# Innate immune activation restricts priming and protective efficacy of the radiation-attenuated PfSPZ malaria vaccine

**DOI:** 10.1101/2021.10.08.21264577

**Authors:** Leetah Senkpeil, Jyoti Bhardwaj, Morgan Little, Prasida Holla, Aditi Upadhye, Phillip A. Swanson, Ryan E. Wiegand, Michael D. Macklin, Kevin Bi, Barbara J. Flynn, Ayako Yamamoto, Erik L. Gaskin, D. Noah Sather, Adrian L. Oblak, Edward Simpson, Hongyu Gao, W. Nicholas Haining, Kathleen B. Yates, Xiaowen Liu, Kephas Otieno, Simon Kariuki, Xiaoling Xuei, Yunlong Liu, Rafael Polidoro, Stephen L. Hoffman, Martina Oneko, Laura C. Steinhardt, Nathan W. Schmidt, Robert A. Seder, Tuan M. Tran

## Abstract

Baseline innate immune signatures can influence protective immunity following vaccination. Here, we used systems transcriptional analysis to assess the molecular mechanisms underlying differential immunogenicity and protective efficacy results of a clinical trial of the radiation-attenuated whole sporozoite PfSPZ Vaccine in African infants. Innate immune activation and myeloid signatures at pre-vaccination baseline correlated with protection from *Plasmodium falciparum* infection in placebo controls, while the same signatures predicted susceptibility to infection among infants who received the highest and most protective dose of the PfSPZ Vaccine. Machine learning identified monocytes and an antigen presentation signature as pre-vaccination features predictive of malaria infection after highest-dose PfSPZ vaccination. Consistent with these human data, innate stimulation *in vivo* conferred protection against malaria infection in mice while diminishing the CD8^+^ T cell response to radiation-attenuated sporozoites. These data establish a dichotomous role of innate stimulation for malaria protection and induction of protective immunity of whole-sporozoite malaria vaccines.

## Supplementary material for "Innate immune activation restricts priming and protective efficacy of the radiation-attenuated PfSPZ malaria vaccine": Table S1 (part 1 of 3)

### Sheet: Sheet1
study	treatment	timepoint	comparison	hgnc_symbol	ensembl_id	description	logFC	logCPM	F	PValue	FDR
KSPZV1	Placebo	pre-immunization baseline	protected (P) vs. not protected (NP) at 3 months	PET117	ENSG00000232838	PET117 cytochrome c oxidase chaperone [Source:HGNC Symbol;Acc:HGNC:40045]	-0.334271	3.00238	16.0841	0.000155138	0.999669
KSPZV1	Placebo	pre-immunization baseline	protected (P) vs. not protected (NP) at 3 months	RP11-367G6.3	ENSG00000272053		0.503645	3.36569	14.4461	0.000314069	0.999669
KSPZV1	Placebo	pre-immunization baseline	protected (P) vs. not protected (NP) at 3 months	SERPINE2	ENSG00000135919	serpin family E member 2 [Source:HGNC Symbol;Acc:HGNC:8951]	0.538279	3.29652	13.4472	0.000487237	0.999669
KSPZV1	Placebo	pre-immunization baseline	protected (P) vs. not protected (NP) at 3 months	RP11-712B9.2	ENSG00000245552	novel transcript, antisense to SESN3	-0.354461	3.49419	11.7786	0.0010316	0.999669
KSPZV1	Placebo	pre-immunization baseline	protected (P) vs. not protected (NP) at 3 months	LUZP1	ENSG00000169641	leucine zipper protein 1 [Source:HGNC Symbol;Acc:HGNC:14985]	0.182963	5.28905	10.696	0.00169856	0.999669
KSPZV1	Placebo	pre-immunization baseline	protected (P) vs. not protected (NP) at 3 months	TRAPPC3L	ENSG00000173626	trafficking protein particle complex 3 like [Source:HGNC Symbol;Acc:HGNC:21090]	1.43173	0.126819	10.2124	0.00212942	0.999669
KSPZV1	Placebo	pre-immunization baseline	protected (P) vs. not protected (NP) at 3 months	ARHGAP18	ENSG00000146376	Rho GTPase activating protein 18 [Source:HGNC Symbol;Acc:HGNC:21035]	0.319168	5.16584	10.0555	0.00229252	0.999669
KSPZV1	Placebo	pre-immunization baseline	protected (P) vs. not protected (NP) at 3 months	RP11-540O11.6	ENSG00000259617	novel transcript, antisense to INO80	-0.611141	0.228299	10.0131	0.0023388	0.999669
KSPZV1	Placebo	pre-immunization baseline	protected (P) vs. not protected (NP) at 3 months	MARCHF3	ENSG00000173926	membrane associated ring-CH-type finger 3 [Source:HGNC Symbol;Acc:HGNC:28728]	-0.300967	4.41095	9.62308	0.00281297	0.999669
KSPZV1	Placebo	pre-immunization baseline	protected (P) vs. not protected (NP) at 3 months	RP11-284M14.1	ENSG00000250326	novel transcript	-0.679459	0.553207	9.28623	0.00330315	0.999669
KSPZV1	Placebo	pre-immunization baseline	protected (P) vs. not protected (NP) at 3 months	PPP1R21	ENSG00000162869	protein phosphatase 1 regulatory subunit 21 [Source:HGNC Symbol;Acc:HGNC:30595]	-0.137391	5.86995	9.20813	0.00342905	0.999669
KSPZV1	Placebo	pre-immunization baseline	protected (P) vs. not protected (NP) at 3 months	ATP9A	ENSG00000054793	ATPase phospholipid transporting 9A (putative) [Source:HGNC Symbol;Acc:HGNC:13540]	0.609175	2.88567	9.0468	0.00370803	0.999669
KSPZV1	Placebo	pre-immunization baseline	protected (P) vs. not protected (NP) at 3 months	ODAD4	ENSG00000204815	outer dynein arm docking complex subunit 4 [Source:HGNC Symbol;Acc:HGNC:25280]	-1.34804	0.38441	8.96007	0.00386382	0.999669
KSPZV1	Placebo	pre-immunization baseline	protected (P) vs. not protected (NP) at 3 months	AC087501.1	ENSG00000225751	novel transcript, antisense to STX8	-0.620102	0.00645887	8.94106	0.00389875	0.999669
KSPZV1	Placebo	pre-immunization baseline	protected (P) vs. not protected (NP) at 3 months	ANO6	ENSG00000177119	anoctamin 6 [Source:HGNC Symbol;Acc:HGNC:25240]	0.220904	6.99048	8.91741	0.00394346	0.999669
KSPZV1	Placebo	pre-immunization baseline	protected (P) vs. not protected (NP) at 3 months	KLRF1	ENSG00000150045	killer cell lectin like receptor F1 [Source:HGNC Symbol;Acc:HGNC:13342]	0.565174	4.21424	8.84749	0.00410307	0.999669
KSPZV1	Placebo	pre-immunization baseline	protected (P) vs. not protected (NP) at 3 months	RAP2B	ENSG00000181467	RAP2B, member of RAS oncogene family [Source:HGNC Symbol;Acc:HGNC:9862]	0.17468	6.95213	8.80699	0.00415944	0.999669
KSPZV1	Placebo	pre-immunization baseline	protected (P) vs. not protected (NP) at 3 months	SLC6A19	ENSG00000174358	solute carrier family 6 member 19 [Source:HGNC Symbol;Acc:HGNC:27960]	-2.18402	3.27499	8.73883	0.00437556	0.999669
KSPZV1	Placebo	pre-immunization baseline	protected (P) vs. not protected (NP) at 3 months	GDAP1L1	ENSG00000124194	ganglioside induced differentiation associated protein 1 like 1 [Source:HGNC Symbol;Acc:HGNC:4213]	-1.1544	0.0763115	8.65768	0.00447132	0.999669
KSPZV1	Placebo	pre-immunization baseline	protected (P) vs. not protected (NP) at 3 months	NCAM1	ENSG00000149294	neural cell adhesion molecule 1 [Source:HGNC Symbol;Acc:HGNC:7656]	0.468832	3.73829	8.54902	0.00471713	0.999669
KSPZV1	Placebo	pre-immunization baseline	protected (P) vs. not protected (NP) at 3 months	RP11-295G20.2	ENSG00000233461	novel transcript	0.591228	1.04452	8.51429	0.0047939	0.999669
KSPZV1	Placebo	pre-immunization baseline	protected (P) vs. not protected (NP) at 3 months	ACYP2	ENSG00000170634	acylphosphatase 2 [Source:HGNC Symbol;Acc:HGNC:180]	-0.180213	3.92017	8.31632	0.00527981	0.999669
KSPZV1	Placebo	pre-immunization baseline	protected (P) vs. not protected (NP) at 3 months	RP11-298P3.4	ENSG00000270008	novel transcript	0.276287	2.60272	8.26311	0.00541901	0.999669
KSPZV1	Placebo	pre-immunization baseline	protected (P) vs. not protected (NP) at 3 months	REXO2	ENSG00000076043	RNA exonuclease 2 [Source:HGNC Symbol;Acc:HGNC:17851]	-0.414198	5.09854	8.14637	0.00575686	0.999669
KSPZV1	Placebo	pre-immunization baseline	protected (P) vs. not protected (NP) at 3 months	COL4A4	ENSG00000081052	collagen type IV alpha 4 chain [Source:HGNC Symbol;Acc:HGNC:2206]	-0.303981	3.76087	8.10728	0.00584919	0.999669
KSPZV1	Placebo	pre-immunization baseline	protected (P) vs. not protected (NP) at 3 months	STARD8	ENSG00000130052	StAR related lipid transfer domain containing 8 [Source:HGNC Symbol;Acc:HGNC:19161]	0.493375	2.28893	7.88407	0.00652873	0.999669
KSPZV1	Placebo	pre-immunization baseline	protected (P) vs. not protected (NP) at 3 months	HARS2	ENSG00000112855	histidyl-tRNA synthetase 2, mitochondrial [Source:HGNC Symbol;Acc:HGNC:4817]	-0.184723	4.20505	7.87594	0.00655499	0.999669
KSPZV1	Placebo	pre-immunization baseline	protected (P) vs. not protected (NP) at 3 months	CTD-2525I3.5	ENSG00000269102	novel transcript, antisense to ZNF766 and ZNF480	-0.634839	0.122678	7.87397	0.00656137	0.999669
KSPZV1	Placebo	pre-immunization baseline	protected (P) vs. not protected (NP) at 3 months	ELOVL7	ENSG00000164181	ELOVL fatty acid elongase 7 [Source:HGNC Symbol;Acc:HGNC:26292]	0.664196	3.24045	7.86499	0.00661656	0.999669
KSPZV1	Placebo	pre-immunization baseline	protected (P) vs. not protected (NP) at 3 months	MGAT3	ENSG00000128268	beta-1,4-mannosyl-glycoprotein 4-beta-N-acetylglucosaminyltransferase [Source:HGNC Symbol;Acc:HGNC:7046]	-0.718584	2.31911	7.81912	0.00674725	0.999669
KSPZV1	Placebo	pre-immunization baseline	protected (P) vs. not protected (NP) at 3 months	RHCE	ENSG00000188672	Rh blood group CcEe antigens [Source:HGNC Symbol;Acc:HGNC:10008]	-0.978903	2.22737	7.80056	0.00683576	0.999669
KSPZV1	Placebo	pre-immunization baseline	protected (P) vs. not protected (NP) at 3 months	RP11-360F5.1	ENSG00000249207	novel transcript	-0.280276	2.73251	7.73038	0.00704436	0.999669
KSPZV1	Placebo	pre-immunization baseline	protected (P) vs. not protected (NP) at 3 months	ERFE	ENSG00000178752	erythroferrone [Source:HGNC Symbol;Acc:HGNC:26727]	-1.41863	1.82881	7.73342	0.00709087	0.999669
KSPZV1	Placebo	pre-immunization baseline	protected (P) vs. not protected (NP) at 3 months	TMPRSS9	ENSG00000178297	transmembrane serine protease 9 [Source:HGNC Symbol;Acc:HGNC:30079]	-0.87515	2.20911	7.71411	0.00712268	0.999669
KSPZV1	Placebo	pre-immunization baseline	protected (P) vs. not protected (NP) at 3 months	RRM2B	ENSG00000048392	ribonucleotide reductase regulatory TP53 inducible subunit M2B [Source:HGNC Symbol;Acc:HGNC:17296]	-0.202032	5.65089	7.67791	0.00723004	0.999669
KSPZV1	Placebo	pre-immunization baseline	protected (P) vs. not protected (NP) at 3 months	DUSP10	ENSG00000143507	dual specificity phosphatase 10 [Source:HGNC Symbol;Acc:HGNC:3065]	0.364368	3.25735	7.66029	0.00729352	0.999669
KSPZV1	Placebo	pre-immunization baseline	protected (P) vs. not protected (NP) at 3 months	UPF3B	ENSG00000125351	UPF3B regulator of nonsense mediated mRNA decay [Source:HGNC Symbol;Acc:HGNC:20439]	-0.175096	4.19055	7.62034	0.00743967	0.999669
KSPZV1	Placebo	pre-immunization baseline	protected (P) vs. not protected (NP) at 3 months	ATP1B1	ENSG00000143153	ATPase Na+/K+ transporting subunit beta 1 [Source:HGNC Symbol;Acc:HGNC:804]	0.348922	2.06837	7.61498	0.00745951	0.999669
KSPZV1	Placebo	pre-immunization baseline	protected (P) vs. not protected (NP) at 3 months	KLF1	ENSG00000105610	Kruppel like factor 1 [Source:HGNC Symbol;Acc:HGNC:6345]	-1.1751	3.90984	7.47437	0.00809683	0.999669
KSPZV1	Placebo	pre-immunization baseline	protected (P) vs. not protected (NP) at 3 months	FGF14-AS2	ENSG00000272143	FGF14 antisense RNA 2 [Source:HGNC Symbol;Acc:HGNC:44368]	-0.917886	-0.0573053	7.34532	0.00853289	0.999669
KSPZV1	Placebo	pre-immunization baseline	protected (P) vs. not protected (NP) at 3 months	LINC02361	ENSG00000256576	long intergenic non-protein coding RNA 2361 [Source:HGNC Symbol;Acc:HGNC:53283]	0.26555	2.91591	7.33455	0.00857901	0.999669
KSPZV1	Placebo	pre-immunization baseline	protected (P) vs. not protected (NP) at 3 months	GRIP1	ENSG00000155974	glutamate receptor interacting protein 1 [Source:HGNC Symbol;Acc:HGNC:18708]	-0.242441	4.00769	7.29059	0.0087699	0.999669
KSPZV1	Placebo	pre-immunization baseline	protected (P) vs. not protected (NP) at 3 months	PRDX2	ENSG00000167815	peroxiredoxin 2 [Source:HGNC Symbol;Acc:HGNC:9353]	-0.795355	6.38752	7.286	0.00889305	0.999669
KSPZV1	Placebo	pre-immunization baseline	protected (P) vs. not protected (NP) at 3 months	DENND2A	ENSG00000146966	DENN domain containing 2A [Source:HGNC Symbol;Acc:HGNC:22212]	-1.35694	0.334262	7.25442	0.00893515	0.999669
KSPZV1	Placebo	pre-immunization baseline	protected (P) vs. not protected (NP) at 3 months	RP11-196B3.2	ENSG00000279981	TEC	-0.408363	2.72098	7.2434	0.00897982	0.999669
KSPZV1	Placebo	pre-immunization baseline	protected (P) vs. not protected (NP) at 3 months	RNF185	ENSG00000138942	ring finger protein 185 [Source:HGNC Symbol;Acc:HGNC:26783]	0.161682	4.69391	7.20454	0.00915661	0.999669
KSPZV1	Placebo	pre-immunization baseline	protected (P) vs. not protected (NP) at 3 months	RP11-950C14.10	ENSG00000279594	TEC	-0.327236	2.22611	7.14172	0.00945022	0.999669
KSPZV1	Placebo	pre-immunization baseline	protected (P) vs. not protected (NP) at 3 months	ARG1	ENSG00000118520	arginase 1 [Source:HGNC Symbol;Acc:HGNC:663]	-0.766018	3.12311	7.10103	0.00969774	0.999669
KSPZV1	Placebo	pre-immunization baseline	protected (P) vs. not protected (NP) at 3 months	AP003068.23	ENSG00000254614	novel transcript, antisense to CAPN1	0.405262	3.50936	7.08303	0.00973349	0.999669
KSPZV1	Placebo	pre-immunization baseline	protected (P) vs. not protected (NP) at 3 months	TPM2	ENSG00000198467	tropomyosin 2 [Source:HGNC Symbol;Acc:HGNC:12011]	1.0224	1.66278	7.06728	0.00983765	0.999669
KSPZV1	Placebo	pre-immunization baseline	protected (P) vs. not protected (NP) at 3 months	LYRM4	ENSG00000214113	LYR motif containing 4 [Source:HGNC Symbol;Acc:HGNC:21365]	-0.225113	3.52057	7.02673	0.0100136	0.999669
KSPZV1	Placebo	pre-immunization baseline	protected (P) vs. not protected (NP) at 3 months	PAWR	ENSG00000177425	pro-apoptotic WT1 regulator [Source:HGNC Symbol;Acc:HGNC:8614]	-0.27828	5.28395	6.96763	0.0103168	0.999669
KSPZV1	Placebo	pre-immunization baseline	protected (P) vs. not protected (NP) at 3 months	RP11-1398P2.1	ENSG00000244459	novel transcript	-0.657993	-0.313459	6.95159	0.0104007	0.999669
KSPZV1	Placebo	pre-immunization baseline	protected (P) vs. not protected (NP) at 3 months	ATP2A1	ENSG00000196296	ATPase sarcoplasmic/endoplasmic reticulum Ca2+ transporting 1 [Source:HGNC Symbol;Acc:HGNC:811]	1.08212	1.68975	6.91985	0.010606	0.999669
KSPZV1	Placebo	pre-immunization baseline	protected (P) vs. not protected (NP) at 3 months	AUTS2	ENSG00000158321	activator of transcription and developmental regulator AUTS2 [Source:HGNC Symbol;Acc:HGNC:14262]	0.209192	5.44816	6.88991	0.0107302	0.999669
KSPZV1	Placebo	pre-immunization baseline	protected (P) vs. not protected (NP) at 3 months	ERMP1	ENSG00000099219	endoplasmic reticulum metallopeptidase 1 [Source:HGNC Symbol;Acc:HGNC:23703]	0.159082	5.98615	6.88289	0.0107685	0.999669
KSPZV1	Placebo	pre-immunization baseline	protected (P) vs. not protected (NP) at 3 months	SRFBP1	ENSG00000151304	serum response factor binding protein 1 [Source:HGNC Symbol;Acc:HGNC:26333]	-0.173145	4.45858	6.85495	0.0109219	0.999669
KSPZV1	Placebo	pre-immunization baseline	protected (P) vs. not protected (NP) at 3 months	RP11-548K23.11	ENSG00000249967	novel protein	-0.332273	2.48434	6.84522	0.0109759	0.999669
KSPZV1	Placebo	pre-immunization baseline	protected (P) vs. not protected (NP) at 3 months	CTD-2659N19.10	ENSG00000267062	novel transcript, antisense to PRDX2	-0.762909	3.91819	6.84743	0.0110526	0.999669
KSPZV1	Placebo	pre-immunization baseline	protected (P) vs. not protected (NP) at 3 months	STON2	ENSG00000140022	stonin 2 [Source:HGNC Symbol;Acc:HGNC:30652]	0.575264	3.35555	6.83238	0.011076	0.999669
KSPZV1	Placebo	pre-immunization baseline	protected (P) vs. not protected (NP) at 3 months	ELOVL4	ENSG00000118402	ELOVL fatty acid elongase 4 [Source:HGNC Symbol;Acc:HGNC:14415]	0.707488	1.27344	6.8211	0.0111109	0.999669
KSPZV1	Placebo	pre-immunization baseline	protected (P) vs. not protected (NP) at 3 months	LMNA	ENSG00000160789	lamin A/C [Source:HGNC Symbol;Acc:HGNC:6636]	0.609109	2.08771	6.79586	0.0112541	0.999669
KSPZV1	Placebo	pre-immunization baseline	protected (P) vs. not protected (NP) at 3 months	ZNF185	ENSG00000147394	zinc finger protein 185 with LIM domain [Source:HGNC Symbol;Acc:HGNC:12976]	0.415784	4.52303	6.79091	0.0113112	0.999669
KSPZV1	Placebo	pre-immunization baseline	protected (P) vs. not protected (NP) at 3 months	JAKMIP2	ENSG00000176049	janus kinase and microtubule interacting protein 2 [Source:HGNC Symbol;Acc:HGNC:29067]	0.442516	3.44837	6.78604	0.0113154	0.999669
KSPZV1	Placebo	pre-immunization baseline	protected (P) vs. not protected (NP) at 3 months	NPRL2	ENSG00000114388	NPR2 like, GATOR1 complex subunit [Source:HGNC Symbol;Acc:HGNC:24969]	0.175404	4.18201	6.77406	0.0113793	0.999669
KSPZV1	Placebo	pre-immunization baseline	protected (P) vs. not protected (NP) at 3 months	ZNF700	ENSG00000196757	zinc finger protein 700 [Source:HGNC Symbol;Acc:HGNC:25292]	-0.228697	3.66459	6.72609	0.01166	0.999669
KSPZV1	Placebo	pre-immunization baseline	protected (P) vs. not protected (NP) at 3 months	NOCT	ENSG00000151014	nocturnin [Source:HGNC Symbol;Acc:HGNC:14254]	-0.20678	3.20415	6.70808	0.0117673	0.999669
KSPZV1	Placebo	pre-immunization baseline	protected (P) vs. not protected (NP) at 3 months	HMBS	ENSG00000256269	hydroxymethylbilane synthase [Source:HGNC Symbol;Acc:HGNC:4982]	-0.715795	4.01486	6.71637	0.0118058	0.999669
KSPZV1	Placebo	pre-immunization baseline	protected (P) vs. not protected (NP) at 3 months	HDAC7	ENSG00000061273	histone deacetylase 7 [Source:HGNC Symbol;Acc:HGNC:14067]	0.158098	6.42485	6.64901	0.0121265	0.999669
KSPZV1	Placebo	pre-immunization baseline	protected (P) vs. not protected (NP) at 3 months	MAP3K7CL	ENSG00000156265	MAP3K7 C-terminal like [Source:HGNC Symbol;Acc:HGNC:16457]	0.425176	5.4324	6.65063	0.0121756	0.999669
KSPZV1	Placebo	pre-immunization baseline	protected (P) vs. not protected (NP) at 3 months	UROD	ENSG00000126088	uroporphyrinogen decarboxylase [Source:HGNC Symbol;Acc:HGNC:12591]	-0.401323	4.67947	6.63867	0.0122193	0.999669
KSPZV1	Placebo	pre-immunization baseline	protected (P) vs. not protected (NP) at 3 months	AGMAT	ENSG00000116771	agmatinase [Source:HGNC Symbol;Acc:HGNC:18407]	-0.193039	3.68636	6.62073	0.0123025	0.999669
KSPZV1	Placebo	pre-immunization baseline	protected (P) vs. not protected (NP) at 3 months	SNX2	ENSG00000205302	sorting nexin 2 [Source:HGNC Symbol;Acc:HGNC:11173]	-0.165615	7.00605	6.57047	0.0126221	0.999669
KSPZV1	Placebo	pre-immunization baseline	protected (P) vs. not protected (NP) at 3 months	TKTL1	ENSG00000007350	transketolase like 1 [Source:HGNC Symbol;Acc:HGNC:11835]	0.491763	2.41932	6.52444	0.0129224	0.999669
KSPZV1	Placebo	pre-immunization baseline	protected (P) vs. not protected (NP) at 3 months	LOXL4	ENSG00000138131	lysyl oxidase like 4 [Source:HGNC Symbol;Acc:HGNC:17171]	-0.190426	3.08139	6.50757	0.0130343	0.999669
KSPZV1	Placebo	pre-immunization baseline	protected (P) vs. not protected (NP) at 3 months	SLC1A5	ENSG00000105281	solute carrier family 1 member 5 [Source:HGNC Symbol;Acc:HGNC:10943]	-0.704315	5.17925	6.51555	0.0130961	0.999669
KSPZV1	Placebo	pre-immunization baseline	protected (P) vs. not protected (NP) at 3 months	PKD1L1	ENSG00000158683	polycystin 1 like 1, transient receptor potential channel interacting [Source:HGNC Symbol;Acc:HGNC:18053]	-0.778944	0.775969	6.46352	0.0133315	0.999669
KSPZV1	Placebo	pre-immunization baseline	protected (P) vs. not protected (NP) at 3 months	HSD17B13	ENSG00000170509	hydroxysteroid 17-beta dehydrogenase 13 [Source:HGNC Symbol;Acc:HGNC:18685]	0.790713	0.17614	6.44736	0.0134423	0.999669
KSPZV1	Placebo	pre-immunization baseline	protected (P) vs. not protected (NP) at 3 months	MGME1	ENSG00000125871	mitochondrial genome maintenance exonuclease 1 [Source:HGNC Symbol;Acc:HGNC:16205]	-0.162293	4.36066	6.43011	0.0135617	0.999669
KSPZV1	Placebo	pre-immunization baseline	protected (P) vs. not protected (NP) at 3 months	TRBV2	ENSG00000226660	T cell receptor beta variable 2 [Source:HGNC Symbol;Acc:HGNC:12195]	0.433333	2.97896	6.4297	0.0135645	0.999669
KSPZV1	Placebo	pre-immunization baseline	protected (P) vs. not protected (NP) at 3 months	CD300A	ENSG00000167851	CD300a molecule [Source:HGNC Symbol;Acc:HGNC:19319]	0.373072	5.4191	6.43533	0.0135673	0.999669
KSPZV1	Placebo	pre-immunization baseline	protected (P) vs. not protected (NP) at 3 months	ELL3	ENSG00000128886	elongation factor for RNA polymerase II 3 [Source:HGNC Symbol;Acc:HGNC:23113]	-0.264027	2.91475	6.4254	0.0135944	0.999669
KSPZV1	Placebo	pre-immunization baseline	protected (P) vs. not protected (NP) at 3 months	RP11-358L22.3	ENSG00000276007	novel transcript, antisense WWOX	-0.330223	1.65195	6.41517	0.0136659	0.999669
KSPZV1	Placebo	pre-immunization baseline	protected (P) vs. not protected (NP) at 3 months	RP11-463O12.3	ENSG00000256152	novel transcript	-0.203459	3.88943	6.41062	0.0136979	0.999669
KSPZV1	Placebo	pre-immunization baseline	protected (P) vs. not protected (NP) at 3 months	ACSL6	ENSG00000164398	acyl-CoA synthetase long chain family member 6 [Source:HGNC Symbol;Acc:HGNC:16496]	-0.592234	5.34391	6.42133	0.0137321	0.999669
KSPZV1	Placebo	pre-immunization baseline	protected (P) vs. not protected (NP) at 3 months	KLRB1	ENSG00000111796	killer cell lectin like receptor B1 [Source:HGNC Symbol;Acc:HGNC:6373]	0.296245	5.45407	6.3695	0.0140004	0.999669
KSPZV1	Placebo	pre-immunization baseline	protected (P) vs. not protected (NP) at 3 months	MRPS35	ENSG00000061794	mitochondrial ribosomal protein S35 [Source:HGNC Symbol;Acc:HGNC:16635]	-0.173513	5.46278	6.34592	0.0141604	0.999669
KSPZV1	Placebo	pre-immunization baseline	protected (P) vs. not protected (NP) at 3 months	TPST1	ENSG00000169902	tyrosylprotein sulfotransferase 1 [Source:HGNC Symbol;Acc:HGNC:12020]	-0.366451	2.33141	6.32999	0.0142768	0.999669
KSPZV1	Placebo	pre-immunization baseline	protected (P) vs. not protected (NP) at 3 months	AHSP	ENSG00000169877	alpha hemoglobin stabilizing protein [Source:HGNC Symbol;Acc:HGNC:18075]	-1.3016	4.51997	6.34996	0.014282	0.999669
KSPZV1	Placebo	pre-immunization baseline	protected (P) vs. not protected (NP) at 3 months	RRAGB	ENSG00000083750	Ras related GTP binding B [Source:HGNC Symbol;Acc:HGNC:19901]	-0.187878	3.84692	6.31653	0.0143759	0.999669
KSPZV1	Placebo	pre-immunization baseline	protected (P) vs. not protected (NP) at 3 months	PLD6	ENSG00000179598	phospholipase D family member 6 [Source:HGNC Symbol;Acc:HGNC:30447]	-0.313183	3.12904	6.29887	0.0145071	0.999669
KSPZV1	Placebo	pre-immunization baseline	protected (P) vs. not protected (NP) at 3 months	PKDREJ	ENSG00000130943	polycystin family receptor for egg jelly [Source:HGNC Symbol;Acc:HGNC:9015]	1.05054	0.867755	6.29548	0.0145461	0.999669
KSPZV1	Placebo	pre-immunization baseline	protected (P) vs. not protected (NP) at 3 months	CCNI2	ENSG00000205089	cyclin I family member 2 [Source:HGNC Symbol;Acc:HGNC:33869]	-0.356161	2.25823	6.2557	0.0148331	0.999669
KSPZV1	Placebo	pre-immunization baseline	protected (P) vs. not protected (NP) at 3 months	MGST2	ENSG00000085871	microsomal glutathione S-transferase 2 [Source:HGNC Symbol;Acc:HGNC:7063]	0.364503	2.88736	6.22912	0.0150377	0.999669
KSPZV1	Placebo	pre-immunization baseline	protected (P) vs. not protected (NP) at 3 months	ATP6V0D1-DT	ENSG00000270049	ATP6V0D1 divergent transcript [Source:HGNC Symbol;Acc:HGNC:55268]	-0.230872	3.25882	6.22631	0.0150595	0.999669
KSPZV1	Placebo	pre-immunization baseline	protected (P) vs. not protected (NP) at 3 months	SRXN1	ENSG00000271303	sulfiredoxin 1 [Source:HGNC Symbol;Acc:HGNC:16132]	-0.647755	3.91332	6.20338	0.0153258	0.999669
KSPZV1	Placebo	pre-immunization baseline	protected (P) vs. not protected (NP) at 3 months	LACC1	ENSG00000179630	laccase domain containing 1 [Source:HGNC Symbol;Acc:HGNC:26789]	-0.377766	2.40745	6.17296	0.0154798	0.999669
KSPZV1	Placebo	pre-immunization baseline	protected (P) vs. not protected (NP) at 3 months	IFNLR1	ENSG00000185436	interferon lambda receptor 1 [Source:HGNC Symbol;Acc:HGNC:18584]	-0.276292	4.35729	6.15948	0.0155879	0.999669
KSPZV1	Placebo	pre-immunization baseline	protected (P) vs. not protected (NP) at 3 months	IFT88	ENSG00000032742	intraflagellar transport 88 [Source:HGNC Symbol;Acc:HGNC:20606]	-0.21155	4.39411	6.14389	0.015714	0.999669
KSPZV1	Placebo	pre-immunization baseline	protected (P) vs. not protected (NP) at 3 months	EXTL3-AS1	ENSG00000246339	EXTL3 antisense RNA 1 [Source:HGNC Symbol;Acc:HGNC:27985]	0.594871	0.914461	6.1393	0.0157513	0.999669
KSPZV1	Placebo	pre-immunization baseline	protected (P) vs. not protected (NP) at 3 months	DNAJA2	ENSG00000069345	DnaJ heat shock protein family (Hsp40) member A2 [Source:HGNC Symbol;Acc:HGNC:14884]	-0.1503	6.43656	6.13478	0.0157881	0.999669
KSPZV1	Placebo	pre-immunization baseline	protected (P) vs. not protected (NP) at 3 months	RP5-850E9.3	ENSG00000270299	novel protein	-0.662506	3.85631	6.14079	0.015829	0.999669
KSPZV1	Placebo	pre-immunization baseline	protected (P) vs. not protected (NP) at 3 months	GNLY	ENSG00000115523	granulysin [Source:HGNC Symbol;Acc:HGNC:4414]	0.588789	7.67443	6.13578	0.0159063	0.999669
KSPZV1	Placebo	pre-immunization baseline	protected (P) vs. not protected (NP) at 3 months	CACNA1F	ENSG00000102001	calcium voltage-gated channel subunit alpha1 F [Source:HGNC Symbol;Acc:HGNC:1393]	-0.812569	0.0519889	6.10892	0.0160007	0.999669
KSPZV1	Placebo	pre-immunization baseline	protected (P) vs. not protected (NP) at 3 months	EPB42	ENSG00000166947	erythrocyte membrane protein band 4.2 [Source:HGNC Symbol;Acc:HGNC:3381]	-0.940033	7.03146	6.12462	0.0160283	0.999669
KSPZV1	Placebo	pre-immunization baseline	protected (P) vs. not protected (NP) at 3 months	CRB2	ENSG00000148204	crumbs cell polarity complex component 2 [Source:HGNC Symbol;Acc:HGNC:18688]	-0.444911	2.41589	6.08743	0.0161796	0.999669
KSPZV1	Placebo	pre-immunization baseline	protected (P) vs. not protected (NP) at 3 months	HBB	ENSG00000244734	hemoglobin subunit beta [Source:HGNC Symbol;Acc:HGNC:4827]	1.13631	2.58619	6.07139	0.0164342	0.999669
KSPZV1	Placebo	pre-immunization baseline	protected (P) vs. not protected (NP) at 3 months	SLC25A20	ENSG00000178537	solute carrier family 25 member 20 [Source:HGNC Symbol;Acc:HGNC:1421]	0.265669	4.01334	6.03462	0.0166284	0.999669
KSPZV1	Placebo	pre-immunization baseline	protected (P) vs. not protected (NP) at 3 months	INAFM2	ENSG00000259330	InaF motif containing 2 [Source:HGNC Symbol;Acc:HGNC:35165]	0.35365	2.72547	5.99777	0.0169493	0.999669
KSPZV1	Placebo	pre-immunization baseline	protected (P) vs. not protected (NP) at 3 months	CTD-2342J14.6	ENSG00000267277	novel transcript, antisense to SWSAP1	-0.783071	0.157541	5.9953	0.016971	0.999669
KSPZV1	Placebo	pre-immunization baseline	protected (P) vs. not protected (NP) at 3 months	GNAZ	ENSG00000128266	G protein subunit alpha z [Source:HGNC Symbol;Acc:HGNC:4395]	0.390243	3.78689	5.99405	0.0169891	0.999669
KSPZV1	Placebo	pre-immunization baseline	protected (P) vs. not protected (NP) at 3 months	LYL1	ENSG00000104903	LYL1 basic helix-loop-helix family member [Source:HGNC Symbol;Acc:HGNC:6734]	-0.516374	6.09852	6.00623	0.0169924	0.999669
KSPZV1	Placebo	pre-immunization baseline	protected (P) vs. not protected (NP) at 3 months	NEO1	ENSG00000067141	neogenin 1 [Source:HGNC Symbol;Acc:HGNC:7754]	0.706979	1.53666	5.9893	0.017024	0.999669
KSPZV1	Placebo	pre-immunization baseline	protected (P) vs. not protected (NP) at 3 months	TIAM2	ENSG00000146426	TIAM Rac1 associated GEF 2 [Source:HGNC Symbol;Acc:HGNC:11806]	-0.130382	5.00823	5.98697	0.0170446	0.999669
KSPZV1	Placebo	pre-immunization baseline	protected (P) vs. not protected (NP) at 3 months	ASAP2	ENSG00000151693	ArfGAP with SH3 domain, ankyrin repeat and PH domain 2 [Source:HGNC Symbol;Acc:HGNC:2721]	0.329414	3.41093	5.98337	0.0170765	0.999669
KSPZV1	Placebo	pre-immunization baseline	protected (P) vs. not protected (NP) at 3 months	TUBB1	ENSG00000101162	tubulin beta 1 class VI [Source:HGNC Symbol;Acc:HGNC:16257]	0.540314	7.91534	5.99623	0.017087	0.999669
KSPZV1	Placebo	pre-immunization baseline	protected (P) vs. not protected (NP) at 3 months	NAV1	ENSG00000134369	neuron navigator 1 [Source:HGNC Symbol;Acc:HGNC:15989]	-0.2854	4.0171	5.96895	0.0172049	0.999669
KSPZV1	Placebo	pre-immunization baseline	protected (P) vs. not protected (NP) at 3 months	MFSD9	ENSG00000135953	major facilitator superfamily domain containing 9 [Source:HGNC Symbol;Acc:HGNC:28158]	0.156388	4.54899	5.96797	0.0172136	0.999669
KSPZV1	Placebo	pre-immunization baseline	protected (P) vs. not protected (NP) at 3 months	MTERF3	ENSG00000156469	mitochondrial transcription termination factor 3 [Source:HGNC Symbol;Acc:HGNC:24258]	-0.194954	4.11983	5.95953	0.0172893	0.999669
KSPZV1	Placebo	pre-immunization baseline	protected (P) vs. not protected (NP) at 3 months	DYRK4	ENSG00000010219	dual specificity tyrosine phosphorylation regulated kinase 4 [Source:HGNC Symbol;Acc:HGNC:3095]	-0.215526	3.98838	5.95453	0.0173343	0.999669
KSPZV1	Placebo	pre-immunization baseline	protected (P) vs. not protected (NP) at 3 months	CTD-2357A8.2	ENSG00000279570	TEC	-0.171085	4.09273	5.94033	0.0174626	0.999669
KSPZV1	Placebo	pre-immunization baseline	protected (P) vs. not protected (NP) at 3 months	MYRIP	ENSG00000170011	myosin VIIA and Rab interacting protein [Source:HGNC Symbol;Acc:HGNC:19156]	-0.476359	1.59363	5.90754	0.0177631	0.999669
KSPZV1	Placebo	pre-immunization baseline	protected (P) vs. not protected (NP) at 3 months	SPATA2L	ENSG00000158792	spermatogenesis associated 2 like [Source:HGNC Symbol;Acc:HGNC:28393]	0.358543	1.98265	5.90288	0.0178062	0.999669
KSPZV1	Placebo	pre-immunization baseline	protected (P) vs. not protected (NP) at 3 months	TUB	ENSG00000166402	TUB bipartite transcription factor [Source:HGNC Symbol;Acc:HGNC:12406]	-0.331411	2.65857	5.90051	0.0178282	0.999669
KSPZV1	Placebo	pre-immunization baseline	protected (P) vs. not protected (NP) at 3 months	SETD9	ENSG00000155542	SET domain containing 9 [Source:HGNC Symbol;Acc:HGNC:28508]	0.44815	1.26482	5.88252	0.017996	0.999669
KSPZV1	Placebo	pre-immunization baseline	protected (P) vs. not protected (NP) at 3 months	AC006538.4	ENSG00000267001	novel protein	-0.293286	1.79017	5.86909	0.0181223	0.999669
KSPZV1	Placebo	pre-immunization baseline	protected (P) vs. not protected (NP) at 3 months	CTC-297N7.1	ENSG00000261433	novel transcript	-0.48832	0.132589	5.86177	0.0181916	0.999669
KSPZV1	Placebo	pre-immunization baseline	protected (P) vs. not protected (NP) at 3 months	KLHL41	ENSG00000239474	kelch like family member 41 [Source:HGNC Symbol;Acc:HGNC:16905]	0.848042	0.876897	5.78298	0.0189551	0.999669
KSPZV1	Placebo	pre-immunization baseline	protected (P) vs. not protected (NP) at 3 months	AOAH	ENSG00000136250	acyloxyacyl hydrolase [Source:HGNC Symbol;Acc:HGNC:548]	0.223941	7.46368	5.7772	0.0190124	0.999669
KSPZV1	Placebo	pre-immunization baseline	protected (P) vs. not protected (NP) at 3 months	GP1BB	ENSG00000203618	glycoprotein Ib platelet subunit beta [Source:HGNC Symbol;Acc:HGNC:4440]	0.755666	2.90995	5.77844	0.019083	0.999669
KSPZV1	Placebo	pre-immunization baseline	protected (P) vs. not protected (NP) at 3 months	IFT57	ENSG00000114446	intraflagellar transport 57 [Source:HGNC Symbol;Acc:HGNC:17367]	-0.218697	4.9782	5.73633	0.0194231	0.999669
KSPZV1	Placebo	pre-immunization baseline	protected (P) vs. not protected (NP) at 3 months	SFMBT2	ENSG00000198879	Scm like with four mbt domains 2 [Source:HGNC Symbol;Acc:HGNC:20256]	0.121259	6.29823	5.725	0.0195386	0.999669
KSPZV1	Placebo	pre-immunization baseline	protected (P) vs. not protected (NP) at 3 months	GP1BA	ENSG00000185245	glycoprotein Ib platelet subunit alpha [Source:HGNC Symbol;Acc:HGNC:4439]	0.344187	2.73094	5.72057	0.019584	0.999669
KSPZV1	Placebo	pre-immunization baseline	protected (P) vs. not protected (NP) at 3 months	KDELR3	ENSG00000100196	KDEL endoplasmic reticulum protein retention receptor 3 [Source:HGNC Symbol;Acc:HGNC:6306]	-0.212711	2.78564	5.71786	0.0196118	0.999669
KSPZV1	Placebo	pre-immunization baseline	protected (P) vs. not protected (NP) at 3 months	DRAM2	ENSG00000156171	DNA damage regulated autophagy modulator 2 [Source:HGNC Symbol;Acc:HGNC:28769]	-0.148088	6.36357	5.71164	0.0196758	0.999669
KSPZV1	Placebo	pre-immunization baseline	protected (P) vs. not protected (NP) at 3 months	ORMDL2	ENSG00000123353	ORMDL sphingolipid biosynthesis regulator 2 [Source:HGNC Symbol;Acc:HGNC:16037]	-0.119837	5.19449	5.69078	0.0198919	0.999669
KSPZV1	Placebo	pre-immunization baseline	protected (P) vs. not protected (NP) at 3 months	ABLIM3	ENSG00000173210	actin binding LIM protein family member 3 [Source:HGNC Symbol;Acc:HGNC:29132]	0.689396	2.63118	5.68292	0.020024	0.999669
KSPZV1	Placebo	pre-immunization baseline	protected (P) vs. not protected (NP) at 3 months	ARL4A	ENSG00000122644	ADP ribosylation factor like GTPase 4A [Source:HGNC Symbol;Acc:HGNC:695]	-0.699159	4.87476	5.67417	0.0202086	0.999669
KSPZV1	Placebo	pre-immunization baseline	protected (P) vs. not protected (NP) at 3 months	BLVRB	ENSG00000090013	biliverdin reductase B [Source:HGNC Symbol;Acc:HGNC:1063]	-0.847232	6.56729	5.6752	0.0202293	0.999669
KSPZV1	Placebo	pre-immunization baseline	protected (P) vs. not protected (NP) at 3 months	UBB	ENSG00000170315	ubiquitin B [Source:HGNC Symbol;Acc:HGNC:12463]	-0.761636	8.8272	5.66951	0.0202769	0.999669
KSPZV1	Placebo	pre-immunization baseline	protected (P) vs. not protected (NP) at 3 months	CLIC2	ENSG00000155962	chloride intracellular channel 2 [Source:HGNC Symbol;Acc:HGNC:2063]	-1.09289	3.71386	5.63347	0.0206563	0.999669
KSPZV1	Placebo	pre-immunization baseline	protected (P) vs. not protected (NP) at 3 months	RP11-203M5.8	ENSG00000258908	novel transcript	-0.663365	3.17062	5.60787	0.0208491	0.999669
KSPZV1	Placebo	pre-immunization baseline	protected (P) vs. not protected (NP) at 3 months	PF4V1	ENSG00000109272	platelet factor 4 variant 1 [Source:HGNC Symbol;Acc:HGNC:8862]	0.555072	3.78487	5.58461	0.0211106	0.999669
KSPZV1	Placebo	pre-immunization baseline	protected (P) vs. not protected (NP) at 3 months	ATF7	ENSG00000170653	activating transcription factor 7 [Source:HGNC Symbol;Acc:HGNC:792]	0.0915821	6.39011	5.55561	0.0213551	0.999669
KSPZV1	Placebo	pre-immunization baseline	protected (P) vs. not protected (NP) at 3 months	CAVIN2	ENSG00000168497	caveolae associated protein 2 [Source:HGNC Symbol;Acc:HGNC:10690]	0.541519	6.13539	5.53139	0.0217688	0.999669
KSPZV1	Placebo	pre-immunization baseline	protected (P) vs. not protected (NP) at 3 months	RP11-87C12.2	ENSG00000256950	novel transcript	-0.251048	3.44443	5.50967	0.021878	0.999669
KSPZV1	Placebo	pre-immunization baseline	protected (P) vs. not protected (NP) at 3 months	CTC-529I10.1	ENSG00000275413	novel transcript, antisense to TTC19	-0.297723	2.273	5.50186	0.0219683	0.999669
KSPZV1	Placebo	pre-immunization baseline	protected (P) vs. not protected (NP) at 3 months	RP11-345P4.7	ENSG00000269737	ribosomal protein S7 (RPS7) pseudogene	-0.268136	2.53457	5.49896	0.022002	0.999669
KSPZV1	Placebo	pre-immunization baseline	protected (P) vs. not protected (NP) at 3 months	ACSL3	ENSG00000123983	acyl-CoA synthetase long chain family member 3 [Source:HGNC Symbol;Acc:HGNC:3570]	-0.130223	6.05226	5.49774	0.0220161	0.999669
KSPZV1	Placebo	pre-immunization baseline	protected (P) vs. not protected (NP) at 3 months	DPM2	ENSG00000136908	dolichyl-phosphate mannosyltransferase subunit 2, regulatory [Source:HGNC Symbol;Acc:HGNC:3006]	-0.576012	5.09	5.48567	0.0222941	0.999669
KSPZV1	Placebo	pre-immunization baseline	protected (P) vs. not protected (NP) at 3 months	DDX56	ENSG00000136271	DEAD-box helicase 56 [Source:HGNC Symbol;Acc:HGNC:18193]	-0.12591	5.23302	5.47324	0.0223024	0.999669
KSPZV1	Placebo	pre-immunization baseline	protected (P) vs. not protected (NP) at 3 months	PABPC4-AS1	ENSG00000228060	PABPC4 antisense RNA 1 [Source:HGNC Symbol;Acc:HGNC:40424]	-0.22695	2.75855	5.47254	0.0223107	0.999669
KSPZV1	Placebo	pre-immunization baseline	protected (P) vs. not protected (NP) at 3 months	IGSF9	ENSG00000085552	immunoglobulin superfamily member 9 [Source:HGNC Symbol;Acc:HGNC:18132]	-1.1837	-0.167986	5.47	0.0223427	0.999669
KSPZV1	Placebo	pre-immunization baseline	protected (P) vs. not protected (NP) at 3 months	SYNPO	ENSG00000171992	synaptopodin [Source:HGNC Symbol;Acc:HGNC:30672]	-0.350712	3.93445	5.45785	0.0224909	0.999669
KSPZV1	Placebo	pre-immunization baseline	protected (P) vs. not protected (NP) at 3 months	YARS2	ENSG00000139131	tyrosyl-tRNA synthetase 2 [Source:HGNC Symbol;Acc:HGNC:24249]	-0.129122	4.64008	5.45343	0.0225368	0.999669
KSPZV1	Placebo	pre-immunization baseline	protected (P) vs. not protected (NP) at 3 months	RP3-424M6.4	ENSG00000278993	novel transcript	-0.501482	1.78618	5.44902	0.0225894	0.999669
KSPZV1	Placebo	pre-immunization baseline	protected (P) vs. not protected (NP) at 3 months	TNNT3	ENSG00000130595	troponin T3, fast skeletal type [Source:HGNC Symbol;Acc:HGNC:11950]	1.14263	0.343466	5.43646	0.0227492	0.999669
KSPZV1	Placebo	pre-immunization baseline	protected (P) vs. not protected (NP) at 3 months	RHD	ENSG00000187010	Rh blood group D antigen [Source:HGNC Symbol;Acc:HGNC:10009]	-0.512395	4.13406	5.44021	0.0227795	0.999669
KSPZV1	Placebo	pre-immunization baseline	protected (P) vs. not protected (NP) at 3 months	RAB3IL1	ENSG00000167994	RAB3A interacting protein like 1 [Source:HGNC Symbol;Acc:HGNC:9780]	-1.089	1.6386	5.43038	0.0228871	0.999669
KSPZV1	Placebo	pre-immunization baseline	protected (P) vs. not protected (NP) at 3 months	CCDC61	ENSG00000104983	coiled-coil domain containing 61 [Source:HGNC Symbol;Acc:HGNC:33629]	-0.274724	2.26065	5.41605	0.0229864	0.999669
KSPZV1	Placebo	pre-immunization baseline	protected (P) vs. not protected (NP) at 3 months	BAD	ENSG00000002330	BCL2 associated agonist of cell death [Source:HGNC Symbol;Acc:HGNC:936]	0.215129	3.09427	5.40948	0.0230663	0.999669
KSPZV1	Placebo	pre-immunization baseline	protected (P) vs. not protected (NP) at 3 months	PAFAH2	ENSG00000158006	platelet activating factor acetylhydrolase 2 [Source:HGNC Symbol;Acc:HGNC:8579]	0.185446	4.64244	5.40868	0.0230761	0.999669
KSPZV1	Placebo	pre-immunization baseline	protected (P) vs. not protected (NP) at 3 months	PANX1	ENSG00000110218	pannexin 1 [Source:HGNC Symbol;Acc:HGNC:8599]	-0.14589	4.67402	5.40865	0.0230764	0.999669
KSPZV1	Placebo	pre-immunization baseline	protected (P) vs. not protected (NP) at 3 months	PNP	ENSG00000198805	purine nucleoside phosphorylase [Source:HGNC Symbol;Acc:HGNC:7892]	-0.554064	5.73618	5.41411	0.0231534	0.999669
KSPZV1	Placebo	pre-immunization baseline	protected (P) vs. not protected (NP) at 3 months	RP11-138I1.4	ENSG00000265401	novel transcript	-0.748814	7.9551	5.4089	0.023248	0.999669
KSPZV1	Placebo	pre-immunization baseline	protected (P) vs. not protected (NP) at 3 months	FAM217A	ENSG00000145975	family with sequence similarity 217 member A [Source:HGNC Symbol;Acc:HGNC:21362]	0.781046	-0.282017	5.38186	0.0234058	0.999669
KSPZV1	Placebo	pre-immunization baseline	protected (P) vs. not protected (NP) at 3 months	SLC29A3	ENSG00000198246	solute carrier family 29 member 3 [Source:HGNC Symbol;Acc:HGNC:23096]	0.330317	2.98327	5.35783	0.0237055	0.999669
KSPZV1	Placebo	pre-immunization baseline	protected (P) vs. not protected (NP) at 3 months	NRGN	ENSG00000154146	neurogranin [Source:HGNC Symbol;Acc:HGNC:8000]	0.529287	6.79654	5.36399	0.0237743	0.999669
KSPZV1	Placebo	pre-immunization baseline	protected (P) vs. not protected (NP) at 3 months	PKIB	ENSG00000135549	cAMP-dependent protein kinase inhibitor beta [Source:HGNC Symbol;Acc:HGNC:9018]	-0.704489	-0.158731	5.33178	0.024035	0.999669
KSPZV1	Placebo	pre-immunization baseline	protected (P) vs. not protected (NP) at 3 months	SPX	ENSG00000134548	spexin hormone [Source:HGNC Symbol;Acc:HGNC:28139]	0.771774	1.84679	5.33286	0.0240566	0.999669
KSPZV1	Placebo	pre-immunization baseline	protected (P) vs. not protected (NP) at 3 months	A4GALT	ENSG00000128274	alpha 1,4-galactosyltransferase (P blood group) [Source:HGNC Symbol;Acc:HGNC:18149]	-1.27542	0.198045	5.32512	0.0241409	0.999669
KSPZV1	Placebo	pre-immunization baseline	protected (P) vs. not protected (NP) at 3 months	PIP4K2C	ENSG00000166908	phosphatidylinositol-5-phosphate 4-kinase type 2 gamma [Source:HGNC Symbol;Acc:HGNC:23786]	0.172083	4.33809	5.32348	0.024141	0.999669
KSPZV1	Placebo	pre-immunization baseline	protected (P) vs. not protected (NP) at 3 months	ATP5F1E	ENSG00000124172	ATP synthase F1 subunit epsilon [Source:HGNC Symbol;Acc:HGNC:838]	0.277021	7.3354	5.31809	0.0242428	0.999669
KSPZV1	Placebo	pre-immunization baseline	protected (P) vs. not protected (NP) at 3 months	TMEM38B	ENSG00000095209	transmembrane protein 38B [Source:HGNC Symbol;Acc:HGNC:25535]	-0.205001	4.10555	5.29759	0.0244749	0.999669
KSPZV1	Placebo	pre-immunization baseline	protected (P) vs. not protected (NP) at 3 months	ZNF816	ENSG00000180257	zinc finger protein 816 [Source:HGNC Symbol;Acc:HGNC:26995]	-0.222865	4.46704	5.29175	0.0245509	0.999669
KSPZV1	Placebo	pre-immunization baseline	protected (P) vs. not protected (NP) at 3 months	PTGDR	ENSG00000168229	prostaglandin D2 receptor [Source:HGNC Symbol;Acc:HGNC:9591]	0.378864	5.20529	5.26044	0.0250365	0.999669
KSPZV1	Placebo	pre-immunization baseline	protected (P) vs. not protected (NP) at 3 months	TSHZ2	ENSG00000182463	teashirt zinc finger homeobox 2 [Source:HGNC Symbol;Acc:HGNC:13010]	-0.426238	3.11449	5.24054	0.0252331	0.999669
KSPZV1	Placebo	pre-immunization baseline	protected (P) vs. not protected (NP) at 3 months	ZNF517	ENSG00000197363	zinc finger protein 517 [Source:HGNC Symbol;Acc:HGNC:27984]	-0.289892	2.52209	5.23115	0.0253544	0.999669
KSPZV1	Placebo	pre-immunization baseline	protected (P) vs. not protected (NP) at 3 months	CTD-2616J11.14	ENSG00000268889	novel transcript	0.658077	1.15689	5.229	0.0253833	0.999669
KSPZV1	Placebo	pre-immunization baseline	protected (P) vs. not protected (NP) at 3 months	RP11-35O15.2	ENSG00000278022	novel transcript, sense intronic to IGF1R	-0.745284	0.323422	5.21813	0.0255307	0.999669
KSPZV1	Placebo	pre-immunization baseline	protected (P) vs. not protected (NP) at 3 months	ZNF33A	ENSG00000189180	zinc finger protein 33A [Source:HGNC Symbol;Acc:HGNC:13096]	-0.111356	7.1655	5.21247	0.0256076	0.999669
KSPZV1	Placebo	pre-immunization baseline	protected (P) vs. not protected (NP) at 3 months	CCNDBP1	ENSG00000166946	cyclin D1 binding protein 1 [Source:HGNC Symbol;Acc:HGNC:1587]	-0.517239	7.28917	5.22235	0.0256231	0.999669
KSPZV1	Placebo	pre-immunization baseline	protected (P) vs. not protected (NP) at 3 months	TEX35	ENSG00000240021	testis expressed 35 [Source:HGNC Symbol;Acc:HGNC:25366]	-0.35605	2.33817	5.2008	0.0257673	0.999669
KSPZV1	Placebo	pre-immunization baseline	protected (P) vs. not protected (NP) at 3 months	RP11-795F19.5	ENSG00000267127	novel protein	-0.30544	1.16016	5.20047	0.0257717	0.999669
KSPZV1	Placebo	pre-immunization baseline	protected (P) vs. not protected (NP) at 3 months	COA6	ENSG00000168275	cytochrome c oxidase assembly factor 6 [Source:HGNC Symbol;Acc:HGNC:18025]	-0.24271	3.2693	5.18546	0.0259786	0.999669
KSPZV1	Placebo	pre-immunization baseline	protected (P) vs. not protected (NP) at 3 months	TRAPPC4	ENSG00000196655	trafficking protein particle complex 4 [Source:HGNC Symbol;Acc:HGNC:19943]	0.145127	4.56224	5.18506	0.0259842	0.999669
KSPZV1	Placebo	pre-immunization baseline	protected (P) vs. not protected (NP) at 3 months	RP11-29G8.3	ENSG00000261553	novel transcript	-0.170153	4.38694	5.18023	0.0260512	0.999669
KSPZV1	Placebo	pre-immunization baseline	protected (P) vs. not protected (NP) at 3 months	PKHD1L1	ENSG00000205038	PKHD1 like 1 [Source:HGNC Symbol;Acc:HGNC:20313]	0.791398	2.04026	5.1826	0.0260749	0.999669
KSPZV1	Placebo	pre-immunization baseline	protected (P) vs. not protected (NP) at 3 months	XXbac-B562F10.12	ENSG00000277971	novel protein	0.373028	0.924592	5.17088	0.0261812	0.999669
KSPZV1	Placebo	pre-immunization baseline	protected (P) vs. not protected (NP) at 3 months	EGF	ENSG00000138798	epidermal growth factor [Source:HGNC Symbol;Acc:HGNC:3229]	0.687216	2.094	5.17269	0.0261907	0.999669
KSPZV1	Placebo	pre-immunization baseline	protected (P) vs. not protected (NP) at 3 months	AC004471.9	ENSG00000223461	novel transcript	-0.351691	2.42602	5.16427	0.0262737	0.999669
KSPZV1	Placebo	pre-immunization baseline	protected (P) vs. not protected (NP) at 3 months	CEP20	ENSG00000133393	centrosomal protein 20 [Source:HGNC Symbol;Acc:HGNC:26435]	1.12233	1.30261	5.16649	0.0263193	0.999669
KSPZV1	Placebo	pre-immunization baseline	protected (P) vs. not protected (NP) at 3 months	RP11-15J22.5	ENSG00000273970		-0.658749	0.0423259	5.16003	0.0263331	0.999669
KSPZV1	Placebo	pre-immunization baseline	protected (P) vs. not protected (NP) at 3 months	ITGA2B	ENSG00000005961	integrin subunit alpha 2b [Source:HGNC Symbol;Acc:HGNC:6138]	0.57382	3.8814	5.14875	0.0266018	0.999669
KSPZV1	Placebo	pre-immunization baseline	protected (P) vs. not protected (NP) at 3 months	DUSP2	ENSG00000158050	dual specificity phosphatase 2 [Source:HGNC Symbol;Acc:HGNC:3068]	0.37492	3.1712	5.13303	0.0267153	0.999669
KSPZV1	Placebo	pre-immunization baseline	protected (P) vs. not protected (NP) at 3 months	SPARC	ENSG00000113140	secreted protein acidic and cysteine rich [Source:HGNC Symbol;Acc:HGNC:11219]	0.508636	5.95787	5.13919	0.0267786	0.999669
KSPZV1	Placebo	pre-immunization baseline	protected (P) vs. not protected (NP) at 3 months	PTGS1	ENSG00000095303	prostaglandin-endoperoxide synthase 1 [Source:HGNC Symbol;Acc:HGNC:9604]	0.365117	4.94764	5.12852	0.0268398	0.999669
KSPZV1	Placebo	pre-immunization baseline	protected (P) vs. not protected (NP) at 3 months	KAT14	ENSG00000149474	lysine acetyltransferase 14 [Source:HGNC Symbol;Acc:HGNC:15904]	-0.127464	4.71246	5.11757	0.0269366	0.999669
KSPZV1	Placebo	pre-immunization baseline	protected (P) vs. not protected (NP) at 3 months	RP11-158M2.4	ENSG00000259762	novel transcript, antisense to AKAP13	-0.623347	-0.402026	5.11034	0.0270408	0.999669
KSPZV1	Placebo	pre-immunization baseline	protected (P) vs. not protected (NP) at 3 months	DAB2	ENSG00000153071	DAB adaptor protein 2 [Source:HGNC Symbol;Acc:HGNC:2662]	0.418107	4.36974	5.09942	0.0272667	0.999669
KSPZV1	Placebo	pre-immunization baseline	protected (P) vs. not protected (NP) at 3 months	ZFAND2A	ENSG00000178381	zinc finger AN1-type containing 2A [Source:HGNC Symbol;Acc:HGNC:28073]	0.242473	3.83518	5.09038	0.0273308	0.999669
KSPZV1	Placebo	pre-immunization baseline	protected (P) vs. not protected (NP) at 3 months	LAMTOR5	ENSG00000134248	late endosomal/lysosomal adaptor, MAPK and MTOR activator 5 [Source:HGNC Symbol;Acc:HGNC:17955]	-0.161775	5.59248	5.09006	0.0273356	0.999669
KSPZV1	Placebo	pre-immunization baseline	protected (P) vs. not protected (NP) at 3 months	ACBD3-AS1	ENSG00000234478	ACBD3 antisense RNA 1 [Source:HGNC Symbol;Acc:HGNC:40701]	-0.186149	2.5387	5.08537	0.0274042	0.999669
KSPZV1	Placebo	pre-immunization baseline	protected (P) vs. not protected (NP) at 3 months	SNX25	ENSG00000109762	sorting nexin 25 [Source:HGNC Symbol;Acc:HGNC:21883]	-0.165989	4.98603	5.08041	0.027477	0.999669
KSPZV1	Placebo	pre-immunization baseline	protected (P) vs. not protected (NP) at 3 months	ZNF593	ENSG00000142684	zinc finger protein 593 [Source:HGNC Symbol;Acc:HGNC:30943]	-0.345681	2.29361	5.06995	0.0276311	0.999669
KSPZV1	Placebo	pre-immunization baseline	protected (P) vs. not protected (NP) at 3 months	RP11-96O20.5	ENSG00000275709	novel transcript	0.397324	1.81456	5.06586	0.0276915	0.999669
KSPZV1	Placebo	pre-immunization baseline	protected (P) vs. not protected (NP) at 3 months	LRRC28	ENSG00000168904	leucine rich repeat containing 28 [Source:HGNC Symbol;Acc:HGNC:28355]	-0.198877	4.37263	5.0639	0.0277206	0.999669
KSPZV1	Placebo	pre-immunization baseline	protected (P) vs. not protected (NP) at 3 months	PYGM	ENSG00000068976	glycogen phosphorylase, muscle associated [Source:HGNC Symbol;Acc:HGNC:9726]	0.38619	2.58077	5.05772	0.0278125	0.999669
KSPZV1	Placebo	pre-immunization baseline	protected (P) vs. not protected (NP) at 3 months	RARRES2	ENSG00000106538	retinoic acid receptor responder 2 [Source:HGNC Symbol;Acc:HGNC:9868]	-0.872478	-0.0779979	5.05659	0.0278292	0.999669
KSPZV1	Placebo	pre-immunization baseline	protected (P) vs. not protected (NP) at 3 months	ACBD3	ENSG00000182827	acyl-CoA binding domain containing 3 [Source:HGNC Symbol;Acc:HGNC:15453]	-0.135813	6.20515	5.04729	0.0279683	0.999669
KSPZV1	Placebo	pre-immunization baseline	protected (P) vs. not protected (NP) at 3 months	FPGT	ENSG00000254685	fucose-1-phosphate guanylyltransferase [Source:HGNC Symbol;Acc:HGNC:3825]	-0.226458	4.78206	5.03161	0.028204	0.999669
KSPZV1	Placebo	pre-immunization baseline	protected (P) vs. not protected (NP) at 3 months	PCSK4	ENSG00000115257	proprotein convertase subtilisin/kexin type 4 [Source:HGNC Symbol;Acc:HGNC:8746]	0.828575	0.760567	5.03128	0.028209	0.999669
KSPZV1	Placebo	pre-immunization baseline	protected (P) vs. not protected (NP) at 3 months	RP11-102N12.2	ENSG00000248335	novel transcript	-0.672143	-0.214619	5.03077	0.0282168	0.999669
KSPZV1	Placebo	pre-immunization baseline	protected (P) vs. not protected (NP) at 3 months	C1orf109	ENSG00000116922	chromosome 1 open reading frame 109 [Source:HGNC Symbol;Acc:HGNC:26039]	-0.172406	4.32456	5.02997	0.0282289	0.999669
KSPZV1	Placebo	pre-immunization baseline	protected (P) vs. not protected (NP) at 3 months	C8orf44	ENSG00000213865		-0.176523	3.62119	5.01367	0.0284764	0.999669
KSPZV1	Placebo	pre-immunization baseline	protected (P) vs. not protected (NP) at 3 months	AC009299.2	ENSG00000235724	novel transcript, antisense to TANK	-0.24291	3.17937	5.00233	0.0286501	0.999669
KSPZV1	Placebo	pre-immunization baseline	protected (P) vs. not protected (NP) at 3 months	LARP7	ENSG00000174720	La ribonucleoprotein 7, transcriptional regulator [Source:HGNC Symbol;Acc:HGNC:24912]	-0.167895	5.95101	5.00133	0.0286655	0.999669
KSPZV1	Placebo	pre-immunization baseline	protected (P) vs. not protected (NP) at 3 months	MAP3K13	ENSG00000073803	mitogen-activated protein kinase kinase kinase 13 [Source:HGNC Symbol;Acc:HGNC:6852]	-0.121327	4.75371	4.99237	0.0288036	0.999669
KSPZV1	Placebo	pre-immunization baseline	protected (P) vs. not protected (NP) at 3 months	COBLL1	ENSG00000082438	cordon-bleu WH2 repeat protein like 1 [Source:HGNC Symbol;Acc:HGNC:23571]	-0.269601	6.44649	4.98687	0.028921	0.999669
KSPZV1	Placebo	pre-immunization baseline	protected (P) vs. not protected (NP) at 3 months	CDK5RAP1	ENSG00000101391	CDK5 regulatory subunit associated protein 1 [Source:HGNC Symbol;Acc:HGNC:15880]	-0.133653	4.49585	4.98427	0.028929	0.999669
KSPZV1	Placebo	pre-immunization baseline	protected (P) vs. not protected (NP) at 3 months	PDXP	ENSG00000241360	pyridoxal phosphatase [Source:HGNC Symbol;Acc:HGNC:30259]	0.206058	3.66471	4.97606	0.0290568	0.999669
KSPZV1	Placebo	pre-immunization baseline	protected (P) vs. not protected (NP) at 3 months	ORM1	ENSG00000229314	orosomucoid 1 [Source:HGNC Symbol;Acc:HGNC:8498]	-0.978848	0.834496	4.97024	0.0291648	0.999669
KSPZV1	Placebo	pre-immunization baseline	protected (P) vs. not protected (NP) at 3 months	NPTN	ENSG00000156642	neuroplastin [Source:HGNC Symbol;Acc:HGNC:17867]	0.129742	6.17564	4.95838	0.0293339	0.999669
KSPZV1	Placebo	pre-immunization baseline	protected (P) vs. not protected (NP) at 3 months	LINC02390	ENSG00000256582	long intergenic non-protein coding RNA 2390 [Source:HGNC Symbol;Acc:HGNC:53317]	-0.3429	1.671	4.95798	0.0293402	0.999669
KSPZV1	Placebo	pre-immunization baseline	protected (P) vs. not protected (NP) at 3 months	RP11-386I14.4	ENSG00000273338	novel transcript, antisense to DNAJB4	-0.591071	-0.266286	4.9576	0.0293463	0.999669
KSPZV1	Placebo	pre-immunization baseline	protected (P) vs. not protected (NP) at 3 months	CD79B	ENSG00000007312	CD79b molecule [Source:HGNC Symbol;Acc:HGNC:1699]	-0.230433	6.83401	4.94054	0.0296247	0.999669
KSPZV1	Placebo	pre-immunization baseline	protected (P) vs. not protected (NP) at 3 months	RP11-394B2.6	ENSG00000260156	novel transcript, antisense to VAC14	-0.473693	0.0825853	4.92705	0.029832	0.999669
KSPZV1	Placebo	pre-immunization baseline	protected (P) vs. not protected (NP) at 3 months	RNF141	ENSG00000110315	ring finger protein 141 [Source:HGNC Symbol;Acc:HGNC:21159]	-0.142398	6.91634	4.92677	0.0298364	0.999669
KSPZV1	Placebo	pre-immunization baseline	protected (P) vs. not protected (NP) at 3 months	CLU	ENSG00000120885	clusterin [Source:HGNC Symbol;Acc:HGNC:2095]	0.506045	5.02114	4.92678	0.0299827	0.999669
KSPZV1	Placebo	pre-immunization baseline	protected (P) vs. not protected (NP) at 3 months	RP5-965G21.3	ENSG00000277938	novel transcript	-0.47303	1.21959	4.91302	0.030058	0.999669
KSPZV1	Placebo	pre-immunization baseline	protected (P) vs. not protected (NP) at 3 months	TCL6	ENSG00000187621	T cell leukemia/lymphoma 6 [Source:HGNC Symbol;Acc:HGNC:13463]	-0.368722	5.62771	4.90879	0.030218	0.999669
KSPZV1	Placebo	pre-immunization baseline	protected (P) vs. not protected (NP) at 3 months	C1orf220	ENSG00000213057	chromosome 1 open reading frame 220 [Source:HGNC Symbol;Acc:HGNC:33805]	-0.272282	3.92325	4.89292	0.0303849	0.999669
KSPZV1	Placebo	pre-immunization baseline	protected (P) vs. not protected (NP) at 3 months	RYR3	ENSG00000198838	ryanodine receptor 3 [Source:HGNC Symbol;Acc:HGNC:10485]	-0.368139	2.19033	4.88994	0.0304337	0.999669
KSPZV1	Placebo	pre-immunization baseline	protected (P) vs. not protected (NP) at 3 months	PCSK6	ENSG00000140479	proprotein convertase subtilisin/kexin type 6 [Source:HGNC Symbol;Acc:HGNC:8569]	0.389091	3.51368	4.87259	0.0307314	0.999669
KSPZV1	Placebo	pre-immunization baseline	protected (P) vs. not protected (NP) at 3 months	PRKCQ	ENSG00000065675	protein kinase C theta [Source:HGNC Symbol;Acc:HGNC:9410]	0.165337	6.06027	4.86712	0.0308101	0.999669
KSPZV1	Placebo	pre-immunization baseline	protected (P) vs. not protected (NP) at 3 months	TBC1D22A-AS1	ENSG00000280080	TBC1D22A antisense RNA 1 [Source:HGNC Symbol;Acc:HGNC:51221]	-0.571072	0.166084	4.86432	0.0308565	0.999669
KSPZV1	Placebo	pre-immunization baseline	protected (P) vs. not protected (NP) at 3 months	ARL13A	ENSG00000174225	ADP ribosylation factor like GTPase 13A [Source:HGNC Symbol;Acc:HGNC:31709]	-0.612437	0.254359	4.86313	0.0308763	0.999669
KSPZV1	Placebo	pre-immunization baseline	protected (P) vs. not protected (NP) at 3 months	DCAF4	ENSG00000119599	DDB1 and CUL4 associated factor 4 [Source:HGNC Symbol;Acc:HGNC:20229]	-0.219731	3.40906	4.86171	0.0309001	0.999669
KSPZV1	Placebo	pre-immunization baseline	protected (P) vs. not protected (NP) at 3 months	OSER1	ENSG00000132823	oxidative stress responsive serine rich 1 [Source:HGNC Symbol;Acc:HGNC:16105]	-0.183861	5.36562	4.85529	0.0310071	0.999669
KSPZV1	Placebo	pre-immunization baseline	protected (P) vs. not protected (NP) at 3 months	CTD-2373N4.3	ENSG00000279041	TEC	-0.677082	0.528537	4.84882	0.0311154	0.999669
KSPZV1	Placebo	pre-immunization baseline	protected (P) vs. not protected (NP) at 3 months	SH2D1B	ENSG00000198574	SH2 domain containing 1B [Source:HGNC Symbol;Acc:HGNC:30416]	0.376135	4.52464	4.85137	0.0311337	0.999669
KSPZV1	Placebo	pre-immunization baseline	protected (P) vs. not protected (NP) at 3 months	DNM3	ENSG00000197959	dynamin 3 [Source:HGNC Symbol;Acc:HGNC:29125]	0.441626	3.90433	4.84979	0.0311599	0.999669
KSPZV1	Placebo	pre-immunization baseline	protected (P) vs. not protected (NP) at 3 months	RP1-256G22.2	ENSG00000270174	novel transcript, antisense to FARS2	-0.523536	-0.117707	4.84455	0.0311873	0.999669
KSPZV1	Placebo	pre-immunization baseline	protected (P) vs. not protected (NP) at 3 months	HAGH	ENSG00000063854	hydroxyacylglutathione hydrolase [Source:HGNC Symbol;Acc:HGNC:4805]	-0.556136	5.49687	4.8245	0.0316936	0.999669
KSPZV1	Placebo	pre-immunization baseline	protected (P) vs. not protected (NP) at 3 months	FCRL5	ENSG00000143297	Fc receptor like 5 [Source:HGNC Symbol;Acc:HGNC:18508]	-0.360098	7.27587	4.80664	0.0319378	0.999669
KSPZV1	Placebo	pre-immunization baseline	protected (P) vs. not protected (NP) at 3 months	CHID1	ENSG00000177830	chitinase domain containing 1 [Source:HGNC Symbol;Acc:HGNC:28474]	-0.199867	3.91945	4.7901	0.0321176	0.999669
KSPZV1	Placebo	pre-immunization baseline	protected (P) vs. not protected (NP) at 3 months	RUBCNL	ENSG00000102445	rubicon like autophagy enhancer [Source:HGNC Symbol;Acc:HGNC:20420]	-0.214195	6.49901	4.77027	0.0324642	0.999669
KSPZV1	Placebo	pre-immunization baseline	protected (P) vs. not protected (NP) at 3 months	UPF2	ENSG00000151461	UPF2 regulator of nonsense mediated mRNA decay [Source:HGNC Symbol;Acc:HGNC:17854]	-0.0968112	6.70331	4.76907	0.0324848	0.999669
KSPZV1	Placebo	pre-immunization baseline	protected (P) vs. not protected (NP) at 3 months	BSG	ENSG00000172270	basigin (Ok blood group) [Source:HGNC Symbol;Acc:HGNC:1116]	-0.67548	8.23572	4.77341	0.0326042	0.999669
KSPZV1	Placebo	pre-immunization baseline	protected (P) vs. not protected (NP) at 3 months	USP48	ENSG00000090686	ubiquitin specific peptidase 48 [Source:HGNC Symbol;Acc:HGNC:18533]	-0.103114	6.86926	4.75348	0.0327601	0.999669
KSPZV1	Placebo	pre-immunization baseline	protected (P) vs. not protected (NP) at 3 months	RNF125	ENSG00000101695	ring finger protein 125 [Source:HGNC Symbol;Acc:HGNC:21150]	0.13386	7.19097	4.75056	0.0328118	0.999669
KSPZV1	Placebo	pre-immunization baseline	protected (P) vs. not protected (NP) at 3 months	RP11-1250I15.1	ENSG00000279995	TEC	-0.446578	0.501741	4.74725	0.0328706	0.999669
KSPZV1	Placebo	pre-immunization baseline	protected (P) vs. not protected (NP) at 3 months	MAML3	ENSG00000196782	mastermind like transcriptional coactivator 3 [Source:HGNC Symbol;Acc:HGNC:16272]	0.210232	5.00642	4.73528	0.0330844	0.999669
KSPZV1	Placebo	pre-immunization baseline	protected (P) vs. not protected (NP) at 3 months	PRKAR2B	ENSG00000005249	protein kinase cAMP-dependent type II regulatory subunit beta [Source:HGNC Symbol;Acc:HGNC:9392]	0.494697	5.48472	4.74346	0.0330994	0.999669
KSPZV1	Placebo	pre-immunization baseline	protected (P) vs. not protected (NP) at 3 months	KLHL35	ENSG00000149243	kelch like family member 35 [Source:HGNC Symbol;Acc:HGNC:26597]	0.458853	1.82495	4.73037	0.0331725	0.999669
KSPZV1	Placebo	pre-immunization baseline	protected (P) vs. not protected (NP) at 3 months	SCCPDH	ENSG00000143653	saccharopine dehydrogenase (putative) [Source:HGNC Symbol;Acc:HGNC:24275]	-0.211899	3.24358	4.72963	0.0331858	0.999669
KSPZV1	Placebo	pre-immunization baseline	protected (P) vs. not protected (NP) at 3 months	CTD-2245F17.3	ENSG00000269051		-0.255426	1.70935	4.7236	0.0332945	0.999669
KSPZV1	Placebo	pre-immunization baseline	protected (P) vs. not protected (NP) at 3 months	CTD-2410N18.5	ENSG00000272772	novel protein	-0.290484	5.51762	4.72432	0.0333228	0.999669
KSPZV1	Placebo	pre-immunization baseline	protected (P) vs. not protected (NP) at 3 months	AC093732.1	ENSG00000233845	novel transcript	-0.406742	0.394924	4.7195	0.0333684	0.999669
KSPZV1	Placebo	pre-immunization baseline	protected (P) vs. not protected (NP) at 3 months	LINC00623	ENSG00000226067	long intergenic non-protein coding RNA 623 [Source:HGNC Symbol;Acc:HGNC:44252]	0.178391	4.80859	4.71227	0.0334994	0.999669
KSPZV1	Placebo	pre-immunization baseline	protected (P) vs. not protected (NP) at 3 months	KLC3	ENSG00000104892	kinesin light chain 3 [Source:HGNC Symbol;Acc:HGNC:20717]	-1.00669	2.56334	4.7157	0.0335943	0.999669
KSPZV1	Placebo	pre-immunization baseline	protected (P) vs. not protected (NP) at 3 months	ZNF442	ENSG00000198342	zinc finger protein 442 [Source:HGNC Symbol;Acc:HGNC:20877]	-0.616035	0.361267	4.70497	0.0336323	0.999669
KSPZV1	Placebo	pre-immunization baseline	protected (P) vs. not protected (NP) at 3 months	RP11-572M11.1	ENSG00000241219	novel transcript	-0.641983	0.169534	4.70179	0.0336902	0.999669
KSPZV1	Placebo	pre-immunization baseline	protected (P) vs. not protected (NP) at 3 months	FAM207A	ENSG00000160256	family with sequence similarity 207 member A [Source:HGNC Symbol;Acc:HGNC:15811]	-0.273089	2.39556	4.69772	0.0337647	0.999669
KSPZV1	Placebo	pre-immunization baseline	protected (P) vs. not protected (NP) at 3 months	OSBPL10	ENSG00000144645	oxysterol binding protein like 10 [Source:HGNC Symbol;Acc:HGNC:16395]	-0.247721	5.67288	4.69628	0.0338031	0.999669
KSPZV1	Placebo	pre-immunization baseline	protected (P) vs. not protected (NP) at 3 months	ZNF593OS	ENSG00000236782	ZNF593 opposite strand [Source:HGNC Symbol;Acc:HGNC:41278]	-0.338939	2.14388	4.68487	0.034001	0.999669
KSPZV1	Placebo	pre-immunization baseline	protected (P) vs. not protected (NP) at 3 months	LRP2BP	ENSG00000109771	LRP2 binding protein [Source:HGNC Symbol;Acc:HGNC:25434]	-0.245914	3.88635	4.65676	0.0345237	0.999669
KSPZV1	Placebo	pre-immunization baseline	protected (P) vs. not protected (NP) at 3 months	BANK1	ENSG00000153064	B cell scaffold protein with ankyrin repeats 1 [Source:HGNC Symbol;Acc:HGNC:18233]	-0.233637	8.15371	4.64809	0.0346973	0.999669
KSPZV1	Placebo	pre-immunization baseline	protected (P) vs. not protected (NP) at 3 months	ANGPT1	ENSG00000154188	angiopoietin 1 [Source:HGNC Symbol;Acc:HGNC:484]	0.844502	0.619978	4.64604	0.0347254	0.999669
KSPZV1	Placebo	pre-immunization baseline	protected (P) vs. not protected (NP) at 3 months	RHOBTB1	ENSG00000072422	Rho related BTB domain containing 1 [Source:HGNC Symbol;Acc:HGNC:18738]	0.411084	2.99298	4.63561	0.034929	0.999669
KSPZV1	Placebo	pre-immunization baseline	protected (P) vs. not protected (NP) at 3 months	MBD4	ENSG00000129071	methyl-CpG binding domain 4, DNA glycosylase [Source:HGNC Symbol;Acc:HGNC:6919]	-0.0987744	6.4987	4.63459	0.0349422	0.999669
KSPZV1	Placebo	pre-immunization baseline	protected (P) vs. not protected (NP) at 3 months	RP11-967K21.1	ENSG00000247934	novel transcript, antisense to CCDC91	-0.286058	2.83375	4.63429	0.034948	0.999669
KSPZV1	Placebo	pre-immunization baseline	protected (P) vs. not protected (NP) at 3 months	KCNIP2	ENSG00000120049	potassium voltage-gated channel interacting protein 2 [Source:HGNC Symbol;Acc:HGNC:15522]	0.383424	1.47293	4.63159	0.0349993	0.999669
KSPZV1	Placebo	pre-immunization baseline	protected (P) vs. not protected (NP) at 3 months	SLC2A1	ENSG00000117394	solute carrier family 2 member 1 [Source:HGNC Symbol;Acc:HGNC:11005]	-0.369287	6.284	4.63335	0.0350832	0.999669
KSPZV1	Placebo	pre-immunization baseline	protected (P) vs. not protected (NP) at 3 months	LL0XNC01-237H1.2	ENSG00000239407	novel transcript	-0.372301	1.68452	4.62063	0.0352086	0.999669
KSPZV1	Placebo	pre-immunization baseline	protected (P) vs. not protected (NP) at 3 months	CDC14B	ENSG00000081377	cell division cycle 14B [Source:HGNC Symbol;Acc:HGNC:1719]	0.419835	2.84796	4.61551	0.0353117	0.999669
KSPZV1	Placebo	pre-immunization baseline	protected (P) vs. not protected (NP) at 3 months	CTD-2560E9.3	ENSG00000254664	novel transcript	-0.561965	-0.239935	4.61512	0.0353142	0.999669
KSPZV1	Placebo	pre-immunization baseline	protected (P) vs. not protected (NP) at 3 months	RP11-146B14.1	ENSG00000274527		-0.123755	6.22955	4.5961	0.0356817	0.999669
KSPZV1	Placebo	pre-immunization baseline	protected (P) vs. not protected (NP) at 3 months	ANGPT2	ENSG00000091879	angiopoietin 2 [Source:HGNC Symbol;Acc:HGNC:485]	-0.194991	4.23101	4.59577	0.0356881	0.999669
KSPZV1	Placebo	pre-immunization baseline	protected (P) vs. not protected (NP) at 3 months	OLFM1	ENSG00000130558	olfactomedin 1 [Source:HGNC Symbol;Acc:HGNC:17187]	-0.978691	0.80258	4.59093	0.0358066	0.999669
KSPZV1	Placebo	pre-immunization baseline	protected (P) vs. not protected (NP) at 3 months	ITGB6	ENSG00000115221	integrin subunit beta 6 [Source:HGNC Symbol;Acc:HGNC:6161]	0.699098	0.647337	4.57972	0.0360015	0.999669
KSPZV1	Placebo	pre-immunization baseline	protected (P) vs. not protected (NP) at 3 months	RP11-839G9.1	ENSG00000267112	novel transcript, antisense to RAB27B	0.581678	-0.100221	4.57662	0.0360623	0.999669
KSPZV1	Placebo	pre-immunization baseline	protected (P) vs. not protected (NP) at 3 months	ZNF23	ENSG00000167377	zinc finger protein 23 [Source:HGNC Symbol;Acc:HGNC:13023]	-0.286284	4.29342	4.57672	0.0360662	0.999669
KSPZV1	Placebo	pre-immunization baseline	protected (P) vs. not protected (NP) at 3 months	SMIM18	ENSG00000253457	small integral membrane protein 18 [Source:HGNC Symbol;Acc:HGNC:42973]	-0.320034	2.0251	4.57623	0.03607	0.999669
KSPZV1	Placebo	pre-immunization baseline	protected (P) vs. not protected (NP) at 3 months	TERF2IP	ENSG00000166848	TERF2 interacting protein [Source:HGNC Symbol;Acc:HGNC:19246]	-0.417247	6.78443	4.58148	0.0361168	0.999669
KSPZV1	Placebo	pre-immunization baseline	protected (P) vs. not protected (NP) at 3 months	PGRMC1	ENSG00000101856	progesterone receptor membrane component 1 [Source:HGNC Symbol;Acc:HGNC:16090]	0.240855	5.33399	4.57262	0.0361498	0.999669
KSPZV1	Placebo	pre-immunization baseline	protected (P) vs. not protected (NP) at 3 months	IFIT1B	ENSG00000204010	interferon induced protein with tetratricopeptide repeats 1B [Source:HGNC Symbol;Acc:HGNC:23442]	-1.18538	6.38883	4.58138	0.0362211	0.999669
KSPZV1	Placebo	pre-immunization baseline	protected (P) vs. not protected (NP) at 3 months	PRUNE1	ENSG00000143363	prune exopolyphosphatase 1 [Source:HGNC Symbol;Acc:HGNC:13420]	0.160586	5.31853	4.56227	0.0363455	0.999669
KSPZV1	Placebo	pre-immunization baseline	protected (P) vs. not protected (NP) at 3 months	TTC4	ENSG00000243725	tetratricopeptide repeat domain 4 [Source:HGNC Symbol;Acc:HGNC:12394]	-0.12484	4.45367	4.55296	0.0365305	0.999669
KSPZV1	Placebo	pre-immunization baseline	protected (P) vs. not protected (NP) at 3 months	SMC6	ENSG00000163029	structural maintenance of chromosomes 6 [Source:HGNC Symbol;Acc:HGNC:20466]	-0.151835	6.91406	4.55082	0.0365731	0.999669
KSPZV1	Placebo	pre-immunization baseline	protected (P) vs. not protected (NP) at 3 months	ZNF683	ENSG00000176083	zinc finger protein 683 [Source:HGNC Symbol;Acc:HGNC:28495]	0.553083	2.94301	4.55067	0.0366385	0.999669
KSPZV1	Placebo	pre-immunization baseline	protected (P) vs. not protected (NP) at 3 months	RP11-53I6.2	ENSG00000263917	novel transcript	0.16642	4.76544	4.5443	0.0367033	0.999669
KSPZV1	Placebo	pre-immunization baseline	protected (P) vs. not protected (NP) at 3 months	FAXDC2	ENSG00000170271	fatty acid hydroxylase domain containing 2 [Source:HGNC Symbol;Acc:HGNC:1334]	-0.610595	6.11503	4.55175	0.0367464	0.999669
KSPZV1	Placebo	pre-immunization baseline	protected (P) vs. not protected (NP) at 3 months	SEC14L4	ENSG00000133488	SEC14 like lipid binding 4 [Source:HGNC Symbol;Acc:HGNC:20627]	-1.03624	0.00454759	4.53908	0.0368106	0.999669
KSPZV1	Placebo	pre-immunization baseline	protected (P) vs. not protected (NP) at 3 months	FYN	ENSG00000010810	FYN proto-oncogene, Src family tyrosine kinase [Source:HGNC Symbol;Acc:HGNC:4037]	0.122083	7.76619	4.53795	0.0368307	0.999669
KSPZV1	Placebo	pre-immunization baseline	protected (P) vs. not protected (NP) at 3 months	VIPR2	ENSG00000106018	vasoactive intestinal peptide receptor 2 [Source:HGNC Symbol;Acc:HGNC:12695]	-0.853946	0.82565	4.53743	0.0368475	0.999669
KSPZV1	Placebo	pre-immunization baseline	protected (P) vs. not protected (NP) at 3 months	MIR3654	ENSG00000255508	novel protein	-0.13165	9.57417	4.53418	0.0369066	0.999669
KSPZV1	Placebo	pre-immunization baseline	protected (P) vs. not protected (NP) at 3 months	ARG2	ENSG00000081181	arginase 2 [Source:HGNC Symbol;Acc:HGNC:664]	-0.381254	5.0422	4.52651	0.0371623	0.999669
KSPZV1	Placebo	pre-immunization baseline	protected (P) vs. not protected (NP) at 3 months	EEF1G	ENSG00000254772	eukaryotic translation elongation factor 1 gamma [Source:HGNC Symbol;Acc:HGNC:3213]	-0.132135	9.56204	4.51733	0.0372477	0.999669
KSPZV1	Placebo	pre-immunization baseline	protected (P) vs. not protected (NP) at 3 months	DPCD	ENSG00000166171	deleted in primary ciliary dyskinesia homolog (mouse) [Source:HGNC Symbol;Acc:HGNC:24542]	-0.294762	2.87286	4.5094	0.0374095	0.999669
KSPZV1	Placebo	pre-immunization baseline	protected (P) vs. not protected (NP) at 3 months	MFSD4B	ENSG00000173214	major facilitator superfamily domain containing 4B [Source:HGNC Symbol;Acc:HGNC:21053]	-0.106841	5.83202	4.509	0.0374177	0.999669
KSPZV1	Placebo	pre-immunization baseline	protected (P) vs. not protected (NP) at 3 months	FBXO9	ENSG00000112146	F-box protein 9 [Source:HGNC Symbol;Acc:HGNC:13588]	-0.280949	6.3419	4.50519	0.0375463	0.999669
KSPZV1	Placebo	pre-immunization baseline	protected (P) vs. not protected (NP) at 3 months	GAR1	ENSG00000109534	GAR1 ribonucleoprotein [Source:HGNC Symbol;Acc:HGNC:14264]	0.220579	2.96204	4.48929	0.0378229	0.999669
KSPZV1	Placebo	pre-immunization baseline	protected (P) vs. not protected (NP) at 3 months	SUSD4	ENSG00000143502	sushi domain containing 4 [Source:HGNC Symbol;Acc:HGNC:25470]	-0.360413	3.775	4.48563	0.0379174	0.999669
KSPZV1	Placebo	pre-immunization baseline	protected (P) vs. not protected (NP) at 3 months	SLC13A4	ENSG00000164707	solute carrier family 13 member 4 [Source:HGNC Symbol;Acc:HGNC:15827]	-0.306483	2.94272	4.4847	0.037918	0.999669
KSPZV1	Placebo	pre-immunization baseline	protected (P) vs. not protected (NP) at 3 months	MFN1	ENSG00000171109	mitofusin 1 [Source:HGNC Symbol;Acc:HGNC:18262]	-0.136327	6.21339	4.48446	0.037923	0.999669
KSPZV1	Placebo	pre-immunization baseline	protected (P) vs. not protected (NP) at 3 months	F13A1	ENSG00000124491	coagulation factor XIII A chain [Source:HGNC Symbol;Acc:HGNC:3531]	0.513051	6.67798	4.4879	0.0380332	0.999669
KSPZV1	Placebo	pre-immunization baseline	protected (P) vs. not protected (NP) at 3 months	ATP8B1	ENSG00000081923	ATPase phospholipid transporting 8B1 [Source:HGNC Symbol;Acc:HGNC:3706]	-0.188719	5.52076	4.47491	0.0381215	0.999669
KSPZV1	Placebo	pre-immunization baseline	protected (P) vs. not protected (NP) at 3 months	SH3TC2	ENSG00000169247	SH3 domain and tetratricopeptide repeats 2 [Source:HGNC Symbol;Acc:HGNC:29427]	1.12788	0.334869	4.47571	0.0381437	0.999669
KSPZV1	Placebo	pre-immunization baseline	protected (P) vs. not protected (NP) at 3 months	CLIC3	ENSG00000169583	chloride intracellular channel 3 [Source:HGNC Symbol;Acc:HGNC:2064]	0.434355	3.20356	4.47348	0.0381801	0.999669
KSPZV1	Placebo	pre-immunization baseline	protected (P) vs. not protected (NP) at 3 months	NPHP3-AS1	ENSG00000248724	NPHP3 antisense RNA 1 [Source:HGNC Symbol;Acc:HGNC:24129]	0.543593	0.661622	4.47	0.0382241	0.999669
KSPZV1	Placebo	pre-immunization baseline	protected (P) vs. not protected (NP) at 3 months	METTL2A	ENSG00000087995	methyltransferase like 2A [Source:HGNC Symbol;Acc:HGNC:25755]	-0.176211	4.08787	4.4687	0.0382512	0.999669
KSPZV1	Placebo	pre-immunization baseline	protected (P) vs. not protected (NP) at 3 months	SYTL4	ENSG00000102362	synaptotagmin like 4 [Source:HGNC Symbol;Acc:HGNC:15588]	1.03884	-0.18128	4.46085	0.0384241	0.999669
KSPZV1	Placebo	pre-immunization baseline	protected (P) vs. not protected (NP) at 3 months	BHLHE40	ENSG00000134107	basic helix-loop-helix family member e40 [Source:HGNC Symbol;Acc:HGNC:1046]	0.250948	5.29797	4.45971	0.0384526	0.999669
KSPZV1	Placebo	pre-immunization baseline	protected (P) vs. not protected (NP) at 3 months	CTD-2213F21.2	ENSG00000250365	novel transcript, antisense to C14orf126	-0.223149	2.93092	4.45474	0.0385448	0.999669
KSPZV1	Placebo	pre-immunization baseline	protected (P) vs. not protected (NP) at 3 months	RP11-661O13.1	ENSG00000266708	novel transcript, antisense to RAB12	-0.247411	1.66632	4.4521	0.0386004	0.999669
KSPZV1	Placebo	pre-immunization baseline	protected (P) vs. not protected (NP) at 3 months	RP13-580B18.4	ENSG00000279072	novel piRNA host transcript	-1.57988	1.19058	4.45745	0.0386345	0.999669
KSPZV1	Placebo	pre-immunization baseline	protected (P) vs. not protected (NP) at 3 months	SCUBE3	ENSG00000146197	signal peptide, CUB domain and EGF like domain containing 3 [Source:HGNC Symbol;Acc:HGNC:13655]	-0.232051	3.54448	4.44845	0.0386777	0.999669
KSPZV1	Placebo	pre-immunization baseline	protected (P) vs. not protected (NP) at 3 months	CCDC50	ENSG00000152492	coiled-coil domain containing 50 [Source:HGNC Symbol;Acc:HGNC:18111]	-0.176026	7.24595	4.44609	0.0387277	0.999669
KSPZV1	Placebo	pre-immunization baseline	protected (P) vs. not protected (NP) at 3 months	BTBD3	ENSG00000132640	BTB domain containing 3 [Source:HGNC Symbol;Acc:HGNC:15854]	0.181768	4.05397	4.44471	0.0387571	0.999669
KSPZV1	Placebo	pre-immunization baseline	protected (P) vs. not protected (NP) at 3 months	MYBPC2	ENSG00000086967	myosin binding protein C2 [Source:HGNC Symbol;Acc:HGNC:7550]	0.964486	0.886622	4.44504	0.0387757	0.999669
KSPZV1	Placebo	pre-immunization baseline	protected (P) vs. not protected (NP) at 3 months	TSPO2	ENSG00000112212	translocator protein 2 [Source:HGNC Symbol;Acc:HGNC:21256]	-0.468781	0.769104	4.44055	0.0388455	0.999669
KSPZV1	Placebo	pre-immunization baseline	protected (P) vs. not protected (NP) at 3 months	RP11-799D4.2	ENSG00000266981	novel transcript	0.557284	0.90839	4.43831	0.0388932	0.999669
KSPZV1	Placebo	pre-immunization baseline	protected (P) vs. not protected (NP) at 3 months	STX1B	ENSG00000099365	syntaxin 1B [Source:HGNC Symbol;Acc:HGNC:18539]	-1.14167	-0.31925	4.43579	0.0389559	0.999669
KSPZV1	Placebo	pre-immunization baseline	protected (P) vs. not protected (NP) at 3 months	AGTRAP	ENSG00000177674	angiotensin II receptor associated protein [Source:HGNC Symbol;Acc:HGNC:13539]	0.227814	4.83839	4.43109	0.0390474	0.999669
KSPZV1	Placebo	pre-immunization baseline	protected (P) vs. not protected (NP) at 3 months	TESC	ENSG00000088992	tescalcin [Source:HGNC Symbol;Acc:HGNC:26065]	-0.609566	4.14351	4.43654	0.039098	0.999669
KSPZV1	Placebo	pre-immunization baseline	protected (P) vs. not protected (NP) at 3 months	INAFM1	ENSG00000257704	InaF motif containing 1 [Source:HGNC Symbol;Acc:HGNC:27406]	0.500504	1.29213	4.42624	0.0391513	0.999669
KSPZV1	Placebo	pre-immunization baseline	protected (P) vs. not protected (NP) at 3 months	LAX1	ENSG00000122188	lymphocyte transmembrane adaptor 1 [Source:HGNC Symbol;Acc:HGNC:26005]	0.15493	5.32291	4.42501	0.0391778	0.999669
KSPZV1	Placebo	pre-immunization baseline	protected (P) vs. not protected (NP) at 3 months	RP11-307L3.4	ENSG00000233367	novel transcript	-0.314037	1.48514	4.41633	0.0393646	0.999669
KSPZV1	Placebo	pre-immunization baseline	protected (P) vs. not protected (NP) at 3 months	SEPTIN5	ENSG00000184702	septin 5 [Source:HGNC Symbol;Acc:HGNC:9164]	0.508736	3.82794	4.41279	0.0395519	0.999669
KSPZV1	Placebo	pre-immunization baseline	protected (P) vs. not protected (NP) at 3 months	XCL2	ENSG00000143185	X-C motif chemokine ligand 2 [Source:HGNC Symbol;Acc:HGNC:10646]	0.458914	1.63129	4.39992	0.0397207	0.999669
KSPZV1	Placebo	pre-immunization baseline	protected (P) vs. not protected (NP) at 3 months	NUP88	ENSG00000108559	nucleoporin 88 [Source:HGNC Symbol;Acc:HGNC:8067]	-0.125682	6.75747	4.38814	0.0399783	0.999669
KSPZV1	Placebo	pre-immunization baseline	protected (P) vs. not protected (NP) at 3 months	RP11-603J24.17	ENSG00000257553	novel transcript, antisense to PA2G4	-0.337321	3.27892	4.37413	0.0402869	0.999669
KSPZV1	Placebo	pre-immunization baseline	protected (P) vs. not protected (NP) at 3 months	MAN2B2	ENSG00000013288	mannosidase alpha class 2B member 2 [Source:HGNC Symbol;Acc:HGNC:29623]	0.103975	6.49696	4.37168	0.0403412	0.999669
KSPZV1	Placebo	pre-immunization baseline	protected (P) vs. not protected (NP) at 3 months	FRMD3	ENSG00000172159	FERM domain containing 3 [Source:HGNC Symbol;Acc:HGNC:24125]	0.348868	3.73899	4.37194	0.040351	0.999669
KSPZV1	Placebo	pre-immunization baseline	protected (P) vs. not protected (NP) at 3 months	TSC22D1	ENSG00000102804	TSC22 domain family member 1 [Source:HGNC Symbol;Acc:HGNC:16826]	0.204732	6.17923	4.36059	0.040588	0.999669
KSPZV1	Placebo	pre-immunization baseline	protected (P) vs. not protected (NP) at 3 months	RP11-1246C19.1	ENSG00000273230	novel transcript	-0.702274	0.356154	4.35496	0.0407138	0.999669
KSPZV1	Placebo	pre-immunization baseline	protected (P) vs. not protected (NP) at 3 months	NS3BP	ENSG00000279672	TEC	0.278367	2.37262	4.35222	0.040775	0.999669
KSPZV1	Placebo	pre-immunization baseline	protected (P) vs. not protected (NP) at 3 months	AP001056.1	ENSG00000237604	novel transcript	-0.748684	0.443227	4.34933	0.04084	0.999669
KSPZV1	Placebo	pre-immunization baseline	protected (P) vs. not protected (NP) at 3 months	CTB-147N14.6	ENSG00000275719	novel transcript, antisense to SLC1A5	-0.568341	3.1299	4.35098	0.0408866	0.999669
KSPZV1	Placebo	pre-immunization baseline	protected (P) vs. not protected (NP) at 3 months	RP5-890E16.4	ENSG00000266341	novel transcript, antisense to NFE2L1	-0.146312	2.77199	4.33934	0.0410651	0.999669
KSPZV1	Placebo	pre-immunization baseline	protected (P) vs. not protected (NP) at 3 months	MROH7-TTC4	ENSG00000271723	MROH7-TTC4 readthrough (NMD candidate) [Source:HGNC Symbol;Acc:HGNC:49180]	-0.12459	4.22883	4.33845	0.0410851	0.999669
KSPZV1	Placebo	pre-immunization baseline	protected (P) vs. not protected (NP) at 3 months	IL2RB	ENSG00000100385	interleukin 2 receptor subunit beta [Source:HGNC Symbol;Acc:HGNC:6009]	0.267494	7.06929	4.33963	0.0411102	0.999669
KSPZV1	Placebo	pre-immunization baseline	protected (P) vs. not protected (NP) at 3 months	RP11-20B24.5	ENSG00000265845	novel transcript, antisense to PHF12	-0.201443	2.93164	4.32179	0.0414634	0.999669
KSPZV1	Placebo	pre-immunization baseline	protected (P) vs. not protected (NP) at 3 months	AC010287.1	ENSG00000279816		-0.329129	1.50648	4.32117	0.0414778	0.999669
KSPZV1	Placebo	pre-immunization baseline	protected (P) vs. not protected (NP) at 3 months	TRAV12-3	ENSG00000211794	T cell receptor alpha variable 12-3 [Source:HGNC Symbol;Acc:HGNC:12107]	0.324487	2.20258	4.31742	0.0415633	0.999669
KSPZV1	Placebo	pre-immunization baseline	protected (P) vs. not protected (NP) at 3 months	C1orf198	ENSG00000119280	chromosome 1 open reading frame 198 [Source:HGNC Symbol;Acc:HGNC:25900]	0.346016	3.58686	4.3174	0.0415733	0.999669
KSPZV1	Placebo	pre-immunization baseline	protected (P) vs. not protected (NP) at 3 months	SLC25A29	ENSG00000197119	solute carrier family 25 member 29 [Source:HGNC Symbol;Acc:HGNC:20116]	-0.383503	4.16573	4.3183	0.0416044	0.999669
KSPZV1	Placebo	pre-immunization baseline	protected (P) vs. not protected (NP) at 3 months	ZNF74	ENSG00000185252	zinc finger protein 74 [Source:HGNC Symbol;Acc:HGNC:13144]	0.154832	4.006	4.30804	0.0417787	0.999669
KSPZV1	Placebo	pre-immunization baseline	protected (P) vs. not protected (NP) at 3 months	PRDM5	ENSG00000138738	PR/SET domain 5 [Source:HGNC Symbol;Acc:HGNC:9349]	-0.733558	2.33379	4.31163	0.0417836	0.999669
KSPZV1	Placebo	pre-immunization baseline	protected (P) vs. not protected (NP) at 3 months	P2RY12	ENSG00000169313	purinergic receptor P2Y12 [Source:HGNC Symbol;Acc:HGNC:18124]	0.583155	2.50554	4.30453	0.0419075	0.999669
KSPZV1	Placebo	pre-immunization baseline	protected (P) vs. not protected (NP) at 3 months	MTMR10	ENSG00000166912	myotubularin related protein 10 [Source:HGNC Symbol;Acc:HGNC:25999]	-0.286645	5.51505	4.30097	0.041991	0.999669
KSPZV1	Placebo	pre-immunization baseline	protected (P) vs. not protected (NP) at 3 months	TNFRSF13B	ENSG00000240505	TNF receptor superfamily member 13B [Source:HGNC Symbol;Acc:HGNC:18153]	-0.365529	2.29312	4.29201	0.0421493	0.999669
KSPZV1	Placebo	pre-immunization baseline	protected (P) vs. not protected (NP) at 3 months	CRACDL	ENSG00000196872	CRACD like [Source:HGNC Symbol;Acc:HGNC:33454]	0.873682	0.50822	4.292	0.0421553	0.999669
KSPZV1	Placebo	pre-immunization baseline	protected (P) vs. not protected (NP) at 3 months	RP11-357N13.6	ENSG00000280392	novel transcript	-0.322487	2.58644	4.28325	0.0423534	0.999669
KSPZV1	Placebo	pre-immunization baseline	protected (P) vs. not protected (NP) at 3 months	KLF8	ENSG00000102349	Kruppel like factor 8 [Source:HGNC Symbol;Acc:HGNC:6351]	-0.242694	4.8387	4.28253	0.042375	0.999669
KSPZV1	Placebo	pre-immunization baseline	protected (P) vs. not protected (NP) at 3 months	RP11-407G23.5	ENSG00000279803	TEC	-0.542631	0.451956	4.28099	0.0424062	0.999669
KSPZV1	Placebo	pre-immunization baseline	protected (P) vs. not protected (NP) at 3 months	GNG11	ENSG00000127920	G protein subunit gamma 11 [Source:HGNC Symbol;Acc:HGNC:4403]	0.453316	4.59182	4.27667	0.0426455	0.999669
KSPZV1	Placebo	pre-immunization baseline	protected (P) vs. not protected (NP) at 3 months	RASGEF1B	ENSG00000138670	RasGEF domain family member 1B [Source:HGNC Symbol;Acc:HGNC:24881]	-0.187144	6.0506	4.26297	0.0428298	0.999669
KSPZV1	Placebo	pre-immunization baseline	protected (P) vs. not protected (NP) at 3 months	AC027601.1	ENSG00000260005	novel transcript, antisense to C17orf56	0.335202	2.81614	4.26004	0.0428991	0.999669
KSPZV1	Placebo	pre-immunization baseline	protected (P) vs. not protected (NP) at 3 months	THBS1	ENSG00000137801	thrombospondin 1 [Source:HGNC Symbol;Acc:HGNC:11785]	0.518376	4.59518	4.26677	0.0429108	0.999669
KSPZV1	Placebo	pre-immunization baseline	protected (P) vs. not protected (NP) at 3 months	TFPI	ENSG00000003436	tissue factor pathway inhibitor [Source:HGNC Symbol;Acc:HGNC:11760]	0.778371	1.61677	4.26107	0.0429218	0.999669
KSPZV1	Placebo	pre-immunization baseline	protected (P) vs. not protected (NP) at 3 months	C14orf178	ENSG00000197734	chromosome 14 open reading frame 178 [Source:HGNC Symbol;Acc:HGNC:26385]	-0.60442	-0.205649	4.25808	0.0429457	0.999669
KSPZV1	Placebo	pre-immunization baseline	protected (P) vs. not protected (NP) at 3 months	ITPKB-IT1	ENSG00000228382	ITPKB intronic transcript 1 [Source:HGNC Symbol;Acc:HGNC:41349]	-0.388146	1.03295	4.25618	0.0429906	0.999669
KSPZV1	Placebo	pre-immunization baseline	protected (P) vs. not protected (NP) at 3 months	DCHS1-AS1	ENSG00000255390	DCHS1 antisense RNA 1 [Source:HGNC Symbol;Acc:HGNC:40650]	0.466138	1.52827	4.25288	0.043069	0.999669
KSPZV1	Placebo	pre-immunization baseline	protected (P) vs. not protected (NP) at 3 months	CAMKMT	ENSG00000143919	calmodulin-lysine N-methyltransferase [Source:HGNC Symbol;Acc:HGNC:26276]	-0.230994	3.47005	4.24358	0.0432908	0.999669
KSPZV1	Placebo	pre-immunization baseline	protected (P) vs. not protected (NP) at 3 months	CTSA	ENSG00000064601	cathepsin A [Source:HGNC Symbol;Acc:HGNC:9251]	0.196056	5.98734	4.23074	0.0435992	0.999669
KSPZV1	Placebo	pre-immunization baseline	protected (P) vs. not protected (NP) at 3 months	AC127904.2	ENSG00000230732	novel transcript	-0.221929	2.96308	4.22594	0.0437151	0.999669
KSPZV1	Placebo	pre-immunization baseline	protected (P) vs. not protected (NP) at 3 months	CAPN5	ENSG00000149260	calpain 5 [Source:HGNC Symbol;Acc:HGNC:1482]	-0.311254	2.69705	4.22167	0.0438182	0.999669
KSPZV1	Placebo	pre-immunization baseline	protected (P) vs. not protected (NP) at 3 months	LINC01560	ENSG00000196741	long intergenic non-protein coding RNA 1560 [Source:HGNC Symbol;Acc:HGNC:27333]	-0.379905	1.4781	4.21907	0.0438813	0.999669
KSPZV1	Placebo	pre-immunization baseline	protected (P) vs. not protected (NP) at 3 months	RP4-614O4.12	ENSG00000269202		-0.390993	1.16923	4.2097	0.0441092	0.999669
KSPZV1	Placebo	pre-immunization baseline	protected (P) vs. not protected (NP) at 3 months	CA1	ENSG00000133742	carbonic anhydrase 1 [Source:HGNC Symbol;Acc:HGNC:1368]	-1.28905	7.46388	4.21988	0.0441398	0.999669
KSPZV1	Placebo	pre-immunization baseline	protected (P) vs. not protected (NP) at 3 months	KLRC1	ENSG00000134545	killer cell lectin like receptor C1 [Source:HGNC Symbol;Acc:HGNC:6374]	0.478538	3.45847	4.21012	0.0441748	0.999669
KSPZV1	Placebo	pre-immunization baseline	protected (P) vs. not protected (NP) at 3 months	NUDT11	ENSG00000196368	nudix hydrolase 11 [Source:HGNC Symbol;Acc:HGNC:18011]	-0.513076	0.761125	4.20691	0.0441775	0.999669
KSPZV1	Placebo	pre-immunization baseline	protected (P) vs. not protected (NP) at 3 months	MRPS33	ENSG00000090263	mitochondrial ribosomal protein S33 [Source:HGNC Symbol;Acc:HGNC:16634]	-0.238223	3.20726	4.20316	0.0442693	0.999669
KSPZV1	Placebo	pre-immunization baseline	protected (P) vs. not protected (NP) at 3 months	ARHGAP21	ENSG00000107863	Rho GTPase activating protein 21 [Source:HGNC Symbol;Acc:HGNC:23725]	0.172288	5.59647	4.20091	0.0443244	0.999669
KSPZV1	Placebo	pre-immunization baseline	protected (P) vs. not protected (NP) at 3 months	AC106801.1	ENSG00000253519	novel transcript	-0.257346	2.63763	4.19822	0.0443904	0.999669
KSPZV1	Placebo	pre-immunization baseline	protected (P) vs. not protected (NP) at 3 months	RP11-567L7.3	ENSG00000278863	TEC	-0.420615	0.862434	4.19504	0.0444684	0.999669
KSPZV1	Placebo	pre-immunization baseline	protected (P) vs. not protected (NP) at 3 months	RCL1	ENSG00000120158	RNA terminal phosphate cyclase like 1 [Source:HGNC Symbol;Acc:HGNC:17687]	-0.226286	4.47381	4.1888	0.0446225	0.999669
KSPZV1	Placebo	pre-immunization baseline	protected (P) vs. not protected (NP) at 3 months	RP11-111F5.8	ENSG00000233651	novel transcript	0.968601	1.59249	4.18938	0.0447207	0.999669
KSPZV1	Placebo	pre-immunization baseline	protected (P) vs. not protected (NP) at 3 months	ZNF169	ENSG00000175787	zinc finger protein 169 [Source:HGNC Symbol;Acc:HGNC:12957]	0.179321	3.82308	4.18293	0.0447678	0.999669
KSPZV1	Placebo	pre-immunization baseline	protected (P) vs. not protected (NP) at 3 months	IL12RB2	ENSG00000081985	interleukin 12 receptor subunit beta 2 [Source:HGNC Symbol;Acc:HGNC:5972]	0.280489	3.40695	4.17925	0.0448591	0.999669
KSPZV1	Placebo	pre-immunization baseline	protected (P) vs. not protected (NP) at 3 months	ULK4	ENSG00000168038	unc-51 like kinase 4 [Source:HGNC Symbol;Acc:HGNC:15784]	-0.148634	4.52805	4.16443	0.0452289	0.999669
KSPZV1	Placebo	pre-immunization baseline	protected (P) vs. not protected (NP) at 3 months	BLNK	ENSG00000095585	B cell linker [Source:HGNC Symbol;Acc:HGNC:14211]	-0.218546	6.07219	4.16224	0.0452933	0.999669
KSPZV1	Placebo	pre-immunization baseline	protected (P) vs. not protected (NP) at 3 months	SLC4A10	ENSG00000144290	solute carrier family 4 member 10 [Source:HGNC Symbol;Acc:HGNC:13811]	0.681735	2.46549	4.16339	0.0453424	0.999669
KSPZV1	Placebo	pre-immunization baseline	protected (P) vs. not protected (NP) at 3 months	ACOT2	ENSG00000119673	acyl-CoA thioesterase 2 [Source:HGNC Symbol;Acc:HGNC:18431]	0.261714	3.19352	4.15962	0.0453497	0.999669
KSPZV1	Placebo	pre-immunization baseline	protected (P) vs. not protected (NP) at 3 months	ITSN2	ENSG00000198399	intersectin 2 [Source:HGNC Symbol;Acc:HGNC:6184]	-0.0968352	8.12732	4.1579	0.0453928	0.999669
KSPZV1	Placebo	pre-immunization baseline	protected (P) vs. not protected (NP) at 3 months	RP5-906A24.2	ENSG00000266101	novel transcript, antisense to CACNB1	0.412473	-0.281802	4.15648	0.0454287	0.999669
KSPZV1	Placebo	pre-immunization baseline	protected (P) vs. not protected (NP) at 3 months	GNG7	ENSG00000176533	G protein subunit gamma 7 [Source:HGNC Symbol;Acc:HGNC:4410]	-0.266834	4.37228	4.14423	0.0457447	0.999669
KSPZV1	Placebo	pre-immunization baseline	protected (P) vs. not protected (NP) at 3 months	TOX	ENSG00000198846	thymocyte selection associated high mobility group box [Source:HGNC Symbol;Acc:HGNC:18988]	0.184681	5.48924	4.1316	0.0460601	0.999669
KSPZV1	Placebo	pre-immunization baseline	protected (P) vs. not protected (NP) at 3 months	RP11-693J15.4	ENSG00000266923	novel transcript, antisense to CLLU1OS	-0.268872	4.86997	4.12747	0.046188	0.999669
KSPZV1	Placebo	pre-immunization baseline	protected (P) vs. not protected (NP) at 3 months	WDR92	ENSG00000243667	WD repeat domain 92 [Source:HGNC Symbol;Acc:HGNC:25176]	-0.228965	6.11083	4.12387	0.0462751	0.999669
KSPZV1	Placebo	pre-immunization baseline	protected (P) vs. not protected (NP) at 3 months	RP11-342K2.1	ENSG00000279133	TEC	-0.187901	4.0782	4.1165	0.0464479	0.999669
KSPZV1	Placebo	pre-immunization baseline	protected (P) vs. not protected (NP) at 3 months	C16orf46	ENSG00000166455	chromosome 16 open reading frame 46 [Source:HGNC Symbol;Acc:HGNC:26525]	0.730504	-0.312356	4.11397	0.0465131	0.999669
KSPZV1	Placebo	pre-immunization baseline	protected (P) vs. not protected (NP) at 3 months	PTPRJ-AS1	ENSG00000254879	PTPRJ antisense RNA 1 [Source:HGNC Symbol;Acc:HGNC:50634]	0.625737	-0.227652	4.1069	0.0466963	0.999669
KSPZV1	Placebo	pre-immunization baseline	protected (P) vs. not protected (NP) at 3 months	NCKAP1	ENSG00000061676	NCK associated protein 1 [Source:HGNC Symbol;Acc:HGNC:7666]	0.591716	2.65294	4.10278	0.0468758	0.999669
KSPZV1	Placebo	pre-immunization baseline	protected (P) vs. not protected (NP) at 3 months	C22orf46	ENSG00000184208	chromosome 22 putative open reading frame 46 [Source:HGNC Symbol;Acc:HGNC:26294]	-0.214912	2.71877	4.08488	0.0472715	0.999669
KSPZV1	Placebo	pre-immunization baseline	protected (P) vs. not protected (NP) at 3 months	GYS1	ENSG00000104812	glycogen synthase 1 [Source:HGNC Symbol;Acc:HGNC:4706]	0.15299	5.00883	4.07106	0.0476362	0.999669
KSPZV1	Placebo	pre-immunization baseline	protected (P) vs. not protected (NP) at 3 months	AOPEP	ENSG00000148120	aminopeptidase O (putative) [Source:HGNC Symbol;Acc:HGNC:1361]	-0.225279	4.46273	4.06844	0.0477057	0.999669
KSPZV1	Placebo	pre-immunization baseline	protected (P) vs. not protected (NP) at 3 months	RP11-394B2.3	ENSG00000279122	novel transcript	-0.313707	1.77527	4.0651	0.0477946	0.999669
KSPZV1	Placebo	pre-immunization baseline	protected (P) vs. not protected (NP) at 3 months	AC002116.7	ENSG00000267698	novel transcript, antisense to CLIP3 and THAP8	-0.508478	-0.380884	4.06474	0.047804	0.999669
KSPZV1	Placebo	pre-immunization baseline	protected (P) vs. not protected (NP) at 3 months	RP11-158I9.5	ENSG00000245869	novel transcript, antisense to CXCR5	-0.312713	3.59473	4.06453	0.0478096	0.999669
KSPZV1	Placebo	pre-immunization baseline	protected (P) vs. not protected (NP) at 3 months	TNFAIP3	ENSG00000118503	TNF alpha induced protein 3 [Source:HGNC Symbol;Acc:HGNC:11896]	0.119072	6.97478	4.05955	0.0479425	0.999669
KSPZV1	Placebo	pre-immunization baseline	protected (P) vs. not protected (NP) at 3 months	NELFB	ENSG00000188986	negative elongation factor complex member B [Source:HGNC Symbol;Acc:HGNC:24324]	0.148069	4.57198	4.05211	0.0481415	0.999669
KSPZV1	Placebo	pre-immunization baseline	protected (P) vs. not protected (NP) at 3 months	TNNT1	ENSG00000105048	troponin T1, slow skeletal type [Source:HGNC Symbol;Acc:HGNC:11948]	1.01942	-0.0078804	4.04909	0.0482332	0.999669
KSPZV1	Placebo	pre-immunization baseline	protected (P) vs. not protected (NP) at 3 months	MTIF2	ENSG00000085760	mitochondrial translational initiation factor 2 [Source:HGNC Symbol;Acc:HGNC:7441]	-0.145232	4.69611	4.04741	0.0482676	0.999669
KSPZV1	Placebo	pre-immunization baseline	protected (P) vs. not protected (NP) at 3 months	F2R	ENSG00000181104	coagulation factor II thrombin receptor [Source:HGNC Symbol;Acc:HGNC:3537]	0.408664	4.80084	4.05077	0.0483135	0.999669
KSPZV1	Placebo	pre-immunization baseline	protected (P) vs. not protected (NP) at 3 months	LDB2	ENSG00000169744	LIM domain binding 2 [Source:HGNC Symbol;Acc:HGNC:6533]	0.692712	0.960343	4.04352	0.0483725	0.999669
KSPZV1	Placebo	pre-immunization baseline	protected (P) vs. not protected (NP) at 3 months	AC006538.8	ENSG00000276097	novel transcript, sense intronic to GNG7	-0.679112	-0.186715	4.0435	0.048373	0.999669
KSPZV1	Placebo	pre-immunization baseline	protected (P) vs. not protected (NP) at 3 months	TIMP1	ENSG00000102265	TIMP metallopeptidase inhibitor 1 [Source:HGNC Symbol;Acc:HGNC:11820]	0.273037	5.83225	4.04263	0.0484522	0.999669
KSPZV1	Placebo	pre-immunization baseline	protected (P) vs. not protected (NP) at 3 months	PROC	ENSG00000115718	protein C, inactivator of coagulation factors Va and VIIIa [Source:HGNC Symbol;Acc:HGNC:9451]	0.609407	-0.0135505	4.03149	0.048698	0.999669
KSPZV1	Placebo	pre-immunization baseline	protected (P) vs. not protected (NP) at 3 months	CCDC115	ENSG00000136710	coiled-coil domain containing 115 [Source:HGNC Symbol;Acc:HGNC:28178]	0.14184	3.77619	4.02845	0.0487804	0.999669
KSPZV1	Placebo	pre-immunization baseline	protected (P) vs. not protected (NP) at 3 months	SLC22A18	ENSG00000110628	solute carrier family 22 member 18 [Source:HGNC Symbol;Acc:HGNC:10964]	0.827318	0.175628	4.02333	0.04892	0.999669
KSPZV1	Placebo	pre-immunization baseline	protected (P) vs. not protected (NP) at 3 months	C1orf21	ENSG00000116667	chromosome 1 open reading frame 21 [Source:HGNC Symbol;Acc:HGNC:15494]	0.427975	4.83253	4.02374	0.0490591	0.999669
KSPZV1	Placebo	pre-immunization baseline	protected (P) vs. not protected (NP) at 3 months	CPLX2	ENSG00000145920	complexin 2 [Source:HGNC Symbol;Acc:HGNC:2310]	-0.950868	0.574555	4.01757	0.0490977	0.999669
KSPZV1	Placebo	pre-immunization baseline	protected (P) vs. not protected (NP) at 3 months	CMIP	ENSG00000153815	c-Maf inducing protein [Source:HGNC Symbol;Acc:HGNC:24319]	0.171443	6.88009	4.01399	0.0491755	0.999669
KSPZV1	Placebo	pre-immunization baseline	protected (P) vs. not protected (NP) at 3 months	TMEM40	ENSG00000088726	transmembrane protein 40 [Source:HGNC Symbol;Acc:HGNC:25620]	0.673258	0.956838	4.01184	0.0492345	0.999669
KSPZV1	Placebo	pre-immunization baseline	protected (P) vs. not protected (NP) at 3 months	PF4	ENSG00000163737	platelet factor 4 [Source:HGNC Symbol;Acc:HGNC:8861]	0.468044	5.19522	4.01761	0.0492594	0.999669
KSPZV1	Placebo	pre-immunization baseline	protected (P) vs. not protected (NP) at 3 months	SLC35G2	ENSG00000168917	solute carrier family 35 member G2 [Source:HGNC Symbol;Acc:HGNC:28480]	0.229525	2.98449	4.01016	0.0492808	0.999669
KSPZV1	Placebo	pre-immunization baseline	protected (P) vs. not protected (NP) at 3 months	BACH1-IT2	ENSG00000228817	BACH1 intronic transcript 2 [Source:HGNC Symbol;Acc:HGNC:40007]	-0.447088	1.17834	4.00982	0.0492901	0.999669
KSPZV1	Placebo	pre-immunization baseline	protected (P) vs. not protected (NP) at 3 months	RGS18	ENSG00000150681	regulator of G protein signaling 18 [Source:HGNC Symbol;Acc:HGNC:14261]	0.342871	6.69122	4.01429	0.0493033	0.999669
KSPZV1	Placebo	pre-immunization baseline	protected (P) vs. not protected (NP) at 3 months	RP11-210K20.2	ENSG00000263924	novel transcript, antisense to KIAA1012	0.327349	0.580582	3.99734	0.0496346	0.999669
KSPZV1	Placebo	pre-immunization baseline	protected (P) vs. not protected (NP) at 3 months	TRGV9	ENSG00000211695	T cell receptor gamma variable 9 [Source:HGNC Symbol;Acc:HGNC:12295]	0.464651	3.09618	3.99832	0.049658	0.999669
KSPZV1	Placebo	pre-immunization baseline	protected (P) vs. not protected (NP) at 3 months	DNAJA1	ENSG00000086061	DnaJ heat shock protein family (Hsp40) member A1 [Source:HGNC Symbol;Acc:HGNC:5229]	-0.162657	7.07295	3.98813	0.0498907	0.999669
KSPZV1	Placebo	pre-immunization baseline	protected (P) vs. not protected (NP) at 3 months	CTSB	ENSG00000164733	cathepsin B [Source:HGNC Symbol;Acc:HGNC:2527]	-0.34963	7.62746	3.98904	0.0500033	0.999669
KSPZV1	Placebo	pre-immunization baseline	protected (P) vs. not protected (NP) at 3 months	HEPACAM2	ENSG00000188175	HEPACAM family member 2 [Source:HGNC Symbol;Acc:HGNC:27364]	-1.14471	2.20564	3.99038	0.0500182	0.999669
KSPZV1	Placebo	pre-immunization baseline	protected (P) vs. not protected (NP) at 3 months	TIMM13	ENSG00000099800	translocase of inner mitochondrial membrane 13 [Source:HGNC Symbol;Acc:HGNC:11816]	-0.213001	4.06432	3.97752	0.0501874	0.999669
KSPZV1	Placebo	pre-immunization baseline	protected (P) vs. not protected (NP) at 3 months	MAFF	ENSG00000185022	MAF bZIP transcription factor F [Source:HGNC Symbol;Acc:HGNC:6780]	0.303265	2.24286	3.97698	0.0502024	0.999669
KSPZV1	Placebo	pre-immunization baseline	protected (P) vs. not protected (NP) at 3 months	NCAPG2	ENSG00000146918	non-SMC condensin II complex subunit G2 [Source:HGNC Symbol;Acc:HGNC:21904]	-0.417692	4.54294	3.97586	0.0503639	0.999669
KSPZV1	Placebo	pre-immunization baseline	protected (P) vs. not protected (NP) at 3 months	HGD	ENSG00000113924	homogentisate 1,2-dioxygenase [Source:HGNC Symbol;Acc:HGNC:4892]	0.605091	0.529806	3.96722	0.0504772	0.999669
KSPZV1	Placebo	pre-immunization baseline	protected (P) vs. not protected (NP) at 3 months	SBF2-AS1	ENSG00000246273	SBF2 antisense RNA 1 [Source:HGNC Symbol;Acc:HGNC:27438]	-0.200641	3.12479	3.96518	0.0505348	0.999669
KSPZV1	Placebo	pre-immunization baseline	protected (P) vs. not protected (NP) at 3 months	CTD-2363C16.1	ENSG00000253811	novel transcript	-0.529478	0.745153	3.96426	0.0505608	0.999669
KSPZV1	Placebo	pre-immunization baseline	protected (P) vs. not protected (NP) at 3 months	LCN6	ENSG00000204003	novel protein	-0.408965	2.30203	3.96255	0.0506092	0.999669
KSPZV1	Placebo	pre-immunization baseline	protected (P) vs. not protected (NP) at 3 months	RP11-46J23.1	ENSG00000272986	novel transcript, antisense to RUFY3	-0.729484	-0.107594	3.95719	0.0507611	0.999669
KSPZV1	Placebo	pre-immunization baseline	protected (P) vs. not protected (NP) at 3 months	ZNF587B	ENSG00000269343	zinc finger protein 587B [Source:HGNC Symbol;Acc:HGNC:37142]	-0.104571	4.71339	3.9565	0.0507807	0.999669
KSPZV1	Placebo	pre-immunization baseline	protected (P) vs. not protected (NP) at 3 months	LL22NC03-2H8.5	ENSG00000274422	novel transcript	-0.429124	4.38254	3.95254	0.0510206	0.999669
KSPZV1	Placebo	pre-immunization baseline	protected (P) vs. not protected (NP) at 3 months	TMEM205	ENSG00000105518	transmembrane protein 205 [Source:HGNC Symbol;Acc:HGNC:29631]	-0.21872	2.71051	3.9461	0.0510772	0.999669
KSPZV1	Placebo	pre-immunization baseline	protected (P) vs. not protected (NP) at 3 months	TPST2	ENSG00000128294	tyrosylprotein sulfotransferase 2 [Source:HGNC Symbol;Acc:HGNC:12021]	0.16138	6.25899	3.93742	0.0513258	0.999669
KSPZV1	Placebo	pre-immunization baseline	protected (P) vs. not protected (NP) at 3 months	CTD-2562J17.6	ENSG00000279117	TEC	0.23666	5.06517	3.93045	0.0515376	0.999669
KSPZV1	Placebo	pre-immunization baseline	protected (P) vs. not protected (NP) at 3 months	CTDSPL	ENSG00000144677	CTD small phosphatase like [Source:HGNC Symbol;Acc:HGNC:16890]	0.509028	3.21399	3.9323	0.0515591	0.999669
KSPZV1	Placebo	pre-immunization baseline	protected (P) vs. not protected (NP) at 3 months	SNHG28	ENSG00000188004	small nucleolar RNA host gene 28 [Source:HGNC Symbol;Acc:HGNC:27647]	0.372111	2.012	3.92715	0.0516221	0.999669
KSPZV1	Placebo	pre-immunization baseline	protected (P) vs. not protected (NP) at 3 months	SURF4	ENSG00000148248	surfeit 4 [Source:HGNC Symbol;Acc:HGNC:11476]	0.111769	6.64392	3.92503	0.0516832	0.999669
KSPZV1	Placebo	pre-immunization baseline	protected (P) vs. not protected (NP) at 3 months	ACSM3	ENSG00000005187	acyl-CoA synthetase medium chain family member 3 [Source:HGNC Symbol;Acc:HGNC:10522]	-0.277948	4.32692	3.92386	0.0517298	0.999669
KSPZV1	Placebo	pre-immunization baseline	protected (P) vs. not protected (NP) at 3 months	RBM20	ENSG00000203867	RNA binding motif protein 20 [Source:HGNC Symbol;Acc:HGNC:27424]	0.717312	0.781179	3.91778	0.0518936	0.999669
KSPZV1	Placebo	pre-immunization baseline	protected (P) vs. not protected (NP) at 3 months	RP11-793H13.3	ENSG00000257550	novel transcript, antisense to ATF7	0.102607	4.59709	3.91763	0.0518981	0.999669
KSPZV1	Placebo	pre-immunization baseline	protected (P) vs. not protected (NP) at 3 months	ATPAF2	ENSG00000171953	ATP synthase mitochondrial F1 complex assembly factor 2 [Source:HGNC Symbol;Acc:HGNC:18802]	-0.156928	3.92496	3.91451	0.0519889	0.999669
KSPZV1	Placebo	pre-immunization baseline	protected (P) vs. not protected (NP) at 3 months	R3HCC1	ENSG00000104679	R3H domain and coiled-coil containing 1 [Source:HGNC Symbol;Acc:HGNC:27329]	-0.227996	2.88462	3.91066	0.0521012	0.999669
KSPZV1	Placebo	pre-immunization baseline	protected (P) vs. not protected (NP) at 3 months	VCL	ENSG00000035403	vinculin [Source:HGNC Symbol;Acc:HGNC:12665]	0.195886	7.27716	3.90784	0.0521899	0.999669
KSPZV1	Placebo	pre-immunization baseline	protected (P) vs. not protected (NP) at 3 months	NOTCH2NL	ENSG00000213240		-0.162478	5.54361	3.90117	0.0523793	0.999669
KSPZV1	Placebo	pre-immunization baseline	protected (P) vs. not protected (NP) at 3 months	FBXO10	ENSG00000147912	F-box protein 10 [Source:HGNC Symbol;Acc:HGNC:13589]	-0.230961	3.86032	3.90031	0.0524044	0.999669
KSPZV1	Placebo	pre-immunization baseline	protected (P) vs. not protected (NP) at 3 months	XPNPEP1	ENSG00000108039	X-prolyl aminopeptidase 1 [Source:HGNC Symbol;Acc:HGNC:12822]	0.110993	5.6844	3.89948	0.0524289	0.999669
KSPZV1	Placebo	pre-immunization baseline	protected (P) vs. not protected (NP) at 3 months	PKP2	ENSG00000057294	plakophilin 2 [Source:HGNC Symbol;Acc:HGNC:9024]	0.657789	1.20854	3.8983	0.0524636	0.999669
KSPZV1	Placebo	pre-immunization baseline	protected (P) vs. not protected (NP) at 3 months	RP11-498M5.2	ENSG00000251309	novel transcript	-0.349079	1.95992	3.89148	0.0526646	0.999669
KSPZV1	Placebo	pre-immunization baseline	protected (P) vs. not protected (NP) at 3 months	LTBP4	ENSG00000090006	latent transforming growth factor beta binding protein 4 [Source:HGNC Symbol;Acc:HGNC:6717]	0.211455	3.61492	3.89093	0.0526811	0.999669
KSPZV1	Placebo	pre-immunization baseline	protected (P) vs. not protected (NP) at 3 months	BOK	ENSG00000176720	BCL2 family apoptosis regulator BOK [Source:HGNC Symbol;Acc:HGNC:1087]	0.667378	0.823708	3.89025	0.0527011	0.999669
KSPZV1	Placebo	pre-immunization baseline	protected (P) vs. not protected (NP) at 3 months	RP1-5O6.6	ENSG00000279038		0.245957	2.71049	3.88946	0.0527246	0.999669
KSPZV1	Placebo	pre-immunization baseline	protected (P) vs. not protected (NP) at 3 months	ATP8B4	ENSG00000104043	ATPase phospholipid transporting 8B4 (putative) [Source:HGNC Symbol;Acc:HGNC:13536]	0.245164	4.49629	3.88848	0.0527595	0.999669
KSPZV1	Placebo	pre-immunization baseline	protected (P) vs. not protected (NP) at 3 months	ABITRAM	ENSG00000119328	actin binding transcription modulator [Source:HGNC Symbol;Acc:HGNC:1364]	-0.199821	3.57694	3.88469	0.0528659	0.999669
KSPZV1	Placebo	pre-immunization baseline	protected (P) vs. not protected (NP) at 3 months	SELP	ENSG00000174175	selectin P [Source:HGNC Symbol;Acc:HGNC:10721]	0.468348	2.8805	3.88137	0.0530079	0.999669
KSPZV1	Placebo	pre-immunization baseline	protected (P) vs. not protected (NP) at 3 months	XXYLT1	ENSG00000173950	xyloside xylosyltransferase 1 [Source:HGNC Symbol;Acc:HGNC:26639]	0.218837	2.85797	3.87476	0.0531613	0.999669
KSPZV1	Placebo	pre-immunization baseline	protected (P) vs. not protected (NP) at 3 months	MINCR	ENSG00000253716	MYC-induced long non-coding RNA [Source:HGNC Symbol;Acc:HGNC:51653]	-0.319887	2.40134	3.87273	0.0532222	0.999669
KSPZV1	Placebo	pre-immunization baseline	protected (P) vs. not protected (NP) at 3 months	RP4-534N18.2	ENSG00000228634	novel transcript	-0.298416	1.70075	3.86841	0.0533513	0.999669
KSPZV1	Placebo	pre-immunization baseline	protected (P) vs. not protected (NP) at 3 months	TMEM9B-AS1	ENSG00000254860	TMEM9B antisense RNA 1 [Source:HGNC Symbol;Acc:HGNC:19230]	-0.28074	2.669	3.86699	0.053394	0.999669
KSPZV1	Placebo	pre-immunization baseline	protected (P) vs. not protected (NP) at 3 months	RP11-774O3.3	ENSG00000251615	novel transcript	0.393775	1.8241	3.85808	0.0536618	0.999669
KSPZV1	Placebo	pre-immunization baseline	protected (P) vs. not protected (NP) at 3 months	CTSG	ENSG00000100448	cathepsin G [Source:HGNC Symbol;Acc:HGNC:2532]	-0.9183	-0.259485	3.8566	0.0537064	0.999669
KSPZV1	Placebo	pre-immunization baseline	protected (P) vs. not protected (NP) at 3 months	ACRBP	ENSG00000111644	acrosin binding protein [Source:HGNC Symbol;Acc:HGNC:17195]	0.372277	3.52756	3.85549	0.0537735	0.999669
KSPZV1	Placebo	pre-immunization baseline	protected (P) vs. not protected (NP) at 3 months	RP11-677M14.2	ENSG00000255045	novel transcript	0.309222	2.15327	3.85327	0.0538072	0.999669
KSPZV1	Placebo	pre-immunization baseline	protected (P) vs. not protected (NP) at 3 months	TASL	ENSG00000120280	TLR adaptor interacting with endolysosomal SLC15A4 [Source:HGNC Symbol;Acc:HGNC:25667]	-0.170392	4.36299	3.85225	0.0538381	0.999669
KSPZV1	Placebo	pre-immunization baseline	protected (P) vs. not protected (NP) at 3 months	COX20	ENSG00000203667	cytochrome c oxidase assembly factor COX20 [Source:HGNC Symbol;Acc:HGNC:26970]	-0.117887	7.23586	3.84953	0.0539205	0.999669
KSPZV1	Placebo	pre-immunization baseline	protected (P) vs. not protected (NP) at 3 months	RP11-1143G9.5	ENSG00000274979	novel transcript	0.492188	2.20394	3.84828	0.0539696	0.999669
KSPZV1	Placebo	pre-immunization baseline	protected (P) vs. not protected (NP) at 3 months	RNF166	ENSG00000158717	ring finger protein 166 [Source:HGNC Symbol;Acc:HGNC:28856]	0.122603	6.39938	3.84749	0.0539822	0.999669
KSPZV1	Placebo	pre-immunization baseline	protected (P) vs. not protected (NP) at 3 months	RP11-523O18.5	ENSG00000233665	novel transcript	-0.289706	2.47814	3.84511	0.0540545	0.999669
KSPZV1	Placebo	pre-immunization baseline	protected (P) vs. not protected (NP) at 3 months	MYH3	ENSG00000109063	myosin heavy chain 3 [Source:HGNC Symbol;Acc:HGNC:7573]	-0.362621	1.94813	3.84446	0.0540743	0.999669
KSPZV1	Placebo	pre-immunization baseline	protected (P) vs. not protected (NP) at 3 months	CCDC32	ENSG00000128891	coiled-coil domain containing 32 [Source:HGNC Symbol;Acc:HGNC:28295]	-0.164563	5.83306	3.84322	0.054112	0.999669
KSPZV1	Placebo	pre-immunization baseline	protected (P) vs. not protected (NP) at 3 months	CARD6	ENSG00000132357	caspase recruitment domain family member 6 [Source:HGNC Symbol;Acc:HGNC:16394]	-0.170543	4.60508	3.83887	0.0542448	0.999669
KSPZV1	Placebo	pre-immunization baseline	protected (P) vs. not protected (NP) at 3 months	KATNAL2	ENSG00000167216	katanin catalytic subunit A1 like 2 [Source:HGNC Symbol;Acc:HGNC:25387]	-0.240707	3.27556	3.83881	0.0542465	0.999669
KSPZV1	Placebo	pre-immunization baseline	protected (P) vs. not protected (NP) at 3 months	CPT1A	ENSG00000110090	carnitine palmitoyltransferase 1A [Source:HGNC Symbol;Acc:HGNC:2328]	0.229397	5.96298	3.8334	0.0544402	0.999669
KSPZV1	Placebo	pre-immunization baseline	protected (P) vs. not protected (NP) at 3 months	ADAMTS1	ENSG00000154734	ADAM metallopeptidase with thrombospondin type 1 motif 1 [Source:HGNC Symbol;Acc:HGNC:217]	0.963857	-0.0842582	3.83216	0.0544592	0.999669
KSPZV1	Placebo	pre-immunization baseline	protected (P) vs. not protected (NP) at 3 months	MMD	ENSG00000108960	monocyte to macrophage differentiation associated [Source:HGNC Symbol;Acc:HGNC:7153]	0.320942	5.44165	3.83499	0.054468	0.999669
KSPZV1	Placebo	pre-immunization baseline	protected (P) vs. not protected (NP) at 3 months	RP11-417L19.6	ENSG00000273568	novel transcript, sense intronic to PUS1	-0.318669	0.88575	3.8292	0.0545407	0.999669
KSPZV1	Placebo	pre-immunization baseline	protected (P) vs. not protected (NP) at 3 months	RP11-1102P22.2	ENSG00000279620	novel transcript	-0.259882	2.2606	3.82546	0.0546554	0.999669
KSPZV1	Placebo	pre-immunization baseline	protected (P) vs. not protected (NP) at 3 months	CTD-2236F14.1	ENSG00000249713	novel transcript	0.394053	1.37965	3.82493	0.0546717	0.999669
KSPZV1	Placebo	pre-immunization baseline	protected (P) vs. not protected (NP) at 3 months	RP11-758M2.1	ENSG00000279705	novel transcript	-0.99781	0.086305	3.82441	0.0547	0.999669
KSPZV1	Placebo	pre-immunization baseline	protected (P) vs. not protected (NP) at 3 months	DCHS1	ENSG00000166341	dachsous cadherin-related 1 [Source:HGNC Symbol;Acc:HGNC:13681]	0.349424	4.08977	3.82553	0.0547077	0.999669
KSPZV1	Placebo	pre-immunization baseline	protected (P) vs. not protected (NP) at 3 months	THSD1	ENSG00000136114	thrombospondin type 1 domain containing 1 [Source:HGNC Symbol;Acc:HGNC:17754]	0.636374	0.0479665	3.82344	0.0547178	0.999669
KSPZV1	Placebo	pre-immunization baseline	protected (P) vs. not protected (NP) at 3 months	PLCG1-AS1	ENSG00000226648	PLCG1 antisense RNA 1 [Source:HGNC Symbol;Acc:HGNC:40450]	-0.177862	3.23963	3.82166	0.0547726	0.999669
KSPZV1	Placebo	pre-immunization baseline	protected (P) vs. not protected (NP) at 3 months	IFT27	ENSG00000100360	intraflagellar transport 27 [Source:HGNC Symbol;Acc:HGNC:18626]	-0.142956	4.41746	3.81947	0.0548402	0.999669
KSPZV1	Placebo	pre-immunization baseline	protected (P) vs. not protected (NP) at 3 months	ACTA2-AS1	ENSG00000180139	ACTA2 antisense RNA 1 [Source:HGNC Symbol;Acc:HGNC:45169]	-0.18798	3.11011	3.81917	0.0548493	0.999669
KSPZV1	Placebo	pre-immunization baseline	protected (P) vs. not protected (NP) at 3 months	PGGT1B	ENSG00000164219	protein geranylgeranyltransferase type I subunit beta [Source:HGNC Symbol;Acc:HGNC:8895]	-0.117275	5.66487	3.81799	0.0548859	0.999669
KSPZV1	Placebo	pre-immunization baseline	protected (P) vs. not protected (NP) at 3 months	TMEM86B	ENSG00000180089	transmembrane protein 86B [Source:HGNC Symbol;Acc:HGNC:28448]	-0.401159	3.08165	3.81578	0.0549716	0.999669
KSPZV1	Placebo	pre-immunization baseline	protected (P) vs. not protected (NP) at 3 months	ORC3	ENSG00000135336	origin recognition complex subunit 3 [Source:HGNC Symbol;Acc:HGNC:8489]	-0.115222	4.91614	3.81095	0.0551039	0.999669
KSPZV1	Placebo	pre-immunization baseline	protected (P) vs. not protected (NP) at 3 months	RP11-212D19.4	ENSG00000255663	novel transcript, RBM7-REXO2 readthrough	-0.140091	4.80951	3.81037	0.0551221	0.999669
KSPZV1	Placebo	pre-immunization baseline	protected (P) vs. not protected (NP) at 3 months	MYLPF	ENSG00000180209	myosin light chain, phosphorylatable, fast skeletal muscle [Source:HGNC Symbol;Acc:HGNC:29824]	0.780828	0.236756	3.80899	0.0551647	0.999669
KSPZV1	Placebo	pre-immunization baseline	protected (P) vs. not protected (NP) at 3 months	GPR108	ENSG00000125734	G protein-coupled receptor 108 [Source:HGNC Symbol;Acc:HGNC:17829]	0.132643	5.27875	3.8034	0.0553389	0.999669
KSPZV1	Placebo	pre-immunization baseline	protected (P) vs. not protected (NP) at 3 months	ANXA4	ENSG00000196975	annexin A4 [Source:HGNC Symbol;Acc:HGNC:542]	-0.189045	5.71616	3.79917	0.055471	0.999669
KSPZV1	Placebo	pre-immunization baseline	protected (P) vs. not protected (NP) at 3 months	THOP1	ENSG00000172009	thimet oligopeptidase 1 [Source:HGNC Symbol;Acc:HGNC:11793]	-0.33912	2.69276	3.79301	0.0556639	0.999669
KSPZV1	Placebo	pre-immunization baseline	protected (P) vs. not protected (NP) at 3 months	FOXP1-AS1	ENSG00000244203	FOXP1 antisense RNA 1 [Source:HGNC Symbol;Acc:HGNC:41942]	-0.264387	1.38496	3.79269	0.0556739	0.999669
KSPZV1	Placebo	pre-immunization baseline	protected (P) vs. not protected (NP) at 3 months	FBH1	ENSG00000134452	F-box DNA helicase 1 [Source:HGNC Symbol;Acc:HGNC:13620]	-0.102835	5.98789	3.78791	0.0558242	0.999669
KSPZV1	Placebo	pre-immunization baseline	protected (P) vs. not protected (NP) at 3 months	TGFB1	ENSG00000105329	transforming growth factor beta 1 [Source:HGNC Symbol;Acc:HGNC:11766]	0.167783	8.25546	3.78531	0.0559062	0.999669
KSPZV1	Placebo	pre-immunization baseline	protected (P) vs. not protected (NP) at 3 months	VSIG8	ENSG00000243284	V-set and immunoglobulin domain containing 8 [Source:HGNC Symbol;Acc:HGNC:32063]	0.804005	-0.189229	3.78367	0.0559579	0.999669
KSPZV1	Placebo	pre-immunization baseline	protected (P) vs. not protected (NP) at 3 months	ANKRD36B	ENSG00000196912	ankyrin repeat domain 36B [Source:HGNC Symbol;Acc:HGNC:29333]	-0.233336	5.26434	3.77472	0.0562562	0.999669
KSPZV1	Placebo	pre-immunization baseline	protected (P) vs. not protected (NP) at 3 months	MOSPD1	ENSG00000101928	motile sperm domain containing 1 [Source:HGNC Symbol;Acc:HGNC:25235]	-0.495362	4.34691	3.77851	0.0562921	0.999669
KSPZV1	Placebo	pre-immunization baseline	protected (P) vs. not protected (NP) at 3 months	OTOG	ENSG00000188162	otogelin [Source:HGNC Symbol;Acc:HGNC:8516]	-1.39653	0.683695	3.77572	0.0563372	0.999669
KSPZV1	Placebo	pre-immunization baseline	protected (P) vs. not protected (NP) at 3 months	EXOC8	ENSG00000116903	exocyst complex component 8 [Source:HGNC Symbol;Acc:HGNC:24659]	-0.103291	6.20644	3.77111	0.0563556	0.999669
KSPZV1	Placebo	pre-immunization baseline	protected (P) vs. not protected (NP) at 3 months	CAV2	ENSG00000105971	caveolin 2 [Source:HGNC Symbol;Acc:HGNC:1528]	0.777172	0.246452	3.76831	0.0564447	0.999669
KSPZV1	Placebo	pre-immunization baseline	protected (P) vs. not protected (NP) at 3 months	CHN2	ENSG00000106069	chimerin 2 [Source:HGNC Symbol;Acc:HGNC:1944]	0.189662	4.37786	3.76798	0.0564554	0.999669
KSPZV1	Placebo	pre-immunization baseline	protected (P) vs. not protected (NP) at 3 months	EP300-AS1	ENSG00000231993	EP300 antisense RNA 1 [Source:HGNC Symbol;Acc:HGNC:50504]	-0.319994	0.279749	3.76508	0.0565479	0.999669
KSPZV1	Placebo	pre-immunization baseline	protected (P) vs. not protected (NP) at 3 months	PRDX4	ENSG00000123131	peroxiredoxin 4 [Source:HGNC Symbol;Acc:HGNC:17169]	-0.231773	3.45063	3.7648	0.0565569	0.999669
KSPZV1	Placebo	pre-immunization baseline	protected (P) vs. not protected (NP) at 3 months	RP11-615I2.6	ENSG00000275383	novel transcript	-0.679716	-0.149443	3.76039	0.0566977	0.999669
KSPZV1	Placebo	pre-immunization baseline	protected (P) vs. not protected (NP) at 3 months	KDM7A-DT	ENSG00000260231	KDM7A divergent transcript [Source:HGNC Symbol;Acc:HGNC:48959]	-0.418798	4.83135	3.76368	0.0567474	0.999669
KSPZV1	Placebo	pre-immunization baseline	protected (P) vs. not protected (NP) at 3 months	RXYLT1	ENSG00000118600	ribitol xylosyltransferase 1 [Source:HGNC Symbol;Acc:HGNC:13530]	-0.167026	4.09031	3.75881	0.0567483	0.999669
KSPZV1	Placebo	pre-immunization baseline	protected (P) vs. not protected (NP) at 3 months	CEP135	ENSG00000174799	centrosomal protein 135 [Source:HGNC Symbol;Acc:HGNC:29086]	-0.130812	6.26989	3.75638	0.0568263	0.999669
KSPZV1	Placebo	pre-immunization baseline	protected (P) vs. not protected (NP) at 3 months	RNF207	ENSG00000158286	ring finger protein 207 [Source:HGNC Symbol;Acc:HGNC:32947]	-0.586248	1.24618	3.75139	0.0569869	0.999669
KSPZV1	Placebo	pre-immunization baseline	protected (P) vs. not protected (NP) at 3 months	LINC00202-1	ENSG00000232224		-0.945391	-0.101429	3.74933	0.0570562	0.999669
KSPZV1	Placebo	pre-immunization baseline	protected (P) vs. not protected (NP) at 3 months	RP11-802O23.3	ENSG00000272182	novel transcript, antisense to PDHB	-0.165913	2.7248	3.74805	0.0570944	0.999669
KSPZV1	Placebo	pre-immunization baseline	protected (P) vs. not protected (NP) at 3 months	RP11-603J24.9	ENSG00000257411	novel protein	-0.273485	4.71008	3.74516	0.0572224	0.999669
KSPZV1	Placebo	pre-immunization baseline	protected (P) vs. not protected (NP) at 3 months	ARPC3	ENSG00000111229	actin related protein 2/3 complex subunit 3 [Source:HGNC Symbol;Acc:HGNC:706]	-0.118532	7.28242	3.74273	0.0572662	0.999669
KSPZV1	Placebo	pre-immunization baseline	protected (P) vs. not protected (NP) at 3 months	MEIS1	ENSG00000143995	Meis homeobox 1 [Source:HGNC Symbol;Acc:HGNC:7000]	0.710892	1.46401	3.74205	0.0573234	0.999669
KSPZV1	Placebo	pre-immunization baseline	protected (P) vs. not protected (NP) at 3 months	PLAC8	ENSG00000145287	placenta associated 8 [Source:HGNC Symbol;Acc:HGNC:19254]	-0.124896	8.40584	3.73866	0.0573982	0.999669
KSPZV1	Placebo	pre-immunization baseline	protected (P) vs. not protected (NP) at 3 months	ARHGAP6	ENSG00000047648	Rho GTPase activating protein 6 [Source:HGNC Symbol;Acc:HGNC:676]	0.556418	2.33538	3.73868	0.0574463	0.999669
KSPZV1	Placebo	pre-immunization baseline	protected (P) vs. not protected (NP) at 3 months	CTC-523E23.5	ENSG00000269086	novel transcript	-0.235328	5.10502	3.73415	0.0575581	0.999669
KSPZV1	Placebo	pre-immunization baseline	protected (P) vs. not protected (NP) at 3 months	ERN1	ENSG00000178607	endoplasmic reticulum to nucleus signaling 1 [Source:HGNC Symbol;Acc:HGNC:3449]	0.150875	5.74797	3.728	0.0577451	0.999669
KSPZV1	Placebo	pre-immunization baseline	protected (P) vs. not protected (NP) at 3 months	SH3BGRL2	ENSG00000198478	SH3 domain binding glutamate rich protein like 2 [Source:HGNC Symbol;Acc:HGNC:15567]	0.514226	5.46492	3.73189	0.0578272	0.999669
KSPZV1	Placebo	pre-immunization baseline	protected (P) vs. not protected (NP) at 3 months	SUMO4	ENSG00000177688	small ubiquitin like modifier 4 [Source:HGNC Symbol;Acc:HGNC:21181]	-0.228153	3.28436	3.7221	0.0579383	0.999669
KSPZV1	Placebo	pre-immunization baseline	protected (P) vs. not protected (NP) at 3 months	UBAP1	ENSG00000165006	ubiquitin associated protein 1 [Source:HGNC Symbol;Acc:HGNC:12461]	-0.272429	5.85635	3.7044	0.0585933	0.999669
KSPZV1	Placebo	pre-immunization baseline	protected (P) vs. not protected (NP) at 3 months	CPTP	ENSG00000224051	ceramide-1-phosphate transfer protein [Source:HGNC Symbol;Acc:HGNC:28116]	-0.170114	4.28982	3.70148	0.0586184	0.999669
KSPZV1	Placebo	pre-immunization baseline	protected (P) vs. not protected (NP) at 3 months	TBC1D24	ENSG00000162065	TBC1 domain family member 24 [Source:HGNC Symbol;Acc:HGNC:29203]	0.204316	3.65415	3.69744	0.0587527	0.999669
KSPZV1	Placebo	pre-immunization baseline	protected (P) vs. not protected (NP) at 3 months	RSU1	ENSG00000148484	Ras suppressor protein 1 [Source:HGNC Symbol;Acc:HGNC:10464]	0.183256	6.86997	3.69634	0.0587894	0.999669
KSPZV1	Placebo	pre-immunization baseline	protected (P) vs. not protected (NP) at 3 months	KLHL34	ENSG00000185915	kelch like family member 34 [Source:HGNC Symbol;Acc:HGNC:26634]	-0.551908	1.23463	3.6938	0.0588738	0.999669
KSPZV1	Placebo	pre-immunization baseline	protected (P) vs. not protected (NP) at 3 months	ATP6V1D	ENSG00000100554	ATPase H+ transporting V1 subunit D [Source:HGNC Symbol;Acc:HGNC:13527]	-0.240921	5.33976	3.69261	0.0589424	0.999669
KSPZV1	Placebo	pre-immunization baseline	protected (P) vs. not protected (NP) at 3 months	RP11-78O7.2	ENSG00000270091	novel transcript	0.248318	1.75854	3.68844	0.0590529	0.999669
KSPZV1	Placebo	pre-immunization baseline	protected (P) vs. not protected (NP) at 3 months	ARID4B	ENSG00000054267	AT-rich interaction domain 4B [Source:HGNC Symbol;Acc:HGNC:15550]	-0.095455	7.41167	3.68842	0.0590537	0.999669
KSPZV1	Placebo	pre-immunization baseline	protected (P) vs. not protected (NP) at 3 months	RAB27B	ENSG00000041353	RAB27B, member RAS oncogene family [Source:HGNC Symbol;Acc:HGNC:9767]	0.387492	4.86244	3.69175	0.0590849	0.999669
KSPZV1	Placebo	pre-immunization baseline	protected (P) vs. not protected (NP) at 3 months	ZCCHC7	ENSG00000147905	zinc finger CCHC-type containing 7 [Source:HGNC Symbol;Acc:HGNC:26209]	-0.109673	6.44528	3.68158	0.059283	0.999669
KSPZV1	Placebo	pre-immunization baseline	protected (P) vs. not protected (NP) at 3 months	PTPRB	ENSG00000127329	protein tyrosine phosphatase receptor type B [Source:HGNC Symbol;Acc:HGNC:9665]	1.01828	0.0344478	3.6817	0.0593054	0.999669
KSPZV1	Placebo	pre-immunization baseline	protected (P) vs. not protected (NP) at 3 months	CTIF	ENSG00000134030	cap binding complex dependent translation initiation factor [Source:HGNC Symbol;Acc:HGNC:23925]	0.352917	2.57135	3.6788	0.0593764	0.999669
KSPZV1	Placebo	pre-immunization baseline	protected (P) vs. not protected (NP) at 3 months	AIMP2	ENSG00000106305	aminoacyl tRNA synthetase complex interacting multifunctional protein 2 [Source:HGNC Symbol;Acc:HGNC:20609]	-0.122145	4.05916	3.67831	0.0593931	0.999669
KSPZV1	Placebo	pre-immunization baseline	protected (P) vs. not protected (NP) at 3 months	SMIM30	ENSG00000214194	small integral membrane protein 30 [Source:HGNC Symbol;Acc:HGNC:48953]	-0.212672	4.29349	3.67762	0.0594163	0.999669
KSPZV1	Placebo	pre-immunization baseline	protected (P) vs. not protected (NP) at 3 months	LINC00526	ENSG00000264575	long intergenic non-protein coding RNA 526 [Source:HGNC Symbol;Acc:HGNC:28278]	-0.265627	2.76858	3.67361	0.0595516	0.999669
KSPZV1	Placebo	pre-immunization baseline	protected (P) vs. not protected (NP) at 3 months	HLA-F	ENSG00000204642	major histocompatibility complex, class I, F [Source:HGNC Symbol;Acc:HGNC:4963]	-1.4189	2.40301	3.67872	0.0596199	0.999669
KSPZV1	Placebo	pre-immunization baseline	protected (P) vs. not protected (NP) at 3 months	ZNF660	ENSG00000144792	zinc finger protein 660 [Source:HGNC Symbol;Acc:HGNC:26720]	0.413851	1.70776	3.6712	0.0596331	0.999669
KSPZV1	Placebo	pre-immunization baseline	protected (P) vs. not protected (NP) at 3 months	PDE3B	ENSG00000152270	phosphodiesterase 3B [Source:HGNC Symbol;Acc:HGNC:8779]	-0.164714	8.00563	3.67042	0.0596595	0.999669
KSPZV1	Placebo	pre-immunization baseline	protected (P) vs. not protected (NP) at 3 months	KLRD1	ENSG00000134539	killer cell lectin like receptor D1 [Source:HGNC Symbol;Acc:HGNC:6378]	0.347254	7.90791	3.67261	0.0597425	0.999669
KSPZV1	Placebo	pre-immunization baseline	protected (P) vs. not protected (NP) at 3 months	SH3PXD2B	ENSG00000174705	SH3 and PX domains 2B [Source:HGNC Symbol;Acc:HGNC:29242]	-0.958488	0.593347	3.65998	0.0600475	0.999669
KSPZV1	Placebo	pre-immunization baseline	protected (P) vs. not protected (NP) at 3 months	VSNL1	ENSG00000163032	visinin like 1 [Source:HGNC Symbol;Acc:HGNC:12722]	-0.332778	1.63741	3.65431	0.0602073	0.999669
KSPZV1	Placebo	pre-immunization baseline	protected (P) vs. not protected (NP) at 3 months	ST6GALNAC4	ENSG00000136840	ST6 N-acetylgalactosaminide alpha-2,6-sialyltransferase 4 [Source:HGNC Symbol;Acc:HGNC:17846]	-0.459416	5.12357	3.65935	0.0602281	0.999669
KSPZV1	Placebo	pre-immunization baseline	protected (P) vs. not protected (NP) at 3 months	DIP2C	ENSG00000151240	disco interacting protein 2 homolog C [Source:HGNC Symbol;Acc:HGNC:29150]	-0.262397	3.71088	3.65369	0.0602286	0.999669
KSPZV1	Placebo	pre-immunization baseline	protected (P) vs. not protected (NP) at 3 months	GADD45GIP1	ENSG00000179271	GADD45G interacting protein 1 [Source:HGNC Symbol;Acc:HGNC:29996]	-0.346176	4.98333	3.65673	0.0602414	0.999669
KSPZV1	Placebo	pre-immunization baseline	protected (P) vs. not protected (NP) at 3 months	TRIM32	ENSG00000119401	tripartite motif containing 32 [Source:HGNC Symbol;Acc:HGNC:16380]	0.143873	4.45752	3.65081	0.0603268	0.999669
KSPZV1	Placebo	pre-immunization baseline	protected (P) vs. not protected (NP) at 3 months	CLEC16A	ENSG00000038532	C-type lectin domain containing 16A [Source:HGNC Symbol;Acc:HGNC:29013]	-0.117743	6.59325	3.65037	0.0603421	0.999669
KSPZV1	Placebo	pre-immunization baseline	protected (P) vs. not protected (NP) at 3 months	AC007381.2	ENSG00000223929		-0.443717	1.24244	3.64949	0.060372	0.999669
KSPZV1	Placebo	pre-immunization baseline	protected (P) vs. not protected (NP) at 3 months	RP11-521I2.3	ENSG00000260368	novel transcript, overlapping YWHAZ	-0.216251	2.10045	3.64883	0.0603949	0.999669
KSPZV1	Placebo	pre-immunization baseline	protected (P) vs. not protected (NP) at 3 months	CTD-3037G24.4	ENSG00000259876	novel transcript, antisense to a novel protein	-0.537992	0.112485	3.64752	0.0604397	0.999669
KSPZV1	Placebo	pre-immunization baseline	protected (P) vs. not protected (NP) at 3 months	LINC01189	ENSG00000232827	long intergenic non-protein coding RNA 1189 [Source:HGNC Symbol;Acc:HGNC:49592]	1.1637	-0.28117	3.64727	0.060495	0.999669
KSPZV1	Placebo	pre-immunization baseline	protected (P) vs. not protected (NP) at 3 months	TOP1	ENSG00000198900	DNA topoisomerase I [Source:HGNC Symbol;Acc:HGNC:11986]	-0.226406	7.23261	3.64544	0.0605505	0.999669
KSPZV1	Placebo	pre-immunization baseline	protected (P) vs. not protected (NP) at 3 months	CYSTM1	ENSG00000120306	cysteine rich transmembrane module containing 1 [Source:HGNC Symbol;Acc:HGNC:30239]	-0.497904	4.16198	3.63879	0.0609079	0.999669
KSPZV1	Placebo	pre-immunization baseline	protected (P) vs. not protected (NP) at 3 months	SDHAF2	ENSG00000167985	succinate dehydrogenase complex assembly factor 2 [Source:HGNC Symbol;Acc:HGNC:26034]	-0.110729	5.44559	3.63251	0.0609572	0.999669
KSPZV1	Placebo	pre-immunization baseline	protected (P) vs. not protected (NP) at 3 months	BPGM	ENSG00000172331	bisphosphoglycerate mutase [Source:HGNC Symbol;Acc:HGNC:1093]	-0.82796	7.95223	3.63972	0.0609774	0.999669
KSPZV1	Placebo	pre-immunization baseline	protected (P) vs. not protected (NP) at 3 months	PPBP	ENSG00000163736	pro-platelet basic protein [Source:HGNC Symbol;Acc:HGNC:9240]	0.487728	6.11083	3.636	0.0610482	0.999669
KSPZV1	Placebo	pre-immunization baseline	protected (P) vs. not protected (NP) at 3 months	RECK	ENSG00000122707	reversion inducing cysteine rich protein with kazal motifs [Source:HGNC Symbol;Acc:HGNC:11345]	0.166548	4.24626	3.62872	0.0610887	0.999669
KSPZV1	Placebo	pre-immunization baseline	protected (P) vs. not protected (NP) at 3 months	ZNF736	ENSG00000234444	zinc finger protein 736 [Source:HGNC Symbol;Acc:HGNC:32467]	-0.124869	6.56501	3.62648	0.0611667	0.999669
KSPZV1	Placebo	pre-immunization baseline	protected (P) vs. not protected (NP) at 3 months	TSNAXIP1	ENSG00000102904	translin associated factor X interacting protein 1 [Source:HGNC Symbol;Acc:HGNC:18586]	0.509901	0.350049	3.62563	0.061196	0.999669
KSPZV1	Placebo	pre-immunization baseline	protected (P) vs. not protected (NP) at 3 months	AC093388.3	ENSG00000233654	novel transcript	-0.533762	-0.385892	3.62537	0.0612052	0.999669
KSPZV1	Placebo	pre-immunization baseline	protected (P) vs. not protected (NP) at 3 months	SIRT4	ENSG00000089163	sirtuin 4 [Source:HGNC Symbol;Acc:HGNC:14932]	-0.453553	0.111437	3.62455	0.0612338	0.999669
KSPZV1	Placebo	pre-immunization baseline	protected (P) vs. not protected (NP) at 3 months	CCDC62	ENSG00000130783	coiled-coil domain containing 62 [Source:HGNC Symbol;Acc:HGNC:30723]	-0.433626	1.55771	3.6241	0.0612493	0.999669
KSPZV1	Placebo	pre-immunization baseline	protected (P) vs. not protected (NP) at 3 months	PROSER2	ENSG00000148426	proline and serine rich 2 [Source:HGNC Symbol;Acc:HGNC:23728]	0.517777	1.21131	3.62165	0.0613349	0.999669
KSPZV1	Placebo	pre-immunization baseline	protected (P) vs. not protected (NP) at 3 months	DNMT3B	ENSG00000088305	DNA methyltransferase 3 beta [Source:HGNC Symbol;Acc:HGNC:2979]	0.627307	0.229097	3.6205	0.0613748	0.999669
KSPZV1	Placebo	pre-immunization baseline	protected (P) vs. not protected (NP) at 3 months	NBPF26	ENSG00000273136	NBPF member 26 [Source:HGNC Symbol;Acc:HGNC:49571]	0.512989	3.81464	3.61788	0.0616128	0.999669
KSPZV1	Placebo	pre-immunization baseline	protected (P) vs. not protected (NP) at 3 months	ITGB3	ENSG00000259207	integrin subunit beta 3 [Source:HGNC Symbol;Acc:HGNC:6156]	0.452782	5.66	3.61701	0.0616967	0.999669
KSPZV1	Placebo	pre-immunization baseline	protected (P) vs. not protected (NP) at 3 months	ATP6V1F	ENSG00000128524	ATPase H+ transporting V1 subunit F [Source:HGNC Symbol;Acc:HGNC:16832]	0.148589	5.43251	3.61122	0.0616998	0.999669
KSPZV1	Placebo	pre-immunization baseline	protected (P) vs. not protected (NP) at 3 months	MSH4	ENSG00000057468	mutS homolog 4 [Source:HGNC Symbol;Acc:HGNC:7327]	0.649797	0.530105	3.61002	0.0617419	0.999669
KSPZV1	Placebo	pre-immunization baseline	protected (P) vs. not protected (NP) at 3 months	MYBL1	ENSG00000185697	MYB proto-oncogene like 1 [Source:HGNC Symbol;Acc:HGNC:7547]	0.249784	5.19497	3.60764	0.0618646	0.999669
KSPZV1	Placebo	pre-immunization baseline	protected (P) vs. not protected (NP) at 3 months	SSH1	ENSG00000084112	slingshot protein phosphatase 1 [Source:HGNC Symbol;Acc:HGNC:30579]	0.138651	6.00877	3.60485	0.0619238	0.999669
KSPZV1	Placebo	pre-immunization baseline	protected (P) vs. not protected (NP) at 3 months	C17orf100	ENSG00000256806	chromosome 17 open reading frame 100 [Source:HGNC Symbol;Acc:HGNC:34494]	-0.230515	2.92431	3.59541	0.0622572	0.999669
KSPZV1	Placebo	pre-immunization baseline	protected (P) vs. not protected (NP) at 3 months	LINC02397	ENSG00000205056	long intergenic non-protein coding RNA 2397 [Source:HGNC Symbol;Acc:HGNC:53323]	-0.261413	6.87466	3.59435	0.0623701	0.999669
KSPZV1	Placebo	pre-immunization baseline	protected (P) vs. not protected (NP) at 3 months	ANKRD16	ENSG00000134461	ankyrin repeat domain 16 [Source:HGNC Symbol;Acc:HGNC:23471]	-0.189056	3.25839	3.59208	0.0623755	0.999669
KSPZV1	Placebo	pre-immunization baseline	protected (P) vs. not protected (NP) at 3 months	COLGALT2	ENSG00000198756	collagen beta(1-O)galactosyltransferase 2 [Source:HGNC Symbol;Acc:HGNC:16790]	0.854501	1.24491	3.5903	0.0625072	0.999669
KSPZV1	Placebo	pre-immunization baseline	protected (P) vs. not protected (NP) at 3 months	FCRL1	ENSG00000163534	Fc receptor like 1 [Source:HGNC Symbol;Acc:HGNC:18509]	-0.229447	7.48517	3.58454	0.0626886	0.999669
KSPZV1	Placebo	pre-immunization baseline	protected (P) vs. not protected (NP) at 3 months	BMS1	ENSG00000165733	BMS1 ribosome biogenesis factor [Source:HGNC Symbol;Acc:HGNC:23505]	-0.116608	5.08596	3.58253	0.0627157	0.999669
KSPZV1	Placebo	pre-immunization baseline	protected (P) vs. not protected (NP) at 3 months	RP11-296A16.1	ENSG00000262560	novel protein	-0.158554	3.35959	3.57915	0.0628368	0.999669
KSPZV1	Placebo	pre-immunization baseline	protected (P) vs. not protected (NP) at 3 months	MAP7D1	ENSG00000116871	MAP7 domain containing 1 [Source:HGNC Symbol;Acc:HGNC:25514]	0.181927	5.80028	3.57745	0.0628974	0.999669
KSPZV1	Placebo	pre-immunization baseline	protected (P) vs. not protected (NP) at 3 months	ITPRIPL1	ENSG00000198885	ITPRIP like 1 [Source:HGNC Symbol;Acc:HGNC:29371]	0.289381	3.08819	3.57626	0.06294	0.999669
KSPZV1	Placebo	pre-immunization baseline	protected (P) vs. not protected (NP) at 3 months	PSMD9	ENSG00000110801	proteasome 26S subunit, non-ATPase 9 [Source:HGNC Symbol;Acc:HGNC:9567]	-0.154757	4.4263	3.57552	0.0629669	0.999669
KSPZV1	Placebo	pre-immunization baseline	protected (P) vs. not protected (NP) at 3 months	PINK1-AS	ENSG00000117242	PINK1 antisense RNA [Source:HGNC Symbol;Acc:HGNC:38872]	-0.318989	5.59924	3.57293	0.0631803	0.999669
KSPZV1	Placebo	pre-immunization baseline	protected (P) vs. not protected (NP) at 3 months	TTF2	ENSG00000116830	transcription termination factor 2 [Source:HGNC Symbol;Acc:HGNC:12398]	-0.164553	4.79283	3.56872	0.0632114	0.999669
KSPZV1	Placebo	pre-immunization baseline	protected (P) vs. not protected (NP) at 3 months	PNPLA8	ENSG00000135241	patatin like phospholipase domain containing 8 [Source:HGNC Symbol;Acc:HGNC:28900]	-0.122178	6.35947	3.56776	0.0632458	0.999669
KSPZV1	Placebo	pre-immunization baseline	protected (P) vs. not protected (NP) at 3 months	SHMT1	ENSG00000176974	serine hydroxymethyltransferase 1 [Source:HGNC Symbol;Acc:HGNC:10850]	-0.165272	4.19037	3.56633	0.0632976	0.999669
KSPZV1	Placebo	pre-immunization baseline	protected (P) vs. not protected (NP) at 3 months	IL7	ENSG00000104432	interleukin 7 [Source:HGNC Symbol;Acc:HGNC:6023]	-0.282929	2.78792	3.55795	0.0636007	0.999669
KSPZV1	Placebo	pre-immunization baseline	protected (P) vs. not protected (NP) at 3 months	THAP4	ENSG00000176946	THAP domain containing 4 [Source:HGNC Symbol;Acc:HGNC:23187]	-0.146576	4.53385	3.55457	0.0637235	0.999669
KSPZV1	Placebo	pre-immunization baseline	protected (P) vs. not protected (NP) at 3 months	ST8SIA6	ENSG00000148488	ST8 alpha-N-acetyl-neuraminide alpha-2,8-sialyltransferase 6 [Source:HGNC Symbol;Acc:HGNC:23317]	0.573516	1.09507	3.55418	0.0637377	0.999669
KSPZV1	Placebo	pre-immunization baseline	protected (P) vs. not protected (NP) at 3 months	PLCXD2	ENSG00000240891	phosphatidylinositol specific phospholipase C X domain containing 2 [Source:HGNC Symbol;Acc:HGNC:26462]	0.183898	4.04332	3.55352	0.0637618	0.999669
KSPZV1	Placebo	pre-immunization baseline	protected (P) vs. not protected (NP) at 3 months	RP11-102N12.3	ENSG00000273472	novel transcript	-0.274301	3.4403	3.55088	0.0638579	0.999669
KSPZV1	Placebo	pre-immunization baseline	protected (P) vs. not protected (NP) at 3 months	EVI5L	ENSG00000142459	ecotropic viral integration site 5 like [Source:HGNC Symbol;Acc:HGNC:30464]	0.280433	3.18231	3.5501	0.0638863	0.999669
KSPZV1	Placebo	pre-immunization baseline	protected (P) vs. not protected (NP) at 3 months	BBS1	ENSG00000174483	Bardet-Biedl syndrome 1 [Source:HGNC Symbol;Acc:HGNC:966]	-0.116295	4.00167	3.54986	0.0638949	0.999669
KSPZV1	Placebo	pre-immunization baseline	protected (P) vs. not protected (NP) at 3 months	CTD-3195I5.5	ENSG00000262194		0.546383	-0.305932	3.54837	0.0639494	0.999669
KSPZV1	Placebo	pre-immunization baseline	protected (P) vs. not protected (NP) at 3 months	SNW1	ENSG00000100603	SNW domain containing 1 [Source:HGNC Symbol;Acc:HGNC:16696]	-0.0905588	5.72631	3.54823	0.0639543	0.999669
KSPZV1	Placebo	pre-immunization baseline	protected (P) vs. not protected (NP) at 3 months	PRR15L	ENSG00000167183	proline rich 15 like [Source:HGNC Symbol;Acc:HGNC:28149]	-0.363766	0.993794	3.54392	0.064112	0.999669
KSPZV1	Placebo	pre-immunization baseline	protected (P) vs. not protected (NP) at 3 months	DUSP12	ENSG00000081721	dual specificity phosphatase 12 [Source:HGNC Symbol;Acc:HGNC:3067]	0.16515	3.44912	3.53985	0.0642612	0.999669
KSPZV1	Placebo	pre-immunization baseline	protected (P) vs. not protected (NP) at 3 months	ZNF552	ENSG00000178935	zinc finger protein 552 [Source:HGNC Symbol;Acc:HGNC:26135]	-0.169979	3.97043	3.53827	0.064319	0.999669
KSPZV1	Placebo	pre-immunization baseline	protected (P) vs. not protected (NP) at 3 months	HK1	ENSG00000156515	hexokinase 1 [Source:HGNC Symbol;Acc:HGNC:4922]	-0.410574	6.79647	3.54176	0.0643908	0.999669
KSPZV1	Placebo	pre-immunization baseline	protected (P) vs. not protected (NP) at 3 months	IKBKE	ENSG00000263528	inhibitor of nuclear factor kappa B kinase subunit epsilon [Source:HGNC Symbol;Acc:HGNC:14552]	0.105606	5.71876	3.53618	0.064396	0.999669
KSPZV1	Placebo	pre-immunization baseline	protected (P) vs. not protected (NP) at 3 months	CD160	ENSG00000117281	CD160 molecule [Source:HGNC Symbol;Acc:HGNC:17013]	0.280758	4.60116	3.52245	0.0649525	0.999669
KSPZV1	Placebo	pre-immunization baseline	protected (P) vs. not protected (NP) at 3 months	LINC00662	ENSG00000261824	long intergenic non-protein coding RNA 662 [Source:HGNC Symbol;Acc:HGNC:27122]	-0.138121	4.50428	3.51553	0.0651602	0.999669
KSPZV1	Placebo	pre-immunization baseline	protected (P) vs. not protected (NP) at 3 months	STK11	ENSG00000118046	serine/threonine kinase 11 [Source:HGNC Symbol;Acc:HGNC:11389]	-0.252665	5.74393	3.50566	0.0655844	0.999669
KSPZV1	Placebo	pre-immunization baseline	protected (P) vs. not protected (NP) at 3 months	PPIL2	ENSG00000100023	peptidylprolyl isomerase like 2 [Source:HGNC Symbol;Acc:HGNC:9261]	0.0927523	6.3559	3.50107	0.0657013	0.999669
KSPZV1	Placebo	pre-immunization baseline	protected (P) vs. not protected (NP) at 3 months	PLEK2	ENSG00000100558	pleckstrin 2 [Source:HGNC Symbol;Acc:HGNC:19238]	-0.656506	3.67999	3.50276	0.065839	0.999669
KSPZV1	Placebo	pre-immunization baseline	protected (P) vs. not protected (NP) at 3 months	RP11-96D1.11	ENSG00000262160	novel transcript, antisense to NFATC3	0.131655	6.07286	3.49507	0.0659273	0.999669
KSPZV1	Placebo	pre-immunization baseline	protected (P) vs. not protected (NP) at 3 months	ZNRF3	ENSG00000183579	zinc and ring finger 3 [Source:HGNC Symbol;Acc:HGNC:18126]	-0.832125	0.250506	3.49403	0.0659665	0.999669
KSPZV1	Placebo	pre-immunization baseline	protected (P) vs. not protected (NP) at 3 months	KCTD7	ENSG00000243335	potassium channel tetramerization domain containing 7 [Source:HGNC Symbol;Acc:HGNC:21957]	-0.0721795	6.2121	3.49029	0.066108	0.999669
KSPZV1	Placebo	pre-immunization baseline	protected (P) vs. not protected (NP) at 3 months	RP11-196B3.1	ENSG00000279637	TEC	-0.273992	1.86161	3.48413	0.0663416	0.999669
KSPZV1	Placebo	pre-immunization baseline	protected (P) vs. not protected (NP) at 3 months	GABARAPL2	ENSG00000034713	GABA type A receptor associated protein like 2 [Source:HGNC Symbol;Acc:HGNC:13291]	-0.410719	7.18533	3.48854	0.0663755	0.999669
KSPZV1	Placebo	pre-immunization baseline	protected (P) vs. not protected (NP) at 3 months	ZNF878	ENSG00000257446	zinc finger protein 878 [Source:HGNC Symbol;Acc:HGNC:37246]	0.660619	-0.256647	3.48041	0.066483	0.999669
KSPZV1	Placebo	pre-immunization baseline	protected (P) vs. not protected (NP) at 3 months	CECR7	ENSG00000237438	cat eye syndrome chromosome region, candidate 7 [Source:HGNC Symbol;Acc:HGNC:1845]	-0.449622	2.06828	3.47395	0.0667295	0.999669
KSPZV1	Placebo	pre-immunization baseline	protected (P) vs. not protected (NP) at 3 months	RPL19	ENSG00000108298	ribosomal protein L19 [Source:HGNC Symbol;Acc:HGNC:10312]	-0.120085	10.3842	3.4732	0.0667581	0.999669
KSPZV1	Placebo	pre-immunization baseline	protected (P) vs. not protected (NP) at 3 months	FPR3	ENSG00000187474	formyl peptide receptor 3 [Source:HGNC Symbol;Acc:HGNC:3828]	0.776659	-0.097483	3.46282	0.0671566	0.999669
KSPZV1	Placebo	pre-immunization baseline	protected (P) vs. not protected (NP) at 3 months	WDR45	ENSG00000196998	WD repeat domain 45 [Source:HGNC Symbol;Acc:HGNC:28912]	-0.328361	5.91116	3.46595	0.06718	0.999669
KSPZV1	Placebo	pre-immunization baseline	protected (P) vs. not protected (NP) at 3 months	NGLY1	ENSG00000151092	N-glycanase 1 [Source:HGNC Symbol;Acc:HGNC:17646]	-0.119729	6.4476	3.4568	0.0673889	0.999669
KSPZV1	Placebo	pre-immunization baseline	protected (P) vs. not protected (NP) at 3 months	AGAP1	ENSG00000157985	ArfGAP with GTPase domain, ankyrin repeat and PH domain 1 [Source:HGNC Symbol;Acc:HGNC:16922]	0.598821	2.50643	3.45739	0.0674639	0.999669
KSPZV1	Placebo	pre-immunization baseline	protected (P) vs. not protected (NP) at 3 months	GNL3L	ENSG00000130119	G protein nucleolar 3 like [Source:HGNC Symbol;Acc:HGNC:25553]	0.123105	4.64022	3.4539	0.0675009	0.999669
KSPZV1	Placebo	pre-immunization baseline	protected (P) vs. not protected (NP) at 3 months	PLCL2	ENSG00000154822	phospholipase C like 2 [Source:HGNC Symbol;Acc:HGNC:9064]	-0.161105	7.96783	3.45066	0.0676266	0.999669
KSPZV1	Placebo	pre-immunization baseline	protected (P) vs. not protected (NP) at 3 months	RP11-212P7.3	ENSG00000273184	novel transcript, readthrough between HILPDA-METTL2B	-0.280983	1.90043	3.45036	0.067638	0.999669
KSPZV1	Placebo	pre-immunization baseline	protected (P) vs. not protected (NP) at 3 months	PCDHGB4	ENSG00000253953	protocadherin gamma subfamily B, 4 [Source:HGNC Symbol;Acc:HGNC:8711]	-0.642708	0.823115	3.44696	0.0677703	0.999669
KSPZV1	Placebo	pre-immunization baseline	protected (P) vs. not protected (NP) at 3 months	RPS13	ENSG00000110700	ribosomal protein S13 [Source:HGNC Symbol;Acc:HGNC:10386]	-0.139625	8.11681	3.44691	0.0677723	0.999669
KSPZV1	Placebo	pre-immunization baseline	protected (P) vs. not protected (NP) at 3 months	DLEU1	ENSG00000176124	deleted in lymphocytic leukemia 1 [Source:HGNC Symbol;Acc:HGNC:13747]	-0.141345	5.74863	3.44568	0.0678202	0.999669
KSPZV1	Placebo	pre-immunization baseline	protected (P) vs. not protected (NP) at 3 months	RP11-876N24.5	ENSG00000263013		-0.197956	2.71189	3.44564	0.0678216	0.999669
KSPZV1	Placebo	pre-immunization baseline	protected (P) vs. not protected (NP) at 3 months	CTD-2017F17.1	ENSG00000275332	novel transcript, antisense to ANKDD1A	0.457506	-0.0555441	3.44495	0.0678484	0.999669
KSPZV1	Placebo	pre-immunization baseline	protected (P) vs. not protected (NP) at 3 months	SPATA7	ENSG00000042317	spermatogenesis associated 7 [Source:HGNC Symbol;Acc:HGNC:20423]	0.468025	1.65149	3.4439	0.0678892	0.999669
KSPZV1	Placebo	pre-immunization baseline	protected (P) vs. not protected (NP) at 3 months	ATG4A	ENSG00000101844	autophagy related 4A cysteine peptidase [Source:HGNC Symbol;Acc:HGNC:16489]	-0.192623	3.92693	3.4438	0.0678931	0.999669
KSPZV1	Placebo	pre-immunization baseline	protected (P) vs. not protected (NP) at 3 months	CD55	ENSG00000196352	CD55 molecule (Cromer blood group) [Source:HGNC Symbol;Acc:HGNC:2665]	-0.147543	8.3327	3.44359	0.0679015	0.999669
KSPZV1	Placebo	pre-immunization baseline	protected (P) vs. not protected (NP) at 3 months	RHOC	ENSG00000155366	ras homolog family member C [Source:HGNC Symbol;Acc:HGNC:669]	0.217841	4.02604	3.44213	0.0679585	0.999669
KSPZV1	Placebo	pre-immunization baseline	protected (P) vs. not protected (NP) at 3 months	NUTM2A-AS1	ENSG00000223482	NUTM2A antisense RNA 1 [Source:HGNC Symbol;Acc:HGNC:45161]	-0.258302	5.69401	3.441	0.0680671	0.999669
KSPZV1	Placebo	pre-immunization baseline	protected (P) vs. not protected (NP) at 3 months	MYL9	ENSG00000101335	myosin light chain 9 [Source:HGNC Symbol;Acc:HGNC:15754]	0.495812	3.51613	3.44132	0.068125	0.999669
KSPZV1	Placebo	pre-immunization baseline	protected (P) vs. not protected (NP) at 3 months	RP11-297C4.6	ENSG00000280137	novel transcript	-0.166684	2.52379	3.43673	0.0681693	0.999669
KSPZV1	Placebo	pre-immunization baseline	protected (P) vs. not protected (NP) at 3 months	MBD2	ENSG00000134046	methyl-CpG binding domain protein 2 [Source:HGNC Symbol;Acc:HGNC:6917]	-0.0832041	7.49107	3.43593	0.0682006	0.999669
KSPZV1	Placebo	pre-immunization baseline	protected (P) vs. not protected (NP) at 3 months	ZNF772	ENSG00000197128	zinc finger protein 772 [Source:HGNC Symbol;Acc:HGNC:33106]	0.183468	4.67024	3.43592	0.0682011	0.999669
KSPZV1	Placebo	pre-immunization baseline	protected (P) vs. not protected (NP) at 3 months	TRAIP	ENSG00000183763	TRAF interacting protein [Source:HGNC Symbol;Acc:HGNC:30764]	-0.604838	0.500555	3.43478	0.0682457	0.999669
KSPZV1	Placebo	pre-immunization baseline	protected (P) vs. not protected (NP) at 3 months	YBEY	ENSG00000182362	ybeY metalloendoribonuclease [Source:HGNC Symbol;Acc:HGNC:1299]	-0.186872	3.36997	3.4344	0.0682606	0.999669
KSPZV1	Placebo	pre-immunization baseline	protected (P) vs. not protected (NP) at 3 months	SKP1	ENSG00000113558	S-phase kinase associated protein 1 [Source:HGNC Symbol;Acc:HGNC:10899]	-0.193946	7.79066	3.43352	0.0683057	0.999669
KSPZV1	Placebo	pre-immunization baseline	protected (P) vs. not protected (NP) at 3 months	EIF4A2	ENSG00000156976	eukaryotic translation initiation factor 4A2 [Source:HGNC Symbol;Acc:HGNC:3284]	-0.093551	8.56715	3.42817	0.0685052	0.999669
KSPZV1	Placebo	pre-immunization baseline	protected (P) vs. not protected (NP) at 3 months	AJUBA	ENSG00000129474	ajuba LIM protein [Source:HGNC Symbol;Acc:HGNC:20250]	0.792505	-0.0636871	3.42712	0.0685465	0.999669
KSPZV1	Placebo	pre-immunization baseline	protected (P) vs. not protected (NP) at 3 months	TRIP11	ENSG00000100815	thyroid hormone receptor interactor 11 [Source:HGNC Symbol;Acc:HGNC:12305]	-0.134132	6.68593	3.42329	0.0686977	0.999669
KSPZV1	Placebo	pre-immunization baseline	protected (P) vs. not protected (NP) at 3 months	PLEKHG1	ENSG00000120278	pleckstrin homology and RhoGEF domain containing G1 [Source:HGNC Symbol;Acc:HGNC:20884]	-0.199131	6.59745	3.42229	0.0687507	0.999669
KSPZV1	Placebo	pre-immunization baseline	protected (P) vs. not protected (NP) at 3 months	WWC1	ENSG00000113645	WW and C2 domain containing 1 [Source:HGNC Symbol;Acc:HGNC:29435]	-0.774542	0.59214	3.41817	0.0689054	0.999669
KSPZV1	Placebo	pre-immunization baseline	protected (P) vs. not protected (NP) at 3 months	CIR1	ENSG00000138433	corepressor interacting with RBPJ, CIR1 [Source:HGNC Symbol;Acc:HGNC:24217]	-0.124411	5.38013	3.41273	0.0691156	0.999669
KSPZV1	Placebo	pre-immunization baseline	protected (P) vs. not protected (NP) at 3 months	LINC02576	ENSG00000232613	long intergenic non-protein coding RNA 2576 [Source:HGNC Symbol;Acc:HGNC:53748]	-0.246043	1.70786	3.40944	0.0692466	0.999669
KSPZV1	Placebo	pre-immunization baseline	protected (P) vs. not protected (NP) at 3 months	GPR18	ENSG00000125245	G protein-coupled receptor 18 [Source:HGNC Symbol;Acc:HGNC:4472]	-0.102626	5.87844	3.40876	0.0692736	0.999669
KSPZV1	Placebo	pre-immunization baseline	protected (P) vs. not protected (NP) at 3 months	QTRT2	ENSG00000151576	queuine tRNA-ribosyltransferase accessory subunit 2 [Source:HGNC Symbol;Acc:HGNC:25771]	-0.0998173	5.57987	3.40796	0.0693056	0.999669
KSPZV1	Placebo	pre-immunization baseline	protected (P) vs. not protected (NP) at 3 months	DRAXIN	ENSG00000162490	dorsal inhibitory axon guidance protein [Source:HGNC Symbol;Acc:HGNC:25054]	0.595297	1.6085	3.40697	0.0693608	0.999669
KSPZV1	Placebo	pre-immunization baseline	protected (P) vs. not protected (NP) at 3 months	MGAT4B	ENSG00000161013	alpha-1,3-mannosyl-glycoprotein 4-beta-N-acetylglucosaminyltransferase B [Source:HGNC Symbol;Acc:HGNC:7048]	0.14554	5.08019	3.40119	0.069576	0.999669
KSPZV1	Placebo	pre-immunization baseline	protected (P) vs. not protected (NP) at 3 months	RENBP	ENSG00000102032	renin binding protein [Source:HGNC Symbol;Acc:HGNC:9959]	0.35497	1.56977	3.40045	0.0696055	0.999669
KSPZV1	Placebo	pre-immunization baseline	protected (P) vs. not protected (NP) at 3 months	RUNDC3A-AS1	ENSG00000267750	RUNDC3A antisense RNA 1 [Source:HGNC Symbol;Acc:HGNC:51344]	-1.05695	1.01148	3.3976	0.0698278	0.999669
KSPZV1	Placebo	pre-immunization baseline	protected (P) vs. not protected (NP) at 3 months	ATP8A2	ENSG00000132932	ATPase phospholipid transporting 8A2 [Source:HGNC Symbol;Acc:HGNC:13533]	-0.45635	2.06454	3.39362	0.069882	0.999669
KSPZV1	Placebo	pre-immunization baseline	protected (P) vs. not protected (NP) at 3 months	KLHL20	ENSG00000076321	kelch like family member 20 [Source:HGNC Symbol;Acc:HGNC:25056]	-0.102454	5.22263	3.38852	0.0700851	0.999669
KSPZV1	Placebo	pre-immunization baseline	protected (P) vs. not protected (NP) at 3 months	CCDC65	ENSG00000139537	coiled-coil domain containing 65 [Source:HGNC Symbol;Acc:HGNC:29937]	0.183048	3.04469	3.38553	0.0702057	0.999669
KSPZV1	Placebo	pre-immunization baseline	protected (P) vs. not protected (NP) at 3 months	DCAF11	ENSG00000100897	DDB1 and CUL4 associated factor 11 [Source:HGNC Symbol;Acc:HGNC:20258]	-0.193149	6.30293	3.38539	0.0702222	0.999669
KSPZV1	Placebo	pre-immunization baseline	protected (P) vs. not protected (NP) at 3 months	PPHLN1	ENSG00000134283	periphilin 1 [Source:HGNC Symbol;Acc:HGNC:19369]	-0.0740629	7.42506	3.38457	0.0702445	0.999669
KSPZV1	Placebo	pre-immunization baseline	protected (P) vs. not protected (NP) at 3 months	CDC42-IT1	ENSG00000230068	CDC42 intronic transcript 1 [Source:HGNC Symbol;Acc:HGNC:41317]	-0.170132	3.47992	3.38386	0.0702734	0.999669
KSPZV1	Placebo	pre-immunization baseline	protected (P) vs. not protected (NP) at 3 months	UBXN7	ENSG00000163960	UBX domain protein 7 [Source:HGNC Symbol;Acc:HGNC:29119]	0.0943462	7.40071	3.38089	0.0703936	0.999669
KSPZV1	Placebo	pre-immunization baseline	protected (P) vs. not protected (NP) at 3 months	LTBP1	ENSG00000049323	latent transforming growth factor beta binding protein 1 [Source:HGNC Symbol;Acc:HGNC:6714]	0.380812	3.6726	3.38076	0.0704692	0.999669
KSPZV1	Placebo	pre-immunization baseline	protected (P) vs. not protected (NP) at 3 months	C16orf86	ENSG00000159761	chromosome 16 open reading frame 86 [Source:HGNC Symbol;Acc:HGNC:33755]	-0.39735	0.95314	3.37879	0.0704787	0.999669
KSPZV1	Placebo	pre-immunization baseline	protected (P) vs. not protected (NP) at 3 months	ABCB4	ENSG00000005471	ATP binding cassette subfamily B member 4 [Source:HGNC Symbol;Acc:HGNC:45]	-0.264356	4.49166	3.37656	0.0705987	0.999669
KSPZV1	Placebo	pre-immunization baseline	protected (P) vs. not protected (NP) at 3 months	SERINC3	ENSG00000132824	serine incorporator 3 [Source:HGNC Symbol;Acc:HGNC:11699]	-0.0831986	6.63451	3.37203	0.0707537	0.999669
KSPZV1	Placebo	pre-immunization baseline	protected (P) vs. not protected (NP) at 3 months	RP11-135F9.3	ENSG00000280088	TEC	0.157265	3.9591	3.37149	0.070776	0.999669
KSPZV1	Placebo	pre-immunization baseline	protected (P) vs. not protected (NP) at 3 months	AC009303.1	ENSG00000235066	novel transcript, antisense to CCDC93	0.147291	2.62617	3.36905	0.0708756	0.999669
KSPZV1	Placebo	pre-immunization baseline	protected (P) vs. not protected (NP) at 3 months	GPBAR1	ENSG00000179921	G protein-coupled bile acid receptor 1 [Source:HGNC Symbol;Acc:HGNC:19680]	0.306113	3.97644	3.36964	0.0708871	0.999669
KSPZV1	Placebo	pre-immunization baseline	protected (P) vs. not protected (NP) at 3 months	PRIMPOL	ENSG00000164306	primase and DNA directed polymerase [Source:HGNC Symbol;Acc:HGNC:26575]	-0.176799	4.03726	3.36683	0.0709663	0.999669
KSPZV1	Placebo	pre-immunization baseline	protected (P) vs. not protected (NP) at 3 months	AP001189.4	ENSG00000236304	novel transcript	0.517453	2.90405	3.36905	0.0709705	0.999669
KSPZV1	Placebo	pre-immunization baseline	protected (P) vs. not protected (NP) at 3 months	FABP3	ENSG00000121769	fatty acid binding protein 3 [Source:HGNC Symbol;Acc:HGNC:3557]	0.234069	1.20122	3.36244	0.0711461	0.999669
KSPZV1	Placebo	pre-immunization baseline	protected (P) vs. not protected (NP) at 3 months	AC006547.15	ENSG00000268292	novel transcript, antisense to C22orf25	-0.358007	5.11907	3.35931	0.0714232	0.999669
KSPZV1	Placebo	pre-immunization baseline	protected (P) vs. not protected (NP) at 3 months	ZNF565	ENSG00000196357	zinc finger protein 565 [Source:HGNC Symbol;Acc:HGNC:26726]	-0.213823	2.24505	3.35324	0.0715242	0.999669
KSPZV1	Placebo	pre-immunization baseline	protected (P) vs. not protected (NP) at 3 months	RASGRP3	ENSG00000152689	RAS guanyl releasing protein 3 [Source:HGNC Symbol;Acc:HGNC:14545]	-0.162761	5.77017	3.35318	0.0715268	0.999669
KSPZV1	Placebo	pre-immunization baseline	protected (P) vs. not protected (NP) at 3 months	KLF7-IT1	ENSG00000237892	KLF7 intronic transcript 1 [Source:HGNC Symbol;Acc:HGNC:41355]	-0.312877	1.33769	3.35232	0.0715625	0.999669
KSPZV1	Placebo	pre-immunization baseline	protected (P) vs. not protected (NP) at 3 months	RP3-330M21.5	ENSG00000245261	novel transcript	-0.320008	1.1275	3.35061	0.071633	0.999669
KSPZV1	Placebo	pre-immunization baseline	protected (P) vs. not protected (NP) at 3 months	KDM4C	ENSG00000107077	lysine demethylase 4C [Source:HGNC Symbol;Acc:HGNC:17071]	-0.0999903	7.02293	3.34333	0.0719345	0.999669
KSPZV1	Placebo	pre-immunization baseline	protected (P) vs. not protected (NP) at 3 months	IQCK	ENSG00000174628	IQ motif containing K [Source:HGNC Symbol;Acc:HGNC:28556]	-0.624982	0.789994	3.34303	0.071947	0.999669
KSPZV1	Placebo	pre-immunization baseline	protected (P) vs. not protected (NP) at 3 months	KLHL7-DT	ENSG00000230658	KLHL7 divergent transcript [Source:HGNC Symbol;Acc:HGNC:43431]	-0.815696	0.134408	3.34256	0.0719663	0.999669
KSPZV1	Placebo	pre-immunization baseline	protected (P) vs. not protected (NP) at 3 months	ZNF133	ENSG00000125846	zinc finger protein 133 [Source:HGNC Symbol;Acc:HGNC:12917]	-0.128523	3.75239	3.34143	0.0720133	0.999669
KSPZV1	Placebo	pre-immunization baseline	protected (P) vs. not protected (NP) at 3 months	PNN	ENSG00000100941	pinin, desmosome associated protein [Source:HGNC Symbol;Acc:HGNC:9162]	-0.099416	6.6357	3.34108	0.0720279	0.999669
KSPZV1	Placebo	pre-immunization baseline	protected (P) vs. not protected (NP) at 3 months	HTR6	ENSG00000158748	5-hydroxytryptamine receptor 6 [Source:HGNC Symbol;Acc:HGNC:5301]	-0.999185	-0.0588764	3.34097	0.0720475	0.999669
KSPZV1	Placebo	pre-immunization baseline	protected (P) vs. not protected (NP) at 3 months	EIF2S3B	ENSG00000180574	eukaryotic translation initiation factor 2 subunit gamma B [Source:HGNC Symbol;Acc:HGNC:43863]	0.621089	0.979099	3.33936	0.0720995	0.999669
KSPZV1	Placebo	pre-immunization baseline	protected (P) vs. not protected (NP) at 3 months	FOCAD	ENSG00000188352	focadhesin [Source:HGNC Symbol;Acc:HGNC:23377]	0.141401	5.04289	3.33845	0.0721373	0.999669
KSPZV1	Placebo	pre-immunization baseline	protected (P) vs. not protected (NP) at 3 months	SPART	ENSG00000133104	spartin [Source:HGNC Symbol;Acc:HGNC:18514]	-0.16748	4.32366	3.33507	0.0722782	0.999669
KSPZV1	Placebo	pre-immunization baseline	protected (P) vs. not protected (NP) at 3 months	PDE5A	ENSG00000138735	phosphodiesterase 5A [Source:HGNC Symbol;Acc:HGNC:8784]	0.199616	5.79059	3.33493	0.0722957	0.999669
KSPZV1	Placebo	pre-immunization baseline	protected (P) vs. not protected (NP) at 3 months	RP11-422P24.11	ENSG00000272654	novel transcript	0.426455	0.931291	3.33398	0.0723239	0.999669
KSPZV1	Placebo	pre-immunization baseline	protected (P) vs. not protected (NP) at 3 months	LINC00092	ENSG00000225194	long intergenic non-protein coding RNA 92 [Source:HGNC Symbol;Acc:HGNC:31408]	0.660903	0.39033	3.33173	0.0724176	0.999669
KSPZV1	Placebo	pre-immunization baseline	protected (P) vs. not protected (NP) at 3 months	AHNAK2	ENSG00000185567	AHNAK nucleoprotein 2 [Source:HGNC Symbol;Acc:HGNC:20125]	-0.334422	4.06774	3.33159	0.0724839	0.999669
KSPZV1	Placebo	pre-immunization baseline	protected (P) vs. not protected (NP) at 3 months	NT5E	ENSG00000135318	5'-nucleotidase ecto [Source:HGNC Symbol;Acc:HGNC:8021]	-0.303014	5.26894	3.33211	0.0725062	0.999669
KSPZV1	Placebo	pre-immunization baseline	protected (P) vs. not protected (NP) at 3 months	DOCK7	ENSG00000116641	dedicator of cytokinesis 7 [Source:HGNC Symbol;Acc:HGNC:19190]	0.224085	4.20183	3.32881	0.0725399	0.999669
KSPZV1	Placebo	pre-immunization baseline	protected (P) vs. not protected (NP) at 3 months	HNRNPU-AS1	ENSG00000188206		-0.118076	7.52568	3.32484	0.0727065	0.999669
KSPZV1	Placebo	pre-immunization baseline	protected (P) vs. not protected (NP) at 3 months	EBPL	ENSG00000123179	EBP like [Source:HGNC Symbol;Acc:HGNC:18061]	-0.179954	4.17148	3.31888	0.0729573	0.999669
KSPZV1	Placebo	pre-immunization baseline	protected (P) vs. not protected (NP) at 3 months	TANGO2	ENSG00000183597	transport and golgi organization 2 homolog [Source:HGNC Symbol;Acc:HGNC:25439]	-0.338066	6.60396	3.32262	0.0729651	0.999669
KSPZV1	Placebo	pre-immunization baseline	protected (P) vs. not protected (NP) at 3 months	PA2G4	ENSG00000170515	proliferation-associated 2G4 [Source:HGNC Symbol;Acc:HGNC:8550]	-0.262204	7.18485	3.3189	0.0730477	0.999669
KSPZV1	Placebo	pre-immunization baseline	protected (P) vs. not protected (NP) at 3 months	RP1L1	ENSG00000183638	RP1 like 1 [Source:HGNC Symbol;Acc:HGNC:15946]	-1.18696	0.923565	3.31424	0.0732916	0.999669
KSPZV1	Placebo	pre-immunization baseline	protected (P) vs. not protected (NP) at 3 months	BBOF1	ENSG00000119636	basal body orientation factor 1 [Source:HGNC Symbol;Acc:HGNC:19855]	-0.47301	4.49975	3.31378	0.0733682	0.999669
KSPZV1	Placebo	pre-immunization baseline	protected (P) vs. not protected (NP) at 3 months	ARHGAP15	ENSG00000075884	Rho GTPase activating protein 15 [Source:HGNC Symbol;Acc:HGNC:21030]	-0.0914142	8.2454	3.30493	0.0735481	0.999669
KSPZV1	Placebo	pre-immunization baseline	protected (P) vs. not protected (NP) at 3 months	RP11-354P11.3	ENSG00000265739	novel transcript, antisense to CCDC55	-0.317795	0.959483	3.30489	0.0735499	0.999669
KSPZV1	Placebo	pre-immunization baseline	protected (P) vs. not protected (NP) at 3 months	RP1-93H18.1	ENSG00000240050		-0.559843	0.176225	3.30027	0.0737465	0.999669
KSPZV1	Placebo	pre-immunization baseline	protected (P) vs. not protected (NP) at 3 months	ICA1L	ENSG00000163596	islet cell autoantigen 1 like [Source:HGNC Symbol;Acc:HGNC:14442]	-0.154019	5.56463	3.29653	0.0739062	0.999669
KSPZV1	Placebo	pre-immunization baseline	protected (P) vs. not protected (NP) at 3 months	ZNF622	ENSG00000173545	zinc finger protein 622 [Source:HGNC Symbol;Acc:HGNC:30958]	-0.119457	4.455	3.2939	0.0740189	0.999669
KSPZV1	Placebo	pre-immunization baseline	protected (P) vs. not protected (NP) at 3 months	DENND2C	ENSG00000175984	DENN domain containing 2C [Source:HGNC Symbol;Acc:HGNC:24748]	0.745642	0.462816	3.29008	0.0741851	0.999669
KSPZV1	Placebo	pre-immunization baseline	protected (P) vs. not protected (NP) at 3 months	GSPT1	ENSG00000103342	G1 to S phase transition 1 [Source:HGNC Symbol;Acc:HGNC:4621]	-0.493423	9.09904	3.29472	0.074207	0.999669
KSPZV1	Placebo	pre-immunization baseline	protected (P) vs. not protected (NP) at 3 months	TMEM156	ENSG00000121895	transmembrane protein 156 [Source:HGNC Symbol;Acc:HGNC:26260]	-0.1445	4.72131	3.28929	0.0742167	0.999669
KSPZV1	Placebo	pre-immunization baseline	protected (P) vs. not protected (NP) at 3 months	SLMAP	ENSG00000163681	sarcolemma associated protein [Source:HGNC Symbol;Acc:HGNC:16643]	-0.073692	7.12391	3.2886	0.0742462	0.999669
KSPZV1	Placebo	pre-immunization baseline	protected (P) vs. not protected (NP) at 3 months	OR2A7	ENSG00000243896	olfactory receptor family 2 subfamily A member 7 [Source:HGNC Symbol;Acc:HGNC:8234]	-0.661032	0.0388692	3.28446	0.0744245	0.999669
KSPZV1	Placebo	pre-immunization baseline	protected (P) vs. not protected (NP) at 3 months	PLSCR4	ENSG00000114698	phospholipid scramblase 4 [Source:HGNC Symbol;Acc:HGNC:16497]	-0.976574	0.144792	3.2851	0.0744257	0.999669
KSPZV1	Placebo	pre-immunization baseline	protected (P) vs. not protected (NP) at 3 months	DM1-AS	ENSG00000267395	DM1 locus antisense RNA [Source:HGNC Symbol;Acc:HGNC:53125]	0.498159	-0.352063	3.28332	0.0744736	0.999669
KSPZV1	Placebo	pre-immunization baseline	protected (P) vs. not protected (NP) at 3 months	RP11-7F17.8	ENSG00000273729	novel transcript, antisense to IRF2BPL	0.238116	3.66096	3.28134	0.074559	0.999669
KSPZV1	Placebo	pre-immunization baseline	protected (P) vs. not protected (NP) at 3 months	PIK3R5-DT	ENSG00000266389	PIK3R5 divergent transcript [Source:HGNC Symbol;Acc:HGNC:55321]	0.338638	0.970746	3.27691	0.0747505	0.999669
KSPZV1	Placebo	pre-immunization baseline	protected (P) vs. not protected (NP) at 3 months	GBE1	ENSG00000114480	1,4-alpha-glucan branching enzyme 1 [Source:HGNC Symbol;Acc:HGNC:4180]	-0.122551	4.5873	3.2745	0.0748548	0.999669
KSPZV1	Placebo	pre-immunization baseline	protected (P) vs. not protected (NP) at 3 months	FUZ	ENSG00000010361	fuzzy planar cell polarity protein [Source:HGNC Symbol;Acc:HGNC:26219]	-0.250513	3.30791	3.27231	0.0749501	0.999669
KSPZV1	Placebo	pre-immunization baseline	protected (P) vs. not protected (NP) at 3 months	ZNF567	ENSG00000189042	zinc finger protein 567 [Source:HGNC Symbol;Acc:HGNC:28696]	-0.129412	4.95374	3.27044	0.0750311	0.999669
KSPZV1	Placebo	pre-immunization baseline	protected (P) vs. not protected (NP) at 3 months	EML2	ENSG00000125746	EMAP like 2 [Source:HGNC Symbol;Acc:HGNC:18035]	0.162045	3.99906	3.26655	0.0752006	0.999669
KSPZV1	Placebo	pre-immunization baseline	protected (P) vs. not protected (NP) at 3 months	FLYWCH1	ENSG00000059122	FLYWCH-type zinc finger 1 [Source:HGNC Symbol;Acc:HGNC:25404]	0.203244	4.71179	3.26321	0.0753465	0.999669
KSPZV1	Placebo	pre-immunization baseline	protected (P) vs. not protected (NP) at 3 months	MTREX	ENSG00000039123	Mtr4 exosome RNA helicase [Source:HGNC Symbol;Acc:HGNC:18734]	-0.079694	6.87584	3.26241	0.0753814	0.999669
KSPZV1	Placebo	pre-immunization baseline	protected (P) vs. not protected (NP) at 3 months	BTF3	ENSG00000145741	basic transcription factor 3 [Source:HGNC Symbol;Acc:HGNC:1125]	-0.182044	7.98343	3.25354	0.0757764	0.999669
KSPZV1	Placebo	pre-immunization baseline	protected (P) vs. not protected (NP) at 3 months	AF196779.12	ENSG00000250232		-0.29524	4.89286	3.25521	0.0757781	0.999669
KSPZV1	Placebo	pre-immunization baseline	protected (P) vs. not protected (NP) at 3 months	EGOT	ENSG00000235947	eosinophil granule ontogeny transcript [Source:HGNC Symbol;Acc:HGNC:37129]	-0.284022	2.1676	3.24715	0.0760512	0.999669
KSPZV1	Placebo	pre-immunization baseline	protected (P) vs. not protected (NP) at 3 months	RP11-51F16.8	ENSG00000125695	novel transcript	-0.0896349	5.37462	3.24269	0.0762483	0.999669
KSPZV1	Placebo	pre-immunization baseline	protected (P) vs. not protected (NP) at 3 months	AC002310.13	ENSG00000260869		0.401156	0.299597	3.23849	0.0764347	0.999669
KSPZV1	Placebo	pre-immunization baseline	protected (P) vs. not protected (NP) at 3 months	CYB561A3	ENSG00000162144	cytochrome b561 family member A3 [Source:HGNC Symbol;Acc:HGNC:23014]	-0.17446	6.72845	3.23841	0.0764383	0.999669
KSPZV1	Placebo	pre-immunization baseline	protected (P) vs. not protected (NP) at 3 months	PPP1R3G	ENSG00000219607	protein phosphatase 1 regulatory subunit 3G [Source:HGNC Symbol;Acc:HGNC:14945]	-0.849736	0.678789	3.23672	0.0765424	0.999669
KSPZV1	Placebo	pre-immunization baseline	protected (P) vs. not protected (NP) at 3 months	LRRC57	ENSG00000180979	leucine rich repeat containing 57 [Source:HGNC Symbol;Acc:HGNC:26719]	-0.089666	5.29409	3.23593	0.0765483	0.999669
KSPZV1	Placebo	pre-immunization baseline	protected (P) vs. not protected (NP) at 3 months	RP1-125I3.2	ENSG00000236528	novel transcript	0.266851	1.93055	3.23384	0.0766414	0.999669
KSPZV1	Placebo	pre-immunization baseline	protected (P) vs. not protected (NP) at 3 months	ZNF839	ENSG00000022976	zinc finger protein 839 [Source:HGNC Symbol;Acc:HGNC:20345]	-0.116051	4.2894	3.23322	0.0766687	0.999669
KSPZV1	Placebo	pre-immunization baseline	protected (P) vs. not protected (NP) at 3 months	ACP1	ENSG00000143727	acid phosphatase 1 [Source:HGNC Symbol;Acc:HGNC:122]	-0.255926	6.30822	3.23343	0.0767415	0.999669
KSPZV1	Placebo	pre-immunization baseline	protected (P) vs. not protected (NP) at 3 months	AHSA1	ENSG00000100591	activator of HSP90 ATPase activity 1 [Source:HGNC Symbol;Acc:HGNC:1189]	-0.119595	5.09098	3.2293	0.0768436	0.999669
KSPZV1	Placebo	pre-immunization baseline	protected (P) vs. not protected (NP) at 3 months	CTD-2561J22.5	ENSG00000268119	novel transcript	-0.48343	2.59645	3.22849	0.0769319	0.999669
KSPZV1	Placebo	pre-immunization baseline	protected (P) vs. not protected (NP) at 3 months	B3GALNT1	ENSG00000169255	beta-1,3-N-acetylgalactosaminyltransferase 1 (globoside blood group) [Source:HGNC Symbol;Acc:HGNC:918]	0.628214	1.67263	3.22745	0.0769709	0.999669
KSPZV1	Placebo	pre-immunization baseline	protected (P) vs. not protected (NP) at 3 months	RP11-344B23.2	ENSG00000258885	novel transcript, antisense to PAX5	-0.429135	0.669005	3.2249	0.07704	0.999669
KSPZV1	Placebo	pre-immunization baseline	protected (P) vs. not protected (NP) at 3 months	SPAG1	ENSG00000104450	sperm associated antigen 1 [Source:HGNC Symbol;Acc:HGNC:11212]	-0.123757	4.44482	3.22103	0.0772135	0.999669
KSPZV1	Placebo	pre-immunization baseline	protected (P) vs. not protected (NP) at 3 months	RP3-402G11.27	ENSG00000272836	novel transcript, antisense to SELO	-0.415064	0.475757	3.22095	0.0772174	0.999669
KSPZV1	Placebo	pre-immunization baseline	protected (P) vs. not protected (NP) at 3 months	EGR2	ENSG00000122877	early growth response 2 [Source:HGNC Symbol;Acc:HGNC:3239]	0.369293	1.63113	3.21918	0.0772968	0.999669
KSPZV1	Placebo	pre-immunization baseline	protected (P) vs. not protected (NP) at 3 months	ENKUR	ENSG00000151023	enkurin, TRPC channel interacting protein [Source:HGNC Symbol;Acc:HGNC:28388]	0.651226	1.85171	3.21527	0.0775312	0.999669
KSPZV1	Placebo	pre-immunization baseline	protected (P) vs. not protected (NP) at 3 months	FAM87B	ENSG00000177757	family with sequence similarity 87 member B [Source:HGNC Symbol;Acc:HGNC:32236]	0.231134	2.7264	3.21287	0.0775808	0.999669
KSPZV1	Placebo	pre-immunization baseline	protected (P) vs. not protected (NP) at 3 months	SPIN4	ENSG00000186767	spindlin family member 4 [Source:HGNC Symbol;Acc:HGNC:27040]	0.260769	3.15077	3.2118	0.0776289	0.999669
KSPZV1	Placebo	pre-immunization baseline	protected (P) vs. not protected (NP) at 3 months	MECR	ENSG00000116353	mitochondrial trans-2-enoyl-CoA reductase [Source:HGNC Symbol;Acc:HGNC:19691]	-0.166815	2.72111	3.21101	0.0776647	0.999669
KSPZV1	Placebo	pre-immunization baseline	protected (P) vs. not protected (NP) at 3 months	RP11-445F6.2	ENSG00000226571	novel transcript	-0.507458	0.293224	3.20847	0.0777794	0.999669
KSPZV1	Placebo	pre-immunization baseline	protected (P) vs. not protected (NP) at 3 months	XXbac-B444P24.13	ENSG00000273343	novel transcript, sense intronic to DGCR6L	0.346748	0.821296	3.20828	0.0777883	0.999669
KSPZV1	Placebo	pre-immunization baseline	protected (P) vs. not protected (NP) at 3 months	HELQ	ENSG00000163312	helicase, POLQ like [Source:HGNC Symbol;Acc:HGNC:18536]	-0.121303	5.30646	3.20799	0.0778013	0.999669
KSPZV1	Placebo	pre-immunization baseline	protected (P) vs. not protected (NP) at 3 months	BOLL	ENSG00000152430	boule homolog, RNA binding protein [Source:HGNC Symbol;Acc:HGNC:14273]	0.652051	0.414947	3.20762	0.0778181	0.999669
KSPZV1	Placebo	pre-immunization baseline	protected (P) vs. not protected (NP) at 3 months	PIBF1	ENSG00000083535	progesterone immunomodulatory binding factor 1 [Source:HGNC Symbol;Acc:HGNC:23352]	-0.150511	5.50552	3.20426	0.0779701	0.999669
KSPZV1	Placebo	pre-immunization baseline	protected (P) vs. not protected (NP) at 3 months	RP11-876N24.3	ENSG00000280153	TEC	-0.203168	6.44288	3.20403	0.0780043	0.999669
KSPZV1	Placebo	pre-immunization baseline	protected (P) vs. not protected (NP) at 3 months	PAQR7	ENSG00000182749	progestin and adipoQ receptor family member 7 [Source:HGNC Symbol;Acc:HGNC:23146]	0.216779	2.84487	3.20185	0.0780794	0.999669
KSPZV1	Placebo	pre-immunization baseline	protected (P) vs. not protected (NP) at 3 months	USP12-AS1	ENSG00000232162	USP12 antisense RNA 1 [Source:HGNC Symbol;Acc:HGNC:39961]	-0.301027	0.950913	3.19953	0.078185	0.999669
KSPZV1	Placebo	pre-immunization baseline	protected (P) vs. not protected (NP) at 3 months	RP11-613M10.8	ENSG00000256966	novel transcript	-0.181983	3.74779	3.19857	0.0782288	0.999669
KSPZV1	Placebo	pre-immunization baseline	protected (P) vs. not protected (NP) at 3 months	SIMC1	ENSG00000170085	SUMO interacting motifs containing 1 [Source:HGNC Symbol;Acc:HGNC:24779]	-0.120893	4.9757	3.19646	0.0783247	0.999669
KSPZV1	Placebo	pre-immunization baseline	protected (P) vs. not protected (NP) at 3 months	ATP13A4	ENSG00000127249	ATPase 13A4 [Source:HGNC Symbol;Acc:HGNC:25422]	0.689	0.287778	3.19508	0.0783876	0.999669
KSPZV1	Placebo	pre-immunization baseline	protected (P) vs. not protected (NP) at 3 months	RP11-468H14.2	ENSG00000249258	novel transcript	0.681583	0.392716	3.18296	0.0789429	0.999669
KSPZV1	Placebo	pre-immunization baseline	protected (P) vs. not protected (NP) at 3 months	PGM5	ENSG00000154330	phosphoglucomutase 5 [Source:HGNC Symbol;Acc:HGNC:8908]	0.639167	1.70929	3.18299	0.0789937	0.999669
KSPZV1	Placebo	pre-immunization baseline	protected (P) vs. not protected (NP) at 3 months	HEBP2	ENSG00000051620	heme binding protein 2 [Source:HGNC Symbol;Acc:HGNC:15716]	-0.253774	6.00424	3.18217	0.0790578	0.999669
KSPZV1	Placebo	pre-immunization baseline	protected (P) vs. not protected (NP) at 3 months	THBS4-AS1	ENSG00000249825	THBS4 antisense RNA 1 [Source:HGNC Symbol;Acc:HGNC:40583]	0.3299	1.74755	3.17799	0.0791715	0.999669
KSPZV1	Placebo	pre-immunization baseline	protected (P) vs. not protected (NP) at 3 months	CTD-3214H19.6	ENSG00000268204	novel transcript, antisense to STXBP2	0.484835	0.762056	3.17786	0.0791779	0.999669
KSPZV1	Placebo	pre-immunization baseline	protected (P) vs. not protected (NP) at 3 months	NEMF	ENSG00000165525	nuclear export mediator factor [Source:HGNC Symbol;Acc:HGNC:10663]	-0.113172	7.21164	3.17602	0.0792628	0.999669
KSPZV1	Placebo	pre-immunization baseline	protected (P) vs. not protected (NP) at 3 months	NMUR1	ENSG00000171596	neuromedin U receptor 1 [Source:HGNC Symbol;Acc:HGNC:4518]	0.393437	3.2861	3.1771	0.0792689	0.999669
KSPZV1	Placebo	pre-immunization baseline	protected (P) vs. not protected (NP) at 3 months	C19orf12	ENSG00000131943	chromosome 19 open reading frame 12 [Source:HGNC Symbol;Acc:HGNC:25443]	0.110146	5.39397	3.17249	0.0794257	0.999669
KSPZV1	Placebo	pre-immunization baseline	protected (P) vs. not protected (NP) at 3 months	BIRC3	ENSG00000023445	baculoviral IAP repeat containing 3 [Source:HGNC Symbol;Acc:HGNC:591]	-0.149529	9.05306	3.16895	0.07959	0.999669
KSPZV1	Placebo	pre-immunization baseline	protected (P) vs. not protected (NP) at 3 months	TLK2	ENSG00000146872	tousled like kinase 2 [Source:HGNC Symbol;Acc:HGNC:11842]	-0.0631275	6.63158	3.16637	0.0797098	0.999669
KSPZV1	Placebo	pre-immunization baseline	protected (P) vs. not protected (NP) at 3 months	AKR1C3	ENSG00000196139	aldo-keto reductase family 1 member C3 [Source:HGNC Symbol;Acc:HGNC:386]	0.582817	0.728897	3.16551	0.0797497	0.999669
KSPZV1	Placebo	pre-immunization baseline	protected (P) vs. not protected (NP) at 3 months	ZNF234	ENSG00000263002	zinc finger protein 234 [Source:HGNC Symbol;Acc:HGNC:13027]	0.104584	4.86155	3.1655	0.0797502	0.999669
KSPZV1	Placebo	pre-immunization baseline	protected (P) vs. not protected (NP) at 3 months	UBLCP1	ENSG00000164332	ubiquitin like domain containing CTD phosphatase 1 [Source:HGNC Symbol;Acc:HGNC:28110]	-0.0967635	6.08294	3.16519	0.0797645	0.999669
KSPZV1	Placebo	pre-immunization baseline	protected (P) vs. not protected (NP) at 3 months	ZDHHC20-IT1	ENSG00000236953	ZDHHC20 intronic transcript 1 [Source:HGNC Symbol;Acc:HGNC:39900]	-0.46831	-0.161824	3.16323	0.0798558	0.999669
KSPZV1	Placebo	pre-immunization baseline	protected (P) vs. not protected (NP) at 3 months	YIPF6	ENSG00000181704	Yip1 domain family member 6 [Source:HGNC Symbol;Acc:HGNC:28304]	-0.270433	5.93584	3.1644	0.0798997	0.999669
KSPZV1	Placebo	pre-immunization baseline	protected (P) vs. not protected (NP) at 3 months	GSAP	ENSG00000186088	gamma-secretase activating protein [Source:HGNC Symbol;Acc:HGNC:28042]	-0.123367	6.46034	3.15814	0.0800931	0.999669
KSPZV1	Placebo	pre-immunization baseline	protected (P) vs. not protected (NP) at 3 months	LMBRD1	ENSG00000168216	LMBR1 domain containing 1 [Source:HGNC Symbol;Acc:HGNC:23038]	-0.101893	6.92373	3.15762	0.0801175	0.999669
KSPZV1	Placebo	pre-immunization baseline	protected (P) vs. not protected (NP) at 3 months	RP11-398K22.12	ENSG00000229852	novel transcript, antisense to KHDC1	0.224618	2.86329	3.1533	0.0803196	0.999669
KSPZV1	Placebo	pre-immunization baseline	protected (P) vs. not protected (NP) at 3 months	RAP1B	ENSG00000127314	RAP1B, member of RAS oncogene family [Source:HGNC Symbol;Acc:HGNC:9857]	0.0856577	8.92202	3.15178	0.0803907	0.999669
KSPZV1	Placebo	pre-immunization baseline	protected (P) vs. not protected (NP) at 3 months	NMB	ENSG00000197696	neuromedin B [Source:HGNC Symbol;Acc:HGNC:7842]	-0.387945	0.666816	3.14963	0.0804917	0.999669
KSPZV1	Placebo	pre-immunization baseline	protected (P) vs. not protected (NP) at 3 months	ZNF138	ENSG00000197008	zinc finger protein 138 [Source:HGNC Symbol;Acc:HGNC:12922]	-0.177534	5.24778	3.14858	0.0805411	0.999669
KSPZV1	Placebo	pre-immunization baseline	protected (P) vs. not protected (NP) at 3 months	U47924.29	ENSG00000271969	novel transcript, antisense to PHB2	0.36115	-0.292997	3.14573	0.0806751	0.999669
KSPZV1	Placebo	pre-immunization baseline	protected (P) vs. not protected (NP) at 3 months	INSL6	ENSG00000120210	insulin like 6 [Source:HGNC Symbol;Acc:HGNC:6089]	-0.277422	1.47644	3.14534	0.0806937	0.999669
KSPZV1	Placebo	pre-immunization baseline	protected (P) vs. not protected (NP) at 3 months	PHYHD1	ENSG00000175287	phytanoyl-CoA dioxygenase domain containing 1 [Source:HGNC Symbol;Acc:HGNC:23396]	0.574251	-0.131314	3.14055	0.0809194	0.999669
KSPZV1	Placebo	pre-immunization baseline	protected (P) vs. not protected (NP) at 3 months	CD14	ENSG00000170458	CD14 molecule [Source:HGNC Symbol;Acc:HGNC:1628]	0.316854	5.42432	3.13995	0.0810887	0.999669
KSPZV1	Placebo	pre-immunization baseline	protected (P) vs. not protected (NP) at 3 months	USP8	ENSG00000138592	ubiquitin specific peptidase 8 [Source:HGNC Symbol;Acc:HGNC:12631]	-0.0698238	7.25128	3.13611	0.0811298	0.999669
KSPZV1	Placebo	pre-immunization baseline	protected (P) vs. not protected (NP) at 3 months	TULP3	ENSG00000078246	TUB like protein 3 [Source:HGNC Symbol;Acc:HGNC:12425]	0.150148	3.53965	3.13217	0.0813164	0.999669
KSPZV1	Placebo	pre-immunization baseline	protected (P) vs. not protected (NP) at 3 months	PPP3CB-AS1	ENSG00000221817	PPP3CB antisense RNA 1 (head to head) [Source:HGNC Symbol;Acc:HGNC:50750]	-0.111419	4.85462	3.13144	0.0813512	0.999669
KSPZV1	Placebo	pre-immunization baseline	protected (P) vs. not protected (NP) at 3 months	LGALSL	ENSG00000119862	galectin like [Source:HGNC Symbol;Acc:HGNC:25012]	0.415241	4.13635	3.13454	0.0813544	0.999669
KSPZV1	Placebo	pre-immunization baseline	protected (P) vs. not protected (NP) at 3 months	STAP1	ENSG00000035720	signal transducing adaptor family member 1 [Source:HGNC Symbol;Acc:HGNC:24133]	-0.19652	5.47025	3.13082	0.0813918	0.999669
KSPZV1	Placebo	pre-immunization baseline	protected (P) vs. not protected (NP) at 3 months	TSTD3	ENSG00000228439		-0.307648	1.0776	3.12508	0.0816541	0.999669
KSPZV1	Placebo	pre-immunization baseline	protected (P) vs. not protected (NP) at 3 months	TPP1	ENSG00000166340	tripeptidyl peptidase 1 [Source:HGNC Symbol;Acc:HGNC:2073]	0.144548	7.42477	3.12067	0.081865	0.999669
KSPZV1	Placebo	pre-immunization baseline	protected (P) vs. not protected (NP) at 3 months	PDHB	ENSG00000168291	pyruvate dehydrogenase E1 subunit beta [Source:HGNC Symbol;Acc:HGNC:8808]	-0.0784759	4.97844	3.11855	0.0819665	0.999669
KSPZV1	Placebo	pre-immunization baseline	protected (P) vs. not protected (NP) at 3 months	DUSP7	ENSG00000164086	dual specificity phosphatase 7 [Source:HGNC Symbol;Acc:HGNC:3073]	0.144244	5.85849	3.11811	0.0819874	0.999669
KSPZV1	Placebo	pre-immunization baseline	protected (P) vs. not protected (NP) at 3 months	IGHMBP2	ENSG00000132740	immunoglobulin mu DNA binding protein 2 [Source:HGNC Symbol;Acc:HGNC:5542]	-0.13194	3.97194	3.11781	0.082002	0.999669
KSPZV1	Placebo	pre-immunization baseline	protected (P) vs. not protected (NP) at 3 months	DNAJB2	ENSG00000135924	DnaJ heat shock protein family (Hsp40) member B2 [Source:HGNC Symbol;Acc:HGNC:5228]	-0.24208	5.21675	3.11642	0.0821189	0.999669
KSPZV1	Placebo	pre-immunization baseline	protected (P) vs. not protected (NP) at 3 months	ZNF182	ENSG00000147118	zinc finger protein 182 [Source:HGNC Symbol;Acc:HGNC:13001]	-0.112088	4.5874	3.11465	0.0821535	0.999669
KSPZV1	Placebo	pre-immunization baseline	protected (P) vs. not protected (NP) at 3 months	SMIM24	ENSG00000095932	small integral membrane protein 24 [Source:HGNC Symbol;Acc:HGNC:37244]	-0.869119	0.912064	3.11518	0.0821845	0.999669
KSPZV1	Placebo	pre-immunization baseline	protected (P) vs. not protected (NP) at 3 months	SYCE2	ENSG00000161860	synaptonemal complex central element protein 2 [Source:HGNC Symbol;Acc:HGNC:27411]	-0.46401	-0.07594	3.11333	0.0822168	0.999669
KSPZV1	Placebo	pre-immunization baseline	protected (P) vs. not protected (NP) at 3 months	AC091133.1	ENSG00000230532	novel transcript	-0.204867	1.88833	3.11219	0.0822716	0.999669
KSPZV1	Placebo	pre-immunization baseline	protected (P) vs. not protected (NP) at 3 months	RP5-1073O3.2	ENSG00000231128	novel transcript, antisense to PTPN22	0.269546	1.61621	3.10519	0.0826094	0.999669
KSPZV1	Placebo	pre-immunization baseline	protected (P) vs. not protected (NP) at 3 months	PCDHGA10	ENSG00000253846	protocadherin gamma subfamily A, 10 [Source:HGNC Symbol;Acc:HGNC:8697]	-0.5383	1.14827	3.10382	0.0826756	0.999669
KSPZV1	Placebo	pre-immunization baseline	protected (P) vs. not protected (NP) at 3 months	PTPN1	ENSG00000196396	protein tyrosine phosphatase non-receptor type 1 [Source:HGNC Symbol;Acc:HGNC:9642]	-0.0825838	6.88383	3.10234	0.0827472	0.999669
KSPZV1	Placebo	pre-immunization baseline	protected (P) vs. not protected (NP) at 3 months	ZNF346	ENSG00000113761	zinc finger protein 346 [Source:HGNC Symbol;Acc:HGNC:16403]	-0.124471	4.69087	3.09967	0.0828767	0.999669
KSPZV1	Placebo	pre-immunization baseline	protected (P) vs. not protected (NP) at 3 months	DENND4C	ENSG00000137145	DENN domain containing 4C [Source:HGNC Symbol;Acc:HGNC:26079]	0.0965707	7.09635	3.09834	0.0829411	0.999669
KSPZV1	Placebo	pre-immunization baseline	protected (P) vs. not protected (NP) at 3 months	EIF2S2	ENSG00000125977	eukaryotic translation initiation factor 2 subunit beta [Source:HGNC Symbol;Acc:HGNC:3266]	-0.0924137	6.70039	3.09659	0.0830262	0.999669
KSPZV1	Placebo	pre-immunization baseline	protected (P) vs. not protected (NP) at 3 months	LINC01505	ENSG00000234323	long intergenic non-protein coding RNA 1505 [Source:HGNC Symbol;Acc:HGNC:51186]	0.637874	0.341498	3.09115	0.0832911	0.999669
KSPZV1	Placebo	pre-immunization baseline	protected (P) vs. not protected (NP) at 3 months	CTD-2330K9.3	ENSG00000228008	novel transcript, antisense to MON1A	0.455146	0.0617939	3.08705	0.0834915	0.999669
KSPZV1	Placebo	pre-immunization baseline	protected (P) vs. not protected (NP) at 3 months	SLC41A3	ENSG00000114544	solute carrier family 41 member 3 [Source:HGNC Symbol;Acc:HGNC:31046]	-0.131082	4.55271	3.08483	0.0835999	0.999669
KSPZV1	Placebo	pre-immunization baseline	protected (P) vs. not protected (NP) at 3 months	IL20RB	ENSG00000174564	interleukin 20 receptor subunit beta [Source:HGNC Symbol;Acc:HGNC:6004]	0.176499	1.61078	3.07782	0.0839444	0.999669
KSPZV1	Placebo	pre-immunization baseline	protected (P) vs. not protected (NP) at 3 months	TYW1	ENSG00000198874	tRNA-yW synthesizing protein 1 homolog [Source:HGNC Symbol;Acc:HGNC:25598]	-0.0870617	4.93138	3.07618	0.0840249	0.999669
KSPZV1	Placebo	pre-immunization baseline	protected (P) vs. not protected (NP) at 3 months	PDZD2	ENSG00000133401	PDZ domain containing 2 [Source:HGNC Symbol;Acc:HGNC:18486]	-0.169602	4.2886	3.07425	0.08412	0.999669
KSPZV1	Placebo	pre-immunization baseline	protected (P) vs. not protected (NP) at 3 months	CIAO2A	ENSG00000166797	cytosolic iron-sulfur assembly component 2A [Source:HGNC Symbol;Acc:HGNC:26235]	-0.17777	5.62537	3.0742	0.0841226	0.999669
KSPZV1	Placebo	pre-immunization baseline	protected (P) vs. not protected (NP) at 3 months	OXER1	ENSG00000162881	oxoeicosanoid receptor 1 [Source:HGNC Symbol;Acc:HGNC:24884]	-0.4638	1.66297	3.07335	0.0841647	0.999669
KSPZV1	Placebo	pre-immunization baseline	protected (P) vs. not protected (NP) at 3 months	DLGAP3	ENSG00000116544	DLG associated protein 3 [Source:HGNC Symbol;Acc:HGNC:30368]	-0.477373	1.8384	3.07191	0.0842387	0.999669
KSPZV1	Placebo	pre-immunization baseline	protected (P) vs. not protected (NP) at 3 months	SPN	ENSG00000197471	sialophorin [Source:HGNC Symbol;Acc:HGNC:11249]	0.139038	7.47218	3.07133	0.0842645	0.999669
KSPZV1	Placebo	pre-immunization baseline	protected (P) vs. not protected (NP) at 3 months	ACSM1	ENSG00000166743	acyl-CoA synthetase medium chain family member 1 [Source:HGNC Symbol;Acc:HGNC:18049]	-0.337124	1.68947	3.06596	0.0845298	0.999669
KSPZV1	Placebo	pre-immunization baseline	protected (P) vs. not protected (NP) at 3 months	CTD-2600H12.2	ENSG00000280067	novel transcript	-0.14378	3.5013	3.0658	0.0845378	0.999669
KSPZV1	Placebo	pre-immunization baseline	protected (P) vs. not protected (NP) at 3 months	IRF2BPL	ENSG00000119669	interferon regulatory factor 2 binding protein like [Source:HGNC Symbol;Acc:HGNC:14282]	0.19034	5.25553	3.0651	0.0845764	0.999669
KSPZV1	Placebo	pre-immunization baseline	protected (P) vs. not protected (NP) at 3 months	PPIG	ENSG00000138398	peptidylprolyl isomerase G [Source:HGNC Symbol;Acc:HGNC:14650]	-0.123395	6.8085	3.06028	0.0848123	0.999669
KSPZV1	Placebo	pre-immunization baseline	protected (P) vs. not protected (NP) at 3 months	SEMA6A	ENSG00000092421	semaphorin 6A [Source:HGNC Symbol;Acc:HGNC:10738]	-0.185166	3.87155	3.05985	0.0848334	0.999669
KSPZV1	Placebo	pre-immunization baseline	protected (P) vs. not protected (NP) at 3 months	ACTR3C	ENSG00000106526	actin related protein 3C [Source:HGNC Symbol;Acc:HGNC:37282]	-0.154296	4.14921	3.05691	0.0849798	0.999669
KSPZV1	Placebo	pre-immunization baseline	protected (P) vs. not protected (NP) at 3 months	GLB1L	ENSG00000163521	galactosidase beta 1 like [Source:HGNC Symbol;Acc:HGNC:28129]	0.345092	1.02763	3.05638	0.0850066	0.999669
KSPZV1	Placebo	pre-immunization baseline	protected (P) vs. not protected (NP) at 3 months	CD1C	ENSG00000158481	CD1c molecule [Source:HGNC Symbol;Acc:HGNC:1636]	-0.264101	4.37497	3.05649	0.0850335	0.999669
KSPZV1	Placebo	pre-immunization baseline	protected (P) vs. not protected (NP) at 3 months	TAF7	ENSG00000178913	TATA-box binding protein associated factor 7 [Source:HGNC Symbol;Acc:HGNC:11541]	-0.102782	7.03697	3.05545	0.0850531	0.999669
KSPZV1	Placebo	pre-immunization baseline	protected (P) vs. not protected (NP) at 3 months	RP11-493E12.3	ENSG00000274769	novel transcript	-0.375249	1.26514	3.05264	0.0851935	0.999669
KSPZV1	Placebo	pre-immunization baseline	protected (P) vs. not protected (NP) at 3 months	LACTB2	ENSG00000147592	lactamase beta 2 [Source:HGNC Symbol;Acc:HGNC:18512]	-0.152335	3.62192	3.05096	0.0852774	0.999669
KSPZV1	Placebo	pre-immunization baseline	protected (P) vs. not protected (NP) at 3 months	DPH5	ENSG00000117543	diphthamide biosynthesis 5 [Source:HGNC Symbol;Acc:HGNC:24270]	-0.10953	4.9206	3.05015	0.0853177	0.999669
KSPZV1	Placebo	pre-immunization baseline	protected (P) vs. not protected (NP) at 3 months	PRKAR2A	ENSG00000114302	protein kinase cAMP-dependent type II regulatory subunit alpha [Source:HGNC Symbol;Acc:HGNC:9391]	0.0886607	5.82392	3.04882	0.0853844	0.999669
KSPZV1	Placebo	pre-immunization baseline	protected (P) vs. not protected (NP) at 3 months	ATF7IP2	ENSG00000166669	activating transcription factor 7 interacting protein 2 [Source:HGNC Symbol;Acc:HGNC:20397]	-0.141781	6.30715	3.04789	0.0854309	0.999669
KSPZV1	Placebo	pre-immunization baseline	protected (P) vs. not protected (NP) at 3 months	RAB33B	ENSG00000172007	RAB33B, member RAS oncogene family [Source:HGNC Symbol;Acc:HGNC:16075]	-0.129022	5.65445	3.04523	0.0855647	0.999669
KSPZV1	Placebo	pre-immunization baseline	protected (P) vs. not protected (NP) at 3 months	SLC35D2	ENSG00000130958	solute carrier family 35 member D2 [Source:HGNC Symbol;Acc:HGNC:20799]	0.149499	3.75759	3.04402	0.0856254	0.999669
KSPZV1	Placebo	pre-immunization baseline	protected (P) vs. not protected (NP) at 3 months	ZFPM1	ENSG00000179588	zinc finger protein, FOG family member 1 [Source:HGNC Symbol;Acc:HGNC:19762]	0.245849	3.71211	3.04395	0.0856293	0.999669
KSPZV1	Placebo	pre-immunization baseline	protected (P) vs. not protected (NP) at 3 months	HPDL	ENSG00000186603	4-hydroxyphenylpyruvate dioxygenase like [Source:HGNC Symbol;Acc:HGNC:28242]	-0.677472	0.288233	3.04218	0.085718	0.999669
KSPZV1	Placebo	pre-immunization baseline	protected (P) vs. not protected (NP) at 3 months	RP4-613B23.1	ENSG00000230084	novel transcript	0.146449	2.38517	3.04191	0.0857317	0.999669
KSPZV1	Placebo	pre-immunization baseline	protected (P) vs. not protected (NP) at 3 months	BRK1	ENSG00000254999	BRICK1 subunit of SCAR/WAVE actin nucleating complex [Source:HGNC Symbol;Acc:HGNC:23057]	-0.101841	5.87551	3.03548	0.0860564	0.999669
KSPZV1	Placebo	pre-immunization baseline	protected (P) vs. not protected (NP) at 3 months	HHEX	ENSG00000152804	hematopoietically expressed homeobox [Source:HGNC Symbol;Acc:HGNC:4901]	-0.138681	6.05435	3.03528	0.0860662	0.999669
KSPZV1	Placebo	pre-immunization baseline	protected (P) vs. not protected (NP) at 3 months	DDX50	ENSG00000107625	DExD-box helicase 50 [Source:HGNC Symbol;Acc:HGNC:17906]	-0.128835	5.39102	3.0345	0.0861061	0.999669
KSPZV1	Placebo	pre-immunization baseline	protected (P) vs. not protected (NP) at 3 months	PSMB11	ENSG00000222028	proteasome subunit beta 11 [Source:HGNC Symbol;Acc:HGNC:31963]	0.585793	0.260292	3.03429	0.0861163	0.999669
KSPZV1	Placebo	pre-immunization baseline	protected (P) vs. not protected (NP) at 3 months	CAMSAP2	ENSG00000118200	calmodulin regulated spectrin associated protein family member 2 [Source:HGNC Symbol;Acc:HGNC:29188]	0.268863	3.84998	3.03116	0.086286	0.999669
KSPZV1	Placebo	pre-immunization baseline	protected (P) vs. not protected (NP) at 3 months	AGAP3	ENSG00000133612	ArfGAP with GTPase domain, ankyrin repeat and PH domain 3 [Source:HGNC Symbol;Acc:HGNC:16923]	0.223943	3.48299	3.0308	0.0862935	0.999669
KSPZV1	Placebo	pre-immunization baseline	protected (P) vs. not protected (NP) at 3 months	NTN3	ENSG00000162068	netrin 3 [Source:HGNC Symbol;Acc:HGNC:8030]	-0.560114	0.489642	3.02883	0.0863931	0.999669
KSPZV1	Placebo	pre-immunization baseline	protected (P) vs. not protected (NP) at 3 months	ECHDC1	ENSG00000093144	ethylmalonyl-CoA decarboxylase 1 [Source:HGNC Symbol;Acc:HGNC:21489]	-0.150215	6.17319	3.02861	0.0864047	0.999669
KSPZV1	Placebo	pre-immunization baseline	protected (P) vs. not protected (NP) at 3 months	CENPJ	ENSG00000151849	centromere protein J [Source:HGNC Symbol;Acc:HGNC:17272]	-0.168959	3.72572	3.02754	0.0864589	0.999669
KSPZV1	Placebo	pre-immunization baseline	protected (P) vs. not protected (NP) at 3 months	GHITM	ENSG00000165678	growth hormone inducible transmembrane protein [Source:HGNC Symbol;Acc:HGNC:17281]	-0.203767	6.97052	3.02704	0.0865228	0.999669
KSPZV1	Placebo	pre-immunization baseline	protected (P) vs. not protected (NP) at 3 months	RP11-299G20.2	ENSG00000259172	novel transcript, antisense to SNRPA1 and PCSK6	0.254541	2.11994	3.02596	0.0865393	0.999669
KSPZV1	Placebo	pre-immunization baseline	protected (P) vs. not protected (NP) at 3 months	LINC01138	ENSG00000274020	long intergenic non-protein coding RNA 1138 [Source:HGNC Symbol;Acc:HGNC:49454]	0.177591	4.89497	3.02547	0.0865642	0.999669
KSPZV1	Placebo	pre-immunization baseline	protected (P) vs. not protected (NP) at 3 months	EXOC1	ENSG00000090989	exocyst complex component 1 [Source:HGNC Symbol;Acc:HGNC:30380]	-0.0991419	5.9881	3.0231	0.0866848	0.999669
KSPZV1	Placebo	pre-immunization baseline	protected (P) vs. not protected (NP) at 3 months	RPL10A	ENSG00000198755	ribosomal protein L10a [Source:HGNC Symbol;Acc:HGNC:10299]	-0.153009	10.0324	3.02256	0.0867123	0.999669
KSPZV1	Placebo	pre-immunization baseline	protected (P) vs. not protected (NP) at 3 months	ACKR2	ENSG00000144648	atypical chemokine receptor 2 [Source:HGNC Symbol;Acc:HGNC:1565]	-0.79302	0.357505	3.02156	0.0867702	0.999669
KSPZV1	Placebo	pre-immunization baseline	protected (P) vs. not protected (NP) at 3 months	PIGS	ENSG00000087111	phosphatidylinositol glycan anchor biosynthesis class S [Source:HGNC Symbol;Acc:HGNC:14937]	0.102551	5.32505	3.02057	0.0868141	0.999669
KSPZV1	Placebo	pre-immunization baseline	protected (P) vs. not protected (NP) at 3 months	CTC-559E9.5	ENSG00000267481	novel transcript, sense intronic to ZNF506	-0.14749	4.46262	3.02048	0.0868185	0.999669
KSPZV1	Placebo	pre-immunization baseline	protected (P) vs. not protected (NP) at 3 months	TPD52	ENSG00000076554	tumor protein D52 [Source:HGNC Symbol;Acc:HGNC:12005]	-0.19864	6.40349	3.02013	0.0868636	0.999669
KSPZV1	Placebo	pre-immunization baseline	protected (P) vs. not protected (NP) at 3 months	ITPR1	ENSG00000150995	inositol 1,4,5-trisphosphate receptor type 1 [Source:HGNC Symbol;Acc:HGNC:6180]	-0.136265	7.24781	3.01943	0.086872	0.999669
KSPZV1	Placebo	pre-immunization baseline	protected (P) vs. not protected (NP) at 3 months	PACC1	ENSG00000065600	proton activated chloride channel 1 [Source:HGNC Symbol;Acc:HGNC:25593]	0.0903749	4.61789	3.01646	0.087024	0.999669
KSPZV1	Placebo	pre-immunization baseline	protected (P) vs. not protected (NP) at 3 months	PRDX1	ENSG00000117450	peroxiredoxin 1 [Source:HGNC Symbol;Acc:HGNC:9352]	-0.138706	6.26834	3.01483	0.0871078	0.999669
KSPZV1	Placebo	pre-immunization baseline	protected (P) vs. not protected (NP) at 3 months	CTD-2561B21.11	ENSG00000262873	novel transcript	-0.445378	0.245348	3.01478	0.0871103	0.999669
KSPZV1	Placebo	pre-immunization baseline	protected (P) vs. not protected (NP) at 3 months	YPEL4	ENSG00000166793	yippee like 4 [Source:HGNC Symbol;Acc:HGNC:18328]	-0.703269	1.17202	3.01488	0.0871336	0.999669
KSPZV1	Placebo	pre-immunization baseline	protected (P) vs. not protected (NP) at 3 months	RIPOR2	ENSG00000111913	RHO family interacting cell polarization regulator 2 [Source:HGNC Symbol;Acc:HGNC:13872]	-0.103273	10.0565	3.01409	0.0871455	0.999669
KSPZV1	Placebo	pre-immunization baseline	protected (P) vs. not protected (NP) at 3 months	FAM214A	ENSG00000047346	family with sequence similarity 214 member A [Source:HGNC Symbol;Acc:HGNC:25609]	-0.132708	7.53055	3.01342	0.0871799	0.999669
KSPZV1	Placebo	pre-immunization baseline	protected (P) vs. not protected (NP) at 3 months	DHX35	ENSG00000101452	DEAH-box helicase 35 [Source:HGNC Symbol;Acc:HGNC:15861]	-0.115116	3.93225	3.00889	0.0874129	0.999669
KSPZV1	Placebo	pre-immunization baseline	protected (P) vs. not protected (NP) at 3 months	CD109	ENSG00000156535	CD109 molecule [Source:HGNC Symbol;Acc:HGNC:21685]	0.536263	2.30393	3.00996	0.0874305	0.999669
KSPZV1	Placebo	pre-immunization baseline	protected (P) vs. not protected (NP) at 3 months	ENO2	ENSG00000111674	enolase 2 [Source:HGNC Symbol;Acc:HGNC:3353]	-0.243062	2.61222	3.00588	0.0875677	0.999669
KSPZV1	Placebo	pre-immunization baseline	protected (P) vs. not protected (NP) at 3 months	SMARCD3	ENSG00000082014	SWI/SNF related, matrix associated, actin dependent regulator of chromatin, subfamily d, member 3 [Source:HGNC Symbol;Acc:HGNC:11108]	0.200512	3.2171	3.00471	0.0876283	0.999669
KSPZV1	Placebo	pre-immunization baseline	protected (P) vs. not protected (NP) at 3 months	TP53BP2	ENSG00000143514	tumor protein p53 binding protein 2 [Source:HGNC Symbol;Acc:HGNC:12000]	0.0912032	5.46373	3.00353	0.0876891	0.999669
KSPZV1	Placebo	pre-immunization baseline	protected (P) vs. not protected (NP) at 3 months	GFI1	ENSG00000162676	growth factor independent 1 transcriptional repressor [Source:HGNC Symbol;Acc:HGNC:4237]	0.238753	4.27535	2.99775	0.0879999	0.999669
KSPZV1	Placebo	pre-immunization baseline	protected (P) vs. not protected (NP) at 3 months	SF1-DT	ENSG00000269038	SF1 divergent transcript [Source:HGNC Symbol;Acc:HGNC:55278]	-0.470282	-0.231473	2.99619	0.0880688	0.999669
KSPZV1	Placebo	pre-immunization baseline	protected (P) vs. not protected (NP) at 3 months	PCGF1	ENSG00000115289	polycomb group ring finger 1 [Source:HGNC Symbol;Acc:HGNC:17615]	0.166996	3.02458	2.98377	0.0887157	0.999669
KSPZV1	Placebo	pre-immunization baseline	protected (P) vs. not protected (NP) at 3 months	LYPLAL1-DT	ENSG00000228063	LYPLAL1 divergent transcript [Source:HGNC Symbol;Acc:HGNC:50560]	0.337776	0.735458	2.98297	0.0887579	0.999669
KSPZV1	Placebo	pre-immunization baseline	protected (P) vs. not protected (NP) at 3 months	LDLRAD4-AS1	ENSG00000267690	LDLRAD4 antisense RNA 1 [Source:HGNC Symbol;Acc:HGNC:48592]	0.464518	0.642448	2.98187	0.0888155	0.999669
KSPZV1	Placebo	pre-immunization baseline	protected (P) vs. not protected (NP) at 3 months	TAX1BP1	ENSG00000106052	Tax1 binding protein 1 [Source:HGNC Symbol;Acc:HGNC:11575]	-0.213385	7.71785	2.98181	0.0888708	0.999669
KSPZV1	Placebo	pre-immunization baseline	protected (P) vs. not protected (NP) at 3 months	LRGUK	ENSG00000155530	leucine rich repeats and guanylate kinase domain containing [Source:HGNC Symbol;Acc:HGNC:21964]	0.705093	-0.585545	2.98058	0.0888831	0.999669
KSPZV1	Placebo	pre-immunization baseline	protected (P) vs. not protected (NP) at 3 months	RP11-235E17.4	ENSG00000261916	novel transcript, sense intronic to readthrough SHPK-TRPV1	-0.393952	0.275551	2.98013	0.0889062	0.999669
KSPZV1	Placebo	pre-immunization baseline	protected (P) vs. not protected (NP) at 3 months	RP11-712L6.5	ENSG00000255062	novel transcript, antisense to DCPS and TIRAP	0.188957	2.18729	2.97836	0.0889994	0.999669
KSPZV1	Placebo	pre-immunization baseline	protected (P) vs. not protected (NP) at 3 months	MS4A1	ENSG00000156738	membrane spanning 4-domains A1 [Source:HGNC Symbol;Acc:HGNC:7315]	-0.211196	9.86818	2.97693	0.0891025	0.999669
KSPZV1	Placebo	pre-immunization baseline	protected (P) vs. not protected (NP) at 3 months	CWF19L2	ENSG00000152404	CWF19 like cell cycle control factor 2 [Source:HGNC Symbol;Acc:HGNC:26508]	-0.115955	5.29382	2.9756	0.0891441	0.999669
KSPZV1	Placebo	pre-immunization baseline	protected (P) vs. not protected (NP) at 3 months	QSOX2	ENSG00000165661	quiescin sulfhydryl oxidase 2 [Source:HGNC Symbol;Acc:HGNC:30249]	-0.147359	5.28609	2.97539	0.0891551	0.999669
KSPZV1	Placebo	pre-immunization baseline	protected (P) vs. not protected (NP) at 3 months	CTHRC1	ENSG00000164932	collagen triple helix repeat containing 1 [Source:HGNC Symbol;Acc:HGNC:18831]	-0.248359	2.35997	2.9746	0.089197	0.999669
KSPZV1	Placebo	pre-immunization baseline	protected (P) vs. not protected (NP) at 3 months	ID2	ENSG00000115738	inhibitor of DNA binding 2 [Source:HGNC Symbol;Acc:HGNC:5361]	0.138678	6.48554	2.97399	0.0892292	0.999669
KSPZV1	Placebo	pre-immunization baseline	protected (P) vs. not protected (NP) at 3 months	ADK	ENSG00000156110	adenosine kinase [Source:HGNC Symbol;Acc:HGNC:257]	-0.136185	5.36528	2.97173	0.0893483	0.999669
KSPZV1	Placebo	pre-immunization baseline	protected (P) vs. not protected (NP) at 3 months	ESF1	ENSG00000089048	ESF1 nucleolar pre-rRNA processing protein homolog [Source:HGNC Symbol;Acc:HGNC:15898]	-0.160571	4.78792	2.97171	0.0893491	0.999669
KSPZV1	Placebo	pre-immunization baseline	protected (P) vs. not protected (NP) at 3 months	ITGB5	ENSG00000082781	integrin subunit beta 5 [Source:HGNC Symbol;Acc:HGNC:6160]	0.424398	2.85231	2.97153	0.0894115	0.999669
KSPZV1	Placebo	pre-immunization baseline	protected (P) vs. not protected (NP) at 3 months	RP3-426I6.6	ENSG00000270031	novel transcript, sense intronic to STX12	-0.388143	0.120109	2.96598	0.089652	0.999669
KSPZV1	Placebo	pre-immunization baseline	protected (P) vs. not protected (NP) at 3 months	SCN3A	ENSG00000153253	sodium voltage-gated channel alpha subunit 3 [Source:HGNC Symbol;Acc:HGNC:10590]	-0.325781	4.59082	2.96422	0.0898603	0.999669
KSPZV1	Placebo	pre-immunization baseline	protected (P) vs. not protected (NP) at 3 months	MITF	ENSG00000187098	melanocyte inducing transcription factor [Source:HGNC Symbol;Acc:HGNC:7105]	0.405309	1.86564	2.96178	0.0898742	0.999669
KSPZV1	Placebo	pre-immunization baseline	protected (P) vs. not protected (NP) at 3 months	UBXN11	ENSG00000158062	UBX domain protein 11 [Source:HGNC Symbol;Acc:HGNC:30600]	0.140628	6.84116	2.96169	0.0898789	0.999669
KSPZV1	Placebo	pre-immunization baseline	protected (P) vs. not protected (NP) at 3 months	PARG	ENSG00000227345	poly(ADP-ribose) glycohydrolase [Source:HGNC Symbol;Acc:HGNC:8605]	-0.0945616	5.64701	2.96169	0.089879	0.999669
KSPZV1	Placebo	pre-immunization baseline	protected (P) vs. not protected (NP) at 3 months	DRICH1	ENSG00000189269	aspartate rich 1 [Source:HGNC Symbol;Acc:HGNC:28031]	-0.493001	-0.013319	2.9616	0.089884	0.999669
KSPZV1	Placebo	pre-immunization baseline	protected (P) vs. not protected (NP) at 3 months	LIM2	ENSG00000105370	lens intrinsic membrane protein 2 [Source:HGNC Symbol;Acc:HGNC:6610]	0.628328	-0.174726	2.96139	0.0898952	0.999669
KSPZV1	Placebo	pre-immunization baseline	protected (P) vs. not protected (NP) at 3 months	ADAM15	ENSG00000143537	ADAM metallopeptidase domain 15 [Source:HGNC Symbol;Acc:HGNC:193]	0.167941	3.78562	2.96102	0.0899149	0.999669
KSPZV1	Placebo	pre-immunization baseline	protected (P) vs. not protected (NP) at 3 months	CLIC4	ENSG00000169504	chloride intracellular channel 4 [Source:HGNC Symbol;Acc:HGNC:13518]	-0.173509	6.55565	2.95966	0.0899937	0.999669
KSPZV1	Placebo	pre-immunization baseline	protected (P) vs. not protected (NP) at 3 months	CSTB	ENSG00000160213	cystatin B [Source:HGNC Symbol;Acc:HGNC:2482]	-0.139892	5.80918	2.95941	0.0900004	0.999669
KSPZV1	Placebo	pre-immunization baseline	protected (P) vs. not protected (NP) at 3 months	ITPRIPL2	ENSG00000205730	ITPRIP like 2 [Source:HGNC Symbol;Acc:HGNC:27257]	0.192791	4.69953	2.95876	0.0900347	0.999669
KSPZV1	Placebo	pre-immunization baseline	protected (P) vs. not protected (NP) at 3 months	IFNAR1	ENSG00000142166	interferon alpha and beta receptor subunit 1 [Source:HGNC Symbol;Acc:HGNC:5432]	-0.0981258	7.93167	2.95591	0.0901866	0.999669
KSPZV1	Placebo	pre-immunization baseline	protected (P) vs. not protected (NP) at 3 months	RP11-2C24.4	ENSG00000260899	novel transcript	0.252415	1.7696	2.95478	0.0902466	0.999669
KSPZV1	Placebo	pre-immunization baseline	protected (P) vs. not protected (NP) at 3 months	CCT6A	ENSG00000146731	chaperonin containing TCP1 subunit 6A [Source:HGNC Symbol;Acc:HGNC:1620]	-0.110662	6.83796	2.95477	0.0902471	0.999669
KSPZV1	Placebo	pre-immunization baseline	protected (P) vs. not protected (NP) at 3 months	RP11-44F14.5	ENSG00000259926	novel transcript	0.26155	1.1654	2.95321	0.0903304	0.999669
KSPZV1	Placebo	pre-immunization baseline	protected (P) vs. not protected (NP) at 3 months	HYKK	ENSG00000188266	hydroxylysine kinase [Source:HGNC Symbol;Acc:HGNC:34403]	0.339376	1.91466	2.95213	0.0903878	0.999669
KSPZV1	Placebo	pre-immunization baseline	protected (P) vs. not protected (NP) at 3 months	CCDC89	ENSG00000179071	coiled-coil domain containing 89 [Source:HGNC Symbol;Acc:HGNC:26762]	0.556063	-0.391537	2.95017	0.0904929	0.999669
KSPZV1	Placebo	pre-immunization baseline	protected (P) vs. not protected (NP) at 3 months	TRERF1	ENSG00000124496	transcriptional regulating factor 1 [Source:HGNC Symbol;Acc:HGNC:18273]	0.1123	6.33909	2.94983	0.0905107	0.999669
KSPZV1	Placebo	pre-immunization baseline	protected (P) vs. not protected (NP) at 3 months	PITPNA	ENSG00000174238	phosphatidylinositol transfer protein alpha [Source:HGNC Symbol;Acc:HGNC:9001]	0.108106	6.05159	2.94903	0.0905539	0.999669
KSPZV1	Placebo	pre-immunization baseline	protected (P) vs. not protected (NP) at 3 months	LINC01719	ENSG00000233396	long intergenic non-protein coding RNA 1719 [Source:HGNC Symbol;Acc:HGNC:52506]	-0.894847	-0.0488731	2.94746	0.0906498	0.999669
KSPZV1	Placebo	pre-immunization baseline	protected (P) vs. not protected (NP) at 3 months	ZNF594	ENSG00000180626	zinc finger protein 594 [Source:HGNC Symbol;Acc:HGNC:29392]	-0.16908	5.51028	2.94661	0.0906832	0.999669
KSPZV1	Placebo	pre-immunization baseline	protected (P) vs. not protected (NP) at 3 months	RP11-140H17.2	ENSG00000274093	novel transcript, sense intronic to NFAT5	-0.221199	2.44023	2.94052	0.0910103	0.999669
KSPZV1	Placebo	pre-immunization baseline	protected (P) vs. not protected (NP) at 3 months	LSMEM2	ENSG00000179564	leucine rich single-pass membrane protein 2 [Source:HGNC Symbol;Acc:HGNC:26781]	0.426081	0.747365	2.94036	0.091019	0.999669
KSPZV1	Placebo	pre-immunization baseline	protected (P) vs. not protected (NP) at 3 months	PPME1	ENSG00000214517	protein phosphatase methylesterase 1 [Source:HGNC Symbol;Acc:HGNC:30178]	-0.255959	4.7814	2.94068	0.0910555	0.999669
KSPZV1	Placebo	pre-immunization baseline	protected (P) vs. not protected (NP) at 3 months	ZNF83	ENSG00000167766	zinc finger protein 83 [Source:HGNC Symbol;Acc:HGNC:13158]	-0.177389	6.47906	2.93913	0.0910961	0.999669
KSPZV1	Placebo	pre-immunization baseline	protected (P) vs. not protected (NP) at 3 months	APOBEC3C	ENSG00000244509	apolipoprotein B mRNA editing enzyme catalytic subunit 3C [Source:HGNC Symbol;Acc:HGNC:17353]	0.178124	7.67887	2.93817	0.0911482	0.999669
KSPZV1	Placebo	pre-immunization baseline	protected (P) vs. not protected (NP) at 3 months	RNF165	ENSG00000141622	ring finger protein 165 [Source:HGNC Symbol;Acc:HGNC:31696]	0.321581	2.97779	2.93599	0.0912586	0.999669
KSPZV1	Placebo	pre-immunization baseline	protected (P) vs. not protected (NP) at 3 months	TST	ENSG00000128311	thiosulfate sulfurtransferase [Source:HGNC Symbol;Acc:HGNC:12388]	0.340812	1.53769	2.9338	0.0913728	0.999669
KSPZV1	Placebo	pre-immunization baseline	protected (P) vs. not protected (NP) at 3 months	KLRC3	ENSG00000205810	killer cell lectin like receptor C3 [Source:HGNC Symbol;Acc:HGNC:6376]	0.209512	3.63616	2.9337	0.0913781	0.999669
KSPZV1	Placebo	pre-immunization baseline	protected (P) vs. not protected (NP) at 3 months	AC007381.3	ENSG00000228590	MIR4432 host gene [Source:NCBI gene (formerly Entrezgene);Acc:106660609]	-0.464902	1.02037	2.93298	0.0914171	0.999669
KSPZV1	Placebo	pre-immunization baseline	protected (P) vs. not protected (NP) at 3 months	CCDC18-AS1	ENSG00000223745	CCDC18 antisense RNA 1 [Source:HGNC Symbol;Acc:HGNC:52262]	-0.151604	5.23401	2.93275	0.0914294	0.999669
KSPZV1	Placebo	pre-immunization baseline	protected (P) vs. not protected (NP) at 3 months	NPM3	ENSG00000107833	nucleophosmin/nucleoplasmin 3 [Source:HGNC Symbol;Acc:HGNC:7931]	-0.228479	2.71039	2.93035	0.0915595	0.999669
KSPZV1	Placebo	pre-immunization baseline	protected (P) vs. not protected (NP) at 3 months	L2HGDH	ENSG00000087299	L-2-hydroxyglutarate dehydrogenase [Source:HGNC Symbol;Acc:HGNC:20499]	0.240161	3.11921	2.92882	0.0916421	0.999669
KSPZV1	Placebo	pre-immunization baseline	protected (P) vs. not protected (NP) at 3 months	MMP19	ENSG00000123342	matrix metallopeptidase 19 [Source:HGNC Symbol;Acc:HGNC:7165]	0.197282	2.97135	2.92796	0.0916889	0.999669
KSPZV1	Placebo	pre-immunization baseline	protected (P) vs. not protected (NP) at 3 months	KTI12	ENSG00000198841	KTI12 chromatin associated homolog [Source:HGNC Symbol;Acc:HGNC:25160]	-0.136818	3.69084	2.9266	0.0917629	0.999669
KSPZV1	Placebo	pre-immunization baseline	protected (P) vs. not protected (NP) at 3 months	AC009404.2	ENSG00000236255	novel transcript	-0.292193	2.08655	2.91916	0.0921679	0.999669
KSPZV1	Placebo	pre-immunization baseline	protected (P) vs. not protected (NP) at 3 months	AC108676.1	ENSG00000244675	novel transcript, sense overlapping to ATP13A3	-0.535692	0.479491	2.91886	0.0921839	0.999669
KSPZV1	Placebo	pre-immunization baseline	protected (P) vs. not protected (NP) at 3 months	CARD19	ENSG00000165233	caspase recruitment domain family member 19 [Source:HGNC Symbol;Acc:HGNC:28148]	0.226753	3.45138	2.91866	0.0921953	0.999669
KSPZV1	Placebo	pre-immunization baseline	protected (P) vs. not protected (NP) at 3 months	SLC16A1	ENSG00000155380	solute carrier family 16 member 1 [Source:HGNC Symbol;Acc:HGNC:10922]	-0.190901	4.44431	2.91732	0.092268	0.999669
KSPZV1	Placebo	pre-immunization baseline	protected (P) vs. not protected (NP) at 3 months	RP11-266K22.2	ENSG00000229044	novel transcript	-0.269655	0.761067	2.91359	0.0924721	0.999669
KSPZV1	Placebo	pre-immunization baseline	protected (P) vs. not protected (NP) at 3 months	BCL7A	ENSG00000110987	BAF chromatin remodeling complex subunit BCL7A [Source:HGNC Symbol;Acc:HGNC:1004]	-0.197992	5.81807	2.91194	0.092586	0.999669
KSPZV1	Placebo	pre-immunization baseline	protected (P) vs. not protected (NP) at 3 months	JARID2	ENSG00000008083	jumonji and AT-rich interaction domain containing 2 [Source:HGNC Symbol;Acc:HGNC:6196]	0.087211	6.70712	2.91125	0.0926003	0.999669
KSPZV1	Placebo	pre-immunization baseline	protected (P) vs. not protected (NP) at 3 months	RSAD1	ENSG00000136444	radical S-adenosyl methionine domain containing 1 [Source:HGNC Symbol;Acc:HGNC:25634]	-0.143555	3.90367	2.91048	0.0926427	0.999669
KSPZV1	Placebo	pre-immunization baseline	protected (P) vs. not protected (NP) at 3 months	SLC39A3	ENSG00000141873	solute carrier family 39 member 3 [Source:HGNC Symbol;Acc:HGNC:17128]	-0.152174	3.38468	2.90792	0.0927834	0.999669
KSPZV1	Placebo	pre-immunization baseline	protected (P) vs. not protected (NP) at 3 months	RP4-671O14.7	ENSG00000280011	novel transcript, antisense to PARVG	-0.344906	2.33512	2.90501	0.0929437	0.999669
KSPZV1	Placebo	pre-immunization baseline	protected (P) vs. not protected (NP) at 3 months	FAT2	ENSG00000086570	FAT atypical cadherin 2 [Source:HGNC Symbol;Acc:HGNC:3596]	-0.490005	1.74794	2.8995	0.0932546	0.999669
KSPZV1	Placebo	pre-immunization baseline	protected (P) vs. not protected (NP) at 3 months	FHL1	ENSG00000022267	four and a half LIM domains 1 [Source:HGNC Symbol;Acc:HGNC:3702]	0.283328	3.98208	2.89788	0.0933748	0.999669
KSPZV1	Placebo	pre-immunization baseline	protected (P) vs. not protected (NP) at 3 months	N4BP2L2	ENSG00000244754	NEDD4 binding protein 2 like 2 [Source:HGNC Symbol;Acc:HGNC:26916]	-0.106873	9.19453	2.89665	0.0934053	0.999669
KSPZV1	Placebo	pre-immunization baseline	protected (P) vs. not protected (NP) at 3 months	OCIAD1	ENSG00000109180	OCIA domain containing 1 [Source:HGNC Symbol;Acc:HGNC:16074]	-0.0818317	6.65352	2.89571	0.0934573	0.999669
KSPZV1	Placebo	pre-immunization baseline	protected (P) vs. not protected (NP) at 3 months	SPTA1	ENSG00000163554	spectrin alpha, erythrocytic 1 [Source:HGNC Symbol;Acc:HGNC:11272]	-0.835406	2.79825	2.89828	0.0935359	0.999669
KSPZV1	Placebo	pre-immunization baseline	protected (P) vs. not protected (NP) at 3 months	FAM177A1	ENSG00000151327	family with sequence similarity 177 member A1 [Source:HGNC Symbol;Acc:HGNC:19829]	-0.108318	5.1585	2.89383	0.0935618	0.999669
KSPZV1	Placebo	pre-immunization baseline	protected (P) vs. not protected (NP) at 3 months	PIKFYVE	ENSG00000115020	phosphoinositide kinase, FYVE-type zinc finger containing [Source:HGNC Symbol;Acc:HGNC:23785]	-0.120435	7.76502	2.89377	0.0935648	0.999669
KSPZV1	Placebo	pre-immunization baseline	protected (P) vs. not protected (NP) at 3 months	ALOX12-AS1	ENSG00000215067	ALOX12 antisense RNA 1 [Source:HGNC Symbol;Acc:HGNC:51342]	0.128791	3.73364	2.89061	0.0937404	0.999669
KSPZV1	Placebo	pre-immunization baseline	protected (P) vs. not protected (NP) at 3 months	TBC1D22B	ENSG00000065491	TBC1 domain family member 22B [Source:HGNC Symbol;Acc:HGNC:21602]	-0.232093	4.69958	2.88795	0.093916	0.999669
KSPZV1	Placebo	pre-immunization baseline	protected (P) vs. not protected (NP) at 3 months	NOXA1	ENSG00000188747	NADPH oxidase activator 1 [Source:HGNC Symbol;Acc:HGNC:10668]	0.576644	-0.123725	2.88675	0.0939552	0.999669
KSPZV1	Placebo	pre-immunization baseline	protected (P) vs. not protected (NP) at 3 months	LRRC29	ENSG00000125122	leucine rich repeat containing 29 [Source:HGNC Symbol;Acc:HGNC:13605]	-0.232095	2.33343	2.88645	0.0939722	0.999669
KSPZV1	Placebo	pre-immunization baseline	protected (P) vs. not protected (NP) at 3 months	CBX8	ENSG00000141570	chromobox 8 [Source:HGNC Symbol;Acc:HGNC:15962]	-0.360349	1.49095	2.88429	0.0940928	0.999669
KSPZV1	Placebo	pre-immunization baseline	protected (P) vs. not protected (NP) at 3 months	SH3TC1	ENSG00000125089	SH3 domain and tetratricopeptide repeats 1 [Source:HGNC Symbol;Acc:HGNC:26009]	-0.247046	4.87871	2.88387	0.0941696	0.999669
KSPZV1	Placebo	pre-immunization baseline	protected (P) vs. not protected (NP) at 3 months	PNMA1	ENSG00000176903	PNMA family member 1 [Source:HGNC Symbol;Acc:HGNC:9158]	0.124516	4.48335	2.88269	0.0941822	0.999669
KSPZV1	Placebo	pre-immunization baseline	protected (P) vs. not protected (NP) at 3 months	YES1	ENSG00000176105	YES proto-oncogene 1, Src family tyrosine kinase [Source:HGNC Symbol;Acc:HGNC:12841]	0.202809	3.89956	2.88132	0.0942583	0.999669
KSPZV1	Placebo	pre-immunization baseline	protected (P) vs. not protected (NP) at 3 months	SELENBP1	ENSG00000143416	selenium binding protein 1 [Source:HGNC Symbol;Acc:HGNC:10719]	-0.724049	7.59549	2.8854	0.094321	0.999669
KSPZV1	Placebo	pre-immunization baseline	protected (P) vs. not protected (NP) at 3 months	EMC3	ENSG00000125037	ER membrane protein complex subunit 3 [Source:HGNC Symbol;Acc:HGNC:23999]	-0.321172	6.07268	2.88165	0.0944113	0.999669
KSPZV1	Placebo	pre-immunization baseline	protected (P) vs. not protected (NP) at 3 months	RP11-848P1.2	ENSG00000264456	novel transcript, sense intronic RNF135	-0.189427	3.26423	2.87477	0.0946256	0.999669
KSPZV1	Placebo	pre-immunization baseline	protected (P) vs. not protected (NP) at 3 months	ATE1-AS1	ENSG00000226864	ATE1 antisense RNA 1 [Source:HGNC Symbol;Acc:HGNC:49496]	-0.357171	0.704613	2.87215	0.0947729	0.999669
KSPZV1	Placebo	pre-immunization baseline	protected (P) vs. not protected (NP) at 3 months	FAH	ENSG00000103876	fumarylacetoacetate hydrolase [Source:HGNC Symbol;Acc:HGNC:3579]	0.303653	2.06197	2.87164	0.0948017	0.999669
KSPZV1	Placebo	pre-immunization baseline	protected (P) vs. not protected (NP) at 3 months	EIF3H	ENSG00000147677	eukaryotic translation initiation factor 3 subunit H [Source:HGNC Symbol;Acc:HGNC:3273]	-0.0886326	7.86953	2.8705	0.0948661	0.999669
KSPZV1	Placebo	pre-immunization baseline	protected (P) vs. not protected (NP) at 3 months	TSPAN5	ENSG00000168785	tetraspanin 5 [Source:HGNC Symbol;Acc:HGNC:17753]	-0.41285	6.52294	2.87391	0.0948984	0.999669
KSPZV1	Placebo	pre-immunization baseline	protected (P) vs. not protected (NP) at 3 months	GUCD1	ENSG00000138867	guanylyl cyclase domain containing 1 [Source:HGNC Symbol;Acc:HGNC:14237]	-0.204917	7.55322	2.87043	0.0949177	0.999669
KSPZV1	Placebo	pre-immunization baseline	protected (P) vs. not protected (NP) at 3 months	COMMD7	ENSG00000149600	COMM domain containing 7 [Source:HGNC Symbol;Acc:HGNC:16223]	0.130017	4.19947	2.86876	0.0949644	0.999669
KSPZV1	Placebo	pre-immunization baseline	protected (P) vs. not protected (NP) at 3 months	SEC62	ENSG00000008952	SEC62 homolog, preprotein translocation factor [Source:HGNC Symbol;Acc:HGNC:11846]	-0.31582	8.51721	2.87004	0.0950596	0.999669
KSPZV1	Placebo	pre-immunization baseline	protected (P) vs. not protected (NP) at 3 months	NPM1	ENSG00000181163	nucleophosmin 1 [Source:HGNC Symbol;Acc:HGNC:7910]	-0.133757	8.25499	2.86647	0.0950932	0.999669
KSPZV1	Placebo	pre-immunization baseline	protected (P) vs. not protected (NP) at 3 months	CTD-2231E14.2	ENSG00000279198	TEC	0.252657	2.78404	2.86556	0.095145	0.999669
KSPZV1	Placebo	pre-immunization baseline	protected (P) vs. not protected (NP) at 3 months	UTP18	ENSG00000011260	UTP18 small subunit processome component [Source:HGNC Symbol;Acc:HGNC:24274]	-0.104962	5.21045	2.86392	0.0952375	0.999669
KSPZV1	Placebo	pre-immunization baseline	protected (P) vs. not protected (NP) at 3 months	MECP2	ENSG00000169057	methyl-CpG binding protein 2 [Source:HGNC Symbol;Acc:HGNC:6990]	0.0910418	6.88368	2.86323	0.0952764	0.999669
KSPZV1	Placebo	pre-immunization baseline	protected (P) vs. not protected (NP) at 3 months	SLC4A1	ENSG00000004939	solute carrier family 4 member 1 (Diego blood group) [Source:HGNC Symbol;Acc:HGNC:11027]	-0.664809	8.99777	2.86797	0.0952866	0.999669
KSPZV1	Placebo	pre-immunization baseline	protected (P) vs. not protected (NP) at 3 months	ZNF581	ENSG00000171425	zinc finger protein 581 [Source:HGNC Symbol;Acc:HGNC:25017]	-0.154653	3.72197	2.86235	0.0953264	0.999669
KSPZV1	Placebo	pre-immunization baseline	protected (P) vs. not protected (NP) at 3 months	EFCAB13	ENSG00000178852	EF-hand calcium binding domain 13 [Source:HGNC Symbol;Acc:HGNC:26864]	-0.187193	4.85578	2.86223	0.0953333	0.999669
KSPZV1	Placebo	pre-immunization baseline	protected (P) vs. not protected (NP) at 3 months	SLC14A1	ENSG00000141469	solute carrier family 14 member 1 (Kidd blood group) [Source:HGNC Symbol;Acc:HGNC:10918]	-0.706991	6.32556	2.86706	0.0953433	0.999669
KSPZV1	Placebo	pre-immunization baseline	protected (P) vs. not protected (NP) at 3 months	HBM	ENSG00000206177	hemoglobin subunit mu [Source:HGNC Symbol;Acc:HGNC:4826]	-0.649205	4.23338	2.8662	0.0953504	0.999669
KSPZV1	Placebo	pre-immunization baseline	protected (P) vs. not protected (NP) at 3 months	CTB-50L17.8	ENSG00000280239	TEC	-0.26878	1.47529	2.86171	0.0953628	0.999669
KSPZV1	Placebo	pre-immunization baseline	protected (P) vs. not protected (NP) at 3 months	LA16c-OS12.2	ENSG00000268836	novel transcript	-0.560457	-0.236396	2.86148	0.0953759	0.999669
KSPZV1	Placebo	pre-immunization baseline	protected (P) vs. not protected (NP) at 3 months	PPP2R5B	ENSG00000068971	protein phosphatase 2 regulatory subunit B'beta [Source:HGNC Symbol;Acc:HGNC:9310]	-0.367541	4.56792	2.86094	0.0955639	0.999669
KSPZV1	Placebo	pre-immunization baseline	protected (P) vs. not protected (NP) at 3 months	RP11-1148L6.8	ENSG00000279528	TEC	-0.469562	-0.293847	2.85742	0.0956064	0.999669
KSPZV1	Placebo	pre-immunization baseline	protected (P) vs. not protected (NP) at 3 months	RP11-152H18.4	ENSG00000254900	novel transcript	-0.438983	0.188863	2.85623	0.095674	0.999669
KSPZV1	Placebo	pre-immunization baseline	protected (P) vs. not protected (NP) at 3 months	Z83851.4	ENSG00000233903		-0.386903	0.543698	2.85572	0.0957027	0.999669
KSPZV1	Placebo	pre-immunization baseline	protected (P) vs. not protected (NP) at 3 months	RP11-1148L6.5	ENSG00000228343	novel transcript	-0.228525	1.39215	2.85518	0.0957335	0.999669
KSPZV1	Placebo	pre-immunization baseline	protected (P) vs. not protected (NP) at 3 months	VAC14-AS1	ENSG00000214353	VAC14 antisense RNA 1 [Source:HGNC Symbol;Acc:HGNC:48605]	-0.189833	3.35518	2.85518	0.0957335	0.999669
KSPZV1	Placebo	pre-immunization baseline	protected (P) vs. not protected (NP) at 3 months	RP13-820C6.2	ENSG00000257000	novel transcript	-0.181475	2.67684	2.8518	0.0959265	0.999669
KSPZV1	Placebo	pre-immunization baseline	protected (P) vs. not protected (NP) at 3 months	TNNI2	ENSG00000130598	troponin I2, fast skeletal type [Source:HGNC Symbol;Acc:HGNC:11946]	0.700471	-0.00394603	2.84999	0.0960294	0.999669
KSPZV1	Placebo	pre-immunization baseline	protected (P) vs. not protected (NP) at 3 months	RP11-244O19.1	ENSG00000261534	novel transcript, overlapping TTLL11	0.336927	1.49903	2.84948	0.0960586	0.999669
KSPZV1	Placebo	pre-immunization baseline	protected (P) vs. not protected (NP) at 3 months	BAIAP3	ENSG00000007516	BAI1 associated protein 3 [Source:HGNC Symbol;Acc:HGNC:948]	0.384637	2.44798	2.848	0.096154	0.999669
KSPZV1	Placebo	pre-immunization baseline	protected (P) vs. not protected (NP) at 3 months	STX2	ENSG00000111450	syntaxin 2 [Source:HGNC Symbol;Acc:HGNC:3403]	-0.128451	4.81397	2.83885	0.096668	0.999669
KSPZV1	Placebo	pre-immunization baseline	protected (P) vs. not protected (NP) at 3 months	EIF5	ENSG00000100664	eukaryotic translation initiation factor 5 [Source:HGNC Symbol;Acc:HGNC:3299]	-0.0960118	8.0983	2.83838	0.0966951	0.999669
KSPZV1	Placebo	pre-immunization baseline	protected (P) vs. not protected (NP) at 3 months	PKNOX1	ENSG00000160199	PBX/knotted 1 homeobox 1 [Source:HGNC Symbol;Acc:HGNC:9022]	0.105363	4.86739	2.83727	0.096759	0.999669
KSPZV1	Placebo	pre-immunization baseline	protected (P) vs. not protected (NP) at 3 months	NOC4L	ENSG00000184967	nucleolar complex associated 4 homolog [Source:HGNC Symbol;Acc:HGNC:28461]	0.313577	1.97262	2.83715	0.0967663	0.999669
KSPZV1	Placebo	pre-immunization baseline	protected (P) vs. not protected (NP) at 3 months	PINK1	ENSG00000158828	PTEN induced kinase 1 [Source:HGNC Symbol;Acc:HGNC:14581]	-0.355129	6.10002	2.84051	0.0967757	0.999669
KSPZV1	Placebo	pre-immunization baseline	protected (P) vs. not protected (NP) at 3 months	RP11-254F7.3	ENSG00000271787	novel transcript, antisense to KLF11	0.242005	2.15245	2.83585	0.0968409	0.999669
KSPZV1	Placebo	pre-immunization baseline	protected (P) vs. not protected (NP) at 3 months	ANO8	ENSG00000074855	anoctamin 8 [Source:HGNC Symbol;Acc:HGNC:29329]	0.194789	3.28342	2.83381	0.0969584	0.999669
KSPZV1	Placebo	pre-immunization baseline	protected (P) vs. not protected (NP) at 3 months	BOC	ENSG00000144857	BOC cell adhesion associated, oncogene regulated [Source:HGNC Symbol;Acc:HGNC:17173]	-0.879397	0.732065	2.83473	0.0969624	0.999669
KSPZV1	Placebo	pre-immunization baseline	protected (P) vs. not protected (NP) at 3 months	HOPX	ENSG00000171476	HOP homeobox [Source:HGNC Symbol;Acc:HGNC:24961]	0.342428	4.28629	2.83151	0.0972149	0.999669
KSPZV1	Placebo	pre-immunization baseline	protected (P) vs. not protected (NP) at 3 months	ZFP92	ENSG00000189420	ZFP92 zinc finger protein [Source:HGNC Symbol;Acc:HGNC:12865]	-0.681808	-0.578962	2.82771	0.0973115	0.999669
KSPZV1	Placebo	pre-immunization baseline	protected (P) vs. not protected (NP) at 3 months	ATPSCKMT	ENSG00000150756	ATP synthase c subunit lysine N-methyltransferase [Source:HGNC Symbol;Acc:HGNC:27029]	-0.210812	3.36864	2.82481	0.09748	0.999669
KSPZV1	Placebo	pre-immunization baseline	protected (P) vs. not protected (NP) at 3 months	APOOL	ENSG00000155008	apolipoprotein O like [Source:HGNC Symbol;Acc:HGNC:24009]	0.130152	4.74252	2.81891	0.0978231	0.999669
KSPZV1	Placebo	pre-immunization baseline	protected (P) vs. not protected (NP) at 3 months	AC012368.1	ENSG00000228079	novel transcript	-0.514923	0.26086	2.81877	0.0978315	0.999669
KSPZV1	Placebo	pre-immunization baseline	protected (P) vs. not protected (NP) at 3 months	MFSD2B	ENSG00000205639	major facilitator superfamily domain containing 2B [Source:HGNC Symbol;Acc:HGNC:37207]	-0.459992	3.03432	2.82008	0.09785	0.999669
KSPZV1	Placebo	pre-immunization baseline	protected (P) vs. not protected (NP) at 3 months	TARBP2	ENSG00000139546	TARBP2 subunit of RISC loading complex [Source:HGNC Symbol;Acc:HGNC:11569]	-0.180062	3.34108	2.81734	0.0979148	0.999669
KSPZV1	Placebo	pre-immunization baseline	protected (P) vs. not protected (NP) at 3 months	AC005519.4	ENSG00000258559	novel transcript, sense overlapping ABCD4	0.25797	2.19474	2.81646	0.0979664	0.999669
KSPZV1	Placebo	pre-immunization baseline	protected (P) vs. not protected (NP) at 3 months	CAMLG	ENSG00000164615	calcium modulating ligand [Source:HGNC Symbol;Acc:HGNC:1471]	-0.123444	4.11404	2.81406	0.0981063	0.999669
KSPZV1	Placebo	pre-immunization baseline	protected (P) vs. not protected (NP) at 3 months	CTNNAL1	ENSG00000119326	catenin alpha like 1 [Source:HGNC Symbol;Acc:HGNC:2512]	-0.611558	3.9954	2.81636	0.0982007	0.999669
KSPZV1	Placebo	pre-immunization baseline	protected (P) vs. not protected (NP) at 3 months	ANGPTL1	ENSG00000116194	angiopoietin like 1 [Source:HGNC Symbol;Acc:HGNC:489]	-0.264905	5.28757	2.81207	0.098314	0.999669
KSPZV1	Placebo	pre-immunization baseline	protected (P) vs. not protected (NP) at 3 months	SLC30A9	ENSG00000014824	solute carrier family 30 member 9 [Source:HGNC Symbol;Acc:HGNC:1329]	-0.0956509	6.2025	2.8086	0.0984262	0.999669
KSPZV1	Placebo	pre-immunization baseline	protected (P) vs. not protected (NP) at 3 months	RP11-492I21.1	ENSG00000228686	novel transcript	-0.253936	2.21166	2.80852	0.0984308	0.999669
KSPZV1	Placebo	pre-immunization baseline	protected (P) vs. not protected (NP) at 3 months	CSGALNACT2	ENSG00000169826	chondroitin sulfate N-acetylgalactosaminyltransferase 2 [Source:HGNC Symbol;Acc:HGNC:24292]	-0.103008	6.45345	2.80704	0.0985178	0.999669
KSPZV1	Placebo	pre-immunization baseline	protected (P) vs. not protected (NP) at 3 months	CNPPD1	ENSG00000115649	cyclin Pas1/PHO80 domain containing 1 [Source:HGNC Symbol;Acc:HGNC:25220]	-0.371243	6.59904	2.81043	0.0985325	0.999669
KSPZV1	Placebo	pre-immunization baseline	protected (P) vs. not protected (NP) at 3 months	ZNF385A	ENSG00000161642	zinc finger protein 385A [Source:HGNC Symbol;Acc:HGNC:17521]	0.249699	5.58132	2.80611	0.0986576	0.999669
KSPZV1	Placebo	pre-immunization baseline	protected (P) vs. not protected (NP) at 3 months	SAMD14	ENSG00000167100	sterile alpha motif domain containing 14 [Source:HGNC Symbol;Acc:HGNC:27312]	-0.220241	3.87315	2.80033	0.0989131	0.999669
KSPZV1	Placebo	pre-immunization baseline	protected (P) vs. not protected (NP) at 3 months	MMP25-AS1	ENSG00000261971	MMP25 antisense RNA 1 [Source:HGNC Symbol;Acc:HGNC:51372]	0.236912	5.70162	2.80083	0.0989601	0.999669
KSPZV1	Placebo	pre-immunization baseline	protected (P) vs. not protected (NP) at 3 months	RP11-10N23.4	ENSG00000253722	novel transcript	-0.207597	3.08912	2.79746	0.0990825	0.999669
KSPZV1	Placebo	pre-immunization baseline	protected (P) vs. not protected (NP) at 3 months	LAMTOR1	ENSG00000149357	late endosomal/lysosomal adaptor, MAPK and MTOR activator 1 [Source:HGNC Symbol;Acc:HGNC:26068]	0.116493	5.78023	2.79717	0.0990998	0.999669
KSPZV1	Placebo	pre-immunization baseline	protected (P) vs. not protected (NP) at 3 months	RP4-568F9.6	ENSG00000230010	novel transcript	-0.622364	-0.0794686	2.7961	0.0991633	0.999669
KSPZV1	Placebo	pre-immunization baseline	protected (P) vs. not protected (NP) at 3 months	ZNF852	ENSG00000178917	zinc finger protein 852 [Source:HGNC Symbol;Acc:HGNC:27713]	-0.107866	4.81319	2.79574	0.0991848	0.999669
KSPZV1	Placebo	pre-immunization baseline	protected (P) vs. not protected (NP) at 3 months	GCSAML	ENSG00000169224	germinal center associated signaling and motility like [Source:HGNC Symbol;Acc:HGNC:29583]	0.691313	1.14123	2.79608	0.0991991	0.999669
KSPZV1	Placebo	pre-immunization baseline	protected (P) vs. not protected (NP) at 3 months	ARRDC1-AS1	ENSG00000203993	ARRDC1 antisense RNA 1 [Source:HGNC Symbol;Acc:HGNC:23395]	0.165219	3.78675	2.79486	0.0992366	0.999669
KSPZV1	Placebo	pre-immunization baseline	protected (P) vs. not protected (NP) at 3 months	GPR199P	ENSG00000241014	G protein-coupled receptor 199, pseudogene [Source:HGNC Symbol;Acc:HGNC:55170]	0.139224	3.86565	2.79256	0.0993728	0.999669
KSPZV1	Placebo	pre-immunization baseline	protected (P) vs. not protected (NP) at 3 months	SLC6A9	ENSG00000196517	solute carrier family 6 member 9 [Source:HGNC Symbol;Acc:HGNC:11056]	-0.643271	3.00878	2.79457	0.0994513	0.999669
KSPZV1	Placebo	pre-immunization baseline	protected (P) vs. not protected (NP) at 3 months	CCZ1	ENSG00000122674	CCZ1 homolog, vacuolar protein trafficking and biogenesis associated [Source:HGNC Symbol;Acc:HGNC:21691]	-0.21286	4.65302	2.79096	0.0994796	0.999669
KSPZV1	Placebo	pre-immunization baseline	protected (P) vs. not protected (NP) at 3 months	RP11-390F4.3	ENSG00000225489	novel transcript	-0.675974	-0.326929	2.79015	0.0995162	0.999669
KSPZV1	Placebo	pre-immunization baseline	protected (P) vs. not protected (NP) at 3 months	TSPAN13	ENSG00000106537	tetraspanin 13 [Source:HGNC Symbol;Acc:HGNC:21643]	-0.207548	5.14671	2.78985	0.099555	0.999669
KSPZV1	Placebo	pre-immunization baseline	protected (P) vs. not protected (NP) at 3 months	SENP2	ENSG00000163904	SUMO specific peptidase 2 [Source:HGNC Symbol;Acc:HGNC:23116]	-0.0707307	5.35747	2.78875	0.0995993	0.999669
KSPZV1	Placebo	pre-immunization baseline	protected (P) vs. not protected (NP) at 3 months	MSR1	ENSG00000038945	macrophage scavenger receptor 1 [Source:HGNC Symbol;Acc:HGNC:7376]	0.660838	1.73046	2.78551	0.0998807	0.999669
KSPZV1	Placebo	pre-immunization baseline	protected (P) vs. not protected (NP) at 3 months	HCST	ENSG00000126264	hematopoietic cell signal transducer [Source:HGNC Symbol;Acc:HGNC:16977]	0.2275	3.98449	2.78394	0.0998861	0.999669
KSPZV1	Placebo	pre-immunization baseline	protected (P) vs. not protected (NP) at 3 months	SLC9A5	ENSG00000135740	solute carrier family 9 member A5 [Source:HGNC Symbol;Acc:HGNC:11078]	-0.208974	2.47979	2.7824	0.0999781	0.999669
KSPZV1	Placebo	pre-immunization baseline	protected (P) vs. not protected (NP) at 3 months	PTTG2	ENSG00000250254	pituitary tumor-transforming 2 [Source:HGNC Symbol;Acc:HGNC:9691]	-0.463172	0.457621	2.78232	0.0999829	0.999669
KSPZV1	Placebo	pre-immunization baseline	protected (P) vs. not protected (NP) at 3 months	RP11-486L19.2	ENSG00000250685	novel transcript, antisense to ADAD2	-0.72491	-0.159892	2.77919	0.10017	0.999669
KSPZV1	Placebo	pre-immunization baseline	protected (P) vs. not protected (NP) at 3 months	EXOSC10-AS1	ENSG00000230337	EXOSC10 antisense RNA 1 [Source:HGNC Symbol;Acc:HGNC:40456]	-0.394185	0.51895	2.77912	0.100174	0.999669
KSPZV1	Placebo	pre-immunization baseline	protected (P) vs. not protected (NP) at 3 months	IL18	ENSG00000150782	interleukin 18 [Source:HGNC Symbol;Acc:HGNC:5986]	0.313545	1.50278	2.77709	0.100296	0.999669
KSPZV1	Placebo	pre-immunization baseline	protected (P) vs. not protected (NP) at 3 months	MAPK11	ENSG00000185386	mitogen-activated protein kinase 11 [Source:HGNC Symbol;Acc:HGNC:6873]	0.307827	1.20635	2.77694	0.100305	0.999669
KSPZV1	Placebo	pre-immunization baseline	protected (P) vs. not protected (NP) at 3 months	POP5	ENSG00000167272	POP5 homolog, ribonuclease P/MRP subunit [Source:HGNC Symbol;Acc:HGNC:17689]	-0.101288	4.6084	2.77653	0.100329	0.999669
KSPZV1	Placebo	pre-immunization baseline	protected (P) vs. not protected (NP) at 3 months	CTC-312O10.3	ENSG00000280091	novel transcript	-0.381009	2.66267	2.7766	0.10034	0.999669
KSPZV1	Placebo	pre-immunization baseline	protected (P) vs. not protected (NP) at 3 months	ITGB7	ENSG00000139626	integrin subunit beta 7 [Source:HGNC Symbol;Acc:HGNC:6162]	0.140178	6.45835	2.77615	0.100352	0.999669
KSPZV1	Placebo	pre-immunization baseline	protected (P) vs. not protected (NP) at 3 months	HOXB-AS1	ENSG00000230148	HOXB cluster antisense RNA 1 [Source:HGNC Symbol;Acc:HGNC:43744]	-0.330803	0.907136	2.77596	0.100364	0.999669
KSPZV1	Placebo	pre-immunization baseline	protected (P) vs. not protected (NP) at 3 months	EFNA5	ENSG00000184349	ephrin A5 [Source:HGNC Symbol;Acc:HGNC:3225]	0.852363	-0.178048	2.77552	0.100403	0.999669
KSPZV1	Placebo	pre-immunization baseline	protected (P) vs. not protected (NP) at 3 months	TXNIP	ENSG00000265972	thioredoxin interacting protein [Source:HGNC Symbol;Acc:HGNC:16952]	0.143924	11.0331	2.77362	0.100504	0.999669
KSPZV1	Placebo	pre-immunization baseline	protected (P) vs. not protected (NP) at 3 months	RP11-255P5.2	ENSG00000272542	novel transcript	-0.417761	0.643596	2.77274	0.100557	0.999669
KSPZV1	Placebo	pre-immunization baseline	protected (P) vs. not protected (NP) at 3 months	CEBPB-AS1	ENSG00000277449	CEBPB antisense RNA 1 [Source:HGNC Symbol;Acc:HGNC:51226]	0.516107	2.36437	2.77339	0.100591	0.999669
KSPZV1	Placebo	pre-immunization baseline	protected (P) vs. not protected (NP) at 3 months	NAA10	ENSG00000102030	N-alpha-acetyltransferase 10, NatA catalytic subunit [Source:HGNC Symbol;Acc:HGNC:18704]	0.121282	4.59586	2.77109	0.100656	0.999669
KSPZV1	Placebo	pre-immunization baseline	protected (P) vs. not protected (NP) at 3 months	RP11-15F12.1	ENSG00000264269	novel transcript, antisense to DYM	-0.438052	-0.240462	2.76838	0.100819	0.999669
KSPZV1	Placebo	pre-immunization baseline	protected (P) vs. not protected (NP) at 3 months	FAT4	ENSG00000196159	FAT atypical cadherin 4 [Source:HGNC Symbol;Acc:HGNC:23109]	0.932778	0.469838	2.76916	0.100844	0.999669
KSPZV1	Placebo	pre-immunization baseline	protected (P) vs. not protected (NP) at 3 months	TMEFF1	ENSG00000241697	transmembrane protein with EGF like and two follistatin like domains 1 [Source:HGNC Symbol;Acc:HGNC:11866]	0.589655	0.0195119	2.76409	0.101079	0.999669
KSPZV1	Placebo	pre-immunization baseline	protected (P) vs. not protected (NP) at 3 months	DIAPH1	ENSG00000131504	diaphanous related formin 1 [Source:HGNC Symbol;Acc:HGNC:2876]	0.117933	7.46843	2.76195	0.101208	0.999669
KSPZV1	Placebo	pre-immunization baseline	protected (P) vs. not protected (NP) at 3 months	SPRYD4	ENSG00000176422	SPRY domain containing 4 [Source:HGNC Symbol;Acc:HGNC:27468]	0.123529	5.11074	2.76141	0.101241	0.999669
KSPZV1	Placebo	pre-immunization baseline	protected (P) vs. not protected (NP) at 3 months	RP11-84C13.1	ENSG00000271359		0.217137	2.84309	2.76097	0.101267	0.999669
KSPZV1	Placebo	pre-immunization baseline	protected (P) vs. not protected (NP) at 3 months	C9orf147	ENSG00000230185	chromosome 9 putative open reading frame 147 [Source:HGNC Symbol;Acc:HGNC:31438]	-0.286922	1.20107	2.7603	0.101308	0.999669
KSPZV1	Placebo	pre-immunization baseline	protected (P) vs. not protected (NP) at 3 months	MRPL27	ENSG00000108826	mitochondrial ribosomal protein L27 [Source:HGNC Symbol;Acc:HGNC:14483]	0.142156	4.45233	2.75994	0.10133	0.999669
KSPZV1	Placebo	pre-immunization baseline	protected (P) vs. not protected (NP) at 3 months	PHKG2	ENSG00000156873	phosphorylase kinase catalytic subunit gamma 2 [Source:HGNC Symbol;Acc:HGNC:8931]	0.149199	3.96249	2.75935	0.101366	0.999669
KSPZV1	Placebo	pre-immunization baseline	protected (P) vs. not protected (NP) at 3 months	TMSB15B-AS1	ENSG00000231728	TMSB15B antisense RNA 1 [Source:HGNC Symbol;Acc:HGNC:53858]	0.430306	0.338661	2.7569	0.101515	0.999669
KSPZV1	Placebo	pre-immunization baseline	protected (P) vs. not protected (NP) at 3 months	FOS	ENSG00000170345	Fos proto-oncogene, AP-1 transcription factor subunit [Source:HGNC Symbol;Acc:HGNC:3796]	0.36014	3.84927	2.75718	0.101599	0.999669
KSPZV1	Placebo	pre-immunization baseline	protected (P) vs. not protected (NP) at 3 months	PAX8	ENSG00000125618	paired box 8 [Source:HGNC Symbol;Acc:HGNC:8622]	-0.558706	2.16257	2.75674	0.101603	0.999669
KSPZV1	Placebo	pre-immunization baseline	protected (P) vs. not protected (NP) at 3 months	RP11-136K14.3	ENSG00000226599	novel transcript	-0.254045	1.80139	2.7554	0.101606	0.999669
KSPZV1	Placebo	pre-immunization baseline	protected (P) vs. not protected (NP) at 3 months	ADAP1	ENSG00000105963	ArfGAP with dual PH domains 1 [Source:HGNC Symbol;Acc:HGNC:16486]	0.19383	5.07398	2.75327	0.101747	0.999669
KSPZV1	Placebo	pre-immunization baseline	protected (P) vs. not protected (NP) at 3 months	RP11-343C2.9	ENSG00000260371	novel protein	0.107596	3.53835	2.75148	0.101844	0.999669
KSPZV1	Placebo	pre-immunization baseline	protected (P) vs. not protected (NP) at 3 months	RP11-31H5.3	ENSG00000274667	novel transcript, sense intronic to	-0.259295	2.29728	2.75062	0.101897	0.999669
KSPZV1	Placebo	pre-immunization baseline	protected (P) vs. not protected (NP) at 3 months	PXN-AS1	ENSG00000255857	PXN antisense RNA 1 [Source:HGNC Symbol;Acc:HGNC:44123]	0.148951	5.93275	2.75034	0.101914	0.999669
KSPZV1	Placebo	pre-immunization baseline	protected (P) vs. not protected (NP) at 3 months	POLE4	ENSG00000115350	DNA polymerase epsilon 4, accessory subunit [Source:HGNC Symbol;Acc:HGNC:18755]	-0.133467	3.77302	2.7489	0.102002	0.999669
KSPZV1	Placebo	pre-immunization baseline	protected (P) vs. not protected (NP) at 3 months	VTI1B	ENSG00000100568	vesicle transport through interaction with t-SNAREs 1B [Source:HGNC Symbol;Acc:HGNC:17793]	-0.201029	7.23046	2.74921	0.102032	0.999669
KSPZV1	Placebo	pre-immunization baseline	protected (P) vs. not protected (NP) at 3 months	USPL1	ENSG00000132952	ubiquitin specific peptidase like 1 [Source:HGNC Symbol;Acc:HGNC:20294]	-0.0998023	6.32563	2.7472	0.102106	0.999669
KSPZV1	Placebo	pre-immunization baseline	protected (P) vs. not protected (NP) at 3 months	CNIH4	ENSG00000143771	cornichon family AMPA receptor auxiliary protein 4 [Source:HGNC Symbol;Acc:HGNC:25013]	-0.110666	5.53251	2.74298	0.102364	0.999669
KSPZV1	Placebo	pre-immunization baseline	protected (P) vs. not protected (NP) at 3 months	LINC02432	ENSG00000248810	long intergenic non-protein coding RNA 2432 [Source:HGNC Symbol;Acc:HGNC:53363]	-0.561874	2.8235	2.74448	0.10242	0.999669
KSPZV1	Placebo	pre-immunization baseline	protected (P) vs. not protected (NP) at 3 months	UBTD1	ENSG00000165886	ubiquitin domain containing 1 [Source:HGNC Symbol;Acc:HGNC:25683]	0.418162	1.76516	2.7369	0.102738	0.999669
KSPZV1	Placebo	pre-immunization baseline	protected (P) vs. not protected (NP) at 3 months	ALOX12	ENSG00000108839	arachidonate 12-lipoxygenase, 12S type [Source:HGNC Symbol;Acc:HGNC:429]	0.158882	4.0812	2.73343	0.102952	0.999669
KSPZV1	Placebo	pre-immunization baseline	protected (P) vs. not protected (NP) at 3 months	THOC1	ENSG00000079134	THO complex 1 [Source:HGNC Symbol;Acc:HGNC:19070]	-0.112136	5.39078	2.73296	0.102981	0.999669
KSPZV1	Placebo	pre-immunization baseline	protected (P) vs. not protected (NP) at 3 months	RORC	ENSG00000143365	RAR related orphan receptor C [Source:HGNC Symbol;Acc:HGNC:10260]	0.402442	1.94313	2.73228	0.103023	0.999669
KSPZV1	Placebo	pre-immunization baseline	protected (P) vs. not protected (NP) at 3 months	EIF1B	ENSG00000114784	eukaryotic translation initiation factor 1B [Source:HGNC Symbol;Acc:HGNC:30792]	-0.353452	6.52469	2.7326	0.103213	0.999669
KSPZV1	Placebo	pre-immunization baseline	protected (P) vs. not protected (NP) at 3 months	CHD1L	ENSG00000131778	chromodomain helicase DNA binding protein 1 like [Source:HGNC Symbol;Acc:HGNC:1916]	0.103312	5.28776	2.72842	0.103261	0.999669
KSPZV1	Placebo	pre-immunization baseline	protected (P) vs. not protected (NP) at 3 months	TSPYL4	ENSG00000187189	TSPY like 4 [Source:HGNC Symbol;Acc:HGNC:21559]	-0.0950342	4.53422	2.7275	0.103318	0.999669
KSPZV1	Placebo	pre-immunization baseline	protected (P) vs. not protected (NP) at 3 months	NCALD	ENSG00000104490	neurocalcin delta [Source:HGNC Symbol;Acc:HGNC:7655]	0.150426	4.1154	2.72654	0.103378	0.999669
KSPZV1	Placebo	pre-immunization baseline	protected (P) vs. not protected (NP) at 3 months	MRPS23	ENSG00000181610	mitochondrial ribosomal protein S23 [Source:HGNC Symbol;Acc:HGNC:14509]	-0.137442	4.082	2.72617	0.103401	0.999669
KSPZV1	Placebo	pre-immunization baseline	protected (P) vs. not protected (NP) at 3 months	RP11-1102P22.3	ENSG00000279410	novel transcript	-0.188987	2.5436	2.72583	0.103422	0.999669
KSPZV1	Placebo	pre-immunization baseline	protected (P) vs. not protected (NP) at 3 months	CALD1	ENSG00000122786	caldesmon 1 [Source:HGNC Symbol;Acc:HGNC:1441]	0.618377	0.901133	2.72594	0.103422	0.999669
KSPZV1	Placebo	pre-immunization baseline	protected (P) vs. not protected (NP) at 3 months	GCNT1	ENSG00000187210	glucosaminyl (N-acetyl) transferase 1 [Source:HGNC Symbol;Acc:HGNC:4203]	-0.127094	5.36073	2.72458	0.1035	0.999669
KSPZV1	Placebo	pre-immunization baseline	protected (P) vs. not protected (NP) at 3 months	SLC13A3	ENSG00000158296	solute carrier family 13 member 3 [Source:HGNC Symbol;Acc:HGNC:14430]	-0.441952	0.374211	2.72053	0.103751	0.999669
KSPZV1	Placebo	pre-immunization baseline	protected (P) vs. not protected (NP) at 3 months	RP11-63G10.3	ENSG00000272226	novel transcript	-0.313562	1.36184	2.71791	0.103915	0.999669
KSPZV1	Placebo	pre-immunization baseline	protected (P) vs. not protected (NP) at 3 months	SND1-IT1	ENSG00000279078	SND1 intronic transcript 1 [Source:HGNC Symbol;Acc:HGNC:24158]	-0.180396	4.16816	2.71537	0.104073	0.999669
KSPZV1	Placebo	pre-immunization baseline	protected (P) vs. not protected (NP) at 3 months	TBC1D7	ENSG00000145979	TBC1 domain family member 7 [Source:HGNC Symbol;Acc:HGNC:21066]	-0.13593	4.20212	2.71404	0.104156	0.999669
KSPZV1	Placebo	pre-immunization baseline	protected (P) vs. not protected (NP) at 3 months	AC007950.2	ENSG00000276651	novel transcript	-0.348309	1.16231	2.71131	0.104327	0.999669
KSPZV1	Placebo	pre-immunization baseline	protected (P) vs. not protected (NP) at 3 months	SHOC2	ENSG00000108061	SHOC2 leucine rich repeat scaffold protein [Source:HGNC Symbol;Acc:HGNC:15454]	-0.105764	7.66143	2.71039	0.104385	0.999669
KSPZV1	Placebo	pre-immunization baseline	protected (P) vs. not protected (NP) at 3 months	NUDT17	ENSG00000186364	nudix hydrolase 17 [Source:HGNC Symbol;Acc:HGNC:26618]	0.251148	1.73156	2.70971	0.104428	0.999669
KSPZV1	Placebo	pre-immunization baseline	protected (P) vs. not protected (NP) at 3 months	RP11-286N22.14	ENSG00000279246	novel transcript	-0.173725	4.50492	2.70334	0.104828	0.999669
KSPZV1	Placebo	pre-immunization baseline	protected (P) vs. not protected (NP) at 3 months	ZNF32	ENSG00000169740	zinc finger protein 32 [Source:HGNC Symbol;Acc:HGNC:13095]	-0.174035	3.72858	2.7026	0.104875	0.999669
KSPZV1	Placebo	pre-immunization baseline	protected (P) vs. not protected (NP) at 3 months	CTSD	ENSG00000117984	cathepsin D [Source:HGNC Symbol;Acc:HGNC:2529]	0.169015	6.39329	2.70147	0.104957	0.999669
KSPZV1	Placebo	pre-immunization baseline	protected (P) vs. not protected (NP) at 3 months	ZNF319	ENSG00000166188	zinc finger protein 319 [Source:HGNC Symbol;Acc:HGNC:13644]	0.137291	4.87983	2.70027	0.105022	0.999669
KSPZV1	Placebo	pre-immunization baseline	protected (P) vs. not protected (NP) at 3 months	ZNF720	ENSG00000197302	zinc finger protein 720 [Source:HGNC Symbol;Acc:HGNC:26987]	-0.166099	5.76228	2.6996	0.105064	0.999669
KSPZV1	Placebo	pre-immunization baseline	protected (P) vs. not protected (NP) at 3 months	ENPP3	ENSG00000154269	ectonucleotide pyrophosphatase/phosphodiesterase 3 [Source:HGNC Symbol;Acc:HGNC:3358]	0.653737	0.0985841	2.699	0.105102	0.999669
KSPZV1	Placebo	pre-immunization baseline	protected (P) vs. not protected (NP) at 3 months	AC004837.5	ENSG00000228554	novel transcript	0.212478	1.33305	2.69832	0.105145	0.999669
KSPZV1	Placebo	pre-immunization baseline	protected (P) vs. not protected (NP) at 3 months	SERPINB9P1	ENSG00000230438	serpin family B member 9 pseudogene 1 [Source:HGNC Symbol;Acc:HGNC:28590]	-0.174898	4.82395	2.69607	0.105287	0.999669
KSPZV1	Placebo	pre-immunization baseline	protected (P) vs. not protected (NP) at 3 months	RP11-173M1.7	ENSG00000280292		-0.459449	0.0125346	2.69571	0.10531	0.999669
KSPZV1	Placebo	pre-immunization baseline	protected (P) vs. not protected (NP) at 3 months	SNRNP40	ENSG00000060688	small nuclear ribonucleoprotein U5 subunit 40 [Source:HGNC Symbol;Acc:HGNC:30857]	-0.0826897	5.25133	2.69485	0.105364	0.999669
KSPZV1	Placebo	pre-immunization baseline	protected (P) vs. not protected (NP) at 3 months	RP11-214K3.23	ENSG00000270130	novel transcript, sense intronic to CCDC92	-0.224958	1.81798	2.69438	0.105394	0.999669
KSPZV1	Placebo	pre-immunization baseline	protected (P) vs. not protected (NP) at 3 months	PFKP	ENSG00000067057	phosphofructokinase, platelet [Source:HGNC Symbol;Acc:HGNC:8878]	-0.108564	5.6344	2.6935	0.10545	0.999669
KSPZV1	Placebo	pre-immunization baseline	protected (P) vs. not protected (NP) at 3 months	RP11-468E2.6	ENSG00000259371	novel protein	-0.222131	3.49422	2.69258	0.105508	0.999669
KSPZV1	Placebo	pre-immunization baseline	protected (P) vs. not protected (NP) at 3 months	NSRP1	ENSG00000126653	nuclear speckle splicing regulatory protein 1 [Source:HGNC Symbol;Acc:HGNC:25305]	-0.0866463	4.84763	2.69109	0.105603	0.999669
KSPZV1	Placebo	pre-immunization baseline	protected (P) vs. not protected (NP) at 3 months	ZNF860	ENSG00000197385	zinc finger protein 860 [Source:HGNC Symbol;Acc:HGNC:34513]	-0.219952	5.25652	2.69123	0.105642	0.999669
KSPZV1	Placebo	pre-immunization baseline	protected (P) vs. not protected (NP) at 3 months	PITPNM2	ENSG00000090975	phosphatidylinositol transfer protein membrane associated 2 [Source:HGNC Symbol;Acc:HGNC:21044]	0.138775	5.58843	2.69018	0.10566	0.999669
KSPZV1	Placebo	pre-immunization baseline	protected (P) vs. not protected (NP) at 3 months	HIPK2	ENSG00000064393	homeodomain interacting protein kinase 2 [Source:HGNC Symbol;Acc:HGNC:14402]	0.12386	7.33871	2.68969	0.105692	0.999669
KSPZV1	Placebo	pre-immunization baseline	protected (P) vs. not protected (NP) at 3 months	WDR53	ENSG00000185798	WD repeat domain 53 [Source:HGNC Symbol;Acc:HGNC:28786]	-0.148657	2.9545	2.68885	0.105745	0.999669
KSPZV1	Placebo	pre-immunization baseline	protected (P) vs. not protected (NP) at 3 months	PEX3	ENSG00000034693	peroxisomal biogenesis factor 3 [Source:HGNC Symbol;Acc:HGNC:8858]	-0.125671	4.60053	2.68715	0.105854	0.999669
KSPZV1	Placebo	pre-immunization baseline	protected (P) vs. not protected (NP) at 3 months	MYL6B	ENSG00000196465	myosin light chain 6B [Source:HGNC Symbol;Acc:HGNC:29823]	-0.186993	3.66545	2.68712	0.105856	0.999669
KSPZV1	Placebo	pre-immunization baseline	protected (P) vs. not protected (NP) at 3 months	ACP5	ENSG00000102575	acid phosphatase 5, tartrate resistant [Source:HGNC Symbol;Acc:HGNC:124]	-0.31699	5.50149	2.68881	0.105914	0.999669
KSPZV1	Placebo	pre-immunization baseline	protected (P) vs. not protected (NP) at 3 months	EIF4ENIF1	ENSG00000184708	eukaryotic translation initiation factor 4E nuclear import factor 1 [Source:HGNC Symbol;Acc:HGNC:16687]	-0.0698755	5.18453	2.68546	0.105961	0.999669
KSPZV1	Placebo	pre-immunization baseline	protected (P) vs. not protected (NP) at 3 months	FARS2	ENSG00000145982	phenylalanyl-tRNA synthetase 2, mitochondrial [Source:HGNC Symbol;Acc:HGNC:21062]	-0.121943	3.98509	2.68396	0.106057	0.999669
KSPZV1	Placebo	pre-immunization baseline	protected (P) vs. not protected (NP) at 3 months	RP3-466P17.1	ENSG00000270638	novel transcript	-0.405315	1.01931	2.68389	0.106061	0.999669
KSPZV1	Placebo	pre-immunization baseline	protected (P) vs. not protected (NP) at 3 months	PROSER3	ENSG00000167595	proline and serine rich 3 [Source:HGNC Symbol;Acc:HGNC:25204]	0.130789	3.88699	2.67973	0.106327	0.999669
KSPZV1	Placebo	pre-immunization baseline	protected (P) vs. not protected (NP) at 3 months	RP11-287D1.3	ENSG00000264324	novel protein	0.107932	4.77698	2.67939	0.106349	0.999669
KSPZV1	Placebo	pre-immunization baseline	protected (P) vs. not protected (NP) at 3 months	CTA-243E7.1	ENSG00000279110	novel transcript	0.777768	0.242955	2.67873	0.106405	0.999669
KSPZV1	Placebo	pre-immunization baseline	protected (P) vs. not protected (NP) at 3 months	DOCK1	ENSG00000150760	dedicator of cytokinesis 1 [Source:HGNC Symbol;Acc:HGNC:2987]	0.712852	-0.276773	2.67816	0.106428	0.999669
KSPZV1	Placebo	pre-immunization baseline	protected (P) vs. not protected (NP) at 3 months	MYORG	ENSG00000164976	myogenesis regulating glycosidase (putative) [Source:HGNC Symbol;Acc:HGNC:19918]	-0.233935	1.99767	2.67722	0.106488	0.999669
KSPZV1	Placebo	pre-immunization baseline	protected (P) vs. not protected (NP) at 3 months	MTARC1	ENSG00000186205	mitochondrial amidoxime reducing component 1 [Source:HGNC Symbol;Acc:HGNC:26189]	-0.121233	8.37756	2.67715	0.106493	0.999669
KSPZV1	Placebo	pre-immunization baseline	protected (P) vs. not protected (NP) at 3 months	RDH14	ENSG00000240857	retinol dehydrogenase 14 [Source:HGNC Symbol;Acc:HGNC:19979]	-0.119532	4.63405	2.6771	0.106496	0.999669
KSPZV1	Placebo	pre-immunization baseline	protected (P) vs. not protected (NP) at 3 months	KLHL2	ENSG00000109466	kelch like family member 2 [Source:HGNC Symbol;Acc:HGNC:6353]	-0.135331	5.2132	2.67574	0.106583	0.999669
KSPZV1	Placebo	pre-immunization baseline	protected (P) vs. not protected (NP) at 3 months	FRG1BP	ENSG00000149531	FSHD region gene 1 family member B, pseudogene [Source:HGNC Symbol;Acc:HGNC:15792]	-0.284805	3.70215	2.67581	0.106602	0.999669
KSPZV1	Placebo	pre-immunization baseline	protected (P) vs. not protected (NP) at 3 months	CAT	ENSG00000121691	catalase [Source:HGNC Symbol;Acc:HGNC:1516]	-0.341809	7.62027	2.67716	0.106698	0.999669
KSPZV1	Placebo	pre-immunization baseline	protected (P) vs. not protected (NP) at 3 months	RP11-290D2.6	ENSG00000273149	novel transcript, antisense to TPT1	-0.223139	8.37585	2.67293	0.106838	0.999669
KSPZV1	Placebo	pre-immunization baseline	protected (P) vs. not protected (NP) at 3 months	REEP1	ENSG00000068615	receptor accessory protein 1 [Source:HGNC Symbol;Acc:HGNC:25786]	0.263336	2.2713	2.67157	0.106851	0.999669
KSPZV1	Placebo	pre-immunization baseline	protected (P) vs. not protected (NP) at 3 months	ITPKB-AS1	ENSG00000228548	ITPKB antisense RNA 1 [Source:HGNC Symbol;Acc:HGNC:40312]	-0.293012	1.08014	2.67132	0.106867	0.999669
KSPZV1	Placebo	pre-immunization baseline	protected (P) vs. not protected (NP) at 3 months	C1orf162	ENSG00000143110	chromosome 1 open reading frame 162 [Source:HGNC Symbol;Acc:HGNC:28344]	0.200948	6.40005	2.67115	0.106929	0.999669
KSPZV1	Placebo	pre-immunization baseline	protected (P) vs. not protected (NP) at 3 months	CTB-25B13.12	ENSG00000267317	novel transcript, antisense to APC2	-0.212456	1.98691	2.66807	0.107076	0.999669
KSPZV1	Placebo	pre-immunization baseline	protected (P) vs. not protected (NP) at 3 months	MRPS21	ENSG00000266472	mitochondrial ribosomal protein S21 [Source:HGNC Symbol;Acc:HGNC:14046]	-0.129091	3.89721	2.66721	0.107132	0.999669
KSPZV1	Placebo	pre-immunization baseline	protected (P) vs. not protected (NP) at 3 months	TALDO1	ENSG00000177156	transaldolase 1 [Source:HGNC Symbol;Acc:HGNC:11559]	-0.287648	7.11833	2.66959	0.107137	0.999669
KSPZV1	Placebo	pre-immunization baseline	protected (P) vs. not protected (NP) at 3 months	SLC25A5-AS1	ENSG00000224281	SLC25A5 antisense RNA 1 [Source:HGNC Symbol;Acc:HGNC:43438]	0.190101	3.75924	2.66679	0.107159	0.999669
KSPZV1	Placebo	pre-immunization baseline	protected (P) vs. not protected (NP) at 3 months	RP11-225H22.7	ENSG00000273485	novel transcript, antisense to CALHM2	0.211588	2.84959	2.66591	0.107216	0.999669
KSPZV1	Placebo	pre-immunization baseline	protected (P) vs. not protected (NP) at 3 months	OSBP2	ENSG00000184792	oxysterol binding protein 2 [Source:HGNC Symbol;Acc:HGNC:8504]	-0.819185	7.18339	2.67024	0.107248	0.999669
KSPZV1	Placebo	pre-immunization baseline	protected (P) vs. not protected (NP) at 3 months	TPT1	ENSG00000133112	tumor protein, translationally-controlled 1 [Source:HGNC Symbol;Acc:HGNC:12022]	-0.238743	10.1805	2.66598	0.107285	0.999669
KSPZV1	Placebo	pre-immunization baseline	protected (P) vs. not protected (NP) at 3 months	CNTRL	ENSG00000119397	centriolin [Source:HGNC Symbol;Acc:HGNC:1858]	-0.0892517	7.30488	2.66197	0.107471	0.999669
KSPZV1	Placebo	pre-immunization baseline	protected (P) vs. not protected (NP) at 3 months	ZNF30	ENSG00000168661	zinc finger protein 30 [Source:HGNC Symbol;Acc:HGNC:13090]	-0.222076	2.77896	2.66107	0.107529	0.999669
KSPZV1	Placebo	pre-immunization baseline	protected (P) vs. not protected (NP) at 3 months	POLR1D	ENSG00000186184	RNA polymerase I and III subunit D [Source:HGNC Symbol;Acc:HGNC:20422]	-0.220494	7.10975	2.66167	0.107569	0.999669
KSPZV1	Placebo	pre-immunization baseline	protected (P) vs. not protected (NP) at 3 months	TRIM23	ENSG00000113595	tripartite motif containing 23 [Source:HGNC Symbol;Acc:HGNC:660]	-0.163182	5.6068	2.66031	0.107578	0.999669
KSPZV1	Placebo	pre-immunization baseline	protected (P) vs. not protected (NP) at 3 months	TM4SF19-AS1	ENSG00000235897	TM4SF19 antisense RNA 1 [Source:HGNC Symbol;Acc:HGNC:41085]	0.560786	0.298117	2.6602	0.107585	0.999669
KSPZV1	Placebo	pre-immunization baseline	protected (P) vs. not protected (NP) at 3 months	RP11-256L6.2	ENSG00000257715	novel transcript, antisense to LTA4H	-0.183993	2.77443	2.66015	0.107589	0.999669
KSPZV1	Placebo	pre-immunization baseline	protected (P) vs. not protected (NP) at 3 months	RP11-358B23.7	ENSG00000278829	novel transcript, sense intronic to STAT5B	-0.150315	3.85913	2.65985	0.107608	0.999669
KSPZV1	Placebo	pre-immunization baseline	protected (P) vs. not protected (NP) at 3 months	PIP5K1B	ENSG00000107242	phosphatidylinositol-4-phosphate 5-kinase type 1 beta [Source:HGNC Symbol;Acc:HGNC:8995]	-0.240174	5.56657	2.66066	0.107637	0.999669
KSPZV1	Placebo	pre-immunization baseline	protected (P) vs. not protected (NP) at 3 months	GCLC	ENSG00000001084	glutamate-cysteine ligase catalytic subunit [Source:HGNC Symbol;Acc:HGNC:4311]	-0.372762	5.90289	2.6616	0.10771	0.999669
KSPZV1	Placebo	pre-immunization baseline	protected (P) vs. not protected (NP) at 3 months	PTPN12	ENSG00000127947	protein tyrosine phosphatase non-receptor type 12 [Source:HGNC Symbol;Acc:HGNC:9645]	0.12312	6.78243	2.65618	0.107846	0.999669
KSPZV1	Placebo	pre-immunization baseline	protected (P) vs. not protected (NP) at 3 months	GRB10	ENSG00000106070	growth factor receptor bound protein 10 [Source:HGNC Symbol;Acc:HGNC:4564]	0.361098	2.79002	2.65362	0.108031	0.999669
KSPZV1	Placebo	pre-immunization baseline	protected (P) vs. not protected (NP) at 3 months	NEK9	ENSG00000119638	NIMA related kinase 9 [Source:HGNC Symbol;Acc:HGNC:18591]	-0.0636186	6.4032	2.65069	0.108204	0.999669
KSPZV1	Placebo	pre-immunization baseline	protected (P) vs. not protected (NP) at 3 months	RP11-226M10.3	ENSG00000279281	TEC	-0.349785	1.54216	2.64793	0.108384	0.999669
KSPZV1	Placebo	pre-immunization baseline	protected (P) vs. not protected (NP) at 3 months	HOXA2	ENSG00000105996	homeobox A2 [Source:HGNC Symbol;Acc:HGNC:5103]	0.422698	1.38704	2.64735	0.108422	0.999669
KSPZV1	Placebo	pre-immunization baseline	protected (P) vs. not protected (NP) at 3 months	ARHGEF6	ENSG00000129675	Rac/Cdc42 guanine nucleotide exchange factor 6 [Source:HGNC Symbol;Acc:HGNC:685]	0.0810592	7.88589	2.64437	0.108617	0.999669
KSPZV1	Placebo	pre-immunization baseline	protected (P) vs. not protected (NP) at 3 months	PMVK	ENSG00000163344	phosphomevalonate kinase [Source:HGNC Symbol;Acc:HGNC:9141]	-0.22191	2.69176	2.64422	0.108627	0.999669
KSPZV1	Placebo	pre-immunization baseline	protected (P) vs. not protected (NP) at 3 months	COX19	ENSG00000240230	cytochrome c oxidase assembly factor COX19 [Source:HGNC Symbol;Acc:HGNC:28074]	0.0973575	5.7537	2.64367	0.108663	0.999669
KSPZV1	Placebo	pre-immunization baseline	protected (P) vs. not protected (NP) at 3 months	CTD-3065J16.9	ENSG00000255224	TEC	0.367547	1.31724	2.64362	0.108667	0.999669
KSPZV1	Placebo	pre-immunization baseline	protected (P) vs. not protected (NP) at 3 months	MIR3142HG	ENSG00000253522	MIR3142 host gene [Source:HGNC Symbol;Acc:HGNC:51944]	-0.192159	3.15844	2.64311	0.1087	0.999669
KSPZV1	Placebo	pre-immunization baseline	protected (P) vs. not protected (NP) at 3 months	NREP	ENSG00000134986	neuronal regeneration related protein [Source:HGNC Symbol;Acc:HGNC:16834]	0.145373	5.92237	2.6425	0.10874	0.999669
KSPZV1	Placebo	pre-immunization baseline	protected (P) vs. not protected (NP) at 3 months	PACRGL	ENSG00000163138	parkin coregulated like [Source:HGNC Symbol;Acc:HGNC:28442]	-0.160699	3.67666	2.64248	0.108741	0.999669
KSPZV1	Placebo	pre-immunization baseline	protected (P) vs. not protected (NP) at 3 months	ADRB2	ENSG00000169252	adrenoceptor beta 2 [Source:HGNC Symbol;Acc:HGNC:286]	0.181758	5.52917	2.64224	0.10877	0.999669
KSPZV1	Placebo	pre-immunization baseline	protected (P) vs. not protected (NP) at 3 months	RALGPS1	ENSG00000136828	Ral GEF with PH domain and SH3 binding motif 1 [Source:HGNC Symbol;Acc:HGNC:16851]	-0.141589	4.57892	2.64023	0.108889	0.999669
KSPZV1	Placebo	pre-immunization baseline	protected (P) vs. not protected (NP) at 3 months	RP11-297B17.3	ENSG00000250850	novel transcript, antisense to PAX5	-0.219279	3.17438	2.63961	0.10893	0.999669
KSPZV1	Placebo	pre-immunization baseline	protected (P) vs. not protected (NP) at 3 months	ANKRD61	ENSG00000157999	ankyrin repeat domain 61 [Source:HGNC Symbol;Acc:HGNC:22467]	0.296903	1.19864	2.63916	0.108959	0.999669
KSPZV1	Placebo	pre-immunization baseline	protected (P) vs. not protected (NP) at 3 months	CEP112	ENSG00000154240	centrosomal protein 112 [Source:HGNC Symbol;Acc:HGNC:28514]	-0.435072	1.6098	2.63885	0.10898	0.999669
KSPZV1	Placebo	pre-immunization baseline	protected (P) vs. not protected (NP) at 3 months	DPM1	ENSG00000000419	dolichyl-phosphate mannosyltransferase subunit 1, catalytic [Source:HGNC Symbol;Acc:HGNC:3005]	-0.131739	4.82045	2.63752	0.109067	0.999669
KSPZV1	Placebo	pre-immunization baseline	protected (P) vs. not protected (NP) at 3 months	ADAM19	ENSG00000135074	ADAM metallopeptidase domain 19 [Source:HGNC Symbol;Acc:HGNC:197]	-0.136651	7.25105	2.63695	0.109105	0.999669
KSPZV1	Placebo	pre-immunization baseline	protected (P) vs. not protected (NP) at 3 months	MRPL18	ENSG00000112110	mitochondrial ribosomal protein L18 [Source:HGNC Symbol;Acc:HGNC:14477]	-0.102109	4.31334	2.63431	0.109279	0.999669
KSPZV1	Placebo	pre-immunization baseline	protected (P) vs. not protected (NP) at 3 months	RP11-923I11.6	ENSG00000261586	novel transcript	0.486827	0.431099	2.63279	0.10938	0.999669
KSPZV1	Placebo	pre-immunization baseline	protected (P) vs. not protected (NP) at 3 months	LINC00299	ENSG00000236790	long intergenic non-protein coding RNA 299 [Source:HGNC Symbol;Acc:HGNC:27940]	0.370197	2.23072	2.63051	0.10953	0.999669
KSPZV1	Placebo	pre-immunization baseline	protected (P) vs. not protected (NP) at 3 months	ASB13	ENSG00000196372	ankyrin repeat and SOCS box containing 13 [Source:HGNC Symbol;Acc:HGNC:19765]	-0.281331	2.54871	2.63044	0.109535	0.999669
KSPZV1	Placebo	pre-immunization baseline	protected (P) vs. not protected (NP) at 3 months	RP11-1070N10.6	ENSG00000259084	novel transcript	-0.298516	3.99581	2.63089	0.109563	0.999669
KSPZV1	Placebo	pre-immunization baseline	protected (P) vs. not protected (NP) at 3 months	A1BG	ENSG00000121410	alpha-1-B glycoprotein [Source:HGNC Symbol;Acc:HGNC:5]	-0.180103	2.9717	2.62938	0.109605	0.999669
KSPZV1	Placebo	pre-immunization baseline	protected (P) vs. not protected (NP) at 3 months	C11orf95	ENSG00000188070	chromosome 11 open reading frame 95 [Source:HGNC Symbol;Acc:HGNC:28449]	-0.147509	3.25356	2.6293	0.10961	0.999669
KSPZV1	Placebo	pre-immunization baseline	protected (P) vs. not protected (NP) at 3 months	KCNH1	ENSG00000143473	potassium voltage-gated channel subfamily H member 1 [Source:HGNC Symbol;Acc:HGNC:6250]	-0.780728	-0.150226	2.62856	0.10966	0.999669
KSPZV1	Placebo	pre-immunization baseline	protected (P) vs. not protected (NP) at 3 months	ZNF493	ENSG00000196268	zinc finger protein 493 [Source:HGNC Symbol;Acc:HGNC:23708]	-0.140382	7.10927	2.62755	0.109726	0.999669
KSPZV1	Placebo	pre-immunization baseline	protected (P) vs. not protected (NP) at 3 months	LACTB2-AS1	ENSG00000246366	LACTB2 antisense RNA 1 [Source:HGNC Symbol;Acc:HGNC:27841]	-0.150628	3.56858	2.62662	0.109788	0.999669
KSPZV1	Placebo	pre-immunization baseline	protected (P) vs. not protected (NP) at 3 months	SFR1	ENSG00000156384	SWI5 dependent homologous recombination repair protein 1 [Source:HGNC Symbol;Acc:HGNC:29574]	-0.17872	3.53214	2.62639	0.109803	0.999669
KSPZV1	Placebo	pre-immunization baseline	protected (P) vs. not protected (NP) at 3 months	GCNT2	ENSG00000111846	glucosaminyl (N-acetyl) transferase 2 (I blood group) [Source:HGNC Symbol;Acc:HGNC:4204]	-0.166076	4.03874	2.62595	0.109832	0.999669
KSPZV1	Placebo	pre-immunization baseline	protected (P) vs. not protected (NP) at 3 months	SEPTIN11	ENSG00000138758	septin 11 [Source:HGNC Symbol;Acc:HGNC:25589]	0.100854	6.20154	2.62375	0.109978	0.999669
KSPZV1	Placebo	pre-immunization baseline	protected (P) vs. not protected (NP) at 3 months	C1GALT1	ENSG00000106392	core 1 synthase, glycoprotein-N-acetylgalactosamine 3-beta-galactosyltransferase 1 [Source:HGNC Symbol;Acc:HGNC:24337]	-0.115026	7.32588	2.62182	0.110107	0.999669
KSPZV1	Placebo	pre-immunization baseline	protected (P) vs. not protected (NP) at 3 months	OAZ2	ENSG00000180304	ornithine decarboxylase antizyme 2 [Source:HGNC Symbol;Acc:HGNC:8096]	-0.174725	7.3011	2.62006	0.11024	0.999669
KSPZV1	Placebo	pre-immunization baseline	protected (P) vs. not protected (NP) at 3 months	MATK	ENSG00000007264	megakaryocyte-associated tyrosine kinase [Source:HGNC Symbol;Acc:HGNC:6906]	0.225737	3.8089	2.61859	0.110322	0.999669
KSPZV1	Placebo	pre-immunization baseline	protected (P) vs. not protected (NP) at 3 months	MIR4453HG	ENSG00000268471	MIR4453 host gene [Source:HGNC Symbol;Acc:HGNC:25288]	-0.17998	4.07473	2.61836	0.110338	0.999669
KSPZV1	Placebo	pre-immunization baseline	protected (P) vs. not protected (NP) at 3 months	TMEM9B	ENSG00000175348	TMEM9 domain family member B [Source:HGNC Symbol;Acc:HGNC:1168]	-0.112311	6.07176	2.61801	0.11036	0.999669
KSPZV1	Placebo	pre-immunization baseline	protected (P) vs. not protected (NP) at 3 months	AF131216.6	ENSG00000246477	novel transcript, antisense to MTMR9	-0.113065	4.48393	2.61779	0.110375	0.999669
KSPZV1	Placebo	pre-immunization baseline	protected (P) vs. not protected (NP) at 3 months	KIF20B	ENSG00000138182	kinesin family member 20B [Source:HGNC Symbol;Acc:HGNC:7212]	-0.228122	5.51082	2.61842	0.110401	0.999669
KSPZV1	Placebo	pre-immunization baseline	protected (P) vs. not protected (NP) at 3 months	NIT2	ENSG00000114021	nitrilase family member 2 [Source:HGNC Symbol;Acc:HGNC:29878]	-0.102838	4.65313	2.61736	0.110404	0.999669
KSPZV1	Placebo	pre-immunization baseline	protected (P) vs. not protected (NP) at 3 months	ZMYM3	ENSG00000147130	zinc finger MYM-type containing 3 [Source:HGNC Symbol;Acc:HGNC:13054]	0.142168	4.32204	2.61652	0.11046	0.999669
KSPZV1	Placebo	pre-immunization baseline	protected (P) vs. not protected (NP) at 3 months	SHANK3	ENSG00000251322	SH3 and multiple ankyrin repeat domains 3 [Source:HGNC Symbol;Acc:HGNC:14294]	-1.05834	0.624525	2.61692	0.110549	0.999669
KSPZV1	Placebo	pre-immunization baseline	protected (P) vs. not protected (NP) at 3 months	SNX13	ENSG00000071189	sorting nexin 13 [Source:HGNC Symbol;Acc:HGNC:21335]	-0.11956	7.15711	2.61457	0.110591	0.999669
KSPZV1	Placebo	pre-immunization baseline	protected (P) vs. not protected (NP) at 3 months	TSPOAP1	ENSG00000005379	TSPO associated protein 1 [Source:HGNC Symbol;Acc:HGNC:16831]	0.247175	3.50159	2.61137	0.110805	0.999669
KSPZV1	Placebo	pre-immunization baseline	protected (P) vs. not protected (NP) at 3 months	CTB-54O9.9	ENSG00000267157	novel protein	0.51532	-0.351619	2.60748	0.111066	0.999669
KSPZV1	Placebo	pre-immunization baseline	protected (P) vs. not protected (NP) at 3 months	PRPF3	ENSG00000117360	pre-mRNA processing factor 3 [Source:HGNC Symbol;Acc:HGNC:17348]	-0.0737414	5.95573	2.60715	0.111088	0.999669
KSPZV1	Placebo	pre-immunization baseline	protected (P) vs. not protected (NP) at 3 months	RP11-771K4.3	ENSG00000275769	novel transcript, sense intronic to DENND5B	-0.345745	0.0818783	2.60665	0.111122	0.999669
KSPZV1	Placebo	pre-immunization baseline	protected (P) vs. not protected (NP) at 3 months	GPAT2	ENSG00000186281	glycerol-3-phosphate acyltransferase 2, mitochondrial [Source:HGNC Symbol;Acc:HGNC:27168]	0.429636	1.04441	2.6047	0.111253	0.999669
KSPZV1	Placebo	pre-immunization baseline	protected (P) vs. not protected (NP) at 3 months	CTD-2308G16.1	ENSG00000259377	novel transcript, intronic to TMOD2	-0.419471	0.44512	2.60448	0.111268	0.999669
KSPZV1	Placebo	pre-immunization baseline	protected (P) vs. not protected (NP) at 3 months	FASTKD5	ENSG00000215251	FAST kinase domains 5 [Source:HGNC Symbol;Acc:HGNC:25790]	-0.0810163	4.95874	2.60283	0.111379	0.999669
KSPZV1	Placebo	pre-immunization baseline	protected (P) vs. not protected (NP) at 3 months	LINC00689	ENSG00000231419	long intergenic non-protein coding RNA 689 [Source:HGNC Symbol;Acc:HGNC:27217]	-0.912697	0.257596	2.60196	0.111485	0.999669
KSPZV1	Placebo	pre-immunization baseline	protected (P) vs. not protected (NP) at 3 months	SLC50A1	ENSG00000169241	solute carrier family 50 member 1 [Source:HGNC Symbol;Acc:HGNC:30657]	-0.119836	4.75422	2.60007	0.111565	0.999669
KSPZV1	Placebo	pre-immunization baseline	protected (P) vs. not protected (NP) at 3 months	MPHOSPH10	ENSG00000124383	M-phase phosphoprotein 10 [Source:HGNC Symbol;Acc:HGNC:7213]	-0.119057	4.51218	2.59939	0.111611	0.999669
KSPZV1	Placebo	pre-immunization baseline	protected (P) vs. not protected (NP) at 3 months	RP11-876N24.7	ENSG00000275673		-0.22316	3.40408	2.59807	0.111701	0.999669
KSPZV1	Placebo	pre-immunization baseline	protected (P) vs. not protected (NP) at 3 months	P2RX4	ENSG00000135124	purinergic receptor P2X 4 [Source:HGNC Symbol;Acc:HGNC:8535]	0.112028	4.58059	2.59771	0.111725	0.999669
KSPZV1	Placebo	pre-immunization baseline	protected (P) vs. not protected (NP) at 3 months	CYP2U1	ENSG00000155016	cytochrome P450 family 2 subfamily U member 1 [Source:HGNC Symbol;Acc:HGNC:20582]	-0.16466	3.93711	2.59761	0.111731	0.999669
KSPZV1	Placebo	pre-immunization baseline	protected (P) vs. not protected (NP) at 3 months	GDE1	ENSG00000006007	glycerophosphodiester phosphodiesterase 1 [Source:HGNC Symbol;Acc:HGNC:29644]	-0.200802	6.40874	2.59699	0.111827	0.999669
KSPZV1	Placebo	pre-immunization baseline	protected (P) vs. not protected (NP) at 3 months	CEMP1	ENSG00000205923	cementum protein 1 [Source:HGNC Symbol;Acc:HGNC:32553]	-0.417891	1.03581	2.59434	0.111953	0.999669
KSPZV1	Placebo	pre-immunization baseline	protected (P) vs. not protected (NP) at 3 months	TBC1D20	ENSG00000125875	TBC1 domain family member 20 [Source:HGNC Symbol;Acc:HGNC:16133]	0.0812557	5.60704	2.59419	0.111963	0.999669
KSPZV1	Placebo	pre-immunization baseline	protected (P) vs. not protected (NP) at 3 months	LCN10	ENSG00000187922	lipocalin 10 [Source:HGNC Symbol;Acc:HGNC:20892]	-0.317307	2.42576	2.58713	0.112443	0.999669
KSPZV1	Placebo	pre-immunization baseline	protected (P) vs. not protected (NP) at 3 months	HELZ	ENSG00000198265	helicase with zinc finger [Source:HGNC Symbol;Acc:HGNC:16878]	0.0744088	8.51904	2.58598	0.112522	0.999669
KSPZV1	Placebo	pre-immunization baseline	protected (P) vs. not protected (NP) at 3 months	PPP1R12A-AS1	ENSG00000257557	PPP1R12A antisense RNA 1 [Source:HGNC Symbol;Acc:HGNC:51903]	-0.162935	3.25126	2.58444	0.112627	0.999669
KSPZV1	Placebo	pre-immunization baseline	protected (P) vs. not protected (NP) at 3 months	RP4-680D5.2	ENSG00000237301	novel transcript	-0.246706	1.75214	2.58068	0.112884	0.999669
KSPZV1	Placebo	pre-immunization baseline	protected (P) vs. not protected (NP) at 3 months	PIP5KL1	ENSG00000167103	phosphatidylinositol-4-phosphate 5-kinase like 1 [Source:HGNC Symbol;Acc:HGNC:28711]	-0.612371	0.251781	2.58017	0.112919	0.999669
KSPZV1	Placebo	pre-immunization baseline	protected (P) vs. not protected (NP) at 3 months	C8orf44-SGK3	ENSG00000270024		-0.146835	4.28376	2.57986	0.11294	0.999669
KSPZV1	Placebo	pre-immunization baseline	protected (P) vs. not protected (NP) at 3 months	GSTP1	ENSG00000084207	glutathione S-transferase pi 1 [Source:HGNC Symbol;Acc:HGNC:4638]	0.128562	5.94633	2.57834	0.113044	0.999669
KSPZV1	Placebo	pre-immunization baseline	protected (P) vs. not protected (NP) at 3 months	OPRM1	ENSG00000112038	opioid receptor mu 1 [Source:HGNC Symbol;Acc:HGNC:8156]	-0.632825	-0.528402	2.57744	0.113106	0.999669
KSPZV1	Placebo	pre-immunization baseline	protected (P) vs. not protected (NP) at 3 months	RP11-983P16.4	ENSG00000257337	novel transcript, antisense to TENC1 & EIF4B	-0.110282	5.55051	2.57362	0.113368	0.999669
KSPZV1	Placebo	pre-immunization baseline	protected (P) vs. not protected (NP) at 3 months	RP11-367J11.2	ENSG00000245748	novel transcript, antisense to TBC1D14 and TADA2B	-0.119078	5.39211	2.57115	0.113538	0.999669
KSPZV1	Placebo	pre-immunization baseline	protected (P) vs. not protected (NP) at 3 months	RP11-286E11.2	ENSG00000249604	novel transcript	-0.241527	1.68544	2.57094	0.113552	0.999669
KSPZV1	Placebo	pre-immunization baseline	protected (P) vs. not protected (NP) at 3 months	EAF2	ENSG00000145088	ELL associated factor 2 [Source:HGNC Symbol;Acc:HGNC:23115]	-0.275182	4.46905	2.57134	0.113604	0.999669
KSPZV1	Placebo	pre-immunization baseline	protected (P) vs. not protected (NP) at 3 months	ALX4	ENSG00000052850	ALX homeobox 4 [Source:HGNC Symbol;Acc:HGNC:450]	-0.543246	1.10743	2.57015	0.113607	0.999669
KSPZV1	Placebo	pre-immunization baseline	protected (P) vs. not protected (NP) at 3 months	PEAR1	ENSG00000187800	platelet endothelial aggregation receptor 1 [Source:HGNC Symbol;Acc:HGNC:33631]	0.404511	1.55415	2.57004	0.113615	0.999669
KSPZV1	Placebo	pre-immunization baseline	protected (P) vs. not protected (NP) at 3 months	NKRF	ENSG00000186416	NFKB repressing factor [Source:HGNC Symbol;Acc:HGNC:19374]	0.111143	4.87472	2.56891	0.113693	0.999669
KSPZV1	Placebo	pre-immunization baseline	protected (P) vs. not protected (NP) at 3 months	DLD	ENSG00000091140	dihydrolipoamide dehydrogenase [Source:HGNC Symbol;Acc:HGNC:2898]	-0.101809	5.7229	2.5682	0.113741	0.999669
KSPZV1	Placebo	pre-immunization baseline	protected (P) vs. not protected (NP) at 3 months	BRPF3	ENSG00000096070	bromodomain and PHD finger containing 3 [Source:HGNC Symbol;Acc:HGNC:14256]	0.0986134	5.62197	2.56712	0.113816	0.999669
KSPZV1	Placebo	pre-immunization baseline	protected (P) vs. not protected (NP) at 3 months	CTA-363E6.7	ENSG00000260934	novel transcript, antisense to GDE1	-0.272345	2.57458	2.56498	0.113964	0.999669
KSPZV1	Placebo	pre-immunization baseline	protected (P) vs. not protected (NP) at 3 months	ABCB9	ENSG00000150967	ATP binding cassette subfamily B member 9 [Source:HGNC Symbol;Acc:HGNC:50]	-0.165553	3.99596	2.56376	0.114049	0.999669
KSPZV1	Placebo	pre-immunization baseline	protected (P) vs. not protected (NP) at 3 months	MAFG	ENSG00000197063	MAF bZIP transcription factor G [Source:HGNC Symbol;Acc:HGNC:6781]	0.203796	3.50707	2.56372	0.114051	0.999669
KSPZV1	Placebo	pre-immunization baseline	protected (P) vs. not protected (NP) at 3 months	TRDJ2	ENSG00000211827	T cell receptor delta joining 2 [Source:HGNC Symbol;Acc:HGNC:12258]	0.302658	-0.112441	2.5613	0.114219	0.999669
KSPZV1	Placebo	pre-immunization baseline	protected (P) vs. not protected (NP) at 3 months	RP11-562A8.4	ENSG00000259298		-0.150204	2.82034	2.56122	0.114224	0.999669
KSPZV1	Placebo	pre-immunization baseline	protected (P) vs. not protected (NP) at 3 months	MIR302CHG	ENSG00000249532	miR-302/367 cluster host gene [Source:HGNC Symbol;Acc:HGNC:41070]	-0.137432	3.65503	2.5608	0.114254	0.999669
KSPZV1	Placebo	pre-immunization baseline	protected (P) vs. not protected (NP) at 3 months	NADK2-AS1	ENSG00000245711	NADK2 antisense RNA 1 [Source:HGNC Symbol;Acc:HGNC:41143]	0.476546	-0.174838	2.56064	0.114265	0.999669
KSPZV1	Placebo	pre-immunization baseline	protected (P) vs. not protected (NP) at 3 months	VGLL4	ENSG00000144560	vestigial like family member 4 [Source:HGNC Symbol;Acc:HGNC:28966]	0.0850723	5.85892	2.56018	0.114297	0.999669
KSPZV1	Placebo	pre-immunization baseline	protected (P) vs. not protected (NP) at 3 months	LOXL3	ENSG00000115318	lysyl oxidase like 3 [Source:HGNC Symbol;Acc:HGNC:13869]	0.161659	2.97228	2.55914	0.114369	0.999669
KSPZV1	Placebo	pre-immunization baseline	protected (P) vs. not protected (NP) at 3 months	RFC2	ENSG00000049541	replication factor C subunit 2 [Source:HGNC Symbol;Acc:HGNC:9970]	-0.127016	3.55956	2.55796	0.114451	0.999669
KSPZV1	Placebo	pre-immunization baseline	protected (P) vs. not protected (NP) at 3 months	RP11-362K14.6	ENSG00000270096	novel transcript, antisense to LRRC34	-0.310331	1.70243	2.55793	0.114453	0.999669
KSPZV1	Placebo	pre-immunization baseline	protected (P) vs. not protected (NP) at 3 months	CTD-2619J13.16	ENSG00000268543	novel transcript	-0.419994	-0.1286	2.55753	0.114481	0.999669
KSPZV1	Placebo	pre-immunization baseline	protected (P) vs. not protected (NP) at 3 months	SFRP2	ENSG00000145423	secreted frizzled related protein 2 [Source:HGNC Symbol;Acc:HGNC:10777]	-0.735823	1.30794	2.5582	0.114498	0.999669
KSPZV1	Placebo	pre-immunization baseline	protected (P) vs. not protected (NP) at 3 months	PPP4R3B-DT	ENSG00000272606	PPP4R3B divergent transcript [Source:HGNC Symbol;Acc:HGNC:55209]	-0.1644	2.50417	2.55538	0.11463	0.999669
KSPZV1	Placebo	pre-immunization baseline	protected (P) vs. not protected (NP) at 3 months	GPR15	ENSG00000154165	G protein-coupled receptor 15 [Source:HGNC Symbol;Acc:HGNC:4469]	-0.341201	1.76079	2.55423	0.114711	0.999669
KSPZV1	Placebo	pre-immunization baseline	protected (P) vs. not protected (NP) at 3 months	RBIS	ENSG00000176731	ribosomal biogenesis factor [Source:HGNC Symbol;Acc:HGNC:32235]	-0.173526	4.95235	2.55306	0.114792	0.999669
KSPZV1	Placebo	pre-immunization baseline	protected (P) vs. not protected (NP) at 3 months	TMEM79	ENSG00000163472	transmembrane protein 79 [Source:HGNC Symbol;Acc:HGNC:28196]	-0.144231	3.47249	2.55218	0.114853	0.999669
KSPZV1	Placebo	pre-immunization baseline	protected (P) vs. not protected (NP) at 3 months	THEM5	ENSG00000196407	thioesterase superfamily member 5 [Source:HGNC Symbol;Acc:HGNC:26755]	-0.962682	2.02433	2.55434	0.114918	0.999669
KSPZV1	Placebo	pre-immunization baseline	protected (P) vs. not protected (NP) at 3 months	RP3-402G11.28	ENSG00000273137	novel transcript, antisense to SELO	-0.195121	1.77875	2.55115	0.114925	0.999669
KSPZV1	Placebo	pre-immunization baseline	protected (P) vs. not protected (NP) at 3 months	RALGPS2	ENSG00000116191	Ral GEF with PH domain and SH3 binding motif 2 [Source:HGNC Symbol;Acc:HGNC:30279]	-0.190123	8.60126	2.54658	0.115278	0.999669
KSPZV1	Placebo	pre-immunization baseline	protected (P) vs. not protected (NP) at 3 months	TRAV30	ENSG00000259092	T cell receptor alpha variable 30 [Source:HGNC Symbol;Acc:HGNC:12129]	0.336606	0.750579	2.54526	0.115338	0.999669
KSPZV1	Placebo	pre-immunization baseline	protected (P) vs. not protected (NP) at 3 months	FASLG	ENSG00000117560	Fas ligand [Source:HGNC Symbol;Acc:HGNC:11936]	0.337356	3.6942	2.54264	0.115603	0.999669
KSPZV1	Placebo	pre-immunization baseline	protected (P) vs. not protected (NP) at 3 months	SLC49A3	ENSG00000169026	solute carrier family 49 member 3 [Source:HGNC Symbol;Acc:HGNC:26177]	0.407564	1.69232	2.54078	0.115652	0.999669
KSPZV1	Placebo	pre-immunization baseline	protected (P) vs. not protected (NP) at 3 months	ATAD3B	ENSG00000160072	ATPase family AAA domain containing 3B [Source:HGNC Symbol;Acc:HGNC:24007]	0.227898	3.77419	2.54039	0.11568	0.999669
KSPZV1	Placebo	pre-immunization baseline	protected (P) vs. not protected (NP) at 3 months	IL6	ENSG00000136244	interleukin 6 [Source:HGNC Symbol;Acc:HGNC:6018]	-0.601924	-0.201596	2.53956	0.115738	0.999669
KSPZV1	Placebo	pre-immunization baseline	protected (P) vs. not protected (NP) at 3 months	TMEM232	ENSG00000186952	transmembrane protein 232 [Source:HGNC Symbol;Acc:HGNC:37270]	-0.781618	0.217443	2.53786	0.11587	0.999669
KSPZV1	Placebo	pre-immunization baseline	protected (P) vs. not protected (NP) at 3 months	LNX2	ENSG00000139517	ligand of numb-protein X 2 [Source:HGNC Symbol;Acc:HGNC:20421]	-0.176606	5.61083	2.5354	0.116043	0.999669
KSPZV1	Placebo	pre-immunization baseline	protected (P) vs. not protected (NP) at 3 months	PCNT	ENSG00000160299	pericentrin [Source:HGNC Symbol;Acc:HGNC:16068]	-0.129674	6.19484	2.53485	0.11607	0.999669
KSPZV1	Placebo	pre-immunization baseline	protected (P) vs. not protected (NP) at 3 months	CDKN2C	ENSG00000123080	cyclin dependent kinase inhibitor 2C [Source:HGNC Symbol;Acc:HGNC:1789]	-0.269731	2.97571	2.53466	0.116083	0.999669
KSPZV1	Placebo	pre-immunization baseline	protected (P) vs. not protected (NP) at 3 months	SNF8	ENSG00000159210	SNF8 subunit of ESCRT-II [Source:HGNC Symbol;Acc:HGNC:17028]	-0.0891824	4.94509	2.53224	0.116255	0.999669
KSPZV1	Placebo	pre-immunization baseline	protected (P) vs. not protected (NP) at 3 months	BBS10	ENSG00000179941	Bardet-Biedl syndrome 10 [Source:HGNC Symbol;Acc:HGNC:26291]	-0.126056	5.0723	2.53116	0.116331	0.999669
KSPZV1	Placebo	pre-immunization baseline	protected (P) vs. not protected (NP) at 3 months	CMKLR1	ENSG00000174600	chemerin chemokine-like receptor 1 [Source:HGNC Symbol;Acc:HGNC:2121]	0.353597	3.79993	2.53243	0.116347	0.999669
KSPZV1	Placebo	pre-immunization baseline	protected (P) vs. not protected (NP) at 3 months	AC009120.5	ENSG00000260884	novel transcript	0.313573	0.324235	2.53044	0.116382	0.999669
KSPZV1	Placebo	pre-immunization baseline	protected (P) vs. not protected (NP) at 3 months	ASXL1	ENSG00000171456	ASXL transcriptional regulator 1 [Source:HGNC Symbol;Acc:HGNC:18318]	-0.0657393	6.80891	2.53037	0.116387	0.999669
KSPZV1	Placebo	pre-immunization baseline	protected (P) vs. not protected (NP) at 3 months	MIR3936HG	ENSG00000233006	MIR3936 host gene [Source:HGNC Symbol;Acc:HGNC:40538]	-0.323575	2.07507	2.53016	0.116402	0.999669
KSPZV1	Placebo	pre-immunization baseline	protected (P) vs. not protected (NP) at 3 months	RPL37A	ENSG00000197756	ribosomal protein L37a [Source:HGNC Symbol;Acc:HGNC:10348]	-0.11517	8.24022	2.52989	0.116421	0.999669
KSPZV1	Placebo	pre-immunization baseline	protected (P) vs. not protected (NP) at 3 months	CTD-2199O4.6	ENSG00000272417	novel transcript	-0.415977	0.126395	2.52967	0.116437	0.999669
KSPZV1	Placebo	pre-immunization baseline	protected (P) vs. not protected (NP) at 3 months	LINC01694	ENSG00000233922	long intergenic non-protein coding RNA 1694 [Source:HGNC Symbol;Acc:HGNC:52481]	-0.602131	0.0463489	2.52868	0.116507	0.999669
KSPZV1	Placebo	pre-immunization baseline	protected (P) vs. not protected (NP) at 3 months	GYPA	ENSG00000170180	glycophorin A (MNS blood group) [Source:HGNC Symbol;Acc:HGNC:4702]	-0.829332	4.26961	2.52885	0.116776	0.999669
KSPZV1	Placebo	pre-immunization baseline	protected (P) vs. not protected (NP) at 3 months	RNASE4	ENSG00000258818	ribonuclease A family member 4 [Source:HGNC Symbol;Acc:HGNC:10047]	0.361227	1.28948	2.52303	0.116908	0.999669
KSPZV1	Placebo	pre-immunization baseline	protected (P) vs. not protected (NP) at 3 months	HPS1	ENSG00000107521	HPS1 biogenesis of lysosomal organelles complex 3 subunit 1 [Source:HGNC Symbol;Acc:HGNC:5163]	-0.294693	6.59334	2.52491	0.116948	0.999669
KSPZV1	Placebo	pre-immunization baseline	protected (P) vs. not protected (NP) at 3 months	ASPN	ENSG00000106819	asporin [Source:HGNC Symbol;Acc:HGNC:14872]	-0.612364	1.15351	2.51903	0.11721	0.999669
KSPZV1	Placebo	pre-immunization baseline	protected (P) vs. not protected (NP) at 3 months	TMPO-AS1	ENSG00000257167	TMPO antisense RNA 1 [Source:HGNC Symbol;Acc:HGNC:44158]	-0.111247	5.14725	2.5178	0.117281	0.999669
KSPZV1	Placebo	pre-immunization baseline	protected (P) vs. not protected (NP) at 3 months	SLC38A11	ENSG00000169507	solute carrier family 38 member 11 [Source:HGNC Symbol;Acc:HGNC:26836]	-0.710653	1.1946	2.51777	0.117338	0.999669
KSPZV1	Placebo	pre-immunization baseline	protected (P) vs. not protected (NP) at 3 months	GPR161	ENSG00000143147	G protein-coupled receptor 161 [Source:HGNC Symbol;Acc:HGNC:23694]	-0.222077	2.20897	2.51614	0.1174	0.999669
KSPZV1	Placebo	pre-immunization baseline	protected (P) vs. not protected (NP) at 3 months	FIBP	ENSG00000172500	FGF1 intracellular binding protein [Source:HGNC Symbol;Acc:HGNC:3705]	0.108797	5.28239	2.51563	0.117436	0.999669
KSPZV1	Placebo	pre-immunization baseline	protected (P) vs. not protected (NP) at 3 months	GPSM2	ENSG00000121957	G protein signaling modulator 2 [Source:HGNC Symbol;Acc:HGNC:29501]	-0.110918	5.41948	2.51445	0.117521	0.999669
KSPZV1	Placebo	pre-immunization baseline	protected (P) vs. not protected (NP) at 3 months	DUS2	ENSG00000167264	dihydrouridine synthase 2 [Source:HGNC Symbol;Acc:HGNC:26014]	-0.132299	4.36714	2.51389	0.117561	0.999669
KSPZV1	Placebo	pre-immunization baseline	protected (P) vs. not protected (NP) at 3 months	SIK2	ENSG00000170145	salt inducible kinase 2 [Source:HGNC Symbol;Acc:HGNC:21680]	0.0726847	5.71242	2.51385	0.117564	0.999669
KSPZV1	Placebo	pre-immunization baseline	protected (P) vs. not protected (NP) at 3 months	CTC-248O19.1	ENSG00000253653	novel transcript	0.220347	2.71834	2.51307	0.11762	0.999669
KSPZV1	Placebo	pre-immunization baseline	protected (P) vs. not protected (NP) at 3 months	PABPC4	ENSG00000090621	poly(A) binding protein cytoplasmic 4 [Source:HGNC Symbol;Acc:HGNC:8557]	-0.0946517	6.61237	2.51241	0.117667	0.999669
KSPZV1	Placebo	pre-immunization baseline	protected (P) vs. not protected (NP) at 3 months	RAB11A	ENSG00000103769	RAB11A, member RAS oncogene family [Source:HGNC Symbol;Acc:HGNC:9760]	0.0801846	6.92295	2.51174	0.117715	0.999669
KSPZV1	Placebo	pre-immunization baseline	protected (P) vs. not protected (NP) at 3 months	CTC-543D15.7	ENSG00000276483		-0.196994	2.63385	2.51147	0.117735	0.999669
KSPZV1	Placebo	pre-immunization baseline	protected (P) vs. not protected (NP) at 3 months	RP11-1105G2.4	ENSG00000258172	novel transcript, antisense to PLXNC1	-0.345177	0.247645	2.50978	0.117856	0.999669
KSPZV1	Placebo	pre-immunization baseline	protected (P) vs. not protected (NP) at 3 months	RP11-685M7.3	ENSG00000246308	novel transcript, antisense to ZBED5	-0.340726	0.959965	2.5091	0.117905	0.999669
KSPZV1	Placebo	pre-immunization baseline	protected (P) vs. not protected (NP) at 3 months	PLD1	ENSG00000075651	phospholipase D1 [Source:HGNC Symbol;Acc:HGNC:9067]	0.413141	2.67252	2.5098	0.117909	0.999669
KSPZV1	Placebo	pre-immunization baseline	protected (P) vs. not protected (NP) at 3 months	HMGA2-AS1	ENSG00000197301	HMGA2 antisense RNA 1 [Source:HGNC Symbol;Acc:HGNC:53973]	-0.707087	0.733628	2.50848	0.117965	0.999669
KSPZV1	Placebo	pre-immunization baseline	protected (P) vs. not protected (NP) at 3 months	RP11-118E18.1	ENSG00000280028	TEC	-0.52865	-0.225412	2.50602	0.118127	0.999669
KSPZV1	Placebo	pre-immunization baseline	protected (P) vs. not protected (NP) at 3 months	HTR3A	ENSG00000166736	5-hydroxytryptamine receptor 3A [Source:HGNC Symbol;Acc:HGNC:5297]	-0.569766	0.446663	2.50533	0.118176	0.999669
KSPZV1	Placebo	pre-immunization baseline	protected (P) vs. not protected (NP) at 3 months	CACNB4	ENSG00000182389	calcium voltage-gated channel auxiliary subunit beta 4 [Source:HGNC Symbol;Acc:HGNC:1404]	0.767469	1.04789	2.50622	0.118191	0.999669
KSPZV1	Placebo	pre-immunization baseline	protected (P) vs. not protected (NP) at 3 months	TMOD1	ENSG00000136842	tropomodulin 1 [Source:HGNC Symbol;Acc:HGNC:11871]	-0.552205	6.59568	2.50824	0.118247	0.999669
KSPZV1	Placebo	pre-immunization baseline	protected (P) vs. not protected (NP) at 3 months	WDR43	ENSG00000163811	WD repeat domain 43 [Source:HGNC Symbol;Acc:HGNC:28945]	-0.0956997	6.27141	2.50373	0.118292	0.999669
KSPZV1	Placebo	pre-immunization baseline	protected (P) vs. not protected (NP) at 3 months	MROH1	ENSG00000179832	maestro heat like repeat family member 1 [Source:HGNC Symbol;Acc:HGNC:26958]	0.161209	3.7396	2.50363	0.118299	0.999669
KSPZV1	Placebo	pre-immunization baseline	protected (P) vs. not protected (NP) at 3 months	DISP1	ENSG00000154309	dispatched RND transporter family member 1 [Source:HGNC Symbol;Acc:HGNC:19711]	-0.145423	3.34153	2.50089	0.118497	0.999669
KSPZV1	Placebo	pre-immunization baseline	protected (P) vs. not protected (NP) at 3 months	MFSD4A	ENSG00000174514	major facilitator superfamily domain containing 4A [Source:HGNC Symbol;Acc:HGNC:25433]	-0.1307	3.24116	2.50073	0.118508	0.999669
KSPZV1	Placebo	pre-immunization baseline	protected (P) vs. not protected (NP) at 3 months	CD226	ENSG00000150637	CD226 molecule [Source:HGNC Symbol;Acc:HGNC:16961]	0.133821	7.65934	2.49904	0.118631	0.999669
KSPZV1	Placebo	pre-immunization baseline	protected (P) vs. not protected (NP) at 3 months	HHLA3	ENSG00000197568	HERV-H LTR-associating 3 [Source:HGNC Symbol;Acc:HGNC:4906]	-0.334628	1.03235	2.49754	0.118739	0.999669
KSPZV1	Placebo	pre-immunization baseline	protected (P) vs. not protected (NP) at 3 months	RNF169	ENSG00000166439	ring finger protein 169 [Source:HGNC Symbol;Acc:HGNC:26961]	0.067739	7.20676	2.49749	0.118743	0.999669
KSPZV1	Placebo	pre-immunization baseline	protected (P) vs. not protected (NP) at 3 months	RP11-245D16.4	ENSG00000278238	novel transcript	-0.589438	-0.193204	2.49555	0.118883	0.999669
KSPZV1	Placebo	pre-immunization baseline	protected (P) vs. not protected (NP) at 3 months	GLTPD2	ENSG00000182327	glycolipid transfer protein domain containing 2 [Source:HGNC Symbol;Acc:HGNC:33756]	0.556465	-0.227327	2.49327	0.119049	0.999669
KSPZV1	Placebo	pre-immunization baseline	protected (P) vs. not protected (NP) at 3 months	BMP2K	ENSG00000138756	BMP2 inducible kinase [Source:HGNC Symbol;Acc:HGNC:18041]	-0.197419	7.81966	2.49379	0.119066	0.999669
KSPZV1	Placebo	pre-immunization baseline	protected (P) vs. not protected (NP) at 3 months	TMEM126B	ENSG00000171204	transmembrane protein 126B [Source:HGNC Symbol;Acc:HGNC:30883]	-0.169914	4.36824	2.48984	0.119299	0.999669
KSPZV1	Placebo	pre-immunization baseline	protected (P) vs. not protected (NP) at 3 months	BRCC3	ENSG00000185515	BRCA1/BRCA2-containing complex subunit 3 [Source:HGNC Symbol;Acc:HGNC:24185]	-0.11458	5.25961	2.48925	0.119342	0.999669
KSPZV1	Placebo	pre-immunization baseline	protected (P) vs. not protected (NP) at 3 months	RP11-48B3.5	ENSG00000251867	novel transcript, antisense to ZBTB10	-0.268162	1.46308	2.48747	0.119471	0.999669
KSPZV1	Placebo	pre-immunization baseline	protected (P) vs. not protected (NP) at 3 months	LRRC23	ENSG00000010626	leucine rich repeat containing 23 [Source:HGNC Symbol;Acc:HGNC:19138]	-0.252907	1.88431	2.48677	0.119523	0.999669
KSPZV1	Placebo	pre-immunization baseline	protected (P) vs. not protected (NP) at 3 months	TBX21	ENSG00000073861	T-box transcription factor 21 [Source:HGNC Symbol;Acc:HGNC:11599]	0.276444	5.24844	2.48629	0.119693	0.999669
KSPZV1	Placebo	pre-immunization baseline	protected (P) vs. not protected (NP) at 3 months	CTC-244M17.1	ENSG00000268051	novel transcript, sense intronic to SIPA1L3	-0.413911	0.46474	2.48374	0.119744	0.999669
KSPZV1	Placebo	pre-immunization baseline	protected (P) vs. not protected (NP) at 3 months	RP11-357N13.2	ENSG00000260194	novel transcript, antisense to FTO	-0.438279	0.56625	2.48269	0.119821	0.999669
KSPZV1	Placebo	pre-immunization baseline	protected (P) vs. not protected (NP) at 3 months	TENM4	ENSG00000149256	teneurin transmembrane protein 4 [Source:HGNC Symbol;Acc:HGNC:29945]	-0.976085	1.25197	2.48433	0.119859	0.999669
KSPZV1	Placebo	pre-immunization baseline	protected (P) vs. not protected (NP) at 3 months	TAF1C	ENSG00000103168	TATA-box binding protein associated factor, RNA polymerase I subunit C [Source:HGNC Symbol;Acc:HGNC:11534]	0.182934	4.10675	2.48188	0.11988	0.999669
KSPZV1	Placebo	pre-immunization baseline	protected (P) vs. not protected (NP) at 3 months	RP11-128P10.1	ENSG00000257579	novel transcript, antisense to BTBD11	-0.445899	0.0576774	2.48083	0.119958	0.999669
KSPZV1	Placebo	pre-immunization baseline	protected (P) vs. not protected (NP) at 3 months	DHX40	ENSG00000108406	DEAH-box helicase 40 [Source:HGNC Symbol;Acc:HGNC:18018]	-0.179682	5.60044	2.48043	0.120002	0.999669
KSPZV1	Placebo	pre-immunization baseline	protected (P) vs. not protected (NP) at 3 months	UBAC1	ENSG00000130560	UBA domain containing 1 [Source:HGNC Symbol;Acc:HGNC:30221]	-0.199096	4.28747	2.47959	0.120048	0.999669
KSPZV1	Placebo	pre-immunization baseline	protected (P) vs. not protected (NP) at 3 months	CTA-223H9.9	ENSG00000273424	novel transcript	-0.353528	0.0560695	2.4791	0.120084	0.999669
KSPZV1	Placebo	pre-immunization baseline	protected (P) vs. not protected (NP) at 3 months	GPR65	ENSG00000140030	G protein-coupled receptor 65 [Source:HGNC Symbol;Acc:HGNC:4517]	0.103103	7.26105	2.47901	0.120091	0.999669
KSPZV1	Placebo	pre-immunization baseline	protected (P) vs. not protected (NP) at 3 months	MTMR1	ENSG00000063601	myotubularin related protein 1 [Source:HGNC Symbol;Acc:HGNC:7449]	-0.0804013	6.39659	2.47793	0.12017	0.999669
KSPZV1	Placebo	pre-immunization baseline	protected (P) vs. not protected (NP) at 3 months	MORF4L1	ENSG00000185787	mortality factor 4 like 1 [Source:HGNC Symbol;Acc:HGNC:16989]	-0.0846254	7.49591	2.47761	0.120194	0.999669
KSPZV1	Placebo	pre-immunization baseline	protected (P) vs. not protected (NP) at 3 months	CTC-510F12.4	ENSG00000267174	novel transcript	0.485656	0.690026	2.47691	0.120245	0.999669
KSPZV1	Placebo	pre-immunization baseline	protected (P) vs. not protected (NP) at 3 months	ZNF266	ENSG00000174652	zinc finger protein 266 [Source:HGNC Symbol;Acc:HGNC:13059]	-0.106787	5.56549	2.47686	0.120249	0.999669
KSPZV1	Placebo	pre-immunization baseline	protected (P) vs. not protected (NP) at 3 months	NRSN2	ENSG00000125841	neurensin 2 [Source:HGNC Symbol;Acc:HGNC:16229]	-0.431561	1.11021	2.47634	0.120287	0.999669
KSPZV1	Placebo	pre-immunization baseline	protected (P) vs. not protected (NP) at 3 months	SRSF8	ENSG00000263465	serine and arginine rich splicing factor 8 [Source:HGNC Symbol;Acc:HGNC:16988]	-0.151671	6.30233	2.47611	0.120304	0.999669
KSPZV1	Placebo	pre-immunization baseline	protected (P) vs. not protected (NP) at 3 months	KDM4A	ENSG00000066135	lysine demethylase 4A [Source:HGNC Symbol;Acc:HGNC:22978]	0.0887196	5.58261	2.47521	0.12037	0.999669
KSPZV1	Placebo	pre-immunization baseline	protected (P) vs. not protected (NP) at 3 months	NSA2	ENSG00000164346	NSA2 ribosome biogenesis factor [Source:HGNC Symbol;Acc:HGNC:30728]	-0.134741	6.98239	2.47461	0.120414	0.999669
KSPZV1	Placebo	pre-immunization baseline	protected (P) vs. not protected (NP) at 3 months	TMEM18-DT	ENSG00000233296	TMEM18 divergent transcript [Source:HGNC Symbol;Acc:HGNC:54481]	0.488026	1.42951	2.4745	0.120424	0.999669
KSPZV1	Placebo	pre-immunization baseline	protected (P) vs. not protected (NP) at 3 months	MTCH2	ENSG00000109919	mitochondrial carrier 2 [Source:HGNC Symbol;Acc:HGNC:17587]	-0.0805529	5.33454	2.474	0.120459	0.999669
KSPZV1	Placebo	pre-immunization baseline	protected (P) vs. not protected (NP) at 3 months	ENC1	ENSG00000171617	ectodermal-neural cortex 1 [Source:HGNC Symbol;Acc:HGNC:3345]	0.194865	4.69329	2.47164	0.120644	0.999669
KSPZV1	Placebo	pre-immunization baseline	protected (P) vs. not protected (NP) at 3 months	TGM2	ENSG00000198959	transglutaminase 2 [Source:HGNC Symbol;Acc:HGNC:11778]	-0.583889	3.13917	2.47367	0.120684	0.999669
KSPZV1	Placebo	pre-immunization baseline	protected (P) vs. not protected (NP) at 3 months	EIF2AK3-DT	ENSG00000234028	EIF2AK3 divergent transcript [Source:HGNC Symbol;Acc:HGNC:54066]	-0.265629	2.60392	2.47037	0.120727	0.999669
KSPZV1	Placebo	pre-immunization baseline	protected (P) vs. not protected (NP) at 3 months	RP11-936I5.1	ENSG00000266998	novel transcript, antisense to SEPT9	0.268962	2.58559	2.46871	0.12085	0.999669
KSPZV1	Placebo	pre-immunization baseline	protected (P) vs. not protected (NP) at 3 months	DFFB	ENSG00000169598	DNA fragmentation factor subunit beta [Source:HGNC Symbol;Acc:HGNC:2773]	0.133003	3.59277	2.46728	0.120955	0.999669
KSPZV1	Placebo	pre-immunization baseline	protected (P) vs. not protected (NP) at 3 months	CTA-292E10.8	ENSG00000272858	novel transcript	0.407041	0.310407	2.46603	0.121047	0.999669
KSPZV1	Placebo	pre-immunization baseline	protected (P) vs. not protected (NP) at 3 months	SCARF2	ENSG00000244486	scavenger receptor class F member 2 [Source:HGNC Symbol;Acc:HGNC:19869]	0.515661	0.714008	2.46549	0.121088	0.999669
KSPZV1	Placebo	pre-immunization baseline	protected (P) vs. not protected (NP) at 3 months	ADCK2	ENSG00000133597	aarF domain containing kinase 2 [Source:HGNC Symbol;Acc:HGNC:19039]	-0.119589	3.70228	2.46545	0.12109	0.999669
KSPZV1	Placebo	pre-immunization baseline	protected (P) vs. not protected (NP) at 3 months	RP11-723D22.3	ENSG00000253829	novel transcript	0.324007	0.213262	2.46473	0.121144	0.999669
KSPZV1	Placebo	pre-immunization baseline	protected (P) vs. not protected (NP) at 3 months	FOXP1-IT1	ENSG00000242094	FOXP1 intronic transcript 1 [Source:HGNC Symbol;Acc:HGNC:41335]	-0.177222	4.54488	2.46452	0.12116	0.999669
KSPZV1	Placebo	pre-immunization baseline	protected (P) vs. not protected (NP) at 3 months	PHTF2	ENSG00000006576	putative homeodomain transcription factor 2 [Source:HGNC Symbol;Acc:HGNC:13411]	-0.119442	7.01165	2.46337	0.121245	0.999669
KSPZV1	Placebo	pre-immunization baseline	protected (P) vs. not protected (NP) at 3 months	ATG5	ENSG00000057663	autophagy related 5 [Source:HGNC Symbol;Acc:HGNC:589]	-0.11821	5.67463	2.46316	0.12126	0.999669
KSPZV1	Placebo	pre-immunization baseline	protected (P) vs. not protected (NP) at 3 months	ZNF875	ENSG00000181666	zinc finger protein 875 [Source:HGNC Symbol;Acc:HGNC:4928]	-0.0896229	4.92956	2.46309	0.121266	0.999669
KSPZV1	Placebo	pre-immunization baseline	protected (P) vs. not protected (NP) at 3 months	METTL5	ENSG00000138382	methyltransferase like 5 [Source:HGNC Symbol;Acc:HGNC:25006]	-0.141166	5.09177	2.46303	0.12127	0.999669
KSPZV1	Placebo	pre-immunization baseline	protected (P) vs. not protected (NP) at 3 months	NPIPB5	ENSG00000243716	nuclear pore complex interacting protein family member B5 [Source:HGNC Symbol;Acc:HGNC:37233]	-0.135649	5.46287	2.46256	0.121305	0.999669
KSPZV1	Placebo	pre-immunization baseline	protected (P) vs. not protected (NP) at 3 months	PTK7	ENSG00000112655	protein tyrosine kinase 7 (inactive) [Source:HGNC Symbol;Acc:HGNC:9618]	0.380671	1.98693	2.46204	0.121344	0.999669
KSPZV1	Placebo	pre-immunization baseline	protected (P) vs. not protected (NP) at 3 months	ZNF579	ENSG00000218891	zinc finger protein 579 [Source:HGNC Symbol;Acc:HGNC:26646]	-0.356018	1.77989	2.46132	0.121397	0.999669
KSPZV1	Placebo	pre-immunization baseline	protected (P) vs. not protected (NP) at 3 months	SMIM3	ENSG00000256235	small integral membrane protein 3 [Source:HGNC Symbol;Acc:HGNC:30248]	0.245261	2.91022	2.46103	0.121418	0.999669
KSPZV1	Placebo	pre-immunization baseline	protected (P) vs. not protected (NP) at 3 months	CTD-2095E4.3	ENSG00000280033	TEC	-0.367357	1.15598	2.46078	0.121437	0.999669
KSPZV1	Placebo	pre-immunization baseline	protected (P) vs. not protected (NP) at 3 months	ABCC11	ENSG00000121270	ATP binding cassette subfamily C member 11 [Source:HGNC Symbol;Acc:HGNC:14639]	-0.202347	2.45018	2.45911	0.121561	0.999669
KSPZV1	Placebo	pre-immunization baseline	protected (P) vs. not protected (NP) at 3 months	PLEKHA5	ENSG00000052126	pleckstrin homology domain containing A5 [Source:HGNC Symbol;Acc:HGNC:30036]	0.435008	2.48437	2.45858	0.121658	0.999669
KSPZV1	Placebo	pre-immunization baseline	protected (P) vs. not protected (NP) at 3 months	TMOD2	ENSG00000128872	tropomodulin 2 [Source:HGNC Symbol;Acc:HGNC:11872]	-0.112006	6.3621	2.45756	0.121677	0.999669
KSPZV1	Placebo	pre-immunization baseline	protected (P) vs. not protected (NP) at 3 months	OGN	ENSG00000106809	osteoglycin [Source:HGNC Symbol;Acc:HGNC:8126]	-0.407732	2.2447	2.45753	0.121696	0.999669
KSPZV1	Placebo	pre-immunization baseline	protected (P) vs. not protected (NP) at 3 months	CHCHD7	ENSG00000170791	coiled-coil-helix-coiled-coil-helix domain containing 7 [Source:HGNC Symbol;Acc:HGNC:28314]	-0.0856495	4.72317	2.45699	0.121719	0.999669
KSPZV1	Placebo	pre-immunization baseline	protected (P) vs. not protected (NP) at 3 months	RP11-310E22.4	ENSG00000234026	novel transcript, antisense to C10orf129	0.462479	-0.016098	2.45671	0.12174	0.999669
KSPZV1	Placebo	pre-immunization baseline	protected (P) vs. not protected (NP) at 3 months	CRYGN	ENSG00000127377	crystallin gamma N [Source:HGNC Symbol;Acc:HGNC:20458]	0.676409	-0.378626	2.45612	0.121784	0.999669
KSPZV1	Placebo	pre-immunization baseline	protected (P) vs. not protected (NP) at 3 months	E2F5	ENSG00000133740	E2F transcription factor 5 [Source:HGNC Symbol;Acc:HGNC:3119]	-0.144743	5.82619	2.45594	0.121798	0.999669
KSPZV1	Placebo	pre-immunization baseline	protected (P) vs. not protected (NP) at 3 months	ZNF282	ENSG00000170265	zinc finger protein 282 [Source:HGNC Symbol;Acc:HGNC:13076]	0.138781	3.83107	2.45534	0.121842	0.999669
KSPZV1	Placebo	pre-immunization baseline	protected (P) vs. not protected (NP) at 3 months	ACD	ENSG00000102977	ACD shelterin complex subunit and telomerase recruitment factor [Source:HGNC Symbol;Acc:HGNC:25070]	0.129612	4.30041	2.45533	0.121843	0.999669
KSPZV1	Placebo	pre-immunization baseline	protected (P) vs. not protected (NP) at 3 months	ILK	ENSG00000166333	integrin linked kinase [Source:HGNC Symbol;Acc:HGNC:6040]	0.0951054	6.28353	2.45437	0.121914	0.999669
KSPZV1	Placebo	pre-immunization baseline	protected (P) vs. not protected (NP) at 3 months	RP4-548D19.3	ENSG00000272661	novel transcript, antisense to SMARCD3	0.367238	0.293498	2.45299	0.122018	0.999669
KSPZV1	Placebo	pre-immunization baseline	protected (P) vs. not protected (NP) at 3 months	SIGIRR	ENSG00000185187	single Ig and TIR domain containing [Source:HGNC Symbol;Acc:HGNC:30575]	0.149017	4.64909	2.45295	0.122021	0.999669
KSPZV1	Placebo	pre-immunization baseline	protected (P) vs. not protected (NP) at 3 months	BASP1-AS1	ENSG00000215196	BASP1 antisense RNA 1 [Source:HGNC Symbol;Acc:HGNC:26609]	-0.742378	0.0639211	2.45142	0.122138	0.999669
KSPZV1	Placebo	pre-immunization baseline	protected (P) vs. not protected (NP) at 3 months	AC005614.5	ENSG00000269749	novel transcript	-0.104762	2.86533	2.45103	0.122165	0.999669
KSPZV1	Placebo	pre-immunization baseline	protected (P) vs. not protected (NP) at 3 months	ACOT7	ENSG00000097021	acyl-CoA thioesterase 7 [Source:HGNC Symbol;Acc:HGNC:24157]	0.223306	3.38138	2.44984	0.122253	0.999669
KSPZV1	Placebo	pre-immunization baseline	protected (P) vs. not protected (NP) at 3 months	TRAJ31	ENSG00000211858	T cell receptor alpha joining 31 [Source:HGNC Symbol;Acc:HGNC:12061]	0.204114	0.694561	2.44818	0.122378	0.999669
KSPZV1	Placebo	pre-immunization baseline	protected (P) vs. not protected (NP) at 3 months	RP11-888D10.4	ENSG00000273284	novel transcript, sense intronic to ANKRD12	-0.15245	4.3984	2.44661	0.122495	0.999669
KSPZV1	Placebo	pre-immunization baseline	protected (P) vs. not protected (NP) at 3 months	ERICH6	ENSG00000163645	glutamate rich 6 [Source:HGNC Symbol;Acc:HGNC:28602]	0.515701	-0.339933	2.44652	0.122502	0.999669
KSPZV1	Placebo	pre-immunization baseline	protected (P) vs. not protected (NP) at 3 months	NIPAL4	ENSG00000172548	NIPA like domain containing 4 [Source:HGNC Symbol;Acc:HGNC:28018]	-0.241782	1.96962	2.44552	0.122577	0.999669
KSPZV1	Placebo	pre-immunization baseline	protected (P) vs. not protected (NP) at 3 months	MMRN1	ENSG00000138722	multimerin 1 [Source:HGNC Symbol;Acc:HGNC:7178]	0.490932	3.05659	2.44666	0.122644	0.999669
KSPZV1	Placebo	pre-immunization baseline	protected (P) vs. not protected (NP) at 3 months	PPIL3	ENSG00000240344	peptidylprolyl isomerase like 3 [Source:HGNC Symbol;Acc:HGNC:9262]	-0.179515	4.49975	2.44411	0.122683	0.999669
KSPZV1	Placebo	pre-immunization baseline	protected (P) vs. not protected (NP) at 3 months	RP5-1142A6.2	ENSG00000224888	novel transcript, antisense to FAM38A	-0.205503	3.00684	2.44284	0.122779	0.999669
KSPZV1	Placebo	pre-immunization baseline	protected (P) vs. not protected (NP) at 3 months	ZNF414	ENSG00000133250	zinc finger protein 414 [Source:HGNC Symbol;Acc:HGNC:20630]	0.228607	2.94959	2.44111	0.122909	0.999669
KSPZV1	Placebo	pre-immunization baseline	protected (P) vs. not protected (NP) at 3 months	ABCB6	ENSG00000115657	ATP binding cassette subfamily B member 6 (Langereis blood group) [Source:HGNC Symbol;Acc:HGNC:47]	-0.257465	1.86776	2.44075	0.122936	0.999669
KSPZV1	Placebo	pre-immunization baseline	protected (P) vs. not protected (NP) at 3 months	CRADD	ENSG00000169372	CASP2 and RIPK1 domain containing adaptor with death domain [Source:HGNC Symbol;Acc:HGNC:2340]	0.120324	3.14496	2.44071	0.122939	0.999669
KSPZV1	Placebo	pre-immunization baseline	protected (P) vs. not protected (NP) at 3 months	PPM1K	ENSG00000163644	protein phosphatase, Mg2+/Mn2+ dependent 1K [Source:HGNC Symbol;Acc:HGNC:25415]	-0.132661	7.71705	2.43994	0.122997	0.999669
KSPZV1	Placebo	pre-immunization baseline	protected (P) vs. not protected (NP) at 3 months	FIS1	ENSG00000214253	fission, mitochondrial 1 [Source:HGNC Symbol;Acc:HGNC:21689]	-0.256079	4.41377	2.4402	0.123036	0.999669
KSPZV1	Placebo	pre-immunization baseline	protected (P) vs. not protected (NP) at 3 months	ABCG2	ENSG00000118777	ATP binding cassette subfamily G member 2 (Junior blood group) [Source:HGNC Symbol;Acc:HGNC:74]	-0.75916	3.05585	2.44155	0.123108	0.999669
KSPZV1	Placebo	pre-immunization baseline	protected (P) vs. not protected (NP) at 3 months	KYAT3	ENSG00000137944	kynurenine aminotransferase 3 [Source:HGNC Symbol;Acc:HGNC:33238]	-0.103573	5.06043	2.43817	0.123131	0.999669
KSPZV1	Placebo	pre-immunization baseline	protected (P) vs. not protected (NP) at 3 months	STING1	ENSG00000184584	stimulator of interferon response cGAMP interactor 1 [Source:HGNC Symbol;Acc:HGNC:27962]	0.105517	5.36309	2.43811	0.123135	0.999669
KSPZV1	Placebo	pre-immunization baseline	protected (P) vs. not protected (NP) at 3 months	FERMT3	ENSG00000149781	fermitin family member 3 [Source:HGNC Symbol;Acc:HGNC:23151]	0.132356	6.20167	2.43786	0.123154	0.999669
KSPZV1	Placebo	pre-immunization baseline	protected (P) vs. not protected (NP) at 3 months	HIVEP3	ENSG00000127124	HIVEP zinc finger 3 [Source:HGNC Symbol;Acc:HGNC:13561]	0.144518	5.91451	2.43768	0.123168	0.999669
KSPZV1	Placebo	pre-immunization baseline	protected (P) vs. not protected (NP) at 3 months	EMC7	ENSG00000134153	ER membrane protein complex subunit 7 [Source:HGNC Symbol;Acc:HGNC:24301]	0.105688	4.99483	2.43617	0.123282	0.999669
KSPZV1	Placebo	pre-immunization baseline	protected (P) vs. not protected (NP) at 3 months	LAMTOR5-AS1	ENSG00000224699	LAMTOR5 antisense RNA 1 [Source:HGNC Symbol;Acc:HGNC:40823]	-0.206385	2.21703	2.43208	0.123592	0.999669
KSPZV1	Placebo	pre-immunization baseline	protected (P) vs. not protected (NP) at 3 months	RP11-58E21.3	ENSG00000258929		-0.161275	3.65164	2.43205	0.123594	0.999669
KSPZV1	Placebo	pre-immunization baseline	protected (P) vs. not protected (NP) at 3 months	ANKRD39	ENSG00000213337	ankyrin repeat domain 39 [Source:HGNC Symbol;Acc:HGNC:28640]	0.0970083	4.37108	2.43156	0.123631	0.999669
KSPZV1	Placebo	pre-immunization baseline	protected (P) vs. not protected (NP) at 3 months	RP11-174G6.5	ENSG00000261324	novel transcript, overlapping HIST4H4	-0.115789	5.79743	2.4309	0.123681	0.999669
KSPZV1	Placebo	pre-immunization baseline	protected (P) vs. not protected (NP) at 3 months	LAPTM4B	ENSG00000104341	lysosomal protein transmembrane 4 beta [Source:HGNC Symbol;Acc:HGNC:13646]	-0.354379	2.3218	2.42858	0.123858	0.999669
KSPZV1	Placebo	pre-immunization baseline	protected (P) vs. not protected (NP) at 3 months	AP1S3	ENSG00000152056	adaptor related protein complex 1 subunit sigma 3 [Source:HGNC Symbol;Acc:HGNC:18971]	-0.224875	3.24088	2.4284	0.123871	0.999669
KSPZV1	Placebo	pre-immunization baseline	protected (P) vs. not protected (NP) at 3 months	ARSA	ENSG00000100299	arylsulfatase A [Source:HGNC Symbol;Acc:HGNC:713]	0.208153	3.94777	2.42754	0.123936	0.999669
KSPZV1	Placebo	pre-immunization baseline	protected (P) vs. not protected (NP) at 3 months	PCDHGA4	ENSG00000262576	protocadherin gamma subfamily A, 4 [Source:HGNC Symbol;Acc:HGNC:8702]	-0.487699	0.954747	2.42743	0.123945	0.999669
KSPZV1	Placebo	pre-immunization baseline	protected (P) vs. not protected (NP) at 3 months	RTL6	ENSG00000188636	retrotransposon Gag like 6 [Source:HGNC Symbol;Acc:HGNC:13343]	0.144905	4.85278	2.42681	0.123992	0.999669
KSPZV1	Placebo	pre-immunization baseline	protected (P) vs. not protected (NP) at 3 months	RP11-264B17.5	ENSG00000261552	novel transcript, antisense to LAT & SPNS1	0.178247	2.69202	2.42585	0.124065	0.999669
KSPZV1	Placebo	pre-immunization baseline	protected (P) vs. not protected (NP) at 3 months	CTD-2540L5.6	ENSG00000245466	novel transcript	-0.509376	0.85475	2.42563	0.124082	0.999669
KSPZV1	Placebo	pre-immunization baseline	protected (P) vs. not protected (NP) at 3 months	LINC00189	ENSG00000215533	long intergenic non-protein coding RNA 189 [Source:HGNC Symbol;Acc:HGNC:18461]	-0.640196	0.282887	2.42557	0.124087	0.999669
KSPZV1	Placebo	pre-immunization baseline	protected (P) vs. not protected (NP) at 3 months	RP11-52A20.2	ENSG00000272033	novel transcript, sense intronic to POU2F1	-0.287398	1.52743	2.42533	0.124104	0.999669
KSPZV1	Placebo	pre-immunization baseline	protected (P) vs. not protected (NP) at 3 months	AC009133.21	ENSG00000275857	novel transcript, antisense to KIF22	0.2594	1.41449	2.4214	0.124404	0.999669
KSPZV1	Placebo	pre-immunization baseline	protected (P) vs. not protected (NP) at 3 months	SF3A3	ENSG00000183431	splicing factor 3a subunit 3 [Source:HGNC Symbol;Acc:HGNC:10767]	-0.0946027	5.98884	2.4209	0.124442	0.999669
KSPZV1	Placebo	pre-immunization baseline	protected (P) vs. not protected (NP) at 3 months	CH17-264L24.1	ENSG00000279278	novel transcript	-0.183179	5.34687	2.41611	0.124825	0.999669
KSPZV1	Placebo	pre-immunization baseline	protected (P) vs. not protected (NP) at 3 months	AC139100.4	ENSG00000278000	novel transcript	-0.595506	-0.499471	2.41584	0.12483	0.999669
KSPZV1	Placebo	pre-immunization baseline	protected (P) vs. not protected (NP) at 3 months	KBTBD4	ENSG00000123444	kelch repeat and BTB domain containing 4 [Source:HGNC Symbol;Acc:HGNC:23761]	-0.0876612	4.95119	2.41553	0.124854	0.999669
KSPZV1	Placebo	pre-immunization baseline	protected (P) vs. not protected (NP) at 3 months	C7orf50	ENSG00000146540	chromosome 7 open reading frame 50 [Source:HGNC Symbol;Acc:HGNC:22421]	0.174873	3.92823	2.41495	0.124898	0.999669
KSPZV1	Placebo	pre-immunization baseline	protected (P) vs. not protected (NP) at 3 months	P2RX5-TAX1BP3	ENSG00000257950	P2RX5-TAX1BP3 readthrough (NMD candidate) [Source:HGNC Symbol;Acc:HGNC:49191]	-0.131559	6.05048	2.41475	0.124914	0.999669
KSPZV1	Placebo	pre-immunization baseline	protected (P) vs. not protected (NP) at 3 months	MTAP	ENSG00000099810	methylthioadenosine phosphorylase [Source:HGNC Symbol;Acc:HGNC:7413]	-0.0989144	6.21618	2.4142	0.124956	0.999669
KSPZV1	Placebo	pre-immunization baseline	protected (P) vs. not protected (NP) at 3 months	ZSCAN22	ENSG00000182318	zinc finger and SCAN domain containing 22 [Source:HGNC Symbol;Acc:HGNC:4929]	0.125942	3.9968	2.41288	0.125057	0.999669
KSPZV1	Placebo	pre-immunization baseline	protected (P) vs. not protected (NP) at 3 months	ZNF764	ENSG00000169951	zinc finger protein 764 [Source:HGNC Symbol;Acc:HGNC:28200]	0.133129	3.90182	2.41244	0.125091	0.999669
KSPZV1	Placebo	pre-immunization baseline	protected (P) vs. not protected (NP) at 3 months	RP11-1072C15.4	ENSG00000267160	novel transcript, antisense to C17orf104	0.366888	1.39842	2.41205	0.125121	0.999669
KSPZV1	Placebo	pre-immunization baseline	protected (P) vs. not protected (NP) at 3 months	PRF1	ENSG00000180644	perforin 1 [Source:HGNC Symbol;Acc:HGNC:9360]	0.316058	7.5226	2.41437	0.125148	0.999669
KSPZV1	Placebo	pre-immunization baseline	protected (P) vs. not protected (NP) at 3 months	OR2AK2	ENSG00000187080	olfactory receptor family 2 subfamily AK member 2 [Source:HGNC Symbol;Acc:HGNC:19569]	-0.674414	-0.238004	2.41133	0.125177	0.999669
KSPZV1	Placebo	pre-immunization baseline	protected (P) vs. not protected (NP) at 3 months	GCC2	ENSG00000135968	GRIP and coiled-coil domain containing 2 [Source:HGNC Symbol;Acc:HGNC:23218]	-0.110419	7.38506	2.41091	0.125209	0.999669
KSPZV1	Placebo	pre-immunization baseline	protected (P) vs. not protected (NP) at 3 months	DCP1B	ENSG00000151065	decapping mRNA 1B [Source:HGNC Symbol;Acc:HGNC:24451]	-0.106949	4.83694	2.40979	0.125295	0.999669
KSPZV1	Placebo	pre-immunization baseline	protected (P) vs. not protected (NP) at 3 months	AP001062.7	ENSG00000184441	novel transcript, antisense to C21orf2	0.195406	2.98861	2.40899	0.125356	0.999669
KSPZV1	Placebo	pre-immunization baseline	protected (P) vs. not protected (NP) at 3 months	GGA3	ENSG00000125447	golgi associated, gamma adaptin ear containing, ARF binding protein 3 [Source:HGNC Symbol;Acc:HGNC:17079]	0.0867637	5.53188	2.40852	0.125393	0.999669
KSPZV1	Placebo	pre-immunization baseline	protected (P) vs. not protected (NP) at 3 months	ISCU	ENSG00000136003	iron-sulfur cluster assembly enzyme [Source:HGNC Symbol;Acc:HGNC:29882]	-0.159004	6.62886	2.40801	0.125442	0.999669
KSPZV1	Placebo	pre-immunization baseline	protected (P) vs. not protected (NP) at 3 months	ZNF397	ENSG00000186812	zinc finger protein 397 [Source:HGNC Symbol;Acc:HGNC:18818]	-0.0761407	6.21072	2.40771	0.125456	0.999669
KSPZV1	Placebo	pre-immunization baseline	protected (P) vs. not protected (NP) at 3 months	IWS1	ENSG00000163166	interacts with SUPT6H, CTD assembly factor 1 [Source:HGNC Symbol;Acc:HGNC:25467]	-0.0804405	5.9878	2.40669	0.125534	0.999669
KSPZV1	Placebo	pre-immunization baseline	protected (P) vs. not protected (NP) at 3 months	RAB32	ENSG00000118508	RAB32, member RAS oncogene family [Source:HGNC Symbol;Acc:HGNC:9772]	0.218418	3.73884	2.40443	0.125708	0.999669
KSPZV1	Placebo	pre-immunization baseline	protected (P) vs. not protected (NP) at 3 months	BICD1	ENSG00000151746	BICD cargo adaptor 1 [Source:HGNC Symbol;Acc:HGNC:1049]	-0.124235	5.24453	2.40368	0.125767	0.999669
KSPZV1	Placebo	pre-immunization baseline	protected (P) vs. not protected (NP) at 3 months	PCDHGC3	ENSG00000240184	protocadherin gamma subfamily C, 3 [Source:HGNC Symbol;Acc:HGNC:8716]	-0.468337	1.60917	2.40361	0.125779	0.999669
KSPZV1	Placebo	pre-immunization baseline	protected (P) vs. not protected (NP) at 3 months	AC002480.4	ENSG00000232949	novel transcript, antisense to STEAP1B	-0.520459	-0.165899	2.4029	0.125827	0.999669
KSPZV1	Placebo	pre-immunization baseline	protected (P) vs. not protected (NP) at 3 months	OLMALINC	ENSG00000235823	oligodendrocyte maturation-associated long intergenic non-coding RNA [Source:HGNC Symbol;Acc:HGNC:28060]	-0.215421	2.1128	2.40238	0.125867	0.999669
KSPZV1	Placebo	pre-immunization baseline	protected (P) vs. not protected (NP) at 3 months	RP11-317F20.3	ENSG00000279796	TEC	-0.342914	1.19146	2.40219	0.125882	0.999669
KSPZV1	Placebo	pre-immunization baseline	protected (P) vs. not protected (NP) at 3 months	PARP10	ENSG00000178685	poly(ADP-ribose) polymerase family member 10 [Source:HGNC Symbol;Acc:HGNC:25895]	0.148047	5.08173	2.401	0.125974	0.999669
KSPZV1	Placebo	pre-immunization baseline	protected (P) vs. not protected (NP) at 3 months	XCL1	ENSG00000143184	X-C motif chemokine ligand 1 [Source:HGNC Symbol;Acc:HGNC:10645]	0.446338	0.90753	2.39773	0.126227	0.999669
KSPZV1	Placebo	pre-immunization baseline	protected (P) vs. not protected (NP) at 3 months	IRAK2	ENSG00000134070	interleukin 1 receptor associated kinase 2 [Source:HGNC Symbol;Acc:HGNC:6113]	0.147548	3.30111	2.39738	0.126255	0.999669
KSPZV1	Placebo	pre-immunization baseline	protected (P) vs. not protected (NP) at 3 months	RP11-226L15.5	ENSG00000260766		0.167426	2.87452	2.39452	0.126477	0.999669
KSPZV1	Placebo	pre-immunization baseline	protected (P) vs. not protected (NP) at 3 months	ZYX	ENSG00000159840	zyxin [Source:HGNC Symbol;Acc:HGNC:13200]	0.20102	7.43668	2.39423	0.126563	0.999669
KSPZV1	Placebo	pre-immunization baseline	protected (P) vs. not protected (NP) at 3 months	KLHL5	ENSG00000109790	kelch like family member 5 [Source:HGNC Symbol;Acc:HGNC:6356]	-0.0850966	6.10313	2.39314	0.126585	0.999669
KSPZV1	Placebo	pre-immunization baseline	protected (P) vs. not protected (NP) at 3 months	RAP1GAP	ENSG00000076864	RAP1 GTPase activating protein [Source:HGNC Symbol;Acc:HGNC:9858]	-1.10736	5.24563	2.39481	0.126786	0.999669
KSPZV1	Placebo	pre-immunization baseline	protected (P) vs. not protected (NP) at 3 months	DCAF13	ENSG00000164934	DDB1 and CUL4 associated factor 13 [Source:HGNC Symbol;Acc:HGNC:24535]	-0.0972999	5.76783	2.39044	0.126795	0.999669
KSPZV1	Placebo	pre-immunization baseline	protected (P) vs. not protected (NP) at 3 months	CENPBD1	ENSG00000177946	CENPB DNA-binding domain containing 1 [Source:HGNC Symbol;Acc:HGNC:28272]	-0.168392	3.21584	2.38857	0.126941	0.999669
KSPZV1	Placebo	pre-immunization baseline	protected (P) vs. not protected (NP) at 3 months	EFCAB2	ENSG00000203666	EF-hand calcium binding domain 2 [Source:HGNC Symbol;Acc:HGNC:28166]	-0.204	3.3102	2.38832	0.12696	0.999669
KSPZV1	Placebo	pre-immunization baseline	protected (P) vs. not protected (NP) at 3 months	ZSCAN23	ENSG00000187987	zinc finger and SCAN domain containing 23 [Source:HGNC Symbol;Acc:HGNC:21193]	0.398899	1.73346	2.38655	0.127099	0.999669
KSPZV1	Placebo	pre-immunization baseline	protected (P) vs. not protected (NP) at 3 months	IQCG	ENSG00000114473	IQ motif containing G [Source:HGNC Symbol;Acc:HGNC:25251]	-0.135175	4.40715	2.38478	0.127237	0.999669
KSPZV1	Placebo	pre-immunization baseline	protected (P) vs. not protected (NP) at 3 months	PDE3A	ENSG00000172572	phosphodiesterase 3A [Source:HGNC Symbol;Acc:HGNC:8778]	0.769659	-0.0827022	2.37962	0.127656	0.999669
KSPZV1	Placebo	pre-immunization baseline	protected (P) vs. not protected (NP) at 3 months	LGALS9B	ENSG00000170298	galectin 9B [Source:HGNC Symbol;Acc:HGNC:24842]	0.481124	0.790108	2.37776	0.127789	0.999669
KSPZV1	Placebo	pre-immunization baseline	protected (P) vs. not protected (NP) at 3 months	GPD1	ENSG00000167588	glycerol-3-phosphate dehydrogenase 1 [Source:HGNC Symbol;Acc:HGNC:4455]	-0.386536	1.20938	2.377	0.127849	0.999669
KSPZV1	Placebo	pre-immunization baseline	protected (P) vs. not protected (NP) at 3 months	TUBA1C	ENSG00000167553	tubulin alpha 1c [Source:HGNC Symbol;Acc:HGNC:20768]	0.126743	5.27313	2.37693	0.127855	0.999669
KSPZV1	Placebo	pre-immunization baseline	protected (P) vs. not protected (NP) at 3 months	UNC50	ENSG00000115446	unc-50 inner nuclear membrane RNA binding protein [Source:HGNC Symbol;Acc:HGNC:16046]	0.0846746	4.63691	2.37649	0.127889	0.999669
KSPZV1	Placebo	pre-immunization baseline	protected (P) vs. not protected (NP) at 3 months	RP11-45A17.4	ENSG00000273521	novel transcript, antisense to BNIP3	-0.288018	1.67347	2.37537	0.127978	0.999669
KSPZV1	Placebo	pre-immunization baseline	protected (P) vs. not protected (NP) at 3 months	AATK	ENSG00000181409	apoptosis associated tyrosine kinase [Source:HGNC Symbol;Acc:HGNC:21]	0.417532	3.11396	2.37585	0.128044	0.999669
KSPZV1	Placebo	pre-immunization baseline	protected (P) vs. not protected (NP) at 3 months	NEDD4L	ENSG00000049759	NEDD4 like E3 ubiquitin protein ligase [Source:HGNC Symbol;Acc:HGNC:7728]	-0.412704	3.76343	2.37497	0.128168	0.999669
KSPZV1	Placebo	pre-immunization baseline	protected (P) vs. not protected (NP) at 3 months	NT5C3B	ENSG00000141698	5'-nucleotidase, cytosolic IIIB [Source:HGNC Symbol;Acc:HGNC:28300]	-0.23923	2.62438	2.37291	0.128172	0.999669
KSPZV1	Placebo	pre-immunization baseline	protected (P) vs. not protected (NP) at 3 months	RP11-385F5.4	ENSG00000230325	novel transcript	-0.139353	2.64008	2.37276	0.128184	0.999669
KSPZV1	Placebo	pre-immunization baseline	protected (P) vs. not protected (NP) at 3 months	SH3YL1	ENSG00000035115	SH3 and SYLF domain containing 1 [Source:HGNC Symbol;Acc:HGNC:29546]	-0.127738	5.8993	2.37229	0.128221	0.999669
KSPZV1	Placebo	pre-immunization baseline	protected (P) vs. not protected (NP) at 3 months	RP3-324O17.7	ENSG00000274364	novel transcript, sense intronic to HM13	-0.272093	1.19676	2.37128	0.128301	0.999669
KSPZV1	Placebo	pre-immunization baseline	protected (P) vs. not protected (NP) at 3 months	CTB-12A17.3	ENSG00000269292	novel transcript, antisense to CALM3	0.142458	5.702	2.37086	0.128334	0.999669
KSPZV1	Placebo	pre-immunization baseline	protected (P) vs. not protected (NP) at 3 months	CAPN15	ENSG00000103326	calpain 15 [Source:HGNC Symbol;Acc:HGNC:11182]	0.141215	5.39823	2.37078	0.128341	0.999669
KSPZV1	Placebo	pre-immunization baseline	protected (P) vs. not protected (NP) at 3 months	UCHL3	ENSG00000118939	ubiquitin C-terminal hydrolase L3 [Source:HGNC Symbol;Acc:HGNC:12515]	-0.107083	4.46047	2.37065	0.128351	0.999669
KSPZV1	Placebo	pre-immunization baseline	protected (P) vs. not protected (NP) at 3 months	RP3-370M22.8	ENSG00000225528	novel protein similar to translation machinery associated 7 homolog (S. cerevisiae) TMA7	-0.176669	2.31316	2.36949	0.128442	0.999669
KSPZV1	Placebo	pre-immunization baseline	protected (P) vs. not protected (NP) at 3 months	ANXA7	ENSG00000138279	annexin A7 [Source:HGNC Symbol;Acc:HGNC:545]	-0.163272	6.44922	2.36963	0.128444	0.999669
KSPZV1	Placebo	pre-immunization baseline	protected (P) vs. not protected (NP) at 3 months	IPO9-AS1	ENSG00000231871	IPO9 antisense RNA 1 [Source:HGNC Symbol;Acc:HGNC:40892]	-0.267457	1.17834	2.36847	0.128523	0.999669
KSPZV1	Placebo	pre-immunization baseline	protected (P) vs. not protected (NP) at 3 months	GVQW1	ENSG00000241043		-0.18515	1.97846	2.36811	0.128552	0.999669
KSPZV1	Placebo	pre-immunization baseline	protected (P) vs. not protected (NP) at 3 months	RP11-135N5.3	ENSG00000279432	novel transcript	-0.100671	4.62584	2.36767	0.128587	0.999669
KSPZV1	Placebo	pre-immunization baseline	protected (P) vs. not protected (NP) at 3 months	FAM216A	ENSG00000204856	family with sequence similarity 216 member A [Source:HGNC Symbol;Acc:HGNC:30180]	-0.105105	3.8601	2.36583	0.128733	0.999669
KSPZV1	Placebo	pre-immunization baseline	protected (P) vs. not protected (NP) at 3 months	ACER2	ENSG00000177076	alkaline ceramidase 2 [Source:HGNC Symbol;Acc:HGNC:23675]	0.243098	1.75201	2.36488	0.128809	0.999669
KSPZV1	Placebo	pre-immunization baseline	protected (P) vs. not protected (NP) at 3 months	FAM172A	ENSG00000113391	family with sequence similarity 172 member A [Source:HGNC Symbol;Acc:HGNC:25365]	-0.0787316	5.9967	2.36439	0.128847	0.999669
KSPZV1	Placebo	pre-immunization baseline	protected (P) vs. not protected (NP) at 3 months	CTD-2616J11.9	ENSG00000267984	novel transcript, antisense to ETFB	0.362857	0.0673999	2.36201	0.129037	0.999669
KSPZV1	Placebo	pre-immunization baseline	protected (P) vs. not protected (NP) at 3 months	NCBP2	ENSG00000114503	nuclear cap binding protein subunit 2 [Source:HGNC Symbol;Acc:HGNC:7659]	-0.0637393	6.04858	2.36161	0.129068	0.999669
KSPZV1	Placebo	pre-immunization baseline	protected (P) vs. not protected (NP) at 3 months	CCR4	ENSG00000183813	C-C motif chemokine receptor 4 [Source:HGNC Symbol;Acc:HGNC:1605]	0.169843	5.18463	2.36001	0.129203	0.999669
KSPZV1	Placebo	pre-immunization baseline	protected (P) vs. not protected (NP) at 3 months	TAF10	ENSG00000166337	TATA-box binding protein associated factor 10 [Source:HGNC Symbol;Acc:HGNC:11543]	0.0961007	7.00027	2.35561	0.129547	0.999669
KSPZV1	Placebo	pre-immunization baseline	protected (P) vs. not protected (NP) at 3 months	NACA	ENSG00000196531	nascent polypeptide associated complex subunit alpha [Source:HGNC Symbol;Acc:HGNC:7629]	-0.0974914	8.79551	2.35514	0.129585	0.999669
KSPZV1	Placebo	pre-immunization baseline	protected (P) vs. not protected (NP) at 3 months	TNFSF4	ENSG00000117586	TNF superfamily member 4 [Source:HGNC Symbol;Acc:HGNC:11934]	0.30446	3.18955	2.35521	0.129603	0.999669
KSPZV1	Placebo	pre-immunization baseline	protected (P) vs. not protected (NP) at 3 months	ANO7	ENSG00000146205	anoctamin 7 [Source:HGNC Symbol;Acc:HGNC:31677]	0.920092	0.161567	2.3556	0.129612	0.999669
KSPZV1	Placebo	pre-immunization baseline	protected (P) vs. not protected (NP) at 3 months	RP11-498C9.2	ENSG00000262831	novel transcript, antisense P4HB	0.117559	4.61402	2.35463	0.129626	0.999669
KSPZV1	Placebo	pre-immunization baseline	protected (P) vs. not protected (NP) at 3 months	CLEC17A	ENSG00000187912	C-type lectin domain containing 17A [Source:HGNC Symbol;Acc:HGNC:34520]	-0.165629	4.65796	2.35451	0.129636	0.999669
KSPZV1	Placebo	pre-immunization baseline	protected (P) vs. not protected (NP) at 3 months	PCF11-AS1	ENSG00000269939	PCF11 antisense RNA 1 [Source:HGNC Symbol;Acc:HGNC:52263]	-0.137646	3.24916	2.35361	0.129707	0.999669
KSPZV1	Placebo	pre-immunization baseline	protected (P) vs. not protected (NP) at 3 months	SLC18B1	ENSG00000146409	solute carrier family 18 member B1 [Source:HGNC Symbol;Acc:HGNC:21573]	-0.14276	4.43559	2.35091	0.129923	0.999669
KSPZV1	Placebo	pre-immunization baseline	protected (P) vs. not protected (NP) at 3 months	RP11-523H20.3	ENSG00000272183	novel transcript, antisense to LBX2	0.608961	0.387797	2.35078	0.129934	0.999669
KSPZV1	Placebo	pre-immunization baseline	protected (P) vs. not protected (NP) at 3 months	VEPH1	ENSG00000197415	ventricular zone expressed PH domain containing 1 [Source:HGNC Symbol;Acc:HGNC:25735]	0.476428	0.830107	2.35057	0.129951	0.999669
KSPZV1	Placebo	pre-immunization baseline	protected (P) vs. not protected (NP) at 3 months	ZNF496	ENSG00000162714	zinc finger protein 496 [Source:HGNC Symbol;Acc:HGNC:23713]	0.100364	4.85962	2.35046	0.12996	0.999669
KSPZV1	Placebo	pre-immunization baseline	protected (P) vs. not protected (NP) at 3 months	ZC3HAV1L	ENSG00000146858	zinc finger CCCH-type containing, antiviral 1 like [Source:HGNC Symbol;Acc:HGNC:22423]	0.278924	1.75642	2.34838	0.130127	0.999669
KSPZV1	Placebo	pre-immunization baseline	protected (P) vs. not protected (NP) at 3 months	PPIEL	ENSG00000182109		-0.319732	2.08527	2.34618	0.130304	0.999669
KSPZV1	Placebo	pre-immunization baseline	protected (P) vs. not protected (NP) at 3 months	SLC39A8	ENSG00000138821	solute carrier family 39 member 8 [Source:HGNC Symbol;Acc:HGNC:20862]	-0.170764	4.73435	2.34425	0.130459	0.999669
KSPZV1	Placebo	pre-immunization baseline	protected (P) vs. not protected (NP) at 3 months	ARL4C	ENSG00000188042	ADP ribosylation factor like GTPase 4C [Source:HGNC Symbol;Acc:HGNC:698]	0.118743	8.24084	2.34157	0.130676	0.999669
KSPZV1	Placebo	pre-immunization baseline	protected (P) vs. not protected (NP) at 3 months	MITD1	ENSG00000158411	microtubule interacting and trafficking domain containing 1 [Source:HGNC Symbol;Acc:HGNC:25207]	-0.111014	5.62571	2.34117	0.130708	0.999669
KSPZV1	Placebo	pre-immunization baseline	protected (P) vs. not protected (NP) at 3 months	RP11-251G23.5	ENSG00000272604	novel transcript, antisense to EFCAB10	0.270178	2.34684	2.33892	0.13089	0.999669
KSPZV1	Placebo	pre-immunization baseline	protected (P) vs. not protected (NP) at 3 months	NPIPB2	ENSG00000234719	nuclear pore complex interacting protein family member B2 [Source:HGNC Symbol;Acc:HGNC:37451]	-0.485544	1.62118	2.33811	0.130968	0.999669
KSPZV1	Placebo	pre-immunization baseline	protected (P) vs. not protected (NP) at 3 months	FGFBP2	ENSG00000137441	fibroblast growth factor binding protein 2 [Source:HGNC Symbol;Acc:HGNC:29451]	0.417708	6.2264	2.34072	0.130986	0.999669
KSPZV1	Placebo	pre-immunization baseline	protected (P) vs. not protected (NP) at 3 months	NFYA	ENSG00000001167	nuclear transcription factor Y subunit alpha [Source:HGNC Symbol;Acc:HGNC:7804]	-0.0740578	6.09997	2.3366	0.131078	0.999669
KSPZV1	Placebo	pre-immunization baseline	protected (P) vs. not protected (NP) at 3 months	MRC2	ENSG00000011028	mannose receptor C type 2 [Source:HGNC Symbol;Acc:HGNC:16875]	-0.422782	2.4805	2.33711	0.131086	0.999669
KSPZV1	Placebo	pre-immunization baseline	protected (P) vs. not protected (NP) at 3 months	PCOLCE	ENSG00000106333	procollagen C-endopeptidase enhancer [Source:HGNC Symbol;Acc:HGNC:8738]	0.465233	0.877702	2.3364	0.131094	0.999669
KSPZV1	Placebo	pre-immunization baseline	protected (P) vs. not protected (NP) at 3 months	ASH1L	ENSG00000116539	ASH1 like histone lysine methyltransferase [Source:HGNC Symbol;Acc:HGNC:19088]	-0.0655688	8.21256	2.33417	0.131275	0.999669
KSPZV1	Placebo	pre-immunization baseline	protected (P) vs. not protected (NP) at 3 months	ATG13	ENSG00000175224	autophagy related 13 [Source:HGNC Symbol;Acc:HGNC:29091]	-0.0883595	6.29201	2.33351	0.131329	0.999669
KSPZV1	Placebo	pre-immunization baseline	protected (P) vs. not protected (NP) at 3 months	GEMIN4	ENSG00000179409	gem nuclear organelle associated protein 4 [Source:HGNC Symbol;Acc:HGNC:15717]	-0.103787	4.8095	2.33319	0.131354	0.999669
KSPZV1	Placebo	pre-immunization baseline	protected (P) vs. not protected (NP) at 3 months	UNC45B	ENSG00000141161	unc-45 myosin chaperone B [Source:HGNC Symbol;Acc:HGNC:14304]	0.580054	0.264066	2.33275	0.131391	0.999669
KSPZV1	Placebo	pre-immunization baseline	protected (P) vs. not protected (NP) at 3 months	AAR2	ENSG00000131043	AAR2 splicing factor [Source:HGNC Symbol;Acc:HGNC:15886]	0.098455	4.67169	2.33104	0.13153	0.999669
KSPZV1	Placebo	pre-immunization baseline	protected (P) vs. not protected (NP) at 3 months	SCAP	ENSG00000114650	SREBF chaperone [Source:HGNC Symbol;Acc:HGNC:30634]	0.112981	5.82401	2.33052	0.131572	0.999669
KSPZV1	Placebo	pre-immunization baseline	protected (P) vs. not protected (NP) at 3 months	ADHFE1	ENSG00000147576	alcohol dehydrogenase iron containing 1 [Source:HGNC Symbol;Acc:HGNC:16354]	0.15881	2.98269	2.32823	0.131759	0.999669
KSPZV1	Placebo	pre-immunization baseline	protected (P) vs. not protected (NP) at 3 months	RIC3	ENSG00000166405	RIC3 acetylcholine receptor chaperone [Source:HGNC Symbol;Acc:HGNC:30338]	-0.190317	3.79595	2.32776	0.131797	0.999669
KSPZV1	Placebo	pre-immunization baseline	protected (P) vs. not protected (NP) at 3 months	PSMC3IP	ENSG00000131470	PSMC3 interacting protein [Source:HGNC Symbol;Acc:HGNC:17928]	0.189315	2.83974	2.32649	0.1319	0.999669
KSPZV1	Placebo	pre-immunization baseline	protected (P) vs. not protected (NP) at 3 months	MT2A	ENSG00000125148	metallothionein 2A [Source:HGNC Symbol;Acc:HGNC:7406]	0.302583	4.86328	2.3282	0.131917	0.999669
KSPZV1	Placebo	pre-immunization baseline	protected (P) vs. not protected (NP) at 3 months	NPC1	ENSG00000141458	NPC intracellular cholesterol transporter 1 [Source:HGNC Symbol;Acc:HGNC:7897]	0.112101	6.40231	2.32585	0.131953	0.999669
KSPZV1	Placebo	pre-immunization baseline	protected (P) vs. not protected (NP) at 3 months	ZNF782	ENSG00000196597	zinc finger protein 782 [Source:HGNC Symbol;Acc:HGNC:33110]	-0.112969	5.14994	2.3253	0.131998	0.999669
KSPZV1	Placebo	pre-immunization baseline	protected (P) vs. not protected (NP) at 3 months	KLF11	ENSG00000172059	Kruppel like factor 11 [Source:HGNC Symbol;Acc:HGNC:11811]	0.148775	5.16375	2.32413	0.132093	0.999669
KSPZV1	Placebo	pre-immunization baseline	protected (P) vs. not protected (NP) at 3 months	ABCC3	ENSG00000108846	ATP binding cassette subfamily C member 3 [Source:HGNC Symbol;Acc:HGNC:54]	0.292262	3.45216	2.32334	0.13219	0.999669
KSPZV1	Placebo	pre-immunization baseline	protected (P) vs. not protected (NP) at 3 months	PDCD2L	ENSG00000126249	programmed cell death 2 like [Source:HGNC Symbol;Acc:HGNC:28194]	-0.24531	1.82842	2.32266	0.132214	0.999669
KSPZV1	Placebo	pre-immunization baseline	protected (P) vs. not protected (NP) at 3 months	ZNF117	ENSG00000152926	zinc finger protein 117 [Source:HGNC Symbol;Acc:HGNC:12897]	0.162114	6.45876	2.32193	0.132286	0.999669
KSPZV1	Placebo	pre-immunization baseline	protected (P) vs. not protected (NP) at 3 months	BSDC1	ENSG00000160058	BSD domain containing 1 [Source:HGNC Symbol;Acc:HGNC:25501]	-0.0966766	5.86958	2.32154	0.132305	0.999669
KSPZV1	Placebo	pre-immunization baseline	protected (P) vs. not protected (NP) at 3 months	CTC-325H20.2	ENSG00000266912		-0.16475	3.04408	2.32154	0.132306	0.999669
KSPZV1	Placebo	pre-immunization baseline	protected (P) vs. not protected (NP) at 3 months	TRAJ35	ENSG00000211854	T cell receptor alpha joining 35 (non-functional) [Source:HGNC Symbol;Acc:HGNC:12065]	-0.219005	0.607643	2.32131	0.132325	0.999669
KSPZV1	Placebo	pre-immunization baseline	protected (P) vs. not protected (NP) at 3 months	L3MBTL2-AS1	ENSG00000235513	L3MBTL2 antisense RNA 1 [Source:HGNC Symbol;Acc:HGNC:40847]	-0.117844	3.10406	2.32058	0.132384	0.999669
KSPZV1	Placebo	pre-immunization baseline	protected (P) vs. not protected (NP) at 3 months	SMPDL3A	ENSG00000172594	sphingomyelin phosphodiesterase acid like 3A [Source:HGNC Symbol;Acc:HGNC:17389]	-0.35024	2.70788	2.31962	0.132483	0.999669
KSPZV1	Placebo	pre-immunization baseline	protected (P) vs. not protected (NP) at 3 months	NINJ2	ENSG00000171840	ninjurin 2 [Source:HGNC Symbol;Acc:HGNC:7825]	-0.268966	3.20198	2.31742	0.132647	0.999669
KSPZV1	Placebo	pre-immunization baseline	protected (P) vs. not protected (NP) at 3 months	ZNF703	ENSG00000183779	zinc finger protein 703 [Source:HGNC Symbol;Acc:HGNC:25883]	0.276563	3.56168	2.31732	0.13268	0.999669
KSPZV1	Placebo	pre-immunization baseline	protected (P) vs. not protected (NP) at 3 months	CIC	ENSG00000079432	capicua transcriptional repressor [Source:HGNC Symbol;Acc:HGNC:14214]	0.1226	6.26033	2.31626	0.132739	0.999669
KSPZV1	Placebo	pre-immunization baseline	protected (P) vs. not protected (NP) at 3 months	ARL6IP6	ENSG00000177917	ADP ribosylation factor like GTPase 6 interacting protein 6 [Source:HGNC Symbol;Acc:HGNC:24048]	-0.118302	4.95112	2.31589	0.132769	0.999669
KSPZV1	Placebo	pre-immunization baseline	protected (P) vs. not protected (NP) at 3 months	RP11-426C22.6	ENSG00000260953	novel transcript	0.339391	0.26244	2.31481	0.132858	0.999669
KSPZV1	Placebo	pre-immunization baseline	protected (P) vs. not protected (NP) at 3 months	TIMM17B	ENSG00000126768	translocase of inner mitochondrial membrane 17B [Source:HGNC Symbol;Acc:HGNC:17310]	-0.135707	3.87332	2.31439	0.132893	0.999669
KSPZV1	Placebo	pre-immunization baseline	protected (P) vs. not protected (NP) at 3 months	FGFR1OP2	ENSG00000111790	FGFR1 oncogene partner 2 [Source:HGNC Symbol;Acc:HGNC:23098]	-0.159437	7.27604	2.31434	0.132909	0.999669
KSPZV1	Placebo	pre-immunization baseline	protected (P) vs. not protected (NP) at 3 months	EOMES	ENSG00000163508	eomesodermin [Source:HGNC Symbol;Acc:HGNC:3372]	0.252174	4.83441	2.31448	0.132976	0.999669
KSPZV1	Placebo	pre-immunization baseline	protected (P) vs. not protected (NP) at 3 months	TRGJP1	ENSG00000211692	T cell receptor gamma joining P1 [Source:HGNC Symbol;Acc:HGNC:12280]	0.249118	0.168723	2.31282	0.133022	0.999669
KSPZV1	Placebo	pre-immunization baseline	protected (P) vs. not protected (NP) at 3 months	POLR3C	ENSG00000186141	RNA polymerase III subunit C [Source:HGNC Symbol;Acc:HGNC:30076]	-0.0750404	5.26484	2.3117	0.133114	0.999669
KSPZV1	Placebo	pre-immunization baseline	protected (P) vs. not protected (NP) at 3 months	CLASP1-AS1	ENSG00000265451	CLASP1 antisense RNA 1 [Source:HGNC Symbol;Acc:HGNC:55328]	0.345768	-0.0798281	2.31146	0.133134	0.999669
KSPZV1	Placebo	pre-immunization baseline	protected (P) vs. not protected (NP) at 3 months	RP11-848P1.4	ENSG00000266340	novel transcript, antisense RNF135	-0.404487	0.0825162	2.30974	0.133276	0.999669
KSPZV1	Placebo	pre-immunization baseline	protected (P) vs. not protected (NP) at 3 months	POLD4	ENSG00000175482	DNA polymerase delta 4, accessory subunit [Source:HGNC Symbol;Acc:HGNC:14106]	-0.105427	4.93111	2.30948	0.133298	0.999669
KSPZV1	Placebo	pre-immunization baseline	protected (P) vs. not protected (NP) at 3 months	RTKN2	ENSG00000182010	rhotekin 2 [Source:HGNC Symbol;Acc:HGNC:19364]	0.19255	5.18958	2.30846	0.133413	0.999669
KSPZV1	Placebo	pre-immunization baseline	protected (P) vs. not protected (NP) at 3 months	ROCK1	ENSG00000067900	Rho associated coiled-coil containing protein kinase 1 [Source:HGNC Symbol;Acc:HGNC:10251]	-0.0867257	7.93771	2.30677	0.133521	0.999669
KSPZV1	Placebo	pre-immunization baseline	protected (P) vs. not protected (NP) at 3 months	PI16	ENSG00000164530	peptidase inhibitor 16 [Source:HGNC Symbol;Acc:HGNC:21245]	-0.428203	1.48873	2.30587	0.133596	0.999669
KSPZV1	Placebo	pre-immunization baseline	protected (P) vs. not protected (NP) at 3 months	TOR2A	ENSG00000160404	torsin family 2 member A [Source:HGNC Symbol;Acc:HGNC:11996]	0.146836	4.10343	2.30511	0.133659	0.999669
KSPZV1	Placebo	pre-immunization baseline	protected (P) vs. not protected (NP) at 3 months	RP11-329J18.3	ENSG00000260744	novel transcript, antisense to ITFG1	-0.253071	1.58844	2.30397	0.133754	0.999669
KSPZV1	Placebo	pre-immunization baseline	protected (P) vs. not protected (NP) at 3 months	SEMA4G	ENSG00000095539	semaphorin 4G [Source:HGNC Symbol;Acc:HGNC:10735]	-0.179228	2.67545	2.30347	0.133795	0.999669
KSPZV1	Placebo	pre-immunization baseline	protected (P) vs. not protected (NP) at 3 months	MPZL1	ENSG00000197965	myelin protein zero like 1 [Source:HGNC Symbol;Acc:HGNC:7226]	-0.199585	5.2445	2.30342	0.133838	0.999669
KSPZV1	Placebo	pre-immunization baseline	protected (P) vs. not protected (NP) at 3 months	TSPAN32	ENSG00000064201	tetraspanin 32 [Source:HGNC Symbol;Acc:HGNC:13410]	0.182577	4.91624	2.30263	0.133876	0.999669
KSPZV1	Placebo	pre-immunization baseline	protected (P) vs. not protected (NP) at 3 months	ARMH2	ENSG00000260286	armadillo like helical domain containing 2 [Source:HGNC Symbol;Acc:HGNC:49394]	-0.282205	0.93413	2.301	0.134001	0.999669
KSPZV1	Placebo	pre-immunization baseline	protected (P) vs. not protected (NP) at 3 months	AC073254.1	ENSG00000237126	novel transcript	0.0878933	4.36711	2.30039	0.134051	0.999669
KSPZV1	Placebo	pre-immunization baseline	protected (P) vs. not protected (NP) at 3 months	RIOK3	ENSG00000101782	RIO kinase 3 [Source:HGNC Symbol;Acc:HGNC:11451]	-0.540127	8.85962	2.30182	0.134209	0.999669
KSPZV1	Placebo	pre-immunization baseline	protected (P) vs. not protected (NP) at 3 months	RP11-420K8.1	ENSG00000226438	novel transcript	-0.15541	1.38609	2.29816	0.134237	0.999669
KSPZV1	Placebo	pre-immunization baseline	protected (P) vs. not protected (NP) at 3 months	SH3BP5	ENSG00000131370	SH3 domain binding protein 5 [Source:HGNC Symbol;Acc:HGNC:10827]	-0.0743238	6.91819	2.2981	0.134242	0.999669
KSPZV1	Placebo	pre-immunization baseline	protected (P) vs. not protected (NP) at 3 months	CNIH2	ENSG00000174871	cornichon family AMPA receptor auxiliary protein 2 [Source:HGNC Symbol;Acc:HGNC:28744]	0.576509	-0.0723288	2.29603	0.134414	0.999669
KSPZV1	Placebo	pre-immunization baseline	protected (P) vs. not protected (NP) at 3 months	PLOD2	ENSG00000152952	procollagen-lysine,2-oxoglutarate 5-dioxygenase 2 [Source:HGNC Symbol;Acc:HGNC:9082]	0.720015	0.19639	2.29583	0.134442	0.999669
KSPZV1	Placebo	pre-immunization baseline	protected (P) vs. not protected (NP) at 3 months	RP11-219D15.3	ENSG00000272656	novel transcript, antisense to MRPS22	0.34274	0.228304	2.29518	0.134485	0.999669
KSPZV1	Placebo	pre-immunization baseline	protected (P) vs. not protected (NP) at 3 months	SRRM5	ENSG00000226763	serine/arginine repetitive matrix 5 [Source:HGNC Symbol;Acc:HGNC:37248]	0.228918	2.38496	2.2951	0.134492	0.999669
KSPZV1	Placebo	pre-immunization baseline	protected (P) vs. not protected (NP) at 3 months	RP11-401P9.7	ENSG00000278909	novel transcript	0.486893	0.34043	2.29509	0.134493	0.999669
KSPZV1	Placebo	pre-immunization baseline	protected (P) vs. not protected (NP) at 3 months	TMEM30B	ENSG00000182107	transmembrane protein 30B [Source:HGNC Symbol;Acc:HGNC:27254]	0.411034	1.2177	2.29423	0.134565	0.999669
KSPZV1	Placebo	pre-immunization baseline	protected (P) vs. not protected (NP) at 3 months	NATD1	ENSG00000274180	N-acetyltransferase domain containing 1 [Source:HGNC Symbol;Acc:HGNC:30770]	-0.296493	5.17475	2.29583	0.134589	0.999669
KSPZV1	Placebo	pre-immunization baseline	protected (P) vs. not protected (NP) at 3 months	APCDD1L	ENSG00000198768	APC down-regulated 1 like [Source:HGNC Symbol;Acc:HGNC:26892]	-0.589508	0.52945	2.29211	0.134741	0.999669
KSPZV1	Placebo	pre-immunization baseline	protected (P) vs. not protected (NP) at 3 months	RP11-727F15.13	ENSG00000269463	novel transcript, sense intronic to STX5	-0.301911	0.787593	2.29164	0.134781	0.999669
KSPZV1	Placebo	pre-immunization baseline	protected (P) vs. not protected (NP) at 3 months	CTD-2310F14.1	ENSG00000271828	novel transcript, antisense to MIER3	0.210277	2.011	2.29162	0.134782	0.999669
KSPZV1	Placebo	pre-immunization baseline	protected (P) vs. not protected (NP) at 3 months	FANCD2	ENSG00000144554	FA complementation group D2 [Source:HGNC Symbol;Acc:HGNC:3585]	-0.13736	4.47846	2.29122	0.134816	0.999669
KSPZV1	Placebo	pre-immunization baseline	protected (P) vs. not protected (NP) at 3 months	TMIGD2	ENSG00000167664	transmembrane and immunoglobulin domain containing 2 [Source:HGNC Symbol;Acc:HGNC:28324]	-0.171609	3.50821	2.29041	0.134884	0.999669
KSPZV1	Placebo	pre-immunization baseline	protected (P) vs. not protected (NP) at 3 months	DLEC1	ENSG00000008226	DLEC1 cilia and flagella associated protein [Source:HGNC Symbol;Acc:HGNC:2899]	0.194077	3.79368	2.2875	0.135128	0.999669
KSPZV1	Placebo	pre-immunization baseline	protected (P) vs. not protected (NP) at 3 months	GNB5	ENSG00000069966	G protein subunit beta 5 [Source:HGNC Symbol;Acc:HGNC:4401]	-0.101224	5.9143	2.28592	0.135261	0.999669
KSPZV1	Placebo	pre-immunization baseline	protected (P) vs. not protected (NP) at 3 months	ACE	ENSG00000159640	angiotensin I converting enzyme [Source:HGNC Symbol;Acc:HGNC:2707]	-0.898448	0.7855	2.28597	0.135354	0.999669
KSPZV1	Placebo	pre-immunization baseline	protected (P) vs. not protected (NP) at 3 months	NKX3-1	ENSG00000167034	NK3 homeobox 1 [Source:HGNC Symbol;Acc:HGNC:7838]	-0.713644	0.638091	2.28316	0.135519	0.999669
KSPZV1	Placebo	pre-immunization baseline	protected (P) vs. not protected (NP) at 3 months	PSME4	ENSG00000068878	proteasome activator subunit 4 [Source:HGNC Symbol;Acc:HGNC:20635]	-0.20276	7.854	2.28157	0.135701	0.999669
KSPZV1	Placebo	pre-immunization baseline	protected (P) vs. not protected (NP) at 3 months	TAPT1-AS1	ENSG00000263327	TAPT1 antisense RNA 1 (head to head) [Source:HGNC Symbol;Acc:HGNC:26832]	-0.153451	4.08923	2.28035	0.13573	0.999669
KSPZV1	Placebo	pre-immunization baseline	protected (P) vs. not protected (NP) at 3 months	LINC00649	ENSG00000237945	long intergenic non-protein coding RNA 649 [Source:HGNC Symbol;Acc:HGNC:44305]	0.14079	6.79705	2.28011	0.13575	0.999669
KSPZV1	Placebo	pre-immunization baseline	protected (P) vs. not protected (NP) at 3 months	ZNF691	ENSG00000164011	zinc finger protein 691 [Source:HGNC Symbol;Acc:HGNC:28028]	0.135065	3.60955	2.27908	0.135836	0.999669
KSPZV1	Placebo	pre-immunization baseline	protected (P) vs. not protected (NP) at 3 months	TSPYL2	ENSG00000184205	TSPY like 2 [Source:HGNC Symbol;Acc:HGNC:24358]	-0.118942	3.74837	2.27907	0.135837	0.999669
KSPZV1	Placebo	pre-immunization baseline	protected (P) vs. not protected (NP) at 3 months	RP11-34F20.7	ENSG00000274270	novel transcript, sense intronic to DLEU1	-0.252271	1.65347	2.27836	0.135898	0.999669
KSPZV1	Placebo	pre-immunization baseline	protected (P) vs. not protected (NP) at 3 months	ATF4	ENSG00000128272	activating transcription factor 4 [Source:HGNC Symbol;Acc:HGNC:786]	0.0768352	7.56431	2.27769	0.135954	0.999669
KSPZV1	Placebo	pre-immunization baseline	protected (P) vs. not protected (NP) at 3 months	COMMD3-BMI1	ENSG00000269897	COMMD3-BMI1 readthrough [Source:HGNC Symbol;Acc:HGNC:48326]	-0.073198	5.37575	2.27768	0.135955	0.999669
KSPZV1	Placebo	pre-immunization baseline	protected (P) vs. not protected (NP) at 3 months	PNPLA7	ENSG00000130653	patatin like phospholipase domain containing 7 [Source:HGNC Symbol;Acc:HGNC:24768]	-0.336664	2.89249	2.27669	0.136064	0.999669
KSPZV1	Placebo	pre-immunization baseline	protected (P) vs. not protected (NP) at 3 months	AC034228.4	ENSG00000234758	novel transcript	-0.325499	0.499886	2.27619	0.136081	0.999669
KSPZV1	Placebo	pre-immunization baseline	protected (P) vs. not protected (NP) at 3 months	AC253572.1	ENSG00000278882		1.18144	1.47959	2.27852	0.136099	0.999669
KSPZV1	Placebo	pre-immunization baseline	protected (P) vs. not protected (NP) at 3 months	CD101	ENSG00000134256	CD101 molecule [Source:HGNC Symbol;Acc:HGNC:5949]	0.185743	3.58991	2.27536	0.136151	0.999669
KSPZV1	Placebo	pre-immunization baseline	protected (P) vs. not protected (NP) at 3 months	WIPF2	ENSG00000171475	WAS/WASL interacting protein family member 2 [Source:HGNC Symbol;Acc:HGNC:30923]	0.0960106	6.12274	2.27461	0.136215	0.999669
KSPZV1	Placebo	pre-immunization baseline	protected (P) vs. not protected (NP) at 3 months	AC008277.1	ENSG00000223642	novel transcript, antisense to BAZ2B	-0.273652	2.68587	2.27313	0.13634	0.999669
KSPZV1	Placebo	pre-immunization baseline	protected (P) vs. not protected (NP) at 3 months	SRP19	ENSG00000153037	signal recognition particle 19 [Source:HGNC Symbol;Acc:HGNC:11300]	-0.117203	4.57327	2.27271	0.136376	0.999669
KSPZV1	Placebo	pre-immunization baseline	protected (P) vs. not protected (NP) at 3 months	RP5-1092A3.4	ENSG00000270605	novel transcript	0.243826	2.63267	2.27208	0.136429	0.999669
KSPZV1	Placebo	pre-immunization baseline	protected (P) vs. not protected (NP) at 3 months	DAP3	ENSG00000132676	death associated protein 3 [Source:HGNC Symbol;Acc:HGNC:2673]	-0.0708961	5.97304	2.27115	0.136508	0.999669
KSPZV1	Placebo	pre-immunization baseline	protected (P) vs. not protected (NP) at 3 months	SLC15A2	ENSG00000163406	solute carrier family 15 member 2 [Source:HGNC Symbol;Acc:HGNC:10921]	-0.194067	4.48605	2.27065	0.13656	0.999669
KSPZV1	Placebo	pre-immunization baseline	protected (P) vs. not protected (NP) at 3 months	FDFT1	ENSG00000079459	farnesyl-diphosphate farnesyltransferase 1 [Source:HGNC Symbol;Acc:HGNC:3629]	-0.111986	6.80827	2.2701	0.136597	0.999669
KSPZV1	Placebo	pre-immunization baseline	protected (P) vs. not protected (NP) at 3 months	RP11-504I13.2	ENSG00000280205	TEC	-0.609507	0.63615	2.26991	0.136616	0.999669
KSPZV1	Placebo	pre-immunization baseline	protected (P) vs. not protected (NP) at 3 months	STPG4	ENSG00000239605	sperm-tail PG-rich repeat containing 4 [Source:HGNC Symbol;Acc:HGNC:26850]	-0.280587	1.55957	2.26908	0.136684	0.999669
KSPZV1	Placebo	pre-immunization baseline	protected (P) vs. not protected (NP) at 3 months	RSF1-IT2	ENSG00000254985	RSF1 intronic transcript 2 [Source:HGNC Symbol;Acc:HGNC:41438]	-0.228977	1.73865	2.26752	0.136817	0.999669
KSPZV1	Placebo	pre-immunization baseline	protected (P) vs. not protected (NP) at 3 months	MARK3	ENSG00000075413	microtubule affinity regulating kinase 3 [Source:HGNC Symbol;Acc:HGNC:6897]	-0.193135	7.32034	2.26684	0.136934	0.999669
KSPZV1	Placebo	pre-immunization baseline	protected (P) vs. not protected (NP) at 3 months	RP11-196G11.4	ENSG00000262766	novel transcript	-0.155114	2.75661	2.26448	0.137075	0.999669
KSPZV1	Placebo	pre-immunization baseline	protected (P) vs. not protected (NP) at 3 months	BRD3	ENSG00000169925	bromodomain containing 3 [Source:HGNC Symbol;Acc:HGNC:1104]	0.0816281	5.73104	2.26384	0.13713	0.999669
KSPZV1	Placebo	pre-immunization baseline	protected (P) vs. not protected (NP) at 3 months	RAB26	ENSG00000167964	RAB26, member RAS oncogene family [Source:HGNC Symbol;Acc:HGNC:14259]	-0.18864	2.1868	2.26237	0.137256	0.999669
KSPZV1	Placebo	pre-immunization baseline	protected (P) vs. not protected (NP) at 3 months	DIRC3	ENSG00000231672	disrupted in renal carcinoma 3 [Source:HGNC Symbol;Acc:HGNC:17805]	-0.551583	0.400816	2.26229	0.137262	0.999669
KSPZV1	Placebo	pre-immunization baseline	protected (P) vs. not protected (NP) at 3 months	NOP58	ENSG00000055044	NOP58 ribonucleoprotein [Source:HGNC Symbol;Acc:HGNC:29926]	-0.100773	5.94128	2.26204	0.137284	0.999669
KSPZV1	Placebo	pre-immunization baseline	protected (P) vs. not protected (NP) at 3 months	CYP1B1	ENSG00000138061	cytochrome P450 family 1 subfamily B member 1 [Source:HGNC Symbol;Acc:HGNC:2597]	0.334767	3.99637	2.26303	0.137328	0.999669
KSPZV1	Placebo	pre-immunization baseline	protected (P) vs. not protected (NP) at 3 months	RP11-319G9.3	ENSG00000260816	novel transcript, sense intronic to WWOX	-0.488692	1.75314	2.2617	0.137338	0.999669
KSPZV1	Placebo	pre-immunization baseline	protected (P) vs. not protected (NP) at 3 months	SNAI3-AS1	ENSG00000260630	SNAI3 antisense RNA 1 [Source:HGNC Symbol;Acc:HGNC:28327]	-0.17314	3.2561	2.25646	0.137762	0.999669
KSPZV1	Placebo	pre-immunization baseline	protected (P) vs. not protected (NP) at 3 months	SNHG9	ENSG00000255198	small nucleolar RNA host gene 9 [Source:HGNC Symbol;Acc:HGNC:33102]	0.479222	-0.0244322	2.25484	0.137901	0.999669
KSPZV1	Placebo	pre-immunization baseline	protected (P) vs. not protected (NP) at 3 months	TXNRD2	ENSG00000184470	thioredoxin reductase 2 [Source:HGNC Symbol;Acc:HGNC:18155]	-0.132313	4.13768	2.25222	0.138126	0.999669
KSPZV1	Placebo	pre-immunization baseline	protected (P) vs. not protected (NP) at 3 months	TSC22D3	ENSG00000157514	TSC22 domain family member 3 [Source:HGNC Symbol;Acc:HGNC:3051]	0.158876	7.42862	2.25139	0.138212	0.999669
KSPZV1	Placebo	pre-immunization baseline	protected (P) vs. not protected (NP) at 3 months	RP11-77K12.3	ENSG00000261476	novel transcript	-0.274374	1.8366	2.25098	0.138233	0.999669
KSPZV1	Placebo	pre-immunization baseline	protected (P) vs. not protected (NP) at 3 months	SELENOK	ENSG00000113811	selenoprotein K [Source:HGNC Symbol;Acc:HGNC:30394]	-0.234453	4.07232	2.24979	0.138359	0.999669
KSPZV1	Placebo	pre-immunization baseline	protected (P) vs. not protected (NP) at 3 months	SLC7A5	ENSG00000103257	solute carrier family 7 member 5 [Source:HGNC Symbol;Acc:HGNC:11063]	-0.389309	5.33626	2.25156	0.138406	0.999669
KSPZV1	Placebo	pre-immunization baseline	protected (P) vs. not protected (NP) at 3 months	INPP4A	ENSG00000040933	inositol polyphosphate-4-phosphatase type I A [Source:HGNC Symbol;Acc:HGNC:6074]	0.0611072	7.93541	2.24854	0.138443	0.999669
KSPZV1	Placebo	pre-immunization baseline	protected (P) vs. not protected (NP) at 3 months	TSPAN2	ENSG00000134198	tetraspanin 2 [Source:HGNC Symbol;Acc:HGNC:20659]	0.219444	4.70179	2.2491	0.138445	0.999669
KSPZV1	Placebo	pre-immunization baseline	protected (P) vs. not protected (NP) at 3 months	INPPL1	ENSG00000165458	inositol polyphosphate phosphatase like 1 [Source:HGNC Symbol;Acc:HGNC:6080]	0.0924352	5.63165	2.2478	0.138507	0.999669
KSPZV1	Placebo	pre-immunization baseline	protected (P) vs. not protected (NP) at 3 months	NIPA1	ENSG00000170113	NIPA magnesium transporter 1 [Source:HGNC Symbol;Acc:HGNC:17043]	0.0919096	4.98941	2.24754	0.138529	0.999669
KSPZV1	Placebo	pre-immunization baseline	protected (P) vs. not protected (NP) at 3 months	GGA2	ENSG00000103365	golgi associated, gamma adaptin ear containing, ARF binding protein 2 [Source:HGNC Symbol;Acc:HGNC:16064]	-0.0983467	7.00825	2.24722	0.138557	0.999669
KSPZV1	Placebo	pre-immunization baseline	protected (P) vs. not protected (NP) at 3 months	CTD-2501E16.2	ENSG00000259274	novel transcript, antisense to RORA	-0.286465	0.264694	2.24321	0.138904	0.999669
KSPZV1	Placebo	pre-immunization baseline	protected (P) vs. not protected (NP) at 3 months	IFFO2	ENSG00000169991	intermediate filament family orphan 2 [Source:HGNC Symbol;Acc:HGNC:27006]	0.112778	4.87999	2.24271	0.138948	0.999669
KSPZV1	Placebo	pre-immunization baseline	protected (P) vs. not protected (NP) at 3 months	MYOM1	ENSG00000101605	myomesin 1 [Source:HGNC Symbol;Acc:HGNC:7613]	-0.355643	2.35012	2.23655	0.139491	0.999669
KSPZV1	Placebo	pre-immunization baseline	protected (P) vs. not protected (NP) at 3 months	ATP6AP1	ENSG00000071553	ATPase H+ transporting accessory protein 1 [Source:HGNC Symbol;Acc:HGNC:868]	0.0913299	5.52483	2.23597	0.139533	0.999669
KSPZV1	Placebo	pre-immunization baseline	protected (P) vs. not protected (NP) at 3 months	RP5-890O3.9	ENSG00000240731	novel transcript	-0.315559	0.126454	2.23584	0.139544	0.999669
KSPZV1	Placebo	pre-immunization baseline	protected (P) vs. not protected (NP) at 3 months	RP11-347P5.1	ENSG00000272211	novel transcript, antisense to STK17B	-0.107344	6.9527	2.23576	0.139551	0.999669
KSPZV1	Placebo	pre-immunization baseline	protected (P) vs. not protected (NP) at 3 months	ZMIZ2	ENSG00000122515	zinc finger MIZ-type containing 2 [Source:HGNC Symbol;Acc:HGNC:22229]	0.128786	5.908	2.23374	0.139727	0.999669
KSPZV1	Placebo	pre-immunization baseline	protected (P) vs. not protected (NP) at 3 months	ELOF1	ENSG00000130165	elongation factor 1 homolog [Source:HGNC Symbol;Acc:HGNC:28691]	-0.267634	4.69256	2.23401	0.139807	0.999669
KSPZV1	Placebo	pre-immunization baseline	protected (P) vs. not protected (NP) at 3 months	RP11-96D1.10	ENSG00000263276	novel transcript	0.11242	5.5665	2.23217	0.139864	0.999669
KSPZV1	Placebo	pre-immunization baseline	protected (P) vs. not protected (NP) at 3 months	AC092535.3	ENSG00000227189	novel transcript	-0.453724	1.0165	2.231	0.139966	0.999669
KSPZV1	Placebo	pre-immunization baseline	protected (P) vs. not protected (NP) at 3 months	GAPDHS	ENSG00000105679	glyceraldehyde-3-phosphate dehydrogenase, spermatogenic [Source:HGNC Symbol;Acc:HGNC:24864]	-0.157096	2.10017	2.22967	0.140083	0.999669
KSPZV1	Placebo	pre-immunization baseline	protected (P) vs. not protected (NP) at 3 months	RP11-519C12.1	ENSG00000259935	novel transcript, intronic to KIAA1370	-0.30225	2.22437	2.22649	0.140361	0.999669
KSPZV1	Placebo	pre-immunization baseline	protected (P) vs. not protected (NP) at 3 months	PCBP4	ENSG00000090097	poly(rC) binding protein 4 [Source:HGNC Symbol;Acc:HGNC:8652]	-0.238766	1.76477	2.22639	0.140369	0.999669
KSPZV1	Placebo	pre-immunization baseline	protected (P) vs. not protected (NP) at 3 months	LIN7B	ENSG00000104863	lin-7 homolog B, crumbs cell polarity complex component [Source:HGNC Symbol;Acc:HGNC:17788]	0.5014	0.363921	2.22629	0.140379	0.999669
KSPZV1	Placebo	pre-immunization baseline	protected (P) vs. not protected (NP) at 3 months	FLVCR1	ENSG00000162769	FLVCR heme transporter 1 [Source:HGNC Symbol;Acc:HGNC:24682]	0.106372	4.76383	2.22626	0.140381	0.999669
KSPZV1	Placebo	pre-immunization baseline	protected (P) vs. not protected (NP) at 3 months	CTD-2306M10.1	ENSG00000270107		-0.179292	4.08086	2.22504	0.140488	0.999669
KSPZV1	Placebo	pre-immunization baseline	protected (P) vs. not protected (NP) at 3 months	SUCNR1	ENSG00000198829	succinate receptor 1 [Source:HGNC Symbol;Acc:HGNC:4542]	0.622129	2.07406	2.22496	0.140645	0.999669
KSPZV1	Placebo	pre-immunization baseline	protected (P) vs. not protected (NP) at 3 months	MED4	ENSG00000136146	mediator complex subunit 4 [Source:HGNC Symbol;Acc:HGNC:17903]	-0.0785794	6.29332	2.22319	0.14065	0.999669
KSPZV1	Placebo	pre-immunization baseline	protected (P) vs. not protected (NP) at 3 months	GMPR	ENSG00000137198	guanosine monophosphate reductase [Source:HGNC Symbol;Acc:HGNC:4376]	-0.586809	6.7317	2.22629	0.140659	0.999669
KSPZV1	Placebo	pre-immunization baseline	protected (P) vs. not protected (NP) at 3 months	RP1-59D14.1	ENSG00000262456	novel transcript, antisense to MNT	0.153301	2.89987	2.22305	0.140663	0.999669
KSPZV1	Placebo	pre-immunization baseline	protected (P) vs. not protected (NP) at 3 months	DHX29	ENSG00000067248	DExH-box helicase 29 [Source:HGNC Symbol;Acc:HGNC:15815]	-0.148724	5.50639	2.22283	0.140682	0.999669
KSPZV1	Placebo	pre-immunization baseline	protected (P) vs. not protected (NP) at 3 months	SPICE1	ENSG00000163611	spindle and centriole associated protein 1 [Source:HGNC Symbol;Acc:HGNC:25083]	-0.108825	4.97228	2.2221	0.140746	0.999669
KSPZV1	Placebo	pre-immunization baseline	protected (P) vs. not protected (NP) at 3 months	PDK4	ENSG00000004799	pyruvate dehydrogenase kinase 4 [Source:HGNC Symbol;Acc:HGNC:8812]	0.248381	4.82139	2.22206	0.140838	0.999669
KSPZV1	Placebo	pre-immunization baseline	protected (P) vs. not protected (NP) at 3 months	GAB3	ENSG00000160219	GRB2 associated binding protein 3 [Source:HGNC Symbol;Acc:HGNC:17515]	0.151298	5.48183	2.22069	0.140871	0.999669
KSPZV1	Placebo	pre-immunization baseline	protected (P) vs. not protected (NP) at 3 months	CTD-2621I17.3	ENSG00000279794	TEC	-0.292712	0.916476	2.21976	0.140952	0.999669
KSPZV1	Placebo	pre-immunization baseline	protected (P) vs. not protected (NP) at 3 months	AC005785.5	ENSG00000279203	TEC	-0.32439	0.4104	2.21861	0.141054	0.999669
KSPZV1	Placebo	pre-immunization baseline	protected (P) vs. not protected (NP) at 3 months	CFAP46	ENSG00000171811	cilia and flagella associated protein 46 [Source:HGNC Symbol;Acc:HGNC:25247]	-0.890054	0.951319	2.2196	0.141076	0.999669
KSPZV1	Placebo	pre-immunization baseline	protected (P) vs. not protected (NP) at 3 months	GIPC1	ENSG00000123159	GIPC PDZ domain containing family member 1 [Source:HGNC Symbol;Acc:HGNC:1226]	-0.172233	2.92834	2.21735	0.141165	0.999669
KSPZV1	Placebo	pre-immunization baseline	protected (P) vs. not protected (NP) at 3 months	SLC22A4	ENSG00000197208	solute carrier family 22 member 4 [Source:HGNC Symbol;Acc:HGNC:10968]	-0.436636	4.3905	2.21963	0.14118	0.999669
KSPZV1	Placebo	pre-immunization baseline	protected (P) vs. not protected (NP) at 3 months	PDE9A-AS1	ENSG00000225731	PDE9A antisense RNA 1 [Source:HGNC Symbol;Acc:HGNC:40440]	-0.571264	-0.398119	2.21685	0.141209	0.999669
KSPZV1	Placebo	pre-immunization baseline	protected (P) vs. not protected (NP) at 3 months	MS4A4A	ENSG00000110079	membrane spanning 4-domains A4A [Source:HGNC Symbol;Acc:HGNC:13371]	-0.379973	2.67842	2.2173	0.141217	0.999669
KSPZV1	Placebo	pre-immunization baseline	protected (P) vs. not protected (NP) at 3 months	LA16c-313D11.12	ENSG00000261659	novel transcript, antisense to FBXL16	0.140595	3.37884	2.21635	0.141253	0.999669
KSPZV1	Placebo	pre-immunization baseline	protected (P) vs. not protected (NP) at 3 months	TRMT1	ENSG00000104907	tRNA methyltransferase 1 [Source:HGNC Symbol;Acc:HGNC:25980]	0.112926	4.1081	2.21634	0.141254	0.999669
KSPZV1	Placebo	pre-immunization baseline	protected (P) vs. not protected (NP) at 3 months	EIF2B5	ENSG00000145191	eukaryotic translation initiation factor 2B subunit epsilon [Source:HGNC Symbol;Acc:HGNC:3261]	0.0830369	4.7409	2.21632	0.141256	0.999669
KSPZV1	Placebo	pre-immunization baseline	protected (P) vs. not protected (NP) at 3 months	TMEM258	ENSG00000134825	transmembrane protein 258 [Source:HGNC Symbol;Acc:HGNC:1164]	0.128484	4.8615	2.21595	0.141288	0.999669
KSPZV1	Placebo	pre-immunization baseline	protected (P) vs. not protected (NP) at 3 months	PRG4	ENSG00000116690	proteoglycan 4 [Source:HGNC Symbol;Acc:HGNC:9364]	-0.152272	2.99635	2.21382	0.141477	0.999669
KSPZV1	Placebo	pre-immunization baseline	protected (P) vs. not protected (NP) at 3 months	TRBV4-1	ENSG00000211710	T cell receptor beta variable 4-1 [Source:HGNC Symbol;Acc:HGNC:12215]	0.369561	1.78531	2.2127	0.141576	0.999669
KSPZV1	Placebo	pre-immunization baseline	protected (P) vs. not protected (NP) at 3 months	RP11-326C3.11	ENSG00000251661	novel transcript, antisense to IFITM3	-0.194108	3.70941	2.21079	0.141745	0.999669
KSPZV1	Placebo	pre-immunization baseline	protected (P) vs. not protected (NP) at 3 months	PHACTR2	ENSG00000112419	phosphatase and actin regulator 2 [Source:HGNC Symbol;Acc:HGNC:20956]	0.114176	6.44987	2.2098	0.141833	0.999669
KSPZV1	Placebo	pre-immunization baseline	protected (P) vs. not protected (NP) at 3 months	CTD-3074O7.11	ENSG00000256349	novel protein	-0.111976	3.53197	2.20703	0.142079	0.999669
KSPZV1	Placebo	pre-immunization baseline	protected (P) vs. not protected (NP) at 3 months	SRPK1	ENSG00000096063	SRSF protein kinase 1 [Source:HGNC Symbol;Acc:HGNC:11305]	-0.114221	6.55772	2.20671	0.142107	0.999669
KSPZV1	Placebo	pre-immunization baseline	protected (P) vs. not protected (NP) at 3 months	RP11-286N22.8	ENSG00000256591	novel transcript	-0.0942374	5.82133	2.20493	0.142265	0.999669
KSPZV1	Placebo	pre-immunization baseline	protected (P) vs. not protected (NP) at 3 months	RP11-617F23.2	ENSG00000273691	novel transcript, sense intronic to ZNF710	-0.171601	2.87633	2.20374	0.142371	0.999669
KSPZV1	Placebo	pre-immunization baseline	protected (P) vs. not protected (NP) at 3 months	AL022328.1	ENSG00000279216		0.320601	1.12476	2.2034	0.142402	0.999669
KSPZV1	Placebo	pre-immunization baseline	protected (P) vs. not protected (NP) at 3 months	KLRC2	ENSG00000205809	killer cell lectin like receptor C2 [Source:HGNC Symbol;Acc:HGNC:6375]	0.326094	2.62524	2.20277	0.142469	0.999669
KSPZV1	Placebo	pre-immunization baseline	protected (P) vs. not protected (NP) at 3 months	GDI2	ENSG00000057608	GDP dissociation inhibitor 2 [Source:HGNC Symbol;Acc:HGNC:4227]	-0.0811304	8.44763	2.20255	0.142477	0.999669
KSPZV1	Placebo	pre-immunization baseline	protected (P) vs. not protected (NP) at 3 months	LERFS	ENSG00000234665	lncRNA negative regulator of fibroblast-like synoviocyte migration, SYNCRIP interacting [Source:HGNC Symbol;Acc:HGNC:51182]	-0.714769	2.06087	2.20255	0.142655	0.999669
KSPZV1	Placebo	pre-immunization baseline	protected (P) vs. not protected (NP) at 3 months	RP1-193H18.2	ENSG00000267194		0.17601	3.26398	2.20032	0.142676	0.999669
KSPZV1	Placebo	pre-immunization baseline	protected (P) vs. not protected (NP) at 3 months	USP15	ENSG00000135655	ubiquitin specific peptidase 15 [Source:HGNC Symbol;Acc:HGNC:12613]	-0.183111	8.79766	2.20018	0.142735	0.999669
KSPZV1	Placebo	pre-immunization baseline	protected (P) vs. not protected (NP) at 3 months	CTD-2116N17.1	ENSG00000259316	novel protein	-0.0947349	4.58763	2.19712	0.142962	0.999669
KSPZV1	Placebo	pre-immunization baseline	protected (P) vs. not protected (NP) at 3 months	STARD10	ENSG00000214530	StAR related lipid transfer domain containing 10 [Source:HGNC Symbol;Acc:HGNC:10666]	0.256355	2.29956	2.19665	0.143005	0.999669
KSPZV1	Placebo	pre-immunization baseline	protected (P) vs. not protected (NP) at 3 months	TPI1	ENSG00000111669	triosephosphate isomerase 1 [Source:HGNC Symbol;Acc:HGNC:12009]	0.107677	6.70134	2.1963	0.143036	0.999669
KSPZV1	Placebo	pre-immunization baseline	protected (P) vs. not protected (NP) at 3 months	RP11-506H20.1	ENSG00000251307	novel transcript	-0.229109	0.69286	2.1961	0.143054	0.999669
KSPZV1	Placebo	pre-immunization baseline	protected (P) vs. not protected (NP) at 3 months	ZNF721	ENSG00000182903	zinc finger protein 721 [Source:HGNC Symbol;Acc:HGNC:29425]	-0.140353	6.5105	2.19582	0.143078	0.999669
KSPZV1	Placebo	pre-immunization baseline	protected (P) vs. not protected (NP) at 3 months	AC073333.8	ENSG00000235837	novel transcript	-0.145674	2.17686	2.19564	0.143095	0.999669
KSPZV1	Placebo	pre-immunization baseline	protected (P) vs. not protected (NP) at 3 months	RP11-178L8.8	ENSG00000270082	novel transcript, antisense to FBXO31 and C16orf95 readthrough	0.382725	0.241983	2.19537	0.143119	0.999669
KSPZV1	Placebo	pre-immunization baseline	protected (P) vs. not protected (NP) at 3 months	RP11-552F3.10	ENSG00000267342	novel transcript, antisense to MRPL38	0.269019	1.72999	2.19525	0.14313	0.999669
KSPZV1	Placebo	pre-immunization baseline	protected (P) vs. not protected (NP) at 3 months	CTD-2555O16.2	ENSG00000258824	novel transcript	0.152521	2.23939	2.19444	0.143202	0.999669
KSPZV1	Placebo	pre-immunization baseline	protected (P) vs. not protected (NP) at 3 months	ZNF10	ENSG00000256223	zinc finger protein 10 [Source:HGNC Symbol;Acc:HGNC:12879]	0.158635	3.85795	2.19432	0.143213	0.999669
KSPZV1	Placebo	pre-immunization baseline	protected (P) vs. not protected (NP) at 3 months	CTC-554D6.1	ENSG00000258864	novel protein	-0.117454	3.56845	2.19375	0.143265	0.999669
KSPZV1	Placebo	pre-immunization baseline	protected (P) vs. not protected (NP) at 3 months	RP11-360L9.7	ENSG00000253174	novel transcript, antisense to GINS4	0.380999	0.775537	2.19322	0.143312	0.999669
KSPZV1	Placebo	pre-immunization baseline	protected (P) vs. not protected (NP) at 3 months	MYCT1	ENSG00000120279	MYC target 1 [Source:HGNC Symbol;Acc:HGNC:23172]	0.489461	0.989628	2.1931	0.143323	0.999669
KSPZV1	Placebo	pre-immunization baseline	protected (P) vs. not protected (NP) at 3 months	SEMA4C	ENSG00000168758	semaphorin 4C [Source:HGNC Symbol;Acc:HGNC:10731]	0.178841	3.6003	2.19304	0.143328	0.999669
KSPZV1	Placebo	pre-immunization baseline	protected (P) vs. not protected (NP) at 3 months	TNIK	ENSG00000154310	TRAF2 and NCK interacting kinase [Source:HGNC Symbol;Acc:HGNC:30765]	0.084569	6.65982	2.19302	0.14333	0.999669
KSPZV1	Placebo	pre-immunization baseline	protected (P) vs. not protected (NP) at 3 months	TMEM63B	ENSG00000137216	transmembrane protein 63B [Source:HGNC Symbol;Acc:HGNC:17735]	-0.413571	5.64988	2.19508	0.143382	0.999669
KSPZV1	Placebo	pre-immunization baseline	protected (P) vs. not protected (NP) at 3 months	RP11-864J10.4	ENSG00000258136	novel transcript, antisense to PRDM4	-0.113595	2.9631	2.19111	0.143502	0.999669
KSPZV1	Placebo	pre-immunization baseline	protected (P) vs. not protected (NP) at 3 months	PLXNA3	ENSG00000130827	plexin A3 [Source:HGNC Symbol;Acc:HGNC:9101]	-0.160192	4.17557	2.19084	0.143526	0.999669
KSPZV1	Placebo	pre-immunization baseline	protected (P) vs. not protected (NP) at 3 months	SEC24B-AS1	ENSG00000247950	SEC24B antisense RNA 1 [Source:HGNC Symbol;Acc:HGNC:44003]	0.249188	1.41237	2.19045	0.143561	0.999669
KSPZV1	Placebo	pre-immunization baseline	protected (P) vs. not protected (NP) at 3 months	TCP11L2	ENSG00000166046	t-complex 11 like 2 [Source:HGNC Symbol;Acc:HGNC:28627]	-0.296213	7.87177	2.19036	0.143766	0.999669
KSPZV1	Placebo	pre-immunization baseline	protected (P) vs. not protected (NP) at 3 months	SPON2	ENSG00000159674	spondin 2 [Source:HGNC Symbol;Acc:HGNC:11253]	0.280568	4.97815	2.18963	0.143783	0.999669
KSPZV1	Placebo	pre-immunization baseline	protected (P) vs. not protected (NP) at 3 months	LSM8	ENSG00000128534	LSM8 homolog, U6 small nuclear RNA associated [Source:HGNC Symbol;Acc:HGNC:20471]	-0.118807	6.35006	2.18776	0.143803	0.999669
KSPZV1	Placebo	pre-immunization baseline	protected (P) vs. not protected (NP) at 3 months	RP3-402G11.26	ENSG00000273253	novel transcript, antisense TRABD	-0.236813	1.50824	2.18734	0.143841	0.999669
KSPZV1	Placebo	pre-immunization baseline	protected (P) vs. not protected (NP) at 3 months	RP11-715J22.6	ENSG00000260293	novel transcript, intronic to TBC1D24	0.319876	1.40722	2.18646	0.14392	0.999669
KSPZV1	Placebo	pre-immunization baseline	protected (P) vs. not protected (NP) at 3 months	RNF44	ENSG00000146083	ring finger protein 44 [Source:HGNC Symbol;Acc:HGNC:19180]	0.10292	6.88032	2.18605	0.143957	0.999669
KSPZV1	Placebo	pre-immunization baseline	protected (P) vs. not protected (NP) at 3 months	POLL	ENSG00000166169	DNA polymerase lambda [Source:HGNC Symbol;Acc:HGNC:9184]	-0.178265	4.83439	2.18591	0.14398	0.999669
KSPZV1	Placebo	pre-immunization baseline	protected (P) vs. not protected (NP) at 3 months	USP31	ENSG00000103404	ubiquitin specific peptidase 31 [Source:HGNC Symbol;Acc:HGNC:20060]	0.110954	4.25986	2.18573	0.143987	0.999669
KSPZV1	Placebo	pre-immunization baseline	protected (P) vs. not protected (NP) at 3 months	CALML4	ENSG00000129007	calmodulin like 4 [Source:HGNC Symbol;Acc:HGNC:18445]	-0.0656234	6.05884	2.18566	0.143993	0.999669
KSPZV1	Placebo	pre-immunization baseline	protected (P) vs. not protected (NP) at 3 months	WASHC1	ENSG00000181404	WASH complex subunit 1 [Source:HGNC Symbol;Acc:HGNC:24361]	-0.28476	2.1754	2.18365	0.144174	0.999669
KSPZV1	Placebo	pre-immunization baseline	protected (P) vs. not protected (NP) at 3 months	TRGJP2	ENSG00000211688	T cell receptor gamma joining P2 [Source:HGNC Symbol;Acc:HGNC:12281]	0.328625	0.124094	2.18363	0.144176	0.999669
KSPZV1	Placebo	pre-immunization baseline	protected (P) vs. not protected (NP) at 3 months	PMM2	ENSG00000140650	phosphomannomutase 2 [Source:HGNC Symbol;Acc:HGNC:9115]	-0.0728587	5.96226	2.18267	0.144263	0.999669
KSPZV1	Placebo	pre-immunization baseline	protected (P) vs. not protected (NP) at 3 months	ABHD8	ENSG00000127220	abhydrolase domain containing 8 [Source:HGNC Symbol;Acc:HGNC:23759]	-0.20001	3.0421	2.18185	0.144337	0.999669
KSPZV1	Placebo	pre-immunization baseline	protected (P) vs. not protected (NP) at 3 months	ZAP70	ENSG00000115085	zeta chain of T cell receptor associated protein kinase 70 [Source:HGNC Symbol;Acc:HGNC:12858]	0.1155	6.52306	2.18156	0.144363	0.999669
KSPZV1	Placebo	pre-immunization baseline	protected (P) vs. not protected (NP) at 3 months	ATP6V1G1	ENSG00000136888	ATPase H+ transporting V1 subunit G1 [Source:HGNC Symbol;Acc:HGNC:864]	-0.12777	6.64096	2.18146	0.144373	0.999669
KSPZV1	Placebo	pre-immunization baseline	protected (P) vs. not protected (NP) at 3 months	PRR5-ARHGAP8	ENSG00000248405	PRR5-ARHGAP8 readthrough [Source:HGNC Symbol;Acc:HGNC:34512]	-0.216338	3.2962	2.18108	0.144407	0.999669
KSPZV1	Placebo	pre-immunization baseline	protected (P) vs. not protected (NP) at 3 months	C19orf48	ENSG00000167747	chromosome 19 open reading frame 48 [Source:HGNC Symbol;Acc:HGNC:29667]	-0.151848	3.81323	2.17978	0.144524	0.999669
KSPZV1	Placebo	pre-immunization baseline	protected (P) vs. not protected (NP) at 3 months	ITIH2	ENSG00000151655	inter-alpha-trypsin inhibitor heavy chain 2 [Source:HGNC Symbol;Acc:HGNC:6167]	-0.232941	1.97901	2.17857	0.144634	0.999669
KSPZV1	Placebo	pre-immunization baseline	protected (P) vs. not protected (NP) at 3 months	NARF	ENSG00000141562	nuclear prelamin A recognition factor [Source:HGNC Symbol;Acc:HGNC:29916]	-0.200857	5.17014	2.17907	0.144638	0.999669
KSPZV1	Placebo	pre-immunization baseline	protected (P) vs. not protected (NP) at 3 months	RP11-713M15.1	ENSG00000248318	novel transcript	-0.239887	2.60517	2.17835	0.144654	0.999669
KSPZV1	Placebo	pre-immunization baseline	protected (P) vs. not protected (NP) at 3 months	ATP2C2	ENSG00000064270	ATPase secretory pathway Ca2+ transporting 2 [Source:HGNC Symbol;Acc:HGNC:29103]	-0.562522	0.962373	2.17841	0.144658	0.999669
KSPZV1	Placebo	pre-immunization baseline	protected (P) vs. not protected (NP) at 3 months	CCDC112	ENSG00000164221	coiled-coil domain containing 112 [Source:HGNC Symbol;Acc:HGNC:28599]	-0.122381	3.89027	2.17778	0.144706	0.999669
KSPZV1	Placebo	pre-immunization baseline	protected (P) vs. not protected (NP) at 3 months	EFNA1	ENSG00000169242	ephrin A1 [Source:HGNC Symbol;Acc:HGNC:3221]	0.264134	1.21722	2.176	0.144868	0.999669
KSPZV1	Placebo	pre-immunization baseline	protected (P) vs. not protected (NP) at 3 months	ALAD	ENSG00000148218	aminolevulinate dehydratase [Source:HGNC Symbol;Acc:HGNC:395]	-0.15503	4.94208	2.1754	0.144923	0.999669
KSPZV1	Placebo	pre-immunization baseline	protected (P) vs. not protected (NP) at 3 months	HSP90AA1	ENSG00000080824	heat shock protein 90 alpha family class A member 1 [Source:HGNC Symbol;Acc:HGNC:5253]	-0.153804	8.80735	2.17485	0.144979	0.999669
KSPZV1	Placebo	pre-immunization baseline	protected (P) vs. not protected (NP) at 3 months	WDR37	ENSG00000047056	WD repeat domain 37 [Source:HGNC Symbol;Acc:HGNC:31406]	0.0655913	6.18698	2.1745	0.145004	0.999669
KSPZV1	Placebo	pre-immunization baseline	protected (P) vs. not protected (NP) at 3 months	COA8	ENSG00000256053	cytochrome c oxidase assembly factor 8 [Source:HGNC Symbol;Acc:HGNC:20492]	-0.124029	4.31767	2.17418	0.145033	0.999669
KSPZV1	Placebo	pre-immunization baseline	protected (P) vs. not protected (NP) at 3 months	STARD4-AS1	ENSG00000246859	STARD4 antisense RNA 1 [Source:HGNC Symbol;Acc:HGNC:44117]	0.127526	4.48781	2.1741	0.14504	0.999669
KSPZV1	Placebo	pre-immunization baseline	protected (P) vs. not protected (NP) at 3 months	PCDHGA12	ENSG00000253159	protocadherin gamma subfamily A, 12 [Source:HGNC Symbol;Acc:HGNC:8699]	-0.463843	1.26738	2.17216	0.145217	0.999669
KSPZV1	Placebo	pre-immunization baseline	protected (P) vs. not protected (NP) at 3 months	CNMD	ENSG00000136110	chondromodulin [Source:HGNC Symbol;Acc:HGNC:17005]	-0.476034	0.324417	2.17179	0.145251	0.999669
KSPZV1	Placebo	pre-immunization baseline	protected (P) vs. not protected (NP) at 3 months	SPHK1	ENSG00000176170	sphingosine kinase 1 [Source:HGNC Symbol;Acc:HGNC:11240]	0.381673	1.36926	2.16801	0.145596	0.999669
KSPZV1	Placebo	pre-immunization baseline	protected (P) vs. not protected (NP) at 3 months	TRMT11	ENSG00000066651	tRNA methyltransferase 11 homolog [Source:HGNC Symbol;Acc:HGNC:21080]	-0.134029	4.20836	2.16716	0.145674	0.999669
KSPZV1	Placebo	pre-immunization baseline	protected (P) vs. not protected (NP) at 3 months	MPP1	ENSG00000130830	membrane palmitoylated protein 1 [Source:HGNC Symbol;Acc:HGNC:7219]	-0.530444	7.79755	2.16952	0.145736	0.999669
KSPZV1	Placebo	pre-immunization baseline	protected (P) vs. not protected (NP) at 3 months	BAK1	ENSG00000030110	BCL2 antagonist/killer 1 [Source:HGNC Symbol;Acc:HGNC:949]	0.132843	4.72437	2.16521	0.145852	0.999669
KSPZV1	Placebo	pre-immunization baseline	protected (P) vs. not protected (NP) at 3 months	TRAV8-6	ENSG00000211795	T cell receptor alpha variable 8-6 [Source:HGNC Symbol;Acc:HGNC:12151]	-0.192255	2.34052	2.16287	0.146067	0.999669
KSPZV1	Placebo	pre-immunization baseline	protected (P) vs. not protected (NP) at 3 months	AMY2B	ENSG00000240038	amylase alpha 2B [Source:HGNC Symbol;Acc:HGNC:478]	-0.125501	4.53374	2.16286	0.146067	0.999669
KSPZV1	Placebo	pre-immunization baseline	protected (P) vs. not protected (NP) at 3 months	SRP14-AS1	ENSG00000248508	SRP14 antisense RNA1 (head to head) [Source:HGNC Symbol;Acc:HGNC:48619]	-0.183449	2.2639	2.16226	0.146122	0.999669
KSPZV1	Placebo	pre-immunization baseline	protected (P) vs. not protected (NP) at 3 months	MSLN	ENSG00000102854	mesothelin [Source:HGNC Symbol;Acc:HGNC:7371]	-0.83142	0.0399557	2.1616	0.146215	0.999669
KSPZV1	Placebo	pre-immunization baseline	protected (P) vs. not protected (NP) at 3 months	NFX1	ENSG00000086102	nuclear transcription factor, X-box binding 1 [Source:HGNC Symbol;Acc:HGNC:7803]	-0.0642791	6.47918	2.161	0.146238	0.999669
KSPZV1	Placebo	pre-immunization baseline	protected (P) vs. not protected (NP) at 3 months	UIMC1	ENSG00000087206	ubiquitin interaction motif containing 1 [Source:HGNC Symbol;Acc:HGNC:30298]	-0.110402	5.54563	2.16029	0.146303	0.999669
KSPZV1	Placebo	pre-immunization baseline	protected (P) vs. not protected (NP) at 3 months	RP11-568J23.4	ENSG00000269898	novel transcript, antisense to C16orf74	-0.28685	1.29033	2.15849	0.146469	0.999669
KSPZV1	Placebo	pre-immunization baseline	protected (P) vs. not protected (NP) at 3 months	LA16c-360H6.3	ENSG00000262899	novel transcript	0.197063	2.10389	2.1581	0.146505	0.999669
KSPZV1	Placebo	pre-immunization baseline	protected (P) vs. not protected (NP) at 3 months	IL18BP	ENSG00000137496	interleukin 18 binding protein [Source:HGNC Symbol;Acc:HGNC:5987]	0.108841	4.47721	2.15685	0.146621	0.999669
KSPZV1	Placebo	pre-immunization baseline	protected (P) vs. not protected (NP) at 3 months	SLTM	ENSG00000137776	SAFB like transcription modulator [Source:HGNC Symbol;Acc:HGNC:20709]	-0.0762621	7.27866	2.15621	0.146679	0.999669
KSPZV1	Placebo	pre-immunization baseline	protected (P) vs. not protected (NP) at 3 months	YTHDF1	ENSG00000149658	YTH N6-methyladenosine RNA binding protein 1 [Source:HGNC Symbol;Acc:HGNC:15867]	-0.0846862	5.33454	2.15592	0.146706	0.999669
KSPZV1	Placebo	pre-immunization baseline	protected (P) vs. not protected (NP) at 3 months	ESYT3	ENSG00000158220	extended synaptotagmin 3 [Source:HGNC Symbol;Acc:HGNC:24295]	-0.466596	0.487903	2.15544	0.14675	0.999669
KSPZV1	Placebo	pre-immunization baseline	protected (P) vs. not protected (NP) at 3 months	SHKBP1	ENSG00000160410	SH3KBP1 binding protein 1 [Source:HGNC Symbol;Acc:HGNC:19214]	0.163478	5.81505	2.15542	0.146766	0.999669
KSPZV1	Placebo	pre-immunization baseline	protected (P) vs. not protected (NP) at 3 months	RP4-539M6.19	ENSG00000249590	novel SEC14-like 2 (S. cerevisiae) (SEC14L2) and mitochondrial protein 18 kDa (MTP18) protein	-0.135224	3.09052	2.15436	0.14685	0.999669
KSPZV1	Placebo	pre-immunization baseline	protected (P) vs. not protected (NP) at 3 months	RP11-387H17.4	ENSG00000264968	novel transcript	-0.418776	-0.171897	2.15417	0.146867	0.999669
KSPZV1	Placebo	pre-immunization baseline	protected (P) vs. not protected (NP) at 3 months	VAMP2	ENSG00000220205	vesicle associated membrane protein 2 [Source:HGNC Symbol;Acc:HGNC:12643]	0.0985755	6.76728	2.1526	0.147012	0.999669
KSPZV1	Placebo	pre-immunization baseline	protected (P) vs. not protected (NP) at 3 months	AC074286.1	ENSG00000213963	novel transcript	0.253986	2.45785	2.14812	0.147428	0.999669
KSPZV1	Placebo	pre-immunization baseline	protected (P) vs. not protected (NP) at 3 months	RP5-855D21.2	ENSG00000273402	novel transcript, antisense to ZNF596	-0.398743	1.0512	2.14781	0.147456	0.999669
KSPZV1	Placebo	pre-immunization baseline	protected (P) vs. not protected (NP) at 3 months	RP11-153I24.4	ENSG00000277246	novel transcript, sense intronic to TNFSF13B	-0.478359	-0.0401802	2.14752	0.147483	0.999669
KSPZV1	Placebo	pre-immunization baseline	protected (P) vs. not protected (NP) at 3 months	KTN1	ENSG00000126777	kinectin 1 [Source:HGNC Symbol;Acc:HGNC:6467]	-0.0975277	7.37879	2.14735	0.147499	0.999669
KSPZV1	Placebo	pre-immunization baseline	protected (P) vs. not protected (NP) at 3 months	RP11-373N22.3	ENSG00000247199	novel transcript, antisense to SPINK9, SPINK7 and SPINK13	-0.5888	-0.362315	2.14719	0.147514	0.999669
KSPZV1	Placebo	pre-immunization baseline	protected (P) vs. not protected (NP) at 3 months	CTD-2201E18.5	ENSG00000271788	novel transcript	0.40082	-0.0451164	2.14587	0.147636	0.999669
KSPZV1	Placebo	pre-immunization baseline	protected (P) vs. not protected (NP) at 3 months	PFDN4	ENSG00000101132	prefoldin subunit 4 [Source:HGNC Symbol;Acc:HGNC:8868]	-0.477974	3.24674	2.14742	0.147663	0.999669
KSPZV1	Placebo	pre-immunization baseline	protected (P) vs. not protected (NP) at 3 months	SAMD3	ENSG00000164483	sterile alpha motif domain containing 3 [Source:HGNC Symbol;Acc:HGNC:21574]	0.159219	6.59114	2.14499	0.147737	0.999669
KSPZV1	Placebo	pre-immunization baseline	protected (P) vs. not protected (NP) at 3 months	MMP9	ENSG00000100985	matrix metallopeptidase 9 [Source:HGNC Symbol;Acc:HGNC:7176]	-0.597891	3.39739	2.14508	0.147931	0.999669
KSPZV1	Placebo	pre-immunization baseline	protected (P) vs. not protected (NP) at 3 months	SHOC1	ENSG00000165181	shortage in chiasmata 1 [Source:HGNC Symbol;Acc:HGNC:26535]	-0.381543	4.93207	2.14429	0.147997	0.999669
KSPZV1	Placebo	pre-immunization baseline	protected (P) vs. not protected (NP) at 3 months	RP11-521C22.2	ENSG00000279863	TEC	-0.265822	2.4629	2.1419	0.148005	0.999669
KSPZV1	Placebo	pre-immunization baseline	protected (P) vs. not protected (NP) at 3 months	DIXDC1	ENSG00000150764	DIX domain containing 1 [Source:HGNC Symbol;Acc:HGNC:23695]	-0.205664	2.84156	2.14012	0.148172	0.999669
KSPZV1	Placebo	pre-immunization baseline	protected (P) vs. not protected (NP) at 3 months	CYP2S1	ENSG00000167600	cytochrome P450 family 2 subfamily S member 1 [Source:HGNC Symbol;Acc:HGNC:15654]	0.402549	1.81587	2.14005	0.148186	0.999669
KSPZV1	Placebo	pre-immunization baseline	protected (P) vs. not protected (NP) at 3 months	AE000661.37	ENSG00000251002	novel transcript, antisense to IG_gene_cluster	0.229155	4.75013	2.13915	0.14833	0.999669
KSPZV1	Placebo	pre-immunization baseline	protected (P) vs. not protected (NP) at 3 months	HM13-AS1	ENSG00000230613	HM13 antisense RNA 1 [Source:HGNC Symbol;Acc:HGNC:41940]	0.17633	1.68754	2.1383	0.148341	0.999669
KSPZV1	Placebo	pre-immunization baseline	protected (P) vs. not protected (NP) at 3 months	SLC25A53	ENSG00000269743	solute carrier family 25 member 53 [Source:HGNC Symbol;Acc:HGNC:31894]	-0.195777	4.37329	2.13761	0.148417	0.999669
KSPZV1	Placebo	pre-immunization baseline	protected (P) vs. not protected (NP) at 3 months	RP11-533E19.7	ENSG00000272906	novel transcript, antisense to TOR1AIP1	-0.334804	0.61311	2.13742	0.148424	0.999669
KSPZV1	Placebo	pre-immunization baseline	protected (P) vs. not protected (NP) at 3 months	RP11-678G14.3	ENSG00000268555	novel transcript	-0.559584	2.83405	2.13817	0.148534	0.999669
KSPZV1	Placebo	pre-immunization baseline	protected (P) vs. not protected (NP) at 3 months	SLC25A32	ENSG00000164933	solute carrier family 25 member 32 [Source:HGNC Symbol;Acc:HGNC:29683]	-0.0962935	5.77635	2.13576	0.148578	0.999669
KSPZV1	Placebo	pre-immunization baseline	protected (P) vs. not protected (NP) at 3 months	RP11-823P9.4	ENSG00000279107	TEC	-0.647912	0.823848	2.13583	0.148598	0.999669
KSPZV1	Placebo	pre-immunization baseline	protected (P) vs. not protected (NP) at 3 months	RP3-425P12.5	ENSG00000229313	novel transcript	0.322588	-0.270377	2.13529	0.148623	0.999669
KSPZV1	Placebo	pre-immunization baseline	protected (P) vs. not protected (NP) at 3 months	OFD1	ENSG00000046651	OFD1 centriole and centriolar satellite protein [Source:HGNC Symbol;Acc:HGNC:2567]	-0.0922583	6.25642	2.13498	0.148652	0.999669
KSPZV1	Placebo	pre-immunization baseline	protected (P) vs. not protected (NP) at 3 months	GLT8D2	ENSG00000120820	glycosyltransferase 8 domain containing 2 [Source:HGNC Symbol;Acc:HGNC:24890]	0.337172	1.08474	2.13467	0.148681	0.999669
KSPZV1	Placebo	pre-immunization baseline	protected (P) vs. not protected (NP) at 3 months	RP11-35G9.5	ENSG00000267787	novel transcript, antisense to ATP8B1	-0.111549	4.63039	2.13417	0.148727	0.999669
KSPZV1	Placebo	pre-immunization baseline	protected (P) vs. not protected (NP) at 3 months	CLEC18B	ENSG00000140839	C-type lectin domain family 18 member B [Source:HGNC Symbol;Acc:HGNC:33849]	-0.756721	0.511266	2.13425	0.148759	0.999669
KSPZV1	Placebo	pre-immunization baseline	protected (P) vs. not protected (NP) at 3 months	AC006547.13	ENSG00000236540	novel transcript, antisense to C22orf25	-0.240033	2.67343	2.13282	0.148854	0.999669
KSPZV1	Placebo	pre-immunization baseline	protected (P) vs. not protected (NP) at 3 months	LCAT	ENSG00000213398	lecithin-cholesterol acyltransferase [Source:HGNC Symbol;Acc:HGNC:6522]	0.125481	3.28694	2.13075	0.149048	0.999669
KSPZV1	Placebo	pre-immunization baseline	protected (P) vs. not protected (NP) at 3 months	RHNO1	ENSG00000171792	RAD9-HUS1-RAD1 interacting nuclear orphan 1 [Source:HGNC Symbol;Acc:HGNC:28206]	0.120722	4.42806	2.13057	0.149065	0.999669
KSPZV1	Placebo	pre-immunization baseline	protected (P) vs. not protected (NP) at 3 months	PSRC1	ENSG00000134222	proline and serine rich coiled-coil 1 [Source:HGNC Symbol;Acc:HGNC:24472]	-0.333096	0.982182	2.12985	0.149133	0.999669
KSPZV1	Placebo	pre-immunization baseline	protected (P) vs. not protected (NP) at 3 months	BLOC1S1	ENSG00000135441	biogenesis of lysosomal organelles complex 1 subunit 1 [Source:HGNC Symbol;Acc:HGNC:4200]	0.135726	5.34195	2.12957	0.14916	0.999669
KSPZV1	Placebo	pre-immunization baseline	protected (P) vs. not protected (NP) at 3 months	ESS2	ENSG00000100056	ess-2 splicing factor homolog [Source:HGNC Symbol;Acc:HGNC:16817]	0.114996	3.95016	2.12891	0.149221	0.999669
KSPZV1	Placebo	pre-immunization baseline	protected (P) vs. not protected (NP) at 3 months	GPATCH3	ENSG00000198746	G-patch domain containing 3 [Source:HGNC Symbol;Acc:HGNC:25720]	0.136072	2.95956	2.12564	0.149529	0.999669
KSPZV1	Placebo	pre-immunization baseline	protected (P) vs. not protected (NP) at 3 months	SNAPC3	ENSG00000164975	small nuclear RNA activating complex polypeptide 3 [Source:HGNC Symbol;Acc:HGNC:11136]	-0.0827207	7.02807	2.12527	0.149564	0.999669
KSPZV1	Placebo	pre-immunization baseline	protected (P) vs. not protected (NP) at 3 months	TSPOAP1-AS1	ENSG00000265148	TSPOAP1, SUPT4H1 and RNF43 antisense RNA 1 [Source:HGNC Symbol;Acc:HGNC:44148]	0.0783415	6.44088	2.12471	0.149617	0.999669
KSPZV1	Placebo	pre-immunization baseline	protected (P) vs. not protected (NP) at 3 months	RGS12	ENSG00000159788	regulator of G protein signaling 12 [Source:HGNC Symbol;Acc:HGNC:9994]	0.285196	3.04572	2.1243	0.149668	0.999669
KSPZV1	Placebo	pre-immunization baseline	protected (P) vs. not protected (NP) at 3 months	SNORC	ENSG00000182600	secondary ossification center associated regulator of chondrocyte maturation [Source:HGNC Symbol;Acc:HGNC:33763]	0.235071	1.7207	2.12404	0.14968	0.999669
KSPZV1	Placebo	pre-immunization baseline	protected (P) vs. not protected (NP) at 3 months	B4GALT4-AS1	ENSG00000240254	B4GALT4 antisense RNA 1 [Source:HGNC Symbol;Acc:HGNC:40090]	0.160756	1.18599	2.12235	0.14984	0.999669
KSPZV1	Placebo	pre-immunization baseline	protected (P) vs. not protected (NP) at 3 months	RP11-118E18.4	ENSG00000263499	novel transcript, antisense to MSI2	-0.211493	1.77737	2.12189	0.149883	0.999669
KSPZV1	Placebo	pre-immunization baseline	protected (P) vs. not protected (NP) at 3 months	CEP85	ENSG00000130695	centrosomal protein 85 [Source:HGNC Symbol;Acc:HGNC:25309]	-0.10042	4.33805	2.12177	0.149895	0.999669
KSPZV1	Placebo	pre-immunization baseline	protected (P) vs. not protected (NP) at 3 months	MED12	ENSG00000184634	mediator complex subunit 12 [Source:HGNC Symbol;Acc:HGNC:11957]	0.114444	5.95264	2.12097	0.14997	0.999669
KSPZV1	Placebo	pre-immunization baseline	protected (P) vs. not protected (NP) at 3 months	RAPGEF4	ENSG00000091428	Rap guanine nucleotide exchange factor 4 [Source:HGNC Symbol;Acc:HGNC:16626]	0.623561	-0.439635	2.11942	0.150116	0.999669
KSPZV1	Placebo	pre-immunization baseline	protected (P) vs. not protected (NP) at 3 months	EEF1AKMT2	ENSG00000203791	EEF1A lysine methyltransferase 2 [Source:HGNC Symbol;Acc:HGNC:33787]	-0.135018	4.70224	2.1182	0.150233	0.999669
KSPZV1	Placebo	pre-immunization baseline	protected (P) vs. not protected (NP) at 3 months	FGD1	ENSG00000102302	FYVE, RhoGEF and PH domain containing 1 [Source:HGNC Symbol;Acc:HGNC:3663]	-0.199878	1.97072	2.1181	0.150242	0.999669
KSPZV1	Placebo	pre-immunization baseline	protected (P) vs. not protected (NP) at 3 months	RP11-598P20.5	ENSG00000254673	novel protein	-0.0764266	4.56463	2.11759	0.15029	0.999669
KSPZV1	Placebo	pre-immunization baseline	protected (P) vs. not protected (NP) at 3 months	ZNF692	ENSG00000171163	zinc finger protein 692 [Source:HGNC Symbol;Acc:HGNC:26049]	0.106692	4.08576	2.11752	0.150297	0.999669
KSPZV1	Placebo	pre-immunization baseline	protected (P) vs. not protected (NP) at 3 months	LINC01281	ENSG00000235304	long intergenic non-protein coding RNA 1281 [Source:HGNC Symbol;Acc:HGNC:50337]	-0.529326	-0.132306	2.11637	0.150406	0.999669
KSPZV1	Placebo	pre-immunization baseline	protected (P) vs. not protected (NP) at 3 months	NOL12	ENSG00000273899	nucleolar protein 12 [Source:HGNC Symbol;Acc:HGNC:28585]	0.109635	4.01975	2.11501	0.150535	0.999669
KSPZV1	Placebo	pre-immunization baseline	protected (P) vs. not protected (NP) at 3 months	RP11-392O17.2	ENSG00000277007	novel transcript	-0.440816	0.266818	2.11443	0.15059	0.999669
KSPZV1	Placebo	pre-immunization baseline	protected (P) vs. not protected (NP) at 3 months	ZNF77	ENSG00000175691	zinc finger protein 77 [Source:HGNC Symbol;Acc:HGNC:13150]	0.22329	2.36471	2.11367	0.150662	0.999669
KSPZV1	Placebo	pre-immunization baseline	protected (P) vs. not protected (NP) at 3 months	TRIM73	ENSG00000178809	tripartite motif containing 73 [Source:HGNC Symbol;Acc:HGNC:18162]	0.580696	-0.133914	2.11318	0.150709	0.999669
KSPZV1	Placebo	pre-immunization baseline	protected (P) vs. not protected (NP) at 3 months	RP11-446E9.2	ENSG00000271722		-0.237451	2.55683	2.11284	0.150741	0.999669
KSPZV1	Placebo	pre-immunization baseline	protected (P) vs. not protected (NP) at 3 months	ZNF428	ENSG00000131116	zinc finger protein 428 [Source:HGNC Symbol;Acc:HGNC:20804]	0.156127	3.11423	2.11212	0.15081	0.999669
KSPZV1	Placebo	pre-immunization baseline	protected (P) vs. not protected (NP) at 3 months	LANCL3	ENSG00000147036	LanC like 3 [Source:HGNC Symbol;Acc:HGNC:24767]	0.465137	2.11417	2.11234	0.150852	0.999669
KSPZV1	Placebo	pre-immunization baseline	protected (P) vs. not protected (NP) at 3 months	HDHD2	ENSG00000167220	haloacid dehalogenase like hydrolase domain containing 2 [Source:HGNC Symbol;Acc:HGNC:25364]	-0.100782	5.50539	2.11045	0.150969	0.999669
KSPZV1	Placebo	pre-immunization baseline	protected (P) vs. not protected (NP) at 3 months	MUTYH	ENSG00000132781	mutY DNA glycosylase [Source:HGNC Symbol;Acc:HGNC:7527]	-0.12391	3.04785	2.1102	0.150993	0.999669
KSPZV1	Placebo	pre-immunization baseline	protected (P) vs. not protected (NP) at 3 months	NUP160	ENSG00000030066	nucleoporin 160 [Source:HGNC Symbol;Acc:HGNC:18017]	-0.0735632	6.69383	2.10966	0.151044	0.999669
KSPZV1	Placebo	pre-immunization baseline	protected (P) vs. not protected (NP) at 3 months	SREBF1	ENSG00000072310	sterol regulatory element binding transcription factor 1 [Source:HGNC Symbol;Acc:HGNC:11289]	-0.125771	4.9079	2.10805	0.151198	0.999669
KSPZV1	Placebo	pre-immunization baseline	protected (P) vs. not protected (NP) at 3 months	MYO1E	ENSG00000157483	myosin IE [Source:HGNC Symbol;Acc:HGNC:7599]	-0.165388	4.69235	2.10695	0.151303	0.999669
KSPZV1	Placebo	pre-immunization baseline	protected (P) vs. not protected (NP) at 3 months	RHAG	ENSG00000112077	Rh associated glycoprotein [Source:HGNC Symbol;Acc:HGNC:10006]	-0.745771	1.65612	2.10786	0.15137	0.999669
KSPZV1	Placebo	pre-immunization baseline	protected (P) vs. not protected (NP) at 3 months	CTD-2510F5.4	ENSG00000265415	novel transcript, antisense to PRR11	0.393792	0.374693	2.10527	0.151464	0.999669
KSPZV1	Placebo	pre-immunization baseline	protected (P) vs. not protected (NP) at 3 months	BRWD1-AS2	ENSG00000255568	BRWD1 antisense RNA 2 [Source:HGNC Symbol;Acc:HGNC:16423]	0.453696	0.255661	2.10495	0.151494	0.999669
KSPZV1	Placebo	pre-immunization baseline	protected (P) vs. not protected (NP) at 3 months	BEND5	ENSG00000162373	BEN domain containing 5 [Source:HGNC Symbol;Acc:HGNC:25668]	-0.221366	2.63897	2.10157	0.151818	0.999669
KSPZV1	Placebo	pre-immunization baseline	protected (P) vs. not protected (NP) at 3 months	GIMAP6	ENSG00000133561	GTPase, IMAP family member 6 [Source:HGNC Symbol;Acc:HGNC:21918]	0.0997136	8.00725	2.09985	0.151984	0.999669
KSPZV1	Placebo	pre-immunization baseline	protected (P) vs. not protected (NP) at 3 months	GFI1B	ENSG00000165702	growth factor independent 1B transcriptional repressor [Source:HGNC Symbol;Acc:HGNC:4238]	0.306627	4.13398	2.10061	0.152031	0.999669
KSPZV1	Placebo	pre-immunization baseline	protected (P) vs. not protected (NP) at 3 months	RP11-380M21.1	ENSG00000279707	TEC	-0.34781	0.0441037	2.09923	0.152043	0.999669
KSPZV1	Placebo	pre-immunization baseline	protected (P) vs. not protected (NP) at 3 months	OTUD1	ENSG00000165312	OTU deubiquitinase 1 [Source:HGNC Symbol;Acc:HGNC:27346]	-0.127892	5.54138	2.09778	0.152183	0.999669
KSPZV1	Placebo	pre-immunization baseline	protected (P) vs. not protected (NP) at 3 months	COLCA2	ENSG00000214290	colorectal cancer associated 2 [Source:HGNC Symbol;Acc:HGNC:26978]	-0.675074	-0.146841	2.09769	0.152191	0.999669
KSPZV1	Placebo	pre-immunization baseline	protected (P) vs. not protected (NP) at 3 months	TMEM245	ENSG00000106771	transmembrane protein 245 [Source:HGNC Symbol;Acc:HGNC:1363]	-0.0947671	7.13055	2.09624	0.15233	0.999669
KSPZV1	Placebo	pre-immunization baseline	protected (P) vs. not protected (NP) at 3 months	FAM3A	ENSG00000071889	FAM3 metabolism regulating signaling molecule A [Source:HGNC Symbol;Acc:HGNC:13749]	0.121631	3.86243	2.09622	0.152332	0.999669
KSPZV1	Placebo	pre-immunization baseline	protected (P) vs. not protected (NP) at 3 months	RP11-164J13.1	ENSG00000258461	novel transcript	-0.132803	4.02605	2.09593	0.152361	0.999669
KSPZV1	Placebo	pre-immunization baseline	protected (P) vs. not protected (NP) at 3 months	DHRS7B	ENSG00000109016	dehydrogenase/reductase 7B [Source:HGNC Symbol;Acc:HGNC:24547]	-0.135606	3.40879	2.09431	0.152516	0.999669
KSPZV1	Placebo	pre-immunization baseline	protected (P) vs. not protected (NP) at 3 months	OCIAD2	ENSG00000145247	OCIA domain containing 2 [Source:HGNC Symbol;Acc:HGNC:28685]	-0.133333	4.47416	2.09397	0.152549	0.999669
KSPZV1	Placebo	pre-immunization baseline	protected (P) vs. not protected (NP) at 3 months	PIGF	ENSG00000151665	phosphatidylinositol glycan anchor biosynthesis class F [Source:HGNC Symbol;Acc:HGNC:8962]	-0.111392	6.59964	2.09345	0.152599	0.999669
KSPZV1	Placebo	pre-immunization baseline	protected (P) vs. not protected (NP) at 3 months	CMSS1	ENSG00000184220	cms1 ribosomal small subunit homolog [Source:HGNC Symbol;Acc:HGNC:28666]	-0.13619	3.58827	2.09307	0.152636	0.999669
KSPZV1	Placebo	pre-immunization baseline	protected (P) vs. not protected (NP) at 3 months	SDHD	ENSG00000204370	succinate dehydrogenase complex subunit D [Source:HGNC Symbol;Acc:HGNC:10683]	0.0749515	5.3898	2.09268	0.152674	0.999669
KSPZV1	Placebo	pre-immunization baseline	protected (P) vs. not protected (NP) at 3 months	GLMP	ENSG00000198715	glycosylated lysosomal membrane protein [Source:HGNC Symbol;Acc:HGNC:29436]	-0.120376	4.5167	2.09191	0.152748	0.999669
KSPZV1	Placebo	pre-immunization baseline	protected (P) vs. not protected (NP) at 3 months	DLEU7	ENSG00000186047	deleted in lymphocytic leukemia 7 [Source:HGNC Symbol;Acc:HGNC:17567]	0.555025	0.602412	2.09046	0.152888	0.999669
KSPZV1	Placebo	pre-immunization baseline	protected (P) vs. not protected (NP) at 3 months	UBE2O	ENSG00000175931	ubiquitin conjugating enzyme E2 O [Source:HGNC Symbol;Acc:HGNC:29554]	-0.344749	6.49019	2.09136	0.153022	0.999669
KSPZV1	Placebo	pre-immunization baseline	protected (P) vs. not protected (NP) at 3 months	USP6NL	ENSG00000148429	USP6 N-terminal like [Source:HGNC Symbol;Acc:HGNC:16858]	-0.12858	6.6415	2.08805	0.153121	0.999669
KSPZV1	Placebo	pre-immunization baseline	protected (P) vs. not protected (NP) at 3 months	RP3-508I15.9	ENSG00000228274	novel transcript, antisense to CBY1	0.165596	2.30797	2.08798	0.153128	0.999669
KSPZV1	Placebo	pre-immunization baseline	protected (P) vs. not protected (NP) at 3 months	SPATA41	ENSG00000189419	spermatogenesis associated 41 [Source:HGNC Symbol;Acc:HGNC:48613]	-0.418241	0.404055	2.08729	0.153196	0.999669
KSPZV1	Placebo	pre-immunization baseline	protected (P) vs. not protected (NP) at 3 months	AKAP9	ENSG00000127914	A-kinase anchoring protein 9 [Source:HGNC Symbol;Acc:HGNC:379]	-0.124492	7.39269	2.08681	0.153241	0.999669
KSPZV1	Placebo	pre-immunization baseline	protected (P) vs. not protected (NP) at 3 months	RP11-137H15.4	ENSG00000276008		0.196288	2.61521	2.08624	0.153297	0.999669
KSPZV1	Placebo	pre-immunization baseline	protected (P) vs. not protected (NP) at 3 months	ZUP1	ENSG00000153975	zinc finger containing ubiquitin peptidase 1 [Source:HGNC Symbol;Acc:HGNC:21224]	-0.165306	4.25153	2.08548	0.15337	0.999669
KSPZV1	Placebo	pre-immunization baseline	protected (P) vs. not protected (NP) at 3 months	ASL	ENSG00000126522	argininosuccinate lyase [Source:HGNC Symbol;Acc:HGNC:746]	0.145142	2.88276	2.08508	0.15341	0.999669
KSPZV1	Placebo	pre-immunization baseline	protected (P) vs. not protected (NP) at 3 months	RP11-33N16.2	ENSG00000258380	novel transcript, antisense to FOXN3	-0.390178	-0.145148	2.08454	0.153462	0.999669
KSPZV1	Placebo	pre-immunization baseline	protected (P) vs. not protected (NP) at 3 months	RP11-53B2.3	ENSG00000267136	novel transcript, antisense C18orf1	-0.212028	3.47517	2.08322	0.15359	0.999669
KSPZV1	Placebo	pre-immunization baseline	protected (P) vs. not protected (NP) at 3 months	GCSAM	ENSG00000174500	germinal center associated signaling and motility [Source:HGNC Symbol;Acc:HGNC:20253]	-0.122773	5.8809	2.08219	0.153691	0.999669
KSPZV1	Placebo	pre-immunization baseline	protected (P) vs. not protected (NP) at 3 months	CTA-228A9.4	ENSG00000279080	novel transcript, antisense to PLA2G6	0.168919	3.28884	2.08144	0.153764	0.999669
KSPZV1	Placebo	pre-immunization baseline	protected (P) vs. not protected (NP) at 3 months	RP11-727A23.5	ENSG00000247137	novel transcript	-0.0791478	5.07727	2.07887	0.154014	0.999669
KSPZV1	Placebo	pre-immunization baseline	protected (P) vs. not protected (NP) at 3 months	NUP93-DT	ENSG00000261302	NUP93 divergent transcript [Source:HGNC Symbol;Acc:HGNC:55370]	0.366702	-0.24222	2.07663	0.154233	0.999669
KSPZV1	Placebo	pre-immunization baseline	protected (P) vs. not protected (NP) at 3 months	CHEK2	ENSG00000183765	checkpoint kinase 2 [Source:HGNC Symbol;Acc:HGNC:16627]	-0.130122	3.03379	2.07662	0.154233	0.999669
KSPZV1	Placebo	pre-immunization baseline	protected (P) vs. not protected (NP) at 3 months	LRRC18	ENSG00000165383	leucine rich repeat containing 18 [Source:HGNC Symbol;Acc:HGNC:23199]	-0.244452	2.24768	2.07604	0.15429	0.999669
KSPZV1	Placebo	pre-immunization baseline	protected (P) vs. not protected (NP) at 3 months	APOBR	ENSG00000184730	apolipoprotein B receptor [Source:HGNC Symbol;Acc:HGNC:24087]	0.293695	3.63013	2.07594	0.154358	0.999669
KSPZV1	Placebo	pre-immunization baseline	protected (P) vs. not protected (NP) at 3 months	LINC02422	ENSG00000255760	long intergenic non-protein coding RNA 2422 [Source:HGNC Symbol;Acc:HGNC:53352]	-0.183264	3.90404	2.07335	0.154553	0.999669
KSPZV1	Placebo	pre-immunization baseline	protected (P) vs. not protected (NP) at 3 months	IER2	ENSG00000160888	immediate early response 2 [Source:HGNC Symbol;Acc:HGNC:28871]	0.109887	5.79102	2.07291	0.154597	0.999669
KSPZV1	Placebo	pre-immunization baseline	protected (P) vs. not protected (NP) at 3 months	UAP1L1	ENSG00000197355	UDP-N-acetylglucosamine pyrophosphorylase 1 like 1 [Source:HGNC Symbol;Acc:HGNC:28082]	0.204056	2.56238	2.07265	0.154622	0.999669
KSPZV1	Placebo	pre-immunization baseline	protected (P) vs. not protected (NP) at 3 months	TRAJ6	ENSG00000211883	T cell receptor alpha joining 6 [Source:HGNC Symbol;Acc:HGNC:12092]	-0.187249	1.12405	2.07216	0.15467	0.999669
KSPZV1	Placebo	pre-immunization baseline	protected (P) vs. not protected (NP) at 3 months	HSPA4	ENSG00000170606	heat shock protein family A (Hsp70) member 4 [Source:HGNC Symbol;Acc:HGNC:5237]	-0.094828	6.60331	2.07215	0.154671	0.999669
KSPZV1	Placebo	pre-immunization baseline	protected (P) vs. not protected (NP) at 3 months	RP5-1139B12.3	ENSG00000269934	novel transcript, antisense to OBSCN	-0.207664	2.21612	2.07095	0.154789	0.999669
KSPZV1	Placebo	pre-immunization baseline	protected (P) vs. not protected (NP) at 3 months	GLS2	ENSG00000135423	glutaminase 2 [Source:HGNC Symbol;Acc:HGNC:29570]	0.146069	3.11901	2.06889	0.154991	0.999669
KSPZV1	Placebo	pre-immunization baseline	protected (P) vs. not protected (NP) at 3 months	KCTD5	ENSG00000167977	potassium channel tetramerization domain containing 5 [Source:HGNC Symbol;Acc:HGNC:21423]	0.126991	4.50817	2.06839	0.15504	0.999669
KSPZV1	Placebo	pre-immunization baseline	protected (P) vs. not protected (NP) at 3 months	KLF3-AS1	ENSG00000231160	KLF3 antisense RNA 1 [Source:HGNC Symbol;Acc:HGNC:25796]	-0.174517	3.85014	2.06829	0.15505	0.999669
KSPZV1	Placebo	pre-immunization baseline	protected (P) vs. not protected (NP) at 3 months	BMP6	ENSG00000153162	bone morphogenetic protein 6 [Source:HGNC Symbol;Acc:HGNC:1073]	0.235834	3.14342	2.06767	0.155111	0.999669
KSPZV1	Placebo	pre-immunization baseline	protected (P) vs. not protected (NP) at 3 months	CSAD	ENSG00000139631	cysteine sulfinic acid decarboxylase [Source:HGNC Symbol;Acc:HGNC:18966]	-0.145515	3.98966	2.06739	0.155139	0.999669
KSPZV1	Placebo	pre-immunization baseline	protected (P) vs. not protected (NP) at 3 months	AP000692.10	ENSG00000273199	novel transcript, antisense to MORC3	0.25847	0.96493	2.06617	0.155258	0.999669
KSPZV1	Placebo	pre-immunization baseline	protected (P) vs. not protected (NP) at 3 months	ERVH48-1	ENSG00000233056	endogenous retrovirus group 48 member 1 [Source:HGNC Symbol;Acc:HGNC:17216]	0.197623	2.99843	2.06596	0.155279	0.999669
KSPZV1	Placebo	pre-immunization baseline	protected (P) vs. not protected (NP) at 3 months	POM121	ENSG00000196313	POM121 transmembrane nucleoporin [Source:HGNC Symbol;Acc:HGNC:19702]	0.100782	6.33292	2.06549	0.155325	0.999669
KSPZV1	Placebo	pre-immunization baseline	protected (P) vs. not protected (NP) at 3 months	RPL3	ENSG00000100316	ribosomal protein L3 [Source:HGNC Symbol;Acc:HGNC:10332]	-0.0885749	9.76897	2.06449	0.155424	0.999669
KSPZV1	Placebo	pre-immunization baseline	protected (P) vs. not protected (NP) at 3 months	MFAP3L	ENSG00000198948	microfibril associated protein 3 like [Source:HGNC Symbol;Acc:HGNC:29083]	0.427311	4.41121	2.06663	0.155433	0.999669
KSPZV1	Placebo	pre-immunization baseline	protected (P) vs. not protected (NP) at 3 months	SMIM26	ENSG00000232388	small integral membrane protein 26 [Source:HGNC Symbol;Acc:HGNC:43430]	0.158817	3.56089	2.06401	0.155471	0.999669
KSPZV1	Placebo	pre-immunization baseline	protected (P) vs. not protected (NP) at 3 months	ZNF681	ENSG00000196172	zinc finger protein 681 [Source:HGNC Symbol;Acc:HGNC:26457]	-0.159333	5.20408	2.06398	0.155481	0.999669
KSPZV1	Placebo	pre-immunization baseline	protected (P) vs. not protected (NP) at 3 months	JMJD6	ENSG00000070495	jumonji domain containing 6, arginine demethylase and lysine hydroxylase [Source:HGNC Symbol;Acc:HGNC:19355]	-0.0971633	4.46775	2.06218	0.155652	0.999669
KSPZV1	Placebo	pre-immunization baseline	protected (P) vs. not protected (NP) at 3 months	SEC11C	ENSG00000166562	SEC11 homolog C, signal peptidase complex subunit [Source:HGNC Symbol;Acc:HGNC:23400]	-0.244738	5.62902	2.06317	0.155689	0.999669
KSPZV1	Placebo	pre-immunization baseline	protected (P) vs. not protected (NP) at 3 months	RP11-196G11.6	ENSG00000232748	novel transcript, antisense to ZNF668	0.201923	1.9663	2.06167	0.155703	0.999669
KSPZV1	Placebo	pre-immunization baseline	protected (P) vs. not protected (NP) at 3 months	AMZ1	ENSG00000174945	archaelysin family metallopeptidase 1 [Source:HGNC Symbol;Acc:HGNC:22231]	-0.199015	2.60351	2.0604	0.155828	0.999669
KSPZV1	Placebo	pre-immunization baseline	protected (P) vs. not protected (NP) at 3 months	AP003068.9	ENSG00000254501	novel transcript	-0.143438	3.29067	2.06024	0.155843	0.999669
KSPZV1	Placebo	pre-immunization baseline	protected (P) vs. not protected (NP) at 3 months	BRAT1	ENSG00000106009	BRCA1 associated ATM activator 1 [Source:HGNC Symbol;Acc:HGNC:21701]	0.129084	4.35089	2.05903	0.155963	0.999669
KSPZV1	Placebo	pre-immunization baseline	protected (P) vs. not protected (NP) at 3 months	JUP	ENSG00000173801	junction plakoglobin [Source:HGNC Symbol;Acc:HGNC:6207]	-0.269887	5.67709	2.06022	0.156007	0.999669
KSPZV1	Placebo	pre-immunization baseline	protected (P) vs. not protected (NP) at 3 months	PDK1	ENSG00000152256	pyruvate dehydrogenase kinase 1 [Source:HGNC Symbol;Acc:HGNC:8809]	-0.0990943	7.51455	2.0585	0.156016	0.999669
KSPZV1	Placebo	pre-immunization baseline	protected (P) vs. not protected (NP) at 3 months	GNA14	ENSG00000156049	G protein subunit alpha 14 [Source:HGNC Symbol;Acc:HGNC:4382]	-0.510662	-0.1422	2.05711	0.156154	0.999669
KSPZV1	Placebo	pre-immunization baseline	protected (P) vs. not protected (NP) at 3 months	CEP83	ENSG00000173588	centrosomal protein 83 [Source:HGNC Symbol;Acc:HGNC:17966]	-0.114237	4.91855	2.056	0.156263	0.999669
KSPZV1	Placebo	pre-immunization baseline	protected (P) vs. not protected (NP) at 3 months	GZMM	ENSG00000197540	granzyme M [Source:HGNC Symbol;Acc:HGNC:4712]	0.155672	4.19219	2.05578	0.156285	0.999669
KSPZV1	Placebo	pre-immunization baseline	protected (P) vs. not protected (NP) at 3 months	TTLL7	ENSG00000137941	tubulin tyrosine ligase like 7 [Source:HGNC Symbol;Acc:HGNC:26242]	0.635171	0.425851	2.05584	0.156288	0.999669
KSPZV1	Placebo	pre-immunization baseline	protected (P) vs. not protected (NP) at 3 months	RP11-75C10.9	ENSG00000267016	novel transcript, antisense to SEPT9	-0.172745	2.70234	2.05305	0.156557	0.999669
KSPZV1	Placebo	pre-immunization baseline	protected (P) vs. not protected (NP) at 3 months	CCDC66	ENSG00000180376	coiled-coil domain containing 66 [Source:HGNC Symbol;Acc:HGNC:27709]	-0.127748	6.20355	2.05261	0.1566	0.999669
KSPZV1	Placebo	pre-immunization baseline	protected (P) vs. not protected (NP) at 3 months	FLJ22447	ENSG00000232774	novel transcript	0.339383	1.29083	2.05259	0.156602	0.999669
KSPZV1	Placebo	pre-immunization baseline	protected (P) vs. not protected (NP) at 3 months	PAIP1	ENSG00000172239	poly(A) binding protein interacting protein 1 [Source:HGNC Symbol;Acc:HGNC:16945]	-0.0873694	5.17286	2.05215	0.156645	0.999669
KSPZV1	Placebo	pre-immunization baseline	protected (P) vs. not protected (NP) at 3 months	SAMD4B	ENSG00000179134	sterile alpha motif domain containing 4B [Source:HGNC Symbol;Acc:HGNC:25492]	0.0808679	5.88286	2.05201	0.156659	0.999669
KSPZV1	Placebo	pre-immunization baseline	protected (P) vs. not protected (NP) at 3 months	PLEKHF2	ENSG00000175895	pleckstrin homology and FYVE domain containing 2 [Source:HGNC Symbol;Acc:HGNC:20757]	-0.130139	6.15019	2.05123	0.156737	0.999669
KSPZV1	Placebo	pre-immunization baseline	protected (P) vs. not protected (NP) at 3 months	ADCY4	ENSG00000129467	adenylate cyclase 4 [Source:HGNC Symbol;Acc:HGNC:235]	0.32897	1.92948	2.05107	0.156753	0.999669
KSPZV1	Placebo	pre-immunization baseline	protected (P) vs. not protected (NP) at 3 months	P2RX5	ENSG00000083454	purinergic receptor P2X 5 [Source:HGNC Symbol;Acc:HGNC:8536]	-0.136613	6.36491	2.05106	0.156754	0.999669
KSPZV1	Placebo	pre-immunization baseline	protected (P) vs. not protected (NP) at 3 months	ZNF250	ENSG00000196150	zinc finger protein 250 [Source:HGNC Symbol;Acc:HGNC:13044]	-0.111066	3.58643	2.04932	0.156928	0.999669
KSPZV1	Placebo	pre-immunization baseline	protected (P) vs. not protected (NP) at 3 months	RP11-949J7.5	ENSG00000235261		-0.202416	1.65304	2.04901	0.156959	0.999669
KSPZV1	Placebo	pre-immunization baseline	protected (P) vs. not protected (NP) at 3 months	TXNL1	ENSG00000091164	thioredoxin like 1 [Source:HGNC Symbol;Acc:HGNC:12436]	-0.074623	6.74353	2.04773	0.157087	0.999669
KSPZV1	Placebo	pre-immunization baseline	protected (P) vs. not protected (NP) at 3 months	RP11-12A16.3	ENSG00000227068	novel transcript	-0.290508	0.277349	2.0468	0.157179	0.999669
KSPZV1	Placebo	pre-immunization baseline	protected (P) vs. not protected (NP) at 3 months	SERGEF	ENSG00000129158	secretion regulating guanine nucleotide exchange factor [Source:HGNC Symbol;Acc:HGNC:17499]	-0.112303	3.07306	2.04677	0.157182	0.999669
KSPZV1	Placebo	pre-immunization baseline	protected (P) vs. not protected (NP) at 3 months	TEPSIN	ENSG00000167302	TEPSIN adaptor related protein complex 4 accessory protein [Source:HGNC Symbol;Acc:HGNC:26458]	0.128431	4.45661	2.04669	0.15719	0.999669
KSPZV1	Placebo	pre-immunization baseline	protected (P) vs. not protected (NP) at 3 months	USP33	ENSG00000077254	ubiquitin specific peptidase 33 [Source:HGNC Symbol;Acc:HGNC:20059]	-0.133486	6.79012	2.04608	0.157251	0.999669
KSPZV1	Placebo	pre-immunization baseline	protected (P) vs. not protected (NP) at 3 months	NDUFA9	ENSG00000139180	NADH:ubiquinone oxidoreductase subunit A9 [Source:HGNC Symbol;Acc:HGNC:7693]	-0.080608	5.94338	2.04514	0.157345	0.999669
KSPZV1	Placebo	pre-immunization baseline	protected (P) vs. not protected (NP) at 3 months	CCDC86	ENSG00000110104	coiled-coil domain containing 86 [Source:HGNC Symbol;Acc:HGNC:28359]	-0.12492	3.15102	2.04503	0.157356	0.999669
KSPZV1	Placebo	pre-immunization baseline	protected (P) vs. not protected (NP) at 3 months	LY96	ENSG00000154589	lymphocyte antigen 96 [Source:HGNC Symbol;Acc:HGNC:17156]	-0.268083	2.67186	2.04348	0.157511	0.999669
KSPZV1	Placebo	pre-immunization baseline	protected (P) vs. not protected (NP) at 3 months	CA2	ENSG00000104267	carbonic anhydrase 2 [Source:HGNC Symbol;Acc:HGNC:1373]	-0.373727	3.47036	2.04354	0.15763	0.999669
KSPZV1	Placebo	pre-immunization baseline	protected (P) vs. not protected (NP) at 3 months	PCDHGA7	ENSG00000253537	protocadherin gamma subfamily A, 7 [Source:HGNC Symbol;Acc:HGNC:8705]	-0.47991	0.984395	2.03975	0.157885	0.999669
KSPZV1	Placebo	pre-immunization baseline	protected (P) vs. not protected (NP) at 3 months	CISD2	ENSG00000145354	CDGSH iron sulfur domain 2 [Source:HGNC Symbol;Acc:HGNC:24212]	-0.440482	6.10193	2.04218	0.157895	0.999669
KSPZV1	Placebo	pre-immunization baseline	protected (P) vs. not protected (NP) at 3 months	DENND5B	ENSG00000170456	DENN domain containing 5B [Source:HGNC Symbol;Acc:HGNC:28338]	-0.164631	5.70236	2.03937	0.157942	0.999669
KSPZV1	Placebo	pre-immunization baseline	protected (P) vs. not protected (NP) at 3 months	RAD23A	ENSG00000179262	RAD23 homolog A, nucleotide excision repair protein [Source:HGNC Symbol;Acc:HGNC:9812]	-0.297317	6.19507	2.04014	0.158047	0.999669
KSPZV1	Placebo	pre-immunization baseline	protected (P) vs. not protected (NP) at 3 months	RBM4	ENSG00000173933	RNA binding motif protein 4 [Source:HGNC Symbol;Acc:HGNC:9901]	-0.0470143	6.49359	2.03655	0.158207	0.999669
KSPZV1	Placebo	pre-immunization baseline	protected (P) vs. not protected (NP) at 3 months	RP3-508I15.21	ENSG00000272669	novel transcript, antisense to SUN2	-0.280006	1.39818	2.03499	0.158363	0.999669
KSPZV1	Placebo	pre-immunization baseline	protected (P) vs. not protected (NP) at 3 months	TMEM129	ENSG00000168936	transmembrane protein 129, E3 ubiquitin ligase [Source:HGNC Symbol;Acc:HGNC:25137]	0.0836225	4.53305	2.03497	0.158366	0.999669
KSPZV1	Placebo	pre-immunization baseline	protected (P) vs. not protected (NP) at 3 months	TMEM99	ENSG00000167920	transmembrane protein 99 (putative) [Source:HGNC Symbol;Acc:HGNC:28305]	0.203707	2.07868	2.03491	0.158372	0.999669
KSPZV1	Placebo	pre-immunization baseline	protected (P) vs. not protected (NP) at 3 months	AC025442.3	ENSG00000253744	novel transcript	-0.256658	1.34817	2.03477	0.158386	0.999669
KSPZV1	Placebo	pre-immunization baseline	protected (P) vs. not protected (NP) at 3 months	SPON1-AS1	ENSG00000254418	SPON1 antisense RNA 1 [Source:HGNC Symbol;Acc:HGNC:53117]	-0.284544	0.111409	2.03421	0.158442	0.999669
KSPZV1	Placebo	pre-immunization baseline	protected (P) vs. not protected (NP) at 3 months	EWSR1	ENSG00000182944	EWS RNA binding protein 1 [Source:HGNC Symbol;Acc:HGNC:3508]	-0.0674883	7.35792	2.03384	0.15848	0.999669
KSPZV1	Placebo	pre-immunization baseline	protected (P) vs. not protected (NP) at 3 months	OPTN	ENSG00000123240	optineurin [Source:HGNC Symbol;Acc:HGNC:17142]	-0.26022	6.6452	2.03521	0.158511	0.999669
KSPZV1	Placebo	pre-immunization baseline	protected (P) vs. not protected (NP) at 3 months	AGPAT5	ENSG00000155189	1-acylglycerol-3-phosphate O-acyltransferase 5 [Source:HGNC Symbol;Acc:HGNC:20886]	-0.11037	5.69834	2.03286	0.158579	0.999669
KSPZV1	Placebo	pre-immunization baseline	protected (P) vs. not protected (NP) at 3 months	RBM38	ENSG00000132819	RNA binding motif protein 38 [Source:HGNC Symbol;Acc:HGNC:15818]	-0.361266	8.8429	2.03442	0.158645	0.999669
KSPZV1	Placebo	pre-immunization baseline	protected (P) vs. not protected (NP) at 3 months	ZNF146	ENSG00000167635	zinc finger protein 146 [Source:HGNC Symbol;Acc:HGNC:12931]	-0.0699837	6.59851	2.03211	0.158655	0.999669
KSPZV1	Placebo	pre-immunization baseline	protected (P) vs. not protected (NP) at 3 months	MSH3	ENSG00000113318	mutS homolog 3 [Source:HGNC Symbol;Acc:HGNC:7326]	-0.0996059	5.60343	2.03128	0.158738	0.999669
KSPZV1	Placebo	pre-immunization baseline	protected (P) vs. not protected (NP) at 3 months	METTL2B	ENSG00000165055	methyltransferase like 2B [Source:HGNC Symbol;Acc:HGNC:18272]	0.098344	4.85591	2.03125	0.158741	0.999669
KSPZV1	Placebo	pre-immunization baseline	protected (P) vs. not protected (NP) at 3 months	RP5-1180E21.4	ENSG00000272982	novel transcript, antisense to CEPT1	-0.147103	1.61386	2.03046	0.15882	0.999669
KSPZV1	Placebo	pre-immunization baseline	protected (P) vs. not protected (NP) at 3 months	MTERF1	ENSG00000127989	mitochondrial transcription termination factor 1 [Source:HGNC Symbol;Acc:HGNC:21463]	-0.090496	5.41632	2.02975	0.158892	0.999669
KSPZV1	Placebo	pre-immunization baseline	protected (P) vs. not protected (NP) at 3 months	RP11-599B13.6	ENSG00000263620	novel protein	0.142918	4.77068	2.02951	0.158916	0.999669
KSPZV1	Placebo	pre-immunization baseline	protected (P) vs. not protected (NP) at 3 months	BORCS7-ASMT	ENSG00000270316	BORCS7-ASMT readthrough (NMD candidate) [Source:HGNC Symbol;Acc:HGNC:49183]	-0.140865	3.46303	2.02879	0.15899	0.999669
KSPZV1	Placebo	pre-immunization baseline	protected (P) vs. not protected (NP) at 3 months	TLR10	ENSG00000174123	toll like receptor 10 [Source:HGNC Symbol;Acc:HGNC:15634]	-0.163577	6.87422	2.02658	0.159245	0.999669
KSPZV1	Placebo	pre-immunization baseline	protected (P) vs. not protected (NP) at 3 months	SIM2	ENSG00000159263	SIM bHLH transcription factor 2 [Source:HGNC Symbol;Acc:HGNC:10883]	-0.742394	0.474891	2.02495	0.159424	0.999669
KSPZV1	Placebo	pre-immunization baseline	protected (P) vs. not protected (NP) at 3 months	RP11-380I10.4	ENSG00000253690	novel transcript	-0.211526	1.80626	2.02213	0.159665	0.999669
KSPZV1	Placebo	pre-immunization baseline	protected (P) vs. not protected (NP) at 3 months	RPL23A	ENSG00000198242	ribosomal protein L23a [Source:HGNC Symbol;Acc:HGNC:10317]	-0.0988831	9.18887	2.02208	0.15967	0.999669
KSPZV1	Placebo	pre-immunization baseline	protected (P) vs. not protected (NP) at 3 months	UHRF2	ENSG00000147854	ubiquitin like with PHD and ring finger domains 2 [Source:HGNC Symbol;Acc:HGNC:12557]	-0.0967984	7.05619	2.02047	0.159835	0.999669
KSPZV1	Placebo	pre-immunization baseline	protected (P) vs. not protected (NP) at 3 months	PMM1	ENSG00000100417	phosphomannomutase 1 [Source:HGNC Symbol;Acc:HGNC:9114]	0.227592	2.18055	2.02013	0.159869	0.999669
KSPZV1	Placebo	pre-immunization baseline	protected (P) vs. not protected (NP) at 3 months	ZFAS1	ENSG00000177410	ZNFX1 antisense RNA 1 [Source:HGNC Symbol;Acc:HGNC:33101]	-0.109934	5.63298	2.01998	0.159885	0.999669
KSPZV1	Placebo	pre-immunization baseline	protected (P) vs. not protected (NP) at 3 months	TSTD2	ENSG00000136925	thiosulfate sulfurtransferase like domain containing 2 [Source:HGNC Symbol;Acc:HGNC:30087]	-0.291017	5.89884	2.02183	0.159888	0.999669
KSPZV1	Placebo	pre-immunization baseline	protected (P) vs. not protected (NP) at 3 months	VASH1-AS1	ENSG00000258301	VASH1 antisense RNA 1 [Source:HGNC Symbol;Acc:HGNC:53215]	-0.228787	2.34907	2.01981	0.159902	0.999669
KSPZV1	Placebo	pre-immunization baseline	protected (P) vs. not protected (NP) at 3 months	LINC01136	ENSG00000233791	long intergenic non-protein coding RNA 1136 [Source:HGNC Symbol;Acc:HGNC:49452]	0.353585	0.522787	2.01941	0.159942	0.999669
KSPZV1	Placebo	pre-immunization baseline	protected (P) vs. not protected (NP) at 3 months	LINC01006	ENSG00000182648	long intergenic non-protein coding RNA 1006 [Source:HGNC Symbol;Acc:HGNC:48971]	-0.245969	2.50901	2.01896	0.159988	0.999669
KSPZV1	Placebo	pre-immunization baseline	protected (P) vs. not protected (NP) at 3 months	PLBD1	ENSG00000121316	phospholipase B domain containing 1 [Source:HGNC Symbol;Acc:HGNC:26215]	-0.275133	6.57196	2.02069	0.159993	0.999669
KSPZV1	Placebo	pre-immunization baseline	protected (P) vs. not protected (NP) at 3 months	CAVIN2-AS1	ENSG00000233766	CAVIN2 and TMEFF2 antisense RNA 1 [Source:HGNC Symbol;Acc:HGNC:40517]	0.698683	-0.499629	2.0166	0.160229	0.999669
KSPZV1	Placebo	pre-immunization baseline	protected (P) vs. not protected (NP) at 3 months	IFNAR2	ENSG00000159110	interferon alpha and beta receptor subunit 2 [Source:HGNC Symbol;Acc:HGNC:5433]	-0.0790144	7.04638	2.01628	0.160262	0.999669
KSPZV1	Placebo	pre-immunization baseline	protected (P) vs. not protected (NP) at 3 months	CENPM	ENSG00000100162	centromere protein M [Source:HGNC Symbol;Acc:HGNC:18352]	0.382751	1.66247	2.01598	0.160292	0.999669
KSPZV1	Placebo	pre-immunization baseline	protected (P) vs. not protected (NP) at 3 months	AGPAT4	ENSG00000026652	1-acylglycerol-3-phosphate O-acyltransferase 4 [Source:HGNC Symbol;Acc:HGNC:20885]	0.102367	5.17322	2.01543	0.160348	0.999669
KSPZV1	Placebo	pre-immunization baseline	protected (P) vs. not protected (NP) at 3 months	FBL	ENSG00000105202	fibrillarin [Source:HGNC Symbol;Acc:HGNC:3599]	-0.083826	5.88487	2.01518	0.160374	0.999669
KSPZV1	Placebo	pre-immunization baseline	protected (P) vs. not protected (NP) at 3 months	ADGRE1	ENSG00000174837	adhesion G protein-coupled receptor E1 [Source:HGNC Symbol;Acc:HGNC:3336]	-0.279946	5.36334	2.01556	0.160498	0.999669
KSPZV1	Placebo	pre-immunization baseline	protected (P) vs. not protected (NP) at 3 months	RP11-295K3.1	ENSG00000250644	novel protein	0.155258	4.63326	2.01309	0.160588	0.999669
KSPZV1	Placebo	pre-immunization baseline	protected (P) vs. not protected (NP) at 3 months	GPR63	ENSG00000112218	G protein-coupled receptor 63 [Source:HGNC Symbol;Acc:HGNC:13302]	0.591948	-0.00510528	2.0129	0.160607	0.999669
KSPZV1	Placebo	pre-immunization baseline	protected (P) vs. not protected (NP) at 3 months	RNF19A	ENSG00000034677	ring finger protein 19A, RBR E3 ubiquitin protein ligase [Source:HGNC Symbol;Acc:HGNC:13432]	-0.10344	7.49773	2.01288	0.16061	0.999669
KSPZV1	Placebo	pre-immunization baseline	protected (P) vs. not protected (NP) at 3 months	RP11-390K5.6	ENSG00000270060	novel transcript	-0.139897	2.13989	2.01194	0.160706	0.999669
KSPZV1	Placebo	pre-immunization baseline	protected (P) vs. not protected (NP) at 3 months	DDX11-AS1	ENSG00000245614	DDX11 antisense RNA 1 [Source:HGNC Symbol;Acc:HGNC:44176]	-0.457413	-0.0864435	2.01137	0.160764	0.999669
KSPZV1	Placebo	pre-immunization baseline	protected (P) vs. not protected (NP) at 3 months	STXBP3	ENSG00000116266	syntaxin binding protein 3 [Source:HGNC Symbol;Acc:HGNC:11446]	-0.105865	6.53797	2.01113	0.160789	0.999669
KSPZV1	Placebo	pre-immunization baseline	protected (P) vs. not protected (NP) at 3 months	TRIM35	ENSG00000104228	tripartite motif containing 35 [Source:HGNC Symbol;Acc:HGNC:16285]	0.0874543	5.60242	2.00984	0.160921	0.999669
KSPZV1	Placebo	pre-immunization baseline	protected (P) vs. not protected (NP) at 3 months	RABL2B	ENSG00000079974	RAB, member of RAS oncogene family like 2B [Source:HGNC Symbol;Acc:HGNC:9800]	-0.100973	5.11995	2.00907	0.161	0.999669
KSPZV1	Placebo	pre-immunization baseline	protected (P) vs. not protected (NP) at 3 months	TRIT1	ENSG00000043514	tRNA isopentenyltransferase 1 [Source:HGNC Symbol;Acc:HGNC:20286]	-0.101345	3.54449	2.00901	0.161006	0.999669
KSPZV1	Placebo	pre-immunization baseline	protected (P) vs. not protected (NP) at 3 months	RBM18	ENSG00000119446	RNA binding motif protein 18 [Source:HGNC Symbol;Acc:HGNC:28413]	-0.0877794	5.54267	2.00754	0.161157	0.999669
KSPZV1	Placebo	pre-immunization baseline	protected (P) vs. not protected (NP) at 3 months	FUT11	ENSG00000196968	fucosyltransferase 11 [Source:HGNC Symbol;Acc:HGNC:19233]	0.110557	5.81474	2.00725	0.161187	0.999669
KSPZV1	Placebo	pre-immunization baseline	protected (P) vs. not protected (NP) at 3 months	MYH10	ENSG00000133026	myosin heavy chain 10 [Source:HGNC Symbol;Acc:HGNC:7568]	-0.121925	4.88911	2.00648	0.161267	0.999669
KSPZV1	Placebo	pre-immunization baseline	protected (P) vs. not protected (NP) at 3 months	RP4-575N6.4	ENSG00000225938	novel transcript	-0.231895	1.23951	2.00502	0.161417	0.999669
KSPZV1	Placebo	pre-immunization baseline	protected (P) vs. not protected (NP) at 3 months	SOCS6	ENSG00000170677	suppressor of cytokine signaling 6 [Source:HGNC Symbol;Acc:HGNC:16833]	0.178694	2.90293	2.00457	0.161463	0.999669
KSPZV1	Placebo	pre-immunization baseline	protected (P) vs. not protected (NP) at 3 months	RPS8	ENSG00000142937	ribosomal protein S8 [Source:HGNC Symbol;Acc:HGNC:10441]	-0.162019	7.89154	2.00404	0.161547	0.999669
KSPZV1	Placebo	pre-immunization baseline	protected (P) vs. not protected (NP) at 3 months	NKG7	ENSG00000105374	natural killer cell granule protein 7 [Source:HGNC Symbol;Acc:HGNC:7830]	0.311909	7.02753	2.00533	0.161599	0.999669
KSPZV1	Placebo	pre-immunization baseline	protected (P) vs. not protected (NP) at 3 months	CBY3	ENSG00000204659	chibby family member 3 [Source:HGNC Symbol;Acc:HGNC:33278]	-0.435029	0.123581	2.00297	0.161627	0.999669
KSPZV1	Placebo	pre-immunization baseline	protected (P) vs. not protected (NP) at 3 months	ZSCAN9	ENSG00000137185	zinc finger and SCAN domain containing 9 [Source:HGNC Symbol;Acc:HGNC:12984]	0.181421	2.57199	2.00274	0.161652	0.999669
KSPZV1	Placebo	pre-immunization baseline	protected (P) vs. not protected (NP) at 3 months	ERCC5	ENSG00000134899	ERCC excision repair 5, endonuclease [Source:HGNC Symbol;Acc:HGNC:3437]	-0.0560243	6.84631	2.00269	0.161657	0.999669
KSPZV1	Placebo	pre-immunization baseline	protected (P) vs. not protected (NP) at 3 months	TSTD1	ENSG00000215845	thiosulfate sulfurtransferase like domain containing 1 [Source:HGNC Symbol;Acc:HGNC:35410]	-0.234264	1.49194	1.99899	0.162039	0.999669
KSPZV1	Placebo	pre-immunization baseline	protected (P) vs. not protected (NP) at 3 months	PCDHGA9	ENSG00000261934	protocadherin gamma subfamily A, 9 [Source:HGNC Symbol;Acc:HGNC:8707]	-0.487748	1.15413	1.99896	0.162043	0.999669
KSPZV1	Placebo	pre-immunization baseline	protected (P) vs. not protected (NP) at 3 months	PABIR2	ENSG00000156504	PABIR family member 2 [Source:HGNC Symbol;Acc:HGNC:30490]	-0.0895315	5.43087	1.99804	0.162138	0.999669
KSPZV1	Placebo	pre-immunization baseline	protected (P) vs. not protected (NP) at 3 months	RP3-468K18.7	ENSG00000280148	novel transcript	-0.216846	1.53036	1.99803	0.162138	0.999669
KSPZV1	Placebo	pre-immunization baseline	protected (P) vs. not protected (NP) at 3 months	CNRIP1	ENSG00000119865	cannabinoid receptor interacting protein 1 [Source:HGNC Symbol;Acc:HGNC:24546]	-0.389544	0.793968	1.99702	0.162243	0.999669
KSPZV1	Placebo	pre-immunization baseline	protected (P) vs. not protected (NP) at 3 months	RP11-73K9.2	ENSG00000260526	novel transcript, antisense to AP1AR	-0.421009	0.438317	1.9951	0.162442	0.999669
KSPZV1	Placebo	pre-immunization baseline	protected (P) vs. not protected (NP) at 3 months	RP11-75C10.7	ENSG00000267263	novel transcript, sense intronic to SEPT9	-0.234864	1.52817	1.99291	0.16267	0.999669
KSPZV1	Placebo	pre-immunization baseline	protected (P) vs. not protected (NP) at 3 months	PLAC4	ENSG00000280109	placenta enriched 4 [Source:HGNC Symbol;Acc:HGNC:14616]	-0.290005	3.00496	1.99265	0.162711	0.999669
KSPZV1	Placebo	pre-immunization baseline	protected (P) vs. not protected (NP) at 3 months	LACTB	ENSG00000103642	lactamase beta [Source:HGNC Symbol;Acc:HGNC:16468]	-0.14183	5.08808	1.99101	0.162867	0.999669
KSPZV1	Placebo	pre-immunization baseline	protected (P) vs. not protected (NP) at 3 months	SLC9A3-AS1	ENSG00000225138	SLC9A3 antisense RNA 1 [Source:HGNC Symbol;Acc:HGNC:40550]	-0.397382	1.89444	1.99013	0.162966	0.999669
KSPZV1	Placebo	pre-immunization baseline	protected (P) vs. not protected (NP) at 3 months	CFAP58-DT	ENSG00000231233	CFAP58 divergent transcript [Source:HGNC Symbol;Acc:HGNC:45243]	-0.508511	-0.175343	1.98973	0.163001	0.999669
KSPZV1	Placebo	pre-immunization baseline	protected (P) vs. not protected (NP) at 3 months	DBR1	ENSG00000138231	debranching RNA lariats 1 [Source:HGNC Symbol;Acc:HGNC:15594]	-0.105091	4.70098	1.9887	0.163108	0.999669
KSPZV1	Placebo	pre-immunization baseline	protected (P) vs. not protected (NP) at 3 months	GPR137	ENSG00000173264	G protein-coupled receptor 137 [Source:HGNC Symbol;Acc:HGNC:24300]	0.12279	3.5699	1.98639	0.163349	0.999669
KSPZV1	Placebo	pre-immunization baseline	protected (P) vs. not protected (NP) at 3 months	ADCY5	ENSG00000173175	adenylate cyclase 5 [Source:HGNC Symbol;Acc:HGNC:236]	-0.454646	1.69641	1.98548	0.163464	0.999669
KSPZV1	Placebo	pre-immunization baseline	protected (P) vs. not protected (NP) at 3 months	B4GALT6	ENSG00000118276	beta-1,4-galactosyltransferase 6 [Source:HGNC Symbol;Acc:HGNC:929]	0.381438	1.68286	1.98507	0.163487	0.999669
KSPZV1	Placebo	pre-immunization baseline	protected (P) vs. not protected (NP) at 3 months	RP11-111A22.1	ENSG00000259536	novel transcript, antisense to C15orf57	-0.169167	3.94533	1.98473	0.163522	0.999669
KSPZV1	Placebo	pre-immunization baseline	protected (P) vs. not protected (NP) at 3 months	MAN2A2	ENSG00000196547	mannosidase alpha class 2A member 2 [Source:HGNC Symbol;Acc:HGNC:6825]	-0.173279	5.69803	1.98495	0.163536	0.999669
KSPZV1	Placebo	pre-immunization baseline	protected (P) vs. not protected (NP) at 3 months	OST4	ENSG00000228474	oligosaccharyltransferase complex subunit 4, non-catalytic [Source:HGNC Symbol;Acc:HGNC:32483]	0.133518	7.22483	1.98446	0.163551	0.999669
KSPZV1	Placebo	pre-immunization baseline	protected (P) vs. not protected (NP) at 3 months	TFR2	ENSG00000106327	transferrin receptor 2 [Source:HGNC Symbol;Acc:HGNC:11762]	-0.47548	2.28668	1.98494	0.163587	0.999669
KSPZV1	Placebo	pre-immunization baseline	protected (P) vs. not protected (NP) at 3 months	LTV1	ENSG00000135521	LTV1 ribosome biogenesis factor [Source:HGNC Symbol;Acc:HGNC:21173]	-0.129712	3.90498	1.98409	0.16359	0.999669
KSPZV1	Placebo	pre-immunization baseline	protected (P) vs. not protected (NP) at 3 months	CPNE2	ENSG00000140848	copine 2 [Source:HGNC Symbol;Acc:HGNC:2315]	0.165451	4.21809	1.98397	0.163602	0.999669
KSPZV1	Placebo	pre-immunization baseline	protected (P) vs. not protected (NP) at 3 months	RSPH9	ENSG00000172426	radial spoke head component 9 [Source:HGNC Symbol;Acc:HGNC:21057]	-0.123149	3.79972	1.9832	0.163682	0.999669
KSPZV1	Placebo	pre-immunization baseline	protected (P) vs. not protected (NP) at 3 months	PXN	ENSG00000089159	paxillin [Source:HGNC Symbol;Acc:HGNC:9718]	0.143777	7.76649	1.98267	0.163747	0.999669
KSPZV1	Placebo	pre-immunization baseline	protected (P) vs. not protected (NP) at 3 months	CPNE3	ENSG00000085719	copine 3 [Source:HGNC Symbol;Acc:HGNC:2316]	0.0960186	7.15698	1.98118	0.163893	0.999669
KSPZV1	Placebo	pre-immunization baseline	protected (P) vs. not protected (NP) at 3 months	NEAT1	ENSG00000245532	nuclear paraspeckle assembly transcript 1 [Source:HGNC Symbol;Acc:HGNC:30815]	0.234517	8.59664	1.97975	0.16418	0.999669
KSPZV1	Placebo	pre-immunization baseline	protected (P) vs. not protected (NP) at 3 months	SAP25	ENSG00000205307	Sin3A associated protein 25 [Source:HGNC Symbol;Acc:HGNC:41908]	0.197291	3.16566	1.97831	0.164195	0.999669
KSPZV1	Placebo	pre-immunization baseline	protected (P) vs. not protected (NP) at 3 months	STX12	ENSG00000117758	syntaxin 12 [Source:HGNC Symbol;Acc:HGNC:11430]	0.0687889	5.60348	1.97761	0.164269	0.999669
KSPZV1	Placebo	pre-immunization baseline	protected (P) vs. not protected (NP) at 3 months	RP11-326C3.2	ENSG00000255026	novel transcript	0.227082	2.89315	1.97679	0.164355	0.999669
KSPZV1	Placebo	pre-immunization baseline	protected (P) vs. not protected (NP) at 3 months	RP11-135F9.4	ENSG00000279148	TEC	-0.430285	0.0846578	1.97549	0.164491	0.999669
KSPZV1	Placebo	pre-immunization baseline	protected (P) vs. not protected (NP) at 3 months	SLC23A3	ENSG00000213901	solute carrier family 23 member 3 [Source:HGNC Symbol;Acc:HGNC:20601]	-0.0947135	4.37352	1.9753	0.164512	0.999669
KSPZV1	Placebo	pre-immunization baseline	protected (P) vs. not protected (NP) at 3 months	PTOV1-AS1	ENSG00000268006	PTOV1 antisense RNA 1 [Source:HGNC Symbol;Acc:HGNC:44174]	-0.119095	3.68831	1.97374	0.164676	0.999669
KSPZV1	Placebo	pre-immunization baseline	protected (P) vs. not protected (NP) at 3 months	ABCB1	ENSG00000085563	ATP binding cassette subfamily B member 1 [Source:HGNC Symbol;Acc:HGNC:40]	0.133058	4.10546	1.97314	0.16474	0.999669
KSPZV1	Placebo	pre-immunization baseline	protected (P) vs. not protected (NP) at 3 months	BEX3	ENSG00000166681	brain expressed X-linked 3 [Source:HGNC Symbol;Acc:HGNC:13388]	0.295966	1.64627	1.97252	0.164804	0.999669
KSPZV1	Placebo	pre-immunization baseline	protected (P) vs. not protected (NP) at 3 months	RNASEH1-AS1	ENSG00000234171	RNASEH1 antisense RNA 1 [Source:HGNC Symbol;Acc:HGNC:49289]	-0.140826	3.0811	1.97179	0.164882	0.999669
KSPZV1	Placebo	pre-immunization baseline	protected (P) vs. not protected (NP) at 3 months	RASA3	ENSG00000185989	RAS p21 protein activator 3 [Source:HGNC Symbol;Acc:HGNC:20331]	0.0792691	7.24443	1.9712	0.164944	0.999669
KSPZV1	Placebo	pre-immunization baseline	protected (P) vs. not protected (NP) at 3 months	LONRF1	ENSG00000154359	LON peptidase N-terminal domain and ring finger 1 [Source:HGNC Symbol;Acc:HGNC:26302]	-0.121973	4.36396	1.97006	0.165065	0.999669
KSPZV1	Placebo	pre-immunization baseline	protected (P) vs. not protected (NP) at 3 months	TM9SF4	ENSG00000101337	transmembrane 9 superfamily member 4 [Source:HGNC Symbol;Acc:HGNC:30797]	0.0773977	5.91441	1.96995	0.165076	0.999669
KSPZV1	Placebo	pre-immunization baseline	protected (P) vs. not protected (NP) at 3 months	SP140	ENSG00000079263	SP140 nuclear body protein [Source:HGNC Symbol;Acc:HGNC:17133]	-0.102448	6.35979	1.96979	0.165093	0.999669
KSPZV1	Placebo	pre-immunization baseline	protected (P) vs. not protected (NP) at 3 months	STK33	ENSG00000130413	serine/threonine kinase 33 [Source:HGNC Symbol;Acc:HGNC:14568]	-0.493044	0.677118	1.96951	0.165123	0.999669
KSPZV1	Placebo	pre-immunization baseline	protected (P) vs. not protected (NP) at 3 months	ZNF740	ENSG00000139651	zinc finger protein 740 [Source:HGNC Symbol;Acc:HGNC:27465]	0.0782734	6.66635	1.96921	0.165154	0.999669
KSPZV1	Placebo	pre-immunization baseline	protected (P) vs. not protected (NP) at 3 months	ZNF136	ENSG00000196646	zinc finger protein 136 [Source:HGNC Symbol;Acc:HGNC:12920]	-0.103156	4.91732	1.96907	0.165169	0.999669
KSPZV1	Placebo	pre-immunization baseline	protected (P) vs. not protected (NP) at 3 months	RABGGTB	ENSG00000137955	Rab geranylgeranyltransferase subunit beta [Source:HGNC Symbol;Acc:HGNC:9796]	-0.121637	6.00776	1.96905	0.165171	0.999669
KSPZV1	Placebo	pre-immunization baseline	protected (P) vs. not protected (NP) at 3 months	UQCRC1	ENSG00000010256	ubiquinol-cytochrome c reductase core protein 1 [Source:HGNC Symbol;Acc:HGNC:12585]	0.132632	4.4748	1.96843	0.165237	0.999669
KSPZV1	Placebo	pre-immunization baseline	protected (P) vs. not protected (NP) at 3 months	LGALS3	ENSG00000131981	galectin 3 [Source:HGNC Symbol;Acc:HGNC:6563]	-0.449812	7.14792	1.97077	0.165248	0.999669
KSPZV1	Placebo	pre-immunization baseline	protected (P) vs. not protected (NP) at 3 months	SERPINE1	ENSG00000106366	serpin family E member 1 [Source:HGNC Symbol;Acc:HGNC:8583]	0.412897	0.289111	1.96659	0.165432	0.999669
KSPZV1	Placebo	pre-immunization baseline	protected (P) vs. not protected (NP) at 3 months	MED1	ENSG00000125686	mediator complex subunit 1 [Source:HGNC Symbol;Acc:HGNC:9234]	0.0520984	7.00518	1.96622	0.165471	0.999669
KSPZV1	Placebo	pre-immunization baseline	protected (P) vs. not protected (NP) at 3 months	BLCAP	ENSG00000166619	BLCAP apoptosis inducing factor [Source:HGNC Symbol;Acc:HGNC:1055]	-0.0727217	5.95545	1.96558	0.165539	0.999669
KSPZV1	Placebo	pre-immunization baseline	protected (P) vs. not protected (NP) at 3 months	IL21R-AS1	ENSG00000259954	IL21R antisense RNA 1 [Source:HGNC Symbol;Acc:HGNC:27551]	-0.142843	3.66958	1.96472	0.16563	0.999669
KSPZV1	Placebo	pre-immunization baseline	protected (P) vs. not protected (NP) at 3 months	ZCCHC9	ENSG00000131732	zinc finger CCHC-type containing 9 [Source:HGNC Symbol;Acc:HGNC:25424]	-0.0951448	4.7415	1.96454	0.165649	0.999669
KSPZV1	Placebo	pre-immunization baseline	protected (P) vs. not protected (NP) at 3 months	RP11-174G6.1	ENSG00000214772	novel transcript	-0.247257	1.31198	1.96395	0.165712	0.999669
KSPZV1	Placebo	pre-immunization baseline	protected (P) vs. not protected (NP) at 3 months	RP11-178L8.3	ENSG00000261592	novel transcript, antisense to MAP1LC3B	-0.273193	0.141782	1.96347	0.165763	0.999669
KSPZV1	Placebo	pre-immunization baseline	protected (P) vs. not protected (NP) at 3 months	RP11-10E18.7	ENSG00000276809	novel transcript, sense intronic to DNAJC3	-0.314763	0.827128	1.96312	0.1658	0.999669
KSPZV1	Placebo	pre-immunization baseline	protected (P) vs. not protected (NP) at 3 months	CEP78	ENSG00000148019	centrosomal protein 78 [Source:HGNC Symbol;Acc:HGNC:25740]	0.174966	6.6313	1.96286	0.165883	0.999669
KSPZV1	Placebo	pre-immunization baseline	protected (P) vs. not protected (NP) at 3 months	RSRC2	ENSG00000111011	arginine and serine rich coiled-coil 2 [Source:HGNC Symbol;Acc:HGNC:30559]	-0.0807279	6.57942	1.96169	0.165952	0.999669
KSPZV1	Placebo	pre-immunization baseline	protected (P) vs. not protected (NP) at 3 months	KIF13B	ENSG00000197892	kinesin family member 13B [Source:HGNC Symbol;Acc:HGNC:14405]	-0.0954054	5.15223	1.96154	0.165969	0.999669
KSPZV1	Placebo	pre-immunization baseline	protected (P) vs. not protected (NP) at 3 months	WDR48	ENSG00000114742	WD repeat domain 48 [Source:HGNC Symbol;Acc:HGNC:30914]	-0.0760149	6.92851	1.961	0.166026	0.999669
KSPZV1	Placebo	pre-immunization baseline	protected (P) vs. not protected (NP) at 3 months	TRNAU1AP	ENSG00000180098	tRNA selenocysteine 1 associated protein 1 [Source:HGNC Symbol;Acc:HGNC:30813]	0.0909974	4.02113	1.96089	0.166038	0.999669
KSPZV1	Placebo	pre-immunization baseline	protected (P) vs. not protected (NP) at 3 months	SHISAL2A	ENSG00000182183	shisa like 2A [Source:HGNC Symbol;Acc:HGNC:28757]	-0.100607	4.95208	1.96025	0.166106	0.999669
KSPZV1	Placebo	pre-immunization baseline	protected (P) vs. not protected (NP) at 3 months	RP11-477N3.1	ENSG00000272156	novel transcript	-0.315057	0.900897	1.95889	0.166251	0.999669
KSPZV1	Placebo	pre-immunization baseline	protected (P) vs. not protected (NP) at 3 months	LINC02019	ENSG00000273356	long intergenic non-protein coding RNA 2019 [Source:HGNC Symbol;Acc:HGNC:52854]	0.387047	0.755872	1.95836	0.166307	0.999669
KSPZV1	Placebo	pre-immunization baseline	protected (P) vs. not protected (NP) at 3 months	ENTPD4	ENSG00000197217	ectonucleoside triphosphate diphosphohydrolase 4 [Source:HGNC Symbol;Acc:HGNC:14573]	-0.0528465	7.39079	1.95823	0.16632	0.999669
KSPZV1	Placebo	pre-immunization baseline	protected (P) vs. not protected (NP) at 3 months	METTL9	ENSG00000197006	methyltransferase like 9 [Source:HGNC Symbol;Acc:HGNC:24586]	-0.20781	7.55119	1.95839	0.166408	0.999669
KSPZV1	Placebo	pre-immunization baseline	protected (P) vs. not protected (NP) at 3 months	YEATS4	ENSG00000127337	YEATS domain containing 4 [Source:HGNC Symbol;Acc:HGNC:24859]	-0.153729	4.39523	1.95739	0.16641	0.999669
KSPZV1	Placebo	pre-immunization baseline	protected (P) vs. not protected (NP) at 3 months	C2orf74	ENSG00000237651	chromosome 2 open reading frame 74 [Source:HGNC Symbol;Acc:HGNC:34439]	-0.277297	1.48932	1.95699	0.166453	0.999669
KSPZV1	Placebo	pre-immunization baseline	protected (P) vs. not protected (NP) at 3 months	CLEC4D	ENSG00000166527	C-type lectin domain family 4 member D [Source:HGNC Symbol;Acc:HGNC:14554]	-0.440993	3.54816	1.95866	0.166458	0.999669
KSPZV1	Placebo	pre-immunization baseline	protected (P) vs. not protected (NP) at 3 months	THAP8	ENSG00000161277	THAP domain containing 8 [Source:HGNC Symbol;Acc:HGNC:23191]	0.232665	2.10835	1.95626	0.166531	0.999669
KSPZV1	Placebo	pre-immunization baseline	protected (P) vs. not protected (NP) at 3 months	RUNX3	ENSG00000020633	RUNX family transcription factor 3 [Source:HGNC Symbol;Acc:HGNC:10473]	0.115099	6.96086	1.95537	0.166626	0.999669
KSPZV1	Placebo	pre-immunization baseline	protected (P) vs. not protected (NP) at 3 months	UBL4A	ENSG00000102178	ubiquitin like 4A [Source:HGNC Symbol;Acc:HGNC:12505]	0.126744	4.63651	1.95535	0.166628	0.999669
KSPZV1	Placebo	pre-immunization baseline	protected (P) vs. not protected (NP) at 3 months	MAPK7	ENSG00000166484	mitogen-activated protein kinase 7 [Source:HGNC Symbol;Acc:HGNC:6880]	0.115158	4.60085	1.95468	0.1667	0.999669
KSPZV1	Placebo	pre-immunization baseline	protected (P) vs. not protected (NP) at 3 months	NFE2	ENSG00000123405	nuclear factor, erythroid 2 [Source:HGNC Symbol;Acc:HGNC:7780]	-0.349695	6.60068	1.95559	0.166828	0.999669
KSPZV1	Placebo	pre-immunization baseline	protected (P) vs. not protected (NP) at 3 months	BIVM	ENSG00000134897	basic, immunoglobulin-like variable motif containing [Source:HGNC Symbol;Acc:HGNC:16034]	0.195376	4.0285	1.95315	0.16687	0.999669
KSPZV1	Placebo	pre-immunization baseline	protected (P) vs. not protected (NP) at 3 months	LMO7-AS1	ENSG00000261105	LMO7 antisense RNA 1 [Source:HGNC Symbol;Acc:HGNC:50277]	-0.1863	0.695892	1.95296	0.166884	0.999669
KSPZV1	Placebo	pre-immunization baseline	protected (P) vs. not protected (NP) at 3 months	PSIP1	ENSG00000164985	PC4 and SFRS1 interacting protein 1 [Source:HGNC Symbol;Acc:HGNC:9527]	-0.0730827	8.02921	1.95262	0.16692	0.999669
KSPZV1	Placebo	pre-immunization baseline	protected (P) vs. not protected (NP) at 3 months	ARHGAP39	ENSG00000147799	Rho GTPase activating protein 39 [Source:HGNC Symbol;Acc:HGNC:29351]	-0.577046	0.792777	1.95216	0.16698	0.999669
KSPZV1	Placebo	pre-immunization baseline	protected (P) vs. not protected (NP) at 3 months	RNF170	ENSG00000120925	ring finger protein 170 [Source:HGNC Symbol;Acc:HGNC:25358]	-0.0974403	4.93839	1.95196	0.166991	0.999669
KSPZV1	Placebo	pre-immunization baseline	protected (P) vs. not protected (NP) at 3 months	CTD-2561B21.7	ENSG00000263218	novel transcript, antisense to CHMP6	0.168064	2.4333	1.95115	0.167078	0.999669
KSPZV1	Placebo	pre-immunization baseline	protected (P) vs. not protected (NP) at 3 months	ALG12	ENSG00000182858	ALG12 alpha-1,6-mannosyltransferase [Source:HGNC Symbol;Acc:HGNC:19358]	0.0927663	5.28014	1.95089	0.167106	0.999669
KSPZV1	Placebo	pre-immunization baseline	protected (P) vs. not protected (NP) at 3 months	FIRRE	ENSG00000213468	firre intergenic repeating RNA element [Source:HGNC Symbol;Acc:HGNC:49627]	0.311586	1.69002	1.95074	0.167121	0.999669
KSPZV1	Placebo	pre-immunization baseline	protected (P) vs. not protected (NP) at 3 months	RP11-141B14.2	ENSG00000279957	TEC	-0.202659	3.3748	1.94991	0.167211	0.999669
KSPZV1	Placebo	pre-immunization baseline	protected (P) vs. not protected (NP) at 3 months	THAP9-AS1	ENSG00000251022	THAP9 antisense RNA 1 [Source:HGNC Symbol;Acc:HGNC:44172]	-0.0929291	5.50806	1.94866	0.167345	0.999669
KSPZV1	Placebo	pre-immunization baseline	protected (P) vs. not protected (NP) at 3 months	BMX	ENSG00000102010	BMX non-receptor tyrosine kinase [Source:HGNC Symbol;Acc:HGNC:1079]	-0.7822	1.07461	1.94865	0.16745	0.999669
KSPZV1	Placebo	pre-immunization baseline	protected (P) vs. not protected (NP) at 3 months	ANK1	ENSG00000029534	ankyrin 1 [Source:HGNC Symbol;Acc:HGNC:492]	-0.527982	7.4649	1.94951	0.167529	0.999669
KSPZV1	Placebo	pre-immunization baseline	protected (P) vs. not protected (NP) at 3 months	TRMT61B	ENSG00000171103	tRNA methyltransferase 61B [Source:HGNC Symbol;Acc:HGNC:26070]	-0.103184	4.11496	1.94679	0.167546	0.999669
KSPZV1	Placebo	pre-immunization baseline	protected (P) vs. not protected (NP) at 3 months	TGFB2	ENSG00000092969	transforming growth factor beta 2 [Source:HGNC Symbol;Acc:HGNC:11768]	0.607297	-0.21293	1.94557	0.167677	0.999669
KSPZV1	Placebo	pre-immunization baseline	protected (P) vs. not protected (NP) at 3 months	PNPLA3	ENSG00000100344	patatin like phospholipase domain containing 3 [Source:HGNC Symbol;Acc:HGNC:18590]	-0.182477	1.3851	1.94549	0.167686	0.999669
KSPZV1	Placebo	pre-immunization baseline	protected (P) vs. not protected (NP) at 3 months	GPRC5B	ENSG00000167191	G protein-coupled receptor class C group 5 member B [Source:HGNC Symbol;Acc:HGNC:13308]	-0.46737	0.890433	1.94548	0.167687	0.999669
KSPZV1	Placebo	pre-immunization baseline	protected (P) vs. not protected (NP) at 3 months	SIRT2	ENSG00000068903	sirtuin 2 [Source:HGNC Symbol;Acc:HGNC:10886]	0.101338	5.55412	1.94489	0.16775	0.999669
KSPZV1	Placebo	pre-immunization baseline	protected (P) vs. not protected (NP) at 3 months	SASH1	ENSG00000111961	SAM and SH3 domain containing 1 [Source:HGNC Symbol;Acc:HGNC:19182]	0.291125	2.67792	1.94395	0.167859	0.999669
KSPZV1	Placebo	pre-immunization baseline	protected (P) vs. not protected (NP) at 3 months	FBXO42	ENSG00000037637	F-box protein 42 [Source:HGNC Symbol;Acc:HGNC:29249]	-0.0685066	5.77223	1.94332	0.167919	0.999669
KSPZV1	Placebo	pre-immunization baseline	protected (P) vs. not protected (NP) at 3 months	TCL1B	ENSG00000213231	TCL1 family AKT coactivator B [Source:HGNC Symbol;Acc:HGNC:11649]	-0.367756	2.37213	1.94317	0.167961	0.999669
KSPZV1	Placebo	pre-immunization baseline	protected (P) vs. not protected (NP) at 3 months	SWAP70	ENSG00000133789	switching B cell complex subunit SWAP70 [Source:HGNC Symbol;Acc:HGNC:17070]	-0.146539	6.92457	1.94298	0.167969	0.999669
KSPZV1	Placebo	pre-immunization baseline	protected (P) vs. not protected (NP) at 3 months	AMBRA1	ENSG00000110497	autophagy and beclin 1 regulator 1 [Source:HGNC Symbol;Acc:HGNC:25990]	-0.0727182	5.51393	1.94271	0.167985	0.999669
KSPZV1	Placebo	pre-immunization baseline	protected (P) vs. not protected (NP) at 3 months	PKIG	ENSG00000168734	cAMP-dependent protein kinase inhibitor gamma [Source:HGNC Symbol;Acc:HGNC:9019]	-0.15329	3.84809	1.94208	0.168054	0.999669
KSPZV1	Placebo	pre-immunization baseline	protected (P) vs. not protected (NP) at 3 months	ZNF22-AS1	ENSG00000165511	ZNF22 antisense RNA 1 [Source:HGNC Symbol;Acc:HGNC:23509]	0.240113	1.35355	1.94083	0.168188	0.999669
KSPZV1	Placebo	pre-immunization baseline	protected (P) vs. not protected (NP) at 3 months	PRDX6	ENSG00000117592	peroxiredoxin 6 [Source:HGNC Symbol;Acc:HGNC:16753]	-0.254299	6.99219	1.94203	0.168228	0.999669
KSPZV1	Placebo	pre-immunization baseline	protected (P) vs. not protected (NP) at 3 months	OLFML2A	ENSG00000185585	olfactomedin like 2A [Source:HGNC Symbol;Acc:HGNC:27270]	-0.566937	0.46236	1.94023	0.168254	0.999669
KSPZV1	Placebo	pre-immunization baseline	protected (P) vs. not protected (NP) at 3 months	RP11-894J14.5	ENSG00000272305	novel transcript	-0.166769	1.78884	1.93943	0.16834	0.999669
KSPZV1	Placebo	pre-immunization baseline	protected (P) vs. not protected (NP) at 3 months	CENPP	ENSG00000188312	centromere protein P [Source:HGNC Symbol;Acc:HGNC:32933]	-0.110323	4.64941	1.93908	0.168377	0.999669
KSPZV1	Placebo	pre-immunization baseline	protected (P) vs. not protected (NP) at 3 months	RP11-269F19.2	ENSG00000225721	novel transcript	-0.203371	1.36976	1.9382	0.168473	0.999669
KSPZV1	Placebo	pre-immunization baseline	protected (P) vs. not protected (NP) at 3 months	PLD3	ENSG00000105223	phospholipase D family member 3 [Source:HGNC Symbol;Acc:HGNC:17158]	0.118563	5.14328	1.93673	0.168632	0.999669
KSPZV1	Placebo	pre-immunization baseline	protected (P) vs. not protected (NP) at 3 months	PNRC1	ENSG00000146278	proline rich nuclear receptor coactivator 1 [Source:HGNC Symbol;Acc:HGNC:17278]	-0.0856898	9.38118	1.93599	0.168713	0.999669
KSPZV1	Placebo	pre-immunization baseline	protected (P) vs. not protected (NP) at 3 months	RSF1-IT1	ENSG00000255409	RSF1 intronic transcript 1 [Source:HGNC Symbol;Acc:HGNC:41439]	-0.363095	0.414212	1.93582	0.168731	0.999669
KSPZV1	Placebo	pre-immunization baseline	protected (P) vs. not protected (NP) at 3 months	PGLYRP2	ENSG00000161031	peptidoglycan recognition protein 2 [Source:HGNC Symbol;Acc:HGNC:30013]	-0.474089	0.169241	1.93379	0.168951	0.999669
KSPZV1	Placebo	pre-immunization baseline	protected (P) vs. not protected (NP) at 3 months	RMC1	ENSG00000141452	regulator of MON1-CCZ1 [Source:HGNC Symbol;Acc:HGNC:24326]	-0.146103	6.1329	1.93386	0.168955	0.999669
KSPZV1	Placebo	pre-immunization baseline	protected (P) vs. not protected (NP) at 3 months	MIATNB	ENSG00000244625	MIAT neighbor [Source:HGNC Symbol;Acc:HGNC:50731]	-0.103083	4.44421	1.93284	0.169055	0.999669
KSPZV1	Placebo	pre-immunization baseline	protected (P) vs. not protected (NP) at 3 months	PHF13	ENSG00000116273	PHD finger protein 13 [Source:HGNC Symbol;Acc:HGNC:22983]	-0.125032	3.6171	1.93272	0.169068	0.999669
KSPZV1	Placebo	pre-immunization baseline	protected (P) vs. not protected (NP) at 3 months	RP11-1007O24.2	ENSG00000261187	novel transcript	-0.354941	0.633908	1.93265	0.169075	0.999669
KSPZV1	Placebo	pre-immunization baseline	protected (P) vs. not protected (NP) at 3 months	FMNL1	ENSG00000184922	formin like 1 [Source:HGNC Symbol;Acc:HGNC:1212]	0.132426	7.49284	1.93232	0.169111	0.999669
KSPZV1	Placebo	pre-immunization baseline	protected (P) vs. not protected (NP) at 3 months	MCHR1	ENSG00000128285	melanin concentrating hormone receptor 1 [Source:HGNC Symbol;Acc:HGNC:4479]	-0.542027	1.17335	1.93143	0.169227	0.999669
KSPZV1	Placebo	pre-immunization baseline	protected (P) vs. not protected (NP) at 3 months	MSH6	ENSG00000116062	mutS homolog 6 [Source:HGNC Symbol;Acc:HGNC:7329]	-0.0671382	7.19813	1.93095	0.169261	0.999669
KSPZV1	Placebo	pre-immunization baseline	protected (P) vs. not protected (NP) at 3 months	HAGHL	ENSG00000103253	hydroxyacylglutathione hydrolase like [Source:HGNC Symbol;Acc:HGNC:14177]	0.28423	2.54333	1.93067	0.16929	0.999669
KSPZV1	Placebo	pre-immunization baseline	protected (P) vs. not protected (NP) at 3 months	PEX7	ENSG00000112357	peroxisomal biogenesis factor 7 [Source:HGNC Symbol;Acc:HGNC:8860]	0.232353	1.90571	1.92988	0.169377	0.999669
KSPZV1	Placebo	pre-immunization baseline	protected (P) vs. not protected (NP) at 3 months	CCND3	ENSG00000112576	cyclin D3 [Source:HGNC Symbol;Acc:HGNC:1585]	0.109934	6.71217	1.9295	0.169418	0.999669
KSPZV1	Placebo	pre-immunization baseline	protected (P) vs. not protected (NP) at 3 months	AAGAB	ENSG00000103591	alpha and gamma adaptin binding protein [Source:HGNC Symbol;Acc:HGNC:25662]	-0.0803273	4.9941	1.92914	0.169457	0.999669
KSPZV1	Placebo	pre-immunization baseline	protected (P) vs. not protected (NP) at 3 months	CD244	ENSG00000122223	CD244 molecule [Source:HGNC Symbol;Acc:HGNC:18171]	0.12325	4.8907	1.92868	0.169507	0.999669
KSPZV1	Placebo	pre-immunization baseline	protected (P) vs. not protected (NP) at 3 months	ZNF514	ENSG00000144026	zinc finger protein 514 [Source:HGNC Symbol;Acc:HGNC:25894]	-0.126532	4.54769	1.92846	0.169531	0.999669
KSPZV1	Placebo	pre-immunization baseline	protected (P) vs. not protected (NP) at 3 months	KB-1572G7.3	ENSG00000211683	novel transcript	-0.172164	2.11255	1.92844	0.169534	0.999669
KSPZV1	Placebo	pre-immunization baseline	protected (P) vs. not protected (NP) at 3 months	RAD51D	ENSG00000185379	RAD51 paralog D [Source:HGNC Symbol;Acc:HGNC:9823]	-0.0697701	4.87672	1.92816	0.169564	0.999669
KSPZV1	Placebo	pre-immunization baseline	protected (P) vs. not protected (NP) at 3 months	RP11-343L5.2	ENSG00000271862	novel transcript	-0.215172	3.07229	1.92806	0.169576	0.999669
KSPZV1	Placebo	pre-immunization baseline	protected (P) vs. not protected (NP) at 3 months	BCL11A	ENSG00000119866	BAF chromatin remodeling complex subunit BCL11A [Source:HGNC Symbol;Acc:HGNC:13221]	-0.148136	6.91196	1.92755	0.169645	0.999669
KSPZV1	Placebo	pre-immunization baseline	protected (P) vs. not protected (NP) at 3 months	POLI	ENSG00000101751	DNA polymerase iota [Source:HGNC Symbol;Acc:HGNC:9182]	-0.110965	5.61781	1.92624	0.169774	0.999669
KSPZV1	Placebo	pre-immunization baseline	protected (P) vs. not protected (NP) at 3 months	SIRT5	ENSG00000124523	sirtuin 5 [Source:HGNC Symbol;Acc:HGNC:14933]	-0.102035	4.91621	1.92552	0.169853	0.999669
KSPZV1	Placebo	pre-immunization baseline	protected (P) vs. not protected (NP) at 3 months	SRF	ENSG00000112658	serum response factor [Source:HGNC Symbol;Acc:HGNC:11291]	0.105347	5.58779	1.92449	0.169966	0.999669
KSPZV1	Placebo	pre-immunization baseline	protected (P) vs. not protected (NP) at 3 months	ADAM17	ENSG00000151694	ADAM metallopeptidase domain 17 [Source:HGNC Symbol;Acc:HGNC:195]	-0.0602267	6.63219	1.92387	0.170032	0.999669
KSPZV1	Placebo	pre-immunization baseline	protected (P) vs. not protected (NP) at 3 months	AGBL5-IT1	ENSG00000229122	AGBL5 intronic transcript 1 [Source:HGNC Symbol;Acc:HGNC:41484]	0.328485	-0.354952	1.92371	0.17005	0.999669
KSPZV1	Placebo	pre-immunization baseline	protected (P) vs. not protected (NP) at 3 months	IFT43	ENSG00000119650	intraflagellar transport 43 [Source:HGNC Symbol;Acc:HGNC:29669]	-0.175151	2.22669	1.92343	0.170081	0.999669
KSPZV1	Placebo	pre-immunization baseline	protected (P) vs. not protected (NP) at 3 months	RB1	ENSG00000139687	RB transcriptional corepressor 1 [Source:HGNC Symbol;Acc:HGNC:9884]	-0.0872155	7.53757	1.92277	0.170154	0.999669
KSPZV1	Placebo	pre-immunization baseline	protected (P) vs. not protected (NP) at 3 months	AP5Z1	ENSG00000242802	adaptor related protein complex 5 subunit zeta 1 [Source:HGNC Symbol;Acc:HGNC:22197]	0.100065	5.48505	1.92244	0.17019	0.999669
KSPZV1	Placebo	pre-immunization baseline	protected (P) vs. not protected (NP) at 3 months	CALM3	ENSG00000160014	calmodulin 3 [Source:HGNC Symbol;Acc:HGNC:1449]	0.10705	7.66571	1.92225	0.17021	0.999669
KSPZV1	Placebo	pre-immunization baseline	protected (P) vs. not protected (NP) at 3 months	MRPL11	ENSG00000174547	mitochondrial ribosomal protein L11 [Source:HGNC Symbol;Acc:HGNC:14042]	0.144476	3.38511	1.92195	0.170243	0.999669
KSPZV1	Placebo	pre-immunization baseline	protected (P) vs. not protected (NP) at 3 months	RP1-283E3.8	ENSG00000268575	novel transcript, readthrough between SLC35E2 and CDK11A	-0.117367	5.48474	1.92194	0.170244	0.999669
KSPZV1	Placebo	pre-immunization baseline	protected (P) vs. not protected (NP) at 3 months	CHST12	ENSG00000136213	carbohydrate sulfotransferase 12 [Source:HGNC Symbol;Acc:HGNC:17423]	0.154175	4.37515	1.9218	0.170259	0.999669
KSPZV1	Placebo	pre-immunization baseline	protected (P) vs. not protected (NP) at 3 months	RP11-565F19.2	ENSG00000271851	novel transcript, sense intronic to STX8	-0.161193	2.48671	1.92166	0.170275	0.999669
KSPZV1	Placebo	pre-immunization baseline	protected (P) vs. not protected (NP) at 3 months	CELSR3	ENSG00000008300	cadherin EGF LAG seven-pass G-type receptor 3 [Source:HGNC Symbol;Acc:HGNC:3230]	-0.370086	2.04056	1.92155	0.170298	0.999669
KSPZV1	Placebo	pre-immunization baseline	protected (P) vs. not protected (NP) at 3 months	KLHDC2	ENSG00000165516	kelch domain containing 2 [Source:HGNC Symbol;Acc:HGNC:20231]	-0.0920201	6.70851	1.92111	0.170336	0.999669
KSPZV1	Placebo	pre-immunization baseline	protected (P) vs. not protected (NP) at 3 months	C9orf78	ENSG00000136819	chromosome 9 open reading frame 78 [Source:HGNC Symbol;Acc:HGNC:24932]	-0.347982	7.22372	1.92229	0.170432	0.999669
KSPZV1	Placebo	pre-immunization baseline	protected (P) vs. not protected (NP) at 3 months	RP11-342M1.3	ENSG00000228192	novel transcript, antisense to ERMAP	-0.294257	1.7765	1.91984	0.170475	0.999669
KSPZV1	Placebo	pre-immunization baseline	protected (P) vs. not protected (NP) at 3 months	CKMT2	ENSG00000131730	creatine kinase, mitochondrial 2 [Source:HGNC Symbol;Acc:HGNC:1996]	-0.2544	1.40925	1.91866	0.170604	0.999669
KSPZV1	Placebo	pre-immunization baseline	protected (P) vs. not protected (NP) at 3 months	FAHD1	ENSG00000180185	fumarylacetoacetate hydrolase domain containing 1 [Source:HGNC Symbol;Acc:HGNC:14169]	-0.174448	4.11448	1.91627	0.170867	0.999669
KSPZV1	Placebo	pre-immunization baseline	protected (P) vs. not protected (NP) at 3 months	RP11-278C7.4	ENSG00000276148	novel transcript, antisense to DNM1L	-0.331597	0.111746	1.9161	0.170886	0.999669
KSPZV1	Placebo	pre-immunization baseline	protected (P) vs. not protected (NP) at 3 months	CRYBG1	ENSG00000112297	crystallin beta-gamma domain containing 1 [Source:HGNC Symbol;Acc:HGNC:356]	-0.073045	7.50824	1.91577	0.170922	0.999669
KSPZV1	Placebo	pre-immunization baseline	protected (P) vs. not protected (NP) at 3 months	PIK3R5	ENSG00000141506	phosphoinositide-3-kinase regulatory subunit 5 [Source:HGNC Symbol;Acc:HGNC:30035]	0.0986284	6.99966	1.91488	0.17102	0.999669
KSPZV1	Placebo	pre-immunization baseline	protected (P) vs. not protected (NP) at 3 months	PLVAP	ENSG00000130300	plasmalemma vesicle associated protein [Source:HGNC Symbol;Acc:HGNC:13635]	-0.559671	3.41077	1.91666	0.171041	0.999669
KSPZV1	Placebo	pre-immunization baseline	protected (P) vs. not protected (NP) at 3 months	CEP83-DT	ENSG00000278916	CEP83 divergent transcript [Source:HGNC Symbol;Acc:HGNC:27055]	-0.487163	0.0211766	1.91213	0.171324	0.999669
KSPZV1	Placebo	pre-immunization baseline	protected (P) vs. not protected (NP) at 3 months	KRT72	ENSG00000170486	keratin 72 [Source:HGNC Symbol;Acc:HGNC:28932]	0.413009	0.802504	1.91175	0.171365	0.999669
KSPZV1	Placebo	pre-immunization baseline	protected (P) vs. not protected (NP) at 3 months	RP11-231E4.5	ENSG00000276934	novel transcript, sense intronic to CNDP2	-0.285945	1.03928	1.91132	0.171412	0.999669
KSPZV1	Placebo	pre-immunization baseline	protected (P) vs. not protected (NP) at 3 months	TBC1D5	ENSG00000131374	TBC1 domain family member 5 [Source:HGNC Symbol;Acc:HGNC:19166]	-0.0612245	6.95452	1.91042	0.171512	0.999669
KSPZV1	Placebo	pre-immunization baseline	protected (P) vs. not protected (NP) at 3 months	PSPH	ENSG00000146733	phosphoserine phosphatase [Source:HGNC Symbol;Acc:HGNC:9577]	-0.178034	2.59175	1.90863	0.171711	0.999669
KSPZV1	Placebo	pre-immunization baseline	protected (P) vs. not protected (NP) at 3 months	FLJ46284	ENSG00000248858	uncharacterized LOC441369 [Source:NCBI gene (formerly Entrezgene);Acc:441369]	0.629926	0.370222	1.90857	0.171728	0.999669
KSPZV1	Placebo	pre-immunization baseline	protected (P) vs. not protected (NP) at 3 months	AVPI1	ENSG00000119986	arginine vasopressin induced 1 [Source:HGNC Symbol;Acc:HGNC:30898]	0.385515	0.626943	1.90832	0.171744	0.999669
KSPZV1	Placebo	pre-immunization baseline	protected (P) vs. not protected (NP) at 3 months	PTGER4	ENSG00000171522	prostaglandin E receptor 4 [Source:HGNC Symbol;Acc:HGNC:9596]	0.0933311	6.72464	1.90822	0.171755	0.999669
KSPZV1	Placebo	pre-immunization baseline	protected (P) vs. not protected (NP) at 3 months	PAQR3	ENSG00000163291	progestin and adipoQ receptor family member 3 [Source:HGNC Symbol;Acc:HGNC:30130]	-0.105768	6.98373	1.907	0.171891	0.999669
KSPZV1	Placebo	pre-immunization baseline	protected (P) vs. not protected (NP) at 3 months	C14orf132	ENSG00000227051	chromosome 14 open reading frame 132 [Source:HGNC Symbol;Acc:HGNC:20346]	-0.728722	0.631196	1.90735	0.171908	0.999669
KSPZV1	Placebo	pre-immunization baseline	protected (P) vs. not protected (NP) at 3 months	PROSER1	ENSG00000120685	proline and serine rich 1 [Source:HGNC Symbol;Acc:HGNC:20291]	0.0673927	6.69589	1.9049	0.172124	0.999669
KSPZV1	Placebo	pre-immunization baseline	protected (P) vs. not protected (NP) at 3 months	ATP2B4	ENSG00000058668	ATPase plasma membrane Ca2+ transporting 4 [Source:HGNC Symbol;Acc:HGNC:817]	0.122224	7.40868	1.90443	0.172176	0.999669
KSPZV1	Placebo	pre-immunization baseline	protected (P) vs. not protected (NP) at 3 months	PRR22	ENSG00000212123	proline rich 22 [Source:HGNC Symbol;Acc:HGNC:28354]	0.429988	0.120001	1.90349	0.172281	0.999669
KSPZV1	Placebo	pre-immunization baseline	protected (P) vs. not protected (NP) at 3 months	LINC01857	ENSG00000224137	long intergenic non-protein coding RNA 1857 [Source:HGNC Symbol;Acc:HGNC:52673]	-0.228983	1.88881	1.90213	0.172432	0.999669
KSPZV1	Placebo	pre-immunization baseline	protected (P) vs. not protected (NP) at 3 months	RANBP10	ENSG00000141084	RAN binding protein 10 [Source:HGNC Symbol;Acc:HGNC:29285]	-0.30685	6.4779	1.90278	0.17257	0.999669
KSPZV1	Placebo	pre-immunization baseline	protected (P) vs. not protected (NP) at 3 months	QRSL1	ENSG00000130348	glutaminyl-tRNA amidotransferase subunit QRSL1 [Source:HGNC Symbol;Acc:HGNC:21020]	-0.101737	5.86765	1.90045	0.172619	0.999669
KSPZV1	Placebo	pre-immunization baseline	protected (P) vs. not protected (NP) at 3 months	PMP22	ENSG00000109099	peripheral myelin protein 22 [Source:HGNC Symbol;Acc:HGNC:9118]	-0.743957	-0.085599	1.89961	0.172731	0.999669
KSPZV1	Placebo	pre-immunization baseline	protected (P) vs. not protected (NP) at 3 months	LRR1	ENSG00000165501	leucine rich repeat protein 1 [Source:HGNC Symbol;Acc:HGNC:19742]	0.144201	4.01574	1.89815	0.172875	0.999669
KSPZV1	Placebo	pre-immunization baseline	protected (P) vs. not protected (NP) at 3 months	IGF2	ENSG00000167244	insulin like growth factor 2 [Source:HGNC Symbol;Acc:HGNC:5466]	-0.974409	3.36907	1.90045	0.172892	0.999669
KSPZV1	Placebo	pre-immunization baseline	protected (P) vs. not protected (NP) at 3 months	MXRA7	ENSG00000182534	matrix remodeling associated 7 [Source:HGNC Symbol;Acc:HGNC:7541]	0.246228	3.55954	1.89773	0.172945	0.999669
KSPZV1	Placebo	pre-immunization baseline	protected (P) vs. not protected (NP) at 3 months	SAMD12	ENSG00000279535		0.599851	2.48163	1.89882	0.172979	0.999669
KSPZV1	Placebo	pre-immunization baseline	protected (P) vs. not protected (NP) at 3 months	RPS12	ENSG00000112306	ribosomal protein S12 [Source:HGNC Symbol;Acc:HGNC:10385]	-0.124557	6.80656	1.89716	0.172986	0.999669
KSPZV1	Placebo	pre-immunization baseline	protected (P) vs. not protected (NP) at 3 months	TAF12	ENSG00000120656	TATA-box binding protein associated factor 12 [Source:HGNC Symbol;Acc:HGNC:11545]	0.114943	5.23018	1.89686	0.17302	0.999669
KSPZV1	Placebo	pre-immunization baseline	protected (P) vs. not protected (NP) at 3 months	RP11-571M6.17	ENSG00000270039	novel transcript	0.25922	0.781697	1.89644	0.173066	0.999669
KSPZV1	Placebo	pre-immunization baseline	protected (P) vs. not protected (NP) at 3 months	SNHG6	ENSG00000245910	small nucleolar RNA host gene 6 [Source:HGNC Symbol;Acc:HGNC:32965]	-0.137733	4.94178	1.89634	0.173077	0.999669
KSPZV1	Placebo	pre-immunization baseline	protected (P) vs. not protected (NP) at 3 months	PDZD11	ENSG00000120509	PDZ domain containing 11 [Source:HGNC Symbol;Acc:HGNC:28034]	0.152298	3.55398	1.89612	0.173102	0.999669
KSPZV1	Placebo	pre-immunization baseline	protected (P) vs. not protected (NP) at 3 months	TGFBI	ENSG00000120708	transforming growth factor beta induced [Source:HGNC Symbol;Acc:HGNC:11771]	0.205038	5.80266	1.8955	0.173261	0.999669
KSPZV1	Placebo	pre-immunization baseline	protected (P) vs. not protected (NP) at 3 months	DHDDS	ENSG00000117682	dehydrodolichyl diphosphate synthase subunit [Source:HGNC Symbol;Acc:HGNC:20603]	-0.0869735	5.43224	1.89407	0.173331	0.999669
KSPZV1	Placebo	pre-immunization baseline	protected (P) vs. not protected (NP) at 3 months	LINC00674	ENSG00000237854	long intergenic non-protein coding RNA 674 [Source:HGNC Symbol;Acc:HGNC:44355]	0.0893784	5.32702	1.89406	0.173332	0.999669
KSPZV1	Placebo	pre-immunization baseline	protected (P) vs. not protected (NP) at 3 months	CD2AP	ENSG00000198087	CD2 associated protein [Source:HGNC Symbol;Acc:HGNC:14258]	-0.125893	6.84076	1.89319	0.17343	0.999669
KSPZV1	Placebo	pre-immunization baseline	protected (P) vs. not protected (NP) at 3 months	PCGF6	ENSG00000156374	polycomb group ring finger 6 [Source:HGNC Symbol;Acc:HGNC:21156]	-0.140614	3.51185	1.8921	0.173552	0.999669
KSPZV1	Placebo	pre-immunization baseline	protected (P) vs. not protected (NP) at 3 months	SCARNA9	ENSG00000254911	small Cajal body-specific RNA 9 [Source:HGNC Symbol;Acc:HGNC:32566]	-0.268724	1.9625	1.89192	0.173572	0.999669
KSPZV1	Placebo	pre-immunization baseline	protected (P) vs. not protected (NP) at 3 months	ARMC9	ENSG00000135931	armadillo repeat containing 9 [Source:HGNC Symbol;Acc:HGNC:20730]	-0.611716	0.010433	1.89178	0.173588	0.999669
KSPZV1	Placebo	pre-immunization baseline	protected (P) vs. not protected (NP) at 3 months	DHRS3	ENSG00000162496	dehydrogenase/reductase 3 [Source:HGNC Symbol;Acc:HGNC:17693]	0.14464	4.24768	1.89094	0.173682	0.999669
KSPZV1	Placebo	pre-immunization baseline	protected (P) vs. not protected (NP) at 3 months	CTD-2260A17.2	ENSG00000247121	novel transcript, antisense to LNPEP and ERAP2	0.153468	4.05203	1.89012	0.173774	0.999669
KSPZV1	Placebo	pre-immunization baseline	protected (P) vs. not protected (NP) at 3 months	SGCE	ENSG00000127990	sarcoglycan epsilon [Source:HGNC Symbol;Acc:HGNC:10808]	-0.228957	2.52211	1.88916	0.173882	0.999669
KSPZV1	Placebo	pre-immunization baseline	protected (P) vs. not protected (NP) at 3 months	SIGLEC6	ENSG00000105492	sialic acid binding Ig like lectin 6 [Source:HGNC Symbol;Acc:HGNC:10875]	-0.339639	2.70237	1.88917	0.173913	0.999669
KSPZV1	Placebo	pre-immunization baseline	protected (P) vs. not protected (NP) at 3 months	ENG	ENSG00000106991	endoglin [Source:HGNC Symbol;Acc:HGNC:3349]	0.170349	3.60342	1.88877	0.173926	0.999669
KSPZV1	Placebo	pre-immunization baseline	protected (P) vs. not protected (NP) at 3 months	SLC6A4	ENSG00000108576	solute carrier family 6 member 4 [Source:HGNC Symbol;Acc:HGNC:11050]	0.335589	1.38666	1.8885	0.173956	0.999669
KSPZV1	Placebo	pre-immunization baseline	protected (P) vs. not protected (NP) at 3 months	FAM98A	ENSG00000119812	family with sequence similarity 98 member A [Source:HGNC Symbol;Acc:HGNC:24520]	-0.0855729	5.09678	1.88762	0.174054	0.999669
KSPZV1	Placebo	pre-immunization baseline	protected (P) vs. not protected (NP) at 3 months	SETBP1	ENSG00000152217	SET binding protein 1 [Source:HGNC Symbol;Acc:HGNC:15573]	-0.127728	6.13218	1.88721	0.174101	0.999669
KSPZV1	Placebo	pre-immunization baseline	protected (P) vs. not protected (NP) at 3 months	SP100	ENSG00000067066	SP100 nuclear antigen [Source:HGNC Symbol;Acc:HGNC:11206]	-0.0870472	8.45748	1.88698	0.174127	0.999669
KSPZV1	Placebo	pre-immunization baseline	protected (P) vs. not protected (NP) at 3 months	RP11-73O6.3	ENSG00000227678	novel transcript, antisense to L3MBTL3	0.136548	5.03964	1.88677	0.174151	0.999669
KSPZV1	Placebo	pre-immunization baseline	protected (P) vs. not protected (NP) at 3 months	ITSN1	ENSG00000205726	intersectin 1 [Source:HGNC Symbol;Acc:HGNC:6183]	-0.449959	3.31274	1.88812	0.174173	0.999669
KSPZV1	Placebo	pre-immunization baseline	protected (P) vs. not protected (NP) at 3 months	KCNJ2-AS1	ENSG00000267365	KCNJ2 antisense RNA 1 [Source:HGNC Symbol;Acc:HGNC:43720]	-0.428122	1.36684	1.88507	0.174342	0.999669
KSPZV1	Placebo	pre-immunization baseline	protected (P) vs. not protected (NP) at 3 months	GLRX5	ENSG00000182512	glutaredoxin 5 [Source:HGNC Symbol;Acc:HGNC:20134]	-0.369229	7.62892	1.88712	0.174345	0.999669
KSPZV1	Placebo	pre-immunization baseline	protected (P) vs. not protected (NP) at 3 months	RNF222	ENSG00000189051	ring finger protein 222 [Source:HGNC Symbol;Acc:HGNC:34517]	-0.217166	1.83691	1.88274	0.174605	0.999669
KSPZV1	Placebo	pre-immunization baseline	protected (P) vs. not protected (NP) at 3 months	CCR2	ENSG00000121807	C-C motif chemokine receptor 2 [Source:HGNC Symbol;Acc:HGNC:1603]	0.175954	6.00998	1.88127	0.174824	0.999669
KSPZV1	Placebo	pre-immunization baseline	protected (P) vs. not protected (NP) at 3 months	EIF2AK3	ENSG00000172071	eukaryotic translation initiation factor 2 alpha kinase 3 [Source:HGNC Symbol;Acc:HGNC:3255]	-0.0914724	5.98402	1.87986	0.17493	0.999669
KSPZV1	Placebo	pre-immunization baseline	protected (P) vs. not protected (NP) at 3 months	RP11-171I2.4	ENSG00000271141	novel transcript	0.184842	1.95126	1.8798	0.174937	0.999669
KSPZV1	Placebo	pre-immunization baseline	protected (P) vs. not protected (NP) at 3 months	SMIM1	ENSG00000235169	small integral membrane protein 1 (Vel blood group) [Source:HGNC Symbol;Acc:HGNC:44204]	0.407696	2.23391	1.88017	0.174948	0.999669
KSPZV1	Placebo	pre-immunization baseline	protected (P) vs. not protected (NP) at 3 months	RP5-1047A19.4	ENSG00000255164	novel transcript, antisense to ZNF252	-0.154798	1.43663	1.87945	0.174977	0.999669
KSPZV1	Placebo	pre-immunization baseline	protected (P) vs. not protected (NP) at 3 months	L3HYPDH	ENSG00000126790	trans-L-3-hydroxyproline dehydratase [Source:HGNC Symbol;Acc:HGNC:20488]	-0.149195	3.91906	1.87923	0.175002	0.999669
KSPZV1	Placebo	pre-immunization baseline	protected (P) vs. not protected (NP) at 3 months	TCFL5	ENSG00000101190	transcription factor like 5 [Source:HGNC Symbol;Acc:HGNC:11646]	0.135724	3.66352	1.87915	0.17501	0.999669
KSPZV1	Placebo	pre-immunization baseline	protected (P) vs. not protected (NP) at 3 months	EIF3G	ENSG00000130811	eukaryotic translation initiation factor 3 subunit G [Source:HGNC Symbol;Acc:HGNC:3274]	0.091783	6.51925	1.87898	0.17503	0.999669
KSPZV1	Placebo	pre-immunization baseline	protected (P) vs. not protected (NP) at 3 months	MTFMT	ENSG00000103707	mitochondrial methionyl-tRNA formyltransferase [Source:HGNC Symbol;Acc:HGNC:29666]	-0.110423	3.86505	1.87817	0.175122	0.999669
KSPZV1	Placebo	pre-immunization baseline	protected (P) vs. not protected (NP) at 3 months	RP11-923I11.4	ENSG00000260473	novel transcript	-0.253411	1.08655	1.87723	0.175228	0.999669
KSPZV1	Placebo	pre-immunization baseline	protected (P) vs. not protected (NP) at 3 months	NEK1	ENSG00000137601	NIMA related kinase 1 [Source:HGNC Symbol;Acc:HGNC:7744]	-0.107553	5.51832	1.87603	0.175364	0.999669
KSPZV1	Placebo	pre-immunization baseline	protected (P) vs. not protected (NP) at 3 months	COPS2	ENSG00000166200	COP9 signalosome subunit 2 [Source:HGNC Symbol;Acc:HGNC:30747]	-0.169896	6.77661	1.87581	0.175442	0.999669
KSPZV1	Placebo	pre-immunization baseline	protected (P) vs. not protected (NP) at 3 months	EEF1A1	ENSG00000156508	eukaryotic translation elongation factor 1 alpha 1 [Source:HGNC Symbol;Acc:HGNC:3189]	-0.0872955	13.1377	1.87459	0.175527	0.999669
KSPZV1	Placebo	pre-immunization baseline	protected (P) vs. not protected (NP) at 3 months	WDR11-AS1	ENSG00000227165	WDR11 antisense RNA 1 [Source:HGNC Symbol;Acc:HGNC:27437]	0.497916	0.749468	1.87257	0.175758	0.999669
KSPZV1	Placebo	pre-immunization baseline	protected (P) vs. not protected (NP) at 3 months	MLC1	ENSG00000100427	modulator of VRAC current 1 [Source:HGNC Symbol;Acc:HGNC:17082]	0.249096	2.97486	1.87217	0.175803	0.999669
KSPZV1	Placebo	pre-immunization baseline	protected (P) vs. not protected (NP) at 3 months	DGKZ	ENSG00000149091	diacylglycerol kinase zeta [Source:HGNC Symbol;Acc:HGNC:2857]	0.10155	6.8284	1.87214	0.175806	0.999669
KSPZV1	Placebo	pre-immunization baseline	protected (P) vs. not protected (NP) at 3 months	RP5-1050D4.5	ENSG00000262227	novel transcript, antisense to INCA1	-0.409048	-0.245526	1.87179	0.175846	0.999669
KSPZV1	Placebo	pre-immunization baseline	protected (P) vs. not protected (NP) at 3 months	INPP5K	ENSG00000132376	inositol polyphosphate-5-phosphatase K [Source:HGNC Symbol;Acc:HGNC:33882]	-0.184377	5.68689	1.87053	0.176046	0.999669
KSPZV1	Placebo	pre-immunization baseline	protected (P) vs. not protected (NP) at 3 months	MCM8	ENSG00000125885	minichromosome maintenance 8 homologous recombination repair factor [Source:HGNC Symbol;Acc:HGNC:16147]	-0.160786	4.33537	1.87	0.17605	0.999669
KSPZV1	Placebo	pre-immunization baseline	protected (P) vs. not protected (NP) at 3 months	COL19A1	ENSG00000082293	collagen type XIX alpha 1 chain [Source:HGNC Symbol;Acc:HGNC:2196]	-0.175684	5.16177	1.86892	0.176203	0.999669
KSPZV1	Placebo	pre-immunization baseline	protected (P) vs. not protected (NP) at 3 months	GP9	ENSG00000169704	glycoprotein IX platelet [Source:HGNC Symbol;Acc:HGNC:4444]	0.41602	1.53784	1.86845	0.176232	0.999669
KSPZV1	Placebo	pre-immunization baseline	protected (P) vs. not protected (NP) at 3 months	SEC24C	ENSG00000176986	SEC24 homolog C, COPII coat complex component [Source:HGNC Symbol;Acc:HGNC:10705]	0.0814924	6.31538	1.86818	0.176258	0.999669
KSPZV1	Placebo	pre-immunization baseline	protected (P) vs. not protected (NP) at 3 months	GPR160	ENSG00000173890	G protein-coupled receptor 160 [Source:HGNC Symbol;Acc:HGNC:23693]	-0.148221	5.34964	1.8682	0.176262	0.999669
KSPZV1	Placebo	pre-immunization baseline	protected (P) vs. not protected (NP) at 3 months	CTD-3222D19.9	ENSG00000279748	TEC	0.219609	1.58476	1.8681	0.176267	0.999669
KSPZV1	Placebo	pre-immunization baseline	protected (P) vs. not protected (NP) at 3 months	RIOK1	ENSG00000124784	RIO kinase 1 [Source:HGNC Symbol;Acc:HGNC:18656]	-0.0808555	4.87891	1.86809	0.176268	0.999669
KSPZV1	Placebo	pre-immunization baseline	protected (P) vs. not protected (NP) at 3 months	RP11-57G10.8	ENSG00000272892	novel transcript	-0.322643	1.35624	1.86713	0.176378	0.999669
KSPZV1	Placebo	pre-immunization baseline	protected (P) vs. not protected (NP) at 3 months	VTI1A	ENSG00000151532	vesicle transport through interaction with t-SNAREs 1A [Source:HGNC Symbol;Acc:HGNC:17792]	-0.0602314	5.69986	1.86662	0.176435	0.999669
KSPZV1	Placebo	pre-immunization baseline	protected (P) vs. not protected (NP) at 3 months	DNM1	ENSG00000106976	dynamin 1 [Source:HGNC Symbol;Acc:HGNC:2972]	0.524446	0.448793	1.86598	0.176509	0.999669
KSPZV1	Placebo	pre-immunization baseline	protected (P) vs. not protected (NP) at 3 months	CTC-459F4.3	ENSG00000267575	novel transcript	-0.0847623	4.60567	1.86502	0.176619	0.999669
KSPZV1	Placebo	pre-immunization baseline	protected (P) vs. not protected (NP) at 3 months	TCEAL3	ENSG00000196507	transcription elongation factor A like 3 [Source:HGNC Symbol;Acc:HGNC:28247]	-0.234756	1.95391	1.86462	0.176665	0.999669
KSPZV1	Placebo	pre-immunization baseline	protected (P) vs. not protected (NP) at 3 months	CIRBP-AS1	ENSG00000267493	CIRBP antisense RNA 1 [Source:HGNC Symbol;Acc:HGNC:28588]	0.175406	2.50679	1.86338	0.176807	0.999669
KSPZV1	Placebo	pre-immunization baseline	protected (P) vs. not protected (NP) at 3 months	SNX10	ENSG00000086300	sorting nexin 10 [Source:HGNC Symbol;Acc:HGNC:14974]	-0.152951	6.81835	1.86349	0.176819	0.999669
KSPZV1	Placebo	pre-immunization baseline	protected (P) vs. not protected (NP) at 3 months	MDK	ENSG00000110492	midkine [Source:HGNC Symbol;Acc:HGNC:6972]	0.623289	-0.118224	1.86305	0.176844	0.999669
KSPZV1	Placebo	pre-immunization baseline	protected (P) vs. not protected (NP) at 3 months	RP11-360L9.8	ENSG00000264578	novel transcript, antisense to AGPAT6	0.127785	2.94629	1.86264	0.176891	0.999669
KSPZV1	Placebo	pre-immunization baseline	protected (P) vs. not protected (NP) at 3 months	TP73-AS1	ENSG00000227372	TP73 antisense RNA 1 [Source:HGNC Symbol;Acc:HGNC:29052]	0.09846	4.3073	1.86243	0.176915	0.999669
KSPZV1	Placebo	pre-immunization baseline	protected (P) vs. not protected (NP) at 3 months	TMEM217	ENSG00000172738	transmembrane protein 217 [Source:HGNC Symbol;Acc:HGNC:21238]	0.414197	0.416674	1.8623	0.17693	0.999669
KSPZV1	Placebo	pre-immunization baseline	protected (P) vs. not protected (NP) at 3 months	ZNF26	ENSG00000198393	zinc finger protein 26 [Source:HGNC Symbol;Acc:HGNC:13053]	-0.0838654	6.05336	1.8616	0.177011	0.999669
KSPZV1	Placebo	pre-immunization baseline	protected (P) vs. not protected (NP) at 3 months	OTUD3	ENSG00000169914	OTU deubiquitinase 3 [Source:HGNC Symbol;Acc:HGNC:29038]	-0.112103	4.3622	1.86033	0.177156	0.999669
KSPZV1	Placebo	pre-immunization baseline	protected (P) vs. not protected (NP) at 3 months	MAPRE2	ENSG00000166974	microtubule associated protein RP/EB family member 2 [Source:HGNC Symbol;Acc:HGNC:6891]	0.0713343	7.57173	1.8595	0.177252	0.999669
KSPZV1	Placebo	pre-immunization baseline	protected (P) vs. not protected (NP) at 3 months	KLF10	ENSG00000155090	Kruppel like factor 10 [Source:HGNC Symbol;Acc:HGNC:11810]	0.122525	5.47556	1.85939	0.177265	0.999669
KSPZV1	Placebo	pre-immunization baseline	protected (P) vs. not protected (NP) at 3 months	VAC14	ENSG00000103043	VAC14 component of PIKFYVE complex [Source:HGNC Symbol;Acc:HGNC:25507]	-0.0976105	5.64973	1.85923	0.177283	0.999669
KSPZV1	Placebo	pre-immunization baseline	protected (P) vs. not protected (NP) at 3 months	NETO1	ENSG00000166342	neuropilin and tolloid like 1 [Source:HGNC Symbol;Acc:HGNC:13823]	0.608124	-0.190091	1.85898	0.177312	0.999669
KSPZV1	Placebo	pre-immunization baseline	protected (P) vs. not protected (NP) at 3 months	TTLL4	ENSG00000135912	tubulin tyrosine ligase like 4 [Source:HGNC Symbol;Acc:HGNC:28976]	0.0990797	4.57255	1.85832	0.177388	0.999669
KSPZV1	Placebo	pre-immunization baseline	protected (P) vs. not protected (NP) at 3 months	RBFADN	ENSG00000261126	RBFA downstream neighbor [Source:HGNC Symbol;Acc:HGNC:48591]	-0.418446	0.545569	1.85746	0.177487	0.999669
KSPZV1	Placebo	pre-immunization baseline	protected (P) vs. not protected (NP) at 3 months	RP11-407G23.4	ENSG00000260038	novel transcript, sense to intronic to ARL2BP	0.269223	0.228114	1.85741	0.177492	0.999669
KSPZV1	Placebo	pre-immunization baseline	protected (P) vs. not protected (NP) at 3 months	RP11-348F1.2	ENSG00000226530	novel transcript	-0.348425	0.323854	1.85709	0.177529	0.999669
KSPZV1	Placebo	pre-immunization baseline	protected (P) vs. not protected (NP) at 3 months	FCRLB	ENSG00000162746	Fc receptor like B [Source:HGNC Symbol;Acc:HGNC:26431]	0.312193	1.83973	1.8569	0.17755	0.999669
KSPZV1	Placebo	pre-immunization baseline	protected (P) vs. not protected (NP) at 3 months	AC096574.4	ENSG00000225057	novel transcript	0.461341	-0.23248	1.85676	0.177567	0.999669
KSPZV1	Placebo	pre-immunization baseline	protected (P) vs. not protected (NP) at 3 months	RP11-159F24.3	ENSG00000249492	novel transcript	0.16305	1.99985	1.85619	0.177633	0.999669
KSPZV1	Placebo	pre-immunization baseline	protected (P) vs. not protected (NP) at 3 months	PHC1	ENSG00000111752	polyhomeotic homolog 1 [Source:HGNC Symbol;Acc:HGNC:3182]	0.0700416	5.18791	1.85607	0.177647	0.999669
KSPZV1	Placebo	pre-immunization baseline	protected (P) vs. not protected (NP) at 3 months	CD84	ENSG00000066294	CD84 molecule [Source:HGNC Symbol;Acc:HGNC:1704]	0.104618	7.09436	1.85499	0.177771	0.999669
KSPZV1	Placebo	pre-immunization baseline	protected (P) vs. not protected (NP) at 3 months	ADAMTS17	ENSG00000140470	ADAM metallopeptidase with thrombospondin type 1 motif 17 [Source:HGNC Symbol;Acc:HGNC:17109]	-0.278918	2.25784	1.8549	0.177781	0.999669
KSPZV1	Placebo	pre-immunization baseline	protected (P) vs. not protected (NP) at 3 months	SMIM10L2A	ENSG00000178947	small integral membrane protein 10 like 2A [Source:HGNC Symbol;Acc:HGNC:34499]	-0.630248	-0.0760811	1.8543	0.17785	0.999669
KSPZV1	Placebo	pre-immunization baseline	protected (P) vs. not protected (NP) at 3 months	NBPF3	ENSG00000142794	NBPF member 3 [Source:HGNC Symbol;Acc:HGNC:25076]	-0.346741	3.42984	1.85518	0.177858	0.999669
KSPZV1	Placebo	pre-immunization baseline	protected (P) vs. not protected (NP) at 3 months	NFATC2	ENSG00000101096	nuclear factor of activated T cells 2 [Source:HGNC Symbol;Acc:HGNC:7776]	0.0995789	7.83618	1.85379	0.177909	0.999669
KSPZV1	Placebo	pre-immunization baseline	protected (P) vs. not protected (NP) at 3 months	RP1-47M23.3	ENSG00000280135	TEC	0.117747	4.32798	1.85373	0.177916	0.999669
KSPZV1	Placebo	pre-immunization baseline	protected (P) vs. not protected (NP) at 3 months	FOXP3	ENSG00000049768	forkhead box P3 [Source:HGNC Symbol;Acc:HGNC:6106]	0.200152	3.40248	1.85308	0.177992	0.999669
KSPZV1	Placebo	pre-immunization baseline	protected (P) vs. not protected (NP) at 3 months	ENTPD6	ENSG00000197586	ectonucleoside triphosphate diphosphohydrolase 6 [Source:HGNC Symbol;Acc:HGNC:3368]	0.114525	4.41156	1.85205	0.17811	0.999669
KSPZV1	Placebo	pre-immunization baseline	protected (P) vs. not protected (NP) at 3 months	RAB30	ENSG00000137502	RAB30, member RAS oncogene family [Source:HGNC Symbol;Acc:HGNC:9770]	-0.117491	7.37928	1.85177	0.178143	0.999669
KSPZV1	Placebo	pre-immunization baseline	protected (P) vs. not protected (NP) at 3 months	PROS1	ENSG00000184500	protein S [Source:HGNC Symbol;Acc:HGNC:9456]	0.59041	1.23788	1.85195	0.178178	0.999669
KSPZV1	Placebo	pre-immunization baseline	protected (P) vs. not protected (NP) at 3 months	ITGB2-AS1	ENSG00000227039	ITGB2 antisense RNA 1 [Source:HGNC Symbol;Acc:HGNC:44304]	-0.147767	3.98918	1.85116	0.178213	0.999669
KSPZV1	Placebo	pre-immunization baseline	protected (P) vs. not protected (NP) at 3 months	ADAMTSL4	ENSG00000143382	ADAMTS like 4 [Source:HGNC Symbol;Acc:HGNC:19706]	0.279041	4.70437	1.85209	0.178253	0.999669
KSPZV1	Placebo	pre-immunization baseline	protected (P) vs. not protected (NP) at 3 months	BRF1	ENSG00000185024	BRF1 RNA polymerase III transcription initiation factor subunit [Source:HGNC Symbol;Acc:HGNC:11551]	0.0997005	5.09181	1.84933	0.178425	0.999669
KSPZV1	Placebo	pre-immunization baseline	protected (P) vs. not protected (NP) at 3 months	FAM126B	ENSG00000155744	family with sequence similarity 126 member B [Source:HGNC Symbol;Acc:HGNC:28593]	-0.126888	7.65642	1.84928	0.17843	0.999669
KSPZV1	Placebo	pre-immunization baseline	protected (P) vs. not protected (NP) at 3 months	SCLT1	ENSG00000151466	sodium channel and clathrin linker 1 [Source:HGNC Symbol;Acc:HGNC:26406]	-0.136382	6.52844	1.8493	0.178435	0.999669
KSPZV1	Placebo	pre-immunization baseline	protected (P) vs. not protected (NP) at 3 months	STAMBPL1	ENSG00000138134	STAM binding protein like 1 [Source:HGNC Symbol;Acc:HGNC:24105]	-0.0806957	5.71674	1.84896	0.178467	0.999669
KSPZV1	Placebo	pre-immunization baseline	protected (P) vs. not protected (NP) at 3 months	S1PR5	ENSG00000180739	sphingosine-1-phosphate receptor 5 [Source:HGNC Symbol;Acc:HGNC:14299]	0.289628	4.6872	1.85027	0.178475	0.999669
KSPZV1	Placebo	pre-immunization baseline	protected (P) vs. not protected (NP) at 3 months	ADAMTSL4-AS1	ENSG00000203804	ADAMTSL4 antisense RNA 1 [Source:HGNC Symbol;Acc:HGNC:32041]	0.202352	4.57037	1.84832	0.178589	0.999669
KSPZV1	Placebo	pre-immunization baseline	protected (P) vs. not protected (NP) at 3 months	HLX-AS1	ENSG00000257551	HLX antisense RNA 1 [Source:HGNC Symbol;Acc:HGNC:42509]	0.392174	1.09355	1.84786	0.178595	0.999669
KSPZV1	Placebo	pre-immunization baseline	protected (P) vs. not protected (NP) at 3 months	RP4-677H15.4	ENSG00000228988	novel transcript	-0.268641	0.633187	1.84781	0.178601	0.999669
KSPZV1	Placebo	pre-immunization baseline	protected (P) vs. not protected (NP) at 3 months	SKIL	ENSG00000136603	SKI like proto-oncogene [Source:HGNC Symbol;Acc:HGNC:10897]	-0.123666	7.16105	1.84746	0.178642	0.999669
KSPZV1	Placebo	pre-immunization baseline	protected (P) vs. not protected (NP) at 3 months	ZNF431	ENSG00000196705	zinc finger protein 431 [Source:HGNC Symbol;Acc:HGNC:20809]	-0.0975601	6.82237	1.84729	0.178662	0.999669
KSPZV1	Placebo	pre-immunization baseline	protected (P) vs. not protected (NP) at 3 months	FAM184B	ENSG00000047662	family with sequence similarity 184 member B [Source:HGNC Symbol;Acc:HGNC:29235]	-0.0732603	5.76649	1.84701	0.178693	0.999669
KSPZV1	Placebo	pre-immunization baseline	protected (P) vs. not protected (NP) at 3 months	KCNC1	ENSG00000129159	potassium voltage-gated channel subfamily C member 1 [Source:HGNC Symbol;Acc:HGNC:6233]	-0.88393	1.19312	1.84832	0.178696	0.999669
KSPZV1	Placebo	pre-immunization baseline	protected (P) vs. not protected (NP) at 3 months	URB1	ENSG00000142207	URB1 ribosome biogenesis homolog [Source:HGNC Symbol;Acc:HGNC:17344]	-0.0761223	5.61864	1.84669	0.178731	0.999669
KSPZV1	Placebo	pre-immunization baseline	protected (P) vs. not protected (NP) at 3 months	RP4-647C14.2	ENSG00000258376	novel transcript, antisense to PAPLN	-0.27066	1.32735	1.84602	0.178809	0.999669
KSPZV1	Placebo	pre-immunization baseline	protected (P) vs. not protected (NP) at 3 months	LIMD1	ENSG00000144791	LIM domains containing 1 [Source:HGNC Symbol;Acc:HGNC:6612]	-0.0611244	7.38122	1.84598	0.178813	0.999669
KSPZV1	Placebo	pre-immunization baseline	protected (P) vs. not protected (NP) at 3 months	SNX29	ENSG00000048471	sorting nexin 29 [Source:HGNC Symbol;Acc:HGNC:30542]	-0.0908119	6.8361	1.84586	0.178827	0.999669
KSPZV1	Placebo	pre-immunization baseline	protected (P) vs. not protected (NP) at 3 months	TTC12	ENSG00000149292	tetratricopeptide repeat domain 12 [Source:HGNC Symbol;Acc:HGNC:23700]	-0.185127	3.45916	1.84527	0.178896	0.999669
KSPZV1	Placebo	pre-immunization baseline	protected (P) vs. not protected (NP) at 3 months	LBR	ENSG00000143815	lamin B receptor [Source:HGNC Symbol;Acc:HGNC:6518]	-0.0913553	8.18203	1.84449	0.178987	0.999669
KSPZV1	Placebo	pre-immunization baseline	protected (P) vs. not protected (NP) at 3 months	RP11-638I2.6	ENSG00000258504	novel transcript	-0.320632	0.380702	1.84278	0.179186	0.999669
KSPZV1	Placebo	pre-immunization baseline	protected (P) vs. not protected (NP) at 3 months	BRME1	ENSG00000132016	break repair meiotic recombinase recruitment factor 1 [Source:HGNC Symbol;Acc:HGNC:28153]	0.627556	0.0515192	1.84166	0.179322	0.999669
KSPZV1	Placebo	pre-immunization baseline	protected (P) vs. not protected (NP) at 3 months	RPL41	ENSG00000279483	ribosomal protein L41 (RPL41) pseudogene	-0.223037	6.58503	1.84244	0.179362	0.999669
KSPZV1	Placebo	pre-immunization baseline	protected (P) vs. not protected (NP) at 3 months	KDF1	ENSG00000175707	keratinocyte differentiation factor 1 [Source:HGNC Symbol;Acc:HGNC:26624]	-0.541511	-0.067932	1.84028	0.179477	0.999669
KSPZV1	Placebo	pre-immunization baseline	protected (P) vs. not protected (NP) at 3 months	ZNF407	ENSG00000215421	zinc finger protein 407 [Source:HGNC Symbol;Acc:HGNC:19904]	-0.0920758	6.46175	1.84015	0.179492	0.999669
KSPZV1	Placebo	pre-immunization baseline	protected (P) vs. not protected (NP) at 3 months	THAP12	ENSG00000137492	THAP domain containing 12 [Source:HGNC Symbol;Acc:HGNC:9440]	-0.0806224	7.0402	1.83997	0.179512	0.999669
KSPZV1	Placebo	pre-immunization baseline	protected (P) vs. not protected (NP) at 3 months	RUFY1-AS1	ENSG00000244945	RUFY1 antisense RNA 1 [Source:HGNC Symbol;Acc:HGNC:40903]	-0.21824	1.3032	1.83955	0.179562	0.999669
KSPZV1	Placebo	pre-immunization baseline	protected (P) vs. not protected (NP) at 3 months	MFN2	ENSG00000116688	mitofusin 2 [Source:HGNC Symbol;Acc:HGNC:16877]	-0.180324	5.86468	1.8397	0.1796	0.999669
KSPZV1	Placebo	pre-immunization baseline	protected (P) vs. not protected (NP) at 3 months	CCDC137	ENSG00000185298	coiled-coil domain containing 137 [Source:HGNC Symbol;Acc:HGNC:33451]	0.117498	3.6299	1.83897	0.179629	0.999669
KSPZV1	Placebo	pre-immunization baseline	protected (P) vs. not protected (NP) at 3 months	ENO3	ENSG00000108515	enolase 3 [Source:HGNC Symbol;Acc:HGNC:3354]	0.0973744	7.35135	1.83841	0.179695	0.999669
KSPZV1	Placebo	pre-immunization baseline	protected (P) vs. not protected (NP) at 3 months	ZNF800	ENSG00000048405	zinc finger protein 800 [Source:HGNC Symbol;Acc:HGNC:27267]	-0.0800206	7.55629	1.83831	0.179706	0.999669
KSPZV1	Placebo	pre-immunization baseline	protected (P) vs. not protected (NP) at 3 months	ZSWIM8	ENSG00000214655	zinc finger SWIM-type containing 8 [Source:HGNC Symbol;Acc:HGNC:23528]	0.0980006	5.63081	1.83709	0.17985	0.999669
KSPZV1	Placebo	pre-immunization baseline	protected (P) vs. not protected (NP) at 3 months	CD59	ENSG00000085063	CD59 molecule (CD59 blood group) [Source:HGNC Symbol;Acc:HGNC:1689]	-0.177457	5.63299	1.83728	0.179878	0.999669
KSPZV1	Placebo	pre-immunization baseline	protected (P) vs. not protected (NP) at 3 months	PON2	ENSG00000105854	paraoxonase 2 [Source:HGNC Symbol;Acc:HGNC:9205]	0.125162	3.38975	1.83636	0.179935	0.999669
KSPZV1	Placebo	pre-immunization baseline	protected (P) vs. not protected (NP) at 3 months	NKG2-E	ENSG00000255641	novel protein	0.176296	3.62338	1.83596	0.179981	0.999669
KSPZV1	Placebo	pre-immunization baseline	protected (P) vs. not protected (NP) at 3 months	ING2	ENSG00000168556	inhibitor of growth family member 2 [Source:HGNC Symbol;Acc:HGNC:6063]	-0.139621	2.77928	1.83422	0.180185	0.999669
KSPZV1	Placebo	pre-immunization baseline	protected (P) vs. not protected (NP) at 3 months	TCF3	ENSG00000071564	transcription factor 3 [Source:HGNC Symbol;Acc:HGNC:11633]	-0.115892	7.11208	1.83405	0.180204	0.999669
KSPZV1	Placebo	pre-immunization baseline	protected (P) vs. not protected (NP) at 3 months	RP11-144G6.4	ENSG00000224919	novel transcript	0.430005	-0.399699	1.83379	0.180235	0.999669
KSPZV1	Placebo	pre-immunization baseline	protected (P) vs. not protected (NP) at 3 months	C19orf25	ENSG00000119559	chromosome 19 open reading frame 25 [Source:HGNC Symbol;Acc:HGNC:26711]	-0.119544	3.98678	1.83321	0.180303	0.999669
KSPZV1	Placebo	pre-immunization baseline	protected (P) vs. not protected (NP) at 3 months	UGT8	ENSG00000174607	UDP glycosyltransferase 8 [Source:HGNC Symbol;Acc:HGNC:12555]	-0.225369	3.54533	1.83319	0.180314	0.999669
KSPZV1	Placebo	pre-immunization baseline	protected (P) vs. not protected (NP) at 3 months	RP11-22N19.2	ENSG00000273320	novel transcript, antisense to NAMPT	0.385748	0.729341	1.83303	0.180325	0.999669
KSPZV1	Placebo	pre-immunization baseline	protected (P) vs. not protected (NP) at 3 months	RP4-758J24.6	ENSG00000280378	TEC	0.165801	1.9631	1.83155	0.180498	0.999669
KSPZV1	Placebo	pre-immunization baseline	protected (P) vs. not protected (NP) at 3 months	RP11-98D18.15	ENSG00000269621	novel transcript, antisense to MRPL9	0.138501	2.12116	1.8313	0.180527	0.999669
KSPZV1	Placebo	pre-immunization baseline	protected (P) vs. not protected (NP) at 3 months	CDKAL1	ENSG00000145996	CDK5 regulatory subunit associated protein 1 like 1 [Source:HGNC Symbol;Acc:HGNC:21050]	-0.0730928	5.7269	1.82945	0.180745	0.999669
KSPZV1	Placebo	pre-immunization baseline	protected (P) vs. not protected (NP) at 3 months	CPEB3	ENSG00000107864	cytoplasmic polyadenylation element binding protein 3 [Source:HGNC Symbol;Acc:HGNC:21746]	0.0924323	4.68302	1.82899	0.180799	0.999669
KSPZV1	Placebo	pre-immunization baseline	protected (P) vs. not protected (NP) at 3 months	MPG	ENSG00000103152	N-methylpurine DNA glycosylase [Source:HGNC Symbol;Acc:HGNC:7211]	0.13374	4.29696	1.82832	0.180878	0.999669
KSPZV1	Placebo	pre-immunization baseline	protected (P) vs. not protected (NP) at 3 months	RP11-531F16.4	ENSG00000273261	novel transcript, antisense to ATP11B	0.163212	2.87488	1.82831	0.180879	0.999669
KSPZV1	Placebo	pre-immunization baseline	protected (P) vs. not protected (NP) at 3 months	TRAJ11	ENSG00000211878	T cell receptor alpha joining 11 [Source:HGNC Symbol;Acc:HGNC:12039]	-0.216145	0.19266	1.82826	0.180884	0.999669
KSPZV1	Placebo	pre-immunization baseline	protected (P) vs. not protected (NP) at 3 months	RP1-309I22.2	ENSG00000279338		-0.85795	0.321813	1.8285	0.180933	0.999669
KSPZV1	Placebo	pre-immunization baseline	protected (P) vs. not protected (NP) at 3 months	RP5-1021I20.6	ENSG00000270140	novel transcript	0.347846	0.101553	1.82731	0.180997	0.999669
KSPZV1	Placebo	pre-immunization baseline	protected (P) vs. not protected (NP) at 3 months	DRC3	ENSG00000171962	dynein regulatory complex subunit 3 [Source:HGNC Symbol;Acc:HGNC:25384]	-0.192437	2.9973	1.82722	0.181007	0.999669
KSPZV1	Placebo	pre-immunization baseline	protected (P) vs. not protected (NP) at 3 months	CFAP410	ENSG00000160226	cilia and flagella associated protein 410 [Source:HGNC Symbol;Acc:HGNC:1260]	0.149154	3.80045	1.82706	0.181026	0.999669
KSPZV1	Placebo	pre-immunization baseline	protected (P) vs. not protected (NP) at 3 months	GCAT	ENSG00000100116	glycine C-acetyltransferase [Source:HGNC Symbol;Acc:HGNC:4188]	0.479809	0.992744	1.82708	0.181027	0.999669
KSPZV1	Placebo	pre-immunization baseline	protected (P) vs. not protected (NP) at 3 months	RP11-290F24.6	ENSG00000267940	novel transcript	-0.399943	0.247375	1.82704	0.181029	0.999669
KSPZV1	Placebo	pre-immunization baseline	protected (P) vs. not protected (NP) at 3 months	HNRNPU	ENSG00000153187	heterogeneous nuclear ribonucleoprotein U [Source:HGNC Symbol;Acc:HGNC:5048]	-0.0739744	8.24415	1.82639	0.181105	0.999669
KSPZV1	Placebo	pre-immunization baseline	protected (P) vs. not protected (NP) at 3 months	TRDC	ENSG00000211829	T cell receptor delta constant [Source:HGNC Symbol;Acc:HGNC:12253]	0.212273	5.81497	1.82728	0.181109	0.999669
KSPZV1	Placebo	pre-immunization baseline	protected (P) vs. not protected (NP) at 3 months	DNAL4	ENSG00000100246	dynein axonemal light chain 4 [Source:HGNC Symbol;Acc:HGNC:2955]	0.133384	2.85268	1.82584	0.18117	0.999669
KSPZV1	Placebo	pre-immunization baseline	protected (P) vs. not protected (NP) at 3 months	SURF1	ENSG00000148290	SURF1 cytochrome c oxidase assembly factor [Source:HGNC Symbol;Acc:HGNC:11474]	-0.098428	3.60735	1.82576	0.18118	0.999669
KSPZV1	Placebo	pre-immunization baseline	protected (P) vs. not protected (NP) at 3 months	RPL39L	ENSG00000163923	ribosomal protein L39 like [Source:HGNC Symbol;Acc:HGNC:17094]	0.366304	0.798167	1.82565	0.181193	0.999669
KSPZV1	Placebo	pre-immunization baseline	protected (P) vs. not protected (NP) at 3 months	FMR1-IT1	ENSG00000236337	FMR1 intronic transcript 1 [Source:HGNC Symbol;Acc:HGNC:41333]	-0.333916	-0.0590254	1.8254	0.181222	0.999669
KSPZV1	Placebo	pre-immunization baseline	protected (P) vs. not protected (NP) at 3 months	SLC25A38	ENSG00000144659	solute carrier family 25 member 38 [Source:HGNC Symbol;Acc:HGNC:26054]	-0.108405	4.23582	1.82302	0.181503	0.999669
KSPZV1	Placebo	pre-immunization baseline	protected (P) vs. not protected (NP) at 3 months	MPST	ENSG00000128309	mercaptopyruvate sulfurtransferase [Source:HGNC Symbol;Acc:HGNC:7223]	0.198845	3.49891	1.82111	0.181728	0.999669
KSPZV1	Placebo	pre-immunization baseline	protected (P) vs. not protected (NP) at 3 months	RNF212	ENSG00000178222	ring finger protein 212 [Source:HGNC Symbol;Acc:HGNC:27729]	-0.44056	1.51033	1.8208	0.181776	0.999669
KSPZV1	Placebo	pre-immunization baseline	protected (P) vs. not protected (NP) at 3 months	XKR6	ENSG00000171044	XK related 6 [Source:HGNC Symbol;Acc:HGNC:27806]	-0.194621	2.66431	1.81948	0.181922	0.999669
KSPZV1	Placebo	pre-immunization baseline	protected (P) vs. not protected (NP) at 3 months	DYRK3	ENSG00000143479	dual specificity tyrosine phosphorylation regulated kinase 3 [Source:HGNC Symbol;Acc:HGNC:3094]	-0.537058	2.37886	1.81982	0.182033	0.999669
KSPZV1	Placebo	pre-immunization baseline	protected (P) vs. not protected (NP) at 3 months	RPF2	ENSG00000197498	ribosome production factor 2 homolog [Source:HGNC Symbol;Acc:HGNC:20870]	-0.101108	4.33641	1.81824	0.182069	0.999669
KSPZV1	Placebo	pre-immunization baseline	protected (P) vs. not protected (NP) at 3 months	RP11-6N17.6	ENSG00000264019	novel transcript, antisense to PNPO	0.159347	2.20753	1.81817	0.182077	0.999669
KSPZV1	Placebo	pre-immunization baseline	protected (P) vs. not protected (NP) at 3 months	PP7080	ENSG00000188242	uncharacterized LOC25845 [Source:NCBI gene (formerly Entrezgene);Acc:25845]	-0.107895	3.72494	1.81787	0.182112	0.999669
KSPZV1	Placebo	pre-immunization baseline	protected (P) vs. not protected (NP) at 3 months	MGRN1	ENSG00000102858	mahogunin ring finger 1 [Source:HGNC Symbol;Acc:HGNC:20254]	0.0982831	6.58523	1.8176	0.182145	0.999669
KSPZV1	Placebo	pre-immunization baseline	protected (P) vs. not protected (NP) at 3 months	CEP290	ENSG00000198707	centrosomal protein 290 [Source:HGNC Symbol;Acc:HGNC:29021]	-0.128229	5.70598	1.81754	0.182152	0.999669
KSPZV1	Placebo	pre-immunization baseline	protected (P) vs. not protected (NP) at 3 months	RET	ENSG00000165731	ret proto-oncogene [Source:HGNC Symbol;Acc:HGNC:9967]	-0.688578	0.146734	1.81752	0.182168	0.999669
KSPZV1	Placebo	pre-immunization baseline	protected (P) vs. not protected (NP) at 3 months	TFIP11-DT	ENSG00000261188	TFIP11 divergent transcript [Source:HGNC Symbol;Acc:HGNC:55374]	-0.334648	0.996489	1.81734	0.182176	0.999669
KSPZV1	Placebo	pre-immunization baseline	protected (P) vs. not protected (NP) at 3 months	SMC5-DT	ENSG00000268364	SMC5 divergent transcript [Source:HGNC Symbol;Acc:HGNC:48718]	-0.351441	0.311653	1.8167	0.182251	0.999669
KSPZV1	Placebo	pre-immunization baseline	protected (P) vs. not protected (NP) at 3 months	RP11-362K14.7	ENSG00000270135	novel transcript, antisense to LRRC34	-0.379126	0.100757	1.81641	0.182286	0.999669
KSPZV1	Placebo	pre-immunization baseline	protected (P) vs. not protected (NP) at 3 months	RNASEH2B	ENSG00000136104	ribonuclease H2 subunit B [Source:HGNC Symbol;Acc:HGNC:25671]	-0.0757666	6.41393	1.81544	0.182401	0.999669
KSPZV1	Placebo	pre-immunization baseline	protected (P) vs. not protected (NP) at 3 months	LRRC75B	ENSG00000178026	leucine rich repeat containing 75B [Source:HGNC Symbol;Acc:HGNC:33155]	-0.581926	0.198544	1.81528	0.18242	0.999669
KSPZV1	Placebo	pre-immunization baseline	protected (P) vs. not protected (NP) at 3 months	TEDDM1	ENSG00000203730	transmembrane epididymal protein 1 [Source:HGNC Symbol;Acc:HGNC:30233]	-0.328571	1.31898	1.81506	0.182446	0.999669
KSPZV1	Placebo	pre-immunization baseline	protected (P) vs. not protected (NP) at 3 months	SAMD1	ENSG00000141858	sterile alpha motif domain containing 1 [Source:HGNC Symbol;Acc:HGNC:17958]	0.128202	4.50474	1.8147	0.182489	0.999669
KSPZV1	Placebo	pre-immunization baseline	protected (P) vs. not protected (NP) at 3 months	SLC4A3	ENSG00000114923	solute carrier family 4 member 3 [Source:HGNC Symbol;Acc:HGNC:11029]	-0.738112	0.282882	1.81446	0.18255	0.999669
KSPZV1	Placebo	pre-immunization baseline	protected (P) vs. not protected (NP) at 3 months	PEX5L	ENSG00000114757	peroxisomal biogenesis factor 5 like [Source:HGNC Symbol;Acc:HGNC:30024]	0.604202	0.247109	1.81402	0.182574	0.999669
KSPZV1	Placebo	pre-immunization baseline	protected (P) vs. not protected (NP) at 3 months	CTD-2283N19.1	ENSG00000251330	novel transcript, antisense to FBXO38	-0.255709	0.0584847	1.81377	0.182599	0.999669
KSPZV1	Placebo	pre-immunization baseline	protected (P) vs. not protected (NP) at 3 months	PLEKHG3	ENSG00000126822	pleckstrin homology and RhoGEF domain containing G3 [Source:HGNC Symbol;Acc:HGNC:20364]	0.209684	5.28046	1.81415	0.18264	0.999669
KSPZV1	Placebo	pre-immunization baseline	protected (P) vs. not protected (NP) at 3 months	TMPRSS6	ENSG00000187045	transmembrane serine protease 6 [Source:HGNC Symbol;Acc:HGNC:16517]	0.522784	0.502486	1.81116	0.18291	0.999669
KSPZV1	Placebo	pre-immunization baseline	protected (P) vs. not protected (NP) at 3 months	VILL	ENSG00000136059	villin like [Source:HGNC Symbol;Acc:HGNC:30906]	-0.125167	3.46142	1.81115	0.182911	0.999669
KSPZV1	Placebo	pre-immunization baseline	protected (P) vs. not protected (NP) at 3 months	MSI2	ENSG00000153944	musashi RNA binding protein 2 [Source:HGNC Symbol;Acc:HGNC:18585]	-0.0645634	7.08281	1.81072	0.182963	0.999669
KSPZV1	Placebo	pre-immunization baseline	protected (P) vs. not protected (NP) at 3 months	CDK13	ENSG00000065883	cyclin dependent kinase 13 [Source:HGNC Symbol;Acc:HGNC:1733]	-0.0643558	7.69849	1.81067	0.18297	0.999669
KSPZV1	Placebo	pre-immunization baseline	protected (P) vs. not protected (NP) at 3 months	PUS1	ENSG00000177192	pseudouridine synthase 1 [Source:HGNC Symbol;Acc:HGNC:15508]	-0.118278	3.68983	1.81025	0.183019	0.999669
KSPZV1	Placebo	pre-immunization baseline	protected (P) vs. not protected (NP) at 3 months	TIMM29	ENSG00000142444	translocase of inner mitochondrial membrane 29 [Source:HGNC Symbol;Acc:HGNC:25152]	-0.164077	2.12015	1.80963	0.183093	0.999669
KSPZV1	Placebo	pre-immunization baseline	protected (P) vs. not protected (NP) at 3 months	RP11-294N21.3	ENSG00000274400	novel transcript	-0.296483	0.781712	1.80819	0.183266	0.999669
KSPZV1	Placebo	pre-immunization baseline	protected (P) vs. not protected (NP) at 3 months	CREG1	ENSG00000143162	cellular repressor of E1A stimulated genes 1 [Source:HGNC Symbol;Acc:HGNC:2351]	-0.38469	6.86845	1.80924	0.18338	0.999669
KSPZV1	Placebo	pre-immunization baseline	protected (P) vs. not protected (NP) at 3 months	STK36	ENSG00000163482	serine/threonine kinase 36 [Source:HGNC Symbol;Acc:HGNC:17209]	0.212659	2.12539	1.80677	0.183435	0.999669
KSPZV1	Placebo	pre-immunization baseline	protected (P) vs. not protected (NP) at 3 months	SLC37A3	ENSG00000157800	solute carrier family 37 member 3 [Source:HGNC Symbol;Acc:HGNC:20651]	-0.208304	3.88066	1.80622	0.183512	0.999669
KSPZV1	Placebo	pre-immunization baseline	protected (P) vs. not protected (NP) at 3 months	HDGFL2	ENSG00000167674	HDGF like 2 [Source:HGNC Symbol;Acc:HGNC:14680]	0.145634	3.03426	1.80551	0.183586	0.999669
KSPZV1	Placebo	pre-immunization baseline	protected (P) vs. not protected (NP) at 3 months	CTD-3195I5.1	ENSG00000262758		0.101648	3.77259	1.80484	0.183666	0.999669
KSPZV1	Placebo	pre-immunization baseline	protected (P) vs. not protected (NP) at 3 months	GZF1	ENSG00000125812	GDNF inducible zinc finger protein 1 [Source:HGNC Symbol;Acc:HGNC:15808]	0.077317	4.40237	1.80483	0.183668	0.999669
KSPZV1	Placebo	pre-immunization baseline	protected (P) vs. not protected (NP) at 3 months	LINC01800	ENSG00000234572	long intergenic non-protein coding RNA 1800 [Source:HGNC Symbol;Acc:HGNC:52590]	-0.290569	2.20302	1.80463	0.183691	0.999669
KSPZV1	Placebo	pre-immunization baseline	protected (P) vs. not protected (NP) at 3 months	NEBL	ENSG00000078114	nebulette [Source:HGNC Symbol;Acc:HGNC:16932]	0.690755	2.6854	1.80564	0.183791	0.999669
KSPZV1	Placebo	pre-immunization baseline	protected (P) vs. not protected (NP) at 3 months	CPM	ENSG00000135678	carboxypeptidase M [Source:HGNC Symbol;Acc:HGNC:2311]	-0.13955	4.01752	1.80275	0.183917	0.999669
KSPZV1	Placebo	pre-immunization baseline	protected (P) vs. not protected (NP) at 3 months	CSDE1	ENSG00000009307	cold shock domain containing E1 [Source:HGNC Symbol;Acc:HGNC:29905]	-0.141895	9.08003	1.80266	0.183936	0.999669
KSPZV1	Placebo	pre-immunization baseline	protected (P) vs. not protected (NP) at 3 months	RGS20	ENSG00000147509	regulator of G protein signaling 20 [Source:HGNC Symbol;Acc:HGNC:14600]	-0.307622	1.07175	1.80255	0.183941	0.999669
KSPZV1	Placebo	pre-immunization baseline	protected (P) vs. not protected (NP) at 3 months	LINC00963	ENSG00000204054	long intergenic non-protein coding RNA 963 [Source:HGNC Symbol;Acc:HGNC:48716]	0.213492	4.6089	1.80266	0.183989	0.999669
KSPZV1	Placebo	pre-immunization baseline	protected (P) vs. not protected (NP) at 3 months	TPMT	ENSG00000137364	thiopurine S-methyltransferase [Source:HGNC Symbol;Acc:HGNC:12014]	0.122956	4.9412	1.80191	0.184018	0.999669
KSPZV1	Placebo	pre-immunization baseline	protected (P) vs. not protected (NP) at 3 months	ABHD17A	ENSG00000129968	abhydrolase domain containing 17A, depalmitoylase [Source:HGNC Symbol;Acc:HGNC:28756]	0.124628	6.64076	1.80179	0.184033	0.999669
KSPZV1	Placebo	pre-immunization baseline	protected (P) vs. not protected (NP) at 3 months	RP11-88I18.2	ENSG00000233178	novel transcript, antisense to PGM5	0.399272	0.953241	1.80118	0.184105	0.999669
KSPZV1	Placebo	pre-immunization baseline	protected (P) vs. not protected (NP) at 3 months	ZNF391	ENSG00000124613	zinc finger protein 391 [Source:HGNC Symbol;Acc:HGNC:18779]	-0.368944	2.57162	1.80119	0.184159	0.999669
KSPZV1	Placebo	pre-immunization baseline	protected (P) vs. not protected (NP) at 3 months	BLOC1S6	ENSG00000104164	biogenesis of lysosomal organelles complex 1 subunit 6 [Source:HGNC Symbol;Acc:HGNC:8549]	-0.0764716	6.92835	1.79981	0.18427	0.999669
KSPZV1	Placebo	pre-immunization baseline	protected (P) vs. not protected (NP) at 3 months	HEMGN	ENSG00000136929	hemogen [Source:HGNC Symbol;Acc:HGNC:17509]	-0.4931	7.03905	1.80051	0.184456	0.999669
KSPZV1	Placebo	pre-immunization baseline	protected (P) vs. not protected (NP) at 3 months	SEMA3C	ENSG00000075223	semaphorin 3C [Source:HGNC Symbol;Acc:HGNC:10725]	0.256567	2.58208	1.79822	0.184462	0.999669
KSPZV1	Placebo	pre-immunization baseline	protected (P) vs. not protected (NP) at 3 months	RP11-1079K10.3	ENSG00000248714	novel transcript	0.176445	1.57147	1.79792	0.184498	0.999669
KSPZV1	Placebo	pre-immunization baseline	protected (P) vs. not protected (NP) at 3 months	PIGC	ENSG00000135845	phosphatidylinositol glycan anchor biosynthesis class C [Source:HGNC Symbol;Acc:HGNC:8960]	-0.210179	5.68108	1.79785	0.184607	0.999669
KSPZV1	Placebo	pre-immunization baseline	protected (P) vs. not protected (NP) at 3 months	RP5-1142A6.9	ENSG00000260121	novel transcript, antisense to FAM38A	0.113834	3.72083	1.79682	0.18463	0.999669
KSPZV1	Placebo	pre-immunization baseline	protected (P) vs. not protected (NP) at 3 months	RBMS3	ENSG00000144642	RNA binding motif single stranded interacting protein 3 [Source:HGNC Symbol;Acc:HGNC:13427]	0.389976	2.2041	1.79716	0.184637	0.999669
KSPZV1	Placebo	pre-immunization baseline	protected (P) vs. not protected (NP) at 3 months	NAB1	ENSG00000138386	NGFI-A binding protein 1 [Source:HGNC Symbol;Acc:HGNC:7626]	-0.115421	5.57242	1.79606	0.184721	0.999669
KSPZV1	Placebo	pre-immunization baseline	protected (P) vs. not protected (NP) at 3 months	NAA15	ENSG00000164134	N-alpha-acetyltransferase 15, NatA auxiliary subunit [Source:HGNC Symbol;Acc:HGNC:30782]	-0.0833813	7.03446	1.79598	0.184732	0.999669
KSPZV1	Placebo	pre-immunization baseline	protected (P) vs. not protected (NP) at 3 months	ANKRD12	ENSG00000101745	ankyrin repeat domain 12 [Source:HGNC Symbol;Acc:HGNC:29135]	-0.101538	8.77383	1.7959	0.184741	0.999669
KSPZV1	Placebo	pre-immunization baseline	protected (P) vs. not protected (NP) at 3 months	ESAM	ENSG00000149564	endothelial cell adhesion molecule [Source:HGNC Symbol;Acc:HGNC:17474]	0.301939	2.8177	1.79592	0.184765	0.999669
KSPZV1	Placebo	pre-immunization baseline	protected (P) vs. not protected (NP) at 3 months	SLC24A4	ENSG00000140090	solute carrier family 24 member 4 [Source:HGNC Symbol;Acc:HGNC:10978]	0.200611	5.42142	1.79618	0.184785	0.999669
KSPZV1	Placebo	pre-immunization baseline	protected (P) vs. not protected (NP) at 3 months	LINC01569	ENSG00000262468	long intergenic non-protein coding RNA 1569 [Source:HGNC Symbol;Acc:HGNC:51380]	-0.261259	1.47626	1.79509	0.184839	0.999669
KSPZV1	Placebo	pre-immunization baseline	protected (P) vs. not protected (NP) at 3 months	SOWAHD	ENSG00000187808	sosondowah ankyrin repeat domain family member D [Source:HGNC Symbol;Acc:HGNC:32960]	-0.236076	1.96466	1.79477	0.184878	0.999669
KSPZV1	Placebo	pre-immunization baseline	protected (P) vs. not protected (NP) at 3 months	AP001442.2	ENSG00000233783	novel transcript	-0.230153	1.83172	1.79452	0.184908	0.999669
KSPZV1	Placebo	pre-immunization baseline	protected (P) vs. not protected (NP) at 3 months	RPL21	ENSG00000122026	ribosomal protein L21 [Source:HGNC Symbol;Acc:HGNC:10313]	-0.156295	9.31557	1.79433	0.184953	0.999669
KSPZV1	Placebo	pre-immunization baseline	protected (P) vs. not protected (NP) at 3 months	AVEN	ENSG00000169857	apoptosis and caspase activation inhibitor [Source:HGNC Symbol;Acc:HGNC:13509]	0.176451	1.77559	1.79352	0.185029	0.999669
KSPZV1	Placebo	pre-immunization baseline	protected (P) vs. not protected (NP) at 3 months	RP13-512J5.1	ENSG00000255767		-0.279475	-0.143917	1.79338	0.185045	0.999669
KSPZV1	Placebo	pre-immunization baseline	protected (P) vs. not protected (NP) at 3 months	MAK16	ENSG00000198042	MAK16 homolog [Source:HGNC Symbol;Acc:HGNC:13703]	-0.0659963	5.71535	1.79302	0.185089	0.999669
KSPZV1	Placebo	pre-immunization baseline	protected (P) vs. not protected (NP) at 3 months	SH2D2A	ENSG00000027869	SH2 domain containing 2A [Source:HGNC Symbol;Acc:HGNC:10821]	0.190005	4.45484	1.79295	0.185124	0.999669
KSPZV1	Placebo	pre-immunization baseline	protected (P) vs. not protected (NP) at 3 months	PITHD1	ENSG00000057757	PITH domain containing 1 [Source:HGNC Symbol;Acc:HGNC:25022]	-0.431719	6.91265	1.79457	0.185155	0.999669
KSPZV1	Placebo	pre-immunization baseline	protected (P) vs. not protected (NP) at 3 months	EXOC6	ENSG00000138190	exocyst complex component 6 [Source:HGNC Symbol;Acc:HGNC:23196]	-0.0985304	6.36854	1.79181	0.185235	0.999669
KSPZV1	Placebo	pre-immunization baseline	protected (P) vs. not protected (NP) at 3 months	CTSW	ENSG00000172543	cathepsin W [Source:HGNC Symbol;Acc:HGNC:2546]	0.281134	5.46583	1.79319	0.185258	0.999669
KSPZV1	Placebo	pre-immunization baseline	protected (P) vs. not protected (NP) at 3 months	SYT2	ENSG00000143858	synaptotagmin 2 [Source:HGNC Symbol;Acc:HGNC:11510]	-0.225176	2.77102	1.79143	0.185282	0.999669
KSPZV1	Placebo	pre-immunization baseline	protected (P) vs. not protected (NP) at 3 months	RP11-156P1.3	ENSG00000262879	novel transcript	-0.12904	3.45691	1.79086	0.185351	0.999669
KSPZV1	Placebo	pre-immunization baseline	protected (P) vs. not protected (NP) at 3 months	MAFB	ENSG00000204103	MAF bZIP transcription factor B [Source:HGNC Symbol;Acc:HGNC:6408]	0.230893	5.50997	1.79019	0.185564	0.999669
KSPZV1	Placebo	pre-immunization baseline	protected (P) vs. not protected (NP) at 3 months	RUNDC3A	ENSG00000108309	RUN domain containing 3A [Source:HGNC Symbol;Acc:HGNC:16984]	-0.586566	4.95037	1.79111	0.18559	0.999669
KSPZV1	Placebo	pre-immunization baseline	protected (P) vs. not protected (NP) at 3 months	LRP1	ENSG00000123384	LDL receptor related protein 1 [Source:HGNC Symbol;Acc:HGNC:6692]	0.239799	6.36205	1.78796	0.185861	0.999669
KSPZV1	Placebo	pre-immunization baseline	protected (P) vs. not protected (NP) at 3 months	RP1-257A7.5	ENSG00000272379	novel transcript	-0.176986	2.1773	1.78626	0.185908	0.999669
KSPZV1	Placebo	pre-immunization baseline	protected (P) vs. not protected (NP) at 3 months	RPL7A	ENSG00000148303	ribosomal protein L7a [Source:HGNC Symbol;Acc:HGNC:10364]	-0.0938248	9.43873	1.78591	0.185952	0.999669
KSPZV1	Placebo	pre-immunization baseline	protected (P) vs. not protected (NP) at 3 months	RP11-338I21.1	ENSG00000271933	novel transcript, antisense to GHITM	-0.175028	2.31476	1.78542	0.186011	0.999669
KSPZV1	Placebo	pre-immunization baseline	protected (P) vs. not protected (NP) at 3 months	TUBA4A	ENSG00000127824	tubulin alpha 4a [Source:HGNC Symbol;Acc:HGNC:12407]	0.126407	5.89833	1.78538	0.186016	0.999669
KSPZV1	Placebo	pre-immunization baseline	protected (P) vs. not protected (NP) at 3 months	OSBPL10-AS1	ENSG00000232490	OSBPL10 antisense RNA 1 [Source:HGNC Symbol;Acc:HGNC:40767]	-0.345904	0.249792	1.78511	0.186049	0.999669
KSPZV1	Placebo	pre-immunization baseline	protected (P) vs. not protected (NP) at 3 months	TSG101	ENSG00000074319	tumor susceptibility 101 [Source:HGNC Symbol;Acc:HGNC:15971]	-0.111677	6.21188	1.78324	0.186276	0.999669
KSPZV1	Placebo	pre-immunization baseline	protected (P) vs. not protected (NP) at 3 months	ADI1	ENSG00000182551	acireductone dioxygenase 1 [Source:HGNC Symbol;Acc:HGNC:30576]	-0.295628	4.48395	1.78408	0.186327	0.999669
KSPZV1	Placebo	pre-immunization baseline	protected (P) vs. not protected (NP) at 3 months	RP13-1032I1.11	ENSG00000275902	novel transcript, antisense to HGS	0.290493	0.781352	1.78264	0.186349	0.999669
KSPZV1	Placebo	pre-immunization baseline	protected (P) vs. not protected (NP) at 3 months	TM4SF2	ENSG00000250349	novel proline rich Gla (G-carboxyglutamic acid) 1 (PRRG1) and tetraspanin 7 (TSPAN7) protein	-0.675088	0.219976	1.78158	0.186495	0.999669
KSPZV1	Placebo	pre-immunization baseline	protected (P) vs. not protected (NP) at 3 months	CTD-3001H11.2	ENSG00000277383	novel transcript, antisense to GLTSCR1	0.290137	0.813371	1.78099	0.186551	0.999669
KSPZV1	Placebo	pre-immunization baseline	protected (P) vs. not protected (NP) at 3 months	CA4	ENSG00000167434	carbonic anhydrase 4 [Source:HGNC Symbol;Acc:HGNC:1375]	-0.532235	0.785778	1.78097	0.186556	0.999669
KSPZV1	Placebo	pre-immunization baseline	protected (P) vs. not protected (NP) at 3 months	EMC2	ENSG00000104412	ER membrane protein complex subunit 2 [Source:HGNC Symbol;Acc:HGNC:28963]	-0.115351	4.81626	1.78091	0.18656	0.999669
KSPZV1	Placebo	pre-immunization baseline	protected (P) vs. not protected (NP) at 3 months	ZNF286B	ENSG00000249459	zinc finger protein 286B (pseudogene) [Source:HGNC Symbol;Acc:HGNC:33241]	0.290317	1.67589	1.78041	0.186621	0.999669
KSPZV1	Placebo	pre-immunization baseline	protected (P) vs. not protected (NP) at 3 months	AC010761.13	ENSG00000265205	novel transcript, antisense to SUPT6H	-0.214828	1.77955	1.77839	0.186869	0.999669
KSPZV1	Placebo	pre-immunization baseline	protected (P) vs. not protected (NP) at 3 months	C2CD6	ENSG00000155754	C2 calcium dependent domain containing 6 [Source:HGNC Symbol;Acc:HGNC:14438]	-0.480076	1.03967	1.77799	0.186918	0.999669
KSPZV1	Placebo	pre-immunization baseline	protected (P) vs. not protected (NP) at 3 months	SIRT3	ENSG00000142082	sirtuin 3 [Source:HGNC Symbol;Acc:HGNC:14931]	-0.131905	2.91209	1.77745	0.186984	0.999669
KSPZV1	Placebo	pre-immunization baseline	protected (P) vs. not protected (NP) at 3 months	AL133245.2	ENSG00000272754	novel transcript	-0.418446	0.458509	1.77712	0.187024	0.999669
KSPZV1	Placebo	pre-immunization baseline	protected (P) vs. not protected (NP) at 3 months	SNTB1	ENSG00000172164	syntrophin beta 1 [Source:HGNC Symbol;Acc:HGNC:11168]	0.0567619	6.55226	1.77625	0.18713	0.999669
KSPZV1	Placebo	pre-immunization baseline	protected (P) vs. not protected (NP) at 3 months	RMDN1	ENSG00000176623	regulator of microtubule dynamics 1 [Source:HGNC Symbol;Acc:HGNC:24285]	-0.0735862	6.09957	1.77581	0.187184	0.999669
KSPZV1	Placebo	pre-immunization baseline	protected (P) vs. not protected (NP) at 3 months	MYO1F	ENSG00000142347	myosin IF [Source:HGNC Symbol;Acc:HGNC:7600]	0.183745	7.73263	1.7758	0.187264	0.999669
KSPZV1	Placebo	pre-immunization baseline	protected (P) vs. not protected (NP) at 3 months	LSG1	ENSG00000041802	large 60S subunit nuclear export GTPase 1 [Source:HGNC Symbol;Acc:HGNC:25652]	0.0694132	5.173	1.77475	0.187314	0.999669
KSPZV1	Placebo	pre-immunization baseline	protected (P) vs. not protected (NP) at 3 months	AC009228.1	ENSG00000242628	novel transcript	-0.198408	1.22196	1.77234	0.18761	0.999669
KSPZV1	Placebo	pre-immunization baseline	protected (P) vs. not protected (NP) at 3 months	SUCLG1	ENSG00000163541	succinate-CoA ligase GDP/ADP-forming subunit alpha [Source:HGNC Symbol;Acc:HGNC:11449]	0.0783084	5.58252	1.7721	0.187639	0.999669
KSPZV1	Placebo	pre-immunization baseline	protected (P) vs. not protected (NP) at 3 months	TMEM175	ENSG00000127419	transmembrane protein 175 [Source:HGNC Symbol;Acc:HGNC:28709]	0.122626	4.47156	1.772	0.187652	0.999669
KSPZV1	Placebo	pre-immunization baseline	protected (P) vs. not protected (NP) at 3 months	CLPX	ENSG00000166855	caseinolytic mitochondrial matrix peptidase chaperone subunit X [Source:HGNC Symbol;Acc:HGNC:2088]	-0.0934232	5.84556	1.77192	0.187662	0.999669
KSPZV1	Placebo	pre-immunization baseline	protected (P) vs. not protected (NP) at 3 months	TNFRSF4	ENSG00000186827	TNF receptor superfamily member 4 [Source:HGNC Symbol;Acc:HGNC:11918]	-0.379444	0.476881	1.77169	0.18769	0.999669
KSPZV1	Placebo	pre-immunization baseline	protected (P) vs. not protected (NP) at 3 months	GFOD2	ENSG00000141098	glucose-fructose oxidoreductase domain containing 2 [Source:HGNC Symbol;Acc:HGNC:28159]	-0.141427	4.07797	1.77105	0.187769	0.999669
KSPZV1	Placebo	pre-immunization baseline	protected (P) vs. not protected (NP) at 3 months	H1-7	ENSG00000187166	H1.7 linker histone [Source:HGNC Symbol;Acc:HGNC:24893]	-0.562418	-0.0567982	1.77099	0.187776	0.999669
KSPZV1	Placebo	pre-immunization baseline	protected (P) vs. not protected (NP) at 3 months	CDYL	ENSG00000153046	chromodomain Y like [Source:HGNC Symbol;Acc:HGNC:1811]	-0.182044	6.12339	1.77146	0.187789	0.999669
KSPZV1	Placebo	pre-immunization baseline	protected (P) vs. not protected (NP) at 3 months	TATDN3	ENSG00000203705	TatD DNase domain containing 3 [Source:HGNC Symbol;Acc:HGNC:27010]	-0.0983679	4.48424	1.76961	0.187945	0.999669
KSPZV1	Placebo	pre-immunization baseline	protected (P) vs. not protected (NP) at 3 months	TRGC1	ENSG00000211689	T cell receptor gamma constant 1 [Source:HGNC Symbol;Acc:HGNC:12275]	0.224417	6.06961	1.77034	0.187995	0.999669
KSPZV1	Placebo	pre-immunization baseline	protected (P) vs. not protected (NP) at 3 months	PCDHGA5	ENSG00000253485	protocadherin gamma subfamily A, 5 [Source:HGNC Symbol;Acc:HGNC:8703]	-0.487008	1.28496	1.76917	0.188015	0.999669
KSPZV1	Placebo	pre-immunization baseline	protected (P) vs. not protected (NP) at 3 months	TGFBR3	ENSG00000069702	transforming growth factor beta receptor 3 [Source:HGNC Symbol;Acc:HGNC:11774]	0.303536	5.46738	1.77062	0.188023	0.999669
KSPZV1	Placebo	pre-immunization baseline	protected (P) vs. not protected (NP) at 3 months	TRDJ1	ENSG00000211825	T cell receptor delta joining 1 [Source:HGNC Symbol;Acc:HGNC:12257]	0.246379	0.591331	1.76867	0.188062	0.999669
KSPZV1	Placebo	pre-immunization baseline	protected (P) vs. not protected (NP) at 3 months	DIAPH2	ENSG00000147202	diaphanous related formin 2 [Source:HGNC Symbol;Acc:HGNC:2877]	-0.0910864	6.16437	1.76776	0.188174	0.999669
KSPZV1	Placebo	pre-immunization baseline	protected (P) vs. not protected (NP) at 3 months	INSIG1-DT	ENSG00000273117	INSIG1 divergent transcript [Source:HGNC Symbol;Acc:HGNC:55155]	0.274877	1.69389	1.76762	0.188191	0.999669
KSPZV1	Placebo	pre-immunization baseline	protected (P) vs. not protected (NP) at 3 months	TRAJ5	ENSG00000211884	T cell receptor alpha joining 5 [Source:HGNC Symbol;Acc:HGNC:12081]	-0.15048	0.751632	1.76687	0.188284	0.999669
KSPZV1	Placebo	pre-immunization baseline	protected (P) vs. not protected (NP) at 3 months	GKAP1	ENSG00000165113	G kinase anchoring protein 1 [Source:HGNC Symbol;Acc:HGNC:17496]	-0.219274	3.03032	1.76558	0.188443	0.999669
KSPZV1	Placebo	pre-immunization baseline	protected (P) vs. not protected (NP) at 3 months	TET3	ENSG00000187605	tet methylcytosine dioxygenase 3 [Source:HGNC Symbol;Acc:HGNC:28313]	0.0777406	6.96034	1.76347	0.188703	0.999669
KSPZV1	Placebo	pre-immunization baseline	protected (P) vs. not protected (NP) at 3 months	PPM1B	ENSG00000138032	protein phosphatase, Mg2+/Mn2+ dependent 1B [Source:HGNC Symbol;Acc:HGNC:9276]	-0.104072	6.52227	1.76183	0.188907	0.999669
KSPZV1	Placebo	pre-immunization baseline	protected (P) vs. not protected (NP) at 3 months	NHEJ1	ENSG00000187736	non-homologous end joining factor 1 [Source:HGNC Symbol;Acc:HGNC:25737]	-0.101008	4.03882	1.76179	0.188911	0.999669
KSPZV1	Placebo	pre-immunization baseline	protected (P) vs. not protected (NP) at 3 months	LDLRAD4	ENSG00000168675	low density lipoprotein receptor class A domain containing 4 [Source:HGNC Symbol;Acc:HGNC:1224]	0.097903	6.32178	1.76059	0.18906	0.999669
KSPZV1	Placebo	pre-immunization baseline	protected (P) vs. not protected (NP) at 3 months	RP11-594N15.3	ENSG00000260398	novel transcript, overlapping to PKIA	0.247622	2.43722	1.76058	0.189061	0.999669
KSPZV1	Placebo	pre-immunization baseline	protected (P) vs. not protected (NP) at 3 months	P2RY11	ENSG00000244165	purinergic receptor P2Y11 [Source:HGNC Symbol;Acc:HGNC:8540]	0.139259	3.71522	1.7601	0.189121	0.999669
KSPZV1	Placebo	pre-immunization baseline	protected (P) vs. not protected (NP) at 3 months	RP11-333I13.1	ENSG00000260977		-0.345084	0.294419	1.75983	0.189155	0.999669
KSPZV1	Placebo	pre-immunization baseline	protected (P) vs. not protected (NP) at 3 months	PATL1	ENSG00000166889	PAT1 homolog 1, processing body mRNA decay factor [Source:HGNC Symbol;Acc:HGNC:26721]	0.0639521	6.54385	1.75836	0.189337	0.999669
KSPZV1	Placebo	pre-immunization baseline	protected (P) vs. not protected (NP) at 3 months	CTA-204B4.7	ENSG00000279553		-0.180399	1.51175	1.75802	0.18938	0.999669
KSPZV1	Placebo	pre-immunization baseline	protected (P) vs. not protected (NP) at 3 months	AP006621.5	ENSG00000255284	novel transcript	-0.316325	0.774492	1.75753	0.18944	0.999669
KSPZV1	Placebo	pre-immunization baseline	protected (P) vs. not protected (NP) at 3 months	C1orf54	ENSG00000118292	chromosome 1 open reading frame 54 [Source:HGNC Symbol;Acc:HGNC:26258]	0.132183	2.25998	1.75736	0.189462	0.999669
KSPZV1	Placebo	pre-immunization baseline	protected (P) vs. not protected (NP) at 3 months	SEC16A	ENSG00000148396	SEC16 homolog A, endoplasmic reticulum export factor [Source:HGNC Symbol;Acc:HGNC:29006]	0.0774901	6.98014	1.7571	0.189494	0.999669
KSPZV1	Placebo	pre-immunization baseline	protected (P) vs. not protected (NP) at 3 months	MEAK7	ENSG00000140950	MTOR associated protein, eak-7 homolog [Source:HGNC Symbol;Acc:HGNC:29325]	0.163796	3.20431	1.75681	0.18953	0.999669
KSPZV1	Placebo	pre-immunization baseline	protected (P) vs. not protected (NP) at 3 months	TCF4	ENSG00000196628	transcription factor 4 [Source:HGNC Symbol;Acc:HGNC:11634]	-0.13451	7.69103	1.75676	0.189544	0.999669
KSPZV1	Placebo	pre-immunization baseline	protected (P) vs. not protected (NP) at 3 months	TANK	ENSG00000136560	TRAF family member associated NFKB activator [Source:HGNC Symbol;Acc:HGNC:11562]	-0.120727	7.32336	1.75661	0.189555	0.999669
KSPZV1	Placebo	pre-immunization baseline	protected (P) vs. not protected (NP) at 3 months	CTD-2547G23.2	ENSG00000259955	novel transcript, antisense to ZKSCAN2	-0.327409	-0.273549	1.75628	0.189595	0.999669
KSPZV1	Placebo	pre-immunization baseline	protected (P) vs. not protected (NP) at 3 months	NPL	ENSG00000135838	N-acetylneuraminate pyruvate lyase [Source:HGNC Symbol;Acc:HGNC:16781]	-0.249965	5.5208	1.75689	0.189672	0.999669
KSPZV1	Placebo	pre-immunization baseline	protected (P) vs. not protected (NP) at 3 months	CRYL1	ENSG00000165475	crystallin lambda 1 [Source:HGNC Symbol;Acc:HGNC:18246]	0.134632	3.17944	1.75498	0.189758	0.999669
KSPZV1	Placebo	pre-immunization baseline	protected (P) vs. not protected (NP) at 3 months	TKFC	ENSG00000149476	triokinase and FMN cyclase [Source:HGNC Symbol;Acc:HGNC:24552]	-0.105297	5.18354	1.75451	0.189817	0.999669
KSPZV1	Placebo	pre-immunization baseline	protected (P) vs. not protected (NP) at 3 months	RP11-618G20.1	ENSG00000258964	novel transcript	-0.104139	4.05199	1.75357	0.189934	0.999669
KSPZV1	Placebo	pre-immunization baseline	protected (P) vs. not protected (NP) at 3 months	RP11-329J18.5	ENSG00000279509	novel transcript	-0.26094	1.58834	1.75353	0.189938	0.999669
KSPZV1	Placebo	pre-immunization baseline	protected (P) vs. not protected (NP) at 3 months	RNF14	ENSG00000013561	ring finger protein 14 [Source:HGNC Symbol;Acc:HGNC:10058]	-0.237747	6.42329	1.7543	0.19	0.999669
KSPZV1	Placebo	pre-immunization baseline	protected (P) vs. not protected (NP) at 3 months	KDM4D	ENSG00000186280	lysine demethylase 4D [Source:HGNC Symbol;Acc:HGNC:25498]	-0.541295	-0.382696	1.75247	0.190071	0.999669
KSPZV1	Placebo	pre-immunization baseline	protected (P) vs. not protected (NP) at 3 months	AC007678.1	ENSG00000279898		-0.99229	2.9828	1.75446	0.190091	0.999669
KSPZV1	Placebo	pre-immunization baseline	protected (P) vs. not protected (NP) at 3 months	ANAPC13	ENSG00000129055	anaphase promoting complex subunit 13 [Source:HGNC Symbol;Acc:HGNC:24540]	0.0990303	4.76112	1.7521	0.190117	0.999669
KSPZV1	Placebo	pre-immunization baseline	protected (P) vs. not protected (NP) at 3 months	FAS	ENSG00000026103	Fas cell surface death receptor [Source:HGNC Symbol;Acc:HGNC:11920]	-0.171852	5.93101	1.75209	0.19017	0.999669
KSPZV1	Placebo	pre-immunization baseline	protected (P) vs. not protected (NP) at 3 months	TSHZ1	ENSG00000179981	teashirt zinc finger homeobox 1 [Source:HGNC Symbol;Acc:HGNC:10669]	0.09125	5.53609	1.75079	0.190281	0.999669
KSPZV1	Placebo	pre-immunization baseline	protected (P) vs. not protected (NP) at 3 months	ETAA1	ENSG00000143971	ETAA1 activator of ATR kinase [Source:HGNC Symbol;Acc:HGNC:24648]	-0.120805	5.19016	1.75064	0.190299	0.999669
KSPZV1	Placebo	pre-immunization baseline	protected (P) vs. not protected (NP) at 3 months	ARRB1	ENSG00000137486	arrestin beta 1 [Source:HGNC Symbol;Acc:HGNC:711]	0.134751	5.63914	1.75021	0.190353	0.999669
KSPZV1	Placebo	pre-immunization baseline	protected (P) vs. not protected (NP) at 3 months	TMEM185B	ENSG00000226479	transmembrane protein 185B [Source:HGNC Symbol;Acc:HGNC:18896]	-0.0830926	4.96887	1.7494	0.190454	0.999669
KSPZV1	Placebo	pre-immunization baseline	protected (P) vs. not protected (NP) at 3 months	MCF2L-AS1	ENSG00000235280	MCF2L antisense RNA 1 [Source:HGNC Symbol;Acc:HGNC:39825]	0.332566	0.345512	1.74934	0.190461	0.999669
KSPZV1	Placebo	pre-immunization baseline	protected (P) vs. not protected (NP) at 3 months	ZC3H3	ENSG00000014164	zinc finger CCCH-type containing 3 [Source:HGNC Symbol;Acc:HGNC:28972]	0.120598	3.87664	1.74928	0.190469	0.999669
KSPZV1	Placebo	pre-immunization baseline	protected (P) vs. not protected (NP) at 3 months	RP11-138A9.2	ENSG00000273319	novel transcript	-0.129052	5.17698	1.74897	0.190508	0.999669
KSPZV1	Placebo	pre-immunization baseline	protected (P) vs. not protected (NP) at 3 months	KBTBD8	ENSG00000163376	kelch repeat and BTB domain containing 8 [Source:HGNC Symbol;Acc:HGNC:30691]	-0.127315	5.52983	1.74896	0.190509	0.999669
KSPZV1	Placebo	pre-immunization baseline	protected (P) vs. not protected (NP) at 3 months	CCDC136	ENSG00000128596	coiled-coil domain containing 136 [Source:HGNC Symbol;Acc:HGNC:22225]	0.206278	1.92804	1.74821	0.190603	0.999669
KSPZV1	Placebo	pre-immunization baseline	protected (P) vs. not protected (NP) at 3 months	ITGAL	ENSG00000005844	integrin subunit alpha L [Source:HGNC Symbol;Acc:HGNC:6148]	0.103457	7.77128	1.74808	0.19062	0.999669
KSPZV1	Placebo	pre-immunization baseline	protected (P) vs. not protected (NP) at 3 months	TUNAR	ENSG00000250366	TCL1 upstream neural differentiation-associated RNA [Source:HGNC Symbol;Acc:HGNC:44088]	-0.598803	-0.0814651	1.74696	0.190759	0.999669
KSPZV1	Placebo	pre-immunization baseline	protected (P) vs. not protected (NP) at 3 months	CHKA	ENSG00000110721	choline kinase alpha [Source:HGNC Symbol;Acc:HGNC:1937]	0.109158	3.27463	1.74658	0.190808	0.999669
KSPZV1	Placebo	pre-immunization baseline	protected (P) vs. not protected (NP) at 3 months	LINC00216	ENSG00000279636	long intergenic non-protein coding RNA 216 [Source:NCBI gene (formerly Entrezgene);Acc:55451]	-0.16753	3.22742	1.74625	0.190849	0.999669
KSPZV1	Placebo	pre-immunization baseline	protected (P) vs. not protected (NP) at 3 months	BEND4	ENSG00000188848	BEN domain containing 4 [Source:HGNC Symbol;Acc:HGNC:23815]	-0.168561	4.2993	1.74621	0.190853	0.999669
KSPZV1	Placebo	pre-immunization baseline	protected (P) vs. not protected (NP) at 3 months	RIMBP3	ENSG00000275793	RIMS binding protein 3 [Source:HGNC Symbol;Acc:HGNC:29344]	0.525806	1.0202	1.74582	0.190922	0.999669
KSPZV1	Placebo	pre-immunization baseline	protected (P) vs. not protected (NP) at 3 months	CCDC175	ENSG00000151838	coiled-coil domain containing 175 [Source:HGNC Symbol;Acc:HGNC:19847]	0.409926	0.0850134	1.7451	0.190993	0.999669
KSPZV1	Placebo	pre-immunization baseline	protected (P) vs. not protected (NP) at 3 months	RPS27	ENSG00000177954	ribosomal protein S27 [Source:HGNC Symbol;Acc:HGNC:10416]	-0.230796	7.1128	1.74622	0.191005	0.999669
KSPZV1	Placebo	pre-immunization baseline	protected (P) vs. not protected (NP) at 3 months	RP11-48B3.4	ENSG00000260317	novel transcript	0.340497	0.489497	1.74465	0.191049	0.999669
KSPZV1	Placebo	pre-immunization baseline	protected (P) vs. not protected (NP) at 3 months	POLR3B	ENSG00000013503	RNA polymerase III subunit B [Source:HGNC Symbol;Acc:HGNC:30348]	0.0879915	4.08927	1.74402	0.191128	0.999669
KSPZV1	Placebo	pre-immunization baseline	protected (P) vs. not protected (NP) at 3 months	FAM133B	ENSG00000234545	family with sequence similarity 133 member B [Source:HGNC Symbol;Acc:HGNC:28629]	-0.116796	5.01665	1.74391	0.191143	0.999669
KSPZV1	Placebo	pre-immunization baseline	protected (P) vs. not protected (NP) at 3 months	GANC	ENSG00000214013	glucosidase alpha, neutral C [Source:HGNC Symbol;Acc:HGNC:4139]	-0.0839323	6.22566	1.74191	0.191394	0.999669
KSPZV1	Placebo	pre-immunization baseline	protected (P) vs. not protected (NP) at 3 months	GBP6	ENSG00000183347	guanylate binding protein family member 6 [Source:HGNC Symbol;Acc:HGNC:25395]	0.631308	0.0694816	1.74172	0.191425	0.999669
KSPZV1	Placebo	pre-immunization baseline	protected (P) vs. not protected (NP) at 3 months	MCOLN1	ENSG00000090674	mucolipin TRP cation channel 1 [Source:HGNC Symbol;Acc:HGNC:13356]	-0.333557	4.45841	1.74289	0.191459	0.999669
KSPZV1	Placebo	pre-immunization baseline	protected (P) vs. not protected (NP) at 3 months	APPL2	ENSG00000136044	adaptor protein, phosphotyrosine interacting with PH domain and leucine zipper 2 [Source:HGNC Symbol;Acc:HGNC:18242]	-0.0541289	6.00903	1.74118	0.191486	0.999669
KSPZV1	Placebo	pre-immunization baseline	protected (P) vs. not protected (NP) at 3 months	ZNF799	ENSG00000196466	zinc finger protein 799 [Source:HGNC Symbol;Acc:HGNC:28071]	-0.103098	3.53228	1.74065	0.191552	0.999669
KSPZV1	Placebo	pre-immunization baseline	protected (P) vs. not protected (NP) at 3 months	NID2	ENSG00000087303	nidogen 2 [Source:HGNC Symbol;Acc:HGNC:13389]	-0.106691	3.27536	1.74064	0.191554	0.999669
KSPZV1	Placebo	pre-immunization baseline	protected (P) vs. not protected (NP) at 3 months	SRRD	ENSG00000100104	SRR1 domain containing [Source:HGNC Symbol;Acc:HGNC:33910]	-0.118872	5.59032	1.74061	0.191558	0.999669
KSPZV1	Placebo	pre-immunization baseline	protected (P) vs. not protected (NP) at 3 months	GRAP	ENSG00000154016	GRB2 related adaptor protein [Source:HGNC Symbol;Acc:HGNC:4562]	-0.10397	6.02299	1.74059	0.19156	0.999669
KSPZV1	Placebo	pre-immunization baseline	protected (P) vs. not protected (NP) at 3 months	SLC25A33	ENSG00000171612	solute carrier family 25 member 33 [Source:HGNC Symbol;Acc:HGNC:29681]	-0.158218	2.82008	1.73983	0.191656	0.999669
KSPZV1	Placebo	pre-immunization baseline	protected (P) vs. not protected (NP) at 3 months	ASAH2B	ENSG00000204147	N-acylsphingosine amidohydrolase 2B [Source:HGNC Symbol;Acc:HGNC:23456]	-0.211768	1.71595	1.73962	0.191683	0.999669
KSPZV1	Placebo	pre-immunization baseline	protected (P) vs. not protected (NP) at 3 months	NSUN5	ENSG00000130305	NOP2/Sun RNA methyltransferase 5 [Source:HGNC Symbol;Acc:HGNC:16385]	0.0894884	3.84285	1.7396	0.191685	0.999669
KSPZV1	Placebo	pre-immunization baseline	protected (P) vs. not protected (NP) at 3 months	DNAJC10	ENSG00000077232	DnaJ heat shock protein family (Hsp40) member C10 [Source:HGNC Symbol;Acc:HGNC:24637]	-0.0924525	8.06097	1.73951	0.191696	0.999669
KSPZV1	Placebo	pre-immunization baseline	protected (P) vs. not protected (NP) at 3 months	ZNF777	ENSG00000196453	zinc finger protein 777 [Source:HGNC Symbol;Acc:HGNC:22213]	0.159639	3.61526	1.73869	0.191799	0.999669
KSPZV1	Placebo	pre-immunization baseline	protected (P) vs. not protected (NP) at 3 months	RP11-840I19.3	ENSG00000259118	novel transcript, antisense to MAX	0.093443	4.75149	1.73853	0.19182	0.999669
KSPZV1	Placebo	pre-immunization baseline	protected (P) vs. not protected (NP) at 3 months	RBM42	ENSG00000126254	RNA binding motif protein 42 [Source:HGNC Symbol;Acc:HGNC:28117]	0.158465	4.33744	1.73835	0.191842	0.999669
KSPZV1	Placebo	pre-immunization baseline	protected (P) vs. not protected (NP) at 3 months	RP11-325L7.1	ENSG00000246323	novel transcript, antisense to FAM13B	0.333075	0.485131	1.73832	0.191846	0.999669
KSPZV1	Placebo	pre-immunization baseline	protected (P) vs. not protected (NP) at 3 months	SMKR1	ENSG00000240204	small lysine rich protein 1 [Source:HGNC Symbol;Acc:HGNC:43561]	0.452074	0.0667496	1.73711	0.191999	0.999669
KSPZV1	Placebo	pre-immunization baseline	protected (P) vs. not protected (NP) at 3 months	RP1-198K11.5	ENSG00000275457	novel transcript, antisense to XRN2	0.244218	1.3427	1.73657	0.192067	0.999669
KSPZV1	Placebo	pre-immunization baseline	protected (P) vs. not protected (NP) at 3 months	U73166.2	ENSG00000230454	novel transcript	-0.315025	1.253	1.73631	0.1921	0.999669
KSPZV1	Placebo	pre-immunization baseline	protected (P) vs. not protected (NP) at 3 months	GYPC	ENSG00000136732	glycophorin C (Gerbich blood group) [Source:HGNC Symbol;Acc:HGNC:4704]	-0.355812	8.41302	1.73795	0.19212	0.999669
KSPZV1	Placebo	pre-immunization baseline	protected (P) vs. not protected (NP) at 3 months	NDRG1	ENSG00000104419	N-myc downstream regulated 1 [Source:HGNC Symbol;Acc:HGNC:7679]	0.0900298	6.14024	1.73541	0.192214	0.999669
KSPZV1	Placebo	pre-immunization baseline	protected (P) vs. not protected (NP) at 3 months	PTRH2	ENSG00000141378	peptidyl-tRNA hydrolase 2 [Source:HGNC Symbol;Acc:HGNC:24265]	-0.0687027	5.49146	1.73507	0.192257	0.999669
KSPZV1	Placebo	pre-immunization baseline	protected (P) vs. not protected (NP) at 3 months	UBE4A	ENSG00000110344	ubiquitination factor E4A [Source:HGNC Symbol;Acc:HGNC:12499]	0.0537089	7.37751	1.7346	0.192316	0.999669
KSPZV1	Placebo	pre-immunization baseline	protected (P) vs. not protected (NP) at 3 months	RP11-629N8.4	ENSG00000280181	TEC	-0.258816	1.02608	1.73416	0.192371	0.999669
KSPZV1	Placebo	pre-immunization baseline	protected (P) vs. not protected (NP) at 3 months	NPIPB15	ENSG00000196436	nuclear pore complex interacting protein family member B15 [Source:HGNC Symbol;Acc:HGNC:34409]	-0.301726	0.836092	1.73399	0.192393	0.999669
KSPZV1	Placebo	pre-immunization baseline	protected (P) vs. not protected (NP) at 3 months	CTSH	ENSG00000103811	cathepsin H [Source:HGNC Symbol;Acc:HGNC:2535]	-0.130524	5.7585	1.73354	0.19245	0.999669
KSPZV1	Placebo	pre-immunization baseline	protected (P) vs. not protected (NP) at 3 months	ECHS1	ENSG00000127884	enoyl-CoA hydratase, short chain 1 [Source:HGNC Symbol;Acc:HGNC:3151]	-0.135064	3.55194	1.733	0.192519	0.999669
KSPZV1	Placebo	pre-immunization baseline	protected (P) vs. not protected (NP) at 3 months	RP1-59D14.5	ENSG00000263345	novel transcript, antisense to SGSM2	0.173157	1.23189	1.73248	0.192584	0.999669
KSPZV1	Placebo	pre-immunization baseline	protected (P) vs. not protected (NP) at 3 months	CCDC93	ENSG00000125633	coiled-coil domain containing 93 [Source:HGNC Symbol;Acc:HGNC:25611]	0.0604329	6.05881	1.72946	0.192969	0.999669
KSPZV1	Placebo	pre-immunization baseline	protected (P) vs. not protected (NP) at 3 months	AGA	ENSG00000038002	aspartylglucosaminidase [Source:HGNC Symbol;Acc:HGNC:318]	-0.107747	4.5532	1.72942	0.192974	0.999669
KSPZV1	Placebo	pre-immunization baseline	protected (P) vs. not protected (NP) at 3 months	RP11-164H13.1	ENSG00000257275	novel transcript, antisense to TCL1A	-0.219328	4.27634	1.72963	0.192998	0.999669
KSPZV1	Placebo	pre-immunization baseline	protected (P) vs. not protected (NP) at 3 months	GARS1-DT	ENSG00000196295	GARS1 divergent transcript [Source:HGNC Symbol;Acc:HGNC:48951]	-0.101347	7.45799	1.72869	0.193065	0.999669
KSPZV1	Placebo	pre-immunization baseline	protected (P) vs. not protected (NP) at 3 months	KLHDC3	ENSG00000124702	kelch domain containing 3 [Source:HGNC Symbol;Acc:HGNC:20704]	0.0911293	5.25246	1.72759	0.193205	0.999669
KSPZV1	Placebo	pre-immunization baseline	protected (P) vs. not protected (NP) at 3 months	CTC1	ENSG00000178971	CST telomere replication complex component 1 [Source:HGNC Symbol;Acc:HGNC:26169]	0.0729684	6.4617	1.72674	0.193315	0.999669
KSPZV1	Placebo	pre-immunization baseline	protected (P) vs. not protected (NP) at 3 months	ZNF93	ENSG00000184635	zinc finger protein 93 [Source:HGNC Symbol;Acc:HGNC:13169]	-0.115628	3.98233	1.72654	0.193339	0.999669
KSPZV1	Placebo	pre-immunization baseline	protected (P) vs. not protected (NP) at 3 months	FLJ42351	ENSG00000237753	novel transcript (FLJ42351)	0.212466	2.0565	1.72581	0.193433	0.999669
KSPZV1	Placebo	pre-immunization baseline	protected (P) vs. not protected (NP) at 3 months	SNX9	ENSG00000130340	sorting nexin 9 [Source:HGNC Symbol;Acc:HGNC:14973]	-0.0907506	5.74482	1.72532	0.193496	0.999669
KSPZV1	Placebo	pre-immunization baseline	protected (P) vs. not protected (NP) at 3 months	RP11-804A23.4	ENSG00000256813	novel transcript	-0.210133	1.35414	1.72504	0.19353	0.999669
KSPZV1	Placebo	pre-immunization baseline	protected (P) vs. not protected (NP) at 3 months	SEL1L3	ENSG00000091490	SEL1L family member 3 [Source:HGNC Symbol;Acc:HGNC:29108]	-0.116128	7.08934	1.72425	0.193632	0.999669
KSPZV1	Placebo	pre-immunization baseline	protected (P) vs. not protected (NP) at 3 months	ERP29	ENSG00000089248	endoplasmic reticulum protein 29 [Source:HGNC Symbol;Acc:HGNC:13799]	-0.0708002	6.15972	1.72424	0.193632	0.999669
KSPZV1	Placebo	pre-immunization baseline	protected (P) vs. not protected (NP) at 3 months	FAM214B	ENSG00000005238	family with sequence similarity 214 member B [Source:HGNC Symbol;Acc:HGNC:25666]	-0.235221	5.13471	1.72445	0.193731	0.999669
KSPZV1	Placebo	pre-immunization baseline	protected (P) vs. not protected (NP) at 3 months	RP1-153P14.7	ENSG00000279942	TEC	-0.639904	-0.0481389	1.72256	0.193854	0.999669
KSPZV1	Placebo	pre-immunization baseline	protected (P) vs. not protected (NP) at 3 months	LRRC34	ENSG00000171757	leucine rich repeat containing 34 [Source:HGNC Symbol;Acc:HGNC:28408]	-0.184288	3.10484	1.72234	0.193875	0.999669
KSPZV1	Placebo	pre-immunization baseline	protected (P) vs. not protected (NP) at 3 months	MRPL54	ENSG00000183617	mitochondrial ribosomal protein L54 [Source:HGNC Symbol;Acc:HGNC:16685]	0.172934	2.78011	1.72189	0.193933	0.999669
KSPZV1	Placebo	pre-immunization baseline	protected (P) vs. not protected (NP) at 3 months	PDGFD	ENSG00000170962	platelet derived growth factor D [Source:HGNC Symbol;Acc:HGNC:30620]	0.254324	3.31237	1.72192	0.193953	0.999669
KSPZV1	Placebo	pre-immunization baseline	protected (P) vs. not protected (NP) at 3 months	ASCC2	ENSG00000100325	activating signal cointegrator 1 complex subunit 2 [Source:HGNC Symbol;Acc:HGNC:24103]	-0.316967	7.23023	1.72257	0.194062	0.999669
KSPZV1	Placebo	pre-immunization baseline	protected (P) vs. not protected (NP) at 3 months	LPCAT4	ENSG00000176454	lysophosphatidylcholine acyltransferase 4 [Source:HGNC Symbol;Acc:HGNC:30059]	0.11278	3.7112	1.7208	0.194072	0.999669
KSPZV1	Placebo	pre-immunization baseline	protected (P) vs. not protected (NP) at 3 months	RP11-704M14.1	ENSG00000250696	novel transcript, antisense to UGT2B11	0.50219	2.59739	1.72115	0.194185	0.999669
KSPZV1	Placebo	pre-immunization baseline	protected (P) vs. not protected (NP) at 3 months	CEP162	ENSG00000135315	centrosomal protein 162 [Source:HGNC Symbol;Acc:HGNC:21107]	-0.108599	4.66829	1.71906	0.194294	0.999669
KSPZV1	Placebo	pre-immunization baseline	protected (P) vs. not protected (NP) at 3 months	CTD-3137H5.1	ENSG00000268199	novel transcript, antisense to ELL	-0.372782	0.298807	1.71839	0.194381	0.999669
KSPZV1	Placebo	pre-immunization baseline	protected (P) vs. not protected (NP) at 3 months	SMC5	ENSG00000198887	structural maintenance of chromosomes 5 [Source:HGNC Symbol;Acc:HGNC:20465]	-0.0783076	7.37796	1.71838	0.194383	0.999669
KSPZV1	Placebo	pre-immunization baseline	protected (P) vs. not protected (NP) at 3 months	AGAP6	ENSG00000204149	ArfGAP with GTPase domain, ankyrin repeat and PH domain 6 [Source:HGNC Symbol;Acc:HGNC:23466]	-0.103296	4.54172	1.71727	0.194525	0.999669
KSPZV1	Placebo	pre-immunization baseline	protected (P) vs. not protected (NP) at 3 months	ZNF254	ENSG00000213096	zinc finger protein 254 [Source:HGNC Symbol;Acc:HGNC:13047]	-0.138273	5.86263	1.71721	0.19454	0.999669
KSPZV1	Placebo	pre-immunization baseline	protected (P) vs. not protected (NP) at 3 months	PEPD	ENSG00000124299	peptidase D [Source:HGNC Symbol;Acc:HGNC:8840]	-0.111422	4.7025	1.71665	0.194604	0.999669
KSPZV1	Placebo	pre-immunization baseline	protected (P) vs. not protected (NP) at 3 months	TTLL9	ENSG00000131044	tubulin tyrosine ligase like 9 [Source:HGNC Symbol;Acc:HGNC:16118]	0.295327	1.33916	1.7164	0.194636	0.999669
KSPZV1	Placebo	pre-immunization baseline	protected (P) vs. not protected (NP) at 3 months	ADAMTS5	ENSG00000154736	ADAM metallopeptidase with thrombospondin type 1 motif 5 [Source:HGNC Symbol;Acc:HGNC:221]	0.733085	-0.246399	1.71607	0.194706	0.999669
KSPZV1	Placebo	pre-immunization baseline	protected (P) vs. not protected (NP) at 3 months	MORC3	ENSG00000159256	MORC family CW-type zinc finger 3 [Source:HGNC Symbol;Acc:HGNC:23572]	-0.175533	7.77724	1.71608	0.194748	0.999669
KSPZV1	Placebo	pre-immunization baseline	protected (P) vs. not protected (NP) at 3 months	CTD-2410N18.4	ENSG00000273345	novel transcript	-0.107693	3.45377	1.71544	0.19476	0.999669
KSPZV1	Placebo	pre-immunization baseline	protected (P) vs. not protected (NP) at 3 months	FBXO34	ENSG00000178974	F-box protein 34 [Source:HGNC Symbol;Acc:HGNC:20201]	-0.0829476	5.55164	1.71527	0.194782	0.999669
KSPZV1	Placebo	pre-immunization baseline	protected (P) vs. not protected (NP) at 3 months	SLC20A2	ENSG00000168575	solute carrier family 20 member 2 [Source:HGNC Symbol;Acc:HGNC:10947]	0.0770106	5.04451	1.71518	0.194793	0.999669
KSPZV1	Placebo	pre-immunization baseline	protected (P) vs. not protected (NP) at 3 months	RP11-407N17.5	ENSG00000258940	novel transcript, antisense to CTAGE5	-0.333256	0.495425	1.71453	0.194877	0.999669
KSPZV1	Placebo	pre-immunization baseline	protected (P) vs. not protected (NP) at 3 months	LINC02481	ENSG00000246526	long intergenic non-protein coding RNA 2481 [Source:HGNC Symbol;Acc:HGNC:27958]	0.232591	2.64515	1.71333	0.19503	0.999669
KSPZV1	Placebo	pre-immunization baseline	protected (P) vs. not protected (NP) at 3 months	ANKLE1	ENSG00000160117	ankyrin repeat and LEM domain containing 1 [Source:HGNC Symbol;Acc:HGNC:26812]	-0.387875	1.31412	1.71227	0.195167	0.999669
KSPZV1	Placebo	pre-immunization baseline	protected (P) vs. not protected (NP) at 3 months	SPNS2	ENSG00000183018	sphingolipid transporter 2 [Source:HGNC Symbol;Acc:HGNC:26992]	0.295864	1.32426	1.7113	0.195292	0.999669
KSPZV1	Placebo	pre-immunization baseline	protected (P) vs. not protected (NP) at 3 months	SDE2	ENSG00000143751	SDE2 telomere maintenance homolog [Source:HGNC Symbol;Acc:HGNC:26643]	-0.0878146	5.81199	1.71095	0.195338	0.999669
KSPZV1	Placebo	pre-immunization baseline	protected (P) vs. not protected (NP) at 3 months	CD151	ENSG00000177697	CD151 molecule (Raph blood group) [Source:HGNC Symbol;Acc:HGNC:1630]	0.16212	3.59141	1.71026	0.195426	0.999669
KSPZV1	Placebo	pre-immunization baseline	protected (P) vs. not protected (NP) at 3 months	AC137932.5	ENSG00000260279	novel transcript, antisense to ANKRD11	-0.164068	2.01186	1.71008	0.195449	0.999669
KSPZV1	Placebo	pre-immunization baseline	protected (P) vs. not protected (NP) at 3 months	SLC9A3	ENSG00000066230	solute carrier family 9 member A3 [Source:HGNC Symbol;Acc:HGNC:11073]	-0.48984	0.463929	1.70859	0.195642	0.999669
KSPZV1	Placebo	pre-immunization baseline	protected (P) vs. not protected (NP) at 3 months	CTB-52I2.7	ENSG00000279172	TEC	-0.316328	0.371475	1.70835	0.195672	0.999669
KSPZV1	Placebo	pre-immunization baseline	protected (P) vs. not protected (NP) at 3 months	AP5S1	ENSG00000125843	adaptor related protein complex 5 subunit sigma 1 [Source:HGNC Symbol;Acc:HGNC:15875]	-0.0929783	3.9765	1.7078	0.195744	0.999669
KSPZV1	Placebo	pre-immunization baseline	protected (P) vs. not protected (NP) at 3 months	UQCRHL	ENSG00000233954	ubiquinol-cytochrome c reductase hinge protein like [Source:HGNC Symbol;Acc:HGNC:51714]	0.494896	-0.256181	1.7066	0.195899	0.999669
KSPZV1	Placebo	pre-immunization baseline	protected (P) vs. not protected (NP) at 3 months	RAB28	ENSG00000157869	RAB28, member RAS oncogene family [Source:HGNC Symbol;Acc:HGNC:9768]	-0.0851485	4.85738	1.70622	0.195948	0.999669
KSPZV1	Placebo	pre-immunization baseline	protected (P) vs. not protected (NP) at 3 months	SPOCD1	ENSG00000134668	SPOC domain containing 1 [Source:HGNC Symbol;Acc:HGNC:26338]	0.607744	0.288588	1.70587	0.196005	0.999669
KSPZV1	Placebo	pre-immunization baseline	protected (P) vs. not protected (NP) at 3 months	RP11-503P10.1	ENSG00000272056	novel transcript, antisense to AGBL5	-0.253678	0.55932	1.70541	0.196052	0.999669
KSPZV1	Placebo	pre-immunization baseline	protected (P) vs. not protected (NP) at 3 months	BATF2	ENSG00000168062	basic leucine zipper ATF-like transcription factor 2 [Source:HGNC Symbol;Acc:HGNC:25163]	0.430377	2.58925	1.70565	0.196127	0.999669
KSPZV1	Placebo	pre-immunization baseline	protected (P) vs. not protected (NP) at 3 months	BOD1L1	ENSG00000038219	biorientation of chromosomes in cell division 1 like 1 [Source:HGNC Symbol;Acc:HGNC:31792]	-0.0647562	8.08421	1.70422	0.196208	0.999669
KSPZV1	Placebo	pre-immunization baseline	protected (P) vs. not protected (NP) at 3 months	ZFAT	ENSG00000066827	zinc finger and AT-hook domain containing [Source:HGNC Symbol;Acc:HGNC:19899]	-0.076103	4.69015	1.70421	0.196209	0.999669
KSPZV1	Placebo	pre-immunization baseline	protected (P) vs. not protected (NP) at 3 months	LRRC1	ENSG00000137269	leucine rich repeat containing 1 [Source:HGNC Symbol;Acc:HGNC:14307]	0.25765	2.19132	1.7041	0.196223	0.999669
KSPZV1	Placebo	pre-immunization baseline	protected (P) vs. not protected (NP) at 3 months	C16orf74	ENSG00000154102	chromosome 16 open reading frame 74 [Source:HGNC Symbol;Acc:HGNC:23362]	-0.242629	2.68747	1.70295	0.196372	0.999669
KSPZV1	Placebo	pre-immunization baseline	protected (P) vs. not protected (NP) at 3 months	SMARCAL1	ENSG00000138375	SWI/SNF related, matrix associated, actin dependent regulator of chromatin, subfamily a like 1 [Source:HGNC Symbol;Acc:HGNC:11102]	-0.0658791	5.20059	1.70256	0.196422	0.999669
KSPZV1	Placebo	pre-immunization baseline	protected (P) vs. not protected (NP) at 3 months	DOK2	ENSG00000147443	docking protein 2 [Source:HGNC Symbol;Acc:HGNC:2991]	0.143993	5.22963	1.70231	0.196462	0.999669
KSPZV1	Placebo	pre-immunization baseline	protected (P) vs. not protected (NP) at 3 months	MARVELD1	ENSG00000155254	MARVEL domain containing 1 [Source:HGNC Symbol;Acc:HGNC:28674]	0.32942	1.81579	1.70175	0.196527	0.999669
KSPZV1	Placebo	pre-immunization baseline	protected (P) vs. not protected (NP) at 3 months	IRF8	ENSG00000140968	interferon regulatory factor 8 [Source:HGNC Symbol;Acc:HGNC:5358]	-0.116324	7.28138	1.70175	0.196527	0.999669
KSPZV1	Placebo	pre-immunization baseline	protected (P) vs. not protected (NP) at 3 months	SMIM14	ENSG00000163683	small integral membrane protein 14 [Source:HGNC Symbol;Acc:HGNC:27321]	-0.121249	7.03574	1.70116	0.196604	0.999669
KSPZV1	Placebo	pre-immunization baseline	protected (P) vs. not protected (NP) at 3 months	LINC01184	ENSG00000245937	long intergenic non-protein coding RNA 1184 [Source:HGNC Symbol;Acc:HGNC:49565]	-0.117309	4.82203	1.7008	0.196652	0.999669
KSPZV1	Placebo	pre-immunization baseline	protected (P) vs. not protected (NP) at 3 months	RP11-540O11.8	ENSG00000280036	novel transcript, sense intronic to INO80	-0.338095	0.634082	1.69947	0.196823	0.999669
KSPZV1	Placebo	pre-immunization baseline	protected (P) vs. not protected (NP) at 3 months	LINC00115	ENSG00000225880	long intergenic non-protein coding RNA 115 [Source:HGNC Symbol;Acc:HGNC:26211]	0.17065	3.15021	1.69885	0.196904	0.999669
KSPZV1	Placebo	pre-immunization baseline	protected (P) vs. not protected (NP) at 3 months	SIGLEC10-AS1	ENSG00000255441	SIGLEC10 antisense RNA 1 [Source:HGNC Symbol;Acc:HGNC:40719]	-0.238823	2.90434	1.69851	0.196949	0.999669
KSPZV1	Placebo	pre-immunization baseline	protected (P) vs. not protected (NP) at 3 months	RP11-703M24.5	ENSG00000266049	novel transcript, antisense to SMCHD1	-0.120063	4.0099	1.69844	0.196958	0.999669
KSPZV1	Placebo	pre-immunization baseline	protected (P) vs. not protected (NP) at 3 months	FXYD6-FXYD2	ENSG00000255245	FXYD6-FXYD2 readthrough [Source:HGNC Symbol;Acc:HGNC:39978]	0.35215	0.31786	1.69679	0.197172	0.999669
KSPZV1	Placebo	pre-immunization baseline	protected (P) vs. not protected (NP) at 3 months	INPP5E	ENSG00000148384	inositol polyphosphate-5-phosphatase E [Source:HGNC Symbol;Acc:HGNC:21474]	-0.126249	3.5921	1.69592	0.197287	0.999669
KSPZV1	Placebo	pre-immunization baseline	protected (P) vs. not protected (NP) at 3 months	RNASEH1	ENSG00000171865	ribonuclease H1 [Source:HGNC Symbol;Acc:HGNC:18466]	-0.0914104	4.04476	1.69589	0.197291	0.999669
KSPZV1	Placebo	pre-immunization baseline	protected (P) vs. not protected (NP) at 3 months	ACAP2-IT1	ENSG00000229325	ACAP2 intronic transcript 1 [Source:HGNC Symbol;Acc:HGNC:41426]	-0.193342	2.7078	1.69568	0.197318	0.999669
KSPZV1	Placebo	pre-immunization baseline	protected (P) vs. not protected (NP) at 3 months	DEPDC7	ENSG00000121690	DEP domain containing 7 [Source:HGNC Symbol;Acc:HGNC:29899]	-0.534273	-0.0506789	1.69491	0.197418	0.999669
KSPZV1	Placebo	pre-immunization baseline	protected (P) vs. not protected (NP) at 3 months	LINC00926	ENSG00000247982	long intergenic non-protein coding RNA 926 [Source:HGNC Symbol;Acc:HGNC:27514]	-0.154224	6.85114	1.69488	0.197463	0.999669
KSPZV1	Placebo	pre-immunization baseline	protected (P) vs. not protected (NP) at 3 months	AC004158.3	ENSG00000260664	novel transcript	-0.471101	0.701822	1.69409	0.197525	0.999669
KSPZV1	Placebo	pre-immunization baseline	protected (P) vs. not protected (NP) at 3 months	CD320	ENSG00000167775	CD320 molecule [Source:HGNC Symbol;Acc:HGNC:16692]	0.209782	2.39229	1.69405	0.197531	0.999669
KSPZV1	Placebo	pre-immunization baseline	protected (P) vs. not protected (NP) at 3 months	EPN2-AS1	ENSG00000235397	EPN2 antisense RNA 1 [Source:HGNC Symbol;Acc:HGNC:40849]	-0.454001	-0.327038	1.69387	0.197554	0.999669
KSPZV1	Placebo	pre-immunization baseline	protected (P) vs. not protected (NP) at 3 months	SNX27	ENSG00000143376	sorting nexin 27 [Source:HGNC Symbol;Acc:HGNC:20073]	0.0896717	6.88997	1.69372	0.197574	0.999669
KSPZV1	Placebo	pre-immunization baseline	protected (P) vs. not protected (NP) at 3 months	PER2	ENSG00000132326	period circadian regulator 2 [Source:HGNC Symbol;Acc:HGNC:8846]	0.0928649	4.28317	1.69369	0.197578	0.999669
KSPZV1	Placebo	pre-immunization baseline	protected (P) vs. not protected (NP) at 3 months	ZNF669	ENSG00000188295	zinc finger protein 669 [Source:HGNC Symbol;Acc:HGNC:25736]	-0.104457	3.82563	1.69368	0.19758	0.999669
KSPZV1	Placebo	pre-immunization baseline	protected (P) vs. not protected (NP) at 3 months	CEMIP	ENSG00000103888	cell migration inducing hyaluronidase 1 [Source:HGNC Symbol;Acc:HGNC:29213]	-0.111244	3.56682	1.69342	0.197612	0.999669
KSPZV1	Placebo	pre-immunization baseline	protected (P) vs. not protected (NP) at 3 months	RP11-329N15.3	ENSG00000279320	TEC	-0.206232	3.65555	1.69208	0.197795	0.999669
KSPZV1	Placebo	pre-immunization baseline	protected (P) vs. not protected (NP) at 3 months	ZNF160	ENSG00000170949	zinc finger protein 160 [Source:HGNC Symbol;Acc:HGNC:12948]	-0.0574892	5.96865	1.69196	0.197804	0.999669
KSPZV1	Placebo	pre-immunization baseline	protected (P) vs. not protected (NP) at 3 months	TAF5L	ENSG00000135801	TATA-box binding protein associated factor 5 like [Source:HGNC Symbol;Acc:HGNC:17304]	-0.0608951	5.23653	1.69143	0.197873	0.999669
KSPZV1	Placebo	pre-immunization baseline	protected (P) vs. not protected (NP) at 3 months	RP5-1132H15.1	ENSG00000234185	novel transcript	0.30033	0.270691	1.69135	0.197883	0.999669
KSPZV1	Placebo	pre-immunization baseline	protected (P) vs. not protected (NP) at 3 months	LINC00476	ENSG00000175611	long intergenic non-protein coding RNA 476 [Source:HGNC Symbol;Acc:HGNC:27858]	-0.108588	4.8771	1.69113	0.197912	0.999669
KSPZV1	Placebo	pre-immunization baseline	protected (P) vs. not protected (NP) at 3 months	LINC02449	ENSG00000215241	long intergenic non-protein coding RNA 2449 [Source:HGNC Symbol;Acc:HGNC:53381]	0.397018	0.287524	1.69092	0.19794	0.999669
KSPZV1	Placebo	pre-immunization baseline	protected (P) vs. not protected (NP) at 3 months	RP11-321N4.4	ENSG00000280232	TEC	0.282022	0.359907	1.69075	0.197962	0.999669
KSPZV1	Placebo	pre-immunization baseline	protected (P) vs. not protected (NP) at 3 months	RP11-151A6.4	ENSG00000224356	novel transcript	-0.257992	1.43536	1.69015	0.19804	0.999669
KSPZV1	Placebo	pre-immunization baseline	protected (P) vs. not protected (NP) at 3 months	CTA-797E19.2	ENSG00000255539	novel transcript	0.208797	0.969805	1.68978	0.198089	0.999669
KSPZV1	Placebo	pre-immunization baseline	protected (P) vs. not protected (NP) at 3 months	SHPK	ENSG00000197417	sedoheptulokinase [Source:HGNC Symbol;Acc:HGNC:1492]	-0.101739	3.17239	1.68904	0.198186	0.999669
KSPZV1	Placebo	pre-immunization baseline	protected (P) vs. not protected (NP) at 3 months	CIAO2B	ENSG00000166595	cytosolic iron-sulfur assembly component 2B [Source:HGNC Symbol;Acc:HGNC:24261]	0.122493	3.61826	1.68825	0.198289	0.999669
KSPZV1	Placebo	pre-immunization baseline	protected (P) vs. not protected (NP) at 3 months	WDR61	ENSG00000140395	WD repeat domain 61 [Source:HGNC Symbol;Acc:HGNC:30300]	0.08724	4.4227	1.6879	0.198336	0.999669
KSPZV1	Placebo	pre-immunization baseline	protected (P) vs. not protected (NP) at 3 months	CNTROB	ENSG00000170037	centrobin, centriole duplication and spindle assembly protein [Source:HGNC Symbol;Acc:HGNC:29616]	0.160705	3.15486	1.68776	0.198354	0.999669
KSPZV1	Placebo	pre-immunization baseline	protected (P) vs. not protected (NP) at 3 months	PHF23	ENSG00000040633	PHD finger protein 23 [Source:HGNC Symbol;Acc:HGNC:28428]	0.0820926	5.55821	1.68676	0.198486	0.999669
KSPZV1	Placebo	pre-immunization baseline	protected (P) vs. not protected (NP) at 3 months	AIM2	ENSG00000163568	absent in melanoma 2 [Source:HGNC Symbol;Acc:HGNC:357]	-0.230931	3.74936	1.68658	0.198541	0.999669
KSPZV1	Placebo	pre-immunization baseline	protected (P) vs. not protected (NP) at 3 months	COX11	ENSG00000166260	cytochrome c oxidase copper chaperone COX11 [Source:HGNC Symbol;Acc:HGNC:2261]	-0.0889111	5.79945	1.68627	0.19855	0.999669
KSPZV1	Placebo	pre-immunization baseline	protected (P) vs. not protected (NP) at 3 months	KCTD14	ENSG00000151364	potassium channel tetramerization domain containing 14 [Source:HGNC Symbol;Acc:HGNC:23295]	0.0999888	6.2013	1.68615	0.198566	0.999669
KSPZV1	Placebo	pre-immunization baseline	protected (P) vs. not protected (NP) at 3 months	PPAN-P2RY11	ENSG00000243207	PPAN-P2RY11 readthrough [Source:HGNC Symbol;Acc:HGNC:33526]	0.101716	4.28172	1.68565	0.198631	0.999669
KSPZV1	Placebo	pre-immunization baseline	protected (P) vs. not protected (NP) at 3 months	CRISP3	ENSG00000096006	cysteine rich secretory protein 3 [Source:HGNC Symbol;Acc:HGNC:16904]	-0.594933	1.57559	1.68562	0.198734	0.999669
KSPZV1	Placebo	pre-immunization baseline	protected (P) vs. not protected (NP) at 3 months	TUBA3E	ENSG00000152086	tubulin alpha 3e [Source:HGNC Symbol;Acc:HGNC:20765]	-0.482433	-0.119322	1.6834	0.198928	0.999669
KSPZV1	Placebo	pre-immunization baseline	protected (P) vs. not protected (NP) at 3 months	PFKFB2	ENSG00000123836	6-phosphofructo-2-kinase/fructose-2,6-biphosphatase 2 [Source:HGNC Symbol;Acc:HGNC:8873]	-0.211667	5.02964	1.68356	0.198994	0.999669
KSPZV1	Placebo	pre-immunization baseline	protected (P) vs. not protected (NP) at 3 months	RP11-91P24.5	ENSG00000254691	novel transcript	-0.360999	0.0730829	1.68286	0.198999	0.999669
KSPZV1	Placebo	pre-immunization baseline	protected (P) vs. not protected (NP) at 3 months	KIF21B	ENSG00000116852	kinesin family member 21B [Source:HGNC Symbol;Acc:HGNC:29442]	0.0707028	7.15321	1.68205	0.199106	0.999669
KSPZV1	Placebo	pre-immunization baseline	protected (P) vs. not protected (NP) at 3 months	HDAC2	ENSG00000196591	histone deacetylase 2 [Source:HGNC Symbol;Acc:HGNC:4853]	-0.0822779	6.13456	1.68185	0.199132	0.999669
KSPZV1	Placebo	pre-immunization baseline	protected (P) vs. not protected (NP) at 3 months	ZCCHC14	ENSG00000140948	zinc finger CCHC-type containing 14 [Source:HGNC Symbol;Acc:HGNC:24134]	0.0944556	5.08057	1.68066	0.19929	0.999669
KSPZV1	Placebo	pre-immunization baseline	protected (P) vs. not protected (NP) at 3 months	RP11-95D17.1	ENSG00000269973	novel transcript	0.182506	2.88584	1.68059	0.199298	0.999669
KSPZV1	Placebo	pre-immunization baseline	protected (P) vs. not protected (NP) at 3 months	KLHL11	ENSG00000178502	kelch like family member 11 [Source:HGNC Symbol;Acc:HGNC:19008]	0.0835917	4.66816	1.68046	0.199315	0.999669
KSPZV1	Placebo	pre-immunization baseline	protected (P) vs. not protected (NP) at 3 months	RP11-46C24.6	ENSG00000260659	novel transcript, antisense to ZNF778	0.218728	0.29717	1.68029	0.199338	0.999669
KSPZV1	Placebo	pre-immunization baseline	protected (P) vs. not protected (NP) at 3 months	TERT	ENSG00000164362	telomerase reverse transcriptase [Source:HGNC Symbol;Acc:HGNC:11730]	-0.762221	0.390336	1.67993	0.199438	0.999669
KSPZV1	Placebo	pre-immunization baseline	protected (P) vs. not protected (NP) at 3 months	RP11-158M2.3	ENSG00000259407	novel transcript, antisense to AKAP13	0.116793	3.21392	1.67939	0.199458	0.999669
KSPZV1	Placebo	pre-immunization baseline	protected (P) vs. not protected (NP) at 3 months	JOSD1	ENSG00000100221	Josephin domain containing 1 [Source:HGNC Symbol;Acc:HGNC:28953]	0.0683772	5.2693	1.6792	0.199482	0.999669
KSPZV1	Placebo	pre-immunization baseline	protected (P) vs. not protected (NP) at 3 months	XX-FW83563B9.5	ENSG00000280195	novel transcript, antisense to RPL10	-0.0950255	6.33641	1.67852	0.199573	0.999669
KSPZV1	Placebo	pre-immunization baseline	protected (P) vs. not protected (NP) at 3 months	NDUFB7	ENSG00000099795	NADH:ubiquinone oxidoreductase subunit B7 [Source:HGNC Symbol;Acc:HGNC:7702]	0.181903	2.85787	1.67838	0.19959	0.999669
KSPZV1	Placebo	pre-immunization baseline	protected (P) vs. not protected (NP) at 3 months	SMCHD1	ENSG00000101596	structural maintenance of chromosomes flexible hinge domain containing 1 [Source:HGNC Symbol;Acc:HGNC:29090]	-0.104928	10.0462	1.67832	0.199598	0.999669
KSPZV1	Placebo	pre-immunization baseline	protected (P) vs. not protected (NP) at 3 months	RP11-977G19.12	ENSG00000257740	novel transcript, antisense to CNPY2	0.344924	-0.376583	1.67792	0.199651	0.999669
KSPZV1	Placebo	pre-immunization baseline	protected (P) vs. not protected (NP) at 3 months	PADI4	ENSG00000159339	peptidyl arginine deiminase 4 [Source:HGNC Symbol;Acc:HGNC:18368]	-0.305907	3.49862	1.67843	0.199667	0.999669
KSPZV1	Placebo	pre-immunization baseline	protected (P) vs. not protected (NP) at 3 months	FLAD1	ENSG00000160688	flavin adenine dinucleotide synthetase 1 [Source:HGNC Symbol;Acc:HGNC:24671]	0.101687	4.17179	1.67746	0.199712	0.999669
KSPZV1	Placebo	pre-immunization baseline	protected (P) vs. not protected (NP) at 3 months	NEK11	ENSG00000114670	NIMA related kinase 11 [Source:HGNC Symbol;Acc:HGNC:18593]	0.431021	0.376459	1.67698	0.199776	0.999669
KSPZV1	Placebo	pre-immunization baseline	protected (P) vs. not protected (NP) at 3 months	CEBPD	ENSG00000221869	CCAAT enhancer binding protein delta [Source:HGNC Symbol;Acc:HGNC:1835]	0.207731	5.72199	1.67749	0.199817	0.999669
KSPZV1	Placebo	pre-immunization baseline	protected (P) vs. not protected (NP) at 3 months	LIG1	ENSG00000105486	DNA ligase 1 [Source:HGNC Symbol;Acc:HGNC:6598]	-0.117265	4.38143	1.6764	0.199853	0.999669
KSPZV1	Placebo	pre-immunization baseline	protected (P) vs. not protected (NP) at 3 months	CR2	ENSG00000117322	complement C3d receptor 2 [Source:HGNC Symbol;Acc:HGNC:2336]	-0.144805	5.67062	1.6759	0.19993	0.999669
KSPZV1	Placebo	pre-immunization baseline	protected (P) vs. not protected (NP) at 3 months	KYAT1	ENSG00000171097	kynurenine aminotransferase 1 [Source:HGNC Symbol;Acc:HGNC:1564]	0.174268	2.61154	1.67543	0.199981	0.999669
KSPZV1	Placebo	pre-immunization baseline	protected (P) vs. not protected (NP) at 3 months	SERINC4	ENSG00000184716	serine incorporator 4 [Source:HGNC Symbol;Acc:HGNC:32237]	0.0783437	4.37934	1.67516	0.200016	0.999669
KSPZV1	Placebo	pre-immunization baseline	protected (P) vs. not protected (NP) at 3 months	PIM2	ENSG00000102096	Pim-2 proto-oncogene, serine/threonine kinase [Source:HGNC Symbol;Acc:HGNC:8987]	-0.082227	7.24624	1.67469	0.20008	0.999669
KSPZV1	Placebo	pre-immunization baseline	protected (P) vs. not protected (NP) at 3 months	NPHP4	ENSG00000131697	nephrocystin 4 [Source:HGNC Symbol;Acc:HGNC:19104]	0.220836	2.8006	1.67465	0.200084	0.999669
KSPZV1	Placebo	pre-immunization baseline	protected (P) vs. not protected (NP) at 3 months	FABP5	ENSG00000164687	fatty acid binding protein 5 [Source:HGNC Symbol;Acc:HGNC:3560]	-0.227351	2.35033	1.67445	0.200111	0.999669
KSPZV1	Placebo	pre-immunization baseline	protected (P) vs. not protected (NP) at 3 months	SLC4A4	ENSG00000080493	solute carrier family 4 member 4 [Source:HGNC Symbol;Acc:HGNC:11030]	0.365746	2.52383	1.67437	0.200181	0.999669
KSPZV1	Placebo	pre-immunization baseline	protected (P) vs. not protected (NP) at 3 months	RP11-156E8.1	ENSG00000272195	novel transcript, antisense to EFCAB2	0.173721	2.80757	1.67373	0.200207	0.999669
KSPZV1	Placebo	pre-immunization baseline	protected (P) vs. not protected (NP) at 3 months	RP11-553L6.5	ENSG00000259976	novel transcript	0.110923	4.22707	1.67329	0.200265	0.999669
KSPZV1	Placebo	pre-immunization baseline	protected (P) vs. not protected (NP) at 3 months	GTF2F2	ENSG00000188342	general transcription factor IIF subunit 2 [Source:HGNC Symbol;Acc:HGNC:4653]	-0.0848471	5.13724	1.67329	0.200266	0.999669
KSPZV1	Placebo	pre-immunization baseline	protected (P) vs. not protected (NP) at 3 months	FUT8	ENSG00000033170	fucosyltransferase 8 [Source:HGNC Symbol;Acc:HGNC:4019]	-0.0816757	6.33312	1.67303	0.2003	0.999669
KSPZV1	Placebo	pre-immunization baseline	protected (P) vs. not protected (NP) at 3 months	RP5-1172N10.4	ENSG00000269941		-0.247814	1.71848	1.67234	0.200391	0.999669
KSPZV1	Placebo	pre-immunization baseline	protected (P) vs. not protected (NP) at 3 months	CDC34	ENSG00000099804	cell division cycle 34, ubiqiutin conjugating enzyme [Source:HGNC Symbol;Acc:HGNC:1734]	-0.337858	5.95165	1.67306	0.200514	0.999669
KSPZV1	Placebo	pre-immunization baseline	protected (P) vs. not protected (NP) at 3 months	RP5-1091N2.9	ENSG00000228427	novel transcript	-0.241315	1.15022	1.67095	0.200577	0.999669
KSPZV1	Placebo	pre-immunization baseline	protected (P) vs. not protected (NP) at 3 months	TMPRSS15	ENSG00000154646	transmembrane serine protease 15 [Source:HGNC Symbol;Acc:HGNC:9490]	-0.55627	0.483096	1.67095	0.200583	0.999669
KSPZV1	Placebo	pre-immunization baseline	protected (P) vs. not protected (NP) at 3 months	CTD-3222D19.2	ENSG00000141979	novel protein	-0.103713	3.90989	1.66989	0.200717	0.999669
KSPZV1	Placebo	pre-immunization baseline	protected (P) vs. not protected (NP) at 3 months	NUMBL	ENSG00000105245	NUMB like endocytic adaptor protein [Source:HGNC Symbol;Acc:HGNC:8061]	0.172014	2.84861	1.66946	0.200775	0.999669
KSPZV1	Placebo	pre-immunization baseline	protected (P) vs. not protected (NP) at 3 months	METAP1D	ENSG00000172878	methionyl aminopeptidase type 1D, mitochondrial [Source:HGNC Symbol;Acc:HGNC:32583]	-0.146056	3.03385	1.66917	0.200814	0.999669
KSPZV1	Placebo	pre-immunization baseline	protected (P) vs. not protected (NP) at 3 months	JRK	ENSG00000234616	Jrk helix-turn-helix protein [Source:HGNC Symbol;Acc:HGNC:6199]	-0.0683518	5.92353	1.6681	0.200956	0.999669
KSPZV1	Placebo	pre-immunization baseline	protected (P) vs. not protected (NP) at 3 months	BCL2L11	ENSG00000153094	BCL2 like 11 [Source:HGNC Symbol;Acc:HGNC:994]	0.0942573	6.49614	1.66792	0.200979	0.999669
KSPZV1	Placebo	pre-immunization baseline	protected (P) vs. not protected (NP) at 3 months	PEX10	ENSG00000157911	peroxisomal biogenesis factor 10 [Source:HGNC Symbol;Acc:HGNC:8851]	-0.0850829	4.34866	1.66685	0.201123	0.999669
KSPZV1	Placebo	pre-immunization baseline	protected (P) vs. not protected (NP) at 3 months	ZNF532	ENSG00000074657	zinc finger protein 532 [Source:HGNC Symbol;Acc:HGNC:30940]	-0.203894	3.86083	1.66661	0.201166	0.999669
KSPZV1	Placebo	pre-immunization baseline	protected (P) vs. not protected (NP) at 3 months	DTX2P1-UPK3BP1-PMS2P11	ENSG00000265479	DTX2P1-UPK3BP1-PMS2P11 readthrough, transcribed pseudogene [Source:HGNC Symbol;Acc:HGNC:42360]	-0.136272	3.70514	1.66571	0.201275	0.999669
KSPZV1	Placebo	pre-immunization baseline	protected (P) vs. not protected (NP) at 3 months	IL26	ENSG00000111536	interleukin 26 [Source:HGNC Symbol;Acc:HGNC:17119]	-0.450085	-0.16915	1.66506	0.201362	0.999669
KSPZV1	Placebo	pre-immunization baseline	protected (P) vs. not protected (NP) at 3 months	PSME3	ENSG00000131467	proteasome activator subunit 3 [Source:HGNC Symbol;Acc:HGNC:9570]	0.0686848	6.51503	1.66502	0.201368	0.999669
KSPZV1	Placebo	pre-immunization baseline	protected (P) vs. not protected (NP) at 3 months	KIAA1614-AS1	ENSG00000232586	KIAA1614 antisense RNA 1 [Source:HGNC Symbol;Acc:HGNC:50644]	0.185138	2.10835	1.66454	0.201432	0.999669
KSPZV1	Placebo	pre-immunization baseline	protected (P) vs. not protected (NP) at 3 months	CD4	ENSG00000010610	CD4 molecule [Source:HGNC Symbol;Acc:HGNC:1678]	0.119188	7.11953	1.66407	0.201494	0.999669
KSPZV1	Placebo	pre-immunization baseline	protected (P) vs. not protected (NP) at 3 months	OBSCN-AS1	ENSG00000162913	OBSCN antisense RNA 1 [Source:HGNC Symbol;Acc:HGNC:32047]	0.254702	1.57407	1.66374	0.201539	0.999669
KSPZV1	Placebo	pre-immunization baseline	protected (P) vs. not protected (NP) at 3 months	TNKS1BP1	ENSG00000149115	tankyrase 1 binding protein 1 [Source:HGNC Symbol;Acc:HGNC:19081]	-0.291734	1.93593	1.66364	0.201552	0.999669
KSPZV1	Placebo	pre-immunization baseline	protected (P) vs. not protected (NP) at 3 months	FTX	ENSG00000230590	FTX transcript, XIST regulator [Source:HGNC Symbol;Acc:HGNC:37190]	-0.117364	5.27056	1.66347	0.201574	0.999669
KSPZV1	Placebo	pre-immunization baseline	protected (P) vs. not protected (NP) at 3 months	CASP8AP2	ENSG00000118412	caspase 8 associated protein 2 [Source:HGNC Symbol;Acc:HGNC:1510]	-0.0840454	6.7498	1.66282	0.201662	0.999669
KSPZV1	Placebo	pre-immunization baseline	protected (P) vs. not protected (NP) at 3 months	ORAI1	ENSG00000276045	ORAI calcium release-activated calcium modulator 1 [Source:HGNC Symbol;Acc:HGNC:25896]	0.09948	5.67217	1.66236	0.201723	0.999669
KSPZV1	Placebo	pre-immunization baseline	protected (P) vs. not protected (NP) at 3 months	TACC1	ENSG00000147526	transforming acidic coiled-coil containing protein 1 [Source:HGNC Symbol;Acc:HGNC:11522]	0.0582741	7.87751	1.66217	0.201749	0.999669
KSPZV1	Placebo	pre-immunization baseline	protected (P) vs. not protected (NP) at 3 months	RP11-530C5.1	ENSG00000258048	novel transcript	-0.263701	0.143241	1.66141	0.201851	0.999669
KSPZV1	Placebo	pre-immunization baseline	protected (P) vs. not protected (NP) at 3 months	CD24	ENSG00000272398	CD24 molecule [Source:HGNC Symbol;Acc:HGNC:1645]	-0.154317	6.84303	1.66155	0.201876	0.999669
KSPZV1	Placebo	pre-immunization baseline	protected (P) vs. not protected (NP) at 3 months	UBL7	ENSG00000138629	ubiquitin like 7 [Source:HGNC Symbol;Acc:HGNC:28221]	-0.144035	4.84205	1.66104	0.201901	0.999669
KSPZV1	Placebo	pre-immunization baseline	protected (P) vs. not protected (NP) at 3 months	TM6SF1	ENSG00000136404	transmembrane 6 superfamily member 1 [Source:HGNC Symbol;Acc:HGNC:11860]	0.161319	3.23182	1.66086	0.201924	0.999669
KSPZV1	Placebo	pre-immunization baseline	protected (P) vs. not protected (NP) at 3 months	CCDC34	ENSG00000109881	coiled-coil domain containing 34 [Source:HGNC Symbol;Acc:HGNC:25079]	-0.291676	1.28166	1.65989	0.202055	0.999669
KSPZV1	Placebo	pre-immunization baseline	protected (P) vs. not protected (NP) at 3 months	HMGCL	ENSG00000117305	3-hydroxy-3-methylglutaryl-CoA lyase [Source:HGNC Symbol;Acc:HGNC:5005]	-0.101623	4.59158	1.65977	0.202071	0.999669
KSPZV1	Placebo	pre-immunization baseline	protected (P) vs. not protected (NP) at 3 months	PDE2A-AS2	ENSG00000256633	PDE2A antisense RNA 2 [Source:HGNC Symbol;Acc:HGNC:40434]	-0.31428	0.695326	1.65796	0.202314	0.999669
KSPZV1	Placebo	pre-immunization baseline	protected (P) vs. not protected (NP) at 3 months	MRPL20	ENSG00000242485	mitochondrial ribosomal protein L20 [Source:HGNC Symbol;Acc:HGNC:14478]	0.0815137	5.45947	1.65779	0.202337	0.999669
KSPZV1	Placebo	pre-immunization baseline	protected (P) vs. not protected (NP) at 3 months	BNC2	ENSG00000173068	basonuclin 2 [Source:HGNC Symbol;Acc:HGNC:30988]	0.590888	1.28564	1.65764	0.202434	0.999669
KSPZV1	Placebo	pre-immunization baseline	protected (P) vs. not protected (NP) at 3 months	WASHC2A	ENSG00000099290	WASH complex subunit 2A [Source:HGNC Symbol;Acc:HGNC:23416]	-0.104829	5.7348	1.65704	0.202438	0.999669
KSPZV1	Placebo	pre-immunization baseline	protected (P) vs. not protected (NP) at 3 months	CMTM5	ENSG00000166091	CKLF like MARVEL transmembrane domain containing 5 [Source:HGNC Symbol;Acc:HGNC:19176]	0.483458	0.903758	1.65467	0.202763	0.999669
KSPZV1	Placebo	pre-immunization baseline	protected (P) vs. not protected (NP) at 3 months	PALB2	ENSG00000083093	partner and localizer of BRCA2 [Source:HGNC Symbol;Acc:HGNC:26144]	-0.0819411	4.64978	1.65448	0.202782	0.999669
KSPZV1	Placebo	pre-immunization baseline	protected (P) vs. not protected (NP) at 3 months	RUNX3-AS1	ENSG00000229162	RUNX3 antisense RNA 1 [Source:HGNC Symbol;Acc:HGNC:40513]	-0.185628	1.56485	1.65403	0.202844	0.999669
KSPZV1	Placebo	pre-immunization baseline	protected (P) vs. not protected (NP) at 3 months	LINC02068	ENSG00000223387	long intergenic non-protein coding RNA 2068 [Source:HGNC Symbol;Acc:HGNC:52914]	-0.683329	-0.0755378	1.65352	0.202927	0.999669
KSPZV1	Placebo	pre-immunization baseline	protected (P) vs. not protected (NP) at 3 months	GMFB	ENSG00000197045	glia maturation factor beta [Source:HGNC Symbol;Acc:HGNC:4373]	-0.113359	6.74026	1.65296	0.202987	0.999669
KSPZV1	Placebo	pre-immunization baseline	protected (P) vs. not protected (NP) at 3 months	CTD-2284J15.1	ENSG00000254231	novel transcript	0.140601	2.57516	1.65254	0.203045	0.999669
KSPZV1	Placebo	pre-immunization baseline	protected (P) vs. not protected (NP) at 3 months	DVL3	ENSG00000161202	dishevelled segment polarity protein 3 [Source:HGNC Symbol;Acc:HGNC:3087]	0.0971568	5.19959	1.65239	0.203064	0.999669
KSPZV1	Placebo	pre-immunization baseline	protected (P) vs. not protected (NP) at 3 months	CTU1	ENSG00000142544	cytosolic thiouridylase subunit 1 [Source:HGNC Symbol;Acc:HGNC:29590]	0.194039	2.40388	1.65235	0.20307	0.999669
KSPZV1	Placebo	pre-immunization baseline	protected (P) vs. not protected (NP) at 3 months	PPIA	ENSG00000196262	peptidylprolyl isomerase A [Source:HGNC Symbol;Acc:HGNC:9253]	-0.0786474	8.80069	1.6523	0.203077	0.999669
KSPZV1	Placebo	pre-immunization baseline	protected (P) vs. not protected (NP) at 3 months	CALB1	ENSG00000104327	calbindin 1 [Source:HGNC Symbol;Acc:HGNC:1434]	-0.17283	3.51569	1.65226	0.203081	0.999669
KSPZV1	Placebo	pre-immunization baseline	protected (P) vs. not protected (NP) at 3 months	LBX2-AS1	ENSG00000257702	LBX2 antisense RNA 1 [Source:HGNC Symbol;Acc:HGNC:25136]	0.287796	1.87406	1.65212	0.203101	0.999669
KSPZV1	Placebo	pre-immunization baseline	protected (P) vs. not protected (NP) at 3 months	CCR6	ENSG00000272980	novel transcript	-0.12571	6.20007	1.652	0.203117	0.999669
KSPZV1	Placebo	pre-immunization baseline	protected (P) vs. not protected (NP) at 3 months	ARMC7	ENSG00000125449	armadillo repeat containing 7 [Source:HGNC Symbol;Acc:HGNC:26168]	0.118003	4.28363	1.65186	0.203136	0.999669
KSPZV1	Placebo	pre-immunization baseline	protected (P) vs. not protected (NP) at 3 months	SLIRP	ENSG00000119705	SRA stem-loop interacting RNA binding protein [Source:HGNC Symbol;Acc:HGNC:20495]	-0.0926218	4.35132	1.65159	0.203172	0.999669
KSPZV1	Placebo	pre-immunization baseline	protected (P) vs. not protected (NP) at 3 months	SPATA2	ENSG00000158480	spermatogenesis associated 2 [Source:HGNC Symbol;Acc:HGNC:14681]	0.0968961	3.83899	1.65147	0.203189	0.999669
KSPZV1	Placebo	pre-immunization baseline	protected (P) vs. not protected (NP) at 3 months	GS1-124K5.4	ENSG00000237310	uncharacterized LOC100289098 [Source:NCBI gene (formerly Entrezgene);Acc:100289098]	-0.314023	1.09824	1.65102	0.203249	0.999669
KSPZV1	Placebo	pre-immunization baseline	protected (P) vs. not protected (NP) at 3 months	MIR646HG	ENSG00000228340	MIR646 host gene [Source:HGNC Symbol;Acc:HGNC:27659]	0.333536	0.891732	1.651	0.203252	0.999669
KSPZV1	Placebo	pre-immunization baseline	protected (P) vs. not protected (NP) at 3 months	C2CD4D	ENSG00000225556	C2 calcium dependent domain containing 4D [Source:HGNC Symbol;Acc:HGNC:37210]	0.521292	-0.208115	1.65055	0.203313	0.999669
KSPZV1	Placebo	pre-immunization baseline	protected (P) vs. not protected (NP) at 3 months	RFX1	ENSG00000132005	regulatory factor X1 [Source:HGNC Symbol;Acc:HGNC:9982]	0.121485	4.29406	1.65027	0.203351	0.999669
KSPZV1	Placebo	pre-immunization baseline	protected (P) vs. not protected (NP) at 3 months	RP11-210N13.4	ENSG00000276981		-0.215486	1.8426	1.64939	0.20347	0.999669
KSPZV1	Placebo	pre-immunization baseline	protected (P) vs. not protected (NP) at 3 months	C15orf62	ENSG00000188277	chromosome 15 open reading frame 62 [Source:HGNC Symbol;Acc:HGNC:34489]	-0.17442	2.91095	1.64883	0.203546	0.999669
KSPZV1	Placebo	pre-immunization baseline	protected (P) vs. not protected (NP) at 3 months	RP11-1094M14.12	ENSG00000267359	novel transcript, antisense SLFN14	-0.503019	0.376337	1.64836	0.20361	0.999669
KSPZV1	Placebo	pre-immunization baseline	protected (P) vs. not protected (NP) at 3 months	DCK	ENSG00000156136	deoxycytidine kinase [Source:HGNC Symbol;Acc:HGNC:2704]	-0.127032	6.72899	1.64839	0.203611	0.999669
KSPZV1	Placebo	pre-immunization baseline	protected (P) vs. not protected (NP) at 3 months	RSL1D1-DT	ENSG00000263307	RSL1D1 divergent transcript [Source:HGNC Symbol;Acc:HGNC:55337]	-0.265944	0.382407	1.64832	0.203615	0.999669
KSPZV1	Placebo	pre-immunization baseline	protected (P) vs. not protected (NP) at 3 months	RP11-351C21.2	ENSG00000274943	novel transcript, sense intronic to PPHLN1	-0.334727	0.629871	1.64776	0.203691	0.999669
KSPZV1	Placebo	pre-immunization baseline	protected (P) vs. not protected (NP) at 3 months	SALL2	ENSG00000165821	spalt like transcription factor 2 [Source:HGNC Symbol;Acc:HGNC:10526]	0.2128	1.93122	1.64734	0.203747	0.999669
KSPZV1	Placebo	pre-immunization baseline	protected (P) vs. not protected (NP) at 3 months	RP11-596D21.1	ENSG00000257831	novel transcript, antisense to HEATR5A	0.295003	-0.16289	1.6459	0.203943	0.999669
KSPZV1	Placebo	pre-immunization baseline	protected (P) vs. not protected (NP) at 3 months	FAM111B	ENSG00000189057	FAM111 trypsin like peptidase B [Source:HGNC Symbol;Acc:HGNC:24200]	-0.188035	4.95802	1.64609	0.203971	0.999669
KSPZV1	Placebo	pre-immunization baseline	protected (P) vs. not protected (NP) at 3 months	KIAA1671	ENSG00000197077	KIAA1671 [Source:HGNC Symbol;Acc:HGNC:29345]	0.187556	4.61303	1.64555	0.204036	0.999669
KSPZV1	Placebo	pre-immunization baseline	protected (P) vs. not protected (NP) at 3 months	ZNF273	ENSG00000198039	zinc finger protein 273 [Source:HGNC Symbol;Acc:HGNC:13067]	-0.128644	5.12459	1.64368	0.204244	0.999669
KSPZV1	Placebo	pre-immunization baseline	protected (P) vs. not protected (NP) at 3 months	CTD-2525I3.6	ENSG00000269535	novel transcript, antisense to ZNF480 and ZNF610	-0.136566	3.00272	1.64359	0.204257	0.999669
KSPZV1	Placebo	pre-immunization baseline	protected (P) vs. not protected (NP) at 3 months	FAM83G	ENSG00000188522	family with sequence similarity 83 member G [Source:HGNC Symbol;Acc:HGNC:32554]	-0.138295	3.53864	1.64328	0.204299	0.999669
KSPZV1	Placebo	pre-immunization baseline	protected (P) vs. not protected (NP) at 3 months	OLFM2	ENSG00000105088	olfactomedin 2 [Source:HGNC Symbol;Acc:HGNC:17189]	0.152074	3.75484	1.64303	0.204333	0.999669
KSPZV1	Placebo	pre-immunization baseline	protected (P) vs. not protected (NP) at 3 months	SCAF4	ENSG00000156304	SR-related CTD associated factor 4 [Source:HGNC Symbol;Acc:HGNC:19304]	-0.0629654	6.67823	1.64299	0.204338	0.999669
KSPZV1	Placebo	pre-immunization baseline	protected (P) vs. not protected (NP) at 3 months	KCTD11	ENSG00000213859	potassium channel tetramerization domain containing 11 [Source:HGNC Symbol;Acc:HGNC:21302]	-0.20111	2.4409	1.64245	0.204412	0.999669
KSPZV1	Placebo	pre-immunization baseline	protected (P) vs. not protected (NP) at 3 months	CLCC1	ENSG00000121940	chloride channel CLIC like 1 [Source:HGNC Symbol;Acc:HGNC:29675]	-0.080942	5.37035	1.64177	0.204505	0.999669
KSPZV1	Placebo	pre-immunization baseline	protected (P) vs. not protected (NP) at 3 months	SSB	ENSG00000138385	small RNA binding exonuclease protection factor La [Source:HGNC Symbol;Acc:HGNC:11316]	-0.0971377	6.10122	1.64175	0.204508	0.999669
KSPZV1	Placebo	pre-immunization baseline	protected (P) vs. not protected (NP) at 3 months	GLRX3	ENSG00000108010	glutaredoxin 3 [Source:HGNC Symbol;Acc:HGNC:15987]	-0.088331	5.3038	1.64152	0.204538	0.999669
KSPZV1	Placebo	pre-immunization baseline	protected (P) vs. not protected (NP) at 3 months	SLFN11	ENSG00000172716	schlafen family member 11 [Source:HGNC Symbol;Acc:HGNC:26633]	0.0832142	5.54676	1.64128	0.204572	0.999669
KSPZV1	Placebo	pre-immunization baseline	protected (P) vs. not protected (NP) at 3 months	DDX6	ENSG00000110367	DEAD-box helicase 6 [Source:HGNC Symbol;Acc:HGNC:2747]	-0.0691518	9.36088	1.64119	0.204583	0.999669
KSPZV1	Placebo	pre-immunization baseline	protected (P) vs. not protected (NP) at 3 months	MRGBP	ENSG00000101189	MRG domain binding protein [Source:HGNC Symbol;Acc:HGNC:15866]	0.124644	3.35653	1.6405	0.204678	0.999669
KSPZV1	Placebo	pre-immunization baseline	protected (P) vs. not protected (NP) at 3 months	CTD-2017D11.2	ENSG00000279425	TEC	-0.143487	3.27582	1.63967	0.204791	0.999669
KSPZV1	Placebo	pre-immunization baseline	protected (P) vs. not protected (NP) at 3 months	EEF2K	ENSG00000103319	eukaryotic elongation factor 2 kinase [Source:HGNC Symbol;Acc:HGNC:24615]	0.1013	4.62595	1.63931	0.204839	0.999669
KSPZV1	Placebo	pre-immunization baseline	protected (P) vs. not protected (NP) at 3 months	SLC12A7	ENSG00000113504	solute carrier family 12 member 7 [Source:HGNC Symbol;Acc:HGNC:10915]	0.276767	3.14957	1.6395	0.204857	0.999669
KSPZV1	Placebo	pre-immunization baseline	protected (P) vs. not protected (NP) at 3 months	POLG2	ENSG00000256525	DNA polymerase gamma 2, accessory subunit [Source:HGNC Symbol;Acc:HGNC:9180]	-0.0886006	4.44901	1.63916	0.20486	0.999669
KSPZV1	Placebo	pre-immunization baseline	protected (P) vs. not protected (NP) at 3 months	ZFPL1	ENSG00000162300	zinc finger protein like 1 [Source:HGNC Symbol;Acc:HGNC:12868]	0.0855317	3.79335	1.63703	0.205152	0.999669
KSPZV1	Placebo	pre-immunization baseline	protected (P) vs. not protected (NP) at 3 months	CDKN1A	ENSG00000124762	cyclin dependent kinase inhibitor 1A [Source:HGNC Symbol;Acc:HGNC:1784]	0.167998	4.60296	1.63708	0.205159	0.999669
KSPZV1	Placebo	pre-immunization baseline	protected (P) vs. not protected (NP) at 3 months	TMEM101	ENSG00000091947	transmembrane protein 101 [Source:HGNC Symbol;Acc:HGNC:28653]	-0.0992268	3.57429	1.6365	0.205224	0.999669
KSPZV1	Placebo	pre-immunization baseline	protected (P) vs. not protected (NP) at 3 months	ZNF189	ENSG00000136870	zinc finger protein 189 [Source:HGNC Symbol;Acc:HGNC:12980]	-0.0861694	4.67648	1.63649	0.205226	0.999669
KSPZV1	Placebo	pre-immunization baseline	protected (P) vs. not protected (NP) at 3 months	STX7	ENSG00000079950	syntaxin 7 [Source:HGNC Symbol;Acc:HGNC:11442]	-0.11102	8.38182	1.63624	0.205259	0.999669
KSPZV1	Placebo	pre-immunization baseline	protected (P) vs. not protected (NP) at 3 months	RP11-495K9.5	ENSG00000255933	novel transcript	0.25771	0.363542	1.636	0.205293	0.999669
KSPZV1	Placebo	pre-immunization baseline	protected (P) vs. not protected (NP) at 3 months	WASHC4	ENSG00000136051	WASH complex subunit 4 [Source:HGNC Symbol;Acc:HGNC:29174]	-0.102892	8.58168	1.63596	0.205298	0.999669
KSPZV1	Placebo	pre-immunization baseline	protected (P) vs. not protected (NP) at 3 months	KMO	ENSG00000117009	kynurenine 3-monooxygenase [Source:HGNC Symbol;Acc:HGNC:6381]	-0.114047	6.39633	1.6356	0.205348	0.999669
KSPZV1	Placebo	pre-immunization baseline	protected (P) vs. not protected (NP) at 3 months	ASPHD2	ENSG00000128203	aspartate beta-hydroxylase domain containing 2 [Source:HGNC Symbol;Acc:HGNC:30437]	-0.105169	3.88309	1.63546	0.205366	0.999669
KSPZV1	Placebo	pre-immunization baseline	protected (P) vs. not protected (NP) at 3 months	GSDME	ENSG00000105928	gasdermin E [Source:HGNC Symbol;Acc:HGNC:2810]	-0.178898	3.37624	1.63509	0.205417	0.999669
KSPZV1	Placebo	pre-immunization baseline	protected (P) vs. not protected (NP) at 3 months	PTGES3	ENSG00000110958	prostaglandin E synthase 3 [Source:HGNC Symbol;Acc:HGNC:16049]	-0.0959891	8.00844	1.63506	0.205421	0.999669
KSPZV1	Placebo	pre-immunization baseline	protected (P) vs. not protected (NP) at 3 months	CYTIP	ENSG00000115165	cytohesin 1 interacting protein [Source:HGNC Symbol;Acc:HGNC:9506]	-0.0545362	8.15494	1.6341	0.205552	0.999669
KSPZV1	Placebo	pre-immunization baseline	protected (P) vs. not protected (NP) at 3 months	SRP9	ENSG00000143742	signal recognition particle 9 [Source:HGNC Symbol;Acc:HGNC:11304]	-0.14735	6.89089	1.63364	0.205648	0.999669
KSPZV1	Placebo	pre-immunization baseline	protected (P) vs. not protected (NP) at 3 months	AC005740.5	ENSG00000254099	novel transcript	-0.284816	1.25664	1.63306	0.205696	0.999669
KSPZV1	Placebo	pre-immunization baseline	protected (P) vs. not protected (NP) at 3 months	FRMD4B	ENSG00000114541	FERM domain containing 4B [Source:HGNC Symbol;Acc:HGNC:24886]	0.189511	3.78016	1.63245	0.205782	0.999669
KSPZV1	Placebo	pre-immunization baseline	protected (P) vs. not protected (NP) at 3 months	MPZL3	ENSG00000160588	myelin protein zero like 3 [Source:HGNC Symbol;Acc:HGNC:27279]	-0.157656	5.16976	1.63215	0.205838	0.999669
KSPZV1	Placebo	pre-immunization baseline	protected (P) vs. not protected (NP) at 3 months	RP11-57H14.4	ENSG00000260917	novel transcript, overlapping to VTI1A	-0.112858	3.82473	1.63171	0.20588	0.999669
KSPZV1	Placebo	pre-immunization baseline	protected (P) vs. not protected (NP) at 3 months	RHOQ	ENSG00000119729	ras homolog family member Q [Source:HGNC Symbol;Acc:HGNC:17736]	-0.0959184	7.21521	1.63153	0.205906	0.999669
KSPZV1	Placebo	pre-immunization baseline	protected (P) vs. not protected (NP) at 3 months	DPEP3	ENSG00000141096	dipeptidase 3 [Source:HGNC Symbol;Acc:HGNC:23029]	0.575671	-0.133856	1.63108	0.205967	0.999669
KSPZV1	Placebo	pre-immunization baseline	protected (P) vs. not protected (NP) at 3 months	FAM210B	ENSG00000124098	family with sequence similarity 210 member B [Source:HGNC Symbol;Acc:HGNC:16102]	-0.457161	7.91816	1.6329	0.205978	0.999669
KSPZV1	Placebo	pre-immunization baseline	protected (P) vs. not protected (NP) at 3 months	SAMD8	ENSG00000156671	sterile alpha motif domain containing 8 [Source:HGNC Symbol;Acc:HGNC:26320]	-0.0732035	6.41583	1.63009	0.206103	0.999669
KSPZV1	Placebo	pre-immunization baseline	protected (P) vs. not protected (NP) at 3 months	CEBPG	ENSG00000153879	CCAAT enhancer binding protein gamma [Source:HGNC Symbol;Acc:HGNC:1837]	-0.0727954	5.41222	1.62762	0.206442	0.999669
KSPZV1	Placebo	pre-immunization baseline	protected (P) vs. not protected (NP) at 3 months	RP11-47I22.1	ENSG00000258926	novel transcript, antisense to PRKCH	0.162668	3.28894	1.62757	0.20645	0.999669
KSPZV1	Placebo	pre-immunization baseline	protected (P) vs. not protected (NP) at 3 months	CTD-2555O16.1	ENSG00000258809		-0.268079	-0.0304904	1.62739	0.206475	0.999669
KSPZV1	Placebo	pre-immunization baseline	protected (P) vs. not protected (NP) at 3 months	AC021224.1	ENSG00000262477		-0.305053	0.0708455	1.62706	0.206519	0.999669
KSPZV1	Placebo	pre-immunization baseline	protected (P) vs. not protected (NP) at 3 months	ZNF671	ENSG00000083814	zinc finger protein 671 [Source:HGNC Symbol;Acc:HGNC:26279]	-0.0908212	4.36234	1.62662	0.206581	0.999669
KSPZV1	Placebo	pre-immunization baseline	protected (P) vs. not protected (NP) at 3 months	SLC31A1	ENSG00000136868	solute carrier family 31 member 1 [Source:HGNC Symbol;Acc:HGNC:11016]	0.116281	4.93245	1.62656	0.206588	0.999669
KSPZV1	Placebo	pre-immunization baseline	protected (P) vs. not protected (NP) at 3 months	ATP5MF	ENSG00000241468	ATP synthase membrane subunit f [Source:HGNC Symbol;Acc:HGNC:848]	-0.0926899	4.67492	1.62631	0.206623	0.999669
KSPZV1	Placebo	pre-immunization baseline	protected (P) vs. not protected (NP) at 3 months	ANAPC11	ENSG00000141552	anaphase promoting complex subunit 11 [Source:HGNC Symbol;Acc:HGNC:14452]	-0.171313	2.67351	1.62619	0.20664	0.999669
KSPZV1	Placebo	pre-immunization baseline	protected (P) vs. not protected (NP) at 3 months	ATG3	ENSG00000144848	autophagy related 3 [Source:HGNC Symbol;Acc:HGNC:20962]	-0.0956139	7.10128	1.6256	0.206722	0.999669
KSPZV1	Placebo	pre-immunization baseline	protected (P) vs. not protected (NP) at 3 months	RUFY4	ENSG00000188282	RUN and FYVE domain containing 4 [Source:HGNC Symbol;Acc:HGNC:24804]	-0.57049	0.297156	1.62509	0.206791	0.999669
KSPZV1	Placebo	pre-immunization baseline	protected (P) vs. not protected (NP) at 3 months	EML2-AS1	ENSG00000267757	EML2 antisense RNA 1 [Source:HGNC Symbol;Acc:HGNC:48331]	0.369034	0.654508	1.62415	0.206921	0.999669
KSPZV1	Placebo	pre-immunization baseline	protected (P) vs. not protected (NP) at 3 months	CTD-2653D5.1	ENSG00000255438	novel transcript, antisense to SULF2	0.220342	2.63456	1.62326	0.207044	0.999669
KSPZV1	Placebo	pre-immunization baseline	protected (P) vs. not protected (NP) at 3 months	MMUT	ENSG00000146085	methylmalonyl-CoA mutase [Source:HGNC Symbol;Acc:HGNC:7526]	-0.105289	4.40641	1.6217	0.207261	0.999669
KSPZV1	Placebo	pre-immunization baseline	protected (P) vs. not protected (NP) at 3 months	PCDHGA3	ENSG00000254245	protocadherin gamma subfamily A, 3 [Source:HGNC Symbol;Acc:HGNC:8701]	-0.416143	1.06409	1.62166	0.207265	0.999669
KSPZV1	Placebo	pre-immunization baseline	protected (P) vs. not protected (NP) at 3 months	RP11-15H20.6	ENSG00000213971		-0.0905129	5.28906	1.62149	0.207289	0.999669
KSPZV1	Placebo	pre-immunization baseline	protected (P) vs. not protected (NP) at 3 months	FAM185A	ENSG00000222011	family with sequence similarity 185 member A [Source:HGNC Symbol;Acc:HGNC:22412]	-0.139852	3.28169	1.62115	0.207337	0.999669
KSPZV1	Placebo	pre-immunization baseline	protected (P) vs. not protected (NP) at 3 months	MRPS22	ENSG00000175110	mitochondrial ribosomal protein S22 [Source:HGNC Symbol;Acc:HGNC:14508]	-0.0712689	5.46554	1.6205	0.207427	0.999669
KSPZV1	Placebo	pre-immunization baseline	protected (P) vs. not protected (NP) at 3 months	SPECC1L-ADORA2A	ENSG00000258555	SPECC1L-ADORA2A readthrough (NMD candidate) [Source:HGNC Symbol;Acc:HGNC:49185]	-0.0561809	6.54478	1.61955	0.207558	0.999669
KSPZV1	Placebo	pre-immunization baseline	protected (P) vs. not protected (NP) at 3 months	AC092316.1	ENSG00000268618	novel transcript, antisense to MYO1F	0.385425	-0.000174165	1.61834	0.207726	0.999669
KSPZV1	Placebo	pre-immunization baseline	protected (P) vs. not protected (NP) at 3 months	UBIAD1	ENSG00000120942	UbiA prenyltransferase domain containing 1 [Source:HGNC Symbol;Acc:HGNC:30791]	-0.0999052	6.02047	1.61833	0.207727	0.999669
KSPZV1	Placebo	pre-immunization baseline	protected (P) vs. not protected (NP) at 3 months	DEFA4	ENSG00000164821	defensin alpha 4 [Source:HGNC Symbol;Acc:HGNC:2763]	-0.645782	-0.165933	1.61761	0.207837	0.999669
KSPZV1	Placebo	pre-immunization baseline	protected (P) vs. not protected (NP) at 3 months	RPS27L	ENSG00000185088	ribosomal protein S27 like [Source:HGNC Symbol;Acc:HGNC:18476]	-0.15577	4.65573	1.61686	0.207938	0.999669
KSPZV1	Placebo	pre-immunization baseline	protected (P) vs. not protected (NP) at 3 months	EIF5A	ENSG00000132507	eukaryotic translation initiation factor 5A [Source:HGNC Symbol;Acc:HGNC:3300]	-0.0975516	7.4681	1.61681	0.207939	0.999669
KSPZV1	Placebo	pre-immunization baseline	protected (P) vs. not protected (NP) at 3 months	RP5-1033E15.3	ENSG00000279642	TEC	0.384616	-0.262353	1.61492	0.208202	0.999669
KSPZV1	Placebo	pre-immunization baseline	protected (P) vs. not protected (NP) at 3 months	RP13-16H11.8	ENSG00000279212	TEC	0.463681	0.0335929	1.61491	0.208203	0.999669
KSPZV1	Placebo	pre-immunization baseline	protected (P) vs. not protected (NP) at 3 months	RP11-412D9.4	ENSG00000260329	novel transcript, antisense to C12orf23	-0.274324	0.999866	1.61482	0.208215	0.999669
KSPZV1	Placebo	pre-immunization baseline	protected (P) vs. not protected (NP) at 3 months	RP11-314A20.5	ENSG00000261898	novel transcript, antisense to MED11	-0.337492	-0.00463683	1.61423	0.208297	0.999669
KSPZV1	Placebo	pre-immunization baseline	protected (P) vs. not protected (NP) at 3 months	ASTE1	ENSG00000034533	asteroid homolog 1 [Source:HGNC Symbol;Acc:HGNC:25021]	0.0683725	4.79007	1.61386	0.208348	0.999669
KSPZV1	Placebo	pre-immunization baseline	protected (P) vs. not protected (NP) at 3 months	CLEC1A	ENSG00000150048	C-type lectin domain family 1 member A [Source:HGNC Symbol;Acc:HGNC:24355]	0.424274	0.613443	1.6132	0.20844	0.999669
KSPZV1	Placebo	pre-immunization baseline	protected (P) vs. not protected (NP) at 3 months	ASTN2	ENSG00000148219	astrotactin 2 [Source:HGNC Symbol;Acc:HGNC:17021]	-0.320246	1.223	1.61084	0.208769	0.999669
KSPZV1	Placebo	pre-immunization baseline	protected (P) vs. not protected (NP) at 3 months	PUM3	ENSG00000080608	pumilio RNA binding family member 3 [Source:HGNC Symbol;Acc:HGNC:29676]	-0.0835633	5.5384	1.61081	0.208774	0.999669
KSPZV1	Placebo	pre-immunization baseline	protected (P) vs. not protected (NP) at 3 months	RNF157	ENSG00000141576	ring finger protein 157 [Source:HGNC Symbol;Acc:HGNC:29402]	-0.115664	5.20028	1.61038	0.208834	0.999669
KSPZV1	Placebo	pre-immunization baseline	protected (P) vs. not protected (NP) at 3 months	SUGT1	ENSG00000165416	SGT1 homolog, MIS12 kinetochore complex assembly cochaperone [Source:HGNC Symbol;Acc:HGNC:16987]	-0.0663908	6.69088	1.60981	0.208913	0.999669
KSPZV1	Placebo	pre-immunization baseline	protected (P) vs. not protected (NP) at 3 months	ACADM	ENSG00000117054	acyl-CoA dehydrogenase medium chain [Source:HGNC Symbol;Acc:HGNC:89]	-0.101792	5.62496	1.60975	0.208922	0.999669
KSPZV1	Placebo	pre-immunization baseline	protected (P) vs. not protected (NP) at 3 months	MRPL55	ENSG00000162910	mitochondrial ribosomal protein L55 [Source:HGNC Symbol;Acc:HGNC:16686]	-0.17853	2.18184	1.60971	0.208928	0.999669
KSPZV1	Placebo	pre-immunization baseline	protected (P) vs. not protected (NP) at 3 months	SLC9A7	ENSG00000065923	solute carrier family 9 member A7 [Source:HGNC Symbol;Acc:HGNC:17123]	-0.133437	6.4444	1.60972	0.208937	0.999669
KSPZV1	Placebo	pre-immunization baseline	protected (P) vs. not protected (NP) at 3 months	NPPA	ENSG00000175206	natriuretic peptide A [Source:HGNC Symbol;Acc:HGNC:7939]	0.324339	0.0148662	1.60882	0.209052	0.999669
KSPZV1	Placebo	pre-immunization baseline	protected (P) vs. not protected (NP) at 3 months	GRIN3B	ENSG00000116032	glutamate ionotropic receptor NMDA type subunit 3B [Source:HGNC Symbol;Acc:HGNC:16768]	0.438638	0.134907	1.60746	0.209243	0.999669
KSPZV1	Placebo	pre-immunization baseline	protected (P) vs. not protected (NP) at 3 months	ARL3	ENSG00000138175	ADP ribosylation factor like GTPase 3 [Source:HGNC Symbol;Acc:HGNC:694]	0.178008	2.88505	1.60745	0.209243	0.999669
KSPZV1	Placebo	pre-immunization baseline	protected (P) vs. not protected (NP) at 3 months	CRACR2A	ENSG00000130038	calcium release activated channel regulator 2A [Source:HGNC Symbol;Acc:HGNC:28657]	0.0782268	5.50648	1.60678	0.209338	0.999669
KSPZV1	Placebo	pre-immunization baseline	protected (P) vs. not protected (NP) at 3 months	IFTAP	ENSG00000166352	intraflagellar transport associated protein [Source:HGNC Symbol;Acc:HGNC:25142]	0.405155	-0.00508995	1.60676	0.20934	0.999669
KSPZV1	Placebo	pre-immunization baseline	protected (P) vs. not protected (NP) at 3 months	PTCRA	ENSG00000171611	pre T cell antigen receptor alpha [Source:HGNC Symbol;Acc:HGNC:21290]	0.338816	1.27966	1.60639	0.209392	0.999669
KSPZV1	Placebo	pre-immunization baseline	protected (P) vs. not protected (NP) at 3 months	GFRA2	ENSG00000168546	GDNF family receptor alpha 2 [Source:HGNC Symbol;Acc:HGNC:4244]	-0.662724	0.248803	1.60655	0.209396	0.999669
KSPZV1	Placebo	pre-immunization baseline	protected (P) vs. not protected (NP) at 3 months	CDC16	ENSG00000130177	cell division cycle 16 [Source:HGNC Symbol;Acc:HGNC:1720]	-0.0808438	6.29775	1.6056	0.209504	0.999669
KSPZV1	Placebo	pre-immunization baseline	protected (P) vs. not protected (NP) at 3 months	RP11-158I9.8	ENSG00000278376	novel transcript	-0.148067	2.67302	1.60547	0.209521	0.999669
KSPZV1	Placebo	pre-immunization baseline	protected (P) vs. not protected (NP) at 3 months	CMC4	ENSG00000182712	C-X9-C motif containing 4 [Source:HGNC Symbol;Acc:HGNC:35428]	-0.106181	3.30945	1.60524	0.209553	0.999669
KSPZV1	Placebo	pre-immunization baseline	protected (P) vs. not protected (NP) at 3 months	SLC2A9	ENSG00000109667	solute carrier family 2 member 9 [Source:HGNC Symbol;Acc:HGNC:13446]	-0.266443	2.12257	1.6049	0.209602	0.999669
KSPZV1	Placebo	pre-immunization baseline	protected (P) vs. not protected (NP) at 3 months	RP5-1037N22.2	ENSG00000280242	novel transcript	0.365216	-0.342281	1.60473	0.209625	0.999669
KSPZV1	Placebo	pre-immunization baseline	protected (P) vs. not protected (NP) at 3 months	HMSD	ENSG00000221887	histocompatibility minor serpin domain containing [Source:HGNC Symbol;Acc:HGNC:23037]	0.262393	0.960165	1.60442	0.209668	0.999669
KSPZV1	Placebo	pre-immunization baseline	protected (P) vs. not protected (NP) at 3 months	RP11-97O12.5	ENSG00000279945	novel transcript	0.156559	1.76663	1.60423	0.209695	0.999669
KSPZV1	Placebo	pre-immunization baseline	protected (P) vs. not protected (NP) at 3 months	RP11-316M21.7	ENSG00000236308	novel transcript, antisense to CHUK	-0.218656	1.67502	1.60369	0.209771	0.999669
KSPZV1	Placebo	pre-immunization baseline	protected (P) vs. not protected (NP) at 3 months	RP4-678D15.1	ENSG00000271774	novel transcript, antisense to TSHZ2	-0.338875	0.459455	1.60356	0.209789	0.999669
KSPZV1	Placebo	pre-immunization baseline	protected (P) vs. not protected (NP) at 3 months	LINC00266-1	ENSG00000149656	long intergenic non-protein coding RNA 266-1 [Source:HGNC Symbol;Acc:HGNC:16202]	0.383496	-0.155007	1.60316	0.209846	0.999669
KSPZV1	Placebo	pre-immunization baseline	protected (P) vs. not protected (NP) at 3 months	SDCBP2	ENSG00000125775	syndecan binding protein 2 [Source:HGNC Symbol;Acc:HGNC:15756]	-0.331185	0.510228	1.60219	0.209982	0.999669
KSPZV1	Placebo	pre-immunization baseline	protected (P) vs. not protected (NP) at 3 months	HECW2-AS1	ENSG00000229056	HECW2 antisense RNA 1 [Source:HGNC Symbol;Acc:HGNC:54062]	0.253936	3.3617	1.60245	0.209983	0.999669
KSPZV1	Placebo	pre-immunization baseline	protected (P) vs. not protected (NP) at 3 months	EGR1	ENSG00000120738	early growth response 1 [Source:HGNC Symbol;Acc:HGNC:3238]	0.295833	1.97212	1.60202	0.210005	0.999669
KSPZV1	Placebo	pre-immunization baseline	protected (P) vs. not protected (NP) at 3 months	ZNF267	ENSG00000185947	zinc finger protein 267 [Source:HGNC Symbol;Acc:HGNC:13060]	-0.131026	6.67748	1.60144	0.210099	0.999669
KSPZV1	Placebo	pre-immunization baseline	protected (P) vs. not protected (NP) at 3 months	RP11-405O10.2	ENSG00000225092	novel transcript	-0.252703	1.16164	1.60132	0.210104	0.999669
KSPZV1	Placebo	pre-immunization baseline	protected (P) vs. not protected (NP) at 3 months	ODF3B	ENSG00000177989	outer dense fiber of sperm tails 3B [Source:HGNC Symbol;Acc:HGNC:34388]	0.219008	4.66033	1.60148	0.21017	0.999669
KSPZV1	Placebo	pre-immunization baseline	protected (P) vs. not protected (NP) at 3 months	FITM1	ENSG00000139914	fat storage inducing transmembrane protein 1 [Source:HGNC Symbol;Acc:HGNC:33714]	0.325386	0.895806	1.60067	0.210196	0.999669
KSPZV1	Placebo	pre-immunization baseline	protected (P) vs. not protected (NP) at 3 months	SMS	ENSG00000102172	spermine synthase [Source:HGNC Symbol;Acc:HGNC:11123]	0.0994031	5.20896	1.60066	0.210197	0.999669
KSPZV1	Placebo	pre-immunization baseline	protected (P) vs. not protected (NP) at 3 months	MPLKIP	ENSG00000168303	M-phase specific PLK1 interacting protein [Source:HGNC Symbol;Acc:HGNC:16002]	-0.0678006	6.00909	1.59881	0.210458	0.999669
KSPZV1	Placebo	pre-immunization baseline	protected (P) vs. not protected (NP) at 3 months	METTL21A	ENSG00000144401	methyltransferase like 21A [Source:HGNC Symbol;Acc:HGNC:30476]	-0.0620623	5.19928	1.59821	0.210543	0.999669
KSPZV1	Placebo	pre-immunization baseline	protected (P) vs. not protected (NP) at 3 months	S100A13	ENSG00000189171	S100 calcium binding protein A13 [Source:HGNC Symbol;Acc:HGNC:10490]	-0.260616	0.834592	1.59815	0.210551	0.999669
KSPZV1	Placebo	pre-immunization baseline	protected (P) vs. not protected (NP) at 3 months	SULT2B1	ENSG00000088002	sulfotransferase family 2B member 1 [Source:HGNC Symbol;Acc:HGNC:11459]	0.451083	0.2912	1.59805	0.210565	0.999669
KSPZV1	Placebo	pre-immunization baseline	protected (P) vs. not protected (NP) at 3 months	C1QC	ENSG00000159189	complement C1q C chain [Source:HGNC Symbol;Acc:HGNC:1245]	0.618997	0.308986	1.5979	0.210608	0.999669
KSPZV1	Placebo	pre-immunization baseline	protected (P) vs. not protected (NP) at 3 months	SSPN	ENSG00000123096	sarcospan [Source:HGNC Symbol;Acc:HGNC:11322]	-0.350441	2.80851	1.59793	0.210656	0.999669
KSPZV1	Placebo	pre-immunization baseline	protected (P) vs. not protected (NP) at 3 months	IK	ENSG00000113141	IK cytokine [Source:HGNC Symbol;Acc:HGNC:5958]	-0.0702913	6.72343	1.59733	0.210666	0.999669
KSPZV1	Placebo	pre-immunization baseline	protected (P) vs. not protected (NP) at 3 months	RP11-88E10.5	ENSG00000274922	novel transcript	0.16468	2.94844	1.597	0.210714	0.999669
KSPZV1	Placebo	pre-immunization baseline	protected (P) vs. not protected (NP) at 3 months	PNOC	ENSG00000168081	prepronociceptin [Source:HGNC Symbol;Acc:HGNC:9163]	-0.165567	4.17666	1.59689	0.210729	0.999669
KSPZV1	Placebo	pre-immunization baseline	protected (P) vs. not protected (NP) at 3 months	RP11-729L2.2	ENSG00000267699	novel protein	0.0801063	4.38722	1.59674	0.21075	0.999669
KSPZV1	Placebo	pre-immunization baseline	protected (P) vs. not protected (NP) at 3 months	SH3BGRL3	ENSG00000142669	SH3 domain binding glutamate rich protein like 3 [Source:HGNC Symbol;Acc:HGNC:15568]	0.103971	8.0175	1.59666	0.21076	0.999669
KSPZV1	Placebo	pre-immunization baseline	protected (P) vs. not protected (NP) at 3 months	TRAPPC2L	ENSG00000167515	trafficking protein particle complex 2 like [Source:HGNC Symbol;Acc:HGNC:30887]	0.101591	4.22279	1.59635	0.210804	0.999669
KSPZV1	Placebo	pre-immunization baseline	protected (P) vs. not protected (NP) at 3 months	PSMD6	ENSG00000163636	proteasome 26S subunit, non-ATPase 6 [Source:HGNC Symbol;Acc:HGNC:9564]	-0.0788882	7.02322	1.59631	0.21081	0.999669
KSPZV1	Placebo	pre-immunization baseline	protected (P) vs. not protected (NP) at 3 months	RP11-314N13.10	ENSG00000274322	novel protein	0.230741	3.67697	1.59649	0.210822	0.999669
KSPZV1	Placebo	pre-immunization baseline	protected (P) vs. not protected (NP) at 3 months	CTD-2521M24.6	ENSG00000269481	novel transcript, antisense FAM125A	0.208612	2.80708	1.59557	0.210915	0.999669
KSPZV1	Placebo	pre-immunization baseline	protected (P) vs. not protected (NP) at 3 months	SUSD1	ENSG00000106868	sushi domain containing 1 [Source:HGNC Symbol;Acc:HGNC:25413]	0.129348	4.77395	1.59499	0.210997	0.999669
KSPZV1	Placebo	pre-immunization baseline	protected (P) vs. not protected (NP) at 3 months	RP11-467D6.1	ENSG00000259826	novel transcript, antisense to CDC2L5	-0.251023	1.32003	1.59496	0.211001	0.999669
KSPZV1	Placebo	pre-immunization baseline	protected (P) vs. not protected (NP) at 3 months	RP11-260E18.1	ENSG00000246214	novel transcript, antisense to FAM134B	-0.167799	2.44386	1.5948	0.211024	0.999669
KSPZV1	Placebo	pre-immunization baseline	protected (P) vs. not protected (NP) at 3 months	AC093818.1	ENSG00000225205	novel transcript	-0.092379	4.15899	1.59447	0.211071	0.999669
KSPZV1	Placebo	pre-immunization baseline	protected (P) vs. not protected (NP) at 3 months	SLU7	ENSG00000164609	SLU7 homolog, splicing factor [Source:HGNC Symbol;Acc:HGNC:16939]	-0.0675788	6.37362	1.59434	0.211089	0.999669
KSPZV1	Placebo	pre-immunization baseline	protected (P) vs. not protected (NP) at 3 months	PLS1	ENSG00000120756	plastin 1 [Source:HGNC Symbol;Acc:HGNC:9090]	0.456407	0.950467	1.59404	0.211137	0.999669
KSPZV1	Placebo	pre-immunization baseline	protected (P) vs. not protected (NP) at 3 months	TMCC2	ENSG00000133069	transmembrane and coiled-coil domain family 2 [Source:HGNC Symbol;Acc:HGNC:24239]	-0.502991	5.19644	1.59539	0.211201	0.999669
KSPZV1	Placebo	pre-immunization baseline	protected (P) vs. not protected (NP) at 3 months	SEC62-AS1	ENSG00000240373	SEC62 antisense RNA 1 [Source:HGNC Symbol;Acc:HGNC:40586]	0.267943	0.417482	1.59349	0.211209	0.999669
KSPZV1	Placebo	pre-immunization baseline	protected (P) vs. not protected (NP) at 3 months	ZFP36L2	ENSG00000152518	ZFP36 ring finger protein like 2 [Source:HGNC Symbol;Acc:HGNC:1108]	0.0784437	8.8112	1.59324	0.211245	0.999669
KSPZV1	Placebo	pre-immunization baseline	protected (P) vs. not protected (NP) at 3 months	RGCC	ENSG00000102760	regulator of cell cycle [Source:HGNC Symbol;Acc:HGNC:20369]	-0.150192	5.64452	1.59308	0.211291	0.999669
KSPZV1	Placebo	pre-immunization baseline	protected (P) vs. not protected (NP) at 3 months	ZKSCAN7	ENSG00000196345	zinc finger with KRAB and SCAN domains 7 [Source:HGNC Symbol;Acc:HGNC:12955]	-0.103477	3.88582	1.59285	0.2113	0.999669
KSPZV1	Placebo	pre-immunization baseline	protected (P) vs. not protected (NP) at 3 months	CTD-3154N5.1	ENSG00000260919	novel transcript, antisense to CLK3	-0.412157	-0.346865	1.59273	0.211318	0.999669
KSPZV1	Placebo	pre-immunization baseline	protected (P) vs. not protected (NP) at 3 months	ALDH5A1	ENSG00000112294	aldehyde dehydrogenase 5 family member A1 [Source:HGNC Symbol;Acc:HGNC:408]	-0.218189	5.68745	1.59303	0.211407	0.999669
KSPZV1	Placebo	pre-immunization baseline	protected (P) vs. not protected (NP) at 3 months	RP11-1055B8.1	ENSG00000279692	TEC	0.589798	-0.156921	1.59186	0.21144	0.999669
KSPZV1	Placebo	pre-immunization baseline	protected (P) vs. not protected (NP) at 3 months	RBM7	ENSG00000076053	RNA binding motif protein 7 [Source:HGNC Symbol;Acc:HGNC:9904]	-0.064624	6.63349	1.59116	0.21154	0.999669
KSPZV1	Placebo	pre-immunization baseline	protected (P) vs. not protected (NP) at 3 months	ZC3H6	ENSG00000188177	zinc finger CCCH-type containing 6 [Source:HGNC Symbol;Acc:HGNC:24762]	-0.0848854	6.43452	1.59097	0.211567	0.999669
KSPZV1	Placebo	pre-immunization baseline	protected (P) vs. not protected (NP) at 3 months	OLFML1	ENSG00000183801	olfactomedin like 1 [Source:HGNC Symbol;Acc:HGNC:24473]	-0.218037	1.87591	1.59093	0.211573	0.999669
KSPZV1	Placebo	pre-immunization baseline	protected (P) vs. not protected (NP) at 3 months	RP11-613D13.5	ENSG00000246250	novel transcript	0.174538	2.17268	1.59033	0.211657	0.999669
KSPZV1	Placebo	pre-immunization baseline	protected (P) vs. not protected (NP) at 3 months	MIR940	ENSG00000260778	novel transcript	0.301018	0.541789	1.5903	0.211661	0.999669
KSPZV1	Placebo	pre-immunization baseline	protected (P) vs. not protected (NP) at 3 months	ZMYM6	ENSG00000163867	zinc finger MYM-type containing 6 [Source:HGNC Symbol;Acc:HGNC:13050]	-0.0766673	6.48542	1.58855	0.21191	0.999669
KSPZV1	Placebo	pre-immunization baseline	protected (P) vs. not protected (NP) at 3 months	ZMYM4	ENSG00000146463	zinc finger MYM-type containing 4 [Source:HGNC Symbol;Acc:HGNC:13055]	0.0653836	6.46391	1.588	0.211988	0.999669
KSPZV1	Placebo	pre-immunization baseline	protected (P) vs. not protected (NP) at 3 months	LYSMD4	ENSG00000183060	LysM domain containing 4 [Source:HGNC Symbol;Acc:HGNC:26571]	-0.0879402	4.40369	1.58765	0.212038	0.999669
KSPZV1	Placebo	pre-immunization baseline	protected (P) vs. not protected (NP) at 3 months	OGA	ENSG00000198408	O-GlcNAcase [Source:HGNC Symbol;Acc:HGNC:7056]	-0.0487641	8.78607	1.5864	0.212216	0.999669
KSPZV1	Placebo	pre-immunization baseline	protected (P) vs. not protected (NP) at 3 months	C14orf93	ENSG00000100802	chromosome 14 open reading frame 93 [Source:HGNC Symbol;Acc:HGNC:20162]	-0.0937511	3.43448	1.58511	0.212399	0.999669
KSPZV1	Placebo	pre-immunization baseline	protected (P) vs. not protected (NP) at 3 months	SESN1	ENSG00000080546	sestrin 1 [Source:HGNC Symbol;Acc:HGNC:21595]	0.0847877	5.32385	1.58509	0.212402	0.999669
KSPZV1	Placebo	pre-immunization baseline	protected (P) vs. not protected (NP) at 3 months	RP11-933H2.4	ENSG00000250608	novel transcript	0.539582	-0.0815127	1.58507	0.212405	0.999669
KSPZV1	Placebo	pre-immunization baseline	protected (P) vs. not protected (NP) at 3 months	LBX2	ENSG00000179528	ladybird homeobox 2 [Source:HGNC Symbol;Acc:HGNC:15525]	0.324495	1.56368	1.58453	0.212483	0.999669
KSPZV1	Placebo	pre-immunization baseline	protected (P) vs. not protected (NP) at 3 months	TCP1	ENSG00000120438	t-complex 1 [Source:HGNC Symbol;Acc:HGNC:11655]	-0.0734998	7.12955	1.5836	0.212615	0.999669
KSPZV1	Placebo	pre-immunization baseline	protected (P) vs. not protected (NP) at 3 months	PCF11	ENSG00000165494	PCF11 cleavage and polyadenylation factor subunit [Source:HGNC Symbol;Acc:HGNC:30097]	-0.0448533	7.8819	1.5831	0.212687	0.999669
KSPZV1	Placebo	pre-immunization baseline	protected (P) vs. not protected (NP) at 3 months	LUNAR1	ENSG00000278090	leukemia-associated non-coding IGF1R activator RNA 1 [Source:HGNC Symbol;Acc:HGNC:51199]	0.307849	1.50401	1.58294	0.21271	0.999669
KSPZV1	Placebo	pre-immunization baseline	protected (P) vs. not protected (NP) at 3 months	SCARB1	ENSG00000073060	scavenger receptor class B member 1 [Source:HGNC Symbol;Acc:HGNC:1664]	-0.142838	4.15852	1.58253	0.212769	0.999669
KSPZV1	Placebo	pre-immunization baseline	protected (P) vs. not protected (NP) at 3 months	GSTZ1	ENSG00000100577	glutathione S-transferase zeta 1 [Source:HGNC Symbol;Acc:HGNC:4643]	-0.127568	3.99332	1.58158	0.212903	0.999669
KSPZV1	Placebo	pre-immunization baseline	protected (P) vs. not protected (NP) at 3 months	SNRNP48	ENSG00000168566	small nuclear ribonucleoprotein U11/U12 subunit 48 [Source:HGNC Symbol;Acc:HGNC:21368]	-0.0986617	5.3998	1.58015	0.213108	0.999669
KSPZV1	Placebo	pre-immunization baseline	protected (P) vs. not protected (NP) at 3 months	ARV1	ENSG00000173409	ARV1 homolog, fatty acid homeostasis modulator [Source:HGNC Symbol;Acc:HGNC:29561]	-0.123889	4.29304	1.57987	0.213149	0.999669
KSPZV1	Placebo	pre-immunization baseline	protected (P) vs. not protected (NP) at 3 months	SPPL3	ENSG00000157837	signal peptide peptidase like 3 [Source:HGNC Symbol;Acc:HGNC:30424]	0.0632179	5.72334	1.57963	0.213183	0.999669
KSPZV1	Placebo	pre-immunization baseline	protected (P) vs. not protected (NP) at 3 months	PIP5K1C	ENSG00000186111	phosphatidylinositol-4-phosphate 5-kinase type 1 gamma [Source:HGNC Symbol;Acc:HGNC:8996]	-0.0987345	5.06174	1.57963	0.213183	0.999669
KSPZV1	Placebo	pre-immunization baseline	protected (P) vs. not protected (NP) at 3 months	ANKAR	ENSG00000151687	ankyrin and armadillo repeat containing [Source:HGNC Symbol;Acc:HGNC:26350]	-0.113307	4.63298	1.57949	0.213203	0.999669
KSPZV1	Placebo	pre-immunization baseline	protected (P) vs. not protected (NP) at 3 months	BABAM1	ENSG00000105393	BRISC and BRCA1 A complex member 1 [Source:HGNC Symbol;Acc:HGNC:25008]	-0.142399	5.45833	1.57904	0.213279	0.999669
KSPZV1	Placebo	pre-immunization baseline	protected (P) vs. not protected (NP) at 3 months	VPS33B	ENSG00000184056	VPS33B late endosome and lysosome associated [Source:HGNC Symbol;Acc:HGNC:12712]	0.0978809	3.71406	1.5789	0.213287	0.999669
KSPZV1	Placebo	pre-immunization baseline	protected (P) vs. not protected (NP) at 3 months	CTD-2240H23.2	ENSG00000259143	novel transcript, sense overlapping CLMN	0.331603	0.240771	1.5759	0.213717	0.999669
KSPZV1	Placebo	pre-immunization baseline	protected (P) vs. not protected (NP) at 3 months	TRIM13	ENSG00000204977	tripartite motif containing 13 [Source:HGNC Symbol;Acc:HGNC:9976]	-0.0793334	7.28563	1.57574	0.21374	0.999669
KSPZV1	Placebo	pre-immunization baseline	protected (P) vs. not protected (NP) at 3 months	CTD-2270P14.5	ENSG00000276791	novel transcript	-0.135266	4.07796	1.5757	0.213746	0.999669
KSPZV1	Placebo	pre-immunization baseline	protected (P) vs. not protected (NP) at 3 months	PKN1	ENSG00000123143	protein kinase N1 [Source:HGNC Symbol;Acc:HGNC:9405]	0.0933444	6.15097	1.57537	0.213794	0.999669
KSPZV1	Placebo	pre-immunization baseline	protected (P) vs. not protected (NP) at 3 months	GEMIN7-AS1	ENSG00000267348	GEMIN7 antisense RNA 1 [Source:HGNC Symbol;Acc:HGNC:53773]	-0.123335	3.35204	1.5753	0.213804	0.999669
KSPZV1	Placebo	pre-immunization baseline	protected (P) vs. not protected (NP) at 3 months	KCTD2	ENSG00000180901	potassium channel tetramerization domain containing 2 [Source:HGNC Symbol;Acc:HGNC:21294]	0.069893	4.98248	1.57465	0.213897	0.999669
KSPZV1	Placebo	pre-immunization baseline	protected (P) vs. not protected (NP) at 3 months	RP11-1024P17.1	ENSG00000261468	novel transcript	-0.103467	5.93701	1.57444	0.213928	0.999669
KSPZV1	Placebo	pre-immunization baseline	protected (P) vs. not protected (NP) at 3 months	P2RY1	ENSG00000169860	purinergic receptor P2Y1 [Source:HGNC Symbol;Acc:HGNC:8539]	0.237801	1.98003	1.57377	0.214024	0.999669
KSPZV1	Placebo	pre-immunization baseline	protected (P) vs. not protected (NP) at 3 months	CNDP2	ENSG00000133313	carnosine dipeptidase 2 [Source:HGNC Symbol;Acc:HGNC:24437]	-0.0738251	6.60574	1.57349	0.214065	0.999669
KSPZV1	Placebo	pre-immunization baseline	protected (P) vs. not protected (NP) at 3 months	CEPT1	ENSG00000134255	choline/ethanolamine phosphotransferase 1 [Source:HGNC Symbol;Acc:HGNC:24289]	-0.0703842	7.89789	1.57248	0.21421	0.999669
KSPZV1	Placebo	pre-immunization baseline	protected (P) vs. not protected (NP) at 3 months	PCDHGB2	ENSG00000253910	protocadherin gamma subfamily B, 2 [Source:HGNC Symbol;Acc:HGNC:8709]	-0.383088	1.27397	1.57233	0.214231	0.999669
KSPZV1	Placebo	pre-immunization baseline	protected (P) vs. not protected (NP) at 3 months	ELF2	ENSG00000109381	E74 like ETS transcription factor 2 [Source:HGNC Symbol;Acc:HGNC:3317]	-0.0628656	6.80008	1.5715	0.214351	0.999669
KSPZV1	Placebo	pre-immunization baseline	protected (P) vs. not protected (NP) at 3 months	IBA57	ENSG00000181873	iron-sulfur cluster assembly factor IBA57 [Source:HGNC Symbol;Acc:HGNC:27302]	-0.135168	4.16921	1.57134	0.214373	0.999669
KSPZV1	Placebo	pre-immunization baseline	protected (P) vs. not protected (NP) at 3 months	NISCH	ENSG00000010322	nischarin [Source:HGNC Symbol;Acc:HGNC:18006]	0.0671386	6.13286	1.57015	0.214546	0.999669
KSPZV1	Placebo	pre-immunization baseline	protected (P) vs. not protected (NP) at 3 months	PAXIP1-AS2	ENSG00000214106	PAXIP1 antisense RNA 2 [Source:HGNC Symbol;Acc:HGNC:48958]	-0.0695076	4.7588	1.57002	0.214565	0.999669
KSPZV1	Placebo	pre-immunization baseline	protected (P) vs. not protected (NP) at 3 months	METTL8	ENSG00000123600	methyltransferase like 8 [Source:HGNC Symbol;Acc:HGNC:25856]	-0.0947645	4.76387	1.56956	0.214631	0.999669
KSPZV1	Placebo	pre-immunization baseline	protected (P) vs. not protected (NP) at 3 months	HS3ST1	ENSG00000002587	heparan sulfate-glucosamine 3-sulfotransferase 1 [Source:HGNC Symbol;Acc:HGNC:5194]	-0.19639	4.19072	1.56786	0.214908	0.999669
KSPZV1	Placebo	pre-immunization baseline	protected (P) vs. not protected (NP) at 3 months	MICOS10	ENSG00000173436	mitochondrial contact site and cristae organizing system subunit 10 [Source:HGNC Symbol;Acc:HGNC:32068]	-0.0865111	4.35679	1.56739	0.214944	0.999669
KSPZV1	Placebo	pre-immunization baseline	protected (P) vs. not protected (NP) at 3 months	COX6C	ENSG00000164919	cytochrome c oxidase subunit 6C [Source:HGNC Symbol;Acc:HGNC:2285]	-0.147314	4.30524	1.56728	0.214961	0.999669
KSPZV1	Placebo	pre-immunization baseline	protected (P) vs. not protected (NP) at 3 months	RP11-666O2.2	ENSG00000275441	novel transcript, antisense to CCDC101	-0.263264	1.16417	1.56715	0.214978	0.999669
KSPZV1	Placebo	pre-immunization baseline	protected (P) vs. not protected (NP) at 3 months	SNX18	ENSG00000178996	sorting nexin 18 [Source:HGNC Symbol;Acc:HGNC:19245]	-0.0776261	7.14664	1.56704	0.214995	0.999669
KSPZV1	Placebo	pre-immunization baseline	protected (P) vs. not protected (NP) at 3 months	IL10RA	ENSG00000110324	interleukin 10 receptor subunit alpha [Source:HGNC Symbol;Acc:HGNC:5964]	0.07286	7.74871	1.56647	0.215077	0.999669
KSPZV1	Placebo	pre-immunization baseline	protected (P) vs. not protected (NP) at 3 months	SKAP2	ENSG00000005020	src kinase associated phosphoprotein 2 [Source:HGNC Symbol;Acc:HGNC:15687]	-0.108639	6.46455	1.56562	0.2152	0.999669
KSPZV1	Placebo	pre-immunization baseline	protected (P) vs. not protected (NP) at 3 months	RP11-119F7.5	ENSG00000260400	novel transcript, overlapping to TET1	0.209297	1.9545	1.56522	0.215258	0.999669
KSPZV1	Placebo	pre-immunization baseline	protected (P) vs. not protected (NP) at 3 months	VWDE	ENSG00000146530	von Willebrand factor D and EGF domains [Source:HGNC Symbol;Acc:HGNC:21897]	0.629662	0.646422	1.56517	0.215315	0.999669
KSPZV1	Placebo	pre-immunization baseline	protected (P) vs. not protected (NP) at 3 months	C12orf75	ENSG00000235162	chromosome 12 open reading frame 75 [Source:HGNC Symbol;Acc:HGNC:35164]	0.17063	5.04327	1.56425	0.215443	0.999669
KSPZV1	Placebo	pre-immunization baseline	protected (P) vs. not protected (NP) at 3 months	PSMA3-AS1	ENSG00000257621	PSMA3 antisense RNA 1 [Source:HGNC Symbol;Acc:HGNC:26445]	-0.0665732	7.69783	1.56348	0.21551	0.999669
KSPZV1	Placebo	pre-immunization baseline	protected (P) vs. not protected (NP) at 3 months	OSGIN2	ENSG00000164823	oxidative stress induced growth inhibitor family member 2 [Source:HGNC Symbol;Acc:HGNC:1355]	-0.0915268	5.56276	1.5616	0.215784	0.999669
KSPZV1	Placebo	pre-immunization baseline	protected (P) vs. not protected (NP) at 3 months	BAG1	ENSG00000107262	BAG cochaperone 1 [Source:HGNC Symbol;Acc:HGNC:937]	-0.18541	5.79976	1.56123	0.21592	0.999669
KSPZV1	Placebo	pre-immunization baseline	protected (P) vs. not protected (NP) at 3 months	SAMM50	ENSG00000100347	SAMM50 sorting and assembly machinery component [Source:HGNC Symbol;Acc:HGNC:24276]	-0.0546546	5.38837	1.56054	0.215938	0.999669
KSPZV1	Placebo	pre-immunization baseline	protected (P) vs. not protected (NP) at 3 months	RIMS3	ENSG00000117016	regulating synaptic membrane exocytosis 3 [Source:HGNC Symbol;Acc:HGNC:21292]	0.240543	1.91599	1.56028	0.215975	0.999669
KSPZV1	Placebo	pre-immunization baseline	protected (P) vs. not protected (NP) at 3 months	EBF1	ENSG00000164330	EBF transcription factor 1 [Source:HGNC Symbol;Acc:HGNC:3126]	-0.15741	5.46133	1.55989	0.216067	0.999669
KSPZV1	Placebo	pre-immunization baseline	protected (P) vs. not protected (NP) at 3 months	GALNT8	ENSG00000130035	polypeptide N-acetylgalactosaminyltransferase 8 [Source:HGNC Symbol;Acc:HGNC:4130]	-0.305091	2.32625	1.55929	0.21613	0.999669
KSPZV1	Placebo	pre-immunization baseline	protected (P) vs. not protected (NP) at 3 months	C14orf119	ENSG00000179933	chromosome 14 open reading frame 119 [Source:HGNC Symbol;Acc:HGNC:20270]	-0.0714891	5.09322	1.55839	0.216251	0.999669
KSPZV1	Placebo	pre-immunization baseline	protected (P) vs. not protected (NP) at 3 months	RP11-452F19.3	ENSG00000228106		-0.175984	1.79551	1.55755	0.216373	0.999669
KSPZV1	Placebo	pre-immunization baseline	protected (P) vs. not protected (NP) at 3 months	PIPOX	ENSG00000179761	pipecolic acid and sarcosine oxidase [Source:HGNC Symbol;Acc:HGNC:17804]	0.291622	1.20255	1.55698	0.216457	0.999669
KSPZV1	Placebo	pre-immunization baseline	protected (P) vs. not protected (NP) at 3 months	PYCARD	ENSG00000103490	PYD and CARD domain containing [Source:HGNC Symbol;Acc:HGNC:16608]	0.121181	5.72834	1.55546	0.216678	0.999669
KSPZV1	Placebo	pre-immunization baseline	protected (P) vs. not protected (NP) at 3 months	SEC22A	ENSG00000121542	SEC22 homolog A, vesicle trafficking protein [Source:HGNC Symbol;Acc:HGNC:20260]	-0.0946242	4.68419	1.55534	0.216696	0.999669
KSPZV1	Placebo	pre-immunization baseline	protected (P) vs. not protected (NP) at 3 months	ABI3	ENSG00000108798	ABI family member 3 [Source:HGNC Symbol;Acc:HGNC:29859]	0.140288	5.73503	1.55518	0.216733	0.999669
KSPZV1	Placebo	pre-immunization baseline	protected (P) vs. not protected (NP) at 3 months	ARRDC1	ENSG00000197070	arrestin domain containing 1 [Source:HGNC Symbol;Acc:HGNC:28633]	0.108233	4.5062	1.55464	0.216797	0.999669
KSPZV1	Placebo	pre-immunization baseline	protected (P) vs. not protected (NP) at 3 months	ZFP62	ENSG00000196670	ZFP62 zinc finger protein [Source:HGNC Symbol;Acc:HGNC:23241]	-0.0910603	5.80776	1.55425	0.216855	0.999669
KSPZV1	Placebo	pre-immunization baseline	protected (P) vs. not protected (NP) at 3 months	PRAP1	ENSG00000165828	proline rich acidic protein 1 [Source:HGNC Symbol;Acc:HGNC:23304]	0.159394	2.28334	1.55404	0.216885	0.999669
KSPZV1	Placebo	pre-immunization baseline	protected (P) vs. not protected (NP) at 3 months	SRC	ENSG00000197122	SRC proto-oncogene, non-receptor tyrosine kinase [Source:HGNC Symbol;Acc:HGNC:11283]	0.151058	4.33088	1.55375	0.216929	0.999669
KSPZV1	Placebo	pre-immunization baseline	protected (P) vs. not protected (NP) at 3 months	USP14	ENSG00000101557	ubiquitin specific peptidase 14 [Source:HGNC Symbol;Acc:HGNC:12612]	-0.0949452	6.32378	1.55367	0.216939	0.999669
KSPZV1	Placebo	pre-immunization baseline	protected (P) vs. not protected (NP) at 3 months	RP11-265P11.1	ENSG00000224610	novel transcript	-0.420088	-0.175471	1.55308	0.217027	0.999669
KSPZV1	Placebo	pre-immunization baseline	protected (P) vs. not protected (NP) at 3 months	NDUFS6	ENSG00000145494	NADH:ubiquinone oxidoreductase subunit S6 [Source:HGNC Symbol;Acc:HGNC:7713]	-0.149846	2.61934	1.55302	0.217035	0.999669
KSPZV1	Placebo	pre-immunization baseline	protected (P) vs. not protected (NP) at 3 months	SF3B5	ENSG00000169976	splicing factor 3b subunit 5 [Source:HGNC Symbol;Acc:HGNC:21083]	-0.112504	4.00731	1.5525	0.21711	0.999669
KSPZV1	Placebo	pre-immunization baseline	protected (P) vs. not protected (NP) at 3 months	HNRNPL	ENSG00000104824	heterogeneous nuclear ribonucleoprotein L [Source:HGNC Symbol;Acc:HGNC:5045]	-0.0519553	7.77592	1.55234	0.217134	0.999669
KSPZV1	Placebo	pre-immunization baseline	protected (P) vs. not protected (NP) at 3 months	CNNM3-DT	ENSG00000273265	CNNM3 divergent transcript [Source:HGNC Symbol;Acc:HGNC:53592]	0.261522	0.0805315	1.55135	0.217279	0.999669
KSPZV1	Placebo	pre-immunization baseline	protected (P) vs. not protected (NP) at 3 months	CTD-3022L24.1	ENSG00000278972	TEC	0.229937	1.76308	1.55044	0.217413	0.999669
KSPZV1	Placebo	pre-immunization baseline	protected (P) vs. not protected (NP) at 3 months	LRCH1	ENSG00000136141	leucine rich repeats and calponin homology domain containing 1 [Source:HGNC Symbol;Acc:HGNC:20309]	-0.0686136	5.96089	1.55021	0.217446	0.999669
KSPZV1	Placebo	pre-immunization baseline	protected (P) vs. not protected (NP) at 3 months	DLEU2	ENSG00000231607	deleted in lymphocytic leukemia 2 [Source:HGNC Symbol;Acc:HGNC:13748]	-0.113469	5.88898	1.54997	0.217481	0.999669
KSPZV1	Placebo	pre-immunization baseline	protected (P) vs. not protected (NP) at 3 months	LINC01134	ENSG00000236423	long intergenic non-protein coding RNA 1134 [Source:HGNC Symbol;Acc:HGNC:49449]	0.437955	0.660026	1.54951	0.217549	0.999669
KSPZV1	Placebo	pre-immunization baseline	protected (P) vs. not protected (NP) at 3 months	RP11-752G15.8	ENSG00000259442	novel transcript, antisense FSD2	-0.206946	1.83586	1.54826	0.217733	0.999669
KSPZV1	Placebo	pre-immunization baseline	protected (P) vs. not protected (NP) at 3 months	DCUN1D2	ENSG00000150401	defective in cullin neddylation 1 domain containing 2 [Source:HGNC Symbol;Acc:HGNC:20328]	0.0923354	4.29551	1.54749	0.217845	0.999669
KSPZV1	Placebo	pre-immunization baseline	protected (P) vs. not protected (NP) at 3 months	CAPRIN2	ENSG00000110888	caprin family member 2 [Source:HGNC Symbol;Acc:HGNC:21259]	-0.149862	5.14981	1.54681	0.21796	0.999669
KSPZV1	Placebo	pre-immunization baseline	protected (P) vs. not protected (NP) at 3 months	NFYC-AS1	ENSG00000272145	NFYC antisense RNA 1 [Source:HGNC Symbol;Acc:HGNC:49451]	-0.115158	3.74419	1.54635	0.218013	0.999669
KSPZV1	Placebo	pre-immunization baseline	protected (P) vs. not protected (NP) at 3 months	NFIC	ENSG00000141905	nuclear factor I C [Source:HGNC Symbol;Acc:HGNC:7786]	0.112849	5.5756	1.5463	0.218021	0.999669
KSPZV1	Placebo	pre-immunization baseline	protected (P) vs. not protected (NP) at 3 months	DUSP18	ENSG00000167065	dual specificity phosphatase 18 [Source:HGNC Symbol;Acc:HGNC:18484]	0.0922855	5.10063	1.54578	0.218097	0.999669
KSPZV1	Placebo	pre-immunization baseline	protected (P) vs. not protected (NP) at 3 months	ANKRD26	ENSG00000107890	ankyrin repeat domain 26 [Source:HGNC Symbol;Acc:HGNC:29186]	-0.13753	5.30286	1.54493	0.218229	0.999669
KSPZV1	Placebo	pre-immunization baseline	protected (P) vs. not protected (NP) at 3 months	HNRNPA2B1	ENSG00000122566	heterogeneous nuclear ribonucleoprotein A2/B1 [Source:HGNC Symbol;Acc:HGNC:5033]	-0.0676193	8.44653	1.54447	0.21829	0.999669
KSPZV1	Placebo	pre-immunization baseline	protected (P) vs. not protected (NP) at 3 months	PCDHGB5	ENSG00000276547	protocadherin gamma subfamily B, 5 [Source:HGNC Symbol;Acc:HGNC:8712]	-0.369133	1.22225	1.54422	0.218327	0.999669
KSPZV1	Placebo	pre-immunization baseline	protected (P) vs. not protected (NP) at 3 months	MINK1	ENSG00000141503	misshapen like kinase 1 [Source:HGNC Symbol;Acc:HGNC:17565]	0.106043	5.58342	1.54422	0.218327	0.999669
KSPZV1	Placebo	pre-immunization baseline	protected (P) vs. not protected (NP) at 3 months	ATP13A2	ENSG00000159363	ATPase cation transporting 13A2 [Source:HGNC Symbol;Acc:HGNC:30213]	0.100553	4.67494	1.54419	0.218332	0.999669
KSPZV1	Placebo	pre-immunization baseline	protected (P) vs. not protected (NP) at 3 months	PHOSPHO1	ENSG00000173868	phosphoethanolamine/phosphocholine phosphatase 1 [Source:HGNC Symbol;Acc:HGNC:16815]	-0.368752	6.8845	1.54575	0.218339	0.999669
KSPZV1	Placebo	pre-immunization baseline	protected (P) vs. not protected (NP) at 3 months	RP13-672B3.2	ENSG00000256632	novel transcript	-0.157843	1.43789	1.54305	0.2185	0.999669
KSPZV1	Placebo	pre-immunization baseline	protected (P) vs. not protected (NP) at 3 months	SLC9A6	ENSG00000198689	solute carrier family 9 member A6 [Source:HGNC Symbol;Acc:HGNC:11079]	0.0985695	4.87379	1.54302	0.218504	0.999669
KSPZV1	Placebo	pre-immunization baseline	protected (P) vs. not protected (NP) at 3 months	GVQW3	ENSG00000179240	GVQW motif containing 3 [Source:HGNC Symbol;Acc:HGNC:51239]	-0.149468	3.44843	1.54296	0.218513	0.999669
KSPZV1	Placebo	pre-immunization baseline	protected (P) vs. not protected (NP) at 3 months	CD69	ENSG00000110848	CD69 molecule [Source:HGNC Symbol;Acc:HGNC:1694]	0.159564	5.37714	1.54161	0.218753	0.999669
KSPZV1	Placebo	pre-immunization baseline	protected (P) vs. not protected (NP) at 3 months	RP11-869B15.1	ENSG00000269290		0.219588	1.05442	1.54068	0.218849	0.999669
KSPZV1	Placebo	pre-immunization baseline	protected (P) vs. not protected (NP) at 3 months	PHLDB2	ENSG00000144824	pleckstrin homology like domain family B member 2 [Source:HGNC Symbol;Acc:HGNC:29573]	0.212598	3.4382	1.54064	0.218866	0.999669
KSPZV1	Placebo	pre-immunization baseline	protected (P) vs. not protected (NP) at 3 months	SIRPG-AS1	ENSG00000237914	SIRPG antisense RNA 1 [Source:HGNC Symbol;Acc:HGNC:51229]	-0.138775	4.16413	1.5401	0.218935	0.999669
KSPZV1	Placebo	pre-immunization baseline	protected (P) vs. not protected (NP) at 3 months	RNF111	ENSG00000157450	ring finger protein 111 [Source:HGNC Symbol;Acc:HGNC:17384]	-0.0476488	7.07133	1.53929	0.219055	0.999669
KSPZV1	Placebo	pre-immunization baseline	protected (P) vs. not protected (NP) at 3 months	RP11-428J1.5	ENSG00000272142	LYRM4 antisense RNA 1 [Source:NCBI gene (formerly Entrezgene);Acc:100129461]	-0.274611	0.954332	1.53923	0.219064	0.999669
KSPZV1	Placebo	pre-immunization baseline	protected (P) vs. not protected (NP) at 3 months	DCAF8	ENSG00000132716	DDB1 and CUL4 associated factor 8 [Source:HGNC Symbol;Acc:HGNC:24891]	-0.0536101	7.12391	1.5387	0.219143	0.999669
KSPZV1	Placebo	pre-immunization baseline	protected (P) vs. not protected (NP) at 3 months	ERCC4	ENSG00000175595	ERCC excision repair 4, endonuclease catalytic subunit [Source:HGNC Symbol;Acc:HGNC:3436]	0.124326	4.8445	1.53844	0.219181	0.999669
KSPZV1	Placebo	pre-immunization baseline	protected (P) vs. not protected (NP) at 3 months	RP11-23N2.4	ENSG00000260618	novel transcript, antisense to KIAA1370	-0.105965	3.94951	1.53717	0.219369	0.999669
KSPZV1	Placebo	pre-immunization baseline	protected (P) vs. not protected (NP) at 3 months	STRADA	ENSG00000266173	STE20 related adaptor alpha [Source:HGNC Symbol;Acc:HGNC:30172]	-0.0632623	6.44612	1.53716	0.219371	0.999669
KSPZV1	Placebo	pre-immunization baseline	protected (P) vs. not protected (NP) at 3 months	C1QBP	ENSG00000108561	complement C1q binding protein [Source:HGNC Symbol;Acc:HGNC:1243]	-0.0816506	6.11574	1.53708	0.219382	0.999669
KSPZV1	Placebo	pre-immunization baseline	protected (P) vs. not protected (NP) at 3 months	RP11-568J23.5	ENSG00000270184	novel transcript, antisense to COX4NB	-0.331251	-0.0805076	1.53666	0.219445	0.999669
KSPZV1	Placebo	pre-immunization baseline	protected (P) vs. not protected (NP) at 3 months	ZNF765	ENSG00000196417	zinc finger protein 765 [Source:HGNC Symbol;Acc:HGNC:25092]	-0.084761	5.22221	1.53629	0.219499	0.999669
KSPZV1	Placebo	pre-immunization baseline	protected (P) vs. not protected (NP) at 3 months	FAM186B	ENSG00000135436	family with sequence similarity 186 member B [Source:HGNC Symbol;Acc:HGNC:25296]	-0.136593	2.95328	1.53557	0.219607	0.999669
KSPZV1	Placebo	pre-immunization baseline	protected (P) vs. not protected (NP) at 3 months	FBXW8	ENSG00000174989	F-box and WD repeat domain containing 8 [Source:HGNC Symbol;Acc:HGNC:13597]	-0.0889698	4.69379	1.53435	0.219788	0.999669
KSPZV1	Placebo	pre-immunization baseline	protected (P) vs. not protected (NP) at 3 months	IL10RB-DT	ENSG00000223799	IL10RB divergent transcript [Source:HGNC Symbol;Acc:HGNC:44303]	-0.0835762	5.45068	1.53379	0.219871	0.999669
KSPZV1	Placebo	pre-immunization baseline	protected (P) vs. not protected (NP) at 3 months	ERF	ENSG00000105722	ETS2 repressor factor [Source:HGNC Symbol;Acc:HGNC:3444]	0.139599	3.97344	1.53364	0.219894	0.999669
KSPZV1	Placebo	pre-immunization baseline	protected (P) vs. not protected (NP) at 3 months	ALOX12B	ENSG00000179477	arachidonate 12-lipoxygenase, 12R type [Source:HGNC Symbol;Acc:HGNC:430]	-0.547254	-0.183872	1.53326	0.21995	0.999669
KSPZV1	Placebo	pre-immunization baseline	protected (P) vs. not protected (NP) at 3 months	CFAP92	ENSG00000114656	cilia and flagella associated protein 92 (putative) [Source:HGNC Symbol;Acc:HGNC:29231]	-0.193014	2.15587	1.53317	0.219964	0.999669
KSPZV1	Placebo	pre-immunization baseline	protected (P) vs. not protected (NP) at 3 months	GOSR1	ENSG00000108587	golgi SNAP receptor complex member 1 [Source:HGNC Symbol;Acc:HGNC:4430]	-0.0475093	6.21107	1.53298	0.219991	0.999669
KSPZV1	Placebo	pre-immunization baseline	protected (P) vs. not protected (NP) at 3 months	UBXN6	ENSG00000167671	UBX domain protein 6 [Source:HGNC Symbol;Acc:HGNC:14928]	-0.327564	6.73268	1.53434	0.220008	0.999669
KSPZV1	Placebo	pre-immunization baseline	protected (P) vs. not protected (NP) at 3 months	SLC37A4	ENSG00000137700	solute carrier family 37 member 4 [Source:HGNC Symbol;Acc:HGNC:4061]	0.10613	3.08133	1.53268	0.220036	0.999669
KSPZV1	Placebo	pre-immunization baseline	protected (P) vs. not protected (NP) at 3 months	CBX5	ENSG00000094916	chromobox 5 [Source:HGNC Symbol;Acc:HGNC:1555]	0.0912901	7.59724	1.5325	0.220063	0.999669
KSPZV1	Placebo	pre-immunization baseline	protected (P) vs. not protected (NP) at 3 months	ZNF573	ENSG00000189144	zinc finger protein 573 [Source:HGNC Symbol;Acc:HGNC:26420]	-0.107646	3.58202	1.53245	0.220071	0.999669
KSPZV1	Placebo	pre-immunization baseline	protected (P) vs. not protected (NP) at 3 months	WDR90	ENSG00000161996	WD repeat domain 90 [Source:HGNC Symbol;Acc:HGNC:26960]	0.340606	1.78002	1.5315	0.220217	0.999669
KSPZV1	Placebo	pre-immunization baseline	protected (P) vs. not protected (NP) at 3 months	CCDC24	ENSG00000159214	coiled-coil domain containing 24 [Source:HGNC Symbol;Acc:HGNC:28688]	0.333561	1.11134	1.53026	0.220397	0.999669
KSPZV1	Placebo	pre-immunization baseline	protected (P) vs. not protected (NP) at 3 months	AL133243.1	ENSG00000276334	novel transcript, sense intronic to BIRC6	-0.175571	2.88435	1.53004	0.220429	0.999669
KSPZV1	Placebo	pre-immunization baseline	protected (P) vs. not protected (NP) at 3 months	PEX14	ENSG00000142655	peroxisomal biogenesis factor 14 [Source:HGNC Symbol;Acc:HGNC:8856]	-0.106391	3.7321	1.52973	0.220476	0.999669
KSPZV1	Placebo	pre-immunization baseline	protected (P) vs. not protected (NP) at 3 months	RP11-817I4.1	ENSG00000274964	novel transcript, sense intronic to BICD1	0.243042	1.57167	1.52958	0.220499	0.999669
KSPZV1	Placebo	pre-immunization baseline	protected (P) vs. not protected (NP) at 3 months	OTUD7A	ENSG00000169918	OTU deubiquitinase 7A [Source:HGNC Symbol;Acc:HGNC:20718]	0.549004	0.617555	1.52911	0.220586	0.999669
KSPZV1	Placebo	pre-immunization baseline	protected (P) vs. not protected (NP) at 3 months	LINC01252	ENSG00000247157	long intergenic non-protein coding RNA 1252 [Source:HGNC Symbol;Acc:HGNC:27888]	-0.552872	0.00119835	1.52862	0.220641	0.999669
KSPZV1	Placebo	pre-immunization baseline	protected (P) vs. not protected (NP) at 3 months	C1RL-AS1	ENSG00000205885	C1RL antisense RNA 1 [Source:HGNC Symbol;Acc:HGNC:27461]	-0.120875	4.40073	1.52851	0.220657	0.999669
KSPZV1	Placebo	pre-immunization baseline	protected (P) vs. not protected (NP) at 3 months	ADTRP	ENSG00000111863	androgen dependent TFPI regulating protein [Source:HGNC Symbol;Acc:HGNC:21214]	0.201721	3.24318	1.52808	0.220722	0.999669
KSPZV1	Placebo	pre-immunization baseline	protected (P) vs. not protected (NP) at 3 months	RP11-128B16.3	ENSG00000236894	novel pseudogene	-0.306421	-0.219803	1.52806	0.220725	0.999669
KSPZV1	Placebo	pre-immunization baseline	protected (P) vs. not protected (NP) at 3 months	RARS2	ENSG00000146282	arginyl-tRNA synthetase 2, mitochondrial [Source:HGNC Symbol;Acc:HGNC:21406]	-0.0682818	5.15563	1.52778	0.220766	0.999669
KSPZV1	Placebo	pre-immunization baseline	protected (P) vs. not protected (NP) at 3 months	RP11-481C4.2	ENSG00000279089	TEC	-0.118786	4.17834	1.52764	0.220787	0.999669
KSPZV1	Placebo	pre-immunization baseline	protected (P) vs. not protected (NP) at 3 months	RPL5	ENSG00000122406	ribosomal protein L5 [Source:HGNC Symbol;Acc:HGNC:10360]	-0.085751	8.93861	1.52519	0.221154	0.999669
KSPZV1	Placebo	pre-immunization baseline	protected (P) vs. not protected (NP) at 3 months	GABPB1-AS1	ENSG00000244879	GABPB1 antisense RNA 1 [Source:HGNC Symbol;Acc:HGNC:44157]	-0.188987	7.16508	1.52534	0.221241	0.999669
KSPZV1	Placebo	pre-immunization baseline	protected (P) vs. not protected (NP) at 3 months	DIS3L2	ENSG00000144535	DIS3 like 3'-5' exoribonuclease 2 [Source:HGNC Symbol;Acc:HGNC:28648]	-0.0626426	5.73434	1.52415	0.221309	0.999669
KSPZV1	Placebo	pre-immunization baseline	protected (P) vs. not protected (NP) at 3 months	RP11-415F23.2	ENSG00000271964	novel transcript, antisense to RFTN1	-0.121326	3.62791	1.52395	0.22134	0.999669
KSPZV1	Placebo	pre-immunization baseline	protected (P) vs. not protected (NP) at 3 months	TCP11L1	ENSG00000176148	t-complex 11 like 1 [Source:HGNC Symbol;Acc:HGNC:25655]	0.078871	4.94611	1.52373	0.221373	0.999669
KSPZV1	Placebo	pre-immunization baseline	protected (P) vs. not protected (NP) at 3 months	ELOB	ENSG00000103363	elongin B [Source:HGNC Symbol;Acc:HGNC:11619]	-0.145399	5.23175	1.52371	0.221388	0.999669
KSPZV1	Placebo	pre-immunization baseline	protected (P) vs. not protected (NP) at 3 months	GATA3	ENSG00000107485	GATA binding protein 3 [Source:HGNC Symbol;Acc:HGNC:4172]	0.0977442	5.37241	1.52278	0.221516	0.999669
KSPZV1	Placebo	pre-immunization baseline	protected (P) vs. not protected (NP) at 3 months	WAC-AS1	ENSG00000254635	WAC antisense RNA 1 (head to head) [Source:HGNC Symbol;Acc:HGNC:27347]	-0.0886613	4.7234	1.52103	0.221778	0.999669
KSPZV1	Placebo	pre-immunization baseline	protected (P) vs. not protected (NP) at 3 months	DEXI	ENSG00000182108	Dexi homolog [Source:HGNC Symbol;Acc:HGNC:13267]	-0.108364	5.36875	1.52065	0.221835	0.999669
KSPZV1	Placebo	pre-immunization baseline	protected (P) vs. not protected (NP) at 3 months	SSTR3	ENSG00000278195	somatostatin receptor 3 [Source:HGNC Symbol;Acc:HGNC:11332]	0.179942	2.79756	1.52061	0.221841	0.999669
KSPZV1	Placebo	pre-immunization baseline	protected (P) vs. not protected (NP) at 3 months	HBS1L	ENSG00000112339	HBS1 like translational GTPase [Source:HGNC Symbol;Acc:HGNC:4834]	-0.088642	6.84177	1.52047	0.221862	0.999669
KSPZV1	Placebo	pre-immunization baseline	protected (P) vs. not protected (NP) at 3 months	ZNHIT2	ENSG00000174276	zinc finger HIT-type containing 2 [Source:HGNC Symbol;Acc:HGNC:1177]	-0.156719	2.7391	1.52026	0.221894	0.999669
KSPZV1	Placebo	pre-immunization baseline	protected (P) vs. not protected (NP) at 3 months	CTD-3060P21.1	ENSG00000262884	novel transcript, antisense to RAP1GAP2	0.182812	2.12313	1.51974	0.221971	0.999669
KSPZV1	Placebo	pre-immunization baseline	protected (P) vs. not protected (NP) at 3 months	PRKACA	ENSG00000072062	protein kinase cAMP-activated catalytic subunit alpha [Source:HGNC Symbol;Acc:HGNC:9380]	0.0926706	5.89712	1.51959	0.221995	0.999669
KSPZV1	Placebo	pre-immunization baseline	protected (P) vs. not protected (NP) at 3 months	NLE1	ENSG00000073536	notchless homolog 1 [Source:HGNC Symbol;Acc:HGNC:19889]	-0.0949543	3.88549	1.5194	0.222023	0.999669
KSPZV1	Placebo	pre-immunization baseline	protected (P) vs. not protected (NP) at 3 months	RP11-546J1.1	ENSG00000270557	novel transcript	-0.177594	1.81148	1.51922	0.222049	0.999669
KSPZV1	Placebo	pre-immunization baseline	protected (P) vs. not protected (NP) at 3 months	MKKS	ENSG00000125863	McKusick-Kaufman syndrome [Source:HGNC Symbol;Acc:HGNC:7108]	-0.0785121	4.87907	1.51903	0.222079	0.999669
KSPZV1	Placebo	pre-immunization baseline	protected (P) vs. not protected (NP) at 3 months	AC000068.10	ENSG00000273212	novel transcript, antisense to UFD1L	-0.224972	0.891672	1.51804	0.222227	0.999669
KSPZV1	Placebo	pre-immunization baseline	protected (P) vs. not protected (NP) at 3 months	RP11-863H1.1	ENSG00000257568	novel transcript, antisense to MON2	-0.213503	1.25314	1.51787	0.222254	0.999669
KSPZV1	Placebo	pre-immunization baseline	protected (P) vs. not protected (NP) at 3 months	GDPD5	ENSG00000158555	glycerophosphodiester phosphodiesterase domain containing 5 [Source:HGNC Symbol;Acc:HGNC:28804]	-0.194361	3.49469	1.51641	0.222473	0.999669
KSPZV1	Placebo	pre-immunization baseline	protected (P) vs. not protected (NP) at 3 months	LPP	ENSG00000145012	LIM domain containing preferred translocation partner in lipoma [Source:HGNC Symbol;Acc:HGNC:6679]	0.0714924	7.78404	1.51619	0.222506	0.999669
KSPZV1	Placebo	pre-immunization baseline	protected (P) vs. not protected (NP) at 3 months	PCED1B-AS1	ENSG00000247774	PCED1B antisense RNA 1 [Source:HGNC Symbol;Acc:HGNC:44166]	-0.0872697	5.8206	1.51608	0.222522	0.999669
KSPZV1	Placebo	pre-immunization baseline	protected (P) vs. not protected (NP) at 3 months	AP000240.9	ENSG00000273017	novel transcript, sense intronic BACH1	-0.226037	1.41458	1.51513	0.222666	0.999669
KSPZV1	Placebo	pre-immunization baseline	protected (P) vs. not protected (NP) at 3 months	ZNNT1	ENSG00000261087	ZNF706 neighboring transcript 1 [Source:HGNC Symbol;Acc:HGNC:54438]	-0.101922	3.70244	1.51504	0.222681	0.999669
KSPZV1	Placebo	pre-immunization baseline	protected (P) vs. not protected (NP) at 3 months	RP1-317E23.3	ENSG00000228172	novel transcript	0.135374	2.72421	1.51464	0.22274	0.999669
KSPZV1	Placebo	pre-immunization baseline	protected (P) vs. not protected (NP) at 3 months	TMCC1-DT	ENSG00000271270	TMCC1 divergent transcript [Source:HGNC Symbol;Acc:HGNC:49060]	0.267423	1.59236	1.51327	0.222948	0.999669
KSPZV1	Placebo	pre-immunization baseline	protected (P) vs. not protected (NP) at 3 months	RP11-588K22.2	ENSG00000260244	novel transcript, overlapping GUCY1A3	0.331448	1.80852	1.51328	0.222949	0.999669
KSPZV1	Placebo	pre-immunization baseline	protected (P) vs. not protected (NP) at 3 months	PXDN	ENSG00000130508	peroxidasin [Source:HGNC Symbol;Acc:HGNC:14966]	-0.330392	2.26067	1.51329	0.222969	0.999669
KSPZV1	Placebo	pre-immunization baseline	protected (P) vs. not protected (NP) at 3 months	CERS6	ENSG00000172292	ceramide synthase 6 [Source:HGNC Symbol;Acc:HGNC:23826]	0.0739862	7.12709	1.5127	0.223033	0.999669
KSPZV1	Placebo	pre-immunization baseline	protected (P) vs. not protected (NP) at 3 months	LRTOMT	ENSG00000184154	leucine rich transmembrane and O-methyltransferase domain containing [Source:HGNC Symbol;Acc:HGNC:25033]	-0.0912702	4.18423	1.51223	0.223104	0.999669
KSPZV1	Placebo	pre-immunization baseline	protected (P) vs. not protected (NP) at 3 months	TPRG1	ENSG00000188001	tumor protein p63 regulated 1 [Source:HGNC Symbol;Acc:HGNC:24759]	0.528611	0.93311	1.512	0.223175	0.999669
KSPZV1	Placebo	pre-immunization baseline	protected (P) vs. not protected (NP) at 3 months	GPAA1	ENSG00000197858	glycosylphosphatidylinositol anchor attachment 1 [Source:HGNC Symbol;Acc:HGNC:4446]	0.115535	4.2613	1.51168	0.223187	0.999669
KSPZV1	Placebo	pre-immunization baseline	protected (P) vs. not protected (NP) at 3 months	KPTN	ENSG00000118162	kaptin, actin binding protein [Source:HGNC Symbol;Acc:HGNC:6404]	0.281297	0.854697	1.51131	0.223244	0.999669
KSPZV1	Placebo	pre-immunization baseline	protected (P) vs. not protected (NP) at 3 months	HYI	ENSG00000178922	hydroxypyruvate isomerase (putative) [Source:HGNC Symbol;Acc:HGNC:26948]	0.125265	3.51272	1.51117	0.223265	0.999669
KSPZV1	Placebo	pre-immunization baseline	protected (P) vs. not protected (NP) at 3 months	DARS1	ENSG00000115866	aspartyl-tRNA synthetase 1 [Source:HGNC Symbol;Acc:HGNC:2678]	-0.0755219	6.26414	1.51059	0.223353	0.999669
KSPZV1	Placebo	pre-immunization baseline	protected (P) vs. not protected (NP) at 3 months	RNGTT	ENSG00000111880	RNA guanylyltransferase and 5'-phosphatase [Source:HGNC Symbol;Acc:HGNC:10073]	-0.12907	6.37274	1.51046	0.223383	0.999669
KSPZV1	Placebo	pre-immunization baseline	protected (P) vs. not protected (NP) at 3 months	HMGB1	ENSG00000189403	high mobility group box 1 [Source:HGNC Symbol;Acc:HGNC:4983]	-0.114251	8.36595	1.51031	0.223395	0.999669
KSPZV1	Placebo	pre-immunization baseline	protected (P) vs. not protected (NP) at 3 months	PCYT2	ENSG00000185813	phosphate cytidylyltransferase 2, ethanolamine [Source:HGNC Symbol;Acc:HGNC:8756]	0.143486	3.09378	1.51016	0.223418	0.999669
KSPZV1	Placebo	pre-immunization baseline	protected (P) vs. not protected (NP) at 3 months	CATSPERE	ENSG00000179397	catsper channel auxiliary subunit epsilon [Source:HGNC Symbol;Acc:HGNC:28491]	0.385536	0.641084	1.50986	0.223463	0.999669
KSPZV1	Placebo	pre-immunization baseline	protected (P) vs. not protected (NP) at 3 months	HSD17B12	ENSG00000149084	hydroxysteroid 17-beta dehydrogenase 12 [Source:HGNC Symbol;Acc:HGNC:18646]	0.0816724	5.54378	1.50953	0.223514	0.999669
KSPZV1	Placebo	pre-immunization baseline	protected (P) vs. not protected (NP) at 3 months	POM121C	ENSG00000272391	POM121 transmembrane nucleoporin C [Source:HGNC Symbol;Acc:HGNC:34005]	0.0903683	6.65671	1.50945	0.223526	0.999669
KSPZV1	Placebo	pre-immunization baseline	protected (P) vs. not protected (NP) at 3 months	RNF144B	ENSG00000137393	ring finger protein 144B [Source:HGNC Symbol;Acc:HGNC:21578]	-0.152019	6.11843	1.50974	0.223527	0.999669
KSPZV1	Placebo	pre-immunization baseline	protected (P) vs. not protected (NP) at 3 months	RP11-768B22.2	ENSG00000248571	novel transcript	-0.128758	4.3633	1.50942	0.223531	0.999669
KSPZV1	Placebo	pre-immunization baseline	protected (P) vs. not protected (NP) at 3 months	TMPRSS13	ENSG00000137747	transmembrane serine protease 13 [Source:HGNC Symbol;Acc:HGNC:29808]	-0.295216	0.906215	1.50925	0.223556	0.999669
KSPZV1	Placebo	pre-immunization baseline	protected (P) vs. not protected (NP) at 3 months	TBC1D9	ENSG00000109436	TBC1 domain family member 9 [Source:HGNC Symbol;Acc:HGNC:21710]	-0.134069	5.89343	1.50923	0.223571	0.999669
KSPZV1	Placebo	pre-immunization baseline	protected (P) vs. not protected (NP) at 3 months	RP11-186N15.3	ENSG00000228302	novel transcript	0.0759538	3.83472	1.50847	0.223674	0.999669
KSPZV1	Placebo	pre-immunization baseline	protected (P) vs. not protected (NP) at 3 months	RP11-724O16.1	ENSG00000251569	novel protein	0.369265	1.01003	1.50845	0.223678	0.999669
KSPZV1	Placebo	pre-immunization baseline	protected (P) vs. not protected (NP) at 3 months	RAD18	ENSG00000070950	RAD18 E3 ubiquitin protein ligase [Source:HGNC Symbol;Acc:HGNC:18278]	-0.0905384	4.96307	1.50813	0.223726	0.999669
KSPZV1	Placebo	pre-immunization baseline	protected (P) vs. not protected (NP) at 3 months	TMSB4X	ENSG00000205542	thymosin beta 4 X-linked [Source:HGNC Symbol;Acc:HGNC:11881]	0.0771811	11.7006	1.50726	0.223858	0.999669
KSPZV1	Placebo	pre-immunization baseline	protected (P) vs. not protected (NP) at 3 months	ATP1B3	ENSG00000069849	ATPase Na+/K+ transporting subunit beta 3 [Source:HGNC Symbol;Acc:HGNC:806]	0.0853603	5.3884	1.50726	0.223858	0.999669
KSPZV1	Placebo	pre-immunization baseline	protected (P) vs. not protected (NP) at 3 months	TBCK	ENSG00000145348	TBC1 domain containing kinase [Source:HGNC Symbol;Acc:HGNC:28261]	-0.0888658	6.15687	1.50678	0.223931	0.999669
KSPZV1	Placebo	pre-immunization baseline	protected (P) vs. not protected (NP) at 3 months	CLTCL1	ENSG00000070371	clathrin heavy chain like 1 [Source:HGNC Symbol;Acc:HGNC:2093]	-0.36826	1.33775	1.50666	0.223949	0.999669
KSPZV1	Placebo	pre-immunization baseline	protected (P) vs. not protected (NP) at 3 months	SP1	ENSG00000185591	Sp1 transcription factor [Source:HGNC Symbol;Acc:HGNC:11205]	0.0669296	8.21841	1.5061	0.224035	0.999669
KSPZV1	Placebo	pre-immunization baseline	protected (P) vs. not protected (NP) at 3 months	KIFC2	ENSG00000167702	kinesin family member C2 [Source:HGNC Symbol;Acc:HGNC:29530]	0.213336	2.82299	1.50564	0.224105	0.999669
KSPZV1	Placebo	pre-immunization baseline	protected (P) vs. not protected (NP) at 3 months	PLEKHJ1	ENSG00000104886	pleckstrin homology domain containing J1 [Source:HGNC Symbol;Acc:HGNC:18211]	-0.083763	4.40663	1.50519	0.224173	0.999669
KSPZV1	Placebo	pre-immunization baseline	protected (P) vs. not protected (NP) at 3 months	DDX46	ENSG00000145833	DEAD-box helicase 46 [Source:HGNC Symbol;Acc:HGNC:18681]	-0.0672337	6.53948	1.50509	0.224189	0.999669
KSPZV1	Placebo	pre-immunization baseline	protected (P) vs. not protected (NP) at 3 months	AC114752.3	ENSG00000238201	novel transcript	0.386196	0.19587	1.50461	0.224261	0.999669
KSPZV1	Placebo	pre-immunization baseline	protected (P) vs. not protected (NP) at 3 months	DPP4	ENSG00000197635	dipeptidyl peptidase 4 [Source:HGNC Symbol;Acc:HGNC:3009]	0.116438	5.03596	1.50454	0.224273	0.999669
KSPZV1	Placebo	pre-immunization baseline	protected (P) vs. not protected (NP) at 3 months	GOLPH3L	ENSG00000143457	golgi phosphoprotein 3 like [Source:HGNC Symbol;Acc:HGNC:24882]	-0.0756774	5.20626	1.50449	0.22428	0.999669
KSPZV1	Placebo	pre-immunization baseline	protected (P) vs. not protected (NP) at 3 months	CTD-2210P15.3	ENSG00000279557	TEC	-0.229984	1.74516	1.50423	0.224319	0.999669
KSPZV1	Placebo	pre-immunization baseline	protected (P) vs. not protected (NP) at 3 months	VPS13D	ENSG00000048707	vacuolar protein sorting 13 homolog D [Source:HGNC Symbol;Acc:HGNC:23595]	-0.0515048	7.88129	1.50418	0.224327	0.999669
KSPZV1	Placebo	pre-immunization baseline	protected (P) vs. not protected (NP) at 3 months	AC008985.1	ENSG00000278999	TEC	-0.352662	0.753119	1.50326	0.224468	0.999669
KSPZV1	Placebo	pre-immunization baseline	protected (P) vs. not protected (NP) at 3 months	RAD9A	ENSG00000172613	RAD9 checkpoint clamp component A [Source:HGNC Symbol;Acc:HGNC:9827]	0.10908	4.07178	1.50322	0.224473	0.999669
KSPZV1	Placebo	pre-immunization baseline	protected (P) vs. not protected (NP) at 3 months	P4HA1	ENSG00000122884	prolyl 4-hydroxylase subunit alpha 1 [Source:HGNC Symbol;Acc:HGNC:8546]	-0.0814429	4.97496	1.50321	0.224475	0.999669
KSPZV1	Placebo	pre-immunization baseline	protected (P) vs. not protected (NP) at 3 months	DENND1C	ENSG00000205744	DENN domain containing 1C [Source:HGNC Symbol;Acc:HGNC:26225]	0.0883448	6.06773	1.50247	0.224587	0.999669
KSPZV1	Placebo	pre-immunization baseline	protected (P) vs. not protected (NP) at 3 months	PHGDH	ENSG00000092621	phosphoglycerate dehydrogenase [Source:HGNC Symbol;Acc:HGNC:8923]	-0.254954	1.65919	1.50221	0.224627	0.999669
KSPZV1	Placebo	pre-immunization baseline	protected (P) vs. not protected (NP) at 3 months	CCDC171	ENSG00000164989	coiled-coil domain containing 171 [Source:HGNC Symbol;Acc:HGNC:29828]	-0.387556	1.99786	1.5023	0.224655	0.999669
KSPZV1	Placebo	pre-immunization baseline	protected (P) vs. not protected (NP) at 3 months	ABHD17C	ENSG00000136379	abhydrolase domain containing 17C, depalmitoylase [Source:HGNC Symbol;Acc:HGNC:26925]	0.346314	1.09474	1.50155	0.224728	0.999669
KSPZV1	Placebo	pre-immunization baseline	protected (P) vs. not protected (NP) at 3 months	PDE6G	ENSG00000185527	phosphodiesterase 6G [Source:HGNC Symbol;Acc:HGNC:8789]	0.173246	1.64989	1.50147	0.22474	0.999669
KSPZV1	Placebo	pre-immunization baseline	protected (P) vs. not protected (NP) at 3 months	SLC7A11	ENSG00000151012	solute carrier family 7 member 11 [Source:HGNC Symbol;Acc:HGNC:11059]	-0.457791	1.22356	1.50109	0.224813	0.999669
KSPZV1	Placebo	pre-immunization baseline	protected (P) vs. not protected (NP) at 3 months	RP11-849H4.4	ENSG00000251143	novel transcript	0.101567	5.62237	1.50028	0.224923	0.999669
KSPZV1	Placebo	pre-immunization baseline	protected (P) vs. not protected (NP) at 3 months	KIF9	ENSG00000088727	kinesin family member 9 [Source:HGNC Symbol;Acc:HGNC:16666]	0.385776	0.787379	1.49962	0.225022	0.999669
KSPZV1	Placebo	pre-immunization baseline	protected (P) vs. not protected (NP) at 3 months	ERAP2	ENSG00000164308	endoplasmic reticulum aminopeptidase 2 [Source:HGNC Symbol;Acc:HGNC:29499]	-0.194508	7.85258	1.49975	0.225121	0.999669
KSPZV1	Placebo	pre-immunization baseline	protected (P) vs. not protected (NP) at 3 months	HSF4	ENSG00000102878	heat shock transcription factor 4 [Source:HGNC Symbol;Acc:HGNC:5227]	0.310979	1.33353	1.49891	0.225131	0.999669
KSPZV1	Placebo	pre-immunization baseline	protected (P) vs. not protected (NP) at 3 months	TUT1	ENSG00000149016	terminal uridylyl transferase 1, U6 snRNA-specific [Source:HGNC Symbol;Acc:HGNC:26184]	-0.0989755	3.56143	1.49877	0.225153	0.999669
KSPZV1	Placebo	pre-immunization baseline	protected (P) vs. not protected (NP) at 3 months	PLCE1	ENSG00000138193	phospholipase C epsilon 1 [Source:HGNC Symbol;Acc:HGNC:17175]	-0.0954791	4.78487	1.49834	0.225219	0.999669
KSPZV1	Placebo	pre-immunization baseline	protected (P) vs. not protected (NP) at 3 months	RPL4	ENSG00000174444	ribosomal protein L4 [Source:HGNC Symbol;Acc:HGNC:10353]	-0.0758673	10.0573	1.49834	0.225219	0.999669
KSPZV1	Placebo	pre-immunization baseline	protected (P) vs. not protected (NP) at 3 months	EIF4EBP2	ENSG00000148730	eukaryotic translation initiation factor 4E binding protein 2 [Source:HGNC Symbol;Acc:HGNC:3289]	0.074113	8.41561	1.49813	0.22525	0.999669
KSPZV1	Placebo	pre-immunization baseline	protected (P) vs. not protected (NP) at 3 months	EIF2B3	ENSG00000070785	eukaryotic translation initiation factor 2B subunit gamma [Source:HGNC Symbol;Acc:HGNC:3259]	-0.0737146	4.62792	1.49766	0.225324	0.999669
KSPZV1	Placebo	pre-immunization baseline	protected (P) vs. not protected (NP) at 3 months	CIT	ENSG00000122966	citron rho-interacting serine/threonine kinase [Source:HGNC Symbol;Acc:HGNC:1985]	0.279217	2.60309	1.49764	0.22534	0.999669
KSPZV1	Placebo	pre-immunization baseline	protected (P) vs. not protected (NP) at 3 months	NUBPL	ENSG00000151413	nucleotide binding protein like [Source:HGNC Symbol;Acc:HGNC:20278]	-0.192662	3.2133	1.49729	0.225379	0.999669
KSPZV1	Placebo	pre-immunization baseline	protected (P) vs. not protected (NP) at 3 months	SYNE1-AS1	ENSG00000234577	SYNE1 antisense RNA 1 [Source:HGNC Symbol;Acc:HGNC:40793]	0.296595	0.477032	1.49707	0.225413	0.999669
KSPZV1	Placebo	pre-immunization baseline	protected (P) vs. not protected (NP) at 3 months	MBD6	ENSG00000166987	methyl-CpG binding domain protein 6 [Source:HGNC Symbol;Acc:HGNC:20445]	0.141824	5.69458	1.49702	0.225439	0.999669
KSPZV1	Placebo	pre-immunization baseline	protected (P) vs. not protected (NP) at 3 months	MRPS9	ENSG00000135972	mitochondrial ribosomal protein S9 [Source:HGNC Symbol;Acc:HGNC:14501]	0.11859	3.89886	1.49658	0.225489	0.999669
KSPZV1	Placebo	pre-immunization baseline	protected (P) vs. not protected (NP) at 3 months	GOLGA2	ENSG00000167110	golgin A2 [Source:HGNC Symbol;Acc:HGNC:4425]	0.115885	3.89475	1.49584	0.225602	0.999669
KSPZV1	Placebo	pre-immunization baseline	protected (P) vs. not protected (NP) at 3 months	CLEC18A	ENSG00000157322	C-type lectin domain family 18 member A [Source:HGNC Symbol;Acc:HGNC:30388]	0.65535	-0.394057	1.4957	0.225632	0.999669
KSPZV1	Placebo	pre-immunization baseline	protected (P) vs. not protected (NP) at 3 months	CTD-3105H18.18	ENSG00000269755	novel transcript	0.302599	-0.110948	1.49413	0.225864	0.999669
KSPZV1	Placebo	pre-immunization baseline	protected (P) vs. not protected (NP) at 3 months	TMEM158	ENSG00000249992	transmembrane protein 158 [Source:HGNC Symbol;Acc:HGNC:30293]	-0.659521	1.45686	1.49486	0.225884	0.999669
KSPZV1	Placebo	pre-immunization baseline	protected (P) vs. not protected (NP) at 3 months	NOL11	ENSG00000130935	nucleolar protein 11 [Source:HGNC Symbol;Acc:HGNC:24557]	-0.071059	6.14309	1.49396	0.225891	0.999669
KSPZV1	Placebo	pre-immunization baseline	protected (P) vs. not protected (NP) at 3 months	NXPH4	ENSG00000182379	neurexophilin 4 [Source:HGNC Symbol;Acc:HGNC:8078]	-0.379387	0.873684	1.49371	0.225929	0.999669
KSPZV1	Placebo	pre-immunization baseline	protected (P) vs. not protected (NP) at 3 months	MPRIP-AS1	ENSG00000225442	MPRIP antisense RNA 1 [Source:HGNC Symbol;Acc:HGNC:41263]	-0.188224	1.57907	1.49358	0.225949	0.999669
KSPZV1	Placebo	pre-immunization baseline	protected (P) vs. not protected (NP) at 3 months	RPS25	ENSG00000118181	ribosomal protein S25 [Source:HGNC Symbol;Acc:HGNC:10413]	-0.113713	8.99527	1.49318	0.226011	0.999669
KSPZV1	Placebo	pre-immunization baseline	protected (P) vs. not protected (NP) at 3 months	EED	ENSG00000074266	embryonic ectoderm development [Source:HGNC Symbol;Acc:HGNC:3188]	-0.0827274	5.48464	1.49273	0.22608	0.999669
KSPZV1	Placebo	pre-immunization baseline	protected (P) vs. not protected (NP) at 3 months	WDR1	ENSG00000071127	WD repeat domain 1 [Source:HGNC Symbol;Acc:HGNC:12754]	0.0634326	8.41362	1.49272	0.226082	0.999669
KSPZV1	Placebo	pre-immunization baseline	protected (P) vs. not protected (NP) at 3 months	ZSWIM8-AS1	ENSG00000272589	ZSWIM8 antisense RNA 1 [Source:HGNC Symbol;Acc:HGNC:45103]	0.100001	3.81239	1.49263	0.226095	0.999669
KSPZV1	Placebo	pre-immunization baseline	protected (P) vs. not protected (NP) at 3 months	CD33	ENSG00000105383	CD33 molecule [Source:HGNC Symbol;Acc:HGNC:1659]	0.160811	4.33493	1.49267	0.226095	0.999669
KSPZV1	Placebo	pre-immunization baseline	protected (P) vs. not protected (NP) at 3 months	LDLRAD3	ENSG00000179241	low density lipoprotein receptor class A domain containing 3 [Source:HGNC Symbol;Acc:HGNC:27046]	0.285413	1.95347	1.49173	0.226233	0.999669
KSPZV1	Placebo	pre-immunization baseline	protected (P) vs. not protected (NP) at 3 months	CROCCP2	ENSG00000215908	CROCC pseudogene 2 [Source:HGNC Symbol;Acc:HGNC:28170]	-0.17116	5.05042	1.4913	0.226346	0.999669
KSPZV1	Placebo	pre-immunization baseline	protected (P) vs. not protected (NP) at 3 months	FBXO33	ENSG00000165355	F-box protein 33 [Source:HGNC Symbol;Acc:HGNC:19833]	0.0791668	5.5543	1.49087	0.226365	0.999669
KSPZV1	Placebo	pre-immunization baseline	protected (P) vs. not protected (NP) at 3 months	KIAA1191	ENSG00000122203	KIAA1191 [Source:HGNC Symbol;Acc:HGNC:29209]	-0.0701813	5.56379	1.49064	0.226401	0.999669
KSPZV1	Placebo	pre-immunization baseline	protected (P) vs. not protected (NP) at 3 months	CTA-113A6.1	ENSG00000279202	novel transcript	-0.187738	1.6829	1.49056	0.226413	0.999669
KSPZV1	Placebo	pre-immunization baseline	protected (P) vs. not protected (NP) at 3 months	CTB-152G17.6	ENSG00000272918	novel transcript, antisense to MLL5	-0.0748427	5.19399	1.49053	0.226418	0.999669
KSPZV1	Placebo	pre-immunization baseline	protected (P) vs. not protected (NP) at 3 months	TRIM65	ENSG00000141569	tripartite motif containing 65 [Source:HGNC Symbol;Acc:HGNC:27316]	0.0882884	4.04164	1.48965	0.226554	0.999669
KSPZV1	Placebo	pre-immunization baseline	protected (P) vs. not protected (NP) at 3 months	NAT14	ENSG00000090971	N-acetyltransferase 14 (putative) [Source:HGNC Symbol;Acc:HGNC:28918]	-0.32123	0.988892	1.48916	0.226629	0.999669
KSPZV1	Placebo	pre-immunization baseline	protected (P) vs. not protected (NP) at 3 months	C8orf33	ENSG00000182307	chromosome 8 open reading frame 33 [Source:HGNC Symbol;Acc:HGNC:26104]	-0.0790148	4.152	1.48915	0.22663	0.999669
KSPZV1	Placebo	pre-immunization baseline	protected (P) vs. not protected (NP) at 3 months	LINC-PINT	ENSG00000231721	long intergenic non-protein coding RNA, p53 induced transcript [Source:HGNC Symbol;Acc:HGNC:26885]	-0.0870498	5.81368	1.48882	0.226681	0.999669
KSPZV1	Placebo	pre-immunization baseline	protected (P) vs. not protected (NP) at 3 months	SEC11A	ENSG00000140612	SEC11 homolog A, signal peptidase complex subunit [Source:HGNC Symbol;Acc:HGNC:17718]	-0.0796592	5.32607	1.48878	0.226687	0.999669
KSPZV1	Placebo	pre-immunization baseline	protected (P) vs. not protected (NP) at 3 months	NRBF2	ENSG00000148572	nuclear receptor binding factor 2 [Source:HGNC Symbol;Acc:HGNC:19692]	-0.130573	6.03536	1.48817	0.226793	0.999669
KSPZV1	Placebo	pre-immunization baseline	protected (P) vs. not protected (NP) at 3 months	ITGA1	ENSG00000213949	integrin subunit alpha 1 [Source:HGNC Symbol;Acc:HGNC:6134]	-0.230334	4.84719	1.48884	0.226801	0.999669
KSPZV1	Placebo	pre-immunization baseline	protected (P) vs. not protected (NP) at 3 months	TULP4	ENSG00000130338	TUB like protein 4 [Source:HGNC Symbol;Acc:HGNC:15530]	-0.0592937	7.05255	1.48742	0.226898	0.999669
KSPZV1	Placebo	pre-immunization baseline	protected (P) vs. not protected (NP) at 3 months	HSPB1	ENSG00000106211	heat shock protein family B (small) member 1 [Source:HGNC Symbol;Acc:HGNC:5246]	0.201472	4.32149	1.4877	0.226907	0.999669
KSPZV1	Placebo	pre-immunization baseline	protected (P) vs. not protected (NP) at 3 months	HBEGF	ENSG00000113070	heparin binding EGF like growth factor [Source:HGNC Symbol;Acc:HGNC:3059]	0.478872	0.209927	1.48612	0.227098	0.999669
KSPZV1	Placebo	pre-immunization baseline	protected (P) vs. not protected (NP) at 3 months	ALDH1L2	ENSG00000136010	aldehyde dehydrogenase 1 family member L2 [Source:HGNC Symbol;Acc:HGNC:26777]	0.325271	1.71037	1.48576	0.227154	0.999669
KSPZV1	Placebo	pre-immunization baseline	protected (P) vs. not protected (NP) at 3 months	LINC00563	ENSG00000261097	long intergenic non-protein coding RNA 563 [Source:HGNC Symbol;Acc:HGNC:43707]	-0.575609	-0.268559	1.48576	0.227155	0.999669
KSPZV1	Placebo	pre-immunization baseline	protected (P) vs. not protected (NP) at 3 months	SURF2	ENSG00000148291	surfeit 2 [Source:HGNC Symbol;Acc:HGNC:11475]	0.167474	2.32157	1.48533	0.227221	0.999669
KSPZV1	Placebo	pre-immunization baseline	protected (P) vs. not protected (NP) at 3 months	CNR1	ENSG00000118432	cannabinoid receptor 1 [Source:HGNC Symbol;Acc:HGNC:2159]	-0.552593	0.501433	1.48465	0.227338	0.999669
KSPZV1	Placebo	pre-immunization baseline	protected (P) vs. not protected (NP) at 3 months	UBAP2	ENSG00000137073	ubiquitin associated protein 2 [Source:HGNC Symbol;Acc:HGNC:14185]	0.113862	6.4416	1.48385	0.22745	0.999669
KSPZV1	Placebo	pre-immunization baseline	protected (P) vs. not protected (NP) at 3 months	DCTN4	ENSG00000132912	dynactin subunit 4 [Source:HGNC Symbol;Acc:HGNC:15518]	-0.104264	6.33975	1.48366	0.227479	0.999669
KSPZV1	Placebo	pre-immunization baseline	protected (P) vs. not protected (NP) at 3 months	RP11-318A15.2	ENSG00000261335	novel transcript, antisense to MXRA7	0.309479	0.931111	1.48281	0.227611	0.999669
KSPZV1	Placebo	pre-immunization baseline	protected (P) vs. not protected (NP) at 3 months	RP11-394B2.1	ENSG00000279569	novel transcript	-0.442177	1.30774	1.48259	0.227658	0.999669
KSPZV1	Placebo	pre-immunization baseline	protected (P) vs. not protected (NP) at 3 months	ACAA2	ENSG00000167315	acetyl-CoA acyltransferase 2 [Source:HGNC Symbol;Acc:HGNC:83]	0.10217	5.53543	1.48239	0.227676	0.999669
KSPZV1	Placebo	pre-immunization baseline	protected (P) vs. not protected (NP) at 3 months	PRR34	ENSG00000182257	PRR34 long non-coding RNA [Source:HGNC Symbol;Acc:HGNC:25606]	0.305585	1.10216	1.48234	0.227685	0.999669
KSPZV1	Placebo	pre-immunization baseline	protected (P) vs. not protected (NP) at 3 months	TMPPE	ENSG00000188167	transmembrane protein with metallophosphoesterase domain [Source:HGNC Symbol;Acc:HGNC:33865]	-0.0955409	4.41065	1.48219	0.227708	0.999669
KSPZV1	Placebo	pre-immunization baseline	protected (P) vs. not protected (NP) at 3 months	KLRG1	ENSG00000139187	killer cell lectin like receptor G1 [Source:HGNC Symbol;Acc:HGNC:6380]	0.179026	5.7434	1.48239	0.227756	0.999669
KSPZV1	Placebo	pre-immunization baseline	protected (P) vs. not protected (NP) at 3 months	INTS12	ENSG00000138785	integrator complex subunit 12 [Source:HGNC Symbol;Acc:HGNC:25067]	-0.0737866	4.27934	1.48163	0.227795	0.999669
KSPZV1	Placebo	pre-immunization baseline	protected (P) vs. not protected (NP) at 3 months	RFXAP	ENSG00000133111	regulatory factor X associated protein [Source:HGNC Symbol;Acc:HGNC:9988]	-0.117599	4.27603	1.48161	0.227797	0.999669
KSPZV1	Placebo	pre-immunization baseline	protected (P) vs. not protected (NP) at 3 months	CTC-490G23.2	ENSG00000231412	novel transcript	0.675514	0.76974	1.48154	0.227883	0.999669
KSPZV1	Placebo	pre-immunization baseline	protected (P) vs. not protected (NP) at 3 months	TMEM147-AS1	ENSG00000236144	TMEM147 antisense RNA 1 [Source:HGNC Symbol;Acc:HGNC:51273]	-0.11805	4.23605	1.48087	0.227912	0.999669
KSPZV1	Placebo	pre-immunization baseline	protected (P) vs. not protected (NP) at 3 months	ARRDC4	ENSG00000140450	arrestin domain containing 4 [Source:HGNC Symbol;Acc:HGNC:28087]	0.172798	3.73721	1.48077	0.227928	0.999669
KSPZV1	Placebo	pre-immunization baseline	protected (P) vs. not protected (NP) at 3 months	DPYSL4	ENSG00000151640	dihydropyrimidinase like 4 [Source:HGNC Symbol;Acc:HGNC:3016]	-0.481357	0.498218	1.48007	0.228037	0.999669
KSPZV1	Placebo	pre-immunization baseline	protected (P) vs. not protected (NP) at 3 months	MGMT	ENSG00000170430	O-6-methylguanine-DNA methyltransferase [Source:HGNC Symbol;Acc:HGNC:7059]	-0.082138	3.8072	1.48003	0.228043	0.999669
KSPZV1	Placebo	pre-immunization baseline	protected (P) vs. not protected (NP) at 3 months	CAMKK1	ENSG00000004660	calcium/calmodulin dependent protein kinase kinase 1 [Source:HGNC Symbol;Acc:HGNC:1469]	0.233931	2.80094	1.48003	0.228044	0.999669
KSPZV1	Placebo	pre-immunization baseline	protected (P) vs. not protected (NP) at 3 months	STARD7-AS1	ENSG00000204685	STARD7 antisense RNA 1 [Source:HGNC Symbol;Acc:HGNC:40827]	0.130712	2.9899	1.47964	0.228103	0.999669
KSPZV1	Placebo	pre-immunization baseline	protected (P) vs. not protected (NP) at 3 months	FCHSD2	ENSG00000137478	FCH and double SH3 domains 2 [Source:HGNC Symbol;Acc:HGNC:29114]	-0.0762511	7.43109	1.47934	0.22815	0.999669
KSPZV1	Placebo	pre-immunization baseline	protected (P) vs. not protected (NP) at 3 months	LINC02774	ENSG00000226828	long intergenic non-protein coding RNA 2774 [Source:HGNC Symbol;Acc:HGNC:27923]	-0.270983	1.04146	1.4784	0.228296	0.999669
KSPZV1	Placebo	pre-immunization baseline	protected (P) vs. not protected (NP) at 3 months	AC104135.2	ENSG00000236209	novel transcript	-0.747637	-0.225487	1.47863	0.228305	0.999669
KSPZV1	Placebo	pre-immunization baseline	protected (P) vs. not protected (NP) at 3 months	RP11-823E8.3	ENSG00000274021	novel transcript, antisense to DUSP6	0.177547	4.84487	1.4786	0.228314	0.999669
KSPZV1	Placebo	pre-immunization baseline	protected (P) vs. not protected (NP) at 3 months	PPP3R1	ENSG00000221823	protein phosphatase 3 regulatory subunit B, alpha [Source:HGNC Symbol;Acc:HGNC:9317]	-0.170005	7.92935	1.47867	0.228329	0.999669
KSPZV1	Placebo	pre-immunization baseline	protected (P) vs. not protected (NP) at 3 months	PXK	ENSG00000168297	PX domain containing serine/threonine kinase like [Source:HGNC Symbol;Acc:HGNC:23326]	-0.0701598	6.623	1.47813	0.228339	0.999669
KSPZV1	Placebo	pre-immunization baseline	protected (P) vs. not protected (NP) at 3 months	RP4-570O12.3	ENSG00000279565	TEC	-0.469889	0.159511	1.47776	0.228396	0.999669
KSPZV1	Placebo	pre-immunization baseline	protected (P) vs. not protected (NP) at 3 months	ARHGAP9	ENSG00000123329	Rho GTPase activating protein 9 [Source:HGNC Symbol;Acc:HGNC:14130]	0.0809667	7.18361	1.47668	0.228565	0.999669
KSPZV1	Placebo	pre-immunization baseline	protected (P) vs. not protected (NP) at 3 months	NAA25	ENSG00000111300	N-alpha-acetyltransferase 25, NatB auxiliary subunit [Source:HGNC Symbol;Acc:HGNC:25783]	-0.0659299	6.27738	1.47661	0.228575	0.999669
KSPZV1	Placebo	pre-immunization baseline	protected (P) vs. not protected (NP) at 3 months	TXN	ENSG00000136810	thioredoxin [Source:HGNC Symbol;Acc:HGNC:12435]	-0.149186	5.09547	1.47581	0.228715	0.999669
KSPZV1	Placebo	pre-immunization baseline	protected (P) vs. not protected (NP) at 3 months	RPL12	ENSG00000197958	ribosomal protein L12 [Source:HGNC Symbol;Acc:HGNC:10302]	-0.0962882	9.32073	1.47558	0.228735	0.999669
KSPZV1	Placebo	pre-immunization baseline	protected (P) vs. not protected (NP) at 3 months	CREBBP	ENSG00000005339	CREB binding protein [Source:HGNC Symbol;Acc:HGNC:2348]	0.0844612	8.05657	1.47538	0.228767	0.999669
KSPZV1	Placebo	pre-immunization baseline	protected (P) vs. not protected (NP) at 3 months	PCYT1A	ENSG00000161217	phosphate cytidylyltransferase 1, choline, alpha [Source:HGNC Symbol;Acc:HGNC:8754]	0.0611078	5.86494	1.47359	0.229046	0.999669
KSPZV1	Placebo	pre-immunization baseline	protected (P) vs. not protected (NP) at 3 months	UQCC1	ENSG00000101019	ubiquinol-cytochrome c reductase complex assembly factor 1 [Source:HGNC Symbol;Acc:HGNC:15891]	-0.0769142	5.33878	1.47339	0.229079	0.999669
KSPZV1	Placebo	pre-immunization baseline	protected (P) vs. not protected (NP) at 3 months	EIF3J	ENSG00000104131	eukaryotic translation initiation factor 3 subunit J [Source:HGNC Symbol;Acc:HGNC:3270]	-0.0989336	6.11983	1.47336	0.229083	0.999669
KSPZV1	Placebo	pre-immunization baseline	protected (P) vs. not protected (NP) at 3 months	AC019048.1	ENSG00000223884	novel transcript, antisense to RNF144A	-0.302715	-0.402705	1.47254	0.22921	0.999669
KSPZV1	Placebo	pre-immunization baseline	protected (P) vs. not protected (NP) at 3 months	MYH9	ENSG00000100345	myosin heavy chain 9 [Source:HGNC Symbol;Acc:HGNC:7579]	0.123455	9.07319	1.47226	0.229257	0.999669
KSPZV1	Placebo	pre-immunization baseline	protected (P) vs. not protected (NP) at 3 months	ILVBL	ENSG00000105135	ilvB acetolactate synthase like [Source:HGNC Symbol;Acc:HGNC:6041]	0.163972	2.55543	1.47213	0.229275	0.999669
KSPZV1	Placebo	pre-immunization baseline	protected (P) vs. not protected (NP) at 3 months	ZNF3	ENSG00000166526	zinc finger protein 3 [Source:HGNC Symbol;Acc:HGNC:13089]	-0.0548472	5.41642	1.47202	0.229292	0.999669
KSPZV1	Placebo	pre-immunization baseline	protected (P) vs. not protected (NP) at 3 months	FAM234B	ENSG00000084444	family with sequence similarity 234 member B [Source:HGNC Symbol;Acc:HGNC:29288]	-0.125671	3.23617	1.47183	0.229322	0.999669
KSPZV1	Placebo	pre-immunization baseline	protected (P) vs. not protected (NP) at 3 months	SPRED1	ENSG00000166068	sprouty related EVH1 domain containing 1 [Source:HGNC Symbol;Acc:HGNC:20249]	0.228631	3.36448	1.47154	0.229389	0.999669
KSPZV1	Placebo	pre-immunization baseline	protected (P) vs. not protected (NP) at 3 months	WDR44	ENSG00000131725	WD repeat domain 44 [Source:HGNC Symbol;Acc:HGNC:30512]	-0.0784039	5.356	1.47048	0.229533	0.999669
KSPZV1	Placebo	pre-immunization baseline	protected (P) vs. not protected (NP) at 3 months	POLDIP3	ENSG00000100227	DNA polymerase delta interacting protein 3 [Source:HGNC Symbol;Acc:HGNC:23782]	0.0551609	5.86072	1.47003	0.229604	0.999669
KSPZV1	Placebo	pre-immunization baseline	protected (P) vs. not protected (NP) at 3 months	GPATCH2	ENSG00000092978	G-patch domain containing 2 [Source:HGNC Symbol;Acc:HGNC:25499]	-0.0944229	5.09783	1.46969	0.229658	0.999669
KSPZV1	Placebo	pre-immunization baseline	protected (P) vs. not protected (NP) at 3 months	LSMEM1	ENSG00000181016	leucine rich single-pass membrane protein 1 [Source:HGNC Symbol;Acc:HGNC:22036]	0.274266	1.44748	1.46943	0.229698	0.999669
KSPZV1	Placebo	pre-immunization baseline	protected (P) vs. not protected (NP) at 3 months	GAPT	ENSG00000175857	GRB2 binding adaptor protein, transmembrane [Source:HGNC Symbol;Acc:HGNC:26588]	-0.112881	7.78096	1.46888	0.229783	0.999669
KSPZV1	Placebo	pre-immunization baseline	protected (P) vs. not protected (NP) at 3 months	UGP2	ENSG00000169764	UDP-glucose pyrophosphorylase 2 [Source:HGNC Symbol;Acc:HGNC:12527]	-0.0575868	6.84366	1.46787	0.229943	0.999669
KSPZV1	Placebo	pre-immunization baseline	protected (P) vs. not protected (NP) at 3 months	CHD3	ENSG00000170004	chromodomain helicase DNA binding protein 3 [Source:HGNC Symbol;Acc:HGNC:1918]	0.0647506	7.41067	1.46773	0.229965	0.999669
KSPZV1	Placebo	pre-immunization baseline	protected (P) vs. not protected (NP) at 3 months	RBM6	ENSG00000004534	RNA binding motif protein 6 [Source:HGNC Symbol;Acc:HGNC:9903]	-0.0807016	6.1583	1.46757	0.22999	0.999669
KSPZV1	Placebo	pre-immunization baseline	protected (P) vs. not protected (NP) at 3 months	NDUFC2-KCTD14	ENSG00000259112	NDUFC2-KCTD14 readthrough [Source:HGNC Symbol;Acc:HGNC:42956]	0.0934189	6.19472	1.46749	0.230002	0.999669
KSPZV1	Placebo	pre-immunization baseline	protected (P) vs. not protected (NP) at 3 months	FANCM	ENSG00000187790	FA complementation group M [Source:HGNC Symbol;Acc:HGNC:23168]	-0.134476	4.83937	1.46656	0.230148	0.999669
KSPZV1	Placebo	pre-immunization baseline	protected (P) vs. not protected (NP) at 3 months	ILKAP	ENSG00000132323	ILK associated serine/threonine phosphatase [Source:HGNC Symbol;Acc:HGNC:15566]	-0.0789256	4.65349	1.46641	0.230172	0.999669
KSPZV1	Placebo	pre-immunization baseline	protected (P) vs. not protected (NP) at 3 months	WFIKKN1	ENSG00000127578	WAP, follistatin/kazal, immunoglobulin, kunitz and netrin domain containing 1 [Source:HGNC Symbol;Acc:HGNC:30912]	0.532977	0.468649	1.46646	0.230174	0.999669
KSPZV1	Placebo	pre-immunization baseline	protected (P) vs. not protected (NP) at 3 months	PTK6	ENSG00000101213	protein tyrosine kinase 6 [Source:HGNC Symbol;Acc:HGNC:9617]	0.227633	1.10516	1.46631	0.230187	0.999669
KSPZV1	Placebo	pre-immunization baseline	protected (P) vs. not protected (NP) at 3 months	TM2D1	ENSG00000162604	TM2 domain containing 1 [Source:HGNC Symbol;Acc:HGNC:24142]	-0.0683562	5.33819	1.4659	0.230253	0.999669
KSPZV1	Placebo	pre-immunization baseline	protected (P) vs. not protected (NP) at 3 months	SCO2	ENSG00000130489		0.1623	4.65033	1.46592	0.230271	0.999669
KSPZV1	Placebo	pre-immunization baseline	protected (P) vs. not protected (NP) at 3 months	PPP4C	ENSG00000149923	protein phosphatase 4 catalytic subunit [Source:HGNC Symbol;Acc:HGNC:9319]	0.117472	4.36908	1.46527	0.230351	0.999669
KSPZV1	Placebo	pre-immunization baseline	protected (P) vs. not protected (NP) at 3 months	GTF2IRD2B	ENSG00000174428	GTF2I repeat domain containing 2B [Source:HGNC Symbol;Acc:HGNC:33125]	-0.127076	3.87194	1.46508	0.230382	0.999669
KSPZV1	Placebo	pre-immunization baseline	protected (P) vs. not protected (NP) at 3 months	UBE2D1	ENSG00000072401	ubiquitin conjugating enzyme E2 D1 [Source:HGNC Symbol;Acc:HGNC:12474]	-0.1321	6.14258	1.46498	0.23041	0.999669
KSPZV1	Placebo	pre-immunization baseline	protected (P) vs. not protected (NP) at 3 months	MAGI2-AS3	ENSG00000234456	MAGI2 antisense RNA 3 [Source:HGNC Symbol;Acc:HGNC:40862]	0.705625	0.717999	1.46443	0.230564	0.999669
KSPZV1	Placebo	pre-immunization baseline	protected (P) vs. not protected (NP) at 3 months	AC005944.2	ENSG00000267469	novel transcript, antisense to TLE5	-0.103901	5.47514	1.46377	0.230587	0.999669
KSPZV1	Placebo	pre-immunization baseline	protected (P) vs. not protected (NP) at 3 months	RNF43	ENSG00000108375	ring finger protein 43 [Source:HGNC Symbol;Acc:HGNC:18505]	0.0796675	5.24853	1.4637	0.230599	0.999669
KSPZV1	Placebo	pre-immunization baseline	protected (P) vs. not protected (NP) at 3 months	MICALL2	ENSG00000164877	MICAL like 2 [Source:HGNC Symbol;Acc:HGNC:29672]	-0.685628	1.27576	1.46377	0.230703	0.999669
KSPZV1	Placebo	pre-immunization baseline	protected (P) vs. not protected (NP) at 3 months	RALBP1	ENSG00000017797	ralA binding protein 1 [Source:HGNC Symbol;Acc:HGNC:9841]	-0.11148	6.26514	1.46257	0.230777	0.999669
KSPZV1	Placebo	pre-immunization baseline	protected (P) vs. not protected (NP) at 3 months	GLUL	ENSG00000135821	glutamate-ammonia ligase [Source:HGNC Symbol;Acc:HGNC:4341]	-0.257117	8.30536	1.46346	0.230823	0.999669
KSPZV1	Placebo	pre-immunization baseline	protected (P) vs. not protected (NP) at 3 months	LRP11	ENSG00000120256	LDL receptor related protein 11 [Source:HGNC Symbol;Acc:HGNC:16936]	0.275322	1.71812	1.46223	0.230829	0.999669
KSPZV1	Placebo	pre-immunization baseline	protected (P) vs. not protected (NP) at 3 months	ARHGAP1	ENSG00000175220	Rho GTPase activating protein 1 [Source:HGNC Symbol;Acc:HGNC:673]	0.0906467	6.38992	1.46187	0.230888	0.999669
KSPZV1	Placebo	pre-immunization baseline	protected (P) vs. not protected (NP) at 3 months	ULK2	ENSG00000083290	unc-51 like autophagy activating kinase 2 [Source:HGNC Symbol;Acc:HGNC:13480]	0.101911	5.09122	1.46094	0.231033	0.999669
KSPZV1	Placebo	pre-immunization baseline	protected (P) vs. not protected (NP) at 3 months	RPL15	ENSG00000174748	ribosomal protein L15 [Source:HGNC Symbol;Acc:HGNC:10306]	-0.0827682	10.1096	1.46025	0.231142	0.999669
KSPZV1	Placebo	pre-immunization baseline	protected (P) vs. not protected (NP) at 3 months	RP11-493L12.4	ENSG00000258181	novel transcript	-0.210478	0.63496	1.46006	0.231173	0.999669
KSPZV1	Placebo	pre-immunization baseline	protected (P) vs. not protected (NP) at 3 months	PURB	ENSG00000146676	purine rich element binding protein B [Source:HGNC Symbol;Acc:HGNC:9702]	0.062456	7.60966	1.45996	0.231188	0.999669
KSPZV1	Placebo	pre-immunization baseline	protected (P) vs. not protected (NP) at 3 months	AC114730.8	ENSG00000215692	novel transcript	-0.45369	0.159809	1.45918	0.231312	0.999669
KSPZV1	Placebo	pre-immunization baseline	protected (P) vs. not protected (NP) at 3 months	BAIAP2	ENSG00000175866	BAR/IMD domain containing adaptor protein 2 [Source:HGNC Symbol;Acc:HGNC:947]	0.210925	2.55247	1.45897	0.231346	0.999669
KSPZV1	Placebo	pre-immunization baseline	protected (P) vs. not protected (NP) at 3 months	POC1B-AS1	ENSG00000270344	POC1B antisense RNA 1 [Source:HGNC Symbol;Acc:HGNC:52949]	-0.0946144	4.21809	1.4589	0.231356	0.999669
KSPZV1	Placebo	pre-immunization baseline	protected (P) vs. not protected (NP) at 3 months	SDC3	ENSG00000162512	syndecan 3 [Source:HGNC Symbol;Acc:HGNC:10660]	0.383979	1.22234	1.45854	0.231414	0.999669
KSPZV1	Placebo	pre-immunization baseline	protected (P) vs. not protected (NP) at 3 months	RP11-161M6.6	ENSG00000276931	novel transcript, sense intronic to LMF1	-0.193845	1.88243	1.45839	0.231437	0.999669
KSPZV1	Placebo	pre-immunization baseline	protected (P) vs. not protected (NP) at 3 months	BCDIN3D	ENSG00000186666	BCDIN3 domain containing RNA methyltransferase [Source:HGNC Symbol;Acc:HGNC:27050]	-0.0959483	4.1005	1.45728	0.231612	0.999669
KSPZV1	Placebo	pre-immunization baseline	protected (P) vs. not protected (NP) at 3 months	RP5-1142A6.5	ENSG00000259813	novel transcript, antisense to RNF166	0.119289	2.19301	1.45714	0.231635	0.999669
KSPZV1	Placebo	pre-immunization baseline	protected (P) vs. not protected (NP) at 3 months	PIGY	ENSG00000255072	phosphatidylinositol glycan anchor biosynthesis class Y [Source:HGNC Symbol;Acc:HGNC:28213]	0.127579	2.61642	1.45678	0.231692	0.999669
KSPZV1	Placebo	pre-immunization baseline	protected (P) vs. not protected (NP) at 3 months	SIGLEC7	ENSG00000168995	sialic acid binding Ig like lectin 7 [Source:HGNC Symbol;Acc:HGNC:10876]	0.224276	2.54747	1.45643	0.231747	0.999669
KSPZV1	Placebo	pre-immunization baseline	protected (P) vs. not protected (NP) at 3 months	KCNK5	ENSG00000164626	potassium two pore domain channel subfamily K member 5 [Source:HGNC Symbol;Acc:HGNC:6280]	-0.570865	0.790882	1.45586	0.231868	0.999669
KSPZV1	Placebo	pre-immunization baseline	protected (P) vs. not protected (NP) at 3 months	DNTTIP2	ENSG00000067334	deoxynucleotidyltransferase terminal interacting protein 2 [Source:HGNC Symbol;Acc:HGNC:24013]	-0.0803324	6.23425	1.4553	0.231927	0.999669
KSPZV1	Placebo	pre-immunization baseline	protected (P) vs. not protected (NP) at 3 months	VAMP5	ENSG00000168899	vesicle associated membrane protein 5 [Source:HGNC Symbol;Acc:HGNC:12646]	0.170217	3.69849	1.45518	0.231945	0.999669
KSPZV1	Placebo	pre-immunization baseline	protected (P) vs. not protected (NP) at 3 months	SRGAP3	ENSG00000196220	SLIT-ROBO Rho GTPase activating protein 3 [Source:HGNC Symbol;Acc:HGNC:19744]	-0.251483	2.28399	1.4551	0.231959	0.999669
KSPZV1	Placebo	pre-immunization baseline	protected (P) vs. not protected (NP) at 3 months	TRAK1	ENSG00000182606	trafficking kinesin protein 1 [Source:HGNC Symbol;Acc:HGNC:29947]	-0.0892506	7.04044	1.45347	0.232217	0.999669
KSPZV1	Placebo	pre-immunization baseline	protected (P) vs. not protected (NP) at 3 months	TIMM9	ENSG00000100575	translocase of inner mitochondrial membrane 9 [Source:HGNC Symbol;Acc:HGNC:11819]	-0.0880865	4.30799	1.45329	0.232246	0.999669
KSPZV1	Placebo	pre-immunization baseline	protected (P) vs. not protected (NP) at 3 months	DDX10	ENSG00000178105	DEAD-box helicase 10 [Source:HGNC Symbol;Acc:HGNC:2735]	-0.0818569	5.18369	1.45312	0.232273	0.999669
KSPZV1	Placebo	pre-immunization baseline	protected (P) vs. not protected (NP) at 3 months	RP5-867C24.4	ENSG00000262265	novel transcript, sense intronic to CDC27	-0.305818	-0.301038	1.45298	0.232295	0.999669
KSPZV1	Placebo	pre-immunization baseline	protected (P) vs. not protected (NP) at 3 months	ZNF354A	ENSG00000169131	zinc finger protein 354A [Source:HGNC Symbol;Acc:HGNC:11628]	-0.0993176	4.25334	1.45287	0.232313	0.999669
KSPZV1	Placebo	pre-immunization baseline	protected (P) vs. not protected (NP) at 3 months	CTC-425F1.4	ENSG00000267458	novel transcript, antisense to CALR	0.102007	4.65532	1.45266	0.232346	0.999669
KSPZV1	Placebo	pre-immunization baseline	protected (P) vs. not protected (NP) at 3 months	NSD1	ENSG00000165671	nuclear receptor binding SET domain protein 1 [Source:HGNC Symbol;Acc:HGNC:14234]	0.0408872	7.82865	1.45254	0.232365	0.999669
KSPZV1	Placebo	pre-immunization baseline	protected (P) vs. not protected (NP) at 3 months	RP11-799M12.2	ENSG00000273133	novel transcript, antisense to CC2D2A	-0.333468	0.877091	1.45233	0.232398	0.999669
KSPZV1	Placebo	pre-immunization baseline	protected (P) vs. not protected (NP) at 3 months	ALKAL2	ENSG00000189292	ALK and LTK ligand 2 [Source:HGNC Symbol;Acc:HGNC:27683]	-0.184648	2.15889	1.45204	0.232444	0.999669
KSPZV1	Placebo	pre-immunization baseline	protected (P) vs. not protected (NP) at 3 months	SIGLEC14	ENSG00000254415	sialic acid binding Ig like lectin 14 [Source:HGNC Symbol;Acc:HGNC:32926]	0.391821	4.69909	1.45283	0.232535	0.999669
KSPZV1	Placebo	pre-immunization baseline	protected (P) vs. not protected (NP) at 3 months	ZNF407-AS1	ENSG00000264247	ZNF407 antisense RNA 1 [Source:HGNC Symbol;Acc:HGNC:44331]	-0.107945	5.12358	1.45056	0.23268	0.999669
KSPZV1	Placebo	pre-immunization baseline	protected (P) vs. not protected (NP) at 3 months	MFSD2A	ENSG00000168389	major facilitator superfamily domain containing 2A [Source:HGNC Symbol;Acc:HGNC:25897]	0.233465	1.58561	1.44987	0.23279	0.999669
KSPZV1	Placebo	pre-immunization baseline	protected (P) vs. not protected (NP) at 3 months	TRAPPC9	ENSG00000167632	trafficking protein particle complex 9 [Source:HGNC Symbol;Acc:HGNC:30832]	-0.0772975	5.75273	1.44971	0.232815	0.999669
KSPZV1	Placebo	pre-immunization baseline	protected (P) vs. not protected (NP) at 3 months	RP11-165D6.1	ENSG00000278462	novel transcript, sense intronic to LRCH1	-0.437485	-0.252417	1.44929	0.232882	0.999669
KSPZV1	Placebo	pre-immunization baseline	protected (P) vs. not protected (NP) at 3 months	COLGALT1	ENSG00000130309	collagen beta(1-O)galactosyltransferase 1 [Source:HGNC Symbol;Acc:HGNC:26182]	0.0870015	5.71187	1.44857	0.232997	0.999669
KSPZV1	Placebo	pre-immunization baseline	protected (P) vs. not protected (NP) at 3 months	SRP14	ENSG00000140319	signal recognition particle 14 [Source:HGNC Symbol;Acc:HGNC:11299]	-0.0930194	6.703	1.4484	0.233025	0.999669
KSPZV1	Placebo	pre-immunization baseline	protected (P) vs. not protected (NP) at 3 months	H4C1	ENSG00000278637	H4 clustered histone 1 [Source:HGNC Symbol;Acc:HGNC:4781]	0.296896	1.85473	1.44824	0.233051	0.999669
KSPZV1	Placebo	pre-immunization baseline	protected (P) vs. not protected (NP) at 3 months	CTA-250D10.23	ENSG00000260655		-0.150928	6.14061	1.44728	0.233248	0.999669
KSPZV1	Placebo	pre-immunization baseline	protected (P) vs. not protected (NP) at 3 months	VAV1	ENSG00000141968	vav guanine nucleotide exchange factor 1 [Source:HGNC Symbol;Acc:HGNC:12657]	0.0807119	6.50992	1.44497	0.233573	0.999669
KSPZV1	Placebo	pre-immunization baseline	protected (P) vs. not protected (NP) at 3 months	ERCC6L	ENSG00000186871	ERCC excision repair 6 like, spindle assembly checkpoint helicase [Source:HGNC Symbol;Acc:HGNC:20794]	-0.146499	3.42627	1.44478	0.233603	0.999669
KSPZV1	Placebo	pre-immunization baseline	protected (P) vs. not protected (NP) at 3 months	TMEM184B	ENSG00000198792	transmembrane protein 184B [Source:HGNC Symbol;Acc:HGNC:1310]	0.0956274	5.24058	1.44475	0.233609	0.999669
KSPZV1	Placebo	pre-immunization baseline	protected (P) vs. not protected (NP) at 3 months	FADD	ENSG00000168040	Fas associated via death domain [Source:HGNC Symbol;Acc:HGNC:3573]	0.102859	4.1501	1.44435	0.233673	0.999669
KSPZV1	Placebo	pre-immunization baseline	protected (P) vs. not protected (NP) at 3 months	EEF1B2	ENSG00000114942	eukaryotic translation elongation factor 1 beta 2 [Source:HGNC Symbol;Acc:HGNC:3208]	-0.185678	7.37126	1.44449	0.233759	0.999669
KSPZV1	Placebo	pre-immunization baseline	protected (P) vs. not protected (NP) at 3 months	CTD-2540L5.5	ENSG00000259115	novel transcript	-0.0946113	3.07255	1.44339	0.233825	0.999669
KSPZV1	Placebo	pre-immunization baseline	protected (P) vs. not protected (NP) at 3 months	MNAT1	ENSG00000020426	MNAT1 component of CDK activating kinase [Source:HGNC Symbol;Acc:HGNC:7181]	-0.142155	3.3575	1.443	0.233888	0.999669
KSPZV1	Placebo	pre-immunization baseline	protected (P) vs. not protected (NP) at 3 months	HEPHL1	ENSG00000181333	hephaestin like 1 [Source:HGNC Symbol;Acc:HGNC:30477]	-0.385197	1.17138	1.44256	0.233958	0.999669
KSPZV1	Placebo	pre-immunization baseline	protected (P) vs. not protected (NP) at 3 months	LPAR2	ENSG00000064547	lysophosphatidic acid receptor 2 [Source:HGNC Symbol;Acc:HGNC:3168]	0.181237	4.85879	1.44286	0.233964	0.999669
KSPZV1	Placebo	pre-immunization baseline	protected (P) vs. not protected (NP) at 3 months	EME1	ENSG00000154920	essential meiotic structure-specific endonuclease 1 [Source:HGNC Symbol;Acc:HGNC:24965]	0.152738	2.54475	1.44242	0.233981	0.999669
KSPZV1	Placebo	pre-immunization baseline	protected (P) vs. not protected (NP) at 3 months	SFT2D1	ENSG00000198818	SFT2 domain containing 1 [Source:HGNC Symbol;Acc:HGNC:21102]	-0.0883199	5.08007	1.44233	0.233995	0.999669
KSPZV1	Placebo	pre-immunization baseline	protected (P) vs. not protected (NP) at 3 months	AMFR	ENSG00000159461	autocrine motility factor receptor [Source:HGNC Symbol;Acc:HGNC:463]	-0.14553	7.19154	1.44202	0.23409	0.999669
KSPZV1	Placebo	pre-immunization baseline	protected (P) vs. not protected (NP) at 3 months	SSBP3-AS1	ENSG00000198711	SSBP3 antisense RNA 1 [Source:HGNC Symbol;Acc:HGNC:32328]	0.157932	3.09605	1.4416	0.234113	0.999669
KSPZV1	Placebo	pre-immunization baseline	protected (P) vs. not protected (NP) at 3 months	RP11-523O18.7	ENSG00000241577	novel transcript, sense intronic to LRRC18	-0.252461	1.4111	1.4409	0.234225	0.999669
KSPZV1	Placebo	pre-immunization baseline	protected (P) vs. not protected (NP) at 3 months	RP11-138I1.2	ENSG00000264739	novel transcript	0.194356	2.22573	1.44046	0.234297	0.999669
KSPZV1	Placebo	pre-immunization baseline	protected (P) vs. not protected (NP) at 3 months	CXCL5	ENSG00000163735	C-X-C motif chemokine ligand 5 [Source:HGNC Symbol;Acc:HGNC:10642]	0.4174	3.62347	1.4412	0.23437	0.999669
KSPZV1	Placebo	pre-immunization baseline	protected (P) vs. not protected (NP) at 3 months	NIF3L1	ENSG00000196290	NGG1 interacting factor 3 like 1 [Source:HGNC Symbol;Acc:HGNC:13390]	-0.0729082	4.22607	1.43987	0.23439	0.999669
KSPZV1	Placebo	pre-immunization baseline	protected (P) vs. not protected (NP) at 3 months	MFSD14A	ENSG00000156875	major facilitator superfamily domain containing 14A [Source:HGNC Symbol;Acc:HGNC:23363]	0.0576557	6.58477	1.43906	0.234522	0.999669
KSPZV1	Placebo	pre-immunization baseline	protected (P) vs. not protected (NP) at 3 months	PTPMT1	ENSG00000110536	protein tyrosine phosphatase mitochondrial 1 [Source:HGNC Symbol;Acc:HGNC:26965]	-0.0709233	4.44792	1.43896	0.234538	0.999669
KSPZV1	Placebo	pre-immunization baseline	protected (P) vs. not protected (NP) at 3 months	ZNF107	ENSG00000196247	zinc finger protein 107 [Source:HGNC Symbol;Acc:HGNC:12887]	-0.126012	7.66327	1.43874	0.234584	0.999669
KSPZV1	Placebo	pre-immunization baseline	protected (P) vs. not protected (NP) at 3 months	TP53INP2	ENSG00000078804	tumor protein p53 inducible nuclear protein 2 [Source:HGNC Symbol;Acc:HGNC:16104]	0.148379	3.1726	1.43821	0.234658	0.999669
KSPZV1	Placebo	pre-immunization baseline	protected (P) vs. not protected (NP) at 3 months	TBC1D23	ENSG00000036054	TBC1 domain family member 23 [Source:HGNC Symbol;Acc:HGNC:25622]	-0.0808305	6.16748	1.43783	0.234719	0.999669
KSPZV1	Placebo	pre-immunization baseline	protected (P) vs. not protected (NP) at 3 months	H4-16	ENSG00000197837	H4 histone 16 [Source:HGNC Symbol;Acc:HGNC:20510]	-0.111413	4.61717	1.43783	0.234719	0.999669
KSPZV1	Placebo	pre-immunization baseline	protected (P) vs. not protected (NP) at 3 months	RASSF4	ENSG00000107551	Ras association domain family member 4 [Source:HGNC Symbol;Acc:HGNC:20793]	0.139902	5.0719	1.43738	0.234803	0.999669
KSPZV1	Placebo	pre-immunization baseline	protected (P) vs. not protected (NP) at 3 months	AC025918.2	ENSG00000225798	novel transcript	-0.226116	0.404976	1.43654	0.234927	0.999669
KSPZV1	Placebo	pre-immunization baseline	protected (P) vs. not protected (NP) at 3 months	RP11-552M6.1	ENSG00000280348	TEC	-0.155132	3.70722	1.43651	0.234932	0.999669
KSPZV1	Placebo	pre-immunization baseline	protected (P) vs. not protected (NP) at 3 months	PAM	ENSG00000145730	peptidylglycine alpha-amidating monooxygenase [Source:HGNC Symbol;Acc:HGNC:8596]	0.132971	4.54606	1.43537	0.235116	0.999669
KSPZV1	Placebo	pre-immunization baseline	protected (P) vs. not protected (NP) at 3 months	MRPS31	ENSG00000102738	mitochondrial ribosomal protein S31 [Source:HGNC Symbol;Acc:HGNC:16632]	-0.0862457	5.17461	1.43429	0.23529	0.999669
KSPZV1	Placebo	pre-immunization baseline	protected (P) vs. not protected (NP) at 3 months	LAT	ENSG00000213658	linker for activation of T cells [Source:HGNC Symbol;Acc:HGNC:18874]	0.0876466	6.05996	1.43413	0.235317	0.999669
KSPZV1	Placebo	pre-immunization baseline	protected (P) vs. not protected (NP) at 3 months	RP11-509J21.4	ENSG00000226669	novel transcript	-0.42012	-0.332132	1.43412	0.235318	0.999669
KSPZV1	Placebo	pre-immunization baseline	protected (P) vs. not protected (NP) at 3 months	RBM12B-AS1	ENSG00000279331	RBM12B antisense RNA 1 [Source:HGNC Symbol;Acc:HGNC:28818]	-0.0971618	3.60431	1.43089	0.235841	0.999669
KSPZV1	Placebo	pre-immunization baseline	protected (P) vs. not protected (NP) at 3 months	RPS10	ENSG00000124614	ribosomal protein S10 [Source:HGNC Symbol;Acc:HGNC:10383]	-0.1107	8.38077	1.43084	0.235848	0.999669
KSPZV1	Placebo	pre-immunization baseline	protected (P) vs. not protected (NP) at 3 months	MFSD8	ENSG00000164073	major facilitator superfamily domain containing 8 [Source:HGNC Symbol;Acc:HGNC:28486]	-0.0786584	5.2161	1.4308	0.235854	0.999669
KSPZV1	Placebo	pre-immunization baseline	protected (P) vs. not protected (NP) at 3 months	CTD-2252P21.1	ENSG00000257226	novel transcript, antisense to ARHGAP15	-0.389582	-0.308192	1.43067	0.235876	0.999669
KSPZV1	Placebo	pre-immunization baseline	protected (P) vs. not protected (NP) at 3 months	DUSP1	ENSG00000120129	dual specificity phosphatase 1 [Source:HGNC Symbol;Acc:HGNC:3064]	0.231179	6.01086	1.43078	0.236022	0.999669
KSPZV1	Placebo	pre-immunization baseline	protected (P) vs. not protected (NP) at 3 months	RP1-202O8.3	ENSG00000271746	novel transcript, antisense to ACOT7	0.277494	1.02178	1.42946	0.236071	0.999669
KSPZV1	Placebo	pre-immunization baseline	protected (P) vs. not protected (NP) at 3 months	PSMD7-DT	ENSG00000261404	PSMD7 divergent transcript [Source:HGNC Symbol;Acc:HGNC:53056]	-0.366855	0.0690578	1.42922	0.23611	0.999669
KSPZV1	Placebo	pre-immunization baseline	protected (P) vs. not protected (NP) at 3 months	RP11-203L2.4	ENSG00000236733	novel transcript	-0.247835	0.731636	1.42874	0.236189	0.999669
KSPZV1	Placebo	pre-immunization baseline	protected (P) vs. not protected (NP) at 3 months	RP4-635A23.6	ENSG00000279838	TEC	-0.133053	2.66481	1.42865	0.236203	0.999669
KSPZV1	Placebo	pre-immunization baseline	protected (P) vs. not protected (NP) at 3 months	BCKDK	ENSG00000103507	branched chain keto acid dehydrogenase kinase [Source:HGNC Symbol;Acc:HGNC:16902]	0.0975521	4.51376	1.42864	0.236205	0.999669
KSPZV1	Placebo	pre-immunization baseline	protected (P) vs. not protected (NP) at 3 months	INPP5F	ENSG00000198825	inositol polyphosphate-5-phosphatase F [Source:HGNC Symbol;Acc:HGNC:17054]	0.0688252	4.96588	1.42783	0.236337	0.999669
KSPZV1	Placebo	pre-immunization baseline	protected (P) vs. not protected (NP) at 3 months	OPRL1	ENSG00000125510	opioid related nociceptin receptor 1 [Source:HGNC Symbol;Acc:HGNC:8155]	0.408313	0.95979	1.42767	0.236362	0.999669
KSPZV1	Placebo	pre-immunization baseline	protected (P) vs. not protected (NP) at 3 months	CHD7	ENSG00000171316	chromodomain helicase DNA binding protein 7 [Source:HGNC Symbol;Acc:HGNC:20626]	-0.0695785	7.04317	1.4269	0.236487	0.999669
KSPZV1	Placebo	pre-immunization baseline	protected (P) vs. not protected (NP) at 3 months	PLCB1	ENSG00000182621	phospholipase C beta 1 [Source:HGNC Symbol;Acc:HGNC:15917]	0.145152	3.71932	1.42649	0.236553	0.999669
KSPZV1	Placebo	pre-immunization baseline	protected (P) vs. not protected (NP) at 3 months	CDC23	ENSG00000094880	cell division cycle 23 [Source:HGNC Symbol;Acc:HGNC:1724]	0.0766449	4.93691	1.42586	0.236656	0.999669
KSPZV1	Placebo	pre-immunization baseline	protected (P) vs. not protected (NP) at 3 months	ETHE1	ENSG00000105755	ETHE1 persulfide dioxygenase [Source:HGNC Symbol;Acc:HGNC:23287]	-0.158264	2.91228	1.42581	0.236665	0.999669
KSPZV1	Placebo	pre-immunization baseline	protected (P) vs. not protected (NP) at 3 months	MTMR2	ENSG00000087053	myotubularin related protein 2 [Source:HGNC Symbol;Acc:HGNC:7450]	0.0923607	5.47065	1.42434	0.236904	0.999669
KSPZV1	Placebo	pre-immunization baseline	protected (P) vs. not protected (NP) at 3 months	MPV17	ENSG00000115204	mitochondrial inner membrane protein MPV17 [Source:HGNC Symbol;Acc:HGNC:7224]	0.065595	6.11653	1.4243	0.23691	0.999669
KSPZV1	Placebo	pre-immunization baseline	protected (P) vs. not protected (NP) at 3 months	EMP1	ENSG00000134531	epithelial membrane protein 1 [Source:HGNC Symbol;Acc:HGNC:3333]	0.458322	0.565031	1.42427	0.236915	0.999669
KSPZV1	Placebo	pre-immunization baseline	protected (P) vs. not protected (NP) at 3 months	RAB33B-AS1	ENSG00000273247	RAB33B antisense RNA 1 [Source:HGNC Symbol;Acc:HGNC:55153]	-0.0804385	5.75279	1.42367	0.237013	0.999669
KSPZV1	Placebo	pre-immunization baseline	protected (P) vs. not protected (NP) at 3 months	GPX1	ENSG00000233276	glutathione peroxidase 1 [Source:HGNC Symbol;Acc:HGNC:4553]	-0.309151	5.81824	1.42437	0.237105	0.999669
KSPZV1	Placebo	pre-immunization baseline	protected (P) vs. not protected (NP) at 3 months	ADAD2	ENSG00000140955	adenosine deaminase domain containing 2 [Source:HGNC Symbol;Acc:HGNC:30714]	-0.516976	0.311056	1.4224	0.23722	0.999669
KSPZV1	Placebo	pre-immunization baseline	protected (P) vs. not protected (NP) at 3 months	PRRC2B	ENSG00000130723		0.0725088	7.78765	1.42083	0.237476	0.999669
KSPZV1	Placebo	pre-immunization baseline	protected (P) vs. not protected (NP) at 3 months	ATP1A1-AS1	ENSG00000203865	ATP1A1 antisense RNA 1 [Source:HGNC Symbol;Acc:HGNC:28262]	0.0738854	5.3258	1.42079	0.237484	0.999669
KSPZV1	Placebo	pre-immunization baseline	protected (P) vs. not protected (NP) at 3 months	WDFY4	ENSG00000128815	WDFY family member 4 [Source:HGNC Symbol;Acc:HGNC:29323]	-0.138164	7.66861	1.42048	0.237562	0.999669
KSPZV1	Placebo	pre-immunization baseline	protected (P) vs. not protected (NP) at 3 months	ZNF354B	ENSG00000178338	zinc finger protein 354B [Source:HGNC Symbol;Acc:HGNC:17197]	-0.105877	4.533	1.42027	0.237567	0.999669
KSPZV1	Placebo	pre-immunization baseline	protected (P) vs. not protected (NP) at 3 months	RP11-439L18.1	ENSG00000232618	novel transcript	-0.284347	0.418216	1.41999	0.237613	0.999669
KSPZV1	Placebo	pre-immunization baseline	protected (P) vs. not protected (NP) at 3 months	SEC14L2	ENSG00000100003	SEC14 like lipid binding 2 [Source:HGNC Symbol;Acc:HGNC:10699]	-0.111347	4.30798	1.41946	0.2377	0.999669
KSPZV1	Placebo	pre-immunization baseline	protected (P) vs. not protected (NP) at 3 months	OMD	ENSG00000127083	osteomodulin [Source:HGNC Symbol;Acc:HGNC:8134]	-0.481903	0.521701	1.41857	0.237845	0.999669
KSPZV1	Placebo	pre-immunization baseline	protected (P) vs. not protected (NP) at 3 months	METTL4	ENSG00000101574	methyltransferase like 4 [Source:HGNC Symbol;Acc:HGNC:24726]	-0.0750954	5.28482	1.41849	0.23786	0.999669
KSPZV1	Placebo	pre-immunization baseline	protected (P) vs. not protected (NP) at 3 months	RNF145	ENSG00000145860	ring finger protein 145 [Source:HGNC Symbol;Acc:HGNC:20853]	-0.0552678	6.90903	1.4181	0.237923	0.999669
KSPZV1	Placebo	pre-immunization baseline	protected (P) vs. not protected (NP) at 3 months	NR2C2AP	ENSG00000184162	nuclear receptor 2C2 associated protein [Source:HGNC Symbol;Acc:HGNC:30763]	-0.117308	2.92587	1.4181	0.237923	0.999669
KSPZV1	Placebo	pre-immunization baseline	protected (P) vs. not protected (NP) at 3 months	RP5-997D16.2	ENSG00000230163	novel transcript	-0.235006	1.24606	1.41805	0.237932	0.999669
KSPZV1	Placebo	pre-immunization baseline	protected (P) vs. not protected (NP) at 3 months	RAB18	ENSG00000099246	RAB18, member RAS oncogene family [Source:HGNC Symbol;Acc:HGNC:14244]	-0.0784529	6.63374	1.41767	0.237993	0.999669
KSPZV1	Placebo	pre-immunization baseline	protected (P) vs. not protected (NP) at 3 months	RNF103-CHMP3	ENSG00000249884	RNF103-CHMP3 readthrough [Source:HGNC Symbol;Acc:HGNC:38847]	-0.0796218	4.65888	1.41765	0.237996	0.999669
KSPZV1	Placebo	pre-immunization baseline	protected (P) vs. not protected (NP) at 3 months	RCN3	ENSG00000142552	reticulocalbin 3 [Source:HGNC Symbol;Acc:HGNC:21145]	0.376465	1.10855	1.41704	0.238097	0.999669
KSPZV1	Placebo	pre-immunization baseline	protected (P) vs. not protected (NP) at 3 months	RP11-461L13.3	ENSG00000270750		0.290557	0.976195	1.41674	0.238146	0.999669
KSPZV1	Placebo	pre-immunization baseline	protected (P) vs. not protected (NP) at 3 months	MTMR14	ENSG00000163719	myotubularin related protein 14 [Source:HGNC Symbol;Acc:HGNC:26190]	-0.0707237	5.59088	1.41643	0.238197	0.999669
KSPZV1	Placebo	pre-immunization baseline	protected (P) vs. not protected (NP) at 3 months	WDR26	ENSG00000162923	WD repeat domain 26 [Source:HGNC Symbol;Acc:HGNC:21208]	-0.215253	8.11199	1.4164	0.238349	0.999669
KSPZV1	Placebo	pre-immunization baseline	protected (P) vs. not protected (NP) at 3 months	MAGEL2	ENSG00000254585	MAGE family member L2 [Source:HGNC Symbol;Acc:HGNC:6814]	-0.708609	0.4819	1.41585	0.238358	0.999669
KSPZV1	Placebo	pre-immunization baseline	protected (P) vs. not protected (NP) at 3 months	WAS	ENSG00000015285	WASP actin nucleation promoting factor [Source:HGNC Symbol;Acc:HGNC:12731]	0.121588	6.58431	1.41548	0.238361	0.999669
KSPZV1	Placebo	pre-immunization baseline	protected (P) vs. not protected (NP) at 3 months	FAAP100	ENSG00000185504	FA core complex associated protein 100 [Source:HGNC Symbol;Acc:HGNC:26171]	-0.0884314	4.80451	1.41493	0.238443	0.999669
KSPZV1	Placebo	pre-immunization baseline	protected (P) vs. not protected (NP) at 3 months	BMI1	ENSG00000168283	BMI1 proto-oncogene, polycomb ring finger [Source:HGNC Symbol;Acc:HGNC:1066]	-0.0821677	6.14406	1.41493	0.238443	0.999669
KSPZV1	Placebo	pre-immunization baseline	protected (P) vs. not protected (NP) at 3 months	TSSK2	ENSG00000206203	testis specific serine kinase 2 [Source:HGNC Symbol;Acc:HGNC:11401]	0.259669	1.01491	1.41488	0.238451	0.999669
KSPZV1	Placebo	pre-immunization baseline	protected (P) vs. not protected (NP) at 3 months	ZSWIM4	ENSG00000132003	zinc finger SWIM-type containing 4 [Source:HGNC Symbol;Acc:HGNC:25704]	0.173174	2.97884	1.41473	0.238475	0.999669
KSPZV1	Placebo	pre-immunization baseline	protected (P) vs. not protected (NP) at 3 months	PCYOX1L	ENSG00000145882	prenylcysteine oxidase 1 like [Source:HGNC Symbol;Acc:HGNC:28477]	-0.0668243	5.25594	1.41458	0.2385	0.999669
KSPZV1	Placebo	pre-immunization baseline	protected (P) vs. not protected (NP) at 3 months	TEFM	ENSG00000172171	transcription elongation factor, mitochondrial [Source:HGNC Symbol;Acc:HGNC:26223]	-0.0996651	4.24427	1.41435	0.238538	0.999669
KSPZV1	Placebo	pre-immunization baseline	protected (P) vs. not protected (NP) at 3 months	GCNT7	ENSG00000124091	glucosaminyl (N-acetyl) transferase family member 7 [Source:HGNC Symbol;Acc:HGNC:16099]	-0.0989107	3.69092	1.41395	0.238603	0.999669
KSPZV1	Placebo	pre-immunization baseline	protected (P) vs. not protected (NP) at 3 months	ARHGAP24	ENSG00000138639	Rho GTPase activating protein 24 [Source:HGNC Symbol;Acc:HGNC:25361]	-0.161304	4.7995	1.41383	0.23865	0.999669
KSPZV1	Placebo	pre-immunization baseline	protected (P) vs. not protected (NP) at 3 months	SERPINB9	ENSG00000170542	serpin family B member 9 [Source:HGNC Symbol;Acc:HGNC:8955]	0.0954249	7.71929	1.41352	0.238675	0.999669
KSPZV1	Placebo	pre-immunization baseline	protected (P) vs. not protected (NP) at 3 months	RP11-66N24.3	ENSG00000258727	novel transcript, antisense to AP1G2	0.0659541	5.75741	1.41297	0.238765	0.999669
KSPZV1	Placebo	pre-immunization baseline	protected (P) vs. not protected (NP) at 3 months	NT5C1B-RDH14	ENSG00000250741	NT5C1B-RDH14 readthrough [Source:HGNC Symbol;Acc:HGNC:38831]	-0.092221	3.56698	1.41262	0.238823	0.999669
KSPZV1	Placebo	pre-immunization baseline	protected (P) vs. not protected (NP) at 3 months	SGMS2	ENSG00000164023	sphingomyelin synthase 2 [Source:HGNC Symbol;Acc:HGNC:28395]	0.231562	3.73409	1.41284	0.238838	0.999669
KSPZV1	Placebo	pre-immunization baseline	protected (P) vs. not protected (NP) at 3 months	ZNF43	ENSG00000198521	zinc finger protein 43 [Source:HGNC Symbol;Acc:HGNC:13109]	-0.0818024	5.20271	1.41251	0.238841	0.999669
KSPZV1	Placebo	pre-immunization baseline	protected (P) vs. not protected (NP) at 3 months	PTPN2	ENSG00000175354	protein tyrosine phosphatase non-receptor type 2 [Source:HGNC Symbol;Acc:HGNC:9650]	-0.0647122	6.98116	1.41232	0.238872	0.999669
KSPZV1	Placebo	pre-immunization baseline	protected (P) vs. not protected (NP) at 3 months	MAP3K7	ENSG00000135341	mitogen-activated protein kinase kinase kinase 7 [Source:HGNC Symbol;Acc:HGNC:6859]	-0.0665157	6.8214	1.41199	0.238926	0.999669
KSPZV1	Placebo	pre-immunization baseline	protected (P) vs. not protected (NP) at 3 months	TC2N	ENSG00000165929	tandem C2 domains, nuclear [Source:HGNC Symbol;Acc:HGNC:19859]	0.144432	4.8467	1.41139	0.239034	0.999669
KSPZV1	Placebo	pre-immunization baseline	protected (P) vs. not protected (NP) at 3 months	CUEDC1	ENSG00000180891	CUE domain containing 1 [Source:HGNC Symbol;Acc:HGNC:31350]	0.197109	2.82154	1.41113	0.239067	0.999669
KSPZV1	Placebo	pre-immunization baseline	protected (P) vs. not protected (NP) at 3 months	ZNF16	ENSG00000170631	zinc finger protein 16 [Source:HGNC Symbol;Acc:HGNC:12947]	-0.0883742	3.13416	1.41048	0.239175	0.999669
KSPZV1	Placebo	pre-immunization baseline	protected (P) vs. not protected (NP) at 3 months	SASH3	ENSG00000122122	SAM and SH3 domain containing 3 [Source:HGNC Symbol;Acc:HGNC:15975]	0.078516	7.71674	1.41034	0.239198	0.999669
KSPZV1	Placebo	pre-immunization baseline	protected (P) vs. not protected (NP) at 3 months	MASP2	ENSG00000009724	mannan binding lectin serine peptidase 2 [Source:HGNC Symbol;Acc:HGNC:6902]	0.0941138	3.9005	1.41024	0.239215	0.999669
KSPZV1	Placebo	pre-immunization baseline	protected (P) vs. not protected (NP) at 3 months	RP1-59M18.2	ENSG00000255448	novel transcript	0.222086	0.659608	1.40973	0.239299	0.999669
KSPZV1	Placebo	pre-immunization baseline	protected (P) vs. not protected (NP) at 3 months	PAXIP1	ENSG00000157212	PAX interacting protein 1 [Source:HGNC Symbol;Acc:HGNC:8624]	0.0675024	5.26354	1.4095	0.239337	0.999669
KSPZV1	Placebo	pre-immunization baseline	protected (P) vs. not protected (NP) at 3 months	ZNF37A	ENSG00000075407	zinc finger protein 37A [Source:HGNC Symbol;Acc:HGNC:13102]	-0.0781715	6.79534	1.40946	0.239343	0.999669
KSPZV1	Placebo	pre-immunization baseline	protected (P) vs. not protected (NP) at 3 months	ESPN	ENSG00000187017	espin [Source:HGNC Symbol;Acc:HGNC:13281]	0.30793	3.68059	1.41006	0.239376	0.999669
KSPZV1	Placebo	pre-immunization baseline	protected (P) vs. not protected (NP) at 3 months	CHST11	ENSG00000171310	carbohydrate sulfotransferase 11 [Source:HGNC Symbol;Acc:HGNC:17422]	0.085568	7.02257	1.40916	0.239392	0.999669
KSPZV1	Placebo	pre-immunization baseline	protected (P) vs. not protected (NP) at 3 months	TXNDC12-AS1	ENSG00000228369	TXNDC12 antisense RNA 1 [Source:HGNC Symbol;Acc:HGNC:30008]	-0.254891	0.352384	1.40766	0.23964	0.999669
KSPZV1	Placebo	pre-immunization baseline	protected (P) vs. not protected (NP) at 3 months	RP11-253A20.1	ENSG00000238140	novel transcript	-0.211764	0.73468	1.40752	0.239663	0.999669
KSPZV1	Placebo	pre-immunization baseline	protected (P) vs. not protected (NP) at 3 months	RAG1	ENSG00000166349	recombination activating 1 [Source:HGNC Symbol;Acc:HGNC:9831]	0.462613	-0.248465	1.40696	0.239755	0.999669
KSPZV1	Placebo	pre-immunization baseline	protected (P) vs. not protected (NP) at 3 months	NUCB1-AS1	ENSG00000235191	NUCB1 antisense RNA 1 [Source:HGNC Symbol;Acc:HGNC:40419]	-0.249469	1.38744	1.40537	0.240018	0.999669
KSPZV1	Placebo	pre-immunization baseline	protected (P) vs. not protected (NP) at 3 months	CTD-3110H11.1	ENSG00000259715	novel transcript	-0.190808	2.44821	1.40507	0.240069	0.999669
KSPZV1	Placebo	pre-immunization baseline	protected (P) vs. not protected (NP) at 3 months	GLIDR	ENSG00000226007	novel transcript	-0.25106	2.22663	1.40485	0.240104	0.999669
KSPZV1	Placebo	pre-immunization baseline	protected (P) vs. not protected (NP) at 3 months	ZNF888	ENSG00000213793	zinc finger protein 888 [Source:HGNC Symbol;Acc:HGNC:38695]	-0.204926	0.562071	1.40441	0.240177	0.999669
KSPZV1	Placebo	pre-immunization baseline	protected (P) vs. not protected (NP) at 3 months	GPX4	ENSG00000167468	glutathione peroxidase 4 [Source:HGNC Symbol;Acc:HGNC:4556]	-0.139296	6.21461	1.40429	0.240227	0.999669
KSPZV1	Placebo	pre-immunization baseline	protected (P) vs. not protected (NP) at 3 months	RNF220	ENSG00000187147	ring finger protein 220 [Source:HGNC Symbol;Acc:HGNC:25552]	0.071843	6.22007	1.40405	0.240238	0.999669
KSPZV1	Placebo	pre-immunization baseline	protected (P) vs. not protected (NP) at 3 months	RP11-500M8.7	ENSG00000272921	novel protein	-0.0914906	4.0401	1.40376	0.240286	0.999669
KSPZV1	Placebo	pre-immunization baseline	protected (P) vs. not protected (NP) at 3 months	RP11-307C12.12	ENSG00000271380	novel transcript, antisense to SHC1 and PYGO2	-0.0983746	3.6421	1.40315	0.240386	0.999669
KSPZV1	Placebo	pre-immunization baseline	protected (P) vs. not protected (NP) at 3 months	SCARNA10	ENSG00000239002	small Cajal body-specific RNA 10 [Source:HGNC Symbol;Acc:HGNC:32567]	0.31905	3.79464	1.40397	0.240398	0.999669
KSPZV1	Placebo	pre-immunization baseline	protected (P) vs. not protected (NP) at 3 months	RPS6KL1	ENSG00000198208	ribosomal protein S6 kinase like 1 [Source:HGNC Symbol;Acc:HGNC:20222]	-0.196183	2.00559	1.40295	0.24042	0.999669
KSPZV1	Placebo	pre-immunization baseline	protected (P) vs. not protected (NP) at 3 months	RP11-92K15.1	ENSG00000254205	novel transcript	-0.417678	-0.340367	1.40254	0.240488	0.999669
KSPZV1	Placebo	pre-immunization baseline	protected (P) vs. not protected (NP) at 3 months	MPND	ENSG00000008382	MPN domain containing [Source:HGNC Symbol;Acc:HGNC:25934]	0.108102	3.04877	1.40197	0.240582	0.999669
KSPZV1	Placebo	pre-immunization baseline	protected (P) vs. not protected (NP) at 3 months	CMTM3	ENSG00000140931	CKLF like MARVEL transmembrane domain containing 3 [Source:HGNC Symbol;Acc:HGNC:19174]	0.0816605	5.57722	1.40173	0.240622	0.999669
KSPZV1	Placebo	pre-immunization baseline	protected (P) vs. not protected (NP) at 3 months	YME1L1	ENSG00000136758	YME1 like 1 ATPase [Source:HGNC Symbol;Acc:HGNC:12843]	-0.050759	7.94651	1.40152	0.240657	0.999669
KSPZV1	Placebo	pre-immunization baseline	protected (P) vs. not protected (NP) at 3 months	BSPRY	ENSG00000119411	B-box and SPRY domain containing [Source:HGNC Symbol;Acc:HGNC:18232]	0.404858	-0.0292069	1.40125	0.240702	0.999669
KSPZV1	Placebo	pre-immunization baseline	protected (P) vs. not protected (NP) at 3 months	TMA16	ENSG00000198498	translation machinery associated 16 homolog [Source:HGNC Symbol;Acc:HGNC:25638]	-0.0933327	4.39805	1.40105	0.240735	0.999669
KSPZV1	Placebo	pre-immunization baseline	protected (P) vs. not protected (NP) at 3 months	LINC02295	ENSG00000258511	long intergenic non-protein coding RNA 2295 [Source:HGNC Symbol;Acc:HGNC:53211]	0.159802	1.31168	1.40063	0.240806	0.999669
KSPZV1	Placebo	pre-immunization baseline	protected (P) vs. not protected (NP) at 3 months	RP11-432I5.6	ENSG00000260185	novel transcript, antisense to PHLPP1	-0.318749	0.544748	1.40059	0.240811	0.999669
KSPZV1	Placebo	pre-immunization baseline	protected (P) vs. not protected (NP) at 3 months	AC003104.1	ENSG00000236194	novel transcript, sense intronic to STAT5B	-0.122964	4.29756	1.3999	0.240926	0.999669
KSPZV1	Placebo	pre-immunization baseline	protected (P) vs. not protected (NP) at 3 months	P3R3URF-PIK3R3	ENSG00000278139	P3R3URF-PIK3R3 readthrough [Source:HGNC Symbol;Acc:HGNC:54999]	0.218756	1.27605	1.39926	0.241033	0.999669
KSPZV1	Placebo	pre-immunization baseline	protected (P) vs. not protected (NP) at 3 months	PANO	ENSG00000274897		0.46046	0.23667	1.39772	0.241289	0.999669
KSPZV1	Placebo	pre-immunization baseline	protected (P) vs. not protected (NP) at 3 months	ARID1A	ENSG00000117713	AT-rich interaction domain 1A [Source:HGNC Symbol;Acc:HGNC:11110]	0.0874287	7.99257	1.39723	0.241372	0.999669
KSPZV1	Placebo	pre-immunization baseline	protected (P) vs. not protected (NP) at 3 months	THAP5	ENSG00000177683	THAP domain containing 5 [Source:HGNC Symbol;Acc:HGNC:23188]	-0.0997844	6.67597	1.3971	0.241393	0.999669
KSPZV1	Placebo	pre-immunization baseline	protected (P) vs. not protected (NP) at 3 months	RP11-145M9.4	ENSG00000269728		-0.113545	5.58035	1.39695	0.241418	0.999669
KSPZV1	Placebo	pre-immunization baseline	protected (P) vs. not protected (NP) at 3 months	TMEM163	ENSG00000152128	transmembrane protein 163 [Source:HGNC Symbol;Acc:HGNC:25380]	-0.193687	2.22246	1.39672	0.241456	0.999669
KSPZV1	Placebo	pre-immunization baseline	protected (P) vs. not protected (NP) at 3 months	FUT10	ENSG00000172728	fucosyltransferase 10 [Source:HGNC Symbol;Acc:HGNC:19234]	-0.203644	3.53669	1.39672	0.241467	0.999669
KSPZV1	Placebo	pre-immunization baseline	protected (P) vs. not protected (NP) at 3 months	BICRA	ENSG00000063169	BRD4 interacting chromatin remodeling complex associated protein [Source:HGNC Symbol;Acc:HGNC:4332]	0.104652	4.8948	1.39656	0.241482	0.999669
KSPZV1	Placebo	pre-immunization baseline	protected (P) vs. not protected (NP) at 3 months	CCT2	ENSG00000166226	chaperonin containing TCP1 subunit 2 [Source:HGNC Symbol;Acc:HGNC:1615]	-0.114308	5.99965	1.39646	0.241499	0.999669
KSPZV1	Placebo	pre-immunization baseline	protected (P) vs. not protected (NP) at 3 months	CCDC28A	ENSG00000024862	coiled-coil domain containing 28A [Source:HGNC Symbol;Acc:HGNC:21098]	-0.096312	3.78016	1.39642	0.241505	0.999669
KSPZV1	Placebo	pre-immunization baseline	protected (P) vs. not protected (NP) at 3 months	NEXN	ENSG00000162614	nexilin F-actin binding protein [Source:HGNC Symbol;Acc:HGNC:29557]	0.198487	3.5983	1.39647	0.241508	0.999669
KSPZV1	Placebo	pre-immunization baseline	protected (P) vs. not protected (NP) at 3 months	SLFN14	ENSG00000236320	schlafen family member 14 [Source:HGNC Symbol;Acc:HGNC:32689]	-0.434645	3.07123	1.39723	0.241543	0.999669
KSPZV1	Placebo	pre-immunization baseline	protected (P) vs. not protected (NP) at 3 months	TNRC18	ENSG00000182095	trinucleotide repeat containing 18 [Source:HGNC Symbol;Acc:HGNC:11962]	0.126105	6.04484	1.39596	0.241592	0.999669
KSPZV1	Placebo	pre-immunization baseline	protected (P) vs. not protected (NP) at 3 months	GTF2E1	ENSG00000153767	general transcription factor IIE subunit 1 [Source:HGNC Symbol;Acc:HGNC:4650]	-0.0655398	5.01518	1.39575	0.241617	0.999669
KSPZV1	Placebo	pre-immunization baseline	protected (P) vs. not protected (NP) at 3 months	SLC25A12	ENSG00000115840	solute carrier family 25 member 12 [Source:HGNC Symbol;Acc:HGNC:10982]	-0.075056	4.96957	1.39564	0.241637	0.999669
KSPZV1	Placebo	pre-immunization baseline	protected (P) vs. not protected (NP) at 3 months	PPP1CA	ENSG00000172531	protein phosphatase 1 catalytic subunit alpha [Source:HGNC Symbol;Acc:HGNC:9281]	0.1169	6.68847	1.39562	0.241646	0.999669
KSPZV1	Placebo	pre-immunization baseline	protected (P) vs. not protected (NP) at 3 months	RP4-536B24.2	ENSG00000260466	novel transcript, antisense to SLC7A5	-0.357725	1.33755	1.39557	0.241648	0.999669
KSPZV1	Placebo	pre-immunization baseline	protected (P) vs. not protected (NP) at 3 months	RP11-142C4.6	ENSG00000255240	novel transcript	-0.213027	2.53605	1.39417	0.241882	0.999669
KSPZV1	Placebo	pre-immunization baseline	protected (P) vs. not protected (NP) at 3 months	KPNA1	ENSG00000114030	karyopherin subunit alpha 1 [Source:HGNC Symbol;Acc:HGNC:6394]	-0.0748863	7.46871	1.39268	0.242131	0.999669
KSPZV1	Placebo	pre-immunization baseline	protected (P) vs. not protected (NP) at 3 months	PPIL4	ENSG00000131013	peptidylprolyl isomerase like 4 [Source:HGNC Symbol;Acc:HGNC:15702]	-0.0853104	5.79241	1.39257	0.242149	0.999669
KSPZV1	Placebo	pre-immunization baseline	protected (P) vs. not protected (NP) at 3 months	PLCL2-AS1	ENSG00000226441	PLCL2 antisense RNA 1 [Source:HGNC Symbol;Acc:HGNC:40449]	-0.185897	0.376815	1.39226	0.242202	0.999669
KSPZV1	Placebo	pre-immunization baseline	protected (P) vs. not protected (NP) at 3 months	AF131215.2	ENSG00000255310	novel transcript	-0.146208	3.35782	1.39225	0.242202	0.999669
KSPZV1	Placebo	pre-immunization baseline	protected (P) vs. not protected (NP) at 3 months	SLC35A5	ENSG00000138459	solute carrier family 35 member A5 [Source:HGNC Symbol;Acc:HGNC:20792]	-0.0613416	5.8705	1.39182	0.242274	0.999669
KSPZV1	Placebo	pre-immunization baseline	protected (P) vs. not protected (NP) at 3 months	PAK4	ENSG00000130669	p21 (RAC1) activated kinase 4 [Source:HGNC Symbol;Acc:HGNC:16059]	-0.12198	3.28895	1.39134	0.242355	0.999669
KSPZV1	Placebo	pre-immunization baseline	protected (P) vs. not protected (NP) at 3 months	ZNF548	ENSG00000188785	zinc finger protein 548 [Source:HGNC Symbol;Acc:HGNC:26561]	-0.0922324	5.09192	1.39059	0.242481	0.999669
KSPZV1	Placebo	pre-immunization baseline	protected (P) vs. not protected (NP) at 3 months	DNM1L	ENSG00000087470	dynamin 1 like [Source:HGNC Symbol;Acc:HGNC:2973]	-0.0684949	7.07063	1.39057	0.242484	0.999669
KSPZV1	Placebo	pre-immunization baseline	protected (P) vs. not protected (NP) at 3 months	RPL27A	ENSG00000166441	ribosomal protein L27a [Source:HGNC Symbol;Acc:HGNC:10329]	-0.122448	8.28916	1.39033	0.242533	0.999669
KSPZV1	Placebo	pre-immunization baseline	protected (P) vs. not protected (NP) at 3 months	BMP8B	ENSG00000116985	bone morphogenetic protein 8b [Source:HGNC Symbol;Acc:HGNC:1075]	0.161761	3.40591	1.39013	0.242558	0.999669
KSPZV1	Placebo	pre-immunization baseline	protected (P) vs. not protected (NP) at 3 months	S100A12	ENSG00000163221	S100 calcium binding protein A12 [Source:HGNC Symbol;Acc:HGNC:10489]	-0.348393	5.34141	1.39049	0.242711	0.999669
KSPZV1	Placebo	pre-immunization baseline	protected (P) vs. not protected (NP) at 3 months	IFT140	ENSG00000187535	intraflagellar transport 140 [Source:HGNC Symbol;Acc:HGNC:29077]	-0.146224	3.1296	1.38874	0.242792	0.999669
KSPZV1	Placebo	pre-immunization baseline	protected (P) vs. not protected (NP) at 3 months	CERS6-AS1	ENSG00000227617	CERS6 antisense RNA 1 [Source:HGNC Symbol;Acc:HGNC:44485]	0.0827994	5.92292	1.38841	0.242847	0.999669
KSPZV1	Placebo	pre-immunization baseline	protected (P) vs. not protected (NP) at 3 months	CTBP1-DT	ENSG00000196810	CTBP1 divergent transcript [Source:HGNC Symbol;Acc:HGNC:28307]	-0.0761671	5.56564	1.38821	0.24288	0.999669
KSPZV1	Placebo	pre-immunization baseline	protected (P) vs. not protected (NP) at 3 months	AASDH	ENSG00000157426	aminoadipate-semialdehyde dehydrogenase [Source:HGNC Symbol;Acc:HGNC:23993]	-0.0829091	4.6838	1.38643	0.243179	0.999669
KSPZV1	Placebo	pre-immunization baseline	protected (P) vs. not protected (NP) at 3 months	ZBTB39	ENSG00000166860	zinc finger and BTB domain containing 39 [Source:HGNC Symbol;Acc:HGNC:29014]	-0.0677651	5.1287	1.38624	0.243211	0.999669
KSPZV1	Placebo	pre-immunization baseline	protected (P) vs. not protected (NP) at 3 months	ZNF256	ENSG00000152454	zinc finger protein 256 [Source:HGNC Symbol;Acc:HGNC:13049]	-0.109014	3.10395	1.38605	0.243244	0.999669
KSPZV1	Placebo	pre-immunization baseline	protected (P) vs. not protected (NP) at 3 months	RAB1B	ENSG00000174903	RAB1B, member RAS oncogene family [Source:HGNC Symbol;Acc:HGNC:18370]	0.0859181	6.27757	1.38562	0.243315	0.999669
KSPZV1	Placebo	pre-immunization baseline	protected (P) vs. not protected (NP) at 3 months	CTA-113A6.2	ENSG00000279554	novel transcript	-0.156409	1.84661	1.38561	0.243318	0.999669
KSPZV1	Placebo	pre-immunization baseline	protected (P) vs. not protected (NP) at 3 months	DTX1	ENSG00000135144	deltex E3 ubiquitin ligase 1 [Source:HGNC Symbol;Acc:HGNC:3060]	-0.158511	4.7644	1.38551	0.243355	0.999669
KSPZV1	Placebo	pre-immunization baseline	protected (P) vs. not protected (NP) at 3 months	A2M-AS1	ENSG00000245105	A2M antisense RNA 1 [Source:HGNC Symbol;Acc:HGNC:27057]	0.205908	3.75505	1.38504	0.243441	0.999669
KSPZV1	Placebo	pre-immunization baseline	protected (P) vs. not protected (NP) at 3 months	TLE1	ENSG00000196781	TLE family member 1, transcriptional corepressor [Source:HGNC Symbol;Acc:HGNC:11837]	-0.146749	4.87639	1.38448	0.243519	0.999669
KSPZV1	Placebo	pre-immunization baseline	protected (P) vs. not protected (NP) at 3 months	RBM38-AS1	ENSG00000218018	RBM38 antisense RNA 1 [Source:HGNC Symbol;Acc:HGNC:40725]	-0.275696	5.92788	1.38508	0.243598	0.999669
KSPZV1	Placebo	pre-immunization baseline	protected (P) vs. not protected (NP) at 3 months	PRMT9	ENSG00000164169	protein arginine methyltransferase 9 [Source:HGNC Symbol;Acc:HGNC:25099]	-0.0833584	4.48874	1.38365	0.243647	0.999669
KSPZV1	Placebo	pre-immunization baseline	protected (P) vs. not protected (NP) at 3 months	SPATA5L1	ENSG00000171763	spermatogenesis associated 5 like 1 [Source:HGNC Symbol;Acc:HGNC:28762]	-0.0982876	3.62971	1.38356	0.243663	0.999669
KSPZV1	Placebo	pre-immunization baseline	protected (P) vs. not protected (NP) at 3 months	FAM20C	ENSG00000177706	FAM20C golgi associated secretory pathway kinase [Source:HGNC Symbol;Acc:HGNC:22140]	0.422604	0.839392	1.38277	0.243796	0.999669
KSPZV1	Placebo	pre-immunization baseline	protected (P) vs. not protected (NP) at 3 months	RP11-358B23.5	ENSG00000267758	novel transcript	-0.209003	1.59272	1.38207	0.243914	0.999669
KSPZV1	Placebo	pre-immunization baseline	protected (P) vs. not protected (NP) at 3 months	SLCO5A1	ENSG00000137571	solute carrier organic anion transporter family member 5A1 [Source:HGNC Symbol;Acc:HGNC:19046]	-0.429746	0.67907	1.38182	0.243957	0.999669
KSPZV1	Placebo	pre-immunization baseline	protected (P) vs. not protected (NP) at 3 months	RP11-473C18.3	ENSG00000261687	novel transcript, antisense to TMEM62	-0.147397	2.08172	1.38178	0.243962	0.999669
KSPZV1	Placebo	pre-immunization baseline	protected (P) vs. not protected (NP) at 3 months	RP11-384C4.7	ENSG00000234915	novel transcript, antisense to PPP2R5A	-0.183239	0.999253	1.3817	0.243977	0.999669
KSPZV1	Placebo	pre-immunization baseline	protected (P) vs. not protected (NP) at 3 months	RUVBL2	ENSG00000183207	RuvB like AAA ATPase 2 [Source:HGNC Symbol;Acc:HGNC:10475]	-0.100156	4.11317	1.38075	0.244137	0.999669
KSPZV1	Placebo	pre-immunization baseline	protected (P) vs. not protected (NP) at 3 months	WDR89	ENSG00000140006	WD repeat domain 89 [Source:HGNC Symbol;Acc:HGNC:20489]	-0.116091	4.88186	1.37996	0.24427	0.999669
KSPZV1	Placebo	pre-immunization baseline	protected (P) vs. not protected (NP) at 3 months	H6PD	ENSG00000049239	hexose-6-phosphate dehydrogenase/glucose 1-dehydrogenase [Source:HGNC Symbol;Acc:HGNC:4795]	0.0705863	6.375	1.37949	0.24435	0.999669
KSPZV1	Placebo	pre-immunization baseline	protected (P) vs. not protected (NP) at 3 months	RP13-714J12.1	ENSG00000274373	novel transcript	-0.376683	0.326225	1.37939	0.244368	0.999669
KSPZV1	Placebo	pre-immunization baseline	protected (P) vs. not protected (NP) at 3 months	TMEM104	ENSG00000109066	transmembrane protein 104 [Source:HGNC Symbol;Acc:HGNC:25984]	0.100991	4.87992	1.37862	0.244498	0.999669
KSPZV1	Placebo	pre-immunization baseline	protected (P) vs. not protected (NP) at 3 months	HS6ST1	ENSG00000136720	heparan sulfate 6-O-sulfotransferase 1 [Source:HGNC Symbol;Acc:HGNC:5201]	0.0871647	4.16002	1.37824	0.244562	0.999669
KSPZV1	Placebo	pre-immunization baseline	protected (P) vs. not protected (NP) at 3 months	TRAK2	ENSG00000115993	trafficking kinesin protein 2 [Source:HGNC Symbol;Acc:HGNC:13206]	-0.223479	7.55485	1.37865	0.244654	0.999669
KSPZV1	Placebo	pre-immunization baseline	protected (P) vs. not protected (NP) at 3 months	POLR2H	ENSG00000163882	RNA polymerase II, I and III subunit H [Source:HGNC Symbol;Acc:HGNC:9195]	-0.127188	2.82434	1.37667	0.244828	0.999669
KSPZV1	Placebo	pre-immunization baseline	protected (P) vs. not protected (NP) at 3 months	ASNSD1	ENSG00000138381	asparagine synthetase domain containing 1 [Source:HGNC Symbol;Acc:HGNC:24910]	-0.0784946	5.5881	1.37619	0.244909	0.999669
KSPZV1	Placebo	pre-immunization baseline	protected (P) vs. not protected (NP) at 3 months	MOSPD3	ENSG00000106330	motile sperm domain containing 3 [Source:HGNC Symbol;Acc:HGNC:25078]	0.156857	2.62272	1.376	0.244941	0.999669
KSPZV1	Placebo	pre-immunization baseline	protected (P) vs. not protected (NP) at 3 months	CCT4	ENSG00000115484	chaperonin containing TCP1 subunit 4 [Source:HGNC Symbol;Acc:HGNC:1617]	-0.0602525	6.51814	1.37589	0.24496	0.999669
KSPZV1	Placebo	pre-immunization baseline	protected (P) vs. not protected (NP) at 3 months	ZMIZ1	ENSG00000108175	zinc finger MIZ-type containing 1 [Source:HGNC Symbol;Acc:HGNC:16493]	0.11112	6.45178	1.37555	0.245018	0.999669
KSPZV1	Placebo	pre-immunization baseline	protected (P) vs. not protected (NP) at 3 months	ZNF485	ENSG00000198298	zinc finger protein 485 [Source:HGNC Symbol;Acc:HGNC:23440]	-0.196412	2.25048	1.37547	0.245031	0.999669
KSPZV1	Placebo	pre-immunization baseline	protected (P) vs. not protected (NP) at 3 months	RBPMS2	ENSG00000166831	RNA binding protein, mRNA processing factor 2 [Source:HGNC Symbol;Acc:HGNC:19098]	0.391022	1.94827	1.37525	0.24512	0.999669
KSPZV1	Placebo	pre-immunization baseline	protected (P) vs. not protected (NP) at 3 months	PDIK1L	ENSG00000175087	PDLIM1 interacting kinase 1 like [Source:HGNC Symbol;Acc:HGNC:18981]	-0.113834	5.17366	1.3749	0.245128	0.999669
KSPZV1	Placebo	pre-immunization baseline	protected (P) vs. not protected (NP) at 3 months	SRA1	ENSG00000213523	steroid receptor RNA activator 1 [Source:HGNC Symbol;Acc:HGNC:11281]	0.0816815	4.30302	1.37488	0.245133	0.999669
KSPZV1	Placebo	pre-immunization baseline	protected (P) vs. not protected (NP) at 3 months	RP11-134L10.1	ENSG00000272941	novel transcript, antisense to C7orf49	0.152698	5.22579	1.37444	0.245241	0.999669
KSPZV1	Placebo	pre-immunization baseline	protected (P) vs. not protected (NP) at 3 months	SLAMF7	ENSG00000026751	SLAM family member 7 [Source:HGNC Symbol;Acc:HGNC:21394]	0.174823	6.85018	1.37479	0.245247	0.999669
KSPZV1	Placebo	pre-immunization baseline	protected (P) vs. not protected (NP) at 3 months	ARHGEF19	ENSG00000142632	Rho guanine nucleotide exchange factor 19 [Source:HGNC Symbol;Acc:HGNC:26604]	0.264409	1.18735	1.37347	0.245372	0.999669
KSPZV1	Placebo	pre-immunization baseline	protected (P) vs. not protected (NP) at 3 months	UPF3A	ENSG00000169062	UPF3A regulator of nonsense mediated mRNA decay [Source:HGNC Symbol;Acc:HGNC:20332]	-0.0778475	5.76032	1.37344	0.245376	0.999669
KSPZV1	Placebo	pre-immunization baseline	protected (P) vs. not protected (NP) at 3 months	COQ8B	ENSG00000123815	coenzyme Q8B [Source:HGNC Symbol;Acc:HGNC:19041]	0.0878993	4.0078	1.37262	0.245517	0.999669
KSPZV1	Placebo	pre-immunization baseline	protected (P) vs. not protected (NP) at 3 months	PEX26	ENSG00000215193	peroxisomal biogenesis factor 26 [Source:HGNC Symbol;Acc:HGNC:22965]	0.0483689	6.57215	1.37227	0.245576	0.999669
KSPZV1	Placebo	pre-immunization baseline	protected (P) vs. not protected (NP) at 3 months	AP3S1	ENSG00000177879	adaptor related protein complex 3 subunit sigma 1 [Source:HGNC Symbol;Acc:HGNC:2013]	-0.074897	5.15407	1.3722	0.245588	0.999669
KSPZV1	Placebo	pre-immunization baseline	protected (P) vs. not protected (NP) at 3 months	IMPA1	ENSG00000133731	inositol monophosphatase 1 [Source:HGNC Symbol;Acc:HGNC:6050]	-0.0878595	5.219	1.37207	0.245609	0.999669
KSPZV1	Placebo	pre-immunization baseline	protected (P) vs. not protected (NP) at 3 months	SGTA	ENSG00000104969	small glutamine rich tetratricopeptide repeat containing alpha [Source:HGNC Symbol;Acc:HGNC:10819]	0.0968613	4.59528	1.37184	0.245649	0.999669
KSPZV1	Placebo	pre-immunization baseline	protected (P) vs. not protected (NP) at 3 months	RP11-304L19.8	ENSG00000261532	novel transcript	-0.22834	0.555685	1.37178	0.24566	0.999669
KSPZV1	Placebo	pre-immunization baseline	protected (P) vs. not protected (NP) at 3 months	TIGD6	ENSG00000164296	tigger transposable element derived 6 [Source:HGNC Symbol;Acc:HGNC:18332]	-0.120082	3.22108	1.3717	0.245672	0.999669
KSPZV1	Placebo	pre-immunization baseline	protected (P) vs. not protected (NP) at 3 months	RP11-84A19.4	ENSG00000269967	novel transcript	-0.239043	1.2085	1.3717	0.245674	0.999669
KSPZV1	Placebo	pre-immunization baseline	protected (P) vs. not protected (NP) at 3 months	ENOSF1	ENSG00000132199	enolase superfamily member 1 [Source:HGNC Symbol;Acc:HGNC:30365]	-0.116694	5.26168	1.37151	0.245705	0.999669
KSPZV1	Placebo	pre-immunization baseline	protected (P) vs. not protected (NP) at 3 months	SNAP29	ENSG00000099940	synaptosome associated protein 29 [Source:HGNC Symbol;Acc:HGNC:11133]	0.0624336	5.91476	1.3715	0.245707	0.999669
KSPZV1	Placebo	pre-immunization baseline	protected (P) vs. not protected (NP) at 3 months	RP5-1028K7.2	ENSG00000266088	novel transcript	-0.192646	1.84713	1.37096	0.245799	0.999669
KSPZV1	Placebo	pre-immunization baseline	protected (P) vs. not protected (NP) at 3 months	SPIRE1	ENSG00000134278	spire type actin nucleation factor 1 [Source:HGNC Symbol;Acc:HGNC:30622]	0.306494	1.66676	1.37064	0.245854	0.999669
KSPZV1	Placebo	pre-immunization baseline	protected (P) vs. not protected (NP) at 3 months	PPIL6	ENSG00000185250	peptidylprolyl isomerase like 6 [Source:HGNC Symbol;Acc:HGNC:21557]	0.269392	1.0904	1.37055	0.245869	0.999669
KSPZV1	Placebo	pre-immunization baseline	protected (P) vs. not protected (NP) at 3 months	ZBTB18	ENSG00000179456	zinc finger and BTB domain containing 18 [Source:HGNC Symbol;Acc:HGNC:13030]	-0.0692092	7.46572	1.37054	0.24587	0.999669
KSPZV1	Placebo	pre-immunization baseline	protected (P) vs. not protected (NP) at 3 months	RP11-530C5.2	ENSG00000258044	novel transcript, antisense to PPP1R12A	-0.162404	2.17307	1.37052	0.245875	0.999669
KSPZV1	Placebo	pre-immunization baseline	protected (P) vs. not protected (NP) at 3 months	STX10	ENSG00000104915	syntaxin 10 [Source:HGNC Symbol;Acc:HGNC:11428]	0.102546	4.69255	1.36971	0.246013	0.999669
KSPZV1	Placebo	pre-immunization baseline	protected (P) vs. not protected (NP) at 3 months	TMEM14B-DT	ENSG00000272097	TMEM14B divergent transcript [Source:HGNC Symbol;Acc:HGNC:55230]	-0.250115	1.29866	1.36964	0.246024	0.999669
KSPZV1	Placebo	pre-immunization baseline	protected (P) vs. not protected (NP) at 3 months	CYP3A4	ENSG00000160868	cytochrome P450 family 3 subfamily A member 4 [Source:HGNC Symbol;Acc:HGNC:2637]	-0.489672	-0.148123	1.36957	0.246036	0.999669
KSPZV1	Placebo	pre-immunization baseline	protected (P) vs. not protected (NP) at 3 months	PLCB2-AS1	ENSG00000259307	PLCB2 antisense RNA 1 [Source:HGNC Symbol;Acc:HGNC:43662]	-0.245856	0.650902	1.36902	0.24613	0.999669
KSPZV1	Placebo	pre-immunization baseline	protected (P) vs. not protected (NP) at 3 months	PIWIL4	ENSG00000134627	piwi like RNA-mediated gene silencing 4 [Source:HGNC Symbol;Acc:HGNC:18444]	0.142301	3.00107	1.36799	0.246306	0.999669
KSPZV1	Placebo	pre-immunization baseline	protected (P) vs. not protected (NP) at 3 months	UCKL1	ENSG00000198276	uridine-cytidine kinase 1 like 1 [Source:HGNC Symbol;Acc:HGNC:15938]	0.0824095	4.93905	1.36788	0.246326	0.999669
KSPZV1	Placebo	pre-immunization baseline	protected (P) vs. not protected (NP) at 3 months	EPB41	ENSG00000159023	erythrocyte membrane protein band 4.1 [Source:HGNC Symbol;Acc:HGNC:3377]	-0.291737	10.4296	1.36874	0.246369	0.999669
KSPZV1	Placebo	pre-immunization baseline	protected (P) vs. not protected (NP) at 3 months	KLK1	ENSG00000167748	kallikrein 1 [Source:HGNC Symbol;Acc:HGNC:6357]	-0.320108	1.40707	1.36699	0.246477	0.999669
KSPZV1	Placebo	pre-immunization baseline	protected (P) vs. not protected (NP) at 3 months	FCF1	ENSG00000119616	FCF1 rRNA-processing protein [Source:HGNC Symbol;Acc:HGNC:20220]	-0.0718566	5.91493	1.3669	0.246493	0.999669
KSPZV1	Placebo	pre-immunization baseline	protected (P) vs. not protected (NP) at 3 months	RP5-1052I5.2	ENSG00000267561	novel protein	-0.120655	3.27139	1.36673	0.246522	0.999669
KSPZV1	Placebo	pre-immunization baseline	protected (P) vs. not protected (NP) at 3 months	RRP7A	ENSG00000189306	ribosomal RNA processing 7 homolog A [Source:HGNC Symbol;Acc:HGNC:24286]	0.132258	5.59239	1.36679	0.246525	0.999669
KSPZV1	Placebo	pre-immunization baseline	protected (P) vs. not protected (NP) at 3 months	SNAPC4	ENSG00000165684	small nuclear RNA activating complex polypeptide 4 [Source:HGNC Symbol;Acc:HGNC:11137]	0.187656	3.15056	1.36603	0.246642	0.999669
KSPZV1	Placebo	pre-immunization baseline	protected (P) vs. not protected (NP) at 3 months	SNX8	ENSG00000106266	sorting nexin 8 [Source:HGNC Symbol;Acc:HGNC:14972]	-0.13797	3.4458	1.36562	0.246711	0.999669
KSPZV1	Placebo	pre-immunization baseline	protected (P) vs. not protected (NP) at 3 months	TSPAN3	ENSG00000140391	tetraspanin 3 [Source:HGNC Symbol;Acc:HGNC:17752]	-0.106569	6.36942	1.36545	0.24674	0.999669
KSPZV1	Placebo	pre-immunization baseline	protected (P) vs. not protected (NP) at 3 months	KIAA1614	ENSG00000135835	KIAA1614 [Source:HGNC Symbol;Acc:HGNC:29327]	-0.150233	3.25231	1.36536	0.246756	0.999669
KSPZV1	Placebo	pre-immunization baseline	protected (P) vs. not protected (NP) at 3 months	RP11-524F11.1	ENSG00000265511	novel transcript	0.419849	-0.22295	1.36511	0.2468	0.999669
KSPZV1	Placebo	pre-immunization baseline	protected (P) vs. not protected (NP) at 3 months	CLN5	ENSG00000102805	CLN5 intracellular trafficking protein [Source:HGNC Symbol;Acc:HGNC:2076]	-0.0794806	5.52118	1.36507	0.246806	0.999669
KSPZV1	Placebo	pre-immunization baseline	protected (P) vs. not protected (NP) at 3 months	HIKESHI	ENSG00000149196	heat shock protein nuclear import factor hikeshi [Source:HGNC Symbol;Acc:HGNC:26938]	-0.0838396	4.4838	1.36351	0.247073	0.999669
KSPZV1	Placebo	pre-immunization baseline	protected (P) vs. not protected (NP) at 3 months	NEK5	ENSG00000197168	NIMA related kinase 5 [Source:HGNC Symbol;Acc:HGNC:7748]	0.155307	3.09146	1.36285	0.247187	0.999669
KSPZV1	Placebo	pre-immunization baseline	protected (P) vs. not protected (NP) at 3 months	PSPC1	ENSG00000121390	paraspeckle component 1 [Source:HGNC Symbol;Acc:HGNC:20320]	-0.0638043	6.00774	1.3628	0.247194	0.999669
KSPZV1	Placebo	pre-immunization baseline	protected (P) vs. not protected (NP) at 3 months	LRRC70	ENSG00000186105	leucine rich repeat containing 70 [Source:HGNC Symbol;Acc:HGNC:35155]	0.160832	2.45475	1.36229	0.247282	0.999669
KSPZV1	Placebo	pre-immunization baseline	protected (P) vs. not protected (NP) at 3 months	TRAM2-AS1	ENSG00000225791	TRAM2 antisense RNA 1 (head to head) [Source:HGNC Symbol;Acc:HGNC:48663]	0.214694	1.76031	1.36203	0.247327	0.999669
KSPZV1	Placebo	pre-immunization baseline	protected (P) vs. not protected (NP) at 3 months	POLR2A	ENSG00000181222	RNA polymerase II subunit A [Source:HGNC Symbol;Acc:HGNC:9187]	0.103533	7.52717	1.36193	0.247345	0.999669
KSPZV1	Placebo	pre-immunization baseline	protected (P) vs. not protected (NP) at 3 months	TMEM201	ENSG00000188807	transmembrane protein 201 [Source:HGNC Symbol;Acc:HGNC:33719]	0.162692	2.67512	1.36125	0.247462	0.999669
KSPZV1	Placebo	pre-immunization baseline	protected (P) vs. not protected (NP) at 3 months	RPL26	ENSG00000161970	ribosomal protein L26 [Source:HGNC Symbol;Acc:HGNC:10327]	-0.161667	7.80199	1.36163	0.247468	0.999669
KSPZV1	Placebo	pre-immunization baseline	protected (P) vs. not protected (NP) at 3 months	CBWD2	ENSG00000136682	COBW domain containing 2 [Source:HGNC Symbol;Acc:HGNC:17907]	-0.10375	5.39013	1.36121	0.247469	0.999669
KSPZV1	Placebo	pre-immunization baseline	protected (P) vs. not protected (NP) at 3 months	RP11-319G9.1	ENSG00000280190	TEC	-0.388098	0.674344	1.36117	0.247476	0.999669
KSPZV1	Placebo	pre-immunization baseline	protected (P) vs. not protected (NP) at 3 months	BBIP1	ENSG00000214413	BBSome interacting protein 1 [Source:HGNC Symbol;Acc:HGNC:28093]	-0.0616387	6.99956	1.3604	0.247607	0.999669
KSPZV1	Placebo	pre-immunization baseline	protected (P) vs. not protected (NP) at 3 months	PCAT1	ENSG00000253438	prostate cancer associated transcript 1 [Source:HGNC Symbol;Acc:HGNC:43022]	-0.295374	0.367486	1.36002	0.247673	0.999669
KSPZV1	Placebo	pre-immunization baseline	protected (P) vs. not protected (NP) at 3 months	PRMT6	ENSG00000198890	protein arginine methyltransferase 6 [Source:HGNC Symbol;Acc:HGNC:18241]	0.0883566	4.36786	1.35982	0.247708	0.999669
KSPZV1	Placebo	pre-immunization baseline	protected (P) vs. not protected (NP) at 3 months	RPAP3	ENSG00000005175	RNA polymerase II associated protein 3 [Source:HGNC Symbol;Acc:HGNC:26151]	-0.0882205	6.14582	1.35863	0.247912	0.999669
KSPZV1	Placebo	pre-immunization baseline	protected (P) vs. not protected (NP) at 3 months	AC008073.9	ENSG00000223754	novel transcript	-0.34336	-0.137079	1.35798	0.248025	0.999669
KSPZV1	Placebo	pre-immunization baseline	protected (P) vs. not protected (NP) at 3 months	PATJ	ENSG00000132849	PATJ crumbs cell polarity complex component [Source:HGNC Symbol;Acc:HGNC:28881]	-0.0913233	5.60767	1.35781	0.248053	0.999669
KSPZV1	Placebo	pre-immunization baseline	protected (P) vs. not protected (NP) at 3 months	NOC3L	ENSG00000173145	NOC3 like DNA replication regulator [Source:HGNC Symbol;Acc:HGNC:24034]	-0.0788277	5.33251	1.3578	0.248055	0.999669
KSPZV1	Placebo	pre-immunization baseline	protected (P) vs. not protected (NP) at 3 months	FNDC10	ENSG00000228594	fibronectin type III domain containing 10 [Source:HGNC Symbol;Acc:HGNC:42951]	0.248712	1.66418	1.35742	0.248122	0.999669
KSPZV1	Placebo	pre-immunization baseline	protected (P) vs. not protected (NP) at 3 months	AC000068.5	ENSG00000185065	novel transcript, antisense to C22orf39	0.138737	1.83277	1.35723	0.248154	0.999669
KSPZV1	Placebo	pre-immunization baseline	protected (P) vs. not protected (NP) at 3 months	BBS5	ENSG00000163093	Bardet-Biedl syndrome 5 [Source:HGNC Symbol;Acc:HGNC:970]	-0.266228	1.07636	1.35605	0.248357	0.999669
KSPZV1	Placebo	pre-immunization baseline	protected (P) vs. not protected (NP) at 3 months	GNB2	ENSG00000172354	G protein subunit beta 2 [Source:HGNC Symbol;Acc:HGNC:4398]	-0.123225	6.6217	1.35605	0.248369	0.999669
KSPZV1	Placebo	pre-immunization baseline	protected (P) vs. not protected (NP) at 3 months	UBE2H	ENSG00000186591	ubiquitin conjugating enzyme E2 H [Source:HGNC Symbol;Acc:HGNC:12484]	-0.223889	7.52748	1.35674	0.248401	0.999669
KSPZV1	Placebo	pre-immunization baseline	protected (P) vs. not protected (NP) at 3 months	LRRC39	ENSG00000122477	leucine rich repeat containing 39 [Source:HGNC Symbol;Acc:HGNC:28228]	-0.136936	4.0445	1.35565	0.248427	0.999669
KSPZV1	Placebo	pre-immunization baseline	protected (P) vs. not protected (NP) at 3 months	CTC-479C5.10	ENSG00000263126	novel transcript	0.135041	3.10438	1.3554	0.248469	0.999669
KSPZV1	Placebo	pre-immunization baseline	protected (P) vs. not protected (NP) at 3 months	GMEB2	ENSG00000101216	glucocorticoid modulatory element binding protein 2 [Source:HGNC Symbol;Acc:HGNC:4371]	0.0750683	4.47447	1.35522	0.248501	0.999669
KSPZV1	Placebo	pre-immunization baseline	protected (P) vs. not protected (NP) at 3 months	LTBP3	ENSG00000168056	latent transforming growth factor beta binding protein 3 [Source:HGNC Symbol;Acc:HGNC:6716]	0.133201	4.79138	1.35397	0.248718	0.999669
KSPZV1	Placebo	pre-immunization baseline	protected (P) vs. not protected (NP) at 3 months	SPTY2D1OS	ENSG00000247595	SPTY2D1 opposite strand [Source:HGNC Symbol;Acc:HGNC:44122]	0.104841	3.21771	1.35237	0.248993	0.999669
KSPZV1	Placebo	pre-immunization baseline	protected (P) vs. not protected (NP) at 3 months	MRPS10	ENSG00000048544	mitochondrial ribosomal protein S10 [Source:HGNC Symbol;Acc:HGNC:14502]	-0.0783325	4.64709	1.35204	0.249051	0.999669
KSPZV1	Placebo	pre-immunization baseline	protected (P) vs. not protected (NP) at 3 months	RFX5	ENSG00000143390	regulatory factor X5 [Source:HGNC Symbol;Acc:HGNC:9986]	-0.0539099	6.17865	1.35176	0.2491	0.999669
KSPZV1	Placebo	pre-immunization baseline	protected (P) vs. not protected (NP) at 3 months	STOM	ENSG00000148175	stomatin [Source:HGNC Symbol;Acc:HGNC:3383]	-0.294081	7.7186	1.35279	0.249123	0.999669
KSPZV1	Placebo	pre-immunization baseline	protected (P) vs. not protected (NP) at 3 months	ZKSCAN5	ENSG00000196652	zinc finger with KRAB and SCAN domains 5 [Source:HGNC Symbol;Acc:HGNC:12867]	-0.0694062	4.71295	1.35132	0.249177	0.999669
KSPZV1	Placebo	pre-immunization baseline	protected (P) vs. not protected (NP) at 3 months	SMURF2	ENSG00000108854	SMAD specific E3 ubiquitin protein ligase 2 [Source:HGNC Symbol;Acc:HGNC:16809]	0.0804432	6.04134	1.35101	0.24923	0.999669
KSPZV1	Placebo	pre-immunization baseline	protected (P) vs. not protected (NP) at 3 months	SRGAP2	ENSG00000266028	SLIT-ROBO Rho GTPase activating protein 2 [Source:HGNC Symbol;Acc:HGNC:19751]	-0.150878	5.72887	1.35108	0.249265	0.999669
KSPZV1	Placebo	pre-immunization baseline	protected (P) vs. not protected (NP) at 3 months	RP11-448A19.1	ENSG00000273329	novel transcript	-0.0833435	5.72419	1.35065	0.249291	0.999669
KSPZV1	Placebo	pre-immunization baseline	protected (P) vs. not protected (NP) at 3 months	AL133243.4	ENSG00000279544	TEC	-0.140711	2.76066	1.35058	0.249305	0.999669
KSPZV1	Placebo	pre-immunization baseline	protected (P) vs. not protected (NP) at 3 months	DDX54	ENSG00000123064	DEAD-box helicase 54 [Source:HGNC Symbol;Acc:HGNC:20084]	-0.0871649	5.12388	1.35049	0.249321	0.999669
KSPZV1	Placebo	pre-immunization baseline	protected (P) vs. not protected (NP) at 3 months	KDM6B	ENSG00000132510	lysine demethylase 6B [Source:HGNC Symbol;Acc:HGNC:29012]	0.169875	7.07597	1.35079	0.249357	0.999669
KSPZV1	Placebo	pre-immunization baseline	protected (P) vs. not protected (NP) at 3 months	RP11-326K13.5	ENSG00000274275	novel transcript, antisense to RNF125	0.245243	0.51053	1.35017	0.249375	0.999669
KSPZV1	Placebo	pre-immunization baseline	protected (P) vs. not protected (NP) at 3 months	GRK5-IT1	ENSG00000228485	GRK5 intronic transcript 1 [Source:HGNC Symbol;Acc:HGNC:49478]	-0.257356	0.311397	1.34914	0.249554	0.999669
KSPZV1	Placebo	pre-immunization baseline	protected (P) vs. not protected (NP) at 3 months	MAP9	ENSG00000164114	microtubule associated protein 9 [Source:HGNC Symbol;Acc:HGNC:26118]	-0.166076	4.06316	1.34901	0.249585	0.999669
KSPZV1	Placebo	pre-immunization baseline	protected (P) vs. not protected (NP) at 3 months	CEP250-AS1	ENSG00000230155	CEP250 antisense RNA 1 [Source:HGNC Symbol;Acc:HGNC:40143]	0.110439	2.68051	1.34875	0.249622	0.999669
KSPZV1	Placebo	pre-immunization baseline	protected (P) vs. not protected (NP) at 3 months	NDRG2	ENSG00000165795	NDRG family member 2 [Source:HGNC Symbol;Acc:HGNC:14460]	0.189228	2.26421	1.34854	0.249659	0.999669
KSPZV1	Placebo	pre-immunization baseline	protected (P) vs. not protected (NP) at 3 months	SURF6	ENSG00000148296	surfeit 6 [Source:HGNC Symbol;Acc:HGNC:11478]	-0.142918	2.69853	1.34726	0.249882	0.999669
KSPZV1	Placebo	pre-immunization baseline	protected (P) vs. not protected (NP) at 3 months	ZNF792	ENSG00000180884	zinc finger protein 792 [Source:HGNC Symbol;Acc:HGNC:24751]	0.0849817	4.93521	1.3469	0.249944	0.999669
KSPZV1	Placebo	pre-immunization baseline	protected (P) vs. not protected (NP) at 3 months	TLN1	ENSG00000137076	talin 1 [Source:HGNC Symbol;Acc:HGNC:11845]	0.124034	8.95147	1.34678	0.249975	0.999669
KSPZV1	Placebo	pre-immunization baseline	protected (P) vs. not protected (NP) at 3 months	ZNF233	ENSG00000159915	zinc finger protein 233 [Source:HGNC Symbol;Acc:HGNC:30946]	-0.134468	2.45706	1.34667	0.249984	0.999669
KSPZV1	Placebo	pre-immunization baseline	protected (P) vs. not protected (NP) at 3 months	TPR	ENSG00000047410	translocated promoter region, nuclear basket protein [Source:HGNC Symbol;Acc:HGNC:12017]	-0.0782924	7.88363	1.34667	0.249984	0.999669
KSPZV1	Placebo	pre-immunization baseline	protected (P) vs. not protected (NP) at 3 months	LSM10	ENSG00000181817	LSM10, U7 small nuclear RNA associated [Source:HGNC Symbol;Acc:HGNC:17562]	-0.0852801	4.71929	1.34648	0.250018	0.999669
KSPZV1	Placebo	pre-immunization baseline	protected (P) vs. not protected (NP) at 3 months	FOXN3	ENSG00000053254	forkhead box N3 [Source:HGNC Symbol;Acc:HGNC:1928]	0.0549589	8.20164	1.34573	0.250148	0.999669
KSPZV1	Placebo	pre-immunization baseline	protected (P) vs. not protected (NP) at 3 months	TMEM200B	ENSG00000253304	transmembrane protein 200B [Source:HGNC Symbol;Acc:HGNC:33785]	-0.288199	5.93677	1.3467	0.250177	0.999669
KSPZV1	Placebo	pre-immunization baseline	protected (P) vs. not protected (NP) at 3 months	HP1BP3	ENSG00000127483	heterochromatin protein 1 binding protein 3 [Source:HGNC Symbol;Acc:HGNC:24973]	-0.0484721	8.40502	1.34436	0.250386	0.999669
KSPZV1	Placebo	pre-immunization baseline	protected (P) vs. not protected (NP) at 3 months	PAPOLG	ENSG00000115421	poly(A) polymerase gamma [Source:HGNC Symbol;Acc:HGNC:14982]	0.0496673	6.76061	1.34434	0.25039	0.999669
KSPZV1	Placebo	pre-immunization baseline	protected (P) vs. not protected (NP) at 3 months	MAX	ENSG00000125952	MYC associated factor X [Source:HGNC Symbol;Acc:HGNC:6913]	0.0672414	7.9349	1.34417	0.250419	0.999669
KSPZV1	Placebo	pre-immunization baseline	protected (P) vs. not protected (NP) at 3 months	GZMA	ENSG00000145649	granzyme A [Source:HGNC Symbol;Acc:HGNC:4708]	0.289319	5.69241	1.34519	0.250439	0.999669
KSPZV1	Placebo	pre-immunization baseline	protected (P) vs. not protected (NP) at 3 months	DAPK1-IT1	ENSG00000236709	DAPK1 intronic transcript 1 [Source:HGNC Symbol;Acc:HGNC:43591]	0.399144	-0.314714	1.3431	0.250606	0.999669
KSPZV1	Placebo	pre-immunization baseline	protected (P) vs. not protected (NP) at 3 months	GRIK1	ENSG00000171189	glutamate ionotropic receptor kainate type subunit 1 [Source:HGNC Symbol;Acc:HGNC:4579]	-0.316925	1.36783	1.34231	0.250745	0.999669
KSPZV1	Placebo	pre-immunization baseline	protected (P) vs. not protected (NP) at 3 months	CLCF1	ENSG00000175505	cardiotrophin like cytokine factor 1 [Source:HGNC Symbol;Acc:HGNC:17412]	-0.165087	3.31181	1.34221	0.250761	0.999669
KSPZV1	Placebo	pre-immunization baseline	protected (P) vs. not protected (NP) at 3 months	GPR151	ENSG00000173250	G protein-coupled receptor 151 [Source:HGNC Symbol;Acc:HGNC:23624]	-0.253092	0.998885	1.3419	0.250817	0.999669
KSPZV1	Placebo	pre-immunization baseline	protected (P) vs. not protected (NP) at 3 months	RP11-266J6.2	ENSG00000269886	novel transcript, antisense to TTLL3	0.214023	0.206241	1.34176	0.25084	0.999669
KSPZV1	Placebo	pre-immunization baseline	protected (P) vs. not protected (NP) at 3 months	RP11-572B2.1	ENSG00000268509	novel transcript, antisense to EDEM1	-0.128274	3.70228	1.3403	0.251096	0.999669
KSPZV1	Placebo	pre-immunization baseline	protected (P) vs. not protected (NP) at 3 months	RP11-77H9.2	ENSG00000260276		-0.0826444	4.71836	1.33962	0.251215	0.999669
KSPZV1	Placebo	pre-immunization baseline	protected (P) vs. not protected (NP) at 3 months	TANC2	ENSG00000170921	tetratricopeptide repeat, ankyrin repeat and coiled-coil containing 2 [Source:HGNC Symbol;Acc:HGNC:30212]	0.0923496	5.43093	1.33933	0.251266	0.999669
KSPZV1	Placebo	pre-immunization baseline	protected (P) vs. not protected (NP) at 3 months	SLAMF1	ENSG00000117090	signaling lymphocytic activation molecule family member 1 [Source:HGNC Symbol;Acc:HGNC:10903]	-0.0827223	5.34302	1.33927	0.251277	0.999669
KSPZV1	Placebo	pre-immunization baseline	protected (P) vs. not protected (NP) at 3 months	FLYWCH2	ENSG00000162076	FLYWCH family member 2 [Source:HGNC Symbol;Acc:HGNC:25178]	-0.122126	2.9721	1.33907	0.251311	0.999669
KSPZV1	Placebo	pre-immunization baseline	protected (P) vs. not protected (NP) at 3 months	TRO	ENSG00000067445	trophinin [Source:HGNC Symbol;Acc:HGNC:12326]	-0.457158	0.016473	1.3379	0.251517	0.999669
KSPZV1	Placebo	pre-immunization baseline	protected (P) vs. not protected (NP) at 3 months	OSBPL5	ENSG00000021762	oxysterol binding protein like 5 [Source:HGNC Symbol;Acc:HGNC:16392]	0.167195	4.53511	1.33747	0.251626	0.999669
KSPZV1	Placebo	pre-immunization baseline	protected (P) vs. not protected (NP) at 3 months	ANKRD54	ENSG00000100124	ankyrin repeat domain 54 [Source:HGNC Symbol;Acc:HGNC:25185]	0.097865	3.47617	1.33635	0.251789	0.999669
KSPZV1	Placebo	pre-immunization baseline	protected (P) vs. not protected (NP) at 3 months	RP11-35G22.1	ENSG00000253754	novel transcript	-0.237511	1.13746	1.33634	0.25179	0.999669
KSPZV1	Placebo	pre-immunization baseline	protected (P) vs. not protected (NP) at 3 months	CELSR2	ENSG00000143126	cadherin EGF LAG seven-pass G-type receptor 2 [Source:HGNC Symbol;Acc:HGNC:3231]	0.226081	2.15275	1.33627	0.251804	0.999669
KSPZV1	Placebo	pre-immunization baseline	protected (P) vs. not protected (NP) at 3 months	TMED2-DT	ENSG00000247373	TMED2 divergent transcript [Source:HGNC Symbol;Acc:HGNC:53346]	-0.0908901	4.62811	1.33602	0.251847	0.999669
KSPZV1	Placebo	pre-immunization baseline	protected (P) vs. not protected (NP) at 3 months	ZMAT3	ENSG00000172667	zinc finger matrin-type 3 [Source:HGNC Symbol;Acc:HGNC:29983]	0.0922889	6.73916	1.33586	0.251874	0.999669
KSPZV1	Placebo	pre-immunization baseline	protected (P) vs. not protected (NP) at 3 months	GSTA4	ENSG00000170899	glutathione S-transferase alpha 4 [Source:HGNC Symbol;Acc:HGNC:4629]	-0.252516	1.0833	1.3349	0.252044	0.999669
KSPZV1	Placebo	pre-immunization baseline	protected (P) vs. not protected (NP) at 3 months	RP11-264I13.2	ENSG00000236199	novel transcript	-0.117925	2.62173	1.33455	0.252105	0.999669
KSPZV1	Placebo	pre-immunization baseline	protected (P) vs. not protected (NP) at 3 months	MAP3K9	ENSG00000006432	mitogen-activated protein kinase kinase kinase 9 [Source:HGNC Symbol;Acc:HGNC:6861]	-0.137932	3.52429	1.33442	0.252129	0.999669
KSPZV1	Placebo	pre-immunization baseline	protected (P) vs. not protected (NP) at 3 months	RP11-513M16.7	ENSG00000272842	novel transcript, antisense to DENND4C	0.155226	2.42661	1.33415	0.252176	0.999669
KSPZV1	Placebo	pre-immunization baseline	protected (P) vs. not protected (NP) at 3 months	HPRT1	ENSG00000165704	hypoxanthine phosphoribosyltransferase 1 [Source:HGNC Symbol;Acc:HGNC:5157]	-0.11806	4.94179	1.33414	0.252177	0.999669
KSPZV1	Placebo	pre-immunization baseline	protected (P) vs. not protected (NP) at 3 months	ABI1	ENSG00000136754	abl interactor 1 [Source:HGNC Symbol;Acc:HGNC:11320]	-0.0690019	7.45056	1.33369	0.252257	0.999669
KSPZV1	Placebo	pre-immunization baseline	protected (P) vs. not protected (NP) at 3 months	RP11-1137G4.3	ENSG00000268845	novel transcript, antisense to EMR4P	0.341518	0.177854	1.33141	0.252659	0.999669
KSPZV1	Placebo	pre-immunization baseline	protected (P) vs. not protected (NP) at 3 months	TRGV4	ENSG00000211698	T cell receptor gamma variable 4 [Source:HGNC Symbol;Acc:HGNC:12289]	0.313926	2.75009	1.33177	0.25266	0.999669
KSPZV1	Placebo	pre-immunization baseline	protected (P) vs. not protected (NP) at 3 months	PDCL3	ENSG00000115539	phosducin like 3 [Source:HGNC Symbol;Acc:HGNC:28860]	0.110418	3.94824	1.33137	0.252665	0.999669
KSPZV1	Placebo	pre-immunization baseline	protected (P) vs. not protected (NP) at 3 months	CHURC1	ENSG00000258289	churchill domain containing 1 [Source:HGNC Symbol;Acc:HGNC:20099]	-0.085689	7.54829	1.33065	0.252793	0.999669
KSPZV1	Placebo	pre-immunization baseline	protected (P) vs. not protected (NP) at 3 months	ZNF92	ENSG00000146757	zinc finger protein 92 [Source:HGNC Symbol;Acc:HGNC:13168]	-0.112221	6.49155	1.33015	0.252881	0.999669
KSPZV1	Placebo	pre-immunization baseline	protected (P) vs. not protected (NP) at 3 months	CDC37L1	ENSG00000106993	cell division cycle 37 like 1 [Source:HGNC Symbol;Acc:HGNC:17179]	-0.0726513	5.43967	1.32998	0.252911	0.999669
KSPZV1	Placebo	pre-immunization baseline	protected (P) vs. not protected (NP) at 3 months	MYLK	ENSG00000065534	myosin light chain kinase [Source:HGNC Symbol;Acc:HGNC:7590]	0.114499	5.16776	1.3298	0.252943	0.999669
KSPZV1	Placebo	pre-immunization baseline	protected (P) vs. not protected (NP) at 3 months	CTLA4	ENSG00000163599	cytotoxic T-lymphocyte associated protein 4 [Source:HGNC Symbol;Acc:HGNC:2505]	0.191712	3.24335	1.32974	0.252953	0.999669
KSPZV1	Placebo	pre-immunization baseline	protected (P) vs. not protected (NP) at 3 months	RP11-474P2.4	ENSG00000257496	novel transcript	-0.152985	1.7913	1.32947	0.253002	0.999669
KSPZV1	Placebo	pre-immunization baseline	protected (P) vs. not protected (NP) at 3 months	MIEN1	ENSG00000141741	migration and invasion enhancer 1 [Source:HGNC Symbol;Acc:HGNC:28230]	0.102677	3.91638	1.32912	0.253064	0.999669
KSPZV1	Placebo	pre-immunization baseline	protected (P) vs. not protected (NP) at 3 months	SAFB2	ENSG00000130254	scaffold attachment factor B2 [Source:HGNC Symbol;Acc:HGNC:21605]	-0.0634739	5.31097	1.32886	0.253108	0.999669
KSPZV1	Placebo	pre-immunization baseline	protected (P) vs. not protected (NP) at 3 months	RBM26-AS1	ENSG00000227354	RBM26 antisense RNA 1 [Source:HGNC Symbol;Acc:HGNC:39805]	0.203493	2.48217	1.3288	0.253119	0.999669
KSPZV1	Placebo	pre-immunization baseline	protected (P) vs. not protected (NP) at 3 months	PCSK1N	ENSG00000102109	proprotein convertase subtilisin/kexin type 1 inhibitor [Source:HGNC Symbol;Acc:HGNC:17301]	0.532227	0.618703	1.32747	0.253376	0.999669
KSPZV1	Placebo	pre-immunization baseline	protected (P) vs. not protected (NP) at 3 months	ARHGAP27P1-BPTFP1-KPNA2P3	ENSG00000215769	ARHGAP27P1-BPTFP1-KPNA2P3 readthrough, transcribed pseudogene [Source:HGNC Symbol;Acc:HGNC:52873]	0.107361	4.93039	1.32619	0.253582	0.999669
KSPZV1	Placebo	pre-immunization baseline	protected (P) vs. not protected (NP) at 3 months	RP11-58K22.5	ENSG00000254693	novel transcript	-0.299452	0.064855	1.32616	0.253587	0.999669
KSPZV1	Placebo	pre-immunization baseline	protected (P) vs. not protected (NP) at 3 months	GS1-259H13.10	ENSG00000272647	novel protein	0.161359	1.41898	1.32614	0.253591	0.999669
KSPZV1	Placebo	pre-immunization baseline	protected (P) vs. not protected (NP) at 3 months	RP11-248J18.2	ENSG00000269906	novel transcript, sense intronic to SAV1	-0.361763	0.146012	1.32588	0.253637	0.999669
KSPZV1	Placebo	pre-immunization baseline	protected (P) vs. not protected (NP) at 3 months	JMJD8	ENSG00000161999	jumonji domain containing 8 [Source:HGNC Symbol;Acc:HGNC:14148]	0.0679435	5.25099	1.32569	0.25367	0.999669
KSPZV1	Placebo	pre-immunization baseline	protected (P) vs. not protected (NP) at 3 months	MYO6	ENSG00000196586	myosin VI [Source:HGNC Symbol;Acc:HGNC:7605]	0.495777	1.58782	1.32604	0.253692	0.999669
KSPZV1	Placebo	pre-immunization baseline	protected (P) vs. not protected (NP) at 3 months	RP11-121A14.2	ENSG00000235204	novel transcript	-0.239766	0.73842	1.3255	0.253704	0.999669
KSPZV1	Placebo	pre-immunization baseline	protected (P) vs. not protected (NP) at 3 months	CPEB4	ENSG00000113742	cytoplasmic polyadenylation element binding protein 4 [Source:HGNC Symbol;Acc:HGNC:21747]	-0.121026	7.35338	1.32534	0.253743	0.999669
KSPZV1	Placebo	pre-immunization baseline	protected (P) vs. not protected (NP) at 3 months	RP11-659G9.3	ENSG00000254698	novel transcript, sense overlapping RAB30	-0.388834	-0.294768	1.32425	0.253926	0.999669
KSPZV1	Placebo	pre-immunization baseline	protected (P) vs. not protected (NP) at 3 months	DPH2	ENSG00000132768	diphthamide biosynthesis 2 [Source:HGNC Symbol;Acc:HGNC:3004]	0.112257	4.0568	1.32421	0.253932	0.999669
KSPZV1	Placebo	pre-immunization baseline	protected (P) vs. not protected (NP) at 3 months	TMPRSS3	ENSG00000160183	transmembrane serine protease 3 [Source:HGNC Symbol;Acc:HGNC:11877]	-0.445872	0.236119	1.32406	0.253959	0.999669
KSPZV1	Placebo	pre-immunization baseline	protected (P) vs. not protected (NP) at 3 months	SLAMF8	ENSG00000158714	SLAM family member 8 [Source:HGNC Symbol;Acc:HGNC:21391]	0.244643	2.44942	1.32375	0.254015	0.999669
KSPZV1	Placebo	pre-immunization baseline	protected (P) vs. not protected (NP) at 3 months	RP11-383G6.3	ENSG00000244327	novel transcript, sense overlapping to ATR	-0.25015	1.01739	1.32299	0.25415	0.999669
KSPZV1	Placebo	pre-immunization baseline	protected (P) vs. not protected (NP) at 3 months	RP11-532M24.1	ENSG00000272486		-0.172995	2.42509	1.32258	0.254222	0.999669
KSPZV1	Placebo	pre-immunization baseline	protected (P) vs. not protected (NP) at 3 months	RP11-278C7.5	ENSG00000275854	novel transcript, sense intronic to YARS2	-0.133009	2.62568	1.32249	0.254238	0.999669
KSPZV1	Placebo	pre-immunization baseline	protected (P) vs. not protected (NP) at 3 months	MIPEP	ENSG00000027001	mitochondrial intermediate peptidase [Source:HGNC Symbol;Acc:HGNC:7104]	-0.110136	3.35432	1.32232	0.254268	0.999669
KSPZV1	Placebo	pre-immunization baseline	protected (P) vs. not protected (NP) at 3 months	RFK	ENSG00000135002	riboflavin kinase [Source:HGNC Symbol;Acc:HGNC:30324]	-0.103997	5.00009	1.32228	0.254276	0.999669
KSPZV1	Placebo	pre-immunization baseline	protected (P) vs. not protected (NP) at 3 months	PABIR1	ENSG00000187866	PP2A Aalpha (PPP2R1A) and B55A (PPP2R2A) interacting phosphatase regulator 1 [Source:HGNC Symbol;Acc:HGNC:23490]	-0.0592645	6.10748	1.32216	0.254298	0.999669
KSPZV1	Placebo	pre-immunization baseline	protected (P) vs. not protected (NP) at 3 months	BAZ1A	ENSG00000198604	bromodomain adjacent to zinc finger domain 1A [Source:HGNC Symbol;Acc:HGNC:960]	-0.0714202	7.79349	1.32206	0.254316	0.999669
KSPZV1	Placebo	pre-immunization baseline	protected (P) vs. not protected (NP) at 3 months	TIMMDC1	ENSG00000113845	translocase of inner mitochondrial membrane domain containing 1 [Source:HGNC Symbol;Acc:HGNC:1321]	-0.0746034	5.42611	1.3217	0.254379	0.999669
KSPZV1	Placebo	pre-immunization baseline	protected (P) vs. not protected (NP) at 3 months	RBX1	ENSG00000100387	ring-box 1 [Source:HGNC Symbol;Acc:HGNC:9928]	-0.128456	5.02828	1.32165	0.254391	0.999669
KSPZV1	Placebo	pre-immunization baseline	protected (P) vs. not protected (NP) at 3 months	OSCP1	ENSG00000116885	organic solute carrier partner 1 [Source:HGNC Symbol;Acc:HGNC:29971]	-0.36386	0.462918	1.32113	0.254481	0.999669
KSPZV1	Placebo	pre-immunization baseline	protected (P) vs. not protected (NP) at 3 months	PLPP5	ENSG00000147535	phospholipid phosphatase 5 [Source:HGNC Symbol;Acc:HGNC:25026]	-0.099038	5.38835	1.32086	0.254529	0.999669
KSPZV1	Placebo	pre-immunization baseline	protected (P) vs. not protected (NP) at 3 months	ZNF443	ENSG00000180855	zinc finger protein 443 [Source:HGNC Symbol;Acc:HGNC:20878]	-0.179221	2.39234	1.32086	0.254529	0.999669
KSPZV1	Placebo	pre-immunization baseline	protected (P) vs. not protected (NP) at 3 months	ZRANB3	ENSG00000121988	zinc finger RANBP2-type containing 3 [Source:HGNC Symbol;Acc:HGNC:25249]	-0.107051	3.62799	1.31976	0.254724	0.999669
KSPZV1	Placebo	pre-immunization baseline	protected (P) vs. not protected (NP) at 3 months	RBM39	ENSG00000131051	RNA binding motif protein 39 [Source:HGNC Symbol;Acc:HGNC:15923]	-0.0577009	8.73274	1.31813	0.255016	0.999669
KSPZV1	Placebo	pre-immunization baseline	protected (P) vs. not protected (NP) at 3 months	INSIG1	ENSG00000186480	insulin induced gene 1 [Source:HGNC Symbol;Acc:HGNC:6083]	0.0687014	6.33902	1.31674	0.255263	0.999669
KSPZV1	Placebo	pre-immunization baseline	protected (P) vs. not protected (NP) at 3 months	SULT1A2	ENSG00000197165	sulfotransferase family 1A member 2 [Source:HGNC Symbol;Acc:HGNC:11454]	0.276125	0.750077	1.31615	0.255369	0.999669
KSPZV1	Placebo	pre-immunization baseline	protected (P) vs. not protected (NP) at 3 months	RBFA	ENSG00000101546	ribosome binding factor A [Source:HGNC Symbol;Acc:HGNC:26120]	-0.114268	3.40931	1.31613	0.255372	0.999669
KSPZV1	Placebo	pre-immunization baseline	protected (P) vs. not protected (NP) at 3 months	LA16c-312E8.2	ENSG00000260132	novel transcript, antisense to UNKL	-0.196209	0.418044	1.31537	0.255508	0.999669
KSPZV1	Placebo	pre-immunization baseline	protected (P) vs. not protected (NP) at 3 months	NOXRED1	ENSG00000165555	NADP dependent oxidoreductase domain containing 1 [Source:HGNC Symbol;Acc:HGNC:20487]	-0.43374	0.0942491	1.31524	0.255532	0.999669
KSPZV1	Placebo	pre-immunization baseline	protected (P) vs. not protected (NP) at 3 months	CTD-2589H19.6	ENSG00000271781	novel transcript, antisense to TPPP	0.400192	0.0880211	1.31477	0.255615	0.999669
KSPZV1	Placebo	pre-immunization baseline	protected (P) vs. not protected (NP) at 3 months	KB-1254G8.1	ENSG00000253385	novel transcript	-0.253031	1.00739	1.31462	0.255643	0.999669
KSPZV1	Placebo	pre-immunization baseline	protected (P) vs. not protected (NP) at 3 months	DEF8	ENSG00000140995	differentially expressed in FDCP 8 homolog [Source:HGNC Symbol;Acc:HGNC:25969]	-0.125346	5.04649	1.31363	0.25582	0.999669
KSPZV1	Placebo	pre-immunization baseline	protected (P) vs. not protected (NP) at 3 months	MIR1539	ENSG00000265496	microRNA 1539	-0.214203	0.737534	1.3131	0.255915	0.999669
KSPZV1	Placebo	pre-immunization baseline	protected (P) vs. not protected (NP) at 3 months	EML4-AS1	ENSG00000224875	EML4 antisense RNA 1 [Source:HGNC Symbol;Acc:HGNC:40112]	-0.0784443	4.18726	1.31263	0.255999	0.999669
KSPZV1	Placebo	pre-immunization baseline	protected (P) vs. not protected (NP) at 3 months	ADAM8	ENSG00000151651	ADAM metallopeptidase domain 8 [Source:HGNC Symbol;Acc:HGNC:215]	0.165648	5.97314	1.313	0.256006	0.999669
KSPZV1	Placebo	pre-immunization baseline	protected (P) vs. not protected (NP) at 3 months	KPNA5	ENSG00000196911	karyopherin subunit alpha 5 [Source:HGNC Symbol;Acc:HGNC:6398]	-0.127238	5.73104	1.31163	0.25619	0.999669
KSPZV1	Placebo	pre-immunization baseline	protected (P) vs. not protected (NP) at 3 months	SEC13	ENSG00000157020	SEC13 homolog, nuclear pore and COPII coat complex component [Source:HGNC Symbol;Acc:HGNC:10697]	-0.0631242	5.57012	1.31109	0.256276	0.999669
KSPZV1	Placebo	pre-immunization baseline	protected (P) vs. not protected (NP) at 3 months	DDX11	ENSG00000013573	DEAD/H-box helicase 11 [Source:HGNC Symbol;Acc:HGNC:2736]	0.24042	3.21107	1.31107	0.256317	0.999669
KSPZV1	Placebo	pre-immunization baseline	protected (P) vs. not protected (NP) at 3 months	BCL2L2	ENSG00000129473	BCL2 like 2 [Source:HGNC Symbol;Acc:HGNC:995]	0.101041	3.62162	1.31019	0.256437	0.999669
KSPZV1	Placebo	pre-immunization baseline	protected (P) vs. not protected (NP) at 3 months	PBDC1	ENSG00000102390	polysaccharide biosynthesis domain containing 1 [Source:HGNC Symbol;Acc:HGNC:28790]	0.121451	3.20209	1.31004	0.256465	0.999669
KSPZV1	Placebo	pre-immunization baseline	protected (P) vs. not protected (NP) at 3 months	POLR3A	ENSG00000148606	RNA polymerase III subunit A [Source:HGNC Symbol;Acc:HGNC:30074]	-0.0496072	5.42101	1.30978	0.256511	0.999669
KSPZV1	Placebo	pre-immunization baseline	protected (P) vs. not protected (NP) at 3 months	BCR	ENSG00000186716	BCR activator of RhoGEF and GTPase [Source:HGNC Symbol;Acc:HGNC:1014]	0.0903163	5.79142	1.30978	0.256512	0.999669
KSPZV1	Placebo	pre-immunization baseline	protected (P) vs. not protected (NP) at 3 months	UGDH	ENSG00000109814	UDP-glucose 6-dehydrogenase [Source:HGNC Symbol;Acc:HGNC:12525]	0.101724	4.44673	1.30934	0.25659	0.999669
KSPZV1	Placebo	pre-immunization baseline	protected (P) vs. not protected (NP) at 3 months	RBM14-RBM4	ENSG00000248643	RBM14-RBM4 readthrough [Source:HGNC Symbol;Acc:HGNC:38840]	-0.048744	6.16638	1.30861	0.256721	0.999669
KSPZV1	Placebo	pre-immunization baseline	protected (P) vs. not protected (NP) at 3 months	AC002066.1	ENSG00000237813	novel transcript	-0.125885	1.97933	1.30827	0.256782	0.999669
KSPZV1	Placebo	pre-immunization baseline	protected (P) vs. not protected (NP) at 3 months	MIR222HG	ENSG00000270069	miR222/221 cluster host gene [Source:HGNC Symbol;Acc:HGNC:49555]	-0.248245	1.49446	1.3078	0.256867	0.999669
KSPZV1	Placebo	pre-immunization baseline	protected (P) vs. not protected (NP) at 3 months	CHP1	ENSG00000187446	calcineurin like EF-hand protein 1 [Source:HGNC Symbol;Acc:HGNC:17433]	-0.127719	6.93825	1.30751	0.256941	0.999669
KSPZV1	Placebo	pre-immunization baseline	protected (P) vs. not protected (NP) at 3 months	CCZ1B	ENSG00000146574	CCZ1 homolog B, vacuolar protein trafficking and biogenesis associated [Source:HGNC Symbol;Acc:HGNC:21717]	0.186152	4.69158	1.30777	0.256942	0.999669
KSPZV1	Placebo	pre-immunization baseline	protected (P) vs. not protected (NP) at 3 months	TMCO1	ENSG00000143183	transmembrane and coiled-coil domains 1 [Source:HGNC Symbol;Acc:HGNC:18188]	-0.0706783	6.50411	1.30688	0.257034	0.999669
KSPZV1	Placebo	pre-immunization baseline	protected (P) vs. not protected (NP) at 3 months	SIGLEC10	ENSG00000142512	sialic acid binding Ig like lectin 10 [Source:HGNC Symbol;Acc:HGNC:15620]	-0.173075	5.35648	1.30689	0.257103	0.999669
KSPZV1	Placebo	pre-immunization baseline	protected (P) vs. not protected (NP) at 3 months	BLOC1S2	ENSG00000196072	biogenesis of lysosomal organelles complex 1 subunit 2 [Source:HGNC Symbol;Acc:HGNC:20984]	-0.11694	5.12498	1.30633	0.257132	0.999669
KSPZV1	Placebo	pre-immunization baseline	protected (P) vs. not protected (NP) at 3 months	BCL2L12	ENSG00000126453	BCL2 like 12 [Source:HGNC Symbol;Acc:HGNC:13787]	-0.128684	3.09412	1.30598	0.257196	0.999669
KSPZV1	Placebo	pre-immunization baseline	protected (P) vs. not protected (NP) at 3 months	PLAAT4	ENSG00000133321	phospholipase A and acyltransferase 4 [Source:HGNC Symbol;Acc:HGNC:9869]	0.116767	5.37862	1.30573	0.257241	0.999669
KSPZV1	Placebo	pre-immunization baseline	protected (P) vs. not protected (NP) at 3 months	DENND2B	ENSG00000166444	DENN domain containing 2B [Source:HGNC Symbol;Acc:HGNC:11350]	-0.319359	1.86812	1.3054	0.257309	0.999669
KSPZV1	Placebo	pre-immunization baseline	protected (P) vs. not protected (NP) at 3 months	PCBP1-AS1	ENSG00000179818	PCBP1 antisense RNA 1 [Source:HGNC Symbol;Acc:HGNC:42948]	0.0511286	6.70153	1.30528	0.257321	0.999669
KSPZV1	Placebo	pre-immunization baseline	protected (P) vs. not protected (NP) at 3 months	ASXL2	ENSG00000143970	ASXL transcriptional regulator 2 [Source:HGNC Symbol;Acc:HGNC:23805]	0.0464041	7.48691	1.30516	0.257343	0.999669
KSPZV1	Placebo	pre-immunization baseline	protected (P) vs. not protected (NP) at 3 months	TMC8	ENSG00000167895	transmembrane channel like 8 [Source:HGNC Symbol;Acc:HGNC:20474]	0.0678871	7.05872	1.30469	0.257429	0.999669
KSPZV1	Placebo	pre-immunization baseline	protected (P) vs. not protected (NP) at 3 months	RP11-319G6.1	ENSG00000248932	novel transcript, antisense to RBP2, RBP1 & NMNAT3	0.296758	0.474463	1.3031	0.257715	0.999669
KSPZV1	Placebo	pre-immunization baseline	protected (P) vs. not protected (NP) at 3 months	RP11-4O1.2	ENSG00000259953	novel transcript, overlapping SUSD1	0.121245	3.31168	1.30283	0.257764	0.999669
KSPZV1	Placebo	pre-immunization baseline	protected (P) vs. not protected (NP) at 3 months	CBX4	ENSG00000141582	chromobox 4 [Source:HGNC Symbol;Acc:HGNC:1554]	0.102596	4.83865	1.3028	0.257771	0.999669
KSPZV1	Placebo	pre-immunization baseline	protected (P) vs. not protected (NP) at 3 months	MRTO4	ENSG00000053372	MRT4 homolog, ribosome maturation factor [Source:HGNC Symbol;Acc:HGNC:18477]	-0.106069	3.64481	1.30273	0.257783	0.999669
KSPZV1	Placebo	pre-immunization baseline	protected (P) vs. not protected (NP) at 3 months	PPA1	ENSG00000180817	inorganic pyrophosphatase 1 [Source:HGNC Symbol;Acc:HGNC:9226]	-0.107019	5.56515	1.3022	0.257878	0.999669
KSPZV1	Placebo	pre-immunization baseline	protected (P) vs. not protected (NP) at 3 months	SMAD5-AS1	ENSG00000164621	SMAD5 antisense RNA 1 [Source:HGNC Symbol;Acc:HGNC:30586]	0.19953	1.00243	1.30219	0.25788	0.999669
KSPZV1	Placebo	pre-immunization baseline	protected (P) vs. not protected (NP) at 3 months	SMTN	ENSG00000183963	smoothelin [Source:HGNC Symbol;Acc:HGNC:11126]	0.339965	1.28066	1.30219	0.257881	0.999669
KSPZV1	Placebo	pre-immunization baseline	protected (P) vs. not protected (NP) at 3 months	KCNQ1	ENSG00000053918	potassium voltage-gated channel subfamily Q member 1 [Source:HGNC Symbol;Acc:HGNC:6294]	0.128766	3.72105	1.30198	0.257918	0.999669
KSPZV1	Placebo	pre-immunization baseline	protected (P) vs. not protected (NP) at 3 months	USP45	ENSG00000123552	ubiquitin specific peptidase 45 [Source:HGNC Symbol;Acc:HGNC:20080]	-0.093901	6.12115	1.3017	0.257968	0.999669
KSPZV1	Placebo	pre-immunization baseline	protected (P) vs. not protected (NP) at 3 months	DIO1	ENSG00000211452	iodothyronine deiodinase 1 [Source:HGNC Symbol;Acc:HGNC:2883]	0.193088	1.31108	1.30167	0.257975	0.999669
KSPZV1	Placebo	pre-immunization baseline	protected (P) vs. not protected (NP) at 3 months	AC007952.5	ENSG00000228157	novel transcript	0.377273	2.78657	1.3022	0.258004	0.999669
KSPZV1	Placebo	pre-immunization baseline	protected (P) vs. not protected (NP) at 3 months	TLR7	ENSG00000196664	toll like receptor 7 [Source:HGNC Symbol;Acc:HGNC:15631]	-0.11816	6.40147	1.30151	0.258013	0.999669
KSPZV1	Placebo	pre-immunization baseline	protected (P) vs. not protected (NP) at 3 months	AC012442.6	ENSG00000228251	novel transcript	0.206998	0.463602	1.30095	0.258104	0.999669
KSPZV1	Placebo	pre-immunization baseline	protected (P) vs. not protected (NP) at 3 months	RAPH1	ENSG00000173166	Ras association (RalGDS/AF-6) and pleckstrin homology domains 1 [Source:HGNC Symbol;Acc:HGNC:14436]	0.0972752	4.30908	1.30083	0.258127	0.999669
KSPZV1	Placebo	pre-immunization baseline	protected (P) vs. not protected (NP) at 3 months	ZNF578	ENSG00000258405	zinc finger protein 578 [Source:HGNC Symbol;Acc:HGNC:26449]	0.423333	0.559794	1.3006	0.258168	0.999669
KSPZV1	Placebo	pre-immunization baseline	protected (P) vs. not protected (NP) at 3 months	TMEM80	ENSG00000177042	transmembrane protein 80 [Source:HGNC Symbol;Acc:HGNC:27453]	0.0943796	4.46942	1.30057	0.258174	0.999669
KSPZV1	Placebo	pre-immunization baseline	protected (P) vs. not protected (NP) at 3 months	MTSS1	ENSG00000170873	MTSS I-BAR domain containing 1 [Source:HGNC Symbol;Acc:HGNC:20443]	-0.0998351	7.56262	1.30055	0.258178	0.999669
KSPZV1	Placebo	pre-immunization baseline	protected (P) vs. not protected (NP) at 3 months	ZDHHC23	ENSG00000184307	zinc finger DHHC-type palmitoyltransferase 23 [Source:HGNC Symbol;Acc:HGNC:28654]	-0.138424	4.49959	1.29973	0.258327	0.999669
KSPZV1	Placebo	pre-immunization baseline	protected (P) vs. not protected (NP) at 3 months	RP11-20I23.5	ENSG00000279568	tec	-0.321451	1.85131	1.29886	0.258494	0.999669
KSPZV1	Placebo	pre-immunization baseline	protected (P) vs. not protected (NP) at 3 months	ZNF433	ENSG00000197647	zinc finger protein 433 [Source:HGNC Symbol;Acc:HGNC:20811]	-0.153508	3.13638	1.29825	0.258594	0.999669
KSPZV1	Placebo	pre-immunization baseline	protected (P) vs. not protected (NP) at 3 months	NAAA	ENSG00000138744	N-acylethanolamine acid amidase [Source:HGNC Symbol;Acc:HGNC:736]	-0.113299	5.96596	1.29787	0.258664	0.999669
KSPZV1	Placebo	pre-immunization baseline	protected (P) vs. not protected (NP) at 3 months	TAF1D	ENSG00000166012	TATA-box binding protein associated factor, RNA polymerase I subunit D [Source:HGNC Symbol;Acc:HGNC:28759]	-0.101851	7.4974	1.29733	0.258762	0.999669
KSPZV1	Placebo	pre-immunization baseline	protected (P) vs. not protected (NP) at 3 months	DDIAS	ENSG00000165490	DNA damage induced apoptosis suppressor [Source:HGNC Symbol;Acc:HGNC:26351]	-0.133959	3.50215	1.29722	0.258782	0.999669
KSPZV1	Placebo	pre-immunization baseline	protected (P) vs. not protected (NP) at 3 months	ZNF507	ENSG00000168813	zinc finger protein 507 [Source:HGNC Symbol;Acc:HGNC:23783]	-0.0648567	6.85134	1.29714	0.258796	0.999669
KSPZV1	Placebo	pre-immunization baseline	protected (P) vs. not protected (NP) at 3 months	CTD-2302E22.2	ENSG00000258800	novel transcript	-0.170056	0.849352	1.29671	0.258875	0.999669
KSPZV1	Placebo	pre-immunization baseline	protected (P) vs. not protected (NP) at 3 months	COSMOC	ENSG00000260552	cell fate and sterol metabolism associated divergent transcript of MOCOS [Source:HGNC Symbol;Acc:HGNC:51610]	-0.287116	0.149501	1.29555	0.259086	0.999669
KSPZV1	Placebo	pre-immunization baseline	protected (P) vs. not protected (NP) at 3 months	XRCC4	ENSG00000152422	X-ray repair cross complementing 4 [Source:HGNC Symbol;Acc:HGNC:12831]	-0.172715	3.85222	1.29472	0.259244	0.999669
KSPZV1	Placebo	pre-immunization baseline	protected (P) vs. not protected (NP) at 3 months	ZBTB20-AS4	ENSG00000242767	ZBTB20 antisense RNA 4 [Source:HGNC Symbol;Acc:HGNC:42423]	-0.352425	-0.0136915	1.29423	0.259327	0.999669
KSPZV1	Placebo	pre-immunization baseline	protected (P) vs. not protected (NP) at 3 months	BCL2L1-AS1	ENSG00000236559	BCL2L1 antisense RNA 1 [Source:HGNC Symbol;Acc:HGNC:40095]	-0.162899	1.251	1.29345	0.259469	0.999669
KSPZV1	Placebo	pre-immunization baseline	protected (P) vs. not protected (NP) at 3 months	POC1B	ENSG00000139323	POC1 centriolar protein B [Source:HGNC Symbol;Acc:HGNC:30836]	-0.176722	6.36483	1.29327	0.259604	0.999669
KSPZV1	Placebo	pre-immunization baseline	protected (P) vs. not protected (NP) at 3 months	RP11-91I20.4	ENSG00000255321	novel transcript	-0.325	-0.0502153	1.29267	0.259611	0.999669
KSPZV1	Placebo	pre-immunization baseline	protected (P) vs. not protected (NP) at 3 months	CD68	ENSG00000129226	CD68 molecule [Source:HGNC Symbol;Acc:HGNC:1693]	0.154129	7.58322	1.29297	0.259625	0.999669
KSPZV1	Placebo	pre-immunization baseline	protected (P) vs. not protected (NP) at 3 months	EBP	ENSG00000147155	EBP cholestenol delta-isomerase [Source:HGNC Symbol;Acc:HGNC:3133]	0.138528	3.20972	1.29251	0.25964	0.999669
KSPZV1	Placebo	pre-immunization baseline	protected (P) vs. not protected (NP) at 3 months	LSR	ENSG00000105699	lipolysis stimulated lipoprotein receptor [Source:HGNC Symbol;Acc:HGNC:29572]	-0.162806	2.84582	1.29249	0.259644	0.999669
KSPZV1	Placebo	pre-immunization baseline	protected (P) vs. not protected (NP) at 3 months	RBM23	ENSG00000100461	RNA binding motif protein 23 [Source:HGNC Symbol;Acc:HGNC:20155]	0.0553465	6.14091	1.29183	0.259764	0.999669
KSPZV1	Placebo	pre-immunization baseline	protected (P) vs. not protected (NP) at 3 months	SLX4	ENSG00000188827	SLX4 structure-specific endonuclease subunit [Source:HGNC Symbol;Acc:HGNC:23845]	0.0887369	4.27214	1.29177	0.259776	0.999669
KSPZV1	Placebo	pre-immunization baseline	protected (P) vs. not protected (NP) at 3 months	BLK	ENSG00000136573	BLK proto-oncogene, Src family tyrosine kinase [Source:HGNC Symbol;Acc:HGNC:1057]	-0.128534	5.95205	1.29155	0.259831	0.999669
KSPZV1	Placebo	pre-immunization baseline	protected (P) vs. not protected (NP) at 3 months	RNF31	ENSG00000092098	ring finger protein 31 [Source:HGNC Symbol;Acc:HGNC:16031]	0.0806358	5.79742	1.29135	0.259852	0.999669
KSPZV1	Placebo	pre-immunization baseline	protected (P) vs. not protected (NP) at 3 months	ITFG1-AS1	ENSG00000260281	ITFG1 antisense RNA 1 [Source:HGNC Symbol;Acc:HGNC:51383]	0.109313	2.48409	1.2911	0.259897	0.999669
KSPZV1	Placebo	pre-immunization baseline	protected (P) vs. not protected (NP) at 3 months	RP11-435O5.5	ENSG00000271155	novel transcript, antisense to PTCH1	0.259762	1.28103	1.2911	0.259898	0.999669
KSPZV1	Placebo	pre-immunization baseline	protected (P) vs. not protected (NP) at 3 months	QRICH1	ENSG00000198218	glutamine rich 1 [Source:HGNC Symbol;Acc:HGNC:24713]	0.0424745	6.57697	1.29073	0.259966	0.999669
KSPZV1	Placebo	pre-immunization baseline	protected (P) vs. not protected (NP) at 3 months	RHOQ-AS1	ENSG00000250116	RHOQ antisense RNA 1 [Source:HGNC Symbol;Acc:HGNC:40816]	-0.132957	3.35937	1.29062	0.259986	0.999669
KSPZV1	Placebo	pre-immunization baseline	protected (P) vs. not protected (NP) at 3 months	HYLS1	ENSG00000198331	HYLS1 centriolar and ciliogenesis associated [Source:HGNC Symbol;Acc:HGNC:26558]	-0.0913334	3.47356	1.29052	0.260004	0.999669
KSPZV1	Placebo	pre-immunization baseline	protected (P) vs. not protected (NP) at 3 months	RP1-228P16.8	ENSG00000276814	novel transcript	-0.266005	0.700125	1.2905	0.260007	0.999669
KSPZV1	Placebo	pre-immunization baseline	protected (P) vs. not protected (NP) at 3 months	ZNF497-AS1	ENSG00000269054	ZNF497 antisense RNA 1 [Source:HGNC Symbol;Acc:HGNC:55277]	0.355252	-0.243851	1.29049	0.26001	0.999669
KSPZV1	Placebo	pre-immunization baseline	protected (P) vs. not protected (NP) at 3 months	NDUFC2	ENSG00000151366	NADH:ubiquinone oxidoreductase subunit C2 [Source:HGNC Symbol;Acc:HGNC:7706]	0.0807118	6.46257	1.29033	0.260038	0.999669
KSPZV1	Placebo	pre-immunization baseline	protected (P) vs. not protected (NP) at 3 months	RABAC1	ENSG00000105404	Rab acceptor 1 [Source:HGNC Symbol;Acc:HGNC:9794]	0.130143	3.15243	1.29006	0.260087	0.999669
KSPZV1	Placebo	pre-immunization baseline	protected (P) vs. not protected (NP) at 3 months	KCNN4	ENSG00000104783	potassium calcium-activated channel subfamily N member 4 [Source:HGNC Symbol;Acc:HGNC:6293]	-0.155049	2.68643	1.28928	0.260231	0.999669
KSPZV1	Placebo	pre-immunization baseline	protected (P) vs. not protected (NP) at 3 months	VPS28	ENSG00000160948	VPS28 subunit of ESCRT-I [Source:HGNC Symbol;Acc:HGNC:18178]	-0.112361	4.9896	1.28901	0.260279	0.999669
KSPZV1	Placebo	pre-immunization baseline	protected (P) vs. not protected (NP) at 3 months	GAS2L1	ENSG00000185340	growth arrest specific 2 like 1 [Source:HGNC Symbol;Acc:HGNC:16955]	0.215436	3.02497	1.28899	0.260291	0.999669
KSPZV1	Placebo	pre-immunization baseline	protected (P) vs. not protected (NP) at 3 months	AC110615.1	ENSG00000279909		-0.0741575	4.55568	1.28835	0.260402	0.999669
KSPZV1	Placebo	pre-immunization baseline	protected (P) vs. not protected (NP) at 3 months	CIBAR1	ENSG00000188343	CBY1 interacting BAR domain containing 1 [Source:HGNC Symbol;Acc:HGNC:30452]	-0.0856518	6.45204	1.28821	0.260426	0.999669
KSPZV1	Placebo	pre-immunization baseline	protected (P) vs. not protected (NP) at 3 months	RP11-3D4.3	ENSG00000259408	novel transcript, antisense to RYR3	-0.329567	-0.183987	1.28815	0.260438	0.999669
KSPZV1	Placebo	pre-immunization baseline	protected (P) vs. not protected (NP) at 3 months	HTATSF1	ENSG00000102241	HIV-1 Tat specific factor 1 [Source:HGNC Symbol;Acc:HGNC:5276]	-0.0880135	4.68505	1.28806	0.260454	0.999669
KSPZV1	Placebo	pre-immunization baseline	protected (P) vs. not protected (NP) at 3 months	CDH24	ENSG00000139880	cadherin 24 [Source:HGNC Symbol;Acc:HGNC:14265]	0.352417	0.482857	1.28764	0.260531	0.999669
KSPZV1	Placebo	pre-immunization baseline	protected (P) vs. not protected (NP) at 3 months	RP11-219B4.3	ENSG00000254208	novel transcript, antisense to E2F5	-0.163373	1.43826	1.28741	0.260573	0.999669
KSPZV1	Placebo	pre-immunization baseline	protected (P) vs. not protected (NP) at 3 months	ZNF670-ZNF695	ENSG00000135747	ZNF670-ZNF695 readthrough (NMD candidate) [Source:HGNC Symbol;Acc:HGNC:49200]	-0.22284	2.07504	1.28737	0.26058	0.999669
KSPZV1	Placebo	pre-immunization baseline	protected (P) vs. not protected (NP) at 3 months	KB-1674E1.2	ENSG00000279424		-0.374556	-0.235954	1.28686	0.260675	0.999669
KSPZV1	Placebo	pre-immunization baseline	protected (P) vs. not protected (NP) at 3 months	PMS2	ENSG00000122512	PMS1 homolog 2, mismatch repair system component [Source:HGNC Symbol;Acc:HGNC:9122]	-0.0661308	4.43745	1.28654	0.260733	0.999669
KSPZV1	Placebo	pre-immunization baseline	protected (P) vs. not protected (NP) at 3 months	IQCD	ENSG00000166578	IQ motif containing D [Source:HGNC Symbol;Acc:HGNC:25168]	0.415075	-0.468442	1.28631	0.260776	0.999669
KSPZV1	Placebo	pre-immunization baseline	protected (P) vs. not protected (NP) at 3 months	CLDND2	ENSG00000160318	claudin domain containing 2 [Source:HGNC Symbol;Acc:HGNC:28511]	0.241704	1.9512	1.28507	0.261003	0.999669
KSPZV1	Placebo	pre-immunization baseline	protected (P) vs. not protected (NP) at 3 months	RP11-178H8.7	ENSG00000279696	novel transcript	-0.0970463	4.12729	1.28496	0.261023	0.999669
KSPZV1	Placebo	pre-immunization baseline	protected (P) vs. not protected (NP) at 3 months	CTD-2545M3.6	ENSG00000142539	novel protein	-0.195259	4.03659	1.28519	0.261023	0.999669
KSPZV1	Placebo	pre-immunization baseline	protected (P) vs. not protected (NP) at 3 months	PAPOLA	ENSG00000090060	poly(A) polymerase alpha [Source:HGNC Symbol;Acc:HGNC:14981]	-0.0698282	9.0124	1.28492	0.26103	0.999669
KSPZV1	Placebo	pre-immunization baseline	protected (P) vs. not protected (NP) at 3 months	RP11-522I20.3	ENSG00000254473	novel transcript, antisense to UBQLN1	-0.135174	2.7567	1.28478	0.261056	0.999669
KSPZV1	Placebo	pre-immunization baseline	protected (P) vs. not protected (NP) at 3 months	RPA2	ENSG00000117748	replication protein A2 [Source:HGNC Symbol;Acc:HGNC:10290]	-0.0698811	5.69104	1.28445	0.261118	0.999669
KSPZV1	Placebo	pre-immunization baseline	protected (P) vs. not protected (NP) at 3 months	SDC1	ENSG00000115884	syndecan 1 [Source:HGNC Symbol;Acc:HGNC:10658]	-0.430918	1.23643	1.28438	0.261147	0.999669
KSPZV1	Placebo	pre-immunization baseline	protected (P) vs. not protected (NP) at 3 months	TFRC	ENSG00000072274	transferrin receptor [Source:HGNC Symbol;Acc:HGNC:11763]	-0.202585	6.85101	1.28503	0.261153	0.999669
KSPZV1	Placebo	pre-immunization baseline	protected (P) vs. not protected (NP) at 3 months	RPL7	ENSG00000147604	ribosomal protein L7 [Source:HGNC Symbol;Acc:HGNC:10363]	-0.145395	9.62248	1.28431	0.261183	0.999669
KSPZV1	Placebo	pre-immunization baseline	protected (P) vs. not protected (NP) at 3 months	XRCC1	ENSG00000073050	X-ray repair cross complementing 1 [Source:HGNC Symbol;Acc:HGNC:12828]	0.0786173	4.05019	1.284	0.2612	0.999669
KSPZV1	Placebo	pre-immunization baseline	protected (P) vs. not protected (NP) at 3 months	FBXL18	ENSG00000155034	F-box and leucine rich repeat protein 18 [Source:HGNC Symbol;Acc:HGNC:21874]	0.106072	3.46985	1.28391	0.261216	0.999669
KSPZV1	Placebo	pre-immunization baseline	protected (P) vs. not protected (NP) at 3 months	MEGF6	ENSG00000162591	multiple EGF like domains 6 [Source:HGNC Symbol;Acc:HGNC:3232]	-0.166351	3.11672	1.28359	0.261275	0.999669
KSPZV1	Placebo	pre-immunization baseline	protected (P) vs. not protected (NP) at 3 months	ZNF32-AS2	ENSG00000230565	ZNF32 antisense RNA 2 [Source:HGNC Symbol;Acc:HGNC:23593]	-0.13289	1.92566	1.28285	0.26141	0.999669
KSPZV1	Placebo	pre-immunization baseline	protected (P) vs. not protected (NP) at 3 months	RNPEP	ENSG00000176393	arginyl aminopeptidase [Source:HGNC Symbol;Acc:HGNC:10078]	0.100389	4.72739	1.28266	0.261446	0.999669
KSPZV1	Placebo	pre-immunization baseline	protected (P) vs. not protected (NP) at 3 months	CACNB1	ENSG00000067191	calcium voltage-gated channel auxiliary subunit beta 1 [Source:HGNC Symbol;Acc:HGNC:1401]	0.151171	3.01969	1.28262	0.261453	0.999669
KSPZV1	Placebo	pre-immunization baseline	protected (P) vs. not protected (NP) at 3 months	NDUFAF5	ENSG00000101247	NADH:ubiquinone oxidoreductase complex assembly factor 5 [Source:HGNC Symbol;Acc:HGNC:15899]	0.0966034	3.67564	1.28259	0.26146	0.999669
KSPZV1	Placebo	pre-immunization baseline	protected (P) vs. not protected (NP) at 3 months	H4C4	ENSG00000277157	H4 clustered histone 4 [Source:HGNC Symbol;Acc:HGNC:4782]	0.211392	6.29893	1.28325	0.261487	0.999669
KSPZV1	Placebo	pre-immunization baseline	protected (P) vs. not protected (NP) at 3 months	CD22	ENSG00000012124	CD22 molecule [Source:HGNC Symbol;Acc:HGNC:1643]	-0.146454	7.38896	1.28231	0.261561	0.999669
KSPZV1	Placebo	pre-immunization baseline	protected (P) vs. not protected (NP) at 3 months	STARD3NL	ENSG00000010270	STARD3 N-terminal like [Source:HGNC Symbol;Acc:HGNC:19169]	0.0856092	4.86682	1.2816	0.261642	0.999669
KSPZV1	Placebo	pre-immunization baseline	protected (P) vs. not protected (NP) at 3 months	CTD-2162K18.3	ENSG00000267353	novel transcript	0.461334	-0.376612	1.2815	0.261661	0.999669
KSPZV1	Placebo	pre-immunization baseline	protected (P) vs. not protected (NP) at 3 months	BTAF1	ENSG00000095564	B-TFIID TATA-box binding protein associated factor 1 [Source:HGNC Symbol;Acc:HGNC:17307]	-0.0745328	7.87846	1.28148	0.261663	0.999669
KSPZV1	Placebo	pre-immunization baseline	protected (P) vs. not protected (NP) at 3 months	ITGB2	ENSG00000160255	integrin subunit beta 2 [Source:HGNC Symbol;Acc:HGNC:6155]	0.109564	8.33899	1.28142	0.261675	0.999669
KSPZV1	Placebo	pre-immunization baseline	protected (P) vs. not protected (NP) at 3 months	AHNAK	ENSG00000124942	AHNAK nucleoprotein [Source:HGNC Symbol;Acc:HGNC:347]	0.0806453	11.0946	1.28137	0.261684	0.999669
KSPZV1	Placebo	pre-immunization baseline	protected (P) vs. not protected (NP) at 3 months	ATP5MF-PTCD1	ENSG00000248919	ATP5MF-PTCD1 readthrough [Source:HGNC Symbol;Acc:HGNC:38844]	-0.0830355	3.87186	1.28107	0.261739	0.999669
KSPZV1	Placebo	pre-immunization baseline	protected (P) vs. not protected (NP) at 3 months	SIAH2	ENSG00000181788	siah E3 ubiquitin protein ligase 2 [Source:HGNC Symbol;Acc:HGNC:10858]	-0.313855	7.50575	1.28167	0.261836	0.999669
KSPZV1	Placebo	pre-immunization baseline	protected (P) vs. not protected (NP) at 3 months	NIP7	ENSG00000132603	nucleolar pre-rRNA processing protein NIP7 [Source:HGNC Symbol;Acc:HGNC:24328]	-0.08841	4.72686	1.27998	0.26194	0.999669
KSPZV1	Placebo	pre-immunization baseline	protected (P) vs. not protected (NP) at 3 months	RP11-327P2.5	ENSG00000231856	novel transcript	-0.11005	4.50243	1.27987	0.261961	0.999669
KSPZV1	Placebo	pre-immunization baseline	protected (P) vs. not protected (NP) at 3 months	LOXL2	ENSG00000134013	lysyl oxidase like 2 [Source:HGNC Symbol;Acc:HGNC:6666]	-0.2051	2.15653	1.27955	0.262019	0.999669
KSPZV1	Placebo	pre-immunization baseline	protected (P) vs. not protected (NP) at 3 months	TSPAN7	ENSG00000156298	tetraspanin 7 [Source:HGNC Symbol;Acc:HGNC:11854]	-0.57725	1.03133	1.27967	0.262068	0.999669
KSPZV1	Placebo	pre-immunization baseline	protected (P) vs. not protected (NP) at 3 months	RP11-380G5.2	ENSG00000224745	novel transcript, sense intronic to PTEN	-0.158709	1.65442	1.27928	0.262069	0.999669
KSPZV1	Placebo	pre-immunization baseline	protected (P) vs. not protected (NP) at 3 months	OPN3	ENSG00000054277	opsin 3 [Source:HGNC Symbol;Acc:HGNC:14007]	-0.0879781	6.14948	1.27865	0.262187	0.999669
KSPZV1	Placebo	pre-immunization baseline	protected (P) vs. not protected (NP) at 3 months	RIPOR3	ENSG00000042062	RIPOR family member 3 [Source:HGNC Symbol;Acc:HGNC:16168]	-0.111261	4.13465	1.27724	0.262448	0.999669
KSPZV1	Placebo	pre-immunization baseline	protected (P) vs. not protected (NP) at 3 months	RNPC3	ENSG00000185946	RNA binding region (RNP1, RRM) containing 3 [Source:HGNC Symbol;Acc:HGNC:18666]	-0.0784475	6.43749	1.27619	0.262641	0.999669
KSPZV1	Placebo	pre-immunization baseline	protected (P) vs. not protected (NP) at 3 months	CTA-407F11.7	ENSG00000237387	novel transcript	-0.276305	0.629352	1.27619	0.262642	0.999669
KSPZV1	Placebo	pre-immunization baseline	protected (P) vs. not protected (NP) at 3 months	CA14	ENSG00000118298	carbonic anhydrase 14 [Source:HGNC Symbol;Acc:HGNC:1372]	0.316071	0.789127	1.27601	0.262674	0.999669
KSPZV1	Placebo	pre-immunization baseline	protected (P) vs. not protected (NP) at 3 months	MGLL	ENSG00000074416	monoglyceride lipase [Source:HGNC Symbol;Acc:HGNC:17038]	0.205845	3.06272	1.27589	0.262701	0.999669
KSPZV1	Placebo	pre-immunization baseline	protected (P) vs. not protected (NP) at 3 months	TYW3	ENSG00000162623	tRNA-yW synthesizing protein 3 homolog [Source:HGNC Symbol;Acc:HGNC:24757]	-0.0972425	5.28415	1.27574	0.262725	0.999669
KSPZV1	Placebo	pre-immunization baseline	protected (P) vs. not protected (NP) at 3 months	ZNF232-AS1	ENSG00000234327	ZNF232 antisense RNA 1 [Source:HGNC Symbol;Acc:HGNC:40623]	-0.188378	1.45352	1.27565	0.262742	0.999669
KSPZV1	Placebo	pre-immunization baseline	protected (P) vs. not protected (NP) at 3 months	CTD-3224K15.3	ENSG00000272255	novel transcript	-0.185983	1.46913	1.275	0.262862	0.999669
KSPZV1	Placebo	pre-immunization baseline	protected (P) vs. not protected (NP) at 3 months	CEP76	ENSG00000101624	centrosomal protein 76 [Source:HGNC Symbol;Acc:HGNC:25727]	-0.126272	3.58165	1.27499	0.262864	0.999669
KSPZV1	Placebo	pre-immunization baseline	protected (P) vs. not protected (NP) at 3 months	ST8SIA1	ENSG00000111728	ST8 alpha-N-acetyl-neuraminide alpha-2,8-sialyltransferase 1 [Source:HGNC Symbol;Acc:HGNC:10869]	-0.256257	3.20488	1.27499	0.262913	0.999669
KSPZV1	Placebo	pre-immunization baseline	protected (P) vs. not protected (NP) at 3 months	PPP1R37	ENSG00000104866	protein phosphatase 1 regulatory subunit 37 [Source:HGNC Symbol;Acc:HGNC:27607]	-0.123257	3.53439	1.27467	0.262924	0.999669
KSPZV1	Placebo	pre-immunization baseline	protected (P) vs. not protected (NP) at 3 months	ABR	ENSG00000159842	ABR activator of RhoGEF and GTPase [Source:HGNC Symbol;Acc:HGNC:81]	0.616287	-0.0454476	1.27459	0.262965	0.999669
KSPZV1	Placebo	pre-immunization baseline	protected (P) vs. not protected (NP) at 3 months	ZNF347	ENSG00000197937	zinc finger protein 347 [Source:HGNC Symbol;Acc:HGNC:16447]	-0.104092	4.71757	1.27438	0.262978	0.999669
KSPZV1	Placebo	pre-immunization baseline	protected (P) vs. not protected (NP) at 3 months	TMEM260	ENSG00000070269	transmembrane protein 260 [Source:HGNC Symbol;Acc:HGNC:20185]	-0.0611925	6.00884	1.27422	0.263007	0.999669
KSPZV1	Placebo	pre-immunization baseline	protected (P) vs. not protected (NP) at 3 months	DYNC1LI1	ENSG00000144635	dynein cytoplasmic 1 light intermediate chain 1 [Source:HGNC Symbol;Acc:HGNC:18745]	-0.0753693	5.65449	1.27346	0.263147	0.999669
KSPZV1	Placebo	pre-immunization baseline	protected (P) vs. not protected (NP) at 3 months	KCNQ1OT1	ENSG00000269821	KCNQ1 opposite strand/antisense transcript 1 [Source:HGNC Symbol;Acc:HGNC:6295]	-0.0937782	7.8184	1.27323	0.263191	0.999669
KSPZV1	Placebo	pre-immunization baseline	protected (P) vs. not protected (NP) at 3 months	GNL3	ENSG00000163938	G protein nucleolar 3 [Source:HGNC Symbol;Acc:HGNC:29931]	-0.0995101	6.25223	1.27294	0.263245	0.999669
KSPZV1	Placebo	pre-immunization baseline	protected (P) vs. not protected (NP) at 3 months	SERPING1	ENSG00000149131	serpin family G member 1 [Source:HGNC Symbol;Acc:HGNC:1228]	0.347303	4.56372	1.27361	0.263316	0.999669
KSPZV1	Placebo	pre-immunization baseline	protected (P) vs. not protected (NP) at 3 months	RP11-137H2.4	ENSG00000226659	novel transcript	-0.244281	0.867997	1.27212	0.263398	0.999669
KSPZV1	Placebo	pre-immunization baseline	protected (P) vs. not protected (NP) at 3 months	RP11-426C22.1	ENSG00000279106	TEC	-0.364102	0.0304966	1.27169	0.263477	0.999669
KSPZV1	Placebo	pre-immunization baseline	protected (P) vs. not protected (NP) at 3 months	ATP5PB	ENSG00000116459	ATP synthase peripheral stalk-membrane subunit b [Source:HGNC Symbol;Acc:HGNC:840]	-0.0705467	6.66639	1.27076	0.263649	0.999669
KSPZV1	Placebo	pre-immunization baseline	protected (P) vs. not protected (NP) at 3 months	PRUNE2	ENSG00000106772	prune homolog 2 with BCH domain [Source:HGNC Symbol;Acc:HGNC:25209]	0.298469	2.81866	1.27091	0.263677	0.999669
KSPZV1	Placebo	pre-immunization baseline	protected (P) vs. not protected (NP) at 3 months	TIMM23	ENSG00000265354	translocase of inner mitochondrial membrane 23 [Source:HGNC Symbol;Acc:HGNC:17312]	-0.0913315	5.03018	1.27038	0.263721	0.999669
KSPZV1	Placebo	pre-immunization baseline	protected (P) vs. not protected (NP) at 3 months	PREP	ENSG00000085377	prolyl endopeptidase [Source:HGNC Symbol;Acc:HGNC:9358]	0.0522799	5.71396	1.27035	0.263725	0.999669
KSPZV1	Placebo	pre-immunization baseline	protected (P) vs. not protected (NP) at 3 months	TMEM65	ENSG00000164983	transmembrane protein 65 [Source:HGNC Symbol;Acc:HGNC:25203]	-0.115142	5.21468	1.27035	0.263727	0.999669
KSPZV1	Placebo	pre-immunization baseline	protected (P) vs. not protected (NP) at 3 months	DNAJC7	ENSG00000168259	DnaJ heat shock protein family (Hsp40) member C7 [Source:HGNC Symbol;Acc:HGNC:12392]	-0.0466152	6.27841	1.27001	0.263788	0.999669
KSPZV1	Placebo	pre-immunization baseline	protected (P) vs. not protected (NP) at 3 months	RP11-981G7.6	ENSG00000272505	novel transcript	-0.310922	1.06518	1.26976	0.263837	0.999669
KSPZV1	Placebo	pre-immunization baseline	protected (P) vs. not protected (NP) at 3 months	PYGB	ENSG00000100994	glycogen phosphorylase B [Source:HGNC Symbol;Acc:HGNC:9723]	0.0751131	5.50355	1.26972	0.263844	0.999669
KSPZV1	Placebo	pre-immunization baseline	protected (P) vs. not protected (NP) at 3 months	TFB1M	ENSG00000029639	transcription factor B1, mitochondrial [Source:HGNC Symbol;Acc:HGNC:17037]	-0.0735127	4.29243	1.2696	0.263865	0.999669
KSPZV1	Placebo	pre-immunization baseline	protected (P) vs. not protected (NP) at 3 months	IMP4	ENSG00000136718	IMP U3 small nucleolar ribonucleoprotein 4 [Source:HGNC Symbol;Acc:HGNC:30856]	0.0924116	5.06556	1.26947	0.26389	0.999669
KSPZV1	Placebo	pre-immunization baseline	protected (P) vs. not protected (NP) at 3 months	AC010761.9	ENSG00000265474	novel transcript, antisense to TRAF4	-0.203551	0.607243	1.26904	0.26397	0.999669
KSPZV1	Placebo	pre-immunization baseline	protected (P) vs. not protected (NP) at 3 months	DCTN1	ENSG00000204843	dynactin subunit 1 [Source:HGNC Symbol;Acc:HGNC:2711]	0.0929342	5.787	1.26805	0.264155	0.999669
KSPZV1	Placebo	pre-immunization baseline	protected (P) vs. not protected (NP) at 3 months	PIGQ	ENSG00000007541	phosphatidylinositol glycan anchor biosynthesis class Q [Source:HGNC Symbol;Acc:HGNC:14135]	-0.123843	3.84104	1.26805	0.264156	0.999669
KSPZV1	Placebo	pre-immunization baseline	protected (P) vs. not protected (NP) at 3 months	PTPN18	ENSG00000072135	protein tyrosine phosphatase non-receptor type 18 [Source:HGNC Symbol;Acc:HGNC:9649]	0.0792783	6.95676	1.26775	0.26421	0.999669
KSPZV1	Placebo	pre-immunization baseline	protected (P) vs. not protected (NP) at 3 months	UBASH3A	ENSG00000160185	ubiquitin associated and SH3 domain containing A [Source:HGNC Symbol;Acc:HGNC:12462]	0.0818582	5.69063	1.26769	0.264222	0.999669
KSPZV1	Placebo	pre-immunization baseline	protected (P) vs. not protected (NP) at 3 months	SLCO3A1	ENSG00000176463	solute carrier organic anion transporter family member 3A1 [Source:HGNC Symbol;Acc:HGNC:10952]	0.113199	6.19337	1.26761	0.26424	0.999669
KSPZV1	Placebo	pre-immunization baseline	protected (P) vs. not protected (NP) at 3 months	STIM2	ENSG00000109689	stromal interaction molecule 2 [Source:HGNC Symbol;Acc:HGNC:19205]	-0.0472271	6.86461	1.26747	0.264263	0.999669
KSPZV1	Placebo	pre-immunization baseline	protected (P) vs. not protected (NP) at 3 months	FKBP11	ENSG00000134285	FKBP prolyl isomerase 11 [Source:HGNC Symbol;Acc:HGNC:18624]	0.119704	5.50511	1.26749	0.264265	0.999669
KSPZV1	Placebo	pre-immunization baseline	protected (P) vs. not protected (NP) at 3 months	NSMCE2	ENSG00000156831	NSE2 (MMS21) homolog, SMC5-SMC6 complex SUMO ligase [Source:HGNC Symbol;Acc:HGNC:26513]	-0.107091	3.84295	1.26722	0.264309	0.999669
KSPZV1	Placebo	pre-immunization baseline	protected (P) vs. not protected (NP) at 3 months	UPK2	ENSG00000110375	uroplakin 2 [Source:HGNC Symbol;Acc:HGNC:12579]	0.191041	0.939819	1.26719	0.264316	0.999669
KSPZV1	Placebo	pre-immunization baseline	protected (P) vs. not protected (NP) at 3 months	CYB5R4	ENSG00000065615	cytochrome b5 reductase 4 [Source:HGNC Symbol;Acc:HGNC:20147]	-0.075204	6.85519	1.26661	0.264424	0.999669
KSPZV1	Placebo	pre-immunization baseline	protected (P) vs. not protected (NP) at 3 months	RP11-338L22.2	ENSG00000263477	novel transcript, antisense to SSH2	-0.438515	-0.422774	1.26636	0.26447	0.999669
KSPZV1	Placebo	pre-immunization baseline	protected (P) vs. not protected (NP) at 3 months	PPM1L	ENSG00000163590	protein phosphatase, Mg2+/Mn2+ dependent 1L [Source:HGNC Symbol;Acc:HGNC:16381]	0.143476	5.40925	1.26612	0.264549	0.999669
KSPZV1	Placebo	pre-immunization baseline	protected (P) vs. not protected (NP) at 3 months	EMP3	ENSG00000142227	epithelial membrane protein 3 [Source:HGNC Symbol;Acc:HGNC:3335]	0.0854276	8.04904	1.26583	0.26457	0.999669
KSPZV1	Placebo	pre-immunization baseline	protected (P) vs. not protected (NP) at 3 months	NDRG3	ENSG00000101079	NDRG family member 3 [Source:HGNC Symbol;Acc:HGNC:14462]	0.0836143	5.90622	1.26576	0.264583	0.999669
KSPZV1	Placebo	pre-immunization baseline	protected (P) vs. not protected (NP) at 3 months	NDUFC1	ENSG00000109390	NADH:ubiquinone oxidoreductase subunit C1 [Source:HGNC Symbol;Acc:HGNC:7705]	0.0790991	5.17632	1.26572	0.26459	0.999669
KSPZV1	Placebo	pre-immunization baseline	protected (P) vs. not protected (NP) at 3 months	PKN3	ENSG00000160447	protein kinase N3 [Source:HGNC Symbol;Acc:HGNC:17999]	0.286257	0.881514	1.26561	0.264611	0.999669
KSPZV1	Placebo	pre-immunization baseline	protected (P) vs. not protected (NP) at 3 months	SMUG1	ENSG00000123415	single-strand-selective monofunctional uracil-DNA glycosylase 1 [Source:HGNC Symbol;Acc:HGNC:17148]	-0.0909472	3.33367	1.26531	0.264667	0.999669
KSPZV1	Placebo	pre-immunization baseline	protected (P) vs. not protected (NP) at 3 months	C11orf58	ENSG00000110696	chromosome 11 open reading frame 58 [Source:HGNC Symbol;Acc:HGNC:16990]	-0.066903	7.70125	1.26499	0.264726	0.999669
KSPZV1	Placebo	pre-immunization baseline	protected (P) vs. not protected (NP) at 3 months	MEF2C	ENSG00000081189	myocyte enhancer factor 2C [Source:HGNC Symbol;Acc:HGNC:6996]	-0.10833	7.88256	1.26427	0.264861	0.999669
KSPZV1	Placebo	pre-immunization baseline	protected (P) vs. not protected (NP) at 3 months	ZNF79	ENSG00000196152	zinc finger protein 79 [Source:HGNC Symbol;Acc:HGNC:13153]	-0.116722	3.59074	1.26413	0.264886	0.999669
KSPZV1	Placebo	pre-immunization baseline	protected (P) vs. not protected (NP) at 3 months	ZNF844	ENSG00000223547	zinc finger protein 844 [Source:HGNC Symbol;Acc:HGNC:25932]	-0.0869705	5.08502	1.26405	0.264902	0.999669
KSPZV1	Placebo	pre-immunization baseline	protected (P) vs. not protected (NP) at 3 months	RP11-571M6.7	ENSG00000257342	novel transcript, antisense to OS9	0.0952038	4.33732	1.2635	0.265005	0.999669
KSPZV1	Placebo	pre-immunization baseline	protected (P) vs. not protected (NP) at 3 months	RPS26	ENSG00000197728	ribosomal protein S26 [Source:HGNC Symbol;Acc:HGNC:10414]	-0.191319	7.96279	1.26341	0.26515	0.999669
KSPZV1	Placebo	pre-immunization baseline	protected (P) vs. not protected (NP) at 3 months	C6orf164	ENSG00000226524		-0.212986	2.03044	1.26271	0.265154	0.999669
KSPZV1	Placebo	pre-immunization baseline	protected (P) vs. not protected (NP) at 3 months	VAV3-AS1	ENSG00000230489	VAV3 antisense RNA 1 [Source:HGNC Symbol;Acc:HGNC:40608]	-0.215194	1.60876	1.26268	0.265158	0.999669
KSPZV1	Placebo	pre-immunization baseline	protected (P) vs. not protected (NP) at 3 months	ZNF608	ENSG00000168916	zinc finger protein 608 [Source:HGNC Symbol;Acc:HGNC:29238]	-0.141397	4.49858	1.26254	0.265191	0.999669
KSPZV1	Placebo	pre-immunization baseline	protected (P) vs. not protected (NP) at 3 months	UBAP1L	ENSG00000246922	ubiquitin associated protein 1 like [Source:HGNC Symbol;Acc:HGNC:40028]	-0.103466	4.06405	1.26243	0.265207	0.999669
KSPZV1	Placebo	pre-immunization baseline	protected (P) vs. not protected (NP) at 3 months	PAPSS2	ENSG00000198682	3'-phosphoadenosine 5'-phosphosulfate synthase 2 [Source:HGNC Symbol;Acc:HGNC:8604]	0.141595	2.57414	1.26239	0.265214	0.999669
KSPZV1	Placebo	pre-immunization baseline	protected (P) vs. not protected (NP) at 3 months	RGL4	ENSG00000159496	ral guanine nucleotide dissociation stimulator like 4 [Source:HGNC Symbol;Acc:HGNC:31911]	-0.0948445	5.23767	1.26234	0.265223	0.999669
KSPZV1	Placebo	pre-immunization baseline	protected (P) vs. not protected (NP) at 3 months	GIPR	ENSG00000010310	gastric inhibitory polypeptide receptor [Source:HGNC Symbol;Acc:HGNC:4271]	0.271313	1.13055	1.26227	0.265235	0.999669
KSPZV1	Placebo	pre-immunization baseline	protected (P) vs. not protected (NP) at 3 months	OXSM	ENSG00000151093	3-oxoacyl-ACP synthase, mitochondrial [Source:HGNC Symbol;Acc:HGNC:26063]	-0.115508	3.41473	1.26209	0.26527	0.999669
KSPZV1	Placebo	pre-immunization baseline	protected (P) vs. not protected (NP) at 3 months	NF1	ENSG00000196712	neurofibromin 1 [Source:HGNC Symbol;Acc:HGNC:7765]	0.0775502	6.75755	1.26197	0.265291	0.999669
KSPZV1	Placebo	pre-immunization baseline	protected (P) vs. not protected (NP) at 3 months	PCDH1	ENSG00000156453	protocadherin 1 [Source:HGNC Symbol;Acc:HGNC:8655]	0.43184	1.49366	1.26166	0.265397	0.999669
KSPZV1	Placebo	pre-immunization baseline	protected (P) vs. not protected (NP) at 3 months	GHRL	ENSG00000157017	ghrelin and obestatin prepropeptide [Source:HGNC Symbol;Acc:HGNC:18129]	-0.128847	2.55884	1.26096	0.265482	0.999669
KSPZV1	Placebo	pre-immunization baseline	protected (P) vs. not protected (NP) at 3 months	RNVU1-14	ENSG00000207501	RNA, variant U1 small nuclear 14 [Source:HGNC Symbol;Acc:HGNC:48319]	0.136566	2.31268	1.26024	0.265618	0.999669
KSPZV1	Placebo	pre-immunization baseline	protected (P) vs. not protected (NP) at 3 months	CD200	ENSG00000091972	CD200 molecule [Source:HGNC Symbol;Acc:HGNC:7203]	-0.166127	4.21418	1.26005	0.265669	0.999669
KSPZV1	Placebo	pre-immunization baseline	protected (P) vs. not protected (NP) at 3 months	SLC25A3	ENSG00000075415	solute carrier family 25 member 3 [Source:HGNC Symbol;Acc:HGNC:10989]	0.0487689	7.20808	1.25967	0.265723	0.999669
KSPZV1	Placebo	pre-immunization baseline	protected (P) vs. not protected (NP) at 3 months	MCEMP1	ENSG00000183019	mast cell expressed membrane protein 1 [Source:HGNC Symbol;Acc:HGNC:27291]	-0.311151	3.72204	1.26025	0.26575	0.999669
KSPZV1	Placebo	pre-immunization baseline	protected (P) vs. not protected (NP) at 3 months	ATP10A	ENSG00000206190	ATPase phospholipid transporting 10A (putative) [Source:HGNC Symbol;Acc:HGNC:13542]	0.0791969	6.20745	1.25936	0.265782	0.999669
KSPZV1	Placebo	pre-immunization baseline	protected (P) vs. not protected (NP) at 3 months	PLEKHA7	ENSG00000166689	pleckstrin homology domain containing A7 [Source:HGNC Symbol;Acc:HGNC:27049]	-0.320708	1.78183	1.25924	0.265811	0.999669
KSPZV1	Placebo	pre-immunization baseline	protected (P) vs. not protected (NP) at 3 months	TMEM9	ENSG00000116857	transmembrane protein 9 [Source:HGNC Symbol;Acc:HGNC:18823]	0.127837	2.92645	1.25896	0.265858	0.999669
KSPZV1	Placebo	pre-immunization baseline	protected (P) vs. not protected (NP) at 3 months	RLN2	ENSG00000107014	relaxin 2 [Source:HGNC Symbol;Acc:HGNC:10027]	-0.384417	0.333668	1.25884	0.265879	0.999669
KSPZV1	Placebo	pre-immunization baseline	protected (P) vs. not protected (NP) at 3 months	RP11-197N18.8	ENSG00000280381	novel transcript	-0.186194	2.54426	1.2587	0.265906	0.999669
KSPZV1	Placebo	pre-immunization baseline	protected (P) vs. not protected (NP) at 3 months	RP11-686D22.8	ENSG00000267745	novel transcript	0.116344	3.58598	1.25858	0.26593	0.999669
KSPZV1	Placebo	pre-immunization baseline	protected (P) vs. not protected (NP) at 3 months	HPS6	ENSG00000166189	HPS6 biogenesis of lysosomal organelles complex 2 subunit 3 [Source:HGNC Symbol;Acc:HGNC:18817]	-0.0866107	4.36355	1.25781	0.266074	0.999669
KSPZV1	Placebo	pre-immunization baseline	protected (P) vs. not protected (NP) at 3 months	VDAC3	ENSG00000078668	voltage dependent anion channel 3 [Source:HGNC Symbol;Acc:HGNC:12674]	0.07312	5.27386	1.25699	0.266228	0.999669
KSPZV1	Placebo	pre-immunization baseline	protected (P) vs. not protected (NP) at 3 months	MRFAP1L1	ENSG00000178988	Morf4 family associated protein 1 like 1 [Source:HGNC Symbol;Acc:HGNC:28796]	-0.0665731	6.29187	1.25693	0.26624	0.999669
KSPZV1	Placebo	pre-immunization baseline	protected (P) vs. not protected (NP) at 3 months	EBI3	ENSG00000105246	Epstein-Barr virus induced 3 [Source:HGNC Symbol;Acc:HGNC:3129]	-0.423331	0.502288	1.25677	0.266271	0.999669
KSPZV1	Placebo	pre-immunization baseline	protected (P) vs. not protected (NP) at 3 months	CCDC18	ENSG00000122483	coiled-coil domain containing 18 [Source:HGNC Symbol;Acc:HGNC:30370]	-0.090513	5.8711	1.25504	0.266596	0.999669
KSPZV1	Placebo	pre-immunization baseline	protected (P) vs. not protected (NP) at 3 months	AGBL5	ENSG00000084693	ATP/GTP binding protein like 5 [Source:HGNC Symbol;Acc:HGNC:26147]	0.0960428	5.81601	1.25487	0.266629	0.999669
KSPZV1	Placebo	pre-immunization baseline	protected (P) vs. not protected (NP) at 3 months	TSPAN15	ENSG00000099282	tetraspanin 15 [Source:HGNC Symbol;Acc:HGNC:23298]	-0.432065	0.0998423	1.25457	0.266686	0.999669
KSPZV1	Placebo	pre-immunization baseline	protected (P) vs. not protected (NP) at 3 months	CTD-2538G9.5	ENSG00000268743	novel transcript, sense intronic SIN3B	-0.174412	0.926402	1.25444	0.26671	0.999669
KSPZV1	Placebo	pre-immunization baseline	protected (P) vs. not protected (NP) at 3 months	GET1	ENSG00000182093	guided entry of tail-anchored proteins factor 1 [Source:HGNC Symbol;Acc:HGNC:12790]	0.102015	3.89376	1.25443	0.266711	0.999669
KSPZV1	Placebo	pre-immunization baseline	protected (P) vs. not protected (NP) at 3 months	HEG1	ENSG00000173706	heart development protein with EGF like domains 1 [Source:HGNC Symbol;Acc:HGNC:29227]	0.0974723	5.9642	1.25368	0.266853	0.999669
KSPZV1	Placebo	pre-immunization baseline	protected (P) vs. not protected (NP) at 3 months	ATP6V0E1	ENSG00000113732	ATPase H+ transporting V0 subunit e1 [Source:HGNC Symbol;Acc:HGNC:863]	0.0840483	6.67533	1.25338	0.26691	0.999669
KSPZV1	Placebo	pre-immunization baseline	protected (P) vs. not protected (NP) at 3 months	RP4-561L24.3	ENSG00000260464	novel transcript	-0.222121	1.06513	1.25331	0.266923	0.999669
KSPZV1	Placebo	pre-immunization baseline	protected (P) vs. not protected (NP) at 3 months	U2AF1L4	ENSG00000161265	U2 small nuclear RNA auxiliary factor 1 like 4 [Source:HGNC Symbol;Acc:HGNC:23020]	-0.0901968	3.82133	1.25301	0.266981	0.999669
KSPZV1	Placebo	pre-immunization baseline	protected (P) vs. not protected (NP) at 3 months	MEF2A	ENSG00000068305	myocyte enhancer factor 2A [Source:HGNC Symbol;Acc:HGNC:6993]	-0.061235	7.23975	1.25289	0.267002	0.999669
KSPZV1	Placebo	pre-immunization baseline	protected (P) vs. not protected (NP) at 3 months	POFUT2	ENSG00000186866	protein O-fucosyltransferase 2 [Source:HGNC Symbol;Acc:HGNC:14683]	0.149327	3.85879	1.25265	0.267048	0.999669
KSPZV1	Placebo	pre-immunization baseline	protected (P) vs. not protected (NP) at 3 months	CPAMD8	ENSG00000160111	C3 and PZP like alpha-2-macroglobulin domain containing 8 [Source:HGNC Symbol;Acc:HGNC:23228]	0.407059	1.56357	1.25254	0.267109	0.999669
KSPZV1	Placebo	pre-immunization baseline	protected (P) vs. not protected (NP) at 3 months	TAB3-AS1	ENSG00000231542	TAB3 antisense RNA 1 [Source:HGNC Symbol;Acc:HGNC:20176]	-0.234057	-0.032655	1.25207	0.267157	0.999669
KSPZV1	Placebo	pre-immunization baseline	protected (P) vs. not protected (NP) at 3 months	TYW5	ENSG00000162971	tRNA-yW synthesizing protein 5 [Source:HGNC Symbol;Acc:HGNC:26754]	-0.0770541	5.51845	1.25201	0.26717	0.999669
KSPZV1	Placebo	pre-immunization baseline	protected (P) vs. not protected (NP) at 3 months	DNAJC3-DT	ENSG00000247400	DNAJC3 divergent transcript [Source:HGNC Symbol;Acc:HGNC:39808]	-0.155887	3.26715	1.25196	0.267179	0.999669
KSPZV1	Placebo	pre-immunization baseline	protected (P) vs. not protected (NP) at 3 months	RP11-167N4.2	ENSG00000255847	novel transcript	-0.268334	0.734845	1.25167	0.267234	0.999669
KSPZV1	Placebo	pre-immunization baseline	protected (P) vs. not protected (NP) at 3 months	ACTN1-AS1	ENSG00000259062	ACTN1 antisense RNA 1 [Source:HGNC Symbol;Acc:HGNC:20131]	-0.212448	0.720511	1.25151	0.267263	0.999669
KSPZV1	Placebo	pre-immunization baseline	protected (P) vs. not protected (NP) at 3 months	ATG14	ENSG00000126775	autophagy related 14 [Source:HGNC Symbol;Acc:HGNC:19962]	-0.0897467	5.37846	1.25074	0.267409	0.999669
KSPZV1	Placebo	pre-immunization baseline	protected (P) vs. not protected (NP) at 3 months	PCDHGB7	ENSG00000254122	protocadherin gamma subfamily B, 7 [Source:HGNC Symbol;Acc:HGNC:8714]	-0.336465	1.20724	1.25068	0.267422	0.999669
KSPZV1	Placebo	pre-immunization baseline	protected (P) vs. not protected (NP) at 3 months	GINS1	ENSG00000101003	GINS complex subunit 1 [Source:HGNC Symbol;Acc:HGNC:28980]	-0.25923	2.33463	1.25061	0.267439	0.999669
KSPZV1	Placebo	pre-immunization baseline	protected (P) vs. not protected (NP) at 3 months	SAMSN1	ENSG00000155307	SAM domain, SH3 domain and nuclear localization signals 1 [Source:HGNC Symbol;Acc:HGNC:10528]	-0.118742	5.59573	1.2502	0.267517	0.999669
KSPZV1	Placebo	pre-immunization baseline	protected (P) vs. not protected (NP) at 3 months	SIAE	ENSG00000110013	sialic acid acetylesterase [Source:HGNC Symbol;Acc:HGNC:18187]	-0.0642763	5.33238	1.24975	0.267596	0.999669
KSPZV1	Placebo	pre-immunization baseline	protected (P) vs. not protected (NP) at 3 months	UBE2E3	ENSG00000170035	ubiquitin conjugating enzyme E2 E3 [Source:HGNC Symbol;Acc:HGNC:12479]	0.0851125	4.99414	1.2495	0.267644	0.999669
KSPZV1	Placebo	pre-immunization baseline	protected (P) vs. not protected (NP) at 3 months	CLDN20	ENSG00000171217	claudin 20 [Source:HGNC Symbol;Acc:HGNC:2042]	-0.118509	2.86349	1.24931	0.267681	0.999669
KSPZV1	Placebo	pre-immunization baseline	protected (P) vs. not protected (NP) at 3 months	UBE2Q1-AS1	ENSG00000229780	UBE2Q1 antisense RNA 1 [Source:HGNC Symbol;Acc:HGNC:40722]	-0.146051	0.895482	1.24925	0.267692	0.999669
KSPZV1	Placebo	pre-immunization baseline	protected (P) vs. not protected (NP) at 3 months	RRP15	ENSG00000067533	ribosomal RNA processing 15 homolog [Source:HGNC Symbol;Acc:HGNC:24255]	0.0929726	5.26526	1.24911	0.267718	0.999669
KSPZV1	Placebo	pre-immunization baseline	protected (P) vs. not protected (NP) at 3 months	PPP1R12C	ENSG00000125503	protein phosphatase 1 regulatory subunit 12C [Source:HGNC Symbol;Acc:HGNC:14947]	0.0847778	5.42263	1.24904	0.267732	0.999669
KSPZV1	Placebo	pre-immunization baseline	protected (P) vs. not protected (NP) at 3 months	FH	ENSG00000091483	fumarate hydratase [Source:HGNC Symbol;Acc:HGNC:3700]	-0.0789576	4.99153	1.24877	0.267783	0.999669
KSPZV1	Placebo	pre-immunization baseline	protected (P) vs. not protected (NP) at 3 months	C4orf36	ENSG00000163633	chromosome 4 open reading frame 36 [Source:HGNC Symbol;Acc:HGNC:28386]	0.187218	1.95838	1.24815	0.267902	0.999669
KSPZV1	Placebo	pre-immunization baseline	protected (P) vs. not protected (NP) at 3 months	S100PBP	ENSG00000116497	S100P binding protein [Source:HGNC Symbol;Acc:HGNC:25768]	-0.0587292	6.75101	1.24679	0.26816	0.999669
KSPZV1	Placebo	pre-immunization baseline	protected (P) vs. not protected (NP) at 3 months	TMEM255A	ENSG00000125355	transmembrane protein 255A [Source:HGNC Symbol;Acc:HGNC:26086]	0.252255	1.59888	1.24669	0.268178	0.999669
KSPZV1	Placebo	pre-immunization baseline	protected (P) vs. not protected (NP) at 3 months	GSS	ENSG00000100983	glutathione synthetase [Source:HGNC Symbol;Acc:HGNC:4624]	0.103559	3.14542	1.24653	0.268209	0.999669
KSPZV1	Placebo	pre-immunization baseline	protected (P) vs. not protected (NP) at 3 months	CPSF4L	ENSG00000187959	cleavage and polyadenylation specific factor 4 like [Source:HGNC Symbol;Acc:HGNC:33632]	-0.143735	1.43783	1.24629	0.268255	0.999669
KSPZV1	Placebo	pre-immunization baseline	protected (P) vs. not protected (NP) at 3 months	CHASERR	ENSG00000272888	CHD2 adjacent suppressive regulatory RNA [Source:HGNC Symbol;Acc:HGNC:48626]	-0.10054	7.33604	1.24547	0.26841	0.999669
KSPZV1	Placebo	pre-immunization baseline	protected (P) vs. not protected (NP) at 3 months	TSEN2	ENSG00000154743	tRNA splicing endonuclease subunit 2 [Source:HGNC Symbol;Acc:HGNC:28422]	-0.105083	3.53801	1.24529	0.268444	0.999669
KSPZV1	Placebo	pre-immunization baseline	protected (P) vs. not protected (NP) at 3 months	CTD-2587H24.14	ENSG00000276570	novel transcript	-0.125026	4.43155	1.24479	0.26854	0.999669
KSPZV1	Placebo	pre-immunization baseline	protected (P) vs. not protected (NP) at 3 months	RAB2A	ENSG00000104388	RAB2A, member RAS oncogene family [Source:HGNC Symbol;Acc:HGNC:9763]	-0.0555765	6.69485	1.24415	0.268661	0.999669
KSPZV1	Placebo	pre-immunization baseline	protected (P) vs. not protected (NP) at 3 months	FA2H	ENSG00000103089	fatty acid 2-hydroxylase [Source:HGNC Symbol;Acc:HGNC:21197]	-0.443149	0.608717	1.24396	0.268699	0.999669
KSPZV1	Placebo	pre-immunization baseline	protected (P) vs. not protected (NP) at 3 months	LINC00910	ENSG00000188825	long intergenic non-protein coding RNA 910 [Source:HGNC Symbol;Acc:HGNC:44361]	0.150486	3.12416	1.24333	0.268818	0.999669
KSPZV1	Placebo	pre-immunization baseline	protected (P) vs. not protected (NP) at 3 months	SHLD1	ENSG00000171984	shieldin complex subunit 1 [Source:HGNC Symbol;Acc:HGNC:26318]	-0.125216	2.39384	1.24279	0.268921	0.999669
KSPZV1	Placebo	pre-immunization baseline	protected (P) vs. not protected (NP) at 3 months	TBCD	ENSG00000141556	tubulin folding cofactor D [Source:HGNC Symbol;Acc:HGNC:11581]	0.099773	4.64663	1.2422	0.269034	0.999669
KSPZV1	Placebo	pre-immunization baseline	protected (P) vs. not protected (NP) at 3 months	UBE2D2	ENSG00000131508	ubiquitin conjugating enzyme E2 D2 [Source:HGNC Symbol;Acc:HGNC:12475]	-0.0499706	7.49924	1.24191	0.269089	0.999669
KSPZV1	Placebo	pre-immunization baseline	protected (P) vs. not protected (NP) at 3 months	KRBA2	ENSG00000184619	KRAB-A domain containing 2 [Source:HGNC Symbol;Acc:HGNC:26989]	-0.146128	7.61576	1.24212	0.269106	0.999669
KSPZV1	Placebo	pre-immunization baseline	protected (P) vs. not protected (NP) at 3 months	ARHGAP10	ENSG00000071205	Rho GTPase activating protein 10 [Source:HGNC Symbol;Acc:HGNC:26099]	0.145527	3.78431	1.24147	0.269173	0.999669
KSPZV1	Placebo	pre-immunization baseline	protected (P) vs. not protected (NP) at 3 months	MKRN3	ENSG00000179455	makorin ring finger protein 3 [Source:HGNC Symbol;Acc:HGNC:7114]	-0.478134	0.498363	1.24138	0.269197	0.999669
KSPZV1	Placebo	pre-immunization baseline	protected (P) vs. not protected (NP) at 3 months	CEBPZ	ENSG00000115816	CCAAT enhancer binding protein zeta [Source:HGNC Symbol;Acc:HGNC:24218]	-0.0769972	6.61072	1.24101	0.269262	0.999669
KSPZV1	Placebo	pre-immunization baseline	protected (P) vs. not protected (NP) at 3 months	INKA2	ENSG00000197852	inka box actin regulator 2 [Source:HGNC Symbol;Acc:HGNC:28045]	0.206255	5.35936	1.2416	0.269276	0.999669
KSPZV1	Placebo	pre-immunization baseline	protected (P) vs. not protected (NP) at 3 months	DCAF1	ENSG00000145041	DDB1 and CUL4 associated factor 1 [Source:HGNC Symbol;Acc:HGNC:30911]	0.0514634	6.2069	1.24075	0.26931	0.999669
KSPZV1	Placebo	pre-immunization baseline	protected (P) vs. not protected (NP) at 3 months	SLC9A9	ENSG00000181804	solute carrier family 9 member A9 [Source:HGNC Symbol;Acc:HGNC:20653]	0.0769938	4.90617	1.24021	0.269415	0.999669
KSPZV1	Placebo	pre-immunization baseline	protected (P) vs. not protected (NP) at 3 months	CHPF2	ENSG00000033100	chondroitin polymerizing factor 2 [Source:HGNC Symbol;Acc:HGNC:29270]	0.0677628	5.37084	1.23942	0.269566	0.999669
KSPZV1	Placebo	pre-immunization baseline	protected (P) vs. not protected (NP) at 3 months	ATP6V1C1	ENSG00000155097	ATPase H+ transporting V1 subunit C1 [Source:HGNC Symbol;Acc:HGNC:856]	-0.0680016	6.48116	1.23899	0.269647	0.999669
KSPZV1	Placebo	pre-immunization baseline	protected (P) vs. not protected (NP) at 3 months	CBX6	ENSG00000183741	chromobox 6 [Source:HGNC Symbol;Acc:HGNC:1556]	0.0737556	6.06446	1.23814	0.26981	0.999669
KSPZV1	Placebo	pre-immunization baseline	protected (P) vs. not protected (NP) at 3 months	DTD2	ENSG00000129480	D-aminoacyl-tRNA deacylase 2 [Source:HGNC Symbol;Acc:HGNC:20277]	-0.0934761	4.55015	1.23761	0.269913	0.999669
KSPZV1	Placebo	pre-immunization baseline	protected (P) vs. not protected (NP) at 3 months	RAD50	ENSG00000113522	RAD50 double strand break repair protein [Source:HGNC Symbol;Acc:HGNC:9816]	-0.0657786	6.70926	1.23644	0.270137	0.999669
KSPZV1	Placebo	pre-immunization baseline	protected (P) vs. not protected (NP) at 3 months	PCDHGA2	ENSG00000081853	protocadherin gamma subfamily A, 2 [Source:HGNC Symbol;Acc:HGNC:8700]	-0.430604	0.775845	1.23621	0.270182	0.999669
KSPZV1	Placebo	pre-immunization baseline	protected (P) vs. not protected (NP) at 3 months	RPS23	ENSG00000186468	ribosomal protein S23 [Source:HGNC Symbol;Acc:HGNC:10410]	-0.119211	9.09004	1.23581	0.270266	0.999669
KSPZV1	Placebo	pre-immunization baseline	protected (P) vs. not protected (NP) at 3 months	AC067945.4	ENSG00000231858	novel transcript	0.130495	2.37345	1.23433	0.270542	0.999669
KSPZV1	Placebo	pre-immunization baseline	protected (P) vs. not protected (NP) at 3 months	DAZAP1	ENSG00000071626	DAZ associated protein 1 [Source:HGNC Symbol;Acc:HGNC:2683]	0.0555798	6.65244	1.23395	0.270616	0.999669
KSPZV1	Placebo	pre-immunization baseline	protected (P) vs. not protected (NP) at 3 months	CLEC2D	ENSG00000069493	C-type lectin domain family 2 member D [Source:HGNC Symbol;Acc:HGNC:14351]	-0.0805629	9.18563	1.23296	0.270806	0.999669
KSPZV1	Placebo	pre-immunization baseline	protected (P) vs. not protected (NP) at 3 months	RACK1	ENSG00000204628	receptor for activated C kinase 1 [Source:HGNC Symbol;Acc:HGNC:4399]	-0.0729819	10.2447	1.23273	0.27085	0.999669
KSPZV1	Placebo	pre-immunization baseline	protected (P) vs. not protected (NP) at 3 months	FBRS	ENSG00000156860	fibrosin [Source:HGNC Symbol;Acc:HGNC:20442]	0.0945146	6.40802	1.23268	0.270859	0.999669
KSPZV1	Placebo	pre-immunization baseline	protected (P) vs. not protected (NP) at 3 months	RP11-713N11.4	ENSG00000258449	novel transcript, antisense to LRMP	-0.0971165	2.911	1.23264	0.270868	0.999669
KSPZV1	Placebo	pre-immunization baseline	protected (P) vs. not protected (NP) at 3 months	GBF1	ENSG00000107862	golgi brefeldin A resistant guanine nucleotide exchange factor 1 [Source:HGNC Symbol;Acc:HGNC:4181]	0.0724248	6.02537	1.23259	0.270878	0.999669
KSPZV1	Placebo	pre-immunization baseline	protected (P) vs. not protected (NP) at 3 months	HIPK1	ENSG00000163349	homeodomain interacting protein kinase 1 [Source:HGNC Symbol;Acc:HGNC:19006]	0.0848652	8.39872	1.23189	0.271012	0.999669
KSPZV1	Placebo	pre-immunization baseline	protected (P) vs. not protected (NP) at 3 months	VNN1	ENSG00000112299	vanin 1 [Source:HGNC Symbol;Acc:HGNC:12705]	-0.294227	4.50616	1.23205	0.271158	0.999669
KSPZV1	Placebo	pre-immunization baseline	protected (P) vs. not protected (NP) at 3 months	RPS10-NUDT3	ENSG00000270800	RPS10-NUDT3 readthrough [Source:HGNC Symbol;Acc:HGNC:49181]	-0.0968565	8.29776	1.23102	0.27118	0.999669
KSPZV1	Placebo	pre-immunization baseline	protected (P) vs. not protected (NP) at 3 months	TOR1AIP2	ENSG00000169905	torsin 1A interacting protein 2 [Source:HGNC Symbol;Acc:HGNC:24055]	-0.0555344	7.40946	1.23072	0.271238	0.999669
KSPZV1	Placebo	pre-immunization baseline	protected (P) vs. not protected (NP) at 3 months	RCOR2	ENSG00000167771	REST corepressor 2 [Source:HGNC Symbol;Acc:HGNC:27455]	0.465734	-0.368981	1.23029	0.271321	0.999669
KSPZV1	Placebo	pre-immunization baseline	protected (P) vs. not protected (NP) at 3 months	SLC25A34	ENSG00000162461	solute carrier family 25 member 34 [Source:HGNC Symbol;Acc:HGNC:27653]	-0.373555	0.956488	1.22978	0.271419	0.999669
KSPZV1	Placebo	pre-immunization baseline	protected (P) vs. not protected (NP) at 3 months	RP11-509A17.3	ENSG00000258654	novel transcript	-0.572078	0.518547	1.22931	0.271542	0.999669
KSPZV1	Placebo	pre-immunization baseline	protected (P) vs. not protected (NP) at 3 months	APOBEC3F	ENSG00000128394	apolipoprotein B mRNA editing enzyme catalytic subunit 3F [Source:HGNC Symbol;Acc:HGNC:17356]	0.0986517	4.93643	1.22893	0.271584	0.999669
KSPZV1	Placebo	pre-immunization baseline	protected (P) vs. not protected (NP) at 3 months	RP4-813F11.4	ENSG00000273081		-0.24257	1.11041	1.22852	0.271662	0.999669
KSPZV1	Placebo	pre-immunization baseline	protected (P) vs. not protected (NP) at 3 months	DEK	ENSG00000124795	DEK proto-oncogene [Source:HGNC Symbol;Acc:HGNC:2768]	-0.111402	7.04222	1.22838	0.271697	0.999669
KSPZV1	Placebo	pre-immunization baseline	protected (P) vs. not protected (NP) at 3 months	SECTM1	ENSG00000141574	secreted and transmembrane 1 [Source:HGNC Symbol;Acc:HGNC:10707]	0.278096	6.08188	1.22923	0.271715	0.999669
KSPZV1	Placebo	pre-immunization baseline	protected (P) vs. not protected (NP) at 3 months	EIF2D	ENSG00000143486	eukaryotic translation initiation factor 2D [Source:HGNC Symbol;Acc:HGNC:6583]	-0.056463	5.90402	1.2281	0.271744	0.999669
KSPZV1	Placebo	pre-immunization baseline	protected (P) vs. not protected (NP) at 3 months	SH3BP1	ENSG00000100092	SH3 domain binding protein 1 [Source:HGNC Symbol;Acc:HGNC:10824]	0.0866081	6.44022	1.22703	0.27195	0.999669
KSPZV1	Placebo	pre-immunization baseline	protected (P) vs. not protected (NP) at 3 months	GNPTG	ENSG00000090581	N-acetylglucosamine-1-phosphate transferase subunit gamma [Source:HGNC Symbol;Acc:HGNC:23026]	0.0797375	4.54486	1.2266	0.272034	0.999669
KSPZV1	Placebo	pre-immunization baseline	protected (P) vs. not protected (NP) at 3 months	SLFN12	ENSG00000172123	schlafen family member 12 [Source:HGNC Symbol;Acc:HGNC:25500]	0.107783	4.5937	1.22606	0.272138	0.999669
KSPZV1	Placebo	pre-immunization baseline	protected (P) vs. not protected (NP) at 3 months	MALSU1	ENSG00000156928	mitochondrial assembly of ribosomal large subunit 1 [Source:HGNC Symbol;Acc:HGNC:21721]	-0.0760357	5.07268	1.22603	0.272144	0.999669
KSPZV1	Placebo	pre-immunization baseline	protected (P) vs. not protected (NP) at 3 months	TMEM92	ENSG00000167105	transmembrane protein 92 [Source:HGNC Symbol;Acc:HGNC:26579]	-0.534392	0.0809901	1.22555	0.272246	0.999669
KSPZV1	Placebo	pre-immunization baseline	protected (P) vs. not protected (NP) at 3 months	RP11-215P8.3	ENSG00000248559	novel transcript	0.235724	0.344214	1.22549	0.272248	0.999669
KSPZV1	Placebo	pre-immunization baseline	protected (P) vs. not protected (NP) at 3 months	RP11-44N11.1	ENSG00000253372	novel transcript	-0.133902	1.92223	1.22546	0.272254	0.999669
KSPZV1	Placebo	pre-immunization baseline	protected (P) vs. not protected (NP) at 3 months	RP11-139H15.6	ENSG00000277548	novel transcript, sense intronic to CCPG1	0.162389	1.82702	1.22543	0.272261	0.999669
KSPZV1	Placebo	pre-immunization baseline	protected (P) vs. not protected (NP) at 3 months	SMARCD2	ENSG00000108604	SWI/SNF related, matrix associated, actin dependent regulator of chromatin, subfamily d, member 2 [Source:HGNC Symbol;Acc:HGNC:11107]	-0.0614847	5.40746	1.22518	0.272308	0.999669
KSPZV1	Placebo	pre-immunization baseline	protected (P) vs. not protected (NP) at 3 months	ADGRA3	ENSG00000152990	adhesion G protein-coupled receptor A3 [Source:HGNC Symbol;Acc:HGNC:13839]	0.240593	3.16898	1.22523	0.27234	0.999669
KSPZV1	Placebo	pre-immunization baseline	protected (P) vs. not protected (NP) at 3 months	ZNF141	ENSG00000131127	zinc finger protein 141 [Source:HGNC Symbol;Acc:HGNC:12926]	-0.0861829	6.26188	1.22487	0.27237	0.999669
KSPZV1	Placebo	pre-immunization baseline	protected (P) vs. not protected (NP) at 3 months	FLII	ENSG00000177731	FLII actin remodeling protein [Source:HGNC Symbol;Acc:HGNC:3750]	0.0931549	6.06796	1.22467	0.272408	0.999669
KSPZV1	Placebo	pre-immunization baseline	protected (P) vs. not protected (NP) at 3 months	CEP192-DT	ENSG00000266969	CEP192 divergent transcript [Source:HGNC Symbol;Acc:HGNC:55313]	0.140798	1.85909	1.22391	0.272555	0.999669
KSPZV1	Placebo	pre-immunization baseline	protected (P) vs. not protected (NP) at 3 months	MBOAT7	ENSG00000125505	membrane bound O-acyltransferase domain containing 7 [Source:HGNC Symbol;Acc:HGNC:15505]	0.546072	1.03202	1.22399	0.272606	0.999669
KSPZV1	Placebo	pre-immunization baseline	protected (P) vs. not protected (NP) at 3 months	BUD23	ENSG00000071462	BUD23 rRNA methyltransferase and ribosome maturation factor [Source:HGNC Symbol;Acc:HGNC:16405]	0.0686598	5.07357	1.22362	0.272611	0.999669
KSPZV1	Placebo	pre-immunization baseline	protected (P) vs. not protected (NP) at 3 months	RP11-421L21.3	ENSG00000233184	novel transcript	-0.11942	4.56556	1.22362	0.272613	0.999669
KSPZV1	Placebo	pre-immunization baseline	protected (P) vs. not protected (NP) at 3 months	RP11-507K2.6	ENSG00000278576	novel transcript, sense intronic to ZC3H14	-0.158799	2.42456	1.22317	0.2727	0.999669
KSPZV1	Placebo	pre-immunization baseline	protected (P) vs. not protected (NP) at 3 months	AC021188.4	ENSG00000230747	novel transcript	0.259994	0.941911	1.22307	0.272719	0.999669
KSPZV1	Placebo	pre-immunization baseline	protected (P) vs. not protected (NP) at 3 months	BBS4	ENSG00000140463	Bardet-Biedl syndrome 4 [Source:HGNC Symbol;Acc:HGNC:969]	0.0723486	3.93484	1.22305	0.272722	0.999669
KSPZV1	Placebo	pre-immunization baseline	protected (P) vs. not protected (NP) at 3 months	RP11-110I1.14	ENSG00000271751	novel transcript	0.207888	1.18046	1.22292	0.272748	0.999669
KSPZV1	Placebo	pre-immunization baseline	protected (P) vs. not protected (NP) at 3 months	STRAP	ENSG00000023734	serine/threonine kinase receptor associated protein [Source:HGNC Symbol;Acc:HGNC:30796]	-0.0640427	5.42611	1.22269	0.272793	0.999669
KSPZV1	Placebo	pre-immunization baseline	protected (P) vs. not protected (NP) at 3 months	GIMAP5	ENSG00000196329	GTPase, IMAP family member 5 [Source:HGNC Symbol;Acc:HGNC:18005]	0.0644177	8.45464	1.22261	0.272808	0.999669
KSPZV1	Placebo	pre-immunization baseline	protected (P) vs. not protected (NP) at 3 months	MACO1	ENSG00000204178	macoilin 1 [Source:HGNC Symbol;Acc:HGNC:25572]	-0.0828748	6.03236	1.22256	0.272819	0.999669
KSPZV1	Placebo	pre-immunization baseline	protected (P) vs. not protected (NP) at 3 months	SYPL1	ENSG00000008282	synaptophysin like 1 [Source:HGNC Symbol;Acc:HGNC:11507]	-0.0974557	6.79942	1.22249	0.272832	0.999669
KSPZV1	Placebo	pre-immunization baseline	protected (P) vs. not protected (NP) at 3 months	LINC02482	ENSG00000251580	long intergenic non-protein coding RNA 2482 [Source:HGNC Symbol;Acc:HGNC:53458]	-0.360696	-0.351517	1.22181	0.272964	0.999669
KSPZV1	Placebo	pre-immunization baseline	protected (P) vs. not protected (NP) at 3 months	RP11-244H3.4	ENSG00000271741	novel transcript, ZMYM6-ZMYM6NB readthrough	-0.0515203	5.9386	1.22179	0.272968	0.999669
KSPZV1	Placebo	pre-immunization baseline	protected (P) vs. not protected (NP) at 3 months	INF2	ENSG00000203485	inverted formin 2 [Source:HGNC Symbol;Acc:HGNC:23791]	0.127484	4.47354	1.22161	0.273002	0.999669
KSPZV1	Placebo	pre-immunization baseline	protected (P) vs. not protected (NP) at 3 months	LINC02312	ENSG00000258869	long intergenic non-protein coding RNA 2312 [Source:HGNC Symbol;Acc:HGNC:53231]	0.25028	2.38458	1.22142	0.273045	0.999669
KSPZV1	Placebo	pre-immunization baseline	protected (P) vs. not protected (NP) at 3 months	AC015987.1	ENSG00000224746	novel transcript, antisense to MTPN	-0.160323	2.20213	1.22136	0.273052	0.999669
KSPZV1	Placebo	pre-immunization baseline	protected (P) vs. not protected (NP) at 3 months	FUBP3	ENSG00000107164	far upstream element binding protein 3 [Source:HGNC Symbol;Acc:HGNC:4005]	-0.0688599	5.37682	1.22002	0.273312	0.999669
KSPZV1	Placebo	pre-immunization baseline	protected (P) vs. not protected (NP) at 3 months	CRTC1	ENSG00000105662	CREB regulated transcription coactivator 1 [Source:HGNC Symbol;Acc:HGNC:16062]	0.0977568	5.28111	1.22002	0.273313	0.999669
KSPZV1	Placebo	pre-immunization baseline	protected (P) vs. not protected (NP) at 3 months	RP11-11N7.5	ENSG00000277877		-0.0643424	5.60933	1.21988	0.27334	0.999669
KSPZV1	Placebo	pre-immunization baseline	protected (P) vs. not protected (NP) at 3 months	LA16c-390E6.4	ENSG00000260051	novel transcript, antisense to CLCN7	-0.348093	0.497559	1.21961	0.273392	0.999669
KSPZV1	Placebo	pre-immunization baseline	protected (P) vs. not protected (NP) at 3 months	VAMP8	ENSG00000118640	vesicle associated membrane protein 8 [Source:HGNC Symbol;Acc:HGNC:12647]	0.0771295	4.76014	1.2196	0.273394	0.999669
KSPZV1	Placebo	pre-immunization baseline	protected (P) vs. not protected (NP) at 3 months	FCSK	ENSG00000157353	fucose kinase [Source:HGNC Symbol;Acc:HGNC:29500]	0.167048	2.96057	1.21927	0.273458	0.999669
KSPZV1	Placebo	pre-immunization baseline	protected (P) vs. not protected (NP) at 3 months	CLEC11A	ENSG00000105472	C-type lectin domain containing 11A [Source:HGNC Symbol;Acc:HGNC:10576]	0.268791	1.29572	1.21862	0.273585	0.999669
KSPZV1	Placebo	pre-immunization baseline	protected (P) vs. not protected (NP) at 3 months	RBMS2	ENSG00000076067	RNA binding motif single stranded interacting protein 2 [Source:HGNC Symbol;Acc:HGNC:9909]	0.0898479	4.05685	1.21826	0.273656	0.999669
KSPZV1	Placebo	pre-immunization baseline	protected (P) vs. not protected (NP) at 3 months	ERO1A	ENSG00000197930	endoplasmic reticulum oxidoreductase 1 alpha [Source:HGNC Symbol;Acc:HGNC:13280]	-0.0668257	7.42906	1.21765	0.273774	0.999669
KSPZV1	Placebo	pre-immunization baseline	protected (P) vs. not protected (NP) at 3 months	TOM1L1	ENSG00000141198	target of myb1 like 1 membrane trafficking protein [Source:HGNC Symbol;Acc:HGNC:11983]	-0.122061	3.4674	1.21754	0.273795	0.999669
KSPZV1	Placebo	pre-immunization baseline	protected (P) vs. not protected (NP) at 3 months	EZHIP	ENSG00000187690	EZH inhibitory protein [Source:HGNC Symbol;Acc:HGNC:33738]	0.448552	-0.0146901	1.21741	0.273821	0.999669
KSPZV1	Placebo	pre-immunization baseline	protected (P) vs. not protected (NP) at 3 months	TBC1D22A	ENSG00000054611	TBC1 domain family member 22A [Source:HGNC Symbol;Acc:HGNC:1309]	-0.072993	6.05099	1.21738	0.273826	0.999669
KSPZV1	Placebo	pre-immunization baseline	protected (P) vs. not protected (NP) at 3 months	NMNAT3	ENSG00000163864	nicotinamide nucleotide adenylyltransferase 3 [Source:HGNC Symbol;Acc:HGNC:20989]	-0.176484	1.9047	1.2172	0.273862	0.999669
KSPZV1	Placebo	pre-immunization baseline	protected (P) vs. not protected (NP) at 3 months	ZKSCAN4	ENSG00000187626	zinc finger with KRAB and SCAN domains 4 [Source:HGNC Symbol;Acc:HGNC:13854]	-0.0886906	4.09848	1.21682	0.273937	0.999669
KSPZV1	Placebo	pre-immunization baseline	protected (P) vs. not protected (NP) at 3 months	KIAA0319L	ENSG00000142687	KIAA0319 like [Source:HGNC Symbol;Acc:HGNC:30071]	0.0543804	6.03383	1.21637	0.274024	0.999669
KSPZV1	Placebo	pre-immunization baseline	protected (P) vs. not protected (NP) at 3 months	TNK1	ENSG00000174292	tyrosine kinase non receptor 1 [Source:HGNC Symbol;Acc:HGNC:11940]	-0.173485	1.96086	1.21614	0.274069	0.999669
KSPZV1	Placebo	pre-immunization baseline	protected (P) vs. not protected (NP) at 3 months	DUSP22	ENSG00000112679	dual specificity phosphatase 22 [Source:HGNC Symbol;Acc:HGNC:16077]	-0.072097	6.35725	1.21572	0.274152	0.999669
KSPZV1	Placebo	pre-immunization baseline	protected (P) vs. not protected (NP) at 3 months	SCAMP2	ENSG00000140497	secretory carrier membrane protein 2 [Source:HGNC Symbol;Acc:HGNC:10564]	0.0678965	6.54971	1.2155	0.274195	0.999669
KSPZV1	Placebo	pre-immunization baseline	protected (P) vs. not protected (NP) at 3 months	RP11-13N13.6	ENSG00000265656	novel transcript, antisense to ABHD3	-0.205217	1.06654	1.21516	0.274262	0.999669
KSPZV1	Placebo	pre-immunization baseline	protected (P) vs. not protected (NP) at 3 months	CTC-428G20.3	ENSG00000248175		-0.101492	4.71506	1.21469	0.274352	0.999669
KSPZV1	Placebo	pre-immunization baseline	protected (P) vs. not protected (NP) at 3 months	CAMTA2-AS1	ENSG00000262678	CAMTA2 antisense RNA 1 [Source:HGNC Symbol;Acc:HGNC:55342]	0.304354	0.41375	1.21453	0.274385	0.999669
KSPZV1	Placebo	pre-immunization baseline	protected (P) vs. not protected (NP) at 3 months	CHPT1	ENSG00000111666	choline phosphotransferase 1 [Source:HGNC Symbol;Acc:HGNC:17852]	-0.23021	6.26422	1.21524	0.274418	0.999669
KSPZV1	Placebo	pre-immunization baseline	protected (P) vs. not protected (NP) at 3 months	MTDH	ENSG00000147649	metadherin [Source:HGNC Symbol;Acc:HGNC:29608]	-0.0761633	8.07575	1.21322	0.274641	0.999669
KSPZV1	Placebo	pre-immunization baseline	protected (P) vs. not protected (NP) at 3 months	PAXX	ENSG00000148362	PAXX non-homologous end joining factor [Source:HGNC Symbol;Acc:HGNC:27849]	-0.111814	3.10929	1.2129	0.274703	0.999669
KSPZV1	Placebo	pre-immunization baseline	protected (P) vs. not protected (NP) at 3 months	RP11-307E17.8	ENSG00000232063	novel transcript	-0.374273	0.934776	1.21264	0.274754	0.999669
KSPZV1	Placebo	pre-immunization baseline	protected (P) vs. not protected (NP) at 3 months	NUMA1	ENSG00000137497	nuclear mitotic apparatus protein 1 [Source:HGNC Symbol;Acc:HGNC:8059]	0.0715216	7.10755	1.21238	0.274806	0.999669
KSPZV1	Placebo	pre-immunization baseline	protected (P) vs. not protected (NP) at 3 months	RP13-753N3.3	ENSG00000275185	novel transcript, antisense to TEFM	-0.171196	1.67578	1.21233	0.274815	0.999669
KSPZV1	Placebo	pre-immunization baseline	protected (P) vs. not protected (NP) at 3 months	RNF123	ENSG00000164068	ring finger protein 123 [Source:HGNC Symbol;Acc:HGNC:21148]	-0.23939	5.80764	1.21316	0.274825	0.999669
KSPZV1	Placebo	pre-immunization baseline	protected (P) vs. not protected (NP) at 3 months	FXR1	ENSG00000114416	FMR1 autosomal homolog 1 [Source:HGNC Symbol;Acc:HGNC:4023]	-0.0537993	7.22653	1.21179	0.274922	0.999669
KSPZV1	Placebo	pre-immunization baseline	protected (P) vs. not protected (NP) at 3 months	PSMA3	ENSG00000100567	proteasome 20S subunit alpha 3 [Source:HGNC Symbol;Acc:HGNC:9532]	-0.0766953	7.16645	1.21169	0.274942	0.999669
KSPZV1	Placebo	pre-immunization baseline	protected (P) vs. not protected (NP) at 3 months	RP11-574K11.32	ENSG00000279689	TEC	0.0769346	4.76912	1.21149	0.27498	0.999669
KSPZV1	Placebo	pre-immunization baseline	protected (P) vs. not protected (NP) at 3 months	HERC4	ENSG00000148634	HECT and RLD domain containing E3 ubiquitin protein ligase 4 [Source:HGNC Symbol;Acc:HGNC:24521]	-0.0672347	6.91563	1.21102	0.275072	0.999669
KSPZV1	Placebo	pre-immunization baseline	protected (P) vs. not protected (NP) at 3 months	CTC-366B18.4	ENSG00000272040	novel transcript	0.17887	1.33495	1.21068	0.275139	0.999669
KSPZV1	Placebo	pre-immunization baseline	protected (P) vs. not protected (NP) at 3 months	TMEM220	ENSG00000187824	transmembrane protein 220 [Source:HGNC Symbol;Acc:HGNC:33757]	-0.130582	5.0092	1.21046	0.275191	0.999669
KSPZV1	Placebo	pre-immunization baseline	protected (P) vs. not protected (NP) at 3 months	TMEM170A	ENSG00000166822	transmembrane protein 170A [Source:HGNC Symbol;Acc:HGNC:29577]	-0.0619294	6.59167	1.21015	0.275244	0.999669
KSPZV1	Placebo	pre-immunization baseline	protected (P) vs. not protected (NP) at 3 months	SLC16A13	ENSG00000174327	solute carrier family 16 member 13 [Source:HGNC Symbol;Acc:HGNC:31037]	0.115652	2.82539	1.20976	0.27532	0.999669
KSPZV1	Placebo	pre-immunization baseline	protected (P) vs. not protected (NP) at 3 months	RP11-536K7.3	ENSG00000232807	novel transcript, antisense to FBXO18	-0.0946585	3.70819	1.20898	0.275473	0.999669
KSPZV1	Placebo	pre-immunization baseline	protected (P) vs. not protected (NP) at 3 months	PPP2R2A	ENSG00000221914	protein phosphatase 2 regulatory subunit Balpha [Source:HGNC Symbol;Acc:HGNC:9304]	-0.0590118	6.31195	1.20863	0.275542	0.999669
KSPZV1	Placebo	pre-immunization baseline	protected (P) vs. not protected (NP) at 3 months	NCSTN	ENSG00000162736	nicastrin [Source:HGNC Symbol;Acc:HGNC:17091]	0.0686185	6.26803	1.20848	0.275572	0.999669
KSPZV1	Placebo	pre-immunization baseline	protected (P) vs. not protected (NP) at 3 months	PLEC	ENSG00000178209	plectin [Source:HGNC Symbol;Acc:HGNC:9069]	0.111948	7.27369	1.20831	0.275614	0.999669
KSPZV1	Placebo	pre-immunization baseline	protected (P) vs. not protected (NP) at 3 months	CDIN1	ENSG00000186073	CDAN1 interacting nuclease 1 [Source:HGNC Symbol;Acc:HGNC:26929]	-0.15576	3.38599	1.20821	0.275625	0.999669
KSPZV1	Placebo	pre-immunization baseline	protected (P) vs. not protected (NP) at 3 months	RP11-705C15.3	ENSG00000257027	novel transcript	0.101654	6.1043	1.20774	0.275717	0.999669
KSPZV1	Placebo	pre-immunization baseline	protected (P) vs. not protected (NP) at 3 months	RIOX2	ENSG00000170854	ribosomal oxygenase 2 [Source:HGNC Symbol;Acc:HGNC:19441]	-0.066192	5.76173	1.2075	0.275765	0.999669
KSPZV1	Placebo	pre-immunization baseline	protected (P) vs. not protected (NP) at 3 months	CALCRL	ENSG00000064989	calcitonin receptor like receptor [Source:HGNC Symbol;Acc:HGNC:16709]	0.275061	2.73618	1.20747	0.275812	0.999669
KSPZV1	Placebo	pre-immunization baseline	protected (P) vs. not protected (NP) at 3 months	SH3GLB2	ENSG00000148341	SH3 domain containing GRB2 like, endophilin B2 [Source:HGNC Symbol;Acc:HGNC:10834]	-0.10293	5.01725	1.20722	0.27582	0.999669
KSPZV1	Placebo	pre-immunization baseline	protected (P) vs. not protected (NP) at 3 months	SLC30A6	ENSG00000152683	solute carrier family 30 member 6 [Source:HGNC Symbol;Acc:HGNC:19305]	-0.0680741	6.24369	1.2072	0.275824	0.999669
KSPZV1	Placebo	pre-immunization baseline	protected (P) vs. not protected (NP) at 3 months	ZNF439	ENSG00000171291	zinc finger protein 439 [Source:HGNC Symbol;Acc:HGNC:20873]	-0.108549	4.53572	1.20698	0.275868	0.999669
KSPZV1	Placebo	pre-immunization baseline	protected (P) vs. not protected (NP) at 3 months	RGS1	ENSG00000090104	regulator of G protein signaling 1 [Source:HGNC Symbol;Acc:HGNC:9991]	0.313126	2.55687	1.20688	0.275947	0.999669
KSPZV1	Placebo	pre-immunization baseline	protected (P) vs. not protected (NP) at 3 months	AZIN2	ENSG00000142920	antizyme inhibitor 2 [Source:HGNC Symbol;Acc:HGNC:29957]	0.220321	1.48854	1.20609	0.276043	0.999669
KSPZV1	Placebo	pre-immunization baseline	protected (P) vs. not protected (NP) at 3 months	ZNF780A	ENSG00000197782	zinc finger protein 780A [Source:HGNC Symbol;Acc:HGNC:27603]	-0.0768769	6.27316	1.20598	0.276064	0.999669
KSPZV1	Placebo	pre-immunization baseline	protected (P) vs. not protected (NP) at 3 months	ADORA2A	ENSG00000128271	adenosine A2a receptor [Source:HGNC Symbol;Acc:HGNC:263]	-0.107302	4.38945	1.20582	0.276097	0.999669
KSPZV1	Placebo	pre-immunization baseline	protected (P) vs. not protected (NP) at 3 months	MRTFA-AS1	ENSG00000232564	MRTFA antisense RNA 1 [Source:HGNC Symbol;Acc:HGNC:40681]	-0.222007	1.76359	1.20575	0.276111	0.999669
KSPZV1	Placebo	pre-immunization baseline	protected (P) vs. not protected (NP) at 3 months	TMX2	ENSG00000213593	thioredoxin related transmembrane protein 2 [Source:HGNC Symbol;Acc:HGNC:30739]	0.0684037	5.59022	1.20552	0.276155	0.999669
KSPZV1	Placebo	pre-immunization baseline	protected (P) vs. not protected (NP) at 3 months	RP11-242C19.2	ENSG00000241886	novel transcript, sense intronic to GK	-0.351023	1.14305	1.2054	0.27618	0.999669
KSPZV1	Placebo	pre-immunization baseline	protected (P) vs. not protected (NP) at 3 months	RP11-162A12.4	ENSG00000278107	novel transcript	-0.206866	1.1704	1.20518	0.276224	0.999669
KSPZV1	Placebo	pre-immunization baseline	protected (P) vs. not protected (NP) at 3 months	RP11-571L19.8	ENSG00000272777	novel transcript	0.142232	2.06871	1.20514	0.276231	0.999669
KSPZV1	Placebo	pre-immunization baseline	protected (P) vs. not protected (NP) at 3 months	RP5-1074L1.4	ENSG00000273373	novel transcript, antisense to SLC16A4	-0.126982	3.81091	1.20508	0.276243	0.999669
KSPZV1	Placebo	pre-immunization baseline	protected (P) vs. not protected (NP) at 3 months	CTD-3126B10.5	ENSG00000279057	tec	0.343071	0.811423	1.20462	0.276334	0.999669
KSPZV1	Placebo	pre-immunization baseline	protected (P) vs. not protected (NP) at 3 months	SEMA6A-AS1	ENSG00000248445	SEMA6A antisense RNA 1 [Source:HGNC Symbol;Acc:HGNC:51110]	-0.169255	2.6304	1.20456	0.276346	0.999669
KSPZV1	Placebo	pre-immunization baseline	protected (P) vs. not protected (NP) at 3 months	TRIM47	ENSG00000132481	tripartite motif containing 47 [Source:HGNC Symbol;Acc:HGNC:19020]	-0.23343	1.46052	1.20442	0.276373	0.999669
KSPZV1	Placebo	pre-immunization baseline	protected (P) vs. not protected (NP) at 3 months	CTD-2544N14.3	ENSG00000253645	novel transcript	-0.0984157	4.05744	1.20439	0.276379	0.999669
KSPZV1	Placebo	pre-immunization baseline	protected (P) vs. not protected (NP) at 3 months	RP11-65N13.8	ENSG00000239705	novel transcript	0.303525	0.275139	1.20414	0.276429	0.999669
KSPZV1	Placebo	pre-immunization baseline	protected (P) vs. not protected (NP) at 3 months	RARRES1	ENSG00000118849	retinoic acid receptor responder 1 [Source:HGNC Symbol;Acc:HGNC:9867]	-0.160491	1.91244	1.20392	0.276471	0.999669
KSPZV1	Placebo	pre-immunization baseline	protected (P) vs. not protected (NP) at 3 months	RP11-294J22.7	ENSG00000278963	TEC	0.0954255	3.76694	1.20361	0.276534	0.999669
KSPZV1	Placebo	pre-immunization baseline	protected (P) vs. not protected (NP) at 3 months	NOL8	ENSG00000198000	nucleolar protein 8 [Source:HGNC Symbol;Acc:HGNC:23387]	-0.0663215	6.23861	1.20361	0.276534	0.999669
KSPZV1	Placebo	pre-immunization baseline	protected (P) vs. not protected (NP) at 3 months	TRA2A	ENSG00000164548	transformer 2 alpha homolog [Source:HGNC Symbol;Acc:HGNC:16645]	-0.0382219	7.45769	1.20353	0.27655	0.999669
KSPZV1	Placebo	pre-immunization baseline	protected (P) vs. not protected (NP) at 3 months	HOXB2	ENSG00000173917	homeobox B2 [Source:HGNC Symbol;Acc:HGNC:5113]	-0.194399	3.37597	1.20047	0.277164	0.999669
KSPZV1	Placebo	pre-immunization baseline	protected (P) vs. not protected (NP) at 3 months	CDC42BPB	ENSG00000198752	CDC42 binding protein kinase beta [Source:HGNC Symbol;Acc:HGNC:1738]	0.143033	3.60634	1.20013	0.277222	0.999669
KSPZV1	Placebo	pre-immunization baseline	protected (P) vs. not protected (NP) at 3 months	YPEL5	ENSG00000119801	yippee like 5 [Source:HGNC Symbol;Acc:HGNC:18329]	-0.0854322	7.15624	1.19982	0.277283	0.999669
KSPZV1	Placebo	pre-immunization baseline	protected (P) vs. not protected (NP) at 3 months	PRTFDC1	ENSG00000099256	phosphoribosyl transferase domain containing 1 [Source:HGNC Symbol;Acc:HGNC:23333]	0.321073	0.543607	1.19959	0.277329	0.999669
KSPZV1	Placebo	pre-immunization baseline	protected (P) vs. not protected (NP) at 3 months	RP11-343C2.11	ENSG00000260914	novel protein	-0.0801507	3.92285	1.19908	0.27743	0.999669
KSPZV1	Placebo	pre-immunization baseline	protected (P) vs. not protected (NP) at 3 months	DUOX1	ENSG00000137857	dual oxidase 1 [Source:HGNC Symbol;Acc:HGNC:3062]	0.0987774	4.13261	1.19908	0.27743	0.999669
KSPZV1	Placebo	pre-immunization baseline	protected (P) vs. not protected (NP) at 3 months	SCAMP1	ENSG00000085365	secretory carrier membrane protein 1 [Source:HGNC Symbol;Acc:HGNC:10563]	0.069042	5.95456	1.19864	0.277518	0.999669
KSPZV1	Placebo	pre-immunization baseline	protected (P) vs. not protected (NP) at 3 months	AGFG2	ENSG00000106351	ArfGAP with FG repeats 2 [Source:HGNC Symbol;Acc:HGNC:5177]	0.0837926	4.59456	1.19851	0.277544	0.999669
KSPZV1	Placebo	pre-immunization baseline	protected (P) vs. not protected (NP) at 3 months	PSTPIP1	ENSG00000140368	proline-serine-threonine phosphatase interacting protein 1 [Source:HGNC Symbol;Acc:HGNC:9580]	0.0901755	5.13875	1.19811	0.277624	0.999669
KSPZV1	Placebo	pre-immunization baseline	protected (P) vs. not protected (NP) at 3 months	CD247	ENSG00000198821	CD247 molecule [Source:HGNC Symbol;Acc:HGNC:1677]	0.0811379	7.00974	1.19777	0.277692	0.999669
KSPZV1	Placebo	pre-immunization baseline	protected (P) vs. not protected (NP) at 3 months	RP11-138P22.1	ENSG00000266527	novel transcript, antisense to C17orf108	-0.1633	1.6489	1.19776	0.277693	0.999669
KSPZV1	Placebo	pre-immunization baseline	protected (P) vs. not protected (NP) at 3 months	RP11-561P12.5	ENSG00000255801	novel transcript	-0.39314	0.472142	1.19724	0.277797	0.999669
KSPZV1	Placebo	pre-immunization baseline	protected (P) vs. not protected (NP) at 3 months	FBXL2	ENSG00000153558	F-box and leucine rich repeat protein 2 [Source:HGNC Symbol;Acc:HGNC:13598]	-0.127271	3.40816	1.19676	0.277892	0.999669
KSPZV1	Placebo	pre-immunization baseline	protected (P) vs. not protected (NP) at 3 months	MAP1B	ENSG00000131711	microtubule associated protein 1B [Source:HGNC Symbol;Acc:HGNC:6836]	0.505399	-0.369836	1.19657	0.277929	0.999669
KSPZV1	Placebo	pre-immunization baseline	protected (P) vs. not protected (NP) at 3 months	DST	ENSG00000151914	dystonin [Source:HGNC Symbol;Acc:HGNC:1090]	0.329362	3.27663	1.19701	0.277973	0.999669
KSPZV1	Placebo	pre-immunization baseline	protected (P) vs. not protected (NP) at 3 months	SPDYA	ENSG00000163806	speedy/RINGO cell cycle regulator family member A [Source:HGNC Symbol;Acc:HGNC:30613]	-0.0861902	5.78803	1.19612	0.278019	0.999669
KSPZV1	Placebo	pre-immunization baseline	protected (P) vs. not protected (NP) at 3 months	DMPK	ENSG00000104936	DM1 protein kinase [Source:HGNC Symbol;Acc:HGNC:2933]	0.163139	2.71091	1.19572	0.278099	0.999669
KSPZV1	Placebo	pre-immunization baseline	protected (P) vs. not protected (NP) at 3 months	COL18A1	ENSG00000182871	collagen type XVIII alpha 1 chain [Source:HGNC Symbol;Acc:HGNC:2195]	0.193718	4.45776	1.19578	0.278156	0.999669
KSPZV1	Placebo	pre-immunization baseline	protected (P) vs. not protected (NP) at 3 months	PCDH9	ENSG00000184226	protocadherin 9 [Source:HGNC Symbol;Acc:HGNC:8661]	-0.182068	8.2265	1.1954	0.27828	0.999669
KSPZV1	Placebo	pre-immunization baseline	protected (P) vs. not protected (NP) at 3 months	MAP4K3-DT	ENSG00000231312	MAP4K3 divergent transcript [Source:HGNC Symbol;Acc:HGNC:54056]	-0.407481	0.572178	1.19444	0.278353	0.999669
KSPZV1	Placebo	pre-immunization baseline	protected (P) vs. not protected (NP) at 3 months	GTF3A	ENSG00000122034	general transcription factor IIIA [Source:HGNC Symbol;Acc:HGNC:4662]	-0.0626609	7.33156	1.19443	0.278357	0.999669
KSPZV1	Placebo	pre-immunization baseline	protected (P) vs. not protected (NP) at 3 months	SMAD5	ENSG00000113658	SMAD family member 5 [Source:HGNC Symbol;Acc:HGNC:6771]	0.0745246	6.07409	1.19411	0.278421	0.999669
KSPZV1	Placebo	pre-immunization baseline	protected (P) vs. not protected (NP) at 3 months	LIMD1-AS1	ENSG00000230530	LIMD1 antisense RNA 1 [Source:HGNC Symbol;Acc:HGNC:44107]	-0.0715473	4.78858	1.1939	0.278462	0.999669
KSPZV1	Placebo	pre-immunization baseline	protected (P) vs. not protected (NP) at 3 months	MRPS15	ENSG00000116898	mitochondrial ribosomal protein S15 [Source:HGNC Symbol;Acc:HGNC:14504]	-0.0982927	4.39562	1.19381	0.27848	0.999669
KSPZV1	Placebo	pre-immunization baseline	protected (P) vs. not protected (NP) at 3 months	CNBD2	ENSG00000149646	cyclic nucleotide binding domain containing 2 [Source:HGNC Symbol;Acc:HGNC:16145]	-0.337444	0.510555	1.19361	0.27852	0.999669
KSPZV1	Placebo	pre-immunization baseline	protected (P) vs. not protected (NP) at 3 months	RP11-58K22.4	ENSG00000255092	novel transcript	-0.215656	0.395019	1.19347	0.278548	0.999669
KSPZV1	Placebo	pre-immunization baseline	protected (P) vs. not protected (NP) at 3 months	SNAP47-AS1	ENSG00000230005	SNAP47 antisense RNA 1 [Source:HGNC Symbol;Acc:HGNC:41501]	-0.310762	0.476861	1.19321	0.2786	0.999669
KSPZV1	Placebo	pre-immunization baseline	protected (P) vs. not protected (NP) at 3 months	CHCHD1	ENSG00000172586	coiled-coil-helix-coiled-coil-helix domain containing 1 [Source:HGNC Symbol;Acc:HGNC:23518]	0.126597	3.2574	1.19254	0.278734	0.999669
KSPZV1	Placebo	pre-immunization baseline	protected (P) vs. not protected (NP) at 3 months	CTB-59C6.3	ENSG00000268525		0.136992	2.56405	1.19217	0.278807	0.999669
KSPZV1	Placebo	pre-immunization baseline	protected (P) vs. not protected (NP) at 3 months	PACSIN2	ENSG00000100266	protein kinase C and casein kinase substrate in neurons 2 [Source:HGNC Symbol;Acc:HGNC:8571]	0.102797	5.91066	1.19214	0.278813	0.999669
KSPZV1	Placebo	pre-immunization baseline	protected (P) vs. not protected (NP) at 3 months	USP44	ENSG00000136014	ubiquitin specific peptidase 44 [Source:HGNC Symbol;Acc:HGNC:20064]	-0.208217	3.24142	1.19188	0.278879	0.999669
KSPZV1	Placebo	pre-immunization baseline	protected (P) vs. not protected (NP) at 3 months	EDAR	ENSG00000135960	ectodysplasin A receptor [Source:HGNC Symbol;Acc:HGNC:2895]	0.125405	4.25921	1.19159	0.278923	0.999669
KSPZV1	Placebo	pre-immunization baseline	protected (P) vs. not protected (NP) at 3 months	B3GALT6	ENSG00000176022	beta-1,3-galactosyltransferase 6 [Source:HGNC Symbol;Acc:HGNC:17978]	0.0797683	4.84585	1.1912	0.279001	0.999669
KSPZV1	Placebo	pre-immunization baseline	protected (P) vs. not protected (NP) at 3 months	RPL10	ENSG00000147403	ribosomal protein L10 [Source:HGNC Symbol;Acc:HGNC:10298]	-0.0702354	10.8238	1.19075	0.279091	0.999669
KSPZV1	Placebo	pre-immunization baseline	protected (P) vs. not protected (NP) at 3 months	SLC26A6	ENSG00000225697	solute carrier family 26 member 6 [Source:HGNC Symbol;Acc:HGNC:14472]	0.154983	2.88553	1.18991	0.27926	0.999669
KSPZV1	Placebo	pre-immunization baseline	protected (P) vs. not protected (NP) at 3 months	CCT8	ENSG00000156261	chaperonin containing TCP1 subunit 8 [Source:HGNC Symbol;Acc:HGNC:1623]	-0.0800824	7.20172	1.18988	0.279265	0.999669
KSPZV1	Placebo	pre-immunization baseline	protected (P) vs. not protected (NP) at 3 months	MED20	ENSG00000124641	mediator complex subunit 20 [Source:HGNC Symbol;Acc:HGNC:16840]	-0.0728714	4.47068	1.18977	0.279288	0.999669
KSPZV1	Placebo	pre-immunization baseline	protected (P) vs. not protected (NP) at 3 months	TMEM19	ENSG00000139291	transmembrane protein 19 [Source:HGNC Symbol;Acc:HGNC:25605]	-0.0731364	6.08701	1.18901	0.279439	0.999669
KSPZV1	Placebo	pre-immunization baseline	protected (P) vs. not protected (NP) at 3 months	MAPK8IP1	ENSG00000121653	mitogen-activated protein kinase 8 interacting protein 1 [Source:HGNC Symbol;Acc:HGNC:6882]	-0.344201	0.412533	1.18899	0.279444	0.999669
KSPZV1	Placebo	pre-immunization baseline	protected (P) vs. not protected (NP) at 3 months	CTC-490E21.10	ENSG00000269843	novel transcript	-0.267901	-0.0637932	1.18893	0.279455	0.999669
KSPZV1	Placebo	pre-immunization baseline	protected (P) vs. not protected (NP) at 3 months	FLJ42627	ENSG00000261613	novel transcript, antisense to PDPK1	0.518916	-0.311274	1.18882	0.279477	0.999669
KSPZV1	Placebo	pre-immunization baseline	protected (P) vs. not protected (NP) at 3 months	MYOZ3	ENSG00000164591	myozenin 3 [Source:HGNC Symbol;Acc:HGNC:18565]	0.425142	0.648338	1.18867	0.279509	0.999669
KSPZV1	Placebo	pre-immunization baseline	protected (P) vs. not protected (NP) at 3 months	CTC-277H1.7	ENSG00000262691	novel transcript	0.384784	0.166716	1.18848	0.279546	0.999669
KSPZV1	Placebo	pre-immunization baseline	protected (P) vs. not protected (NP) at 3 months	RP11-299G20.5	ENSG00000279970	TEC	0.338274	0.106283	1.18838	0.279567	0.999669
KSPZV1	Placebo	pre-immunization baseline	protected (P) vs. not protected (NP) at 3 months	RP11-734K2.3	ENSG00000279939	TEC	-0.298354	-0.227465	1.18797	0.279649	0.999669
KSPZV1	Placebo	pre-immunization baseline	protected (P) vs. not protected (NP) at 3 months	NECTIN2	ENSG00000130202	nectin cell adhesion molecule 2 [Source:HGNC Symbol;Acc:HGNC:9707]	0.438516	0.56505	1.18792	0.279661	0.999669
KSPZV1	Placebo	pre-immunization baseline	protected (P) vs. not protected (NP) at 3 months	TRIM56	ENSG00000169871	tripartite motif containing 56 [Source:HGNC Symbol;Acc:HGNC:19028]	0.0996103	5.75557	1.18766	0.279711	0.999669
KSPZV1	Placebo	pre-immunization baseline	protected (P) vs. not protected (NP) at 3 months	ARL2	ENSG00000213465	ADP ribosylation factor like GTPase 2 [Source:HGNC Symbol;Acc:HGNC:693]	0.103387	3.38002	1.18754	0.279734	0.999669
KSPZV1	Placebo	pre-immunization baseline	protected (P) vs. not protected (NP) at 3 months	RP11-138A9.1	ENSG00000271204	novel transcript	-0.11782	4.70873	1.18721	0.2798	0.999669
KSPZV1	Placebo	pre-immunization baseline	protected (P) vs. not protected (NP) at 3 months	RP3-337O18.9	ENSG00000271984	novel transcript, antisense to CTSA	0.131748	2.80363	1.18717	0.279809	0.999669
KSPZV1	Placebo	pre-immunization baseline	protected (P) vs. not protected (NP) at 3 months	GNL2	ENSG00000134697	G protein nucleolar 2 [Source:HGNC Symbol;Acc:HGNC:29925]	-0.054455	5.25118	1.18676	0.279892	0.999669
KSPZV1	Placebo	pre-immunization baseline	protected (P) vs. not protected (NP) at 3 months	STYXL1	ENSG00000127952	serine/threonine/tyrosine interacting like 1 [Source:HGNC Symbol;Acc:HGNC:18165]	0.10322	3.87756	1.18626	0.279992	0.999669
KSPZV1	Placebo	pre-immunization baseline	protected (P) vs. not protected (NP) at 3 months	ATP5F1B	ENSG00000110955	ATP synthase F1 subunit beta [Source:HGNC Symbol;Acc:HGNC:830]	-0.0874178	7.3245	1.18594	0.280055	0.999669
KSPZV1	Placebo	pre-immunization baseline	protected (P) vs. not protected (NP) at 3 months	SPATA9	ENSG00000145757	spermatogenesis associated 9 [Source:HGNC Symbol;Acc:HGNC:22988]	0.214031	2.20645	1.18567	0.28011	0.999669
KSPZV1	Placebo	pre-immunization baseline	protected (P) vs. not protected (NP) at 3 months	HHAT	ENSG00000054392	hedgehog acyltransferase [Source:HGNC Symbol;Acc:HGNC:18270]	0.19127	1.72494	1.18524	0.280196	0.999669
KSPZV1	Placebo	pre-immunization baseline	protected (P) vs. not protected (NP) at 3 months	LGALS4	ENSG00000171747	galectin 4 [Source:HGNC Symbol;Acc:HGNC:6565]	0.507129	0.588342	1.18457	0.280358	0.999669
KSPZV1	Placebo	pre-immunization baseline	protected (P) vs. not protected (NP) at 3 months	CTH	ENSG00000116761	cystathionine gamma-lyase [Source:HGNC Symbol;Acc:HGNC:2501]	-0.368949	0.132824	1.18441	0.280363	0.999669
KSPZV1	Placebo	pre-immunization baseline	protected (P) vs. not protected (NP) at 3 months	CRELD1	ENSG00000163703	cysteine rich with EGF like domains 1 [Source:HGNC Symbol;Acc:HGNC:14630]	0.108911	4.05012	1.1841	0.280426	0.999669
KSPZV1	Placebo	pre-immunization baseline	protected (P) vs. not protected (NP) at 3 months	KATNA1	ENSG00000186625	katanin catalytic subunit A1 [Source:HGNC Symbol;Acc:HGNC:6216]	-0.072552	3.79233	1.18371	0.280504	0.999669
KSPZV1	Placebo	pre-immunization baseline	protected (P) vs. not protected (NP) at 3 months	L1CAM	ENSG00000198910	L1 cell adhesion molecule [Source:HGNC Symbol;Acc:HGNC:6470]	-0.192723	2.18072	1.18318	0.280612	0.999669
KSPZV1	Placebo	pre-immunization baseline	protected (P) vs. not protected (NP) at 3 months	RP11-85K15.3	ENSG00000279434	TEC	-0.105081	3.18969	1.18308	0.280631	0.999669
KSPZV1	Placebo	pre-immunization baseline	protected (P) vs. not protected (NP) at 3 months	DDIT4	ENSG00000168209	DNA damage inducible transcript 4 [Source:HGNC Symbol;Acc:HGNC:24944]	0.142313	3.67483	1.18301	0.280646	0.999669
KSPZV1	Placebo	pre-immunization baseline	protected (P) vs. not protected (NP) at 3 months	C17orf75	ENSG00000108666	chromosome 17 open reading frame 75 [Source:HGNC Symbol;Acc:HGNC:30173]	0.0922097	3.48386	1.18213	0.280823	0.999669
KSPZV1	Placebo	pre-immunization baseline	protected (P) vs. not protected (NP) at 3 months	ADRA2A	ENSG00000150594	adrenoceptor alpha 2A [Source:HGNC Symbol;Acc:HGNC:281]	0.546075	0.268878	1.18195	0.280876	0.999669
KSPZV1	Placebo	pre-immunization baseline	protected (P) vs. not protected (NP) at 3 months	COX17	ENSG00000138495	cytochrome c oxidase copper chaperone COX17 [Source:HGNC Symbol;Acc:HGNC:2264]	-0.0746155	3.84437	1.18166	0.280918	0.999669
KSPZV1	Placebo	pre-immunization baseline	protected (P) vs. not protected (NP) at 3 months	PIK3CD-AS2	ENSG00000231789	PIK3CD antisense RNA 2 [Source:HGNC Symbol;Acc:HGNC:51334]	-0.188696	1.54056	1.18135	0.28098	0.999669
KSPZV1	Placebo	pre-immunization baseline	protected (P) vs. not protected (NP) at 3 months	ERGIC2	ENSG00000087502	ERGIC and golgi 2 [Source:HGNC Symbol;Acc:HGNC:30208]	-0.0782156	6.45135	1.18132	0.280986	0.999669
KSPZV1	Placebo	pre-immunization baseline	protected (P) vs. not protected (NP) at 3 months	FBN2	ENSG00000138829	fibrillin 2 [Source:HGNC Symbol;Acc:HGNC:3604]	0.234136	3.01835	1.18142	0.280992	0.999669
KSPZV1	Placebo	pre-immunization baseline	protected (P) vs. not protected (NP) at 3 months	APOBEC3G	ENSG00000239713	apolipoprotein B mRNA editing enzyme catalytic subunit 3G [Source:HGNC Symbol;Acc:HGNC:17357]	0.118542	6.45637	1.18115	0.281036	0.999669
KSPZV1	Placebo	pre-immunization baseline	protected (P) vs. not protected (NP) at 3 months	GSE1	ENSG00000131149	Gse1 coiled-coil protein [Source:HGNC Symbol;Acc:HGNC:28979]	0.196575	7.6373	1.18156	0.281076	0.999669
KSPZV1	Placebo	pre-immunization baseline	protected (P) vs. not protected (NP) at 3 months	ENDOG	ENSG00000167136	endonuclease G [Source:HGNC Symbol;Acc:HGNC:3346]	0.113515	2.98945	1.18059	0.281135	0.999669
KSPZV1	Placebo	pre-immunization baseline	protected (P) vs. not protected (NP) at 3 months	NRCAM	ENSG00000091129	neuronal cell adhesion molecule [Source:HGNC Symbol;Acc:HGNC:7994]	0.469385	1.46753	1.18085	0.281149	0.999669
KSPZV1	Placebo	pre-immunization baseline	protected (P) vs. not protected (NP) at 3 months	RP11-154H23.3	ENSG00000270562	novel transcript	-0.105292	4.81387	1.18034	0.281185	0.999669
KSPZV1	Placebo	pre-immunization baseline	protected (P) vs. not protected (NP) at 3 months	AC103563.8	ENSG00000233850	novel transcript	0.200486	0.717102	1.18022	0.281209	0.999669
KSPZV1	Placebo	pre-immunization baseline	protected (P) vs. not protected (NP) at 3 months	SENP6	ENSG00000112701	SUMO specific peptidase 6 [Source:HGNC Symbol;Acc:HGNC:20944]	-0.0677162	7.79349	1.18017	0.281219	0.999669
KSPZV1	Placebo	pre-immunization baseline	protected (P) vs. not protected (NP) at 3 months	CTTN	ENSG00000085733	cortactin [Source:HGNC Symbol;Acc:HGNC:3338]	0.270662	2.25599	1.18021	0.281221	0.999669
KSPZV1	Placebo	pre-immunization baseline	protected (P) vs. not protected (NP) at 3 months	PTPRE	ENSG00000132334	protein tyrosine phosphatase receptor type E [Source:HGNC Symbol;Acc:HGNC:9669]	0.102245	7.24233	1.17984	0.281285	0.999669
KSPZV1	Placebo	pre-immunization baseline	protected (P) vs. not protected (NP) at 3 months	RPUSD2	ENSG00000166133	RNA pseudouridine synthase domain containing 2 [Source:HGNC Symbol;Acc:HGNC:24180]	-0.086604	3.33407	1.17964	0.281326	0.999669
KSPZV1	Placebo	pre-immunization baseline	protected (P) vs. not protected (NP) at 3 months	AFF2	ENSG00000155966	AF4/FMR2 family member 2 [Source:HGNC Symbol;Acc:HGNC:3776]	0.156561	4.53209	1.17903	0.28148	0.999669
KSPZV1	Placebo	pre-immunization baseline	protected (P) vs. not protected (NP) at 3 months	NFKBIB	ENSG00000104825	NFKB inhibitor beta [Source:HGNC Symbol;Acc:HGNC:7798]	0.138561	3.6737	1.17878	0.281501	0.999669
KSPZV1	Placebo	pre-immunization baseline	protected (P) vs. not protected (NP) at 3 months	PWAR6	ENSG00000257151		0.218627	3.73762	1.17884	0.281545	0.999669
KSPZV1	Placebo	pre-immunization baseline	protected (P) vs. not protected (NP) at 3 months	RP11-1023P17.2	ENSG00000253924	novel transcript	-0.169949	1.91619	1.17796	0.281665	0.999669
KSPZV1	Placebo	pre-immunization baseline	protected (P) vs. not protected (NP) at 3 months	RP11-83B20.1	ENSG00000214650	novel transcript	-0.318282	0.386379	1.17765	0.281729	0.999669
KSPZV1	Placebo	pre-immunization baseline	protected (P) vs. not protected (NP) at 3 months	RPL23	ENSG00000125691	ribosomal protein L23 [Source:HGNC Symbol;Acc:HGNC:10316]	-0.146164	6.57671	1.17785	0.281748	0.999669
KSPZV1	Placebo	pre-immunization baseline	protected (P) vs. not protected (NP) at 3 months	LINS1	ENSG00000140471	lines homolog 1 [Source:HGNC Symbol;Acc:HGNC:30922]	-0.0739976	7.0406	1.17731	0.281797	0.999669
KSPZV1	Placebo	pre-immunization baseline	protected (P) vs. not protected (NP) at 3 months	SCN9A	ENSG00000169432	sodium voltage-gated channel alpha subunit 9 [Source:HGNC Symbol;Acc:HGNC:10597]	0.243578	2.29876	1.17723	0.281814	0.999669
KSPZV1	Placebo	pre-immunization baseline	protected (P) vs. not protected (NP) at 3 months	AC011247.3	ENSG00000235586	novel transcript	0.18506	0.0618188	1.17673	0.281916	0.999669
KSPZV1	Placebo	pre-immunization baseline	protected (P) vs. not protected (NP) at 3 months	NFIX	ENSG00000008441	nuclear factor I X [Source:HGNC Symbol;Acc:HGNC:7788]	-0.306731	6.20044	1.17751	0.281957	0.999669
KSPZV1	Placebo	pre-immunization baseline	protected (P) vs. not protected (NP) at 3 months	AC069368.3	ENSG00000249240	novel protein	0.140683	4.21041	1.1765	0.281961	0.999669
KSPZV1	Placebo	pre-immunization baseline	protected (P) vs. not protected (NP) at 3 months	FBXO30	ENSG00000118496	F-box protein 30 [Source:HGNC Symbol;Acc:HGNC:15600]	-0.105347	6.04175	1.17596	0.282071	0.999669
KSPZV1	Placebo	pre-immunization baseline	protected (P) vs. not protected (NP) at 3 months	RPL22	ENSG00000116251	ribosomal protein L22 [Source:HGNC Symbol;Acc:HGNC:10315]	-0.107979	8.08912	1.17574	0.282119	0.999669
KSPZV1	Placebo	pre-immunization baseline	protected (P) vs. not protected (NP) at 3 months	CTD-2140B24.4	ENSG00000256825	novel protein	-0.0904413	3.314	1.17529	0.282206	0.999669
KSPZV1	Placebo	pre-immunization baseline	protected (P) vs. not protected (NP) at 3 months	SPRY2	ENSG00000136158	sprouty RTK signaling antagonist 2 [Source:HGNC Symbol;Acc:HGNC:11270]	0.215776	2.11541	1.1751	0.282246	0.999669
KSPZV1	Placebo	pre-immunization baseline	protected (P) vs. not protected (NP) at 3 months	SEMA4D	ENSG00000187764	semaphorin 4D [Source:HGNC Symbol;Acc:HGNC:10732]	0.0651494	8.12101	1.17439	0.28239	0.999669
KSPZV1	Placebo	pre-immunization baseline	protected (P) vs. not protected (NP) at 3 months	ADAM12	ENSG00000148848	ADAM metallopeptidase domain 12 [Source:HGNC Symbol;Acc:HGNC:190]	-0.374298	1.23474	1.17419	0.282437	0.999669
KSPZV1	Placebo	pre-immunization baseline	protected (P) vs. not protected (NP) at 3 months	PDE4A	ENSG00000065989	phosphodiesterase 4A [Source:HGNC Symbol;Acc:HGNC:8780]	0.192657	2.8959	1.17397	0.282475	0.999669
KSPZV1	Placebo	pre-immunization baseline	protected (P) vs. not protected (NP) at 3 months	WDR17	ENSG00000150627	WD repeat domain 17 [Source:HGNC Symbol;Acc:HGNC:16661]	0.394798	0.656401	1.17394	0.28248	0.999669
KSPZV1	Placebo	pre-immunization baseline	protected (P) vs. not protected (NP) at 3 months	LINC02284	ENSG00000259719	long intergenic non-protein coding RNA 2284 [Source:HGNC Symbol;Acc:HGNC:53201]	0.287861	-0.23721	1.17383	0.282503	0.999669
KSPZV1	Placebo	pre-immunization baseline	protected (P) vs. not protected (NP) at 3 months	RPP14	ENSG00000163684	ribonuclease P/MRP subunit p14 [Source:HGNC Symbol;Acc:HGNC:30327]	0.0624932	5.43056	1.17345	0.282582	0.999669
KSPZV1	Placebo	pre-immunization baseline	protected (P) vs. not protected (NP) at 3 months	RP11-483P21.2	ENSG00000260228	novel transcript, antisense to CDH13	-0.314776	0.237312	1.17284	0.282705	0.999669
KSPZV1	Placebo	pre-immunization baseline	protected (P) vs. not protected (NP) at 3 months	SYNJ2BP-COX16	ENSG00000258644	SYNJ2BP-COX16 readthrough [Source:HGNC Symbol;Acc:HGNC:48350]	-0.0855585	4.89714	1.17283	0.282706	0.999669
KSPZV1	Placebo	pre-immunization baseline	protected (P) vs. not protected (NP) at 3 months	TXNDC9	ENSG00000115514	thioredoxin domain containing 9 [Source:HGNC Symbol;Acc:HGNC:24110]	-0.129224	5.00117	1.1728	0.282723	0.999669
KSPZV1	Placebo	pre-immunization baseline	protected (P) vs. not protected (NP) at 3 months	DEF6	ENSG00000023892	DEF6 guanine nucleotide exchange factor [Source:HGNC Symbol;Acc:HGNC:2760]	0.0772918	5.53964	1.17249	0.282777	0.999669
KSPZV1	Placebo	pre-immunization baseline	protected (P) vs. not protected (NP) at 3 months	ACKR4	ENSG00000129048	atypical chemokine receptor 4 [Source:HGNC Symbol;Acc:HGNC:1611]	0.235087	1.45844	1.17235	0.282805	0.999669
KSPZV1	Placebo	pre-immunization baseline	protected (P) vs. not protected (NP) at 3 months	RP11-855A2.1	ENSG00000279573	TEC	-0.380643	-0.407176	1.1723	0.282816	0.999669
KSPZV1	Placebo	pre-immunization baseline	protected (P) vs. not protected (NP) at 3 months	LRRC2	ENSG00000163827	leucine rich repeat containing 2 [Source:HGNC Symbol;Acc:HGNC:14676]	-0.488053	0.688442	1.17235	0.282824	0.999669
KSPZV1	Placebo	pre-immunization baseline	protected (P) vs. not protected (NP) at 3 months	NOD2	ENSG00000167207	nucleotide binding oligomerization domain containing 2 [Source:HGNC Symbol;Acc:HGNC:5331]	-0.175298	5.22954	1.17238	0.282877	0.999669
KSPZV1	Placebo	pre-immunization baseline	protected (P) vs. not protected (NP) at 3 months	CD96	ENSG00000153283	CD96 molecule [Source:HGNC Symbol;Acc:HGNC:16892]	0.0843399	7.89127	1.17191	0.282893	0.999669
KSPZV1	Placebo	pre-immunization baseline	protected (P) vs. not protected (NP) at 3 months	NECAB3	ENSG00000125967	N-terminal EF-hand calcium binding protein 3 [Source:HGNC Symbol;Acc:HGNC:15851]	0.159677	2.33937	1.17132	0.283015	0.999669
KSPZV1	Placebo	pre-immunization baseline	protected (P) vs. not protected (NP) at 3 months	HPCAL4	ENSG00000116983	hippocalcin like 4 [Source:HGNC Symbol;Acc:HGNC:18212]	0.214178	2.75145	1.17115	0.283051	0.999669
KSPZV1	Placebo	pre-immunization baseline	protected (P) vs. not protected (NP) at 3 months	MED30	ENSG00000164758	mediator complex subunit 30 [Source:HGNC Symbol;Acc:HGNC:23032]	-0.107886	3.45242	1.17096	0.283087	0.999669
KSPZV1	Placebo	pre-immunization baseline	protected (P) vs. not protected (NP) at 3 months	AC000120.7	ENSG00000243107	novel transcript	-0.12455	2.2292	1.1709	0.283099	0.999669
KSPZV1	Placebo	pre-immunization baseline	protected (P) vs. not protected (NP) at 3 months	IFT81	ENSG00000122970	intraflagellar transport 81 [Source:HGNC Symbol;Acc:HGNC:14313]	0.314416	0.918143	1.17073	0.283134	0.999669
KSPZV1	Placebo	pre-immunization baseline	protected (P) vs. not protected (NP) at 3 months	VPS54	ENSG00000143952	VPS54 subunit of GARP complex [Source:HGNC Symbol;Acc:HGNC:18652]	-0.076276	5.93177	1.17066	0.283149	0.999669
KSPZV1	Placebo	pre-immunization baseline	protected (P) vs. not protected (NP) at 3 months	ZNF486	ENSG00000256229	zinc finger protein 486 [Source:HGNC Symbol;Acc:HGNC:20807]	-0.106627	4.79072	1.16939	0.283407	0.999669
KSPZV1	Placebo	pre-immunization baseline	protected (P) vs. not protected (NP) at 3 months	DCXR	ENSG00000169738	dicarbonyl and L-xylulose reductase [Source:HGNC Symbol;Acc:HGNC:18985]	0.105407	4.2019	1.16937	0.283413	0.999669
KSPZV1	Placebo	pre-immunization baseline	protected (P) vs. not protected (NP) at 3 months	RMRP	ENSG00000269900	RNA component of mitochondrial RNA processing endoribonuclease [Source:HGNC Symbol;Acc:HGNC:10031]	0.197689	14.0138	1.16957	0.283466	0.999669
KSPZV1	Placebo	pre-immunization baseline	protected (P) vs. not protected (NP) at 3 months	RTN4IP1	ENSG00000130347	reticulon 4 interacting protein 1 [Source:HGNC Symbol;Acc:HGNC:18647]	-0.101031	3.02754	1.16909	0.283469	0.999669
KSPZV1	Placebo	pre-immunization baseline	protected (P) vs. not protected (NP) at 3 months	OS9	ENSG00000135506	OS9 endoplasmic reticulum lectin [Source:HGNC Symbol;Acc:HGNC:16994]	0.0804108	5.98514	1.16899	0.283489	0.999669
KSPZV1	Placebo	pre-immunization baseline	protected (P) vs. not protected (NP) at 3 months	RP11-53B2.2	ENSG00000267702		-0.122607	4.95711	1.16856	0.28358	0.999669
KSPZV1	Placebo	pre-immunization baseline	protected (P) vs. not protected (NP) at 3 months	METTL18	ENSG00000171806	methyltransferase like 18 [Source:HGNC Symbol;Acc:HGNC:28793]	-0.116485	4.2844	1.16842	0.283606	0.999669
KSPZV1	Placebo	pre-immunization baseline	protected (P) vs. not protected (NP) at 3 months	GPR34	ENSG00000171659	G protein-coupled receptor 34 [Source:HGNC Symbol;Acc:HGNC:4490]	-0.147432	2.87865	1.16839	0.283612	0.999669
KSPZV1	Placebo	pre-immunization baseline	protected (P) vs. not protected (NP) at 3 months	KIAA0319	ENSG00000137261	KIAA0319 [Source:HGNC Symbol;Acc:HGNC:21580]	0.477091	-0.300482	1.16789	0.283714	0.999669
KSPZV1	Placebo	pre-immunization baseline	protected (P) vs. not protected (NP) at 3 months	KDELR2	ENSG00000136240	KDEL endoplasmic reticulum protein retention receptor 2 [Source:HGNC Symbol;Acc:HGNC:6305]	-0.0590695	6.03643	1.16782	0.283728	0.999669
KSPZV1	Placebo	pre-immunization baseline	protected (P) vs. not protected (NP) at 3 months	AP000593.7	ENSG00000255843	novel transcript	0.289382	-0.355058	1.16762	0.283769	0.999669
KSPZV1	Placebo	pre-immunization baseline	protected (P) vs. not protected (NP) at 3 months	EID2B	ENSG00000176401	EP300 interacting inhibitor of differentiation 2B [Source:HGNC Symbol;Acc:HGNC:26796]	-0.207212	1.68557	1.16759	0.283775	0.999669
KSPZV1	Placebo	pre-immunization baseline	protected (P) vs. not protected (NP) at 3 months	TEX2	ENSG00000136478	testis expressed 2 [Source:HGNC Symbol;Acc:HGNC:30884]	-0.0636291	5.31251	1.16744	0.283807	0.999669
KSPZV1	Placebo	pre-immunization baseline	protected (P) vs. not protected (NP) at 3 months	ZNF616	ENSG00000204611	zinc finger protein 616 [Source:HGNC Symbol;Acc:HGNC:28062]	0.0887719	4.66662	1.16675	0.283947	0.999669
KSPZV1	Placebo	pre-immunization baseline	protected (P) vs. not protected (NP) at 3 months	RPS2	ENSG00000140988	ribosomal protein S2 [Source:HGNC Symbol;Acc:HGNC:10404]	-0.0787178	9.86047	1.16657	0.283985	0.999669
KSPZV1	Placebo	pre-immunization baseline	protected (P) vs. not protected (NP) at 3 months	CTD-2647L4.4	ENSG00000259366	novel transcript, sense intronic to HMBOX1	-0.141192	1.99031	1.16653	0.283991	0.999669
KSPZV1	Placebo	pre-immunization baseline	protected (P) vs. not protected (NP) at 3 months	BORCS6	ENSG00000196544	BLOC-1 related complex subunit 6 [Source:HGNC Symbol;Acc:HGNC:25939]	0.0949843	3.48154	1.16635	0.28403	0.999669
KSPZV1	Placebo	pre-immunization baseline	protected (P) vs. not protected (NP) at 3 months	CLN6	ENSG00000128973	CLN6 transmembrane ER protein [Source:HGNC Symbol;Acc:HGNC:2077]	0.0772311	4.51242	1.16595	0.284112	0.999669
KSPZV1	Placebo	pre-immunization baseline	protected (P) vs. not protected (NP) at 3 months	PFN1	ENSG00000108518	profilin 1 [Source:HGNC Symbol;Acc:HGNC:8881]	0.0886472	9.95749	1.16512	0.284282	0.999669
KSPZV1	Placebo	pre-immunization baseline	protected (P) vs. not protected (NP) at 3 months	RP11-84A14.4	ENSG00000228150	novel transcript	-0.221583	0.201391	1.16444	0.28442	0.999669
KSPZV1	Placebo	pre-immunization baseline	protected (P) vs. not protected (NP) at 3 months	SHF	ENSG00000138606	Src homology 2 domain containing F [Source:HGNC Symbol;Acc:HGNC:25116]	-0.152015	2.31511	1.16443	0.284422	0.999669
KSPZV1	Placebo	pre-immunization baseline	protected (P) vs. not protected (NP) at 3 months	VEZF1	ENSG00000136451	vascular endothelial zinc finger 1 [Source:HGNC Symbol;Acc:HGNC:12949]	0.051699	7.11424	1.16443	0.284422	0.999669
KSPZV1	Placebo	pre-immunization baseline	protected (P) vs. not protected (NP) at 3 months	PPIE	ENSG00000084072	peptidylprolyl isomerase E [Source:HGNC Symbol;Acc:HGNC:9258]	0.0989189	4.98425	1.1641	0.28449	0.999669
KSPZV1	Placebo	pre-immunization baseline	protected (P) vs. not protected (NP) at 3 months	RP1-66C13.4	ENSG00000266202	novel protein	-0.213568	0.771232	1.16358	0.284596	0.999669
KSPZV1	Placebo	pre-immunization baseline	protected (P) vs. not protected (NP) at 3 months	ZNF283	ENSG00000167637	zinc finger protein 283 [Source:HGNC Symbol;Acc:HGNC:13077]	-0.0948851	3.89209	1.16345	0.284624	0.999669
KSPZV1	Placebo	pre-immunization baseline	protected (P) vs. not protected (NP) at 3 months	TRIM6	ENSG00000121236	tripartite motif containing 6 [Source:HGNC Symbol;Acc:HGNC:16277]	0.283777	1.13871	1.16282	0.284753	0.999669
KSPZV1	Placebo	pre-immunization baseline	protected (P) vs. not protected (NP) at 3 months	RP11-637N19.1	ENSG00000279885	novel transcript	-0.454141	-0.245993	1.16279	0.28476	0.999669
KSPZV1	Placebo	pre-immunization baseline	protected (P) vs. not protected (NP) at 3 months	RP11-81A1.6	ENSG00000278600	novel transcript, sense intronic to ST20	-0.105133	4.98609	1.16221	0.284879	0.999669
KSPZV1	Placebo	pre-immunization baseline	protected (P) vs. not protected (NP) at 3 months	RP11-35G9.3	ENSG00000267040	novel transcript, antisense to ATP8B1	-0.071355	4.96996	1.16136	0.285054	0.999669
KSPZV1	Placebo	pre-immunization baseline	protected (P) vs. not protected (NP) at 3 months	NCKIPSD	ENSG00000213672	NCK interacting protein with SH3 domain [Source:HGNC Symbol;Acc:HGNC:15486]	0.131945	3.09814	1.16132	0.285061	0.999669
KSPZV1	Placebo	pre-immunization baseline	protected (P) vs. not protected (NP) at 3 months	VDR	ENSG00000111424	vitamin D receptor [Source:HGNC Symbol;Acc:HGNC:12679]	0.161982	4.00844	1.16114	0.285108	0.999669
KSPZV1	Placebo	pre-immunization baseline	protected (P) vs. not protected (NP) at 3 months	NEK10	ENSG00000163491	NIMA related kinase 10 [Source:HGNC Symbol;Acc:HGNC:18592]	-0.472322	0.0952078	1.15972	0.28539	0.999669
KSPZV1	Placebo	pre-immunization baseline	protected (P) vs. not protected (NP) at 3 months	CARM1	ENSG00000142453	coactivator associated arginine methyltransferase 1 [Source:HGNC Symbol;Acc:HGNC:23393]	-0.200679	6.11064	1.1601	0.285453	0.999669
KSPZV1	Placebo	pre-immunization baseline	protected (P) vs. not protected (NP) at 3 months	LINC01271	ENSG00000233077	long intergenic non-protein coding RNA 1271 [Source:HGNC Symbol;Acc:HGNC:50327]	0.529774	0.0308659	1.15887	0.285576	0.999669
KSPZV1	Placebo	pre-immunization baseline	protected (P) vs. not protected (NP) at 3 months	CDHR1	ENSG00000148600	cadherin related family member 1 [Source:HGNC Symbol;Acc:HGNC:14550]	0.353169	1.04189	1.15877	0.285586	0.999669
KSPZV1	Placebo	pre-immunization baseline	protected (P) vs. not protected (NP) at 3 months	MACROH2A2	ENSG00000099284	macroH2A.2 histone [Source:HGNC Symbol;Acc:HGNC:14453]	-0.128918	1.85422	1.15839	0.285664	0.999669
KSPZV1	Placebo	pre-immunization baseline	protected (P) vs. not protected (NP) at 3 months	HIPK1-AS1	ENSG00000235527	HIPK1 antisense RNA 1 [Source:HGNC Symbol;Acc:HGNC:50576]	-0.25457	0.905322	1.15813	0.285717	0.999669
KSPZV1	Placebo	pre-immunization baseline	protected (P) vs. not protected (NP) at 3 months	AP000254.8	ENSG00000273271	novel transcript, antisense to SOD1	-0.121686	1.82179	1.1581	0.285723	0.999669
KSPZV1	Placebo	pre-immunization baseline	protected (P) vs. not protected (NP) at 3 months	WBP1L	ENSG00000166272	WW domain binding protein 1 like [Source:HGNC Symbol;Acc:HGNC:23510]	0.0678883	6.61853	1.15805	0.285734	0.999669
KSPZV1	Placebo	pre-immunization baseline	protected (P) vs. not protected (NP) at 3 months	RP11-1376P16.2	ENSG00000265678	novel transcript, antisense CCDC57	-0.270495	-0.153374	1.15786	0.285774	0.999669
KSPZV1	Placebo	pre-immunization baseline	protected (P) vs. not protected (NP) at 3 months	CHAC2	ENSG00000143942	ChaC glutathione specific gamma-glutamylcyclotransferase 2 [Source:HGNC Symbol;Acc:HGNC:32363]	-0.174665	3.26578	1.15771	0.285805	0.999669
KSPZV1	Placebo	pre-immunization baseline	protected (P) vs. not protected (NP) at 3 months	LAMA2	ENSG00000196569	laminin subunit alpha 2 [Source:HGNC Symbol;Acc:HGNC:6482]	0.529913	-0.282399	1.15703	0.285951	0.999669
KSPZV1	Placebo	pre-immunization baseline	protected (P) vs. not protected (NP) at 3 months	MCUR1	ENSG00000050393	mitochondrial calcium uniporter regulator 1 [Source:HGNC Symbol;Acc:HGNC:21097]	0.0678895	4.8304	1.15648	0.286059	0.999669
KSPZV1	Placebo	pre-immunization baseline	protected (P) vs. not protected (NP) at 3 months	TUG1	ENSG00000253352	taurine up-regulated 1 [Source:HGNC Symbol;Acc:HGNC:26066]	0.0589229	8.92868	1.15633	0.28609	0.999669
KSPZV1	Placebo	pre-immunization baseline	protected (P) vs. not protected (NP) at 3 months	NBEAL2	ENSG00000160796	neurobeachin like 2 [Source:HGNC Symbol;Acc:HGNC:31928]	0.130004	7.18565	1.15501	0.286402	0.999669
KSPZV1	Placebo	pre-immunization baseline	protected (P) vs. not protected (NP) at 3 months	IKBKG	ENSG00000269335	inhibitor of nuclear factor kappa B kinase regulatory subunit gamma [Source:HGNC Symbol;Acc:HGNC:5961]	0.110966	3.45361	1.15443	0.286483	0.999669
KSPZV1	Placebo	pre-immunization baseline	protected (P) vs. not protected (NP) at 3 months	OCEL1	ENSG00000099330	occludin/ELL domain containing 1 [Source:HGNC Symbol;Acc:HGNC:26221]	0.112344	3.36867	1.15429	0.286512	0.999669
KSPZV1	Placebo	pre-immunization baseline	protected (P) vs. not protected (NP) at 3 months	PITX2	ENSG00000164093	paired like homeodomain 2 [Source:HGNC Symbol;Acc:HGNC:9005]	-0.690607	0.472236	1.15425	0.286599	0.999669
KSPZV1	Placebo	pre-immunization baseline	protected (P) vs. not protected (NP) at 3 months	CARS2	ENSG00000134905	cysteinyl-tRNA synthetase 2, mitochondrial [Source:HGNC Symbol;Acc:HGNC:25695]	-0.0717678	6.19894	1.1526	0.286861	0.999669
KSPZV1	Placebo	pre-immunization baseline	protected (P) vs. not protected (NP) at 3 months	CHKB-DT	ENSG00000205559	CHKB divergent transcript [Source:HGNC Symbol;Acc:HGNC:40146]	-0.276219	0.139435	1.15191	0.287005	0.999669
KSPZV1	Placebo	pre-immunization baseline	protected (P) vs. not protected (NP) at 3 months	RP11-737O24.2	ENSG00000265907	novel transcript, antisense to LPIN2	-0.1116	3.07069	1.15159	0.287071	0.999669
KSPZV1	Placebo	pre-immunization baseline	protected (P) vs. not protected (NP) at 3 months	AIMP1	ENSG00000164022	aminoacyl tRNA synthetase complex interacting multifunctional protein 1 [Source:HGNC Symbol;Acc:HGNC:10648]	-0.0755369	5.44066	1.15113	0.287166	0.999669
KSPZV1	Placebo	pre-immunization baseline	protected (P) vs. not protected (NP) at 3 months	RFXANK	ENSG00000064490	regulatory factor X associated ankyrin containing protein [Source:HGNC Symbol;Acc:HGNC:9987]	-0.0810022	3.81809	1.15101	0.287192	0.999669
KSPZV1	Placebo	pre-immunization baseline	protected (P) vs. not protected (NP) at 3 months	ZNF862	ENSG00000106479	zinc finger protein 862 [Source:HGNC Symbol;Acc:HGNC:34519]	-0.0688911	5.44632	1.15058	0.28728	0.999669
KSPZV1	Placebo	pre-immunization baseline	protected (P) vs. not protected (NP) at 3 months	OAF	ENSG00000184232	out at first homolog [Source:HGNC Symbol;Acc:HGNC:28752]	0.115058	3.34219	1.15012	0.287376	0.999669
KSPZV1	Placebo	pre-immunization baseline	protected (P) vs. not protected (NP) at 3 months	G2E3	ENSG00000092140	G2/M-phase specific E3 ubiquitin protein ligase [Source:HGNC Symbol;Acc:HGNC:20338]	-0.0950936	5.94805	1.14962	0.28748	0.999669
KSPZV1	Placebo	pre-immunization baseline	protected (P) vs. not protected (NP) at 3 months	LINC00426	ENSG00000238121	long intergenic non-protein coding RNA 426 [Source:HGNC Symbol;Acc:HGNC:42761]	-0.10402	3.27488	1.14942	0.287521	0.999669
KSPZV1	Placebo	pre-immunization baseline	protected (P) vs. not protected (NP) at 3 months	SLC39A10	ENSG00000196950	solute carrier family 39 member 10 [Source:HGNC Symbol;Acc:HGNC:20861]	-0.0716101	6.87247	1.14905	0.287598	0.999669
KSPZV1	Placebo	pre-immunization baseline	protected (P) vs. not protected (NP) at 3 months	ZBTB38	ENSG00000177311	zinc finger and BTB domain containing 38 [Source:HGNC Symbol;Acc:HGNC:26636]	0.0814143	6.80982	1.14897	0.287616	0.999669
KSPZV1	Placebo	pre-immunization baseline	protected (P) vs. not protected (NP) at 3 months	AC110781.3	ENSG00000176349	novel transcript, antisense to MAD1L1	-0.218575	2.70539	1.14831	0.287756	0.999669
KSPZV1	Placebo	pre-immunization baseline	protected (P) vs. not protected (NP) at 3 months	LEAP2	ENSG00000164406	liver enriched antimicrobial peptide 2 [Source:HGNC Symbol;Acc:HGNC:29571]	0.105197	3.0526	1.14822	0.28777	0.999669
KSPZV1	Placebo	pre-immunization baseline	protected (P) vs. not protected (NP) at 3 months	PARP6	ENSG00000137817	poly(ADP-ribose) polymerase family member 6 [Source:HGNC Symbol;Acc:HGNC:26921]	0.0690993	5.32438	1.14798	0.287821	0.999669
KSPZV1	Placebo	pre-immunization baseline	protected (P) vs. not protected (NP) at 3 months	LIX1	ENSG00000145721	limb and CNS expressed 1 [Source:HGNC Symbol;Acc:HGNC:18581]	-0.23822	3.29802	1.14765	0.287937	0.999669
KSPZV1	Placebo	pre-immunization baseline	protected (P) vs. not protected (NP) at 3 months	MYCBPAP	ENSG00000136449	MYCBP associated protein [Source:HGNC Symbol;Acc:HGNC:19677]	0.605322	-0.0223025	1.14748	0.28796	0.999669
KSPZV1	Placebo	pre-immunization baseline	protected (P) vs. not protected (NP) at 3 months	RP11-126O1.6	ENSG00000275418	novel transcript	-0.273904	0.412261	1.14706	0.288014	0.999669
KSPZV1	Placebo	pre-immunization baseline	protected (P) vs. not protected (NP) at 3 months	FCHSD1	ENSG00000197948	FCH and double SH3 domains 1 [Source:HGNC Symbol;Acc:HGNC:25463]	0.0743045	4.69726	1.14705	0.288015	0.999669
KSPZV1	Placebo	pre-immunization baseline	protected (P) vs. not protected (NP) at 3 months	LINC00886	ENSG00000240875	long intergenic non-protein coding RNA 886 [Source:HGNC Symbol;Acc:HGNC:48572]	0.267732	1.56338	1.14597	0.288239	0.999669
KSPZV1	Placebo	pre-immunization baseline	protected (P) vs. not protected (NP) at 3 months	CTC-506B8.1	ENSG00000249180	novel transcript	-0.0929015	3.09917	1.14528	0.288384	0.999669
KSPZV1	Placebo	pre-immunization baseline	protected (P) vs. not protected (NP) at 3 months	GEN1	ENSG00000178295	GEN1 Holliday junction 5' flap endonuclease [Source:HGNC Symbol;Acc:HGNC:26881]	-0.120118	5.96894	1.14503	0.28845	0.999669
KSPZV1	Placebo	pre-immunization baseline	protected (P) vs. not protected (NP) at 3 months	YWHAH	ENSG00000128245	tyrosine 3-monooxygenase/tryptophan 5-monooxygenase activation protein eta [Source:HGNC Symbol;Acc:HGNC:12853]	0.0793428	6.23699	1.14479	0.288486	0.999669
KSPZV1	Placebo	pre-immunization baseline	protected (P) vs. not protected (NP) at 3 months	RP11-252E2.1	ENSG00000247033	novel transcript, antisense to ZNRF1	0.234589	0.974163	1.14464	0.288517	0.999669
KSPZV1	Placebo	pre-immunization baseline	protected (P) vs. not protected (NP) at 3 months	CRY1	ENSG00000008405	cryptochrome circadian regulator 1 [Source:HGNC Symbol;Acc:HGNC:2384]	-0.086459	4.50049	1.1445	0.288546	0.999669
KSPZV1	Placebo	pre-immunization baseline	protected (P) vs. not protected (NP) at 3 months	HMGN1	ENSG00000205581	high mobility group nucleosome binding domain 1 [Source:HGNC Symbol;Acc:HGNC:4984]	-0.0707956	7.11284	1.14442	0.288563	0.999669
KSPZV1	Placebo	pre-immunization baseline	protected (P) vs. not protected (NP) at 3 months	TFAP4	ENSG00000090447	transcription factor AP-4 [Source:HGNC Symbol;Acc:HGNC:11745]	-0.0913772	3.99763	1.14359	0.288737	0.999669
KSPZV1	Placebo	pre-immunization baseline	protected (P) vs. not protected (NP) at 3 months	PPIF	ENSG00000108179	peptidylprolyl isomerase F [Source:HGNC Symbol;Acc:HGNC:9259]	-0.104026	4.05446	1.14343	0.288769	0.999669
KSPZV1	Placebo	pre-immunization baseline	protected (P) vs. not protected (NP) at 3 months	RP11-158H5.8	ENSG00000274184	novel transcript, antisense to ZSCAN30	-0.14144	2.30981	1.14332	0.288794	0.999669
KSPZV1	Placebo	pre-immunization baseline	protected (P) vs. not protected (NP) at 3 months	TMEM238	ENSG00000233493	transmembrane protein 238 [Source:HGNC Symbol;Acc:HGNC:40042]	0.439653	-0.302066	1.14322	0.288814	0.999669
KSPZV1	Placebo	pre-immunization baseline	protected (P) vs. not protected (NP) at 3 months	ZNF574	ENSG00000105732	zinc finger protein 574 [Source:HGNC Symbol;Acc:HGNC:26166]	0.100177	4.08203	1.14306	0.288847	0.999669
KSPZV1	Placebo	pre-immunization baseline	protected (P) vs. not protected (NP) at 3 months	APH1A	ENSG00000117362	aph-1 homolog A, gamma-secretase subunit [Source:HGNC Symbol;Acc:HGNC:29509]	-0.0621285	6.07482	1.14304	0.288851	0.999669
KSPZV1	Placebo	pre-immunization baseline	protected (P) vs. not protected (NP) at 3 months	FRA10AC1	ENSG00000148690	FRA10A associated CGG repeat 1 [Source:HGNC Symbol;Acc:HGNC:1162]	-0.0888506	5.32917	1.1428	0.288901	0.999669
KSPZV1	Placebo	pre-immunization baseline	protected (P) vs. not protected (NP) at 3 months	EXOSC8	ENSG00000120699	exosome component 8 [Source:HGNC Symbol;Acc:HGNC:17035]	-0.0957401	5.16551	1.14137	0.289201	0.999669
KSPZV1	Placebo	pre-immunization baseline	protected (P) vs. not protected (NP) at 3 months	OAT	ENSG00000065154	ornithine aminotransferase [Source:HGNC Symbol;Acc:HGNC:8091]	-0.167015	4.86102	1.1412	0.289296	0.999669
KSPZV1	Placebo	pre-immunization baseline	protected (P) vs. not protected (NP) at 3 months	AC002480.3	ENSG00000232759	novel transcript, antisense to STEAP1B	-0.286549	1.52688	1.14017	0.289453	0.999669
KSPZV1	Placebo	pre-immunization baseline	protected (P) vs. not protected (NP) at 3 months	RP11-613M10.9	ENSG00000255872	novel transcript	-0.095736	4.11102	1.13965	0.289562	0.999669
KSPZV1	Placebo	pre-immunization baseline	protected (P) vs. not protected (NP) at 3 months	TTC16	ENSG00000167094	tetratricopeptide repeat domain 16 [Source:HGNC Symbol;Acc:HGNC:26536]	0.195784	3.00228	1.13965	0.289564	0.999669
KSPZV1	Placebo	pre-immunization baseline	protected (P) vs. not protected (NP) at 3 months	ZNF638	ENSG00000075292	zinc finger protein 638 [Source:HGNC Symbol;Acc:HGNC:17894]	-0.0733441	7.90022	1.13947	0.289599	0.999669
KSPZV1	Placebo	pre-immunization baseline	protected (P) vs. not protected (NP) at 3 months	FAM174A	ENSG00000174132	family with sequence similarity 174 member A [Source:HGNC Symbol;Acc:HGNC:24943]	-0.120959	2.33956	1.13917	0.289663	0.999669
KSPZV1	Placebo	pre-immunization baseline	protected (P) vs. not protected (NP) at 3 months	UBFD1	ENSG00000103353	ubiquitin family domain containing 1 [Source:HGNC Symbol;Acc:HGNC:30565]	-0.0496403	5.80024	1.13906	0.289686	0.999669
KSPZV1	Placebo	pre-immunization baseline	protected (P) vs. not protected (NP) at 3 months	ZHX3	ENSG00000174306	zinc fingers and homeoboxes 3 [Source:HGNC Symbol;Acc:HGNC:15935]	0.0620409	4.91946	1.13905	0.289688	0.999669
KSPZV1	Placebo	pre-immunization baseline	protected (P) vs. not protected (NP) at 3 months	Z69666.2	ENSG00000228779	novel transcript	0.300091	0.259478	1.139	0.289698	0.999669
KSPZV1	Placebo	pre-immunization baseline	protected (P) vs. not protected (NP) at 3 months	CWC27	ENSG00000153015	CWC27 spliceosome associated cyclophilin [Source:HGNC Symbol;Acc:HGNC:10664]	-0.0734779	4.89704	1.13841	0.289823	0.999669
KSPZV1	Placebo	pre-immunization baseline	protected (P) vs. not protected (NP) at 3 months	RP11-388M20.6	ENSG00000260304	novel transcript, antisense to FUS	-0.103076	2.88404	1.13831	0.289843	0.999669
KSPZV1	Placebo	pre-immunization baseline	protected (P) vs. not protected (NP) at 3 months	CD99L2	ENSG00000102181	CD99 molecule like 2 [Source:HGNC Symbol;Acc:HGNC:18237]	0.0714242	4.41193	1.13817	0.289872	0.999669
KSPZV1	Placebo	pre-immunization baseline	protected (P) vs. not protected (NP) at 3 months	PPP1R15A	ENSG00000087074	protein phosphatase 1 regulatory subunit 15A [Source:HGNC Symbol;Acc:HGNC:14375]	0.120636	5.42708	1.13813	0.28989	0.999669
KSPZV1	Placebo	pre-immunization baseline	protected (P) vs. not protected (NP) at 3 months	PCDHGA11	ENSG00000253873	protocadherin gamma subfamily A, 11 [Source:HGNC Symbol;Acc:HGNC:8698]	-0.34866	1.13138	1.13793	0.289923	0.999669
KSPZV1	Placebo	pre-immunization baseline	protected (P) vs. not protected (NP) at 3 months	CTD-2302E22.4	ENSG00000261242	novel transcript, antisense to PPP2R5E	-0.324827	0.277992	1.13767	0.289977	0.999669
KSPZV1	Placebo	pre-immunization baseline	protected (P) vs. not protected (NP) at 3 months	AC009542.2	ENSG00000231794	novel transcript, antisense to WDR91	0.242881	1.20878	1.13754	0.290006	0.999669
KSPZV1	Placebo	pre-immunization baseline	protected (P) vs. not protected (NP) at 3 months	PPCS	ENSG00000127125	phosphopantothenoylcysteine synthetase [Source:HGNC Symbol;Acc:HGNC:25686]	-0.0638909	5.09532	1.1372	0.290076	0.999669
KSPZV1	Placebo	pre-immunization baseline	protected (P) vs. not protected (NP) at 3 months	DNAJB13	ENSG00000187726	DnaJ heat shock protein family (Hsp40) member B13 [Source:HGNC Symbol;Acc:HGNC:30718]	-0.221929	1.58827	1.13712	0.290093	0.999669
KSPZV1	Placebo	pre-immunization baseline	protected (P) vs. not protected (NP) at 3 months	RP11-467L13.7	ENSG00000276900	novel transcript, antisense to AMN1	-0.155144	2.80287	1.13552	0.290429	0.999669
KSPZV1	Placebo	pre-immunization baseline	protected (P) vs. not protected (NP) at 3 months	RP11-666F17.1	ENSG00000234428	novel transcript, antisense to ITPR2	-0.286423	0.425903	1.13545	0.290445	0.999669
KSPZV1	Placebo	pre-immunization baseline	protected (P) vs. not protected (NP) at 3 months	RP11-549J18.1	ENSG00000251023	novel transcript	-0.110268	3.37723	1.13507	0.290525	0.999669
KSPZV1	Placebo	pre-immunization baseline	protected (P) vs. not protected (NP) at 3 months	MFAP1	ENSG00000140259	microfibril associated protein 1 [Source:HGNC Symbol;Acc:HGNC:7032]	-0.079693	4.3001	1.13507	0.290525	0.999669
KSPZV1	Placebo	pre-immunization baseline	protected (P) vs. not protected (NP) at 3 months	MRPL36	ENSG00000171421	mitochondrial ribosomal protein L36 [Source:HGNC Symbol;Acc:HGNC:14490]	-0.0948623	3.1846	1.13501	0.290538	0.999669
KSPZV1	Placebo	pre-immunization baseline	protected (P) vs. not protected (NP) at 3 months	ANKLE2	ENSG00000176915	ankyrin repeat and LEM domain containing 2 [Source:HGNC Symbol;Acc:HGNC:29101]	-0.0386692	6.59078	1.13393	0.290766	0.999669
KSPZV1	Placebo	pre-immunization baseline	protected (P) vs. not protected (NP) at 3 months	KHDRBS2	ENSG00000112232	KH RNA binding domain containing, signal transduction associated 2 [Source:HGNC Symbol;Acc:HGNC:18114]	-0.254617	1.6861	1.13387	0.290779	0.999669
KSPZV1	Placebo	pre-immunization baseline	protected (P) vs. not protected (NP) at 3 months	ACSL3-AS1	ENSG00000234193	ACSL3 antisense RNA 1 [Source:HGNC Symbol;Acc:HGNC:40227]	-0.291012	-0.0320481	1.13379	0.290795	0.999669
KSPZV1	Placebo	pre-immunization baseline	protected (P) vs. not protected (NP) at 3 months	SIAH2-AS1	ENSG00000244265	SIAH2 antisense RNA 1 [Source:HGNC Symbol;Acc:HGNC:40526]	-0.247666	3.92592	1.13393	0.290875	0.999669
KSPZV1	Placebo	pre-immunization baseline	protected (P) vs. not protected (NP) at 3 months	TMEM131L	ENSG00000121210	transmembrane 131 like [Source:HGNC Symbol;Acc:HGNC:29146]	-0.0459708	7.62935	1.13322	0.290916	0.999669
KSPZV1	Placebo	pre-immunization baseline	protected (P) vs. not protected (NP) at 3 months	DOK4	ENSG00000125170	docking protein 4 [Source:HGNC Symbol;Acc:HGNC:19868]	-0.279534	0.896554	1.13313	0.290935	0.999669
KSPZV1	Placebo	pre-immunization baseline	protected (P) vs. not protected (NP) at 3 months	RUNX2	ENSG00000124813	RUNX family transcription factor 2 [Source:HGNC Symbol;Acc:HGNC:10472]	0.110683	5.31339	1.13282	0.291	0.999669
KSPZV1	Placebo	pre-immunization baseline	protected (P) vs. not protected (NP) at 3 months	KIAA2013	ENSG00000116685	KIAA2013 [Source:HGNC Symbol;Acc:HGNC:28513]	0.0690062	5.42672	1.13266	0.291033	0.999669
KSPZV1	Placebo	pre-immunization baseline	protected (P) vs. not protected (NP) at 3 months	DRG2	ENSG00000108591	developmentally regulated GTP binding protein 2 [Source:HGNC Symbol;Acc:HGNC:3030]	-0.0563151	5.10619	1.13235	0.2911	0.999669
KSPZV1	Placebo	pre-immunization baseline	protected (P) vs. not protected (NP) at 3 months	GABARAPL1	ENSG00000139112	GABA type A receptor associated protein like 1 [Source:HGNC Symbol;Acc:HGNC:4068]	-0.152747	4.56096	1.13228	0.291144	0.999669
KSPZV1	Placebo	pre-immunization baseline	protected (P) vs. not protected (NP) at 3 months	E2F2	ENSG00000007968	E2F transcription factor 2 [Source:HGNC Symbol;Acc:HGNC:3114]	-0.248076	5.98836	1.13287	0.291166	0.999669
KSPZV1	Placebo	pre-immunization baseline	protected (P) vs. not protected (NP) at 3 months	BCL10	ENSG00000142867	BCL10 immune signaling adaptor [Source:HGNC Symbol;Acc:HGNC:989]	-0.0616274	6.09961	1.1319	0.291194	0.999669
KSPZV1	Placebo	pre-immunization baseline	protected (P) vs. not protected (NP) at 3 months	SPIB	ENSG00000269404	Spi-B transcription factor [Source:HGNC Symbol;Acc:HGNC:11242]	-0.139712	5.58699	1.13197	0.291223	0.999669
KSPZV1	Placebo	pre-immunization baseline	protected (P) vs. not protected (NP) at 3 months	TNFSF8	ENSG00000106952	TNF superfamily member 8 [Source:HGNC Symbol;Acc:HGNC:11938]	0.0717566	5.12407	1.13166	0.291244	0.999669
KSPZV1	Placebo	pre-immunization baseline	protected (P) vs. not protected (NP) at 3 months	SRRT	ENSG00000087087	serrate, RNA effector molecule [Source:HGNC Symbol;Acc:HGNC:24101]	0.0737169	5.91484	1.13116	0.291351	0.999669
KSPZV1	Placebo	pre-immunization baseline	protected (P) vs. not protected (NP) at 3 months	SOD1	ENSG00000142168	superoxide dismutase 1 [Source:HGNC Symbol;Acc:HGNC:11179]	-0.0954457	6.19867	1.13053	0.291484	0.999669
KSPZV1	Placebo	pre-immunization baseline	protected (P) vs. not protected (NP) at 3 months	RP11-61K9.3	ENSG00000275964	novel transcript	-0.242861	1.41636	1.12909	0.29179	0.999669
KSPZV1	Placebo	pre-immunization baseline	protected (P) vs. not protected (NP) at 3 months	RP11-806L2.6	ENSG00000265490	novel transcript, antisense to ENOSF1	-0.229604	0.510447	1.12896	0.291815	0.999669
KSPZV1	Placebo	pre-immunization baseline	protected (P) vs. not protected (NP) at 3 months	ZNF287	ENSG00000141040	zinc finger protein 287 [Source:HGNC Symbol;Acc:HGNC:13502]	-0.124312	3.242	1.12884	0.291842	0.999669
KSPZV1	Placebo	pre-immunization baseline	protected (P) vs. not protected (NP) at 3 months	STRBP	ENSG00000165209	spermatid perinuclear RNA binding protein [Source:HGNC Symbol;Acc:HGNC:16462]	-0.0962927	6.67667	1.1287	0.291871	0.999669
KSPZV1	Placebo	pre-immunization baseline	protected (P) vs. not protected (NP) at 3 months	UTP25	ENSG00000117597	UTP25 small subunit processor component [Source:HGNC Symbol;Acc:HGNC:28440]	-0.0655137	5.73941	1.12843	0.291928	0.999669
KSPZV1	Placebo	pre-immunization baseline	protected (P) vs. not protected (NP) at 3 months	SHISA4	ENSG00000198892	shisa family member 4 [Source:HGNC Symbol;Acc:HGNC:27139]	0.398812	1.2057	1.12846	0.291935	0.999669
KSPZV1	Placebo	pre-immunization baseline	protected (P) vs. not protected (NP) at 3 months	UBAC2-AS1	ENSG00000228889	UBAC2 antisense RNA 1 [Source:HGNC Symbol;Acc:HGNC:42502]	-0.202388	1.50578	1.12794	0.292033	0.999669
KSPZV1	Placebo	pre-immunization baseline	protected (P) vs. not protected (NP) at 3 months	TM7SF3	ENSG00000064115	transmembrane 7 superfamily member 3 [Source:HGNC Symbol;Acc:HGNC:23049]	0.0589266	5.12817	1.12707	0.292217	0.999669
KSPZV1	Placebo	pre-immunization baseline	protected (P) vs. not protected (NP) at 3 months	SFXN2	ENSG00000156398	sideroflexin 2 [Source:HGNC Symbol;Acc:HGNC:16086]	-0.0965777	3.85488	1.12547	0.292557	0.999669
KSPZV1	Placebo	pre-immunization baseline	protected (P) vs. not protected (NP) at 3 months	DPYD-IT1	ENSG00000232542	DPYD intronic transcript 1 [Source:HGNC Symbol;Acc:HGNC:41326]	-0.228338	0.653015	1.12531	0.292591	0.999669
KSPZV1	Placebo	pre-immunization baseline	protected (P) vs. not protected (NP) at 3 months	SPEN	ENSG00000065526	spen family transcriptional repressor [Source:HGNC Symbol;Acc:HGNC:17575]	0.0483921	7.69582	1.12529	0.292595	0.999669
KSPZV1	Placebo	pre-immunization baseline	protected (P) vs. not protected (NP) at 3 months	RP11-338K17.6	ENSG00000278861	novel transcript	-0.203005	0.778445	1.1245	0.292764	0.999669
KSPZV1	Placebo	pre-immunization baseline	protected (P) vs. not protected (NP) at 3 months	RDH12	ENSG00000139988	retinol dehydrogenase 12 [Source:HGNC Symbol;Acc:HGNC:19977]	-0.418386	-0.444519	1.12444	0.292776	0.999669
KSPZV1	Placebo	pre-immunization baseline	protected (P) vs. not protected (NP) at 3 months	MED15	ENSG00000099917	mediator complex subunit 15 [Source:HGNC Symbol;Acc:HGNC:14248]	0.0723096	6.77492	1.12443	0.292779	0.999669
KSPZV1	Placebo	pre-immunization baseline	protected (P) vs. not protected (NP) at 3 months	RP11-374P20.4	ENSG00000235138	novel transcript, antisense to BRD3	-0.232175	1.44214	1.12439	0.292788	0.999669
KSPZV1	Placebo	pre-immunization baseline	protected (P) vs. not protected (NP) at 3 months	HNRNPUL1	ENSG00000105323	heterogeneous nuclear ribonucleoprotein U like 1 [Source:HGNC Symbol;Acc:HGNC:17011]	0.0667373	7.85312	1.12423	0.292821	0.999669
KSPZV1	Placebo	pre-immunization baseline	protected (P) vs. not protected (NP) at 3 months	POLK	ENSG00000122008	DNA polymerase kappa [Source:HGNC Symbol;Acc:HGNC:9183]	-0.0693095	6.27429	1.12414	0.29284	0.999669
KSPZV1	Placebo	pre-immunization baseline	protected (P) vs. not protected (NP) at 3 months	FP325331.1	ENSG00000278881	TEC	-0.167844	2.41437	1.124	0.29287	0.999669
KSPZV1	Placebo	pre-immunization baseline	protected (P) vs. not protected (NP) at 3 months	AC000032.2	ENSG00000260246	novel transcript, antisense to GSTM1	-0.439055	2.20085	1.12411	0.292972	0.999669
KSPZV1	Placebo	pre-immunization baseline	protected (P) vs. not protected (NP) at 3 months	PKIA-AS1	ENSG00000254266	PKIA antisense RNA 1 [Source:HGNC Symbol;Acc:HGNC:51659]	0.178137	2.733	1.12286	0.293112	0.999669
KSPZV1	Placebo	pre-immunization baseline	protected (P) vs. not protected (NP) at 3 months	SEC61A1	ENSG00000058262	SEC61 translocon subunit alpha 1 [Source:HGNC Symbol;Acc:HGNC:18276]	0.0597496	7.05298	1.12272	0.293142	0.999669
KSPZV1	Placebo	pre-immunization baseline	protected (P) vs. not protected (NP) at 3 months	NCOA4	ENSG00000266412	nuclear receptor coactivator 4 [Source:HGNC Symbol;Acc:HGNC:7671]	-0.357269	10.4233	1.12362	0.293162	0.999669
KSPZV1	Placebo	pre-immunization baseline	protected (P) vs. not protected (NP) at 3 months	SLC27A2	ENSG00000140284	solute carrier family 27 member 2 [Source:HGNC Symbol;Acc:HGNC:10996]	0.2822	1.03179	1.12205	0.293286	0.999669
KSPZV1	Placebo	pre-immunization baseline	protected (P) vs. not protected (NP) at 3 months	SLC5A10	ENSG00000154025	solute carrier family 5 member 10 [Source:HGNC Symbol;Acc:HGNC:23155]	-0.0806022	6.08672	1.12188	0.293323	0.999669
KSPZV1	Placebo	pre-immunization baseline	protected (P) vs. not protected (NP) at 3 months	RP11-33N14.3	ENSG00000277873	novel transcript, antisense to RFC5	0.194018	0.709651	1.1213	0.293447	0.999669
KSPZV1	Placebo	pre-immunization baseline	protected (P) vs. not protected (NP) at 3 months	WWC2	ENSG00000151718	WW and C2 domain containing 2 [Source:HGNC Symbol;Acc:HGNC:24148]	0.281429	1.91505	1.1209	0.293536	0.999669
KSPZV1	Placebo	pre-immunization baseline	protected (P) vs. not protected (NP) at 3 months	EXOC3L1	ENSG00000179044	exocyst complex component 3 like 1 [Source:HGNC Symbol;Acc:HGNC:27540]	0.45988	-0.303703	1.12088	0.293536	0.999669
KSPZV1	Placebo	pre-immunization baseline	protected (P) vs. not protected (NP) at 3 months	SMAD2	ENSG00000175387	SMAD family member 2 [Source:HGNC Symbol;Acc:HGNC:6768]	0.0605738	8.29705	1.1208	0.293552	0.999669
KSPZV1	Placebo	pre-immunization baseline	protected (P) vs. not protected (NP) at 3 months	RORA	ENSG00000069667	RAR related orphan receptor A [Source:HGNC Symbol;Acc:HGNC:10258]	0.100377	8.34683	1.12063	0.293589	0.999669
KSPZV1	Placebo	pre-immunization baseline	protected (P) vs. not protected (NP) at 3 months	CCNH	ENSG00000134480	cyclin H [Source:HGNC Symbol;Acc:HGNC:1594]	-0.0690996	6.81554	1.12062	0.293592	0.999669
KSPZV1	Placebo	pre-immunization baseline	protected (P) vs. not protected (NP) at 3 months	RGS3	ENSG00000138835	regulator of G protein signaling 3 [Source:HGNC Symbol;Acc:HGNC:9999]	0.09546	5.59596	1.11969	0.293789	0.999669
KSPZV1	Placebo	pre-immunization baseline	protected (P) vs. not protected (NP) at 3 months	LDHAL6A	ENSG00000166800	lactate dehydrogenase A like 6A [Source:HGNC Symbol;Acc:HGNC:28335]	-0.122226	2.26062	1.11901	0.293935	0.999669
KSPZV1	Placebo	pre-immunization baseline	protected (P) vs. not protected (NP) at 3 months	RP11-566K11.5	ENSG00000261317		-0.13539	2.41221	1.11843	0.29406	0.999669
KSPZV1	Placebo	pre-immunization baseline	protected (P) vs. not protected (NP) at 3 months	AL109767.1	ENSG00000235785	novel transcript	0.0996071	3.15551	1.11826	0.294095	0.999669
KSPZV1	Placebo	pre-immunization baseline	protected (P) vs. not protected (NP) at 3 months	CTD-2509G16.5	ENSG00000258760	novel transcript	-0.26561	0.357151	1.11786	0.294182	0.999669
KSPZV1	Placebo	pre-immunization baseline	protected (P) vs. not protected (NP) at 3 months	SMURF1	ENSG00000198742	SMAD specific E3 ubiquitin protein ligase 1 [Source:HGNC Symbol;Acc:HGNC:16807]	0.042769	5.38315	1.11771	0.294213	0.999669
KSPZV1	Placebo	pre-immunization baseline	protected (P) vs. not protected (NP) at 3 months	MAILR	ENSG00000253320	macrophage interferon regulatory lncRNA [Source:HGNC Symbol;Acc:HGNC:51558]	-0.163742	1.83361	1.11758	0.294242	0.999669
KSPZV1	Placebo	pre-immunization baseline	protected (P) vs. not protected (NP) at 3 months	SARS2	ENSG00000104835	seryl-tRNA synthetase 2, mitochondrial [Source:HGNC Symbol;Acc:HGNC:17697]	-0.136406	2.59723	1.11743	0.294273	0.999669
KSPZV1	Placebo	pre-immunization baseline	protected (P) vs. not protected (NP) at 3 months	RAB39A	ENSG00000179331	RAB39A, member RAS oncogene family [Source:HGNC Symbol;Acc:HGNC:16521]	0.196798	2.29362	1.11707	0.29435	0.999669
KSPZV1	Placebo	pre-immunization baseline	protected (P) vs. not protected (NP) at 3 months	VKORC1L1	ENSG00000196715	vitamin K epoxide reductase complex subunit 1 like 1 [Source:HGNC Symbol;Acc:HGNC:21492]	0.0503433	5.79828	1.11679	0.294411	0.999669
KSPZV1	Placebo	pre-immunization baseline	protected (P) vs. not protected (NP) at 3 months	PIGH	ENSG00000100564	phosphatidylinositol glycan anchor biosynthesis class H [Source:HGNC Symbol;Acc:HGNC:8964]	-0.0786492	3.99516	1.11665	0.29444	0.999669
KSPZV1	Placebo	pre-immunization baseline	protected (P) vs. not protected (NP) at 3 months	ZNF649	ENSG00000198093	zinc finger protein 649 [Source:HGNC Symbol;Acc:HGNC:25741]	0.0780059	4.66185	1.11615	0.294549	0.999669
KSPZV1	Placebo	pre-immunization baseline	protected (P) vs. not protected (NP) at 3 months	CALHM2	ENSG00000138172	calcium homeostasis modulator family member 2 [Source:HGNC Symbol;Acc:HGNC:23493]	0.113874	5.23164	1.11596	0.29459	0.999669
KSPZV1	Placebo	pre-immunization baseline	protected (P) vs. not protected (NP) at 3 months	RP11-231I16.1	ENSG00000257279	novel transcript	-0.152815	3.07197	1.11568	0.294649	0.999669
KSPZV1	Placebo	pre-immunization baseline	protected (P) vs. not protected (NP) at 3 months	ZCRB1	ENSG00000139168	zinc finger CCHC-type and RNA binding motif containing 1 [Source:HGNC Symbol;Acc:HGNC:29620]	-0.0946329	4.61382	1.11567	0.294651	0.999669
KSPZV1	Placebo	pre-immunization baseline	protected (P) vs. not protected (NP) at 3 months	SPESP1	ENSG00000258484	sperm equatorial segment protein 1 [Source:HGNC Symbol;Acc:HGNC:15570]	-0.478705	-0.292034	1.11548	0.294692	0.999669
KSPZV1	Placebo	pre-immunization baseline	protected (P) vs. not protected (NP) at 3 months	COMMD9	ENSG00000110442	COMM domain containing 9 [Source:HGNC Symbol;Acc:HGNC:25014]	0.0689714	4.99746	1.11539	0.294712	0.999669
KSPZV1	Placebo	pre-immunization baseline	protected (P) vs. not protected (NP) at 3 months	LA16c-306E5.2	ENSG00000262621		0.0526516	5.86652	1.11533	0.294723	0.999669
KSPZV1	Placebo	pre-immunization baseline	protected (P) vs. not protected (NP) at 3 months	NAA20	ENSG00000173418	N-alpha-acetyltransferase 20, NatB catalytic subunit [Source:HGNC Symbol;Acc:HGNC:15908]	-0.079017	4.32234	1.1151	0.294773	0.999669
KSPZV1	Placebo	pre-immunization baseline	protected (P) vs. not protected (NP) at 3 months	PDZD4	ENSG00000067840	PDZ domain containing 4 [Source:HGNC Symbol;Acc:HGNC:21167]	0.287424	1.96674	1.11508	0.294786	0.999669
KSPZV1	Placebo	pre-immunization baseline	protected (P) vs. not protected (NP) at 3 months	CTD-2265O21.7	ENSG00000267735	novel transcript, antisense to DNASE2	-0.172788	1.10673	1.11496	0.294804	0.999669
KSPZV1	Placebo	pre-immunization baseline	protected (P) vs. not protected (NP) at 3 months	RP11-454F8.3	ENSG00000280227	novel transcript	0.214538	1.06995	1.1144	0.294923	0.999669
KSPZV1	Placebo	pre-immunization baseline	protected (P) vs. not protected (NP) at 3 months	RP11-488L18.10	ENSG00000259865	novel transcript	-0.203897	4.71278	1.1144	0.295033	0.999669
KSPZV1	Placebo	pre-immunization baseline	protected (P) vs. not protected (NP) at 3 months	ITPR2	ENSG00000123104	inositol 1,4,5-trisphosphate receptor type 2 [Source:HGNC Symbol;Acc:HGNC:6181]	-0.0633118	7.39541	1.11351	0.295115	0.999669
KSPZV1	Placebo	pre-immunization baseline	protected (P) vs. not protected (NP) at 3 months	UNC45A	ENSG00000140553	unc-45 myosin chaperone A [Source:HGNC Symbol;Acc:HGNC:30594]	-0.0805154	4.40462	1.11302	0.295221	0.999669
KSPZV1	Placebo	pre-immunization baseline	protected (P) vs. not protected (NP) at 3 months	ANXA1	ENSG00000135046	annexin A1 [Source:HGNC Symbol;Acc:HGNC:533]	0.120973	7.85706	1.11277	0.295301	0.999669
KSPZV1	Placebo	pre-immunization baseline	protected (P) vs. not protected (NP) at 3 months	SRSF4	ENSG00000116350	serine and arginine rich splicing factor 4 [Source:HGNC Symbol;Acc:HGNC:10786]	0.0487037	6.47454	1.1125	0.295333	0.999669
KSPZV1	Placebo	pre-immunization baseline	protected (P) vs. not protected (NP) at 3 months	AD000864.6	ENSG00000280194	novel transcript	0.134509	3.46936	1.11248	0.295337	0.999669
KSPZV1	Placebo	pre-immunization baseline	protected (P) vs. not protected (NP) at 3 months	TAPBPL	ENSG00000139192	TAP binding protein like [Source:HGNC Symbol;Acc:HGNC:30683]	0.0731063	5.19033	1.11176	0.295492	0.999669
KSPZV1	Placebo	pre-immunization baseline	protected (P) vs. not protected (NP) at 3 months	AC004067.5	ENSG00000273447	novel transcript, antisense to CASP6	-0.111031	2.52531	1.11162	0.295523	0.999669
KSPZV1	Placebo	pre-immunization baseline	protected (P) vs. not protected (NP) at 3 months	CTA-445C9.15	ENSG00000260065		0.12242	4.19061	1.11159	0.295529	0.999669
KSPZV1	Placebo	pre-immunization baseline	protected (P) vs. not protected (NP) at 3 months	TRAJ1	ENSG00000211888	T cell receptor alpha joining 1 (non-functional) [Source:HGNC Symbol;Acc:HGNC:12037]	-0.196514	0.236876	1.11149	0.29555	0.999669
KSPZV1	Placebo	pre-immunization baseline	protected (P) vs. not protected (NP) at 3 months	ZNF516-AS1	ENSG00000265778	ZNF516 antisense RNA 1 [Source:HGNC Symbol;Acc:HGNC:55324]	-0.190157	1.91423	1.11126	0.295599	0.999669
KSPZV1	Placebo	pre-immunization baseline	protected (P) vs. not protected (NP) at 3 months	ZNF300	ENSG00000145908	zinc finger protein 300 [Source:HGNC Symbol;Acc:HGNC:13091]	-0.245632	2.16527	1.11104	0.295647	0.999669
KSPZV1	Placebo	pre-immunization baseline	protected (P) vs. not protected (NP) at 3 months	SETD1B	ENSG00000139718	SET domain containing 1B, histone lysine methyltransferase [Source:HGNC Symbol;Acc:HGNC:29187]	0.078693	7.26289	1.11051	0.295762	0.999669
KSPZV1	Placebo	pre-immunization baseline	protected (P) vs. not protected (NP) at 3 months	SATL1	ENSG00000184788	spermidine/spermine N1-acetyl transferase like 1 [Source:HGNC Symbol;Acc:HGNC:27992]	-0.295686	-0.117385	1.11044	0.295776	0.999669
KSPZV1	Placebo	pre-immunization baseline	protected (P) vs. not protected (NP) at 3 months	TRBV23-1	ENSG00000211749	T cell receptor beta variable 23-1 (non-functional) [Source:HGNC Symbol;Acc:HGNC:12201]	0.339422	-0.175296	1.11026	0.295815	0.999669
KSPZV1	Placebo	pre-immunization baseline	protected (P) vs. not protected (NP) at 3 months	PDXK	ENSG00000160209	pyridoxal kinase [Source:HGNC Symbol;Acc:HGNC:8819]	-0.0760725	5.94253	1.11003	0.295863	0.999669
KSPZV1	Placebo	pre-immunization baseline	protected (P) vs. not protected (NP) at 3 months	CITF22-49E9.3	ENSG00000278869	novel transcript	-0.220106	1.53263	1.10999	0.295874	0.999669
KSPZV1	Placebo	pre-immunization baseline	protected (P) vs. not protected (NP) at 3 months	YIPF1	ENSG00000058799	Yip1 domain family member 1 [Source:HGNC Symbol;Acc:HGNC:25231]	0.0775113	4.95748	1.10995	0.295883	0.999669
KSPZV1	Placebo	pre-immunization baseline	protected (P) vs. not protected (NP) at 3 months	SRSF10	ENSG00000188529	serine and arginine rich splicing factor 10 [Source:HGNC Symbol;Acc:HGNC:16713]	-0.0758958	7.69683	1.10986	0.295901	0.999669
KSPZV1	Placebo	pre-immunization baseline	protected (P) vs. not protected (NP) at 3 months	CLPTM1L	ENSG00000049656	CLPTM1 like [Source:HGNC Symbol;Acc:HGNC:24308]	0.0939186	5.39155	1.10962	0.295952	0.999669
KSPZV1	Placebo	pre-immunization baseline	protected (P) vs. not protected (NP) at 3 months	FCGR2B	ENSG00000072694	Fc fragment of IgG receptor IIb [Source:HGNC Symbol;Acc:HGNC:3618]	-0.122254	5.12905	1.10914	0.296065	0.999669
KSPZV1	Placebo	pre-immunization baseline	protected (P) vs. not protected (NP) at 3 months	CENPX	ENSG00000169689	centromere protein X [Source:HGNC Symbol;Acc:HGNC:11422]	-0.145367	2.65207	1.10839	0.296219	0.999669
KSPZV1	Placebo	pre-immunization baseline	protected (P) vs. not protected (NP) at 3 months	C20orf197	ENSG00000176659	chromosome 20 putative open reading frame 197 [Source:HGNC Symbol;Acc:HGNC:26601]	0.271261	2.08601	1.10833	0.29624	0.999669
KSPZV1	Placebo	pre-immunization baseline	protected (P) vs. not protected (NP) at 3 months	SPG21	ENSG00000090487	SPG21 abhydrolase domain containing, maspardin [Source:HGNC Symbol;Acc:HGNC:20373]	-0.0501597	6.47107	1.10828	0.296243	0.999669
KSPZV1	Placebo	pre-immunization baseline	protected (P) vs. not protected (NP) at 3 months	CHKB	ENSG00000100288	choline kinase beta [Source:HGNC Symbol;Acc:HGNC:1938]	0.0924603	4.82984	1.10827	0.296245	0.999669
KSPZV1	Placebo	pre-immunization baseline	protected (P) vs. not protected (NP) at 3 months	PDP2	ENSG00000172840	pyruvate dehyrogenase phosphatase catalytic subunit 2 [Source:HGNC Symbol;Acc:HGNC:30263]	0.0791715	4.05626	1.10803	0.296296	0.999669
KSPZV1	Placebo	pre-immunization baseline	protected (P) vs. not protected (NP) at 3 months	ZMYM5	ENSG00000132950	zinc finger MYM-type containing 5 [Source:HGNC Symbol;Acc:HGNC:13029]	-0.0764797	5.20348	1.10769	0.29637	0.999669
KSPZV1	Placebo	pre-immunization baseline	protected (P) vs. not protected (NP) at 3 months	CASP9	ENSG00000132906	caspase 9 [Source:HGNC Symbol;Acc:HGNC:1511]	0.0890014	3.44877	1.10764	0.296381	0.999669
KSPZV1	Placebo	pre-immunization baseline	protected (P) vs. not protected (NP) at 3 months	CTB-5E10.3	ENSG00000267633	novel transcript, antisense to MRI1	0.101058	2.41674	1.10763	0.296383	0.999669
KSPZV1	Placebo	pre-immunization baseline	protected (P) vs. not protected (NP) at 3 months	RP11-231E19.1	ENSG00000260059	novel transcript	0.231674	2.00823	1.1076	0.296388	0.999669
KSPZV1	Placebo	pre-immunization baseline	protected (P) vs. not protected (NP) at 3 months	CCDC192	ENSG00000230561	coiled-coil domain containing 192 [Source:HGNC Symbol;Acc:HGNC:49566]	0.326693	-0.0311821	1.10752	0.296407	0.999669
KSPZV1	Placebo	pre-immunization baseline	protected (P) vs. not protected (NP) at 3 months	TRAV39	ENSG00000211818	T cell receptor alpha variable 39 [Source:HGNC Symbol;Acc:HGNC:12139]	0.294503	0.177868	1.10729	0.296457	0.999669
KSPZV1	Placebo	pre-immunization baseline	protected (P) vs. not protected (NP) at 3 months	SMAD9-IT1	ENSG00000236711	SMAD9 intronic transcript 1 [Source:HGNC Symbol;Acc:HGNC:39963]	-0.215616	0.219044	1.1067	0.296584	0.999669
KSPZV1	Placebo	pre-immunization baseline	protected (P) vs. not protected (NP) at 3 months	RP11-474G23.2	ENSG00000273275	novel transcript	-0.164319	6.26093	1.10689	0.296639	0.999669
KSPZV1	Placebo	pre-immunization baseline	protected (P) vs. not protected (NP) at 3 months	MIS18BP1	ENSG00000129534	MIS18 binding protein 1 [Source:HGNC Symbol;Acc:HGNC:20190]	-0.0695919	7.14231	1.10638	0.296653	0.999669
KSPZV1	Placebo	pre-immunization baseline	protected (P) vs. not protected (NP) at 3 months	RP11-876N24.4	ENSG00000262222		-0.119506	3.28112	1.10637	0.296655	0.999669
KSPZV1	Placebo	pre-immunization baseline	protected (P) vs. not protected (NP) at 3 months	INTS5	ENSG00000185085	integrator complex subunit 5 [Source:HGNC Symbol;Acc:HGNC:29352]	0.0672108	5.32348	1.10494	0.296965	0.999669
KSPZV1	Placebo	pre-immunization baseline	protected (P) vs. not protected (NP) at 3 months	LBHD1	ENSG00000162194	LBH domain containing 1 [Source:HGNC Symbol;Acc:HGNC:28351]	-0.0677887	4.81487	1.10493	0.296967	0.999669
KSPZV1	Placebo	pre-immunization baseline	protected (P) vs. not protected (NP) at 3 months	LRIG2-DT	ENSG00000238198	LRIG2 divergent transcript [Source:HGNC Symbol;Acc:HGNC:54312]	-0.154791	1.96806	1.10491	0.296972	0.999669
KSPZV1	Placebo	pre-immunization baseline	protected (P) vs. not protected (NP) at 3 months	PRICKLE1	ENSG00000139174	prickle planar cell polarity protein 1 [Source:HGNC Symbol;Acc:HGNC:17019]	-0.120124	4.82795	1.10487	0.296981	0.999669
KSPZV1	Placebo	pre-immunization baseline	protected (P) vs. not protected (NP) at 3 months	BCAT2	ENSG00000105552	branched chain amino acid transaminase 2 [Source:HGNC Symbol;Acc:HGNC:977]	-0.112954	3.15636	1.10476	0.297004	0.999669
KSPZV1	Placebo	pre-immunization baseline	protected (P) vs. not protected (NP) at 3 months	RP11-658F2.8	ENSG00000258297		-0.0689956	5.21005	1.10471	0.297015	0.999669
KSPZV1	Placebo	pre-immunization baseline	protected (P) vs. not protected (NP) at 3 months	KCNH2	ENSG00000055118	potassium voltage-gated channel subfamily H member 2 [Source:HGNC Symbol;Acc:HGNC:6251]	-0.306194	2.24173	1.10474	0.297048	0.999669
KSPZV1	Placebo	pre-immunization baseline	protected (P) vs. not protected (NP) at 3 months	DEAF1	ENSG00000177030	DEAF1 transcription factor [Source:HGNC Symbol;Acc:HGNC:14677]	-0.0706142	4.58666	1.1045	0.297061	0.999669
KSPZV1	Placebo	pre-immunization baseline	protected (P) vs. not protected (NP) at 3 months	UBE2V1	ENSG00000244687	ubiquitin conjugating enzyme E2 V1 [Source:HGNC Symbol;Acc:HGNC:12494]	-0.104883	7.4334	1.10396	0.297182	0.999669
KSPZV1	Placebo	pre-immunization baseline	protected (P) vs. not protected (NP) at 3 months	NCBP2AS2	ENSG00000270170	NCBP2 antisense 2 (head to head) [Source:HGNC Symbol;Acc:HGNC:25121]	-0.0806568	4.04588	1.10344	0.297291	0.999669
KSPZV1	Placebo	pre-immunization baseline	protected (P) vs. not protected (NP) at 3 months	RPS20	ENSG00000008988	ribosomal protein S20 [Source:HGNC Symbol;Acc:HGNC:10405]	-0.0815874	9.03705	1.10293	0.297402	0.999669
KSPZV1	Placebo	pre-immunization baseline	protected (P) vs. not protected (NP) at 3 months	MIR29B2CHG	ENSG00000203709	MIR29B2 and MIR29C host gene [Source:HGNC Symbol;Acc:HGNC:32018]	-0.0964215	6.21276	1.10286	0.297417	0.999669
KSPZV1	Placebo	pre-immunization baseline	protected (P) vs. not protected (NP) at 3 months	DCLRE1C	ENSG00000152457	DNA cross-link repair 1C [Source:HGNC Symbol;Acc:HGNC:17642]	-0.0424424	6.09609	1.10284	0.297421	0.999669
KSPZV1	Placebo	pre-immunization baseline	protected (P) vs. not protected (NP) at 3 months	NARF-AS2	ENSG00000265458	NARF antisense RNA 2 [Source:HGNC Symbol;Acc:HGNC:55327]	0.243035	-0.122635	1.10254	0.297486	0.999669
KSPZV1	Placebo	pre-immunization baseline	protected (P) vs. not protected (NP) at 3 months	ADNP2	ENSG00000101544	ADNP homeobox 2 [Source:HGNC Symbol;Acc:HGNC:23803]	0.0577831	5.15929	1.10254	0.297486	0.999669
KSPZV1	Placebo	pre-immunization baseline	protected (P) vs. not protected (NP) at 3 months	NLRC3	ENSG00000167984	NLR family CARD domain containing 3 [Source:HGNC Symbol;Acc:HGNC:29889]	0.0566974	6.95331	1.10247	0.297501	0.999669
KSPZV1	Placebo	pre-immunization baseline	protected (P) vs. not protected (NP) at 3 months	CTD-2007L18.5	ENSG00000260808	novel transcript	-0.0796995	3.06838	1.10188	0.297631	0.999669
KSPZV1	Placebo	pre-immunization baseline	protected (P) vs. not protected (NP) at 3 months	ADAMTS4	ENSG00000158859	ADAM metallopeptidase with thrombospondin type 1 motif 4 [Source:HGNC Symbol;Acc:HGNC:220]	0.401764	0.83973	1.1018	0.297653	0.999669
KSPZV1	Placebo	pre-immunization baseline	protected (P) vs. not protected (NP) at 3 months	GNG3	ENSG00000162188	G protein subunit gamma 3 [Source:HGNC Symbol;Acc:HGNC:4405]	-0.187164	1.35869	1.10163	0.297684	0.999669
KSPZV1	Placebo	pre-immunization baseline	protected (P) vs. not protected (NP) at 3 months	C9orf139	ENSG00000180539	chromosome 9 putative open reading frame 139 [Source:HGNC Symbol;Acc:HGNC:31426]	-0.182236	2.50137	1.10152	0.297709	0.999669
KSPZV1	Placebo	pre-immunization baseline	protected (P) vs. not protected (NP) at 3 months	RAB37	ENSG00000172794	RAB37, member RAS oncogene family [Source:HGNC Symbol;Acc:HGNC:30268]	0.075124	6.08097	1.10142	0.29773	0.999669
KSPZV1	Placebo	pre-immunization baseline	protected (P) vs. not protected (NP) at 3 months	NAXE	ENSG00000163382	NAD(P)HX epimerase [Source:HGNC Symbol;Acc:HGNC:18453]	0.112558	4.49336	1.10095	0.297832	0.999669
KSPZV1	Placebo	pre-immunization baseline	protected (P) vs. not protected (NP) at 3 months	RPS27A	ENSG00000143947	ribosomal protein S27a [Source:HGNC Symbol;Acc:HGNC:10417]	-0.11369	6.77128	1.10087	0.297862	0.999669
KSPZV1	Placebo	pre-immunization baseline	protected (P) vs. not protected (NP) at 3 months	ELOVL1	ENSG00000066322	ELOVL fatty acid elongase 1 [Source:HGNC Symbol;Acc:HGNC:14418]	0.0723198	5.31985	1.10055	0.297919	0.999669
KSPZV1	Placebo	pre-immunization baseline	protected (P) vs. not protected (NP) at 3 months	YBX3	ENSG00000060138	Y-box binding protein 3 [Source:HGNC Symbol;Acc:HGNC:2428]	-0.307958	9.04084	1.10119	0.297977	0.999669
KSPZV1	Placebo	pre-immunization baseline	protected (P) vs. not protected (NP) at 3 months	UBXN10	ENSG00000162543	UBX domain protein 10 [Source:HGNC Symbol;Acc:HGNC:26354]	-0.274868	1.79944	1.10023	0.297989	0.999669
KSPZV1	Placebo	pre-immunization baseline	protected (P) vs. not protected (NP) at 3 months	NOXO1	ENSG00000196408	NADPH oxidase organizer 1 [Source:HGNC Symbol;Acc:HGNC:19404]	-0.355867	0.461033	1.10014	0.298009	0.999669
KSPZV1	Placebo	pre-immunization baseline	protected (P) vs. not protected (NP) at 3 months	USF3	ENSG00000176542	upstream transcription factor family member 3 [Source:HGNC Symbol;Acc:HGNC:30494]	0.0470452	7.92344	1.09981	0.298081	0.999669
KSPZV1	Placebo	pre-immunization baseline	protected (P) vs. not protected (NP) at 3 months	SLC9B1	ENSG00000164037	solute carrier family 9 member B1 [Source:HGNC Symbol;Acc:HGNC:24244]	-0.244627	3.02239	1.09983	0.298118	0.999669
KSPZV1	Placebo	pre-immunization baseline	protected (P) vs. not protected (NP) at 3 months	EFCAB7	ENSG00000203965	EF-hand calcium binding domain 7 [Source:HGNC Symbol;Acc:HGNC:29379]	0.133679	3.58036	1.09888	0.298284	0.999669
KSPZV1	Placebo	pre-immunization baseline	protected (P) vs. not protected (NP) at 3 months	ASRGL1	ENSG00000162174	asparaginase and isoaspartyl peptidase 1 [Source:HGNC Symbol;Acc:HGNC:16448]	0.193203	1.95929	1.09884	0.298291	0.999669
KSPZV1	Placebo	pre-immunization baseline	protected (P) vs. not protected (NP) at 3 months	RP11-385F5.5	ENSG00000273058	novel transcript	0.202698	0.72373	1.09881	0.298299	0.999669
KSPZV1	Placebo	pre-immunization baseline	protected (P) vs. not protected (NP) at 3 months	ZNF735	ENSG00000223614	zinc finger protein 735 [Source:HGNC Symbol;Acc:HGNC:32466]	-0.129634	2.80296	1.09861	0.298341	0.999669
KSPZV1	Placebo	pre-immunization baseline	protected (P) vs. not protected (NP) at 3 months	CLK3	ENSG00000179335	CDC like kinase 3 [Source:HGNC Symbol;Acc:HGNC:2071]	-0.0639902	7.05236	1.09835	0.298398	0.999669
KSPZV1	Placebo	pre-immunization baseline	protected (P) vs. not protected (NP) at 3 months	RP1-101K10.6	ENSG00000227627	novel transcript	-0.296451	1.09332	1.09729	0.29863	0.999669
KSPZV1	Placebo	pre-immunization baseline	protected (P) vs. not protected (NP) at 3 months	PDGFC	ENSG00000145431	platelet derived growth factor C [Source:HGNC Symbol;Acc:HGNC:8801]	0.266488	1.94268	1.09705	0.298682	0.999669
KSPZV1	Placebo	pre-immunization baseline	protected (P) vs. not protected (NP) at 3 months	TREML1	ENSG00000161911	triggering receptor expressed on myeloid cells like 1 [Source:HGNC Symbol;Acc:HGNC:20434]	0.29075	3.95475	1.09641	0.298974	0.999669
KSPZV1	Placebo	pre-immunization baseline	protected (P) vs. not protected (NP) at 3 months	RP11-403P17.6	ENSG00000277978	novel transcript, antisense to CKLF	-0.155532	2.51944	1.09562	0.298995	0.999669
KSPZV1	Placebo	pre-immunization baseline	protected (P) vs. not protected (NP) at 3 months	FBXO11	ENSG00000138081	F-box protein 11 [Source:HGNC Symbol;Acc:HGNC:13590]	-0.0399866	7.46883	1.09561	0.298997	0.999669
KSPZV1	Placebo	pre-immunization baseline	protected (P) vs. not protected (NP) at 3 months	AC005538.3	ENSG00000279809	novel transcript	0.162753	2.2738	1.09543	0.299037	0.999669
KSPZV1	Placebo	pre-immunization baseline	protected (P) vs. not protected (NP) at 3 months	MYADM	ENSG00000179820	myeloid associated differentiation marker [Source:HGNC Symbol;Acc:HGNC:7544]	0.139182	7.6029	1.09522	0.299142	0.999669
KSPZV1	Placebo	pre-immunization baseline	protected (P) vs. not protected (NP) at 3 months	TRAJ49	ENSG00000211840	T cell receptor alpha joining 49 [Source:HGNC Symbol;Acc:HGNC:12080]	0.199041	-0.225012	1.09492	0.299149	0.999669
KSPZV1	Placebo	pre-immunization baseline	protected (P) vs. not protected (NP) at 3 months	RP11-175K6.2	ENSG00000279204	TEC	-0.284189	0.80415	1.0949	0.299152	0.999669
KSPZV1	Placebo	pre-immunization baseline	protected (P) vs. not protected (NP) at 3 months	CTD-2012K14.7	ENSG00000259804	novel transcript, antisense to CTCF	0.158948	1.12925	1.09485	0.299164	0.999669
KSPZV1	Placebo	pre-immunization baseline	protected (P) vs. not protected (NP) at 3 months	LINC00653	ENSG00000273148	long intergenic non-protein coding RNA 653 [Source:HGNC Symbol;Acc:HGNC:44308]	-0.240393	0.928559	1.09478	0.299178	0.999669
KSPZV1	Placebo	pre-immunization baseline	protected (P) vs. not protected (NP) at 3 months	SLC9A3R1	ENSG00000109062	SLC9A3 regulator 1 [Source:HGNC Symbol;Acc:HGNC:11075]	0.0933125	7.42232	1.09466	0.299206	0.999669
KSPZV1	Placebo	pre-immunization baseline	protected (P) vs. not protected (NP) at 3 months	WSB1	ENSG00000109046	WD repeat and SOCS box containing 1 [Source:HGNC Symbol;Acc:HGNC:19221]	-0.0945203	7.7424	1.09455	0.299229	0.999669
KSPZV1	Placebo	pre-immunization baseline	protected (P) vs. not protected (NP) at 3 months	TMOD4	ENSG00000163157	tropomodulin 4 [Source:HGNC Symbol;Acc:HGNC:11874]	0.182745	1.19164	1.09436	0.299272	0.999669
KSPZV1	Placebo	pre-immunization baseline	protected (P) vs. not protected (NP) at 3 months	MAP3K2	ENSG00000169967	mitogen-activated protein kinase kinase kinase 2 [Source:HGNC Symbol;Acc:HGNC:6854]	-0.062706	8.20413	1.09432	0.29928	0.999669
KSPZV1	Placebo	pre-immunization baseline	protected (P) vs. not protected (NP) at 3 months	GAS2	ENSG00000148935	growth arrest specific 2 [Source:HGNC Symbol;Acc:HGNC:4167]	-0.250225	1.67539	1.09422	0.299301	0.999669
KSPZV1	Placebo	pre-immunization baseline	protected (P) vs. not protected (NP) at 3 months	AC046143.3	ENSG00000229334	novel transcript	0.155508	1.18991	1.09411	0.299327	0.999669
KSPZV1	Placebo	pre-immunization baseline	protected (P) vs. not protected (NP) at 3 months	RP11-185E12.2	ENSG00000272406	novel transcript	-0.281204	0.764075	1.09363	0.299432	0.999669
KSPZV1	Placebo	pre-immunization baseline	protected (P) vs. not protected (NP) at 3 months	PIGA	ENSG00000165195	phosphatidylinositol glycan anchor biosynthesis class A [Source:HGNC Symbol;Acc:HGNC:8957]	0.0690343	4.40445	1.09353	0.299452	0.999669
KSPZV1	Placebo	pre-immunization baseline	protected (P) vs. not protected (NP) at 3 months	MTRNR2L8	ENSG00000255823	MT-RNR2 like 8 [Source:HGNC Symbol;Acc:HGNC:37165]	-0.207651	0.865728	1.09329	0.299506	0.999669
KSPZV1	Placebo	pre-immunization baseline	protected (P) vs. not protected (NP) at 3 months	RP11-421E14.2	ENSG00000264895	novel transcript, sense intronic to MBTD1	-0.0994788	4.3019	1.09322	0.299521	0.999669
KSPZV1	Placebo	pre-immunization baseline	protected (P) vs. not protected (NP) at 3 months	HABP4	ENSG00000130956	hyaluronan binding protein 4 [Source:HGNC Symbol;Acc:HGNC:17062]	0.157573	1.86308	1.09283	0.299607	0.999669
KSPZV1	Placebo	pre-immunization baseline	protected (P) vs. not protected (NP) at 3 months	CITF22-1A6.3	ENSG00000273192	novel transcript, antisense to ALG12	0.0776954	4.34173	1.09271	0.299633	0.999669
KSPZV1	Placebo	pre-immunization baseline	protected (P) vs. not protected (NP) at 3 months	GZMH	ENSG00000100450	granzyme H [Source:HGNC Symbol;Acc:HGNC:4710]	0.291018	4.62014	1.09304	0.299733	0.999669
KSPZV1	Placebo	pre-immunization baseline	protected (P) vs. not protected (NP) at 3 months	PARD6G	ENSG00000178184	par-6 family cell polarity regulator gamma [Source:HGNC Symbol;Acc:HGNC:16076]	-0.241653	1.70614	1.09216	0.299753	0.999669
KSPZV1	Placebo	pre-immunization baseline	protected (P) vs. not protected (NP) at 3 months	RP11-166P13.4	ENSG00000263089	novel transcript, antisense to AKAP1	-0.160845	2.38084	1.09202	0.299783	0.999669
KSPZV1	Placebo	pre-immunization baseline	protected (P) vs. not protected (NP) at 3 months	SYTL3	ENSG00000164674	synaptotagmin like 3 [Source:HGNC Symbol;Acc:HGNC:15587]	0.107059	4.32813	1.09188	0.299815	0.999669
KSPZV1	Placebo	pre-immunization baseline	protected (P) vs. not protected (NP) at 3 months	RP11-104N10.2	ENSG00000274627		-0.104664	4.74679	1.09172	0.299851	0.999669
KSPZV1	Placebo	pre-immunization baseline	protected (P) vs. not protected (NP) at 3 months	CTD-2026K11.2	ENSG00000260206	novel transcript, antisense to IMP3	-0.196643	1.11776	1.09171	0.299851	0.999669
KSPZV1	Placebo	pre-immunization baseline	protected (P) vs. not protected (NP) at 3 months	STX4	ENSG00000103496	syntaxin 4 [Source:HGNC Symbol;Acc:HGNC:11439]	0.0630337	4.34457	1.09139	0.299921	0.999669
KSPZV1	Placebo	pre-immunization baseline	protected (P) vs. not protected (NP) at 3 months	SPIRE2	ENSG00000204991	spire type actin nucleation factor 2 [Source:HGNC Symbol;Acc:HGNC:30623]	-0.216737	2.17984	1.09127	0.299949	0.999669
KSPZV1	Placebo	pre-immunization baseline	protected (P) vs. not protected (NP) at 3 months	SH2B3	ENSG00000111252	SH2B adaptor protein 3 [Source:HGNC Symbol;Acc:HGNC:29605]	0.0775153	6.97543	1.09113	0.29998	0.999669
KSPZV1	Placebo	pre-immunization baseline	protected (P) vs. not protected (NP) at 3 months	RP11-454F8.4	ENSG00000279589	novel transcript	-0.204453	0.797841	1.09102	0.300004	0.999669
KSPZV1	Placebo	pre-immunization baseline	protected (P) vs. not protected (NP) at 3 months	MFSD1	ENSG00000118855	major facilitator superfamily domain containing 1 [Source:HGNC Symbol;Acc:HGNC:25874]	0.065854	6.38188	1.091	0.300009	0.999669
KSPZV1	Placebo	pre-immunization baseline	protected (P) vs. not protected (NP) at 3 months	CFP	ENSG00000126759	complement factor properdin [Source:HGNC Symbol;Acc:HGNC:8864]	0.161419	5.3075	1.09111	0.300053	0.999669
KSPZV1	Placebo	pre-immunization baseline	protected (P) vs. not protected (NP) at 3 months	ZNF71	ENSG00000197951	zinc finger protein 71 [Source:HGNC Symbol;Acc:HGNC:13141]	0.123283	3.5553	1.09049	0.300119	0.999669
KSPZV1	Placebo	pre-immunization baseline	protected (P) vs. not protected (NP) at 3 months	SLC39A6	ENSG00000141424	solute carrier family 39 member 6 [Source:HGNC Symbol;Acc:HGNC:18607]	0.0582366	5.11913	1.09033	0.300154	0.999669
KSPZV1	Placebo	pre-immunization baseline	protected (P) vs. not protected (NP) at 3 months	TRIP4	ENSG00000103671	thyroid hormone receptor interactor 4 [Source:HGNC Symbol;Acc:HGNC:12310]	-0.0720791	4.79514	1.08969	0.300296	0.999669
KSPZV1	Placebo	pre-immunization baseline	protected (P) vs. not protected (NP) at 3 months	LTB4R	ENSG00000213903	leukotriene B4 receptor [Source:HGNC Symbol;Acc:HGNC:6713]	0.11528	4.48495	1.08909	0.300428	0.999669
KSPZV1	Placebo	pre-immunization baseline	protected (P) vs. not protected (NP) at 3 months	IL10	ENSG00000136634	interleukin 10 [Source:HGNC Symbol;Acc:HGNC:5962]	-0.385824	0.531522	1.08909	0.300428	0.999669
KSPZV1	Placebo	pre-immunization baseline	protected (P) vs. not protected (NP) at 3 months	NUBP2	ENSG00000095906	nucleotide binding protein 2 [Source:HGNC Symbol;Acc:HGNC:8042]	-0.0725865	3.79458	1.08906	0.300434	0.999669
KSPZV1	Placebo	pre-immunization baseline	protected (P) vs. not protected (NP) at 3 months	TIGD7	ENSG00000140993	tigger transposable element derived 7 [Source:HGNC Symbol;Acc:HGNC:18331]	-0.0769937	4.82499	1.08902	0.300443	0.999669
KSPZV1	Placebo	pre-immunization baseline	protected (P) vs. not protected (NP) at 3 months	RPS19	ENSG00000105372	ribosomal protein S19 [Source:HGNC Symbol;Acc:HGNC:10402]	-0.0877229	8.03627	1.0888	0.300493	0.999669
KSPZV1	Placebo	pre-immunization baseline	protected (P) vs. not protected (NP) at 3 months	LSM14A	ENSG00000257103	LSM14A mRNA processing body assembly factor [Source:HGNC Symbol;Acc:HGNC:24489]	-0.341774	1.65302	1.08886	0.300497	0.999669
KSPZV1	Placebo	pre-immunization baseline	protected (P) vs. not protected (NP) at 3 months	PCCB	ENSG00000114054	propionyl-CoA carboxylase subunit beta [Source:HGNC Symbol;Acc:HGNC:8654]	0.0566628	5.36244	1.08861	0.300534	0.999669
KSPZV1	Placebo	pre-immunization baseline	protected (P) vs. not protected (NP) at 3 months	SPSB2	ENSG00000111671	splA/ryanodine receptor domain and SOCS box containing 2 [Source:HGNC Symbol;Acc:HGNC:29522]	0.137113	2.33737	1.08823	0.300617	0.999669
KSPZV1	Placebo	pre-immunization baseline	protected (P) vs. not protected (NP) at 3 months	CERT1	ENSG00000113163	ceramide transporter 1 [Source:HGNC Symbol;Acc:HGNC:2205]	-0.0430007	6.88721	1.08818	0.300628	0.999669
KSPZV1	Placebo	pre-immunization baseline	protected (P) vs. not protected (NP) at 3 months	ENDOD1	ENSG00000149218	endonuclease domain containing 1 [Source:HGNC Symbol;Acc:HGNC:29129]	-0.127572	5.91533	1.08796	0.30071	0.999669
KSPZV1	Placebo	pre-immunization baseline	protected (P) vs. not protected (NP) at 3 months	RBPMS	ENSG00000157110	RNA binding protein, mRNA processing factor [Source:HGNC Symbol;Acc:HGNC:19097]	-0.0753366	4.33356	1.0878	0.300713	0.999669
KSPZV1	Placebo	pre-immunization baseline	protected (P) vs. not protected (NP) at 3 months	AC105760.2	ENSG00000227252	novel transcript, antisense to COPS8	-0.227625	1.38534	1.08759	0.300759	0.999669
KSPZV1	Placebo	pre-immunization baseline	protected (P) vs. not protected (NP) at 3 months	VHL	ENSG00000134086	von Hippel-Lindau tumor suppressor [Source:HGNC Symbol;Acc:HGNC:12687]	-0.0472601	7.01872	1.08734	0.300813	0.999669
KSPZV1	Placebo	pre-immunization baseline	protected (P) vs. not protected (NP) at 3 months	MARS2	ENSG00000247626	methionyl-tRNA synthetase 2, mitochondrial [Source:HGNC Symbol;Acc:HGNC:25133]	-0.0846474	4.84817	1.08714	0.300858	0.999669
KSPZV1	Placebo	pre-immunization baseline	protected (P) vs. not protected (NP) at 3 months	OTUB1	ENSG00000167770	OTU deubiquitinase, ubiquitin aldehyde binding 1 [Source:HGNC Symbol;Acc:HGNC:23077]	0.0759455	5.79706	1.08694	0.300903	0.999669
KSPZV1	Placebo	pre-immunization baseline	protected (P) vs. not protected (NP) at 3 months	CYC1	ENSG00000179091	cytochrome c1 [Source:HGNC Symbol;Acc:HGNC:2579]	0.0652838	4.70086	1.08675	0.300943	0.999669
KSPZV1	Placebo	pre-immunization baseline	protected (P) vs. not protected (NP) at 3 months	RP11-317N8.5	ENSG00000258938	novel transcript, antisense to BRMS1L	-0.446486	0.368607	1.08629	0.301045	0.999669
KSPZV1	Placebo	pre-immunization baseline	protected (P) vs. not protected (NP) at 3 months	FTSJ3	ENSG00000108592	FtsJ RNA 2'-O-methyltransferase 3 [Source:HGNC Symbol;Acc:HGNC:17136]	-0.0714651	4.40128	1.08593	0.301125	0.999669
KSPZV1	Placebo	pre-immunization baseline	protected (P) vs. not protected (NP) at 3 months	CD86	ENSG00000114013	CD86 molecule [Source:HGNC Symbol;Acc:HGNC:1705]	0.105159	5.08966	1.0859	0.301132	0.999669
KSPZV1	Placebo	pre-immunization baseline	protected (P) vs. not protected (NP) at 3 months	GATB	ENSG00000059691	glutamyl-tRNA amidotransferase subunit B [Source:HGNC Symbol;Acc:HGNC:8849]	-0.0843972	3.85816	1.08578	0.301159	0.999669
KSPZV1	Placebo	pre-immunization baseline	protected (P) vs. not protected (NP) at 3 months	MERTK	ENSG00000153208	MER proto-oncogene, tyrosine kinase [Source:HGNC Symbol;Acc:HGNC:7027]	0.280152	1.09618	1.08575	0.301163	0.999669
KSPZV1	Placebo	pre-immunization baseline	protected (P) vs. not protected (NP) at 3 months	CASP10	ENSG00000003400	caspase 10 [Source:HGNC Symbol;Acc:HGNC:1500]	0.0517096	6.61141	1.08561	0.301194	0.999669
KSPZV1	Placebo	pre-immunization baseline	protected (P) vs. not protected (NP) at 3 months	SLC2A14	ENSG00000173262	solute carrier family 2 member 14 [Source:HGNC Symbol;Acc:HGNC:18301]	-0.450489	0.658895	1.08552	0.301225	0.999669
KSPZV1	Placebo	pre-immunization baseline	protected (P) vs. not protected (NP) at 3 months	PLEKHO2	ENSG00000241839	pleckstrin homology domain containing O2 [Source:HGNC Symbol;Acc:HGNC:30026]	0.116657	5.90659	1.08548	0.301238	0.999669
KSPZV1	Placebo	pre-immunization baseline	protected (P) vs. not protected (NP) at 3 months	RP11-165M1.3	ENSG00000261394	novel transcript, antisense to a novel protein	-0.285043	0.801948	1.08532	0.30126	0.999669
KSPZV1	Placebo	pre-immunization baseline	protected (P) vs. not protected (NP) at 3 months	AC016722.4	ENSG00000228925	novel transcript, antisense to MCFD2	-0.119473	2.07431	1.0853	0.301264	0.999669
KSPZV1	Placebo	pre-immunization baseline	protected (P) vs. not protected (NP) at 3 months	SNIP1	ENSG00000163877	Smad nuclear interacting protein 1 [Source:HGNC Symbol;Acc:HGNC:30587]	-0.070365	4.91439	1.08475	0.301384	0.999669
KSPZV1	Placebo	pre-immunization baseline	protected (P) vs. not protected (NP) at 3 months	DGCR6L	ENSG00000128185	DiGeorge syndrome critical region gene 6 like [Source:HGNC Symbol;Acc:HGNC:18551]	0.11055	3.49346	1.0843	0.301485	0.999669
KSPZV1	Placebo	pre-immunization baseline	protected (P) vs. not protected (NP) at 3 months	PLPP1	ENSG00000067113	phospholipid phosphatase 1 [Source:HGNC Symbol;Acc:HGNC:9228]	-0.063725	4.36215	1.08411	0.301527	0.999669
KSPZV1	Placebo	pre-immunization baseline	protected (P) vs. not protected (NP) at 3 months	LRRK2-DT	ENSG00000225342	LRRK2 divergent transcript [Source:HGNC Symbol;Acc:HGNC:40848]	-0.142445	3.16178	1.084	0.30155	0.999669
KSPZV1	Placebo	pre-immunization baseline	protected (P) vs. not protected (NP) at 3 months	RP5-1057I20.4	ENSG00000268069	novel transcript, antisense to HDAC7	0.121942	2.63029	1.08361	0.301638	0.999669
KSPZV1	Placebo	pre-immunization baseline	protected (P) vs. not protected (NP) at 3 months	GPATCH4	ENSG00000160818	G-patch domain containing 4 [Source:HGNC Symbol;Acc:HGNC:25982]	0.0872455	4.11642	1.08352	0.301657	0.999669
KSPZV1	Placebo	pre-immunization baseline	protected (P) vs. not protected (NP) at 3 months	USP6NL-AS1	ENSG00000271360	USP6NL antisense RNA 1 [Source:HGNC Symbol;Acc:HGNC:55251]	-0.239402	1.13334	1.08338	0.301689	0.999669
KSPZV1	Placebo	pre-immunization baseline	protected (P) vs. not protected (NP) at 3 months	PARP11	ENSG00000111224	poly(ADP-ribose) polymerase family member 11 [Source:HGNC Symbol;Acc:HGNC:1186]	-0.0781805	5.94056	1.08291	0.301793	0.999669
KSPZV1	Placebo	pre-immunization baseline	protected (P) vs. not protected (NP) at 3 months	EXTL2	ENSG00000162694	exostosin like glycosyltransferase 2 [Source:HGNC Symbol;Acc:HGNC:3516]	0.12166	3.0092	1.08283	0.301811	0.999669
KSPZV1	Placebo	pre-immunization baseline	protected (P) vs. not protected (NP) at 3 months	ERVW-1	ENSG00000242950	endogenous retrovirus group W member 1, envelope [Source:HGNC Symbol;Acc:HGNC:13525]	-0.236182	1.75053	1.08273	0.301833	0.999669
KSPZV1	Placebo	pre-immunization baseline	protected (P) vs. not protected (NP) at 3 months	COL17A1	ENSG00000065618	collagen type XVII alpha 1 chain [Source:HGNC Symbol;Acc:HGNC:2194]	-0.305675	0.44748	1.08268	0.301843	0.999669
KSPZV1	Placebo	pre-immunization baseline	protected (P) vs. not protected (NP) at 3 months	LRRC3	ENSG00000160233	leucine rich repeat containing 3 [Source:HGNC Symbol;Acc:HGNC:14965]	0.258051	1.23285	1.08179	0.30204	0.999669
KSPZV1	Placebo	pre-immunization baseline	protected (P) vs. not protected (NP) at 3 months	CTD-2017C7.1	ENSG00000256705	novel transcript, antisense to PPP2R5C	-0.133539	1.427	1.08174	0.302051	0.999669
KSPZV1	Placebo	pre-immunization baseline	protected (P) vs. not protected (NP) at 3 months	SETDB2	ENSG00000136169	SET domain bifurcated histone lysine methyltransferase 2 [Source:HGNC Symbol;Acc:HGNC:20263]	-0.0641126	6.35579	1.08156	0.302091	0.999669
KSPZV1	Placebo	pre-immunization baseline	protected (P) vs. not protected (NP) at 3 months	RP1-267D11.6	ENSG00000277283	novel transcript, antisense to RAB35	0.111428	3.62249	1.08108	0.302197	0.999669
KSPZV1	Placebo	pre-immunization baseline	protected (P) vs. not protected (NP) at 3 months	FAM118A	ENSG00000100376	family with sequence similarity 118 member A [Source:HGNC Symbol;Acc:HGNC:1313]	0.132747	5.04159	1.08117	0.302199	0.999669
KSPZV1	Placebo	pre-immunization baseline	protected (P) vs. not protected (NP) at 3 months	CTB-36H16.2	ENSG00000260686	novel transcript, overlapping SNX2	-0.116975	4.74147	1.08098	0.30222	0.999669
KSPZV1	Placebo	pre-immunization baseline	protected (P) vs. not protected (NP) at 3 months	LAS1L	ENSG00000001497	LAS1 like ribosome biogenesis factor [Source:HGNC Symbol;Acc:HGNC:25726]	-0.0749936	4.70291	1.08083	0.302252	0.999669
KSPZV1	Placebo	pre-immunization baseline	protected (P) vs. not protected (NP) at 3 months	RP11-261P13.6	ENSG00000275485	novel transcript, sense intronic to N6AMT2	-0.147539	1.33505	1.08083	0.302253	0.999669
KSPZV1	Placebo	pre-immunization baseline	protected (P) vs. not protected (NP) at 3 months	SEZ6	ENSG00000063015	seizure related 6 homolog [Source:HGNC Symbol;Acc:HGNC:15955]	-0.149817	2.4504	1.0807	0.302282	0.999669
KSPZV1	Placebo	pre-immunization baseline	protected (P) vs. not protected (NP) at 3 months	TWSG1	ENSG00000128791	twisted gastrulation BMP signaling modulator 1 [Source:HGNC Symbol;Acc:HGNC:12429]	0.12264	3.52984	1.08052	0.302322	0.999669
KSPZV1	Placebo	pre-immunization baseline	protected (P) vs. not protected (NP) at 3 months	SECISBP2	ENSG00000187742	SECIS binding protein 2 [Source:HGNC Symbol;Acc:HGNC:30972]	-0.0514438	6.81099	1.08047	0.302332	0.999669
KSPZV1	Placebo	pre-immunization baseline	protected (P) vs. not protected (NP) at 3 months	RP11-155D18.12	ENSG00000272762	novel transcript	-0.166675	2.20229	1.07982	0.302477	0.999669
KSPZV1	Placebo	pre-immunization baseline	protected (P) vs. not protected (NP) at 3 months	RP11-500C12.1	ENSG00000279033	tec	0.0810331	4.23502	1.07976	0.30249	0.999669
KSPZV1	Placebo	pre-immunization baseline	protected (P) vs. not protected (NP) at 3 months	RPS6KB1	ENSG00000108443	ribosomal protein S6 kinase B1 [Source:HGNC Symbol;Acc:HGNC:10436]	-0.0443332	6.67594	1.07934	0.302584	0.999669
KSPZV1	Placebo	pre-immunization baseline	protected (P) vs. not protected (NP) at 3 months	BACH1-IT1	ENSG00000248476	BACH1 intronic transcript 1 [Source:HGNC Symbol;Acc:HGNC:40006]	-0.148181	2.57502	1.07929	0.302595	0.999669
KSPZV1	Placebo	pre-immunization baseline	protected (P) vs. not protected (NP) at 3 months	SMIM7	ENSG00000214046	small integral membrane protein 7 [Source:HGNC Symbol;Acc:HGNC:28419]	-0.0400723	5.60849	1.0792	0.302616	0.999669
KSPZV1	Placebo	pre-immunization baseline	protected (P) vs. not protected (NP) at 3 months	RP11-474P2.7	ENSG00000278896	TEC	-0.205732	1.92776	1.07841	0.30279	0.999669
KSPZV1	Placebo	pre-immunization baseline	protected (P) vs. not protected (NP) at 3 months	FCRL2	ENSG00000132704	Fc receptor like 2 [Source:HGNC Symbol;Acc:HGNC:14875]	-0.136305	5.80941	1.0784	0.302837	0.999669
KSPZV1	Placebo	pre-immunization baseline	protected (P) vs. not protected (NP) at 3 months	LINC01504	ENSG00000225434	long intergenic non-protein coding RNA 1504 [Source:HGNC Symbol;Acc:HGNC:51185]	0.130303	2.96105	1.07781	0.302923	0.999669
KSPZV1	Placebo	pre-immunization baseline	protected (P) vs. not protected (NP) at 3 months	SGSM1	ENSG00000167037	small G protein signaling modulator 1 [Source:HGNC Symbol;Acc:HGNC:29410]	0.356013	1.44683	1.07776	0.302951	0.999669
KSPZV1	Placebo	pre-immunization baseline	protected (P) vs. not protected (NP) at 3 months	ARID4A	ENSG00000032219	AT-rich interaction domain 4A [Source:HGNC Symbol;Acc:HGNC:9885]	-0.0430818	6.84033	1.07755	0.302982	0.999669
KSPZV1	Placebo	pre-immunization baseline	protected (P) vs. not protected (NP) at 3 months	AC090587.2	ENSG00000250404		0.300842	0.610116	1.07746	0.303001	0.999669
KSPZV1	Placebo	pre-immunization baseline	protected (P) vs. not protected (NP) at 3 months	HAT1	ENSG00000128708	histone acetyltransferase 1 [Source:HGNC Symbol;Acc:HGNC:4821]	-0.0996396	5.43442	1.07725	0.303049	0.999669
KSPZV1	Placebo	pre-immunization baseline	protected (P) vs. not protected (NP) at 3 months	PLXNA1	ENSG00000114554	plexin A1 [Source:HGNC Symbol;Acc:HGNC:9099]	-0.128182	3.76904	1.07715	0.303072	0.999669
KSPZV1	Placebo	pre-immunization baseline	protected (P) vs. not protected (NP) at 3 months	TGIF1	ENSG00000177426	TGFB induced factor homeobox 1 [Source:HGNC Symbol;Acc:HGNC:11776]	-0.0767914	5.05714	1.07693	0.30312	0.999669
KSPZV1	Placebo	pre-immunization baseline	protected (P) vs. not protected (NP) at 3 months	ZNHIT6	ENSG00000117174	zinc finger HIT-type containing 6 [Source:HGNC Symbol;Acc:HGNC:26089]	-0.082399	5.3251	1.0768	0.303148	0.999669
KSPZV1	Placebo	pre-immunization baseline	protected (P) vs. not protected (NP) at 3 months	TMC5	ENSG00000103534	transmembrane channel like 5 [Source:HGNC Symbol;Acc:HGNC:22999]	-0.311559	1.83514	1.07613	0.303312	0.999669
KSPZV1	Placebo	pre-immunization baseline	protected (P) vs. not protected (NP) at 3 months	RP11-316M21.6	ENSG00000227492	novel transcript	-0.151773	1.18575	1.07541	0.303459	0.999669
KSPZV1	Placebo	pre-immunization baseline	protected (P) vs. not protected (NP) at 3 months	GAS6	ENSG00000183087	growth arrest specific 6 [Source:HGNC Symbol;Acc:HGNC:4168]	-0.131156	3.41603	1.07529	0.303485	0.999669
KSPZV1	Placebo	pre-immunization baseline	protected (P) vs. not protected (NP) at 3 months	DAZAP2	ENSG00000183283	DAZ associated protein 2 [Source:HGNC Symbol;Acc:HGNC:2684]	0.0631416	9.15606	1.07508	0.303533	0.999669
KSPZV1	Placebo	pre-immunization baseline	protected (P) vs. not protected (NP) at 3 months	ZNF221	ENSG00000159905	zinc finger protein 221 [Source:HGNC Symbol;Acc:HGNC:13014]	0.23785	1.74856	1.07474	0.303609	0.999669
KSPZV1	Placebo	pre-immunization baseline	protected (P) vs. not protected (NP) at 3 months	TBC1D16	ENSG00000167291	TBC1 domain family member 16 [Source:HGNC Symbol;Acc:HGNC:28356]	-0.270112	2.27834	1.07455	0.303666	0.999669
KSPZV1	Placebo	pre-immunization baseline	protected (P) vs. not protected (NP) at 3 months	NR3C1	ENSG00000113580	nuclear receptor subfamily 3 group C member 1 [Source:HGNC Symbol;Acc:HGNC:7978]	0.0447498	8.48322	1.07416	0.303738	0.999669
KSPZV1	Placebo	pre-immunization baseline	protected (P) vs. not protected (NP) at 3 months	FAM198B-AS1	ENSG00000248429	FAM198B antisense RNA 1 [Source:HGNC Symbol;Acc:HGNC:53132]	0.243341	2.90565	1.07427	0.303751	0.999669
KSPZV1	Placebo	pre-immunization baseline	protected (P) vs. not protected (NP) at 3 months	ARIH2OS	ENSG00000221883	ARIH2 opposite strand lncRNA [Source:HGNC Symbol;Acc:HGNC:34425]	0.153529	2.19104	1.07404	0.303764	0.999669
KSPZV1	Placebo	pre-immunization baseline	protected (P) vs. not protected (NP) at 3 months	RP11-573M3.2	ENSG00000280379	novel transcript	-0.227354	0.798894	1.07389	0.303798	0.999669
KSPZV1	Placebo	pre-immunization baseline	protected (P) vs. not protected (NP) at 3 months	RPL31	ENSG00000071082	ribosomal protein L31 [Source:HGNC Symbol;Acc:HGNC:10334]	-0.192199	8.22096	1.07442	0.303816	0.999669
KSPZV1	Placebo	pre-immunization baseline	protected (P) vs. not protected (NP) at 3 months	AC002467.7	ENSG00000241764	novel transcript, antisense to CBLL1	-0.210362	0.767864	1.07347	0.303891	0.999669
KSPZV1	Placebo	pre-immunization baseline	protected (P) vs. not protected (NP) at 3 months	DUS3L	ENSG00000141994	dihydrouridine synthase 3 like [Source:HGNC Symbol;Acc:HGNC:26920]	0.116093	3.25881	1.07285	0.304031	0.999669
KSPZV1	Placebo	pre-immunization baseline	protected (P) vs. not protected (NP) at 3 months	ZNF823	ENSG00000197933	zinc finger protein 823 [Source:HGNC Symbol;Acc:HGNC:30936]	-0.115392	2.48547	1.07255	0.304097	0.999669
KSPZV1	Placebo	pre-immunization baseline	protected (P) vs. not protected (NP) at 3 months	MTRNR2L3	ENSG00000256222	MT-RNR2 like 3 [Source:HGNC Symbol;Acc:HGNC:37157]	-0.258153	0.389282	1.07235	0.304144	0.999669
KSPZV1	Placebo	pre-immunization baseline	protected (P) vs. not protected (NP) at 3 months	C2orf88	ENSG00000187699	chromosome 2 open reading frame 88 [Source:HGNC Symbol;Acc:HGNC:28191]	0.12538	5.22358	1.07235	0.304157	0.999669
KSPZV1	Placebo	pre-immunization baseline	protected (P) vs. not protected (NP) at 3 months	TRAC	ENSG00000277734	T cell receptor alpha constant [Source:HGNC Symbol;Acc:HGNC:12029]	0.108087	7.86898	1.07146	0.30435	0.999669
KSPZV1	Placebo	pre-immunization baseline	protected (P) vs. not protected (NP) at 3 months	LINC02863	ENSG00000238160	long intergenic non-protein coding RNA 2863 [Source:HGNC Symbol;Acc:HGNC:41290]	-0.147745	3.78391	1.07128	0.304383	0.999669
KSPZV1	Placebo	pre-immunization baseline	protected (P) vs. not protected (NP) at 3 months	CTB-50L17.9	ENSG00000267769	novel transcript, antisense to UBX6	-0.275263	2.42026	1.07094	0.30449	0.999669
KSPZV1	Placebo	pre-immunization baseline	protected (P) vs. not protected (NP) at 3 months	DHRS1	ENSG00000157379	dehydrogenase/reductase 1 [Source:HGNC Symbol;Acc:HGNC:16445]	-0.0846154	3.75667	1.07077	0.304497	0.999669
KSPZV1	Placebo	pre-immunization baseline	protected (P) vs. not protected (NP) at 3 months	PLEKHA2	ENSG00000169499	pleckstrin homology domain containing A2 [Source:HGNC Symbol;Acc:HGNC:14336]	-0.0755786	8.09229	1.07069	0.304515	0.999669
KSPZV1	Placebo	pre-immunization baseline	protected (P) vs. not protected (NP) at 3 months	RP11-875O11.1	ENSG00000245025	novel transcript, antisense to RHOBTB2	0.0882184	4.2288	1.07063	0.304527	0.999669
KSPZV1	Placebo	pre-immunization baseline	protected (P) vs. not protected (NP) at 3 months	RP3-430N8.10	ENSG00000269972	novel transcript	0.0699132	3.67515	1.07031	0.3046	0.999669
KSPZV1	Placebo	pre-immunization baseline	protected (P) vs. not protected (NP) at 3 months	NFKBIE	ENSG00000146232	NFKB inhibitor epsilon [Source:HGNC Symbol;Acc:HGNC:7799]	-0.107973	4.22491	1.06963	0.304752	0.999669
KSPZV1	Placebo	pre-immunization baseline	protected (P) vs. not protected (NP) at 3 months	ACBD5	ENSG00000107897	acyl-CoA binding domain containing 5 [Source:HGNC Symbol;Acc:HGNC:23338]	-0.0729776	5.34247	1.06947	0.304787	0.999669
KSPZV1	Placebo	pre-immunization baseline	protected (P) vs. not protected (NP) at 3 months	SH2D1A	ENSG00000183918	SH2 domain containing 1A [Source:HGNC Symbol;Acc:HGNC:10820]	0.14298	7.03462	1.06975	0.304792	0.999669
KSPZV1	Placebo	pre-immunization baseline	protected (P) vs. not protected (NP) at 3 months	USP30	ENSG00000135093	ubiquitin specific peptidase 30 [Source:HGNC Symbol;Acc:HGNC:20065]	0.0711691	3.80019	1.06928	0.304831	0.999669
KSPZV1	Placebo	pre-immunization baseline	protected (P) vs. not protected (NP) at 3 months	RAB5IF	ENSG00000101084	RAB5 interacting factor [Source:HGNC Symbol;Acc:HGNC:15870]	-0.0910692	5.33137	1.0691	0.304871	0.999669
KSPZV1	Placebo	pre-immunization baseline	protected (P) vs. not protected (NP) at 3 months	RP11-394B2.5	ENSG00000279412	novel transcript	-0.128748	3.68977	1.06884	0.30493	0.999669
KSPZV1	Placebo	pre-immunization baseline	protected (P) vs. not protected (NP) at 3 months	SF3B6	ENSG00000115128	splicing factor 3b subunit 6 [Source:HGNC Symbol;Acc:HGNC:30096]	-0.083207	5.37915	1.06883	0.304931	0.999669
KSPZV1	Placebo	pre-immunization baseline	protected (P) vs. not protected (NP) at 3 months	STK32C	ENSG00000165752	serine/threonine kinase 32C [Source:HGNC Symbol;Acc:HGNC:21332]	0.184153	2.05597	1.06826	0.30506	0.999669
KSPZV1	Placebo	pre-immunization baseline	protected (P) vs. not protected (NP) at 3 months	RTCB	ENSG00000100220	RNA 2',3'-cyclic phosphate and 5'-OH ligase [Source:HGNC Symbol;Acc:HGNC:26935]	-0.0669339	4.7429	1.06754	0.305221	0.999669
KSPZV1	Placebo	pre-immunization baseline	protected (P) vs. not protected (NP) at 3 months	MARCKS	ENSG00000277443	myristoylated alanine rich protein kinase C substrate [Source:HGNC Symbol;Acc:HGNC:6759]	0.144319	6.21479	1.06782	0.305222	0.999669
KSPZV1	Placebo	pre-immunization baseline	protected (P) vs. not protected (NP) at 3 months	RAB40C	ENSG00000197562	RAB40C, member RAS oncogene family [Source:HGNC Symbol;Acc:HGNC:18285]	0.100045	3.99226	1.06753	0.305224	0.999669
KSPZV1	Placebo	pre-immunization baseline	protected (P) vs. not protected (NP) at 3 months	DEGS1	ENSG00000143753	delta 4-desaturase, sphingolipid 1 [Source:HGNC Symbol;Acc:HGNC:13709]	-0.0530652	5.94767	1.06735	0.305264	0.999669
KSPZV1	Placebo	pre-immunization baseline	protected (P) vs. not protected (NP) at 3 months	HP	ENSG00000257017	haptoglobin [Source:HGNC Symbol;Acc:HGNC:5141]	-0.304005	1.18195	1.06735	0.305264	0.999669
KSPZV1	Placebo	pre-immunization baseline	protected (P) vs. not protected (NP) at 3 months	RP11-21J18.1	ENSG00000265257	novel transcript	-0.0714936	6.01542	1.06728	0.305279	0.999669
KSPZV1	Placebo	pre-immunization baseline	protected (P) vs. not protected (NP) at 3 months	ABHD17B	ENSG00000107362	abhydrolase domain containing 17B, depalmitoylase [Source:HGNC Symbol;Acc:HGNC:24278]	-0.0782896	5.22432	1.06708	0.305325	0.999669
KSPZV1	Placebo	pre-immunization baseline	protected (P) vs. not protected (NP) at 3 months	PTPN22	ENSG00000134242	protein tyrosine phosphatase non-receptor type 22 [Source:HGNC Symbol;Acc:HGNC:9652]	0.0865058	6.84764	1.06607	0.305551	0.999669
KSPZV1	Placebo	pre-immunization baseline	protected (P) vs. not protected (NP) at 3 months	TMEM150A	ENSG00000168890	transmembrane protein 150A [Source:HGNC Symbol;Acc:HGNC:24677]	-0.11009	3.01341	1.06497	0.3058	0.999669
KSPZV1	Placebo	pre-immunization baseline	protected (P) vs. not protected (NP) at 3 months	CTD-2622I13.3	ENSG00000268670	novel transcript, sense intronic to ZBTB7A	-0.158074	1.69781	1.06484	0.305829	0.999669
KSPZV1	Placebo	pre-immunization baseline	protected (P) vs. not protected (NP) at 3 months	RRAS	ENSG00000126458	RAS related [Source:HGNC Symbol;Acc:HGNC:10447]	0.176666	2.59952	1.0648	0.305838	0.999669
KSPZV1	Placebo	pre-immunization baseline	protected (P) vs. not protected (NP) at 3 months	RABGEF1	ENSG00000154710	RAB guanine nucleotide exchange factor 1 [Source:HGNC Symbol;Acc:HGNC:17676]	-0.047881	5.57871	1.06469	0.305863	0.999669
KSPZV1	Placebo	pre-immunization baseline	protected (P) vs. not protected (NP) at 3 months	BCAP29	ENSG00000075790	B cell receptor associated protein 29 [Source:HGNC Symbol;Acc:HGNC:24131]	-0.0685874	5.50734	1.06396	0.306027	0.999669
KSPZV1	Placebo	pre-immunization baseline	protected (P) vs. not protected (NP) at 3 months	A1BG-AS1	ENSG00000268895	A1BG antisense RNA 1 [Source:HGNC Symbol;Acc:HGNC:37133]	-0.112088	2.93418	1.0639	0.30604	0.999669
KSPZV1	Placebo	pre-immunization baseline	protected (P) vs. not protected (NP) at 3 months	RP3-414A15.12	ENSG00000279026	TEC	0.31631	0.358841	1.06367	0.306092	0.999669
KSPZV1	Placebo	pre-immunization baseline	protected (P) vs. not protected (NP) at 3 months	TJP2	ENSG00000119139	tight junction protein 2 [Source:HGNC Symbol;Acc:HGNC:11828]	0.140113	3.85504	1.06342	0.30615	0.999669
KSPZV1	Placebo	pre-immunization baseline	protected (P) vs. not protected (NP) at 3 months	ZC3HAV1	ENSG00000105939	zinc finger CCCH-type containing, antiviral 1 [Source:HGNC Symbol;Acc:HGNC:23721]	-0.0452649	8.73255	1.06333	0.306168	0.999669
KSPZV1	Placebo	pre-immunization baseline	protected (P) vs. not protected (NP) at 3 months	LRRC41	ENSG00000132128	leucine rich repeat containing 41 [Source:HGNC Symbol;Acc:HGNC:16917]	-0.0536734	5.59884	1.06307	0.306227	0.999669
KSPZV1	Placebo	pre-immunization baseline	protected (P) vs. not protected (NP) at 3 months	SLC35E4	ENSG00000100036	solute carrier family 35 member E4 [Source:HGNC Symbol;Acc:HGNC:17058]	0.101304	4.2973	1.063	0.306244	0.999669
KSPZV1	Placebo	pre-immunization baseline	protected (P) vs. not protected (NP) at 3 months	THOC1-DT	ENSG00000263884	THOC1 divergent transcript [Source:HGNC Symbol;Acc:HGNC:55334]	-0.137344	2.29477	1.0622	0.306424	0.999669
KSPZV1	Placebo	pre-immunization baseline	protected (P) vs. not protected (NP) at 3 months	RP11-629N8.5	ENSG00000280320	novel transcript	0.0939296	5.1818	1.06212	0.306442	0.999669
KSPZV1	Placebo	pre-immunization baseline	protected (P) vs. not protected (NP) at 3 months	AC073130.3	ENSG00000243243	novel transcript	-0.103493	2.99546	1.06193	0.306486	0.999669
KSPZV1	Placebo	pre-immunization baseline	protected (P) vs. not protected (NP) at 3 months	RDH10-AS1	ENSG00000250295	RDH10 antisense RNA 1 [Source:HGNC Symbol;Acc:HGNC:51658]	0.363175	0.153084	1.06191	0.306491	0.999669
KSPZV1	Placebo	pre-immunization baseline	protected (P) vs. not protected (NP) at 3 months	ZNF444	ENSG00000167685	zinc finger protein 444 [Source:HGNC Symbol;Acc:HGNC:16052]	0.117594	3.72829	1.06182	0.306511	0.999669
KSPZV1	Placebo	pre-immunization baseline	protected (P) vs. not protected (NP) at 3 months	RDH10	ENSG00000121039	retinol dehydrogenase 10 [Source:HGNC Symbol;Acc:HGNC:19975]	0.167728	2.36221	1.0617	0.306537	0.999669
KSPZV1	Placebo	pre-immunization baseline	protected (P) vs. not protected (NP) at 3 months	KCNRG	ENSG00000198553	potassium channel regulator [Source:HGNC Symbol;Acc:HGNC:18893]	-0.0793684	5.02201	1.06099	0.306698	0.999669
KSPZV1	Placebo	pre-immunization baseline	protected (P) vs. not protected (NP) at 3 months	RP11-603J24.5	ENSG00000258317	novel transcript, antisense to ZC3H10 and ESYT1	0.0933599	3.21313	1.06089	0.30672	0.999669
KSPZV1	Placebo	pre-immunization baseline	protected (P) vs. not protected (NP) at 3 months	KHDC4	ENSG00000132680	KH domain containing 4, pre-mRNA splicing factor [Source:HGNC Symbol;Acc:HGNC:29145]	-0.0405455	6.0138	1.06088	0.306722	0.999669
KSPZV1	Placebo	pre-immunization baseline	protected (P) vs. not protected (NP) at 3 months	AC002117.1	ENSG00000224505	novel transcript, antisense to HEXIM1 and HEXIM2	-0.0769628	4.24792	1.0606	0.306785	0.999669
KSPZV1	Placebo	pre-immunization baseline	protected (P) vs. not protected (NP) at 3 months	GK5	ENSG00000175066	glycerol kinase 5 [Source:HGNC Symbol;Acc:HGNC:28635]	0.132428	4.70274	1.06038	0.306848	0.999669
KSPZV1	Placebo	pre-immunization baseline	protected (P) vs. not protected (NP) at 3 months	CDC40	ENSG00000168438	cell division cycle 40 [Source:HGNC Symbol;Acc:HGNC:17350]	-0.0673915	6.28797	1.05995	0.306934	0.999669
KSPZV1	Placebo	pre-immunization baseline	protected (P) vs. not protected (NP) at 3 months	RP11-968O1.5	ENSG00000256139	novel transcript	0.329304	-0.243691	1.0599	0.306944	0.999669
KSPZV1	Placebo	pre-immunization baseline	protected (P) vs. not protected (NP) at 3 months	AIRE	ENSG00000160224	autoimmune regulator [Source:HGNC Symbol;Acc:HGNC:360]	-0.300055	1.64961	1.05972	0.306989	0.999669
KSPZV1	Placebo	pre-immunization baseline	protected (P) vs. not protected (NP) at 3 months	PRKCE	ENSG00000171132	protein kinase C epsilon [Source:HGNC Symbol;Acc:HGNC:9401]	-0.0992494	5.62304	1.0596	0.307012	0.999669
KSPZV1	Placebo	pre-immunization baseline	protected (P) vs. not protected (NP) at 3 months	ARHGEF3	ENSG00000163947	Rho guanine nucleotide exchange factor 3 [Source:HGNC Symbol;Acc:HGNC:683]	0.066133	7.72497	1.05956	0.307022	0.999669
KSPZV1	Placebo	pre-immunization baseline	protected (P) vs. not protected (NP) at 3 months	OSM	ENSG00000099985	oncostatin M [Source:HGNC Symbol;Acc:HGNC:8506]	-0.296107	1.37293	1.05893	0.307164	0.999669
KSPZV1	Placebo	pre-immunization baseline	protected (P) vs. not protected (NP) at 3 months	ZC3H12D	ENSG00000178199	zinc finger CCCH-type containing 12D [Source:HGNC Symbol;Acc:HGNC:21175]	-0.105533	5.76326	1.05874	0.307209	0.999669
KSPZV1	Placebo	pre-immunization baseline	protected (P) vs. not protected (NP) at 3 months	NFE2L1-DT	ENSG00000263412	NFE2L1 divergent transcript [Source:HGNC Symbol;Acc:HGNC:54812]	-0.182721	2.05434	1.05857	0.307245	0.999669
KSPZV1	Placebo	pre-immunization baseline	protected (P) vs. not protected (NP) at 3 months	RP4-778K6.3	ENSG00000242154	novel transcript	0.258506	0.787505	1.05822	0.307326	0.999669
KSPZV1	Placebo	pre-immunization baseline	protected (P) vs. not protected (NP) at 3 months	ATP11A	ENSG00000068650	ATPase phospholipid transporting 11A [Source:HGNC Symbol;Acc:HGNC:13552]	0.074831	7.56708	1.05808	0.307357	0.999669
KSPZV1	Placebo	pre-immunization baseline	protected (P) vs. not protected (NP) at 3 months	RP11-46D6.1	ENSG00000261512	novel transcript	-0.315046	2.79416	1.05836	0.307378	0.999669
KSPZV1	Placebo	pre-immunization baseline	protected (P) vs. not protected (NP) at 3 months	DPY19L3-DT	ENSG00000267213	DPY19L3 divergent transcript [Source:HGNC Symbol;Acc:HGNC:55307]	0.143672	2.28125	1.05792	0.307392	0.999669
KSPZV1	Placebo	pre-immunization baseline	protected (P) vs. not protected (NP) at 3 months	SOAT1	ENSG00000057252	sterol O-acyltransferase 1 [Source:HGNC Symbol;Acc:HGNC:11177]	0.0758784	6.79512	1.05783	0.307414	0.999669
KSPZV1	Placebo	pre-immunization baseline	protected (P) vs. not protected (NP) at 3 months	LINC01364	ENSG00000227290	long intergenic non-protein coding RNA 1364 [Source:HGNC Symbol;Acc:HGNC:50599]	0.29486	-0.372806	1.05743	0.307504	0.999669
KSPZV1	Placebo	pre-immunization baseline	protected (P) vs. not protected (NP) at 3 months	AC092171.4	ENSG00000230733	novel transcript	0.112027	2.25033	1.05741	0.307509	0.999669
KSPZV1	Placebo	pre-immunization baseline	protected (P) vs. not protected (NP) at 3 months	LINC00513	ENSG00000233559	long intergenic non-protein coding RNA 513 [Source:HGNC Symbol;Acc:HGNC:43566]	-0.149378	3.50442	1.05725	0.307545	0.999669
KSPZV1	Placebo	pre-immunization baseline	protected (P) vs. not protected (NP) at 3 months	SLC16A8	ENSG00000100156	solute carrier family 16 member 8 [Source:HGNC Symbol;Acc:HGNC:16270]	0.504627	-0.0974698	1.05633	0.307762	0.999669
KSPZV1	Placebo	pre-immunization baseline	protected (P) vs. not protected (NP) at 3 months	MADD	ENSG00000110514	MAP kinase activating death domain [Source:HGNC Symbol;Acc:HGNC:6766]	0.0590632	6.30101	1.05603	0.307821	0.999669
KSPZV1	Placebo	pre-immunization baseline	protected (P) vs. not protected (NP) at 3 months	ENTPD1	ENSG00000138185	ectonucleoside triphosphate diphosphohydrolase 1 [Source:HGNC Symbol;Acc:HGNC:3363]	-0.111868	7.60891	1.05556	0.307941	0.999669
KSPZV1	Placebo	pre-immunization baseline	protected (P) vs. not protected (NP) at 3 months	RP3-508I15.18	ENSG00000244491	novel transcript, antisense to SUN2	0.0946847	6.15828	1.05514	0.308025	0.999669
KSPZV1	Placebo	pre-immunization baseline	protected (P) vs. not protected (NP) at 3 months	AF127577.13	ENSG00000279390	TEC	-0.207318	2.30992	1.05468	0.308128	0.999669
KSPZV1	Placebo	pre-immunization baseline	protected (P) vs. not protected (NP) at 3 months	ATP5MG	ENSG00000167283	ATP synthase membrane subunit g [Source:HGNC Symbol;Acc:HGNC:14247]	-0.0779351	4.60046	1.05457	0.308154	0.999669
KSPZV1	Placebo	pre-immunization baseline	protected (P) vs. not protected (NP) at 3 months	TMEM41A	ENSG00000163900	transmembrane protein 41A [Source:HGNC Symbol;Acc:HGNC:30544]	0.0539768	5.04953	1.05426	0.308224	0.999669
KSPZV1	Placebo	pre-immunization baseline	protected (P) vs. not protected (NP) at 3 months	EIF2AK1	ENSG00000086232	eukaryotic translation initiation factor 2 alpha kinase 1 [Source:HGNC Symbol;Acc:HGNC:24921]	-0.224047	8.32012	1.05498	0.308226	0.999669
KSPZV1	Placebo	pre-immunization baseline	protected (P) vs. not protected (NP) at 3 months	JUNB	ENSG00000171223	JunB proto-oncogene, AP-1 transcription factor subunit [Source:HGNC Symbol;Acc:HGNC:6205]	0.129536	6.95771	1.05415	0.308296	0.999669
KSPZV1	Placebo	pre-immunization baseline	protected (P) vs. not protected (NP) at 3 months	FLNA	ENSG00000196924	filamin A [Source:HGNC Symbol;Acc:HGNC:3754]	0.11501	9.78773	1.05383	0.308333	0.999669
KSPZV1	Placebo	pre-immunization baseline	protected (P) vs. not protected (NP) at 3 months	MSTO1	ENSG00000125459	misato mitochondrial distribution and morphology regulator 1 [Source:HGNC Symbol;Acc:HGNC:29678]	0.0873365	3.09317	1.05352	0.308393	0.999669
KSPZV1	Placebo	pre-immunization baseline	protected (P) vs. not protected (NP) at 3 months	ADD1	ENSG00000087274	adducin 1 [Source:HGNC Symbol;Acc:HGNC:243]	-0.0762937	8.43424	1.05351	0.308395	0.999669
KSPZV1	Placebo	pre-immunization baseline	protected (P) vs. not protected (NP) at 3 months	H2AJ	ENSG00000246705	H2A.J histone [Source:HGNC Symbol;Acc:HGNC:14456]	-0.137051	4.0862	1.05337	0.308427	0.999669
KSPZV1	Placebo	pre-immunization baseline	protected (P) vs. not protected (NP) at 3 months	DAPP1	ENSG00000070190	dual adaptor of phosphotyrosine and 3-phosphoinositides 1 [Source:HGNC Symbol;Acc:HGNC:16500]	-0.0989969	7.2242	1.05329	0.308445	0.999669
KSPZV1	Placebo	pre-immunization baseline	protected (P) vs. not protected (NP) at 3 months	TRDV2	ENSG00000211821	T cell receptor delta variable 2 [Source:HGNC Symbol;Acc:HGNC:12263]	0.322591	0.980922	1.05322	0.308461	0.999669
KSPZV1	Placebo	pre-immunization baseline	protected (P) vs. not protected (NP) at 3 months	TPGS1	ENSG00000141933	tubulin polyglutamylase complex subunit 1 [Source:HGNC Symbol;Acc:HGNC:25058]	0.109101	3.87515	1.05318	0.30847	0.999669
KSPZV1	Placebo	pre-immunization baseline	protected (P) vs. not protected (NP) at 3 months	MTA3	ENSG00000057935	metastasis associated 1 family member 3 [Source:HGNC Symbol;Acc:HGNC:23784]	-0.0656607	5.0447	1.05301	0.30851	0.999669
KSPZV1	Placebo	pre-immunization baseline	protected (P) vs. not protected (NP) at 3 months	FAM3C	ENSG00000196937	FAM3 metabolism regulating signaling molecule C [Source:HGNC Symbol;Acc:HGNC:18664]	-0.0986137	5.94154	1.05286	0.308543	0.999669
KSPZV1	Placebo	pre-immunization baseline	protected (P) vs. not protected (NP) at 3 months	RP3-468O1.6	ENSG00000277558	novel transcript, sense intronic to ITCH	-0.234393	0.592308	1.05203	0.308734	0.999669
KSPZV1	Placebo	pre-immunization baseline	protected (P) vs. not protected (NP) at 3 months	TMEM50A	ENSG00000183726	transmembrane protein 50A [Source:HGNC Symbol;Acc:HGNC:30590]	0.0518357	7.20858	1.05196	0.308748	0.999669
KSPZV1	Placebo	pre-immunization baseline	protected (P) vs. not protected (NP) at 3 months	PPP2CA	ENSG00000113575	protein phosphatase 2 catalytic subunit alpha [Source:HGNC Symbol;Acc:HGNC:9299]	-0.0643977	7.41138	1.05158	0.308835	0.999669
KSPZV1	Placebo	pre-immunization baseline	protected (P) vs. not protected (NP) at 3 months	ITFG2-AS1	ENSG00000258325	ITFG2 antisense RNA 1 [Source:HGNC Symbol;Acc:HGNC:53128]	-0.129088	1.71151	1.0511	0.308946	0.999669
KSPZV1	Placebo	pre-immunization baseline	protected (P) vs. not protected (NP) at 3 months	MAP3K15	ENSG00000180815	mitogen-activated protein kinase kinase kinase 15 [Source:HGNC Symbol;Acc:HGNC:31689]	0.101455	2.69734	1.05109	0.308948	0.999669
KSPZV1	Placebo	pre-immunization baseline	protected (P) vs. not protected (NP) at 3 months	CIAO3	ENSG00000103245	cytosolic iron-sulfur assembly component 3 [Source:HGNC Symbol;Acc:HGNC:14179]	0.122259	3.56149	1.05091	0.308989	0.999669
KSPZV1	Placebo	pre-immunization baseline	protected (P) vs. not protected (NP) at 3 months	TRA2B	ENSG00000136527	transformer 2 beta homolog [Source:HGNC Symbol;Acc:HGNC:10781]	-0.0461414	8.62543	1.05048	0.309088	0.999669
KSPZV1	Placebo	pre-immunization baseline	protected (P) vs. not protected (NP) at 3 months	TP53TG1	ENSG00000182165	TP53 target 1 [Source:HGNC Symbol;Acc:HGNC:17026]	0.143283	2.28434	1.05045	0.309094	0.999669
KSPZV1	Placebo	pre-immunization baseline	protected (P) vs. not protected (NP) at 3 months	EFHD2	ENSG00000142634	EF-hand domain family member D2 [Source:HGNC Symbol;Acc:HGNC:28670]	0.122755	7.87585	1.05058	0.309101	0.999669
KSPZV1	Placebo	pre-immunization baseline	protected (P) vs. not protected (NP) at 3 months	AGAP4	ENSG00000188234	ArfGAP with GTPase domain, ankyrin repeat and PH domain 4 [Source:HGNC Symbol;Acc:HGNC:23459]	-0.0931305	3.92405	1.05026	0.309138	0.999669
KSPZV1	Placebo	pre-immunization baseline	protected (P) vs. not protected (NP) at 3 months	LINC02062	ENSG00000248489	long intergenic non-protein coding RNA 2062 [Source:HGNC Symbol;Acc:HGNC:52907]	0.281036	0.0565171	1.05023	0.309143	0.999669
KSPZV1	Placebo	pre-immunization baseline	protected (P) vs. not protected (NP) at 3 months	PDLIM1	ENSG00000107438	PDZ and LIM domain 1 [Source:HGNC Symbol;Acc:HGNC:2067]	0.110153	6.34669	1.05017	0.309168	0.999669
KSPZV1	Placebo	pre-immunization baseline	protected (P) vs. not protected (NP) at 3 months	RP11-34A14.3	ENSG00000230928	novel transcript	-0.154827	2.08496	1.04988	0.309224	0.999669
KSPZV1	Placebo	pre-immunization baseline	protected (P) vs. not protected (NP) at 3 months	KLLN	ENSG00000227268	killin, p53 regulated DNA replication inhibitor [Source:HGNC Symbol;Acc:HGNC:37212]	0.173083	2.01376	1.04981	0.309239	0.999669
KSPZV1	Placebo	pre-immunization baseline	protected (P) vs. not protected (NP) at 3 months	TMEM243	ENSG00000135185	transmembrane protein 243 [Source:HGNC Symbol;Acc:HGNC:21707]	-0.0849773	6.07761	1.0498	0.309243	0.999669
KSPZV1	Placebo	pre-immunization baseline	protected (P) vs. not protected (NP) at 3 months	AC016738.4	ENSG00000223947	novel transcript	-0.340766	-0.1236	1.04959	0.30929	0.999669
KSPZV1	Placebo	pre-immunization baseline	protected (P) vs. not protected (NP) at 3 months	RP11-434D12.1	ENSG00000268279	novel transcript	0.0867244	3.41367	1.04959	0.309291	0.999669
KSPZV1	Placebo	pre-immunization baseline	protected (P) vs. not protected (NP) at 3 months	RP11-264L1.4	ENSG00000260733	novel transcript, antisense to WWOX	0.325411	0.14359	1.04936	0.309343	0.999669
KSPZV1	Placebo	pre-immunization baseline	protected (P) vs. not protected (NP) at 3 months	GNRHR	ENSG00000109163	gonadotropin releasing hormone receptor [Source:HGNC Symbol;Acc:HGNC:4421]	0.251691	1.9279	1.04925	0.309369	0.999669
KSPZV1	Placebo	pre-immunization baseline	protected (P) vs. not protected (NP) at 3 months	RP11-34P13.14	ENSG00000239906	novel transcript	-0.343092	0.362939	1.04867	0.309501	0.999669
KSPZV1	Placebo	pre-immunization baseline	protected (P) vs. not protected (NP) at 3 months	PFDN5	ENSG00000123349	prefoldin subunit 5 [Source:HGNC Symbol;Acc:HGNC:8869]	-0.164147	6.10913	1.04907	0.309509	0.999669
KSPZV1	Placebo	pre-immunization baseline	protected (P) vs. not protected (NP) at 3 months	KDM3A	ENSG00000115548	lysine demethylase 3A [Source:HGNC Symbol;Acc:HGNC:20815]	0.0480305	7.28852	1.04848	0.309545	0.999669
KSPZV1	Placebo	pre-immunization baseline	protected (P) vs. not protected (NP) at 3 months	NCOA6	ENSG00000198646	nuclear receptor coactivator 6 [Source:HGNC Symbol;Acc:HGNC:15936]	0.0398234	7.25271	1.04811	0.30963	0.999669
KSPZV1	Placebo	pre-immunization baseline	protected (P) vs. not protected (NP) at 3 months	ZDHHC21	ENSG00000175893	zinc finger DHHC-type palmitoyltransferase 21 [Source:HGNC Symbol;Acc:HGNC:20750]	-0.13779	6.79586	1.04834	0.309635	0.999669
KSPZV1	Placebo	pre-immunization baseline	protected (P) vs. not protected (NP) at 3 months	ARMCX5	ENSG00000125962	armadillo repeat containing X-linked 5 [Source:HGNC Symbol;Acc:HGNC:25772]	0.0973062	3.90176	1.04791	0.309676	0.999669
KSPZV1	Placebo	pre-immunization baseline	protected (P) vs. not protected (NP) at 3 months	TRMT61A	ENSG00000166166	tRNA methyltransferase 61A [Source:HGNC Symbol;Acc:HGNC:23790]	0.117791	3.39676	1.04783	0.309693	0.999669
KSPZV1	Placebo	pre-immunization baseline	protected (P) vs. not protected (NP) at 3 months	SAMD4A	ENSG00000020577	sterile alpha motif domain containing 4A [Source:HGNC Symbol;Acc:HGNC:23023]	-0.190343	4.01845	1.04793	0.309719	0.999669
KSPZV1	Placebo	pre-immunization baseline	protected (P) vs. not protected (NP) at 3 months	TMEM33	ENSG00000109133	transmembrane protein 33 [Source:HGNC Symbol;Acc:HGNC:25541]	-0.0495348	7.49695	1.0475	0.309768	0.999669
KSPZV1	Placebo	pre-immunization baseline	protected (P) vs. not protected (NP) at 3 months	VDAC2	ENSG00000165637	voltage dependent anion channel 2 [Source:HGNC Symbol;Acc:HGNC:12672]	-0.0576649	5.21563	1.04727	0.309823	0.999669
KSPZV1	Placebo	pre-immunization baseline	protected (P) vs. not protected (NP) at 3 months	BORCS7	ENSG00000166275	BLOC-1 related complex subunit 7 [Source:HGNC Symbol;Acc:HGNC:23516]	-0.11149	4.69923	1.04708	0.309866	0.999669
KSPZV1	Placebo	pre-immunization baseline	protected (P) vs. not protected (NP) at 3 months	CDK19	ENSG00000155111	cyclin dependent kinase 19 [Source:HGNC Symbol;Acc:HGNC:19338]	0.0589475	5.71496	1.04684	0.309921	0.999669
KSPZV1	Placebo	pre-immunization baseline	protected (P) vs. not protected (NP) at 3 months	LPP-AS2	ENSG00000270959	LPP antisense RNA 2 [Source:HGNC Symbol;Acc:HGNC:27952]	-0.137133	1.87181	1.04681	0.309927	0.999669
KSPZV1	Placebo	pre-immunization baseline	protected (P) vs. not protected (NP) at 3 months	SENP3	ENSG00000161956	SUMO specific peptidase 3 [Source:HGNC Symbol;Acc:HGNC:17862]	-0.0795307	4.55769	1.04641	0.310019	0.999669
KSPZV1	Placebo	pre-immunization baseline	protected (P) vs. not protected (NP) at 3 months	D2HGDH	ENSG00000180902	D-2-hydroxyglutarate dehydrogenase [Source:HGNC Symbol;Acc:HGNC:28358]	0.14311	3.24057	1.04622	0.310063	0.999669
KSPZV1	Placebo	pre-immunization baseline	protected (P) vs. not protected (NP) at 3 months	RBAK	ENSG00000146587	RB associated KRAB zinc finger [Source:HGNC Symbol;Acc:HGNC:17680]	-0.0796612	6.29941	1.04606	0.310099	0.999669
KSPZV1	Placebo	pre-immunization baseline	protected (P) vs. not protected (NP) at 3 months	BCL2A1	ENSG00000140379	BCL2 related protein A1 [Source:HGNC Symbol;Acc:HGNC:991]	-0.193098	4.91057	1.04651	0.310103	0.999669
KSPZV1	Placebo	pre-immunization baseline	protected (P) vs. not protected (NP) at 3 months	ZDHHC4	ENSG00000136247	zinc finger DHHC-type palmitoyltransferase 4 [Source:HGNC Symbol;Acc:HGNC:18471]	-0.0713069	4.02473	1.04604	0.310104	0.999669
KSPZV1	Placebo	pre-immunization baseline	protected (P) vs. not protected (NP) at 3 months	FRAT1	ENSG00000165879	FRAT regulator of WNT signaling pathway 1 [Source:HGNC Symbol;Acc:HGNC:3944]	0.114908	4.4116	1.04543	0.310243	0.999669
KSPZV1	Placebo	pre-immunization baseline	protected (P) vs. not protected (NP) at 3 months	LRRC40	ENSG00000066557	leucine rich repeat containing 40 [Source:HGNC Symbol;Acc:HGNC:26004]	-0.10107	5.2992	1.04536	0.310261	0.999669
KSPZV1	Placebo	pre-immunization baseline	protected (P) vs. not protected (NP) at 3 months	AP000688.14	ENSG00000230212	novel transcript	-0.134297	2.89789	1.04529	0.310276	0.999669
KSPZV1	Placebo	pre-immunization baseline	protected (P) vs. not protected (NP) at 3 months	RP11-326I11.5	ENSG00000270426	novel transcript, sense intronic to IRF2	-0.10923	2.74648	1.04509	0.310322	0.999669
KSPZV1	Placebo	pre-immunization baseline	protected (P) vs. not protected (NP) at 3 months	LRRFIP2	ENSG00000093167	LRR binding FLII interacting protein 2 [Source:HGNC Symbol;Acc:HGNC:6703]	-0.0680256	5.78875	1.04437	0.310488	0.999669
KSPZV1	Placebo	pre-immunization baseline	protected (P) vs. not protected (NP) at 3 months	GIMAP4	ENSG00000133574	GTPase, IMAP family member 4 [Source:HGNC Symbol;Acc:HGNC:21872]	0.0703773	9.07386	1.04354	0.310678	0.999669
KSPZV1	Placebo	pre-immunization baseline	protected (P) vs. not protected (NP) at 3 months	RP11-566E18.1	ENSG00000279348	TEC	-0.0899363	3.68819	1.04342	0.310705	0.999669
KSPZV1	Placebo	pre-immunization baseline	protected (P) vs. not protected (NP) at 3 months	AC006277.2	ENSG00000253392	novel transcript, antisense to ZNF57	0.189083	0.295581	1.04339	0.310713	0.999669
KSPZV1	Placebo	pre-immunization baseline	protected (P) vs. not protected (NP) at 3 months	MED4-AS1	ENSG00000229111	MED4 antisense RNA 1 [Source:HGNC Symbol;Acc:HGNC:39213]	-0.0587241	4.86037	1.04321	0.310755	0.999669
KSPZV1	Placebo	pre-immunization baseline	protected (P) vs. not protected (NP) at 3 months	RAPGEFL1	ENSG00000108352	Rap guanine nucleotide exchange factor like 1 [Source:HGNC Symbol;Acc:HGNC:17428]	0.269023	1.08619	1.04302	0.310798	0.999669
KSPZV1	Placebo	pre-immunization baseline	protected (P) vs. not protected (NP) at 3 months	HNRNPA0	ENSG00000177733	heterogeneous nuclear ribonucleoprotein A0 [Source:HGNC Symbol;Acc:HGNC:5030]	0.0682123	6.3674	1.04296	0.310813	0.999669
KSPZV1	Placebo	pre-immunization baseline	protected (P) vs. not protected (NP) at 3 months	TSC2	ENSG00000103197	TSC complex subunit 2 [Source:HGNC Symbol;Acc:HGNC:12363]	0.0769334	5.41871	1.04292	0.310821	0.999669
KSPZV1	Placebo	pre-immunization baseline	protected (P) vs. not protected (NP) at 3 months	TBC1D10C	ENSG00000175463	TBC1 domain family member 10C [Source:HGNC Symbol;Acc:HGNC:24702]	0.0670128	6.28417	1.04276	0.310857	0.999669
KSPZV1	Placebo	pre-immunization baseline	protected (P) vs. not protected (NP) at 3 months	AF127577.10	ENSG00000229047	novel transcript	0.144846	2.53786	1.04266	0.310881	0.999669
KSPZV1	Placebo	pre-immunization baseline	protected (P) vs. not protected (NP) at 3 months	ETFB	ENSG00000105379	electron transfer flavoprotein subunit beta [Source:HGNC Symbol;Acc:HGNC:3482]	0.100102	3.36427	1.04259	0.310896	0.999669
KSPZV1	Placebo	pre-immunization baseline	protected (P) vs. not protected (NP) at 3 months	UBQLNL	ENSG00000175518	ubiquilin like [Source:HGNC Symbol;Acc:HGNC:28294]	-0.385044	0.11069	1.04259	0.310898	0.999669
KSPZV1	Placebo	pre-immunization baseline	protected (P) vs. not protected (NP) at 3 months	COA1	ENSG00000106603	cytochrome c oxidase assembly factor 1 homolog [Source:HGNC Symbol;Acc:HGNC:21868]	-0.0508363	7.39482	1.0425	0.310917	0.999669
KSPZV1	Placebo	pre-immunization baseline	protected (P) vs. not protected (NP) at 3 months	UBA6	ENSG00000033178	ubiquitin like modifier activating enzyme 6 [Source:HGNC Symbol;Acc:HGNC:25581]	-0.0877864	7.0401	1.04238	0.310945	0.999669
KSPZV1	Placebo	pre-immunization baseline	protected (P) vs. not protected (NP) at 3 months	SERPINI1	ENSG00000163536	serpin family I member 1 [Source:HGNC Symbol;Acc:HGNC:8943]	-0.139251	2.435	1.04219	0.310989	0.999669
KSPZV1	Placebo	pre-immunization baseline	protected (P) vs. not protected (NP) at 3 months	PCCA	ENSG00000175198	propionyl-CoA carboxylase subunit alpha [Source:HGNC Symbol;Acc:HGNC:8653]	0.0856174	3.5528	1.04196	0.311041	0.999669
KSPZV1	Placebo	pre-immunization baseline	protected (P) vs. not protected (NP) at 3 months	ACCS	ENSG00000110455	1-aminocyclopropane-1-carboxylate synthase homolog (inactive) [Source:HGNC Symbol;Acc:HGNC:23989]	0.141778	3.18898	1.04195	0.311043	0.999669
KSPZV1	Placebo	pre-immunization baseline	protected (P) vs. not protected (NP) at 3 months	MAN1A1	ENSG00000111885	mannosidase alpha class 1A member 1 [Source:HGNC Symbol;Acc:HGNC:6821]	-0.119246	7.3212	1.04128	0.311229	0.999669
KSPZV1	Placebo	pre-immunization baseline	protected (P) vs. not protected (NP) at 3 months	TRIM45	ENSG00000134253	tripartite motif containing 45 [Source:HGNC Symbol;Acc:HGNC:19018]	-0.256637	0.746428	1.04102	0.311259	0.999669
KSPZV1	Placebo	pre-immunization baseline	protected (P) vs. not protected (NP) at 3 months	HEXB	ENSG00000049860	hexosaminidase subunit beta [Source:HGNC Symbol;Acc:HGNC:4879]	0.0605222	5.80603	1.04051	0.311377	0.999669
KSPZV1	Placebo	pre-immunization baseline	protected (P) vs. not protected (NP) at 3 months	RPS24	ENSG00000138326	ribosomal protein S24 [Source:HGNC Symbol;Acc:HGNC:10411]	-0.215328	7.10186	1.04086	0.31146	0.999669
KSPZV1	Placebo	pre-immunization baseline	protected (P) vs. not protected (NP) at 3 months	IFT74	ENSG00000096872	intraflagellar transport 74 [Source:HGNC Symbol;Acc:HGNC:21424]	-0.093128	3.98858	1.0401	0.311472	0.999669
KSPZV1	Placebo	pre-immunization baseline	protected (P) vs. not protected (NP) at 3 months	DOK7	ENSG00000175920	docking protein 7 [Source:HGNC Symbol;Acc:HGNC:26594]	-0.305078	1.50166	1.04009	0.311474	0.999669
KSPZV1	Placebo	pre-immunization baseline	protected (P) vs. not protected (NP) at 3 months	RARA	ENSG00000131759	retinoic acid receptor alpha [Source:HGNC Symbol;Acc:HGNC:9864]	0.128593	6.51745	1.03996	0.311547	0.999669
KSPZV1	Placebo	pre-immunization baseline	protected (P) vs. not protected (NP) at 3 months	CTC-250I14.6	ENSG00000267598	novel transcript, antisense to IER2	0.0920989	4.58103	1.03958	0.31159	0.999669
KSPZV1	Placebo	pre-immunization baseline	protected (P) vs. not protected (NP) at 3 months	KNOP1	ENSG00000103550	lysine rich nucleolar protein 1 [Source:HGNC Symbol;Acc:HGNC:34404]	-0.0683256	4.51747	1.03957	0.311594	0.999669
KSPZV1	Placebo	pre-immunization baseline	protected (P) vs. not protected (NP) at 3 months	KLF12	ENSG00000118922	Kruppel like factor 12 [Source:HGNC Symbol;Acc:HGNC:6346]	0.0641449	8.35304	1.03943	0.311624	0.999669
KSPZV1	Placebo	pre-immunization baseline	protected (P) vs. not protected (NP) at 3 months	MEMO1	ENSG00000162959	mediator of cell motility 1 [Source:HGNC Symbol;Acc:HGNC:14014]	-0.0743549	5.76056	1.03924	0.31167	0.999669
KSPZV1	Placebo	pre-immunization baseline	protected (P) vs. not protected (NP) at 3 months	OGFOD3	ENSG00000181396	2-oxoglutarate and iron dependent oxygenase domain containing 3 [Source:HGNC Symbol;Acc:HGNC:26174]	0.0982125	3.56073	1.03902	0.31172	0.999669
KSPZV1	Placebo	pre-immunization baseline	protected (P) vs. not protected (NP) at 3 months	ASCC3	ENSG00000112249	activating signal cointegrator 1 complex subunit 3 [Source:HGNC Symbol;Acc:HGNC:18697]	-0.0733443	7.44754	1.03893	0.311741	0.999669
KSPZV1	Placebo	pre-immunization baseline	protected (P) vs. not protected (NP) at 3 months	AC012123.1	ENSG00000228835	novel transcript, antisense to KLHL14	-0.178527	2.10263	1.03874	0.311785	0.999669
KSPZV1	Placebo	pre-immunization baseline	protected (P) vs. not protected (NP) at 3 months	GALNS	ENSG00000141012	galactosamine (N-acetyl)-6-sulfatase [Source:HGNC Symbol;Acc:HGNC:4122]	0.107624	4.54233	1.03871	0.311791	0.999669
KSPZV1	Placebo	pre-immunization baseline	protected (P) vs. not protected (NP) at 3 months	DEPDC4	ENSG00000166153	DEP domain containing 4 [Source:HGNC Symbol;Acc:HGNC:22952]	0.274741	0.364327	1.03831	0.311885	0.999669
KSPZV1	Placebo	pre-immunization baseline	protected (P) vs. not protected (NP) at 3 months	MGST1	ENSG00000008394	microsomal glutathione S-transferase 1 [Source:HGNC Symbol;Acc:HGNC:7061]	0.194987	2.1261	1.03827	0.311894	0.999669
KSPZV1	Placebo	pre-immunization baseline	protected (P) vs. not protected (NP) at 3 months	RP11-575L7.2	ENSG00000226877	novel transcript, antisense to KIF27	0.239284	0.41472	1.03813	0.311927	0.999669
KSPZV1	Placebo	pre-immunization baseline	protected (P) vs. not protected (NP) at 3 months	COQ3	ENSG00000132423	coenzyme Q3, methyltransferase [Source:HGNC Symbol;Acc:HGNC:18175]	0.194602	1.53501	1.03797	0.311964	0.999669
KSPZV1	Placebo	pre-immunization baseline	protected (P) vs. not protected (NP) at 3 months	YTHDC2	ENSG00000047188	YTH domain containing 2 [Source:HGNC Symbol;Acc:HGNC:24721]	-0.0746373	6.27501	1.0378	0.312003	0.999669
KSPZV1	Placebo	pre-immunization baseline	protected (P) vs. not protected (NP) at 3 months	SNX5	ENSG00000089006	sorting nexin 5 [Source:HGNC Symbol;Acc:HGNC:14969]	-0.0510833	7.42501	1.03759	0.312051	0.999669
KSPZV1	Placebo	pre-immunization baseline	protected (P) vs. not protected (NP) at 3 months	RASGEF1A	ENSG00000198915	RasGEF domain family member 1A [Source:HGNC Symbol;Acc:HGNC:24246]	0.24228	2.00836	1.0374	0.312096	0.999669
KSPZV1	Placebo	pre-immunization baseline	protected (P) vs. not protected (NP) at 3 months	LHFPL5	ENSG00000197753	LHFPL tetraspan subfamily member 5 [Source:HGNC Symbol;Acc:HGNC:21253]	-0.0996951	3.04202	1.03735	0.312107	0.999669
KSPZV1	Placebo	pre-immunization baseline	protected (P) vs. not protected (NP) at 3 months	TRIM16	ENSG00000221926	tripartite motif containing 16 [Source:HGNC Symbol;Acc:HGNC:17241]	-0.136009	2.54672	1.03672	0.312253	0.999669
KSPZV1	Placebo	pre-immunization baseline	protected (P) vs. not protected (NP) at 3 months	PRPF38B	ENSG00000134186	pre-mRNA processing factor 38B [Source:HGNC Symbol;Acc:HGNC:25512]	-0.0616065	6.99974	1.03668	0.312263	0.999669
KSPZV1	Placebo	pre-immunization baseline	protected (P) vs. not protected (NP) at 3 months	CRAT	ENSG00000095321	carnitine O-acetyltransferase [Source:HGNC Symbol;Acc:HGNC:2342]	-0.196488	3.74577	1.03501	0.312692	0.999669
KSPZV1	Placebo	pre-immunization baseline	protected (P) vs. not protected (NP) at 3 months	FBXO46	ENSG00000177051	F-box protein 46 [Source:HGNC Symbol;Acc:HGNC:25069]	0.0664926	4.98914	1.03474	0.312712	0.999669
KSPZV1	Placebo	pre-immunization baseline	protected (P) vs. not protected (NP) at 3 months	AC007292.6	ENSG00000267980	novel transcript, antisense to SH3GL1	-0.219422	1.04164	1.03461	0.312741	0.999669
KSPZV1	Placebo	pre-immunization baseline	protected (P) vs. not protected (NP) at 3 months	OSBPL7	ENSG00000006025	oxysterol binding protein like 7 [Source:HGNC Symbol;Acc:HGNC:16387]	0.0922967	3.79776	1.03439	0.312792	0.999669
KSPZV1	Placebo	pre-immunization baseline	protected (P) vs. not protected (NP) at 3 months	MOK	ENSG00000080823	MOK protein kinase [Source:HGNC Symbol;Acc:HGNC:9833]	0.281592	1.53405	1.03381	0.312928	0.999669
KSPZV1	Placebo	pre-immunization baseline	protected (P) vs. not protected (NP) at 3 months	LINC00667	ENSG00000263753	long intergenic non-protein coding RNA 667 [Source:HGNC Symbol;Acc:HGNC:27906]	-0.0669474	6.31562	1.03378	0.312935	0.999669
KSPZV1	Placebo	pre-immunization baseline	protected (P) vs. not protected (NP) at 3 months	TNS1	ENSG00000079308	tensin 1 [Source:HGNC Symbol;Acc:HGNC:11973]	-0.340494	8.27316	1.03426	0.313032	0.999669
KSPZV1	Placebo	pre-immunization baseline	protected (P) vs. not protected (NP) at 3 months	NCAPD2	ENSG00000010292	non-SMC condensin I complex subunit D2 [Source:HGNC Symbol;Acc:HGNC:24305]	0.0943261	5.84537	1.03311	0.313091	0.999669
KSPZV1	Placebo	pre-immunization baseline	protected (P) vs. not protected (NP) at 3 months	UQCR11	ENSG00000267059	novel transcript, readthrough between UQCR11 and MBD3	0.0782599	5.16796	1.03306	0.313101	0.999669
KSPZV1	Placebo	pre-immunization baseline	protected (P) vs. not protected (NP) at 3 months	KCTD12	ENSG00000178695	potassium channel tetramerization domain containing 12 [Source:HGNC Symbol;Acc:HGNC:14678]	0.111087	7.27193	1.0329	0.313154	0.999669
KSPZV1	Placebo	pre-immunization baseline	protected (P) vs. not protected (NP) at 3 months	ZSWIM3	ENSG00000132801	zinc finger SWIM-type containing 3 [Source:HGNC Symbol;Acc:HGNC:16157]	-0.0750502	3.57273	1.03272	0.313181	0.999669
KSPZV1	Placebo	pre-immunization baseline	protected (P) vs. not protected (NP) at 3 months	ZFP91-CNTF	ENSG00000255073	ZFP91-CNTF readthrough (NMD candidate) [Source:HGNC Symbol;Acc:HGNC:33441]	0.0451479	5.54082	1.03268	0.313189	0.999669
KSPZV1	Placebo	pre-immunization baseline	protected (P) vs. not protected (NP) at 3 months	IFT80	ENSG00000068885	intraflagellar transport 80 [Source:HGNC Symbol;Acc:HGNC:29262]	-0.104676	5.8425	1.03248	0.313241	0.999669
KSPZV1	Placebo	pre-immunization baseline	protected (P) vs. not protected (NP) at 3 months	LINC01389	ENSG00000225762	long intergenic non-protein coding RNA 1389 [Source:HGNC Symbol;Acc:HGNC:50661]	-0.154949	1.08991	1.03245	0.313243	0.999669
KSPZV1	Placebo	pre-immunization baseline	protected (P) vs. not protected (NP) at 3 months	AC139887.4	ENSG00000233799	novel transcript, antisense to PCGF3	-0.13667	1.53497	1.03183	0.313387	0.999669
KSPZV1	Placebo	pre-immunization baseline	protected (P) vs. not protected (NP) at 3 months	CHORDC1	ENSG00000110172	cysteine and histidine rich domain containing 1 [Source:HGNC Symbol;Acc:HGNC:14525]	-0.0699957	6.82208	1.03132	0.313505	0.999669
KSPZV1	Placebo	pre-immunization baseline	protected (P) vs. not protected (NP) at 3 months	RAB22A	ENSG00000124209	RAB22A, member RAS oncogene family [Source:HGNC Symbol;Acc:HGNC:9764]	0.0448967	6.98671	1.03127	0.313517	0.999669
KSPZV1	Placebo	pre-immunization baseline	protected (P) vs. not protected (NP) at 3 months	CUL4A	ENSG00000139842	cullin 4A [Source:HGNC Symbol;Acc:HGNC:2554]	-0.0759077	6.31205	1.03103	0.313574	0.999669
KSPZV1	Placebo	pre-immunization baseline	protected (P) vs. not protected (NP) at 3 months	TMEM60	ENSG00000135211	transmembrane protein 60 [Source:HGNC Symbol;Acc:HGNC:21754]	0.0894143	3.15067	1.0304	0.31372	0.999669
KSPZV1	Placebo	pre-immunization baseline	protected (P) vs. not protected (NP) at 3 months	CHD2	ENSG00000173575	chromodomain helicase DNA binding protein 2 [Source:HGNC Symbol;Acc:HGNC:1917]	-0.0439385	7.80789	1.02975	0.313872	0.999669
KSPZV1	Placebo	pre-immunization baseline	protected (P) vs. not protected (NP) at 3 months	NACC1	ENSG00000160877	nucleus accumbens associated 1 [Source:HGNC Symbol;Acc:HGNC:20967]	0.0866817	5.6025	1.02939	0.313955	0.999669
KSPZV1	Placebo	pre-immunization baseline	protected (P) vs. not protected (NP) at 3 months	LDAH	ENSG00000118961	lipid droplet associated hydrolase [Source:HGNC Symbol;Acc:HGNC:26145]	-0.0633102	5.4154	1.02893	0.314064	0.999669
KSPZV1	Placebo	pre-immunization baseline	protected (P) vs. not protected (NP) at 3 months	KYNU	ENSG00000115919	kynureninase [Source:HGNC Symbol;Acc:HGNC:6469]	-0.113621	5.62111	1.02893	0.314074	0.999669
KSPZV1	Placebo	pre-immunization baseline	protected (P) vs. not protected (NP) at 3 months	RASGRF2	ENSG00000113319	Ras protein specific guanine nucleotide releasing factor 2 [Source:HGNC Symbol;Acc:HGNC:9876]	-0.0926055	5.54999	1.02885	0.314082	0.999669
KSPZV1	Placebo	pre-immunization baseline	protected (P) vs. not protected (NP) at 3 months	VN1R1	ENSG00000178201	vomeronasal 1 receptor 1 [Source:HGNC Symbol;Acc:HGNC:13548]	0.238852	1.33278	1.02866	0.314125	0.999669
KSPZV1	Placebo	pre-immunization baseline	protected (P) vs. not protected (NP) at 3 months	TRBV19	ENSG00000211746	T cell receptor beta variable 19 [Source:HGNC Symbol;Acc:HGNC:12194]	-0.319467	1.74689	1.0281	0.314275	0.999669
KSPZV1	Placebo	pre-immunization baseline	protected (P) vs. not protected (NP) at 3 months	BICDL1	ENSG00000135127	BICD family like cargo adaptor 1 [Source:HGNC Symbol;Acc:HGNC:28095]	-0.0674173	4.66222	1.02781	0.314325	0.999669
KSPZV1	Placebo	pre-immunization baseline	protected (P) vs. not protected (NP) at 3 months	GMDS	ENSG00000112699	GDP-mannose 4,6-dehydratase [Source:HGNC Symbol;Acc:HGNC:4369]	-0.0926607	4.21065	1.02778	0.314331	0.999669
KSPZV1	Placebo	pre-immunization baseline	protected (P) vs. not protected (NP) at 3 months	RP11-455O6.8	ENSG00000276101	novel transcript, antisense to SLC38A10	-0.138975	2.80946	1.02762	0.314369	0.999669
KSPZV1	Placebo	pre-immunization baseline	protected (P) vs. not protected (NP) at 3 months	AL161784.1	ENSG00000280315		-0.247076	3.94036	1.02811	0.314371	0.999669
KSPZV1	Placebo	pre-immunization baseline	protected (P) vs. not protected (NP) at 3 months	ZNF324B	ENSG00000249471	zinc finger protein 324B [Source:HGNC Symbol;Acc:HGNC:33107]	-0.166016	2.52827	1.02744	0.314411	0.999669
KSPZV1	Placebo	pre-immunization baseline	protected (P) vs. not protected (NP) at 3 months	CPVL	ENSG00000106066	carboxypeptidase vitellogenic like [Source:HGNC Symbol;Acc:HGNC:14399]	0.170118	5.35579	1.02749	0.314492	0.999669
KSPZV1	Placebo	pre-immunization baseline	protected (P) vs. not protected (NP) at 3 months	PDZK1IP1	ENSG00000162366	PDZK1 interacting protein 1 [Source:HGNC Symbol;Acc:HGNC:16887]	-0.352814	3.37914	1.02755	0.314545	0.999669
KSPZV1	Placebo	pre-immunization baseline	protected (P) vs. not protected (NP) at 3 months	TCTA	ENSG00000145022	T cell leukemia translocation altered [Source:HGNC Symbol;Acc:HGNC:11692]	0.0716373	4.68037	1.02668	0.314589	0.999669
KSPZV1	Placebo	pre-immunization baseline	protected (P) vs. not protected (NP) at 3 months	BCL2L13	ENSG00000099968	BCL2 like 13 [Source:HGNC Symbol;Acc:HGNC:17164]	-0.105885	5.80616	1.02661	0.314611	0.999669
KSPZV1	Placebo	pre-immunization baseline	protected (P) vs. not protected (NP) at 3 months	BST2	ENSG00000130303	bone marrow stromal cell antigen 2 [Source:HGNC Symbol;Acc:HGNC:1119]	0.140487	4.37624	1.02653	0.314637	0.999669
KSPZV1	Placebo	pre-immunization baseline	protected (P) vs. not protected (NP) at 3 months	PYCR1	ENSG00000183010	pyrroline-5-carboxylate reductase 1 [Source:HGNC Symbol;Acc:HGNC:9721]	0.228104	1.29653	1.02615	0.314714	0.999669
KSPZV1	Placebo	pre-immunization baseline	protected (P) vs. not protected (NP) at 3 months	RP11-192H23.7	ENSG00000264044	novel transcript, antisense to KIAA0100	0.0624922	3.93019	1.0261	0.314725	0.999669
KSPZV1	Placebo	pre-immunization baseline	protected (P) vs. not protected (NP) at 3 months	SGMS1	ENSG00000198964	sphingomyelin synthase 1 [Source:HGNC Symbol;Acc:HGNC:29799]	-0.0488178	5.77902	1.02609	0.314727	0.999669
KSPZV1	Placebo	pre-immunization baseline	protected (P) vs. not protected (NP) at 3 months	TRPC5	ENSG00000072315	transient receptor potential cation channel subfamily C member 5 [Source:HGNC Symbol;Acc:HGNC:12337]	-0.272392	0.916238	1.02594	0.314762	0.999669
KSPZV1	Placebo	pre-immunization baseline	protected (P) vs. not protected (NP) at 3 months	NSUN2	ENSG00000037474	NOP2/Sun RNA methyltransferase 2 [Source:HGNC Symbol;Acc:HGNC:25994]	-0.0484234	5.82343	1.02575	0.314806	0.999669
KSPZV1	Placebo	pre-immunization baseline	protected (P) vs. not protected (NP) at 3 months	BOP1	ENSG00000261236	BOP1 ribosomal biogenesis factor [Source:HGNC Symbol;Acc:HGNC:15519]	0.0973787	3.42377	1.02546	0.314875	0.999669
KSPZV1	Placebo	pre-immunization baseline	protected (P) vs. not protected (NP) at 3 months	HEXA	ENSG00000213614	hexosaminidase subunit alpha [Source:HGNC Symbol;Acc:HGNC:4878]	-0.0562459	5.77686	1.02492	0.315001	0.999669
KSPZV1	Placebo	pre-immunization baseline	protected (P) vs. not protected (NP) at 3 months	AK8	ENSG00000165695	adenylate kinase 8 [Source:HGNC Symbol;Acc:HGNC:26526]	-0.372605	-0.255137	1.02448	0.315104	0.999669
KSPZV1	Placebo	pre-immunization baseline	protected (P) vs. not protected (NP) at 3 months	RP1-37E16.12	ENSG00000100101	novel transcript	0.0839572	6.01276	1.02443	0.315117	0.999669
KSPZV1	Placebo	pre-immunization baseline	protected (P) vs. not protected (NP) at 3 months	GIPC2	ENSG00000137960	GIPC PDZ domain containing family member 2 [Source:HGNC Symbol;Acc:HGNC:18177]	0.353076	-0.224234	1.0244	0.315122	0.999669
KSPZV1	Placebo	pre-immunization baseline	protected (P) vs. not protected (NP) at 3 months	MEF2C-AS2	ENSG00000245864	MEF2C antisense RNA 2 [Source:HGNC Symbol;Acc:HGNC:53115]	-0.140438	2.68104	1.0242	0.31517	0.999669
KSPZV1	Placebo	pre-immunization baseline	protected (P) vs. not protected (NP) at 3 months	CHURC1-FNTB	ENSG00000125954	CHURC1-FNTB readthrough [Source:HGNC Symbol;Acc:HGNC:42960]	-0.0697604	4.92279	1.02402	0.315211	0.999669
KSPZV1	Placebo	pre-immunization baseline	protected (P) vs. not protected (NP) at 3 months	NBPF12	ENSG00000268043	NBPF member 12 [Source:HGNC Symbol;Acc:HGNC:24297]	0.0839536	5.11157	1.02387	0.315246	0.999669
KSPZV1	Placebo	pre-immunization baseline	protected (P) vs. not protected (NP) at 3 months	RPL24	ENSG00000114391	ribosomal protein L24 [Source:HGNC Symbol;Acc:HGNC:10325]	-0.0746486	8.08344	1.02378	0.315268	0.999669
KSPZV1	Placebo	pre-immunization baseline	protected (P) vs. not protected (NP) at 3 months	C1orf174	ENSG00000198912	chromosome 1 open reading frame 174 [Source:HGNC Symbol;Acc:HGNC:27915]	0.0622407	5.14244	1.02375	0.315274	0.999669
KSPZV1	Placebo	pre-immunization baseline	protected (P) vs. not protected (NP) at 3 months	ZNF644	ENSG00000122482	zinc finger protein 644 [Source:HGNC Symbol;Acc:HGNC:29222]	-0.0770241	7.60235	1.02374	0.315278	0.999669
KSPZV1	Placebo	pre-immunization baseline	protected (P) vs. not protected (NP) at 3 months	TEAD2	ENSG00000074219	TEA domain transcription factor 2 [Source:HGNC Symbol;Acc:HGNC:11715]	-0.162958	1.9865	1.0236	0.31531	0.999669
KSPZV1	Placebo	pre-immunization baseline	protected (P) vs. not protected (NP) at 3 months	EPB41L4A-AS1	ENSG00000224032	EPB41L4A antisense RNA 1 [Source:HGNC Symbol;Acc:HGNC:30749]	-0.080857	3.9976	1.02324	0.315396	0.999669
KSPZV1	Placebo	pre-immunization baseline	protected (P) vs. not protected (NP) at 3 months	TARBP1	ENSG00000059588	TAR (HIV-1) RNA binding protein 1 [Source:HGNC Symbol;Acc:HGNC:11568]	0.0724663	5.70762	1.02319	0.315407	0.999669
KSPZV1	Placebo	pre-immunization baseline	protected (P) vs. not protected (NP) at 3 months	RP11-347C18.5	ENSG00000272509	novel transcript, antisense to CCNE2	-0.181457	0.909547	1.02259	0.315547	0.999669
KSPZV1	Placebo	pre-immunization baseline	protected (P) vs. not protected (NP) at 3 months	CCDC126	ENSG00000169193	coiled-coil domain containing 126 [Source:HGNC Symbol;Acc:HGNC:22398]	-0.0978383	4.3674	1.02253	0.315563	0.999669
KSPZV1	Placebo	pre-immunization baseline	protected (P) vs. not protected (NP) at 3 months	LINC02693	ENSG00000212719	long intergenic non-protein coding RNA 2693 [Source:HGNC Symbol;Acc:HGNC:27904]	-0.143873	3.11042	1.02242	0.315587	0.999669
KSPZV1	Placebo	pre-immunization baseline	protected (P) vs. not protected (NP) at 3 months	COX16	ENSG00000133983	cytochrome c oxidase assembly factor COX16 [Source:HGNC Symbol;Acc:HGNC:20213]	-0.0916432	4.87135	1.02215	0.31565	0.999669
KSPZV1	Placebo	pre-immunization baseline	protected (P) vs. not protected (NP) at 3 months	CENPS-CORT	ENSG00000251503	CENPS-CORT readthrough [Source:HGNC Symbol;Acc:HGNC:38843]	0.141286	1.804	1.02215	0.31565	0.999669
KSPZV1	Placebo	pre-immunization baseline	protected (P) vs. not protected (NP) at 3 months	RP11-1046B16.3	ENSG00000273797	novel transcript, sense intronic to KIAA0247	-0.15563	2.31273	1.02147	0.315811	0.999669
KSPZV1	Placebo	pre-immunization baseline	protected (P) vs. not protected (NP) at 3 months	COPS3	ENSG00000141030	COP9 signalosome subunit 3 [Source:HGNC Symbol;Acc:HGNC:2239]	-0.102187	6.0676	1.02143	0.315823	0.999669
KSPZV1	Placebo	pre-immunization baseline	protected (P) vs. not protected (NP) at 3 months	CEMIP2	ENSG00000135048	cell migration inducing hyaluronidase 2 [Source:HGNC Symbol;Acc:HGNC:11869]	0.0495921	7.33935	1.02131	0.315849	0.999669
KSPZV1	Placebo	pre-immunization baseline	protected (P) vs. not protected (NP) at 3 months	GCA	ENSG00000115271	grancalcin [Source:HGNC Symbol;Acc:HGNC:15990]	-0.20914	7.09572	1.02194	0.315858	0.999669
KSPZV1	Placebo	pre-immunization baseline	protected (P) vs. not protected (NP) at 3 months	RP11-394B2.7	ENSG00000279815	TEC	-0.337861	-0.473249	1.02114	0.315887	0.999669
KSPZV1	Placebo	pre-immunization baseline	protected (P) vs. not protected (NP) at 3 months	EPB41L3	ENSG00000082397	erythrocyte membrane protein band 4.1 like 3 [Source:HGNC Symbol;Acc:HGNC:3380]	0.146285	4.94816	1.02123	0.315912	0.999669
KSPZV1	Placebo	pre-immunization baseline	protected (P) vs. not protected (NP) at 3 months	TNFSF14	ENSG00000125735	TNF superfamily member 14 [Source:HGNC Symbol;Acc:HGNC:11930]	0.16856	5.41861	1.02138	0.315925	0.999669
KSPZV1	Placebo	pre-immunization baseline	protected (P) vs. not protected (NP) at 3 months	RP11-1012A1.4	ENSG00000258466	novel protein	-0.109933	3.67947	1.02097	0.315929	0.999669
KSPZV1	Placebo	pre-immunization baseline	protected (P) vs. not protected (NP) at 3 months	MED12L	ENSG00000144893	mediator complex subunit 12L [Source:HGNC Symbol;Acc:HGNC:16050]	0.234125	2.8195	1.02104	0.315939	0.999669
KSPZV1	Placebo	pre-immunization baseline	protected (P) vs. not protected (NP) at 3 months	SLC16A10	ENSG00000112394	solute carrier family 16 member 10 [Source:HGNC Symbol;Acc:HGNC:17027]	0.137878	4.91154	1.02099	0.315954	0.999669
KSPZV1	Placebo	pre-immunization baseline	protected (P) vs. not protected (NP) at 3 months	SEPTIN4	ENSG00000108387	septin 4 [Source:HGNC Symbol;Acc:HGNC:9165]	0.450533	1.41285	1.02099	0.315985	0.999669
KSPZV1	Placebo	pre-immunization baseline	protected (P) vs. not protected (NP) at 3 months	SIN3A	ENSG00000169375	SIN3 transcription regulator family member A [Source:HGNC Symbol;Acc:HGNC:19353]	0.0498518	7.22108	1.02062	0.316011	0.999669
KSPZV1	Placebo	pre-immunization baseline	protected (P) vs. not protected (NP) at 3 months	BTN1A1	ENSG00000124557	butyrophilin subfamily 1 member A1 [Source:HGNC Symbol;Acc:HGNC:1135]	-0.276601	0.511305	1.02031	0.316084	0.999669
KSPZV1	Placebo	pre-immunization baseline	protected (P) vs. not protected (NP) at 3 months	TP53INP1	ENSG00000164938	tumor protein p53 inducible nuclear protein 1 [Source:HGNC Symbol;Acc:HGNC:18022]	-0.069394	7.99321	1.02012	0.316128	0.999669
KSPZV1	Placebo	pre-immunization baseline	protected (P) vs. not protected (NP) at 3 months	CTC-338M12.4	ENSG00000233937	uncharacterized LOC101928649 [Source:NCBI gene (formerly Entrezgene);Acc:101928649]	-0.0759883	5.80899	1.0198	0.316205	0.999669
KSPZV1	Placebo	pre-immunization baseline	protected (P) vs. not protected (NP) at 3 months	PLEKHF1	ENSG00000166289	pleckstrin homology and FYVE domain containing 1 [Source:HGNC Symbol;Acc:HGNC:20764]	0.146122	4.11928	1.01983	0.316206	0.999669
KSPZV1	Placebo	pre-immunization baseline	protected (P) vs. not protected (NP) at 3 months	PRKCE-AS1	ENSG00000228481	PRKCE antisense RNA 1 [Source:HGNC Symbol;Acc:HGNC:40474]	-0.254577	0.131218	1.01971	0.316224	0.999669
KSPZV1	Placebo	pre-immunization baseline	protected (P) vs. not protected (NP) at 3 months	ZNF382	ENSG00000161298	zinc finger protein 382 [Source:HGNC Symbol;Acc:HGNC:17409]	0.0813821	4.13422	1.0195	0.316273	0.999669
KSPZV1	Placebo	pre-immunization baseline	protected (P) vs. not protected (NP) at 3 months	PDK2	ENSG00000005882	pyruvate dehydrogenase kinase 2 [Source:HGNC Symbol;Acc:HGNC:8810]	-0.155638	5.1772	1.01976	0.316276	0.999669
KSPZV1	Placebo	pre-immunization baseline	protected (P) vs. not protected (NP) at 3 months	PXMP4	ENSG00000101417	peroxisomal membrane protein 4 [Source:HGNC Symbol;Acc:HGNC:15920]	0.0687497	4.10483	1.01932	0.316317	0.999669
KSPZV1	Placebo	pre-immunization baseline	protected (P) vs. not protected (NP) at 3 months	RP11-219A15.1	ENSG00000266302	novel transcript	-0.662314	3.79643	1.02011	0.316359	0.999669
KSPZV1	Placebo	pre-immunization baseline	protected (P) vs. not protected (NP) at 3 months	SETD1A	ENSG00000099381	SET domain containing 1A, histone lysine methyltransferase [Source:HGNC Symbol;Acc:HGNC:29010]	0.0886984	5.05976	1.01888	0.316422	0.999669
KSPZV1	Placebo	pre-immunization baseline	protected (P) vs. not protected (NP) at 3 months	TSC22D1-AS1	ENSG00000278156	TSC22D1 antisense RNA 1 [Source:HGNC Symbol;Acc:HGNC:43684]	-0.0887573	3.57408	1.01872	0.316457	0.999669
KSPZV1	Placebo	pre-immunization baseline	protected (P) vs. not protected (NP) at 3 months	KCNJ12	ENSG00000184185	potassium inwardly rectifying channel subfamily J member 12 [Source:HGNC Symbol;Acc:HGNC:6258]	-0.628898	0.463549	1.01782	0.316728	0.999669
KSPZV1	Placebo	pre-immunization baseline	protected (P) vs. not protected (NP) at 3 months	DHX37	ENSG00000150990	DEAH-box helicase 37 [Source:HGNC Symbol;Acc:HGNC:17210]	-0.0827907	4.17923	1.01751	0.316744	0.999669
KSPZV1	Placebo	pre-immunization baseline	protected (P) vs. not protected (NP) at 3 months	AMN1	ENSG00000151743	antagonist of mitotic exit network 1 homolog [Source:HGNC Symbol;Acc:HGNC:27281]	-0.080541	4.25572	1.01686	0.316898	0.999669
KSPZV1	Placebo	pre-immunization baseline	protected (P) vs. not protected (NP) at 3 months	TMEM184C	ENSG00000164168	transmembrane protein 184C [Source:HGNC Symbol;Acc:HGNC:25587]	-0.0527515	5.94705	1.01663	0.316951	0.999669
KSPZV1	Placebo	pre-immunization baseline	protected (P) vs. not protected (NP) at 3 months	WDR59	ENSG00000103091	WD repeat domain 59 [Source:HGNC Symbol;Acc:HGNC:25706]	0.0588009	5.12541	1.01645	0.316994	0.999669
KSPZV1	Placebo	pre-immunization baseline	protected (P) vs. not protected (NP) at 3 months	MTG1	ENSG00000148824	mitochondrial ribosome associated GTPase 1 [Source:HGNC Symbol;Acc:HGNC:32159]	-0.0819911	4.38294	1.01607	0.317085	0.999669
KSPZV1	Placebo	pre-immunization baseline	protected (P) vs. not protected (NP) at 3 months	ASB6	ENSG00000148331	ankyrin repeat and SOCS box containing 6 [Source:HGNC Symbol;Acc:HGNC:17181]	-0.0581089	5.37088	1.01603	0.317092	0.999669
KSPZV1	Placebo	pre-immunization baseline	protected (P) vs. not protected (NP) at 3 months	MAML1	ENSG00000161021	mastermind like transcriptional coactivator 1 [Source:HGNC Symbol;Acc:HGNC:13632]	0.0443318	7.13575	1.01568	0.317175	0.999669
KSPZV1	Placebo	pre-immunization baseline	protected (P) vs. not protected (NP) at 3 months	MFGE8	ENSG00000140545	milk fat globule EGF and factor V/VIII domain containing [Source:HGNC Symbol;Acc:HGNC:7036]	0.118629	3.37284	1.01563	0.317187	0.999669
KSPZV1	Placebo	pre-immunization baseline	protected (P) vs. not protected (NP) at 3 months	RP11-44M6.7	ENSG00000274272	novel transcript	0.090286	5.60723	1.0154	0.317241	0.999669
KSPZV1	Placebo	pre-immunization baseline	protected (P) vs. not protected (NP) at 3 months	LINC00565	ENSG00000260910	long intergenic non-protein coding RNA 565 [Source:HGNC Symbol;Acc:HGNC:43709]	-0.222138	1.09209	1.01535	0.317254	0.999669
KSPZV1	Placebo	pre-immunization baseline	protected (P) vs. not protected (NP) at 3 months	FSD2	ENSG00000186628	fibronectin type III and SPRY domain containing 2 [Source:HGNC Symbol;Acc:HGNC:18024]	-0.111833	3.48404	1.0152	0.31729	0.999669
KSPZV1	Placebo	pre-immunization baseline	protected (P) vs. not protected (NP) at 3 months	LSM4	ENSG00000130520	LSM4 homolog, U6 small nuclear RNA and mRNA degradation associated [Source:HGNC Symbol;Acc:HGNC:17259]	0.0658003	5.53119	1.01507	0.317319	0.999669
KSPZV1	Placebo	pre-immunization baseline	protected (P) vs. not protected (NP) at 3 months	RPL11	ENSG00000142676	ribosomal protein L11 [Source:HGNC Symbol;Acc:HGNC:10301]	-0.150446	8.17866	1.01511	0.31739	0.999669
KSPZV1	Placebo	pre-immunization baseline	protected (P) vs. not protected (NP) at 3 months	ADA2	ENSG00000093072	adenosine deaminase 2 [Source:HGNC Symbol;Acc:HGNC:1839]	0.0844457	8.01965	1.01449	0.317457	0.999669
KSPZV1	Placebo	pre-immunization baseline	protected (P) vs. not protected (NP) at 3 months	MLLT10	ENSG00000078403	MLLT10 histone lysine methyltransferase DOT1L cofactor [Source:HGNC Symbol;Acc:HGNC:16063]	0.0460708	6.33908	1.01434	0.317492	0.999669
KSPZV1	Placebo	pre-immunization baseline	protected (P) vs. not protected (NP) at 3 months	CECR2	ENSG00000099954	CECR2 histone acetyl-lysine reader [Source:HGNC Symbol;Acc:HGNC:1840]	-0.416716	1.16299	1.01439	0.317506	0.999669
KSPZV1	Placebo	pre-immunization baseline	protected (P) vs. not protected (NP) at 3 months	RP11-21K12.2	ENSG00000279500	novel transcript	0.108663	3.63094	1.01414	0.31754	0.999669
KSPZV1	Placebo	pre-immunization baseline	protected (P) vs. not protected (NP) at 3 months	SLCO4A1	ENSG00000101187	solute carrier organic anion transporter family member 4A1 [Source:HGNC Symbol;Acc:HGNC:10953]	0.247686	1.61449	1.01359	0.31767	0.999669
KSPZV1	Placebo	pre-immunization baseline	protected (P) vs. not protected (NP) at 3 months	COPS8	ENSG00000198612	COP9 signalosome subunit 8 [Source:HGNC Symbol;Acc:HGNC:24335]	-0.0668241	5.49558	1.01333	0.317733	0.999669
KSPZV1	Placebo	pre-immunization baseline	protected (P) vs. not protected (NP) at 3 months	ATP1A3	ENSG00000105409	ATPase Na+/K+ transporting subunit alpha 3 [Source:HGNC Symbol;Acc:HGNC:801]	0.171286	1.96224	1.01288	0.317838	0.999669
KSPZV1	Placebo	pre-immunization baseline	protected (P) vs. not protected (NP) at 3 months	IQCB1	ENSG00000173226	IQ motif containing B1 [Source:HGNC Symbol;Acc:HGNC:28949]	-0.065663	5.02951	1.01202	0.318042	0.999669
KSPZV1	Placebo	pre-immunization baseline	protected (P) vs. not protected (NP) at 3 months	RP11-323N12.5	ENSG00000267601	novel transcript, antisense to TIMP2	0.171387	3.04218	1.012	0.318048	0.999669
KSPZV1	Placebo	pre-immunization baseline	protected (P) vs. not protected (NP) at 3 months	SGMS1-AS1	ENSG00000226200	SGMS1 antisense RNA 1 [Source:HGNC Symbol;Acc:HGNC:49683]	-0.109765	4.58314	1.01161	0.318141	0.999669
KSPZV1	Placebo	pre-immunization baseline	protected (P) vs. not protected (NP) at 3 months	NDRG4	ENSG00000103034	NDRG family member 4 [Source:HGNC Symbol;Acc:HGNC:14466]	-0.198899	2.48639	1.01149	0.318169	0.999669
KSPZV1	Placebo	pre-immunization baseline	protected (P) vs. not protected (NP) at 3 months	RP11-278C7.3	ENSG00000274105	novel transcript, sense intronic to YARS2	-0.136611	2.0862	1.01114	0.318252	0.999669
KSPZV1	Placebo	pre-immunization baseline	protected (P) vs. not protected (NP) at 3 months	CTB-133G6.1	ENSG00000263264		-0.0775279	5.5444	1.0109	0.318308	0.999669
KSPZV1	Placebo	pre-immunization baseline	protected (P) vs. not protected (NP) at 3 months	RP11-81A1.4	ENSG00000279394	TEC	0.151125	2.7633	1.01086	0.318319	0.999669
KSPZV1	Placebo	pre-immunization baseline	protected (P) vs. not protected (NP) at 3 months	F8	ENSG00000185010	coagulation factor VIII [Source:HGNC Symbol;Acc:HGNC:3546]	0.335955	1.68121	1.01069	0.318385	0.999669
KSPZV1	Placebo	pre-immunization baseline	protected (P) vs. not protected (NP) at 3 months	SULF2	ENSG00000196562	sulfatase 2 [Source:HGNC Symbol;Acc:HGNC:20392]	0.142472	5.99706	1.01054	0.318457	0.999669
KSPZV1	Placebo	pre-immunization baseline	protected (P) vs. not protected (NP) at 3 months	CASK-AS1	ENSG00000233033	CASK antisense RNA 1 [Source:HGNC Symbol;Acc:HGNC:40126]	-0.150102	1.2461	1.01007	0.318506	0.999669
KSPZV1	Placebo	pre-immunization baseline	protected (P) vs. not protected (NP) at 3 months	CTD-3032J10.2	ENSG00000268056	novel transcript, antisense MYO9B	-0.0964644	2.61985	1.00965	0.318605	0.999669
KSPZV1	Placebo	pre-immunization baseline	protected (P) vs. not protected (NP) at 3 months	MACROD1	ENSG00000133315	mono-ADP ribosylhydrolase 1 [Source:HGNC Symbol;Acc:HGNC:29598]	0.229135	0.640271	1.00959	0.318621	0.999669
KSPZV1	Placebo	pre-immunization baseline	protected (P) vs. not protected (NP) at 3 months	REG4	ENSG00000134193	regenerating family member 4 [Source:HGNC Symbol;Acc:HGNC:22977]	-0.450001	0.812906	1.00965	0.318629	0.999669
KSPZV1	Placebo	pre-immunization baseline	protected (P) vs. not protected (NP) at 3 months	CTB-31O20.4	ENSG00000267244	novel transcript, antisense to REXO1	0.118806	2.90709	1.00941	0.318662	0.999669
KSPZV1	Placebo	pre-immunization baseline	protected (P) vs. not protected (NP) at 3 months	RHOA-IT1	ENSG00000235908	RHOA intronic transcript 1 [Source:HGNC Symbol;Acc:HGNC:41308]	-0.260378	0.0427561	1.00923	0.318706	0.999669
KSPZV1	Placebo	pre-immunization baseline	protected (P) vs. not protected (NP) at 3 months	RP11-97O12.6	ENSG00000271997		0.197526	2.23161	1.00902	0.318756	0.999669
KSPZV1	Placebo	pre-immunization baseline	protected (P) vs. not protected (NP) at 3 months	AC002480.5	ENSG00000225541		-0.282609	1.05811	1.00881	0.318805	0.999669
KSPZV1	Placebo	pre-immunization baseline	protected (P) vs. not protected (NP) at 3 months	MARK2	ENSG00000072518	microtubule affinity regulating kinase 2 [Source:HGNC Symbol;Acc:HGNC:3332]	0.0674246	6.63107	1.00823	0.318943	0.999669
KSPZV1	Placebo	pre-immunization baseline	protected (P) vs. not protected (NP) at 3 months	LATS2	ENSG00000150457	large tumor suppressor kinase 2 [Source:HGNC Symbol;Acc:HGNC:6515]	0.110602	3.84264	1.00817	0.318957	0.999669
KSPZV1	Placebo	pre-immunization baseline	protected (P) vs. not protected (NP) at 3 months	RP11-380N8.7	ENSG00000277368	novel transcript, antisense to ring finger protein (C3H2C3 type) 6	0.314866	0.241008	1.00804	0.318989	0.999669
KSPZV1	Placebo	pre-immunization baseline	protected (P) vs. not protected (NP) at 3 months	CAPN10-DT	ENSG00000260942	CAPN10 divergent transcript [Source:HGNC Symbol;Acc:HGNC:48839]	-0.0775021	3.46452	1.00763	0.319088	0.999669
KSPZV1	Placebo	pre-immunization baseline	protected (P) vs. not protected (NP) at 3 months	CR1	ENSG00000203710	complement C3b/C4b receptor 1 (Knops blood group) [Source:HGNC Symbol;Acc:HGNC:2334]	-0.172571	6.64847	1.00794	0.31913	0.999669
KSPZV1	Placebo	pre-immunization baseline	protected (P) vs. not protected (NP) at 3 months	QDPR	ENSG00000151552	quinoid dihydropteridine reductase [Source:HGNC Symbol;Acc:HGNC:9752]	0.119321	2.61273	1.0074	0.319141	0.999669
KSPZV1	Placebo	pre-immunization baseline	protected (P) vs. not protected (NP) at 3 months	DIABLO	ENSG00000184047	diablo IAP-binding mitochondrial protein [Source:HGNC Symbol;Acc:HGNC:21528]	0.0535635	5.32951	1.00718	0.319195	0.999669
KSPZV1	Placebo	pre-immunization baseline	protected (P) vs. not protected (NP) at 3 months	CD19	ENSG00000177455	CD19 molecule [Source:HGNC Symbol;Acc:HGNC:1633]	-0.148118	4.30582	1.00715	0.319219	0.999669
KSPZV1	Placebo	pre-immunization baseline	protected (P) vs. not protected (NP) at 3 months	RP11-860B13.1	ENSG00000256747	novel transcript	-0.224928	0.443893	1.0069	0.319261	0.999669
KSPZV1	Placebo	pre-immunization baseline	protected (P) vs. not protected (NP) at 3 months	NUDT4	ENSG00000173598	nudix hydrolase 4 [Source:HGNC Symbol;Acc:HGNC:8051]	-0.14687	7.51415	1.00692	0.319335	0.999669
KSPZV1	Placebo	pre-immunization baseline	protected (P) vs. not protected (NP) at 3 months	TRIR	ENSG00000123144	telomerase RNA component interacting RNase [Source:HGNC Symbol;Acc:HGNC:28424]	-0.081985	4.78242	1.00646	0.319366	0.999669
KSPZV1	Placebo	pre-immunization baseline	protected (P) vs. not protected (NP) at 3 months	LRRC37A	ENSG00000176681	leucine rich repeat containing 37A [Source:HGNC Symbol;Acc:HGNC:29069]	-0.298606	3.28796	1.00682	0.319398	0.999669
KSPZV1	Placebo	pre-immunization baseline	protected (P) vs. not protected (NP) at 3 months	TIRAP	ENSG00000150455	TIR domain containing adaptor protein [Source:HGNC Symbol;Acc:HGNC:17192]	0.0776622	3.88342	1.00619	0.31943	0.999669
KSPZV1	Placebo	pre-immunization baseline	protected (P) vs. not protected (NP) at 3 months	FHDC1	ENSG00000137460	FH2 domain containing 1 [Source:HGNC Symbol;Acc:HGNC:29363]	-0.364135	2.71041	1.00532	0.319759	0.999669
KSPZV1	Placebo	pre-immunization baseline	protected (P) vs. not protected (NP) at 3 months	SELENON	ENSG00000162430	selenoprotein N [Source:HGNC Symbol;Acc:HGNC:15999]	0.0830642	5.57241	1.00438	0.319863	0.999669
KSPZV1	Placebo	pre-immunization baseline	protected (P) vs. not protected (NP) at 3 months	RHBDD3	ENSG00000100263	rhomboid domain containing 3 [Source:HGNC Symbol;Acc:HGNC:1308]	0.176442	2.3047	1.00437	0.319866	0.999669
KSPZV1	Placebo	pre-immunization baseline	protected (P) vs. not protected (NP) at 3 months	VLDLR	ENSG00000147852	very low density lipoprotein receptor [Source:HGNC Symbol;Acc:HGNC:12698]	0.428004	0.0765194	1.00427	0.31989	0.999669
KSPZV1	Placebo	pre-immunization baseline	protected (P) vs. not protected (NP) at 3 months	RP11-506K6.4	ENSG00000272320	novel transcript, antisense to SLC22A23	-0.239209	1.52408	1.00397	0.31996	0.999669
KSPZV1	Placebo	pre-immunization baseline	protected (P) vs. not protected (NP) at 3 months	TMEM185A	ENSG00000269556	transmembrane protein 185A [Source:HGNC Symbol;Acc:HGNC:17125]	0.111221	3.53561	1.0039	0.319978	0.999669
KSPZV1	Placebo	pre-immunization baseline	protected (P) vs. not protected (NP) at 3 months	CTD-2349P21.10	ENSG00000265791	novel transcript, sense intronic CRLF3	-0.183468	0.782167	1.00376	0.320011	0.999669
KSPZV1	Placebo	pre-immunization baseline	protected (P) vs. not protected (NP) at 3 months	MATN1-AS1	ENSG00000186056	MATN1 antisense RNA 1 [Source:HGNC Symbol;Acc:HGNC:40364]	0.134074	2.63001	1.00359	0.320052	0.999669
KSPZV1	Placebo	pre-immunization baseline	protected (P) vs. not protected (NP) at 3 months	RP11-61F12.1	ENSG00000261471	novel transcript, antisense to COTL1	-0.135788	4.29585	1.00347	0.320087	0.999669
KSPZV1	Placebo	pre-immunization baseline	protected (P) vs. not protected (NP) at 3 months	GGCT	ENSG00000006625	gamma-glutamylcyclotransferase [Source:HGNC Symbol;Acc:HGNC:21705]	-0.0955704	3.64227	1.00292	0.320212	0.999669
KSPZV1	Placebo	pre-immunization baseline	protected (P) vs. not protected (NP) at 3 months	LA16c-358B7.3	ENSG00000261505	novel transcript, antisense to UBE2I	0.0605777	5.08495	1.0029	0.320217	0.999669
KSPZV1	Placebo	pre-immunization baseline	protected (P) vs. not protected (NP) at 3 months	LPCAT3	ENSG00000111684	lysophosphatidylcholine acyltransferase 3 [Source:HGNC Symbol;Acc:HGNC:30244]	0.0454115	5.53895	1.00266	0.320274	0.999669
KSPZV1	Placebo	pre-immunization baseline	protected (P) vs. not protected (NP) at 3 months	AKR7A2	ENSG00000053371	aldo-keto reductase family 7 member A2 [Source:HGNC Symbol;Acc:HGNC:389]	0.104057	4.38676	1.00242	0.320332	0.999669
KSPZV1	Placebo	pre-immunization baseline	protected (P) vs. not protected (NP) at 3 months	GSTM1	ENSG00000134184	glutathione S-transferase mu 1 [Source:HGNC Symbol;Acc:HGNC:4632]	-0.429724	3.54209	1.00283	0.320415	0.999669
KSPZV1	Placebo	pre-immunization baseline	protected (P) vs. not protected (NP) at 3 months	SPRED2	ENSG00000198369	sprouty related EVH1 domain containing 2 [Source:HGNC Symbol;Acc:HGNC:17722]	0.181186	2.01806	1.00187	0.320464	0.999669
KSPZV1	Placebo	pre-immunization baseline	protected (P) vs. not protected (NP) at 3 months	MAGEF1	ENSG00000177383	MAGE family member F1 [Source:HGNC Symbol;Acc:HGNC:29639]	-0.110487	3.50976	1.0015	0.320553	0.999669
KSPZV1	Placebo	pre-immunization baseline	protected (P) vs. not protected (NP) at 3 months	RP11-177H13.2	ENSG00000253837	novel transcript	-0.405571	0.113655	1.00131	0.320598	0.999669
KSPZV1	Placebo	pre-immunization baseline	protected (P) vs. not protected (NP) at 3 months	AC092597.3	ENSG00000248254	novel transcript	-0.136906	1.94455	1.00113	0.32064	0.999669
KSPZV1	Placebo	pre-immunization baseline	protected (P) vs. not protected (NP) at 3 months	KIT	ENSG00000157404	KIT proto-oncogene, receptor tyrosine kinase [Source:HGNC Symbol;Acc:HGNC:6342]	0.366767	0.866529	1.0009	0.320697	0.999669
KSPZV1	Placebo	pre-immunization baseline	protected (P) vs. not protected (NP) at 3 months	KLC1	ENSG00000126214	kinesin light chain 1 [Source:HGNC Symbol;Acc:HGNC:6387]	-0.0473959	7.488	1.00088	0.3207	0.999669
KSPZV1	Placebo	pre-immunization baseline	protected (P) vs. not protected (NP) at 3 months	RP11-700J17.1	ENSG00000273369	novel transcript, antisense to GUF1	-0.143494	1.56183	1.00079	0.320724	0.999669
KSPZV1	Placebo	pre-immunization baseline	protected (P) vs. not protected (NP) at 3 months	RP4-816N1.7	ENSG00000258092	novel transcript, antisense to FKBP4	-0.125423	1.33232	1.00008	0.320892	0.999669
KSPZV1	Placebo	pre-immunization baseline	protected (P) vs. not protected (NP) at 3 months	STX8	ENSG00000170310	syntaxin 8 [Source:HGNC Symbol;Acc:HGNC:11443]	-0.0924612	3.55944	0.999729	0.320978	0.999669
KSPZV1	Placebo	pre-immunization baseline	protected (P) vs. not protected (NP) at 3 months	PP2D1	ENSG00000183977	protein phosphatase 2C like domain containing 1 [Source:HGNC Symbol;Acc:HGNC:28406]	0.0699929	3.58396	0.999463	0.321041	0.999669
KSPZV1	Placebo	pre-immunization baseline	protected (P) vs. not protected (NP) at 3 months	PINX1	ENSG00000254093	PIN2 (TERF1) interacting telomerase inhibitor 1 [Source:HGNC Symbol;Acc:HGNC:30046]	0.0897166	3.26895	0.999446	0.321046	0.999669
KSPZV1	Placebo	pre-immunization baseline	protected (P) vs. not protected (NP) at 3 months	MS4A6A	ENSG00000110077	membrane spanning 4-domains A6A [Source:HGNC Symbol;Acc:HGNC:13375]	0.120676	6.5635	0.999405	0.321092	0.999669
KSPZV1	Placebo	pre-immunization baseline	protected (P) vs. not protected (NP) at 3 months	PPWD1	ENSG00000113593	peptidylprolyl isomerase domain and WD repeat containing 1 [Source:HGNC Symbol;Acc:HGNC:28954]	-0.0627684	6.40232	0.999105	0.321128	0.999669
KSPZV1	Placebo	pre-immunization baseline	protected (P) vs. not protected (NP) at 3 months	BACE2	ENSG00000182240	beta-secretase 2 [Source:HGNC Symbol;Acc:HGNC:934]	-0.190276	4.05983	0.999174	0.321168	0.999669
KSPZV1	Placebo	pre-immunization baseline	protected (P) vs. not protected (NP) at 3 months	SIRT7	ENSG00000187531	sirtuin 7 [Source:HGNC Symbol;Acc:HGNC:14935]	0.0771982	4.47832	0.998914	0.321173	0.999669
KSPZV1	Placebo	pre-immunization baseline	protected (P) vs. not protected (NP) at 3 months	DENND4B	ENSG00000198837	DENN domain containing 4B [Source:HGNC Symbol;Acc:HGNC:29044]	0.0757188	5.98054	0.998223	0.32134	0.999669
KSPZV1	Placebo	pre-immunization baseline	protected (P) vs. not protected (NP) at 3 months	CETN2	ENSG00000147400	centrin 2 [Source:HGNC Symbol;Acc:HGNC:1867]	-0.133696	2.58343	0.997777	0.321447	0.999669
KSPZV1	Placebo	pre-immunization baseline	protected (P) vs. not protected (NP) at 3 months	WDR35	ENSG00000118965	WD repeat domain 35 [Source:HGNC Symbol;Acc:HGNC:29250]	0.0836742	3.82445	0.997287	0.321565	0.999669
KSPZV1	Placebo	pre-immunization baseline	protected (P) vs. not protected (NP) at 3 months	ECH1	ENSG00000104823	enoyl-CoA hydratase 1 [Source:HGNC Symbol;Acc:HGNC:3149]	0.0763011	6.1187	0.997149	0.321598	0.999669
KSPZV1	Placebo	pre-immunization baseline	protected (P) vs. not protected (NP) at 3 months	KRR1	ENSG00000111615	KRR1 small subunit processome component homolog [Source:HGNC Symbol;Acc:HGNC:5176]	-0.0665542	7.97518	0.996951	0.321646	0.999669
KSPZV1	Placebo	pre-immunization baseline	protected (P) vs. not protected (NP) at 3 months	ANPEP	ENSG00000166825	alanyl aminopeptidase, membrane [Source:HGNC Symbol;Acc:HGNC:500]	-0.210798	5.30011	0.997368	0.321685	0.999669
KSPZV1	Placebo	pre-immunization baseline	protected (P) vs. not protected (NP) at 3 months	HCFC1	ENSG00000172534	host cell factor C1 [Source:HGNC Symbol;Acc:HGNC:4839]	0.104091	6.62263	0.996427	0.321781	0.999669
KSPZV1	Placebo	pre-immunization baseline	protected (P) vs. not protected (NP) at 3 months	RNF20	ENSG00000155827	ring finger protein 20 [Source:HGNC Symbol;Acc:HGNC:10062]	-0.0595789	5.31337	0.996299	0.321803	0.999669
KSPZV1	Placebo	pre-immunization baseline	protected (P) vs. not protected (NP) at 3 months	FSTL4	ENSG00000053108	follistatin like 4 [Source:HGNC Symbol;Acc:HGNC:21389]	-0.463813	-0.163533	0.995996	0.321876	0.999669
KSPZV1	Placebo	pre-immunization baseline	protected (P) vs. not protected (NP) at 3 months	TRAV26-1	ENSG00000211807	T cell receptor alpha variable 26-1 [Source:HGNC Symbol;Acc:HGNC:12123]	0.155052	1.86499	0.995991	0.321877	0.999669
KSPZV1	Placebo	pre-immunization baseline	protected (P) vs. not protected (NP) at 3 months	ZBED5-AS1	ENSG00000247271	ZBED5 antisense RNA 1 [Source:HGNC Symbol;Acc:HGNC:48646]	-0.0842763	3.81292	0.995879	0.321904	0.999669
KSPZV1	Placebo	pre-immunization baseline	protected (P) vs. not protected (NP) at 3 months	SRCAP	ENSG00000080603	Snf2 related CREBBP activator protein [Source:HGNC Symbol;Acc:HGNC:16974]	0.0636769	7.61111	0.995869	0.321907	0.999669
KSPZV1	Placebo	pre-immunization baseline	protected (P) vs. not protected (NP) at 3 months	LLNLR-470E3.1	ENSG00000273837	novel transcript, sense intronic to AC018755.18	0.346702	1.18298	0.995666	0.321961	0.999669
KSPZV1	Placebo	pre-immunization baseline	protected (P) vs. not protected (NP) at 3 months	ACOT11	ENSG00000162390	acyl-CoA thioesterase 11 [Source:HGNC Symbol;Acc:HGNC:18156]	0.434477	0.159011	0.995533	0.321988	0.999669
KSPZV1	Placebo	pre-immunization baseline	protected (P) vs. not protected (NP) at 3 months	ERI3	ENSG00000117419	ERI1 exoribonuclease family member 3 [Source:HGNC Symbol;Acc:HGNC:17276]	-0.0767235	3.65337	0.994812	0.322162	0.999669
KSPZV1	Placebo	pre-immunization baseline	protected (P) vs. not protected (NP) at 3 months	NODAL	ENSG00000156574	nodal growth differentiation factor [Source:HGNC Symbol;Acc:HGNC:7865]	0.142086	1.88145	0.993788	0.322409	0.999669
KSPZV1	Placebo	pre-immunization baseline	protected (P) vs. not protected (NP) at 3 months	TRAPPC6A	ENSG00000007255	trafficking protein particle complex 6A [Source:HGNC Symbol;Acc:HGNC:23069]	-0.130701	2.36831	0.993295	0.322528	0.999669
KSPZV1	Placebo	pre-immunization baseline	protected (P) vs. not protected (NP) at 3 months	PRMT3	ENSG00000185238	protein arginine methyltransferase 3 [Source:HGNC Symbol;Acc:HGNC:30163]	-0.0688754	5.41122	0.992713	0.322669	0.999669
KSPZV1	Placebo	pre-immunization baseline	protected (P) vs. not protected (NP) at 3 months	RPUSD1	ENSG00000007376	RNA pseudouridine synthase domain containing 1 [Source:HGNC Symbol;Acc:HGNC:14173]	-0.105705	3.6348	0.992365	0.322753	0.999669
KSPZV1	Placebo	pre-immunization baseline	protected (P) vs. not protected (NP) at 3 months	SAMHD1	ENSG00000101347	SAM and HD domain containing deoxynucleoside triphosphate triphosphohydrolase 1 [Source:HGNC Symbol;Acc:HGNC:15925]	0.0600151	9.23273	0.992327	0.322762	0.999669
KSPZV1	Placebo	pre-immunization baseline	protected (P) vs. not protected (NP) at 3 months	ALG3	ENSG00000214160	ALG3 alpha-1,3- mannosyltransferase [Source:HGNC Symbol;Acc:HGNC:23056]	0.0907499	4.4654	0.991625	0.322932	0.999669
KSPZV1	Placebo	pre-immunization baseline	protected (P) vs. not protected (NP) at 3 months	GJA9-MYCBP	ENSG00000274944	novel protein	0.0950565	3.73389	0.991263	0.32302	0.999669
KSPZV1	Placebo	pre-immunization baseline	protected (P) vs. not protected (NP) at 3 months	CTD-2278I10.6	ENSG00000269307	novel transcript	-0.13147	4.69277	0.990879	0.323128	0.999669
KSPZV1	Placebo	pre-immunization baseline	protected (P) vs. not protected (NP) at 3 months	ENDOU	ENSG00000111405	endonuclease, poly(U) specific [Source:HGNC Symbol;Acc:HGNC:14369]	0.11523	2.75515	0.990295	0.323255	0.999669
KSPZV1	Placebo	pre-immunization baseline	protected (P) vs. not protected (NP) at 3 months	HMG20B	ENSG00000064961	high mobility group 20B [Source:HGNC Symbol;Acc:HGNC:5002]	0.0927644	3.93222	0.990278	0.323259	0.999669
KSPZV1	Placebo	pre-immunization baseline	protected (P) vs. not protected (NP) at 3 months	C12orf45	ENSG00000151131	chromosome 12 open reading frame 45 [Source:HGNC Symbol;Acc:HGNC:28628]	-0.0882405	3.08978	0.990006	0.323325	0.999669
KSPZV1	Placebo	pre-immunization baseline	protected (P) vs. not protected (NP) at 3 months	AC009095.4	ENSG00000237718	novel transcript	0.160802	1.15878	0.989897	0.323351	0.999669
KSPZV1	Placebo	pre-immunization baseline	protected (P) vs. not protected (NP) at 3 months	RP11-512M8.11	ENSG00000280389		0.217005	0.576183	0.989301	0.323496	0.999669
KSPZV1	Placebo	pre-immunization baseline	protected (P) vs. not protected (NP) at 3 months	RPA3	ENSG00000106399	replication protein A3 [Source:HGNC Symbol;Acc:HGNC:10291]	0.0992905	4.10782	0.988641	0.323656	0.999669
KSPZV1	Placebo	pre-immunization baseline	protected (P) vs. not protected (NP) at 3 months	RP11-181K12.1	ENSG00000279481	TEC	-0.20222	1.85332	0.988604	0.323665	0.999669
KSPZV1	Placebo	pre-immunization baseline	protected (P) vs. not protected (NP) at 3 months	ITM2A	ENSG00000078596	integral membrane protein 2A [Source:HGNC Symbol;Acc:HGNC:6173]	0.110673	6.49462	0.988269	0.323765	0.999669
KSPZV1	Placebo	pre-immunization baseline	protected (P) vs. not protected (NP) at 3 months	HECTD1	ENSG00000092148	HECT domain E3 ubiquitin protein ligase 1 [Source:HGNC Symbol;Acc:HGNC:20157]	-0.0539083	7.69458	0.987917	0.323832	0.999669
KSPZV1	Placebo	pre-immunization baseline	protected (P) vs. not protected (NP) at 3 months	APBB1	ENSG00000166313	amyloid beta precursor protein binding family B member 1 [Source:HGNC Symbol;Acc:HGNC:581]	0.0982761	4.2605	0.98768	0.32389	0.999669
KSPZV1	Placebo	pre-immunization baseline	protected (P) vs. not protected (NP) at 3 months	CCDC7	ENSG00000216937	coiled-coil domain containing 7 [Source:HGNC Symbol;Acc:HGNC:26533]	-0.171643	5.32845	0.987813	0.323955	0.999669
KSPZV1	Placebo	pre-immunization baseline	protected (P) vs. not protected (NP) at 3 months	EIF4EBP1	ENSG00000187840	eukaryotic translation initiation factor 4E binding protein 1 [Source:HGNC Symbol;Acc:HGNC:3288]	0.111176	2.97338	0.987187	0.32401	0.999669
KSPZV1	Placebo	pre-immunization baseline	protected (P) vs. not protected (NP) at 3 months	YIPF7	ENSG00000177752	Yip1 domain family member 7 [Source:HGNC Symbol;Acc:HGNC:26825]	-0.279279	0.520286	0.986144	0.324264	0.999669
KSPZV1	Placebo	pre-immunization baseline	protected (P) vs. not protected (NP) at 3 months	FSTL1	ENSG00000163430	follistatin like 1 [Source:HGNC Symbol;Acc:HGNC:3972]	0.469683	0.635397	0.985891	0.324356	0.999669
KSPZV1	Placebo	pre-immunization baseline	protected (P) vs. not protected (NP) at 3 months	SPECC1L	ENSG00000100014	sperm antigen with calponin homology and coiled-coil domains 1 like [Source:HGNC Symbol;Acc:HGNC:29022]	-0.0437405	6.48557	0.984926	0.32456	0.999669
KSPZV1	Placebo	pre-immunization baseline	protected (P) vs. not protected (NP) at 3 months	APEX2	ENSG00000169188	apurinic/apyrimidinic endodeoxyribonuclease 2 [Source:HGNC Symbol;Acc:HGNC:17889]	0.0855222	4.04807	0.98486	0.324576	0.999669
KSPZV1	Placebo	pre-immunization baseline	protected (P) vs. not protected (NP) at 3 months	CD38	ENSG00000004468	CD38 molecule [Source:HGNC Symbol;Acc:HGNC:1667]	0.0984031	7.75353	0.984873	0.324579	0.999669
KSPZV1	Placebo	pre-immunization baseline	protected (P) vs. not protected (NP) at 3 months	RP11-444E17.6	ENSG00000272442	novel protein, TMEM151B-SPATS1 readtrough	0.321932	-0.226359	0.984381	0.324693	0.999669
KSPZV1	Placebo	pre-immunization baseline	protected (P) vs. not protected (NP) at 3 months	CHROMR	ENSG00000223960	cholesterol induced regulator of metabolism RNA [Source:HGNC Symbol;Acc:HGNC:54059]	-0.0681674	4.84185	0.984359	0.324699	0.999669
KSPZV1	Placebo	pre-immunization baseline	protected (P) vs. not protected (NP) at 3 months	CTD-3105H18.14	ENSG00000268744	novel transcript	-0.234522	1.01262	0.984211	0.324735	0.999669
KSPZV1	Placebo	pre-immunization baseline	protected (P) vs. not protected (NP) at 3 months	ZNF714	ENSG00000160352	zinc finger protein 714 [Source:HGNC Symbol;Acc:HGNC:27124]	-0.126973	5.17658	0.984194	0.324762	0.999669
KSPZV1	Placebo	pre-immunization baseline	protected (P) vs. not protected (NP) at 3 months	ZNF749	ENSG00000186230	zinc finger protein 749 [Source:HGNC Symbol;Acc:HGNC:32783]	0.0958366	3.85675	0.98361	0.324882	0.999669
KSPZV1	Placebo	pre-immunization baseline	protected (P) vs. not protected (NP) at 3 months	RMI2	ENSG00000175643	RecQ mediated genome instability 2 [Source:HGNC Symbol;Acc:HGNC:28349]	-0.129278	3.01061	0.983577	0.32489	0.999669
KSPZV1	Placebo	pre-immunization baseline	protected (P) vs. not protected (NP) at 3 months	AC003002.4	ENSG00000268133	novel protein	-0.1608	0.822644	0.983181	0.324986	0.999669
KSPZV1	Placebo	pre-immunization baseline	protected (P) vs. not protected (NP) at 3 months	RHOH	ENSG00000168421	ras homolog family member H [Source:HGNC Symbol;Acc:HGNC:686]	-0.0507907	6.95251	0.983074	0.325012	0.999669
KSPZV1	Placebo	pre-immunization baseline	protected (P) vs. not protected (NP) at 3 months	LRRN3	ENSG00000173114	leucine rich repeat neuronal 3 [Source:HGNC Symbol;Acc:HGNC:17200]	0.158727	7.00434	0.983422	0.325032	0.999669
KSPZV1	Placebo	pre-immunization baseline	protected (P) vs. not protected (NP) at 3 months	CTD-2349B8.1	ENSG00000261427	novel transcript	0.294048	0.163854	0.982894	0.325056	0.999669
KSPZV1	Placebo	pre-immunization baseline	protected (P) vs. not protected (NP) at 3 months	TNPO2	ENSG00000105576	transportin 2 [Source:HGNC Symbol;Acc:HGNC:19998]	0.0620476	4.92619	0.982859	0.325065	0.999669
KSPZV1	Placebo	pre-immunization baseline	protected (P) vs. not protected (NP) at 3 months	RP13-890H12.2	ENSG00000267288	novel transcript, antisense to HEXIM2	0.265362	0.527937	0.982421	0.325172	0.999669
KSPZV1	Placebo	pre-immunization baseline	protected (P) vs. not protected (NP) at 3 months	ZNF90	ENSG00000213988	zinc finger protein 90 [Source:HGNC Symbol;Acc:HGNC:13165]	-0.127509	3.76667	0.982006	0.325273	0.999669
KSPZV1	Placebo	pre-immunization baseline	protected (P) vs. not protected (NP) at 3 months	POMC	ENSG00000115138	proopiomelanocortin [Source:HGNC Symbol;Acc:HGNC:9201]	-0.247375	1.96055	0.981882	0.325304	0.999669
KSPZV1	Placebo	pre-immunization baseline	protected (P) vs. not protected (NP) at 3 months	NKAP	ENSG00000101882	NFKB activating protein [Source:HGNC Symbol;Acc:HGNC:29873]	-0.0669028	3.96339	0.981725	0.325342	0.999669
KSPZV1	Placebo	pre-immunization baseline	protected (P) vs. not protected (NP) at 3 months	ANP32B	ENSG00000136938	acidic nuclear phosphoprotein 32 family member B [Source:HGNC Symbol;Acc:HGNC:16677]	-0.0941227	6.52226	0.98158	0.325378	0.999669
KSPZV1	Placebo	pre-immunization baseline	protected (P) vs. not protected (NP) at 3 months	IPO8	ENSG00000133704	importin 8 [Source:HGNC Symbol;Acc:HGNC:9853]	0.0486854	6.61525	0.98138	0.325427	0.999669
KSPZV1	Placebo	pre-immunization baseline	protected (P) vs. not protected (NP) at 3 months	CEACAM1	ENSG00000079385	CEA cell adhesion molecule 1 [Source:HGNC Symbol;Acc:HGNC:1814]	-0.215862	5.17031	0.981458	0.325546	0.999669
KSPZV1	Placebo	pre-immunization baseline	protected (P) vs. not protected (NP) at 3 months	H2BP2	ENSG00000234571	H2B histone pseudogene 2 [Source:HGNC Symbol;Acc:HGNC:20654]	-0.456669	3.16009	0.981562	0.325554	0.999669
KSPZV1	Placebo	pre-immunization baseline	protected (P) vs. not protected (NP) at 3 months	RP11-406H23.2	ENSG00000259113	novel transcript	-0.122354	2.57883	0.980507	0.32564	0.999669
KSPZV1	Placebo	pre-immunization baseline	protected (P) vs. not protected (NP) at 3 months	AHRR	ENSG00000063438	aryl-hydrocarbon receptor repressor [Source:HGNC Symbol;Acc:HGNC:346]	0.199737	1.61387	0.979909	0.325787	0.999669
KSPZV1	Placebo	pre-immunization baseline	protected (P) vs. not protected (NP) at 3 months	EARS2	ENSG00000103356	glutamyl-tRNA synthetase 2, mitochondrial [Source:HGNC Symbol;Acc:HGNC:29419]	-0.0650016	3.96438	0.979503	0.325886	0.999669
KSPZV1	Placebo	pre-immunization baseline	protected (P) vs. not protected (NP) at 3 months	AP001434.2	ENSG00000226012	novel transcript	-0.429595	0.191258	0.979292	0.325938	0.999669
KSPZV1	Placebo	pre-immunization baseline	protected (P) vs. not protected (NP) at 3 months	ITGA6-AS1	ENSG00000232788	ITGA6 antisense RNA 1 [Source:HGNC Symbol;Acc:HGNC:40308]	0.115396	1.75147	0.979267	0.325944	0.999669
KSPZV1	Placebo	pre-immunization baseline	protected (P) vs. not protected (NP) at 3 months	KCND1	ENSG00000102057	potassium voltage-gated channel subfamily D member 1 [Source:HGNC Symbol;Acc:HGNC:6237]	0.356464	0.880854	0.979201	0.32596	0.999669
KSPZV1	Placebo	pre-immunization baseline	protected (P) vs. not protected (NP) at 3 months	KIFC3	ENSG00000140859	kinesin family member C3 [Source:HGNC Symbol;Acc:HGNC:6326]	0.264974	1.71462	0.979095	0.325986	0.999669
KSPZV1	Placebo	pre-immunization baseline	protected (P) vs. not protected (NP) at 3 months	LIN52	ENSG00000205659	lin-52 DREAM MuvB core complex component [Source:HGNC Symbol;Acc:HGNC:19856]	-0.0622703	4.20041	0.978987	0.326013	0.999669
KSPZV1	Placebo	pre-immunization baseline	protected (P) vs. not protected (NP) at 3 months	RP11-45M22.3	ENSG00000263624	novel transcript	-0.0914611	3.16623	0.978677	0.326089	0.999669
KSPZV1	Placebo	pre-immunization baseline	protected (P) vs. not protected (NP) at 3 months	CDK3	ENSG00000250506	cyclin dependent kinase 3 [Source:HGNC Symbol;Acc:HGNC:1772]	-0.19949	0.855448	0.978611	0.326105	0.999669
KSPZV1	Placebo	pre-immunization baseline	protected (P) vs. not protected (NP) at 3 months	PRADC1	ENSG00000135617	protease associated domain containing 1 [Source:HGNC Symbol;Acc:HGNC:16047]	-0.152657	1.95319	0.978391	0.326159	0.999669
KSPZV1	Placebo	pre-immunization baseline	protected (P) vs. not protected (NP) at 3 months	RAB4B-EGLN2	ENSG00000171570	RAB4B-EGLN2 readthrough (NMD candidate) [Source:HGNC Symbol;Acc:HGNC:44465]	0.0645378	5.65765	0.978373	0.326163	0.999669
KSPZV1	Placebo	pre-immunization baseline	protected (P) vs. not protected (NP) at 3 months	ZNF483	ENSG00000173258	zinc finger protein 483 [Source:HGNC Symbol;Acc:HGNC:23384]	0.231428	1.79105	0.978172	0.326213	0.999669
KSPZV1	Placebo	pre-immunization baseline	protected (P) vs. not protected (NP) at 3 months	DLG4	ENSG00000132535	discs large MAGUK scaffold protein 4 [Source:HGNC Symbol;Acc:HGNC:2903]	0.110831	2.85916	0.978066	0.326239	0.999669
KSPZV1	Placebo	pre-immunization baseline	protected (P) vs. not protected (NP) at 3 months	CTB-109A12.1	ENSG00000251405	novel transcript, sense overlapping ADAM19	-0.070855	4.45771	0.977987	0.326258	0.999669
KSPZV1	Placebo	pre-immunization baseline	protected (P) vs. not protected (NP) at 3 months	ST6GALNAC6	ENSG00000160408	ST6 N-acetylgalactosaminide alpha-2,6-sialyltransferase 6 [Source:HGNC Symbol;Acc:HGNC:23364]	0.0649466	5.64011	0.977928	0.326273	0.999669
KSPZV1	Placebo	pre-immunization baseline	protected (P) vs. not protected (NP) at 3 months	GPR183	ENSG00000169508	G protein-coupled receptor 183 [Source:HGNC Symbol;Acc:HGNC:3128]	-0.0833736	6.98543	0.977118	0.326472	0.999669
KSPZV1	Placebo	pre-immunization baseline	protected (P) vs. not protected (NP) at 3 months	HAVCR2	ENSG00000135077	hepatitis A virus cellular receptor 2 [Source:HGNC Symbol;Acc:HGNC:18437]	0.120415	4.93297	0.976693	0.326586	0.999669
KSPZV1	Placebo	pre-immunization baseline	protected (P) vs. not protected (NP) at 3 months	AGAP2	ENSG00000135439	ArfGAP with GTPase domain, ankyrin repeat and PH domain 2 [Source:HGNC Symbol;Acc:HGNC:16921]	0.0710718	5.79145	0.97632	0.326668	0.999669
KSPZV1	Placebo	pre-immunization baseline	protected (P) vs. not protected (NP) at 3 months	LINC01801	ENSG00000267767	long intergenic non-protein coding RNA 1801 [Source:HGNC Symbol;Acc:HGNC:52592]	-0.215311	2.26005	0.976085	0.326726	0.999669
KSPZV1	Placebo	pre-immunization baseline	protected (P) vs. not protected (NP) at 3 months	DYNLT3	ENSG00000165169	dynein light chain Tctex-type 3 [Source:HGNC Symbol;Acc:HGNC:11694]	-0.104906	4.70634	0.975837	0.326787	0.999669
KSPZV1	Placebo	pre-immunization baseline	protected (P) vs. not protected (NP) at 3 months	BECN1	ENSG00000126581	beclin 1 [Source:HGNC Symbol;Acc:HGNC:1034]	-0.052289	6.01466	0.975821	0.326791	0.999669
KSPZV1	Placebo	pre-immunization baseline	protected (P) vs. not protected (NP) at 3 months	SMARCA5	ENSG00000153147	SWI/SNF related, matrix associated, actin dependent regulator of chromatin, subfamily a, member 5 [Source:HGNC Symbol;Acc:HGNC:11101]	-0.071662	7.46169	0.975694	0.326822	0.999669
KSPZV1	Placebo	pre-immunization baseline	protected (P) vs. not protected (NP) at 3 months	JAK1	ENSG00000162434	Janus kinase 1 [Source:HGNC Symbol;Acc:HGNC:6190]	0.070767	9.14625	0.975196	0.326945	0.999669
KSPZV1	Placebo	pre-immunization baseline	protected (P) vs. not protected (NP) at 3 months	IFITM3	ENSG00000142089	interferon induced transmembrane protein 3 [Source:HGNC Symbol;Acc:HGNC:5414]	0.220016	8.49979	0.975673	0.32699	0.999669
KSPZV1	Placebo	pre-immunization baseline	protected (P) vs. not protected (NP) at 3 months	ENDOV	ENSG00000173818	endonuclease V [Source:HGNC Symbol;Acc:HGNC:26640]	0.105868	3.19407	0.974987	0.326996	0.999669
KSPZV1	Placebo	pre-immunization baseline	protected (P) vs. not protected (NP) at 3 months	CTC-251D13.1	ENSG00000271795	novel transcript, antisense to FAT2	-0.379612	0.187516	0.974843	0.327032	0.999669
KSPZV1	Placebo	pre-immunization baseline	protected (P) vs. not protected (NP) at 3 months	CYP46A1	ENSG00000036530	cytochrome P450 family 46 subfamily A member 1 [Source:HGNC Symbol;Acc:HGNC:2641]	0.514736	-0.458916	0.974805	0.327046	0.999669
KSPZV1	Placebo	pre-immunization baseline	protected (P) vs. not protected (NP) at 3 months	LIAS	ENSG00000121897	lipoic acid synthetase [Source:HGNC Symbol;Acc:HGNC:16429]	-0.0834531	3.49886	0.974621	0.327086	0.999669
KSPZV1	Placebo	pre-immunization baseline	protected (P) vs. not protected (NP) at 3 months	CEP63	ENSG00000182923	centrosomal protein 63 [Source:HGNC Symbol;Acc:HGNC:25815]	-0.063084	5.82006	0.973993	0.327241	0.999669
