## Supplementary material for "Innate immune activation restricts priming and protective efficacy of the radiation-attenuated PfSPZ malaria vaccine": Table S1 (part 2 of 3)

### Sheet: Sheet1 (continued)
study	treatment	timepoint	comparison	hgnc_symbol	ensembl_id	description	logFC	logCPM	F	PValue	FDR
KSPZV1	Placebo	pre-immunization baseline	protected (P) vs. not protected (NP) at 3 months	TMEM169	ENSG00000163449	transmembrane protein 169 [Source:HGNC Symbol;Acc:HGNC:25130]	-0.117324	2.60796	0.97374	0.327303	0.999669
KSPZV1	Placebo	pre-immunization baseline	protected (P) vs. not protected (NP) at 3 months	FBRSL1	ENSG00000112787	fibrosin like 1 [Source:HGNC Symbol;Acc:HGNC:29308]	0.0845159	5.37082	0.973659	0.327323	0.999669
KSPZV1	Placebo	pre-immunization baseline	protected (P) vs. not protected (NP) at 3 months	ZFP69	ENSG00000187815	ZFP69 zinc finger protein [Source:HGNC Symbol;Acc:HGNC:24708]	-0.0754555	3.56668	0.973529	0.327355	0.999669
KSPZV1	Placebo	pre-immunization baseline	protected (P) vs. not protected (NP) at 3 months	TMLHE-AS1	ENSG00000224533	TMLHE antisense RNA 1 [Source:HGNC Symbol;Acc:HGNC:44261]	-0.320754	0.888348	0.973467	0.327371	0.999669
KSPZV1	Placebo	pre-immunization baseline	protected (P) vs. not protected (NP) at 3 months	PSMA7	ENSG00000101182	proteasome 20S subunit alpha 7 [Source:HGNC Symbol;Acc:HGNC:9536]	-0.0664638	5.61429	0.972995	0.327487	0.999669
KSPZV1	Placebo	pre-immunization baseline	protected (P) vs. not protected (NP) at 3 months	IPP	ENSG00000197429	intracisternal A particle-promoted polypeptide [Source:HGNC Symbol;Acc:HGNC:6108]	-0.068924	3.96955	0.972661	0.32757	0.999669
KSPZV1	Placebo	pre-immunization baseline	protected (P) vs. not protected (NP) at 3 months	GATAD2A	ENSG00000167491	GATA zinc finger domain containing 2A [Source:HGNC Symbol;Acc:HGNC:29989]	0.069562	7.23244	0.972597	0.327585	0.999669
KSPZV1	Placebo	pre-immunization baseline	protected (P) vs. not protected (NP) at 3 months	SNRPD3	ENSG00000100028	small nuclear ribonucleoprotein D3 polypeptide [Source:HGNC Symbol;Acc:HGNC:11160]	-0.0619753	6.11158	0.972487	0.327613	0.999669
KSPZV1	Placebo	pre-immunization baseline	protected (P) vs. not protected (NP) at 3 months	FBXL19-AS1	ENSG00000260852	FBXL19 antisense RNA 1 [Source:HGNC Symbol;Acc:HGNC:27557]	-0.13073	2.72128	0.972431	0.327626	0.999669
KSPZV1	Placebo	pre-immunization baseline	protected (P) vs. not protected (NP) at 3 months	RNFT2	ENSG00000135119	ring finger protein, transmembrane 2 [Source:HGNC Symbol;Acc:HGNC:25905]	-0.11479	2.93016	0.972367	0.327642	0.999669
KSPZV1	Placebo	pre-immunization baseline	protected (P) vs. not protected (NP) at 3 months	TMEM219	ENSG00000149932	transmembrane protein 219 [Source:HGNC Symbol;Acc:HGNC:25201]	-0.0706011	3.89474	0.972348	0.327647	0.999669
KSPZV1	Placebo	pre-immunization baseline	protected (P) vs. not protected (NP) at 3 months	ZNF770	ENSG00000198146	zinc finger protein 770 [Source:HGNC Symbol;Acc:HGNC:26061]	-0.0635622	7.68086	0.971888	0.32776	0.999669
KSPZV1	Placebo	pre-immunization baseline	protected (P) vs. not protected (NP) at 3 months	USP7	ENSG00000187555	ubiquitin specific peptidase 7 [Source:HGNC Symbol;Acc:HGNC:12630]	-0.0704147	7.727	0.971703	0.327806	0.999669
KSPZV1	Placebo	pre-immunization baseline	protected (P) vs. not protected (NP) at 3 months	CTD-2017C7.2	ENSG00000259088	novel transcript, antisense to PPP2R5C	-0.191086	0.416021	0.971466	0.327865	0.999669
KSPZV1	Placebo	pre-immunization baseline	protected (P) vs. not protected (NP) at 3 months	NBAS	ENSG00000151779	NBAS subunit of NRZ tethering complex [Source:HGNC Symbol;Acc:HGNC:15625]	-0.0662711	6.37292	0.970986	0.327983	0.999669
KSPZV1	Placebo	pre-immunization baseline	protected (P) vs. not protected (NP) at 3 months	LINC02158	ENSG00000225611	long intergenic non-protein coding RNA 2158 [Source:HGNC Symbol;Acc:HGNC:53019]	0.242366	0.215319	0.970914	0.328001	0.999669
KSPZV1	Placebo	pre-immunization baseline	protected (P) vs. not protected (NP) at 3 months	AVL9	ENSG00000105778	AVL9 cell migration associated [Source:HGNC Symbol;Acc:HGNC:28994]	-0.0379374	6.903	0.970713	0.328051	0.999669
KSPZV1	Placebo	pre-immunization baseline	protected (P) vs. not protected (NP) at 3 months	BTK	ENSG00000010671	Bruton tyrosine kinase [Source:HGNC Symbol;Acc:HGNC:1133]	-0.0778025	6.60804	0.970627	0.328072	0.999669
KSPZV1	Placebo	pre-immunization baseline	protected (P) vs. not protected (NP) at 3 months	PRKCH	ENSG00000027075	protein kinase C eta [Source:HGNC Symbol;Acc:HGNC:9403]	0.0757783	7.82954	0.969893	0.328254	0.999669
KSPZV1	Placebo	pre-immunization baseline	protected (P) vs. not protected (NP) at 3 months	ACTL6A	ENSG00000136518	actin like 6A [Source:HGNC Symbol;Acc:HGNC:24124]	-0.0802929	5.06454	0.969866	0.328261	0.999669
KSPZV1	Placebo	pre-immunization baseline	protected (P) vs. not protected (NP) at 3 months	WFS1	ENSG00000109501	wolframin ER transmembrane glycoprotein [Source:HGNC Symbol;Acc:HGNC:12762]	-0.211988	1.96175	0.969854	0.328264	0.999669
KSPZV1	Placebo	pre-immunization baseline	protected (P) vs. not protected (NP) at 3 months	HELZ-AS1	ENSG00000266473	HELZ antisense RNA 1 [Source:HGNC Symbol;Acc:HGNC:55319]	-0.217205	0.464069	0.969773	0.328284	0.999669
KSPZV1	Placebo	pre-immunization baseline	protected (P) vs. not protected (NP) at 3 months	NDUFV3	ENSG00000160194	NADH:ubiquinone oxidoreductase subunit V3 [Source:HGNC Symbol;Acc:HGNC:7719]	-0.0567128	5.00749	0.969632	0.328319	0.999669
KSPZV1	Placebo	pre-immunization baseline	protected (P) vs. not protected (NP) at 3 months	IKZF5	ENSG00000095574	IKAROS family zinc finger 5 [Source:HGNC Symbol;Acc:HGNC:14283]	-0.066455	6.32947	0.969437	0.328367	0.999669
KSPZV1	Placebo	pre-immunization baseline	protected (P) vs. not protected (NP) at 3 months	SNX19	ENSG00000120451	sorting nexin 19 [Source:HGNC Symbol;Acc:HGNC:21532]	0.0466768	7.0519	0.969337	0.328392	0.999669
KSPZV1	Placebo	pre-immunization baseline	protected (P) vs. not protected (NP) at 3 months	TRBV12-4	ENSG00000276953	T cell receptor beta variable 12-4 [Source:HGNC Symbol;Acc:HGNC:12186]	-0.291691	0.539713	0.96907	0.328458	0.999669
KSPZV1	Placebo	pre-immunization baseline	protected (P) vs. not protected (NP) at 3 months	WBP2	ENSG00000132471	WW domain binding protein 2 [Source:HGNC Symbol;Acc:HGNC:12738]	-0.211592	7.75153	0.969541	0.3285	0.999669
KSPZV1	Placebo	pre-immunization baseline	protected (P) vs. not protected (NP) at 3 months	ERV3-1	ENSG00000213462	endogenous retrovirus group 3 member 1, envelope [Source:HGNC Symbol;Acc:HGNC:3454]	0.103462	5.43523	0.96857	0.328583	0.999669
KSPZV1	Placebo	pre-immunization baseline	protected (P) vs. not protected (NP) at 3 months	BCL11B	ENSG00000127152	BAF chromatin remodeling complex subunit BCL11B [Source:HGNC Symbol;Acc:HGNC:13222]	0.0831382	8.01451	0.968384	0.328628	0.999669
KSPZV1	Placebo	pre-immunization baseline	protected (P) vs. not protected (NP) at 3 months	SVIL	ENSG00000197321	supervillin [Source:HGNC Symbol;Acc:HGNC:11480]	0.113659	5.94489	0.968185	0.328695	0.999669
KSPZV1	Placebo	pre-immunization baseline	protected (P) vs. not protected (NP) at 3 months	RP11-752G15.10	ENSG00000279758	tec	-0.214933	0.556835	0.968071	0.328706	0.999669
KSPZV1	Placebo	pre-immunization baseline	protected (P) vs. not protected (NP) at 3 months	MALT1	ENSG00000172175	MALT1 paracaspase [Source:HGNC Symbol;Acc:HGNC:6819]	-0.0594753	7.634	0.967973	0.32873	0.999669
KSPZV1	Placebo	pre-immunization baseline	protected (P) vs. not protected (NP) at 3 months	RP11-473O4.4	ENSG00000254263	novel transcript	-0.169457	1.48346	0.967753	0.328784	0.999669
KSPZV1	Placebo	pre-immunization baseline	protected (P) vs. not protected (NP) at 3 months	NME3	ENSG00000103024	NME/NM23 nucleoside diphosphate kinase 3 [Source:HGNC Symbol;Acc:HGNC:7851]	0.118979	2.4883	0.967409	0.32887	0.999669
KSPZV1	Placebo	pre-immunization baseline	protected (P) vs. not protected (NP) at 3 months	CCNT2-AS1	ENSG00000224043	CCNT2 antisense RNA 1 [Source:HGNC Symbol;Acc:HGNC:40130]	-0.191848	0.942813	0.967287	0.3289	0.999669
KSPZV1	Placebo	pre-immunization baseline	protected (P) vs. not protected (NP) at 3 months	AL109761.5	ENSG00000244676	novel transcript, antisense to C21orf91	0.0986845	2.27004	0.966703	0.329045	0.999669
KSPZV1	Placebo	pre-immunization baseline	protected (P) vs. not protected (NP) at 3 months	MPO	ENSG00000005381	myeloperoxidase [Source:HGNC Symbol;Acc:HGNC:7218]	-0.330773	1.28147	0.966655	0.329061	0.999669
KSPZV1	Placebo	pre-immunization baseline	protected (P) vs. not protected (NP) at 3 months	TMSB15B	ENSG00000158427	thymosin beta 15B [Source:HGNC Symbol;Acc:HGNC:28612]	0.320266	0.866269	0.966584	0.329075	0.999669
KSPZV1	Placebo	pre-immunization baseline	protected (P) vs. not protected (NP) at 3 months	TMX4	ENSG00000125827	thioredoxin related transmembrane protein 4 [Source:HGNC Symbol;Acc:HGNC:25237]	0.0656441	6.83808	0.966554	0.329082	0.999669
KSPZV1	Placebo	pre-immunization baseline	protected (P) vs. not protected (NP) at 3 months	RP11-872D17.8	ENSG00000254979	novel protein	0.10135	3.84855	0.966409	0.329118	0.999669
KSPZV1	Placebo	pre-immunization baseline	protected (P) vs. not protected (NP) at 3 months	AC007308.7	ENSG00000272600	novel transcript, antisense to SNAP29	0.127123	1.27318	0.966306	0.329143	0.999669
KSPZV1	Placebo	pre-immunization baseline	protected (P) vs. not protected (NP) at 3 months	TECTA	ENSG00000109927	tectorin alpha [Source:HGNC Symbol;Acc:HGNC:11720]	-0.364351	1.13014	0.966274	0.32916	0.999669
KSPZV1	Placebo	pre-immunization baseline	protected (P) vs. not protected (NP) at 3 months	MZF1	ENSG00000099326	myeloid zinc finger 1 [Source:HGNC Symbol;Acc:HGNC:13108]	0.0736021	5.1922	0.966028	0.329213	0.999669
KSPZV1	Placebo	pre-immunization baseline	protected (P) vs. not protected (NP) at 3 months	FAM160A2	ENSG00000051009	family with sequence similarity 160 member A2 [Source:HGNC Symbol;Acc:HGNC:25378]	0.0733671	5.33031	0.965936	0.329236	0.999669
KSPZV1	Placebo	pre-immunization baseline	protected (P) vs. not protected (NP) at 3 months	AC004076.9	ENSG00000268163	novel transcript	0.184644	1.56053	0.965703	0.329294	0.999669
KSPZV1	Placebo	pre-immunization baseline	protected (P) vs. not protected (NP) at 3 months	RP11-805J14.5	ENSG00000254721	novel transcript	0.0960408	3.791	0.965499	0.329344	0.999669
KSPZV1	Placebo	pre-immunization baseline	protected (P) vs. not protected (NP) at 3 months	RP11-426L16.10	ENSG00000271810	novel protein, PPM1J-RHOC readthrough	0.201537	1.26633	0.96545	0.329356	0.999669
KSPZV1	Placebo	pre-immunization baseline	protected (P) vs. not protected (NP) at 3 months	DTNB-AS1	ENSG00000224220	DTNB antisense RNA 1 [Source:HGNC Symbol;Acc:HGNC:40198]	-0.232479	0.16447	0.965086	0.329447	0.999669
KSPZV1	Placebo	pre-immunization baseline	protected (P) vs. not protected (NP) at 3 months	HSPD1	ENSG00000144381	heat shock protein family D (Hsp60) member 1 [Source:HGNC Symbol;Acc:HGNC:5261]	-0.0979126	7.05276	0.964881	0.329503	0.999669
KSPZV1	Placebo	pre-immunization baseline	protected (P) vs. not protected (NP) at 3 months	CLIP3	ENSG00000105270	CAP-Gly domain containing linker protein 3 [Source:HGNC Symbol;Acc:HGNC:24314]	-0.159843	2.54114	0.964808	0.329516	0.999669
KSPZV1	Placebo	pre-immunization baseline	protected (P) vs. not protected (NP) at 3 months	TMCO1-AS1	ENSG00000224358	TMCO1 antisense RNA 1 [Source:HGNC Symbol;Acc:HGNC:54046]	-0.183646	1.6514	0.96477	0.329526	0.999669
KSPZV1	Placebo	pre-immunization baseline	protected (P) vs. not protected (NP) at 3 months	LGR6	ENSG00000133067	leucine rich repeat containing G protein-coupled receptor 6 [Source:HGNC Symbol;Acc:HGNC:19719]	0.322446	1.44496	0.964762	0.329536	0.999669
KSPZV1	Placebo	pre-immunization baseline	protected (P) vs. not protected (NP) at 3 months	LPP-AS1	ENSG00000224563	LPP antisense RNA 1 [Source:HGNC Symbol;Acc:HGNC:40346]	0.282863	-0.277217	0.963973	0.329724	0.999669
KSPZV1	Placebo	pre-immunization baseline	protected (P) vs. not protected (NP) at 3 months	PLA2G12A	ENSG00000123739	phospholipase A2 group XIIA [Source:HGNC Symbol;Acc:HGNC:18554]	0.0876939	5.16572	0.963966	0.329726	0.999669
KSPZV1	Placebo	pre-immunization baseline	protected (P) vs. not protected (NP) at 3 months	LAMTOR3	ENSG00000109270	late endosomal/lysosomal adaptor, MAPK and MTOR activator 3 [Source:HGNC Symbol;Acc:HGNC:15606]	-0.0609835	6.01321	0.963688	0.329795	0.999669
KSPZV1	Placebo	pre-immunization baseline	protected (P) vs. not protected (NP) at 3 months	MCOLN2	ENSG00000153898	mucolipin TRP cation channel 2 [Source:HGNC Symbol;Acc:HGNC:13357]	0.13444	3.72157	0.963576	0.329823	0.999669
KSPZV1	Placebo	pre-immunization baseline	protected (P) vs. not protected (NP) at 3 months	SYCE1L	ENSG00000205078	synaptonemal complex central element protein 1 like [Source:HGNC Symbol;Acc:HGNC:37236]	-0.133707	1.44083	0.962917	0.329987	0.999669
KSPZV1	Placebo	pre-immunization baseline	protected (P) vs. not protected (NP) at 3 months	LINC00402	ENSG00000235532	long intergenic non-protein coding RNA 402 [Source:HGNC Symbol;Acc:HGNC:42732]	-0.14548	3.79795	0.962781	0.330023	0.999669
KSPZV1	Placebo	pre-immunization baseline	protected (P) vs. not protected (NP) at 3 months	HCLS1	ENSG00000180353	hematopoietic cell-specific Lyn substrate 1 [Source:HGNC Symbol;Acc:HGNC:4844]	-0.0519864	7.63167	0.962772	0.330023	0.999669
KSPZV1	Placebo	pre-immunization baseline	protected (P) vs. not protected (NP) at 3 months	LINC01891	ENSG00000231682	long intergenic non-protein coding RNA 1891 [Source:HGNC Symbol;Acc:HGNC:52710]	0.128301	1.95178	0.962355	0.330127	0.999669
KSPZV1	Placebo	pre-immunization baseline	protected (P) vs. not protected (NP) at 3 months	PSMC5	ENSG00000087191	proteasome 26S subunit, ATPase 5 [Source:HGNC Symbol;Acc:HGNC:9552]	-0.0603755	5.13136	0.962224	0.33016	0.999669
KSPZV1	Placebo	pre-immunization baseline	protected (P) vs. not protected (NP) at 3 months	CCDC141	ENSG00000163492	coiled-coil domain containing 141 [Source:HGNC Symbol;Acc:HGNC:26821]	-0.106049	5.83495	0.961792	0.330276	0.999669
KSPZV1	Placebo	pre-immunization baseline	protected (P) vs. not protected (NP) at 3 months	RP11-465N4.5	ENSG00000273478		-0.183011	0.671135	0.961597	0.330317	0.999669
KSPZV1	Placebo	pre-immunization baseline	protected (P) vs. not protected (NP) at 3 months	IL12RB1	ENSG00000096996	interleukin 12 receptor subunit beta 1 [Source:HGNC Symbol;Acc:HGNC:5971]	0.0934042	5.03578	0.96158	0.330321	0.999669
KSPZV1	Placebo	pre-immunization baseline	protected (P) vs. not protected (NP) at 3 months	ACAN	ENSG00000157766	aggrecan [Source:HGNC Symbol;Acc:HGNC:319]	-0.553148	-0.226664	0.96143	0.330374	0.999669
KSPZV1	Placebo	pre-immunization baseline	protected (P) vs. not protected (NP) at 3 months	BIK	ENSG00000100290	BCL2 interacting killer [Source:HGNC Symbol;Acc:HGNC:1051]	0.180946	1.63746	0.961111	0.330438	0.999669
KSPZV1	Placebo	pre-immunization baseline	protected (P) vs. not protected (NP) at 3 months	RP11-676J12.4	ENSG00000262228	novel transcript	-0.269903	0.949332	0.960829	0.330508	0.999669
KSPZV1	Placebo	pre-immunization baseline	protected (P) vs. not protected (NP) at 3 months	RP13-467H17.1	ENSG00000261693	novel transcript, antisense to TSNARE1	0.356358	0.688939	0.960544	0.33058	0.999669
KSPZV1	Placebo	pre-immunization baseline	protected (P) vs. not protected (NP) at 3 months	MRPL39	ENSG00000154719	mitochondrial ribosomal protein L39 [Source:HGNC Symbol;Acc:HGNC:14027]	-0.0763249	4.15663	0.960512	0.330588	0.999669
KSPZV1	Placebo	pre-immunization baseline	protected (P) vs. not protected (NP) at 3 months	S100B	ENSG00000160307	S100 calcium binding protein B [Source:HGNC Symbol;Acc:HGNC:10500]	-0.295852	3.41087	0.960998	0.330588	0.999669
KSPZV1	Placebo	pre-immunization baseline	protected (P) vs. not protected (NP) at 3 months	RP11-96D1.5	ENSG00000260891	novel transcript, intronic to NFATC3	-0.226101	-0.0274546	0.960343	0.33063	0.999669
KSPZV1	Placebo	pre-immunization baseline	protected (P) vs. not protected (NP) at 3 months	PALLD	ENSG00000129116	palladin, cytoskeletal associated protein [Source:HGNC Symbol;Acc:HGNC:17068]	0.129888	3.62041	0.960246	0.330654	0.999669
KSPZV1	Placebo	pre-immunization baseline	protected (P) vs. not protected (NP) at 3 months	GPR162	ENSG00000250510	G protein-coupled receptor 162 [Source:HGNC Symbol;Acc:HGNC:16693]	0.320518	0.761397	0.960226	0.330659	0.999669
KSPZV1	Placebo	pre-immunization baseline	protected (P) vs. not protected (NP) at 3 months	L3MBTL4	ENSG00000154655	L3MBTL histone methyl-lysine binding protein 4 [Source:HGNC Symbol;Acc:HGNC:26677]	-0.345395	1.39661	0.960198	0.330677	0.999669
KSPZV1	Placebo	pre-immunization baseline	protected (P) vs. not protected (NP) at 3 months	CTD-3105H18.16	ENSG00000268870	novel zinc finger protein	-0.141807	0.906801	0.959586	0.330819	0.999669
KSPZV1	Placebo	pre-immunization baseline	protected (P) vs. not protected (NP) at 3 months	EML6	ENSG00000214595	EMAP like 6 [Source:HGNC Symbol;Acc:HGNC:35412]	-0.123132	4.21553	0.959572	0.330822	0.999669
KSPZV1	Placebo	pre-immunization baseline	protected (P) vs. not protected (NP) at 3 months	MYL4	ENSG00000198336	myosin light chain 4 [Source:HGNC Symbol;Acc:HGNC:7585]	-0.39168	4.68178	0.959894	0.330944	0.999669
KSPZV1	Placebo	pre-immunization baseline	protected (P) vs. not protected (NP) at 3 months	CTA-414D7.1	ENSG00000279175	novel transcript, antisense to PARVB	0.258688	1.82452	0.958773	0.331023	0.999669
KSPZV1	Placebo	pre-immunization baseline	protected (P) vs. not protected (NP) at 3 months	NIPAL1	ENSG00000163293	NIPA like domain containing 1 [Source:HGNC Symbol;Acc:HGNC:27194]	0.285673	0.555343	0.958404	0.331115	0.999669
KSPZV1	Placebo	pre-immunization baseline	protected (P) vs. not protected (NP) at 3 months	RP11-390B4.3	ENSG00000229190	novel transcript	0.131559	0.885247	0.957738	0.331282	0.999669
KSPZV1	Placebo	pre-immunization baseline	protected (P) vs. not protected (NP) at 3 months	FAM160B2	ENSG00000158863	family with sequence similarity 160 member B2 [Source:HGNC Symbol;Acc:HGNC:16492]	0.0818505	4.6901	0.957659	0.331302	0.999669
KSPZV1	Placebo	pre-immunization baseline	protected (P) vs. not protected (NP) at 3 months	BRCA2	ENSG00000139618	BRCA2 DNA repair associated [Source:HGNC Symbol;Acc:HGNC:1101]	-0.171807	5.36099	0.958058	0.331304	0.999669
KSPZV1	Placebo	pre-immunization baseline	protected (P) vs. not protected (NP) at 3 months	SLC23A2	ENSG00000089057	solute carrier family 23 member 2 [Source:HGNC Symbol;Acc:HGNC:10973]	0.0518682	6.11815	0.957281	0.331396	0.999669
KSPZV1	Placebo	pre-immunization baseline	protected (P) vs. not protected (NP) at 3 months	GTF3C2	ENSG00000115207	general transcription factor IIIC subunit 2 [Source:HGNC Symbol;Acc:HGNC:4665]	0.052356	5.61135	0.957249	0.331404	0.999669
KSPZV1	Placebo	pre-immunization baseline	protected (P) vs. not protected (NP) at 3 months	RNF215	ENSG00000099999	ring finger protein 215 [Source:HGNC Symbol;Acc:HGNC:33434]	0.17411	1.39569	0.957108	0.33144	0.999669
KSPZV1	Placebo	pre-immunization baseline	protected (P) vs. not protected (NP) at 3 months	FKBP5	ENSG00000096060	FKBP prolyl isomerase 5 [Source:HGNC Symbol;Acc:HGNC:3721]	-0.0792877	7.47598	0.957039	0.331457	0.999669
KSPZV1	Placebo	pre-immunization baseline	protected (P) vs. not protected (NP) at 3 months	UBALD1	ENSG00000153443	UBA like domain containing 1 [Source:HGNC Symbol;Acc:HGNC:29576]	-0.146921	4.60395	0.957017	0.3315	0.999669
KSPZV1	Placebo	pre-immunization baseline	protected (P) vs. not protected (NP) at 3 months	SH3KBP1	ENSG00000147010	SH3 domain containing kinase binding protein 1 [Source:HGNC Symbol;Acc:HGNC:13867]	0.0638293	7.58044	0.956767	0.331525	0.999669
KSPZV1	Placebo	pre-immunization baseline	protected (P) vs. not protected (NP) at 3 months	RP11-70L8.5	ENSG00000279670	TEC	-0.185756	2.13452	0.955891	0.331745	0.999669
KSPZV1	Placebo	pre-immunization baseline	protected (P) vs. not protected (NP) at 3 months	RP11-873E20.1	ENSG00000267397	novel transcript	0.266504	0.290724	0.955674	0.3318	0.999669
KSPZV1	Placebo	pre-immunization baseline	protected (P) vs. not protected (NP) at 3 months	BCKDHB	ENSG00000083123	branched chain keto acid dehydrogenase E1 subunit beta [Source:HGNC Symbol;Acc:HGNC:987]	0.0755253	4.38308	0.954904	0.331993	0.999669
KSPZV1	Placebo	pre-immunization baseline	protected (P) vs. not protected (NP) at 3 months	RP11-129M16.4	ENSG00000277879	novel transcript, antisense to SLC18A2	0.266088	0.594813	0.954655	0.332056	0.999669
KSPZV1	Placebo	pre-immunization baseline	protected (P) vs. not protected (NP) at 3 months	PDCD6IP	ENSG00000170248	programmed cell death 6 interacting protein [Source:HGNC Symbol;Acc:HGNC:8766]	-0.0536716	7.80414	0.954619	0.332065	0.999669
KSPZV1	Placebo	pre-immunization baseline	protected (P) vs. not protected (NP) at 3 months	HAUS3	ENSG00000214367	HAUS augmin like complex subunit 3 [Source:HGNC Symbol;Acc:HGNC:28719]	-0.0688978	5.65954	0.954356	0.332131	0.999669
KSPZV1	Placebo	pre-immunization baseline	protected (P) vs. not protected (NP) at 3 months	MFSD14C	ENSG00000196312	major facilitator superfamily domain containing 14C [Source:HGNC Symbol;Acc:HGNC:23672]	0.130204	3.28279	0.953572	0.332328	0.999669
KSPZV1	Placebo	pre-immunization baseline	protected (P) vs. not protected (NP) at 3 months	RP5-1107A17.4	ENSG00000263120	novel transcript, sense intronic to SCPEP1	0.203969	1.53235	0.953331	0.332389	0.999669
KSPZV1	Placebo	pre-immunization baseline	protected (P) vs. not protected (NP) at 3 months	SPDYE5	ENSG00000170092	speedy/RINGO cell cycle regulator family member E5 [Source:HGNC Symbol;Acc:HGNC:35464]	-0.0725497	4.45966	0.953112	0.332444	0.999669
KSPZV1	Placebo	pre-immunization baseline	protected (P) vs. not protected (NP) at 3 months	RP11-61L19.3	ENSG00000273352		-0.213054	0.877283	0.952802	0.332522	0.999669
KSPZV1	Placebo	pre-immunization baseline	protected (P) vs. not protected (NP) at 3 months	DUSP6	ENSG00000139318	dual specificity phosphatase 6 [Source:HGNC Symbol;Acc:HGNC:3072]	0.129001	6.73543	0.952968	0.332533	0.999669
KSPZV1	Placebo	pre-immunization baseline	protected (P) vs. not protected (NP) at 3 months	AP1AR	ENSG00000138660	adaptor related protein complex 1 associated regulatory protein [Source:HGNC Symbol;Acc:HGNC:28808]	-0.0872966	5.26618	0.951715	0.332796	0.999669
KSPZV1	Placebo	pre-immunization baseline	protected (P) vs. not protected (NP) at 3 months	TRAF5	ENSG00000082512	TNF receptor associated factor 5 [Source:HGNC Symbol;Acc:HGNC:12035]	-0.0588365	7.13524	0.951659	0.332811	0.999669
KSPZV1	Placebo	pre-immunization baseline	protected (P) vs. not protected (NP) at 3 months	CENPB	ENSG00000125817	centromere protein B [Source:HGNC Symbol;Acc:HGNC:1852]	0.0784749	5.25588	0.951584	0.332829	0.999669
KSPZV1	Placebo	pre-immunization baseline	protected (P) vs. not protected (NP) at 3 months	EIF3CL	ENSG00000205609	eukaryotic translation initiation factor 3 subunit C like [Source:HGNC Symbol;Acc:HGNC:26347]	-0.402709	0.425433	0.95155	0.332838	0.999669
KSPZV1	Placebo	pre-immunization baseline	protected (P) vs. not protected (NP) at 3 months	CCDC138	ENSG00000163006	coiled-coil domain containing 138 [Source:HGNC Symbol;Acc:HGNC:26531]	-0.126054	3.30476	0.951532	0.332842	0.999669
KSPZV1	Placebo	pre-immunization baseline	protected (P) vs. not protected (NP) at 3 months	RP11-190A12.9	ENSG00000279430	novel transcript	0.372583	-0.447312	0.950684	0.333057	0.999669
KSPZV1	Placebo	pre-immunization baseline	protected (P) vs. not protected (NP) at 3 months	MUL1	ENSG00000090432	mitochondrial E3 ubiquitin protein ligase 1 [Source:HGNC Symbol;Acc:HGNC:25762]	0.0774104	3.96491	0.950553	0.33309	0.999669
KSPZV1	Placebo	pre-immunization baseline	protected (P) vs. not protected (NP) at 3 months	EPOR	ENSG00000187266	erythropoietin receptor [Source:HGNC Symbol;Acc:HGNC:3416]	-0.167268	3.24253	0.950238	0.33317	0.999669
KSPZV1	Placebo	pre-immunization baseline	protected (P) vs. not protected (NP) at 3 months	MEIOC	ENSG00000180336	meiosis specific with coiled-coil domain [Source:HGNC Symbol;Acc:HGNC:26670]	0.17004	2.6182	0.950101	0.333204	0.999669
KSPZV1	Placebo	pre-immunization baseline	protected (P) vs. not protected (NP) at 3 months	ERVK13-1	ENSG00000260565	endogenous retrovirus group K13 member 1 [Source:HGNC Symbol;Acc:HGNC:27548]	0.097257	7.36005	0.950078	0.333215	0.999669
KSPZV1	Placebo	pre-immunization baseline	protected (P) vs. not protected (NP) at 3 months	KCTD18	ENSG00000155729	potassium channel tetramerization domain containing 18 [Source:HGNC Symbol;Acc:HGNC:26446]	-0.0601395	4.44229	0.949253	0.333418	0.999669
KSPZV1	Placebo	pre-immunization baseline	protected (P) vs. not protected (NP) at 3 months	RP11-173P15.3	ENSG00000256364	novel transcript, antisense to MLEC	0.072524	4.20345	0.948917	0.333503	0.999669
KSPZV1	Placebo	pre-immunization baseline	protected (P) vs. not protected (NP) at 3 months	AP3M1	ENSG00000185009	adaptor related protein complex 3 subunit mu 1 [Source:HGNC Symbol;Acc:HGNC:569]	0.0428476	6.94831	0.9489	0.333507	0.999669
KSPZV1	Placebo	pre-immunization baseline	protected (P) vs. not protected (NP) at 3 months	CORO2B	ENSG00000103647	coronin 2B [Source:HGNC Symbol;Acc:HGNC:2256]	-0.185645	3.47037	0.948885	0.333534	0.999669
KSPZV1	Placebo	pre-immunization baseline	protected (P) vs. not protected (NP) at 3 months	PCGF5	ENSG00000180628	polycomb group ring finger 5 [Source:HGNC Symbol;Acc:HGNC:28264]	-0.153442	8.46042	0.948778	0.333627	0.999669
KSPZV1	Placebo	pre-immunization baseline	protected (P) vs. not protected (NP) at 3 months	IPMK	ENSG00000151151	inositol polyphosphate multikinase [Source:HGNC Symbol;Acc:HGNC:20739]	-0.0719742	6.51532	0.948291	0.333661	0.999669
KSPZV1	Placebo	pre-immunization baseline	protected (P) vs. not protected (NP) at 3 months	NUDT3	ENSG00000272325	nudix hydrolase 3 [Source:HGNC Symbol;Acc:HGNC:8050]	0.049876	7.76226	0.948231	0.333676	0.999669
KSPZV1	Placebo	pre-immunization baseline	protected (P) vs. not protected (NP) at 3 months	CTD-2207O23.10	ENSG00000268614	novel transcript	-0.103451	2.99924	0.947856	0.333772	0.999669
KSPZV1	Placebo	pre-immunization baseline	protected (P) vs. not protected (NP) at 3 months	NECTIN3	ENSG00000177707	nectin cell adhesion molecule 3 [Source:HGNC Symbol;Acc:HGNC:17664]	0.400242	0.533193	0.94786	0.333773	0.999669
KSPZV1	Placebo	pre-immunization baseline	protected (P) vs. not protected (NP) at 3 months	ICAM2	ENSG00000108622	intercellular adhesion molecule 2 [Source:HGNC Symbol;Acc:HGNC:5345]	-0.0790441	5.48325	0.947735	0.333802	0.999669
KSPZV1	Placebo	pre-immunization baseline	protected (P) vs. not protected (NP) at 3 months	RUFY2	ENSG00000204130	RUN and FYVE domain containing 2 [Source:HGNC Symbol;Acc:HGNC:19761]	-0.049458	5.7999	0.947671	0.333818	0.999669
KSPZV1	Placebo	pre-immunization baseline	protected (P) vs. not protected (NP) at 3 months	RBM12B	ENSG00000183808	RNA binding motif protein 12B [Source:HGNC Symbol;Acc:HGNC:32310]	-0.0665315	7.26154	0.947589	0.333839	0.999669
KSPZV1	Placebo	pre-immunization baseline	protected (P) vs. not protected (NP) at 3 months	UBE2L3	ENSG00000185651	ubiquitin conjugating enzyme E2 L3 [Source:HGNC Symbol;Acc:HGNC:12488]	0.0577032	6.7995	0.947348	0.3339	0.999669
KSPZV1	Placebo	pre-immunization baseline	protected (P) vs. not protected (NP) at 3 months	RP11-537A6.9	ENSG00000233144	novel transcript	-0.111128	3.34531	0.947107	0.333961	0.999669
KSPZV1	Placebo	pre-immunization baseline	protected (P) vs. not protected (NP) at 3 months	PDLIM7	ENSG00000196923	PDZ and LIM domain 7 [Source:HGNC Symbol;Acc:HGNC:22958]	0.176673	4.29666	0.947239	0.333988	0.999669
KSPZV1	Placebo	pre-immunization baseline	protected (P) vs. not protected (NP) at 3 months	AC009120.11	ENSG00000275236	novel transcript	-0.208019	0.856532	0.94655	0.334102	0.999669
KSPZV1	Placebo	pre-immunization baseline	protected (P) vs. not protected (NP) at 3 months	B3GNT4	ENSG00000176383	UDP-GlcNAc:betaGal beta-1,3-N-acetylglucosaminyltransferase 4 [Source:HGNC Symbol;Acc:HGNC:15683]	0.0736121	3.8715	0.946532	0.334107	0.999669
KSPZV1	Placebo	pre-immunization baseline	protected (P) vs. not protected (NP) at 3 months	CD93	ENSG00000125810	CD93 molecule [Source:HGNC Symbol;Acc:HGNC:15855]	0.145884	6.46883	0.94675	0.334132	0.999669
KSPZV1	Placebo	pre-immunization baseline	protected (P) vs. not protected (NP) at 3 months	CMTM4	ENSG00000183723	CKLF like MARVEL transmembrane domain containing 4 [Source:HGNC Symbol;Acc:HGNC:19175]	0.127927	3.19866	0.946391	0.334143	0.999669
KSPZV1	Placebo	pre-immunization baseline	protected (P) vs. not protected (NP) at 3 months	CEP170B	ENSG00000099814	centrosomal protein 170B [Source:HGNC Symbol;Acc:HGNC:20362]	-0.509496	1.14092	0.946587	0.334163	0.999669
KSPZV1	Placebo	pre-immunization baseline	protected (P) vs. not protected (NP) at 3 months	DSP	ENSG00000096696	desmoplakin [Source:HGNC Symbol;Acc:HGNC:3052]	-0.74595	2.25604	0.946697	0.334261	0.999669
KSPZV1	Placebo	pre-immunization baseline	protected (P) vs. not protected (NP) at 3 months	RP11-219O3.2	ENSG00000255060	novel transcript	0.260732	0.550676	0.945148	0.334458	0.999669
KSPZV1	Placebo	pre-immunization baseline	protected (P) vs. not protected (NP) at 3 months	PLXNB2	ENSG00000196576	plexin B2 [Source:HGNC Symbol;Acc:HGNC:9104]	0.153823	6.13311	0.944881	0.334616	0.999669
KSPZV1	Placebo	pre-immunization baseline	protected (P) vs. not protected (NP) at 3 months	VIL1	ENSG00000127831	villin 1 [Source:HGNC Symbol;Acc:HGNC:12690]	0.0765461	4.2713	0.944115	0.33472	0.999669
KSPZV1	Placebo	pre-immunization baseline	protected (P) vs. not protected (NP) at 3 months	ARHGEF4	ENSG00000136002	Rho guanine nucleotide exchange factor 4 [Source:HGNC Symbol;Acc:HGNC:684]	-0.161444	2.88605	0.944058	0.334735	0.999669
KSPZV1	Placebo	pre-immunization baseline	protected (P) vs. not protected (NP) at 3 months	SUGP1	ENSG00000105705	SURP and G-patch domain containing 1 [Source:HGNC Symbol;Acc:HGNC:18643]	-0.0969033	3.86152	0.944024	0.334744	0.999669
KSPZV1	Placebo	pre-immunization baseline	protected (P) vs. not protected (NP) at 3 months	RP11-47I22.4	ENSG00000258989	novel protein	0.100335	4.31429	0.94387	0.334783	0.999669
KSPZV1	Placebo	pre-immunization baseline	protected (P) vs. not protected (NP) at 3 months	NRBP1	ENSG00000115216	nuclear receptor binding protein 1 [Source:HGNC Symbol;Acc:HGNC:7993]	-0.0531378	5.85396	0.94361	0.334849	0.999669
KSPZV1	Placebo	pre-immunization baseline	protected (P) vs. not protected (NP) at 3 months	RNF227	ENSG00000179859	ring finger protein 227 [Source:HGNC Symbol;Acc:HGNC:27571]	-0.127431	2.36422	0.943504	0.334876	0.999669
KSPZV1	Placebo	pre-immunization baseline	protected (P) vs. not protected (NP) at 3 months	CFAP20	ENSG00000070761	cilia and flagella associated protein 20 [Source:HGNC Symbol;Acc:HGNC:29523]	0.0697698	4.29144	0.943184	0.334957	0.999669
KSPZV1	Placebo	pre-immunization baseline	protected (P) vs. not protected (NP) at 3 months	CTC-487M23.5	ENSG00000270067		0.150935	1.4806	0.943054	0.33499	0.999669
KSPZV1	Placebo	pre-immunization baseline	protected (P) vs. not protected (NP) at 3 months	AKNA	ENSG00000106948	AT-hook transcription factor [Source:HGNC Symbol;Acc:HGNC:24108]	0.0564655	9.12639	0.942744	0.335069	0.999669
KSPZV1	Placebo	pre-immunization baseline	protected (P) vs. not protected (NP) at 3 months	LIG4	ENSG00000174405	DNA ligase 4 [Source:HGNC Symbol;Acc:HGNC:6601]	-0.088743	5.72332	0.942486	0.335135	0.999669
KSPZV1	Placebo	pre-immunization baseline	protected (P) vs. not protected (NP) at 3 months	RP3-486I3.7	ENSG00000237021		0.269174	0.607716	0.942464	0.335141	0.999669
KSPZV1	Placebo	pre-immunization baseline	protected (P) vs. not protected (NP) at 3 months	FAM13A	ENSG00000138640	family with sequence similarity 13 member A [Source:HGNC Symbol;Acc:HGNC:19367]	-0.0754569	5.56904	0.942026	0.335252	0.999669
KSPZV1	Placebo	pre-immunization baseline	protected (P) vs. not protected (NP) at 3 months	RNF13	ENSG00000082996	ring finger protein 13 [Source:HGNC Symbol;Acc:HGNC:10057]	-0.0700388	6.55344	0.94171	0.335333	0.999669
KSPZV1	Placebo	pre-immunization baseline	protected (P) vs. not protected (NP) at 3 months	RP11-436H11.5	ENSG00000251456	novel transcript	-0.383375	-0.0519648	0.941363	0.335421	0.999669
KSPZV1	Placebo	pre-immunization baseline	protected (P) vs. not protected (NP) at 3 months	MAPK8	ENSG00000107643	mitogen-activated protein kinase 8 [Source:HGNC Symbol;Acc:HGNC:6881]	0.0668094	5.98457	0.941304	0.335436	0.999669
KSPZV1	Placebo	pre-immunization baseline	protected (P) vs. not protected (NP) at 3 months	AFF4	ENSG00000072364	AF4/FMR2 family member 4 [Source:HGNC Symbol;Acc:HGNC:17869]	0.039633	7.62681	0.941303	0.335436	0.999669
KSPZV1	Placebo	pre-immunization baseline	protected (P) vs. not protected (NP) at 3 months	JAG2	ENSG00000184916	jagged canonical Notch ligand 2 [Source:HGNC Symbol;Acc:HGNC:6189]	-0.528723	0.607679	0.941265	0.335489	0.999669
KSPZV1	Placebo	pre-immunization baseline	protected (P) vs. not protected (NP) at 3 months	ANAPC2	ENSG00000176248	anaphase promoting complex subunit 2 [Source:HGNC Symbol;Acc:HGNC:19989]	0.0773826	4.32728	0.94091	0.335537	0.999669
KSPZV1	Placebo	pre-immunization baseline	protected (P) vs. not protected (NP) at 3 months	PI4KA	ENSG00000241973	phosphatidylinositol 4-kinase alpha [Source:HGNC Symbol;Acc:HGNC:8983]	0.0497955	6.73801	0.940749	0.335578	0.999669
KSPZV1	Placebo	pre-immunization baseline	protected (P) vs. not protected (NP) at 3 months	RIPK1	ENSG00000137275	receptor interacting serine/threonine kinase 1 [Source:HGNC Symbol;Acc:HGNC:10019]	0.0509414	6.14678	0.940356	0.335678	0.999669
KSPZV1	Placebo	pre-immunization baseline	protected (P) vs. not protected (NP) at 3 months	AP000320.7	ENSG00000272657	novel transcript	0.104031	1.86654	0.940225	0.335711	0.999669
KSPZV1	Placebo	pre-immunization baseline	protected (P) vs. not protected (NP) at 3 months	ELMO3	ENSG00000102890	engulfment and cell motility 3 [Source:HGNC Symbol;Acc:HGNC:17289]	0.160494	1.5671	0.940115	0.335739	0.999669
KSPZV1	Placebo	pre-immunization baseline	protected (P) vs. not protected (NP) at 3 months	NANS	ENSG00000095380	N-acetylneuraminate synthase [Source:HGNC Symbol;Acc:HGNC:19237]	-0.0602692	5.36002	0.940008	0.335767	0.999669
KSPZV1	Placebo	pre-immunization baseline	protected (P) vs. not protected (NP) at 3 months	IMP3	ENSG00000177971	IMP U3 small nucleolar ribonucleoprotein 3 [Source:HGNC Symbol;Acc:HGNC:14497]	-0.0576001	4.99529	0.939983	0.335773	0.999669
KSPZV1	Placebo	pre-immunization baseline	protected (P) vs. not protected (NP) at 3 months	PSMF1	ENSG00000125818	proteasome inhibitor subunit 1 [Source:HGNC Symbol;Acc:HGNC:9571]	-0.167367	7.19241	0.940388	0.335786	0.999669
KSPZV1	Placebo	pre-immunization baseline	protected (P) vs. not protected (NP) at 3 months	PSMD2	ENSG00000175166	proteasome 26S subunit, non-ATPase 2 [Source:HGNC Symbol;Acc:HGNC:9559]	-0.071973	6.53532	0.93963	0.335863	0.999669
KSPZV1	Placebo	pre-immunization baseline	protected (P) vs. not protected (NP) at 3 months	TSPYL5	ENSG00000180543	TSPY like 5 [Source:HGNC Symbol;Acc:HGNC:29367]	-0.109114	3.78173	0.939502	0.335896	0.999669
KSPZV1	Placebo	pre-immunization baseline	protected (P) vs. not protected (NP) at 3 months	PRAM1	ENSG00000133246	PML-RARA regulated adaptor molecule 1 [Source:HGNC Symbol;Acc:HGNC:30091]	0.16884	4.3954	0.939572	0.335935	0.999669
KSPZV1	Placebo	pre-immunization baseline	protected (P) vs. not protected (NP) at 3 months	RP11-541N10.3	ENSG00000260461	novel transcript, overlapping to OBFC1	0.0795223	4.09836	0.93889	0.336052	0.999669
KSPZV1	Placebo	pre-immunization baseline	protected (P) vs. not protected (NP) at 3 months	RP11-264M12.2	ENSG00000261707	novel transcript, antisense to NUDT7	-0.154002	1.52355	0.938857	0.336061	0.999669
KSPZV1	Placebo	pre-immunization baseline	protected (P) vs. not protected (NP) at 3 months	GLYATL1	ENSG00000166840	glycine-N-acyltransferase like 1 [Source:HGNC Symbol;Acc:HGNC:30519]	-0.334909	0.998841	0.938818	0.336071	0.999669
KSPZV1	Placebo	pre-immunization baseline	protected (P) vs. not protected (NP) at 3 months	MRPL24	ENSG00000143314	mitochondrial ribosomal protein L24 [Source:HGNC Symbol;Acc:HGNC:14037]	0.0975098	2.76522	0.938392	0.33618	0.999669
KSPZV1	Placebo	pre-immunization baseline	protected (P) vs. not protected (NP) at 3 months	PLBD1-AS1	ENSG00000256751	PLBD1 antisense RNA 1 [Source:HGNC Symbol;Acc:HGNC:51143]	-0.248102	0.913244	0.937663	0.336366	0.999669
KSPZV1	Placebo	pre-immunization baseline	protected (P) vs. not protected (NP) at 3 months	LILRB2	ENSG00000131042	leukocyte immunoglobulin like receptor B2 [Source:HGNC Symbol;Acc:HGNC:6606]	0.539955	1.20191	0.937601	0.336484	0.999669
KSPZV1	Placebo	pre-immunization baseline	protected (P) vs. not protected (NP) at 3 months	JAK2	ENSG00000096968	Janus kinase 2 [Source:HGNC Symbol;Acc:HGNC:6192]	-0.0876018	7.34732	0.936992	0.336538	0.999669
KSPZV1	Placebo	pre-immunization baseline	protected (P) vs. not protected (NP) at 3 months	CCDC15	ENSG00000149548	coiled-coil domain containing 15 [Source:HGNC Symbol;Acc:HGNC:25798]	-0.173016	3.09955	0.936901	0.336562	0.999669
KSPZV1	Placebo	pre-immunization baseline	protected (P) vs. not protected (NP) at 3 months	RP11-278J6.5	ENSG00000279679	TEC	-0.16593	1.63695	0.936467	0.336672	0.999669
KSPZV1	Placebo	pre-immunization baseline	protected (P) vs. not protected (NP) at 3 months	LIPC-AS1	ENSG00000259293	LIPC antisense RNA 1 [Source:HGNC Symbol;Acc:HGNC:52294]	-0.44162	0.269825	0.936395	0.336694	0.999669
KSPZV1	Placebo	pre-immunization baseline	protected (P) vs. not protected (NP) at 3 months	ETFBKMT	ENSG00000139160	electron transfer flavoprotein subunit beta lysine methyltransferase [Source:HGNC Symbol;Acc:HGNC:28739]	-0.0950597	4.34207	0.936247	0.336729	0.999669
KSPZV1	Placebo	pre-immunization baseline	protected (P) vs. not protected (NP) at 3 months	ZRANB2-AS1	ENSG00000235079	ZRANB2 antisense RNA 1 [Source:HGNC Symbol;Acc:HGNC:43594]	-0.0615467	4.45026	0.936134	0.336758	0.999669
KSPZV1	Placebo	pre-immunization baseline	protected (P) vs. not protected (NP) at 3 months	EIF1	ENSG00000173812	eukaryotic translation initiation factor 1 [Source:HGNC Symbol;Acc:HGNC:3249]	-0.134833	8.37284	0.93579	0.336905	0.999669
KSPZV1	Placebo	pre-immunization baseline	protected (P) vs. not protected (NP) at 3 months	SPOPL	ENSG00000144228	speckle type BTB/POZ protein like [Source:HGNC Symbol;Acc:HGNC:27934]	-0.0852398	6.75421	0.93542	0.336941	0.999669
KSPZV1	Placebo	pre-immunization baseline	protected (P) vs. not protected (NP) at 3 months	EVA1B	ENSG00000142694	eva-1 homolog B [Source:HGNC Symbol;Acc:HGNC:25558]	0.419315	0.0868423	0.935228	0.33699	0.999669
KSPZV1	Placebo	pre-immunization baseline	protected (P) vs. not protected (NP) at 3 months	BTLA	ENSG00000186265	B and T lymphocyte associated [Source:HGNC Symbol;Acc:HGNC:21087]	-0.100503	7.16425	0.93522	0.337	0.999669
KSPZV1	Placebo	pre-immunization baseline	protected (P) vs. not protected (NP) at 3 months	KLHL14	ENSG00000197705	kelch like family member 14 [Source:HGNC Symbol;Acc:HGNC:29266]	-0.147648	5.66828	0.9353	0.337043	0.999669
KSPZV1	Placebo	pre-immunization baseline	protected (P) vs. not protected (NP) at 3 months	GAN	ENSG00000261609	gigaxonin [Source:HGNC Symbol;Acc:HGNC:4137]	0.0492715	5.22426	0.934977	0.337054	0.999669
KSPZV1	Placebo	pre-immunization baseline	protected (P) vs. not protected (NP) at 3 months	ACTN1	ENSG00000072110	actinin alpha 1 [Source:HGNC Symbol;Acc:HGNC:163]	0.104181	7.43414	0.934897	0.337086	0.999669
KSPZV1	Placebo	pre-immunization baseline	protected (P) vs. not protected (NP) at 3 months	ZDHHC2	ENSG00000104219	zinc finger DHHC-type palmitoyltransferase 2 [Source:HGNC Symbol;Acc:HGNC:18469]	-0.0728252	7.17998	0.934845	0.337088	0.999669
KSPZV1	Placebo	pre-immunization baseline	protected (P) vs. not protected (NP) at 3 months	MBD3	ENSG00000071655	methyl-CpG binding domain protein 3 [Source:HGNC Symbol;Acc:HGNC:6918]	0.107508	4.71048	0.934633	0.337143	0.999669
KSPZV1	Placebo	pre-immunization baseline	protected (P) vs. not protected (NP) at 3 months	GNA15-DT	ENSG00000267551	GNA15 divergent transcript [Source:HGNC Symbol;Acc:HGNC:55293]	-0.244718	0.448685	0.934525	0.33717	0.999669
KSPZV1	Placebo	pre-immunization baseline	protected (P) vs. not protected (NP) at 3 months	CTBP1	ENSG00000159692	C-terminal binding protein 1 [Source:HGNC Symbol;Acc:HGNC:2494]	0.0473159	7.42091	0.934218	0.337249	0.999669
KSPZV1	Placebo	pre-immunization baseline	protected (P) vs. not protected (NP) at 3 months	HEATR6-DT	ENSG00000267416	HEATR6 divergent transcript [Source:HGNC Symbol;Acc:HGNC:52929]	0.289958	-0.0161253	0.934069	0.337287	0.999669
KSPZV1	Placebo	pre-immunization baseline	protected (P) vs. not protected (NP) at 3 months	CTD-3092A11.2	ENSG00000270055	novel transcript	0.251909	3.77969	0.934413	0.337315	0.999669
KSPZV1	Placebo	pre-immunization baseline	protected (P) vs. not protected (NP) at 3 months	CAPN3	ENSG00000092529	calpain 3 [Source:HGNC Symbol;Acc:HGNC:1480]	-0.0980289	3.63168	0.933779	0.337362	0.999669
KSPZV1	Placebo	pre-immunization baseline	protected (P) vs. not protected (NP) at 3 months	ZFP2	ENSG00000198939	ZFP2 zinc finger protein [Source:HGNC Symbol;Acc:HGNC:26138]	-0.302437	-0.00334278	0.933259	0.337496	0.999669
KSPZV1	Placebo	pre-immunization baseline	protected (P) vs. not protected (NP) at 3 months	DICER1-AS1	ENSG00000235706	DICER1 antisense RNA 1 [Source:HGNC Symbol;Acc:HGNC:43017]	0.136849	2.12875	0.933101	0.337536	0.999669
KSPZV1	Placebo	pre-immunization baseline	protected (P) vs. not protected (NP) at 3 months	DYNLL1	ENSG00000088986	dynein light chain LC8-type 1 [Source:HGNC Symbol;Acc:HGNC:15476]	-0.103047	7.07175	0.933093	0.337549	0.999669
KSPZV1	Placebo	pre-immunization baseline	protected (P) vs. not protected (NP) at 3 months	SLC25A37	ENSG00000147454	solute carrier family 25 member 37 [Source:HGNC Symbol;Acc:HGNC:29786]	-0.310786	10.6123	0.933565	0.337603	0.999669
KSPZV1	Placebo	pre-immunization baseline	protected (P) vs. not protected (NP) at 3 months	ADAL	ENSG00000168803	adenosine deaminase like [Source:HGNC Symbol;Acc:HGNC:31853]	-0.142351	2.69352	0.932822	0.337608	0.999669
KSPZV1	Placebo	pre-immunization baseline	protected (P) vs. not protected (NP) at 3 months	ZSCAN25	ENSG00000197037	zinc finger and SCAN domain containing 25 [Source:HGNC Symbol;Acc:HGNC:21961]	-0.0489739	5.32461	0.932445	0.337705	0.999669
KSPZV1	Placebo	pre-immunization baseline	protected (P) vs. not protected (NP) at 3 months	LCN12	ENSG00000184925	lipocalin 12 [Source:HGNC Symbol;Acc:HGNC:28733]	0.409902	-0.428257	0.932026	0.337813	0.999669
KSPZV1	Placebo	pre-immunization baseline	protected (P) vs. not protected (NP) at 3 months	RP3-455J7.4	ENSG00000241666	novel transcript	-0.105445	2.97158	0.931786	0.337874	0.999669
KSPZV1	Placebo	pre-immunization baseline	protected (P) vs. not protected (NP) at 3 months	DPAGT1	ENSG00000172269	dolichyl-phosphate N-acetylglucosaminephosphotransferase 1 [Source:HGNC Symbol;Acc:HGNC:2995]	0.0971116	3.9144	0.931367	0.337982	0.999669
KSPZV1	Placebo	pre-immunization baseline	protected (P) vs. not protected (NP) at 3 months	MAB21L2	ENSG00000181541	mab-21 like 2 [Source:HGNC Symbol;Acc:HGNC:6758]	-0.149764	2.37987	0.931191	0.338028	0.999669
KSPZV1	Placebo	pre-immunization baseline	protected (P) vs. not protected (NP) at 3 months	RP11-185E8.2	ENSG00000279673	TEC	0.303591	0.418346	0.930773	0.338135	0.999669
KSPZV1	Placebo	pre-immunization baseline	protected (P) vs. not protected (NP) at 3 months	PCM1	ENSG00000078674	pericentriolar material 1 [Source:HGNC Symbol;Acc:HGNC:8727]	-0.0698889	8.06649	0.9307	0.338154	0.999669
KSPZV1	Placebo	pre-immunization baseline	protected (P) vs. not protected (NP) at 3 months	LTA4H	ENSG00000111144	leukotriene A4 hydrolase [Source:HGNC Symbol;Acc:HGNC:6710]	-0.0909869	6.98791	0.930438	0.338222	0.999669
KSPZV1	Placebo	pre-immunization baseline	protected (P) vs. not protected (NP) at 3 months	FLT4	ENSG00000037280	fms related receptor tyrosine kinase 4 [Source:HGNC Symbol;Acc:HGNC:3767]	-0.549067	0.936586	0.930663	0.33824	0.999669
KSPZV1	Placebo	pre-immunization baseline	protected (P) vs. not protected (NP) at 3 months	RP11-977G19.14	ENSG00000258260	novel transcript, antisense to COQ10A	0.224472	-0.0505464	0.930222	0.338277	0.999669
KSPZV1	Placebo	pre-immunization baseline	protected (P) vs. not protected (NP) at 3 months	HSD17B4	ENSG00000133835	hydroxysteroid 17-beta dehydrogenase 4 [Source:HGNC Symbol;Acc:HGNC:5213]	0.0584376	5.80814	0.929625	0.338431	0.999669
KSPZV1	Placebo	pre-immunization baseline	protected (P) vs. not protected (NP) at 3 months	TIAM1	ENSG00000156299	TIAM Rac1 associated GEF 1 [Source:HGNC Symbol;Acc:HGNC:11805]	0.0705093	6.36102	0.929422	0.338484	0.999669
KSPZV1	Placebo	pre-immunization baseline	protected (P) vs. not protected (NP) at 3 months	CWF19L1	ENSG00000095485	CWF19 like cell cycle control factor 1 [Source:HGNC Symbol;Acc:HGNC:25613]	0.0553625	4.87482	0.929254	0.338527	0.999669
KSPZV1	Placebo	pre-immunization baseline	protected (P) vs. not protected (NP) at 3 months	RP11-505K9.4	ENSG00000260300		0.116438	2.31312	0.928998	0.338593	0.999669
KSPZV1	Placebo	pre-immunization baseline	protected (P) vs. not protected (NP) at 3 months	PPP1CB	ENSG00000213639	protein phosphatase 1 catalytic subunit beta [Source:HGNC Symbol;Acc:HGNC:9282]	-0.0987443	8.5521	0.928856	0.338635	0.999669
KSPZV1	Placebo	pre-immunization baseline	protected (P) vs. not protected (NP) at 3 months	NMNAT1	ENSG00000173614	nicotinamide nucleotide adenylyltransferase 1 [Source:HGNC Symbol;Acc:HGNC:17877]	0.0849433	3.46861	0.928391	0.33875	0.999669
KSPZV1	Placebo	pre-immunization baseline	protected (P) vs. not protected (NP) at 3 months	ENSA	ENSG00000143420	endosulfine alpha [Source:HGNC Symbol;Acc:HGNC:3360]	-0.0401233	6.46133	0.928326	0.338767	0.999669
KSPZV1	Placebo	pre-immunization baseline	protected (P) vs. not protected (NP) at 3 months	SLC37A2	ENSG00000134955	solute carrier family 37 member 2 [Source:HGNC Symbol;Acc:HGNC:20644]	0.116671	4.14447	0.927849	0.33889	0.999669
KSPZV1	Placebo	pre-immunization baseline	protected (P) vs. not protected (NP) at 3 months	TMEM106A	ENSG00000184988	transmembrane protein 106A [Source:HGNC Symbol;Acc:HGNC:28288]	-0.0851204	5.08095	0.927738	0.338919	0.999669
KSPZV1	Placebo	pre-immunization baseline	protected (P) vs. not protected (NP) at 3 months	PRKAR1B	ENSG00000188191	protein kinase cAMP-dependent type I regulatory subunit beta [Source:HGNC Symbol;Acc:HGNC:9390]	0.110889	3.88315	0.92745	0.338993	0.999669
KSPZV1	Placebo	pre-immunization baseline	protected (P) vs. not protected (NP) at 3 months	FAM20B	ENSG00000116199	FAM20B glycosaminoglycan xylosylkinase [Source:HGNC Symbol;Acc:HGNC:23017]	-0.111914	6.30862	0.927062	0.339117	0.999669
KSPZV1	Placebo	pre-immunization baseline	protected (P) vs. not protected (NP) at 3 months	STYX	ENSG00000198252	serine/threonine/tyrosine interacting protein [Source:HGNC Symbol;Acc:HGNC:11447]	-0.0646777	7.31258	0.926734	0.339178	0.999669
KSPZV1	Placebo	pre-immunization baseline	protected (P) vs. not protected (NP) at 3 months	GRN	ENSG00000030582	granulin precursor [Source:HGNC Symbol;Acc:HGNC:4601]	0.139143	6.45341	0.926314	0.339356	0.999669
KSPZV1	Placebo	pre-immunization baseline	protected (P) vs. not protected (NP) at 3 months	SLC46A1	ENSG00000076351	solute carrier family 46 member 1 [Source:HGNC Symbol;Acc:HGNC:30521]	0.0672733	4.35822	0.92561	0.33947	0.999669
KSPZV1	Placebo	pre-immunization baseline	protected (P) vs. not protected (NP) at 3 months	CLEC6A	ENSG00000205846	C-type lectin domain containing 6A [Source:HGNC Symbol;Acc:HGNC:14556]	-0.367349	0.642233	0.925563	0.339482	0.999669
KSPZV1	Placebo	pre-immunization baseline	protected (P) vs. not protected (NP) at 3 months	MYO7A	ENSG00000137474	myosin VIIA [Source:HGNC Symbol;Acc:HGNC:7606]	-0.582688	0.828365	0.925767	0.339511	0.999669
KSPZV1	Placebo	pre-immunization baseline	protected (P) vs. not protected (NP) at 3 months	PIK3R1	ENSG00000145675	phosphoinositide-3-kinase regulatory subunit 1 [Source:HGNC Symbol;Acc:HGNC:8979]	0.0659685	7.79773	0.925196	0.339577	0.999669
KSPZV1	Placebo	pre-immunization baseline	protected (P) vs. not protected (NP) at 3 months	MFSD11	ENSG00000092931	major facilitator superfamily domain containing 11 [Source:HGNC Symbol;Acc:HGNC:25458]	0.0569822	6.43219	0.924994	0.339629	0.999669
KSPZV1	Placebo	pre-immunization baseline	protected (P) vs. not protected (NP) at 3 months	AC129492.1	ENSG00000279152	TEC	0.115194	2.45038	0.924341	0.339798	0.999669
KSPZV1	Placebo	pre-immunization baseline	protected (P) vs. not protected (NP) at 3 months	ACSF3	ENSG00000176715	acyl-CoA synthetase family member 3 [Source:HGNC Symbol;Acc:HGNC:27288]	-0.0538903	6.71775	0.923796	0.33994	0.999669
KSPZV1	Placebo	pre-immunization baseline	protected (P) vs. not protected (NP) at 3 months	COIL	ENSG00000121058	coilin [Source:HGNC Symbol;Acc:HGNC:2184]	0.0674722	4.22188	0.923319	0.340064	0.999669
KSPZV1	Placebo	pre-immunization baseline	protected (P) vs. not protected (NP) at 3 months	TARS1	ENSG00000113407	threonyl-tRNA synthetase 1 [Source:HGNC Symbol;Acc:HGNC:11572]	-0.0722238	6.20457	0.922932	0.340164	0.999669
KSPZV1	Placebo	pre-immunization baseline	protected (P) vs. not protected (NP) at 3 months	TESC-AS1	ENSG00000258285	TESC antisense RNA 1 (head to head) [Source:HGNC Symbol;Acc:HGNC:51142]	0.266838	-0.251732	0.922908	0.340171	0.999669
KSPZV1	Placebo	pre-immunization baseline	protected (P) vs. not protected (NP) at 3 months	AP003419.11	ENSG00000256514	novel protein	-0.0651761	4.24656	0.922763	0.340208	0.999669
KSPZV1	Placebo	pre-immunization baseline	protected (P) vs. not protected (NP) at 3 months	RP11-16C1.1	ENSG00000265342	novel transcript, antisense to GRB2	-0.166163	0.0656488	0.922714	0.340221	0.999669
KSPZV1	Placebo	pre-immunization baseline	protected (P) vs. not protected (NP) at 3 months	CRYBA1	ENSG00000108255	crystallin beta A1 [Source:HGNC Symbol;Acc:HGNC:2394]	-0.132184	1.38552	0.922691	0.340227	0.999669
KSPZV1	Placebo	pre-immunization baseline	protected (P) vs. not protected (NP) at 3 months	ZSCAN31	ENSG00000235109	zinc finger and SCAN domain containing 31 [Source:HGNC Symbol;Acc:HGNC:14097]	-0.112199	2.42569	0.922642	0.34024	0.999669
KSPZV1	Placebo	pre-immunization baseline	protected (P) vs. not protected (NP) at 3 months	PDGFB	ENSG00000100311	platelet derived growth factor subunit B [Source:HGNC Symbol;Acc:HGNC:8800]	0.375398	0.693091	0.922599	0.340253	0.999669
KSPZV1	Placebo	pre-immunization baseline	protected (P) vs. not protected (NP) at 3 months	GIGYF1	ENSG00000146830	GRB10 interacting GYF protein 1 [Source:HGNC Symbol;Acc:HGNC:9126]	0.0800115	5.05522	0.922563	0.34026	0.999669
KSPZV1	Placebo	pre-immunization baseline	protected (P) vs. not protected (NP) at 3 months	ITGA5	ENSG00000161638	integrin subunit alpha 5 [Source:HGNC Symbol;Acc:HGNC:6141]	0.109249	6.17561	0.922175	0.340379	0.999669
KSPZV1	Placebo	pre-immunization baseline	protected (P) vs. not protected (NP) at 3 months	ERMAP	ENSG00000164010	erythroblast membrane associated protein (Scianna blood group) [Source:HGNC Symbol;Acc:HGNC:15743]	-0.166635	3.98507	0.922132	0.340408	0.999669
KSPZV1	Placebo	pre-immunization baseline	protected (P) vs. not protected (NP) at 3 months	PLEKHG7	ENSG00000187510	pleckstrin homology and RhoGEF domain containing G7 [Source:HGNC Symbol;Acc:HGNC:33829]	-0.140839	2.38477	0.921937	0.340423	0.999669
KSPZV1	Placebo	pre-immunization baseline	protected (P) vs. not protected (NP) at 3 months	TARS2	ENSG00000143374	threonyl-tRNA synthetase 2, mitochondrial [Source:HGNC Symbol;Acc:HGNC:30740]	0.0632253	4.09839	0.921664	0.340494	0.999669
KSPZV1	Placebo	pre-immunization baseline	protected (P) vs. not protected (NP) at 3 months	RP11-240G22.5	ENSG00000274554	novel transcript, antisense to FBXW8	0.109474	1.89552	0.921524	0.340531	0.999669
KSPZV1	Placebo	pre-immunization baseline	protected (P) vs. not protected (NP) at 3 months	CERNA1	ENSG00000259577	competing endogenous lncRNA 1 for miR-4707-5p and miR-4767 [Source:HGNC Symbol;Acc:HGNC:52664]	0.186391	1.41204	0.921505	0.340536	0.999669
KSPZV1	Placebo	pre-immunization baseline	protected (P) vs. not protected (NP) at 3 months	RP11-544I20.2	ENSG00000214770	novel transcript	-0.213641	1.0403	0.921487	0.34054	0.999669
KSPZV1	Placebo	pre-immunization baseline	protected (P) vs. not protected (NP) at 3 months	GREB1L	ENSG00000141449	GREB1 like retinoic acid receptor coactivator [Source:HGNC Symbol;Acc:HGNC:31042]	-0.0855515	3.79456	0.921268	0.340597	0.999669
KSPZV1	Placebo	pre-immunization baseline	protected (P) vs. not protected (NP) at 3 months	EIF3D	ENSG00000100353	eukaryotic translation initiation factor 3 subunit D [Source:HGNC Symbol;Acc:HGNC:3278]	-0.0463462	6.87504	0.920976	0.340673	0.999669
KSPZV1	Placebo	pre-immunization baseline	protected (P) vs. not protected (NP) at 3 months	FZR1	ENSG00000105325	fizzy and cell division cycle 20 related 1 [Source:HGNC Symbol;Acc:HGNC:24824]	-0.109836	5.37946	0.920748	0.340742	0.999669
KSPZV1	Placebo	pre-immunization baseline	protected (P) vs. not protected (NP) at 3 months	RP11-230F18.5	ENSG00000276248	novel transcript, sense intronic to TMCO3	-0.117178	2.5884	0.920701	0.340745	0.999669
KSPZV1	Placebo	pre-immunization baseline	protected (P) vs. not protected (NP) at 3 months	TMEM144	ENSG00000164124	transmembrane protein 144 [Source:HGNC Symbol;Acc:HGNC:25633]	0.367937	1.75722	0.920585	0.340833	0.999669
KSPZV1	Placebo	pre-immunization baseline	protected (P) vs. not protected (NP) at 3 months	RP11-485G7.6	ENSG00000262703	novel transcript, antisense to RMI2	-0.244671	0.549567	0.920084	0.340906	0.999669
KSPZV1	Placebo	pre-immunization baseline	protected (P) vs. not protected (NP) at 3 months	SAMD9L	ENSG00000177409	sterile alpha motif domain containing 9 like [Source:HGNC Symbol;Acc:HGNC:1349]	-0.117133	9.23298	0.920152	0.340913	0.999669
KSPZV1	Placebo	pre-immunization baseline	protected (P) vs. not protected (NP) at 3 months	ERBB2	ENSG00000141736	erb-b2 receptor tyrosine kinase 2 [Source:HGNC Symbol;Acc:HGNC:3430]	0.104723	3.87755	0.919901	0.340953	0.999669
KSPZV1	Placebo	pre-immunization baseline	protected (P) vs. not protected (NP) at 3 months	ABHD2	ENSG00000140526	abhydrolase domain containing 2, acylglycerol lipase [Source:HGNC Symbol;Acc:HGNC:18717]	0.091823	7.19442	0.919333	0.341101	0.999669
KSPZV1	Placebo	pre-immunization baseline	protected (P) vs. not protected (NP) at 3 months	JPX	ENSG00000225470	JPX transcript, XIST activator [Source:HGNC Symbol;Acc:HGNC:37191]	-0.105994	5.00637	0.919194	0.341138	0.999669
KSPZV1	Placebo	pre-immunization baseline	protected (P) vs. not protected (NP) at 3 months	SOS2	ENSG00000100485	SOS Ras/Rho guanine nucleotide exchange factor 2 [Source:HGNC Symbol;Acc:HGNC:11188]	-0.0739639	7.03086	0.919004	0.341187	0.999669
KSPZV1	Placebo	pre-immunization baseline	protected (P) vs. not protected (NP) at 3 months	MRPS28	ENSG00000147586	mitochondrial ribosomal protein S28 [Source:HGNC Symbol;Acc:HGNC:14513]	0.115312	2.90488	0.918938	0.341204	0.999669
KSPZV1	Placebo	pre-immunization baseline	protected (P) vs. not protected (NP) at 3 months	ARHGEF37	ENSG00000183111	Rho guanine nucleotide exchange factor 37 [Source:HGNC Symbol;Acc:HGNC:34430]	-0.446411	0.566496	0.918789	0.341258	0.999669
KSPZV1	Placebo	pre-immunization baseline	protected (P) vs. not protected (NP) at 3 months	CDC42EP1	ENSG00000128283	CDC42 effector protein 1 [Source:HGNC Symbol;Acc:HGNC:17014]	0.320261	1.16953	0.91848	0.341324	0.999669
KSPZV1	Placebo	pre-immunization baseline	protected (P) vs. not protected (NP) at 3 months	VPS13A-AS1	ENSG00000232998	VPS13A antisense RNA 1 [Source:HGNC Symbol;Acc:HGNC:44167]	-0.136949	1.2038	0.918416	0.341341	0.999669
KSPZV1	Placebo	pre-immunization baseline	protected (P) vs. not protected (NP) at 3 months	STRADB	ENSG00000082146	STE20 related adaptor beta [Source:HGNC Symbol;Acc:HGNC:13205]	-0.317042	9.0365	0.918981	0.341386	0.999669
KSPZV1	Placebo	pre-immunization baseline	protected (P) vs. not protected (NP) at 3 months	RWDD3	ENSG00000122481	RWD domain containing 3 [Source:HGNC Symbol;Acc:HGNC:21393]	-0.0981759	3.86995	0.918159	0.341408	0.999669
KSPZV1	Placebo	pre-immunization baseline	protected (P) vs. not protected (NP) at 3 months	RP11-15F12.3	ENSG00000265128	novel transcript, antisense to DYM	-0.265481	0.166147	0.918125	0.341417	0.999669
KSPZV1	Placebo	pre-immunization baseline	protected (P) vs. not protected (NP) at 3 months	CTD-2574D22.2	ENSG00000247735	novel transcript, antisense to KCTD13	-0.371677	-0.153099	0.917827	0.341494	0.999669
KSPZV1	Placebo	pre-immunization baseline	protected (P) vs. not protected (NP) at 3 months	RP11-432J22.2	ENSG00000238058	novel transcript	-0.261899	-0.275517	0.917796	0.341503	0.999669
KSPZV1	Placebo	pre-immunization baseline	protected (P) vs. not protected (NP) at 3 months	PWWP2B	ENSG00000171813	PWWP domain containing 2B [Source:HGNC Symbol;Acc:HGNC:25150]	-0.092333	3.73395	0.91746	0.34159	0.999669
KSPZV1	Placebo	pre-immunization baseline	protected (P) vs. not protected (NP) at 3 months	WDR31	ENSG00000148225	WD repeat domain 31 [Source:HGNC Symbol;Acc:HGNC:21421]	-0.362973	0.366514	0.917391	0.341608	0.999669
KSPZV1	Placebo	pre-immunization baseline	protected (P) vs. not protected (NP) at 3 months	RP11-56P23.1	ENSG00000212670		0.13673	1.95439	0.917021	0.341705	0.999669
KSPZV1	Placebo	pre-immunization baseline	protected (P) vs. not protected (NP) at 3 months	CCDC90B	ENSG00000137500	coiled-coil domain containing 90B [Source:HGNC Symbol;Acc:HGNC:28108]	-0.0656139	6.09468	0.916925	0.34173	0.999669
KSPZV1	Placebo	pre-immunization baseline	protected (P) vs. not protected (NP) at 3 months	GLYCTK-AS1	ENSG00000242797	GLYCTK antisense RNA 1 [Source:HGNC Symbol;Acc:HGNC:41043]	0.121535	2.03674	0.916882	0.341741	0.999669
KSPZV1	Placebo	pre-immunization baseline	protected (P) vs. not protected (NP) at 3 months	ZC3H7A	ENSG00000122299	zinc finger CCCH-type containing 7A [Source:HGNC Symbol;Acc:HGNC:30959]	-0.0493017	6.53613	0.916794	0.341764	0.999669
KSPZV1	Placebo	pre-immunization baseline	protected (P) vs. not protected (NP) at 3 months	IRF3	ENSG00000126456	interferon regulatory factor 3 [Source:HGNC Symbol;Acc:HGNC:6118]	-0.077232	5.00555	0.916711	0.341786	0.999669
KSPZV1	Placebo	pre-immunization baseline	protected (P) vs. not protected (NP) at 3 months	IGSF11	ENSG00000144847	immunoglobulin superfamily member 11 [Source:HGNC Symbol;Acc:HGNC:16669]	0.440958	-0.133951	0.916545	0.34183	0.999669
KSPZV1	Placebo	pre-immunization baseline	protected (P) vs. not protected (NP) at 3 months	RP11-45F15.1	ENSG00000256739	novel transcript	-0.25057	-0.203965	0.916458	0.341852	0.999669
KSPZV1	Placebo	pre-immunization baseline	protected (P) vs. not protected (NP) at 3 months	TTLL3	ENSG00000214021	tubulin tyrosine ligase like 3 [Source:HGNC Symbol;Acc:HGNC:24483]	0.081378	5.72267	0.916276	0.3419	0.999669
KSPZV1	Placebo	pre-immunization baseline	protected (P) vs. not protected (NP) at 3 months	SNX22	ENSG00000157734	sorting nexin 22 [Source:HGNC Symbol;Acc:HGNC:16315]	-0.0832794	6.84625	0.916101	0.341946	0.999669
KSPZV1	Placebo	pre-immunization baseline	protected (P) vs. not protected (NP) at 3 months	RP11-264B17.3	ENSG00000261067	novel transcript	0.0624171	6.27418	0.916012	0.341969	0.999669
KSPZV1	Placebo	pre-immunization baseline	protected (P) vs. not protected (NP) at 3 months	CARD8	ENSG00000105483	caspase recruitment domain family member 8 [Source:HGNC Symbol;Acc:HGNC:17057]	-0.0437604	8.26539	0.915254	0.342168	0.999669
KSPZV1	Placebo	pre-immunization baseline	protected (P) vs. not protected (NP) at 3 months	FBXL14	ENSG00000171823	F-box and leucine rich repeat protein 14 [Source:HGNC Symbol;Acc:HGNC:28624]	0.077794	4.92308	0.915171	0.342189	0.999669
KSPZV1	Placebo	pre-immunization baseline	protected (P) vs. not protected (NP) at 3 months	PEX16	ENSG00000121680	peroxisomal biogenesis factor 16 [Source:HGNC Symbol;Acc:HGNC:8857]	-0.122504	3.3557	0.915083	0.342212	0.999669
KSPZV1	Placebo	pre-immunization baseline	protected (P) vs. not protected (NP) at 3 months	PODN	ENSG00000174348	podocan [Source:HGNC Symbol;Acc:HGNC:23174]	0.397399	0.796467	0.913691	0.342589	0.999669
KSPZV1	Placebo	pre-immunization baseline	protected (P) vs. not protected (NP) at 3 months	CD5	ENSG00000110448	CD5 molecule [Source:HGNC Symbol;Acc:HGNC:1685]	0.0728677	6.96838	0.913541	0.342617	0.999669
KSPZV1	Placebo	pre-immunization baseline	protected (P) vs. not protected (NP) at 3 months	ERICH6B	ENSG00000165837	glutamate rich 6B [Source:HGNC Symbol;Acc:HGNC:26523]	-0.139989	1.54407	0.913407	0.342652	0.999669
KSPZV1	Placebo	pre-immunization baseline	protected (P) vs. not protected (NP) at 3 months	GATA1	ENSG00000102145	GATA binding protein 1 [Source:HGNC Symbol;Acc:HGNC:4170]	-0.304622	3.99518	0.913939	0.34267	0.999669
KSPZV1	Placebo	pre-immunization baseline	protected (P) vs. not protected (NP) at 3 months	MYCBP2-AS2	ENSG00000229521	MYCBP2 antisense RNA 2 [Source:HGNC Symbol;Acc:HGNC:41024]	-0.240118	0.229426	0.913263	0.342689	0.999669
KSPZV1	Placebo	pre-immunization baseline	protected (P) vs. not protected (NP) at 3 months	RP11-513M16.8	ENSG00000273226	novel transcript, antisense to RPS6	-0.115485	1.72219	0.913251	0.342692	0.999669
KSPZV1	Placebo	pre-immunization baseline	protected (P) vs. not protected (NP) at 3 months	ZCCHC17	ENSG00000121766	zinc finger CCHC-type containing 17 [Source:HGNC Symbol;Acc:HGNC:30246]	-0.0781772	3.53155	0.913126	0.342725	0.999669
KSPZV1	Placebo	pre-immunization baseline	protected (P) vs. not protected (NP) at 3 months	ICMT	ENSG00000116237	isoprenylcysteine carboxyl methyltransferase [Source:HGNC Symbol;Acc:HGNC:5350]	0.0734386	5.26769	0.912954	0.34277	0.999669
KSPZV1	Placebo	pre-immunization baseline	protected (P) vs. not protected (NP) at 3 months	RALGAPB	ENSG00000170471	Ral GTPase activating protein non-catalytic subunit beta [Source:HGNC Symbol;Acc:HGNC:29221]	0.0343623	7.58325	0.912725	0.342831	0.999669
KSPZV1	Placebo	pre-immunization baseline	protected (P) vs. not protected (NP) at 3 months	CNOT10-AS1	ENSG00000251224	CNOT10 antisense RNA 1 [Source:HGNC Symbol;Acc:HGNC:41031]	-0.17587	0.495233	0.912194	0.34297	0.999669
KSPZV1	Placebo	pre-immunization baseline	protected (P) vs. not protected (NP) at 3 months	ASH1L-IT1	ENSG00000227773	ASH1L intronic transcript 1 [Source:HGNC Symbol;Acc:HGNC:41449]	-0.249826	-0.136568	0.911579	0.343132	0.999669
KSPZV1	Placebo	pre-immunization baseline	protected (P) vs. not protected (NP) at 3 months	UBQLN4	ENSG00000160803	ubiquilin 4 [Source:HGNC Symbol;Acc:HGNC:1237]	0.0705756	4.66714	0.911517	0.343148	0.999669
KSPZV1	Placebo	pre-immunization baseline	protected (P) vs. not protected (NP) at 3 months	AC015688.3	ENSG00000266728	novel protein	-0.0847034	4.88559	0.911483	0.343157	0.999669
KSPZV1	Placebo	pre-immunization baseline	protected (P) vs. not protected (NP) at 3 months	EXOC4	ENSG00000131558	exocyst complex component 4 [Source:HGNC Symbol;Acc:HGNC:30389]	-0.050853	6.34363	0.911309	0.343203	0.999669
KSPZV1	Placebo	pre-immunization baseline	protected (P) vs. not protected (NP) at 3 months	GNAI1	ENSG00000127955	G protein subunit alpha i1 [Source:HGNC Symbol;Acc:HGNC:4384]	-0.268369	1.26794	0.911154	0.343244	0.999669
KSPZV1	Placebo	pre-immunization baseline	protected (P) vs. not protected (NP) at 3 months	STKLD1	ENSG00000198870	serine/threonine kinase like domain containing 1 [Source:HGNC Symbol;Acc:HGNC:28669]	-0.142036	1.70713	0.911108	0.343256	0.999669
KSPZV1	Placebo	pre-immunization baseline	protected (P) vs. not protected (NP) at 3 months	TAF11	ENSG00000064995	TATA-box binding protein associated factor 11 [Source:HGNC Symbol;Acc:HGNC:11544]	-0.0789668	3.88021	0.910916	0.343306	0.999669
KSPZV1	Placebo	pre-immunization baseline	protected (P) vs. not protected (NP) at 3 months	LAMP5	ENSG00000125869	lysosomal associated membrane protein family member 5 [Source:HGNC Symbol;Acc:HGNC:16097]	0.216297	2.74424	0.910905	0.343326	0.999669
KSPZV1	Placebo	pre-immunization baseline	protected (P) vs. not protected (NP) at 3 months	EIF1AY	ENSG00000198692	eukaryotic translation initiation factor 1A Y-linked [Source:HGNC Symbol;Acc:HGNC:3252]	-0.739816	4.30139	0.911723	0.343334	0.999669
KSPZV1	Placebo	pre-immunization baseline	protected (P) vs. not protected (NP) at 3 months	ETS1	ENSG00000134954	ETS proto-oncogene 1, transcription factor [Source:HGNC Symbol;Acc:HGNC:3488]	0.0734664	10.1624	0.910592	0.343391	0.999669
KSPZV1	Placebo	pre-immunization baseline	protected (P) vs. not protected (NP) at 3 months	TFIP11	ENSG00000100109	tuftelin interacting protein 11 [Source:HGNC Symbol;Acc:HGNC:17165]	-0.0562679	5.67567	0.910346	0.343456	0.999669
KSPZV1	Placebo	pre-immunization baseline	protected (P) vs. not protected (NP) at 3 months	SBK1	ENSG00000188322	SH3 domain binding kinase 1 [Source:HGNC Symbol;Acc:HGNC:17699]	0.102783	5.30112	0.910319	0.343467	0.999669
KSPZV1	Placebo	pre-immunization baseline	protected (P) vs. not protected (NP) at 3 months	ITGA3	ENSG00000005884	integrin subunit alpha 3 [Source:HGNC Symbol;Acc:HGNC:6139]	-0.272475	1.65725	0.910225	0.343488	0.999669
KSPZV1	Placebo	pre-immunization baseline	protected (P) vs. not protected (NP) at 3 months	RP3-467K16.4	ENSG00000228140	novel transcript	0.341579	0.482929	0.909885	0.343578	0.999669
KSPZV1	Placebo	pre-immunization baseline	protected (P) vs. not protected (NP) at 3 months	RP11-15N24.4	ENSG00000261533		0.33153	0.305389	0.909855	0.343585	0.999669
KSPZV1	Placebo	pre-immunization baseline	protected (P) vs. not protected (NP) at 3 months	CAPS	ENSG00000105519	calcyphosine [Source:HGNC Symbol;Acc:HGNC:1487]	0.0785295	4.48851	0.90922	0.343753	0.999669
KSPZV1	Placebo	pre-immunization baseline	protected (P) vs. not protected (NP) at 3 months	PARD3	ENSG00000148498	par-3 family cell polarity regulator [Source:HGNC Symbol;Acc:HGNC:16051]	0.196631	1.98101	0.909128	0.343777	0.999669
KSPZV1	Placebo	pre-immunization baseline	protected (P) vs. not protected (NP) at 3 months	RP11-23P13.6	ENSG00000174171	novel transcript, antisense to SPTBN5	-0.204807	1.90418	0.908997	0.343811	0.999669
KSPZV1	Placebo	pre-immunization baseline	protected (P) vs. not protected (NP) at 3 months	FECH	ENSG00000066926	ferrochelatase [Source:HGNC Symbol;Acc:HGNC:3647]	-0.349694	8.04028	0.909674	0.343837	0.999669
KSPZV1	Placebo	pre-immunization baseline	protected (P) vs. not protected (NP) at 3 months	GHDC	ENSG00000167925	GH3 domain containing [Source:HGNC Symbol;Acc:HGNC:24438]	0.108151	2.71932	0.908443	0.343958	0.999669
KSPZV1	Placebo	pre-immunization baseline	protected (P) vs. not protected (NP) at 3 months	ENGASE	ENSG00000167280	endo-beta-N-acetylglucosaminidase [Source:HGNC Symbol;Acc:HGNC:24622]	-0.113731	4.03836	0.908399	0.343969	0.999669
KSPZV1	Placebo	pre-immunization baseline	protected (P) vs. not protected (NP) at 3 months	LOX	ENSG00000113083	lysyl oxidase [Source:HGNC Symbol;Acc:HGNC:6664]	0.257816	0.739275	0.908168	0.34403	0.999669
KSPZV1	Placebo	pre-immunization baseline	protected (P) vs. not protected (NP) at 3 months	CX3CR1	ENSG00000168329	C-X3-C motif chemokine receptor 1 [Source:HGNC Symbol;Acc:HGNC:2558]	0.174432	8.61415	0.908555	0.344049	0.999669
KSPZV1	Placebo	pre-immunization baseline	protected (P) vs. not protected (NP) at 3 months	RP11-484L8.1	ENSG00000267764	novel transcript, antisense to CTIF	0.305109	0.244846	0.907732	0.344145	0.999669
KSPZV1	Placebo	pre-immunization baseline	protected (P) vs. not protected (NP) at 3 months	SNHG8	ENSG00000269893	small nucleolar RNA host gene 8 [Source:HGNC Symbol;Acc:HGNC:33098]	-0.111257	4.45981	0.907499	0.344207	0.999669
KSPZV1	Placebo	pre-immunization baseline	protected (P) vs. not protected (NP) at 3 months	TBCC	ENSG00000124659	tubulin folding cofactor C [Source:HGNC Symbol;Acc:HGNC:11580]	0.0654903	5.30979	0.907238	0.344276	0.999669
KSPZV1	Placebo	pre-immunization baseline	protected (P) vs. not protected (NP) at 3 months	C3orf35	ENSG00000198590	chromosome 3 open reading frame 35 [Source:HGNC Symbol;Acc:HGNC:24082]	-0.220831	1.11945	0.906788	0.344395	0.999669
KSPZV1	Placebo	pre-immunization baseline	protected (P) vs. not protected (NP) at 3 months	COG4	ENSG00000103051	component of oligomeric golgi complex 4 [Source:HGNC Symbol;Acc:HGNC:18620]	-0.0706897	4.72697	0.906698	0.344418	0.999669
KSPZV1	Placebo	pre-immunization baseline	protected (P) vs. not protected (NP) at 3 months	UBR2	ENSG00000024048	ubiquitin protein ligase E3 component n-recognin 2 [Source:HGNC Symbol;Acc:HGNC:21289]	-0.117734	7.74724	0.906389	0.344539	0.999669
KSPZV1	Placebo	pre-immunization baseline	protected (P) vs. not protected (NP) at 3 months	DKC1	ENSG00000130826	dyskerin pseudouridine synthase 1 [Source:HGNC Symbol;Acc:HGNC:2890]	-0.0591568	4.95933	0.906092	0.344579	0.999669
KSPZV1	Placebo	pre-immunization baseline	protected (P) vs. not protected (NP) at 3 months	RRP36	ENSG00000124541	ribosomal RNA processing 36 [Source:HGNC Symbol;Acc:HGNC:21374]	-0.0542684	4.57065	0.905958	0.344614	0.999669
KSPZV1	Placebo	pre-immunization baseline	protected (P) vs. not protected (NP) at 3 months	TAS2R3	ENSG00000127362	taste 2 receptor member 3 [Source:HGNC Symbol;Acc:HGNC:14910]	-0.162274	1.13651	0.905492	0.344737	0.999669
KSPZV1	Placebo	pre-immunization baseline	protected (P) vs. not protected (NP) at 3 months	SEMA5A	ENSG00000112902	semaphorin 5A [Source:HGNC Symbol;Acc:HGNC:10736]	0.467142	0.624611	0.905458	0.344782	0.999669
KSPZV1	Placebo	pre-immunization baseline	protected (P) vs. not protected (NP) at 3 months	RP11-498P14.5	ENSG00000203279	novel transcript	0.264866	-0.246176	0.905125	0.344834	0.999669
KSPZV1	Placebo	pre-immunization baseline	protected (P) vs. not protected (NP) at 3 months	NIT1	ENSG00000158793	nitrilase 1 [Source:HGNC Symbol;Acc:HGNC:7828]	0.055228	4.3083	0.90498	0.344873	0.999669
KSPZV1	Placebo	pre-immunization baseline	protected (P) vs. not protected (NP) at 3 months	SRP54	ENSG00000100883	signal recognition particle 54 [Source:HGNC Symbol;Acc:HGNC:11301]	-0.0606724	6.06327	0.904519	0.344995	0.999669
KSPZV1	Placebo	pre-immunization baseline	protected (P) vs. not protected (NP) at 3 months	VOPP1	ENSG00000154978	VOPP1 WW domain binding protein [Source:HGNC Symbol;Acc:HGNC:34518]	-0.0537599	6.33906	0.904418	0.345022	0.999669
KSPZV1	Placebo	pre-immunization baseline	protected (P) vs. not protected (NP) at 3 months	CTD-2036P10.3	ENSG00000246283	novel transcript	0.0718538	3.5079	0.903725	0.345206	0.999669
KSPZV1	Placebo	pre-immunization baseline	protected (P) vs. not protected (NP) at 3 months	HPSE	ENSG00000173083	heparanase [Source:HGNC Symbol;Acc:HGNC:5164]	0.126955	4.39596	0.903612	0.345244	0.999669
KSPZV1	Placebo	pre-immunization baseline	protected (P) vs. not protected (NP) at 3 months	RP11-106M3.3	ENSG00000261460	novel transcript, antisense to HEXA and CELF6	0.0664854	4.07953	0.903388	0.345295	0.999669
KSPZV1	Placebo	pre-immunization baseline	protected (P) vs. not protected (NP) at 3 months	RPS6	ENSG00000137154	ribosomal protein S6 [Source:HGNC Symbol;Acc:HGNC:10429]	-0.0927879	10.0662	0.90332	0.345313	0.999669
KSPZV1	Placebo	pre-immunization baseline	protected (P) vs. not protected (NP) at 3 months	RP11-359J14.2	ENSG00000256973	novel transcript	-0.148521	2.01079	0.903196	0.345346	0.999669
KSPZV1	Placebo	pre-immunization baseline	protected (P) vs. not protected (NP) at 3 months	RP11-56B16.5	ENSG00000259201	novel transcript, antisense to TMOD3	0.0674971	3.45462	0.90316	0.345355	0.999669
KSPZV1	Placebo	pre-immunization baseline	protected (P) vs. not protected (NP) at 3 months	ZNF678	ENSG00000181450	zinc finger protein 678 [Source:HGNC Symbol;Acc:HGNC:28652]	-0.0864498	6.04668	0.903147	0.345359	0.999669
KSPZV1	Placebo	pre-immunization baseline	protected (P) vs. not protected (NP) at 3 months	RP11-199F11.2	ENSG00000262251		-0.118507	2.89544	0.903136	0.345362	0.999669
KSPZV1	Placebo	pre-immunization baseline	protected (P) vs. not protected (NP) at 3 months	RP11-195F19.5	ENSG00000187186	novel protein	0.301195	0.352707	0.903108	0.345369	0.999669
KSPZV1	Placebo	pre-immunization baseline	protected (P) vs. not protected (NP) at 3 months	ARNTL	ENSG00000133794	aryl hydrocarbon receptor nuclear translocator like [Source:HGNC Symbol;Acc:HGNC:701]	0.0674718	6.29792	0.903032	0.345389	0.999669
KSPZV1	Placebo	pre-immunization baseline	protected (P) vs. not protected (NP) at 3 months	PTPRO	ENSG00000151490	protein tyrosine phosphatase receptor type O [Source:HGNC Symbol;Acc:HGNC:9678]	-0.0861062	5.21711	0.90259	0.345507	0.999669
KSPZV1	Placebo	pre-immunization baseline	protected (P) vs. not protected (NP) at 3 months	RP11-51F16.1	ENSG00000279369	TEC	-0.0889306	4.28052	0.902496	0.345532	0.999669
KSPZV1	Placebo	pre-immunization baseline	protected (P) vs. not protected (NP) at 3 months	CANT1	ENSG00000171302	calcium activated nucleotidase 1 [Source:HGNC Symbol;Acc:HGNC:19721]	0.0793864	5.80047	0.902371	0.345565	0.999669
KSPZV1	Placebo	pre-immunization baseline	protected (P) vs. not protected (NP) at 3 months	PNRC2	ENSG00000189266	proline rich nuclear receptor coactivator 2 [Source:HGNC Symbol;Acc:HGNC:23158]	-0.0673376	7.87696	0.902237	0.3456	0.999669
KSPZV1	Placebo	pre-immunization baseline	protected (P) vs. not protected (NP) at 3 months	RP11-449J21.3	ENSG00000279382	TEC	-0.110297	2.63087	0.901654	0.345755	0.999669
KSPZV1	Placebo	pre-immunization baseline	protected (P) vs. not protected (NP) at 3 months	B3GNT8	ENSG00000177191	UDP-GlcNAc:betaGal beta-1,3-N-acetylglucosaminyltransferase 8 [Source:HGNC Symbol;Acc:HGNC:24139]	0.247734	2.69218	0.901712	0.345779	0.999669
KSPZV1	Placebo	pre-immunization baseline	protected (P) vs. not protected (NP) at 3 months	OBI1	ENSG00000152193	ORC ubiquitin ligase 1 [Source:HGNC Symbol;Acc:HGNC:20308]	-0.0678926	5.0473	0.900972	0.345936	0.999669
KSPZV1	Placebo	pre-immunization baseline	protected (P) vs. not protected (NP) at 3 months	ITGB1BP1	ENSG00000119185	integrin subunit beta 1 binding protein 1 [Source:HGNC Symbol;Acc:HGNC:23927]	0.0578822	4.91567	0.900432	0.34608	0.999669
KSPZV1	Placebo	pre-immunization baseline	protected (P) vs. not protected (NP) at 3 months	LDB1	ENSG00000198728	LIM domain binding 1 [Source:HGNC Symbol;Acc:HGNC:6532]	0.0686118	6.09578	0.9004	0.346089	0.999669
KSPZV1	Placebo	pre-immunization baseline	protected (P) vs. not protected (NP) at 3 months	TXNL4B	ENSG00000140830	thioredoxin like 4B [Source:HGNC Symbol;Acc:HGNC:26041]	0.0499471	4.51788	0.900276	0.346122	0.999669
KSPZV1	Placebo	pre-immunization baseline	protected (P) vs. not protected (NP) at 3 months	KANK1	ENSG00000107104	KN motif and ankyrin repeat domains 1 [Source:HGNC Symbol;Acc:HGNC:19309]	-0.251397	2.55359	0.900191	0.34618	0.999669
KSPZV1	Placebo	pre-immunization baseline	protected (P) vs. not protected (NP) at 3 months	RP1-102H19.7	ENSG00000279616	novel transcript, sense intronic to C6orf163	-0.237269	0.92025	0.899761	0.346259	0.999669
KSPZV1	Placebo	pre-immunization baseline	protected (P) vs. not protected (NP) at 3 months	SHROOM1	ENSG00000164403	shroom family member 1 [Source:HGNC Symbol;Acc:HGNC:24084]	0.333878	1.15648	0.899764	0.346263	0.999669
KSPZV1	Placebo	pre-immunization baseline	protected (P) vs. not protected (NP) at 3 months	SPTB	ENSG00000070182	spectrin beta, erythrocytic [Source:HGNC Symbol;Acc:HGNC:11274]	-0.325751	5.81968	0.900384	0.346288	0.999669
KSPZV1	Placebo	pre-immunization baseline	protected (P) vs. not protected (NP) at 3 months	GPS1	ENSG00000169727	G protein pathway suppressor 1 [Source:HGNC Symbol;Acc:HGNC:4549]	0.0698665	5.18095	0.899487	0.346331	0.999669
KSPZV1	Placebo	pre-immunization baseline	protected (P) vs. not protected (NP) at 3 months	LYG2	ENSG00000185674	lysozyme g2 [Source:HGNC Symbol;Acc:HGNC:29615]	-0.172033	0.452845	0.899316	0.346377	0.999669
KSPZV1	Placebo	pre-immunization baseline	protected (P) vs. not protected (NP) at 3 months	ACER3	ENSG00000078124	alkaline ceramidase 3 [Source:HGNC Symbol;Acc:HGNC:16066]	0.0606915	5.81876	0.8992	0.346408	0.999669
KSPZV1	Placebo	pre-immunization baseline	protected (P) vs. not protected (NP) at 3 months	NARF-AS1	ENSG00000266445	NARF antisense RNA 1 [Source:HGNC Symbol;Acc:HGNC:53622]	0.284258	-0.216698	0.898975	0.346468	0.999669
KSPZV1	Placebo	pre-immunization baseline	protected (P) vs. not protected (NP) at 3 months	RP4-761J14.8	ENSG00000219410	novel transcript	-0.0548842	4.9814	0.898833	0.346506	0.999669
KSPZV1	Placebo	pre-immunization baseline	protected (P) vs. not protected (NP) at 3 months	RP11-171I2.2	ENSG00000270574	novel transcript, antisense to titin	0.11579	3.24908	0.898709	0.346539	0.999669
KSPZV1	Placebo	pre-immunization baseline	protected (P) vs. not protected (NP) at 3 months	STPG1	ENSG00000001460	sperm tail PG-rich repeat containing 1 [Source:HGNC Symbol;Acc:HGNC:28070]	0.123538	3.38979	0.898706	0.34654	0.999669
KSPZV1	Placebo	pre-immunization baseline	protected (P) vs. not protected (NP) at 3 months	LINC01278	ENSG00000235437	long intergenic non-protein coding RNA 1278 [Source:HGNC Symbol;Acc:HGNC:28090]	0.0545606	5.54661	0.898629	0.34656	0.999669
KSPZV1	Placebo	pre-immunization baseline	protected (P) vs. not protected (NP) at 3 months	CFDP1	ENSG00000153774	craniofacial development protein 1 [Source:HGNC Symbol;Acc:HGNC:1873]	-0.0599151	4.54794	0.898526	0.346587	0.999669
KSPZV1	Placebo	pre-immunization baseline	protected (P) vs. not protected (NP) at 3 months	BAX	ENSG00000087088	BCL2 associated X, apoptosis regulator [Source:HGNC Symbol;Acc:HGNC:959]	0.0565354	5.22152	0.897786	0.346785	0.999669
KSPZV1	Placebo	pre-immunization baseline	protected (P) vs. not protected (NP) at 3 months	DPP9-AS1	ENSG00000205790	DPP9 antisense RNA 1 [Source:HGNC Symbol;Acc:HGNC:50706]	0.0894397	3.16532	0.897221	0.346936	0.999669
KSPZV1	Placebo	pre-immunization baseline	protected (P) vs. not protected (NP) at 3 months	CUX2	ENSG00000111249	cut like homeobox 2 [Source:HGNC Symbol;Acc:HGNC:19347]	-0.28429	1.55348	0.897032	0.346988	0.999669
KSPZV1	Placebo	pre-immunization baseline	protected (P) vs. not protected (NP) at 3 months	L34079.3	ENSG00000269177	novel transcript, antisense to XRCC1	0.205957	0.0170468	0.896981	0.347	0.999669
KSPZV1	Placebo	pre-immunization baseline	protected (P) vs. not protected (NP) at 3 months	RP4-569M23.4	ENSG00000273451	novel transcript, sense intronic to ZMYND8	-0.143121	1.95927	0.896658	0.347086	0.999669
KSPZV1	Placebo	pre-immunization baseline	protected (P) vs. not protected (NP) at 3 months	ANKRD34A	ENSG00000272031	ankyrin repeat domain 34A [Source:HGNC Symbol;Acc:HGNC:27639]	-0.264549	0.882886	0.89657	0.34711	0.999669
KSPZV1	Placebo	pre-immunization baseline	protected (P) vs. not protected (NP) at 3 months	RP11-123K3.4	ENSG00000258830	novel protein	0.0713014	5.5201	0.896449	0.347142	0.999669
KSPZV1	Placebo	pre-immunization baseline	protected (P) vs. not protected (NP) at 3 months	FSD1L	ENSG00000106701	fibronectin type III and SPRY domain containing 1 like [Source:HGNC Symbol;Acc:HGNC:13753]	-0.177553	3.425	0.896011	0.347276	0.999669
KSPZV1	Placebo	pre-immunization baseline	protected (P) vs. not protected (NP) at 3 months	ANKFY1	ENSG00000185722	ankyrin repeat and FYVE domain containing 1 [Source:HGNC Symbol;Acc:HGNC:20763]	0.0571922	6.87818	0.895815	0.347311	0.999669
KSPZV1	Placebo	pre-immunization baseline	protected (P) vs. not protected (NP) at 3 months	ERVFRD-1	ENSG00000244476	endogenous retrovirus group FRD member 1, envelope [Source:HGNC Symbol;Acc:HGNC:33823]	-0.197667	1.4231	0.895563	0.347379	0.999669
KSPZV1	Placebo	pre-immunization baseline	protected (P) vs. not protected (NP) at 3 months	PCDHGB3	ENSG00000262209	protocadherin gamma subfamily B, 3 [Source:HGNC Symbol;Acc:HGNC:8710]	-0.31414	1.33093	0.895072	0.347515	0.999669
KSPZV1	Placebo	pre-immunization baseline	protected (P) vs. not protected (NP) at 3 months	RPL36A-HNRNPH2	ENSG00000257529	RPL36A-HNRNPH2 readthrough [Source:HGNC Symbol;Acc:HGNC:48349]	-0.122922	6.72255	0.894939	0.347591	0.999669
KSPZV1	Placebo	pre-immunization baseline	protected (P) vs. not protected (NP) at 3 months	UBE2M	ENSG00000130725	ubiquitin conjugating enzyme E2 M [Source:HGNC Symbol;Acc:HGNC:12491]	-0.0785059	5.65597	0.894587	0.34764	0.999669
KSPZV1	Placebo	pre-immunization baseline	protected (P) vs. not protected (NP) at 3 months	GUCY1A1	ENSG00000164116	guanylate cyclase 1 soluble subunit alpha 1 [Source:HGNC Symbol;Acc:HGNC:4685]	0.172842	3.47739	0.893937	0.34783	0.999669
KSPZV1	Placebo	pre-immunization baseline	protected (P) vs. not protected (NP) at 3 months	SDK1	ENSG00000146555	sidekick cell adhesion molecule 1 [Source:HGNC Symbol;Acc:HGNC:19307]	-0.339803	1.8636	0.893637	0.34794	0.999669
KSPZV1	Placebo	pre-immunization baseline	protected (P) vs. not protected (NP) at 3 months	RP3-508I15.14	ENSG00000225450	novel transcript	0.0833481	3.52604	0.893427	0.34795	0.999669
KSPZV1	Placebo	pre-immunization baseline	protected (P) vs. not protected (NP) at 3 months	BACH2	ENSG00000112182	BTB domain and CNC homolog 2 [Source:HGNC Symbol;Acc:HGNC:14078]	-0.0810207	8.06439	0.893297	0.347985	0.999669
KSPZV1	Placebo	pre-immunization baseline	protected (P) vs. not protected (NP) at 3 months	RP11-114F3.4	ENSG00000277895	novel transcript, antisense to TBK1	-0.172476	1.83847	0.892927	0.348084	0.999669
KSPZV1	Placebo	pre-immunization baseline	protected (P) vs. not protected (NP) at 3 months	Z83001.1	ENSG00000228061	novel transcript, antisense to ELP4	-0.183005	0.734754	0.892843	0.348107	0.999669
KSPZV1	Placebo	pre-immunization baseline	protected (P) vs. not protected (NP) at 3 months	FNDC9	ENSG00000172568	fibronectin type III domain containing 9 [Source:HGNC Symbol;Acc:HGNC:33547]	-0.0639672	4.70115	0.892744	0.348134	0.999669
KSPZV1	Placebo	pre-immunization baseline	protected (P) vs. not protected (NP) at 3 months	AK1	ENSG00000106992	adenylate kinase 1 [Source:HGNC Symbol;Acc:HGNC:361]	-0.202313	3.09013	0.892816	0.348138	0.999669
KSPZV1	Placebo	pre-immunization baseline	protected (P) vs. not protected (NP) at 3 months	HNRNPD-DT	ENSG00000272677	HNRNPD divergent transcript [Source:HGNC Symbol;Acc:HGNC:55205]	0.204986	0.593409	0.892715	0.348141	0.999669
KSPZV1	Placebo	pre-immunization baseline	protected (P) vs. not protected (NP) at 3 months	CTD-2649C14.2	ENSG00000274460	novel transcript	-0.121916	3.47987	0.892689	0.348148	0.999669
KSPZV1	Placebo	pre-immunization baseline	protected (P) vs. not protected (NP) at 3 months	SDF4	ENSG00000078808	stromal cell derived factor 4 [Source:HGNC Symbol;Acc:HGNC:24188]	0.0497617	5.76582	0.89256	0.348183	0.999669
KSPZV1	Placebo	pre-immunization baseline	protected (P) vs. not protected (NP) at 3 months	DDX28	ENSG00000182810	DEAD-box helicase 28 [Source:HGNC Symbol;Acc:HGNC:17330]	0.0829752	3.70386	0.89254	0.348188	0.999669
KSPZV1	Placebo	pre-immunization baseline	protected (P) vs. not protected (NP) at 3 months	STAG2	ENSG00000101972	stromal antigen 2 [Source:HGNC Symbol;Acc:HGNC:11355]	-0.0677199	8.30895	0.892398	0.348226	0.999669
KSPZV1	Placebo	pre-immunization baseline	protected (P) vs. not protected (NP) at 3 months	RP11-197N18.2	ENSG00000256028	novel transcript	-0.0725938	4.90359	0.892354	0.348238	0.999669
KSPZV1	Placebo	pre-immunization baseline	protected (P) vs. not protected (NP) at 3 months	MRPL20-DT	ENSG00000272455	MRPL20 divergent transcript [Source:HGNC Symbol;Acc:HGNC:54814]	-0.158569	1.81328	0.892329	0.348245	0.999669
KSPZV1	Placebo	pre-immunization baseline	protected (P) vs. not protected (NP) at 3 months	FZD6	ENSG00000164930	frizzled class receptor 6 [Source:HGNC Symbol;Acc:HGNC:4044]	-0.174164	2.77267	0.892231	0.348271	0.999669
KSPZV1	Placebo	pre-immunization baseline	protected (P) vs. not protected (NP) at 3 months	ARHGEF12	ENSG00000196914	Rho guanine nucleotide exchange factor 12 [Source:HGNC Symbol;Acc:HGNC:14193]	-0.262966	6.61617	0.892583	0.348352	0.999669
KSPZV1	Placebo	pre-immunization baseline	protected (P) vs. not protected (NP) at 3 months	DPYSL2	ENSG00000092964	dihydropyrimidinase like 2 [Source:HGNC Symbol;Acc:HGNC:3014]	0.0954869	6.20108	0.89186	0.348376	0.999669
KSPZV1	Placebo	pre-immunization baseline	protected (P) vs. not protected (NP) at 3 months	RP11-44F14.7	ENSG00000279344	novel transcript	0.0601245	5.93277	0.891658	0.348425	0.999669
KSPZV1	Placebo	pre-immunization baseline	protected (P) vs. not protected (NP) at 3 months	ZNF829	ENSG00000185869	zinc finger protein 829 [Source:HGNC Symbol;Acc:HGNC:34032]	-0.0841347	4.10916	0.891585	0.348445	0.999669
KSPZV1	Placebo	pre-immunization baseline	protected (P) vs. not protected (NP) at 3 months	PLCXD2-AS1	ENSG00000240766	PLCXD2 antisense RNA 1 [Source:HGNC Symbol;Acc:HGNC:41145]	0.181912	0.0628085	0.891509	0.348465	0.999669
KSPZV1	Placebo	pre-immunization baseline	protected (P) vs. not protected (NP) at 3 months	FCN1	ENSG00000085265	ficolin 1 [Source:HGNC Symbol;Acc:HGNC:3623]	0.136545	8.25964	0.891575	0.348513	0.999669
KSPZV1	Placebo	pre-immunization baseline	protected (P) vs. not protected (NP) at 3 months	BOLA3	ENSG00000163170	bolA family member 3 [Source:HGNC Symbol;Acc:HGNC:24415]	-0.141887	2.50227	0.891269	0.34853	0.999669
KSPZV1	Placebo	pre-immunization baseline	protected (P) vs. not protected (NP) at 3 months	PMEPA1	ENSG00000124225	prostate transmembrane protein, androgen induced 1 [Source:HGNC Symbol;Acc:HGNC:14107]	-0.117657	4.61816	0.890895	0.348636	0.999669
KSPZV1	Placebo	pre-immunization baseline	protected (P) vs. not protected (NP) at 3 months	TMIE	ENSG00000181585	transmembrane inner ear [Source:HGNC Symbol;Acc:HGNC:30800]	-0.28702	0.63999	0.890761	0.348666	0.999669
KSPZV1	Placebo	pre-immunization baseline	protected (P) vs. not protected (NP) at 3 months	RP11-141O15.1	ENSG00000261113	novel transcript, antisense to EEF2K	0.213081	0.365257	0.890733	0.348674	0.999669
KSPZV1	Placebo	pre-immunization baseline	protected (P) vs. not protected (NP) at 3 months	CDON	ENSG00000064309	cell adhesion associated, oncogene regulated [Source:HGNC Symbol;Acc:HGNC:17104]	0.283628	1.04716	0.890683	0.348687	0.999669
KSPZV1	Placebo	pre-immunization baseline	protected (P) vs. not protected (NP) at 3 months	AC012065.7	ENSG00000260396		-0.170037	1.9454	0.890572	0.348717	0.999669
KSPZV1	Placebo	pre-immunization baseline	protected (P) vs. not protected (NP) at 3 months	LINC02701	ENSG00000250508	long intergenic non-protein coding RNA 2701 [Source:HGNC Symbol;Acc:HGNC:54216]	0.379039	-0.281066	0.890477	0.348742	0.999669
KSPZV1	Placebo	pre-immunization baseline	protected (P) vs. not protected (NP) at 3 months	PEX13	ENSG00000162928	peroxisomal biogenesis factor 13 [Source:HGNC Symbol;Acc:HGNC:8855]	-0.0649835	5.22687	0.89039	0.348766	0.999669
KSPZV1	Placebo	pre-immunization baseline	protected (P) vs. not protected (NP) at 3 months	ASF1A	ENSG00000111875	anti-silencing function 1A histone chaperone [Source:HGNC Symbol;Acc:HGNC:20995]	-0.0850054	6.19083	0.890053	0.348856	0.999669
KSPZV1	Placebo	pre-immunization baseline	protected (P) vs. not protected (NP) at 3 months	TAPT1	ENSG00000169762	transmembrane anterior posterior transformation 1 [Source:HGNC Symbol;Acc:HGNC:26887]	-0.0792901	6.62159	0.89005	0.348857	0.999669
KSPZV1	Placebo	pre-immunization baseline	protected (P) vs. not protected (NP) at 3 months	FBXO6	ENSG00000116663	F-box protein 6 [Source:HGNC Symbol;Acc:HGNC:13585]	0.137938	3.62428	0.890018	0.348866	0.999669
KSPZV1	Placebo	pre-immunization baseline	protected (P) vs. not protected (NP) at 3 months	HLTF-AS1	ENSG00000239718	HLTF antisense RNA 1 [Source:HGNC Symbol;Acc:HGNC:40554]	0.230712	-0.0835502	0.889851	0.348911	0.999669
KSPZV1	Placebo	pre-immunization baseline	protected (P) vs. not protected (NP) at 3 months	HOMER3	ENSG00000051128	homer scaffold protein 3 [Source:HGNC Symbol;Acc:HGNC:17514]	0.247535	1.20703	0.889508	0.349003	0.999669
KSPZV1	Placebo	pre-immunization baseline	protected (P) vs. not protected (NP) at 3 months	AC007283.5	ENSG00000234431	novel transcript	0.113741	3.98463	0.889371	0.34904	0.999669
KSPZV1	Placebo	pre-immunization baseline	protected (P) vs. not protected (NP) at 3 months	TMEM44	ENSG00000145014	transmembrane protein 44 [Source:HGNC Symbol;Acc:HGNC:25120]	0.140957	2.51074	0.889326	0.349052	0.999669
KSPZV1	Placebo	pre-immunization baseline	protected (P) vs. not protected (NP) at 3 months	CXCR5	ENSG00000160683	C-X-C motif chemokine receptor 5 [Source:HGNC Symbol;Acc:HGNC:1060]	-0.0856661	6.48194	0.889275	0.349066	0.999669
KSPZV1	Placebo	pre-immunization baseline	protected (P) vs. not protected (NP) at 3 months	KLF3	ENSG00000109787	Kruppel like factor 3 [Source:HGNC Symbol;Acc:HGNC:16516]	-0.0642885	8.726	0.888923	0.34916	0.999669
KSPZV1	Placebo	pre-immunization baseline	protected (P) vs. not protected (NP) at 3 months	SDHB	ENSG00000117118	succinate dehydrogenase complex iron sulfur subunit B [Source:HGNC Symbol;Acc:HGNC:10681]	-0.0575196	5.39392	0.887811	0.34946	0.999669
KSPZV1	Placebo	pre-immunization baseline	protected (P) vs. not protected (NP) at 3 months	ZNF440	ENSG00000171295	zinc finger protein 440 [Source:HGNC Symbol;Acc:HGNC:20874]	0.0709529	4.13726	0.887318	0.349593	0.999669
KSPZV1	Placebo	pre-immunization baseline	protected (P) vs. not protected (NP) at 3 months	SLC20A1	ENSG00000144136	solute carrier family 20 member 1 [Source:HGNC Symbol;Acc:HGNC:10946]	0.0746708	6.60749	0.887177	0.349631	0.999669
KSPZV1	Placebo	pre-immunization baseline	protected (P) vs. not protected (NP) at 3 months	SMIM5	ENSG00000204323	small integral membrane protein 5 [Source:HGNC Symbol;Acc:HGNC:40030]	-0.209981	3.74061	0.887292	0.34967	0.999669
KSPZV1	Placebo	pre-immunization baseline	protected (P) vs. not protected (NP) at 3 months	KATNBL1	ENSG00000134152	katanin regulatory subunit B1 like 1 [Source:HGNC Symbol;Acc:HGNC:26199]	-0.0688426	5.81485	0.886396	0.349842	0.999669
KSPZV1	Placebo	pre-immunization baseline	protected (P) vs. not protected (NP) at 3 months	SNORD64	ENSG00000270704		-0.208068	0.449517	0.886199	0.349895	0.999669
KSPZV1	Placebo	pre-immunization baseline	protected (P) vs. not protected (NP) at 3 months	NCKAP5L	ENSG00000167566	NCK associated protein 5 like [Source:HGNC Symbol;Acc:HGNC:29321]	0.11226	4.63259	0.886066	0.349933	0.999669
KSPZV1	Placebo	pre-immunization baseline	protected (P) vs. not protected (NP) at 3 months	BBS12	ENSG00000181004	Bardet-Biedl syndrome 12 [Source:HGNC Symbol;Acc:HGNC:26648]	-0.097432	3.33996	0.885977	0.349955	0.999669
KSPZV1	Placebo	pre-immunization baseline	protected (P) vs. not protected (NP) at 3 months	GORASP2	ENSG00000115806	golgi reassembly stacking protein 2 [Source:HGNC Symbol;Acc:HGNC:17500]	0.0488718	6.53633	0.885794	0.350004	0.999669
KSPZV1	Placebo	pre-immunization baseline	protected (P) vs. not protected (NP) at 3 months	CTSC	ENSG00000109861	cathepsin C [Source:HGNC Symbol;Acc:HGNC:2528]	0.0839061	7.74083	0.885293	0.35014	0.999669
KSPZV1	Placebo	pre-immunization baseline	protected (P) vs. not protected (NP) at 3 months	CCDC71	ENSG00000177352	coiled-coil domain containing 71 [Source:HGNC Symbol;Acc:HGNC:25760]	0.08334	5.04585	0.88485	0.35026	0.999669
KSPZV1	Placebo	pre-immunization baseline	protected (P) vs. not protected (NP) at 3 months	USP4	ENSG00000114316	ubiquitin specific peptidase 4 [Source:HGNC Symbol;Acc:HGNC:12627]	0.0439494	7.02425	0.884812	0.35027	0.999669
KSPZV1	Placebo	pre-immunization baseline	protected (P) vs. not protected (NP) at 3 months	GZMB	ENSG00000100453	granzyme B [Source:HGNC Symbol;Acc:HGNC:4709]	0.272506	5.56373	0.885425	0.350278	0.999669
KSPZV1	Placebo	pre-immunization baseline	protected (P) vs. not protected (NP) at 3 months	RPL30	ENSG00000156482	ribosomal protein L30 [Source:HGNC Symbol;Acc:HGNC:10333]	-0.118309	8.3436	0.884803	0.350311	0.999669
KSPZV1	Placebo	pre-immunization baseline	protected (P) vs. not protected (NP) at 3 months	FBXO48	ENSG00000204923	F-box protein 48 [Source:HGNC Symbol;Acc:HGNC:33857]	0.0785849	4.04966	0.884057	0.350474	0.999669
KSPZV1	Placebo	pre-immunization baseline	protected (P) vs. not protected (NP) at 3 months	MFSD14B	ENSG00000148110	major facilitator superfamily domain containing 14B [Source:HGNC Symbol;Acc:HGNC:23376]	-0.064165	6.76745	0.883552	0.350611	0.999669
KSPZV1	Placebo	pre-immunization baseline	protected (P) vs. not protected (NP) at 3 months	ARL14EP	ENSG00000152219	ADP ribosylation factor like GTPase 14 effector protein [Source:HGNC Symbol;Acc:HGNC:26798]	-0.0751125	6.11543	0.883187	0.35071	0.999669
KSPZV1	Placebo	pre-immunization baseline	protected (P) vs. not protected (NP) at 3 months	ATXN7L1	ENSG00000146776	ataxin 7 like 1 [Source:HGNC Symbol;Acc:HGNC:22210]	0.0493982	6.05427	0.883148	0.35072	0.999669
KSPZV1	Placebo	pre-immunization baseline	protected (P) vs. not protected (NP) at 3 months	TUBG1	ENSG00000131462	tubulin gamma 1 [Source:HGNC Symbol;Acc:HGNC:12417]	0.136293	3.02373	0.882109	0.351002	0.999669
KSPZV1	Placebo	pre-immunization baseline	protected (P) vs. not protected (NP) at 3 months	SMIM29	ENSG00000186577	small integral membrane protein 29 [Source:HGNC Symbol;Acc:HGNC:1340]	0.0985902	3.14702	0.882055	0.351017	0.999669
KSPZV1	Placebo	pre-immunization baseline	protected (P) vs. not protected (NP) at 3 months	MICALL1	ENSG00000100139	MICAL like 1 [Source:HGNC Symbol;Acc:HGNC:29804]	0.101171	4.25947	0.882044	0.35102	0.999669
KSPZV1	Placebo	pre-immunization baseline	protected (P) vs. not protected (NP) at 3 months	RP11-159G9.5	ENSG00000229729		0.0642345	4.34383	0.880805	0.351356	0.999669
KSPZV1	Placebo	pre-immunization baseline	protected (P) vs. not protected (NP) at 3 months	PSMG1	ENSG00000183527	proteasome assembly chaperone 1 [Source:HGNC Symbol;Acc:HGNC:3043]	0.115433	3.2714	0.880268	0.351502	0.999669
KSPZV1	Placebo	pre-immunization baseline	protected (P) vs. not protected (NP) at 3 months	FAAP20	ENSG00000162585	FA core complex associated protein 20 [Source:HGNC Symbol;Acc:HGNC:26428]	0.0852514	4.50436	0.880241	0.351509	0.999669
KSPZV1	Placebo	pre-immunization baseline	protected (P) vs. not protected (NP) at 3 months	NTSR1	ENSG00000101188	neurotensin receptor 1 [Source:HGNC Symbol;Acc:HGNC:8039]	-0.327771	1.50216	0.880277	0.351516	0.999669
KSPZV1	Placebo	pre-immunization baseline	protected (P) vs. not protected (NP) at 3 months	PUS7L	ENSG00000129317	pseudouridine synthase 7 like [Source:HGNC Symbol;Acc:HGNC:25276]	-0.0835815	5.65061	0.879537	0.351701	0.999669
KSPZV1	Placebo	pre-immunization baseline	protected (P) vs. not protected (NP) at 3 months	TYROBP	ENSG00000011600	transmembrane immune signaling adaptor TYROBP [Source:HGNC Symbol;Acc:HGNC:12449]	0.205409	4.82462	0.879587	0.351812	0.999669
KSPZV1	Placebo	pre-immunization baseline	protected (P) vs. not protected (NP) at 3 months	EPRS1	ENSG00000136628	glutamyl-prolyl-tRNA synthetase 1 [Source:HGNC Symbol;Acc:HGNC:3418]	-0.0715118	6.75846	0.879091	0.351822	0.999669
KSPZV1	Placebo	pre-immunization baseline	protected (P) vs. not protected (NP) at 3 months	C6orf226	ENSG00000221821	chromosome 6 open reading frame 226 [Source:HGNC Symbol;Acc:HGNC:34431]	-0.241601	0.381685	0.879026	0.35184	0.999669
KSPZV1	Placebo	pre-immunization baseline	protected (P) vs. not protected (NP) at 3 months	AC004540.4	ENSG00000225792	novel transcript	-0.116257	2.51584	0.878959	0.351858	0.999669
KSPZV1	Placebo	pre-immunization baseline	protected (P) vs. not protected (NP) at 3 months	OSTF1	ENSG00000134996	osteoclast stimulating factor 1 [Source:HGNC Symbol;Acc:HGNC:8510]	-0.0540908	6.24185	0.878948	0.351861	0.999669
KSPZV1	Placebo	pre-immunization baseline	protected (P) vs. not protected (NP) at 3 months	KLHDC7B	ENSG00000130487	kelch domain containing 7B [Source:HGNC Symbol;Acc:HGNC:25145]	0.13646	3.67123	0.878861	0.351885	0.999669
KSPZV1	Placebo	pre-immunization baseline	protected (P) vs. not protected (NP) at 3 months	ABCA2	ENSG00000107331	ATP binding cassette subfamily A member 2 [Source:HGNC Symbol;Acc:HGNC:32]	0.0967552	5.08012	0.878652	0.351942	0.999669
KSPZV1	Placebo	pre-immunization baseline	protected (P) vs. not protected (NP) at 3 months	CASP6	ENSG00000138794	caspase 6 [Source:HGNC Symbol;Acc:HGNC:1507]	-0.0776159	4.10369	0.878323	0.352031	0.999669
KSPZV1	Placebo	pre-immunization baseline	protected (P) vs. not protected (NP) at 3 months	AC006160.5	ENSG00000249502	novel transcript, antisense to LAP3	-0.180223	1.43041	0.877844	0.352162	0.999669
KSPZV1	Placebo	pre-immunization baseline	protected (P) vs. not protected (NP) at 3 months	RP11-188P20.3	ENSG00000271941		0.0723908	2.90974	0.877674	0.352208	0.999669
KSPZV1	Placebo	pre-immunization baseline	protected (P) vs. not protected (NP) at 3 months	SLC22A23	ENSG00000137266	solute carrier family 22 member 23 [Source:HGNC Symbol;Acc:HGNC:21106]	-0.0685158	5.71316	0.877303	0.352309	0.999669
KSPZV1	Placebo	pre-immunization baseline	protected (P) vs. not protected (NP) at 3 months	CCND2	ENSG00000118971	cyclin D2 [Source:HGNC Symbol;Acc:HGNC:1583]	0.0645615	8.57484	0.87721	0.352334	0.999669
KSPZV1	Placebo	pre-immunization baseline	protected (P) vs. not protected (NP) at 3 months	ACSBG2	ENSG00000130377	acyl-CoA synthetase bubblegum family member 2 [Source:HGNC Symbol;Acc:HGNC:24174]	0.244937	0.608539	0.876987	0.352395	0.999669
KSPZV1	Placebo	pre-immunization baseline	protected (P) vs. not protected (NP) at 3 months	ADPGK	ENSG00000159322	ADP dependent glucokinase [Source:HGNC Symbol;Acc:HGNC:25250]	-0.0371923	7.23213	0.876931	0.352411	0.999669
KSPZV1	Placebo	pre-immunization baseline	protected (P) vs. not protected (NP) at 3 months	COX5B	ENSG00000135940	cytochrome c oxidase subunit 5B [Source:HGNC Symbol;Acc:HGNC:2269]	0.100592	3.46127	0.876918	0.352414	0.999669
KSPZV1	Placebo	pre-immunization baseline	protected (P) vs. not protected (NP) at 3 months	LINC02723	ENSG00000231680	long intergenic non-protein coding RNA 2723 [Source:HGNC Symbol;Acc:HGNC:54240]	0.324103	0.217763	0.876871	0.352427	0.999669
KSPZV1	Placebo	pre-immunization baseline	protected (P) vs. not protected (NP) at 3 months	ITCH	ENSG00000078747	itchy E3 ubiquitin protein ligase [Source:HGNC Symbol;Acc:HGNC:13890]	-0.0526582	7.57724	0.876557	0.352513	0.999669
KSPZV1	Placebo	pre-immunization baseline	protected (P) vs. not protected (NP) at 3 months	OTULIN	ENSG00000154124	OTU deubiquitinase with linear linkage specificity [Source:HGNC Symbol;Acc:HGNC:25118]	-0.0411716	6.78664	0.87651	0.352526	0.999669
KSPZV1	Placebo	pre-immunization baseline	protected (P) vs. not protected (NP) at 3 months	ACTA2	ENSG00000107796	actin alpha 2, smooth muscle [Source:HGNC Symbol;Acc:HGNC:130]	-0.113486	3.28882	0.874976	0.352944	0.999669
KSPZV1	Placebo	pre-immunization baseline	protected (P) vs. not protected (NP) at 3 months	RP11-173M1.8	ENSG00000264469		-0.159712	2.25527	0.874862	0.352976	0.999669
KSPZV1	Placebo	pre-immunization baseline	protected (P) vs. not protected (NP) at 3 months	RP13-753N3.1	ENSG00000263531	novel transcript, antisense ATAD5	-0.263446	-0.193738	0.874753	0.353005	0.999669
KSPZV1	Placebo	pre-immunization baseline	protected (P) vs. not protected (NP) at 3 months	MFSD3	ENSG00000167700	major facilitator superfamily domain containing 3 [Source:HGNC Symbol;Acc:HGNC:25157]	0.22184	1.48715	0.874503	0.353074	0.999669
KSPZV1	Placebo	pre-immunization baseline	protected (P) vs. not protected (NP) at 3 months	IL10RB	ENSG00000243646	interleukin 10 receptor subunit beta [Source:HGNC Symbol;Acc:HGNC:5965]	0.0642696	6.73016	0.874182	0.353162	0.999669
KSPZV1	Placebo	pre-immunization baseline	protected (P) vs. not protected (NP) at 3 months	ENO1-IT1	ENSG00000236269		0.150167	1.07513	0.873985	0.353216	0.999669
KSPZV1	Placebo	pre-immunization baseline	protected (P) vs. not protected (NP) at 3 months	ESD	ENSG00000139684	esterase D [Source:HGNC Symbol;Acc:HGNC:3465]	0.0622746	5.87443	0.873555	0.353333	0.999669
KSPZV1	Placebo	pre-immunization baseline	protected (P) vs. not protected (NP) at 3 months	LA16c-390E6.5	ENSG00000261641	novel transcript, antisense to CLCN7	0.178073	2.50649	0.873537	0.353338	0.999669
KSPZV1	Placebo	pre-immunization baseline	protected (P) vs. not protected (NP) at 3 months	ZSWIM1	ENSG00000168612	zinc finger SWIM-type containing 1 [Source:HGNC Symbol;Acc:HGNC:16155]	0.067654	4.26141	0.873388	0.353379	0.999669
KSPZV1	Placebo	pre-immunization baseline	protected (P) vs. not protected (NP) at 3 months	CTC-360G5.8	ENSG00000269547	novel protein	-0.122576	2.30225	0.873266	0.353412	0.999669
KSPZV1	Placebo	pre-immunization baseline	protected (P) vs. not protected (NP) at 3 months	JMJD1C-AS1	ENSG00000272767	JMJD1C antisense RNA 1 [Source:HGNC Symbol;Acc:HGNC:28222]	-0.306262	0.900554	0.873168	0.353439	0.999669
KSPZV1	Placebo	pre-immunization baseline	protected (P) vs. not protected (NP) at 3 months	RP11-78J21.7	ENSG00000273784	novel transcript	-0.0747234	3.27503	0.873152	0.353443	0.999669
KSPZV1	Placebo	pre-immunization baseline	protected (P) vs. not protected (NP) at 3 months	BCAS4	ENSG00000124243	breast carcinoma amplified sequence 4 [Source:HGNC Symbol;Acc:HGNC:14367]	-0.089105	4.7944	0.872916	0.353508	0.999669
KSPZV1	Placebo	pre-immunization baseline	protected (P) vs. not protected (NP) at 3 months	EFCAB12	ENSG00000172771	EF-hand calcium binding domain 12 [Source:HGNC Symbol;Acc:HGNC:28061]	0.250283	1.0272	0.872848	0.353527	0.999669
KSPZV1	Placebo	pre-immunization baseline	protected (P) vs. not protected (NP) at 3 months	FKBP3	ENSG00000100442	FKBP prolyl isomerase 3 [Source:HGNC Symbol;Acc:HGNC:3719]	-0.101755	5.59656	0.872677	0.353581	0.999669
KSPZV1	Placebo	pre-immunization baseline	protected (P) vs. not protected (NP) at 3 months	DCTN6-DT	ENSG00000271869	DCTN6 divergent transcript [Source:HGNC Symbol;Acc:HGNC:55241]	0.219178	0.114131	0.872491	0.353625	0.999669
KSPZV1	Placebo	pre-immunization baseline	protected (P) vs. not protected (NP) at 3 months	ALOX5AP	ENSG00000132965	arachidonate 5-lipoxygenase activating protein [Source:HGNC Symbol;Acc:HGNC:436]	-0.130286	5.40125	0.872372	0.353699	0.999669
KSPZV1	Placebo	pre-immunization baseline	protected (P) vs. not protected (NP) at 3 months	SLC25A23	ENSG00000125648	solute carrier family 25 member 23 [Source:HGNC Symbol;Acc:HGNC:19375]	0.0951328	4.26729	0.87222	0.353699	0.999669
KSPZV1	Placebo	pre-immunization baseline	protected (P) vs. not protected (NP) at 3 months	PSMG2	ENSG00000128789	proteasome assembly chaperone 2 [Source:HGNC Symbol;Acc:HGNC:24929]	-0.0498952	5.88328	0.872198	0.353705	0.999669
KSPZV1	Placebo	pre-immunization baseline	protected (P) vs. not protected (NP) at 3 months	IDH3A	ENSG00000166411	isocitrate dehydrogenase (NAD(+)) 3 catalytic subunit alpha [Source:HGNC Symbol;Acc:HGNC:5384]	-0.0607132	6.10992	0.872079	0.353738	0.999669
KSPZV1	Placebo	pre-immunization baseline	protected (P) vs. not protected (NP) at 3 months	CALM2	ENSG00000143933	calmodulin 2 [Source:HGNC Symbol;Acc:HGNC:1445]	-0.0499074	7.98984	0.871916	0.353782	0.999669
KSPZV1	Placebo	pre-immunization baseline	protected (P) vs. not protected (NP) at 3 months	AC016644.1	ENSG00000235635	novel transcript	-0.170001	0.677083	0.871831	0.353806	0.999669
KSPZV1	Placebo	pre-immunization baseline	protected (P) vs. not protected (NP) at 3 months	AC004840.9	ENSG00000175873		0.104322	4.06531	0.871646	0.353856	0.999669
KSPZV1	Placebo	pre-immunization baseline	protected (P) vs. not protected (NP) at 3 months	NGDN	ENSG00000129460	neuroguidin [Source:HGNC Symbol;Acc:HGNC:20271]	-0.0689517	4.14133	0.871537	0.353886	0.999669
KSPZV1	Placebo	pre-immunization baseline	protected (P) vs. not protected (NP) at 3 months	AMIGO3	ENSG00000176020	adhesion molecule with Ig like domain 3 [Source:HGNC Symbol;Acc:HGNC:24075]	0.132492	2.70847	0.871376	0.35393	0.999669
KSPZV1	Placebo	pre-immunization baseline	protected (P) vs. not protected (NP) at 3 months	RP11-152H18.3	ENSG00000254665	novel transcript	0.253159	-0.0480778	0.870737	0.354106	0.999669
KSPZV1	Placebo	pre-immunization baseline	protected (P) vs. not protected (NP) at 3 months	UXS1	ENSG00000115652	UDP-glucuronate decarboxylase 1 [Source:HGNC Symbol;Acc:HGNC:17729]	-0.0487551	6.11447	0.870602	0.354143	0.999669
KSPZV1	Placebo	pre-immunization baseline	protected (P) vs. not protected (NP) at 3 months	ATRX	ENSG00000085224	ATRX chromatin remodeler [Source:HGNC Symbol;Acc:HGNC:886]	-0.0770972	8.09577	0.870422	0.354192	0.999669
KSPZV1	Placebo	pre-immunization baseline	protected (P) vs. not protected (NP) at 3 months	PSMD12	ENSG00000197170	proteasome 26S subunit, non-ATPase 12 [Source:HGNC Symbol;Acc:HGNC:9557]	-0.0704702	6.15268	0.870326	0.354219	0.999669
KSPZV1	Placebo	pre-immunization baseline	protected (P) vs. not protected (NP) at 3 months	CTD-2013N24.2	ENSG00000244513	novel transcript	-0.0558169	5.06075	0.869948	0.354322	0.999669
KSPZV1	Placebo	pre-immunization baseline	protected (P) vs. not protected (NP) at 3 months	DGKD	ENSG00000077044	diacylglycerol kinase delta [Source:HGNC Symbol;Acc:HGNC:2851]	-0.0587624	6.86484	0.869827	0.354356	0.999669
KSPZV1	Placebo	pre-immunization baseline	protected (P) vs. not protected (NP) at 3 months	SF3A2	ENSG00000104897	splicing factor 3a subunit 2 [Source:HGNC Symbol;Acc:HGNC:10766]	0.100129	5.14059	0.869669	0.354399	0.999669
KSPZV1	Placebo	pre-immunization baseline	protected (P) vs. not protected (NP) at 3 months	AC009120.6	ENSG00000259972	novel transcript, antisense to PSMD7	-0.0613878	5.24976	0.869635	0.354409	0.999669
KSPZV1	Placebo	pre-immunization baseline	protected (P) vs. not protected (NP) at 3 months	PEDS1-UBE2V1	ENSG00000124208	PEDS1-UBE2V1 readthrough [Source:HGNC Symbol;Acc:HGNC:33521]	-0.09585	7.39037	0.869649	0.354413	0.999669
KSPZV1	Placebo	pre-immunization baseline	protected (P) vs. not protected (NP) at 3 months	BRSK2	ENSG00000174672	BR serine/threonine kinase 2 [Source:HGNC Symbol;Acc:HGNC:11405]	-0.235859	1.84207	0.869375	0.35448	0.999669
KSPZV1	Placebo	pre-immunization baseline	protected (P) vs. not protected (NP) at 3 months	RP11-484D2.5	ENSG00000255340	novel transcript	-0.106103	1.53713	0.869341	0.354489	0.999669
KSPZV1	Placebo	pre-immunization baseline	protected (P) vs. not protected (NP) at 3 months	PCDHGA1	ENSG00000204956	protocadherin gamma subfamily A, 1 [Source:HGNC Symbol;Acc:HGNC:8696]	-0.264245	1.24023	0.869222	0.354522	0.999669
KSPZV1	Placebo	pre-immunization baseline	protected (P) vs. not protected (NP) at 3 months	RP1-67K17.4	ENSG00000237851	novel transcript	-0.156636	0.28297	0.869065	0.354565	0.999669
KSPZV1	Placebo	pre-immunization baseline	protected (P) vs. not protected (NP) at 3 months	RP11-799B12.2	ENSG00000264924	novel transcript, antisense to TTC39C	-0.223646	0.464783	0.86901	0.35458	0.999669
KSPZV1	Placebo	pre-immunization baseline	protected (P) vs. not protected (NP) at 3 months	RP11-146F11.1	ENSG00000261840	novel transcript, antisense to SRCAP	0.173884	1.34117	0.868709	0.354663	0.999669
KSPZV1	Placebo	pre-immunization baseline	protected (P) vs. not protected (NP) at 3 months	ZNF710	ENSG00000140548	zinc finger protein 710 [Source:HGNC Symbol;Acc:HGNC:25352]	0.0772542	5.26159	0.868393	0.35475	0.999669
KSPZV1	Placebo	pre-immunization baseline	protected (P) vs. not protected (NP) at 3 months	SP110	ENSG00000135899	SP110 nuclear body protein [Source:HGNC Symbol;Acc:HGNC:5401]	-0.064461	7.86502	0.868385	0.354752	0.999669
KSPZV1	Placebo	pre-immunization baseline	protected (P) vs. not protected (NP) at 3 months	RAB10	ENSG00000084733	RAB10, member RAS oncogene family [Source:HGNC Symbol;Acc:HGNC:9759]	-0.0504299	7.73364	0.868203	0.354802	0.999669
KSPZV1	Placebo	pre-immunization baseline	protected (P) vs. not protected (NP) at 3 months	LLGL2	ENSG00000073350	LLGL scribble cell polarity complex component 2 [Source:HGNC Symbol;Acc:HGNC:6629]	0.0995816	4.14351	0.868182	0.354808	0.999669
KSPZV1	Placebo	pre-immunization baseline	protected (P) vs. not protected (NP) at 3 months	RP11-1099M24.7	ENSG00000262730	novel transcript	0.151109	3.12406	0.868044	0.354846	0.999669
KSPZV1	Placebo	pre-immunization baseline	protected (P) vs. not protected (NP) at 3 months	ATRN	ENSG00000088812	attractin [Source:HGNC Symbol;Acc:HGNC:885]	0.0440366	5.22391	0.868027	0.354851	0.999669
KSPZV1	Placebo	pre-immunization baseline	protected (P) vs. not protected (NP) at 3 months	MDM1	ENSG00000111554	Mdm1 nuclear protein [Source:HGNC Symbol;Acc:HGNC:29917]	-0.0730497	4.95438	0.867816	0.354909	0.999669
KSPZV1	Placebo	pre-immunization baseline	protected (P) vs. not protected (NP) at 3 months	FAM157B	ENSG00000233013	family with sequence similarity 157 member B [Source:HGNC Symbol;Acc:HGNC:34080]	-0.271498	4.50865	0.868249	0.354944	0.999669
KSPZV1	Placebo	pre-immunization baseline	protected (P) vs. not protected (NP) at 3 months	CCDC69	ENSG00000198624	coiled-coil domain containing 69 [Source:HGNC Symbol;Acc:HGNC:24487]	-0.0407215	7.20695	0.866936	0.355152	0.999669
KSPZV1	Placebo	pre-immunization baseline	protected (P) vs. not protected (NP) at 3 months	ASB8	ENSG00000177981	ankyrin repeat and SOCS box containing 8 [Source:HGNC Symbol;Acc:HGNC:17183]	0.0446388	5.77838	0.866845	0.355177	0.999669
KSPZV1	Placebo	pre-immunization baseline	protected (P) vs. not protected (NP) at 3 months	AC007278.2	ENSG00000236525	novel transcript	-0.261552	2.30541	0.86676	0.355224	0.999669
KSPZV1	Placebo	pre-immunization baseline	protected (P) vs. not protected (NP) at 3 months	MON1A	ENSG00000164077	MON1 homolog A, secretory trafficking associated [Source:HGNC Symbol;Acc:HGNC:28207]	0.0926577	3.21395	0.866485	0.355276	0.999669
KSPZV1	Placebo	pre-immunization baseline	protected (P) vs. not protected (NP) at 3 months	CTC-281F24.1	ENSG00000261996	novel transcript	-0.158365	2.25184	0.866452	0.355285	0.999669
KSPZV1	Placebo	pre-immunization baseline	protected (P) vs. not protected (NP) at 3 months	SLC51A	ENSG00000163959	solute carrier family 51 subunit alpha [Source:HGNC Symbol;Acc:HGNC:29955]	0.0913454	3.20528	0.865904	0.355436	0.999669
KSPZV1	Placebo	pre-immunization baseline	protected (P) vs. not protected (NP) at 3 months	FAM117A	ENSG00000121104	family with sequence similarity 117 member A [Source:HGNC Symbol;Acc:HGNC:24179]	-0.171977	6.99238	0.865992	0.355536	0.999669
KSPZV1	Placebo	pre-immunization baseline	protected (P) vs. not protected (NP) at 3 months	RP3-467L1.4	ENSG00000236266	novel transcript	-0.237304	1.07392	0.865248	0.355617	0.999669
KSPZV1	Placebo	pre-immunization baseline	protected (P) vs. not protected (NP) at 3 months	TIMM23B	ENSG00000204152	translocase of inner mitochondrial membrane 23 homolog B [Source:HGNC Symbol;Acc:HGNC:23581]	-0.0677974	4.12859	0.865116	0.355654	0.999669
KSPZV1	Placebo	pre-immunization baseline	protected (P) vs. not protected (NP) at 3 months	ZFP36L1	ENSG00000185650	ZFP36 ring finger protein like 1 [Source:HGNC Symbol;Acc:HGNC:1107]	0.0674031	9.22951	0.864752	0.355754	0.999669
KSPZV1	Placebo	pre-immunization baseline	protected (P) vs. not protected (NP) at 3 months	GNB4	ENSG00000114450	G protein subunit beta 4 [Source:HGNC Symbol;Acc:HGNC:20731]	-0.0756267	6.17917	0.864296	0.355881	0.999669
KSPZV1	Placebo	pre-immunization baseline	protected (P) vs. not protected (NP) at 3 months	COL9A1	ENSG00000112280	collagen type IX alpha 1 chain [Source:HGNC Symbol;Acc:HGNC:2217]	-0.373313	0.266157	0.863836	0.356008	0.999669
KSPZV1	Placebo	pre-immunization baseline	protected (P) vs. not protected (NP) at 3 months	ARSD	ENSG00000006756	arylsulfatase D [Source:HGNC Symbol;Acc:HGNC:717]	0.17103	3.34588	0.863367	0.356149	0.999669
KSPZV1	Placebo	pre-immunization baseline	protected (P) vs. not protected (NP) at 3 months	USF2	ENSG00000105698	upstream transcription factor 2, c-fos interacting [Source:HGNC Symbol;Acc:HGNC:12594]	-0.0558502	5.9698	0.86331	0.356153	0.999669
KSPZV1	Placebo	pre-immunization baseline	protected (P) vs. not protected (NP) at 3 months	CTD-2373N4.5	ENSG00000253112	novel transcript	-0.196938	0.133284	0.863203	0.356183	0.999669
KSPZV1	Placebo	pre-immunization baseline	protected (P) vs. not protected (NP) at 3 months	TRAJ3	ENSG00000211886	T cell receptor alpha joining 3 [Source:HGNC Symbol;Acc:HGNC:12059]	-0.119614	0.367947	0.86313	0.356203	0.999669
KSPZV1	Placebo	pre-immunization baseline	protected (P) vs. not protected (NP) at 3 months	UBE2D3	ENSG00000109332	ubiquitin conjugating enzyme E2 D3 [Source:HGNC Symbol;Acc:HGNC:12476]	-0.0724411	9.5444	0.862999	0.356239	0.999669
KSPZV1	Placebo	pre-immunization baseline	protected (P) vs. not protected (NP) at 3 months	LHPP	ENSG00000107902	phospholysine phosphohistidine inorganic pyrophosphate phosphatase [Source:HGNC Symbol;Acc:HGNC:30042]	-0.0894825	4.52402	0.862918	0.356262	0.999669
KSPZV1	Placebo	pre-immunization baseline	protected (P) vs. not protected (NP) at 3 months	LUC7L3	ENSG00000108848	LUC7 like 3 pre-mRNA splicing factor [Source:HGNC Symbol;Acc:HGNC:24309]	-0.0478403	7.8423	0.86256	0.356361	0.999669
KSPZV1	Placebo	pre-immunization baseline	protected (P) vs. not protected (NP) at 3 months	ECM2	ENSG00000106823	extracellular matrix protein 2 [Source:HGNC Symbol;Acc:HGNC:3154]	-0.319159	1.65974	0.86263	0.356368	0.999669
KSPZV1	Placebo	pre-immunization baseline	protected (P) vs. not protected (NP) at 3 months	TMEM208	ENSG00000168701	transmembrane protein 208 [Source:HGNC Symbol;Acc:HGNC:25015]	-0.132202	2.47965	0.862289	0.356436	0.999669
KSPZV1	Placebo	pre-immunization baseline	protected (P) vs. not protected (NP) at 3 months	LEPR	ENSG00000116678	leptin receptor [Source:HGNC Symbol;Acc:HGNC:6554]	0.237253	4.05829	0.862542	0.356488	0.999669
KSPZV1	Placebo	pre-immunization baseline	protected (P) vs. not protected (NP) at 3 months	TOR1A	ENSG00000136827	torsin family 1 member A [Source:HGNC Symbol;Acc:HGNC:3098]	-0.057388	6.05012	0.861949	0.35653	0.999669
KSPZV1	Placebo	pre-immunization baseline	protected (P) vs. not protected (NP) at 3 months	NFATC3	ENSG00000072736	nuclear factor of activated T cells 3 [Source:HGNC Symbol;Acc:HGNC:7777]	0.0493773	8.44078	0.861904	0.356543	0.999669
KSPZV1	Placebo	pre-immunization baseline	protected (P) vs. not protected (NP) at 3 months	HIGD1B	ENSG00000131097	HIG1 hypoxia inducible domain family member 1B [Source:HGNC Symbol;Acc:HGNC:24318]	-0.200244	0.525821	0.861682	0.356604	0.999669
KSPZV1	Placebo	pre-immunization baseline	protected (P) vs. not protected (NP) at 3 months	UBE2Q2	ENSG00000140367	ubiquitin conjugating enzyme E2 Q2 [Source:HGNC Symbol;Acc:HGNC:19248]	0.0603941	6.29787	0.861061	0.356777	0.999669
KSPZV1	Placebo	pre-immunization baseline	protected (P) vs. not protected (NP) at 3 months	ARL2-SNX15	ENSG00000273003	ARL2-SNX15 readthrough (NMD candidate) [Source:HGNC Symbol;Acc:HGNC:49197]	0.0843487	4.03294	0.860625	0.356897	0.999669
KSPZV1	Placebo	pre-immunization baseline	protected (P) vs. not protected (NP) at 3 months	RP11-275I4.1	ENSG00000259598	novel transcript, antisense to RASGRP1	-0.106142	1.86565	0.860467	0.356941	0.999669
KSPZV1	Placebo	pre-immunization baseline	protected (P) vs. not protected (NP) at 3 months	MTCP1	ENSG00000214827	mature T cell proliferation 1 [Source:HGNC Symbol;Acc:HGNC:7423]	-0.068236	3.58261	0.860338	0.356977	0.999669
KSPZV1	Placebo	pre-immunization baseline	protected (P) vs. not protected (NP) at 3 months	ZC3H18	ENSG00000158545	zinc finger CCCH-type containing 18 [Source:HGNC Symbol;Acc:HGNC:25091]	0.0574985	5.70686	0.860084	0.357048	0.999669
KSPZV1	Placebo	pre-immunization baseline	protected (P) vs. not protected (NP) at 3 months	DIDO1	ENSG00000101191	death inducer-obliterator 1 [Source:HGNC Symbol;Acc:HGNC:2680]	-0.0318868	7.56349	0.859928	0.357091	0.999669
KSPZV1	Placebo	pre-immunization baseline	protected (P) vs. not protected (NP) at 3 months	RP11-537H15.3	ENSG00000228352	novel transcript	-0.190144	0.543353	0.859848	0.357113	0.999669
KSPZV1	Placebo	pre-immunization baseline	protected (P) vs. not protected (NP) at 3 months	RPS6KC1	ENSG00000136643	ribosomal protein S6 kinase C1 [Source:HGNC Symbol;Acc:HGNC:10439]	0.061023	4.8326	0.85983	0.357118	0.999669
KSPZV1	Placebo	pre-immunization baseline	protected (P) vs. not protected (NP) at 3 months	RPS14	ENSG00000164587	ribosomal protein S14 [Source:HGNC Symbol;Acc:HGNC:10387]	-0.0844261	8.42845	0.85949	0.357213	0.999669
KSPZV1	Placebo	pre-immunization baseline	protected (P) vs. not protected (NP) at 3 months	MAT2B	ENSG00000038274	methionine adenosyltransferase 2B [Source:HGNC Symbol;Acc:HGNC:6905]	-0.0711607	8.23958	0.859251	0.357279	0.999669
KSPZV1	Placebo	pre-immunization baseline	protected (P) vs. not protected (NP) at 3 months	EPB41L5	ENSG00000115109	erythrocyte membrane protein band 4.1 like 5 [Source:HGNC Symbol;Acc:HGNC:19819]	-0.0893672	4.12895	0.859239	0.357283	0.999669
KSPZV1	Placebo	pre-immunization baseline	protected (P) vs. not protected (NP) at 3 months	RINL	ENSG00000187994	Ras and Rab interactor like [Source:HGNC Symbol;Acc:HGNC:24795]	-0.0618005	3.94089	0.859129	0.357313	0.999669
KSPZV1	Placebo	pre-immunization baseline	protected (P) vs. not protected (NP) at 3 months	RP11-26J3.4	ENSG00000276418	novel protein, TPD52-MRPS28 readthrough	-0.0919337	4.35061	0.859091	0.357324	0.999669
KSPZV1	Placebo	pre-immunization baseline	protected (P) vs. not protected (NP) at 3 months	ZNF205-AS1	ENSG00000263214		0.256375	0.592389	0.85836	0.357527	0.999669
KSPZV1	Placebo	pre-immunization baseline	protected (P) vs. not protected (NP) at 3 months	C18orf32	ENSG00000177576	chromosome 18 open reading frame 32 [Source:HGNC Symbol;Acc:HGNC:31690]	-0.124225	7.56	0.858435	0.357559	0.999669
KSPZV1	Placebo	pre-immunization baseline	protected (P) vs. not protected (NP) at 3 months	ARL15	ENSG00000185305	ADP ribosylation factor like GTPase 15 [Source:HGNC Symbol;Acc:HGNC:25945]	0.0853705	4.87598	0.85819	0.357574	0.999669
KSPZV1	Placebo	pre-immunization baseline	protected (P) vs. not protected (NP) at 3 months	TAOK1	ENSG00000160551	TAO kinase 1 [Source:HGNC Symbol;Acc:HGNC:29259]	0.0449518	8.05586	0.858072	0.357607	0.999669
KSPZV1	Placebo	pre-immunization baseline	protected (P) vs. not protected (NP) at 3 months	TRAV8-3	ENSG00000211787	T cell receptor alpha variable 8-3 [Source:HGNC Symbol;Acc:HGNC:12148]	0.136557	1.41528	0.857732	0.357702	0.999669
KSPZV1	Placebo	pre-immunization baseline	protected (P) vs. not protected (NP) at 3 months	RP11-304F15.3	ENSG00000204584	novel transcript, antisense to TAC4	-0.10615	2.95464	0.857615	0.357735	0.999669
KSPZV1	Placebo	pre-immunization baseline	protected (P) vs. not protected (NP) at 3 months	CACNA1C	ENSG00000151067	calcium voltage-gated channel subunit alpha1 C [Source:HGNC Symbol;Acc:HGNC:1390]	-0.198108	2.31953	0.857049	0.357892	0.999669
KSPZV1	Placebo	pre-immunization baseline	protected (P) vs. not protected (NP) at 3 months	RP11-568J23.6	ENSG00000270159	novel transcript, antisense to COX4NB	-0.20426	0.16894	0.856987	0.357909	0.999669
KSPZV1	Placebo	pre-immunization baseline	protected (P) vs. not protected (NP) at 3 months	CTD-2020K17.3	ENSG00000233175	novel transcript, antisense to FMNL1	0.112291	4.3682	0.856461	0.358056	0.999669
KSPZV1	Placebo	pre-immunization baseline	protected (P) vs. not protected (NP) at 3 months	TRIM38	ENSG00000112343	tripartite motif containing 38 [Source:HGNC Symbol;Acc:HGNC:10059]	-0.0535121	7.81188	0.856417	0.358068	0.999669
KSPZV1	Placebo	pre-immunization baseline	protected (P) vs. not protected (NP) at 3 months	CUL7	ENSG00000044090	cullin 7 [Source:HGNC Symbol;Acc:HGNC:21024]	0.0851974	3.47143	0.856413	0.35807	0.999669
KSPZV1	Placebo	pre-immunization baseline	protected (P) vs. not protected (NP) at 3 months	DHX15	ENSG00000109606	DEAH-box helicase 15 [Source:HGNC Symbol;Acc:HGNC:2738]	-0.0472333	7.75832	0.856278	0.358107	0.999669
KSPZV1	Placebo	pre-immunization baseline	protected (P) vs. not protected (NP) at 3 months	KLHL7	ENSG00000122550	kelch like family member 7 [Source:HGNC Symbol;Acc:HGNC:15646]	-0.0690759	4.5506	0.856127	0.358149	0.999669
KSPZV1	Placebo	pre-immunization baseline	protected (P) vs. not protected (NP) at 3 months	CDC20	ENSG00000117399	cell division cycle 20 [Source:HGNC Symbol;Acc:HGNC:1723]	-0.217978	3.1213	0.855446	0.358381	0.999669
KSPZV1	Placebo	pre-immunization baseline	protected (P) vs. not protected (NP) at 3 months	SRSF7	ENSG00000115875	serine and arginine rich splicing factor 7 [Source:HGNC Symbol;Acc:HGNC:10789]	-0.0633265	6.96742	0.855261	0.358391	0.999669
KSPZV1	Placebo	pre-immunization baseline	protected (P) vs. not protected (NP) at 3 months	ZNF230-DT	ENSG00000266921	ZNF230 divergent transcript [Source:HGNC Symbol;Acc:HGNC:55316]	0.0910596	3.04227	0.855135	0.358426	0.999669
KSPZV1	Placebo	pre-immunization baseline	protected (P) vs. not protected (NP) at 3 months	ZNF230	ENSG00000159882	zinc finger protein 230 [Source:HGNC Symbol;Acc:HGNC:13024]	-0.0775476	4.10111	0.85505	0.35845	0.999669
KSPZV1	Placebo	pre-immunization baseline	protected (P) vs. not protected (NP) at 3 months	BTN3A1	ENSG00000026950	butyrophilin subfamily 3 member A1 [Source:HGNC Symbol;Acc:HGNC:1138]	0.0545117	7.99559	0.854939	0.358481	0.999669
KSPZV1	Placebo	pre-immunization baseline	protected (P) vs. not protected (NP) at 3 months	RP11-463D19.1	ENSG00000254538	novel transcript	0.20971	0.562148	0.854793	0.358522	0.999669
KSPZV1	Placebo	pre-immunization baseline	protected (P) vs. not protected (NP) at 3 months	SMARCAL1-AS1	ENSG00000235042	SMARCAL1 antisense RNA 1 [Source:HGNC Symbol;Acc:HGNC:40555]	-0.166577	0.950691	0.854771	0.358528	0.999669
KSPZV1	Placebo	pre-immunization baseline	protected (P) vs. not protected (NP) at 3 months	RP11-478C19.2	ENSG00000258210	novel transcript	-0.0566233	4.61015	0.854575	0.358582	0.999669
KSPZV1	Placebo	pre-immunization baseline	protected (P) vs. not protected (NP) at 3 months	RP13-279N23.2	ENSG00000255275		0.109362	2.94637	0.854507	0.358601	0.999669
KSPZV1	Placebo	pre-immunization baseline	protected (P) vs. not protected (NP) at 3 months	PRLR	ENSG00000113494	prolactin receptor [Source:HGNC Symbol;Acc:HGNC:9446]	0.364979	1.51128	0.854623	0.35861	0.999669
KSPZV1	Placebo	pre-immunization baseline	protected (P) vs. not protected (NP) at 3 months	RP11-1299A16.3	ENSG00000260641	novel transcript, antisense TSPAN5	-0.222405	2.118	0.854218	0.358683	0.999669
KSPZV1	Placebo	pre-immunization baseline	protected (P) vs. not protected (NP) at 3 months	RSL24D1	ENSG00000137876	ribosomal L24 domain containing 1 [Source:HGNC Symbol;Acc:HGNC:18479]	-0.183275	6.48776	0.854435	0.358759	0.999669
KSPZV1	Placebo	pre-immunization baseline	protected (P) vs. not protected (NP) at 3 months	ST13	ENSG00000100380	ST13 Hsp70 interacting protein [Source:HGNC Symbol;Acc:HGNC:11343]	-0.105918	7.42679	0.853754	0.358834	0.999669
KSPZV1	Placebo	pre-immunization baseline	protected (P) vs. not protected (NP) at 3 months	ZFYVE16	ENSG00000039319	zinc finger FYVE-type containing 16 [Source:HGNC Symbol;Acc:HGNC:20756]	-0.0845213	6.46462	0.853671	0.358835	0.999669
KSPZV1	Placebo	pre-immunization baseline	protected (P) vs. not protected (NP) at 3 months	NUDC	ENSG00000090273	nuclear distribution C, dynein complex regulator [Source:HGNC Symbol;Acc:HGNC:8045]	-0.0749059	3.8263	0.853285	0.358943	0.999669
KSPZV1	Placebo	pre-immunization baseline	protected (P) vs. not protected (NP) at 3 months	UNC13D	ENSG00000092929	unc-13 homolog D [Source:HGNC Symbol;Acc:HGNC:23147]	0.0830862	6.00349	0.853091	0.358998	0.999669
KSPZV1	Placebo	pre-immunization baseline	protected (P) vs. not protected (NP) at 3 months	PHLPP2	ENSG00000040199	PH domain and leucine rich repeat protein phosphatase 2 [Source:HGNC Symbol;Acc:HGNC:29149]	-0.124641	5.24011	0.852976	0.359064	0.999669
KSPZV1	Placebo	pre-immunization baseline	protected (P) vs. not protected (NP) at 3 months	MANSC1	ENSG00000111261	MANSC domain containing 1 [Source:HGNC Symbol;Acc:HGNC:25505]	-0.252608	3.44906	0.853117	0.359086	0.999669
KSPZV1	Placebo	pre-immunization baseline	protected (P) vs. not protected (NP) at 3 months	RP11-787I22.3	ENSG00000271730	novel transcript, antisense to SESN1	0.110638	2.59918	0.85255	0.359149	0.999669
KSPZV1	Placebo	pre-immunization baseline	protected (P) vs. not protected (NP) at 3 months	PHF14	ENSG00000106443	PHD finger protein 14 [Source:HGNC Symbol;Acc:HGNC:22203]	-0.0749714	5.79994	0.851917	0.359326	0.999669
KSPZV1	Placebo	pre-immunization baseline	protected (P) vs. not protected (NP) at 3 months	RP11-181E10.3	ENSG00000271590	novel transcript	0.370043	-0.0356249	0.851792	0.359361	0.999669
KSPZV1	Placebo	pre-immunization baseline	protected (P) vs. not protected (NP) at 3 months	SCN4A	ENSG00000007314	sodium voltage-gated channel alpha subunit 4 [Source:HGNC Symbol;Acc:HGNC:10591]	-0.337078	0.925444	0.851183	0.359534	0.999669
KSPZV1	Placebo	pre-immunization baseline	protected (P) vs. not protected (NP) at 3 months	ACTR3B	ENSG00000133627	actin related protein 3B [Source:HGNC Symbol;Acc:HGNC:17256]	0.0965677	3.21576	0.851131	0.359547	0.999669
KSPZV1	Placebo	pre-immunization baseline	protected (P) vs. not protected (NP) at 3 months	PPFIA4	ENSG00000143847	PTPRF interacting protein alpha 4 [Source:HGNC Symbol;Acc:HGNC:9248]	0.423501	1.02046	0.851188	0.359571	0.999669
KSPZV1	Placebo	pre-immunization baseline	protected (P) vs. not protected (NP) at 3 months	RP11-1017G21.5	ENSG00000271780	novel transcript	0.230605	1.19006	0.850838	0.359629	0.999669
KSPZV1	Placebo	pre-immunization baseline	protected (P) vs. not protected (NP) at 3 months	NARS1	ENSG00000134440	asparaginyl-tRNA synthetase 1 [Source:HGNC Symbol;Acc:HGNC:7643]	-0.052732	6.35822	0.850827	0.359632	0.999669
KSPZV1	Placebo	pre-immunization baseline	protected (P) vs. not protected (NP) at 3 months	SP2-AS1	ENSG00000234494	SP2 antisense RNA 1 [Source:HGNC Symbol;Acc:HGNC:51341]	-0.0827472	3.20982	0.850597	0.359697	0.999669
KSPZV1	Placebo	pre-immunization baseline	protected (P) vs. not protected (NP) at 3 months	MFSD5	ENSG00000182544	major facilitator superfamily domain containing 5 [Source:HGNC Symbol;Acc:HGNC:28156]	0.10457	3.62823	0.850501	0.359723	0.999669
KSPZV1	Placebo	pre-immunization baseline	protected (P) vs. not protected (NP) at 3 months	SYS1	ENSG00000204070	SYS1 golgi trafficking protein [Source:HGNC Symbol;Acc:HGNC:16162]	-0.0536156	5.58596	0.850417	0.359747	0.999669
KSPZV1	Placebo	pre-immunization baseline	protected (P) vs. not protected (NP) at 3 months	MC1R	ENSG00000258839	melanocortin 1 receptor [Source:HGNC Symbol;Acc:HGNC:6929]	0.223296	1.76229	0.850322	0.359774	0.999669
KSPZV1	Placebo	pre-immunization baseline	protected (P) vs. not protected (NP) at 3 months	FXYD6	ENSG00000137726	FXYD domain containing ion transport regulator 6 [Source:HGNC Symbol;Acc:HGNC:4030]	0.248799	1.90288	0.850061	0.359853	0.999669
KSPZV1	Placebo	pre-immunization baseline	protected (P) vs. not protected (NP) at 3 months	RP11-356K23.1	ENSG00000258752	novel transcript, antisense to FOXN3	-0.163299	1.28477	0.850017	0.359859	0.999669
KSPZV1	Placebo	pre-immunization baseline	protected (P) vs. not protected (NP) at 3 months	OSTM1	ENSG00000081087	osteoclastogenesis associated transmembrane protein 1 [Source:HGNC Symbol;Acc:HGNC:21652]	-0.0657829	6.32456	0.850007	0.359862	0.999669
KSPZV1	Placebo	pre-immunization baseline	protected (P) vs. not protected (NP) at 3 months	RP11-455P21.3	ENSG00000278610		-0.137322	0.713287	0.849914	0.359888	0.999669
KSPZV1	Placebo	pre-immunization baseline	protected (P) vs. not protected (NP) at 3 months	KCTD17	ENSG00000100379	potassium channel tetramerization domain containing 17 [Source:HGNC Symbol;Acc:HGNC:25705]	0.135271	2.6256	0.848395	0.360315	0.999669
KSPZV1	Placebo	pre-immunization baseline	protected (P) vs. not protected (NP) at 3 months	LTBR	ENSG00000111321	lymphotoxin beta receptor [Source:HGNC Symbol;Acc:HGNC:6718]	0.171094	4.15042	0.848496	0.360341	0.999669
KSPZV1	Placebo	pre-immunization baseline	protected (P) vs. not protected (NP) at 3 months	HDAC3	ENSG00000171720	histone deacetylase 3 [Source:HGNC Symbol;Acc:HGNC:4854]	-0.0469413	4.96129	0.847751	0.360496	0.999669
KSPZV1	Placebo	pre-immunization baseline	protected (P) vs. not protected (NP) at 3 months	GSTO1	ENSG00000148834	glutathione S-transferase omega 1 [Source:HGNC Symbol;Acc:HGNC:13312]	-0.0900291	5.19727	0.847672	0.360519	0.999669
KSPZV1	Placebo	pre-immunization baseline	protected (P) vs. not protected (NP) at 3 months	AC007036.5	ENSG00000251660	novel transcript	0.148691	3.4168	0.84707	0.360688	0.999669
KSPZV1	Placebo	pre-immunization baseline	protected (P) vs. not protected (NP) at 3 months	SRRM2	ENSG00000167978	serine/arginine repetitive matrix 2 [Source:HGNC Symbol;Acc:HGNC:16639]	0.063161	9.25814	0.846908	0.360734	0.999669
KSPZV1	Placebo	pre-immunization baseline	protected (P) vs. not protected (NP) at 3 months	POTEE	ENSG00000188219	POTE ankyrin domain family member E [Source:HGNC Symbol;Acc:HGNC:33895]	0.431148	0.343455	0.846807	0.360773	0.999669
KSPZV1	Placebo	pre-immunization baseline	protected (P) vs. not protected (NP) at 3 months	RP11-368P15.3	ENSG00000258985	novel transcript, antisense to DDHD1	-0.113603	1.49747	0.846765	0.360774	0.999669
KSPZV1	Placebo	pre-immunization baseline	protected (P) vs. not protected (NP) at 3 months	LIG3	ENSG00000005156	DNA ligase 3 [Source:HGNC Symbol;Acc:HGNC:6600]	0.0344787	6.2911	0.846486	0.360853	0.999669
KSPZV1	Placebo	pre-immunization baseline	protected (P) vs. not protected (NP) at 3 months	AC022154.7	ENSG00000268093	novel transcript, antisense to SPHK2	0.156775	1.01631	0.846461	0.36086	0.999669
KSPZV1	Placebo	pre-immunization baseline	protected (P) vs. not protected (NP) at 3 months	PARP11-AS1	ENSG00000256862	PARP11 antisense RNA 1 [Source:HGNC Symbol;Acc:HGNC:40103]	-0.157339	1.85035	0.846413	0.360873	0.999669
KSPZV1	Placebo	pre-immunization baseline	protected (P) vs. not protected (NP) at 3 months	MAML2	ENSG00000184384	mastermind like transcriptional coactivator 2 [Source:HGNC Symbol;Acc:HGNC:16259]	0.0636016	7.41167	0.845848	0.361033	0.999669
KSPZV1	Placebo	pre-immunization baseline	protected (P) vs. not protected (NP) at 3 months	ZNF569	ENSG00000196437	zinc finger protein 569 [Source:HGNC Symbol;Acc:HGNC:24737]	-0.091966	3.74129	0.845813	0.361043	0.999669
KSPZV1	Placebo	pre-immunization baseline	protected (P) vs. not protected (NP) at 3 months	DBT	ENSG00000137992	dihydrolipoamide branched chain transacylase E2 [Source:HGNC Symbol;Acc:HGNC:2698]	0.0663719	5.7348	0.845801	0.361046	0.999669
KSPZV1	Placebo	pre-immunization baseline	protected (P) vs. not protected (NP) at 3 months	TMEM183A	ENSG00000163444	transmembrane protein 183A [Source:HGNC Symbol;Acc:HGNC:20173]	-0.067848	5.78799	0.844717	0.361352	0.999669
KSPZV1	Placebo	pre-immunization baseline	protected (P) vs. not protected (NP) at 3 months	RP11-697N18.4	ENSG00000269924	novel transcript, sense intronic to KIAA0146	-0.255744	0.389192	0.844322	0.361463	0.999669
KSPZV1	Placebo	pre-immunization baseline	protected (P) vs. not protected (NP) at 3 months	RP1-178F10.1	ENSG00000260647	novel transcript, antisense to TOP3A	-0.176965	0.603662	0.844065	0.361536	0.999669
KSPZV1	Placebo	pre-immunization baseline	protected (P) vs. not protected (NP) at 3 months	GUK1	ENSG00000143774	guanylate kinase 1 [Source:HGNC Symbol;Acc:HGNC:4693]	-0.208466	7.58716	0.844507	0.361563	0.999669
KSPZV1	Placebo	pre-immunization baseline	protected (P) vs. not protected (NP) at 3 months	AP3S2	ENSG00000157823	adaptor related protein complex 3 subunit sigma 2 [Source:HGNC Symbol;Acc:HGNC:571]	-0.0517147	5.25207	0.843815	0.361607	0.999669
KSPZV1	Placebo	pre-immunization baseline	protected (P) vs. not protected (NP) at 3 months	TNFAIP1	ENSG00000109079	TNF alpha induced protein 1 [Source:HGNC Symbol;Acc:HGNC:11894]	0.0425194	4.81669	0.843745	0.361627	0.999669
KSPZV1	Placebo	pre-immunization baseline	protected (P) vs. not protected (NP) at 3 months	PTPN4	ENSG00000088179	protein tyrosine phosphatase non-receptor type 4 [Source:HGNC Symbol;Acc:HGNC:9656]	0.0841468	8.1971	0.843265	0.361762	0.999669
KSPZV1	Placebo	pre-immunization baseline	protected (P) vs. not protected (NP) at 3 months	TLE3	ENSG00000140332	TLE family member 3, transcriptional corepressor [Source:HGNC Symbol;Acc:HGNC:11839]	0.11935	6.86855	0.843154	0.361838	0.999669
KSPZV1	Placebo	pre-immunization baseline	protected (P) vs. not protected (NP) at 3 months	XRRA1	ENSG00000166435	X-ray radiation resistance associated 1 [Source:HGNC Symbol;Acc:HGNC:18868]	0.0483167	6.24951	0.842851	0.36188	0.999669
KSPZV1	Placebo	pre-immunization baseline	protected (P) vs. not protected (NP) at 3 months	RYBP	ENSG00000163602	RING1 and YY1 binding protein [Source:HGNC Symbol;Acc:HGNC:10480]	0.0612013	6.71846	0.842189	0.362067	0.999669
KSPZV1	Placebo	pre-immunization baseline	protected (P) vs. not protected (NP) at 3 months	IRGQ	ENSG00000167378	immunity related GTPase Q [Source:HGNC Symbol;Acc:HGNC:24868]	-0.058886	4.73006	0.842138	0.362082	0.999669
KSPZV1	Placebo	pre-immunization baseline	protected (P) vs. not protected (NP) at 3 months	ITFG2	ENSG00000111203	integrin alpha FG-GAP repeat containing 2 [Source:HGNC Symbol;Acc:HGNC:30879]	-0.0498924	5.66065	0.841887	0.362152	0.999669
KSPZV1	Placebo	pre-immunization baseline	protected (P) vs. not protected (NP) at 3 months	IL1RL1	ENSG00000115602	interleukin 1 receptor like 1 [Source:HGNC Symbol;Acc:HGNC:5998]	0.355898	1.87731	0.841981	0.362192	0.999669
KSPZV1	Placebo	pre-immunization baseline	protected (P) vs. not protected (NP) at 3 months	VIPAS39	ENSG00000151445	VPS33B interacting protein, apical-basolateral polarity regulator, spe-39 homolog [Source:HGNC Symbol;Acc:HGNC:20347]	-0.0491316	4.7069	0.841155	0.36236	0.999669
KSPZV1	Placebo	pre-immunization baseline	protected (P) vs. not protected (NP) at 3 months	DBF4	ENSG00000006634	DBF4 zinc finger [Source:HGNC Symbol;Acc:HGNC:17364]	-0.0875613	5.10488	0.841137	0.362365	0.999669
KSPZV1	Placebo	pre-immunization baseline	protected (P) vs. not protected (NP) at 3 months	GLB1	ENSG00000170266	galactosidase beta 1 [Source:HGNC Symbol;Acc:HGNC:4298]	0.062384	5.16548	0.840986	0.362408	0.999669
KSPZV1	Placebo	pre-immunization baseline	protected (P) vs. not protected (NP) at 3 months	DNMT3A	ENSG00000119772	DNA methyltransferase 3 alpha [Source:HGNC Symbol;Acc:HGNC:2978]	0.0548703	6.13488	0.840884	0.362437	0.999669
KSPZV1	Placebo	pre-immunization baseline	protected (P) vs. not protected (NP) at 3 months	LYAR	ENSG00000145220	Ly1 antibody reactive [Source:HGNC Symbol;Acc:HGNC:26021]	0.136061	4.58771	0.840696	0.362524	0.999669
KSPZV1	Placebo	pre-immunization baseline	protected (P) vs. not protected (NP) at 3 months	CNTLN	ENSG00000044459	centlein [Source:HGNC Symbol;Acc:HGNC:23432]	-0.150556	3.57584	0.840596	0.362525	0.999669
KSPZV1	Placebo	pre-immunization baseline	protected (P) vs. not protected (NP) at 3 months	RP11-29B2.6	ENSG00000276957	novel transcript	-0.264976	-0.0742847	0.840293	0.362605	0.999669
KSPZV1	Placebo	pre-immunization baseline	protected (P) vs. not protected (NP) at 3 months	OSGIN1	ENSG00000140961	oxidative stress induced growth inhibitor 1 [Source:HGNC Symbol;Acc:HGNC:30093]	-0.381857	0.763191	0.840322	0.362605	0.999669
KSPZV1	Placebo	pre-immunization baseline	protected (P) vs. not protected (NP) at 3 months	LYG1	ENSG00000144214	lysozyme g1 [Source:HGNC Symbol;Acc:HGNC:27014]	-0.168649	0.627232	0.840161	0.362642	0.999669
KSPZV1	Placebo	pre-immunization baseline	protected (P) vs. not protected (NP) at 3 months	RP11-290C10.1	ENSG00000255882	novel transcript	-0.112295	2.89086	0.840161	0.362642	0.999669
KSPZV1	Placebo	pre-immunization baseline	protected (P) vs. not protected (NP) at 3 months	CHAF1B	ENSG00000159259	chromatin assembly factor 1 subunit B [Source:HGNC Symbol;Acc:HGNC:1911]	-0.189756	2.23654	0.84	0.362688	0.999669
KSPZV1	Placebo	pre-immunization baseline	protected (P) vs. not protected (NP) at 3 months	SH3BP5-AS1	ENSG00000224660	SH3BP5 antisense RNA 1 [Source:HGNC Symbol;Acc:HGNC:44501]	-0.041271	7.3524	0.83986	0.362727	0.999669
KSPZV1	Placebo	pre-immunization baseline	protected (P) vs. not protected (NP) at 3 months	POLR2C	ENSG00000102978	RNA polymerase II subunit C [Source:HGNC Symbol;Acc:HGNC:9189]	0.0516086	5.24156	0.839577	0.362808	0.999669
KSPZV1	Placebo	pre-immunization baseline	protected (P) vs. not protected (NP) at 3 months	AC092620.2	ENSG00000241772	novel transcript	-0.102722	3.65282	0.839191	0.362917	0.999669
KSPZV1	Placebo	pre-immunization baseline	protected (P) vs. not protected (NP) at 3 months	UBA3	ENSG00000144744	ubiquitin like modifier activating enzyme 3 [Source:HGNC Symbol;Acc:HGNC:12470]	-0.0659354	6.38069	0.83899	0.362975	0.999669
KSPZV1	Placebo	pre-immunization baseline	protected (P) vs. not protected (NP) at 3 months	UFD1	ENSG00000070010	ubiquitin recognition factor in ER associated degradation 1 [Source:HGNC Symbol;Acc:HGNC:12520]	-0.052741	5.61807	0.838904	0.362999	0.999669
KSPZV1	Placebo	pre-immunization baseline	protected (P) vs. not protected (NP) at 3 months	RNASE3	ENSG00000169397	ribonuclease A family member 3 [Source:HGNC Symbol;Acc:HGNC:10046]	-0.350127	2.13515	0.839176	0.363006	0.999669
KSPZV1	Placebo	pre-immunization baseline	protected (P) vs. not protected (NP) at 3 months	DYNC2LI1	ENSG00000138036	dynein cytoplasmic 2 light intermediate chain 1 [Source:HGNC Symbol;Acc:HGNC:24595]	0.164677	2.00939	0.838638	0.363075	0.999669
KSPZV1	Placebo	pre-immunization baseline	protected (P) vs. not protected (NP) at 3 months	RBBP5	ENSG00000117222	RB binding protein 5, histone lysine methyltransferase complex subunit [Source:HGNC Symbol;Acc:HGNC:9888]	-0.0577505	5.42353	0.838562	0.363096	0.999669
KSPZV1	Placebo	pre-immunization baseline	protected (P) vs. not protected (NP) at 3 months	CCL28	ENSG00000151882	C-C motif chemokine ligand 28 [Source:HGNC Symbol;Acc:HGNC:17700]	0.106038	3.3221	0.838435	0.363132	0.999669
KSPZV1	Placebo	pre-immunization baseline	protected (P) vs. not protected (NP) at 3 months	WTIP	ENSG00000142279	WT1 interacting protein [Source:HGNC Symbol;Acc:HGNC:20964]	-0.577454	0.569155	0.838517	0.363177	0.999669
KSPZV1	Placebo	pre-immunization baseline	protected (P) vs. not protected (NP) at 3 months	SLC17A5	ENSG00000119899	solute carrier family 17 member 5 [Source:HGNC Symbol;Acc:HGNC:10933]	0.0581505	3.9999	0.83802	0.36325	0.999669
KSPZV1	Placebo	pre-immunization baseline	protected (P) vs. not protected (NP) at 3 months	ABLIM2	ENSG00000163995	actin binding LIM protein family member 2 [Source:HGNC Symbol;Acc:HGNC:19195]	-0.270179	1.3894	0.837841	0.363301	0.999669
KSPZV1	Placebo	pre-immunization baseline	protected (P) vs. not protected (NP) at 3 months	MICAL3	ENSG00000243156	microtubule associated monooxygenase, calponin and LIM domain containing 3 [Source:HGNC Symbol;Acc:HGNC:24694]	-0.105543	6.09465	0.837828	0.363323	0.999669
KSPZV1	Placebo	pre-immunization baseline	protected (P) vs. not protected (NP) at 3 months	PTGDR2	ENSG00000183134	prostaglandin D2 receptor 2 [Source:HGNC Symbol;Acc:HGNC:4502]	-0.195496	3.29641	0.83768	0.363381	0.999669
KSPZV1	Placebo	pre-immunization baseline	protected (P) vs. not protected (NP) at 3 months	SCAPER	ENSG00000140386	S-phase cyclin A associated protein in the ER [Source:HGNC Symbol;Acc:HGNC:13081]	-0.0655366	5.36086	0.837491	0.363401	0.999669
KSPZV1	Placebo	pre-immunization baseline	protected (P) vs. not protected (NP) at 3 months	CERS2	ENSG00000143418	ceramide synthase 2 [Source:HGNC Symbol;Acc:HGNC:14076]	0.0529328	6.61491	0.837257	0.363468	0.999669
KSPZV1	Placebo	pre-immunization baseline	protected (P) vs. not protected (NP) at 3 months	ARF3	ENSG00000134287	ADP ribosylation factor 3 [Source:HGNC Symbol;Acc:HGNC:654]	0.068605	6.55518	0.837205	0.363482	0.999669
KSPZV1	Placebo	pre-immunization baseline	protected (P) vs. not protected (NP) at 3 months	CTB-89H12.4	ENSG00000230551	novel transcript	-0.0631713	8.08825	0.836775	0.363605	0.999669
KSPZV1	Placebo	pre-immunization baseline	protected (P) vs. not protected (NP) at 3 months	RAD23B	ENSG00000119318	RAD23 homolog B, nucleotide excision repair protein [Source:HGNC Symbol;Acc:HGNC:9813]	-0.0506804	7.31606	0.836152	0.363782	0.999669
KSPZV1	Placebo	pre-immunization baseline	protected (P) vs. not protected (NP) at 3 months	RP11-425D17.1	ENSG00000278733	novel transcript, antisense to CCDC91	-0.246251	-0.0188743	0.836043	0.363814	0.999669
KSPZV1	Placebo	pre-immunization baseline	protected (P) vs. not protected (NP) at 3 months	MINDY1	ENSG00000143409	MINDY lysine 48 deubiquitinase 1 [Source:HGNC Symbol;Acc:HGNC:25648]	0.1058	5.2694	0.835992	0.363836	0.999669
KSPZV1	Placebo	pre-immunization baseline	protected (P) vs. not protected (NP) at 3 months	CTC-548K16.5	ENSG00000267379	novel transcript, antisense to CD97	0.151361	2.98731	0.835729	0.363903	0.999669
KSPZV1	Placebo	pre-immunization baseline	protected (P) vs. not protected (NP) at 3 months	RP11-247A12.2	ENSG00000204055	novel transcript, antisense to IER5L	-0.301836	0.139851	0.835352	0.36401	0.999669
KSPZV1	Placebo	pre-immunization baseline	protected (P) vs. not protected (NP) at 3 months	CTD-3234P18.2	ENSG00000266935		-0.317618	-0.397557	0.835318	0.36402	0.999669
KSPZV1	Placebo	pre-immunization baseline	protected (P) vs. not protected (NP) at 3 months	ARHGAP8	ENSG00000241484	Rho GTPase activating protein 8 [Source:HGNC Symbol;Acc:HGNC:677]	-0.401235	1.09093	0.835146	0.364104	0.999669
KSPZV1	Placebo	pre-immunization baseline	protected (P) vs. not protected (NP) at 3 months	THUMPD1	ENSG00000066654	THUMP domain containing 1 [Source:HGNC Symbol;Acc:HGNC:23807]	-0.0457761	6.67473	0.834671	0.364205	0.999669
KSPZV1	Placebo	pre-immunization baseline	protected (P) vs. not protected (NP) at 3 months	INTS13	ENSG00000064102	integrator complex subunit 13 [Source:HGNC Symbol;Acc:HGNC:20174]	-0.0724666	5.22006	0.834537	0.364243	0.999669
KSPZV1	Placebo	pre-immunization baseline	protected (P) vs. not protected (NP) at 3 months	CHST10	ENSG00000115526	carbohydrate sulfotransferase 10 [Source:HGNC Symbol;Acc:HGNC:19650]	0.138588	2.07862	0.834376	0.364289	0.999669
KSPZV1	Placebo	pre-immunization baseline	protected (P) vs. not protected (NP) at 3 months	DHTKD1	ENSG00000181192	dehydrogenase E1 and transketolase domain containing 1 [Source:HGNC Symbol;Acc:HGNC:23537]	-0.0545299	5.81626	0.83396	0.364408	0.999669
KSPZV1	Placebo	pre-immunization baseline	protected (P) vs. not protected (NP) at 3 months	CBX1	ENSG00000108468	chromobox 1 [Source:HGNC Symbol;Acc:HGNC:1551]	0.0554751	5.1524	0.833639	0.3645	0.999669
KSPZV1	Placebo	pre-immunization baseline	protected (P) vs. not protected (NP) at 3 months	ABHD13	ENSG00000139826	abhydrolase domain containing 13 [Source:HGNC Symbol;Acc:HGNC:20293]	-0.065041	6.60348	0.833398	0.364569	0.999669
KSPZV1	Placebo	pre-immunization baseline	protected (P) vs. not protected (NP) at 3 months	ISYNA1	ENSG00000105655	inositol-3-phosphate synthase 1 [Source:HGNC Symbol;Acc:HGNC:29821]	-0.0851824	2.79401	0.833349	0.364583	0.999669
KSPZV1	Placebo	pre-immunization baseline	protected (P) vs. not protected (NP) at 3 months	ZXDB	ENSG00000198455	zinc finger X-linked duplicated B [Source:HGNC Symbol;Acc:HGNC:13199]	-0.0581595	5.41117	0.833286	0.364601	0.999669
KSPZV1	Placebo	pre-immunization baseline	protected (P) vs. not protected (NP) at 3 months	TRAV8-2	ENSG00000211786	T cell receptor alpha variable 8-2 [Source:HGNC Symbol;Acc:HGNC:12147]	0.136883	2.0797	0.833168	0.364635	0.999669
KSPZV1	Placebo	pre-immunization baseline	protected (P) vs. not protected (NP) at 3 months	COX10-AS1	ENSG00000236088	COX10 antisense RNA 1 [Source:HGNC Symbol;Acc:HGNC:38873]	0.0771487	4.42031	0.833021	0.364677	0.999669
KSPZV1	Placebo	pre-immunization baseline	protected (P) vs. not protected (NP) at 3 months	TCL1A	ENSG00000100721	TCL1 family AKT coactivator A [Source:HGNC Symbol;Acc:HGNC:11648]	-0.146104	6.16316	0.833217	0.364708	0.999669
KSPZV1	Placebo	pre-immunization baseline	protected (P) vs. not protected (NP) at 3 months	CCDC142	ENSG00000135637	coiled-coil domain containing 142 [Source:HGNC Symbol;Acc:HGNC:25889]	0.0623917	4.61771	0.832818	0.364735	0.999669
KSPZV1	Placebo	pre-immunization baseline	protected (P) vs. not protected (NP) at 3 months	IDNK	ENSG00000148057	IDNK gluconokinase [Source:HGNC Symbol;Acc:HGNC:31367]	-0.0791231	3.28889	0.832642	0.364785	0.999669
KSPZV1	Placebo	pre-immunization baseline	protected (P) vs. not protected (NP) at 3 months	TES	ENSG00000135269	testin LIM domain protein [Source:HGNC Symbol;Acc:HGNC:14620]	0.053302	7.02105	0.832455	0.364839	0.999669
KSPZV1	Placebo	pre-immunization baseline	protected (P) vs. not protected (NP) at 3 months	ZSCAN26	ENSG00000197062	zinc finger and SCAN domain containing 26 [Source:HGNC Symbol;Acc:HGNC:12978]	0.0699246	3.87697	0.832061	0.364951	0.999669
KSPZV1	Placebo	pre-immunization baseline	protected (P) vs. not protected (NP) at 3 months	TM9SF1	ENSG00000100926	transmembrane 9 superfamily member 1 [Source:HGNC Symbol;Acc:HGNC:11864]	-0.0500297	4.9491	0.831889	0.365001	0.999669
KSPZV1	Placebo	pre-immunization baseline	protected (P) vs. not protected (NP) at 3 months	CBWD6	ENSG00000215126	COBW domain containing 6 [Source:HGNC Symbol;Acc:HGNC:31978]	0.220248	3.25577	0.832064	0.365007	0.999669
KSPZV1	Placebo	pre-immunization baseline	protected (P) vs. not protected (NP) at 3 months	MAP3K6	ENSG00000142733	mitogen-activated protein kinase kinase kinase 6 [Source:HGNC Symbol;Acc:HGNC:6858]	-0.195889	1.53999	0.830192	0.365487	0.999669
KSPZV1	Placebo	pre-immunization baseline	protected (P) vs. not protected (NP) at 3 months	CTC-487M23.7	ENSG00000272389		0.196865	0.306886	0.830091	0.365516	0.999669
KSPZV1	Placebo	pre-immunization baseline	protected (P) vs. not protected (NP) at 3 months	TMEM11	ENSG00000178307	transmembrane protein 11 [Source:HGNC Symbol;Acc:HGNC:16823]	-0.0739469	4.33522	0.829599	0.365657	0.999669
KSPZV1	Placebo	pre-immunization baseline	protected (P) vs. not protected (NP) at 3 months	AC009495.2	ENSG00000235192	novel transcript	0.143658	1.32073	0.829353	0.365728	0.999669
KSPZV1	Placebo	pre-immunization baseline	protected (P) vs. not protected (NP) at 3 months	TBPL1	ENSG00000028839	TATA-box binding protein like 1 [Source:HGNC Symbol;Acc:HGNC:11589]	-0.09378	5.16813	0.829276	0.36575	0.999669
KSPZV1	Placebo	pre-immunization baseline	protected (P) vs. not protected (NP) at 3 months	RP11-214K3.18	ENSG00000270095	novel transcript, sense intronic to CCDC92	-0.132357	1.29402	0.828961	0.365841	0.999669
KSPZV1	Placebo	pre-immunization baseline	protected (P) vs. not protected (NP) at 3 months	PTGES2	ENSG00000148334	prostaglandin E synthase 2 [Source:HGNC Symbol;Acc:HGNC:17822]	0.0978618	3.51901	0.82896	0.365841	0.999669
KSPZV1	Placebo	pre-immunization baseline	protected (P) vs. not protected (NP) at 3 months	ABHD12	ENSG00000100997	abhydrolase domain containing 12, lysophospholipase [Source:HGNC Symbol;Acc:HGNC:15868]	0.0802103	3.87877	0.828908	0.365856	0.999669
KSPZV1	Placebo	pre-immunization baseline	protected (P) vs. not protected (NP) at 3 months	CDK5	ENSG00000164885	cyclin dependent kinase 5 [Source:HGNC Symbol;Acc:HGNC:1774]	0.100973	3.09807	0.828322	0.366025	0.999669
KSPZV1	Placebo	pre-immunization baseline	protected (P) vs. not protected (NP) at 3 months	GOLGA5	ENSG00000066455	golgin A5 [Source:HGNC Symbol;Acc:HGNC:4428]	-0.0435887	5.49987	0.82773	0.366195	0.999669
KSPZV1	Placebo	pre-immunization baseline	protected (P) vs. not protected (NP) at 3 months	SLC28A2	ENSG00000137860	solute carrier family 28 member 2 [Source:HGNC Symbol;Acc:HGNC:11002]	0.333741	0.796232	0.827687	0.366207	0.999669
KSPZV1	Placebo	pre-immunization baseline	protected (P) vs. not protected (NP) at 3 months	PLEKHG4	ENSG00000196155	pleckstrin homology and RhoGEF domain containing G4 [Source:HGNC Symbol;Acc:HGNC:24501]	-0.116263	3.10531	0.82768	0.366209	0.999669
KSPZV1	Placebo	pre-immunization baseline	protected (P) vs. not protected (NP) at 3 months	CBR3	ENSG00000159231	carbonyl reductase 3 [Source:HGNC Symbol;Acc:HGNC:1549]	-0.24261	1.24179	0.827665	0.366213	0.999669
KSPZV1	Placebo	pre-immunization baseline	protected (P) vs. not protected (NP) at 3 months	MMADHC	ENSG00000168288	metabolism of cobalamin associated D [Source:HGNC Symbol;Acc:HGNC:25221]	-0.0704934	6.6812	0.827172	0.366355	0.999669
KSPZV1	Placebo	pre-immunization baseline	protected (P) vs. not protected (NP) at 3 months	NUDCD1	ENSG00000120526	NudC domain containing 1 [Source:HGNC Symbol;Acc:HGNC:24306]	-0.0905585	4.6134	0.827157	0.36636	0.999669
KSPZV1	Placebo	pre-immunization baseline	protected (P) vs. not protected (NP) at 3 months	TRGC2	ENSG00000227191	T cell receptor gamma constant 2 [Source:HGNC Symbol;Acc:HGNC:12276]	0.134881	6.32646	0.827198	0.36642	0.999669
KSPZV1	Placebo	pre-immunization baseline	protected (P) vs. not protected (NP) at 3 months	TEDC1	ENSG00000185347	tubulin epsilon and delta complex 1 [Source:HGNC Symbol;Acc:HGNC:20127]	0.21709	2.19791	0.826695	0.366497	0.999669
KSPZV1	Placebo	pre-immunization baseline	protected (P) vs. not protected (NP) at 3 months	MAPK6	ENSG00000069956	mitogen-activated protein kinase 6 [Source:HGNC Symbol;Acc:HGNC:6879]	0.0879547	5.49444	0.826431	0.366569	0.999669
KSPZV1	Placebo	pre-immunization baseline	protected (P) vs. not protected (NP) at 3 months	C2orf76	ENSG00000186132	chromosome 2 open reading frame 76 [Source:HGNC Symbol;Acc:HGNC:27017]	-0.118002	2.48027	0.82638	0.366583	0.999669
KSPZV1	Placebo	pre-immunization baseline	protected (P) vs. not protected (NP) at 3 months	TRIOBP	ENSG00000100106	TRIO and F-actin binding protein [Source:HGNC Symbol;Acc:HGNC:17009]	0.0787305	6.24455	0.826366	0.366588	0.999669
KSPZV1	Placebo	pre-immunization baseline	protected (P) vs. not protected (NP) at 3 months	RP11-230L22.4	ENSG00000237336	novel transcript	-0.26905	-0.0809861	0.826289	0.36661	0.999669
KSPZV1	Placebo	pre-immunization baseline	protected (P) vs. not protected (NP) at 3 months	KCP	ENSG00000135253	kielin cysteine rich BMP regulator [Source:HGNC Symbol;Acc:HGNC:17585]	0.150296	2.80516	0.826196	0.366636	0.999669
KSPZV1	Placebo	pre-immunization baseline	protected (P) vs. not protected (NP) at 3 months	TRIM52	ENSG00000183718	tripartite motif containing 52 [Source:HGNC Symbol;Acc:HGNC:19024]	-0.0537489	7.12492	0.826164	0.366646	0.999669
KSPZV1	Placebo	pre-immunization baseline	protected (P) vs. not protected (NP) at 3 months	SBNO1-AS1	ENSG00000256092	SBNO1 antisense RNA 1 [Source:HGNC Symbol;Acc:HGNC:54355]	-0.159212	1.93018	0.826118	0.366659	0.999669
KSPZV1	Placebo	pre-immunization baseline	protected (P) vs. not protected (NP) at 3 months	MEFV	ENSG00000103313	MEFV innate immuity regulator, pyrin [Source:HGNC Symbol;Acc:HGNC:6998]	0.169266	6.18754	0.826484	0.366669	0.999669
KSPZV1	Placebo	pre-immunization baseline	protected (P) vs. not protected (NP) at 3 months	RP11-159H10.3	ENSG00000246528	novel transcript, antisense to SLCO5A1	-0.252291	0.599804	0.826078	0.366671	0.999669
KSPZV1	Placebo	pre-immunization baseline	protected (P) vs. not protected (NP) at 3 months	LPCAT2	ENSG00000087253	lysophosphatidylcholine acyltransferase 2 [Source:HGNC Symbol;Acc:HGNC:26032]	-0.184146	6.19171	0.825967	0.366836	0.999669
KSPZV1	Placebo	pre-immunization baseline	protected (P) vs. not protected (NP) at 3 months	MTLN	ENSG00000175701	mitoregulin [Source:HGNC Symbol;Acc:HGNC:27339]	-0.167162	1.60653	0.825493	0.366839	0.999669
KSPZV1	Placebo	pre-immunization baseline	protected (P) vs. not protected (NP) at 3 months	S1PR4	ENSG00000125910	sphingosine-1-phosphate receptor 4 [Source:HGNC Symbol;Acc:HGNC:3170]	-0.0634873	6.46782	0.825327	0.366887	0.999669
KSPZV1	Placebo	pre-immunization baseline	protected (P) vs. not protected (NP) at 3 months	VAT1	ENSG00000108828	vesicle amine transport 1 [Source:HGNC Symbol;Acc:HGNC:16919]	0.0715837	4.90919	0.825236	0.366913	0.999669
KSPZV1	Placebo	pre-immunization baseline	protected (P) vs. not protected (NP) at 3 months	C5orf63	ENSG00000164241	chromosome 5 open reading frame 63 [Source:HGNC Symbol;Acc:HGNC:40051]	-0.0823716	4.5666	0.825066	0.366962	0.999669
KSPZV1	Placebo	pre-immunization baseline	protected (P) vs. not protected (NP) at 3 months	SLC35D1	ENSG00000116704	solute carrier family 35 member D1 [Source:HGNC Symbol;Acc:HGNC:20800]	0.0509305	6.16188	0.824998	0.366982	0.999669
KSPZV1	Placebo	pre-immunization baseline	protected (P) vs. not protected (NP) at 3 months	PTCH2	ENSG00000117425	patched 2 [Source:HGNC Symbol;Acc:HGNC:9586]	0.316072	0.248719	0.824844	0.367026	0.999669
KSPZV1	Placebo	pre-immunization baseline	protected (P) vs. not protected (NP) at 3 months	SSBP3	ENSG00000157216	single stranded DNA binding protein 3 [Source:HGNC Symbol;Acc:HGNC:15674]	0.0875914	6.95221	0.824629	0.36709	0.999669
KSPZV1	Placebo	pre-immunization baseline	protected (P) vs. not protected (NP) at 3 months	TTC14	ENSG00000163728	tetratricopeptide repeat domain 14 [Source:HGNC Symbol;Acc:HGNC:24697]	-0.0749389	6.98068	0.823965	0.36728	0.999669
KSPZV1	Placebo	pre-immunization baseline	protected (P) vs. not protected (NP) at 3 months	RP11-439A17.9	ENSG00000233029	novel transcript	-0.346877	3.68341	0.824468	0.367289	0.999669
KSPZV1	Placebo	pre-immunization baseline	protected (P) vs. not protected (NP) at 3 months	SLC2A4RG	ENSG00000125520	SLC2A4 regulator [Source:HGNC Symbol;Acc:HGNC:15930]	0.0921769	4.1647	0.823894	0.367301	0.999669
KSPZV1	Placebo	pre-immunization baseline	protected (P) vs. not protected (NP) at 3 months	RP5-1112D6.4	ENSG00000230177		-0.131596	1.35138	0.823717	0.367352	0.999669
KSPZV1	Placebo	pre-immunization baseline	protected (P) vs. not protected (NP) at 3 months	PTGFRN	ENSG00000134247	prostaglandin F2 receptor inhibitor [Source:HGNC Symbol;Acc:HGNC:9601]	-0.245372	1.47325	0.823378	0.36745	0.999669
KSPZV1	Placebo	pre-immunization baseline	protected (P) vs. not protected (NP) at 3 months	GUSBP11	ENSG00000228315	GUSB pseudogene 11 [Source:HGNC Symbol;Acc:HGNC:42325]	-0.0690028	6.03053	0.823005	0.367558	0.999669
KSPZV1	Placebo	pre-immunization baseline	protected (P) vs. not protected (NP) at 3 months	JAGN1	ENSG00000171135	jagunal homolog 1 [Source:HGNC Symbol;Acc:HGNC:26926]	0.0835791	4.4525	0.822903	0.367587	0.999669
KSPZV1	Placebo	pre-immunization baseline	protected (P) vs. not protected (NP) at 3 months	DYNC1I2	ENSG00000077380	dynein cytoplasmic 1 intermediate chain 2 [Source:HGNC Symbol;Acc:HGNC:2964]	-0.0530585	5.6305	0.822782	0.367623	0.999669
KSPZV1	Placebo	pre-immunization baseline	protected (P) vs. not protected (NP) at 3 months	PGP	ENSG00000184207	phosphoglycolate phosphatase [Source:HGNC Symbol;Acc:HGNC:8909]	-0.095456	3.013	0.822639	0.367664	0.999669
KSPZV1	Placebo	pre-immunization baseline	protected (P) vs. not protected (NP) at 3 months	SLC12A5	ENSG00000124140	solute carrier family 12 member 5 [Source:HGNC Symbol;Acc:HGNC:13818]	-0.273399	0.715895	0.822416	0.367729	0.999669
KSPZV1	Placebo	pre-immunization baseline	protected (P) vs. not protected (NP) at 3 months	RP11-362K14.5	ENSG00000269984	novel transcript, antisense to MYNN	-0.0586326	5.19135	0.822273	0.36777	0.999669
KSPZV1	Placebo	pre-immunization baseline	protected (P) vs. not protected (NP) at 3 months	TNFRSF1B	ENSG00000028137	TNF receptor superfamily member 1B [Source:HGNC Symbol;Acc:HGNC:11917]	0.106572	7.46054	0.822357	0.367773	0.999669
KSPZV1	Placebo	pre-immunization baseline	protected (P) vs. not protected (NP) at 3 months	RPS6KB2-AS1	ENSG00000255949	RPS6KB2 antisense RNA 1 [Source:HGNC Symbol;Acc:HGNC:53744]	0.079135	2.65306	0.822116	0.367815	0.999669
KSPZV1	Placebo	pre-immunization baseline	protected (P) vs. not protected (NP) at 3 months	PIH1D2	ENSG00000150773	PIH1 domain containing 2 [Source:HGNC Symbol;Acc:HGNC:25210]	-0.271856	-0.211996	0.822112	0.367816	0.999669
KSPZV1	Placebo	pre-immunization baseline	protected (P) vs. not protected (NP) at 3 months	RP11-120K19.4	ENSG00000278017	novel transcript, antisense to ZCCHC2	-0.119452	2.16935	0.821851	0.367892	0.999669
KSPZV1	Placebo	pre-immunization baseline	protected (P) vs. not protected (NP) at 3 months	AEN	ENSG00000181026	apoptosis enhancing nuclease [Source:HGNC Symbol;Acc:HGNC:25722]	-0.0615011	4.7128	0.821798	0.367907	0.999669
KSPZV1	Placebo	pre-immunization baseline	protected (P) vs. not protected (NP) at 3 months	WASHC2C	ENSG00000172661	WASH complex subunit 2C [Source:HGNC Symbol;Acc:HGNC:23414]	-0.0836752	6.08892	0.821624	0.367958	0.999669
KSPZV1	Placebo	pre-immunization baseline	protected (P) vs. not protected (NP) at 3 months	RP11-571I18.4	ENSG00000272650	novel transcript	-0.165886	0.966652	0.820626	0.368247	0.999669
KSPZV1	Placebo	pre-immunization baseline	protected (P) vs. not protected (NP) at 3 months	TMEM167B	ENSG00000215717	transmembrane protein 167B [Source:HGNC Symbol;Acc:HGNC:30187]	0.0460351	6.1372	0.820577	0.368261	0.999669
KSPZV1	Placebo	pre-immunization baseline	protected (P) vs. not protected (NP) at 3 months	ELP2	ENSG00000134759	elongator acetyltransferase complex subunit 2 [Source:HGNC Symbol;Acc:HGNC:18248]	-0.0507669	6.54385	0.82036	0.368324	0.999669
KSPZV1	Placebo	pre-immunization baseline	protected (P) vs. not protected (NP) at 3 months	VIM-AS1	ENSG00000229124	VIM antisense RNA 1 [Source:HGNC Symbol;Acc:HGNC:44879]	0.0733777	7.33929	0.820243	0.368358	0.999669
KSPZV1	Placebo	pre-immunization baseline	protected (P) vs. not protected (NP) at 3 months	UTS2B	ENSG00000188958	urotensin 2B [Source:HGNC Symbol;Acc:HGNC:30894]	-0.192546	1.63728	0.820035	0.368419	0.999669
KSPZV1	Placebo	pre-immunization baseline	protected (P) vs. not protected (NP) at 3 months	MBTD1	ENSG00000011258	mbt domain containing 1 [Source:HGNC Symbol;Acc:HGNC:19866]	0.0468877	5.98998	0.820008	0.368426	0.999669
KSPZV1	Placebo	pre-immunization baseline	protected (P) vs. not protected (NP) at 3 months	ANKRD27	ENSG00000105186	ankyrin repeat domain 27 [Source:HGNC Symbol;Acc:HGNC:25310]	-0.0408593	5.47892	0.820005	0.368427	0.999669
KSPZV1	Placebo	pre-immunization baseline	protected (P) vs. not protected (NP) at 3 months	TEN1	ENSG00000257949	TEN1 subunit of CST complex [Source:HGNC Symbol;Acc:HGNC:37242]	0.148443	1.64605	0.819702	0.368515	0.999669
KSPZV1	Placebo	pre-immunization baseline	protected (P) vs. not protected (NP) at 3 months	CHMP5	ENSG00000086065	charged multivesicular body protein 5 [Source:HGNC Symbol;Acc:HGNC:26942]	-0.107768	4.86574	0.81966	0.368534	0.999669
KSPZV1	Placebo	pre-immunization baseline	protected (P) vs. not protected (NP) at 3 months	ATXN10	ENSG00000130638	ataxin 10 [Source:HGNC Symbol;Acc:HGNC:10549]	0.0534448	5.94525	0.819362	0.368614	0.999669
KSPZV1	Placebo	pre-immunization baseline	protected (P) vs. not protected (NP) at 3 months	ENOPH1	ENSG00000145293	enolase-phosphatase 1 [Source:HGNC Symbol;Acc:HGNC:24599]	-0.0794267	5.15477	0.817895	0.36904	0.999669
KSPZV1	Placebo	pre-immunization baseline	protected (P) vs. not protected (NP) at 3 months	XXbac-B461K10.4	ENSG00000093100	novel transcript	-0.113801	4.02682	0.817839	0.369057	0.999669
KSPZV1	Placebo	pre-immunization baseline	protected (P) vs. not protected (NP) at 3 months	SOX30	ENSG00000039600	SRY-box transcription factor 30 [Source:HGNC Symbol;Acc:HGNC:30635]	0.297121	0.25557	0.817829	0.36906	0.999669
KSPZV1	Placebo	pre-immunization baseline	protected (P) vs. not protected (NP) at 3 months	NDUFAF4	ENSG00000123545	NADH:ubiquinone oxidoreductase complex assembly factor 4 [Source:HGNC Symbol;Acc:HGNC:21034]	-0.0807385	4.17897	0.817657	0.36911	0.999669
KSPZV1	Placebo	pre-immunization baseline	protected (P) vs. not protected (NP) at 3 months	ANKRD37	ENSG00000186352	ankyrin repeat domain 37 [Source:HGNC Symbol;Acc:HGNC:29593]	-0.0997481	2.87218	0.817591	0.369129	0.999669
KSPZV1	Placebo	pre-immunization baseline	protected (P) vs. not protected (NP) at 3 months	KPNA3	ENSG00000102753	karyopherin subunit alpha 3 [Source:HGNC Symbol;Acc:HGNC:6396]	0.0723069	6.29036	0.817379	0.369191	0.999669
KSPZV1	Placebo	pre-immunization baseline	protected (P) vs. not protected (NP) at 3 months	CHRNA10	ENSG00000129749	cholinergic receptor nicotinic alpha 10 subunit [Source:HGNC Symbol;Acc:HGNC:13800]	0.200888	1.53499	0.817212	0.369239	0.999669
KSPZV1	Placebo	pre-immunization baseline	protected (P) vs. not protected (NP) at 3 months	TUBB8B	ENSG00000173213	tubulin beta 8B [Source:HGNC Symbol;Acc:HGNC:24983]	-0.483057	-0.0903017	0.817249	0.369239	0.999669
KSPZV1	Placebo	pre-immunization baseline	protected (P) vs. not protected (NP) at 3 months	RPRD1B	ENSG00000101413	regulation of nuclear pre-mRNA domain containing 1B [Source:HGNC Symbol;Acc:HGNC:16209]	-0.059268	5.16827	0.817084	0.369276	0.999669
KSPZV1	Placebo	pre-immunization baseline	protected (P) vs. not protected (NP) at 3 months	SIGMAR1	ENSG00000147955	sigma non-opioid intracellular receptor 1 [Source:HGNC Symbol;Acc:HGNC:8157]	0.0624131	5.52809	0.817076	0.369279	0.999669
KSPZV1	Placebo	pre-immunization baseline	protected (P) vs. not protected (NP) at 3 months	BICD2	ENSG00000185963	BICD cargo adaptor 2 [Source:HGNC Symbol;Acc:HGNC:17208]	-0.0531983	6.59922	0.817015	0.369296	0.999669
KSPZV1	Placebo	pre-immunization baseline	protected (P) vs. not protected (NP) at 3 months	PTGER2	ENSG00000125384	prostaglandin E receptor 2 [Source:HGNC Symbol;Acc:HGNC:9594]	0.102569	5.07915	0.816643	0.36941	0.999669
KSPZV1	Placebo	pre-immunization baseline	protected (P) vs. not protected (NP) at 3 months	RP11-930P14.2	ENSG00000260588	novel transcript	0.295759	0.721477	0.816487	0.36945	0.999669
KSPZV1	Placebo	pre-immunization baseline	protected (P) vs. not protected (NP) at 3 months	IL24	ENSG00000162892	interleukin 24 [Source:HGNC Symbol;Acc:HGNC:11346]	-0.0624757	6.77464	0.816405	0.369474	0.999669
KSPZV1	Placebo	pre-immunization baseline	protected (P) vs. not protected (NP) at 3 months	ELF4	ENSG00000102034	E74 like ETS transcription factor 4 [Source:HGNC Symbol;Acc:HGNC:3319]	0.0735762	6.53771	0.816243	0.369521	0.999669
KSPZV1	Placebo	pre-immunization baseline	protected (P) vs. not protected (NP) at 3 months	UBE2T	ENSG00000077152	ubiquitin conjugating enzyme E2 T [Source:HGNC Symbol;Acc:HGNC:25009]	-0.213151	1.51131	0.816123	0.369556	0.999669
KSPZV1	Placebo	pre-immunization baseline	protected (P) vs. not protected (NP) at 3 months	RP11-394O2.3	ENSG00000273828	novel transcript, antisense to ELMO2	-0.0861288	1.88224	0.815696	0.369681	0.999669
KSPZV1	Placebo	pre-immunization baseline	protected (P) vs. not protected (NP) at 3 months	CTC-351M12.1	ENSG00000280187	TEC	0.360955	-0.501814	0.815423	0.369761	0.999669
KSPZV1	Placebo	pre-immunization baseline	protected (P) vs. not protected (NP) at 3 months	TMEM128	ENSG00000132406	transmembrane protein 128 [Source:HGNC Symbol;Acc:HGNC:28201]	-0.06885	4.04796	0.815348	0.369782	0.999669
KSPZV1	Placebo	pre-immunization baseline	protected (P) vs. not protected (NP) at 3 months	NOP10	ENSG00000182117	NOP10 ribonucleoprotein [Source:HGNC Symbol;Acc:HGNC:14378]	0.0666688	5.45428	0.815287	0.3698	0.999669
KSPZV1	Placebo	pre-immunization baseline	protected (P) vs. not protected (NP) at 3 months	RP11-73M18.8	ENSG00000269958	novel transcript, sense intronic to KLC1	-0.0692308	3.93731	0.815265	0.369807	0.999669
KSPZV1	Placebo	pre-immunization baseline	protected (P) vs. not protected (NP) at 3 months	CR1L	ENSG00000197721	complement C3b/C4b receptor 1 like [Source:HGNC Symbol;Acc:HGNC:2335]	-0.334842	3.80546	0.815791	0.369809	0.999669
KSPZV1	Placebo	pre-immunization baseline	protected (P) vs. not protected (NP) at 3 months	HSD17B6	ENSG00000025423	hydroxysteroid 17-beta dehydrogenase 6 [Source:HGNC Symbol;Acc:HGNC:23316]	0.166503	1.0065	0.815023	0.369877	0.999669
KSPZV1	Placebo	pre-immunization baseline	protected (P) vs. not protected (NP) at 3 months	KTN1-AS1	ENSG00000186615	KTN1 antisense RNA 1 [Source:HGNC Symbol;Acc:HGNC:19842]	-0.273938	0.0460333	0.814771	0.369951	0.999669
KSPZV1	Placebo	pre-immunization baseline	protected (P) vs. not protected (NP) at 3 months	ALKBH8	ENSG00000137760	alkB homolog 8, tRNA methyltransferase [Source:HGNC Symbol;Acc:HGNC:25189]	-0.0768965	4.30388	0.813799	0.370235	0.999669
KSPZV1	Placebo	pre-immunization baseline	protected (P) vs. not protected (NP) at 3 months	MTHFS	ENSG00000136371	methenyltetrahydrofolate synthetase [Source:HGNC Symbol;Acc:HGNC:7437]	-0.0896091	4.20964	0.813627	0.370285	0.999669
KSPZV1	Placebo	pre-immunization baseline	protected (P) vs. not protected (NP) at 3 months	LETM1	ENSG00000168924	leucine zipper and EF-hand containing transmembrane protein 1 [Source:HGNC Symbol;Acc:HGNC:6556]	-0.0583631	5.21033	0.813524	0.370315	0.999669
KSPZV1	Placebo	pre-immunization baseline	protected (P) vs. not protected (NP) at 3 months	TSN	ENSG00000211460	translin [Source:HGNC Symbol;Acc:HGNC:12379]	-0.0615619	6.08943	0.81304	0.370457	0.999669
KSPZV1	Placebo	pre-immunization baseline	protected (P) vs. not protected (NP) at 3 months	CDC73	ENSG00000134371	cell division cycle 73 [Source:HGNC Symbol;Acc:HGNC:16783]	-0.0588957	6.73612	0.812859	0.37051	0.999669
KSPZV1	Placebo	pre-immunization baseline	protected (P) vs. not protected (NP) at 3 months	RP11-110I1.11	ENSG00000254428	novel transcript, antisense to CCDC84	0.15049	0.364645	0.812716	0.370552	0.999669
KSPZV1	Placebo	pre-immunization baseline	protected (P) vs. not protected (NP) at 3 months	LINC02846	ENSG00000260193	long intergenic non-protein coding RNA 2846 [Source:HGNC Symbol;Acc:HGNC:54381]	0.32932	-0.418023	0.812483	0.37062	0.999669
KSPZV1	Placebo	pre-immunization baseline	protected (P) vs. not protected (NP) at 3 months	YIPF4	ENSG00000119820	Yip1 domain family member 4 [Source:HGNC Symbol;Acc:HGNC:28145]	-0.0531843	7.43925	0.812409	0.370641	0.999669
KSPZV1	Placebo	pre-immunization baseline	protected (P) vs. not protected (NP) at 3 months	ZNF235	ENSG00000159917	zinc finger protein 235 [Source:HGNC Symbol;Acc:HGNC:12866]	-0.0511341	5.16828	0.811838	0.370808	0.999669
KSPZV1	Placebo	pre-immunization baseline	protected (P) vs. not protected (NP) at 3 months	CCNL2	ENSG00000221978	cyclin L2 [Source:HGNC Symbol;Acc:HGNC:20570]	-0.0476701	6.35901	0.811745	0.370836	0.999669
KSPZV1	Placebo	pre-immunization baseline	protected (P) vs. not protected (NP) at 3 months	GRIN3A	ENSG00000198785	glutamate ionotropic receptor NMDA type subunit 3A [Source:HGNC Symbol;Acc:HGNC:16767]	0.102783	2.82436	0.811723	0.370842	0.999669
KSPZV1	Placebo	pre-immunization baseline	protected (P) vs. not protected (NP) at 3 months	CTD-2006C1.10	ENSG00000257355	novel protein	0.180206	-0.12974	0.811416	0.370932	0.999669
KSPZV1	Placebo	pre-immunization baseline	protected (P) vs. not protected (NP) at 3 months	HPGD	ENSG00000164120	15-hydroxyprostaglandin dehydrogenase [Source:HGNC Symbol;Acc:HGNC:5154]	0.143911	4.58351	0.811458	0.370963	0.999669
KSPZV1	Placebo	pre-immunization baseline	protected (P) vs. not protected (NP) at 3 months	LMTK3	ENSG00000142235	lemur tyrosine kinase 3 [Source:HGNC Symbol;Acc:HGNC:19295]	0.216286	1.736	0.81128	0.370972	0.999669
KSPZV1	Placebo	pre-immunization baseline	protected (P) vs. not protected (NP) at 3 months	SLC16A11	ENSG00000174326	solute carrier family 16 member 11 [Source:HGNC Symbol;Acc:HGNC:23093]	0.263509	0.774819	0.810514	0.371197	0.999669
KSPZV1	Placebo	pre-immunization baseline	protected (P) vs. not protected (NP) at 3 months	RP3-461P17.10	ENSG00000269549		-0.193658	1.63682	0.810192	0.371291	0.999669
KSPZV1	Placebo	pre-immunization baseline	protected (P) vs. not protected (NP) at 3 months	LINC00167	ENSG00000233220	long intergenic non-protein coding RNA 167 [Source:HGNC Symbol;Acc:HGNC:30468]	-0.316046	-0.333425	0.81006	0.37133	0.999669
KSPZV1	Placebo	pre-immunization baseline	protected (P) vs. not protected (NP) at 3 months	DICER1	ENSG00000100697	dicer 1, ribonuclease III [Source:HGNC Symbol;Acc:HGNC:17098]	0.0612698	7.78851	0.809628	0.371457	0.999669
KSPZV1	Placebo	pre-immunization baseline	protected (P) vs. not protected (NP) at 3 months	KATNAL1	ENSG00000102781	katanin catalytic subunit A1 like 1 [Source:HGNC Symbol;Acc:HGNC:28361]	-0.072548	4.18601	0.809056	0.371624	0.999669
KSPZV1	Placebo	pre-immunization baseline	protected (P) vs. not protected (NP) at 3 months	TYMP	ENSG00000025708	thymidine phosphorylase [Source:HGNC Symbol;Acc:HGNC:3148]	0.145376	6.67424	0.809174	0.371683	0.999669
KSPZV1	Placebo	pre-immunization baseline	protected (P) vs. not protected (NP) at 3 months	SLFN5	ENSG00000166750	schlafen family member 5 [Source:HGNC Symbol;Acc:HGNC:28286]	0.0840654	9.23333	0.808805	0.371698	0.999669
KSPZV1	Placebo	pre-immunization baseline	protected (P) vs. not protected (NP) at 3 months	C18orf15	ENSG00000279020	chromosome 18 putative open reading frame 15 [Source:HGNC Symbol;Acc:HGNC:26447]	-0.397459	-0.00914897	0.808428	0.371809	0.999669
KSPZV1	Placebo	pre-immunization baseline	protected (P) vs. not protected (NP) at 3 months	SUPT7L	ENSG00000119760	SPT7 like, STAGA complex subunit gamma [Source:HGNC Symbol;Acc:HGNC:30632]	0.0465363	6.28019	0.808407	0.371815	0.999669
KSPZV1	Placebo	pre-immunization baseline	protected (P) vs. not protected (NP) at 3 months	RP1-159A19.4	ENSG00000237429	novel transcript	-0.199062	0.288472	0.808407	0.371815	0.999669
KSPZV1	Placebo	pre-immunization baseline	protected (P) vs. not protected (NP) at 3 months	CTRL	ENSG00000141086	chymotrypsin like [Source:HGNC Symbol;Acc:HGNC:2524]	0.0894911	3.4636	0.808081	0.371911	0.999669
KSPZV1	Placebo	pre-immunization baseline	protected (P) vs. not protected (NP) at 3 months	BCL2L2-PABPN1	ENSG00000258643	BCL2L2-PABPN1 readthrough [Source:HGNC Symbol;Acc:HGNC:42959]	0.0503305	4.50502	0.808002	0.371935	0.999669
KSPZV1	Placebo	pre-immunization baseline	protected (P) vs. not protected (NP) at 3 months	ALYREF	ENSG00000183684	Aly/REF export factor [Source:HGNC Symbol;Acc:HGNC:19071]	-0.0839233	3.15851	0.807943	0.371952	0.999669
KSPZV1	Placebo	pre-immunization baseline	protected (P) vs. not protected (NP) at 3 months	RP3-430N8.11	ENSG00000269987	novel transcript	0.0598296	5.26917	0.807765	0.372004	0.999669
KSPZV1	Placebo	pre-immunization baseline	protected (P) vs. not protected (NP) at 3 months	UBE4B	ENSG00000130939	ubiquitination factor E4B [Source:HGNC Symbol;Acc:HGNC:12500]	-0.0404286	6.37332	0.807604	0.372052	0.999669
KSPZV1	Placebo	pre-immunization baseline	protected (P) vs. not protected (NP) at 3 months	VKORC1	ENSG00000167397	vitamin K epoxide reductase complex subunit 1 [Source:HGNC Symbol;Acc:HGNC:23663]	0.0741901	4.4959	0.807561	0.372064	0.999669
KSPZV1	Placebo	pre-immunization baseline	protected (P) vs. not protected (NP) at 3 months	CYP2U1-AS1	ENSG00000245293	CYP2U1 and SGMS2 antisense RNA 1 [Source:HGNC Symbol;Acc:HGNC:54817]	0.228303	0.956968	0.807391	0.372114	0.999669
KSPZV1	Placebo	pre-immunization baseline	protected (P) vs. not protected (NP) at 3 months	INO80-AS1	ENSG00000259521	INO80 antisense RNA 1 [Source:HGNC Symbol;Acc:HGNC:53138]	-0.132736	1.07638	0.807314	0.372137	0.999669
KSPZV1	Placebo	pre-immunization baseline	protected (P) vs. not protected (NP) at 3 months	MRPS18C	ENSG00000163319	mitochondrial ribosomal protein S18C [Source:HGNC Symbol;Acc:HGNC:16633]	-0.0607735	6.23197	0.807205	0.372169	0.999669
KSPZV1	Placebo	pre-immunization baseline	protected (P) vs. not protected (NP) at 3 months	PDE4D	ENSG00000113448	phosphodiesterase 4D [Source:HGNC Symbol;Acc:HGNC:8783]	0.0772408	6.41971	0.806767	0.372298	0.999669
KSPZV1	Placebo	pre-immunization baseline	protected (P) vs. not protected (NP) at 3 months	H1-10-AS1	ENSG00000206417	H1-10 antisense RNA 1 [Source:HGNC Symbol;Acc:HGNC:27953]	-0.159965	2.72552	0.806725	0.37231	0.999669
KSPZV1	Placebo	pre-immunization baseline	protected (P) vs. not protected (NP) at 3 months	PRR14L	ENSG00000183530	proline rich 14 like [Source:HGNC Symbol;Acc:HGNC:28738]	0.0338189	7.61411	0.806589	0.372351	0.999669
KSPZV1	Placebo	pre-immunization baseline	protected (P) vs. not protected (NP) at 3 months	HAVCR1	ENSG00000113249	hepatitis A virus cellular receptor 1 [Source:HGNC Symbol;Acc:HGNC:17866]	0.205369	1.24248	0.80654	0.372365	0.999669
KSPZV1	Placebo	pre-immunization baseline	protected (P) vs. not protected (NP) at 3 months	ACTR10	ENSG00000131966	actin related protein 10 [Source:HGNC Symbol;Acc:HGNC:17372]	-0.0506091	5.66707	0.806403	0.372405	0.999669
KSPZV1	Placebo	pre-immunization baseline	protected (P) vs. not protected (NP) at 3 months	VCPKMT	ENSG00000100483	valosin containing protein lysine methyltransferase [Source:HGNC Symbol;Acc:HGNC:20352]	-0.0599911	4.47539	0.806389	0.372409	0.999669
KSPZV1	Placebo	pre-immunization baseline	protected (P) vs. not protected (NP) at 3 months	RTN3	ENSG00000133318	reticulon 3 [Source:HGNC Symbol;Acc:HGNC:10469]	-0.111461	6.81222	0.806	0.372561	0.999669
KSPZV1	Placebo	pre-immunization baseline	protected (P) vs. not protected (NP) at 3 months	COX14	ENSG00000178449	cytochrome c oxidase assembly factor COX14 [Source:HGNC Symbol;Acc:HGNC:28216]	-0.0906866	2.66245	0.80584	0.372571	0.999669
KSPZV1	Placebo	pre-immunization baseline	protected (P) vs. not protected (NP) at 3 months	SDHA	ENSG00000073578	succinate dehydrogenase complex flavoprotein subunit A [Source:HGNC Symbol;Acc:HGNC:10680]	-0.0364586	6.28279	0.805771	0.372591	0.999669
KSPZV1	Placebo	pre-immunization baseline	protected (P) vs. not protected (NP) at 3 months	ZNF181	ENSG00000197841	zinc finger protein 181 [Source:HGNC Symbol;Acc:HGNC:12971]	-0.0965408	4.41065	0.805132	0.37278	0.999669
KSPZV1	Placebo	pre-immunization baseline	protected (P) vs. not protected (NP) at 3 months	C16orf70	ENSG00000125149	chromosome 16 open reading frame 70 [Source:HGNC Symbol;Acc:HGNC:29564]	0.0558361	4.49006	0.804908	0.372846	0.999669
KSPZV1	Placebo	pre-immunization baseline	protected (P) vs. not protected (NP) at 3 months	CDK2AP1	ENSG00000111328	cyclin dependent kinase 2 associated protein 1 [Source:HGNC Symbol;Acc:HGNC:14002]	0.0974851	3.77348	0.804335	0.373015	0.999669
KSPZV1	Placebo	pre-immunization baseline	protected (P) vs. not protected (NP) at 3 months	IFI30	ENSG00000216490	IFI30 lysosomal thiol reductase [Source:HGNC Symbol;Acc:HGNC:5398]	0.126979	6.88703	0.804016	0.373172	0.999669
KSPZV1	Placebo	pre-immunization baseline	protected (P) vs. not protected (NP) at 3 months	KCNJ9	ENSG00000162728	potassium inwardly rectifying channel subfamily J member 9 [Source:HGNC Symbol;Acc:HGNC:6270]	-0.260904	0.99073	0.803359	0.373304	0.999669
KSPZV1	Placebo	pre-immunization baseline	protected (P) vs. not protected (NP) at 3 months	MELTF	ENSG00000163975	melanotransferrin [Source:HGNC Symbol;Acc:HGNC:7037]	0.480494	0.620333	0.803219	0.373388	0.999669
KSPZV1	Placebo	pre-immunization baseline	protected (P) vs. not protected (NP) at 3 months	INPP5A	ENSG00000068383	inositol polyphosphate-5-phosphatase A [Source:HGNC Symbol;Acc:HGNC:6076]	-0.0742512	4.31569	0.803053	0.373394	0.999669
KSPZV1	Placebo	pre-immunization baseline	protected (P) vs. not protected (NP) at 3 months	DRAM1	ENSG00000136048	DNA damage regulated autophagy modulator 1 [Source:HGNC Symbol;Acc:HGNC:25645]	-0.125035	3.60066	0.802871	0.373448	0.999669
KSPZV1	Placebo	pre-immunization baseline	protected (P) vs. not protected (NP) at 3 months	ZNF213-AS1	ENSG00000263072	ZNF213 antisense RNA 1 (head to head) [Source:HGNC Symbol;Acc:HGNC:50505]	-0.0630913	4.53703	0.802305	0.373615	0.999669
KSPZV1	Placebo	pre-immunization baseline	protected (P) vs. not protected (NP) at 3 months	RALGPS2-AS1	ENSG00000273062	RALGPS2 antisense RNA 1 [Source:HGNC Symbol;Acc:HGNC:55163]	-0.133153	3.43179	0.802263	0.373628	0.999669
KSPZV1	Placebo	pre-immunization baseline	protected (P) vs. not protected (NP) at 3 months	EXT1	ENSG00000182197	exostosin glycosyltransferase 1 [Source:HGNC Symbol;Acc:HGNC:3512]	0.0691142	4.37734	0.802238	0.373635	0.999669
KSPZV1	Placebo	pre-immunization baseline	protected (P) vs. not protected (NP) at 3 months	COP1	ENSG00000143207	COP1 E3 ubiquitin ligase [Source:HGNC Symbol;Acc:HGNC:17440]	-0.0578501	6.56993	0.802196	0.373648	0.999669
KSPZV1	Placebo	pre-immunization baseline	protected (P) vs. not protected (NP) at 3 months	MARCHF5	ENSG00000198060	membrane associated ring-CH-type finger 5 [Source:HGNC Symbol;Acc:HGNC:26025]	-0.0557018	4.83318	0.802103	0.373675	0.999669
KSPZV1	Placebo	pre-immunization baseline	protected (P) vs. not protected (NP) at 3 months	CALHM6-AS1	ENSG00000244158	CALHM6 antisense RNA 1 [Source:HGNC Symbol;Acc:HGNC:40971]	0.234013	0.0505504	0.801891	0.373738	0.999669
KSPZV1	Placebo	pre-immunization baseline	protected (P) vs. not protected (NP) at 3 months	MIGA2	ENSG00000148343	mitoguardin 2 [Source:HGNC Symbol;Acc:HGNC:23621]	0.0819921	3.95788	0.801776	0.373772	0.999669
KSPZV1	Placebo	pre-immunization baseline	protected (P) vs. not protected (NP) at 3 months	CAND2	ENSG00000144712	cullin associated and neddylation dissociated 2 (putative) [Source:HGNC Symbol;Acc:HGNC:30689]	-0.127994	2.67733	0.801296	0.373915	0.999669
KSPZV1	Placebo	pre-immunization baseline	protected (P) vs. not protected (NP) at 3 months	RFC5	ENSG00000111445	replication factor C subunit 5 [Source:HGNC Symbol;Acc:HGNC:9973]	-0.0712246	4.01645	0.80125	0.373928	0.999669
KSPZV1	Placebo	pre-immunization baseline	protected (P) vs. not protected (NP) at 3 months	KIF1C	ENSG00000129250	kinesin family member 1C [Source:HGNC Symbol;Acc:HGNC:6317]	0.0816107	4.4829	0.800536	0.37414	0.999669
KSPZV1	Placebo	pre-immunization baseline	protected (P) vs. not protected (NP) at 3 months	CENATAC-DT	ENSG00000255121	CENATAC divergent transcript [Source:HGNC Symbol;Acc:HGNC:54215]	0.122516	2.07512	0.800392	0.374182	0.999669
KSPZV1	Placebo	pre-immunization baseline	protected (P) vs. not protected (NP) at 3 months	RP11-588L15.2	ENSG00000250893	novel transcript	-0.259685	0.975487	0.800281	0.374215	0.999669
KSPZV1	Placebo	pre-immunization baseline	protected (P) vs. not protected (NP) at 3 months	ODF3	ENSG00000177947	outer dense fiber of sperm tails 3 [Source:HGNC Symbol;Acc:HGNC:19905]	-0.341452	0.382051	0.800071	0.374278	0.999669
KSPZV1	Placebo	pre-immunization baseline	protected (P) vs. not protected (NP) at 3 months	HHLA3-AS1	ENSG00000226088	HHLA3 antisense RNA 1 [Source:HGNC Symbol;Acc:HGNC:40277]	-0.241902	-0.0913307	0.799995	0.3743	0.999669
KSPZV1	Placebo	pre-immunization baseline	protected (P) vs. not protected (NP) at 3 months	TSNAX	ENSG00000116918	translin associated factor X [Source:HGNC Symbol;Acc:HGNC:12380]	-0.0727033	6.37607	0.799968	0.374308	0.999669
KSPZV1	Placebo	pre-immunization baseline	protected (P) vs. not protected (NP) at 3 months	SNX30	ENSG00000148158	sorting nexin family member 30 [Source:HGNC Symbol;Acc:HGNC:23685]	0.0673973	5.88482	0.799643	0.374405	0.999669
KSPZV1	Placebo	pre-immunization baseline	protected (P) vs. not protected (NP) at 3 months	VWA5A	ENSG00000110002	von Willebrand factor A domain containing 5A [Source:HGNC Symbol;Acc:HGNC:6658]	0.133734	2.40409	0.79957	0.374426	0.999669
KSPZV1	Placebo	pre-immunization baseline	protected (P) vs. not protected (NP) at 3 months	ITGB1	ENSG00000150093	integrin subunit beta 1 [Source:HGNC Symbol;Acc:HGNC:6153]	0.0738904	8.05829	0.799308	0.374504	0.999669
KSPZV1	Placebo	pre-immunization baseline	protected (P) vs. not protected (NP) at 3 months	SGPP2	ENSG00000163082	sphingosine-1-phosphate phosphatase 2 [Source:HGNC Symbol;Acc:HGNC:19953]	0.128463	2.01302	0.79914	0.374554	0.999669
KSPZV1	Placebo	pre-immunization baseline	protected (P) vs. not protected (NP) at 3 months	TRIM9	ENSG00000100505	tripartite motif containing 9 [Source:HGNC Symbol;Acc:HGNC:16288]	-0.360794	0.494683	0.798991	0.374599	0.999669
KSPZV1	Placebo	pre-immunization baseline	protected (P) vs. not protected (NP) at 3 months	FARP2	ENSG00000006607	FERM, ARH/RhoGEF and pleckstrin domain protein 2 [Source:HGNC Symbol;Acc:HGNC:16460]	0.0645013	5.5199	0.798819	0.37465	0.999669
KSPZV1	Placebo	pre-immunization baseline	protected (P) vs. not protected (NP) at 3 months	PPP3CB	ENSG00000107758	protein phosphatase 3 catalytic subunit beta [Source:HGNC Symbol;Acc:HGNC:9315]	-0.0581294	6.63718	0.798696	0.374686	0.999669
KSPZV1	Placebo	pre-immunization baseline	protected (P) vs. not protected (NP) at 3 months	TRPV2	ENSG00000187688	transient receptor potential cation channel subfamily V member 2 [Source:HGNC Symbol;Acc:HGNC:18082]	-0.0514698	5.09557	0.798557	0.374727	0.999669
KSPZV1	Placebo	pre-immunization baseline	protected (P) vs. not protected (NP) at 3 months	GPC4	ENSG00000076716	glypican 4 [Source:HGNC Symbol;Acc:HGNC:4452]	-0.432821	-0.565897	0.798475	0.374752	0.999669
KSPZV1	Placebo	pre-immunization baseline	protected (P) vs. not protected (NP) at 3 months	FAM221A	ENSG00000188732	family with sequence similarity 221 member A [Source:HGNC Symbol;Acc:HGNC:27977]	-0.158032	2.87405	0.798012	0.374889	0.999669
KSPZV1	Placebo	pre-immunization baseline	protected (P) vs. not protected (NP) at 3 months	ENPP5	ENSG00000112796	ectonucleotide pyrophosphatase/phosphodiesterase family member 5 [Source:HGNC Symbol;Acc:HGNC:13717]	0.181891	3.26455	0.797719	0.375002	0.999669
KSPZV1	Placebo	pre-immunization baseline	protected (P) vs. not protected (NP) at 3 months	RP11-297N6.4	ENSG00000255046	novel transcript	0.196972	0.779618	0.797262	0.375113	0.999669
KSPZV1	Placebo	pre-immunization baseline	protected (P) vs. not protected (NP) at 3 months	TMEM167A	ENSG00000174695	transmembrane protein 167A [Source:HGNC Symbol;Acc:HGNC:28330]	-0.0616064	6.85273	0.797235	0.375121	0.999669
KSPZV1	Placebo	pre-immunization baseline	protected (P) vs. not protected (NP) at 3 months	RNF146	ENSG00000118518	ring finger protein 146 [Source:HGNC Symbol;Acc:HGNC:21336]	-0.0469979	5.58751	0.79705	0.375176	0.999669
KSPZV1	Placebo	pre-immunization baseline	protected (P) vs. not protected (NP) at 3 months	CTD-3214H19.4	ENSG00000268400	novel transcript	0.111955	4.8349	0.796818	0.375255	0.999669
KSPZV1	Placebo	pre-immunization baseline	protected (P) vs. not protected (NP) at 3 months	SUCLG2	ENSG00000172340	succinate-CoA ligase GDP-forming subunit beta [Source:HGNC Symbol;Acc:HGNC:11450]	-0.0538409	6.15545	0.796619	0.375304	0.999669
KSPZV1	Placebo	pre-immunization baseline	protected (P) vs. not protected (NP) at 3 months	EZH1	ENSG00000108799	enhancer of zeste 1 polycomb repressive complex 2 subunit [Source:HGNC Symbol;Acc:HGNC:3526]	-0.0451813	6.57615	0.796505	0.375338	0.999669
KSPZV1	Placebo	pre-immunization baseline	protected (P) vs. not protected (NP) at 3 months	PKP4	ENSG00000144283	plakophilin 4 [Source:HGNC Symbol;Acc:HGNC:9026]	0.0640545	4.14576	0.796465	0.37535	0.999669
KSPZV1	Placebo	pre-immunization baseline	protected (P) vs. not protected (NP) at 3 months	AKT1S1	ENSG00000204673	AKT1 substrate 1 [Source:HGNC Symbol;Acc:HGNC:28426]	-0.106545	5.12746	0.796387	0.375382	0.999669
KSPZV1	Placebo	pre-immunization baseline	protected (P) vs. not protected (NP) at 3 months	TXNDC16	ENSG00000087301	thioredoxin domain containing 16 [Source:HGNC Symbol;Acc:HGNC:19965]	-0.137182	4.95408	0.796525	0.375382	0.999669
KSPZV1	Placebo	pre-immunization baseline	protected (P) vs. not protected (NP) at 3 months	ABRAXAS1	ENSG00000163322	abraxas 1, BRCA1 A complex subunit [Source:HGNC Symbol;Acc:HGNC:25829]	-0.0636746	6.47799	0.796308	0.375397	0.999669
KSPZV1	Placebo	pre-immunization baseline	protected (P) vs. not protected (NP) at 3 months	UPRT	ENSG00000094841	uracil phosphoribosyltransferase homolog [Source:HGNC Symbol;Acc:HGNC:28334]	0.0638896	3.89098	0.796274	0.375407	0.999669
KSPZV1	Placebo	pre-immunization baseline	protected (P) vs. not protected (NP) at 3 months	RP11-677M14.7	ENSG00000245498	novel transcript, antisense to C11orf61	-0.150603	2.05256	0.795772	0.375557	0.999669
KSPZV1	Placebo	pre-immunization baseline	protected (P) vs. not protected (NP) at 3 months	KDM2B-DT	ENSG00000256742	KDM2B divergent transcript [Source:HGNC Symbol;Acc:HGNC:53287]	0.194833	0.793936	0.79563	0.375599	0.999669
KSPZV1	Placebo	pre-immunization baseline	protected (P) vs. not protected (NP) at 3 months	INO80B	ENSG00000115274	INO80 complex subunit B [Source:HGNC Symbol;Acc:HGNC:13324]	0.084702	3.92454	0.795525	0.37563	0.999669
KSPZV1	Placebo	pre-immunization baseline	protected (P) vs. not protected (NP) at 3 months	STAT4	ENSG00000138378	signal transducer and activator of transcription 4 [Source:HGNC Symbol;Acc:HGNC:11365]	0.0946646	5.50659	0.795051	0.375777	0.999669
KSPZV1	Placebo	pre-immunization baseline	protected (P) vs. not protected (NP) at 3 months	UBAP2L	ENSG00000143569	ubiquitin associated protein 2 like [Source:HGNC Symbol;Acc:HGNC:29877]	0.0512985	7.3214	0.794926	0.375809	0.999669
KSPZV1	Placebo	pre-immunization baseline	protected (P) vs. not protected (NP) at 3 months	LDLR	ENSG00000130164	low density lipoprotein receptor [Source:HGNC Symbol;Acc:HGNC:6547]	0.100692	4.44435	0.794868	0.375826	0.999669
KSPZV1	Placebo	pre-immunization baseline	protected (P) vs. not protected (NP) at 3 months	GTPBP1	ENSG00000100226	GTP binding protein 1 [Source:HGNC Symbol;Acc:HGNC:4669]	-0.0688717	6.74251	0.794741	0.375864	0.999669
KSPZV1	Placebo	pre-immunization baseline	protected (P) vs. not protected (NP) at 3 months	AC137932.6	ENSG00000261253	novel transcript, antisense to ANKRD11	0.273537	0.49452	0.794736	0.375866	0.999669
KSPZV1	Placebo	pre-immunization baseline	protected (P) vs. not protected (NP) at 3 months	THUMPD2	ENSG00000138050	THUMP domain containing 2 [Source:HGNC Symbol;Acc:HGNC:14890]	-0.0619704	4.17232	0.794622	0.3759	0.999669
KSPZV1	Placebo	pre-immunization baseline	protected (P) vs. not protected (NP) at 3 months	VWA8	ENSG00000102763	von Willebrand factor A domain containing 8 [Source:HGNC Symbol;Acc:HGNC:29071]	0.0541282	6.15136	0.794356	0.375979	0.999669
KSPZV1	Placebo	pre-immunization baseline	protected (P) vs. not protected (NP) at 3 months	TRBV11-2	ENSG00000241657	T cell receptor beta variable 11-2 [Source:HGNC Symbol;Acc:HGNC:12181]	0.22412	1.27149	0.793787	0.376149	0.999669
KSPZV1	Placebo	pre-immunization baseline	protected (P) vs. not protected (NP) at 3 months	DNAL1	ENSG00000119661	dynein axonemal light chain 1 [Source:HGNC Symbol;Acc:HGNC:23247]	0.0750336	3.35628	0.793357	0.376278	0.999669
KSPZV1	Placebo	pre-immunization baseline	protected (P) vs. not protected (NP) at 3 months	AC142472.6	ENSG00000276728	novel transcript	0.104253	2.31824	0.793353	0.376279	0.999669
KSPZV1	Placebo	pre-immunization baseline	protected (P) vs. not protected (NP) at 3 months	FAM151B	ENSG00000152380	family with sequence similarity 151 member B [Source:HGNC Symbol;Acc:HGNC:33716]	0.205342	1.74841	0.792738	0.376463	0.999669
KSPZV1	Placebo	pre-immunization baseline	protected (P) vs. not protected (NP) at 3 months	SCML2	ENSG00000102098	Scm polycomb group protein like 2 [Source:HGNC Symbol;Acc:HGNC:10581]	0.20101	1.25202	0.792637	0.376493	0.999669
KSPZV1	Placebo	pre-immunization baseline	protected (P) vs. not protected (NP) at 3 months	RP11-706O15.5	ENSG00000205663		-0.597222	1.8542	0.793109	0.376505	0.999669
KSPZV1	Placebo	pre-immunization baseline	protected (P) vs. not protected (NP) at 3 months	CLCN4	ENSG00000073464	chloride voltage-gated channel 4 [Source:HGNC Symbol;Acc:HGNC:2022]	-0.142525	4.33893	0.79258	0.376544	0.999669
KSPZV1	Placebo	pre-immunization baseline	protected (P) vs. not protected (NP) at 3 months	AP001062.8	ENSG00000241728	novel transcript, sense overlapping C21orf2	0.120637	1.5848	0.792324	0.376587	0.999669
KSPZV1	Placebo	pre-immunization baseline	protected (P) vs. not protected (NP) at 3 months	BLMH	ENSG00000108578	bleomycin hydrolase [Source:HGNC Symbol;Acc:HGNC:1059]	-0.0594354	5.03144	0.792176	0.376631	0.999669
KSPZV1	Placebo	pre-immunization baseline	protected (P) vs. not protected (NP) at 3 months	RABL6	ENSG00000196642	RAB, member RAS oncogene family like 6 [Source:HGNC Symbol;Acc:HGNC:24703]	0.0576484	5.75766	0.792147	0.37664	0.999669
KSPZV1	Placebo	pre-immunization baseline	protected (P) vs. not protected (NP) at 3 months	ARSB	ENSG00000113273	arylsulfatase B [Source:HGNC Symbol;Acc:HGNC:714]	0.0530537	5.11917	0.791946	0.3767	0.999669
KSPZV1	Placebo	pre-immunization baseline	protected (P) vs. not protected (NP) at 3 months	SLC25A24	ENSG00000085491	solute carrier family 25 member 24 [Source:HGNC Symbol;Acc:HGNC:20662]	-0.0590535	6.14669	0.791884	0.376719	0.999669
KSPZV1	Placebo	pre-immunization baseline	protected (P) vs. not protected (NP) at 3 months	RP11-425D17.2	ENSG00000273989	novel transcript, sense intronic to CCDC91	0.366591	-0.106943	0.791595	0.376805	0.999669
KSPZV1	Placebo	pre-immunization baseline	protected (P) vs. not protected (NP) at 3 months	C1QA	ENSG00000173372	complement C1q A chain [Source:HGNC Symbol;Acc:HGNC:1241]	0.385289	1.2942	0.791616	0.376842	0.999669
KSPZV1	Placebo	pre-immunization baseline	protected (P) vs. not protected (NP) at 3 months	ZMAT1	ENSG00000166432	zinc finger matrin-type 1 [Source:HGNC Symbol;Acc:HGNC:29377]	-0.0699493	5.94192	0.791461	0.376846	0.999669
KSPZV1	Placebo	pre-immunization baseline	protected (P) vs. not protected (NP) at 3 months	RP11-18H7.1	ENSG00000242622	novel transcript	-0.104351	1.89804	0.791051	0.376968	0.999669
KSPZV1	Placebo	pre-immunization baseline	protected (P) vs. not protected (NP) at 3 months	U82695.10	ENSG00000259886		-0.274891	0.447165	0.790351	0.377178	0.999669
KSPZV1	Placebo	pre-immunization baseline	protected (P) vs. not protected (NP) at 3 months	RP11-705C15.5	ENSG00000272917	novel transcript	0.0811016	4.10503	0.789705	0.377372	0.999669
KSPZV1	Placebo	pre-immunization baseline	protected (P) vs. not protected (NP) at 3 months	ZW10	ENSG00000086827	zw10 kinetochore protein [Source:HGNC Symbol;Acc:HGNC:13194]	-0.0629884	4.47006	0.789627	0.377396	0.999669
KSPZV1	Placebo	pre-immunization baseline	protected (P) vs. not protected (NP) at 3 months	SNHG22	ENSG00000267322	small nucleolar RNA host gene 22 [Source:HGNC Symbol;Acc:HGNC:50285]	-0.145697	4.00812	0.78969	0.377398	0.999669
KSPZV1	Placebo	pre-immunization baseline	protected (P) vs. not protected (NP) at 3 months	LRFN2	ENSG00000156564	leucine rich repeat and fibronectin type III domain containing 2 [Source:HGNC Symbol;Acc:HGNC:21226]	-0.397223	0.984542	0.789635	0.377424	0.999669
KSPZV1	Placebo	pre-immunization baseline	protected (P) vs. not protected (NP) at 3 months	SLC41A2	ENSG00000136052	solute carrier family 41 member 2 [Source:HGNC Symbol;Acc:HGNC:31045]	-0.274935	1.33135	0.789518	0.377428	0.999669
KSPZV1	Placebo	pre-immunization baseline	protected (P) vs. not protected (NP) at 3 months	CYB5R1	ENSG00000159348	cytochrome b5 reductase 1 [Source:HGNC Symbol;Acc:HGNC:13397]	0.073268	3.87711	0.78944	0.377452	0.999669
KSPZV1	Placebo	pre-immunization baseline	protected (P) vs. not protected (NP) at 3 months	NBPF20	ENSG00000162825	NBPF member 20 [Source:HGNC Symbol;Acc:HGNC:32000]	0.333392	1.85842	0.789436	0.377508	0.999669
KSPZV1	Placebo	pre-immunization baseline	protected (P) vs. not protected (NP) at 3 months	RP9	ENSG00000164610	RP9 pre-mRNA splicing factor [Source:HGNC Symbol;Acc:HGNC:10288]	-0.0823899	3.27057	0.789071	0.377563	0.999669
KSPZV1	Placebo	pre-immunization baseline	protected (P) vs. not protected (NP) at 3 months	RNF185-AS1	ENSG00000254835	RNF185 antisense RNA 1 [Source:HGNC Symbol;Acc:HGNC:41161]	0.117707	1.5902	0.788941	0.377602	0.999669
KSPZV1	Placebo	pre-immunization baseline	protected (P) vs. not protected (NP) at 3 months	GSDMB	ENSG00000073605	gasdermin B [Source:HGNC Symbol;Acc:HGNC:23690]	0.0975139	4.72757	0.788812	0.377641	0.999669
KSPZV1	Placebo	pre-immunization baseline	protected (P) vs. not protected (NP) at 3 months	CMAS	ENSG00000111726	cytidine monophosphate N-acetylneuraminic acid synthetase [Source:HGNC Symbol;Acc:HGNC:18290]	-0.118154	4.68219	0.788672	0.377696	0.999669
KSPZV1	Placebo	pre-immunization baseline	protected (P) vs. not protected (NP) at 3 months	PTCH1	ENSG00000185920	patched 1 [Source:HGNC Symbol;Acc:HGNC:9585]	0.100372	4.56506	0.788597	0.377705	0.999669
KSPZV1	Placebo	pre-immunization baseline	protected (P) vs. not protected (NP) at 3 months	RP11-68I3.5	ENSG00000263370	novel transcript, antisense to SSH2	-0.183173	0.254945	0.788406	0.377763	0.999669
KSPZV1	Placebo	pre-immunization baseline	protected (P) vs. not protected (NP) at 3 months	H3-3A	ENSG00000163041	H3.3 histone A [Source:HGNC Symbol;Acc:HGNC:4764]	0.0815889	8.85019	0.788203	0.377824	0.999669
KSPZV1	Placebo	pre-immunization baseline	protected (P) vs. not protected (NP) at 3 months	ZNF564	ENSG00000249709	zinc finger protein 564 [Source:HGNC Symbol;Acc:HGNC:31106]	-0.0599805	4.3259	0.788149	0.37784	0.999669
KSPZV1	Placebo	pre-immunization baseline	protected (P) vs. not protected (NP) at 3 months	RP1-30M3.5	ENSG00000272345	novel transcript, antisense to ACOT13	-0.0881208	2.78863	0.788004	0.377883	0.999669
KSPZV1	Placebo	pre-immunization baseline	protected (P) vs. not protected (NP) at 3 months	CUL3	ENSG00000036257	cullin 3 [Source:HGNC Symbol;Acc:HGNC:2553]	-0.0459126	7.50361	0.787717	0.37797	0.999669
KSPZV1	Placebo	pre-immunization baseline	protected (P) vs. not protected (NP) at 3 months	MTMR12	ENSG00000150712	myotubularin related protein 12 [Source:HGNC Symbol;Acc:HGNC:18191]	0.0405574	6.24225	0.787688	0.377979	0.999669
KSPZV1	Placebo	pre-immunization baseline	protected (P) vs. not protected (NP) at 3 months	TCEA2	ENSG00000171703	transcription elongation factor A2 [Source:HGNC Symbol;Acc:HGNC:11614]	-0.103348	3.03098	0.787643	0.377992	0.999669
KSPZV1	Placebo	pre-immunization baseline	protected (P) vs. not protected (NP) at 3 months	DTX2	ENSG00000091073	deltex E3 ubiquitin ligase 2 [Source:HGNC Symbol;Acc:HGNC:15973]	0.075745	4.93419	0.787248	0.378111	0.999669
KSPZV1	Placebo	pre-immunization baseline	protected (P) vs. not protected (NP) at 3 months	STUB1	ENSG00000103266	STIP1 homology and U-box containing protein 1 [Source:HGNC Symbol;Acc:HGNC:11427]	0.0586027	5.17856	0.787184	0.37813	0.999669
KSPZV1	Placebo	pre-immunization baseline	protected (P) vs. not protected (NP) at 3 months	TFCP2L1	ENSG00000115112	transcription factor CP2 like 1 [Source:HGNC Symbol;Acc:HGNC:17925]	-0.361607	0.752237	0.787155	0.378147	0.999669
KSPZV1	Placebo	pre-immunization baseline	protected (P) vs. not protected (NP) at 3 months	GINM1	ENSG00000055211	glycoprotein integral membrane 1 [Source:HGNC Symbol;Acc:HGNC:21074]	-0.0567922	4.76657	0.786748	0.378262	0.999669
KSPZV1	Placebo	pre-immunization baseline	protected (P) vs. not protected (NP) at 3 months	CALCOCO2	ENSG00000136436	calcium binding and coiled-coil domain 2 [Source:HGNC Symbol;Acc:HGNC:29912]	-0.0651037	6.82544	0.786672	0.378285	0.999669
KSPZV1	Placebo	pre-immunization baseline	protected (P) vs. not protected (NP) at 3 months	TSNARE1	ENSG00000171045	t-SNARE domain containing 1 [Source:HGNC Symbol;Acc:HGNC:26437]	0.117222	2.68555	0.786543	0.378324	0.999669
KSPZV1	Placebo	pre-immunization baseline	protected (P) vs. not protected (NP) at 3 months	KIAA0586	ENSG00000100578	KIAA0586 [Source:HGNC Symbol;Acc:HGNC:19960]	-0.060452	5.95585	0.78654	0.378324	0.999669
KSPZV1	Placebo	pre-immunization baseline	protected (P) vs. not protected (NP) at 3 months	LINC02273	ENSG00000245954	long intergenic non-protein coding RNA 2273 [Source:HGNC Symbol;Acc:HGNC:53188]	0.153657	2.32968	0.786414	0.378362	0.999669
KSPZV1	Placebo	pre-immunization baseline	protected (P) vs. not protected (NP) at 3 months	C1orf52	ENSG00000162642	chromosome 1 open reading frame 52 [Source:HGNC Symbol;Acc:HGNC:24871]	-0.0607847	4.50312	0.786345	0.378383	0.999669
KSPZV1	Placebo	pre-immunization baseline	protected (P) vs. not protected (NP) at 3 months	RP1-111B22.3	ENSG00000271734	novel transcript	0.215716	0.489061	0.786288	0.3784	0.999669
KSPZV1	Placebo	pre-immunization baseline	protected (P) vs. not protected (NP) at 3 months	RP11-101E7.2	ENSG00000260277	novel transcript, antisense to C16orf52 and VWA3A	-0.142541	2.06586	0.786086	0.378461	0.999669
KSPZV1	Placebo	pre-immunization baseline	protected (P) vs. not protected (NP) at 3 months	MAP3K20-AS1	ENSG00000238133	MAP3K20 antisense RNA 1 [Source:HGNC Symbol;Acc:HGNC:27935]	-0.229421	0.921978	0.786075	0.378465	0.999669
KSPZV1	Placebo	pre-immunization baseline	protected (P) vs. not protected (NP) at 3 months	CTC-204F22.1	ENSG00000279103	TEC	0.161835	1.61332	0.785837	0.378536	0.999669
KSPZV1	Placebo	pre-immunization baseline	protected (P) vs. not protected (NP) at 3 months	RPL37A-DT	ENSG00000232485	RPL37A divergent transcript [Source:HGNC Symbol;Acc:HGNC:40510]	-0.218029	0.522518	0.785825	0.37854	0.999669
KSPZV1	Placebo	pre-immunization baseline	protected (P) vs. not protected (NP) at 3 months	WIPF1	ENSG00000115935	WAS/WASL interacting protein family member 1 [Source:HGNC Symbol;Acc:HGNC:12736]	0.0373751	9.64107	0.785701	0.378577	0.999669
KSPZV1	Placebo	pre-immunization baseline	protected (P) vs. not protected (NP) at 3 months	CTB-31O20.9	ENSG00000267232	novel transcript	-0.170356	1.00317	0.78551	0.378635	0.999669
KSPZV1	Placebo	pre-immunization baseline	protected (P) vs. not protected (NP) at 3 months	NUDT12	ENSG00000112874	nudix hydrolase 12 [Source:HGNC Symbol;Acc:HGNC:18826]	0.254695	1.55392	0.785325	0.378691	0.999669
KSPZV1	Placebo	pre-immunization baseline	protected (P) vs. not protected (NP) at 3 months	GTF2B	ENSG00000137947	general transcription factor IIB [Source:HGNC Symbol;Acc:HGNC:4648]	-0.0432865	5.31397	0.785238	0.378717	0.999669
KSPZV1	Placebo	pre-immunization baseline	protected (P) vs. not protected (NP) at 3 months	ADAMTSL4-AS2	ENSG00000237781	ADAMTSL4 antisense RNA 2 [Source:HGNC Symbol;Acc:HGNC:40895]	0.249837	0.880956	0.785211	0.378725	0.999669
KSPZV1	Placebo	pre-immunization baseline	protected (P) vs. not protected (NP) at 3 months	PRKD3	ENSG00000115825	protein kinase D3 [Source:HGNC Symbol;Acc:HGNC:9408]	-0.0532591	7.23854	0.785182	0.378734	0.999669
KSPZV1	Placebo	pre-immunization baseline	protected (P) vs. not protected (NP) at 3 months	RP11-424M24.3	ENSG00000279123	novel transcript	-0.207292	0.611067	0.785141	0.378746	0.999669
KSPZV1	Placebo	pre-immunization baseline	protected (P) vs. not protected (NP) at 3 months	ANAPC5	ENSG00000089053	anaphase promoting complex subunit 5 [Source:HGNC Symbol;Acc:HGNC:15713]	-0.0421214	6.97609	0.784262	0.379012	0.999669
KSPZV1	Placebo	pre-immunization baseline	protected (P) vs. not protected (NP) at 3 months	BRPF1	ENSG00000156983	bromodomain and PHD finger containing 1 [Source:HGNC Symbol;Acc:HGNC:14255]	0.0570602	5.06559	0.784258	0.379013	0.999669
KSPZV1	Placebo	pre-immunization baseline	protected (P) vs. not protected (NP) at 3 months	TPGS2	ENSG00000134779	tubulin polyglutamylase complex subunit 2 [Source:HGNC Symbol;Acc:HGNC:24561]	-0.0864738	6.53263	0.784255	0.379015	0.999669
KSPZV1	Placebo	pre-immunization baseline	protected (P) vs. not protected (NP) at 3 months	USP1	ENSG00000162607	ubiquitin specific peptidase 1 [Source:HGNC Symbol;Acc:HGNC:12607]	-0.085818	6.65016	0.784146	0.379047	0.999669
KSPZV1	Placebo	pre-immunization baseline	protected (P) vs. not protected (NP) at 3 months	ZFP3	ENSG00000180787	ZFP3 zinc finger protein [Source:HGNC Symbol;Acc:HGNC:12861]	-0.071427	5.9562	0.783729	0.379173	0.999669
KSPZV1	Placebo	pre-immunization baseline	protected (P) vs. not protected (NP) at 3 months	TLE4	ENSG00000106829	TLE family member 4, transcriptional corepressor [Source:HGNC Symbol;Acc:HGNC:11840]	0.0457645	6.91236	0.783634	0.379201	0.999669
KSPZV1	Placebo	pre-immunization baseline	protected (P) vs. not protected (NP) at 3 months	KDM1B	ENSG00000165097	lysine demethylase 1B [Source:HGNC Symbol;Acc:HGNC:21577]	0.0650452	6.03395	0.783159	0.379345	0.999669
KSPZV1	Placebo	pre-immunization baseline	protected (P) vs. not protected (NP) at 3 months	NACC2	ENSG00000148411	NACC family member 2 [Source:HGNC Symbol;Acc:HGNC:23846]	0.118263	4.60516	0.783121	0.379369	0.999669
KSPZV1	Placebo	pre-immunization baseline	protected (P) vs. not protected (NP) at 3 months	TRIM5	ENSG00000132256	tripartite motif containing 5 [Source:HGNC Symbol;Acc:HGNC:16276]	0.0699832	5.62232	0.782723	0.379477	0.999669
KSPZV1	Placebo	pre-immunization baseline	protected (P) vs. not protected (NP) at 3 months	USP22	ENSG00000124422	ubiquitin specific peptidase 22 [Source:HGNC Symbol;Acc:HGNC:12621]	0.0465746	6.95166	0.782581	0.37952	0.999669
KSPZV1	Placebo	pre-immunization baseline	protected (P) vs. not protected (NP) at 3 months	FIP1L1	ENSG00000145216	factor interacting with PAPOLA and CPSF1 [Source:HGNC Symbol;Acc:HGNC:19124]	0.0490681	6.83958	0.782356	0.379588	0.999669
KSPZV1	Placebo	pre-immunization baseline	protected (P) vs. not protected (NP) at 3 months	AC068831.15	ENSG00000259661	novel transcript, antisense to MAN2A2	-0.140672	2.46963	0.78233	0.379596	0.999669
KSPZV1	Placebo	pre-immunization baseline	protected (P) vs. not protected (NP) at 3 months	MYLK-AS1	ENSG00000239523	MYLK antisense RNA 1 [Source:HGNC Symbol;Acc:HGNC:42440]	-0.167209	0.929711	0.782312	0.379602	0.999669
KSPZV1	Placebo	pre-immunization baseline	protected (P) vs. not protected (NP) at 3 months	SARAF	ENSG00000133872	store-operated calcium entry associated regulatory factor [Source:HGNC Symbol;Acc:HGNC:28789]	-0.0517539	8.90468	0.781984	0.379701	0.999669
KSPZV1	Placebo	pre-immunization baseline	protected (P) vs. not protected (NP) at 3 months	RPL22L1	ENSG00000163584	ribosomal protein L22 like 1 [Source:HGNC Symbol;Acc:HGNC:27610]	-0.12643	4.22355	0.781617	0.379821	0.999669
KSPZV1	Placebo	pre-immunization baseline	protected (P) vs. not protected (NP) at 3 months	DHX36	ENSG00000174953	DEAH-box helicase 36 [Source:HGNC Symbol;Acc:HGNC:14410]	-0.0610099	6.16972	0.781544	0.379834	0.999669
KSPZV1	Placebo	pre-immunization baseline	protected (P) vs. not protected (NP) at 3 months	RP11-317G6.1	ENSG00000259589	novel transcript, antisense to HERC1	-0.106726	3.56451	0.78136	0.37989	0.999669
KSPZV1	Placebo	pre-immunization baseline	protected (P) vs. not protected (NP) at 3 months	CCDC91	ENSG00000123106	coiled-coil domain containing 91 [Source:HGNC Symbol;Acc:HGNC:24855]	-0.0807462	5.81274	0.781234	0.379928	0.999669
KSPZV1	Placebo	pre-immunization baseline	protected (P) vs. not protected (NP) at 3 months	SEZ6L	ENSG00000100095	seizure related 6 homolog like [Source:HGNC Symbol;Acc:HGNC:10763]	-0.447172	0.546748	0.780953	0.380044	0.999669
KSPZV1	Placebo	pre-immunization baseline	protected (P) vs. not protected (NP) at 3 months	TMX2-CTNND1	ENSG00000254462		0.0723667	3.97758	0.780841	0.380048	0.999669
KSPZV1	Placebo	pre-immunization baseline	protected (P) vs. not protected (NP) at 3 months	MCCC1-AS1	ENSG00000243368	MCCC1 antisense RNA 1 [Source:HGNC Symbol;Acc:HGNC:40366]	-0.193267	0.931211	0.780522	0.380144	0.999669
KSPZV1	Placebo	pre-immunization baseline	protected (P) vs. not protected (NP) at 3 months	ACTG1	ENSG00000184009	actin gamma 1 [Source:HGNC Symbol;Acc:HGNC:144]	0.060437	10.4945	0.780521	0.380145	0.999669
KSPZV1	Placebo	pre-immunization baseline	protected (P) vs. not protected (NP) at 3 months	SYF2	ENSG00000117614	SYF2 pre-mRNA splicing factor [Source:HGNC Symbol;Acc:HGNC:19824]	-0.044976	6.42319	0.779742	0.380381	0.999669
KSPZV1	Placebo	pre-immunization baseline	protected (P) vs. not protected (NP) at 3 months	RP11-944L7.5	ENSG00000273303		-0.169538	0.522355	0.779467	0.380465	0.999669
KSPZV1	Placebo	pre-immunization baseline	protected (P) vs. not protected (NP) at 3 months	RNF181	ENSG00000168894	ring finger protein 181 [Source:HGNC Symbol;Acc:HGNC:28037]	0.106126	3.14156	0.778918	0.380631	0.999669
KSPZV1	Placebo	pre-immunization baseline	protected (P) vs. not protected (NP) at 3 months	PPIP5K1	ENSG00000168781	diphosphoinositol pentakisphosphate kinase 1 [Source:HGNC Symbol;Acc:HGNC:29023]	0.155998	2.72147	0.778754	0.380681	0.999669
KSPZV1	Placebo	pre-immunization baseline	protected (P) vs. not protected (NP) at 3 months	DCAF10	ENSG00000122741	DDB1 and CUL4 associated factor 10 [Source:HGNC Symbol;Acc:HGNC:23686]	-0.0490088	6.78231	0.778409	0.380786	0.999669
KSPZV1	Placebo	pre-immunization baseline	protected (P) vs. not protected (NP) at 3 months	MSRB3	ENSG00000174099	methionine sulfoxide reductase B3 [Source:HGNC Symbol;Acc:HGNC:27375]	0.213189	1.6049	0.778197	0.380851	0.999669
KSPZV1	Placebo	pre-immunization baseline	protected (P) vs. not protected (NP) at 3 months	SEPTIN2	ENSG00000168385	septin 2 [Source:HGNC Symbol;Acc:HGNC:7729]	0.0432233	7.41481	0.777465	0.381073	0.999669
KSPZV1	Placebo	pre-immunization baseline	protected (P) vs. not protected (NP) at 3 months	PBX2	ENSG00000204304	PBX homeobox 2 [Source:HGNC Symbol;Acc:HGNC:8633]	-0.531346	0.81789	0.777546	0.381126	0.999669
KSPZV1	Placebo	pre-immunization baseline	protected (P) vs. not protected (NP) at 3 months	FBXO36	ENSG00000153832	F-box protein 36 [Source:HGNC Symbol;Acc:HGNC:27020]	-0.232353	1.26302	0.777286	0.381128	0.999669
KSPZV1	Placebo	pre-immunization baseline	protected (P) vs. not protected (NP) at 3 months	ZNF473	ENSG00000142528	zinc finger protein 473 [Source:HGNC Symbol;Acc:HGNC:23239]	-0.0715319	4.2716	0.776753	0.38129	0.999669
KSPZV1	Placebo	pre-immunization baseline	protected (P) vs. not protected (NP) at 3 months	DPPA4	ENSG00000121570	developmental pluripotency associated 4 [Source:HGNC Symbol;Acc:HGNC:19200]	0.14411	3.10186	0.776612	0.381333	0.999669
KSPZV1	Placebo	pre-immunization baseline	protected (P) vs. not protected (NP) at 3 months	CTA-268H5.12	ENSG00000273353	novel transcript, sense intronic to NUP50	0.22058	0.108048	0.77635	0.381413	0.999669
KSPZV1	Placebo	pre-immunization baseline	protected (P) vs. not protected (NP) at 3 months	BTBD8	ENSG00000189195	BTB domain containing 8 [Source:HGNC Symbol;Acc:HGNC:21019]	0.158154	1.01505	0.77607	0.381498	0.999669
KSPZV1	Placebo	pre-immunization baseline	protected (P) vs. not protected (NP) at 3 months	NUTM1	ENSG00000184507	NUT midline carcinoma family member 1 [Source:HGNC Symbol;Acc:HGNC:29919]	0.426908	-0.253004	0.775834	0.381573	0.999669
KSPZV1	Placebo	pre-immunization baseline	protected (P) vs. not protected (NP) at 3 months	RP11-358B23.6	ENSG00000280295	novel transcript	0.127389	2.40885	0.77573	0.381602	0.999669
KSPZV1	Placebo	pre-immunization baseline	protected (P) vs. not protected (NP) at 3 months	CDHR3	ENSG00000128536	cadherin related family member 3 [Source:HGNC Symbol;Acc:HGNC:26308]	-0.0966864	3.48507	0.775724	0.381604	0.999669
KSPZV1	Placebo	pre-immunization baseline	protected (P) vs. not protected (NP) at 3 months	JAG1	ENSG00000101384	jagged canonical Notch ligand 1 [Source:HGNC Symbol;Acc:HGNC:6188]	-0.114703	2.8135	0.775704	0.38161	0.999669
KSPZV1	Placebo	pre-immunization baseline	protected (P) vs. not protected (NP) at 3 months	OGFOD2	ENSG00000111325	2-oxoglutarate and iron dependent oxygenase domain containing 2 [Source:HGNC Symbol;Acc:HGNC:25823]	-0.0756125	4.05296	0.775563	0.381653	0.999669
KSPZV1	Placebo	pre-immunization baseline	protected (P) vs. not protected (NP) at 3 months	ARHGAP32	ENSG00000134909	Rho GTPase activating protein 32 [Source:HGNC Symbol;Acc:HGNC:17399]	0.0880628	5.72117	0.77542	0.381697	0.999669
KSPZV1	Placebo	pre-immunization baseline	protected (P) vs. not protected (NP) at 3 months	RPUSD4	ENSG00000165526	RNA pseudouridine synthase D4 [Source:HGNC Symbol;Acc:HGNC:25898]	-0.0694188	4.29384	0.775331	0.381724	0.999669
KSPZV1	Placebo	pre-immunization baseline	protected (P) vs. not protected (NP) at 3 months	MAP3K3	ENSG00000198909	mitogen-activated protein kinase kinase kinase 3 [Source:HGNC Symbol;Acc:HGNC:6855]	0.0598854	6.62254	0.775225	0.381757	0.999669
KSPZV1	Placebo	pre-immunization baseline	protected (P) vs. not protected (NP) at 3 months	HOMER1	ENSG00000152413	homer scaffold protein 1 [Source:HGNC Symbol;Acc:HGNC:17512]	-0.166031	2.69923	0.775019	0.381819	0.999669
KSPZV1	Placebo	pre-immunization baseline	protected (P) vs. not protected (NP) at 3 months	NCAPH2	ENSG00000025770	non-SMC condensin II complex subunit H2 [Source:HGNC Symbol;Acc:HGNC:25071]	-0.0825133	3.38137	0.774989	0.381828	0.999669
KSPZV1	Placebo	pre-immunization baseline	protected (P) vs. not protected (NP) at 3 months	KCNG1	ENSG00000026559	potassium voltage-gated channel modifier subfamily G member 1 [Source:HGNC Symbol;Acc:HGNC:6248]	-0.382686	1.04823	0.775075	0.381829	0.999669
KSPZV1	Placebo	pre-immunization baseline	protected (P) vs. not protected (NP) at 3 months	ZKSCAN2-DT	ENSG00000274925	ZKSCAN2 divergent transcript [Source:HGNC Symbol;Acc:HGNC:53912]	-0.0619896	4.32796	0.774928	0.381847	0.999669
KSPZV1	Placebo	pre-immunization baseline	protected (P) vs. not protected (NP) at 3 months	DOLPP1	ENSG00000167130	dolichyldiphosphatase 1 [Source:HGNC Symbol;Acc:HGNC:29565]	0.0895231	3.39466	0.774839	0.381874	0.999669
KSPZV1	Placebo	pre-immunization baseline	protected (P) vs. not protected (NP) at 3 months	RPS5	ENSG00000083845	ribosomal protein S5 [Source:HGNC Symbol;Acc:HGNC:10426]	-0.0604789	8.97	0.774718	0.381911	0.999669
KSPZV1	Placebo	pre-immunization baseline	protected (P) vs. not protected (NP) at 3 months	RPAIN	ENSG00000129197	RPA interacting protein [Source:HGNC Symbol;Acc:HGNC:28641]	-0.0652849	5.03461	0.774017	0.382125	0.999669
KSPZV1	Placebo	pre-immunization baseline	protected (P) vs. not protected (NP) at 3 months	RP11-438L19.1	ENSG00000272800	novel transcript	-0.317405	0.179246	0.773939	0.382149	0.999669
KSPZV1	Placebo	pre-immunization baseline	protected (P) vs. not protected (NP) at 3 months	FBXO41	ENSG00000163013	F-box protein 41 [Source:HGNC Symbol;Acc:HGNC:29409]	-0.0752375	4.7339	0.773638	0.382241	0.999669
KSPZV1	Placebo	pre-immunization baseline	protected (P) vs. not protected (NP) at 3 months	RP11-395G23.3	ENSG00000254615		-0.193697	0.96542	0.77352	0.382277	0.999669
KSPZV1	Placebo	pre-immunization baseline	protected (P) vs. not protected (NP) at 3 months	HIP1	ENSG00000127946	huntingtin interacting protein 1 [Source:HGNC Symbol;Acc:HGNC:4913]	0.122523	4.70284	0.773418	0.382331	0.999669
KSPZV1	Placebo	pre-immunization baseline	protected (P) vs. not protected (NP) at 3 months	LRRFIP1	ENSG00000124831	LRR binding FLII interacting protein 1 [Source:HGNC Symbol;Acc:HGNC:6702]	-0.0386945	8.82492	0.772969	0.382446	0.999669
KSPZV1	Placebo	pre-immunization baseline	protected (P) vs. not protected (NP) at 3 months	ACTR1B	ENSG00000115073	actin related protein 1B [Source:HGNC Symbol;Acc:HGNC:168]	0.050886	5.24128	0.772746	0.382514	0.999669
KSPZV1	Placebo	pre-immunization baseline	protected (P) vs. not protected (NP) at 3 months	RPL35A	ENSG00000182899	ribosomal protein L35a [Source:HGNC Symbol;Acc:HGNC:10345]	-0.0935605	7.6653	0.772693	0.38254	0.999669
KSPZV1	Placebo	pre-immunization baseline	protected (P) vs. not protected (NP) at 3 months	HUWE1	ENSG00000086758	HECT, UBA and WWE domain containing E3 ubiquitin protein ligase 1 [Source:HGNC Symbol;Acc:HGNC:30892]	0.0543842	8.11303	0.772436	0.382609	0.999669
KSPZV1	Placebo	pre-immunization baseline	protected (P) vs. not protected (NP) at 3 months	SLC26A3	ENSG00000091138	solute carrier family 26 member 3 [Source:HGNC Symbol;Acc:HGNC:3018]	0.283531	-0.284311	0.772401	0.38262	0.999669
KSPZV1	Placebo	pre-immunization baseline	protected (P) vs. not protected (NP) at 3 months	RP5-991G20.1	ENSG00000259768	novel transcript, antisense to ZFHX3	0.0925105	2.7766	0.771729	0.382826	0.999669
KSPZV1	Placebo	pre-immunization baseline	protected (P) vs. not protected (NP) at 3 months	KAT8	ENSG00000103510	lysine acetyltransferase 8 [Source:HGNC Symbol;Acc:HGNC:17933]	-0.0500758	4.84097	0.77163	0.382856	0.999669
KSPZV1	Placebo	pre-immunization baseline	protected (P) vs. not protected (NP) at 3 months	UFM1	ENSG00000120686	ubiquitin fold modifier 1 [Source:HGNC Symbol;Acc:HGNC:20597]	-0.0692447	6.73809	0.77118	0.382994	0.999669
KSPZV1	Placebo	pre-immunization baseline	protected (P) vs. not protected (NP) at 3 months	MIDN	ENSG00000167470	midnolin [Source:HGNC Symbol;Acc:HGNC:16298]	0.116681	6.32825	0.771296	0.383003	0.999669
KSPZV1	Placebo	pre-immunization baseline	protected (P) vs. not protected (NP) at 3 months	RP11-255H23.4	ENSG00000267924	novel transcript	0.214255	0.896783	0.771064	0.38303	0.999669
KSPZV1	Placebo	pre-immunization baseline	protected (P) vs. not protected (NP) at 3 months	DNAJC3	ENSG00000102580	DnaJ heat shock protein family (Hsp40) member C3 [Source:HGNC Symbol;Acc:HGNC:9439]	-0.0701228	6.53497	0.770979	0.383056	0.999669
KSPZV1	Placebo	pre-immunization baseline	protected (P) vs. not protected (NP) at 3 months	NT5C3A	ENSG00000122643	5'-nucleotidase, cytosolic IIIA [Source:HGNC Symbol;Acc:HGNC:17820]	-0.0909719	6.14603	0.770645	0.383164	0.999669
KSPZV1	Placebo	pre-immunization baseline	protected (P) vs. not protected (NP) at 3 months	STX5	ENSG00000162236	syntaxin 5 [Source:HGNC Symbol;Acc:HGNC:11440]	-0.0679267	4.71454	0.770615	0.383167	0.999669
KSPZV1	Placebo	pre-immunization baseline	protected (P) vs. not protected (NP) at 3 months	PRKCZ-AS1	ENSG00000182873	PRKCZ antisense RNA 1 [Source:HGNC Symbol;Acc:HGNC:40477]	0.202618	1.25808	0.770327	0.383256	0.999669
KSPZV1	Placebo	pre-immunization baseline	protected (P) vs. not protected (NP) at 3 months	DSCR9	ENSG00000230366	Down syndrome critical region 9 [Source:HGNC Symbol;Acc:HGNC:16301]	-0.190851	1.42032	0.770109	0.383323	0.999669
KSPZV1	Placebo	pre-immunization baseline	protected (P) vs. not protected (NP) at 3 months	ZNF215	ENSG00000149054	zinc finger protein 215 [Source:HGNC Symbol;Acc:HGNC:13007]	-0.365133	1.5969	0.770257	0.383332	0.999669
KSPZV1	Placebo	pre-immunization baseline	protected (P) vs. not protected (NP) at 3 months	KCNA6	ENSG00000151079	potassium voltage-gated channel subfamily A member 6 [Source:HGNC Symbol;Acc:HGNC:6225]	-0.209806	1.9055	0.769958	0.383369	0.999669
KSPZV1	Placebo	pre-immunization baseline	protected (P) vs. not protected (NP) at 3 months	DYNLRB1	ENSG00000125971	dynein light chain roadblock-type 1 [Source:HGNC Symbol;Acc:HGNC:15468]	0.0801677	6.88136	0.769951	0.383371	0.999669
KSPZV1	Placebo	pre-immunization baseline	protected (P) vs. not protected (NP) at 3 months	MLX	ENSG00000108788	MAX dimerization protein MLX [Source:HGNC Symbol;Acc:HGNC:11645]	0.043853	5.47741	0.769922	0.38338	0.999669
KSPZV1	Placebo	pre-immunization baseline	protected (P) vs. not protected (NP) at 3 months	TERF2	ENSG00000132604	telomeric repeat binding factor 2 [Source:HGNC Symbol;Acc:HGNC:11729]	0.0440489	5.87231	0.769544	0.383496	0.999669
KSPZV1	Placebo	pre-immunization baseline	protected (P) vs. not protected (NP) at 3 months	AGO3	ENSG00000126070	argonaute RISC catalytic component 3 [Source:HGNC Symbol;Acc:HGNC:18421]	-0.0492558	7.00518	0.769202	0.383601	0.999669
KSPZV1	Placebo	pre-immunization baseline	protected (P) vs. not protected (NP) at 3 months	LZIC	ENSG00000162441	leucine zipper and CTNNBIP1 domain containing [Source:HGNC Symbol;Acc:HGNC:17497]	0.063698	5.19888	0.768609	0.383784	0.999669
KSPZV1	Placebo	pre-immunization baseline	protected (P) vs. not protected (NP) at 3 months	MVB12B	ENSG00000196814	multivesicular body subunit 12B [Source:HGNC Symbol;Acc:HGNC:23368]	0.0873338	3.68271	0.768582	0.383792	0.999669
KSPZV1	Placebo	pre-immunization baseline	protected (P) vs. not protected (NP) at 3 months	PCBD1	ENSG00000166228	pterin-4 alpha-carbinolamine dehydratase 1 [Source:HGNC Symbol;Acc:HGNC:8646]	0.115964	3.25126	0.767971	0.38398	0.999669
KSPZV1	Placebo	pre-immunization baseline	protected (P) vs. not protected (NP) at 3 months	RP11-110H1.4	ENSG00000263916	novel transcript, sense intronic to C18orf32	-0.119288	0.961103	0.767763	0.384044	0.999669
KSPZV1	Placebo	pre-immunization baseline	protected (P) vs. not protected (NP) at 3 months	SNORD4A	ENSG00000264577	novel transcript, antisense to RPL23A	-0.0661356	8.0975	0.767502	0.384125	0.999669
KSPZV1	Placebo	pre-immunization baseline	protected (P) vs. not protected (NP) at 3 months	PPP4R3A	ENSG00000100796	protein phosphatase 4 regulatory subunit 3A [Source:HGNC Symbol;Acc:HGNC:20219]	-0.0405824	7.7516	0.767384	0.384161	0.999669
KSPZV1	Placebo	pre-immunization baseline	protected (P) vs. not protected (NP) at 3 months	OR10AD1	ENSG00000172640	olfactory receptor family 10 subfamily AD member 1 [Source:HGNC Symbol;Acc:HGNC:14819]	-0.103009	2.77328	0.766682	0.384377	0.999669
KSPZV1	Placebo	pre-immunization baseline	protected (P) vs. not protected (NP) at 3 months	SEMA4B	ENSG00000185033	semaphorin 4B [Source:HGNC Symbol;Acc:HGNC:10730]	-0.0925056	6.08424	0.766637	0.384398	0.999669
KSPZV1	Placebo	pre-immunization baseline	protected (P) vs. not protected (NP) at 3 months	HNRNPH3	ENSG00000096746	heterogeneous nuclear ribonucleoprotein H3 [Source:HGNC Symbol;Acc:HGNC:5043]	-0.0528266	6.64616	0.766609	0.3844	0.999669
KSPZV1	Placebo	pre-immunization baseline	protected (P) vs. not protected (NP) at 3 months	RP11-484O2.1	ENSG00000251379	novel transcript	0.25715	-0.342457	0.766193	0.384528	0.999669
KSPZV1	Placebo	pre-immunization baseline	protected (P) vs. not protected (NP) at 3 months	MAP3K2-DT	ENSG00000236682	MAP3K2 divergent transcript [Source:HGNC Symbol;Acc:HGNC:54088]	-0.41725	0.69759	0.766193	0.384556	0.999669
KSPZV1	Placebo	pre-immunization baseline	protected (P) vs. not protected (NP) at 3 months	RP11-159D12.8	ENSG00000279207	novel transcript	0.0804812	3.61372	0.766072	0.384565	0.999669
KSPZV1	Placebo	pre-immunization baseline	protected (P) vs. not protected (NP) at 3 months	PIN4	ENSG00000102309	peptidylprolyl cis/trans isomerase, NIMA-interacting 4 [Source:HGNC Symbol;Acc:HGNC:8992]	-0.115464	3.1742	0.766033	0.384578	0.999669
KSPZV1	Placebo	pre-immunization baseline	protected (P) vs. not protected (NP) at 3 months	SLC2A6	ENSG00000160326	solute carrier family 2 member 6 [Source:HGNC Symbol;Acc:HGNC:11011]	-0.110977	4.27407	0.765887	0.384622	0.999669
KSPZV1	Placebo	pre-immunization baseline	protected (P) vs. not protected (NP) at 3 months	DLGAP4-AS1	ENSG00000232907	DLGAP4 antisense RNA 1 [Source:HGNC Symbol;Acc:HGNC:51223]	0.0947742	2.35278	0.765868	0.384628	0.999669
KSPZV1	Placebo	pre-immunization baseline	protected (P) vs. not protected (NP) at 3 months	MDFIC	ENSG00000135272	MyoD family inhibitor domain containing [Source:HGNC Symbol;Acc:HGNC:28870]	-0.080961	7.15996	0.765757	0.384663	0.999669
KSPZV1	Placebo	pre-immunization baseline	protected (P) vs. not protected (NP) at 3 months	PABPC1	ENSG00000070756	poly(A) binding protein cytoplasmic 1 [Source:HGNC Symbol;Acc:HGNC:8554]	-0.067625	11.4804	0.765736	0.384669	0.999669
KSPZV1	Placebo	pre-immunization baseline	protected (P) vs. not protected (NP) at 3 months	C1orf216	ENSG00000142686	chromosome 1 open reading frame 216 [Source:HGNC Symbol;Acc:HGNC:26800]	-0.124786	2.52999	0.765677	0.384687	0.999669
KSPZV1	Placebo	pre-immunization baseline	protected (P) vs. not protected (NP) at 3 months	FADS1	ENSG00000149485	fatty acid desaturase 1 [Source:HGNC Symbol;Acc:HGNC:3574]	0.0972457	3.25433	0.765249	0.384819	0.999669
KSPZV1	Placebo	pre-immunization baseline	protected (P) vs. not protected (NP) at 3 months	SPEF2	ENSG00000152582	sperm flagellar 2 [Source:HGNC Symbol;Acc:HGNC:26293]	0.201129	2.90823	0.765191	0.384865	0.999669
KSPZV1	Placebo	pre-immunization baseline	protected (P) vs. not protected (NP) at 3 months	INTS11	ENSG00000127054	integrator complex subunit 11 [Source:HGNC Symbol;Acc:HGNC:26052]	0.0515983	5.28108	0.76509	0.384869	0.999669
KSPZV1	Placebo	pre-immunization baseline	protected (P) vs. not protected (NP) at 3 months	RP11-158L12.4	ENSG00000279233	novel transcript	-0.240781	0.734279	0.765011	0.384893	0.999669
KSPZV1	Placebo	pre-immunization baseline	protected (P) vs. not protected (NP) at 3 months	ELP5	ENSG00000170291	elongator acetyltransferase complex subunit 5 [Source:HGNC Symbol;Acc:HGNC:30617]	-0.058952	4.68054	0.764613	0.385016	0.999669
KSPZV1	Placebo	pre-immunization baseline	protected (P) vs. not protected (NP) at 3 months	HCFC2	ENSG00000111727	host cell factor C2 [Source:HGNC Symbol;Acc:HGNC:24972]	0.0549608	5.59723	0.764567	0.38503	0.999669
KSPZV1	Placebo	pre-immunization baseline	protected (P) vs. not protected (NP) at 3 months	OTUD6B-AS1	ENSG00000253738	OTUD6B antisense RNA 1 (head to head) [Source:HGNC Symbol;Acc:HGNC:50466]	-0.0894394	5.51238	0.764544	0.385037	0.999669
KSPZV1	Placebo	pre-immunization baseline	protected (P) vs. not protected (NP) at 3 months	CCDC85B	ENSG00000175602	coiled-coil domain containing 85B [Source:HGNC Symbol;Acc:HGNC:24926]	-0.130373	3.08781	0.764539	0.385039	0.999669
KSPZV1	Placebo	pre-immunization baseline	protected (P) vs. not protected (NP) at 3 months	FUCA2	ENSG00000001036	alpha-L-fucosidase 2 [Source:HGNC Symbol;Acc:HGNC:4008]	0.0748083	4.2408	0.76445	0.385066	0.999669
KSPZV1	Placebo	pre-immunization baseline	protected (P) vs. not protected (NP) at 3 months	MAPKAPK2	ENSG00000162889	MAPK activated protein kinase 2 [Source:HGNC Symbol;Acc:HGNC:6887]	0.0607642	6.69959	0.764439	0.38507	0.999669
KSPZV1	Placebo	pre-immunization baseline	protected (P) vs. not protected (NP) at 3 months	ZBTB7A	ENSG00000178951	zinc finger and BTB domain containing 7A [Source:HGNC Symbol;Acc:HGNC:18078]	0.0585759	7.25616	0.76397	0.385215	0.999669
KSPZV1	Placebo	pre-immunization baseline	protected (P) vs. not protected (NP) at 3 months	FMNL1-DT	ENSG00000267121	FMNL1 divergent transcript [Source:HGNC Symbol;Acc:HGNC:55311]	0.103321	4.60072	0.763969	0.385215	0.999669
KSPZV1	Placebo	pre-immunization baseline	protected (P) vs. not protected (NP) at 3 months	NDUFV2	ENSG00000178127	NADH:ubiquinone oxidoreductase core subunit V2 [Source:HGNC Symbol;Acc:HGNC:7717]	-0.0546902	6.02493	0.763874	0.385244	0.999669
KSPZV1	Placebo	pre-immunization baseline	protected (P) vs. not protected (NP) at 3 months	RP11-700J17.2	ENSG00000272936	novel transcript, antisense to GNPDA2	0.160408	1.85701	0.763834	0.385257	0.999669
KSPZV1	Placebo	pre-immunization baseline	protected (P) vs. not protected (NP) at 3 months	TFAM	ENSG00000108064	transcription factor A, mitochondrial [Source:HGNC Symbol;Acc:HGNC:11741]	-0.0644755	6.19975	0.763776	0.385275	0.999669
KSPZV1	Placebo	pre-immunization baseline	protected (P) vs. not protected (NP) at 3 months	LA16c-380H5.5	ENSG00000272079	novel transcript	-0.264195	1.58899	0.763338	0.385412	0.999669
KSPZV1	Placebo	pre-immunization baseline	protected (P) vs. not protected (NP) at 3 months	RP11-195O1.5	ENSG00000279242		-0.212854	3.98556	0.763617	0.385426	0.999669
KSPZV1	Placebo	pre-immunization baseline	protected (P) vs. not protected (NP) at 3 months	RP11-762L8.6	ENSG00000278989	novel transcript	0.323918	-0.152588	0.763168	0.385463	0.999669
KSPZV1	Placebo	pre-immunization baseline	protected (P) vs. not protected (NP) at 3 months	ATG4B	ENSG00000168397	autophagy related 4B cysteine peptidase [Source:HGNC Symbol;Acc:HGNC:20790]	0.0602839	4.56718	0.762418	0.385695	0.999669
KSPZV1	Placebo	pre-immunization baseline	protected (P) vs. not protected (NP) at 3 months	LGALS8-AS1	ENSG00000223776	LGALS8 antisense RNA 1 [Source:HGNC Symbol;Acc:HGNC:40340]	0.133207	1.70738	0.762338	0.38572	0.999669
KSPZV1	Placebo	pre-immunization baseline	protected (P) vs. not protected (NP) at 3 months	TLN2	ENSG00000171914	talin 2 [Source:HGNC Symbol;Acc:HGNC:15447]	-0.325522	0.908792	0.762226	0.385758	0.999669
KSPZV1	Placebo	pre-immunization baseline	protected (P) vs. not protected (NP) at 3 months	DNASE1	ENSG00000213918	deoxyribonuclease 1 [Source:HGNC Symbol;Acc:HGNC:2956]	-0.054968	6.7383	0.762059	0.385806	0.999669
KSPZV1	Placebo	pre-immunization baseline	protected (P) vs. not protected (NP) at 3 months	SF3B4	ENSG00000143368	splicing factor 3b subunit 4 [Source:HGNC Symbol;Acc:HGNC:10771]	0.0797427	5.70795	0.762026	0.385817	0.999669
KSPZV1	Placebo	pre-immunization baseline	protected (P) vs. not protected (NP) at 3 months	ISG15	ENSG00000187608	ISG15 ubiquitin like modifier [Source:HGNC Symbol;Acc:HGNC:4053]	0.209054	5.15923	0.761912	0.385993	0.999669
KSPZV1	Placebo	pre-immunization baseline	protected (P) vs. not protected (NP) at 3 months	TRIO	ENSG00000038382	trio Rho guanine nucleotide exchange factor [Source:HGNC Symbol;Acc:HGNC:12303]	-0.0815	6.21966	0.761341	0.386029	0.999669
KSPZV1	Placebo	pre-immunization baseline	protected (P) vs. not protected (NP) at 3 months	TTC7B	ENSG00000165914	tetratricopeptide repeat domain 7B [Source:HGNC Symbol;Acc:HGNC:19858]	0.19187	2.89603	0.761006	0.38615	0.999669
KSPZV1	Placebo	pre-immunization baseline	protected (P) vs. not protected (NP) at 3 months	WRAP73	ENSG00000116213	WD repeat containing, antisense to TP73 [Source:HGNC Symbol;Acc:HGNC:12759]	0.0613721	4.25535	0.760788	0.3862	0.999669
KSPZV1	Placebo	pre-immunization baseline	protected (P) vs. not protected (NP) at 3 months	ZDHHC3	ENSG00000163812	zinc finger DHHC-type palmitoyltransferase 3 [Source:HGNC Symbol;Acc:HGNC:18470]	0.0442693	6.4055	0.760736	0.386217	0.999669
KSPZV1	Placebo	pre-immunization baseline	protected (P) vs. not protected (NP) at 3 months	STK10	ENSG00000072786	serine/threonine kinase 10 [Source:HGNC Symbol;Acc:HGNC:11388]	0.0580584	8.19714	0.760473	0.386298	0.999669
KSPZV1	Placebo	pre-immunization baseline	protected (P) vs. not protected (NP) at 3 months	KCND3	ENSG00000171385	potassium voltage-gated channel subfamily D member 3 [Source:HGNC Symbol;Acc:HGNC:6239]	0.251375	0.64499	0.760344	0.386338	0.999669
KSPZV1	Placebo	pre-immunization baseline	protected (P) vs. not protected (NP) at 3 months	ITGAM	ENSG00000169896	integrin subunit alpha M [Source:HGNC Symbol;Acc:HGNC:6149]	0.128397	6.33258	0.760453	0.38637	0.999669
KSPZV1	Placebo	pre-immunization baseline	protected (P) vs. not protected (NP) at 3 months	CTB-37A13.1	ENSG00000253269	novel transcript	-0.129383	0.758636	0.760167	0.386393	0.999669
KSPZV1	Placebo	pre-immunization baseline	protected (P) vs. not protected (NP) at 3 months	LINC00342	ENSG00000232931	long intergenic non-protein coding RNA 342 [Source:HGNC Symbol;Acc:HGNC:42470]	0.0742887	4.08876	0.759197	0.386695	0.999669
KSPZV1	Placebo	pre-immunization baseline	protected (P) vs. not protected (NP) at 3 months	ADCY9	ENSG00000162104	adenylate cyclase 9 [Source:HGNC Symbol;Acc:HGNC:240]	0.129076	3.75494	0.759194	0.386697	0.999669
KSPZV1	Placebo	pre-immunization baseline	protected (P) vs. not protected (NP) at 3 months	WDR5B-DT	ENSG00000272758	WDR5B divergent transcript [Source:HGNC Symbol;Acc:HGNC:55192]	-0.0709989	6.19501	0.759054	0.386739	0.999669
KSPZV1	Placebo	pre-immunization baseline	protected (P) vs. not protected (NP) at 3 months	CD72	ENSG00000137101	CD72 molecule [Source:HGNC Symbol;Acc:HGNC:1696]	-0.103764	5.26344	0.758634	0.38688	0.999669
KSPZV1	Placebo	pre-immunization baseline	protected (P) vs. not protected (NP) at 3 months	COMMD4	ENSG00000140365	COMM domain containing 4 [Source:HGNC Symbol;Acc:HGNC:26027]	0.10765	2.94723	0.758567	0.386891	0.999669
KSPZV1	Placebo	pre-immunization baseline	protected (P) vs. not protected (NP) at 3 months	ARFGEF2	ENSG00000124198	ADP ribosylation factor guanine nucleotide exchange factor 2 [Source:HGNC Symbol;Acc:HGNC:15853]	0.0487443	6.87436	0.758376	0.38695	0.999669
KSPZV1	Placebo	pre-immunization baseline	protected (P) vs. not protected (NP) at 3 months	RP11-49I4.3	ENSG00000249474	novel transcript	0.137142	1.40052	0.758208	0.387003	0.999669
KSPZV1	Placebo	pre-immunization baseline	protected (P) vs. not protected (NP) at 3 months	RACGAP1	ENSG00000161800	Rac GTPase activating protein 1 [Source:HGNC Symbol;Acc:HGNC:9804]	0.123212	4.00903	0.758108	0.387038	0.999669
KSPZV1	Placebo	pre-immunization baseline	protected (P) vs. not protected (NP) at 3 months	HM13	ENSG00000101294	histocompatibility minor 13 [Source:HGNC Symbol;Acc:HGNC:16435]	0.0510862	7.33666	0.757958	0.387081	0.999669
KSPZV1	Placebo	pre-immunization baseline	protected (P) vs. not protected (NP) at 3 months	ARL16	ENSG00000214087	ADP ribosylation factor like GTPase 16 [Source:HGNC Symbol;Acc:HGNC:27902]	0.11648	2.19258	0.757781	0.387136	0.999669
KSPZV1	Placebo	pre-immunization baseline	protected (P) vs. not protected (NP) at 3 months	C1GALT1C1	ENSG00000171155	C1GALT1 specific chaperone 1 [Source:HGNC Symbol;Acc:HGNC:24338]	-0.0753078	4.78086	0.757723	0.387154	0.999669
KSPZV1	Placebo	pre-immunization baseline	protected (P) vs. not protected (NP) at 3 months	SLC25A5	ENSG00000005022	solute carrier family 25 member 5 [Source:HGNC Symbol;Acc:HGNC:10991]	0.0581721	7.46608	0.75766	0.387173	0.999669
KSPZV1	Placebo	pre-immunization baseline	protected (P) vs. not protected (NP) at 3 months	RP11-140H17.1	ENSG00000260108	novel transcript	0.0858435	2.91061	0.757506	0.387221	0.999669
KSPZV1	Placebo	pre-immunization baseline	protected (P) vs. not protected (NP) at 3 months	FRS3	ENSG00000137218	fibroblast growth factor receptor substrate 3 [Source:HGNC Symbol;Acc:HGNC:16970]	0.189912	1.69751	0.757391	0.387257	0.999669
KSPZV1	Placebo	pre-immunization baseline	protected (P) vs. not protected (NP) at 3 months	LRSAM1	ENSG00000148356	leucine rich repeat and sterile alpha motif containing 1 [Source:HGNC Symbol;Acc:HGNC:25135]	0.080109	3.76988	0.756956	0.387393	0.999669
KSPZV1	Placebo	pre-immunization baseline	protected (P) vs. not protected (NP) at 3 months	RP11-950C14.7	ENSG00000259138	novel transcript, antisense to NEK9 and TMED10	-0.175134	0.675407	0.756955	0.387393	0.999669
KSPZV1	Placebo	pre-immunization baseline	protected (P) vs. not protected (NP) at 3 months	TAB2	ENSG00000055208	TGF-beta activated kinase 1 (MAP3K7) binding protein 2 [Source:HGNC Symbol;Acc:HGNC:17075]	-0.0475797	8.34045	0.756773	0.38745	0.999669
KSPZV1	Placebo	pre-immunization baseline	protected (P) vs. not protected (NP) at 3 months	C20orf96	ENSG00000196476	chromosome 20 open reading frame 96 [Source:HGNC Symbol;Acc:HGNC:16227]	-0.204599	0.531308	0.756636	0.387493	0.999669
KSPZV1	Placebo	pre-immunization baseline	protected (P) vs. not protected (NP) at 3 months	AC083843.4	ENSG00000279518	TEC	0.214299	0.841898	0.756618	0.387498	0.999669
KSPZV1	Placebo	pre-immunization baseline	protected (P) vs. not protected (NP) at 3 months	TGIF2-RAB5IF	ENSG00000259399	TGIF2-RAB5IF readthrough [Source:HGNC Symbol;Acc:HGNC:44664]	-0.0768908	5.10753	0.756509	0.387532	0.999669
KSPZV1	Placebo	pre-immunization baseline	protected (P) vs. not protected (NP) at 3 months	FDX2	ENSG00000267673	ferredoxin 2 [Source:HGNC Symbol;Acc:HGNC:30546]	0.224706	0.703438	0.756381	0.387572	0.999669
KSPZV1	Placebo	pre-immunization baseline	protected (P) vs. not protected (NP) at 3 months	INSR	ENSG00000171105	insulin receptor [Source:HGNC Symbol;Acc:HGNC:6091]	0.13212	3.93573	0.756149	0.387652	0.999669
KSPZV1	Placebo	pre-immunization baseline	protected (P) vs. not protected (NP) at 3 months	CPED1	ENSG00000106034	cadherin like and PC-esterase domain containing 1 [Source:HGNC Symbol;Acc:HGNC:26159]	0.136819	3.84975	0.755922	0.387724	0.999669
KSPZV1	Placebo	pre-immunization baseline	protected (P) vs. not protected (NP) at 3 months	CDC42EP4	ENSG00000179604	CDC42 effector protein 4 [Source:HGNC Symbol;Acc:HGNC:17147]	-0.167623	2.29171	0.755811	0.38775	0.999669
KSPZV1	Placebo	pre-immunization baseline	protected (P) vs. not protected (NP) at 3 months	FN3K	ENSG00000167363	fructosamine 3 kinase [Source:HGNC Symbol;Acc:HGNC:24822]	0.27115	1.11912	0.755507	0.387845	0.999669
KSPZV1	Placebo	pre-immunization baseline	protected (P) vs. not protected (NP) at 3 months	AC009473.1	ENSG00000234141	novel transcript	0.263643	0.0398219	0.755114	0.387968	0.999669
KSPZV1	Placebo	pre-immunization baseline	protected (P) vs. not protected (NP) at 3 months	REC8	ENSG00000100918	REC8 meiotic recombination protein [Source:HGNC Symbol;Acc:HGNC:16879]	0.124311	3.94038	0.755124	0.387969	0.999669
KSPZV1	Placebo	pre-immunization baseline	protected (P) vs. not protected (NP) at 3 months	RP4-714D9.2	ENSG00000241073	novel transcript	-0.12565	1.97723	0.755093	0.387974	0.999669
KSPZV1	Placebo	pre-immunization baseline	protected (P) vs. not protected (NP) at 3 months	RP11-378A13.2	ENSG00000273361	novel transcript, antisense to CTDSP1	-0.136058	1.43563	0.754938	0.388023	0.999669
KSPZV1	Placebo	pre-immunization baseline	protected (P) vs. not protected (NP) at 3 months	STOML2	ENSG00000165283	stomatin like 2 [Source:HGNC Symbol;Acc:HGNC:14559]	-0.0876258	4.17081	0.754257	0.388236	0.999669
KSPZV1	Placebo	pre-immunization baseline	protected (P) vs. not protected (NP) at 3 months	ZNF280D	ENSG00000137871	zinc finger protein 280D [Source:HGNC Symbol;Acc:HGNC:25953]	-0.0652114	6.8447	0.754103	0.388284	0.999669
KSPZV1	Placebo	pre-immunization baseline	protected (P) vs. not protected (NP) at 3 months	FLJ20021	ENSG00000254531	uncharacterized LOC90024 [Source:NCBI gene (formerly Entrezgene);Acc:90024]	0.246361	0.397317	0.754023	0.388309	0.999669
KSPZV1	Placebo	pre-immunization baseline	protected (P) vs. not protected (NP) at 3 months	GIPC3	ENSG00000179855	GIPC PDZ domain containing family member 3 [Source:HGNC Symbol;Acc:HGNC:18183]	0.166227	2.04728	0.754001	0.388316	0.999669
KSPZV1	Placebo	pre-immunization baseline	protected (P) vs. not protected (NP) at 3 months	FANCB	ENSG00000181544	FA complementation group B [Source:HGNC Symbol;Acc:HGNC:3583]	-0.179256	2.87279	0.75401	0.38832	0.999669
KSPZV1	Placebo	pre-immunization baseline	protected (P) vs. not protected (NP) at 3 months	CPNE5	ENSG00000124772	copine 5 [Source:HGNC Symbol;Acc:HGNC:2318]	-0.108675	6.06844	0.753794	0.388413	0.999669
KSPZV1	Placebo	pre-immunization baseline	protected (P) vs. not protected (NP) at 3 months	PLOD3	ENSG00000106397	procollagen-lysine,2-oxoglutarate 5-dioxygenase 3 [Source:HGNC Symbol;Acc:HGNC:9083]	0.083852	3.83943	0.753355	0.388518	0.999669
KSPZV1	Placebo	pre-immunization baseline	protected (P) vs. not protected (NP) at 3 months	RPL14	ENSG00000188846	ribosomal protein L14 [Source:HGNC Symbol;Acc:HGNC:10305]	-0.0602212	9.27982	0.753174	0.388575	0.999669
KSPZV1	Placebo	pre-immunization baseline	protected (P) vs. not protected (NP) at 3 months	CARD9	ENSG00000187796	caspase recruitment domain family member 9 [Source:HGNC Symbol;Acc:HGNC:16391]	0.133158	2.90605	0.753145	0.388584	0.999669
KSPZV1	Placebo	pre-immunization baseline	protected (P) vs. not protected (NP) at 3 months	SNHG16	ENSG00000163597	small nucleolar RNA host gene 16 [Source:HGNC Symbol;Acc:HGNC:44352]	-0.057488	5.93048	0.75286	0.388673	0.999669
KSPZV1	Placebo	pre-immunization baseline	protected (P) vs. not protected (NP) at 3 months	RP11-574F21.2	ENSG00000228606	novel transcript	0.0948258	2.07884	0.752415	0.388812	0.999669
KSPZV1	Placebo	pre-immunization baseline	protected (P) vs. not protected (NP) at 3 months	AP000442.1	ENSG00000255139	novel transcript	0.116254	1.60957	0.752388	0.388821	0.999669
KSPZV1	Placebo	pre-immunization baseline	protected (P) vs. not protected (NP) at 3 months	HSBP1	ENSG00000230989	heat shock factor binding protein 1 [Source:HGNC Symbol;Acc:HGNC:5203]	-0.0609233	5.42909	0.752334	0.388838	0.999669
KSPZV1	Placebo	pre-immunization baseline	protected (P) vs. not protected (NP) at 3 months	MCEE	ENSG00000124370	methylmalonyl-CoA epimerase [Source:HGNC Symbol;Acc:HGNC:16732]	-0.0778013	2.74486	0.75214	0.388898	0.999669
KSPZV1	Placebo	pre-immunization baseline	protected (P) vs. not protected (NP) at 3 months	PEX11A	ENSG00000166821	peroxisomal biogenesis factor 11 alpha [Source:HGNC Symbol;Acc:HGNC:8852]	0.172972	1.17792	0.751881	0.38898	0.999669
KSPZV1	Placebo	pre-immunization baseline	protected (P) vs. not protected (NP) at 3 months	CHMP4A	ENSG00000254505	charged multivesicular body protein 4A [Source:HGNC Symbol;Acc:HGNC:20274]	-0.0564367	4.58368	0.751594	0.38907	0.999669
KSPZV1	Placebo	pre-immunization baseline	protected (P) vs. not protected (NP) at 3 months	FZD4	ENSG00000174804	frizzled class receptor 4 [Source:HGNC Symbol;Acc:HGNC:4042]	0.415613	-0.288097	0.751468	0.389111	0.999669
KSPZV1	Placebo	pre-immunization baseline	protected (P) vs. not protected (NP) at 3 months	TREML4	ENSG00000188056	triggering receptor expressed on myeloid cells like 4 [Source:HGNC Symbol;Acc:HGNC:30807]	0.311726	2.40318	0.751256	0.389261	0.999669
KSPZV1	Placebo	pre-immunization baseline	protected (P) vs. not protected (NP) at 3 months	EIF4B	ENSG00000063046	eukaryotic translation initiation factor 4B [Source:HGNC Symbol;Acc:HGNC:3285]	-0.0481665	8.90835	0.750524	0.389406	0.999669
KSPZV1	Placebo	pre-immunization baseline	protected (P) vs. not protected (NP) at 3 months	KDM7A	ENSG00000006459	lysine demethylase 7A [Source:HGNC Symbol;Acc:HGNC:22224]	-0.0697425	8.29204	0.750364	0.389456	0.999669
KSPZV1	Placebo	pre-immunization baseline	protected (P) vs. not protected (NP) at 3 months	RP11-505P4.7	ENSG00000229862	novel transcript	0.250215	0.301341	0.750323	0.389469	0.999669
KSPZV1	Placebo	pre-immunization baseline	protected (P) vs. not protected (NP) at 3 months	N4BP2L1	ENSG00000139597	NEDD4 binding protein 2 like 1 [Source:HGNC Symbol;Acc:HGNC:25037]	-0.040284	5.84273	0.750252	0.389491	0.999669
KSPZV1	Placebo	pre-immunization baseline	protected (P) vs. not protected (NP) at 3 months	NFKBIZ	ENSG00000144802	NFKB inhibitor zeta [Source:HGNC Symbol;Acc:HGNC:29805]	-0.0762604	7.13685	0.750188	0.389511	0.999669
KSPZV1	Placebo	pre-immunization baseline	protected (P) vs. not protected (NP) at 3 months	CCNC	ENSG00000112237	cyclin C [Source:HGNC Symbol;Acc:HGNC:1581]	-0.108595	6.60383	0.750268	0.389522	0.999669
KSPZV1	Placebo	pre-immunization baseline	protected (P) vs. not protected (NP) at 3 months	MST1	ENSG00000173531	macrophage stimulating 1 [Source:HGNC Symbol;Acc:HGNC:7380]	0.123032	2.65268	0.750149	0.389523	0.999669
KSPZV1	Placebo	pre-immunization baseline	protected (P) vs. not protected (NP) at 3 months	FBXO16	ENSG00000214050	F-box protein 16 [Source:HGNC Symbol;Acc:HGNC:13618]	0.0858319	4.0603	0.750082	0.389544	0.999669
KSPZV1	Placebo	pre-immunization baseline	protected (P) vs. not protected (NP) at 3 months	VRK1	ENSG00000100749	VRK serine/threonine kinase 1 [Source:HGNC Symbol;Acc:HGNC:12718]	-0.14418	6.02716	0.750137	0.389618	0.999669
KSPZV1	Placebo	pre-immunization baseline	protected (P) vs. not protected (NP) at 3 months	CD180	ENSG00000134061	CD180 molecule [Source:HGNC Symbol;Acc:HGNC:6726]	-0.091511	7.08255	0.74965	0.389689	0.999669
KSPZV1	Placebo	pre-immunization baseline	protected (P) vs. not protected (NP) at 3 months	ZBTB16	ENSG00000109906	zinc finger and BTB domain containing 16 [Source:HGNC Symbol;Acc:HGNC:12930]	0.202214	2.17996	0.749602	0.389695	0.999669
KSPZV1	Placebo	pre-immunization baseline	protected (P) vs. not protected (NP) at 3 months	RP11-887P2.5	ENSG00000258274	novel transcript	-0.287314	0.394276	0.749475	0.389735	0.999669
KSPZV1	Placebo	pre-immunization baseline	protected (P) vs. not protected (NP) at 3 months	FAM217B	ENSG00000196227	family with sequence similarity 217 member B [Source:HGNC Symbol;Acc:HGNC:16170]	0.0505136	6.09015	0.749055	0.389868	0.999669
KSPZV1	Placebo	pre-immunization baseline	protected (P) vs. not protected (NP) at 3 months	TRAF3	ENSG00000131323	TNF receptor associated factor 3 [Source:HGNC Symbol;Acc:HGNC:12033]	-0.0355915	6.24507	0.74903	0.389875	0.999669
KSPZV1	Placebo	pre-immunization baseline	protected (P) vs. not protected (NP) at 3 months	RPGRIP1	ENSG00000092200	RPGR interacting protein 1 [Source:HGNC Symbol;Acc:HGNC:13436]	0.31736	0.441472	0.748483	0.390048	0.999669
KSPZV1	Placebo	pre-immunization baseline	protected (P) vs. not protected (NP) at 3 months	RP11-219A15.4	ENSG00000272815	novel transcript	-0.633349	1.43341	0.748697	0.390123	0.999669
KSPZV1	Placebo	pre-immunization baseline	protected (P) vs. not protected (NP) at 3 months	PCDHGC4	ENSG00000242419	protocadherin gamma subfamily C, 4 [Source:HGNC Symbol;Acc:HGNC:8717]	-0.291257	1.11409	0.748091	0.390171	0.999669
KSPZV1	Placebo	pre-immunization baseline	protected (P) vs. not protected (NP) at 3 months	CTD-2329K10.1	ENSG00000259563	novel transcript, antisense to CTDSPL2	-0.197387	0.0379277	0.747932	0.390221	0.999669
KSPZV1	Placebo	pre-immunization baseline	protected (P) vs. not protected (NP) at 3 months	RP13-228J13.1	ENSG00000224216	novel transcript	-0.25986	0.453291	0.747588	0.39033	0.999669
KSPZV1	Placebo	pre-immunization baseline	protected (P) vs. not protected (NP) at 3 months	PLS3	ENSG00000102024	plastin 3 [Source:HGNC Symbol;Acc:HGNC:9091]	0.333538	1.39338	0.747591	0.39036	0.999669
KSPZV1	Placebo	pre-immunization baseline	protected (P) vs. not protected (NP) at 3 months	TMPRSS11D	ENSG00000153802	transmembrane serine protease 11D [Source:HGNC Symbol;Acc:HGNC:24059]	0.445183	0.0286247	0.747462	0.390381	0.999669
KSPZV1	Placebo	pre-immunization baseline	protected (P) vs. not protected (NP) at 3 months	RP11-1348G14.8	ENSG00000275807	novel transcript, antisense to ATXN2L	0.144048	3.56178	0.747247	0.390444	0.999669
KSPZV1	Placebo	pre-immunization baseline	protected (P) vs. not protected (NP) at 3 months	INKA1	ENSG00000185614	inka box actin regulator 1 [Source:HGNC Symbol;Acc:HGNC:32480]	-0.177629	1.76639	0.747167	0.390462	0.999669
KSPZV1	Placebo	pre-immunization baseline	protected (P) vs. not protected (NP) at 3 months	DSCAML1	ENSG00000177103	DS cell adhesion molecule like 1 [Source:HGNC Symbol;Acc:HGNC:14656]	-0.417205	0.811771	0.747205	0.390484	0.999669
KSPZV1	Placebo	pre-immunization baseline	protected (P) vs. not protected (NP) at 3 months	XKRX	ENSG00000182489	XK related X-linked [Source:HGNC Symbol;Acc:HGNC:29845]	0.261819	1.18969	0.746938	0.390534	0.999669
KSPZV1	Placebo	pre-immunization baseline	protected (P) vs. not protected (NP) at 3 months	RP11-24J19.1	ENSG00000258761	novel transcript, antisense to SLCO3A1	0.101713	2.25127	0.746647	0.390626	0.999669
KSPZV1	Placebo	pre-immunization baseline	protected (P) vs. not protected (NP) at 3 months	MRPL40	ENSG00000185608	mitochondrial ribosomal protein L40 [Source:HGNC Symbol;Acc:HGNC:14491]	-0.0795459	3.60053	0.746644	0.390627	0.999669
KSPZV1	Placebo	pre-immunization baseline	protected (P) vs. not protected (NP) at 3 months	DCLRE1A	ENSG00000198924	DNA cross-link repair 1A [Source:HGNC Symbol;Acc:HGNC:17660]	0.116895	4.28185	0.74642	0.390705	0.999669
KSPZV1	Placebo	pre-immunization baseline	protected (P) vs. not protected (NP) at 3 months	RP11-432B6.3	ENSG00000248710	TRIM59 and iFT80 readthrough	-0.0822037	5.80221	0.746347	0.390721	0.999669
KSPZV1	Placebo	pre-immunization baseline	protected (P) vs. not protected (NP) at 3 months	MND1	ENSG00000121211	meiotic nuclear divisions 1 [Source:HGNC Symbol;Acc:HGNC:24839]	-0.281219	0.984634	0.746329	0.390727	0.999669
KSPZV1	Placebo	pre-immunization baseline	protected (P) vs. not protected (NP) at 3 months	RP11-173P15.5	ENSG00000256569	novel transcript, antisense to UNC119B	0.143583	1.0879	0.746223	0.39076	0.999669
KSPZV1	Placebo	pre-immunization baseline	protected (P) vs. not protected (NP) at 3 months	CD2BP2-DT	ENSG00000260219	CD2BP2 divergent transcript [Source:HGNC Symbol;Acc:HGNC:53029]	-0.23982	0.415576	0.746024	0.390823	0.999669
KSPZV1	Placebo	pre-immunization baseline	protected (P) vs. not protected (NP) at 3 months	PRKCA	ENSG00000154229	protein kinase C alpha [Source:HGNC Symbol;Acc:HGNC:9393]	0.0740016	6.17529	0.745993	0.390833	0.999669
KSPZV1	Placebo	pre-immunization baseline	protected (P) vs. not protected (NP) at 3 months	NDUFV1	ENSG00000167792	NADH:ubiquinone oxidoreductase core subunit V1 [Source:HGNC Symbol;Acc:HGNC:7716]	-0.052708	4.8408	0.745607	0.390955	0.999669
KSPZV1	Placebo	pre-immunization baseline	protected (P) vs. not protected (NP) at 3 months	MANF	ENSG00000145050	mesencephalic astrocyte derived neurotrophic factor [Source:HGNC Symbol;Acc:HGNC:15461]	0.108337	4.6864	0.745513	0.390992	0.999669
KSPZV1	Placebo	pre-immunization baseline	protected (P) vs. not protected (NP) at 3 months	ANGPTL6	ENSG00000130812	angiopoietin like 6 [Source:HGNC Symbol;Acc:HGNC:23140]	-0.083459	3.38056	0.745129	0.391106	0.999669
KSPZV1	Placebo	pre-immunization baseline	protected (P) vs. not protected (NP) at 3 months	FASTKD2	ENSG00000118246	FAST kinase domains 2 [Source:HGNC Symbol;Acc:HGNC:29160]	-0.06116	5.35124	0.745008	0.391144	0.999669
KSPZV1	Placebo	pre-immunization baseline	protected (P) vs. not protected (NP) at 3 months	RP11-473I1.9	ENSG00000263244	novel transcript, 3' overlapping chromosome 16 open reading frame 72	-0.0463534	8.32293	0.744848	0.391194	0.999669
KSPZV1	Placebo	pre-immunization baseline	protected (P) vs. not protected (NP) at 3 months	RP11-166N17.3	ENSG00000226842	novel transcript, antisense to EPC1	-0.12669	2.09541	0.74462	0.391267	0.999669
KSPZV1	Placebo	pre-immunization baseline	protected (P) vs. not protected (NP) at 3 months	CYBA	ENSG00000051523	cytochrome b-245 alpha chain [Source:HGNC Symbol;Acc:HGNC:2577]	0.075754	7.42466	0.744241	0.391387	0.999669
KSPZV1	Placebo	pre-immunization baseline	protected (P) vs. not protected (NP) at 3 months	SLC25A30	ENSG00000174032	solute carrier family 25 member 30 [Source:HGNC Symbol;Acc:HGNC:27371]	0.0440772	5.20108	0.744046	0.391448	0.999669
KSPZV1	Placebo	pre-immunization baseline	protected (P) vs. not protected (NP) at 3 months	SEMA3A	ENSG00000075213	semaphorin 3A [Source:HGNC Symbol;Acc:HGNC:10723]	0.370657	0.711674	0.74404	0.391463	0.999669
KSPZV1	Placebo	pre-immunization baseline	protected (P) vs. not protected (NP) at 3 months	RASSF7	ENSG00000099849	Ras association domain family member 7 [Source:HGNC Symbol;Acc:HGNC:1166]	0.417802	-0.482377	0.743684	0.391563	0.999669
KSPZV1	Placebo	pre-immunization baseline	protected (P) vs. not protected (NP) at 3 months	SIDT2	ENSG00000149577	SID1 transmembrane family member 2 [Source:HGNC Symbol;Acc:HGNC:24272]	-0.126308	6.19661	0.743749	0.391604	0.999669
KSPZV1	Placebo	pre-immunization baseline	protected (P) vs. not protected (NP) at 3 months	RP5-1160K1.6	ENSG00000228703	novel transcript	0.15833	1.61661	0.7429	0.391811	0.999669
KSPZV1	Placebo	pre-immunization baseline	protected (P) vs. not protected (NP) at 3 months	ODC1-DT	ENSG00000257135	ODC1 divergent transcript [Source:HGNC Symbol;Acc:HGNC:54070]	0.136388	1.34398	0.742657	0.391888	0.999669
KSPZV1	Placebo	pre-immunization baseline	protected (P) vs. not protected (NP) at 3 months	EBAG9	ENSG00000147654	estrogen receptor binding site associated antigen 9 [Source:HGNC Symbol;Acc:HGNC:3123]	-0.0672167	5.00076	0.742654	0.391889	0.999669
KSPZV1	Placebo	pre-immunization baseline	protected (P) vs. not protected (NP) at 3 months	RP11-399O19.9	ENSG00000261438	novel transcript, overlapping FAS	-0.189283	2.27775	0.742586	0.391911	0.999669
KSPZV1	Placebo	pre-immunization baseline	protected (P) vs. not protected (NP) at 3 months	CTD-2006K23.1	ENSG00000261222	novel transcript	-0.215069	2.84994	0.74269	0.391913	0.999669
KSPZV1	Placebo	pre-immunization baseline	protected (P) vs. not protected (NP) at 3 months	NDUFAF7	ENSG00000003509	NADH:ubiquinone oxidoreductase complex assembly factor 7 [Source:HGNC Symbol;Acc:HGNC:28816]	-0.0558859	4.94913	0.742561	0.391919	0.999669
KSPZV1	Placebo	pre-immunization baseline	protected (P) vs. not protected (NP) at 3 months	ZNF835	ENSG00000127903	zinc finger protein 835 [Source:HGNC Symbol;Acc:HGNC:34332]	-0.169651	2.44313	0.74255	0.391922	0.999669
KSPZV1	Placebo	pre-immunization baseline	protected (P) vs. not protected (NP) at 3 months	DDN-AS1	ENSG00000257913	DDN and PRKAG1 antisense RNA 1 [Source:HGNC Symbol;Acc:HGNC:53464]	0.102923	2.27806	0.742536	0.391927	0.999669
KSPZV1	Placebo	pre-immunization baseline	protected (P) vs. not protected (NP) at 3 months	AP1M1	ENSG00000072958	adaptor related protein complex 1 subunit mu 1 [Source:HGNC Symbol;Acc:HGNC:13667]	0.0465617	6.30341	0.742152	0.392049	0.999669
KSPZV1	Placebo	pre-immunization baseline	protected (P) vs. not protected (NP) at 3 months	ERCC8-AS1	ENSG00000233847	ERCC8 antisense RNA 1 [Source:HGNC Symbol;Acc:HGNC:40220]	0.141723	0.924001	0.742061	0.392077	0.999669
KSPZV1	Placebo	pre-immunization baseline	protected (P) vs. not protected (NP) at 3 months	NEDD4	ENSG00000069869	NEDD4 E3 ubiquitin protein ligase [Source:HGNC Symbol;Acc:HGNC:7727]	0.118027	4.23749	0.741885	0.39214	0.999669
KSPZV1	Placebo	pre-immunization baseline	protected (P) vs. not protected (NP) at 3 months	SNRNP200	ENSG00000144028	small nuclear ribonucleoprotein U5 subunit 200 [Source:HGNC Symbol;Acc:HGNC:30859]	0.0528543	7.44133	0.741839	0.392148	0.999669
KSPZV1	Placebo	pre-immunization baseline	protected (P) vs. not protected (NP) at 3 months	MAP3K4-AS1	ENSG00000272841	MAP3K4 antisense RNA 1 [Source:HGNC Symbol;Acc:HGNC:55048]	-0.108477	2.17945	0.741691	0.392195	0.999669
KSPZV1	Placebo	pre-immunization baseline	protected (P) vs. not protected (NP) at 3 months	ZBED5	ENSG00000236287	zinc finger BED-type containing 5 [Source:HGNC Symbol;Acc:HGNC:30803]	-0.0547977	7.36377	0.741651	0.392208	0.999669
KSPZV1	Placebo	pre-immunization baseline	protected (P) vs. not protected (NP) at 3 months	SLC25A26	ENSG00000144741	solute carrier family 25 member 26 [Source:HGNC Symbol;Acc:HGNC:20661]	-0.0615897	4.72142	0.741486	0.39226	0.999669
KSPZV1	Placebo	pre-immunization baseline	protected (P) vs. not protected (NP) at 3 months	SLC35F2	ENSG00000110660	solute carrier family 35 member F2 [Source:HGNC Symbol;Acc:HGNC:23615]	-0.0934791	3.16955	0.741341	0.392306	0.999669
KSPZV1	Placebo	pre-immunization baseline	protected (P) vs. not protected (NP) at 3 months	NAPG	ENSG00000134265	NSF attachment protein gamma [Source:HGNC Symbol;Acc:HGNC:7642]	-0.0583451	5.43511	0.741331	0.392309	0.999669
KSPZV1	Placebo	pre-immunization baseline	protected (P) vs. not protected (NP) at 3 months	ALG1L2	ENSG00000251287	ALG1 chitobiosyldiphosphodolichol beta-mannosyltransferase like 2 [Source:HGNC Symbol;Acc:HGNC:37258]	-0.208133	-0.013872	0.740722	0.392503	0.999669
KSPZV1	Placebo	pre-immunization baseline	protected (P) vs. not protected (NP) at 3 months	CYSLTR2	ENSG00000152207	cysteinyl leukotriene receptor 2 [Source:HGNC Symbol;Acc:HGNC:18274]	0.118793	4.16316	0.74061	0.392543	0.999669
KSPZV1	Placebo	pre-immunization baseline	protected (P) vs. not protected (NP) at 3 months	KRIT1	ENSG00000001631	KRIT1 ankyrin repeat containing [Source:HGNC Symbol;Acc:HGNC:1573]	-0.0530739	6.56243	0.740571	0.39255	0.999669
KSPZV1	Placebo	pre-immunization baseline	protected (P) vs. not protected (NP) at 3 months	COQ2	ENSG00000173085	coenzyme Q2, polyprenyltransferase [Source:HGNC Symbol;Acc:HGNC:25223]	-0.066593	3.86993	0.740188	0.392672	0.999669
KSPZV1	Placebo	pre-immunization baseline	protected (P) vs. not protected (NP) at 3 months	SVIL-AS1	ENSG00000224597	SVIL antisense RNA 1 [Source:HGNC Symbol;Acc:HGNC:51219]	-0.0555515	3.84074	0.739365	0.392934	0.999669
KSPZV1	Placebo	pre-immunization baseline	protected (P) vs. not protected (NP) at 3 months	EML4	ENSG00000143924	EMAP like 4 [Source:HGNC Symbol;Acc:HGNC:1316]	-0.0421091	8.11031	0.739238	0.392974	0.999669
KSPZV1	Placebo	pre-immunization baseline	protected (P) vs. not protected (NP) at 3 months	RP11-144G7.2	ENSG00000255467	novel transcript	0.0927487	2.6503	0.739219	0.392981	0.999669
KSPZV1	Placebo	pre-immunization baseline	protected (P) vs. not protected (NP) at 3 months	GLB1L2	ENSG00000149328	galactosidase beta 1 like 2 [Source:HGNC Symbol;Acc:HGNC:25129]	-0.372854	0.889762	0.739215	0.393001	0.999669
KSPZV1	Placebo	pre-immunization baseline	protected (P) vs. not protected (NP) at 3 months	TMEM165	ENSG00000134851	transmembrane protein 165 [Source:HGNC Symbol;Acc:HGNC:30760]	-0.0613499	6.33938	0.739054	0.393033	0.999669
KSPZV1	Placebo	pre-immunization baseline	protected (P) vs. not protected (NP) at 3 months	IPO4	ENSG00000196497	importin 4 [Source:HGNC Symbol;Acc:HGNC:19426]	0.0837235	3.64166	0.738275	0.393281	0.999669
KSPZV1	Placebo	pre-immunization baseline	protected (P) vs. not protected (NP) at 3 months	NR3C2	ENSG00000151623	nuclear receptor subfamily 3 group C member 2 [Source:HGNC Symbol;Acc:HGNC:7979]	-0.0971971	3.69885	0.738227	0.393296	0.999669
KSPZV1	Placebo	pre-immunization baseline	protected (P) vs. not protected (NP) at 3 months	CIITA	ENSG00000179583	class II major histocompatibility complex transactivator [Source:HGNC Symbol;Acc:HGNC:7067]	-0.088734	8.78888	0.737891	0.393408	0.999669
KSPZV1	Placebo	pre-immunization baseline	protected (P) vs. not protected (NP) at 3 months	ADIRF-AS1	ENSG00000272734	ADIRF antisense RNA 1 [Source:HGNC Symbol;Acc:HGNC:45127]	-0.302995	1.03277	0.737723	0.393457	0.999669
KSPZV1	Placebo	pre-immunization baseline	protected (P) vs. not protected (NP) at 3 months	HPS4	ENSG00000100099	HPS4 biogenesis of lysosomal organelles complex 3 subunit 2 [Source:HGNC Symbol;Acc:HGNC:15844]	-0.0445671	5.26232	0.737708	0.393462	0.999669
KSPZV1	Placebo	pre-immunization baseline	protected (P) vs. not protected (NP) at 3 months	HDHD5	ENSG00000069998	haloacid dehalogenase like hydrolase domain containing 5 [Source:HGNC Symbol;Acc:HGNC:1843]	0.0662716	3.7447	0.737182	0.39363	0.999669
KSPZV1	Placebo	pre-immunization baseline	protected (P) vs. not protected (NP) at 3 months	QPCTL	ENSG00000011478	glutaminyl-peptide cyclotransferase like [Source:HGNC Symbol;Acc:HGNC:25952]	0.155031	1.51833	0.737012	0.393684	0.999669
KSPZV1	Placebo	pre-immunization baseline	protected (P) vs. not protected (NP) at 3 months	TRAPPC1	ENSG00000170043	trafficking protein particle complex 1 [Source:HGNC Symbol;Acc:HGNC:19894]	0.112786	5.23509	0.736683	0.393818	0.999669
KSPZV1	Placebo	pre-immunization baseline	protected (P) vs. not protected (NP) at 3 months	SULT1B1	ENSG00000173597	sulfotransferase family 1B member 1 [Source:HGNC Symbol;Acc:HGNC:17845]	-0.110627	6.85888	0.736605	0.393854	0.999669
KSPZV1	Placebo	pre-immunization baseline	protected (P) vs. not protected (NP) at 3 months	MYO5A	ENSG00000197535	myosin VA [Source:HGNC Symbol;Acc:HGNC:7602]	-0.0453141	6.94598	0.736439	0.393867	0.999669
KSPZV1	Placebo	pre-immunization baseline	protected (P) vs. not protected (NP) at 3 months	CTD-2647L4.1	ENSG00000254129	novel transcript, antisense to KIF13B	-0.152252	-0.0901402	0.736154	0.393958	0.999669
KSPZV1	Placebo	pre-immunization baseline	protected (P) vs. not protected (NP) at 3 months	DNAJB12	ENSG00000148719	DnaJ heat shock protein family (Hsp40) member B12 [Source:HGNC Symbol;Acc:HGNC:14891]	-0.0511002	5.57487	0.73574	0.39409	0.999669
KSPZV1	Placebo	pre-immunization baseline	protected (P) vs. not protected (NP) at 3 months	BUD31	ENSG00000106245	BUD31 homolog [Source:HGNC Symbol;Acc:HGNC:29629]	-0.0575726	4.82167	0.73557	0.394145	0.999669
KSPZV1	Placebo	pre-immunization baseline	protected (P) vs. not protected (NP) at 3 months	KMT2E-AS1	ENSG00000239569	KMT2E antisense RNA 1 [Source:HGNC Symbol;Acc:HGNC:40845]	0.172701	1.41412	0.735423	0.394192	0.999669
KSPZV1	Placebo	pre-immunization baseline	protected (P) vs. not protected (NP) at 3 months	BATF3	ENSG00000123685	basic leucine zipper ATF-like transcription factor 3 [Source:HGNC Symbol;Acc:HGNC:28915]	0.230502	0.963612	0.735412	0.394195	0.999669
KSPZV1	Placebo	pre-immunization baseline	protected (P) vs. not protected (NP) at 3 months	POLE3	ENSG00000148229	DNA polymerase epsilon 3, accessory subunit [Source:HGNC Symbol;Acc:HGNC:13546]	-0.0494234	5.18954	0.735364	0.39421	0.999669
KSPZV1	Placebo	pre-immunization baseline	protected (P) vs. not protected (NP) at 3 months	EMC8	ENSG00000131148	ER membrane protein complex subunit 8 [Source:HGNC Symbol;Acc:HGNC:7864]	-0.0571241	4.4479	0.735294	0.394233	0.999669
KSPZV1	Placebo	pre-immunization baseline	protected (P) vs. not protected (NP) at 3 months	GRPEL2	ENSG00000164284	GrpE like 2, mitochondrial [Source:HGNC Symbol;Acc:HGNC:21060]	0.0636331	6.00836	0.735215	0.394258	0.999669
KSPZV1	Placebo	pre-immunization baseline	protected (P) vs. not protected (NP) at 3 months	RAE1	ENSG00000101146	ribonucleic acid export 1 [Source:HGNC Symbol;Acc:HGNC:9828]	0.0344324	5.44121	0.734988	0.394331	0.999669
KSPZV1	Placebo	pre-immunization baseline	protected (P) vs. not protected (NP) at 3 months	ADGRG1	ENSG00000205336	adhesion G protein-coupled receptor G1 [Source:HGNC Symbol;Acc:HGNC:4512]	0.202206	4.95607	0.735382	0.394338	0.999669
KSPZV1	Placebo	pre-immunization baseline	protected (P) vs. not protected (NP) at 3 months	MAP3K4	ENSG00000085511	mitogen-activated protein kinase kinase kinase 4 [Source:HGNC Symbol;Acc:HGNC:6856]	-0.0456429	5.76738	0.734609	0.394452	0.999669
KSPZV1	Placebo	pre-immunization baseline	protected (P) vs. not protected (NP) at 3 months	C15orf61	ENSG00000189227	chromosome 15 open reading frame 61 [Source:HGNC Symbol;Acc:HGNC:34453]	0.0921768	3.56912	0.734484	0.394492	0.999669
KSPZV1	Placebo	pre-immunization baseline	protected (P) vs. not protected (NP) at 3 months	AC096772.6	ENSG00000244567		0.107043	2.16558	0.734391	0.394522	0.999669
KSPZV1	Placebo	pre-immunization baseline	protected (P) vs. not protected (NP) at 3 months	UBE2J2	ENSG00000160087	ubiquitin conjugating enzyme E2 J2 [Source:HGNC Symbol;Acc:HGNC:19268]	0.0553256	4.99532	0.734004	0.394646	0.999669
KSPZV1	Placebo	pre-immunization baseline	protected (P) vs. not protected (NP) at 3 months	CUL2	ENSG00000108094	cullin 2 [Source:HGNC Symbol;Acc:HGNC:2552]	-0.0555565	6.38721	0.733912	0.394675	0.999669
KSPZV1	Placebo	pre-immunization baseline	protected (P) vs. not protected (NP) at 3 months	POLR3D	ENSG00000168495	RNA polymerase III subunit D [Source:HGNC Symbol;Acc:HGNC:1080]	-0.0459625	5.11802	0.733883	0.394684	0.999669
KSPZV1	Placebo	pre-immunization baseline	protected (P) vs. not protected (NP) at 3 months	NDUFAF3	ENSG00000178057	NADH:ubiquinone oxidoreductase complex assembly factor 3 [Source:HGNC Symbol;Acc:HGNC:29918]	-0.0543996	4.69146	0.733733	0.394733	0.999669
KSPZV1	Placebo	pre-immunization baseline	protected (P) vs. not protected (NP) at 3 months	MSN	ENSG00000147065	moesin [Source:HGNC Symbol;Acc:HGNC:7373]	0.0770324	9.4234	0.733612	0.394772	0.999669
KSPZV1	Placebo	pre-immunization baseline	protected (P) vs. not protected (NP) at 3 months	SEC22C	ENSG00000093183	SEC22 homolog C, vesicle trafficking protein [Source:HGNC Symbol;Acc:HGNC:16828]	-0.0430689	5.17577	0.733531	0.394797	0.999669
KSPZV1	Placebo	pre-immunization baseline	protected (P) vs. not protected (NP) at 3 months	COL9A2	ENSG00000049089	collagen type IX alpha 2 chain [Source:HGNC Symbol;Acc:HGNC:2218]	0.288208	0.706498	0.733203	0.394902	0.999669
KSPZV1	Placebo	pre-immunization baseline	protected (P) vs. not protected (NP) at 3 months	RABGAP1	ENSG00000011454	RAB GTPase activating protein 1 [Source:HGNC Symbol;Acc:HGNC:17155]	-0.0453007	6.0611	0.733078	0.394943	0.999669
KSPZV1	Placebo	pre-immunization baseline	protected (P) vs. not protected (NP) at 3 months	CTD-2528L19.4	ENSG00000267552	novel transcript	0.145725	1.14332	0.732968	0.394978	0.999669
KSPZV1	Placebo	pre-immunization baseline	protected (P) vs. not protected (NP) at 3 months	PFDN1	ENSG00000113068	prefoldin subunit 1 [Source:HGNC Symbol;Acc:HGNC:8866]	-0.0540265	5.23758	0.732536	0.395117	0.999669
KSPZV1	Placebo	pre-immunization baseline	protected (P) vs. not protected (NP) at 3 months	PPP1R26	ENSG00000196422	protein phosphatase 1 regulatory subunit 26 [Source:HGNC Symbol;Acc:HGNC:29089]	-0.257335	1.67626	0.732398	0.395167	0.999669
KSPZV1	Placebo	pre-immunization baseline	protected (P) vs. not protected (NP) at 3 months	INVS	ENSG00000119509	inversin [Source:HGNC Symbol;Acc:HGNC:17870]	-0.0472569	5.28366	0.732051	0.395272	0.999669
KSPZV1	Placebo	pre-immunization baseline	protected (P) vs. not protected (NP) at 3 months	SLC52A2	ENSG00000185803	solute carrier family 52 member 2 [Source:HGNC Symbol;Acc:HGNC:30224]	0.10335	2.77889	0.731852	0.395336	0.999669
KSPZV1	Placebo	pre-immunization baseline	protected (P) vs. not protected (NP) at 3 months	RAB8A	ENSG00000167461	RAB8A, member RAS oncogene family [Source:HGNC Symbol;Acc:HGNC:7007]	0.0482199	7.06614	0.731811	0.395349	0.999669
KSPZV1	Placebo	pre-immunization baseline	protected (P) vs. not protected (NP) at 3 months	SCAF1	ENSG00000126461	SR-related CTD associated factor 1 [Source:HGNC Symbol;Acc:HGNC:30403]	0.105321	4.80259	0.731812	0.395356	0.999669
KSPZV1	Placebo	pre-immunization baseline	protected (P) vs. not protected (NP) at 3 months	RPL39	ENSG00000198918	ribosomal protein L39 [Source:HGNC Symbol;Acc:HGNC:10350]	-0.12337	8.42953	0.731959	0.395359	0.999669
KSPZV1	Placebo	pre-immunization baseline	protected (P) vs. not protected (NP) at 3 months	GAS7	ENSG00000007237	growth arrest specific 7 [Source:HGNC Symbol;Acc:HGNC:4169]	0.136476	6.55214	0.731771	0.395446	0.999669
KSPZV1	Placebo	pre-immunization baseline	protected (P) vs. not protected (NP) at 3 months	RP11-700A24.1	ENSG00000279742	TEC	-0.148778	1.82447	0.731495	0.395451	0.999669
KSPZV1	Placebo	pre-immunization baseline	protected (P) vs. not protected (NP) at 3 months	RPL17	ENSG00000265681	ribosomal protein L17 [Source:HGNC Symbol;Acc:HGNC:10307]	-0.130768	7.69613	0.731598	0.395493	0.999669
KSPZV1	Placebo	pre-immunization baseline	protected (P) vs. not protected (NP) at 3 months	CDH1	ENSG00000039068	cadherin 1 [Source:HGNC Symbol;Acc:HGNC:1748]	-0.334629	2.45774	0.731572	0.395528	0.999669
KSPZV1	Placebo	pre-immunization baseline	protected (P) vs. not protected (NP) at 3 months	INCA1	ENSG00000196388	inhibitor of CDK, cyclin A1 interacting protein 1 [Source:HGNC Symbol;Acc:HGNC:32224]	-0.145323	1.03069	0.731165	0.395557	0.999669
KSPZV1	Placebo	pre-immunization baseline	protected (P) vs. not protected (NP) at 3 months	GUCA1B	ENSG00000112599	guanylate cyclase activator 1B [Source:HGNC Symbol;Acc:HGNC:4679]	-0.242904	-0.139879	0.731109	0.395574	0.999669
KSPZV1	Placebo	pre-immunization baseline	protected (P) vs. not protected (NP) at 3 months	PIAS1	ENSG00000033800	protein inhibitor of activated STAT 1 [Source:HGNC Symbol;Acc:HGNC:2752]	0.0333688	8.22059	0.731102	0.395577	0.999669
KSPZV1	Placebo	pre-immunization baseline	protected (P) vs. not protected (NP) at 3 months	PPT1	ENSG00000131238	palmitoyl-protein thioesterase 1 [Source:HGNC Symbol;Acc:HGNC:9325]	0.0826342	7.39627	0.731096	0.395579	0.999669
KSPZV1	Placebo	pre-immunization baseline	protected (P) vs. not protected (NP) at 3 months	CTD-3113P16.5	ENSG00000267124	novel transcript, antisense to MIER2	-0.131122	1.71704	0.731063	0.395589	0.999669
KSPZV1	Placebo	pre-immunization baseline	protected (P) vs. not protected (NP) at 3 months	CCS	ENSG00000173992	copper chaperone for superoxide dismutase [Source:HGNC Symbol;Acc:HGNC:1613]	-0.122106	3.48143	0.730894	0.395644	0.999669
KSPZV1	Placebo	pre-immunization baseline	protected (P) vs. not protected (NP) at 3 months	GTSF1L	ENSG00000124196	gametocyte specific factor 1 like [Source:HGNC Symbol;Acc:HGNC:16198]	0.230015	0.794014	0.730875	0.39565	0.999669
KSPZV1	Placebo	pre-immunization baseline	protected (P) vs. not protected (NP) at 3 months	IL17RA	ENSG00000177663	interleukin 17 receptor A [Source:HGNC Symbol;Acc:HGNC:5985]	0.0927146	7.6785	0.730746	0.395701	0.999669
KSPZV1	Placebo	pre-immunization baseline	protected (P) vs. not protected (NP) at 3 months	B4GALT2	ENSG00000117411	beta-1,4-galactosyltransferase 2 [Source:HGNC Symbol;Acc:HGNC:925]	-0.218345	1.73905	0.730712	0.395702	0.999669
KSPZV1	Placebo	pre-immunization baseline	protected (P) vs. not protected (NP) at 3 months	CREBZF	ENSG00000137504	CREB/ATF bZIP transcription factor [Source:HGNC Symbol;Acc:HGNC:24905]	-0.0623317	6.27322	0.730468	0.395781	0.999669
KSPZV1	Placebo	pre-immunization baseline	protected (P) vs. not protected (NP) at 3 months	CEP128	ENSG00000100629	centrosomal protein 128 [Source:HGNC Symbol;Acc:HGNC:20359]	-0.105486	4.40492	0.730148	0.395884	0.999669
KSPZV1	Placebo	pre-immunization baseline	protected (P) vs. not protected (NP) at 3 months	AKAP8L	ENSG00000011243	A-kinase anchoring protein 8 like [Source:HGNC Symbol;Acc:HGNC:29857]	-0.0737747	5.13802	0.730139	0.395887	0.999669
KSPZV1	Placebo	pre-immunization baseline	protected (P) vs. not protected (NP) at 3 months	REXO4	ENSG00000148300	REX4 homolog, 3'-5' exonuclease [Source:HGNC Symbol;Acc:HGNC:12820]	-0.0681541	4.36756	0.73004	0.395918	0.999669
KSPZV1	Placebo	pre-immunization baseline	protected (P) vs. not protected (NP) at 3 months	NFATC1	ENSG00000131196	nuclear factor of activated T cells 1 [Source:HGNC Symbol;Acc:HGNC:7775]	-0.0593175	6.25787	0.729793	0.395998	0.999669
KSPZV1	Placebo	pre-immunization baseline	protected (P) vs. not protected (NP) at 3 months	RP11-214K3.21	ENSG00000269997	novel transcript, sense intronic to CCDC92	0.0973184	2.42111	0.729456	0.396106	0.999669
KSPZV1	Placebo	pre-immunization baseline	protected (P) vs. not protected (NP) at 3 months	RP11-229D13.3	ENSG00000280388	TEC	-0.0772925	2.9811	0.729392	0.396127	0.999669
KSPZV1	Placebo	pre-immunization baseline	protected (P) vs. not protected (NP) at 3 months	MACC1	ENSG00000183742	MET transcriptional regulator MACC1 [Source:HGNC Symbol;Acc:HGNC:30215]	0.169116	2.95001	0.729162	0.396209	0.999669
KSPZV1	Placebo	pre-immunization baseline	protected (P) vs. not protected (NP) at 3 months	PPL	ENSG00000118898	periplakin [Source:HGNC Symbol;Acc:HGNC:9273]	-0.140654	3.35607	0.728909	0.396283	0.999669
KSPZV1	Placebo	pre-immunization baseline	protected (P) vs. not protected (NP) at 3 months	RP11-713P17.4	ENSG00000254648	novel transcript	-0.19782	0.593619	0.728692	0.396353	0.999669
KSPZV1	Placebo	pre-immunization baseline	protected (P) vs. not protected (NP) at 3 months	VRK2	ENSG00000028116	VRK serine/threonine kinase 2 [Source:HGNC Symbol;Acc:HGNC:12719]	-0.0639519	5.70016	0.728336	0.396467	0.999669
KSPZV1	Placebo	pre-immunization baseline	protected (P) vs. not protected (NP) at 3 months	MPC2	ENSG00000143158	mitochondrial pyruvate carrier 2 [Source:HGNC Symbol;Acc:HGNC:24515]	-0.0774323	5.03987	0.728279	0.396486	0.999669
KSPZV1	Placebo	pre-immunization baseline	protected (P) vs. not protected (NP) at 3 months	INPP4B	ENSG00000109452	inositol polyphosphate-4-phosphatase type II B [Source:HGNC Symbol;Acc:HGNC:6075]	0.0830309	6.99991	0.72812	0.396539	0.999669
KSPZV1	Placebo	pre-immunization baseline	protected (P) vs. not protected (NP) at 3 months	RP11-304M2.5	ENSG00000254559	novel transcript	0.0812357	3.2046	0.727409	0.396766	0.999669
KSPZV1	Placebo	pre-immunization baseline	protected (P) vs. not protected (NP) at 3 months	TTC8	ENSG00000165533	tetratricopeptide repeat domain 8 [Source:HGNC Symbol;Acc:HGNC:20087]	0.316893	0.585175	0.727176	0.396842	0.999669
KSPZV1	Placebo	pre-immunization baseline	protected (P) vs. not protected (NP) at 3 months	COL6A2	ENSG00000142173	collagen type VI alpha 2 chain [Source:HGNC Symbol;Acc:HGNC:2212]	-0.141238	3.18334	0.727148	0.396851	0.999669
KSPZV1	Placebo	pre-immunization baseline	protected (P) vs. not protected (NP) at 3 months	PAX5	ENSG00000196092	paired box 5 [Source:HGNC Symbol;Acc:HGNC:8619]	-0.111965	7.85702	0.727048	0.396924	0.999669
KSPZV1	Placebo	pre-immunization baseline	protected (P) vs. not protected (NP) at 3 months	RP11-115H15.2	ENSG00000258337	novel transcript, sense intronic to MED13L	-0.226936	0.504268	0.726886	0.396935	0.999669
KSPZV1	Placebo	pre-immunization baseline	protected (P) vs. not protected (NP) at 3 months	BRIX1	ENSG00000113460	biogenesis of ribosomes BRX1 [Source:HGNC Symbol;Acc:HGNC:24170]	-0.0605178	5.08564	0.726744	0.396981	0.999669
KSPZV1	Placebo	pre-immunization baseline	protected (P) vs. not protected (NP) at 3 months	NPIPB12	ENSG00000169203	nuclear pore complex interacting protein family member B12 [Source:HGNC Symbol;Acc:HGNC:37491]	-0.100393	4.48293	0.725994	0.397223	0.999669
KSPZV1	Placebo	pre-immunization baseline	protected (P) vs. not protected (NP) at 3 months	AKR1C1	ENSG00000187134	aldo-keto reductase family 1 member C1 [Source:HGNC Symbol;Acc:HGNC:384]	-0.375187	-0.0121969	0.725924	0.397246	0.999669
KSPZV1	Placebo	pre-immunization baseline	protected (P) vs. not protected (NP) at 3 months	ATP6V0B	ENSG00000117410	ATPase H+ transporting V0 subunit b [Source:HGNC Symbol;Acc:HGNC:861]	0.0741056	5.56889	0.725865	0.397265	0.999669
KSPZV1	Placebo	pre-immunization baseline	protected (P) vs. not protected (NP) at 3 months	FBXO4	ENSG00000151876	F-box protein 4 [Source:HGNC Symbol;Acc:HGNC:13583]	-0.0948702	3.33778	0.725742	0.397305	0.999669
KSPZV1	Placebo	pre-immunization baseline	protected (P) vs. not protected (NP) at 3 months	CTC-260F20.3	ENSG00000258674	novel protein	-0.114095	3.30737	0.72572	0.397312	0.999669
KSPZV1	Placebo	pre-immunization baseline	protected (P) vs. not protected (NP) at 3 months	PCED1A	ENSG00000132635	PC-esterase domain containing 1A [Source:HGNC Symbol;Acc:HGNC:16212]	0.0615689	4.46192	0.725671	0.397328	0.999669
KSPZV1	Placebo	pre-immunization baseline	protected (P) vs. not protected (NP) at 3 months	PCBP2	ENSG00000197111	poly(rC) binding protein 2 [Source:HGNC Symbol;Acc:HGNC:8648]	-0.072205	9.70086	0.725313	0.397444	0.999669
KSPZV1	Placebo	pre-immunization baseline	protected (P) vs. not protected (NP) at 3 months	LANCL1-AS1	ENSG00000234281	LANCL1 antisense RNA 1 [Source:HGNC Symbol;Acc:HGNC:50727]	-0.12061	2.31233	0.725312	0.397444	0.999669
KSPZV1	Placebo	pre-immunization baseline	protected (P) vs. not protected (NP) at 3 months	ZSCAN32	ENSG00000140987	zinc finger and SCAN domain containing 32 [Source:HGNC Symbol;Acc:HGNC:20812]	0.0463019	4.61915	0.725203	0.39748	0.999669
KSPZV1	Placebo	pre-immunization baseline	protected (P) vs. not protected (NP) at 3 months	ZNF506	ENSG00000081665	zinc finger protein 506 [Source:HGNC Symbol;Acc:HGNC:23780]	-0.0556938	7.48495	0.724915	0.397573	0.999669
KSPZV1	Placebo	pre-immunization baseline	protected (P) vs. not protected (NP) at 3 months	CBFA2T2	ENSG00000078699	CBFA2/RUNX1 partner transcriptional co-repressor 2 [Source:HGNC Symbol;Acc:HGNC:1536]	-0.0418919	5.76711	0.724902	0.397577	0.999669
KSPZV1	Placebo	pre-immunization baseline	protected (P) vs. not protected (NP) at 3 months	ZBTB43	ENSG00000169155	zinc finger and BTB domain containing 43 [Source:HGNC Symbol;Acc:HGNC:17908]	0.0451369	5.09112	0.724578	0.397682	0.999669
KSPZV1	Placebo	pre-immunization baseline	protected (P) vs. not protected (NP) at 3 months	TMEM160	ENSG00000130748	transmembrane protein 160 [Source:HGNC Symbol;Acc:HGNC:26042]	0.202882	1.74819	0.724148	0.397821	0.999669
KSPZV1	Placebo	pre-immunization baseline	protected (P) vs. not protected (NP) at 3 months	SMPD3	ENSG00000103056	sphingomyelin phosphodiesterase 3 [Source:HGNC Symbol;Acc:HGNC:14240]	-0.170834	4.5081	0.724403	0.397824	0.999669
KSPZV1	Placebo	pre-immunization baseline	protected (P) vs. not protected (NP) at 3 months	SNRPE	ENSG00000182004	small nuclear ribonucleoprotein polypeptide E [Source:HGNC Symbol;Acc:HGNC:11161]	-0.113307	5.34921	0.724135	0.397857	0.999669
KSPZV1	Placebo	pre-immunization baseline	protected (P) vs. not protected (NP) at 3 months	ERVK9-11	ENSG00000269486	endogenous retrovirus group K9, member 11 [Source:HGNC Symbol;Acc:HGNC:51160]	0.317244	0.125399	0.723816	0.397929	0.999669
KSPZV1	Placebo	pre-immunization baseline	protected (P) vs. not protected (NP) at 3 months	SDAD1	ENSG00000198301	SDA1 domain containing 1 [Source:HGNC Symbol;Acc:HGNC:25537]	-0.044186	5.92585	0.723769	0.397944	0.999669
KSPZV1	Placebo	pre-immunization baseline	protected (P) vs. not protected (NP) at 3 months	RP11-385D13.1	ENSG00000251537	novel tripartite motif-containing 16 (TRIM16) and CMT1A duplicated region transcript 1 (CDRT1) protein	-0.329726	-0.105387	0.723508	0.398029	0.999669
KSPZV1	Placebo	pre-immunization baseline	protected (P) vs. not protected (NP) at 3 months	RBBP6	ENSG00000122257	RB binding protein 6, ubiquitin ligase [Source:HGNC Symbol;Acc:HGNC:9889]	-0.0421769	7.45582	0.72286	0.398239	0.999669
KSPZV1	Placebo	pre-immunization baseline	protected (P) vs. not protected (NP) at 3 months	OPA1	ENSG00000198836	OPA1 mitochondrial dynamin like GTPase [Source:HGNC Symbol;Acc:HGNC:8140]	-0.0821681	6.99256	0.722854	0.398242	0.999669
KSPZV1	Placebo	pre-immunization baseline	protected (P) vs. not protected (NP) at 3 months	TMED3	ENSG00000166557	transmembrane p24 trafficking protein 3 [Source:HGNC Symbol;Acc:HGNC:28889]	-0.0532134	5.39385	0.722771	0.398268	0.999669
KSPZV1	Placebo	pre-immunization baseline	protected (P) vs. not protected (NP) at 3 months	SLC5A3	ENSG00000198743	solute carrier family 5 member 3 [Source:HGNC Symbol;Acc:HGNC:11038]	0.0739223	7.06864	0.722513	0.398351	0.999669
KSPZV1	Placebo	pre-immunization baseline	protected (P) vs. not protected (NP) at 3 months	GDF10	ENSG00000266524	growth differentiation factor 10 [Source:HGNC Symbol;Acc:HGNC:4215]	0.440873	0.0440369	0.72251	0.398363	0.999669
KSPZV1	Placebo	pre-immunization baseline	protected (P) vs. not protected (NP) at 3 months	RPL36A	ENSG00000241343	ribosomal protein L36a [Source:HGNC Symbol;Acc:HGNC:10359]	-0.113602	6.76091	0.722554	0.398386	0.999669
KSPZV1	Placebo	pre-immunization baseline	protected (P) vs. not protected (NP) at 3 months	RASD1	ENSG00000108551	ras related dexamethasone induced 1 [Source:HGNC Symbol;Acc:HGNC:15828]	-0.335649	-0.183193	0.722336	0.398409	0.999669
KSPZV1	Placebo	pre-immunization baseline	protected (P) vs. not protected (NP) at 3 months	NMD3	ENSG00000169251	NMD3 ribosome export adaptor [Source:HGNC Symbol;Acc:HGNC:24250]	-0.0664247	5.28793	0.722285	0.398425	0.999669
KSPZV1	Placebo	pre-immunization baseline	protected (P) vs. not protected (NP) at 3 months	RP11-552F3.4	ENSG00000266980	novel transcript, antisense to UNK	-0.110659	2.17625	0.72193	0.398541	0.999669
KSPZV1	Placebo	pre-immunization baseline	protected (P) vs. not protected (NP) at 3 months	TMF1	ENSG00000144747	TATA element modulatory factor 1 [Source:HGNC Symbol;Acc:HGNC:11870]	-0.0553944	6.99814	0.721772	0.398592	0.999669
KSPZV1	Placebo	pre-immunization baseline	protected (P) vs. not protected (NP) at 3 months	SLC25A46	ENSG00000164209	solute carrier family 25 member 46 [Source:HGNC Symbol;Acc:HGNC:25198]	-0.0733288	6.99666	0.721233	0.398767	0.999669
KSPZV1	Placebo	pre-immunization baseline	protected (P) vs. not protected (NP) at 3 months	H2AC20	ENSG00000184260	H2A clustered histone 20 [Source:HGNC Symbol;Acc:HGNC:4738]	-0.102421	6.94798	0.721143	0.398828	0.999669
KSPZV1	Placebo	pre-immunization baseline	protected (P) vs. not protected (NP) at 3 months	IGFBP7	ENSG00000163453	insulin like growth factor binding protein 7 [Source:HGNC Symbol;Acc:HGNC:5476]	0.0953604	3.37627	0.72085	0.398892	0.999669
KSPZV1	Placebo	pre-immunization baseline	protected (P) vs. not protected (NP) at 3 months	RP3-355L5.4	ENSG00000231628	novel transcript	0.148004	1.2932	0.720386	0.399043	0.999669
KSPZV1	Placebo	pre-immunization baseline	protected (P) vs. not protected (NP) at 3 months	SKAP1-AS1	ENSG00000263787	SKAP1 antisense RNA 1 [Source:HGNC Symbol;Acc:HGNC:53166]	-0.159955	0.107711	0.720385	0.399043	0.999669
KSPZV1	Placebo	pre-immunization baseline	protected (P) vs. not protected (NP) at 3 months	AC023590.1	ENSG00000225885	novel transcript, antisense to SAMD12	0.290706	-0.306241	0.720268	0.399081	0.999669
KSPZV1	Placebo	pre-immunization baseline	protected (P) vs. not protected (NP) at 3 months	CD37	ENSG00000104894	CD37 molecule [Source:HGNC Symbol;Acc:HGNC:1666]	-0.0841295	8.55428	0.720083	0.399142	0.999669
KSPZV1	Placebo	pre-immunization baseline	protected (P) vs. not protected (NP) at 3 months	PFN4	ENSG00000176732	profilin family member 4 [Source:HGNC Symbol;Acc:HGNC:31103]	-0.142512	0.480206	0.720039	0.399156	0.999669
KSPZV1	Placebo	pre-immunization baseline	protected (P) vs. not protected (NP) at 3 months	LINC00339	ENSG00000218510	long intergenic non-protein coding RNA 339 [Source:HGNC Symbol;Acc:HGNC:25011]	0.116039	2.92187	0.71993	0.399191	0.999669
KSPZV1	Placebo	pre-immunization baseline	protected (P) vs. not protected (NP) at 3 months	ZKSCAN3	ENSG00000189298	zinc finger with KRAB and SCAN domains 3 [Source:HGNC Symbol;Acc:HGNC:13853]	-0.0540884	4.71333	0.719896	0.399203	0.999669
KSPZV1	Placebo	pre-immunization baseline	protected (P) vs. not protected (NP) at 3 months	EFL1	ENSG00000140598	elongation factor like GTPase 1 [Source:HGNC Symbol;Acc:HGNC:25789]	-0.0401991	5.16395	0.719891	0.399204	0.999669
KSPZV1	Placebo	pre-immunization baseline	protected (P) vs. not protected (NP) at 3 months	FBXL15	ENSG00000107872	F-box and leucine rich repeat protein 15 [Source:HGNC Symbol;Acc:HGNC:28155]	0.18315	1.83864	0.719834	0.399223	0.999669
KSPZV1	Placebo	pre-immunization baseline	protected (P) vs. not protected (NP) at 3 months	TPRG1L	ENSG00000158109	tumor protein p63 regulated 1 like [Source:HGNC Symbol;Acc:HGNC:27007]	-0.0907937	5.5147	0.719824	0.39923	0.999669
KSPZV1	Placebo	pre-immunization baseline	protected (P) vs. not protected (NP) at 3 months	RP11-1100L3.7	ENSG00000257663	novel transcript, antisense to C12orf44	-0.117502	1.6105	0.719776	0.399242	0.999669
KSPZV1	Placebo	pre-immunization baseline	protected (P) vs. not protected (NP) at 3 months	EEF2	ENSG00000167658	eukaryotic translation elongation factor 2 [Source:HGNC Symbol;Acc:HGNC:3214]	-0.0585447	10.4669	0.719706	0.399265	0.999669
KSPZV1	Placebo	pre-immunization baseline	protected (P) vs. not protected (NP) at 3 months	UBE2B	ENSG00000119048	ubiquitin conjugating enzyme E2 B [Source:HGNC Symbol;Acc:HGNC:12473]	-0.101909	6.95511	0.719643	0.399316	0.999669
KSPZV1	Placebo	pre-immunization baseline	protected (P) vs. not protected (NP) at 3 months	CINP	ENSG00000100865	cyclin dependent kinase 2 interacting protein [Source:HGNC Symbol;Acc:HGNC:23789]	-0.0506835	5.08092	0.719118	0.399456	0.999669
KSPZV1	Placebo	pre-immunization baseline	protected (P) vs. not protected (NP) at 3 months	RP11-264L1.2	ENSG00000279129	TEC	0.386864	0.00333134	0.718983	0.399502	0.999669
KSPZV1	Placebo	pre-immunization baseline	protected (P) vs. not protected (NP) at 3 months	CBY1	ENSG00000100211	chibby family member 1, beta catenin antagonist [Source:HGNC Symbol;Acc:HGNC:1307]	-0.109723	2.25554	0.718324	0.399715	0.999669
KSPZV1	Placebo	pre-immunization baseline	protected (P) vs. not protected (NP) at 3 months	YAE1	ENSG00000241127	YAE1 maturation factor of ABCE1 [Source:HGNC Symbol;Acc:HGNC:24857]	-0.0817358	3.69551	0.718244	0.399741	0.999669
KSPZV1	Placebo	pre-immunization baseline	protected (P) vs. not protected (NP) at 3 months	EXTL3	ENSG00000012232	exostosin like glycosyltransferase 3 [Source:HGNC Symbol;Acc:HGNC:3518]	0.0714105	5.16957	0.718004	0.399819	0.999669
KSPZV1	Placebo	pre-immunization baseline	protected (P) vs. not protected (NP) at 3 months	TRMT6	ENSG00000089195	tRNA methyltransferase 6 [Source:HGNC Symbol;Acc:HGNC:20900]	-0.0624066	4.56564	0.717993	0.399823	0.999669
KSPZV1	Placebo	pre-immunization baseline	protected (P) vs. not protected (NP) at 3 months	RPL17-C18orf32	ENSG00000215472	RPL17-C18orf32 readthrough [Source:HGNC Symbol;Acc:HGNC:44661]	-0.13059	7.68202	0.718125	0.399857	0.999669
KSPZV1	Placebo	pre-immunization baseline	protected (P) vs. not protected (NP) at 3 months	CTA-29F11.1	ENSG00000260708	novel transcript, antisense to TBC1D22A	-0.211116	0.661154	0.717494	0.399986	0.999669
KSPZV1	Placebo	pre-immunization baseline	protected (P) vs. not protected (NP) at 3 months	SDR42E2	ENSG00000183921	short chain dehydrogenase/reductase family 42E, member 2 [Source:HGNC Symbol;Acc:HGNC:35414]	-0.289295	-0.0252614	0.716864	0.400192	0.999669
KSPZV1	Placebo	pre-immunization baseline	protected (P) vs. not protected (NP) at 3 months	STARD3	ENSG00000131748	StAR related lipid transfer domain containing 3 [Source:HGNC Symbol;Acc:HGNC:17579]	0.054451	4.98158	0.716669	0.400256	0.999669
KSPZV1	Placebo	pre-immunization baseline	protected (P) vs. not protected (NP) at 3 months	APOLD1	ENSG00000178878	apolipoprotein L domain containing 1 [Source:HGNC Symbol;Acc:HGNC:25268]	0.0464986	5.23374	0.716272	0.400385	0.999669
KSPZV1	Placebo	pre-immunization baseline	protected (P) vs. not protected (NP) at 3 months	HOTAIRM1	ENSG00000233429	HOXA transcript antisense RNA, myeloid-specific 1 [Source:HGNC Symbol;Acc:HGNC:37117]	0.129964	2.54175	0.716166	0.40042	0.999669
KSPZV1	Placebo	pre-immunization baseline	protected (P) vs. not protected (NP) at 3 months	RPL8	ENSG00000161016	ribosomal protein L8 [Source:HGNC Symbol;Acc:HGNC:10368]	-0.0827725	9.70511	0.7161	0.400442	0.999669
KSPZV1	Placebo	pre-immunization baseline	protected (P) vs. not protected (NP) at 3 months	RGS13	ENSG00000127074	regulator of G protein signaling 13 [Source:HGNC Symbol;Acc:HGNC:9995]	-0.529352	0.280044	0.716205	0.40046	0.999669
KSPZV1	Placebo	pre-immunization baseline	protected (P) vs. not protected (NP) at 3 months	ATF7-NPFF	ENSG00000267281	ATF7-NPFF readthrough [Source:HGNC Symbol;Acc:HGNC:55073]	0.0718204	4.00263	0.715938	0.400495	0.999669
KSPZV1	Placebo	pre-immunization baseline	protected (P) vs. not protected (NP) at 3 months	RSPH10B	ENSG00000155026	radial spoke head 10 homolog B [Source:HGNC Symbol;Acc:HGNC:27362]	-0.155379	2.1437	0.715674	0.400581	0.999669
KSPZV1	Placebo	pre-immunization baseline	protected (P) vs. not protected (NP) at 3 months	VAMP4	ENSG00000117533	vesicle associated membrane protein 4 [Source:HGNC Symbol;Acc:HGNC:12645]	0.0551972	5.54285	0.71562	0.400599	0.999669
KSPZV1	Placebo	pre-immunization baseline	protected (P) vs. not protected (NP) at 3 months	ANKRD10	ENSG00000088448	ankyrin repeat domain 10 [Source:HGNC Symbol;Acc:HGNC:20265]	-0.0395423	7.3716	0.715542	0.400624	0.999669
KSPZV1	Placebo	pre-immunization baseline	protected (P) vs. not protected (NP) at 3 months	TTC1	ENSG00000113312	tetratricopeptide repeat domain 1 [Source:HGNC Symbol;Acc:HGNC:12391]	-0.0614612	5.52113	0.715431	0.400661	0.999669
KSPZV1	Placebo	pre-immunization baseline	protected (P) vs. not protected (NP) at 3 months	ZFP90	ENSG00000184939	ZFP90 zinc finger protein [Source:HGNC Symbol;Acc:HGNC:23329]	-0.0566521	5.66339	0.714833	0.400857	0.999669
KSPZV1	Placebo	pre-immunization baseline	protected (P) vs. not protected (NP) at 3 months	TOR4A	ENSG00000198113	torsin family 4 member A [Source:HGNC Symbol;Acc:HGNC:25981]	0.102282	4.07244	0.714804	0.400866	0.999669
KSPZV1	Placebo	pre-immunization baseline	protected (P) vs. not protected (NP) at 3 months	RP5-997D24.3	ENSG00000225632	novel transcript	0.181185	0.964879	0.714621	0.400926	0.999669
KSPZV1	Placebo	pre-immunization baseline	protected (P) vs. not protected (NP) at 3 months	LINC01481	ENSG00000257613		0.178921	0.535224	0.714581	0.400939	0.999669
KSPZV1	Placebo	pre-immunization baseline	protected (P) vs. not protected (NP) at 3 months	AF131217.1	ENSG00000232855	novel transcript	0.296107	1.01149	0.714063	0.40111	0.999669
KSPZV1	Placebo	pre-immunization baseline	protected (P) vs. not protected (NP) at 3 months	RPRD2	ENSG00000163125	regulation of nuclear pre-mRNA domain containing 2 [Source:HGNC Symbol;Acc:HGNC:29039]	0.0363848	7.15399	0.714005	0.401128	0.999669
KSPZV1	Placebo	pre-immunization baseline	protected (P) vs. not protected (NP) at 3 months	RP11-379K17.12	ENSG00000268220		-0.0643617	5.66724	0.71391	0.401159	0.999669
KSPZV1	Placebo	pre-immunization baseline	protected (P) vs. not protected (NP) at 3 months	GRAP2	ENSG00000100351	GRB2 related adaptor protein 2 [Source:HGNC Symbol;Acc:HGNC:4563]	0.0438977	7.10759	0.713825	0.401187	0.999669
KSPZV1	Placebo	pre-immunization baseline	protected (P) vs. not protected (NP) at 3 months	ZNF559	ENSG00000188321	zinc finger protein 559 [Source:HGNC Symbol;Acc:HGNC:28197]	-0.0519331	4.68512	0.713726	0.40122	0.999669
KSPZV1	Placebo	pre-immunization baseline	protected (P) vs. not protected (NP) at 3 months	PSMD13	ENSG00000185627	proteasome 26S subunit, non-ATPase 13 [Source:HGNC Symbol;Acc:HGNC:9558]	-0.0518786	5.90882	0.71361	0.401258	0.999669
KSPZV1	Placebo	pre-immunization baseline	protected (P) vs. not protected (NP) at 3 months	GYPB	ENSG00000250361	glycophorin B (MNS blood group) [Source:HGNC Symbol;Acc:HGNC:4703]	-0.321213	3.02666	0.713939	0.401278	0.999669
KSPZV1	Placebo	pre-immunization baseline	protected (P) vs. not protected (NP) at 3 months	CYP27B1	ENSG00000111012	cytochrome P450 family 27 subfamily B member 1 [Source:HGNC Symbol;Acc:HGNC:2606]	0.316981	0.103045	0.713418	0.401321	0.999669
KSPZV1	Placebo	pre-immunization baseline	protected (P) vs. not protected (NP) at 3 months	ACOT8	ENSG00000101473	acyl-CoA thioesterase 8 [Source:HGNC Symbol;Acc:HGNC:15919]	-0.0581341	4.43984	0.713277	0.401367	0.999669
KSPZV1	Placebo	pre-immunization baseline	protected (P) vs. not protected (NP) at 3 months	CUL5	ENSG00000166266	cullin 5 [Source:HGNC Symbol;Acc:HGNC:2556]	-0.0564633	6.72156	0.713117	0.40142	0.999669
KSPZV1	Placebo	pre-immunization baseline	protected (P) vs. not protected (NP) at 3 months	PSMC6	ENSG00000100519	proteasome 26S subunit, ATPase 6 [Source:HGNC Symbol;Acc:HGNC:9553]	-0.070047	6.38117	0.712838	0.401511	0.999669
KSPZV1	Placebo	pre-immunization baseline	protected (P) vs. not protected (NP) at 3 months	DNAAF4-CCPG1	ENSG00000261771	DNAAF4-CCPG1 readthrough (NMD candidate) [Source:HGNC Symbol;Acc:HGNC:43019]	-0.0832389	6.67403	0.712721	0.401552	0.999669
KSPZV1	Placebo	pre-immunization baseline	protected (P) vs. not protected (NP) at 3 months	ZFYVE28	ENSG00000159733	zinc finger FYVE-type containing 28 [Source:HGNC Symbol;Acc:HGNC:29334]	0.126984	3.19876	0.712257	0.401702	0.999669
KSPZV1	Placebo	pre-immunization baseline	protected (P) vs. not protected (NP) at 3 months	MROH8	ENSG00000101353	maestro heat like repeat family member 8 [Source:HGNC Symbol;Acc:HGNC:16125]	-0.164627	1.04258	0.712226	0.401712	0.999669
KSPZV1	Placebo	pre-immunization baseline	protected (P) vs. not protected (NP) at 3 months	ZNF17	ENSG00000186272	zinc finger protein 17 [Source:HGNC Symbol;Acc:HGNC:12958]	-0.0523632	4.53843	0.712212	0.401717	0.999669
KSPZV1	Placebo	pre-immunization baseline	protected (P) vs. not protected (NP) at 3 months	FHOD1	ENSG00000135723	formin homology 2 domain containing 1 [Source:HGNC Symbol;Acc:HGNC:17905]	0.0644799	4.43822	0.712069	0.401764	0.999669
KSPZV1	Placebo	pre-immunization baseline	protected (P) vs. not protected (NP) at 3 months	RP11-334E6.10	ENSG00000245385	novel transcript, antisense to RNF26	0.125219	2.18563	0.712046	0.401772	0.999669
KSPZV1	Placebo	pre-immunization baseline	protected (P) vs. not protected (NP) at 3 months	LRRC75A	ENSG00000181350	leucine rich repeat containing 75A [Source:HGNC Symbol;Acc:HGNC:32403]	-0.066869	6.24536	0.711983	0.401792	0.999669
KSPZV1	Placebo	pre-immunization baseline	protected (P) vs. not protected (NP) at 3 months	RP11-793H13.8	ENSG00000257379	novel transcript	-0.0729645	8.93306	0.711775	0.401861	0.999669
KSPZV1	Placebo	pre-immunization baseline	protected (P) vs. not protected (NP) at 3 months	NFRKB	ENSG00000170322	nuclear factor related to kappaB binding protein [Source:HGNC Symbol;Acc:HGNC:7802]	0.0459354	5.22506	0.711618	0.401912	0.999669
KSPZV1	Placebo	pre-immunization baseline	protected (P) vs. not protected (NP) at 3 months	SYVN1	ENSG00000162298	synoviolin 1 [Source:HGNC Symbol;Acc:HGNC:20738]	-0.0744004	6.47151	0.71149	0.401954	0.999669
KSPZV1	Placebo	pre-immunization baseline	protected (P) vs. not protected (NP) at 3 months	RP11-723J4.3	ENSG00000278986	TEC	0.0729733	3.19699	0.711438	0.401972	0.999669
KSPZV1	Placebo	pre-immunization baseline	protected (P) vs. not protected (NP) at 3 months	DHX30	ENSG00000132153	DExH-box helicase 30 [Source:HGNC Symbol;Acc:HGNC:16716]	0.0449649	5.92772	0.711247	0.402034	0.999669
KSPZV1	Placebo	pre-immunization baseline	protected (P) vs. not protected (NP) at 3 months	METTL25	ENSG00000127720	methyltransferase like 25 [Source:HGNC Symbol;Acc:HGNC:26228]	-0.0759144	4.14526	0.710618	0.402242	0.999669
KSPZV1	Placebo	pre-immunization baseline	protected (P) vs. not protected (NP) at 3 months	CST3	ENSG00000101439	cystatin C [Source:HGNC Symbol;Acc:HGNC:2475]	0.120566	6.67512	0.709703	0.402601	0.999669
KSPZV1	Placebo	pre-immunization baseline	protected (P) vs. not protected (NP) at 3 months	RP11-77H9.5	ENSG00000259939		-0.0953811	1.66935	0.709477	0.402617	0.999669
KSPZV1	Placebo	pre-immunization baseline	protected (P) vs. not protected (NP) at 3 months	KMT5C	ENSG00000133247	lysine methyltransferase 5C [Source:HGNC Symbol;Acc:HGNC:28405]	0.153047	2.1654	0.709344	0.402661	0.999669
KSPZV1	Placebo	pre-immunization baseline	protected (P) vs. not protected (NP) at 3 months	RP11-841O20.2	ENSG00000258757	novel transcript, antisense to ERO1L	0.0666887	4.71563	0.709098	0.402742	0.999669
KSPZV1	Placebo	pre-immunization baseline	protected (P) vs. not protected (NP) at 3 months	CTD-2017D11.1	ENSG00000268362	novel transcript	-0.0777472	4.34833	0.709038	0.402762	0.999669
KSPZV1	Placebo	pre-immunization baseline	protected (P) vs. not protected (NP) at 3 months	RP11-552F3.9	ENSG00000267801	novel transcript, antisense to TRIM47	-0.299216	0.908956	0.708978	0.402782	0.999669
KSPZV1	Placebo	pre-immunization baseline	protected (P) vs. not protected (NP) at 3 months	THADA	ENSG00000115970	THADA armadillo repeat containing [Source:HGNC Symbol;Acc:HGNC:19217]	-0.0439197	6.67589	0.70848	0.402947	0.999669
KSPZV1	Placebo	pre-immunization baseline	protected (P) vs. not protected (NP) at 3 months	BMPR2	ENSG00000204217	bone morphogenetic protein receptor type 2 [Source:HGNC Symbol;Acc:HGNC:1078]	-0.0721047	6.59635	0.708376	0.402981	0.999669
KSPZV1	Placebo	pre-immunization baseline	protected (P) vs. not protected (NP) at 3 months	RP4-563E14.1	ENSG00000273759	novel transcript	-0.103775	2.27486	0.708326	0.402997	0.999669
KSPZV1	Placebo	pre-immunization baseline	protected (P) vs. not protected (NP) at 3 months	ARF1	ENSG00000143761	ADP ribosylation factor 1 [Source:HGNC Symbol;Acc:HGNC:652]	-0.0875018	7.88175	0.708176	0.403054	0.999669
KSPZV1	Placebo	pre-immunization baseline	protected (P) vs. not protected (NP) at 3 months	P2RY14	ENSG00000174944	purinergic receptor P2Y14 [Source:HGNC Symbol;Acc:HGNC:16442]	-0.202239	5.24073	0.708077	0.403214	0.999669
KSPZV1	Placebo	pre-immunization baseline	protected (P) vs. not protected (NP) at 3 months	LINC00467	ENSG00000153363	long intergenic non-protein coding RNA 467 [Source:HGNC Symbol;Acc:HGNC:28227]	-0.150694	1.97613	0.707627	0.403228	0.999669
KSPZV1	Placebo	pre-immunization baseline	protected (P) vs. not protected (NP) at 3 months	RP11-214N9.1	ENSG00000271855	novel transcript	-0.121324	1.27916	0.707576	0.403245	0.999669
KSPZV1	Placebo	pre-immunization baseline	protected (P) vs. not protected (NP) at 3 months	RP5-1126H10.2	ENSG00000272084	novel transcript	0.0827515	3.33617	0.707308	0.403334	0.999669
KSPZV1	Placebo	pre-immunization baseline	protected (P) vs. not protected (NP) at 3 months	ZNF830	ENSG00000198783	zinc finger protein 830 [Source:HGNC Symbol;Acc:HGNC:28291]	-0.0617752	4.67789	0.707268	0.403347	0.999669
KSPZV1	Placebo	pre-immunization baseline	protected (P) vs. not protected (NP) at 3 months	OPLAH	ENSG00000178814	5-oxoprolinase, ATP-hydrolysing [Source:HGNC Symbol;Acc:HGNC:8149]	-0.378486	0.105113	0.707183	0.403375	0.999669
KSPZV1	Placebo	pre-immunization baseline	protected (P) vs. not protected (NP) at 3 months	ZNF142	ENSG00000115568	zinc finger protein 142 [Source:HGNC Symbol;Acc:HGNC:12927]	0.0550765	5.64727	0.707153	0.403385	0.999669
KSPZV1	Placebo	pre-immunization baseline	protected (P) vs. not protected (NP) at 3 months	ATP6V0E2	ENSG00000171130	ATPase H+ transporting V0 subunit e2 [Source:HGNC Symbol;Acc:HGNC:21723]	0.0840175	5.28667	0.707146	0.403387	0.999669
KSPZV1	Placebo	pre-immunization baseline	protected (P) vs. not protected (NP) at 3 months	WDR45B	ENSG00000141580	WD repeat domain 45B [Source:HGNC Symbol;Acc:HGNC:25072]	-0.0424104	5.22514	0.707108	0.4034	0.999669
KSPZV1	Placebo	pre-immunization baseline	protected (P) vs. not protected (NP) at 3 months	CPSF2	ENSG00000165934	cleavage and polyadenylation specific factor 2 [Source:HGNC Symbol;Acc:HGNC:2325]	-0.0523114	7.14418	0.707092	0.403405	0.999669
KSPZV1	Placebo	pre-immunization baseline	protected (P) vs. not protected (NP) at 3 months	AFG3L2	ENSG00000141385	AFG3 like matrix AAA peptidase subunit 2 [Source:HGNC Symbol;Acc:HGNC:315]	-0.0406336	5.37126	0.707047	0.40342	0.999669
KSPZV1	Placebo	pre-immunization baseline	protected (P) vs. not protected (NP) at 3 months	C1orf116	ENSG00000182795	chromosome 1 open reading frame 116 [Source:HGNC Symbol;Acc:HGNC:28667]	-0.329095	0.717186	0.706941	0.403458	0.999669
KSPZV1	Placebo	pre-immunization baseline	protected (P) vs. not protected (NP) at 3 months	CMTR1	ENSG00000137200	cap methyltransferase 1 [Source:HGNC Symbol;Acc:HGNC:21077]	-0.0604193	5.41683	0.706839	0.403489	0.999669
KSPZV1	Placebo	pre-immunization baseline	protected (P) vs. not protected (NP) at 3 months	AC026806.2	ENSG00000268913		0.185062	0.818205	0.706754	0.403517	0.999669
KSPZV1	Placebo	pre-immunization baseline	protected (P) vs. not protected (NP) at 3 months	FMR1	ENSG00000102081	FMRP translational regulator 1 [Source:HGNC Symbol;Acc:HGNC:3775]	-0.0538028	7.03094	0.706565	0.40358	0.999669
KSPZV1	Placebo	pre-immunization baseline	protected (P) vs. not protected (NP) at 3 months	IDI1	ENSG00000067064	isopentenyl-diphosphate delta isomerase 1 [Source:HGNC Symbol;Acc:HGNC:5387]	-0.0668828	6.34594	0.706536	0.403589	0.999669
KSPZV1	Placebo	pre-immunization baseline	protected (P) vs. not protected (NP) at 3 months	RP11-152N13.16	ENSG00000272599	novel transcript to NUDT13	-0.0712452	3.10452	0.706423	0.403627	0.999669
KSPZV1	Placebo	pre-immunization baseline	protected (P) vs. not protected (NP) at 3 months	CST7	ENSG00000077984	cystatin F [Source:HGNC Symbol;Acc:HGNC:2479]	0.185448	6.14781	0.706674	0.40368	0.999669
KSPZV1	Placebo	pre-immunization baseline	protected (P) vs. not protected (NP) at 3 months	MTX3	ENSG00000177034	metaxin 3 [Source:HGNC Symbol;Acc:HGNC:24812]	-0.0668533	5.63184	0.706255	0.403682	0.999669
KSPZV1	Placebo	pre-immunization baseline	protected (P) vs. not protected (NP) at 3 months	AC006130.3	ENSG00000267063	novel transcript, antisense to ZNF555	-0.18326	0.288742	0.706145	0.403719	0.999669
KSPZV1	Placebo	pre-immunization baseline	protected (P) vs. not protected (NP) at 3 months	TMEM255B	ENSG00000184497	transmembrane protein 255B [Source:HGNC Symbol;Acc:HGNC:28297]	0.234879	1.52671	0.70581	0.40383	0.999669
KSPZV1	Placebo	pre-immunization baseline	protected (P) vs. not protected (NP) at 3 months	TUFT1	ENSG00000143367	tuftelin 1 [Source:HGNC Symbol;Acc:HGNC:12422]	-0.30714	0.0993829	0.705675	0.403875	0.999669
KSPZV1	Placebo	pre-immunization baseline	protected (P) vs. not protected (NP) at 3 months	RP11-165D7.5	ENSG00000274929	novel transcript, sense intronic to RCBTB2	-0.175596	1.53583	0.705443	0.403951	0.999669
KSPZV1	Placebo	pre-immunization baseline	protected (P) vs. not protected (NP) at 3 months	RP11-65I12.1	ENSG00000274877		-0.240824	2.76743	0.70548	0.403993	0.999669
KSPZV1	Placebo	pre-immunization baseline	protected (P) vs. not protected (NP) at 3 months	P3H1	ENSG00000117385	prolyl 3-hydroxylase 1 [Source:HGNC Symbol;Acc:HGNC:19316]	0.068381	3.89191	0.705164	0.404044	0.999669
KSPZV1	Placebo	pre-immunization baseline	protected (P) vs. not protected (NP) at 3 months	ZFHX3	ENSG00000140836	zinc finger homeobox 3 [Source:HGNC Symbol;Acc:HGNC:777]	0.0894252	4.90279	0.705102	0.404064	0.999669
KSPZV1	Placebo	pre-immunization baseline	protected (P) vs. not protected (NP) at 3 months	SLIT1	ENSG00000187122	slit guidance ligand 1 [Source:HGNC Symbol;Acc:HGNC:11085]	-0.184272	2.28879	0.704828	0.404155	0.999669
KSPZV1	Placebo	pre-immunization baseline	protected (P) vs. not protected (NP) at 3 months	WDR47	ENSG00000085433	WD repeat domain 47 [Source:HGNC Symbol;Acc:HGNC:29141]	-0.0601237	4.08089	0.704702	0.404197	0.999669
KSPZV1	Placebo	pre-immunization baseline	protected (P) vs. not protected (NP) at 3 months	VPS4B	ENSG00000119541	vacuolar protein sorting 4 homolog B [Source:HGNC Symbol;Acc:HGNC:10895]	-0.0418789	7.34702	0.704042	0.404416	0.999669
KSPZV1	Placebo	pre-immunization baseline	protected (P) vs. not protected (NP) at 3 months	PSMD14	ENSG00000115233	proteasome 26S subunit, non-ATPase 14 [Source:HGNC Symbol;Acc:HGNC:16889]	-0.0852064	4.98395	0.703783	0.404502	0.999669
KSPZV1	Placebo	pre-immunization baseline	protected (P) vs. not protected (NP) at 3 months	LINC00665	ENSG00000232677	long intergenic non-protein coding RNA 665 [Source:HGNC Symbol;Acc:HGNC:44323]	0.121545	4.54027	0.703584	0.404593	0.999669
KSPZV1	Placebo	pre-immunization baseline	protected (P) vs. not protected (NP) at 3 months	ATXN7L3-AS1	ENSG00000267394	ATXN7L3 antisense RNA 1 [Source:HGNC Symbol;Acc:HGNC:55298]	0.0835733	2.35152	0.703437	0.404617	0.999669
KSPZV1	Placebo	pre-immunization baseline	protected (P) vs. not protected (NP) at 3 months	PRDX5	ENSG00000126432	peroxiredoxin 5 [Source:HGNC Symbol;Acc:HGNC:9355]	-0.127808	2.32955	0.703414	0.404624	0.999669
KSPZV1	Placebo	pre-immunization baseline	protected (P) vs. not protected (NP) at 3 months	ZMYM4-AS1	ENSG00000227409	ZMYM4 antisense RNA 1 [Source:HGNC Symbol;Acc:HGNC:40624]	-0.122897	1.52761	0.703379	0.404636	0.999669
KSPZV1	Placebo	pre-immunization baseline	protected (P) vs. not protected (NP) at 3 months	ZNF211	ENSG00000121417	zinc finger protein 211 [Source:HGNC Symbol;Acc:HGNC:13003]	-0.0810428	3.99479	0.703376	0.404637	0.999669
KSPZV1	Placebo	pre-immunization baseline	protected (P) vs. not protected (NP) at 3 months	CDT1	ENSG00000167513	chromatin licensing and DNA replication factor 1 [Source:HGNC Symbol;Acc:HGNC:24576]	-0.167076	2.59538	0.703239	0.404683	0.999669
KSPZV1	Placebo	pre-immunization baseline	protected (P) vs. not protected (NP) at 3 months	RP11-403P17.3	ENSG00000260755	novel transcript	0.196963	-0.200574	0.702901	0.404795	0.999669
KSPZV1	Placebo	pre-immunization baseline	protected (P) vs. not protected (NP) at 3 months	RPN2	ENSG00000118705	ribophorin II [Source:HGNC Symbol;Acc:HGNC:10382]	0.0567899	6.95668	0.702808	0.404826	0.999669
KSPZV1	Placebo	pre-immunization baseline	protected (P) vs. not protected (NP) at 3 months	RP11-405F3.4	ENSG00000260467	novel transcript, antisense to CCDC135 and GPR97	-0.285824	0.385499	0.702622	0.404888	0.999669
KSPZV1	Placebo	pre-immunization baseline	protected (P) vs. not protected (NP) at 3 months	RP11-5O17.1	ENSG00000280417	TEC	-0.242048	0.423524	0.702385	0.404967	0.999669
KSPZV1	Placebo	pre-immunization baseline	protected (P) vs. not protected (NP) at 3 months	A2M	ENSG00000175899	alpha-2-macroglobulin [Source:HGNC Symbol;Acc:HGNC:7]	0.148653	5.28373	0.7026	0.404982	0.999669
KSPZV1	Placebo	pre-immunization baseline	protected (P) vs. not protected (NP) at 3 months	CTD-2619J13.9	ENSG00000268049	novel transcript, antisense to ZNF497	0.219222	0.43382	0.702188	0.405032	0.999669
KSPZV1	Placebo	pre-immunization baseline	protected (P) vs. not protected (NP) at 3 months	NUP98	ENSG00000110713	nucleoporin 98 and 96 precursor [Source:HGNC Symbol;Acc:HGNC:8068]	-0.0679829	7.80462	0.701756	0.405176	0.999669
KSPZV1	Placebo	pre-immunization baseline	protected (P) vs. not protected (NP) at 3 months	STXBP5-AS1	ENSG00000233452	STXBP5 antisense RNA 1 [Source:HGNC Symbol;Acc:HGNC:44183]	0.188251	1.68589	0.70171	0.405191	0.999669
KSPZV1	Placebo	pre-immunization baseline	protected (P) vs. not protected (NP) at 3 months	UCP3	ENSG00000175564	uncoupling protein 3 [Source:HGNC Symbol;Acc:HGNC:12519]	0.101293	2.29256	0.701507	0.405259	0.999669
KSPZV1	Placebo	pre-immunization baseline	protected (P) vs. not protected (NP) at 3 months	AC073610.5	ENSG00000255863		0.0632608	3.70261	0.701184	0.405367	0.999669
KSPZV1	Placebo	pre-immunization baseline	protected (P) vs. not protected (NP) at 3 months	SMCO4	ENSG00000166002	single-pass membrane protein with coiled-coil domains 4 [Source:HGNC Symbol;Acc:HGNC:24810]	0.127449	2.57968	0.701013	0.405423	0.999669
KSPZV1	Placebo	pre-immunization baseline	protected (P) vs. not protected (NP) at 3 months	RP11-384C4.2	ENSG00000229832	novel transcript, sense intronic to PPP2R5A	0.140274	0.848578	0.700807	0.405492	0.999669
KSPZV1	Placebo	pre-immunization baseline	protected (P) vs. not protected (NP) at 3 months	LLPH	ENSG00000139233	LLP homolog, long-term synaptic facilitation factor [Source:HGNC Symbol;Acc:HGNC:28229]	-0.0499818	5.58983	0.700653	0.405544	0.999669
KSPZV1	Placebo	pre-immunization baseline	protected (P) vs. not protected (NP) at 3 months	EIF4A3	ENSG00000141543	eukaryotic translation initiation factor 4A3 [Source:HGNC Symbol;Acc:HGNC:18683]	-0.0573632	5.28512	0.700395	0.405629	0.999669
KSPZV1	Placebo	pre-immunization baseline	protected (P) vs. not protected (NP) at 3 months	ENY2	ENSG00000120533	ENY2 transcription and export complex 2 subunit [Source:HGNC Symbol;Acc:HGNC:24449]	-0.0504584	5.26126	0.700326	0.405653	0.999669
KSPZV1	Placebo	pre-immunization baseline	protected (P) vs. not protected (NP) at 3 months	AC009133.22	ENSG00000277669		0.13454	1.23856	0.70008	0.405734	0.999669
KSPZV1	Placebo	pre-immunization baseline	protected (P) vs. not protected (NP) at 3 months	SPATA13-AS1	ENSG00000227213	SPATA13 antisense RNA 1 [Source:HGNC Symbol;Acc:HGNC:39905]	0.170521	0.234815	0.700039	0.405748	0.999669
KSPZV1	Placebo	pre-immunization baseline	protected (P) vs. not protected (NP) at 3 months	DTYMK	ENSG00000168393	deoxythymidylate kinase [Source:HGNC Symbol;Acc:HGNC:3061]	-0.0973896	3.42974	0.699721	0.405854	0.999669
KSPZV1	Placebo	pre-immunization baseline	protected (P) vs. not protected (NP) at 3 months	BDNF	ENSG00000176697	brain derived neurotrophic factor [Source:HGNC Symbol;Acc:HGNC:1033]	0.269215	0.727176	0.699615	0.40589	0.999669
KSPZV1	Placebo	pre-immunization baseline	protected (P) vs. not protected (NP) at 3 months	CCDC47	ENSG00000108588	coiled-coil domain containing 47 [Source:HGNC Symbol;Acc:HGNC:24856]	-0.0481387	5.57408	0.699368	0.405972	0.999669
KSPZV1	Placebo	pre-immunization baseline	protected (P) vs. not protected (NP) at 3 months	ZBTB17	ENSG00000116809	zinc finger and BTB domain containing 17 [Source:HGNC Symbol;Acc:HGNC:12936]	-0.0605387	4.39297	0.698942	0.406115	0.999669
KSPZV1	Placebo	pre-immunization baseline	protected (P) vs. not protected (NP) at 3 months	C17orf67	ENSG00000214226	chromosome 17 open reading frame 67 [Source:HGNC Symbol;Acc:HGNC:27900]	0.0989189	2.82437	0.698917	0.406123	0.999669
KSPZV1	Placebo	pre-immunization baseline	protected (P) vs. not protected (NP) at 3 months	CTD-2196E14.6	ENSG00000260751	novel transcript	-0.183814	0.803167	0.698866	0.40614	0.999669
KSPZV1	Placebo	pre-immunization baseline	protected (P) vs. not protected (NP) at 3 months	CDHR2	ENSG00000074276	cadherin related family member 2 [Source:HGNC Symbol;Acc:HGNC:18231]	0.164375	1.98302	0.698736	0.406183	0.999669
KSPZV1	Placebo	pre-immunization baseline	protected (P) vs. not protected (NP) at 3 months	BTBD18	ENSG00000233436	BTB domain containing 18 [Source:HGNC Symbol;Acc:HGNC:37214]	-0.0793927	3.30331	0.698632	0.406218	0.999669
KSPZV1	Placebo	pre-immunization baseline	protected (P) vs. not protected (NP) at 3 months	GDAP1	ENSG00000104381	ganglioside induced differentiation associated protein 1 [Source:HGNC Symbol;Acc:HGNC:15968]	-0.0968752	3.3544	0.698533	0.406251	0.999669
KSPZV1	Placebo	pre-immunization baseline	protected (P) vs. not protected (NP) at 3 months	ZNF891	ENSG00000214029	zinc finger protein 891 [Source:HGNC Symbol;Acc:HGNC:38709]	-0.062385	5.80034	0.698407	0.406293	0.999669
KSPZV1	Placebo	pre-immunization baseline	protected (P) vs. not protected (NP) at 3 months	RP1-223E5.4	ENSG00000261071	novel transcript, antisense to NOL7	0.187238	0.770021	0.698156	0.406377	0.999669
KSPZV1	Placebo	pre-immunization baseline	protected (P) vs. not protected (NP) at 3 months	CCNY	ENSG00000108100	cyclin Y [Source:HGNC Symbol;Acc:HGNC:23354]	0.047181	6.52128	0.698074	0.406405	0.999669
KSPZV1	Placebo	pre-immunization baseline	protected (P) vs. not protected (NP) at 3 months	RP3-508I15.19	ENSG00000230149	novel transcript, antisense to SUN2	0.0750755	5.61178	0.697704	0.406528	0.999669
KSPZV1	Placebo	pre-immunization baseline	protected (P) vs. not protected (NP) at 3 months	UQCR10	ENSG00000184076	ubiquinol-cytochrome c reductase, complex III subunit X [Source:HGNC Symbol;Acc:HGNC:30863]	-0.0746214	3.93651	0.697464	0.406609	0.999669
KSPZV1	Placebo	pre-immunization baseline	protected (P) vs. not protected (NP) at 3 months	POMT1	ENSG00000130714	protein O-mannosyltransferase 1 [Source:HGNC Symbol;Acc:HGNC:9202]	0.0729049	3.39697	0.69739	0.406633	0.999669
KSPZV1	Placebo	pre-immunization baseline	protected (P) vs. not protected (NP) at 3 months	GIT1	ENSG00000108262	GIT ArfGAP 1 [Source:HGNC Symbol;Acc:HGNC:4272]	0.0754415	5.43838	0.697034	0.406753	0.999669
KSPZV1	Placebo	pre-immunization baseline	protected (P) vs. not protected (NP) at 3 months	TRAV29DV5	ENSG00000211810	T cell receptor alpha variable 29/delta variable 5 [Source:HGNC Symbol;Acc:HGNC:12127]	-0.12124	2.70174	0.697029	0.406754	0.999669
KSPZV1	Placebo	pre-immunization baseline	protected (P) vs. not protected (NP) at 3 months	CDC42BPA	ENSG00000143776	CDC42 binding protein kinase alpha [Source:HGNC Symbol;Acc:HGNC:1737]	-0.347679	3.26042	0.697184	0.406843	0.999669
KSPZV1	Placebo	pre-immunization baseline	protected (P) vs. not protected (NP) at 3 months	SAP30L	ENSG00000164576	SAP30 like [Source:HGNC Symbol;Acc:HGNC:25663]	0.0390646	5.89332	0.696699	0.406865	0.999669
KSPZV1	Placebo	pre-immunization baseline	protected (P) vs. not protected (NP) at 3 months	DAG1	ENSG00000173402	dystroglycan 1 [Source:HGNC Symbol;Acc:HGNC:2666]	0.0565316	4.88155	0.696508	0.406929	0.999669
KSPZV1	Placebo	pre-immunization baseline	protected (P) vs. not protected (NP) at 3 months	RP11-9H20.2	ENSG00000280365	TEC	-0.254713	0.400981	0.695989	0.407103	0.999669
KSPZV1	Placebo	pre-immunization baseline	protected (P) vs. not protected (NP) at 3 months	RNF167	ENSG00000108523	ring finger protein 167 [Source:HGNC Symbol;Acc:HGNC:24544]	0.0637554	6.22516	0.695962	0.407112	0.999669
KSPZV1	Placebo	pre-immunization baseline	protected (P) vs. not protected (NP) at 3 months	MORN3	ENSG00000139714	MORN repeat containing 3 [Source:HGNC Symbol;Acc:HGNC:29807]	-0.137431	1.14177	0.695862	0.407145	0.999669
KSPZV1	Placebo	pre-immunization baseline	protected (P) vs. not protected (NP) at 3 months	RP11-20B24.6	ENSG00000265908	novel transcript, antisense to PHF12	-0.128404	1.61422	0.695606	0.407231	0.999669
KSPZV1	Placebo	pre-immunization baseline	protected (P) vs. not protected (NP) at 3 months	P2RX1	ENSG00000108405	purinergic receptor P2X 1 [Source:HGNC Symbol;Acc:HGNC:8533]	0.0906578	4.38409	0.69508	0.407408	0.999669
KSPZV1	Placebo	pre-immunization baseline	protected (P) vs. not protected (NP) at 3 months	RP11-179B2.2	ENSG00000272572	novel transcript, antisense to FAM178A	0.225411	0.84009	0.695057	0.407415	0.999669
KSPZV1	Placebo	pre-immunization baseline	protected (P) vs. not protected (NP) at 3 months	SCAF11	ENSG00000139218	SR-related CTD associated factor 11 [Source:HGNC Symbol;Acc:HGNC:10784]	-0.050885	8.80734	0.694903	0.407467	0.999669
KSPZV1	Placebo	pre-immunization baseline	protected (P) vs. not protected (NP) at 3 months	MYOSLID	ENSG00000229647	myocardin-induced smooth muscle lncRNA, inducer of differentiation [Source:HGNC Symbol;Acc:HGNC:51821]	-0.312111	-0.131725	0.694739	0.407522	0.999669
KSPZV1	Placebo	pre-immunization baseline	protected (P) vs. not protected (NP) at 3 months	CENPO	ENSG00000138092	centromere protein O [Source:HGNC Symbol;Acc:HGNC:28152]	0.0666211	4.36716	0.694502	0.407602	0.999669
KSPZV1	Placebo	pre-immunization baseline	protected (P) vs. not protected (NP) at 3 months	RP11-697H9.2	ENSG00000256789	novel transcript	-0.165744	0.120832	0.693949	0.407787	0.999669
KSPZV1	Placebo	pre-immunization baseline	protected (P) vs. not protected (NP) at 3 months	PCK2	ENSG00000100889	phosphoenolpyruvate carboxykinase 2, mitochondrial [Source:HGNC Symbol;Acc:HGNC:8725]	-0.0700363	4.3453	0.693837	0.407825	0.999669
KSPZV1	Placebo	pre-immunization baseline	protected (P) vs. not protected (NP) at 3 months	RP11-981P6.1	ENSG00000258302	novel transcript, antisense to ATP2B1	0.128716	2.92283	0.693612	0.407901	0.999669
KSPZV1	Placebo	pre-immunization baseline	protected (P) vs. not protected (NP) at 3 months	KANK3	ENSG00000186994	KN motif and ankyrin repeat domains 3 [Source:HGNC Symbol;Acc:HGNC:24796]	0.190771	1.26834	0.693316	0.408	0.999669
KSPZV1	Placebo	pre-immunization baseline	protected (P) vs. not protected (NP) at 3 months	ZNF134	ENSG00000213762	zinc finger protein 134 [Source:HGNC Symbol;Acc:HGNC:12918]	0.0428108	5.48708	0.693104	0.408072	0.999669
KSPZV1	Placebo	pre-immunization baseline	protected (P) vs. not protected (NP) at 3 months	RSRP1	ENSG00000117616	arginine and serine rich protein 1 [Source:HGNC Symbol;Acc:HGNC:25234]	-0.0616122	7.73707	0.692948	0.408124	0.999669
KSPZV1	Placebo	pre-immunization baseline	protected (P) vs. not protected (NP) at 3 months	PXMP2	ENSG00000176894	peroxisomal membrane protein 2 [Source:HGNC Symbol;Acc:HGNC:9716]	-0.0992773	2.23366	0.692946	0.408125	0.999669
KSPZV1	Placebo	pre-immunization baseline	protected (P) vs. not protected (NP) at 3 months	GET4	ENSG00000239857	guided entry of tail-anchored proteins factor 4 [Source:HGNC Symbol;Acc:HGNC:21690]	-0.0569863	4.96678	0.692639	0.408228	0.999669
KSPZV1	Placebo	pre-immunization baseline	protected (P) vs. not protected (NP) at 3 months	PUSL1	ENSG00000169972	pseudouridine synthase like 1 [Source:HGNC Symbol;Acc:HGNC:26914]	-0.145054	2.18269	0.69225	0.408359	0.999669
KSPZV1	Placebo	pre-immunization baseline	protected (P) vs. not protected (NP) at 3 months	EGFL7	ENSG00000172889	EGF like domain multiple 7 [Source:HGNC Symbol;Acc:HGNC:20594]	0.32231	0.0131824	0.6921	0.40841	0.999669
KSPZV1	Placebo	pre-immunization baseline	protected (P) vs. not protected (NP) at 3 months	PAQR8	ENSG00000170915	progestin and adipoQ receptor family member 8 [Source:HGNC Symbol;Acc:HGNC:15708]	0.0625033	5.9976	0.691953	0.408459	0.999669
KSPZV1	Placebo	pre-immunization baseline	protected (P) vs. not protected (NP) at 3 months	OTUD7B	ENSG00000264522	OTU deubiquitinase 7B [Source:HGNC Symbol;Acc:HGNC:16683]	0.127312	3.30084	0.691907	0.408475	0.999669
KSPZV1	Placebo	pre-immunization baseline	protected (P) vs. not protected (NP) at 3 months	ZNF281	ENSG00000162702	zinc finger protein 281 [Source:HGNC Symbol;Acc:HGNC:13075]	-0.0528988	6.59417	0.691828	0.408501	0.999669
KSPZV1	Placebo	pre-immunization baseline	protected (P) vs. not protected (NP) at 3 months	B4GALT1	ENSG00000086062	beta-1,4-galactosyltransferase 1 [Source:HGNC Symbol;Acc:HGNC:924]	-0.0535888	8.04422	0.691758	0.408525	0.999669
KSPZV1	Placebo	pre-immunization baseline	protected (P) vs. not protected (NP) at 3 months	ACTR3	ENSG00000115091	actin related protein 3 [Source:HGNC Symbol;Acc:HGNC:170]	-0.0493185	9.22663	0.691729	0.408535	0.999669
KSPZV1	Placebo	pre-immunization baseline	protected (P) vs. not protected (NP) at 3 months	SYBU	ENSG00000147642	syntabulin [Source:HGNC Symbol;Acc:HGNC:26011]	-0.368724	0.726732	0.691763	0.408536	0.999669
KSPZV1	Placebo	pre-immunization baseline	protected (P) vs. not protected (NP) at 3 months	SLAIN2	ENSG00000109171	SLAIN motif family member 2 [Source:HGNC Symbol;Acc:HGNC:29282]	0.0417633	7.19499	0.691699	0.408545	0.999669
KSPZV1	Placebo	pre-immunization baseline	protected (P) vs. not protected (NP) at 3 months	ULK3	ENSG00000140474	unc-51 like kinase 3 [Source:HGNC Symbol;Acc:HGNC:19703]	0.0694162	4.26209	0.691694	0.408547	0.999669
KSPZV1	Placebo	pre-immunization baseline	protected (P) vs. not protected (NP) at 3 months	FBXL19	ENSG00000099364	F-box and leucine rich repeat protein 19 [Source:HGNC Symbol;Acc:HGNC:25300]	-0.0928039	3.33884	0.691559	0.408592	0.999669
KSPZV1	Placebo	pre-immunization baseline	protected (P) vs. not protected (NP) at 3 months	EXPH5	ENSG00000110723	exophilin 5 [Source:HGNC Symbol;Acc:HGNC:30578]	0.201873	2.42423	0.691572	0.408598	0.999669
KSPZV1	Placebo	pre-immunization baseline	protected (P) vs. not protected (NP) at 3 months	FAM234A	ENSG00000167930	family with sequence similarity 234 member A [Source:HGNC Symbol;Acc:HGNC:14163]	-0.0803115	3.74614	0.691235	0.408701	0.999669
KSPZV1	Placebo	pre-immunization baseline	protected (P) vs. not protected (NP) at 3 months	FAM153A	ENSG00000170074	family with sequence similarity 153 member A [Source:HGNC Symbol;Acc:HGNC:29940]	0.43096	1.14468	0.691354	0.408729	0.999669
KSPZV1	Placebo	pre-immunization baseline	protected (P) vs. not protected (NP) at 3 months	MRM2	ENSG00000122687	mitochondrial rRNA methyltransferase 2 [Source:HGNC Symbol;Acc:HGNC:16352]	0.062403	3.94096	0.691119	0.40874	0.999669
KSPZV1	Placebo	pre-immunization baseline	protected (P) vs. not protected (NP) at 3 months	PKN2-AS1	ENSG00000237505	PKN2 antisense RNA 1 [Source:HGNC Symbol;Acc:HGNC:50597]	0.230952	0.619215	0.690741	0.408868	0.999669
KSPZV1	Placebo	pre-immunization baseline	protected (P) vs. not protected (NP) at 3 months	CACNA2D3	ENSG00000157445	calcium voltage-gated channel auxiliary subunit alpha2delta 3 [Source:HGNC Symbol;Acc:HGNC:15460]	-0.231873	1.07828	0.690559	0.408929	0.999669
KSPZV1	Placebo	pre-immunization baseline	protected (P) vs. not protected (NP) at 3 months	RP11-245P10.8	ENSG00000270094	novel transcript, antisense to TRIM11	0.103755	1.84374	0.690541	0.408935	0.999669
KSPZV1	Placebo	pre-immunization baseline	protected (P) vs. not protected (NP) at 3 months	ATRAID	ENSG00000138085	all-trans retinoic acid induced differentiation factor [Source:HGNC Symbol;Acc:HGNC:24090]	0.0481037	5.20365	0.690525	0.408941	0.999669
KSPZV1	Placebo	pre-immunization baseline	protected (P) vs. not protected (NP) at 3 months	RP1-56K13.2	ENSG00000263466	novel transcript, antisense to LASP1	-0.111242	1.75292	0.690462	0.408962	0.999669
KSPZV1	Placebo	pre-immunization baseline	protected (P) vs. not protected (NP) at 3 months	GS1-124K5.3	ENSG00000223473		0.0936729	2.41455	0.690358	0.408997	0.999669
KSPZV1	Placebo	pre-immunization baseline	protected (P) vs. not protected (NP) at 3 months	C11orf21	ENSG00000110665	chromosome 11 open reading frame 21 [Source:HGNC Symbol;Acc:HGNC:13231]	0.0752506	6.26205	0.690355	0.408998	0.999669
KSPZV1	Placebo	pre-immunization baseline	protected (P) vs. not protected (NP) at 3 months	IGFBP4	ENSG00000141753	insulin like growth factor binding protein 4 [Source:HGNC Symbol;Acc:HGNC:5473]	0.114308	3.13332	0.690196	0.409052	0.999669
KSPZV1	Placebo	pre-immunization baseline	protected (P) vs. not protected (NP) at 3 months	RP11-111M22.4	ENSG00000272301		-0.174222	0.970803	0.690175	0.409059	0.999669
KSPZV1	Placebo	pre-immunization baseline	protected (P) vs. not protected (NP) at 3 months	RP11-158H5.2	ENSG00000279989	TEC	0.222178	0.251594	0.690149	0.409068	0.999669
KSPZV1	Placebo	pre-immunization baseline	protected (P) vs. not protected (NP) at 3 months	DGCR11	ENSG00000273311	DiGeorge syndrome critical region gene 11 [Source:HGNC Symbol;Acc:HGNC:17226]	-0.0682728	3.58309	0.690142	0.40907	0.999669
KSPZV1	Placebo	pre-immunization baseline	protected (P) vs. not protected (NP) at 3 months	ZNF101	ENSG00000181896	zinc finger protein 101 [Source:HGNC Symbol;Acc:HGNC:12881]	-0.0468481	6.60161	0.689998	0.409119	0.999669
KSPZV1	Placebo	pre-immunization baseline	protected (P) vs. not protected (NP) at 3 months	SNX3	ENSG00000112335	sorting nexin 3 [Source:HGNC Symbol;Acc:HGNC:11174]	-0.144181	8.30839	0.690154	0.409163	0.999669
KSPZV1	Placebo	pre-immunization baseline	protected (P) vs. not protected (NP) at 3 months	ADD2	ENSG00000075340	adducin 2 [Source:HGNC Symbol;Acc:HGNC:244]	-0.150904	4.33768	0.689769	0.409248	0.999669
KSPZV1	Placebo	pre-immunization baseline	protected (P) vs. not protected (NP) at 3 months	RAB38	ENSG00000123892	RAB38, member RAS oncogene family [Source:HGNC Symbol;Acc:HGNC:9776]	0.336684	0.112764	0.689438	0.409308	0.999669
KSPZV1	Placebo	pre-immunization baseline	protected (P) vs. not protected (NP) at 3 months	SPTY2D1	ENSG00000179119	SPT2 chromatin protein domain containing 1 [Source:HGNC Symbol;Acc:HGNC:26818]	0.0453828	6.02451	0.689197	0.409389	0.999669
KSPZV1	Placebo	pre-immunization baseline	protected (P) vs. not protected (NP) at 3 months	RP11-19P22.8	ENSG00000266872	novel transcript, antisense to KSR1	0.149918	1.49768	0.689112	0.409418	0.999669
KSPZV1	Placebo	pre-immunization baseline	protected (P) vs. not protected (NP) at 3 months	LARGE1	ENSG00000133424	LARGE xylosyl- and glucuronyltransferase 1 [Source:HGNC Symbol;Acc:HGNC:6511]	-0.226356	3.46894	0.68924	0.40946	0.999669
KSPZV1	Placebo	pre-immunization baseline	protected (P) vs. not protected (NP) at 3 months	ZSCAN5A	ENSG00000131848	zinc finger and SCAN domain containing 5A [Source:HGNC Symbol;Acc:HGNC:23710]	-0.131975	2.45395	0.688979	0.409463	0.999669
KSPZV1	Placebo	pre-immunization baseline	protected (P) vs. not protected (NP) at 3 months	PKD1L3	ENSG00000277481	polycystin 1 like 3, transient receptor potential channel interacting [Source:HGNC Symbol;Acc:HGNC:21716]	-0.264968	2.34079	0.688995	0.409509	0.999669
KSPZV1	Placebo	pre-immunization baseline	protected (P) vs. not protected (NP) at 3 months	SDHAF4	ENSG00000154079	succinate dehydrogenase complex assembly factor 4 [Source:HGNC Symbol;Acc:HGNC:20957]	-0.122257	1.63587	0.688784	0.409529	0.999669
KSPZV1	Placebo	pre-immunization baseline	protected (P) vs. not protected (NP) at 3 months	DDX5	ENSG00000108654	DEAD-box helicase 5 [Source:HGNC Symbol;Acc:HGNC:2746]	-0.0397165	9.32233	0.688619	0.409585	0.999669
KSPZV1	Placebo	pre-immunization baseline	protected (P) vs. not protected (NP) at 3 months	KRBOX4	ENSG00000147121	KRAB box domain containing 4 [Source:HGNC Symbol;Acc:HGNC:26007]	-0.0639795	3.68403	0.688251	0.409709	0.999669
KSPZV1	Placebo	pre-immunization baseline	protected (P) vs. not protected (NP) at 3 months	NAA40	ENSG00000110583	N-alpha-acetyltransferase 40, NatD catalytic subunit [Source:HGNC Symbol;Acc:HGNC:25845]	0.0633579	4.56338	0.688132	0.40975	0.999669
KSPZV1	Placebo	pre-immunization baseline	protected (P) vs. not protected (NP) at 3 months	CTB-131B5.5	ENSG00000254363	novel transcript	0.303449	-0.15949	0.688006	0.409792	0.999669
KSPZV1	Placebo	pre-immunization baseline	protected (P) vs. not protected (NP) at 3 months	HRK	ENSG00000135116	harakiri, BCL2 interacting protein [Source:HGNC Symbol;Acc:HGNC:5185]	-0.134849	3.63816	0.68775	0.409885	0.999669
KSPZV1	Placebo	pre-immunization baseline	protected (P) vs. not protected (NP) at 3 months	AC004019.13	ENSG00000236754	novel transcript	0.30671	-0.13	0.687643	0.409915	0.999669
KSPZV1	Placebo	pre-immunization baseline	protected (P) vs. not protected (NP) at 3 months	ACTB	ENSG00000075624	actin beta [Source:HGNC Symbol;Acc:HGNC:132]	0.0691245	12.3737	0.687618	0.409924	0.999669
KSPZV1	Placebo	pre-immunization baseline	protected (P) vs. not protected (NP) at 3 months	AC010976.2	ENSG00000231731	novel transcript, antisense to IWS1	-0.0730294	3.32253	0.687573	0.409939	0.999669
KSPZV1	Placebo	pre-immunization baseline	protected (P) vs. not protected (NP) at 3 months	CTD-2231E14.8	ENSG00000269243	novel transcript, antisense RAB8A	0.0531343	6.57007	0.686944	0.410152	0.999669
KSPZV1	Placebo	pre-immunization baseline	protected (P) vs. not protected (NP) at 3 months	GPR180	ENSG00000152749	G protein-coupled receptor 180 [Source:HGNC Symbol;Acc:HGNC:28899]	-0.0754826	4.98608	0.686843	0.410186	0.999669
KSPZV1	Placebo	pre-immunization baseline	protected (P) vs. not protected (NP) at 3 months	GAPVD1	ENSG00000165219	GTPase activating protein and VPS9 domains 1 [Source:HGNC Symbol;Acc:HGNC:23375]	-0.0583434	7.47679	0.686663	0.410247	0.999669
KSPZV1	Placebo	pre-immunization baseline	protected (P) vs. not protected (NP) at 3 months	CNOT9	ENSG00000144580	CCR4-NOT transcription complex subunit 9 [Source:HGNC Symbol;Acc:HGNC:10445]	-0.0443968	6.71516	0.68657	0.410279	0.999669
KSPZV1	Placebo	pre-immunization baseline	protected (P) vs. not protected (NP) at 3 months	RP11-304F15.7	ENSG00000262837	novel transcript	0.132722	1.21995	0.685604	0.410607	0.999669
KSPZV1	Placebo	pre-immunization baseline	protected (P) vs. not protected (NP) at 3 months	WDR7	ENSG00000091157	WD repeat domain 7 [Source:HGNC Symbol;Acc:HGNC:13490]	0.0435114	6.97444	0.685418	0.41067	0.999669
KSPZV1	Placebo	pre-immunization baseline	protected (P) vs. not protected (NP) at 3 months	PLA2G4B	ENSG00000243708	phospholipase A2 group IVB [Source:HGNC Symbol;Acc:HGNC:9036]	-0.0800126	3.06437	0.685191	0.410747	0.999669
KSPZV1	Placebo	pre-immunization baseline	protected (P) vs. not protected (NP) at 3 months	RP11-420L9.5	ENSG00000270504	novel transcript, antisense to PXDC1	0.430078	0.306825	0.685108	0.410799	0.999669
KSPZV1	Placebo	pre-immunization baseline	protected (P) vs. not protected (NP) at 3 months	RP3-337H4.10	ENSG00000271970		-0.142677	0.733842	0.684976	0.41082	0.999669
KSPZV1	Placebo	pre-immunization baseline	protected (P) vs. not protected (NP) at 3 months	TSSK4	ENSG00000139908	testis specific serine kinase 4 [Source:HGNC Symbol;Acc:HGNC:19825]	0.0814996	3.12974	0.684923	0.410838	0.999669
KSPZV1	Placebo	pre-immunization baseline	protected (P) vs. not protected (NP) at 3 months	ZBTB7B	ENSG00000160685	zinc finger and BTB domain containing 7B [Source:HGNC Symbol;Acc:HGNC:18668]	0.07637	6.39303	0.684758	0.410894	0.999669
KSPZV1	Placebo	pre-immunization baseline	protected (P) vs. not protected (NP) at 3 months	RP11-75C10.6	ENSG00000279801	TEC	-0.104135	3.02271	0.684747	0.410898	0.999669
KSPZV1	Placebo	pre-immunization baseline	protected (P) vs. not protected (NP) at 3 months	MAPK3	ENSG00000102882	mitogen-activated protein kinase 3 [Source:HGNC Symbol;Acc:HGNC:6877]	0.0873264	4.50822	0.684599	0.410948	0.999669
KSPZV1	Placebo	pre-immunization baseline	protected (P) vs. not protected (NP) at 3 months	AMN	ENSG00000166126	amnion associated transmembrane protein [Source:HGNC Symbol;Acc:HGNC:14604]	-0.235502	1.76097	0.684232	0.411077	0.999669
KSPZV1	Placebo	pre-immunization baseline	protected (P) vs. not protected (NP) at 3 months	RP11-104F15.9	ENSG00000280401	TEC	-0.208532	0.594519	0.683948	0.411169	0.999669
KSPZV1	Placebo	pre-immunization baseline	protected (P) vs. not protected (NP) at 3 months	GRK3	ENSG00000100077	G protein-coupled receptor kinase 3 [Source:HGNC Symbol;Acc:HGNC:290]	-0.0751289	7.02805	0.683709	0.411251	0.999669
KSPZV1	Placebo	pre-immunization baseline	protected (P) vs. not protected (NP) at 3 months	TENM1	ENSG00000009694	teneurin transmembrane protein 1 [Source:HGNC Symbol;Acc:HGNC:8117]	0.074963	6.30126	0.683697	0.411255	0.999669
KSPZV1	Placebo	pre-immunization baseline	protected (P) vs. not protected (NP) at 3 months	RP11-426L16.3	ENSG00000225075	novel transcript	0.117228	1.06272	0.683629	0.411278	0.999669
KSPZV1	Placebo	pre-immunization baseline	protected (P) vs. not protected (NP) at 3 months	OPA1-AS1	ENSG00000224855	OPA1 antisense RNA 1 [Source:HGNC Symbol;Acc:HGNC:40421]	-0.109909	1.15335	0.683623	0.41128	0.999669
KSPZV1	Placebo	pre-immunization baseline	protected (P) vs. not protected (NP) at 3 months	COMMD6	ENSG00000188243	COMM domain containing 6 [Source:HGNC Symbol;Acc:HGNC:24015]	-0.146847	6.63368	0.683753	0.411338	0.999669
KSPZV1	Placebo	pre-immunization baseline	protected (P) vs. not protected (NP) at 3 months	LMO4	ENSG00000143013	LIM domain only 4 [Source:HGNC Symbol;Acc:HGNC:6644]	0.0389409	5.92273	0.683377	0.411364	0.999669
KSPZV1	Placebo	pre-immunization baseline	protected (P) vs. not protected (NP) at 3 months	GPR150	ENSG00000178015	G protein-coupled receptor 150 [Source:HGNC Symbol;Acc:HGNC:23628]	0.238694	1.05661	0.683312	0.411386	0.999669
KSPZV1	Placebo	pre-immunization baseline	protected (P) vs. not protected (NP) at 3 months	NKTR	ENSG00000114857	natural killer cell triggering receptor [Source:HGNC Symbol;Acc:HGNC:7833]	-0.0565164	8.29016	0.683124	0.41145	0.999669
KSPZV1	Placebo	pre-immunization baseline	protected (P) vs. not protected (NP) at 3 months	SNHG5	ENSG00000203875	small nucleolar RNA host gene 5 [Source:HGNC Symbol;Acc:HGNC:21026]	-0.0743518	4.20462	0.683113	0.411454	0.999669
KSPZV1	Placebo	pre-immunization baseline	protected (P) vs. not protected (NP) at 3 months	VEGFB	ENSG00000173511	vascular endothelial growth factor B [Source:HGNC Symbol;Acc:HGNC:12681]	-0.103856	2.72597	0.68271	0.411591	0.999669
KSPZV1	Placebo	pre-immunization baseline	protected (P) vs. not protected (NP) at 3 months	NR4A2	ENSG00000153234	nuclear receptor subfamily 4 group A member 2 [Source:HGNC Symbol;Acc:HGNC:7981]	0.174755	1.79303	0.682583	0.411634	0.999669
KSPZV1	Placebo	pre-immunization baseline	protected (P) vs. not protected (NP) at 3 months	MFF-DT	ENSG00000236432	MFF divergent transcript [Source:HGNC Symbol;Acc:HGNC:41067]	-0.267071	-0.18825	0.682339	0.411718	0.999669
KSPZV1	Placebo	pre-immunization baseline	protected (P) vs. not protected (NP) at 3 months	VPS35L	ENSG00000103544	VPS35 endosomal protein sorting factor like [Source:HGNC Symbol;Acc:HGNC:24641]	-0.0285543	6.088	0.682164	0.411777	0.999669
KSPZV1	Placebo	pre-immunization baseline	protected (P) vs. not protected (NP) at 3 months	PDCD10	ENSG00000114209	programmed cell death 10 [Source:HGNC Symbol;Acc:HGNC:8761]	-0.0956878	6.63727	0.682065	0.411833	0.999669
KSPZV1	Placebo	pre-immunization baseline	protected (P) vs. not protected (NP) at 3 months	RP11-686D22.4	ENSG00000267547	novel transcript	0.151133	1.56802	0.681996	0.411834	0.999669
KSPZV1	Placebo	pre-immunization baseline	protected (P) vs. not protected (NP) at 3 months	RP11-452L6.1	ENSG00000261474	novel transcript	-0.202639	0.121779	0.681427	0.412029	0.999669
KSPZV1	Placebo	pre-immunization baseline	protected (P) vs. not protected (NP) at 3 months	RP11-797A18.3	ENSG00000259652	novel transcript, antisense to TSPAN3	0.181942	0.337247	0.681333	0.412061	0.999669
KSPZV1	Placebo	pre-immunization baseline	protected (P) vs. not protected (NP) at 3 months	GPR137B	ENSG00000077585	G protein-coupled receptor 137B [Source:HGNC Symbol;Acc:HGNC:11862]	-0.0682803	4.16948	0.681291	0.412075	0.999669
KSPZV1	Placebo	pre-immunization baseline	protected (P) vs. not protected (NP) at 3 months	TMEM116	ENSG00000198270	transmembrane protein 116 [Source:HGNC Symbol;Acc:HGNC:25084]	0.0660982	3.99136	0.680804	0.412241	0.999669
KSPZV1	Placebo	pre-immunization baseline	protected (P) vs. not protected (NP) at 3 months	CTB-181H17.1	ENSG00000272219	novel transcript, sense intronic to CUX1	-0.228575	0.174599	0.680674	0.412286	0.999669
KSPZV1	Placebo	pre-immunization baseline	protected (P) vs. not protected (NP) at 3 months	SRP72	ENSG00000174780	signal recognition particle 72 [Source:HGNC Symbol;Acc:HGNC:11303]	-0.0460294	7.22907	0.680386	0.412384	0.999669
KSPZV1	Placebo	pre-immunization baseline	protected (P) vs. not protected (NP) at 3 months	FAM98C	ENSG00000130244	family with sequence similarity 98 member C [Source:HGNC Symbol;Acc:HGNC:27119]	-0.0914161	2.86651	0.680375	0.412388	0.999669
KSPZV1	Placebo	pre-immunization baseline	protected (P) vs. not protected (NP) at 3 months	RP11-67A1.2	ENSG00000261864	novel transcript	0.0650679	5.12413	0.680344	0.412399	0.999669
KSPZV1	Placebo	pre-immunization baseline	protected (P) vs. not protected (NP) at 3 months	GLIPR2	ENSG00000122694	GLI pathogenesis related 2 [Source:HGNC Symbol;Acc:HGNC:18007]	0.0834574	6.66321	0.6802	0.412453	0.999669
KSPZV1	Placebo	pre-immunization baseline	protected (P) vs. not protected (NP) at 3 months	INTS4	ENSG00000149262	integrator complex subunit 4 [Source:HGNC Symbol;Acc:HGNC:25048]	0.0311493	5.86454	0.680165	0.41246	0.999669
KSPZV1	Placebo	pre-immunization baseline	protected (P) vs. not protected (NP) at 3 months	HSPBAP1	ENSG00000169087	HSPB1 associated protein 1 [Source:HGNC Symbol;Acc:HGNC:16389]	-0.059429	5.58766	0.680113	0.412477	0.999669
KSPZV1	Placebo	pre-immunization baseline	protected (P) vs. not protected (NP) at 3 months	TDP1	ENSG00000042088	tyrosyl-DNA phosphodiesterase 1 [Source:HGNC Symbol;Acc:HGNC:18884]	0.0434694	5.53001	0.679947	0.412534	0.999669
KSPZV1	Placebo	pre-immunization baseline	protected (P) vs. not protected (NP) at 3 months	PRMT7	ENSG00000132600	protein arginine methyltransferase 7 [Source:HGNC Symbol;Acc:HGNC:25557]	-0.0532344	4.36047	0.679826	0.412576	0.999669
KSPZV1	Placebo	pre-immunization baseline	protected (P) vs. not protected (NP) at 3 months	RPL34	ENSG00000109475	ribosomal protein L34 [Source:HGNC Symbol;Acc:HGNC:10340]	-0.146632	7.89245	0.680038	0.412604	0.999669
KSPZV1	Placebo	pre-immunization baseline	protected (P) vs. not protected (NP) at 3 months	PPM1F	ENSG00000100034	protein phosphatase, Mg2+/Mn2+ dependent 1F [Source:HGNC Symbol;Acc:HGNC:19388]	0.0865904	5.90336	0.679733	0.412612	0.999669
KSPZV1	Placebo	pre-immunization baseline	protected (P) vs. not protected (NP) at 3 months	MRI1	ENSG00000037757	methylthioribose-1-phosphate isomerase 1 [Source:HGNC Symbol;Acc:HGNC:28469]	0.0627105	4.03406	0.679463	0.4127	0.999669
KSPZV1	Placebo	pre-immunization baseline	protected (P) vs. not protected (NP) at 3 months	CCDC22	ENSG00000101997	coiled-coil domain containing 22 [Source:HGNC Symbol;Acc:HGNC:28909]	0.0884005	3.95056	0.679221	0.412783	0.999669
KSPZV1	Placebo	pre-immunization baseline	protected (P) vs. not protected (NP) at 3 months	MTURN	ENSG00000180354	maturin, neural progenitor differentiation regulator homolog [Source:HGNC Symbol;Acc:HGNC:25457]	0.12965	6.16815	0.678827	0.412993	0.999669
KSPZV1	Placebo	pre-immunization baseline	protected (P) vs. not protected (NP) at 3 months	LINC00987	ENSG00000237248	long intergenic non-protein coding RNA 987 [Source:HGNC Symbol;Acc:HGNC:48911]	0.15094	2.26002	0.678532	0.413019	0.999669
KSPZV1	Placebo	pre-immunization baseline	protected (P) vs. not protected (NP) at 3 months	CD7	ENSG00000173762	CD7 molecule [Source:HGNC Symbol;Acc:HGNC:1695]	0.0766879	7.30247	0.678504	0.413028	0.999669
KSPZV1	Placebo	pre-immunization baseline	protected (P) vs. not protected (NP) at 3 months	RP11-82O19.1	ENSG00000263657	novel transcript, antisense to SSH2	0.111763	2.31014	0.678496	0.413031	0.999669
KSPZV1	Placebo	pre-immunization baseline	protected (P) vs. not protected (NP) at 3 months	NMT1	ENSG00000136448	N-myristoyltransferase 1 [Source:HGNC Symbol;Acc:HGNC:7857]	0.0390063	6.37527	0.678393	0.413066	0.999669
KSPZV1	Placebo	pre-immunization baseline	protected (P) vs. not protected (NP) at 3 months	CCSER2	ENSG00000107771	coiled-coil serine rich protein 2 [Source:HGNC Symbol;Acc:HGNC:29197]	0.0564692	7.38667	0.67802	0.413194	0.999669
KSPZV1	Placebo	pre-immunization baseline	protected (P) vs. not protected (NP) at 3 months	RNF122	ENSG00000133874	ring finger protein 122 [Source:HGNC Symbol;Acc:HGNC:21147]	-0.0733432	4.35717	0.677993	0.413203	0.999669
KSPZV1	Placebo	pre-immunization baseline	protected (P) vs. not protected (NP) at 3 months	POU5F2	ENSG00000248483	POU domain class 5, transcription factor 2 [Source:HGNC Symbol;Acc:HGNC:26367]	-0.128847	3.80521	0.678006	0.413206	0.999669
KSPZV1	Placebo	pre-immunization baseline	protected (P) vs. not protected (NP) at 3 months	LIMS1	ENSG00000169756	LIM zinc finger domain containing 1 [Source:HGNC Symbol;Acc:HGNC:6616]	0.0659901	7.28099	0.677924	0.413227	0.999669
KSPZV1	Placebo	pre-immunization baseline	protected (P) vs. not protected (NP) at 3 months	AFMID	ENSG00000183077	arylformamidase [Source:HGNC Symbol;Acc:HGNC:20910]	-0.139436	1.56367	0.677694	0.413306	0.999669
KSPZV1	Placebo	pre-immunization baseline	protected (P) vs. not protected (NP) at 3 months	B4GALNT3	ENSG00000139044	beta-1,4-N-acetyl-galactosaminyltransferase 3 [Source:HGNC Symbol;Acc:HGNC:24137]	-0.346776	1.60937	0.677756	0.413335	0.999669
KSPZV1	Placebo	pre-immunization baseline	protected (P) vs. not protected (NP) at 3 months	PROK2	ENSG00000163421	prokineticin 2 [Source:HGNC Symbol;Acc:HGNC:18455]	-0.263552	5.37303	0.67795	0.413375	0.999669
KSPZV1	Placebo	pre-immunization baseline	protected (P) vs. not protected (NP) at 3 months	GIMAP8	ENSG00000171115	GTPase, IMAP family member 8 [Source:HGNC Symbol;Acc:HGNC:21792]	0.0560706	6.89047	0.677337	0.413428	0.999669
KSPZV1	Placebo	pre-immunization baseline	protected (P) vs. not protected (NP) at 3 months	TRAV24	ENSG00000211805	T cell receptor alpha variable 24 [Source:HGNC Symbol;Acc:HGNC:12121]	0.201091	1.15417	0.677041	0.41353	0.999669
KSPZV1	Placebo	pre-immunization baseline	protected (P) vs. not protected (NP) at 3 months	RP11-423E7.2	ENSG00000279862	novel transcript	-0.171491	1.48997	0.676934	0.413567	0.999669
KSPZV1	Placebo	pre-immunization baseline	protected (P) vs. not protected (NP) at 3 months	CDK5RAP2	ENSG00000136861	CDK5 regulatory subunit associated protein 2 [Source:HGNC Symbol;Acc:HGNC:18672]	-0.0404714	6.07957	0.676727	0.413637	0.999669
KSPZV1	Placebo	pre-immunization baseline	protected (P) vs. not protected (NP) at 3 months	COG1	ENSG00000166685	component of oligomeric golgi complex 1 [Source:HGNC Symbol;Acc:HGNC:6545]	-0.108226	6.48656	0.676564	0.413734	0.999669
KSPZV1	Placebo	pre-immunization baseline	protected (P) vs. not protected (NP) at 3 months	SLC1A4	ENSG00000115902	solute carrier family 1 member 4 [Source:HGNC Symbol;Acc:HGNC:10942]	-0.0685737	4.98149	0.676288	0.413788	0.999669
KSPZV1	Placebo	pre-immunization baseline	protected (P) vs. not protected (NP) at 3 months	NPIPB4	ENSG00000185864	nuclear pore complex interacting protein family member B4 [Source:HGNC Symbol;Acc:HGNC:41985]	-0.0956512	5.17427	0.676224	0.413817	0.999669
KSPZV1	Placebo	pre-immunization baseline	protected (P) vs. not protected (NP) at 3 months	RP11-689B22.2	ENSG00000257221	novel transcript, antisense to SELPLG	-0.104936	2.32319	0.676163	0.413831	0.999669
KSPZV1	Placebo	pre-immunization baseline	protected (P) vs. not protected (NP) at 3 months	PGAP3	ENSG00000161395	post-GPI attachment to proteins phospholipase 3 [Source:HGNC Symbol;Acc:HGNC:23719]	0.0856965	2.998	0.675939	0.413908	0.999669
KSPZV1	Placebo	pre-immunization baseline	protected (P) vs. not protected (NP) at 3 months	ATP6V0A2	ENSG00000185344	ATPase H+ transporting V0 subunit a2 [Source:HGNC Symbol;Acc:HGNC:18481]	0.0404362	6.23572	0.675813	0.413952	0.999669
KSPZV1	Placebo	pre-immunization baseline	protected (P) vs. not protected (NP) at 3 months	SCYL3	ENSG00000000457	SCY1 like pseudokinase 3 [Source:HGNC Symbol;Acc:HGNC:19285]	0.0361588	6.1647	0.675799	0.413956	0.999669
KSPZV1	Placebo	pre-immunization baseline	protected (P) vs. not protected (NP) at 3 months	FAM72D	ENSG00000215784	family with sequence similarity 72 member D [Source:HGNC Symbol;Acc:HGNC:33593]	-0.353061	0.422816	0.675766	0.413971	0.999669
KSPZV1	Placebo	pre-immunization baseline	protected (P) vs. not protected (NP) at 3 months	MKNK1	ENSG00000079277	MAPK interacting serine/threonine kinase 1 [Source:HGNC Symbol;Acc:HGNC:7110]	-0.0734696	5.66066	0.675753	0.413972	0.999669
KSPZV1	Placebo	pre-immunization baseline	protected (P) vs. not protected (NP) at 3 months	FAM168B	ENSG00000152102	family with sequence similarity 168 member B [Source:HGNC Symbol;Acc:HGNC:27016]	0.0521594	6.00608	0.675496	0.41406	0.999669
KSPZV1	Placebo	pre-immunization baseline	protected (P) vs. not protected (NP) at 3 months	ECSIT	ENSG00000130159	ECSIT signaling integrator [Source:HGNC Symbol;Acc:HGNC:29548]	-0.10231	4.41601	0.675427	0.414086	0.999669
KSPZV1	Placebo	pre-immunization baseline	protected (P) vs. not protected (NP) at 3 months	MED28	ENSG00000118579	mediator complex subunit 28 [Source:HGNC Symbol;Acc:HGNC:24628]	-0.0309194	7.79005	0.675033	0.41422	0.999669
KSPZV1	Placebo	pre-immunization baseline	protected (P) vs. not protected (NP) at 3 months	CTD-2363C16.2	ENSG00000253456	novel transcript	-0.197083	0.478755	0.674571	0.414379	0.999669
KSPZV1	Placebo	pre-immunization baseline	protected (P) vs. not protected (NP) at 3 months	PARP16	ENSG00000138617	poly(ADP-ribose) polymerase family member 16 [Source:HGNC Symbol;Acc:HGNC:26040]	-0.0570739	4.63609	0.674555	0.414384	0.999669
KSPZV1	Placebo	pre-immunization baseline	protected (P) vs. not protected (NP) at 3 months	TOMM70	ENSG00000154174	translocase of outer mitochondrial membrane 70 [Source:HGNC Symbol;Acc:HGNC:11985]	-0.0513603	6.39432	0.674377	0.414445	0.999669
KSPZV1	Placebo	pre-immunization baseline	protected (P) vs. not protected (NP) at 3 months	CCNG2	ENSG00000138764	cyclin G2 [Source:HGNC Symbol;Acc:HGNC:1593]	-0.0596227	7.30706	0.67431	0.414469	0.999669
KSPZV1	Placebo	pre-immunization baseline	protected (P) vs. not protected (NP) at 3 months	RP11-334J6.7	ENSG00000176868	novel transcript, antisense to PRRC2B	0.0509716	5.30593	0.674292	0.414475	0.999669
KSPZV1	Placebo	pre-immunization baseline	protected (P) vs. not protected (NP) at 3 months	CDC42SE1	ENSG00000197622	CDC42 small effector 1 [Source:HGNC Symbol;Acc:HGNC:17719]	0.0389766	9.38101	0.674266	0.414484	0.999669
KSPZV1	Placebo	pre-immunization baseline	protected (P) vs. not protected (NP) at 3 months	CRHR2	ENSG00000106113	corticotropin releasing hormone receptor 2 [Source:HGNC Symbol;Acc:HGNC:2358]	-0.391786	-0.170028	0.674055	0.414556	0.999669
KSPZV1	Placebo	pre-immunization baseline	protected (P) vs. not protected (NP) at 3 months	CSPP1	ENSG00000104218	centrosome and spindle pole associated protein 1 [Source:HGNC Symbol;Acc:HGNC:26193]	-0.0659202	5.474	0.673714	0.414674	0.999669
KSPZV1	Placebo	pre-immunization baseline	protected (P) vs. not protected (NP) at 3 months	RP11-28G8.1	ENSG00000262833	novel transcript, antisense to RPTOR	-0.158625	2.15641	0.673553	0.414729	0.999669
KSPZV1	Placebo	pre-immunization baseline	protected (P) vs. not protected (NP) at 3 months	DAPK1	ENSG00000196730	death associated protein kinase 1 [Source:HGNC Symbol;Acc:HGNC:2674]	0.102131	5.1369	0.673297	0.414832	0.999669
KSPZV1	Placebo	pre-immunization baseline	protected (P) vs. not protected (NP) at 3 months	NECAP1	ENSG00000089818	NECAP endocytosis associated 1 [Source:HGNC Symbol;Acc:HGNC:24539]	0.0341632	5.70358	0.673192	0.414854	0.999669
KSPZV1	Placebo	pre-immunization baseline	protected (P) vs. not protected (NP) at 3 months	TCERG1	ENSG00000113649	transcription elongation regulator 1 [Source:HGNC Symbol;Acc:HGNC:15630]	-0.0462362	6.87418	0.67298	0.414927	0.999669
KSPZV1	Placebo	pre-immunization baseline	protected (P) vs. not protected (NP) at 3 months	ARHGAP17	ENSG00000140750	Rho GTPase activating protein 17 [Source:HGNC Symbol;Acc:HGNC:18239]	-0.0588543	7.3976	0.672883	0.41496	0.999669
KSPZV1	Placebo	pre-immunization baseline	protected (P) vs. not protected (NP) at 3 months	POLR2I	ENSG00000105258	RNA polymerase II subunit I [Source:HGNC Symbol;Acc:HGNC:9196]	-0.112671	2.5848	0.672594	0.41506	0.999669
KSPZV1	Placebo	pre-immunization baseline	protected (P) vs. not protected (NP) at 3 months	PLAUR	ENSG00000011422	plasminogen activator, urokinase receptor [Source:HGNC Symbol;Acc:HGNC:9053]	0.135433	5.1787	0.672318	0.415219	0.999669
KSPZV1	Placebo	pre-immunization baseline	protected (P) vs. not protected (NP) at 3 months	RPRD1A	ENSG00000141425	regulation of nuclear pre-mRNA domain containing 1A [Source:HGNC Symbol;Acc:HGNC:25560]	-0.0488507	6.06195	0.671879	0.415307	0.999669
KSPZV1	Placebo	pre-immunization baseline	protected (P) vs. not protected (NP) at 3 months	KLHDC7B-DT	ENSG00000272666	KLHDC7B divergent transcript [Source:HGNC Symbol;Acc:HGNC:53791]	0.182059	1.46098	0.67185	0.415317	0.999669
KSPZV1	Placebo	pre-immunization baseline	protected (P) vs. not protected (NP) at 3 months	MAP4K5	ENSG00000012983	mitogen-activated protein kinase kinase kinase kinase 5 [Source:HGNC Symbol;Acc:HGNC:6867]	-0.0760126	6.49359	0.671706	0.415367	0.999669
KSPZV1	Placebo	pre-immunization baseline	protected (P) vs. not protected (NP) at 3 months	CTB-139P11.2	ENSG00000279996	TEC	0.279529	0.443976	0.671311	0.415503	0.999669
KSPZV1	Placebo	pre-immunization baseline	protected (P) vs. not protected (NP) at 3 months	SYCP3	ENSG00000139351	synaptonemal complex protein 3 [Source:HGNC Symbol;Acc:HGNC:18130]	-0.0892864	4.25517	0.671262	0.41552	0.999669
KSPZV1	Placebo	pre-immunization baseline	protected (P) vs. not protected (NP) at 3 months	TBL1X	ENSG00000101849	transducin beta like 1 X-linked [Source:HGNC Symbol;Acc:HGNC:11585]	0.05259	6.4208	0.670925	0.415637	0.999669
KSPZV1	Placebo	pre-immunization baseline	protected (P) vs. not protected (NP) at 3 months	RP11-203J24.8	ENSG00000227218	novel transcript	0.108804	2.50418	0.670497	0.415785	0.999669
KSPZV1	Placebo	pre-immunization baseline	protected (P) vs. not protected (NP) at 3 months	QSER1	ENSG00000060749	glutamine and serine rich 1 [Source:HGNC Symbol;Acc:HGNC:26154]	0.0607321	6.65425	0.670436	0.415806	0.999669
KSPZV1	Placebo	pre-immunization baseline	protected (P) vs. not protected (NP) at 3 months	TRDV1	ENSG00000211804	T cell receptor delta variable 1 [Source:HGNC Symbol;Acc:HGNC:12262]	0.157127	3.34231	0.670164	0.415916	0.999669
KSPZV1	Placebo	pre-immunization baseline	protected (P) vs. not protected (NP) at 3 months	SNX24	ENSG00000064652	sorting nexin 24 [Source:HGNC Symbol;Acc:HGNC:21533]	0.144232	1.86883	0.669659	0.416075	0.999669
KSPZV1	Placebo	pre-immunization baseline	protected (P) vs. not protected (NP) at 3 months	SUCLG2-AS1	ENSG00000241316	SUCLG2 antisense RNA 1 (head to head) [Source:HGNC Symbol;Acc:HGNC:49643]	0.238179	0.686393	0.66924	0.41622	0.999669
KSPZV1	Placebo	pre-immunization baseline	protected (P) vs. not protected (NP) at 3 months	ZNF436-AS1	ENSG00000249087	ZNF436 antisense RNA 1 [Source:HGNC Symbol;Acc:HGNC:25122]	0.120742	1.55782	0.669165	0.416246	0.999669
KSPZV1	Placebo	pre-immunization baseline	protected (P) vs. not protected (NP) at 3 months	RP11-379F4.4	ENSG00000240207	novel transcript, antisense to RARRES1	-0.225932	0.711127	0.669043	0.416288	0.999669
KSPZV1	Placebo	pre-immunization baseline	protected (P) vs. not protected (NP) at 3 months	C8orf82	ENSG00000213563	chromosome 8 open reading frame 82 [Source:HGNC Symbol;Acc:HGNC:33826]	0.0799616	3.51673	0.66904	0.416289	0.999669
KSPZV1	Placebo	pre-immunization baseline	protected (P) vs. not protected (NP) at 3 months	LARP1	ENSG00000155506	La ribonucleoprotein 1, translational regulator [Source:HGNC Symbol;Acc:HGNC:29531]	0.0522546	7.57236	0.669004	0.416302	0.999669
KSPZV1	Placebo	pre-immunization baseline	protected (P) vs. not protected (NP) at 3 months	BACE1	ENSG00000186318	beta-secretase 1 [Source:HGNC Symbol;Acc:HGNC:933]	0.0681504	3.76069	0.668783	0.416378	0.999669
KSPZV1	Placebo	pre-immunization baseline	protected (P) vs. not protected (NP) at 3 months	ZBTB20-AS2	ENSG00000241295	ZBTB20 antisense RNA 2 [Source:HGNC Symbol;Acc:HGNC:42421]	0.166596	0.574178	0.668683	0.416413	0.999669
KSPZV1	Placebo	pre-immunization baseline	protected (P) vs. not protected (NP) at 3 months	BLOC1S5	ENSG00000188428	biogenesis of lysosomal organelles complex 1 subunit 5 [Source:HGNC Symbol;Acc:HGNC:18561]	0.0517812	5.05639	0.668632	0.416431	0.999669
KSPZV1	Placebo	pre-immunization baseline	protected (P) vs. not protected (NP) at 3 months	RGS17	ENSG00000091844	regulator of G protein signaling 17 [Source:HGNC Symbol;Acc:HGNC:14088]	-0.13963	4.47765	0.668685	0.416461	0.999669
KSPZV1	Placebo	pre-immunization baseline	protected (P) vs. not protected (NP) at 3 months	GGACT	ENSG00000134864	gamma-glutamylamine cyclotransferase [Source:HGNC Symbol;Acc:HGNC:25100]	-0.106131	2.98335	0.668531	0.416466	0.999669
KSPZV1	Placebo	pre-immunization baseline	protected (P) vs. not protected (NP) at 3 months	RP11-73M18.2	ENSG00000256500	novel protein	-0.0350728	6.50101	0.668512	0.416472	0.999669
KSPZV1	Placebo	pre-immunization baseline	protected (P) vs. not protected (NP) at 3 months	AC074117.10	ENSG00000234072	novel transcript, antisense to GTF3C2 and EIF2B4	-0.0724804	3.66776	0.668257	0.416561	0.999669
KSPZV1	Placebo	pre-immunization baseline	protected (P) vs. not protected (NP) at 3 months	RP4-622L5.7	ENSG00000224066	novel transcript	-0.155094	0.756767	0.668189	0.416584	0.999669
KSPZV1	Placebo	pre-immunization baseline	protected (P) vs. not protected (NP) at 3 months	SPSB1	ENSG00000171621	splA/ryanodine receptor domain and SOCS box containing 1 [Source:HGNC Symbol;Acc:HGNC:30628]	0.0807038	3.18833	0.668183	0.416587	0.999669
KSPZV1	Placebo	pre-immunization baseline	protected (P) vs. not protected (NP) at 3 months	DND1	ENSG00000256453	DND microRNA-mediated repression inhibitor 1 [Source:HGNC Symbol;Acc:HGNC:23799]	0.0686645	2.97471	0.667865	0.416697	0.999669
KSPZV1	Placebo	pre-immunization baseline	protected (P) vs. not protected (NP) at 3 months	BMP8A	ENSG00000183682	bone morphogenetic protein 8a [Source:HGNC Symbol;Acc:HGNC:21650]	-0.271999	0.0896884	0.667369	0.416869	0.999669
KSPZV1	Placebo	pre-immunization baseline	protected (P) vs. not protected (NP) at 3 months	MYB	ENSG00000118513	MYB proto-oncogene, transcription factor [Source:HGNC Symbol;Acc:HGNC:7545]	-0.0790113	4.0512	0.666915	0.417027	0.999669
KSPZV1	Placebo	pre-immunization baseline	protected (P) vs. not protected (NP) at 3 months	RP5-1125A11.7	ENSG00000276073		0.169271	1.89213	0.666872	0.417042	0.999669
KSPZV1	Placebo	pre-immunization baseline	protected (P) vs. not protected (NP) at 3 months	TASOR2	ENSG00000108021	transcription activation suppressor family member 2 [Source:HGNC Symbol;Acc:HGNC:23484]	-0.0402947	7.28842	0.666777	0.417075	0.999669
KSPZV1	Placebo	pre-immunization baseline	protected (P) vs. not protected (NP) at 3 months	TMEM133	ENSG00000170647		0.234218	0.615723	0.666775	0.417076	0.999669
KSPZV1	Placebo	pre-immunization baseline	protected (P) vs. not protected (NP) at 3 months	RNF34	ENSG00000170633	ring finger protein 34 [Source:HGNC Symbol;Acc:HGNC:17297]	-0.0298731	6.34645	0.666728	0.417092	0.999669
KSPZV1	Placebo	pre-immunization baseline	protected (P) vs. not protected (NP) at 3 months	DEFA3	ENSG00000239839	defensin alpha 3 [Source:HGNC Symbol;Acc:HGNC:2762]	0.441546	2.50533	0.6665	0.417311	0.999669
KSPZV1	Placebo	pre-immunization baseline	protected (P) vs. not protected (NP) at 3 months	NUCB1	ENSG00000104805	nucleobindin 1 [Source:HGNC Symbol;Acc:HGNC:8043]	-0.12407	5.59374	0.666193	0.417334	0.999669
KSPZV1	Placebo	pre-immunization baseline	protected (P) vs. not protected (NP) at 3 months	CCDC43	ENSG00000180329	coiled-coil domain containing 43 [Source:HGNC Symbol;Acc:HGNC:26472]	-0.0582943	4.43016	0.665982	0.417351	0.999669
KSPZV1	Placebo	pre-immunization baseline	protected (P) vs. not protected (NP) at 3 months	HDAC5	ENSG00000108840	histone deacetylase 5 [Source:HGNC Symbol;Acc:HGNC:14068]	0.0598777	5.94408	0.66592	0.417373	0.999669
KSPZV1	Placebo	pre-immunization baseline	protected (P) vs. not protected (NP) at 3 months	FAM177B	ENSG00000197520	family with sequence similarity 177 member B [Source:HGNC Symbol;Acc:HGNC:34395]	-0.200937	2.61426	0.665917	0.417391	0.999669
KSPZV1	Placebo	pre-immunization baseline	protected (P) vs. not protected (NP) at 3 months	STK17A	ENSG00000164543	serine/threonine kinase 17a [Source:HGNC Symbol;Acc:HGNC:11395]	-0.0623431	8.20684	0.66581	0.417411	0.999669
KSPZV1	Placebo	pre-immunization baseline	protected (P) vs. not protected (NP) at 3 months	FNTB	ENSG00000257365	farnesyltransferase, CAAX box, beta [Source:HGNC Symbol;Acc:HGNC:3785]	0.0619479	4.00151	0.665557	0.417499	0.999669
KSPZV1	Placebo	pre-immunization baseline	protected (P) vs. not protected (NP) at 3 months	SMARCA1	ENSG00000102038	SWI/SNF related, matrix associated, actin dependent regulator of chromatin, subfamily a, member 1 [Source:HGNC Symbol;Acc:HGNC:11097]	0.297604	0.389703	0.665535	0.417507	0.999669
KSPZV1	Placebo	pre-immunization baseline	protected (P) vs. not protected (NP) at 3 months	RHOG	ENSG00000177105	ras homolog family member G [Source:HGNC Symbol;Acc:HGNC:672]	0.0792471	6.77018	0.665409	0.417552	0.999669
KSPZV1	Placebo	pre-immunization baseline	protected (P) vs. not protected (NP) at 3 months	DNASE1L3	ENSG00000163687	deoxyribonuclease 1 like 3 [Source:HGNC Symbol;Acc:HGNC:2959]	-0.277598	0.0412373	0.665391	0.417557	0.999669
KSPZV1	Placebo	pre-immunization baseline	protected (P) vs. not protected (NP) at 3 months	E2F6	ENSG00000169016	E2F transcription factor 6 [Source:HGNC Symbol;Acc:HGNC:3120]	0.075597	3.09977	0.664705	0.417796	0.999669
KSPZV1	Placebo	pre-immunization baseline	protected (P) vs. not protected (NP) at 3 months	FBXO44	ENSG00000132879	F-box protein 44 [Source:HGNC Symbol;Acc:HGNC:24847]	0.0725317	3.37663	0.663912	0.418072	0.999669
KSPZV1	Placebo	pre-immunization baseline	protected (P) vs. not protected (NP) at 3 months	FLJ44511	ENSG00000223855	heart tissue-associated transcript 92 [Source:NCBI gene (formerly Entrezgene);Acc:441307]	0.373923	0.322629	0.663832	0.418105	0.999669
KSPZV1	Placebo	pre-immunization baseline	protected (P) vs. not protected (NP) at 3 months	MCCC1	ENSG00000078070	methylcrotonoyl-CoA carboxylase 1 [Source:HGNC Symbol;Acc:HGNC:6936]	-0.0463945	4.25329	0.663814	0.418106	0.999669
KSPZV1	Placebo	pre-immunization baseline	protected (P) vs. not protected (NP) at 3 months	ZMYND15	ENSG00000141497	zinc finger MYND-type containing 15 [Source:HGNC Symbol;Acc:HGNC:20997]	-0.340968	0.447005	0.663803	0.41811	0.999669
KSPZV1	Placebo	pre-immunization baseline	protected (P) vs. not protected (NP) at 3 months	RP11-514O12.4	ENSG00000249141	novel protein	0.0708008	5.69544	0.663787	0.418116	0.999669
KSPZV1	Placebo	pre-immunization baseline	protected (P) vs. not protected (NP) at 3 months	SNRK-AS1	ENSG00000234617	SNRK antisense RNA 1 [Source:HGNC Symbol;Acc:HGNC:41269]	0.0522744	4.49487	0.663549	0.418199	0.999669
KSPZV1	Placebo	pre-immunization baseline	protected (P) vs. not protected (NP) at 3 months	ADO	ENSG00000181915	2-aminoethanethiol dioxygenase [Source:HGNC Symbol;Acc:HGNC:23506]	-0.0460087	5.64481	0.663441	0.418237	0.999669
KSPZV1	Placebo	pre-immunization baseline	protected (P) vs. not protected (NP) at 3 months	KLHL25	ENSG00000183655	kelch like family member 25 [Source:HGNC Symbol;Acc:HGNC:25732]	0.158214	2.36315	0.663219	0.418314	0.999669
KSPZV1	Placebo	pre-immunization baseline	protected (P) vs. not protected (NP) at 3 months	RP11-265N6.2	ENSG00000261822	novel transcript, antisense to HAUS2	0.105787	1.96402	0.663173	0.41833	0.999669
KSPZV1	Placebo	pre-immunization baseline	protected (P) vs. not protected (NP) at 3 months	LZTS2	ENSG00000107816	leucine zipper tumor suppressor 2 [Source:HGNC Symbol;Acc:HGNC:29381]	0.0722797	3.74574	0.662815	0.418455	0.999669
KSPZV1	Placebo	pre-immunization baseline	protected (P) vs. not protected (NP) at 3 months	PJA1	ENSG00000181191	praja ring finger ubiquitin ligase 1 [Source:HGNC Symbol;Acc:HGNC:16648]	-0.0747091	3.52495	0.662774	0.41847	0.999669
KSPZV1	Placebo	pre-immunization baseline	protected (P) vs. not protected (NP) at 3 months	NDUFS2	ENSG00000158864	NADH:ubiquinone oxidoreductase core subunit S2 [Source:HGNC Symbol;Acc:HGNC:7708]	-0.0605933	4.31026	0.66257	0.418541	0.999669
KSPZV1	Placebo	pre-immunization baseline	protected (P) vs. not protected (NP) at 3 months	ZNF174	ENSG00000103343	zinc finger protein 174 [Source:HGNC Symbol;Acc:HGNC:12963]	0.0641394	3.9304	0.662562	0.418544	0.999669
KSPZV1	Placebo	pre-immunization baseline	protected (P) vs. not protected (NP) at 3 months	FAM104A	ENSG00000133193	family with sequence similarity 104 member A [Source:HGNC Symbol;Acc:HGNC:25918]	-0.168761	7.40646	0.662895	0.418554	0.999669
KSPZV1	Placebo	pre-immunization baseline	protected (P) vs. not protected (NP) at 3 months	PLAAT2	ENSG00000133328	phospholipase A and acyltransferase 2 [Source:HGNC Symbol;Acc:HGNC:17824]	0.329495	-0.00707061	0.662282	0.418642	0.999669
KSPZV1	Placebo	pre-immunization baseline	protected (P) vs. not protected (NP) at 3 months	FAM241A	ENSG00000174749	family with sequence similarity 241 member A [Source:HGNC Symbol;Acc:HGNC:26813]	0.0917991	4.22866	0.662227	0.418661	0.999669
KSPZV1	Placebo	pre-immunization baseline	protected (P) vs. not protected (NP) at 3 months	ITGAD	ENSG00000156886	integrin subunit alpha D [Source:HGNC Symbol;Acc:HGNC:6146]	-0.308419	1.99561	0.662362	0.418672	0.999669
KSPZV1	Placebo	pre-immunization baseline	protected (P) vs. not protected (NP) at 3 months	UNC5A	ENSG00000113763	unc-5 netrin receptor A [Source:HGNC Symbol;Acc:HGNC:12567]	-0.267609	1.55543	0.662032	0.418737	0.999669
KSPZV1	Placebo	pre-immunization baseline	protected (P) vs. not protected (NP) at 3 months	NABP2	ENSG00000139579	nucleic acid binding protein 2 [Source:HGNC Symbol;Acc:HGNC:28412]	-0.0886321	3.61344	0.661874	0.418784	0.999669
KSPZV1	Placebo	pre-immunization baseline	protected (P) vs. not protected (NP) at 3 months	AC002310.7	ENSG00000239791	novel transcript	-0.112332	2.6294	0.661768	0.418821	0.999669
KSPZV1	Placebo	pre-immunization baseline	protected (P) vs. not protected (NP) at 3 months	GRAMD1B	ENSG00000023171	GRAM domain containing 1B [Source:HGNC Symbol;Acc:HGNC:29214]	0.0962455	4.38439	0.66144	0.418936	0.999669
KSPZV1	Placebo	pre-immunization baseline	protected (P) vs. not protected (NP) at 3 months	EMILIN1	ENSG00000138080	elastin microfibril interfacer 1 [Source:HGNC Symbol;Acc:HGNC:19880]	0.216337	1.10609	0.66129	0.418988	0.999669
KSPZV1	Placebo	pre-immunization baseline	protected (P) vs. not protected (NP) at 3 months	GRK5	ENSG00000198873	G protein-coupled receptor kinase 5 [Source:HGNC Symbol;Acc:HGNC:4544]	-0.0635146	4.95139	0.661271	0.418995	0.999669
KSPZV1	Placebo	pre-immunization baseline	protected (P) vs. not protected (NP) at 3 months	LRWD1	ENSG00000161036	leucine rich repeats and WD repeat domain containing 1 [Source:HGNC Symbol;Acc:HGNC:21769]	0.083212	3.35303	0.661258	0.419	0.999669
KSPZV1	Placebo	pre-immunization baseline	protected (P) vs. not protected (NP) at 3 months	BEND2	ENSG00000177324	BEN domain containing 2 [Source:HGNC Symbol;Acc:HGNC:28509]	0.322785	2.16094	0.661474	0.41901	0.999669
KSPZV1	Placebo	pre-immunization baseline	protected (P) vs. not protected (NP) at 3 months	TAF4	ENSG00000130699	TATA-box binding protein associated factor 4 [Source:HGNC Symbol;Acc:HGNC:11537]	0.181072	3.12316	0.661313	0.419011	0.999669
KSPZV1	Placebo	pre-immunization baseline	protected (P) vs. not protected (NP) at 3 months	AL109927.1	ENSG00000278868		0.0985486	1.67592	0.661019	0.419083	0.999669
KSPZV1	Placebo	pre-immunization baseline	protected (P) vs. not protected (NP) at 3 months	NIPBL	ENSG00000164190	NIPBL cohesin loading factor [Source:HGNC Symbol;Acc:HGNC:28862]	-0.0477106	8.71689	0.660936	0.419112	0.999669
KSPZV1	Placebo	pre-immunization baseline	protected (P) vs. not protected (NP) at 3 months	EPS15-AS1	ENSG00000227070	EPS15 antisense RNA 1 [Source:HGNC Symbol;Acc:HGNC:40219]	0.142214	0.180031	0.660929	0.419115	0.999669
KSPZV1	Placebo	pre-immunization baseline	protected (P) vs. not protected (NP) at 3 months	ISCA1	ENSG00000135070	iron-sulfur cluster assembly 1 [Source:HGNC Symbol;Acc:HGNC:28660]	-0.137222	6.36463	0.661044	0.419166	0.999669
KSPZV1	Placebo	pre-immunization baseline	protected (P) vs. not protected (NP) at 3 months	TNFRSF8	ENSG00000120949	TNF receptor superfamily member 8 [Source:HGNC Symbol;Acc:HGNC:11923]	-0.192198	2.63226	0.660807	0.41917	0.999669
KSPZV1	Placebo	pre-immunization baseline	protected (P) vs. not protected (NP) at 3 months	FAF1-AS1	ENSG00000225767	FAF1 antisense RNA 1 [Source:HGNC Symbol;Acc:HGNC:40228]	0.138739	0.838644	0.660684	0.419201	0.999669
KSPZV1	Placebo	pre-immunization baseline	protected (P) vs. not protected (NP) at 3 months	VIRMA	ENSG00000164944	vir like m6A methyltransferase associated [Source:HGNC Symbol;Acc:HGNC:24500]	0.050098	6.66464	0.660538	0.419252	0.999669
KSPZV1	Placebo	pre-immunization baseline	protected (P) vs. not protected (NP) at 3 months	RP11-16N11.2	ENSG00000260572	novel transcript, antisense to PPM1L	-0.144195	2.15361	0.660462	0.419279	0.999669
KSPZV1	Placebo	pre-immunization baseline	protected (P) vs. not protected (NP) at 3 months	OGFOD1	ENSG00000087263	2-oxoglutarate and iron dependent oxygenase domain containing 1 [Source:HGNC Symbol;Acc:HGNC:25585]	0.050747	5.2085	0.660344	0.41932	0.999669
KSPZV1	Placebo	pre-immunization baseline	protected (P) vs. not protected (NP) at 3 months	DIS3	ENSG00000083520	DIS3 homolog, exosome endoribonuclease and 3'-5' exoribonuclease [Source:HGNC Symbol;Acc:HGNC:20604]	-0.040866	7.13439	0.66013	0.419395	0.999669
KSPZV1	Placebo	pre-immunization baseline	protected (P) vs. not protected (NP) at 3 months	RP11-797D24.3	ENSG00000273454	novel transcript	-0.26448	-0.0699677	0.659883	0.419482	0.999669
KSPZV1	Placebo	pre-immunization baseline	protected (P) vs. not protected (NP) at 3 months	RP11-145E5.5	ENSG00000264545	novel transcript	-0.104311	3.65617	0.659868	0.419487	0.999669
KSPZV1	Placebo	pre-immunization baseline	protected (P) vs. not protected (NP) at 3 months	OTUD6B	ENSG00000155100	OTU deubiquitinase 6B [Source:HGNC Symbol;Acc:HGNC:24281]	-0.0701723	4.97005	0.659759	0.419525	0.999669
KSPZV1	Placebo	pre-immunization baseline	protected (P) vs. not protected (NP) at 3 months	RP11-298E9.7	ENSG00000278419	novel readthrough transcript, antisense to PITRM1	-0.0944994	1.52446	0.659677	0.419553	0.999669
KSPZV1	Placebo	pre-immunization baseline	protected (P) vs. not protected (NP) at 3 months	ZNF687	ENSG00000143373	zinc finger protein 687 [Source:HGNC Symbol;Acc:HGNC:29277]	0.056345	5.126	0.659318	0.41968	0.999669
KSPZV1	Placebo	pre-immunization baseline	protected (P) vs. not protected (NP) at 3 months	TMEM42	ENSG00000169964	transmembrane protein 42 [Source:HGNC Symbol;Acc:HGNC:28444]	-0.0724816	3.84556	0.659045	0.419775	0.999669
KSPZV1	Placebo	pre-immunization baseline	protected (P) vs. not protected (NP) at 3 months	ELOVL5	ENSG00000012660	ELOVL fatty acid elongase 5 [Source:HGNC Symbol;Acc:HGNC:21308]	-0.0459226	7.87837	0.658703	0.419895	0.999669
KSPZV1	Placebo	pre-immunization baseline	protected (P) vs. not protected (NP) at 3 months	HSDL2	ENSG00000119471	hydroxysteroid dehydrogenase like 2 [Source:HGNC Symbol;Acc:HGNC:18572]	-0.0629863	4.95521	0.65853	0.419956	0.999669
KSPZV1	Placebo	pre-immunization baseline	protected (P) vs. not protected (NP) at 3 months	ARFGAP2	ENSG00000149182	ADP ribosylation factor GTPase activating protein 2 [Source:HGNC Symbol;Acc:HGNC:13504]	0.0405489	5.66005	0.65835	0.42002	0.999669
KSPZV1	Placebo	pre-immunization baseline	protected (P) vs. not protected (NP) at 3 months	RNF4	ENSG00000063978	ring finger protein 4 [Source:HGNC Symbol;Acc:HGNC:10067]	0.0350894	6.43031	0.658346	0.420021	0.999669
KSPZV1	Placebo	pre-immunization baseline	protected (P) vs. not protected (NP) at 3 months	HAR1B	ENSG00000231133	highly accelerated region 1B [Source:HGNC Symbol;Acc:HGNC:33118]	-0.317954	-0.0832781	0.658297	0.420038	0.999669
KSPZV1	Placebo	pre-immunization baseline	protected (P) vs. not protected (NP) at 3 months	ADAT3	ENSG00000213638	adenosine deaminase tRNA specific 3 [Source:HGNC Symbol;Acc:HGNC:25151]	0.171145	1.67502	0.658211	0.420068	0.999669
KSPZV1	Placebo	pre-immunization baseline	protected (P) vs. not protected (NP) at 3 months	GCFC2	ENSG00000005436	GC-rich sequence DNA-binding factor 2 [Source:HGNC Symbol;Acc:HGNC:1317]	-0.0602777	5.54967	0.658169	0.420083	0.999669
KSPZV1	Placebo	pre-immunization baseline	protected (P) vs. not protected (NP) at 3 months	RCC1	ENSG00000180198	regulator of chromosome condensation 1 [Source:HGNC Symbol;Acc:HGNC:1913]	-0.078038	4.10705	0.658091	0.42011	0.999669
KSPZV1	Placebo	pre-immunization baseline	protected (P) vs. not protected (NP) at 3 months	CD300LF	ENSG00000186074	CD300 molecule like family member f [Source:HGNC Symbol;Acc:HGNC:29883]	0.133382	3.83247	0.658005	0.420152	0.999669
KSPZV1	Placebo	pre-immunization baseline	protected (P) vs. not protected (NP) at 3 months	RP11-734B5.2	ENSG00000276092	novel transcript, sense intronic to CCDC102B	-0.187826	0.572009	0.657918	0.420171	0.999669
KSPZV1	Placebo	pre-immunization baseline	protected (P) vs. not protected (NP) at 3 months	SMPD4	ENSG00000136699	sphingomyelin phosphodiesterase 4 [Source:HGNC Symbol;Acc:HGNC:32949]	0.0448842	5.49949	0.657726	0.420239	0.999669
KSPZV1	Placebo	pre-immunization baseline	protected (P) vs. not protected (NP) at 3 months	FAM110C	ENSG00000184731	family with sequence similarity 110 member C [Source:HGNC Symbol;Acc:HGNC:33340]	0.412366	0.242672	0.657207	0.42044	0.999669
KSPZV1	Placebo	pre-immunization baseline	protected (P) vs. not protected (NP) at 3 months	ORC2	ENSG00000115942	origin recognition complex subunit 2 [Source:HGNC Symbol;Acc:HGNC:8488]	-0.0401718	5.89118	0.657045	0.420478	0.999669
KSPZV1	Placebo	pre-immunization baseline	protected (P) vs. not protected (NP) at 3 months	PGLYRP1	ENSG00000008438	peptidoglycan recognition protein 1 [Source:HGNC Symbol;Acc:HGNC:8904]	-0.249956	2.97497	0.657028	0.420564	0.999669
KSPZV1	Placebo	pre-immunization baseline	protected (P) vs. not protected (NP) at 3 months	NOP56	ENSG00000101361	NOP56 ribonucleoprotein [Source:HGNC Symbol;Acc:HGNC:15911]	0.0459913	5.7266	0.656745	0.420584	0.999669
KSPZV1	Placebo	pre-immunization baseline	protected (P) vs. not protected (NP) at 3 months	HORMAD1	ENSG00000143452	HORMA domain containing 1 [Source:HGNC Symbol;Acc:HGNC:25245]	-0.208808	1.67081	0.656096	0.420812	0.999669
KSPZV1	Placebo	pre-immunization baseline	protected (P) vs. not protected (NP) at 3 months	RNF144A	ENSG00000151692	ring finger protein 144A [Source:HGNC Symbol;Acc:HGNC:20457]	-0.065217	6.40019	0.656037	0.420833	0.999669
KSPZV1	Placebo	pre-immunization baseline	protected (P) vs. not protected (NP) at 3 months	PAFAH1B3	ENSG00000079462	platelet activating factor acetylhydrolase 1b catalytic subunit 3 [Source:HGNC Symbol;Acc:HGNC:8576]	0.129513	2.09767	0.655968	0.420858	0.999669
KSPZV1	Placebo	pre-immunization baseline	protected (P) vs. not protected (NP) at 3 months	CCDC102A	ENSG00000135736	coiled-coil domain containing 102A [Source:HGNC Symbol;Acc:HGNC:28097]	0.124447	2.77543	0.65588	0.420888	0.999669
KSPZV1	Placebo	pre-immunization baseline	protected (P) vs. not protected (NP) at 3 months	PCDHGA8	ENSG00000253767	protocadherin gamma subfamily A, 8 [Source:HGNC Symbol;Acc:HGNC:8706]	-0.288044	0.666561	0.655793	0.420919	0.999669
KSPZV1	Placebo	pre-immunization baseline	protected (P) vs. not protected (NP) at 3 months	AP000560.3	ENSG00000278879	TEC	-0.111743	3.00694	0.655705	0.42095	0.999669
KSPZV1	Placebo	pre-immunization baseline	protected (P) vs. not protected (NP) at 3 months	AL136419.6	ENSG00000260669	novel transcript	-0.0597354	4.43944	0.655684	0.420958	0.999669
KSPZV1	Placebo	pre-immunization baseline	protected (P) vs. not protected (NP) at 3 months	BAG4	ENSG00000156735	BAG cochaperone 4 [Source:HGNC Symbol;Acc:HGNC:940]	-0.0549429	5.83867	0.655547	0.421006	0.999669
KSPZV1	Placebo	pre-immunization baseline	protected (P) vs. not protected (NP) at 3 months	GLT1D1	ENSG00000151948	glycosyltransferase 1 domain containing 1 [Source:HGNC Symbol;Acc:HGNC:26483]	-0.179789	4.64965	0.655726	0.421044	0.999669
KSPZV1	Placebo	pre-immunization baseline	protected (P) vs. not protected (NP) at 3 months	RP11-473I1.5	ENSG00000260349	novel transcript, antisense to C16orf72	0.0499321	5.35262	0.655424	0.421049	0.999669
KSPZV1	Placebo	pre-immunization baseline	protected (P) vs. not protected (NP) at 3 months	SWSAP1	ENSG00000173928	SWIM-type zinc finger 7 associated protein 1 [Source:HGNC Symbol;Acc:HGNC:26638]	-0.092522	2.96895	0.655351	0.421075	0.999669
KSPZV1	Placebo	pre-immunization baseline	protected (P) vs. not protected (NP) at 3 months	ANKRD33B	ENSG00000164236	ankyrin repeat domain 33B [Source:HGNC Symbol;Acc:HGNC:35240]	0.243292	0.884129	0.655303	0.421092	0.999669
KSPZV1	Placebo	pre-immunization baseline	protected (P) vs. not protected (NP) at 3 months	TOR3A	ENSG00000186283	torsin family 3 member A [Source:HGNC Symbol;Acc:HGNC:11997]	-0.0619621	4.85252	0.655298	0.421094	0.999669
KSPZV1	Placebo	pre-immunization baseline	protected (P) vs. not protected (NP) at 3 months	TMEM88	ENSG00000167874	transmembrane protein 88 [Source:HGNC Symbol;Acc:HGNC:32371]	0.238766	0.613387	0.655287	0.421098	0.999669
KSPZV1	Placebo	pre-immunization baseline	protected (P) vs. not protected (NP) at 3 months	UCP2	ENSG00000175567	uncoupling protein 2 [Source:HGNC Symbol;Acc:HGNC:12518]	-0.0739322	8.60976	0.655142	0.421149	0.999669
KSPZV1	Placebo	pre-immunization baseline	protected (P) vs. not protected (NP) at 3 months	DDAH1	ENSG00000153904	dimethylarginine dimethylaminohydrolase 1 [Source:HGNC Symbol;Acc:HGNC:2715]	-0.333117	-0.10338	0.654993	0.421201	0.999669
KSPZV1	Placebo	pre-immunization baseline	protected (P) vs. not protected (NP) at 3 months	RP11-297C4.1	ENSG00000261332	novel transcript, antisense to ITGAL	0.0770727	3.91554	0.654935	0.421222	0.999669
KSPZV1	Placebo	pre-immunization baseline	protected (P) vs. not protected (NP) at 3 months	ZNF385C	ENSG00000187595	zinc finger protein 385C [Source:HGNC Symbol;Acc:HGNC:33722]	-0.25012	0.606567	0.654854	0.42125	0.999669
KSPZV1	Placebo	pre-immunization baseline	protected (P) vs. not protected (NP) at 3 months	RP11-647K16.1	ENSG00000272979	novel transcript, antisense to MFSD6	-0.195875	0.481927	0.654847	0.421253	0.999669
KSPZV1	Placebo	pre-immunization baseline	protected (P) vs. not protected (NP) at 3 months	DOK1	ENSG00000115325	docking protein 1 [Source:HGNC Symbol;Acc:HGNC:2990]	0.0916537	3.79806	0.654268	0.421457	0.999669
KSPZV1	Placebo	pre-immunization baseline	protected (P) vs. not protected (NP) at 3 months	RP11-444D3.1	ENSG00000255864		-0.290182	0.736891	0.654149	0.421499	0.999669
KSPZV1	Placebo	pre-immunization baseline	protected (P) vs. not protected (NP) at 3 months	VWF	ENSG00000110799	von Willebrand factor [Source:HGNC Symbol;Acc:HGNC:12726]	-0.376046	0.696955	0.653759	0.421657	0.999669
KSPZV1	Placebo	pre-immunization baseline	protected (P) vs. not protected (NP) at 3 months	ENAM	ENSG00000132464	enamelin [Source:HGNC Symbol;Acc:HGNC:3344]	-0.203969	6.02779	0.654089	0.421659	0.999669
KSPZV1	Placebo	pre-immunization baseline	protected (P) vs. not protected (NP) at 3 months	ARHGEF2-AS2	ENSG00000273002	ARHGEF2 antisense RNA 2 [Source:HGNC Symbol;Acc:HGNC:55175]	-0.121047	2.4438	0.653437	0.421751	0.999669
KSPZV1	Placebo	pre-immunization baseline	protected (P) vs. not protected (NP) at 3 months	RP11-47L3.1	ENSG00000267364	novel transcript	0.1423	1.47894	0.65313	0.421859	0.999669
KSPZV1	Placebo	pre-immunization baseline	protected (P) vs. not protected (NP) at 3 months	GAS5	ENSG00000234741	growth arrest specific 5 [Source:HGNC Symbol;Acc:HGNC:16355]	-0.114639	5.9256	0.653174	0.421893	0.999669
KSPZV1	Placebo	pre-immunization baseline	protected (P) vs. not protected (NP) at 3 months	RNF182	ENSG00000180537	ring finger protein 182 [Source:HGNC Symbol;Acc:HGNC:28522]	-0.511108	3.58675	0.65335	0.421952	0.999669
KSPZV1	Placebo	pre-immunization baseline	protected (P) vs. not protected (NP) at 3 months	PRDM15	ENSG00000141956	PR/SET domain 15 [Source:HGNC Symbol;Acc:HGNC:13999]	-0.0611912	4.38507	0.652804	0.421975	0.999669
KSPZV1	Placebo	pre-immunization baseline	protected (P) vs. not protected (NP) at 3 months	SLC66A2	ENSG00000122490	solute carrier family 66 member 2 [Source:HGNC Symbol;Acc:HGNC:26188]	0.0907272	4.44477	0.652713	0.422007	0.999669
KSPZV1	Placebo	pre-immunization baseline	protected (P) vs. not protected (NP) at 3 months	PIGZ	ENSG00000119227	phosphatidylinositol glycan anchor biosynthesis class Z [Source:HGNC Symbol;Acc:HGNC:30596]	-0.248342	0.683926	0.652565	0.422059	0.999669
KSPZV1	Placebo	pre-immunization baseline	protected (P) vs. not protected (NP) at 3 months	EHBP1	ENSG00000115504	EH domain binding protein 1 [Source:HGNC Symbol;Acc:HGNC:29144]	-0.0567764	4.9665	0.652526	0.422073	0.999669
KSPZV1	Placebo	pre-immunization baseline	protected (P) vs. not protected (NP) at 3 months	ANKS6	ENSG00000165138	ankyrin repeat and sterile alpha motif domain containing 6 [Source:HGNC Symbol;Acc:HGNC:26724]	-0.0759444	3.72851	0.65247	0.422093	0.999669
KSPZV1	Placebo	pre-immunization baseline	protected (P) vs. not protected (NP) at 3 months	KATNB1	ENSG00000140854	katanin regulatory subunit B1 [Source:HGNC Symbol;Acc:HGNC:6217]	0.0782243	3.97967	0.651834	0.422318	0.999669
KSPZV1	Placebo	pre-immunization baseline	protected (P) vs. not protected (NP) at 3 months	MARCHF9	ENSG00000139266	membrane associated ring-CH-type finger 9 [Source:HGNC Symbol;Acc:HGNC:25139]	-0.0719167	3.9948	0.651644	0.422385	0.999669
KSPZV1	Placebo	pre-immunization baseline	protected (P) vs. not protected (NP) at 3 months	CFAP36	ENSG00000163001	cilia and flagella associated protein 36 [Source:HGNC Symbol;Acc:HGNC:30540]	-0.0582733	4.31587	0.651644	0.422385	0.999669
KSPZV1	Placebo	pre-immunization baseline	protected (P) vs. not protected (NP) at 3 months	RP11-440L14.1	ENSG00000249592	novel transcript, antisense to PCGF3	0.0447538	4.60158	0.651592	0.422404	0.999669
KSPZV1	Placebo	pre-immunization baseline	protected (P) vs. not protected (NP) at 3 months	RP11-288C18.1	ENSG00000279519	TEC	0.0664492	3.89555	0.651459	0.422451	0.999669
KSPZV1	Placebo	pre-immunization baseline	protected (P) vs. not protected (NP) at 3 months	NME1-NME2	ENSG00000011052	NME1-NME2 readthrough [Source:HGNC Symbol;Acc:HGNC:33531]	-0.0721535	6.03862	0.651447	0.422455	0.999669
KSPZV1	Placebo	pre-immunization baseline	protected (P) vs. not protected (NP) at 3 months	UFL1	ENSG00000014123	UFM1 specific ligase 1 [Source:HGNC Symbol;Acc:HGNC:23039]	-0.0758928	6.44613	0.651189	0.422546	0.999669
KSPZV1	Placebo	pre-immunization baseline	protected (P) vs. not protected (NP) at 3 months	FPGT-TNNI3K	ENSG00000259030	FPGT-TNNI3K readthrough [Source:HGNC Symbol;Acc:HGNC:42952]	-0.21754	1.62908	0.65098	0.422621	0.999669
KSPZV1	Placebo	pre-immunization baseline	protected (P) vs. not protected (NP) at 3 months	DHX34	ENSG00000134815	DExH-box helicase 34 [Source:HGNC Symbol;Acc:HGNC:16719]	0.0899947	4.89729	0.650734	0.422708	0.999669
KSPZV1	Placebo	pre-immunization baseline	protected (P) vs. not protected (NP) at 3 months	PROX2	ENSG00000119608	prospero homeobox 2 [Source:HGNC Symbol;Acc:HGNC:26715]	0.0710885	3.48107	0.650657	0.422735	0.999669
KSPZV1	Placebo	pre-immunization baseline	protected (P) vs. not protected (NP) at 3 months	TMEM132A	ENSG00000006118	transmembrane protein 132A [Source:HGNC Symbol;Acc:HGNC:31092]	-0.155281	2.38446	0.650577	0.422764	0.999669
KSPZV1	Placebo	pre-immunization baseline	protected (P) vs. not protected (NP) at 3 months	PCSK7	ENSG00000160613	proprotein convertase subtilisin/kexin type 7 [Source:HGNC Symbol;Acc:HGNC:8748]	0.0470957	7.74865	0.650521	0.422783	0.999669
KSPZV1	Placebo	pre-immunization baseline	protected (P) vs. not protected (NP) at 3 months	HINT2	ENSG00000137133	histidine triad nucleotide binding protein 2 [Source:HGNC Symbol;Acc:HGNC:18344]	0.104627	2.96914	0.650391	0.42283	0.999669
KSPZV1	Placebo	pre-immunization baseline	protected (P) vs. not protected (NP) at 3 months	GPR75	ENSG00000119737	G protein-coupled receptor 75 [Source:HGNC Symbol;Acc:HGNC:4526]	-0.0708356	3.72273	0.650216	0.422892	0.999669
KSPZV1	Placebo	pre-immunization baseline	protected (P) vs. not protected (NP) at 3 months	PHB2	ENSG00000215021	prohibitin 2 [Source:HGNC Symbol;Acc:HGNC:30306]	-0.0523746	6.68816	0.649821	0.423032	0.999669
KSPZV1	Placebo	pre-immunization baseline	protected (P) vs. not protected (NP) at 3 months	GLTP	ENSG00000139433	glycolipid transfer protein [Source:HGNC Symbol;Acc:HGNC:24867]	0.0464358	6.01914	0.649806	0.423037	0.999669
KSPZV1	Placebo	pre-immunization baseline	protected (P) vs. not protected (NP) at 3 months	TPRKB	ENSG00000144034	TP53RK binding protein [Source:HGNC Symbol;Acc:HGNC:24259]	-0.113557	4.10311	0.649759	0.423059	0.999669
KSPZV1	Placebo	pre-immunization baseline	protected (P) vs. not protected (NP) at 3 months	ARL4D	ENSG00000175906	ADP ribosylation factor like GTPase 4D [Source:HGNC Symbol;Acc:HGNC:656]	0.286833	0.465667	0.649684	0.423081	0.999669
KSPZV1	Placebo	pre-immunization baseline	protected (P) vs. not protected (NP) at 3 months	RP11-15L13.4	ENSG00000272910	novel transcript, antisense to ACTL6A	-0.0895436	1.97242	0.649637	0.423097	0.999669
KSPZV1	Placebo	pre-immunization baseline	protected (P) vs. not protected (NP) at 3 months	PRCD	ENSG00000214140	photoreceptor disc component [Source:HGNC Symbol;Acc:HGNC:32528]	-0.220706	1.11501	0.649579	0.423118	0.999669
KSPZV1	Placebo	pre-immunization baseline	protected (P) vs. not protected (NP) at 3 months	PRKAB1	ENSG00000111725	protein kinase AMP-activated non-catalytic subunit beta 1 [Source:HGNC Symbol;Acc:HGNC:9378]	0.0446586	5.15901	0.649347	0.4232	0.999669
KSPZV1	Placebo	pre-immunization baseline	protected (P) vs. not protected (NP) at 3 months	SERPINB1	ENSG00000021355	serpin family B member 1 [Source:HGNC Symbol;Acc:HGNC:3311]	-0.0756258	6.92009	0.649339	0.423203	0.999669
KSPZV1	Placebo	pre-immunization baseline	protected (P) vs. not protected (NP) at 3 months	ARHGEF7	ENSG00000102606	Rho guanine nucleotide exchange factor 7 [Source:HGNC Symbol;Acc:HGNC:15607]	-0.0372521	6.65343	0.649248	0.423236	0.999669
KSPZV1	Placebo	pre-immunization baseline	protected (P) vs. not protected (NP) at 3 months	NBPF14	ENSG00000270629	NBPF member 14 [Source:HGNC Symbol;Acc:HGNC:25232]	0.070842	6.52537	0.649211	0.423249	0.999669
KSPZV1	Placebo	pre-immunization baseline	protected (P) vs. not protected (NP) at 3 months	RBM15	ENSG00000162775	RNA binding motif protein 15 [Source:HGNC Symbol;Acc:HGNC:14959]	-0.0334557	6.32872	0.648897	0.42336	0.999669
KSPZV1	Placebo	pre-immunization baseline	protected (P) vs. not protected (NP) at 3 months	CEP95	ENSG00000258890	centrosomal protein 95 [Source:HGNC Symbol;Acc:HGNC:25141]	-0.0418888	5.67185	0.64878	0.423402	0.999669
KSPZV1	Placebo	pre-immunization baseline	protected (P) vs. not protected (NP) at 3 months	OSMR	ENSG00000145623	oncostatin M receptor [Source:HGNC Symbol;Acc:HGNC:8507]	0.0876348	3.23004	0.64868	0.423437	0.999669
KSPZV1	Placebo	pre-immunization baseline	protected (P) vs. not protected (NP) at 3 months	DGUOK-AS1	ENSG00000237883	DGUOK antisense RNA 1 [Source:HGNC Symbol;Acc:HGNC:43441]	0.0618135	2.63664	0.648612	0.423462	0.999669
KSPZV1	Placebo	pre-immunization baseline	protected (P) vs. not protected (NP) at 3 months	HORMAD2-AS1	ENSG00000227117	HORMAD2 and MTMR3 antisense RNA 1 [Source:HGNC Symbol;Acc:HGNC:50729]	-0.121764	1.7297	0.64861	0.423462	0.999669
KSPZV1	Placebo	pre-immunization baseline	protected (P) vs. not protected (NP) at 3 months	CHML	ENSG00000203668	CHM like Rab escort protein [Source:HGNC Symbol;Acc:HGNC:1941]	-0.0701931	6.94284	0.648463	0.423515	0.999669
KSPZV1	Placebo	pre-immunization baseline	protected (P) vs. not protected (NP) at 3 months	RP11-229P13.27	ENSG00000279073	novel protein	-0.139219	2.63089	0.648398	0.423538	0.999669
KSPZV1	Placebo	pre-immunization baseline	protected (P) vs. not protected (NP) at 3 months	TTC39A	ENSG00000085831	tetratricopeptide repeat domain 39A [Source:HGNC Symbol;Acc:HGNC:18657]	-0.343629	0.969151	0.648426	0.423546	0.999669
KSPZV1	Placebo	pre-immunization baseline	protected (P) vs. not protected (NP) at 3 months	BIN2	ENSG00000110934	bridging integrator 2 [Source:HGNC Symbol;Acc:HGNC:1053]	0.0450862	7.81288	0.648326	0.423563	0.999669
KSPZV1	Placebo	pre-immunization baseline	protected (P) vs. not protected (NP) at 3 months	ARFRP1	ENSG00000101246	ADP ribosylation factor related protein 1 [Source:HGNC Symbol;Acc:HGNC:662]	-0.0645524	4.08293	0.648285	0.423578	0.999669
KSPZV1	Placebo	pre-immunization baseline	protected (P) vs. not protected (NP) at 3 months	UBE2J1	ENSG00000198833	ubiquitin conjugating enzyme E2 J1 [Source:HGNC Symbol;Acc:HGNC:17598]	-0.0805017	8.20483	0.648192	0.423614	0.999669
KSPZV1	Placebo	pre-immunization baseline	protected (P) vs. not protected (NP) at 3 months	PYHIN1	ENSG00000163564	pyrin and HIN domain family member 1 [Source:HGNC Symbol;Acc:HGNC:28894]	0.10285	6.6947	0.648285	0.423614	0.999669
KSPZV1	Placebo	pre-immunization baseline	protected (P) vs. not protected (NP) at 3 months	Z84812.4	ENSG00000260803	novel transcript	-0.214307	0.818742	0.647998	0.42368	0.999669
KSPZV1	Placebo	pre-immunization baseline	protected (P) vs. not protected (NP) at 3 months	VSIG2	ENSG00000019102	V-set and immunoglobulin domain containing 2 [Source:HGNC Symbol;Acc:HGNC:17149]	0.17791	1.71337	0.647898	0.423715	0.999669
KSPZV1	Placebo	pre-immunization baseline	protected (P) vs. not protected (NP) at 3 months	GCSH	ENSG00000140905	glycine cleavage system protein H [Source:HGNC Symbol;Acc:HGNC:4208]	-0.151179	1.83953	0.647837	0.423737	0.999669
KSPZV1	Placebo	pre-immunization baseline	protected (P) vs. not protected (NP) at 3 months	CTA-363E6.6	ENSG00000260592	novel transcript, antisense to TMC5	-0.338143	1.46857	0.647579	0.423874	0.999669
KSPZV1	Placebo	pre-immunization baseline	protected (P) vs. not protected (NP) at 3 months	PHIP	ENSG00000146247	pleckstrin homology domain interacting protein [Source:HGNC Symbol;Acc:HGNC:15673]	-0.0659744	8.24153	0.647357	0.423908	0.999669
KSPZV1	Placebo	pre-immunization baseline	protected (P) vs. not protected (NP) at 3 months	SELPLG	ENSG00000110876	selectin P ligand [Source:HGNC Symbol;Acc:HGNC:10722]	0.0757386	8.1133	0.646976	0.424044	0.999669
KSPZV1	Placebo	pre-immunization baseline	protected (P) vs. not protected (NP) at 3 months	PSKH1	ENSG00000159792	protein serine kinase H1 [Source:HGNC Symbol;Acc:HGNC:9529]	-0.0530967	4.84498	0.646913	0.424067	0.999669
KSPZV1	Placebo	pre-immunization baseline	protected (P) vs. not protected (NP) at 3 months	CARMIL1	ENSG00000079691	capping protein regulator and myosin 1 linker 1 [Source:HGNC Symbol;Acc:HGNC:21581]	-0.0868809	4.86007	0.646695	0.424144	0.999669
KSPZV1	Placebo	pre-immunization baseline	protected (P) vs. not protected (NP) at 3 months	ERVK3-1	ENSG00000142396	endogenous retrovirus group K3 member 1 [Source:HGNC Symbol;Acc:HGNC:30466]	0.0397403	6.51889	0.646512	0.42421	0.999669
KSPZV1	Placebo	pre-immunization baseline	protected (P) vs. not protected (NP) at 3 months	ATG4D	ENSG00000130734	autophagy related 4D cysteine peptidase [Source:HGNC Symbol;Acc:HGNC:20789]	0.0838057	3.88307	0.646509	0.424211	0.999669
KSPZV1	Placebo	pre-immunization baseline	protected (P) vs. not protected (NP) at 3 months	SLC25A25	ENSG00000148339	solute carrier family 25 member 25 [Source:HGNC Symbol;Acc:HGNC:20663]	0.0680304	3.63868	0.646504	0.424212	0.999669
KSPZV1	Placebo	pre-immunization baseline	protected (P) vs. not protected (NP) at 3 months	USP12	ENSG00000152484	ubiquitin specific peptidase 12 [Source:HGNC Symbol;Acc:HGNC:20485]	-0.149918	6.89785	0.646775	0.424224	0.999669
KSPZV1	Placebo	pre-immunization baseline	protected (P) vs. not protected (NP) at 3 months	AP1G1	ENSG00000166747	adaptor related protein complex 1 subunit gamma 1 [Source:HGNC Symbol;Acc:HGNC:555]	0.0320163	7.64244	0.646435	0.424237	0.999669
KSPZV1	Placebo	pre-immunization baseline	protected (P) vs. not protected (NP) at 3 months	RP11-644F5.10	ENSG00000258311	novel protein	0.070782	4.76308	0.646392	0.424252	0.999669
KSPZV1	Placebo	pre-immunization baseline	protected (P) vs. not protected (NP) at 3 months	BACE1-AS	ENSG00000278768	BACE1 antisense RNA [Source:HGNC Symbol;Acc:HGNC:37125]	0.138724	0.897268	0.646375	0.424258	0.999669
KSPZV1	Placebo	pre-immunization baseline	protected (P) vs. not protected (NP) at 3 months	RTCA	ENSG00000137996	RNA 3'-terminal phosphate cyclase [Source:HGNC Symbol;Acc:HGNC:17981]	-0.0490745	5.27984	0.646354	0.424266	0.999669
KSPZV1	Placebo	pre-immunization baseline	protected (P) vs. not protected (NP) at 3 months	AXIN1	ENSG00000103126	axin 1 [Source:HGNC Symbol;Acc:HGNC:903]	0.0613538	5.63696	0.646266	0.424297	0.999669
KSPZV1	Placebo	pre-immunization baseline	protected (P) vs. not protected (NP) at 3 months	KIAA0040	ENSG00000235750	KIAA0040 [Source:HGNC Symbol;Acc:HGNC:28950]	-0.0573973	8.22884	0.646107	0.424354	0.999669
KSPZV1	Placebo	pre-immunization baseline	protected (P) vs. not protected (NP) at 3 months	FCRL6	ENSG00000181036	Fc receptor like 6 [Source:HGNC Symbol;Acc:HGNC:31910]	0.193347	4.69852	0.646344	0.424391	0.999669
KSPZV1	Placebo	pre-immunization baseline	protected (P) vs. not protected (NP) at 3 months	STAM	ENSG00000136738	signal transducing adaptor molecule [Source:HGNC Symbol;Acc:HGNC:11357]	-0.0586151	5.27596	0.645968	0.424403	0.999669
KSPZV1	Placebo	pre-immunization baseline	protected (P) vs. not protected (NP) at 3 months	SUCO	ENSG00000094975	SUN domain containing ossification factor [Source:HGNC Symbol;Acc:HGNC:1240]	-0.0670564	6.35891	0.645889	0.424432	0.999669
KSPZV1	Placebo	pre-immunization baseline	protected (P) vs. not protected (NP) at 3 months	SMCR5	ENSG00000226746	Smith-Magenis syndrome chromosome region, candidate 5 [Source:HGNC Symbol;Acc:HGNC:17918]	0.189467	1.54601	0.645592	0.424538	0.999669
KSPZV1	Placebo	pre-immunization baseline	protected (P) vs. not protected (NP) at 3 months	LCMT1-AS2	ENSG00000260034	LCMT1 antisense RNA 2 [Source:HGNC Symbol;Acc:HGNC:51178]	0.0698722	3.82781	0.645573	0.424544	0.999669
KSPZV1	Placebo	pre-immunization baseline	protected (P) vs. not protected (NP) at 3 months	GLYCTK	ENSG00000168237	glycerate kinase [Source:HGNC Symbol;Acc:HGNC:24247]	0.0731268	3.47509	0.645314	0.424637	0.999669
KSPZV1	Placebo	pre-immunization baseline	protected (P) vs. not protected (NP) at 3 months	NFU1	ENSG00000169599	NFU1 iron-sulfur cluster scaffold [Source:HGNC Symbol;Acc:HGNC:16287]	-0.0792636	3.66926	0.645238	0.424664	0.999669
KSPZV1	Placebo	pre-immunization baseline	protected (P) vs. not protected (NP) at 3 months	CTD-2026K11.4	ENSG00000275454	novel transcript, antisense to IMP3	-0.0712647	4.16208	0.644634	0.42488	0.999669
KSPZV1	Placebo	pre-immunization baseline	protected (P) vs. not protected (NP) at 3 months	RRP8	ENSG00000132275	ribosomal RNA processing 8 [Source:HGNC Symbol;Acc:HGNC:29030]	0.0400801	5.15792	0.644518	0.424921	0.999669
KSPZV1	Placebo	pre-immunization baseline	protected (P) vs. not protected (NP) at 3 months	DNAJB6	ENSG00000105993	DnaJ heat shock protein family (Hsp40) member B6 [Source:HGNC Symbol;Acc:HGNC:14888]	-0.0394882	6.59408	0.6444	0.424963	0.999669
KSPZV1	Placebo	pre-immunization baseline	protected (P) vs. not protected (NP) at 3 months	RAD52	ENSG00000002016	RAD52 homolog, DNA repair protein [Source:HGNC Symbol;Acc:HGNC:9824]	-0.0412829	4.58222	0.644111	0.425067	0.999669
KSPZV1	Placebo	pre-immunization baseline	protected (P) vs. not protected (NP) at 3 months	PIK3CA	ENSG00000121879	phosphatidylinositol-4,5-bisphosphate 3-kinase catalytic subunit alpha [Source:HGNC Symbol;Acc:HGNC:8975]	-0.0539994	7.40034	0.643943	0.425127	0.999669
KSPZV1	Placebo	pre-immunization baseline	protected (P) vs. not protected (NP) at 3 months	LINC01013	ENSG00000228495	long intergenic non-protein coding RNA 1013 [Source:HGNC Symbol;Acc:HGNC:48987]	-0.148222	4.18408	0.643854	0.425203	0.999669
KSPZV1	Placebo	pre-immunization baseline	protected (P) vs. not protected (NP) at 3 months	CNOT7	ENSG00000198791	CCR4-NOT transcription complex subunit 7 [Source:HGNC Symbol;Acc:HGNC:14101]	-0.0525053	7.48469	0.643633	0.425238	0.999669
KSPZV1	Placebo	pre-immunization baseline	protected (P) vs. not protected (NP) at 3 months	GRIP2	ENSG00000144596	glutamate receptor interacting protein 2 [Source:HGNC Symbol;Acc:HGNC:23841]	-0.138388	2.98561	0.643606	0.425248	0.999669
KSPZV1	Placebo	pre-immunization baseline	protected (P) vs. not protected (NP) at 3 months	TAF5	ENSG00000148835	TATA-box binding protein associated factor 5 [Source:HGNC Symbol;Acc:HGNC:11539]	0.0501031	3.86851	0.643565	0.425262	0.999669
KSPZV1	Placebo	pre-immunization baseline	protected (P) vs. not protected (NP) at 3 months	MRPL20-AS1	ENSG00000224870	MRPL20 antisense RNA 1 [Source:HGNC Symbol;Acc:HGNC:27125]	0.0563217	4.77352	0.643531	0.425274	0.999669
KSPZV1	Placebo	pre-immunization baseline	protected (P) vs. not protected (NP) at 3 months	OSBPL2	ENSG00000130703	oxysterol binding protein like 2 [Source:HGNC Symbol;Acc:HGNC:15761]	-0.0523106	5.99306	0.643262	0.425371	0.999669
KSPZV1	Placebo	pre-immunization baseline	protected (P) vs. not protected (NP) at 3 months	IFT20	ENSG00000109083	intraflagellar transport 20 [Source:HGNC Symbol;Acc:HGNC:30989]	-0.088244	3.91832	0.643074	0.425438	0.999669
KSPZV1	Placebo	pre-immunization baseline	protected (P) vs. not protected (NP) at 3 months	AIG1	ENSG00000146416	androgen induced 1 [Source:HGNC Symbol;Acc:HGNC:21607]	0.112622	3.02689	0.642862	0.425514	0.999669
KSPZV1	Placebo	pre-immunization baseline	protected (P) vs. not protected (NP) at 3 months	RP5-994D16.3	ENSG00000234917	novel transcript	0.238779	-0.441768	0.642614	0.425603	0.999669
KSPZV1	Placebo	pre-immunization baseline	protected (P) vs. not protected (NP) at 3 months	METTL14	ENSG00000145388	methyltransferase like 14 [Source:HGNC Symbol;Acc:HGNC:29330]	-0.0447937	5.61878	0.642397	0.425681	0.999669
KSPZV1	Placebo	pre-immunization baseline	protected (P) vs. not protected (NP) at 3 months	DIP2A-IT1	ENSG00000223692	DIP2A intronic transcript 1 [Source:HGNC Symbol;Acc:HGNC:41430]	0.125116	0.421671	0.642088	0.425791	0.999669
KSPZV1	Placebo	pre-immunization baseline	protected (P) vs. not protected (NP) at 3 months	IL4R	ENSG00000077238	interleukin 4 receptor [Source:HGNC Symbol;Acc:HGNC:6015]	-0.082648	7.62685	0.642049	0.425812	0.999669
KSPZV1	Placebo	pre-immunization baseline	protected (P) vs. not protected (NP) at 3 months	S1PR2	ENSG00000267534	sphingosine-1-phosphate receptor 2 [Source:HGNC Symbol;Acc:HGNC:3169]	-0.218633	0.599734	0.642	0.425823	0.999669
KSPZV1	Placebo	pre-immunization baseline	protected (P) vs. not protected (NP) at 3 months	MAPK1IP1L	ENSG00000168175	mitogen-activated protein kinase 1 interacting protein 1 like [Source:HGNC Symbol;Acc:HGNC:19840]	0.0299835	7.6733	0.641954	0.425839	0.999669
KSPZV1	Placebo	pre-immunization baseline	protected (P) vs. not protected (NP) at 3 months	SYTL2	ENSG00000137501	synaptotagmin like 2 [Source:HGNC Symbol;Acc:HGNC:15585]	0.0779092	5.98193	0.641915	0.425854	0.999669
KSPZV1	Placebo	pre-immunization baseline	protected (P) vs. not protected (NP) at 3 months	CTA-212A2.1	ENSG00000279805	TEC	-0.0893517	3.00031	0.641697	0.425932	0.999669
KSPZV1	Placebo	pre-immunization baseline	protected (P) vs. not protected (NP) at 3 months	POLE	ENSG00000177084	DNA polymerase epsilon, catalytic subunit [Source:HGNC Symbol;Acc:HGNC:9177]	-0.0563272	4.96002	0.641575	0.425976	0.999669
KSPZV1	Placebo	pre-immunization baseline	protected (P) vs. not protected (NP) at 3 months	TRAJ21	ENSG00000211868	T cell receptor alpha joining 21 [Source:HGNC Symbol;Acc:HGNC:12050]	0.125707	0.354405	0.641532	0.425991	0.999669
KSPZV1	Placebo	pre-immunization baseline	protected (P) vs. not protected (NP) at 3 months	CCND1	ENSG00000110092	cyclin D1 [Source:HGNC Symbol;Acc:HGNC:1582]	-0.123182	2.31297	0.641337	0.426061	0.999669
KSPZV1	Placebo	pre-immunization baseline	protected (P) vs. not protected (NP) at 3 months	RP11-477D19.2	ENSG00000235381	novel transcript	-0.0678589	3.68683	0.641286	0.426079	0.999669
KSPZV1	Placebo	pre-immunization baseline	protected (P) vs. not protected (NP) at 3 months	RP11-416N2.4	ENSG00000273108	novel transcript, antisense to SH3PXD2A	-0.175209	1.49268	0.640955	0.426198	0.999669
KSPZV1	Placebo	pre-immunization baseline	protected (P) vs. not protected (NP) at 3 months	RP11-697E2.12	ENSG00000275674	novel protein	-0.0941336	1.63933	0.640825	0.426245	0.999669
KSPZV1	Placebo	pre-immunization baseline	protected (P) vs. not protected (NP) at 3 months	TNFRSF17	ENSG00000048462	TNF receptor superfamily member 17 [Source:HGNC Symbol;Acc:HGNC:11913]	-0.181118	4.09536	0.641012	0.426262	0.999669
KSPZV1	Placebo	pre-immunization baseline	protected (P) vs. not protected (NP) at 3 months	JMJD4	ENSG00000081692	jumonji domain containing 4 [Source:HGNC Symbol;Acc:HGNC:25724]	-0.0578086	4.82582	0.640771	0.426264	0.999669
KSPZV1	Placebo	pre-immunization baseline	protected (P) vs. not protected (NP) at 3 months	RP5-1021I20.5	ENSG00000258891	novel transcript, antisense to ZNF410	0.0781623	3.31923	0.640652	0.426307	0.999669
KSPZV1	Placebo	pre-immunization baseline	protected (P) vs. not protected (NP) at 3 months	CTC-137K3.1	ENSG00000270137	novel transcript, intronic to PHF20L1	0.169607	1.06689	0.640463	0.426375	0.999669
KSPZV1	Placebo	pre-immunization baseline	protected (P) vs. not protected (NP) at 3 months	RBBP7	ENSG00000102054	RB binding protein 7, chromatin remodeling factor [Source:HGNC Symbol;Acc:HGNC:9890]	-0.0545672	5.98932	0.640322	0.426426	0.999669
KSPZV1	Placebo	pre-immunization baseline	protected (P) vs. not protected (NP) at 3 months	SCYL1	ENSG00000142186	SCY1 like pseudokinase 1 [Source:HGNC Symbol;Acc:HGNC:14372]	0.0658783	5.18334	0.640132	0.426494	0.999669
KSPZV1	Placebo	pre-immunization baseline	protected (P) vs. not protected (NP) at 3 months	RP11-1085N6.2	ENSG00000258428	novel transcript, antisense to C14orf101	-0.0995054	1.18791	0.890871	0.426519	0.999669
KSPZV1	Placebo	pre-immunization baseline	protected (P) vs. not protected (NP) at 3 months	ZNF503-AS2	ENSG00000237149	ZNF503 antisense RNA 2 [Source:HGNC Symbol;Acc:HGNC:23525]	-0.375445	0.213544	0.640061	0.426524	0.999669
KSPZV1	Placebo	pre-immunization baseline	protected (P) vs. not protected (NP) at 3 months	PPFIBP2	ENSG00000166387	PPFIA binding protein 2 [Source:HGNC Symbol;Acc:HGNC:9250]	-0.0767595	4.61635	0.640046	0.426525	0.999669
KSPZV1	Placebo	pre-immunization baseline	protected (P) vs. not protected (NP) at 3 months	BPI	ENSG00000101425	bactericidal permeability increasing protein [Source:HGNC Symbol;Acc:HGNC:1095]	-0.298542	1.20108	0.639939	0.426572	0.999669
KSPZV1	Placebo	pre-immunization baseline	protected (P) vs. not protected (NP) at 3 months	FGL2	ENSG00000127951	fibrinogen like 2 [Source:HGNC Symbol;Acc:HGNC:3696]	0.097943	8.79059	0.63988	0.426611	0.999669
KSPZV1	Placebo	pre-immunization baseline	protected (P) vs. not protected (NP) at 3 months	NDUFV2-AS1	ENSG00000266053	NDUFV2 antisense RNA 1 [Source:HGNC Symbol;Acc:HGNC:50826]	-0.0657848	3.27072	0.639758	0.426629	0.999669
KSPZV1	Placebo	pre-immunization baseline	protected (P) vs. not protected (NP) at 3 months	NNAT	ENSG00000053438	neuronatin [Source:HGNC Symbol;Acc:HGNC:7860]	-0.0916434	3.05401	0.639285	0.426798	0.999669
KSPZV1	Placebo	pre-immunization baseline	protected (P) vs. not protected (NP) at 3 months	LMBR1	ENSG00000105983	limb development membrane protein 1 [Source:HGNC Symbol;Acc:HGNC:13243]	-0.0375534	6.69262	0.639208	0.426826	0.999669
KSPZV1	Placebo	pre-immunization baseline	protected (P) vs. not protected (NP) at 3 months	ATG10	ENSG00000152348	autophagy related 10 [Source:HGNC Symbol;Acc:HGNC:20315]	-0.100525	8.09516	0.639155	0.426878	0.999669
KSPZV1	Placebo	pre-immunization baseline	protected (P) vs. not protected (NP) at 3 months	HSD11B1L	ENSG00000167733	hydroxysteroid 11-beta dehydrogenase 1 like [Source:HGNC Symbol;Acc:HGNC:30419]	-0.298504	-0.176198	0.63893	0.426926	0.999669
KSPZV1	Placebo	pre-immunization baseline	protected (P) vs. not protected (NP) at 3 months	LA16c-395F10.1	ENSG00000226890	novel transcript, antisense to CRAMP1L	-0.173403	0.188555	0.638866	0.42695	0.999669
KSPZV1	Placebo	pre-immunization baseline	protected (P) vs. not protected (NP) at 3 months	ARVCF	ENSG00000099889	ARVCF delta catenin family member [Source:HGNC Symbol;Acc:HGNC:728]	0.170952	1.62705	0.638757	0.426989	0.999669
KSPZV1	Placebo	pre-immunization baseline	protected (P) vs. not protected (NP) at 3 months	PAK1	ENSG00000149269	p21 (RAC1) activated kinase 1 [Source:HGNC Symbol;Acc:HGNC:8590]	0.0710069	6.5563	0.63867	0.42702	0.999669
KSPZV1	Placebo	pre-immunization baseline	protected (P) vs. not protected (NP) at 3 months	UGT2B11	ENSG00000213759	UDP glucuronosyltransferase family 2 member B11 [Source:HGNC Symbol;Acc:HGNC:12545]	0.315387	1.75665	0.638781	0.427029	0.999669
KSPZV1	Placebo	pre-immunization baseline	protected (P) vs. not protected (NP) at 3 months	LCN8	ENSG00000204001	lipocalin 8 [Source:HGNC Symbol;Acc:HGNC:27038]	-0.510971	1.10923	0.638768	0.427079	0.999669
KSPZV1	Placebo	pre-immunization baseline	protected (P) vs. not protected (NP) at 3 months	APBB1IP	ENSG00000077420	amyloid beta precursor protein binding family B member 1 interacting protein [Source:HGNC Symbol;Acc:HGNC:17379]	0.0526409	7.76268	0.638493	0.427084	0.999669
KSPZV1	Placebo	pre-immunization baseline	protected (P) vs. not protected (NP) at 3 months	LPCAT1	ENSG00000153395	lysophosphatidylcholine acyltransferase 1 [Source:HGNC Symbol;Acc:HGNC:25718]	0.237704	2.17054	0.638344	0.427169	0.999669
KSPZV1	Placebo	pre-immunization baseline	protected (P) vs. not protected (NP) at 3 months	FAM229B	ENSG00000203778	family with sequence similarity 229 member B [Source:HGNC Symbol;Acc:HGNC:33858]	-0.265888	0.115088	0.638256	0.427169	0.999669
KSPZV1	Placebo	pre-immunization baseline	protected (P) vs. not protected (NP) at 3 months	TMEM161B-AS1	ENSG00000247828	TMEM161B antisense RNA 1 [Source:HGNC Symbol;Acc:HGNC:43839]	-0.0630019	4.74531	0.638224	0.427181	0.999669
KSPZV1	Placebo	pre-immunization baseline	protected (P) vs. not protected (NP) at 3 months	CTD-2235C13.3	ENSG00000271815		-0.16192	0.554734	0.637932	0.427286	0.999669
KSPZV1	Placebo	pre-immunization baseline	protected (P) vs. not protected (NP) at 3 months	PPM1M	ENSG00000164088	protein phosphatase, Mg2+/Mn2+ dependent 1M [Source:HGNC Symbol;Acc:HGNC:26506]	0.05798	5.41913	0.637902	0.427297	0.999669
KSPZV1	Placebo	pre-immunization baseline	protected (P) vs. not protected (NP) at 3 months	RP13-516M14.8	ENSG00000280407	TEC	0.0661908	4.44084	0.637649	0.427388	0.999669
KSPZV1	Placebo	pre-immunization baseline	protected (P) vs. not protected (NP) at 3 months	CD3E	ENSG00000198851	CD3e molecule [Source:HGNC Symbol;Acc:HGNC:1674]	0.0680524	8.72137	0.637399	0.427478	0.999669
KSPZV1	Placebo	pre-immunization baseline	protected (P) vs. not protected (NP) at 3 months	PTGES3L	ENSG00000267060	prostaglandin E synthase 3 like [Source:HGNC Symbol;Acc:HGNC:43943]	0.269233	0.365126	0.637277	0.427522	0.999669
KSPZV1	Placebo	pre-immunization baseline	protected (P) vs. not protected (NP) at 3 months	LYRM2	ENSG00000083099	LYR motif containing 2 [Source:HGNC Symbol;Acc:HGNC:25229]	-0.0618771	5.58783	0.637222	0.427542	0.999669
KSPZV1	Placebo	pre-immunization baseline	protected (P) vs. not protected (NP) at 3 months	FAM114A2	ENSG00000055147	family with sequence similarity 114 member A2 [Source:HGNC Symbol;Acc:HGNC:1333]	-0.0524745	4.67958	0.637106	0.427584	0.999669
KSPZV1	Placebo	pre-immunization baseline	protected (P) vs. not protected (NP) at 3 months	SLC43A1	ENSG00000149150	solute carrier family 43 member 1 [Source:HGNC Symbol;Acc:HGNC:9225]	-0.123013	3.29836	0.636898	0.427659	0.999669
KSPZV1	Placebo	pre-immunization baseline	protected (P) vs. not protected (NP) at 3 months	KCTD10	ENSG00000110906	potassium channel tetramerization domain containing 10 [Source:HGNC Symbol;Acc:HGNC:23236]	0.04201	5.57337	0.636831	0.427683	0.999669
KSPZV1	Placebo	pre-immunization baseline	protected (P) vs. not protected (NP) at 3 months	ADM2	ENSG00000128165	adrenomedullin 2 [Source:HGNC Symbol;Acc:HGNC:28898]	0.288773	0.805072	0.636806	0.427692	0.999669
KSPZV1	Placebo	pre-immunization baseline	protected (P) vs. not protected (NP) at 3 months	RP11-498E2.9	ENSG00000269970	novel transcript, sense intronic to PTGS1	0.268165	-0.239667	0.636629	0.427756	0.999669
KSPZV1	Placebo	pre-immunization baseline	protected (P) vs. not protected (NP) at 3 months	GASK1B	ENSG00000164125	golgi associated kinase 1B [Source:HGNC Symbol;Acc:HGNC:25312]	0.119041	5.34044	0.63672	0.427772	0.999669
KSPZV1	Placebo	pre-immunization baseline	protected (P) vs. not protected (NP) at 3 months	CSTF2	ENSG00000101811	cleavage stimulation factor subunit 2 [Source:HGNC Symbol;Acc:HGNC:2484]	-0.0736235	3.25418	0.63653	0.427792	0.999669
KSPZV1	Placebo	pre-immunization baseline	protected (P) vs. not protected (NP) at 3 months	TRAV4	ENSG00000211778	T cell receptor alpha variable 4 [Source:HGNC Symbol;Acc:HGNC:12140]	0.120595	2.05551	0.636312	0.427871	0.999669
KSPZV1	Placebo	pre-immunization baseline	protected (P) vs. not protected (NP) at 3 months	RP11-875O11.2	ENSG00000246130	novel transcript	-0.298961	0.942218	0.636208	0.427911	0.999669
KSPZV1	Placebo	pre-immunization baseline	protected (P) vs. not protected (NP) at 3 months	BCLAF3	ENSG00000173681	BCLAF1 and THRAP3 family member 3 [Source:HGNC Symbol;Acc:HGNC:27413]	-0.0680959	5.1493	0.636057	0.427963	0.999669
KSPZV1	Placebo	pre-immunization baseline	protected (P) vs. not protected (NP) at 3 months	CTD-2537I9.18	ENSG00000276488	novel transcript, antisense to ZNF865	0.137027	1.09346	0.635916	0.428014	0.999669
KSPZV1	Placebo	pre-immunization baseline	protected (P) vs. not protected (NP) at 3 months	CCDC106	ENSG00000173581	coiled-coil domain containing 106 [Source:HGNC Symbol;Acc:HGNC:30181]	-0.153434	2.04647	0.635747	0.428075	0.999669
KSPZV1	Placebo	pre-immunization baseline	protected (P) vs. not protected (NP) at 3 months	HBP1	ENSG00000105856	HMG-box transcription factor 1 [Source:HGNC Symbol;Acc:HGNC:23200]	-0.042519	7.78224	0.635732	0.42808	0.999669
KSPZV1	Placebo	pre-immunization baseline	protected (P) vs. not protected (NP) at 3 months	RP11-713M15.2	ENSG00000272502	novel transcript	0.0975334	2.26198	0.635659	0.428107	0.999669
KSPZV1	Placebo	pre-immunization baseline	protected (P) vs. not protected (NP) at 3 months	ABCE1	ENSG00000164163	ATP binding cassette subfamily E member 1 [Source:HGNC Symbol;Acc:HGNC:69]	-0.0571027	6.81352	0.635582	0.428135	0.999669
KSPZV1	Placebo	pre-immunization baseline	protected (P) vs. not protected (NP) at 3 months	CACYBP	ENSG00000116161	calcyclin binding protein [Source:HGNC Symbol;Acc:HGNC:30423]	-0.0642165	6.61317	0.635421	0.428193	0.999669
KSPZV1	Placebo	pre-immunization baseline	protected (P) vs. not protected (NP) at 3 months	MMP8	ENSG00000118113	matrix metallopeptidase 8 [Source:HGNC Symbol;Acc:HGNC:7175]	-0.406466	1.53728	0.63565	0.428194	0.999669
KSPZV1	Placebo	pre-immunization baseline	protected (P) vs. not protected (NP) at 3 months	TNIP1	ENSG00000145901	TNFAIP3 interacting protein 1 [Source:HGNC Symbol;Acc:HGNC:16903]	-0.0753787	6.80118	0.635155	0.428289	0.999669
KSPZV1	Placebo	pre-immunization baseline	protected (P) vs. not protected (NP) at 3 months	ZNF667	ENSG00000198046	zinc finger protein 667 [Source:HGNC Symbol;Acc:HGNC:28854]	0.166	2.51073	0.634983	0.428351	0.999669
KSPZV1	Placebo	pre-immunization baseline	protected (P) vs. not protected (NP) at 3 months	RP11-73K9.3	ENSG00000272567	novel transcript	-0.257867	-0.305787	0.634919	0.428375	0.999669
KSPZV1	Placebo	pre-immunization baseline	protected (P) vs. not protected (NP) at 3 months	HSPH1	ENSG00000120694	heat shock protein family H (Hsp110) member 1 [Source:HGNC Symbol;Acc:HGNC:16969]	-0.0648395	6.43875	0.63489	0.428385	0.999669
KSPZV1	Placebo	pre-immunization baseline	protected (P) vs. not protected (NP) at 3 months	RP11-514P8.2	ENSG00000239480	novel transcript	-0.267576	-0.214545	0.634706	0.428452	0.999669
KSPZV1	Placebo	pre-immunization baseline	protected (P) vs. not protected (NP) at 3 months	NOL10	ENSG00000115761	nucleolar protein 10 [Source:HGNC Symbol;Acc:HGNC:25862]	-0.0484921	5.21006	0.634687	0.428458	0.999669
KSPZV1	Placebo	pre-immunization baseline	protected (P) vs. not protected (NP) at 3 months	FAM106A	ENSG00000273018	family with sequence similarity 106 member A [Source:HGNC Symbol;Acc:HGNC:25682]	0.218155	4.59262	0.634954	0.428492	0.999669
KSPZV1	Placebo	pre-immunization baseline	protected (P) vs. not protected (NP) at 3 months	YWHAB	ENSG00000166913	tyrosine 3-monooxygenase/tryptophan 5-monooxygenase activation protein beta [Source:HGNC Symbol;Acc:HGNC:12849]	0.0601468	8.81061	0.634508	0.428523	0.999669
KSPZV1	Placebo	pre-immunization baseline	protected (P) vs. not protected (NP) at 3 months	MRPL16	ENSG00000166902	mitochondrial ribosomal protein L16 [Source:HGNC Symbol;Acc:HGNC:14476]	0.0480742	5.39036	0.634475	0.428535	0.999669
KSPZV1	Placebo	pre-immunization baseline	protected (P) vs. not protected (NP) at 3 months	C5orf34	ENSG00000172244	chromosome 5 open reading frame 34 [Source:HGNC Symbol;Acc:HGNC:24738]	-0.097942	3.03544	0.634428	0.428552	0.999669
KSPZV1	Placebo	pre-immunization baseline	protected (P) vs. not protected (NP) at 3 months	SLC35E2A	ENSG00000215790	solute carrier family 35 member E2A [Source:HGNC Symbol;Acc:HGNC:20863]	-0.0738229	3.62016	0.634324	0.42859	0.999669
KSPZV1	Placebo	pre-immunization baseline	protected (P) vs. not protected (NP) at 3 months	RPS6KA3	ENSG00000177189	ribosomal protein S6 kinase A3 [Source:HGNC Symbol;Acc:HGNC:10432]	0.0477413	8.11765	0.634194	0.428637	0.999669
KSPZV1	Placebo	pre-immunization baseline	protected (P) vs. not protected (NP) at 3 months	NUP153-AS1	ENSG00000272269	NUP153 antisense RNA 1 [Source:HGNC Symbol;Acc:HGNC:55217]	-0.110338	2.39975	0.634194	0.428637	0.999669
KSPZV1	Placebo	pre-immunization baseline	protected (P) vs. not protected (NP) at 3 months	DDB1	ENSG00000167986	damage specific DNA binding protein 1 [Source:HGNC Symbol;Acc:HGNC:2717]	-0.0855169	7.01723	0.633604	0.42886	0.999669
KSPZV1	Placebo	pre-immunization baseline	protected (P) vs. not protected (NP) at 3 months	PDE8A	ENSG00000073417	phosphodiesterase 8A [Source:HGNC Symbol;Acc:HGNC:8793]	-0.0622414	4.71994	0.633184	0.429003	0.999669
KSPZV1	Placebo	pre-immunization baseline	protected (P) vs. not protected (NP) at 3 months	MYO1G	ENSG00000136286	myosin IG [Source:HGNC Symbol;Acc:HGNC:13880]	0.0573327	7.58388	0.633167	0.429009	0.999669
KSPZV1	Placebo	pre-immunization baseline	protected (P) vs. not protected (NP) at 3 months	RPS4X	ENSG00000198034	ribosomal protein S4 X-linked [Source:HGNC Symbol;Acc:HGNC:10424]	-0.0767344	9.67877	0.632919	0.429099	0.999669
KSPZV1	Placebo	pre-immunization baseline	protected (P) vs. not protected (NP) at 3 months	RP11-305E6.4	ENSG00000259994	novel transcript, overlapping to MTPAP	-0.178094	1.75426	0.632856	0.429122	0.999669
KSPZV1	Placebo	pre-immunization baseline	protected (P) vs. not protected (NP) at 3 months	SEPSECS	ENSG00000109618	Sep (O-phosphoserine) tRNA:Sec (selenocysteine) tRNA synthase [Source:HGNC Symbol;Acc:HGNC:30605]	0.0566212	5.31395	0.632686	0.429184	0.999669
KSPZV1	Placebo	pre-immunization baseline	protected (P) vs. not protected (NP) at 3 months	OGFRP1	ENSG00000182057	opioid growth factor receptor pseudogene 1 [Source:HGNC Symbol;Acc:HGNC:50511]	0.166806	0.953138	0.632063	0.42941	0.999669
KSPZV1	Placebo	pre-immunization baseline	protected (P) vs. not protected (NP) at 3 months	GALNT6	ENSG00000139629	polypeptide N-acetylgalactosaminyltransferase 6 [Source:HGNC Symbol;Acc:HGNC:4128]	0.0529359	4.47748	0.63205	0.429415	0.999669
KSPZV1	Placebo	pre-immunization baseline	protected (P) vs. not protected (NP) at 3 months	LA16c-360H6.1	ENSG00000279031	TEC	-0.202894	0.155224	0.631887	0.429474	0.999669
KSPZV1	Placebo	pre-immunization baseline	protected (P) vs. not protected (NP) at 3 months	RP5-872K7.7	ENSG00000228604	novel transcript	-0.181747	0.238531	0.631622	0.42957	0.999669
KSPZV1	Placebo	pre-immunization baseline	protected (P) vs. not protected (NP) at 3 months	LINC02100	ENSG00000248693	long intergenic non-protein coding RNA 2100 [Source:HGNC Symbol;Acc:HGNC:52955]	-0.135497	0.929123	0.63153	0.429604	0.999669
KSPZV1	Placebo	pre-immunization baseline	protected (P) vs. not protected (NP) at 3 months	RP11-489E7.4	ENSG00000272256	novel transcript, antisense to TMEM66	0.0547868	5.64578	0.631018	0.42979	0.999669
KSPZV1	Placebo	pre-immunization baseline	protected (P) vs. not protected (NP) at 3 months	IL18R1	ENSG00000115604	interleukin 18 receptor 1 [Source:HGNC Symbol;Acc:HGNC:5988]	0.11362	4.17977	0.630981	0.429811	0.999669
KSPZV1	Placebo	pre-immunization baseline	protected (P) vs. not protected (NP) at 3 months	RP6-99M1.3	ENSG00000269902	novel transcript	-0.212951	0.185387	0.630949	0.429815	0.999669
KSPZV1	Placebo	pre-immunization baseline	protected (P) vs. not protected (NP) at 3 months	CDC7	ENSG00000097046	cell division cycle 7 [Source:HGNC Symbol;Acc:HGNC:1745]	0.119767	4.02401	0.63079	0.429882	0.999669
KSPZV1	Placebo	pre-immunization baseline	protected (P) vs. not protected (NP) at 3 months	FAAH2	ENSG00000165591	fatty acid amide hydrolase 2 [Source:HGNC Symbol;Acc:HGNC:26440]	-0.101527	2.27773	0.630733	0.429894	0.999669
KSPZV1	Placebo	pre-immunization baseline	protected (P) vs. not protected (NP) at 3 months	SP2	ENSG00000167182	Sp2 transcription factor [Source:HGNC Symbol;Acc:HGNC:11207]	0.0642375	5.72175	0.630627	0.429932	0.999669
KSPZV1	Placebo	pre-immunization baseline	protected (P) vs. not protected (NP) at 3 months	RP11-6L6.4	ENSG00000279845	TEC	0.17808	1.21257	0.630587	0.429947	0.999669
KSPZV1	Placebo	pre-immunization baseline	protected (P) vs. not protected (NP) at 3 months	WHAMM	ENSG00000156232	WASP homolog associated with actin, golgi membranes and microtubules [Source:HGNC Symbol;Acc:HGNC:30493]	-0.0368306	5.57378	0.630561	0.429956	0.999669
KSPZV1	Placebo	pre-immunization baseline	protected (P) vs. not protected (NP) at 3 months	ZNF577	ENSG00000161551	zinc finger protein 577 [Source:HGNC Symbol;Acc:HGNC:28673]	0.0605379	4.75429	0.630321	0.430044	0.999669
KSPZV1	Placebo	pre-immunization baseline	protected (P) vs. not protected (NP) at 3 months	NASP	ENSG00000132780	nuclear autoantigenic sperm protein [Source:HGNC Symbol;Acc:HGNC:7644]	-0.0488115	6.08133	0.630091	0.430128	0.999669
KSPZV1	Placebo	pre-immunization baseline	protected (P) vs. not protected (NP) at 3 months	TBC1D10A	ENSG00000099992	TBC1 domain family member 10A [Source:HGNC Symbol;Acc:HGNC:23609]	-0.0579717	5.00299	0.629849	0.430216	0.999669
KSPZV1	Placebo	pre-immunization baseline	protected (P) vs. not protected (NP) at 3 months	THNSL2	ENSG00000144115	threonine synthase like 2 [Source:HGNC Symbol;Acc:HGNC:25602]	0.359425	0.529756	0.629854	0.430223	0.999669
KSPZV1	Placebo	pre-immunization baseline	protected (P) vs. not protected (NP) at 3 months	METTL16	ENSG00000127804	methyltransferase like 16 [Source:HGNC Symbol;Acc:HGNC:28484]	-0.0357516	5.07166	0.629777	0.430242	0.999669
KSPZV1	Placebo	pre-immunization baseline	protected (P) vs. not protected (NP) at 3 months	SMG6	ENSG00000070366	SMG6 nonsense mediated mRNA decay factor [Source:HGNC Symbol;Acc:HGNC:17809]	-0.0433429	5.53244	0.628909	0.430558	0.999669
KSPZV1	Placebo	pre-immunization baseline	protected (P) vs. not protected (NP) at 3 months	HSPB11	ENSG00000081870	heat shock protein family B (small) member 11 [Source:HGNC Symbol;Acc:HGNC:25019]	-0.0754773	4.8241	0.628857	0.430577	0.999669
KSPZV1	Placebo	pre-immunization baseline	protected (P) vs. not protected (NP) at 3 months	MCMBP	ENSG00000197771	minichromosome maintenance complex binding protein [Source:HGNC Symbol;Acc:HGNC:25782]	0.046811	6.71012	0.628643	0.430656	0.999669
KSPZV1	Placebo	pre-immunization baseline	protected (P) vs. not protected (NP) at 3 months	ANO9	ENSG00000185101	anoctamin 9 [Source:HGNC Symbol;Acc:HGNC:20679]	-0.130865	3.33816	0.628589	0.430675	0.999669
KSPZV1	Placebo	pre-immunization baseline	protected (P) vs. not protected (NP) at 3 months	RP11-562A8.5	ENSG00000259618		-0.0896681	1.61368	0.628526	0.430698	0.999669
KSPZV1	Placebo	pre-immunization baseline	protected (P) vs. not protected (NP) at 3 months	RP5-994D16.9	ENSG00000228452	novel transcript	-0.183027	0.23509	0.627994	0.430892	0.999669
KSPZV1	Placebo	pre-immunization baseline	protected (P) vs. not protected (NP) at 3 months	EIF3L	ENSG00000100129	eukaryotic translation initiation factor 3 subunit L [Source:HGNC Symbol;Acc:HGNC:18138]	-0.0509083	8.50791	0.627943	0.430911	0.999669
KSPZV1	Placebo	pre-immunization baseline	protected (P) vs. not protected (NP) at 3 months	RP11-328C8.4	ENSG00000257225	novel transcript, antisense to PRICKLE1	-0.0919747	3.7845	0.627766	0.430975	0.999669
KSPZV1	Placebo	pre-immunization baseline	protected (P) vs. not protected (NP) at 3 months	COG5	ENSG00000164597	component of oligomeric golgi complex 5 [Source:HGNC Symbol;Acc:HGNC:14857]	-0.0357253	7.60477	0.627739	0.430986	0.999669
KSPZV1	Placebo	pre-immunization baseline	protected (P) vs. not protected (NP) at 3 months	TMEM231	ENSG00000205084	transmembrane protein 231 [Source:HGNC Symbol;Acc:HGNC:37234]	-0.265329	0.649549	0.627694	0.431002	0.999669
KSPZV1	Placebo	pre-immunization baseline	protected (P) vs. not protected (NP) at 3 months	RP11-50I19.2	ENSG00000276136	novel transcript	0.0990429	3.07746	0.62768	0.431007	0.999669
KSPZV1	Placebo	pre-immunization baseline	protected (P) vs. not protected (NP) at 3 months	RIMBP2	ENSG00000060709	RIMS binding protein 2 [Source:HGNC Symbol;Acc:HGNC:30339]	-0.553537	1.5256	0.627804	0.431091	0.999669
KSPZV1	Placebo	pre-immunization baseline	protected (P) vs. not protected (NP) at 3 months	RP5-1009E24.9	ENSG00000274949	novel transcript	-0.138622	0.658682	0.62727	0.431157	0.999669
KSPZV1	Placebo	pre-immunization baseline	protected (P) vs. not protected (NP) at 3 months	USP34-DT	ENSG00000270820	USP34 divergent transcript [Source:HGNC Symbol;Acc:HGNC:55262]	0.052358	5.09104	0.627214	0.431177	0.999669
KSPZV1	Placebo	pre-immunization baseline	protected (P) vs. not protected (NP) at 3 months	SLA2	ENSG00000101082	Src like adaptor 2 [Source:HGNC Symbol;Acc:HGNC:17329]	0.0569224	5.44705	0.626939	0.431278	0.999669
KSPZV1	Placebo	pre-immunization baseline	protected (P) vs. not protected (NP) at 3 months	LINC02649	ENSG00000215244	long intergenic non-protein coding RNA 2649 [Source:HGNC Symbol;Acc:HGNC:54134]	-0.209931	2.7398	0.62699	0.431293	0.999669
KSPZV1	Placebo	pre-immunization baseline	protected (P) vs. not protected (NP) at 3 months	RTCA-AS1	ENSG00000224616	RTCA antisense RNA 1 [Source:HGNC Symbol;Acc:HGNC:50573]	0.211554	-0.292877	0.626632	0.43139	0.999669
KSPZV1	Placebo	pre-immunization baseline	protected (P) vs. not protected (NP) at 3 months	ANAPC7	ENSG00000196510	anaphase promoting complex subunit 7 [Source:HGNC Symbol;Acc:HGNC:17380]	0.0431163	5.24488	0.626565	0.431415	0.999669
KSPZV1	Placebo	pre-immunization baseline	protected (P) vs. not protected (NP) at 3 months	KRCC1	ENSG00000172086	lysine rich coiled-coil 1 [Source:HGNC Symbol;Acc:HGNC:28039]	0.0621629	4.62019	0.626403	0.431474	0.999669
KSPZV1	Placebo	pre-immunization baseline	protected (P) vs. not protected (NP) at 3 months	RBBP8	ENSG00000101773	RB binding protein 8, endonuclease [Source:HGNC Symbol;Acc:HGNC:9891]	-0.103148	5.03329	0.626412	0.431489	0.999669
KSPZV1	Placebo	pre-immunization baseline	protected (P) vs. not protected (NP) at 3 months	CAMTA2	ENSG00000108509	calmodulin binding transcription activator 2 [Source:HGNC Symbol;Acc:HGNC:18807]	0.0628559	5.38263	0.626006	0.431619	0.999669
KSPZV1	Placebo	pre-immunization baseline	protected (P) vs. not protected (NP) at 3 months	CLTA	ENSG00000122705	clathrin light chain A [Source:HGNC Symbol;Acc:HGNC:2090]	0.0413258	5.84076	0.625734	0.431719	0.999669
KSPZV1	Placebo	pre-immunization baseline	protected (P) vs. not protected (NP) at 3 months	ZBTB40	ENSG00000184677	zinc finger and BTB domain containing 40 [Source:HGNC Symbol;Acc:HGNC:29045]	-0.0414599	6.19133	0.625483	0.431811	0.999669
KSPZV1	Placebo	pre-immunization baseline	protected (P) vs. not protected (NP) at 3 months	CTD-3220F14.2	ENSG00000267682	novel transcript, sense intronic to HKR1	0.115568	0.593415	0.625406	0.431839	0.999669
KSPZV1	Placebo	pre-immunization baseline	protected (P) vs. not protected (NP) at 3 months	LINC02175	ENSG00000262155	long intergenic non-protein coding RNA 2175 [Source:HGNC Symbol;Acc:HGNC:27550]	-0.133375	1.99487	0.62532	0.43187	0.999669
KSPZV1	Placebo	pre-immunization baseline	protected (P) vs. not protected (NP) at 3 months	DLEU2L	ENSG00000116652	deleted in lymphocytic leukemia 2 like [Source:HGNC Symbol;Acc:HGNC:13225]	0.178017	1.92761	0.625203	0.431913	0.999669
KSPZV1	Placebo	pre-immunization baseline	protected (P) vs. not protected (NP) at 3 months	LIMK1	ENSG00000106683	LIM domain kinase 1 [Source:HGNC Symbol;Acc:HGNC:6613]	0.081025	4.896	0.625168	0.431926	0.999669
KSPZV1	Placebo	pre-immunization baseline	protected (P) vs. not protected (NP) at 3 months	RP11-134G8.7	ENSG00000224536	novel transcript	0.155483	0.0149798	0.625115	0.431946	0.999669
KSPZV1	Placebo	pre-immunization baseline	protected (P) vs. not protected (NP) at 3 months	PKD1P6	ENSG00000270580	PKD1P6-NPIPP1 readthrough [Source:NCBI gene (formerly Entrezgene);Acc:105369154]	-0.384895	-0.429191	0.624643	0.432119	0.999669
KSPZV1	Placebo	pre-immunization baseline	protected (P) vs. not protected (NP) at 3 months	ST20-MTHFS	ENSG00000259332	ST20-MTHFS readthrough [Source:HGNC Symbol;Acc:HGNC:44655]	-0.088685	3.74402	0.624501	0.432171	0.999669
KSPZV1	Placebo	pre-immunization baseline	protected (P) vs. not protected (NP) at 3 months	ING3	ENSG00000071243	inhibitor of growth family member 3 [Source:HGNC Symbol;Acc:HGNC:14587]	-0.0421312	5.2883	0.624495	0.432173	0.999669
KSPZV1	Placebo	pre-immunization baseline	protected (P) vs. not protected (NP) at 3 months	CH17-262A2.1	ENSG00000275426	novel transcript	0.218784	1.30218	0.624368	0.432219	0.999669
KSPZV1	Placebo	pre-immunization baseline	protected (P) vs. not protected (NP) at 3 months	SNX15	ENSG00000110025	sorting nexin 15 [Source:HGNC Symbol;Acc:HGNC:14978]	0.0697162	3.83943	0.624139	0.432304	0.999669
KSPZV1	Placebo	pre-immunization baseline	protected (P) vs. not protected (NP) at 3 months	LEMD2	ENSG00000161904	LEM domain nuclear envelope protein 2 [Source:HGNC Symbol;Acc:HGNC:21244]	-0.0408547	5.81969	0.624118	0.432311	0.999669
KSPZV1	Placebo	pre-immunization baseline	protected (P) vs. not protected (NP) at 3 months	ZNF322	ENSG00000181315	zinc finger protein 322 [Source:HGNC Symbol;Acc:HGNC:23640]	-0.0610143	4.53061	0.624031	0.432343	0.999669
KSPZV1	Placebo	pre-immunization baseline	protected (P) vs. not protected (NP) at 3 months	POLR2L	ENSG00000177700	RNA polymerase II, I and III subunit L [Source:HGNC Symbol;Acc:HGNC:9199]	0.0868299	3.05844	0.623358	0.432591	0.999669
KSPZV1	Placebo	pre-immunization baseline	protected (P) vs. not protected (NP) at 3 months	RP11-74K11.2	ENSG00000258035	novel transcript, antisense to PLXNC1	-0.199158	-0.134098	0.623018	0.432715	0.999669
KSPZV1	Placebo	pre-immunization baseline	protected (P) vs. not protected (NP) at 3 months	TRAV19	ENSG00000211799	T cell receptor alpha variable 19 [Source:HGNC Symbol;Acc:HGNC:12115]	0.127483	2.90405	0.622885	0.432764	0.999669
KSPZV1	Placebo	pre-immunization baseline	protected (P) vs. not protected (NP) at 3 months	BEST1	ENSG00000167995	bestrophin 1 [Source:HGNC Symbol;Acc:HGNC:12703]	-0.131067	9.67557	0.623022	0.432788	0.999669
KSPZV1	Placebo	pre-immunization baseline	protected (P) vs. not protected (NP) at 3 months	EPG5	ENSG00000152223	ectopic P-granules autophagy protein 5 homolog [Source:HGNC Symbol;Acc:HGNC:29331]	-0.0478333	7.27503	0.622601	0.432869	0.999669
KSPZV1	Placebo	pre-immunization baseline	protected (P) vs. not protected (NP) at 3 months	EIF2B4	ENSG00000115211	eukaryotic translation initiation factor 2B subunit delta [Source:HGNC Symbol;Acc:HGNC:3260]	-0.0638851	4.19305	0.622424	0.432934	0.999669
KSPZV1	Placebo	pre-immunization baseline	protected (P) vs. not protected (NP) at 3 months	DCAF5	ENSG00000139990	DDB1 and CUL4 associated factor 5 [Source:HGNC Symbol;Acc:HGNC:20224]	0.0273172	7.21926	0.621895	0.433129	0.999669
KSPZV1	Placebo	pre-immunization baseline	protected (P) vs. not protected (NP) at 3 months	IRF2-DT	ENSG00000271646	IRF2 divergent transcript [Source:HGNC Symbol;Acc:HGNC:54871]	-0.0766343	4.74589	0.621844	0.433147	0.999669
KSPZV1	Placebo	pre-immunization baseline	protected (P) vs. not protected (NP) at 3 months	CTD-2126E3.3	ENSG00000269091	novel transcript, antisense to ZNF473	-0.161591	-0.000348927	0.621808	0.433161	0.999669
KSPZV1	Placebo	pre-immunization baseline	protected (P) vs. not protected (NP) at 3 months	FBXO22	ENSG00000167196	F-box protein 22 [Source:HGNC Symbol;Acc:HGNC:13593]	-0.0614503	5.9337	0.621624	0.433228	0.999669
KSPZV1	Placebo	pre-immunization baseline	protected (P) vs. not protected (NP) at 3 months	ADGRE5	ENSG00000123146	adhesion G protein-coupled receptor E5 [Source:HGNC Symbol;Acc:HGNC:1711]	0.104369	7.786	0.621625	0.433267	0.999669
KSPZV1	Placebo	pre-immunization baseline	protected (P) vs. not protected (NP) at 3 months	RBM22	ENSG00000086589	RNA binding motif protein 22 [Source:HGNC Symbol;Acc:HGNC:25503]	0.0357823	6.43785	0.621179	0.433392	0.999669
KSPZV1	Placebo	pre-immunization baseline	protected (P) vs. not protected (NP) at 3 months	IL23R	ENSG00000162594	interleukin 23 receptor [Source:HGNC Symbol;Acc:HGNC:19100]	0.308761	0.99137	0.620933	0.43349	0.999669
KSPZV1	Placebo	pre-immunization baseline	protected (P) vs. not protected (NP) at 3 months	USP46	ENSG00000109189	ubiquitin specific peptidase 46 [Source:HGNC Symbol;Acc:HGNC:20075]	0.0711129	4.25672	0.620677	0.433577	0.999669
KSPZV1	Placebo	pre-immunization baseline	protected (P) vs. not protected (NP) at 3 months	HNRNPR	ENSG00000125944	heterogeneous nuclear ribonucleoprotein R [Source:HGNC Symbol;Acc:HGNC:5047]	-0.057606	7.62753	0.620431	0.433668	0.999669
KSPZV1	Placebo	pre-immunization baseline	protected (P) vs. not protected (NP) at 3 months	ZNF784	ENSG00000179922	zinc finger protein 784 [Source:HGNC Symbol;Acc:HGNC:33111]	-0.115831	2.14283	0.620305	0.433714	0.999669
KSPZV1	Placebo	pre-immunization baseline	protected (P) vs. not protected (NP) at 3 months	PRR5L	ENSG00000135362	proline rich 5 like [Source:HGNC Symbol;Acc:HGNC:25878]	0.140569	5.34487	0.620328	0.433791	0.999669
KSPZV1	Placebo	pre-immunization baseline	protected (P) vs. not protected (NP) at 3 months	ACY1	ENSG00000243989	aminoacylase 1 [Source:HGNC Symbol;Acc:HGNC:177]	-0.140607	1.69661	0.62002	0.43382	0.999669
KSPZV1	Placebo	pre-immunization baseline	protected (P) vs. not protected (NP) at 3 months	PIGL	ENSG00000108474	phosphatidylinositol glycan anchor biosynthesis class L [Source:HGNC Symbol;Acc:HGNC:8966]	-0.0578929	4.81446	0.619976	0.433836	0.999669
KSPZV1	Placebo	pre-immunization baseline	protected (P) vs. not protected (NP) at 3 months	JAZF1	ENSG00000153814	JAZF zinc finger 1 [Source:HGNC Symbol;Acc:HGNC:28917]	-0.155581	7.07985	0.620266	0.433845	0.999669
KSPZV1	Placebo	pre-immunization baseline	protected (P) vs. not protected (NP) at 3 months	RP11-109N23.4	ENSG00000258813	novel transcript, antisense to Rbm25	0.112801	2.46568	0.619686	0.433943	0.999669
KSPZV1	Placebo	pre-immunization baseline	protected (P) vs. not protected (NP) at 3 months	RANBP1	ENSG00000099901	RAN binding protein 1 [Source:HGNC Symbol;Acc:HGNC:9847]	-0.0806115	4.89985	0.619629	0.433964	0.999669
KSPZV1	Placebo	pre-immunization baseline	protected (P) vs. not protected (NP) at 3 months	WNT7A	ENSG00000154764	Wnt family member 7A [Source:HGNC Symbol;Acc:HGNC:12786]	-0.278767	0.953856	0.619597	0.433976	0.999669
KSPZV1	Placebo	pre-immunization baseline	protected (P) vs. not protected (NP) at 3 months	NCK1-DT	ENSG00000239213	NCK1 divergent transcript [Source:HGNC Symbol;Acc:HGNC:49645]	0.0922218	2.16826	0.619594	0.433977	0.999669
KSPZV1	Placebo	pre-immunization baseline	protected (P) vs. not protected (NP) at 3 months	LL0XNC01-36H8.1	ENSG00000279155	TEC	-0.183222	0.650523	0.619297	0.434087	0.999669
KSPZV1	Placebo	pre-immunization baseline	protected (P) vs. not protected (NP) at 3 months	ZHX2	ENSG00000178764	zinc fingers and homeoboxes 2 [Source:HGNC Symbol;Acc:HGNC:18513]	-0.0543035	6.52263	0.619101	0.434159	0.999669
KSPZV1	Placebo	pre-immunization baseline	protected (P) vs. not protected (NP) at 3 months	SYCP2L	ENSG00000153157	synaptonemal complex protein 2 like [Source:HGNC Symbol;Acc:HGNC:21537]	-0.352389	0.388564	0.619111	0.43416	0.999669
KSPZV1	Placebo	pre-immunization baseline	protected (P) vs. not protected (NP) at 3 months	EXOC3	ENSG00000180104	exocyst complex component 3 [Source:HGNC Symbol;Acc:HGNC:30378]	-0.0383128	5.52443	0.619065	0.434172	0.999669
KSPZV1	Placebo	pre-immunization baseline	protected (P) vs. not protected (NP) at 3 months	ZNF546	ENSG00000187187	zinc finger protein 546 [Source:HGNC Symbol;Acc:HGNC:28671]	0.0552866	4.23244	0.618856	0.43425	0.999669
KSPZV1	Placebo	pre-immunization baseline	protected (P) vs. not protected (NP) at 3 months	JADE3	ENSG00000102221	jade family PHD finger 3 [Source:HGNC Symbol;Acc:HGNC:22982]	-0.196519	2.19471	0.61846	0.434401	0.999669
KSPZV1	Placebo	pre-immunization baseline	protected (P) vs. not protected (NP) at 3 months	ZNF568	ENSG00000198453	zinc finger protein 568 [Source:HGNC Symbol;Acc:HGNC:25392]	-0.0689312	4.29762	0.61839	0.434422	0.999669
KSPZV1	Placebo	pre-immunization baseline	protected (P) vs. not protected (NP) at 3 months	RB1-DT	ENSG00000231473	RB1 divergent transcript [Source:HGNC Symbol;Acc:HGNC:42778]	0.210218	0.554387	0.618333	0.434443	0.999669
KSPZV1	Placebo	pre-immunization baseline	protected (P) vs. not protected (NP) at 3 months	WDR7-OT1	ENSG00000267225	WDR7 overlapping transcript 1 [Source:HGNC Symbol;Acc:HGNC:45131]	0.104365	2.2501	0.618205	0.43449	0.999669
KSPZV1	Placebo	pre-immunization baseline	protected (P) vs. not protected (NP) at 3 months	H2BU1	ENSG00000196890	H2B.U histone 1 [Source:HGNC Symbol;Acc:HGNC:20514]	-0.184256	2.45773	0.618197	0.4345	0.999669
KSPZV1	Placebo	pre-immunization baseline	protected (P) vs. not protected (NP) at 3 months	ZBTB32	ENSG00000011590	zinc finger and BTB domain containing 32 [Source:HGNC Symbol;Acc:HGNC:16763]	-0.0836373	3.01502	0.617752	0.434658	0.999669
KSPZV1	Placebo	pre-immunization baseline	protected (P) vs. not protected (NP) at 3 months	PRRT3-AS1	ENSG00000230082	PRRT3 antisense RNA 1 [Source:HGNC Symbol;Acc:HGNC:41151]	-0.209802	-0.309239	0.617527	0.434741	0.999669
KSPZV1	Placebo	pre-immunization baseline	protected (P) vs. not protected (NP) at 3 months	AC009495.4	ENSG00000229195	novel transcript	0.139874	0.789459	0.617516	0.434745	0.999669
KSPZV1	Placebo	pre-immunization baseline	protected (P) vs. not protected (NP) at 3 months	C1orf100	ENSG00000173728	chromosome 1 open reading frame 100 [Source:HGNC Symbol;Acc:HGNC:30435]	-0.240118	0.193253	0.617502	0.434751	0.999669
KSPZV1	Placebo	pre-immunization baseline	protected (P) vs. not protected (NP) at 3 months	TMTC2	ENSG00000179104	transmembrane O-mannosyltransferase targeting cadherins 2 [Source:HGNC Symbol;Acc:HGNC:25440]	0.117996	3.24164	0.617332	0.434813	0.999669
KSPZV1	Placebo	pre-immunization baseline	protected (P) vs. not protected (NP) at 3 months	SMIM20	ENSG00000250317	small integral membrane protein 20 [Source:HGNC Symbol;Acc:HGNC:37260]	-0.0689184	3.32137	0.617187	0.434867	0.999669
KSPZV1	Placebo	pre-immunization baseline	protected (P) vs. not protected (NP) at 3 months	MCM3AP	ENSG00000160294	minichromosome maintenance complex component 3 associated protein [Source:HGNC Symbol;Acc:HGNC:6946]	0.0345635	6.53415	0.616948	0.434956	0.999669
KSPZV1	Placebo	pre-immunization baseline	protected (P) vs. not protected (NP) at 3 months	HUS1B	ENSG00000188996	HUS1 checkpoint clamp component B [Source:HGNC Symbol;Acc:HGNC:16485]	-0.35071	0.167406	0.616915	0.434968	0.999669
KSPZV1	Placebo	pre-immunization baseline	protected (P) vs. not protected (NP) at 3 months	SNX33	ENSG00000173548	sorting nexin 33 [Source:HGNC Symbol;Acc:HGNC:28468]	0.175602	2.00505	0.616644	0.435068	0.999669
KSPZV1	Placebo	pre-immunization baseline	protected (P) vs. not protected (NP) at 3 months	RPL34-DT	ENSG00000234492	RPL34 divergent transcript [Source:HGNC Symbol;Acc:HGNC:26749]	0.221133	0.555302	0.616274	0.435205	0.999669
KSPZV1	Placebo	pre-immunization baseline	protected (P) vs. not protected (NP) at 3 months	ADPRHL1	ENSG00000153531	ADP-ribosylhydrolase like 1 [Source:HGNC Symbol;Acc:HGNC:21303]	-0.281008	-0.272592	0.616253	0.435213	0.999669
KSPZV1	Placebo	pre-immunization baseline	protected (P) vs. not protected (NP) at 3 months	AC004076.7	ENSG00000268533	novel protein	-0.155059	0.495432	0.615846	0.435364	0.999669
KSPZV1	Placebo	pre-immunization baseline	protected (P) vs. not protected (NP) at 3 months	CCDC150	ENSG00000144395	coiled-coil domain containing 150 [Source:HGNC Symbol;Acc:HGNC:26834]	-0.366113	0.39511	0.615647	0.435446	0.999669
KSPZV1	Placebo	pre-immunization baseline	protected (P) vs. not protected (NP) at 3 months	RGS9	ENSG00000108370	regulator of G protein signaling 9 [Source:HGNC Symbol;Acc:HGNC:10004]	-0.310722	0.971444	0.615543	0.435485	0.999669
KSPZV1	Placebo	pre-immunization baseline	protected (P) vs. not protected (NP) at 3 months	SCFD1	ENSG00000092108	sec1 family domain containing 1 [Source:HGNC Symbol;Acc:HGNC:20726]	-0.0487903	6.3109	0.615454	0.43551	0.999669
KSPZV1	Placebo	pre-immunization baseline	protected (P) vs. not protected (NP) at 3 months	LRCH4	ENSG00000077454	leucine rich repeats and calponin homology domain containing 4 [Source:HGNC Symbol;Acc:HGNC:6691]	0.0595783	6.04207	0.615381	0.435537	0.999669
KSPZV1	Placebo	pre-immunization baseline	protected (P) vs. not protected (NP) at 3 months	TK2	ENSG00000166548	thymidine kinase 2 [Source:HGNC Symbol;Acc:HGNC:11831]	0.0812982	4.18969	0.615289	0.435571	0.999669
KSPZV1	Placebo	pre-immunization baseline	protected (P) vs. not protected (NP) at 3 months	TTC27	ENSG00000018699	tetratricopeptide repeat domain 27 [Source:HGNC Symbol;Acc:HGNC:25986]	-0.0427212	4.81046	0.615073	0.435651	0.999669
KSPZV1	Placebo	pre-immunization baseline	protected (P) vs. not protected (NP) at 3 months	ZNF207	ENSG00000010244	zinc finger protein 207 [Source:HGNC Symbol;Acc:HGNC:12998]	-0.0440142	9.04403	0.615065	0.435654	0.999669
KSPZV1	Placebo	pre-immunization baseline	protected (P) vs. not protected (NP) at 3 months	RP11-395L14.18	ENSG00000279267	TEC	0.146889	1.64814	0.614853	0.435733	0.999669
KSPZV1	Placebo	pre-immunization baseline	protected (P) vs. not protected (NP) at 3 months	UBQLN1	ENSG00000135018	ubiquilin 1 [Source:HGNC Symbol;Acc:HGNC:12508]	-0.0673136	7.65796	0.614801	0.435752	0.999669
KSPZV1	Placebo	pre-immunization baseline	protected (P) vs. not protected (NP) at 3 months	SAP30L-AS1	ENSG00000245275	SAP30L antisense RNA 1 (head to head) [Source:HGNC Symbol;Acc:HGNC:26760]	-0.0595059	3.60335	0.614645	0.43581	0.999669
KSPZV1	Placebo	pre-immunization baseline	protected (P) vs. not protected (NP) at 3 months	FAM166A	ENSG00000188163	family with sequence similarity 166 member A [Source:HGNC Symbol;Acc:HGNC:33818]	-0.140003	1.66524	0.614483	0.43587	0.999669
KSPZV1	Placebo	pre-immunization baseline	protected (P) vs. not protected (NP) at 3 months	RN7SL832P	ENSG00000243819	RNA, 7SL, cytoplasmic 832, pseudogene [Source:HGNC Symbol;Acc:HGNC:46848]	-0.148376	2.00336	0.614408	0.435898	0.999669
KSPZV1	Placebo	pre-immunization baseline	protected (P) vs. not protected (NP) at 3 months	RBM26	ENSG00000139746	RNA binding motif protein 26 [Source:HGNC Symbol;Acc:HGNC:20327]	-0.0503218	7.84008	0.614122	0.436005	0.999669
KSPZV1	Placebo	pre-immunization baseline	protected (P) vs. not protected (NP) at 3 months	FLJ37453	ENSG00000179743	uncharacterized LOC729614 [Source:NCBI gene (formerly Entrezgene);Acc:729614]	-0.072711	3.57437	0.614098	0.436014	0.999669
KSPZV1	Placebo	pre-immunization baseline	protected (P) vs. not protected (NP) at 3 months	USP3-AS1	ENSG00000259248	USP3 antisense RNA 1 [Source:HGNC Symbol;Acc:HGNC:44140]	-0.0460967	5.53058	0.613813	0.43612	0.999669
KSPZV1	Placebo	pre-immunization baseline	protected (P) vs. not protected (NP) at 3 months	GPLD1	ENSG00000112293	glycosylphosphatidylinositol specific phospholipase D1 [Source:HGNC Symbol;Acc:HGNC:4459]	-0.143442	3.17571	0.613779	0.436138	0.999669
KSPZV1	Placebo	pre-immunization baseline	protected (P) vs. not protected (NP) at 3 months	CUL9	ENSG00000112659	cullin 9 [Source:HGNC Symbol;Acc:HGNC:15982]	0.0623646	4.82268	0.613745	0.436145	0.999669
KSPZV1	Placebo	pre-immunization baseline	protected (P) vs. not protected (NP) at 3 months	NOA1	ENSG00000084092	nitric oxide associated 1 [Source:HGNC Symbol;Acc:HGNC:28473]	0.0501901	5.19699	0.613734	0.436149	0.999669
KSPZV1	Placebo	pre-immunization baseline	protected (P) vs. not protected (NP) at 3 months	NUDT15	ENSG00000136159	nudix hydrolase 15 [Source:HGNC Symbol;Acc:HGNC:23063]	-0.0871773	3.44407	0.613697	0.436163	0.999669
KSPZV1	Placebo	pre-immunization baseline	protected (P) vs. not protected (NP) at 3 months	HENMT1	ENSG00000162639	HEN methyltransferase 1 [Source:HGNC Symbol;Acc:HGNC:26400]	0.091378	3.61002	0.613689	0.436166	0.999669
KSPZV1	Placebo	pre-immunization baseline	protected (P) vs. not protected (NP) at 3 months	WASL-DT	ENSG00000272686	WASL divergent transcript [Source:HGNC Symbol;Acc:HGNC:54820]	0.164705	1.48821	0.612983	0.436429	0.999669
KSPZV1	Placebo	pre-immunization baseline	protected (P) vs. not protected (NP) at 3 months	RP11-707M3.3	ENSG00000272155	novel transcript, antisense to MTFR1	-0.0934771	2.96249	0.612838	0.436482	0.999669
KSPZV1	Placebo	pre-immunization baseline	protected (P) vs. not protected (NP) at 3 months	GOPC	ENSG00000047932	golgi associated PDZ and coiled-coil motif containing [Source:HGNC Symbol;Acc:HGNC:17643]	-0.0564696	6.15878	0.612491	0.436612	0.999669
KSPZV1	Placebo	pre-immunization baseline	protected (P) vs. not protected (NP) at 3 months	RPS10P7	ENSG00000223396	ribosomal protein S10 pseudogene 7 [Source:HGNC Symbol;Acc:HGNC:36423]	-0.0993128	2.12434	0.612484	0.436615	0.999669
KSPZV1	Placebo	pre-immunization baseline	protected (P) vs. not protected (NP) at 3 months	AL021546.6	ENSG00000111780	novel protein	0.0577475	5.46182	0.612457	0.436625	0.999669
KSPZV1	Placebo	pre-immunization baseline	protected (P) vs. not protected (NP) at 3 months	CTD-2267D19.1	ENSG00000278918	novel transcript	0.118862	4.03555	0.612374	0.436664	0.999669
KSPZV1	Placebo	pre-immunization baseline	protected (P) vs. not protected (NP) at 3 months	HSDL1	ENSG00000103160	hydroxysteroid dehydrogenase like 1 [Source:HGNC Symbol;Acc:HGNC:16475]	0.0636914	4.30795	0.612079	0.436766	0.999669
KSPZV1	Placebo	pre-immunization baseline	protected (P) vs. not protected (NP) at 3 months	ETS2	ENSG00000157557	ETS proto-oncogene 2, transcription factor [Source:HGNC Symbol;Acc:HGNC:3489]	0.0808937	4.84469	0.61186	0.436847	0.999669
KSPZV1	Placebo	pre-immunization baseline	protected (P) vs. not protected (NP) at 3 months	PRSS53	ENSG00000151006	serine protease 53 [Source:HGNC Symbol;Acc:HGNC:34407]	-0.134409	2.57938	0.61174	0.436892	0.999669
KSPZV1	Placebo	pre-immunization baseline	protected (P) vs. not protected (NP) at 3 months	MFHAS1	ENSG00000147324	malignant fibrous histiocytoma amplified sequence 1 [Source:HGNC Symbol;Acc:HGNC:16982]	0.0708002	5.5304	0.611626	0.436934	0.999669
KSPZV1	Placebo	pre-immunization baseline	protected (P) vs. not protected (NP) at 3 months	MDM4	ENSG00000198625	MDM4 regulator of p53 [Source:HGNC Symbol;Acc:HGNC:6974]	-0.040897	8.79593	0.611484	0.436987	0.999669
KSPZV1	Placebo	pre-immunization baseline	protected (P) vs. not protected (NP) at 3 months	LLNLR-246C6.1	ENSG00000273218	novel transcript	0.192356	1.48832	0.611044	0.437152	0.999669
KSPZV1	Placebo	pre-immunization baseline	protected (P) vs. not protected (NP) at 3 months	ZMYND11	ENSG00000015171	zinc finger MYND-type containing 11 [Source:HGNC Symbol;Acc:HGNC:16966]	-0.0415515	6.18535	0.610937	0.437192	0.999669
KSPZV1	Placebo	pre-immunization baseline	protected (P) vs. not protected (NP) at 3 months	RILPL1	ENSG00000188026	Rab interacting lysosomal protein like 1 [Source:HGNC Symbol;Acc:HGNC:26814]	0.0771926	3.02725	0.610855	0.437222	0.999669
KSPZV1	Placebo	pre-immunization baseline	protected (P) vs. not protected (NP) at 3 months	INSM2	ENSG00000168348	INSM transcriptional repressor 2 [Source:HGNC Symbol;Acc:HGNC:17539]	-0.357045	0.511315	0.61082	0.437244	0.999669
KSPZV1	Placebo	pre-immunization baseline	protected (P) vs. not protected (NP) at 3 months	CEBPB	ENSG00000172216	CCAAT enhancer binding protein beta [Source:HGNC Symbol;Acc:HGNC:1834]	0.147031	6.5501	0.611033	0.437259	0.999669
KSPZV1	Placebo	pre-immunization baseline	protected (P) vs. not protected (NP) at 3 months	RP11-293M10.6	ENSG00000259319	novel transcript, antisense to JDP2	-0.305378	0.554949	0.610663	0.437294	0.999669
KSPZV1	Placebo	pre-immunization baseline	protected (P) vs. not protected (NP) at 3 months	EMD	ENSG00000102119	emerin [Source:HGNC Symbol;Acc:HGNC:3331]	0.0860931	3.24731	0.610555	0.437334	0.999669
KSPZV1	Placebo	pre-immunization baseline	protected (P) vs. not protected (NP) at 3 months	TRIP6	ENSG00000087077	thyroid hormone receptor interactor 6 [Source:HGNC Symbol;Acc:HGNC:12311]	-0.191192	1.72597	0.610499	0.437355	0.999669
KSPZV1	Placebo	pre-immunization baseline	protected (P) vs. not protected (NP) at 3 months	FAR1	ENSG00000197601	fatty acyl-CoA reductase 1 [Source:HGNC Symbol;Acc:HGNC:26222]	-0.0645705	7.32347	0.610232	0.437455	0.999669
KSPZV1	Placebo	pre-immunization baseline	protected (P) vs. not protected (NP) at 3 months	SPATA21	ENSG00000187144	spermatogenesis associated 21 [Source:HGNC Symbol;Acc:HGNC:28026]	0.0455006	4.97588	0.610037	0.437528	0.999669
KSPZV1	Placebo	pre-immunization baseline	protected (P) vs. not protected (NP) at 3 months	HMCES	ENSG00000183624	5-hydroxymethylcytosine binding, ES cell specific [Source:HGNC Symbol;Acc:HGNC:24446]	-0.0568523	4.52094	0.609831	0.437605	0.999669
KSPZV1	Placebo	pre-immunization baseline	protected (P) vs. not protected (NP) at 3 months	RP11-53O19.3	ENSG00000272335	novel transcript	-0.0660309	4.03834	0.609431	0.437755	0.999669
KSPZV1	Placebo	pre-immunization baseline	protected (P) vs. not protected (NP) at 3 months	CALHM6	ENSG00000188820	calcium homeostasis modulator family member 6 [Source:HGNC Symbol;Acc:HGNC:33391]	0.122824	4.07472	0.609446	0.437765	0.999669
KSPZV1	Placebo	pre-immunization baseline	protected (P) vs. not protected (NP) at 3 months	AC018766.6	ENSG00000268047	novel transcript, antisense to PTOV1	0.143147	0.442217	0.609316	0.437798	0.999669
KSPZV1	Placebo	pre-immunization baseline	protected (P) vs. not protected (NP) at 3 months	RP11-415F23.3	ENSG00000272498	novel transcript, antisense to RFTN1	-0.0978203	3.13381	0.608451	0.438122	0.999669
KSPZV1	Placebo	pre-immunization baseline	protected (P) vs. not protected (NP) at 3 months	RNASEH2B-AS1	ENSG00000233672	RNASEH2B antisense RNA 1 [Source:HGNC Symbol;Acc:HGNC:39967]	0.2109	0.633033	0.608337	0.438164	0.999669
KSPZV1	Placebo	pre-immunization baseline	protected (P) vs. not protected (NP) at 3 months	RP11-835E18.5	ENSG00000265091	novel transcript	-0.17052	1.19523	0.608009	0.438287	0.999669
KSPZV1	Placebo	pre-immunization baseline	protected (P) vs. not protected (NP) at 3 months	CNOT11	ENSG00000158435	CCR4-NOT transcription complex subunit 11 [Source:HGNC Symbol;Acc:HGNC:25217]	-0.0369369	6.45224	0.607935	0.438315	0.999669
KSPZV1	Placebo	pre-immunization baseline	protected (P) vs. not protected (NP) at 3 months	RFTN1	ENSG00000131378	raftlin, lipid raft linker 1 [Source:HGNC Symbol;Acc:HGNC:30278]	-0.0394911	7.09325	0.607923	0.438319	0.999669
KSPZV1	Placebo	pre-immunization baseline	protected (P) vs. not protected (NP) at 3 months	DNMT1	ENSG00000130816	DNA methyltransferase 1 [Source:HGNC Symbol;Acc:HGNC:2976]	0.0555746	6.25986	0.607901	0.438328	0.999669
KSPZV1	Placebo	pre-immunization baseline	protected (P) vs. not protected (NP) at 3 months	SMG5	ENSG00000198952	SMG5 nonsense mediated mRNA decay factor [Source:HGNC Symbol;Acc:HGNC:24644]	0.0409205	5.43024	0.607876	0.438337	0.999669
KSPZV1	Placebo	pre-immunization baseline	protected (P) vs. not protected (NP) at 3 months	RP11-350F4.2	ENSG00000257742		-0.0694666	5.30076	0.607792	0.438369	0.999669
KSPZV1	Placebo	pre-immunization baseline	protected (P) vs. not protected (NP) at 3 months	PLEKHG2	ENSG00000090924	pleckstrin homology and RhoGEF domain containing G2 [Source:HGNC Symbol;Acc:HGNC:29515]	0.0473769	5.60583	0.607744	0.438387	0.999669
KSPZV1	Placebo	pre-immunization baseline	protected (P) vs. not protected (NP) at 3 months	POC1B-GALNT4	ENSG00000259075	POC1B-GALNT4 readthrough [Source:HGNC Symbol;Acc:HGNC:42957]	-0.048345	5.5665	0.607705	0.438402	0.999669
KSPZV1	Placebo	pre-immunization baseline	protected (P) vs. not protected (NP) at 3 months	MACROD2	ENSG00000172264	mono-ADP ribosylhydrolase 2 [Source:HGNC Symbol;Acc:HGNC:16126]	-0.151624	4.95096	0.607904	0.438415	0.999669
KSPZV1	Placebo	pre-immunization baseline	protected (P) vs. not protected (NP) at 3 months	RP11-337C18.9	ENSG00000271721		-0.112269	2.88288	0.607641	0.438425	0.999669
KSPZV1	Placebo	pre-immunization baseline	protected (P) vs. not protected (NP) at 3 months	TRAV10	ENSG00000211784	T cell receptor alpha variable 10 [Source:HGNC Symbol;Acc:HGNC:12103]	0.171395	0.759492	0.607386	0.438521	0.999669
KSPZV1	Placebo	pre-immunization baseline	protected (P) vs. not protected (NP) at 3 months	ZFAT-AS1	ENSG00000248492	ZFAT antisense RNA 1 [Source:HGNC Symbol;Acc:HGNC:33992]	0.108328	1.55443	0.607346	0.438536	0.999669
KSPZV1	Placebo	pre-immunization baseline	protected (P) vs. not protected (NP) at 3 months	TMEM147	ENSG00000105677	transmembrane protein 147 [Source:HGNC Symbol;Acc:HGNC:30414]	-0.0662326	3.78836	0.60724	0.438576	0.999669
KSPZV1	Placebo	pre-immunization baseline	protected (P) vs. not protected (NP) at 3 months	ZDBF2	ENSG00000204186	zinc finger DBF-type containing 2 [Source:HGNC Symbol;Acc:HGNC:29313]	-0.085502	5.38592	0.607006	0.438668	0.999669
KSPZV1	Placebo	pre-immunization baseline	protected (P) vs. not protected (NP) at 3 months	SAFB	ENSG00000160633	scaffold attachment factor B [Source:HGNC Symbol;Acc:HGNC:10520]	-0.0400578	6.16094	0.606928	0.438693	0.999669
KSPZV1	Placebo	pre-immunization baseline	protected (P) vs. not protected (NP) at 3 months	VPREB3	ENSG00000128218	V-set pre-B cell surrogate light chain 3 [Source:HGNC Symbol;Acc:HGNC:12710]	-0.119052	5.12961	0.606586	0.438866	0.999669
KSPZV1	Placebo	pre-immunization baseline	protected (P) vs. not protected (NP) at 3 months	RAPGEF1	ENSG00000107263	Rap guanine nucleotide exchange factor 1 [Source:HGNC Symbol;Acc:HGNC:4568]	0.0510157	7.69514	0.605694	0.439156	0.999669
KSPZV1	Placebo	pre-immunization baseline	protected (P) vs. not protected (NP) at 3 months	CORIN	ENSG00000145244	corin, serine peptidase [Source:HGNC Symbol;Acc:HGNC:19012]	0.287856	0.727497	0.605602	0.439191	0.999669
KSPZV1	Placebo	pre-immunization baseline	protected (P) vs. not protected (NP) at 3 months	STAC3	ENSG00000185482	SH3 and cysteine rich domain 3 [Source:HGNC Symbol;Acc:HGNC:28423]	0.124824	1.8566	0.605316	0.439299	0.999669
KSPZV1	Placebo	pre-immunization baseline	protected (P) vs. not protected (NP) at 3 months	TNFAIP8L1	ENSG00000185361	TNF alpha induced protein 8 like 1 [Source:HGNC Symbol;Acc:HGNC:28279]	-0.0637953	4.43169	0.605133	0.439368	0.999669
KSPZV1	Placebo	pre-immunization baseline	protected (P) vs. not protected (NP) at 3 months	MYO9B	ENSG00000099331	myosin IXB [Source:HGNC Symbol;Acc:HGNC:7609]	0.0614442	7.44033	0.604866	0.439468	0.999669
KSPZV1	Placebo	pre-immunization baseline	protected (P) vs. not protected (NP) at 3 months	LINC00865	ENSG00000232229	long intergenic non-protein coding RNA 865 [Source:HGNC Symbol;Acc:HGNC:45170]	-0.127545	2.55202	0.604777	0.439502	0.999669
KSPZV1	Placebo	pre-immunization baseline	protected (P) vs. not protected (NP) at 3 months	ERLIN1	ENSG00000107566	ER lipid raft associated 1 [Source:HGNC Symbol;Acc:HGNC:16947]	-0.0550228	4.9799	0.604731	0.439519	0.999669
KSPZV1	Placebo	pre-immunization baseline	protected (P) vs. not protected (NP) at 3 months	RP5-1198O20.4	ENSG00000230615	novel transcript	-0.370397	0.496529	0.604514	0.439614	0.999669
KSPZV1	Placebo	pre-immunization baseline	protected (P) vs. not protected (NP) at 3 months	PM20D1	ENSG00000162877	peptidase M20 domain containing 1 [Source:HGNC Symbol;Acc:HGNC:26518]	-0.198977	0.456403	0.603751	0.439888	0.999669
KSPZV1	Placebo	pre-immunization baseline	protected (P) vs. not protected (NP) at 3 months	ACP2	ENSG00000134575	acid phosphatase 2, lysosomal [Source:HGNC Symbol;Acc:HGNC:123]	-0.0758976	3.77883	0.603599	0.439946	0.999669
KSPZV1	Placebo	pre-immunization baseline	protected (P) vs. not protected (NP) at 3 months	RP11-73E17.2	ENSG00000258738	novel transcript, antisense to BAZ1A	-0.063489	3.76008	0.603138	0.440119	0.999669
KSPZV1	Placebo	pre-immunization baseline	protected (P) vs. not protected (NP) at 3 months	MTCH1	ENSG00000137409	mitochondrial carrier 1 [Source:HGNC Symbol;Acc:HGNC:17586]	0.0500157	5.25937	0.603023	0.440163	0.999669
KSPZV1	Placebo	pre-immunization baseline	protected (P) vs. not protected (NP) at 3 months	ZBTB11-AS1	ENSG00000256628	ZBTB11 antisense RNA 1 [Source:HGNC Symbol;Acc:HGNC:48573]	0.0585206	4.55831	0.602993	0.440174	0.999669
KSPZV1	Placebo	pre-immunization baseline	protected (P) vs. not protected (NP) at 3 months	LINC01422	ENSG00000223704	long intergenic non-protein coding RNA 1422 [Source:HGNC Symbol;Acc:HGNC:50728]	-0.170768	2.6266	0.602993	0.440181	0.999669
KSPZV1	Placebo	pre-immunization baseline	protected (P) vs. not protected (NP) at 3 months	BCAP31	ENSG00000185825	B cell receptor associated protein 31 [Source:HGNC Symbol;Acc:HGNC:16695]	0.0605185	5.48639	0.602975	0.440181	0.999669
KSPZV1	Placebo	pre-immunization baseline	protected (P) vs. not protected (NP) at 3 months	RCN1	ENSG00000049449	reticulocalbin 1 [Source:HGNC Symbol;Acc:HGNC:9934]	0.0838873	3.62178	0.602961	0.440186	0.999669
KSPZV1	Placebo	pre-immunization baseline	protected (P) vs. not protected (NP) at 3 months	CTD-2555O16.4	ENSG00000272909	novel transcript, antisense to MTHFD1	0.0697435	2.56567	0.6027	0.440285	0.999669
KSPZV1	Placebo	pre-immunization baseline	protected (P) vs. not protected (NP) at 3 months	RP11-589P10.7	ENSG00000267047	novel transcript	0.0885271	2.24051	0.602513	0.440356	0.999669
KSPZV1	Placebo	pre-immunization baseline	protected (P) vs. not protected (NP) at 3 months	RP13-216E22.5	ENSG00000271199	novel transcript, sense overlapping FTX	-0.319332	0.44162	0.602337	0.440422	0.999669
KSPZV1	Placebo	pre-immunization baseline	protected (P) vs. not protected (NP) at 3 months	RP11-71L14.3	ENSG00000279693	novel transcript	-0.20737	2.53142	0.602329	0.440453	0.999669
KSPZV1	Placebo	pre-immunization baseline	protected (P) vs. not protected (NP) at 3 months	RSBN1L	ENSG00000187257	round spermatid basic protein 1 like [Source:HGNC Symbol;Acc:HGNC:24765]	-0.0432882	6.9033	0.602248	0.440456	0.999669
KSPZV1	Placebo	pre-immunization baseline	protected (P) vs. not protected (NP) at 3 months	ADM5	ENSG00000224420	adrenomedullin 5 (putative) [Source:HGNC Symbol;Acc:HGNC:27293]	-0.334721	0.105689	0.602144	0.440495	0.999669
KSPZV1	Placebo	pre-immunization baseline	protected (P) vs. not protected (NP) at 3 months	RBMX	ENSG00000147274	RNA binding motif protein X-linked [Source:HGNC Symbol;Acc:HGNC:9910]	-0.0341979	8.20853	0.601952	0.440567	0.999669
KSPZV1	Placebo	pre-immunization baseline	protected (P) vs. not protected (NP) at 3 months	MTERF4	ENSG00000122085	mitochondrial transcription termination factor 4 [Source:HGNC Symbol;Acc:HGNC:28785]	-0.057011	5.99231	0.601814	0.44062	0.999669
KSPZV1	Placebo	pre-immunization baseline	protected (P) vs. not protected (NP) at 3 months	XXbac-BPG300A18.13	ENSG00000273333	novel transcript	-0.420535	1.01443	0.601806	0.440679	0.999669
KSPZV1	Placebo	pre-immunization baseline	protected (P) vs. not protected (NP) at 3 months	AC008440.5	ENSG00000232220	novel transcript	0.100901	4.7931	0.601596	0.440714	0.999669
KSPZV1	Placebo	pre-immunization baseline	protected (P) vs. not protected (NP) at 3 months	STRN	ENSG00000115808	striatin [Source:HGNC Symbol;Acc:HGNC:11424]	0.0489708	7.27923	0.601415	0.44077	0.999669
KSPZV1	Placebo	pre-immunization baseline	protected (P) vs. not protected (NP) at 3 months	AC006277.3	ENSG00000279452	TEC	-0.096278	2.96096	0.601358	0.440792	0.999669
KSPZV1	Placebo	pre-immunization baseline	protected (P) vs. not protected (NP) at 3 months	OPHN1	ENSG00000079482	oligophrenin 1 [Source:HGNC Symbol;Acc:HGNC:8148]	0.336755	0.832233	0.601366	0.440808	0.999669
KSPZV1	Placebo	pre-immunization baseline	protected (P) vs. not protected (NP) at 3 months	NBPF1	ENSG00000219481	NBPF member 1 [Source:HGNC Symbol;Acc:HGNC:26088]	-0.0928847	4.91997	0.601202	0.440857	0.999669
KSPZV1	Placebo	pre-immunization baseline	protected (P) vs. not protected (NP) at 3 months	RP11-203M5.7	ENSG00000258515	novel transcript, antisense to OSGEP	-0.171091	0.500754	0.600806	0.441001	0.999669
KSPZV1	Placebo	pre-immunization baseline	protected (P) vs. not protected (NP) at 3 months	WIPI2	ENSG00000157954	WD repeat domain, phosphoinositide interacting 2 [Source:HGNC Symbol;Acc:HGNC:32225]	-0.0564069	6.30953	0.6008	0.441003	0.999669
KSPZV1	Placebo	pre-immunization baseline	protected (P) vs. not protected (NP) at 3 months	SNORD3A	ENSG00000263934	small nucleolar RNA, C/D box 3A [Source:HGNC Symbol;Acc:HGNC:33189]	0.227085	6.48547	0.601162	0.441014	0.999669
KSPZV1	Placebo	pre-immunization baseline	protected (P) vs. not protected (NP) at 3 months	INO80	ENSG00000128908	INO80 complex ATPase subunit [Source:HGNC Symbol;Acc:HGNC:26956]	-0.0350673	6.23293	0.600564	0.441093	0.999669
KSPZV1	Placebo	pre-immunization baseline	protected (P) vs. not protected (NP) at 3 months	MED29	ENSG00000063322	mediator complex subunit 29 [Source:HGNC Symbol;Acc:HGNC:23074]	0.048226	5.2453	0.600478	0.441125	0.999669
KSPZV1	Placebo	pre-immunization baseline	protected (P) vs. not protected (NP) at 3 months	ABCC1	ENSG00000103222	ATP binding cassette subfamily C member 1 [Source:HGNC Symbol;Acc:HGNC:51]	0.183286	2.98953	0.600546	0.44113	0.999669
KSPZV1	Placebo	pre-immunization baseline	protected (P) vs. not protected (NP) at 3 months	RP11-1070N10.3	ENSG00000258572	novel transcript	-0.20494	1.43166	0.600431	0.441143	0.999669
KSPZV1	Placebo	pre-immunization baseline	protected (P) vs. not protected (NP) at 3 months	DNAJC21	ENSG00000168724	DnaJ heat shock protein family (Hsp40) member C21 [Source:HGNC Symbol;Acc:HGNC:27030]	-0.0438477	6.27212	0.600307	0.44119	0.999669
KSPZV1	Placebo	pre-immunization baseline	protected (P) vs. not protected (NP) at 3 months	MFAP4	ENSG00000166482	microfibril associated protein 4 [Source:HGNC Symbol;Acc:HGNC:7035]	0.185771	1.04024	0.600195	0.441232	0.999669
KSPZV1	Placebo	pre-immunization baseline	protected (P) vs. not protected (NP) at 3 months	ACOT13	ENSG00000112304	acyl-CoA thioesterase 13 [Source:HGNC Symbol;Acc:HGNC:20999]	0.0399671	5.92212	0.599973	0.441316	0.999669
KSPZV1	Placebo	pre-immunization baseline	protected (P) vs. not protected (NP) at 3 months	RP11-652L8.4	ENSG00000280008		-0.0982522	2.01933	0.599973	0.441316	0.999669
KSPZV1	Placebo	pre-immunization baseline	protected (P) vs. not protected (NP) at 3 months	ATXN3	ENSG00000066427	ataxin 3 [Source:HGNC Symbol;Acc:HGNC:7106]	-0.0369625	6.91529	0.599942	0.441328	0.999669
KSPZV1	Placebo	pre-immunization baseline	protected (P) vs. not protected (NP) at 3 months	RP11-546D6.3	ENSG00000280120	novel transcript	-0.0853135	2.74615	0.599897	0.441345	0.999669
KSPZV1	Placebo	pre-immunization baseline	protected (P) vs. not protected (NP) at 3 months	ZNF56	ENSG00000267419	zinc finger protein 56 [Source:HGNC Symbol;Acc:HGNC:13124]	-0.0546429	3.73285	0.599698	0.441421	0.999669
KSPZV1	Placebo	pre-immunization baseline	protected (P) vs. not protected (NP) at 3 months	ARID2	ENSG00000189079	AT-rich interaction domain 2 [Source:HGNC Symbol;Acc:HGNC:18037]	0.042783	7.37793	0.599696	0.441421	0.999669
KSPZV1	Placebo	pre-immunization baseline	protected (P) vs. not protected (NP) at 3 months	HINFP	ENSG00000172273	histone H4 transcription factor [Source:HGNC Symbol;Acc:HGNC:17850]	-0.0599432	4.48002	0.59968	0.441428	0.999669
KSPZV1	Placebo	pre-immunization baseline	protected (P) vs. not protected (NP) at 3 months	TOX2	ENSG00000124191	TOX high mobility group box family member 2 [Source:HGNC Symbol;Acc:HGNC:16095]	0.131663	2.63619	0.599657	0.441436	0.999669
KSPZV1	Placebo	pre-immunization baseline	protected (P) vs. not protected (NP) at 3 months	RP11-266K4.13	ENSG00000276417	novel transcript	0.250937	0.421511	0.599628	0.441447	0.999669
KSPZV1	Placebo	pre-immunization baseline	protected (P) vs. not protected (NP) at 3 months	HADH	ENSG00000138796	hydroxyacyl-CoA dehydrogenase [Source:HGNC Symbol;Acc:HGNC:4799]	0.0693274	3.21536	0.599617	0.441451	0.999669
KSPZV1	Placebo	pre-immunization baseline	protected (P) vs. not protected (NP) at 3 months	RP1-55C23.7	ENSG00000234484	novel transcript	-0.171577	3.31316	0.599539	0.441514	0.999669
KSPZV1	Placebo	pre-immunization baseline	protected (P) vs. not protected (NP) at 3 months	SCN1B	ENSG00000105711	sodium voltage-gated channel beta subunit 1 [Source:HGNC Symbol;Acc:HGNC:10586]	0.368756	-0.300833	0.599404	0.441532	0.999669
KSPZV1	Placebo	pre-immunization baseline	protected (P) vs. not protected (NP) at 3 months	MBD5	ENSG00000204406	methyl-CpG binding domain protein 5 [Source:HGNC Symbol;Acc:HGNC:20444]	-0.0433062	6.2083	0.599398	0.441534	0.999669
KSPZV1	Placebo	pre-immunization baseline	protected (P) vs. not protected (NP) at 3 months	HEBP1	ENSG00000013583	heme binding protein 1 [Source:HGNC Symbol;Acc:HGNC:17176]	0.0837043	4.23042	0.59931	0.441568	0.999669
KSPZV1	Placebo	pre-immunization baseline	protected (P) vs. not protected (NP) at 3 months	FBXO24	ENSG00000106336	F-box protein 24 [Source:HGNC Symbol;Acc:HGNC:13595]	0.115253	1.05553	0.598763	0.441775	0.999669
KSPZV1	Placebo	pre-immunization baseline	protected (P) vs. not protected (NP) at 3 months	ADAM28	ENSG00000042980	ADAM metallopeptidase domain 28 [Source:HGNC Symbol;Acc:HGNC:206]	-0.0950918	5.74919	0.598725	0.441812	0.999669
KSPZV1	Placebo	pre-immunization baseline	protected (P) vs. not protected (NP) at 3 months	TRIM61	ENSG00000183439	tripartite motif containing 61 [Source:HGNC Symbol;Acc:HGNC:24339]	-0.220661	0.828849	0.598546	0.441858	0.999669
KSPZV1	Placebo	pre-immunization baseline	protected (P) vs. not protected (NP) at 3 months	SERTAD1	ENSG00000197019	SERTA domain containing 1 [Source:HGNC Symbol;Acc:HGNC:17932]	0.104668	1.84746	0.598543	0.441859	0.999669
KSPZV1	Placebo	pre-immunization baseline	protected (P) vs. not protected (NP) at 3 months	ZNF805	ENSG00000204524	zinc finger protein 805 [Source:HGNC Symbol;Acc:HGNC:23272]	-0.0499496	4.31689	0.598411	0.441909	0.999669
KSPZV1	Placebo	pre-immunization baseline	protected (P) vs. not protected (NP) at 3 months	FANCL	ENSG00000115392	FA complementation group L [Source:HGNC Symbol;Acc:HGNC:20748]	-0.0770541	4.65291	0.598306	0.441949	0.999669
KSPZV1	Placebo	pre-immunization baseline	protected (P) vs. not protected (NP) at 3 months	KCNAB3	ENSG00000170049	potassium voltage-gated channel subfamily A regulatory beta subunit 3 [Source:HGNC Symbol;Acc:HGNC:6230]	0.275584	0.505136	0.598289	0.441955	0.999669
KSPZV1	Placebo	pre-immunization baseline	protected (P) vs. not protected (NP) at 3 months	MTM1	ENSG00000171100	myotubularin 1 [Source:HGNC Symbol;Acc:HGNC:7448]	-0.0456373	5.73053	0.598259	0.441966	0.999669
KSPZV1	Placebo	pre-immunization baseline	protected (P) vs. not protected (NP) at 3 months	TINF2	ENSG00000092330	TERF1 interacting nuclear factor 2 [Source:HGNC Symbol;Acc:HGNC:11824]	0.0367248	6.37931	0.598228	0.441979	0.999669
KSPZV1	Placebo	pre-immunization baseline	protected (P) vs. not protected (NP) at 3 months	RP11-334C17.3	ENSG00000279259	TEC	-0.213541	0.652574	0.598213	0.441984	0.999669
KSPZV1	Placebo	pre-immunization baseline	protected (P) vs. not protected (NP) at 3 months	ISY1	ENSG00000240682	ISY1 splicing factor homolog [Source:HGNC Symbol;Acc:HGNC:29201]	-0.0579365	3.95182	0.598088	0.442032	0.999669
KSPZV1	Placebo	pre-immunization baseline	protected (P) vs. not protected (NP) at 3 months	GEMIN6	ENSG00000152147	gem nuclear organelle associated protein 6 [Source:HGNC Symbol;Acc:HGNC:20044]	-0.073536	3.31933	0.597946	0.442086	0.999669
KSPZV1	Placebo	pre-immunization baseline	protected (P) vs. not protected (NP) at 3 months	PDE12	ENSG00000174840	phosphodiesterase 12 [Source:HGNC Symbol;Acc:HGNC:25386]	-0.0394929	6.46844	0.597886	0.442108	0.999669
KSPZV1	Placebo	pre-immunization baseline	protected (P) vs. not protected (NP) at 3 months	MTHFR	ENSG00000177000	methylenetetrahydrofolate reductase [Source:HGNC Symbol;Acc:HGNC:7436]	0.0436192	5.72464	0.597779	0.442149	0.999669
KSPZV1	Placebo	pre-immunization baseline	protected (P) vs. not protected (NP) at 3 months	RP11-611O2.1	ENSG00000256325	novel transcript	-0.190536	0.250392	0.597771	0.442152	0.999669
KSPZV1	Placebo	pre-immunization baseline	protected (P) vs. not protected (NP) at 3 months	PHYH	ENSG00000107537	phytanoyl-CoA 2-hydroxylase [Source:HGNC Symbol;Acc:HGNC:8940]	0.11524	2.33375	0.59765	0.442198	0.999669
KSPZV1	Placebo	pre-immunization baseline	protected (P) vs. not protected (NP) at 3 months	DCTN3	ENSG00000137100	dynactin subunit 3 [Source:HGNC Symbol;Acc:HGNC:2713]	0.056367	3.60787	0.597309	0.442328	0.999669
KSPZV1	Placebo	pre-immunization baseline	protected (P) vs. not protected (NP) at 3 months	PTBP3	ENSG00000119314	polypyrimidine tract binding protein 3 [Source:HGNC Symbol;Acc:HGNC:10253]	0.0439801	8.68731	0.596351	0.442692	0.999669
KSPZV1	Placebo	pre-immunization baseline	protected (P) vs. not protected (NP) at 3 months	CTD-3074O7.5	ENSG00000255517	novel transcript	-0.0825827	3.14993	0.596294	0.442714	0.999669
KSPZV1	Placebo	pre-immunization baseline	protected (P) vs. not protected (NP) at 3 months	ZNF646	ENSG00000167395	zinc finger protein 646 [Source:HGNC Symbol;Acc:HGNC:29004]	0.0614221	6.30569	0.596284	0.442718	0.999669
KSPZV1	Placebo	pre-immunization baseline	protected (P) vs. not protected (NP) at 3 months	TMEM167B-DT	ENSG00000273382	TMEM167B divergent transcript [Source:HGNC Symbol;Acc:HGNC:55076]	0.081042	3.06706	0.595994	0.442828	0.999669
KSPZV1	Placebo	pre-immunization baseline	protected (P) vs. not protected (NP) at 3 months	RUFY1	ENSG00000176783	RUN and FYVE domain containing 1 [Source:HGNC Symbol;Acc:HGNC:19760]	0.0520163	5.43908	0.595899	0.442864	0.999669
KSPZV1	Placebo	pre-immunization baseline	protected (P) vs. not protected (NP) at 3 months	TBC1D1	ENSG00000065882	TBC1 domain family member 1 [Source:HGNC Symbol;Acc:HGNC:11578]	-0.040702	7.20613	0.595759	0.442918	0.999669
KSPZV1	Placebo	pre-immunization baseline	protected (P) vs. not protected (NP) at 3 months	CLIC5	ENSG00000112782	chloride intracellular channel 5 [Source:HGNC Symbol;Acc:HGNC:13517]	0.165773	2.14233	0.595602	0.442978	0.999669
KSPZV1	Placebo	pre-immunization baseline	protected (P) vs. not protected (NP) at 3 months	RP11-1102P22.1	ENSG00000279415	novel transcript	-0.144539	2.01656	0.595543	0.443	0.999669
KSPZV1	Placebo	pre-immunization baseline	protected (P) vs. not protected (NP) at 3 months	PLD4	ENSG00000166428	phospholipase D family member 4 [Source:HGNC Symbol;Acc:HGNC:23792]	-0.100203	4.92561	0.595565	0.443005	0.999669
KSPZV1	Placebo	pre-immunization baseline	protected (P) vs. not protected (NP) at 3 months	RP11-105N14.1	ENSG00000270659	novel transcript	0.22431	0.394519	0.595481	0.443024	0.999669
KSPZV1	Placebo	pre-immunization baseline	protected (P) vs. not protected (NP) at 3 months	CTC-523E23.3	ENSG00000280106	TEC	0.1104	3.0801	0.595033	0.443195	0.999669
KSPZV1	Placebo	pre-immunization baseline	protected (P) vs. not protected (NP) at 3 months	GTPBP10	ENSG00000105793	GTP binding protein 10 [Source:HGNC Symbol;Acc:HGNC:25106]	-0.054081	6.04956	0.595024	0.443198	0.999669
KSPZV1	Placebo	pre-immunization baseline	protected (P) vs. not protected (NP) at 3 months	TCN2	ENSG00000185339	transcobalamin 2 [Source:HGNC Symbol;Acc:HGNC:11653]	0.253445	0.697153	0.594998	0.443208	0.999669
KSPZV1	Placebo	pre-immunization baseline	protected (P) vs. not protected (NP) at 3 months	GCDH	ENSG00000105607	glutaryl-CoA dehydrogenase [Source:HGNC Symbol;Acc:HGNC:4189]	-0.0731613	3.29361	0.594738	0.443307	0.999669
KSPZV1	Placebo	pre-immunization baseline	protected (P) vs. not protected (NP) at 3 months	LRRN2	ENSG00000170382	leucine rich repeat neuronal 2 [Source:HGNC Symbol;Acc:HGNC:16914]	-0.135351	2.72875	0.59448	0.443406	0.999669
KSPZV1	Placebo	pre-immunization baseline	protected (P) vs. not protected (NP) at 3 months	SZRD1	ENSG00000055070	SUZ RNA binding domain containing 1 [Source:HGNC Symbol;Acc:HGNC:30232]	0.0407844	6.70197	0.594389	0.44344	0.999669
KSPZV1	Placebo	pre-immunization baseline	protected (P) vs. not protected (NP) at 3 months	RP11-490B18.6	ENSG00000276523	novel transcript, antisense to GABARAPL2	0.107202	1.80753	0.594354	0.443454	0.999669
KSPZV1	Placebo	pre-immunization baseline	protected (P) vs. not protected (NP) at 3 months	DBN1	ENSG00000113758	drebrin 1 [Source:HGNC Symbol;Acc:HGNC:2695]	-0.133496	2.08833	0.594303	0.443473	0.999669
KSPZV1	Placebo	pre-immunization baseline	protected (P) vs. not protected (NP) at 3 months	CDC45	ENSG00000093009	cell division cycle 45 [Source:HGNC Symbol;Acc:HGNC:1739]	-0.215876	1.44821	0.594069	0.443562	0.999669
KSPZV1	Placebo	pre-immunization baseline	protected (P) vs. not protected (NP) at 3 months	KLHDC8A	ENSG00000162873	kelch domain containing 8A [Source:HGNC Symbol;Acc:HGNC:25573]	-0.308575	0.657337	0.594029	0.443579	0.999669
KSPZV1	Placebo	pre-immunization baseline	protected (P) vs. not protected (NP) at 3 months	LCA5L	ENSG00000157578	lebercilin LCA5 like [Source:HGNC Symbol;Acc:HGNC:1255]	0.162087	1.52104	0.593926	0.443617	0.999669
KSPZV1	Placebo	pre-immunization baseline	protected (P) vs. not protected (NP) at 3 months	RP1-86C11.7	ENSG00000272468	novel transcript	-0.246475	-0.219959	0.59382	0.443658	0.999669
KSPZV1	Placebo	pre-immunization baseline	protected (P) vs. not protected (NP) at 3 months	ZNF330	ENSG00000109445	zinc finger protein 330 [Source:HGNC Symbol;Acc:HGNC:15462]	-0.052707	4.62008	0.593786	0.443671	0.999669
KSPZV1	Placebo	pre-immunization baseline	protected (P) vs. not protected (NP) at 3 months	RP11-651L5.3	ENSG00000277715	novel transcript, antisense to CKAP4	0.218722	0.497565	0.593729	0.443692	0.999669
KSPZV1	Placebo	pre-immunization baseline	protected (P) vs. not protected (NP) at 3 months	IL1R1	ENSG00000115594	interleukin 1 receptor type 1 [Source:HGNC Symbol;Acc:HGNC:5993]	0.211996	2.85536	0.593505	0.443824	0.999669
KSPZV1	Placebo	pre-immunization baseline	protected (P) vs. not protected (NP) at 3 months	NBPF9	ENSG00000269713	NBPF member 9 [Source:HGNC Symbol;Acc:HGNC:31991]	-0.0919816	3.77486	0.593003	0.44397	0.999669
KSPZV1	Placebo	pre-immunization baseline	protected (P) vs. not protected (NP) at 3 months	DDX19A	ENSG00000168872	DEAD-box helicase 19A [Source:HGNC Symbol;Acc:HGNC:25628]	-0.0361218	5.12019	0.592881	0.444016	0.999669
KSPZV1	Placebo	pre-immunization baseline	protected (P) vs. not protected (NP) at 3 months	RP11-96D1.8	ENSG00000279649	novel transcript	-0.0561982	4.56446	0.592849	0.444029	0.999669
KSPZV1	Placebo	pre-immunization baseline	protected (P) vs. not protected (NP) at 3 months	COX7B	ENSG00000131174	cytochrome c oxidase subunit 7B [Source:HGNC Symbol;Acc:HGNC:2291]	-0.120869	4.27382	0.592827	0.444061	0.999669
KSPZV1	Placebo	pre-immunization baseline	protected (P) vs. not protected (NP) at 3 months	CCDC92	ENSG00000119242	coiled-coil domain containing 92 [Source:HGNC Symbol;Acc:HGNC:29563]	0.194501	2.06391	0.592544	0.44415	0.999669
KSPZV1	Placebo	pre-immunization baseline	protected (P) vs. not protected (NP) at 3 months	ME3	ENSG00000151376	malic enzyme 3 [Source:HGNC Symbol;Acc:HGNC:6985]	0.240307	1.29979	0.592411	0.444197	0.999669
KSPZV1	Placebo	pre-immunization baseline	protected (P) vs. not protected (NP) at 3 months	MYO5B	ENSG00000167306	myosin VB [Source:HGNC Symbol;Acc:HGNC:7603]	0.0815124	4.65201	0.592317	0.444232	0.999669
KSPZV1	Placebo	pre-immunization baseline	protected (P) vs. not protected (NP) at 3 months	CCDC120	ENSG00000147144	coiled-coil domain containing 120 [Source:HGNC Symbol;Acc:HGNC:28910]	0.11286	2.91523	0.5922	0.444277	0.999669
KSPZV1	Placebo	pre-immunization baseline	protected (P) vs. not protected (NP) at 3 months	CTD-2293H3.1	ENSG00000267672	novel transcript	-0.108965	1.90082	0.592047	0.444336	0.999669
KSPZV1	Placebo	pre-immunization baseline	protected (P) vs. not protected (NP) at 3 months	SCAMP1-AS1	ENSG00000245556	SCAMP1 antisense RNA 1 [Source:HGNC Symbol;Acc:HGNC:50544]	-0.0838137	3.39038	0.591962	0.444368	0.999669
KSPZV1	Placebo	pre-immunization baseline	protected (P) vs. not protected (NP) at 3 months	IGF2BP3	ENSG00000136231	insulin like growth factor 2 mRNA binding protein 3 [Source:HGNC Symbol;Acc:HGNC:28868]	-0.0603222	5.62028	0.59169	0.444472	0.999669
KSPZV1	Placebo	pre-immunization baseline	protected (P) vs. not protected (NP) at 3 months	PIK3R2	ENSG00000105647	phosphoinositide-3-kinase regulatory subunit 2 [Source:HGNC Symbol;Acc:HGNC:8980]	0.0954776	7.06608	0.591688	0.444505	0.999669
KSPZV1	Placebo	pre-immunization baseline	protected (P) vs. not protected (NP) at 3 months	ZNF268	ENSG00000090612	zinc finger protein 268 [Source:HGNC Symbol;Acc:HGNC:13061]	-0.0681671	5.74592	0.591586	0.444512	0.999669
KSPZV1	Placebo	pre-immunization baseline	protected (P) vs. not protected (NP) at 3 months	PLAT	ENSG00000104368	plasminogen activator, tissue type [Source:HGNC Symbol;Acc:HGNC:9051]	0.256211	0.312909	0.591083	0.444705	0.999669
KSPZV1	Placebo	pre-immunization baseline	protected (P) vs. not protected (NP) at 3 months	RP11-84A14.5	ENSG00000223989	novel transcript	0.149055	-0.260331	0.591074	0.444709	0.999669
KSPZV1	Placebo	pre-immunization baseline	protected (P) vs. not protected (NP) at 3 months	MRPL43	ENSG00000055950	mitochondrial ribosomal protein L43 [Source:HGNC Symbol;Acc:HGNC:14517]	-0.0693264	4.39446	0.591018	0.44473	0.999669
KSPZV1	Placebo	pre-immunization baseline	protected (P) vs. not protected (NP) at 3 months	RP11-981G7.1	ENSG00000261451	novel transcript, overlapping to MSRA	-0.204195	1.85569	0.590998	0.444738	0.999669
KSPZV1	Placebo	pre-immunization baseline	protected (P) vs. not protected (NP) at 3 months	ORC1	ENSG00000085840	origin recognition complex subunit 1 [Source:HGNC Symbol;Acc:HGNC:8487]	-0.190432	2.74102	0.591028	0.444754	0.999669
KSPZV1	Placebo	pre-immunization baseline	protected (P) vs. not protected (NP) at 3 months	DDX47	ENSG00000213782	DEAD-box helicase 47 [Source:HGNC Symbol;Acc:HGNC:18682]	0.0421563	5.28384	0.590896	0.444777	0.999669
KSPZV1	Placebo	pre-immunization baseline	protected (P) vs. not protected (NP) at 3 months	EPM2A	ENSG00000112425	EPM2A glucan phosphatase, laforin [Source:HGNC Symbol;Acc:HGNC:3413]	-0.0693045	3.40899	0.59088	0.444783	0.999669
KSPZV1	Placebo	pre-immunization baseline	protected (P) vs. not protected (NP) at 3 months	SPACA6	ENSG00000182310	sperm acrosome associated 6 [Source:HGNC Symbol;Acc:HGNC:27113]	0.162414	1.56645	0.590713	0.444847	0.999669
KSPZV1	Placebo	pre-immunization baseline	protected (P) vs. not protected (NP) at 3 months	CAMKK2	ENSG00000110931	calcium/calmodulin dependent protein kinase kinase 2 [Source:HGNC Symbol;Acc:HGNC:1470]	0.0738108	6.46012	0.590612	0.444886	0.999669
KSPZV1	Placebo	pre-immunization baseline	protected (P) vs. not protected (NP) at 3 months	AC009950.2	ENSG00000225963	novel transcript, antisense to SP110	-0.0607917	5.77076	0.590591	0.444894	0.999669
KSPZV1	Placebo	pre-immunization baseline	protected (P) vs. not protected (NP) at 3 months	NPB	ENSG00000183979	neuropeptide B [Source:HGNC Symbol;Acc:HGNC:30099]	0.259735	0.390485	0.590494	0.444931	0.999669
KSPZV1	Placebo	pre-immunization baseline	protected (P) vs. not protected (NP) at 3 months	YBX1	ENSG00000065978	Y-box binding protein 1 [Source:HGNC Symbol;Acc:HGNC:8014]	-0.104328	9.00639	0.590515	0.44496	0.999669
KSPZV1	Placebo	pre-immunization baseline	protected (P) vs. not protected (NP) at 3 months	RABEP1	ENSG00000029725	rabaptin, RAB GTPase binding effector protein 1 [Source:HGNC Symbol;Acc:HGNC:17677]	-0.0315002	7.36478	0.590331	0.444994	0.999669
KSPZV1	Placebo	pre-immunization baseline	protected (P) vs. not protected (NP) at 3 months	OSGEPL1	ENSG00000128694	O-sialoglycoprotein endopeptidase like 1 [Source:HGNC Symbol;Acc:HGNC:23075]	-0.0649983	4.07112	0.590294	0.445008	0.999669
KSPZV1	Placebo	pre-immunization baseline	protected (P) vs. not protected (NP) at 3 months	DAPK3	ENSG00000167657	death associated protein kinase 3 [Source:HGNC Symbol;Acc:HGNC:2676]	0.0959922	3.5315	0.59021	0.44504	0.999669
KSPZV1	Placebo	pre-immunization baseline	protected (P) vs. not protected (NP) at 3 months	ZNF502	ENSG00000196653	zinc finger protein 502 [Source:HGNC Symbol;Acc:HGNC:23718]	-0.0948534	2.65945	0.589756	0.445215	0.999669
KSPZV1	Placebo	pre-immunization baseline	protected (P) vs. not protected (NP) at 3 months	CTD-2132N18.3	ENSG00000267261	novel protein	0.064138	6.54577	0.589471	0.445324	0.999669
KSPZV1	Placebo	pre-immunization baseline	protected (P) vs. not protected (NP) at 3 months	FRMD7	ENSG00000165694	FERM domain containing 7 [Source:HGNC Symbol;Acc:HGNC:8079]	0.326404	-0.339527	0.589405	0.44535	0.999669
KSPZV1	Placebo	pre-immunization baseline	protected (P) vs. not protected (NP) at 3 months	SLC25A44	ENSG00000160785	solute carrier family 25 member 44 [Source:HGNC Symbol;Acc:HGNC:29036]	0.0676105	5.98661	0.58921	0.445425	0.999669
KSPZV1	Placebo	pre-immunization baseline	protected (P) vs. not protected (NP) at 3 months	LINC02033	ENSG00000279727	long intergenic non-protein coding RNA 2033 [Source:HGNC Symbol;Acc:HGNC:52867]	-0.140145	1.70412	0.58917	0.44544	0.999669
KSPZV1	Placebo	pre-immunization baseline	protected (P) vs. not protected (NP) at 3 months	SRD5A3	ENSG00000128039	steroid 5 alpha-reductase 3 [Source:HGNC Symbol;Acc:HGNC:25812]	0.0883465	2.96068	0.589114	0.445461	0.999669
KSPZV1	Placebo	pre-immunization baseline	protected (P) vs. not protected (NP) at 3 months	C12orf43	ENSG00000157895	chromosome 12 open reading frame 43 [Source:HGNC Symbol;Acc:HGNC:25719]	-0.0579373	4.21129	0.589021	0.445497	0.999669
KSPZV1	Placebo	pre-immunization baseline	protected (P) vs. not protected (NP) at 3 months	SEC24B	ENSG00000138802	SEC24 homolog B, COPII coat complex component [Source:HGNC Symbol;Acc:HGNC:10704]	0.0389311	6.80811	0.588958	0.445521	0.999669
KSPZV1	Placebo	pre-immunization baseline	protected (P) vs. not protected (NP) at 3 months	TRAPPC8	ENSG00000153339	trafficking protein particle complex 8 [Source:HGNC Symbol;Acc:HGNC:29169]	-0.0353852	7.4417	0.588931	0.445532	0.999669
KSPZV1	Placebo	pre-immunization baseline	protected (P) vs. not protected (NP) at 3 months	CEP43	ENSG00000213066	centrosomal protein 43 [Source:HGNC Symbol;Acc:HGNC:17012]	-0.0538345	4.89752	0.588559	0.445675	0.999669
KSPZV1	Placebo	pre-immunization baseline	protected (P) vs. not protected (NP) at 3 months	AC092301.3	ENSG00000269148	novel transcript, antisense to SYMPK	-0.131112	0.830411	0.588551	0.445678	0.999669
KSPZV1	Placebo	pre-immunization baseline	protected (P) vs. not protected (NP) at 3 months	NFIA	ENSG00000162599	nuclear factor I A [Source:HGNC Symbol;Acc:HGNC:7784]	0.201751	3.70642	0.588587	0.445753	0.999669
KSPZV1	Placebo	pre-immunization baseline	protected (P) vs. not protected (NP) at 3 months	PWAR5	ENSG00000279192	Prader Willi/Angelman region RNA 5 [Source:HGNC Symbol;Acc:HGNC:30090]	-0.0971134	4.01878	0.588338	0.44576	0.999669
KSPZV1	Placebo	pre-immunization baseline	protected (P) vs. not protected (NP) at 3 months	TMX3	ENSG00000166479	thioredoxin related transmembrane protein 3 [Source:HGNC Symbol;Acc:HGNC:24718]	-0.0636832	6.79923	0.588328	0.445764	0.999669
KSPZV1	Placebo	pre-immunization baseline	protected (P) vs. not protected (NP) at 3 months	C14orf183	ENSG00000168260		-0.117209	1.13835	0.588321	0.445767	0.999669
KSPZV1	Placebo	pre-immunization baseline	protected (P) vs. not protected (NP) at 3 months	KRT10	ENSG00000186395	keratin 10 [Source:HGNC Symbol;Acc:HGNC:6413]	0.0920341	2.35598	0.588141	0.445836	0.999669
KSPZV1	Placebo	pre-immunization baseline	protected (P) vs. not protected (NP) at 3 months	SLC25A39	ENSG00000013306	solute carrier family 25 member 39 [Source:HGNC Symbol;Acc:HGNC:24279]	-0.239819	8.37719	0.588333	0.445911	0.999669
KSPZV1	Placebo	pre-immunization baseline	protected (P) vs. not protected (NP) at 3 months	ARPC1A	ENSG00000241685	actin related protein 2/3 complex subunit 1A [Source:HGNC Symbol;Acc:HGNC:703]	0.0388059	6.54028	0.587703	0.446005	0.999669
KSPZV1	Placebo	pre-immunization baseline	protected (P) vs. not protected (NP) at 3 months	RP11-637A17.2	ENSG00000247363	novel transcript	-0.114742	2.02442	0.587671	0.446017	0.999669
KSPZV1	Placebo	pre-immunization baseline	protected (P) vs. not protected (NP) at 3 months	C19orf84	ENSG00000262874	chromosome 19 open reading frame 84 [Source:HGNC Symbol;Acc:HGNC:27112]	0.250077	0.2443	0.587627	0.446034	0.999669
KSPZV1	Placebo	pre-immunization baseline	protected (P) vs. not protected (NP) at 3 months	CTD-2651B20.1	ENSG00000259539	novel transcript	0.152818	0.926774	0.58753	0.446071	0.999669
KSPZV1	Placebo	pre-immunization baseline	protected (P) vs. not protected (NP) at 3 months	RBSN	ENSG00000131381	rabenosyn, RAB effector [Source:HGNC Symbol;Acc:HGNC:20759]	0.0483778	4.87546	0.587508	0.44608	0.999669
KSPZV1	Placebo	pre-immunization baseline	protected (P) vs. not protected (NP) at 3 months	TRMT1L	ENSG00000121486	tRNA methyltransferase 1 like [Source:HGNC Symbol;Acc:HGNC:16782]	-0.0525379	5.92326	0.587449	0.446103	0.999669
KSPZV1	Placebo	pre-immunization baseline	protected (P) vs. not protected (NP) at 3 months	MIX23	ENSG00000160124	mitochondrial matrix import factor 23 [Source:HGNC Symbol;Acc:HGNC:31136]	0.0891095	2.66455	0.587422	0.446113	0.999669
KSPZV1	Placebo	pre-immunization baseline	protected (P) vs. not protected (NP) at 3 months	TDRP	ENSG00000180190	testis development related protein [Source:HGNC Symbol;Acc:HGNC:26951]	0.237446	0.978478	0.587234	0.446185	0.999669
KSPZV1	Placebo	pre-immunization baseline	protected (P) vs. not protected (NP) at 3 months	RP11-83B20.3	ENSG00000279071	novel transcript	-0.298058	0.197363	0.587007	0.446273	0.999669
KSPZV1	Placebo	pre-immunization baseline	protected (P) vs. not protected (NP) at 3 months	CTA-384D8.34	ENSG00000273272	novel transcript	0.241464	0.413785	0.586936	0.4463	0.999669
KSPZV1	Placebo	pre-immunization baseline	protected (P) vs. not protected (NP) at 3 months	URB1-AS1	ENSG00000256073	URB1 antisense RNA 1 (head to head) [Source:HGNC Symbol;Acc:HGNC:23128]	0.194798	0.864237	0.5868	0.446353	0.999669
KSPZV1	Placebo	pre-immunization baseline	protected (P) vs. not protected (NP) at 3 months	RP11-11C20.3	ENSG00000272076	novel transcript	-0.207533	0.456367	0.586761	0.446368	0.999669
KSPZV1	Placebo	pre-immunization baseline	protected (P) vs. not protected (NP) at 3 months	SLC30A4	ENSG00000104154	solute carrier family 30 member 4 [Source:HGNC Symbol;Acc:HGNC:11015]	-0.083139	5.14587	0.586112	0.446618	0.999669
KSPZV1	Placebo	pre-immunization baseline	protected (P) vs. not protected (NP) at 3 months	RP4-539M6.20	ENSG00000273350	novel transcript, sense intronic to SEC14L2	-0.0995798	1.49775	0.585987	0.446667	0.999669
KSPZV1	Placebo	pre-immunization baseline	protected (P) vs. not protected (NP) at 3 months	OAZ3	ENSG00000143450	ornithine decarboxylase antizyme 3 [Source:HGNC Symbol;Acc:HGNC:8097]	-0.0953957	1.99671	0.585768	0.446751	0.999669
KSPZV1	Placebo	pre-immunization baseline	protected (P) vs. not protected (NP) at 3 months	CABIN1	ENSG00000099991	calcineurin binding protein 1 [Source:HGNC Symbol;Acc:HGNC:24187]	0.0560198	6.32977	0.585675	0.446787	0.999669
KSPZV1	Placebo	pre-immunization baseline	protected (P) vs. not protected (NP) at 3 months	KIAA0825	ENSG00000185261	KIAA0825 [Source:HGNC Symbol;Acc:HGNC:28532]	0.143585	4.11588	0.585719	0.446815	0.999669
KSPZV1	Placebo	pre-immunization baseline	protected (P) vs. not protected (NP) at 3 months	PLEKHO1	ENSG00000023902	pleckstrin homology domain containing O1 [Source:HGNC Symbol;Acc:HGNC:24310]	0.0728392	6.64979	0.585418	0.446886	0.999669
KSPZV1	Placebo	pre-immunization baseline	protected (P) vs. not protected (NP) at 3 months	ARHGAP33	ENSG00000004777	Rho GTPase activating protein 33 [Source:HGNC Symbol;Acc:HGNC:23085]	-0.206432	1.63447	0.585148	0.446991	0.999669
KSPZV1	Placebo	pre-immunization baseline	protected (P) vs. not protected (NP) at 3 months	PSAP	ENSG00000197746	prosaposin [Source:HGNC Symbol;Acc:HGNC:9498]	0.0989385	9.0334	0.585217	0.446995	0.999669
KSPZV1	Placebo	pre-immunization baseline	protected (P) vs. not protected (NP) at 3 months	PARP15	ENSG00000173200	poly(ADP-ribose) polymerase family member 15 [Source:HGNC Symbol;Acc:HGNC:26876]	-0.0541778	7.72312	0.58497	0.44706	0.999669
KSPZV1	Placebo	pre-immunization baseline	protected (P) vs. not protected (NP) at 3 months	PLA2G2D	ENSG00000117215	phospholipase A2 group IID [Source:HGNC Symbol;Acc:HGNC:9033]	0.31906	0.337437	0.584911	0.447082	0.999669
KSPZV1	Placebo	pre-immunization baseline	protected (P) vs. not protected (NP) at 3 months	TRBV5-4	ENSG00000230099	T cell receptor beta variable 5-4 [Source:HGNC Symbol;Acc:HGNC:12221]	-0.173584	1.17014	0.584783	0.447132	0.999669
KSPZV1	Placebo	pre-immunization baseline	protected (P) vs. not protected (NP) at 3 months	SYNE1	ENSG00000131018	spectrin repeat containing nuclear envelope protein 1 [Source:HGNC Symbol;Acc:HGNC:17089]	0.0574022	8.53519	0.58467	0.447175	0.999669
KSPZV1	Placebo	pre-immunization baseline	protected (P) vs. not protected (NP) at 3 months	CEP350	ENSG00000135837	centrosomal protein 350 [Source:HGNC Symbol;Acc:HGNC:24238]	0.0391284	7.99906	0.584453	0.447259	0.999669
KSPZV1	Placebo	pre-immunization baseline	protected (P) vs. not protected (NP) at 3 months	GS1-251I9.3	ENSG00000253358	novel transcript	-0.129841	1.20234	0.58388	0.447481	0.999669
KSPZV1	Placebo	pre-immunization baseline	protected (P) vs. not protected (NP) at 3 months	TIA1	ENSG00000116001	TIA1 cytotoxic granule associated RNA binding protein [Source:HGNC Symbol;Acc:HGNC:11802]	-0.0596362	7.34212	0.583817	0.447506	0.999669
KSPZV1	Placebo	pre-immunization baseline	protected (P) vs. not protected (NP) at 3 months	TLNRD1	ENSG00000140406	talin rod domain containing 1 [Source:HGNC Symbol;Acc:HGNC:13519]	0.0427781	5.70925	0.583787	0.447517	0.999669
KSPZV1	Placebo	pre-immunization baseline	protected (P) vs. not protected (NP) at 3 months	NDUFA12	ENSG00000184752	NADH:ubiquinone oxidoreductase subunit A12 [Source:HGNC Symbol;Acc:HGNC:23987]	-0.0620309	5.47112	0.583753	0.44753	0.999669
KSPZV1	Placebo	pre-immunization baseline	protected (P) vs. not protected (NP) at 3 months	SHISA7	ENSG00000187902	shisa family member 7 [Source:HGNC Symbol;Acc:HGNC:35409]	0.413443	1.06615	0.583767	0.447589	0.999669
KSPZV1	Placebo	pre-immunization baseline	protected (P) vs. not protected (NP) at 3 months	OXR1	ENSG00000164830	oxidation resistance 1 [Source:HGNC Symbol;Acc:HGNC:15822]	-0.0455884	6.53616	0.583409	0.447664	0.999669
KSPZV1	Placebo	pre-immunization baseline	protected (P) vs. not protected (NP) at 3 months	LINC00540	ENSG00000276476	long intergenic non-protein coding RNA 540 [Source:NCBI gene (formerly Entrezgene);Acc:100506622]	0.306198	-0.0848293	0.583399	0.447668	0.999669
KSPZV1	Placebo	pre-immunization baseline	protected (P) vs. not protected (NP) at 3 months	RP5-1157M23.2	ENSG00000243224	novel transcript, antisense to TWF2	-0.101394	2.21058	0.583258	0.447722	0.999669
KSPZV1	Placebo	pre-immunization baseline	protected (P) vs. not protected (NP) at 3 months	NSG1	ENSG00000168824	neuronal vesicle trafficking associated 1 [Source:HGNC Symbol;Acc:HGNC:18790]	0.10574	2.93523	0.583058	0.4478	0.999669
KSPZV1	Placebo	pre-immunization baseline	protected (P) vs. not protected (NP) at 3 months	DOCK9-DT	ENSG00000260992	DOCK9 divergent transcript [Source:HGNC Symbol;Acc:HGNC:43696]	-0.243119	0.303092	0.58304	0.447807	0.999669
KSPZV1	Placebo	pre-immunization baseline	protected (P) vs. not protected (NP) at 3 months	TNFAIP8	ENSG00000145779	TNF alpha induced protein 8 [Source:HGNC Symbol;Acc:HGNC:17260]	-0.0393581	8.44206	0.58302	0.447815	0.999669
KSPZV1	Placebo	pre-immunization baseline	protected (P) vs. not protected (NP) at 3 months	CTD-2396E7.10	ENSG00000268191	novel transcript, antisense to TUBB4A	-0.182587	-0.0254777	0.582832	0.447887	0.999669
KSPZV1	Placebo	pre-immunization baseline	protected (P) vs. not protected (NP) at 3 months	SMIM27	ENSG00000235453	small integral membrane protein 27 [Source:HGNC Symbol;Acc:HGNC:31420]	0.0682312	2.96492	0.582588	0.447982	0.999669
KSPZV1	Placebo	pre-immunization baseline	protected (P) vs. not protected (NP) at 3 months	CASKIN1	ENSG00000167971	CASK interacting protein 1 [Source:HGNC Symbol;Acc:HGNC:20879]	0.166108	2.06412	0.582375	0.448065	0.999669
KSPZV1	Placebo	pre-immunization baseline	protected (P) vs. not protected (NP) at 3 months	RP11-421F16.3	ENSG00000247903	novel transcript, antisense to TM7SF3	0.0736493	3.10308	0.582369	0.448067	0.999669
KSPZV1	Placebo	pre-immunization baseline	protected (P) vs. not protected (NP) at 3 months	FAM153CP	ENSG00000204677	family with sequence similarity 153 member C, pseudogene [Source:HGNC Symbol;Acc:HGNC:33936]	-0.419995	-0.416259	0.582202	0.448141	0.999669
KSPZV1	Placebo	pre-immunization baseline	protected (P) vs. not protected (NP) at 3 months	GRHL1	ENSG00000134317	grainyhead like transcription factor 1 [Source:HGNC Symbol;Acc:HGNC:17923]	0.354886	0.128753	0.582154	0.448154	0.999669
KSPZV1	Placebo	pre-immunization baseline	protected (P) vs. not protected (NP) at 3 months	LRP5	ENSG00000162337	LDL receptor related protein 5 [Source:HGNC Symbol;Acc:HGNC:6697]	0.136759	3.18915	0.582145	0.448158	0.999669
KSPZV1	Placebo	pre-immunization baseline	protected (P) vs. not protected (NP) at 3 months	RP11-780K2.1	ENSG00000257359	novel transcript	-0.107004	0.630006	0.582052	0.44819	0.999669
KSPZV1	Placebo	pre-immunization baseline	protected (P) vs. not protected (NP) at 3 months	ATXN2L	ENSG00000168488	ataxin 2 like [Source:HGNC Symbol;Acc:HGNC:31326]	0.0481792	7.05189	0.581977	0.448219	0.999669
KSPZV1	Placebo	pre-immunization baseline	protected (P) vs. not protected (NP) at 3 months	RP11-500G22.5	ENSG00000273891	novel transcript, antisense to NSMCE4A	-0.0652327	3.37159	0.581901	0.448248	0.999669
KSPZV1	Placebo	pre-immunization baseline	protected (P) vs. not protected (NP) at 3 months	NR2C1	ENSG00000120798	nuclear receptor subfamily 2 group C member 1 [Source:HGNC Symbol;Acc:HGNC:7971]	-0.0564944	4.87717	0.581875	0.448259	0.999669
KSPZV1	Placebo	pre-immunization baseline	protected (P) vs. not protected (NP) at 3 months	ZNF746	ENSG00000181220	zinc finger protein 746 [Source:HGNC Symbol;Acc:HGNC:21948]	-0.0498252	6.1021	0.581703	0.448325	0.999669
KSPZV1	Placebo	pre-immunization baseline	protected (P) vs. not protected (NP) at 3 months	TEX38	ENSG00000186118	testis expressed 38 [Source:HGNC Symbol;Acc:HGNC:29589]	-0.201432	0.127546	0.581682	0.448334	0.999669
KSPZV1	Placebo	pre-immunization baseline	protected (P) vs. not protected (NP) at 3 months	DOCK2	ENSG00000134516	dedicator of cytokinesis 2 [Source:HGNC Symbol;Acc:HGNC:2988]	-0.0347523	8.71999	0.581671	0.448338	0.999669
KSPZV1	Placebo	pre-immunization baseline	protected (P) vs. not protected (NP) at 3 months	MEF2D	ENSG00000116604	myocyte enhancer factor 2D [Source:HGNC Symbol;Acc:HGNC:6997]	0.05494	6.76555	0.581586	0.448371	0.999669
KSPZV1	Placebo	pre-immunization baseline	protected (P) vs. not protected (NP) at 3 months	RASA1	ENSG00000145715	RAS p21 protein activator 1 [Source:HGNC Symbol;Acc:HGNC:9871]	-0.0478595	7.00555	0.581432	0.448431	0.999669
KSPZV1	Placebo	pre-immunization baseline	protected (P) vs. not protected (NP) at 3 months	RP13-726E6.2	ENSG00000255367	novel transcript	0.316183	0.244298	0.581184	0.448527	0.999669
KSPZV1	Placebo	pre-immunization baseline	protected (P) vs. not protected (NP) at 3 months	RNF7	ENSG00000114125	ring finger protein 7 [Source:HGNC Symbol;Acc:HGNC:10070]	0.0475602	4.80514	0.580996	0.4486	0.999669
KSPZV1	Placebo	pre-immunization baseline	protected (P) vs. not protected (NP) at 3 months	SPPL2B	ENSG00000005206	signal peptide peptidase like 2B [Source:HGNC Symbol;Acc:HGNC:30627]	0.0641252	4.75149	0.580459	0.448809	0.999669
KSPZV1	Placebo	pre-immunization baseline	protected (P) vs. not protected (NP) at 3 months	TTLL12	ENSG00000100304	tubulin tyrosine ligase like 12 [Source:HGNC Symbol;Acc:HGNC:28974]	0.0670395	4.61642	0.580081	0.448956	0.999669
KSPZV1	Placebo	pre-immunization baseline	protected (P) vs. not protected (NP) at 3 months	IFNG	ENSG00000111537	interferon gamma [Source:HGNC Symbol;Acc:HGNC:5438]	0.230426	1.82278	0.580023	0.44899	0.999669
KSPZV1	Placebo	pre-immunization baseline	protected (P) vs. not protected (NP) at 3 months	DDX39A	ENSG00000123136	DExD-box helicase 39A [Source:HGNC Symbol;Acc:HGNC:17821]	-0.0614366	5.10222	0.579949	0.449008	0.999669
KSPZV1	Placebo	pre-immunization baseline	protected (P) vs. not protected (NP) at 3 months	LINC00887	ENSG00000214145	long intergenic non-protein coding RNA 887 [Source:HGNC Symbol;Acc:HGNC:48574]	-0.328746	-0.446478	0.579525	0.449173	0.999669
KSPZV1	Placebo	pre-immunization baseline	protected (P) vs. not protected (NP) at 3 months	RHOT2	ENSG00000140983	ras homolog family member T2 [Source:HGNC Symbol;Acc:HGNC:21169]	0.0675004	4.60426	0.579452	0.449201	0.999669
KSPZV1	Placebo	pre-immunization baseline	protected (P) vs. not protected (NP) at 3 months	FGFBP3	ENSG00000174721	fibroblast growth factor binding protein 3 [Source:HGNC Symbol;Acc:HGNC:23428]	0.143795	1.36516	0.579377	0.44923	0.999669
KSPZV1	Placebo	pre-immunization baseline	protected (P) vs. not protected (NP) at 3 months	MAPKBP1	ENSG00000137802	mitogen-activated protein kinase binding protein 1 [Source:HGNC Symbol;Acc:HGNC:29536]	-0.0566516	4.24889	0.57931	0.449256	0.999669
KSPZV1	Placebo	pre-immunization baseline	protected (P) vs. not protected (NP) at 3 months	ILF2	ENSG00000143621	interleukin enhancer binding factor 2 [Source:HGNC Symbol;Acc:HGNC:6037]	0.0505207	6.79922	0.579268	0.449273	0.999669
KSPZV1	Placebo	pre-immunization baseline	protected (P) vs. not protected (NP) at 3 months	GALNT1	ENSG00000141429	polypeptide N-acetylgalactosaminyltransferase 1 [Source:HGNC Symbol;Acc:HGNC:4123]	-0.0552257	6.7812	0.579098	0.449339	0.999669
KSPZV1	Placebo	pre-immunization baseline	protected (P) vs. not protected (NP) at 3 months	ACO1	ENSG00000122729	aconitase 1 [Source:HGNC Symbol;Acc:HGNC:117]	-0.0898867	6.38893	0.579142	0.449343	0.999669
KSPZV1	Placebo	pre-immunization baseline	protected (P) vs. not protected (NP) at 3 months	CCDC28B	ENSG00000160050	coiled-coil domain containing 28B [Source:HGNC Symbol;Acc:HGNC:28163]	-0.0879654	2.46691	0.579054	0.449356	0.999669
KSPZV1	Placebo	pre-immunization baseline	protected (P) vs. not protected (NP) at 3 months	VPS37B	ENSG00000139722	VPS37B subunit of ESCRT-I [Source:HGNC Symbol;Acc:HGNC:25754]	-0.0406254	6.33822	0.578712	0.44949	0.999669
KSPZV1	Placebo	pre-immunization baseline	protected (P) vs. not protected (NP) at 3 months	TUBGCP4	ENSG00000137822	tubulin gamma complex associated protein 4 [Source:HGNC Symbol;Acc:HGNC:16691]	0.0370276	5.86365	0.578333	0.449637	0.999669
KSPZV1	Placebo	pre-immunization baseline	protected (P) vs. not protected (NP) at 3 months	ASPHD1	ENSG00000174939	aspartate beta-hydroxylase domain containing 1 [Source:HGNC Symbol;Acc:HGNC:27380]	0.117457	2.37551	0.578251	0.449669	0.999669
KSPZV1	Placebo	pre-immunization baseline	protected (P) vs. not protected (NP) at 3 months	VPS51	ENSG00000149823	VPS51 subunit of GARP complex [Source:HGNC Symbol;Acc:HGNC:1172]	-0.054794	5.68782	0.578128	0.449717	0.999669
KSPZV1	Placebo	pre-immunization baseline	protected (P) vs. not protected (NP) at 3 months	ZNF132-DT	ENSG00000269473	ZNF132 divergent transcript [Source:HGNC Symbol;Acc:HGNC:55273]	0.299543	-0.419555	0.578106	0.449726	0.999669
KSPZV1	Placebo	pre-immunization baseline	protected (P) vs. not protected (NP) at 3 months	CCDC186	ENSG00000165813	coiled-coil domain containing 186 [Source:HGNC Symbol;Acc:HGNC:24349]	-0.0532354	6.68652	0.578101	0.449728	0.999669
KSPZV1	Placebo	pre-immunization baseline	protected (P) vs. not protected (NP) at 3 months	AC004754.3	ENSG00000269881		-0.0833095	3.21829	0.57802	0.44976	0.999669
KSPZV1	Placebo	pre-immunization baseline	protected (P) vs. not protected (NP) at 3 months	TRAJ42	ENSG00000211847	T cell receptor alpha joining 42 [Source:HGNC Symbol;Acc:HGNC:12073]	0.119064	0.196397	0.578002	0.449766	0.999669
KSPZV1	Placebo	pre-immunization baseline	protected (P) vs. not protected (NP) at 3 months	TMEM127	ENSG00000135956	transmembrane protein 127 [Source:HGNC Symbol;Acc:HGNC:26038]	0.0565826	6.88989	0.577853	0.449825	0.999669
KSPZV1	Placebo	pre-immunization baseline	protected (P) vs. not protected (NP) at 3 months	PRKX-AS1	ENSG00000236188	PRKX antisense RNA 1 [Source:HGNC Symbol;Acc:HGNC:40479]	-0.179861	-0.0605665	0.577762	0.44986	0.999669
KSPZV1	Placebo	pre-immunization baseline	protected (P) vs. not protected (NP) at 3 months	PLGLB2	ENSG00000125551	plasminogen like B2 [Source:HGNC Symbol;Acc:HGNC:9073]	0.179801	1.80843	0.577707	0.449882	0.999669
KSPZV1	Placebo	pre-immunization baseline	protected (P) vs. not protected (NP) at 3 months	TRIM66	ENSG00000166436	tripartite motif containing 66 [Source:HGNC Symbol;Acc:HGNC:29005]	-0.0825147	4.25173	0.577563	0.449938	0.999669
KSPZV1	Placebo	pre-immunization baseline	protected (P) vs. not protected (NP) at 3 months	SBNO2	ENSG00000064932	strawberry notch homolog 2 [Source:HGNC Symbol;Acc:HGNC:29158]	0.256027	2.09078	0.577625	0.449957	0.999669
KSPZV1	Placebo	pre-immunization baseline	protected (P) vs. not protected (NP) at 3 months	TMEM262	ENSG00000187066	transmembrane protein 262 [Source:HGNC Symbol;Acc:HGNC:49389]	0.055764	3.37542	0.576928	0.450186	0.999669
KSPZV1	Placebo	pre-immunization baseline	protected (P) vs. not protected (NP) at 3 months	GSN	ENSG00000148180	gelsolin [Source:HGNC Symbol;Acc:HGNC:4620]	0.107015	5.22966	0.576768	0.450282	0.999669
KSPZV1	Placebo	pre-immunization baseline	protected (P) vs. not protected (NP) at 3 months	TSPAN16	ENSG00000130167	tetraspanin 16 [Source:HGNC Symbol;Acc:HGNC:30725]	0.225895	1.08431	0.576662	0.45029	0.999669
KSPZV1	Placebo	pre-immunization baseline	protected (P) vs. not protected (NP) at 3 months	ATP8B3	ENSG00000130270	ATPase phospholipid transporting 8B3 [Source:HGNC Symbol;Acc:HGNC:13535]	0.158763	1.39787	0.576627	0.450304	0.999669
KSPZV1	Placebo	pre-immunization baseline	protected (P) vs. not protected (NP) at 3 months	NDUFAF2	ENSG00000164182	NADH:ubiquinone oxidoreductase complex assembly factor 2 [Source:HGNC Symbol;Acc:HGNC:28086]	0.102782	2.25271	0.576213	0.450466	0.999669
KSPZV1	Placebo	pre-immunization baseline	protected (P) vs. not protected (NP) at 3 months	BUD13	ENSG00000137656	BUD13 homolog [Source:HGNC Symbol;Acc:HGNC:28199]	0.0516648	4.58143	0.576177	0.45048	0.999669
KSPZV1	Placebo	pre-immunization baseline	protected (P) vs. not protected (NP) at 3 months	SLC11A2	ENSG00000110911	solute carrier family 11 member 2 [Source:HGNC Symbol;Acc:HGNC:10908]	-0.0409946	5.58541	0.576024	0.45054	0.999669
KSPZV1	Placebo	pre-immunization baseline	protected (P) vs. not protected (NP) at 3 months	RP11-505K9.5	ENSG00000274677	novel transcript, sense intronic to MBTPS1	0.1212	1.77331	0.575848	0.450609	0.999669
KSPZV1	Placebo	pre-immunization baseline	protected (P) vs. not protected (NP) at 3 months	WARS2-AS1	ENSG00000231365	WARS2 antisense RNA 1 [Source:HGNC Symbol;Acc:HGNC:40612]	-0.0865428	3.14898	0.575584	0.450712	0.999669
KSPZV1	Placebo	pre-immunization baseline	protected (P) vs. not protected (NP) at 3 months	KNTC1	ENSG00000184445	kinetochore associated 1 [Source:HGNC Symbol;Acc:HGNC:17255]	-0.0788661	6.07874	0.575438	0.450775	0.999669
KSPZV1	Placebo	pre-immunization baseline	protected (P) vs. not protected (NP) at 3 months	AP001350.4	ENSG00000280010	TEC	0.181243	0.478555	0.575417	0.450778	0.999669
KSPZV1	Placebo	pre-immunization baseline	protected (P) vs. not protected (NP) at 3 months	RP11-118F19.1	ENSG00000270124	novel transcript	0.141017	1.61152	0.575416	0.450778	0.999669
KSPZV1	Placebo	pre-immunization baseline	protected (P) vs. not protected (NP) at 3 months	ZNF592	ENSG00000166716	zinc finger protein 592 [Source:HGNC Symbol;Acc:HGNC:28986]	0.0462596	6.96942	0.575324	0.450814	0.999669
KSPZV1	Placebo	pre-immunization baseline	protected (P) vs. not protected (NP) at 3 months	ADCY3	ENSG00000138031	adenylate cyclase 3 [Source:HGNC Symbol;Acc:HGNC:234]	0.0602336	4.30167	0.575259	0.45084	0.999669
KSPZV1	Placebo	pre-immunization baseline	protected (P) vs. not protected (NP) at 3 months	PELO	ENSG00000152684	pelota mRNA surveillance and ribosome rescue factor [Source:HGNC Symbol;Acc:HGNC:8829]	-0.067326	4.46767	0.574947	0.450962	0.999669
KSPZV1	Placebo	pre-immunization baseline	protected (P) vs. not protected (NP) at 3 months	ATG16L1	ENSG00000085978	autophagy related 16 like 1 [Source:HGNC Symbol;Acc:HGNC:21498]	0.0395271	5.86174	0.574652	0.451078	0.999669
KSPZV1	Placebo	pre-immunization baseline	protected (P) vs. not protected (NP) at 3 months	MALAT1	ENSG00000251562	metastasis associated lung adenocarcinoma transcript 1 [Source:HGNC Symbol;Acc:HGNC:29665]	-0.0545168	14.3576	0.574571	0.451109	0.999669
KSPZV1	Placebo	pre-immunization baseline	protected (P) vs. not protected (NP) at 3 months	LYNX1	ENSG00000180155	Ly6/neurotoxin 1 [Source:HGNC Symbol;Acc:HGNC:29604]	-0.264729	1.31731	0.574534	0.451129	0.999669
KSPZV1	Placebo	pre-immunization baseline	protected (P) vs. not protected (NP) at 3 months	UPK3BL1	ENSG00000267368	uroplakin 3B like 1 [Source:HGNC Symbol;Acc:HGNC:37278]	-0.0988523	3.26044	0.574503	0.451136	0.999669
KSPZV1	Placebo	pre-immunization baseline	protected (P) vs. not protected (NP) at 3 months	TTLL1-AS1	ENSG00000230319	TTLL1 antisense RNA 1 [Source:HGNC Symbol;Acc:HGNC:40111]	0.152698	0.756597	0.574339	0.4512	0.999669
KSPZV1	Placebo	pre-immunization baseline	protected (P) vs. not protected (NP) at 3 months	ENO1-AS1	ENSG00000230679	ENO1 antisense RNA 1 [Source:HGNC Symbol;Acc:HGNC:40214]	-0.250121	-0.368054	0.574043	0.451316	0.999669
KSPZV1	Placebo	pre-immunization baseline	protected (P) vs. not protected (NP) at 3 months	PRXL2C	ENSG00000158122	peroxiredoxin like 2C [Source:HGNC Symbol;Acc:HGNC:16881]	0.107336	3.64169	0.573751	0.451431	0.999669
KSPZV1	Placebo	pre-immunization baseline	protected (P) vs. not protected (NP) at 3 months	RP1-56K13.3	ENSG00000265784	novel transcript, antisense to LASP1	0.0609276	4.55068	0.573713	0.451446	0.999669
KSPZV1	Placebo	pre-immunization baseline	protected (P) vs. not protected (NP) at 3 months	CDAN1	ENSG00000140326	codanin 1 [Source:HGNC Symbol;Acc:HGNC:1713]	0.074594	3.58761	0.573526	0.451519	0.999669
KSPZV1	Placebo	pre-immunization baseline	protected (P) vs. not protected (NP) at 3 months	RP11-701H16.4	ENSG00000266954	novel transcript, antisense C18orf1	0.111297	1.99464	0.573213	0.451642	0.999669
KSPZV1	Placebo	pre-immunization baseline	protected (P) vs. not protected (NP) at 3 months	MLST8	ENSG00000167965	MTOR associated protein, LST8 homolog [Source:HGNC Symbol;Acc:HGNC:24825]	0.0882917	3.99656	0.573189	0.451652	0.999669
KSPZV1	Placebo	pre-immunization baseline	protected (P) vs. not protected (NP) at 3 months	RNFT1-DT	ENSG00000267302	RNFT1 divergent transcript [Source:HGNC Symbol;Acc:HGNC:51346]	-0.211046	0.858624	0.572648	0.451864	0.999669
KSPZV1	Placebo	pre-immunization baseline	protected (P) vs. not protected (NP) at 3 months	ZNF222	ENSG00000159885	zinc finger protein 222 [Source:HGNC Symbol;Acc:HGNC:13015]	0.106633	2.18726	0.572554	0.451901	0.999669
KSPZV1	Placebo	pre-immunization baseline	protected (P) vs. not protected (NP) at 3 months	HADHB	ENSG00000138029	hydroxyacyl-CoA dehydrogenase trifunctional multienzyme complex subunit beta [Source:HGNC Symbol;Acc:HGNC:4803]	-0.0482066	6.19839	0.572552	0.451902	0.999669
KSPZV1	Placebo	pre-immunization baseline	protected (P) vs. not protected (NP) at 3 months	SLC24A3	ENSG00000185052	solute carrier family 24 member 3 [Source:HGNC Symbol;Acc:HGNC:10977]	0.24279	0.874484	0.572433	0.451949	0.999669
KSPZV1	Placebo	pre-immunization baseline	protected (P) vs. not protected (NP) at 3 months	ZNF518B	ENSG00000178163	zinc finger protein 518B [Source:HGNC Symbol;Acc:HGNC:29365]	0.0436465	7.21064	0.572412	0.451957	0.999669
KSPZV1	Placebo	pre-immunization baseline	protected (P) vs. not protected (NP) at 3 months	MEA1	ENSG00000124733	male-enhanced antigen 1 [Source:HGNC Symbol;Acc:HGNC:6986]	0.0514145	5.25078	0.572367	0.451975	0.999669
KSPZV1	Placebo	pre-immunization baseline	protected (P) vs. not protected (NP) at 3 months	PAIP2	ENSG00000120727	poly(A) binding protein interacting protein 2 [Source:HGNC Symbol;Acc:HGNC:17970]	-0.0457503	6.80614	0.5723	0.452001	0.999669
KSPZV1	Placebo	pre-immunization baseline	protected (P) vs. not protected (NP) at 3 months	ZNF500	ENSG00000103199	zinc finger protein 500 [Source:HGNC Symbol;Acc:HGNC:23716]	0.0737324	4.166	0.571897	0.45216	0.999669
KSPZV1	Placebo	pre-immunization baseline	protected (P) vs. not protected (NP) at 3 months	CACTIN	ENSG00000105298	cactin, spliceosome C complex subunit [Source:HGNC Symbol;Acc:HGNC:29938]	0.0503785	4.24318	0.571673	0.452248	0.999669
KSPZV1	Placebo	pre-immunization baseline	protected (P) vs. not protected (NP) at 3 months	GFER	ENSG00000127554	growth factor, augmenter of liver regeneration [Source:HGNC Symbol;Acc:HGNC:4236]	0.0969727	2.79647	0.571495	0.452318	0.999669
KSPZV1	Placebo	pre-immunization baseline	protected (P) vs. not protected (NP) at 3 months	TCTN1	ENSG00000204852	tectonic family member 1 [Source:HGNC Symbol;Acc:HGNC:26113]	-0.0804049	6.34088	0.571488	0.452328	0.999669
KSPZV1	Placebo	pre-immunization baseline	protected (P) vs. not protected (NP) at 3 months	CTD-2619J13.8	ENSG00000268230	novel transcript	-0.0810615	3.10261	0.571423	0.452347	0.999669
KSPZV1	Placebo	pre-immunization baseline	protected (P) vs. not protected (NP) at 3 months	RP11-830F9.5	ENSG00000259881	novel transcript, antisense to CBFA2T3	-0.125984	2.67517	0.571228	0.452423	0.999669
KSPZV1	Placebo	pre-immunization baseline	protected (P) vs. not protected (NP) at 3 months	FANCA	ENSG00000187741	FA complementation group A [Source:HGNC Symbol;Acc:HGNC:3582]	0.0411268	5.69992	0.57122	0.452426	0.999669
KSPZV1	Placebo	pre-immunization baseline	protected (P) vs. not protected (NP) at 3 months	ALDH1A1	ENSG00000165092	aldehyde dehydrogenase 1 family member A1 [Source:HGNC Symbol;Acc:HGNC:402]	0.174941	3.08644	0.571225	0.452457	0.999669
KSPZV1	Placebo	pre-immunization baseline	protected (P) vs. not protected (NP) at 3 months	SBDS	ENSG00000126524	SBDS ribosome maturation factor [Source:HGNC Symbol;Acc:HGNC:19440]	-0.0446187	5.3746	0.571066	0.452487	0.999669
KSPZV1	Placebo	pre-immunization baseline	protected (P) vs. not protected (NP) at 3 months	RP11-66H6.3	ENSG00000262020	novel transcript, antisense to CLEC16A	-0.143912	1.01768	0.570825	0.452582	0.999669
KSPZV1	Placebo	pre-immunization baseline	protected (P) vs. not protected (NP) at 3 months	NIFK	ENSG00000155438	nucleolar protein interacting with the FHA domain of MKI67 [Source:HGNC Symbol;Acc:HGNC:17838]	0.0545957	5.47903	0.570751	0.452611	0.999669
KSPZV1	Placebo	pre-immunization baseline	protected (P) vs. not protected (NP) at 3 months	TRIM2	ENSG00000109654	tripartite motif containing 2 [Source:HGNC Symbol;Acc:HGNC:15974]	0.179673	2.35823	0.57056	0.452693	0.999669
KSPZV1	Placebo	pre-immunization baseline	protected (P) vs. not protected (NP) at 3 months	RAD21-AS1	ENSG00000253327	RAD21 antisense RNA 1 [Source:HGNC Symbol;Acc:HGNC:32158]	0.157682	0.97949	0.570452	0.452729	0.999669
KSPZV1	Placebo	pre-immunization baseline	protected (P) vs. not protected (NP) at 3 months	STK25	ENSG00000115694	serine/threonine kinase 25 [Source:HGNC Symbol;Acc:HGNC:11404]	0.0485236	4.50155	0.570432	0.452737	0.999669
KSPZV1	Placebo	pre-immunization baseline	protected (P) vs. not protected (NP) at 3 months	RP11-93B14.10	ENSG00000276317	novel transcript, antisense to SLCO4A1	0.108315	2.12012	0.570352	0.452769	0.999669
KSPZV1	Placebo	pre-immunization baseline	protected (P) vs. not protected (NP) at 3 months	LY75-CD302	ENSG00000248672	LY75-CD302 readthrough [Source:HGNC Symbol;Acc:HGNC:38828]	0.0400182	6.72873	0.570229	0.452817	0.999669
KSPZV1	Placebo	pre-immunization baseline	protected (P) vs. not protected (NP) at 3 months	RP11-486I11.2	ENSG00000277369	novel transcript	-0.182845	0.462715	0.570192	0.452832	0.999669
KSPZV1	Placebo	pre-immunization baseline	protected (P) vs. not protected (NP) at 3 months	SMIM12	ENSG00000163866	small integral membrane protein 12 [Source:HGNC Symbol;Acc:HGNC:25154]	-0.0447837	5.12727	0.570119	0.45286	0.999669
KSPZV1	Placebo	pre-immunization baseline	protected (P) vs. not protected (NP) at 3 months	MRPL2	ENSG00000112651	mitochondrial ribosomal protein L2 [Source:HGNC Symbol;Acc:HGNC:14056]	0.068735	3.94131	0.570104	0.452867	0.999669
KSPZV1	Placebo	pre-immunization baseline	protected (P) vs. not protected (NP) at 3 months	CDC25A	ENSG00000164045	cell division cycle 25A [Source:HGNC Symbol;Acc:HGNC:1725]	-0.239586	1.63982	0.570009	0.452912	0.999669
KSPZV1	Placebo	pre-immunization baseline	protected (P) vs. not protected (NP) at 3 months	RP11-159N11.4	ENSG00000270179	novel transcript	-0.290129	-0.339406	0.569728	0.453015	0.999669
KSPZV1	Placebo	pre-immunization baseline	protected (P) vs. not protected (NP) at 3 months	RP11-104L21.2	ENSG00000233411	novel transcript	-0.136892	1.33629	0.569422	0.453136	0.999669
KSPZV1	Placebo	pre-immunization baseline	protected (P) vs. not protected (NP) at 3 months	STRN3	ENSG00000196792	striatin 3 [Source:HGNC Symbol;Acc:HGNC:15720]	-0.0676817	5.7225	0.569367	0.453158	0.999669
KSPZV1	Placebo	pre-immunization baseline	protected (P) vs. not protected (NP) at 3 months	FOLR2	ENSG00000165457	folate receptor beta [Source:HGNC Symbol;Acc:HGNC:3793]	0.243171	0.328862	0.569317	0.453177	0.999669
KSPZV1	Placebo	pre-immunization baseline	protected (P) vs. not protected (NP) at 3 months	CDH13	ENSG00000140945	cadherin 13 [Source:HGNC Symbol;Acc:HGNC:1753]	-0.166632	2.44586	0.569171	0.453235	0.999669
KSPZV1	Placebo	pre-immunization baseline	protected (P) vs. not protected (NP) at 3 months	SNHG3	ENSG00000242125	small nucleolar RNA host gene 3 [Source:HGNC Symbol;Acc:HGNC:10118]	-0.0701718	6.62531	0.56912	0.453255	0.999669
KSPZV1	Placebo	pre-immunization baseline	protected (P) vs. not protected (NP) at 3 months	ILF3-DT	ENSG00000267100	ILF3 divergent transcript [Source:HGNC Symbol;Acc:HGNC:27115]	-0.0655713	3.76479	0.569077	0.453272	0.999669
KSPZV1	Placebo	pre-immunization baseline	protected (P) vs. not protected (NP) at 3 months	LASP1	ENSG00000002834	LIM and SH3 protein 1 [Source:HGNC Symbol;Acc:HGNC:6513]	0.05106	8.1802	0.569028	0.453292	0.999669
KSPZV1	Placebo	pre-immunization baseline	protected (P) vs. not protected (NP) at 3 months	ANKRD13D	ENSG00000172932	ankyrin repeat domain 13D [Source:HGNC Symbol;Acc:HGNC:27880]	0.0695663	5.81559	0.569001	0.453302	0.999669
KSPZV1	Placebo	pre-immunization baseline	protected (P) vs. not protected (NP) at 3 months	RP11-43N16.4	ENSG00000279861	TEC	-0.119325	4.69996	0.568937	0.453365	0.999669
KSPZV1	Placebo	pre-immunization baseline	protected (P) vs. not protected (NP) at 3 months	PTK2	ENSG00000169398	protein tyrosine kinase 2 [Source:HGNC Symbol;Acc:HGNC:9611]	-0.0653734	5.43426	0.568809	0.453378	0.999669
KSPZV1	Placebo	pre-immunization baseline	protected (P) vs. not protected (NP) at 3 months	GDF7	ENSG00000143869	growth differentiation factor 7 [Source:HGNC Symbol;Acc:HGNC:4222]	-0.205771	1.50509	0.568766	0.453395	0.999669
KSPZV1	Placebo	pre-immunization baseline	protected (P) vs. not protected (NP) at 3 months	GLCCI1-DT	ENSG00000233108	GLCCI1 divergent transcript [Source:HGNC Symbol;Acc:HGNC:40852]	0.146498	0.575531	0.568577	0.45347	0.999669
KSPZV1	Placebo	pre-immunization baseline	protected (P) vs. not protected (NP) at 3 months	PARP4	ENSG00000102699	poly(ADP-ribose) polymerase family member 4 [Source:HGNC Symbol;Acc:HGNC:271]	0.0388588	7.36415	0.568492	0.453503	0.999669
KSPZV1	Placebo	pre-immunization baseline	protected (P) vs. not protected (NP) at 3 months	ZBTB46	ENSG00000130584	zinc finger and BTB domain containing 46 [Source:HGNC Symbol;Acc:HGNC:16094]	-0.120603	2.73195	0.568452	0.453519	0.999669
KSPZV1	Placebo	pre-immunization baseline	protected (P) vs. not protected (NP) at 3 months	JCHAIN	ENSG00000132465	joining chain of multimeric IgA and IgM [Source:HGNC Symbol;Acc:HGNC:5713]	-0.205903	9.7692	0.568746	0.453533	0.999669
KSPZV1	Placebo	pre-immunization baseline	protected (P) vs. not protected (NP) at 3 months	B4GAT1	ENSG00000174684	beta-1,4-glucuronyltransferase 1 [Source:HGNC Symbol;Acc:HGNC:15685]	-0.104088	1.86043	0.568069	0.453671	0.999669
KSPZV1	Placebo	pre-immunization baseline	protected (P) vs. not protected (NP) at 3 months	MRM3	ENSG00000171861	mitochondrial rRNA methyltransferase 3 [Source:HGNC Symbol;Acc:HGNC:18485]	-0.0631748	3.16681	0.568064	0.453673	0.999669
KSPZV1	Placebo	pre-immunization baseline	protected (P) vs. not protected (NP) at 3 months	ZNF530	ENSG00000183647	zinc finger protein 530 [Source:HGNC Symbol;Acc:HGNC:29297]	-0.0933717	2.93225	0.567989	0.453702	0.999669
KSPZV1	Placebo	pre-immunization baseline	protected (P) vs. not protected (NP) at 3 months	RP11-111M22.5	ENSG00000271757		-0.266561	0.147591	0.567964	0.453712	0.999669
KSPZV1	Placebo	pre-immunization baseline	protected (P) vs. not protected (NP) at 3 months	SCAT2	ENSG00000257596	S-phase cancer associated transcript 2 [Source:HGNC Symbol;Acc:HGNC:53976]	-0.0822152	2.78054	0.56791	0.453734	0.999669
KSPZV1	Placebo	pre-immunization baseline	protected (P) vs. not protected (NP) at 3 months	DHFR	ENSG00000228716	dihydrofolate reductase [Source:HGNC Symbol;Acc:HGNC:2861]	-0.110924	4.94175	0.56799	0.453735	0.999669
KSPZV1	Placebo	pre-immunization baseline	protected (P) vs. not protected (NP) at 3 months	VEGFA	ENSG00000112715	vascular endothelial growth factor A [Source:HGNC Symbol;Acc:HGNC:12680]	0.156816	2.79215	0.567751	0.453803	0.999669
KSPZV1	Placebo	pre-immunization baseline	protected (P) vs. not protected (NP) at 3 months	RP11-983P16.2	ENSG00000257475	novel transcript	-0.156265	0.0486209	0.567552	0.453875	0.999669
KSPZV1	Placebo	pre-immunization baseline	protected (P) vs. not protected (NP) at 3 months	UBE2W	ENSG00000104343	ubiquitin conjugating enzyme E2 W [Source:HGNC Symbol;Acc:HGNC:25616]	-0.0550593	6.70697	0.56744	0.45392	0.999669
KSPZV1	Placebo	pre-immunization baseline	protected (P) vs. not protected (NP) at 3 months	CASC15	ENSG00000272168	cancer susceptibility 15 [Source:HGNC Symbol;Acc:HGNC:28245]	0.161772	2.43555	0.567381	0.453943	0.999669
KSPZV1	Placebo	pre-immunization baseline	protected (P) vs. not protected (NP) at 3 months	ITPR3	ENSG00000096433	inositol 1,4,5-trisphosphate receptor type 3 [Source:HGNC Symbol;Acc:HGNC:6182]	0.0578634	5.6698	0.567134	0.454041	0.999669
KSPZV1	Placebo	pre-immunization baseline	protected (P) vs. not protected (NP) at 3 months	TRMT10B	ENSG00000165275	tRNA methyltransferase 10B [Source:HGNC Symbol;Acc:HGNC:26454]	-0.0458059	4.69499	0.567073	0.454065	0.999669
KSPZV1	Placebo	pre-immunization baseline	protected (P) vs. not protected (NP) at 3 months	PTPRF	ENSG00000142949	protein tyrosine phosphatase receptor type F [Source:HGNC Symbol;Acc:HGNC:9670]	-0.437607	1.13731	0.567073	0.454142	0.999669
KSPZV1	Placebo	pre-immunization baseline	protected (P) vs. not protected (NP) at 3 months	RAP1GAP2	ENSG00000132359	RAP1 GTPase activating protein 2 [Source:HGNC Symbol;Acc:HGNC:29176]	0.0766975	6.0403	0.566793	0.45418	0.999669
KSPZV1	Placebo	pre-immunization baseline	protected (P) vs. not protected (NP) at 3 months	SRD5A3-AS1	ENSG00000249700	SRD5A3 antisense RNA 1 [Source:HGNC Symbol;Acc:HGNC:44138]	-0.226118	0.341286	0.566713	0.454208	0.999669
KSPZV1	Placebo	pre-immunization baseline	protected (P) vs. not protected (NP) at 3 months	PDE4DIPP6	ENSG00000231551	PDE4DIP pseudogene 6 [Source:HGNC Symbol;Acc:HGNC:55097]	0.0617367	3.8765	0.566571	0.454264	0.999669
KSPZV1	Placebo	pre-immunization baseline	protected (P) vs. not protected (NP) at 3 months	GPRASP2	ENSG00000158301	G protein-coupled receptor associated sorting protein 2 [Source:HGNC Symbol;Acc:HGNC:25169]	0.190083	0.989528	0.566481	0.4543	0.999669
KSPZV1	Placebo	pre-immunization baseline	protected (P) vs. not protected (NP) at 3 months	NOTCH1	ENSG00000148400	notch receptor 1 [Source:HGNC Symbol;Acc:HGNC:7881]	0.0923353	6.75593	0.566231	0.454428	0.999669
KSPZV1	Placebo	pre-immunization baseline	protected (P) vs. not protected (NP) at 3 months	PHKB	ENSG00000102893	phosphorylase kinase regulatory subunit beta [Source:HGNC Symbol;Acc:HGNC:8927]	-0.0351197	7.25899	0.56559	0.454653	0.999669
KSPZV1	Placebo	pre-immunization baseline	protected (P) vs. not protected (NP) at 3 months	CFAP44-AS1	ENSG00000243849	CFAP44 antisense RNA 1 [Source:HGNC Symbol;Acc:HGNC:41113]	0.217583	-0.406738	0.565499	0.45469	0.999669
KSPZV1	Placebo	pre-immunization baseline	protected (P) vs. not protected (NP) at 3 months	RBM11	ENSG00000185272	RNA binding motif protein 11 [Source:HGNC Symbol;Acc:HGNC:9897]	-0.322177	0.382732	0.565412	0.454725	0.999669
KSPZV1	Placebo	pre-immunization baseline	protected (P) vs. not protected (NP) at 3 months	MAF1	ENSG00000179632	MAF1 homolog, negative regulator of RNA polymerase III [Source:HGNC Symbol;Acc:HGNC:24966]	-0.113301	6.7317	0.565404	0.454791	0.999669
KSPZV1	Placebo	pre-immunization baseline	protected (P) vs. not protected (NP) at 3 months	RPA1	ENSG00000132383	replication protein A1 [Source:HGNC Symbol;Acc:HGNC:10289]	-0.0597863	5.69116	0.564947	0.454909	0.999669
KSPZV1	Placebo	pre-immunization baseline	protected (P) vs. not protected (NP) at 3 months	CTD-2192J16.21	ENSG00000269560	novel transcript, sense intronic to ZNF564	-0.207255	0.334649	0.564865	0.454942	0.999669
KSPZV1	Placebo	pre-immunization baseline	protected (P) vs. not protected (NP) at 3 months	TPH1	ENSG00000129167	tryptophan hydroxylase 1 [Source:HGNC Symbol;Acc:HGNC:12008]	0.269261	0.641539	0.564711	0.455003	0.999669
KSPZV1	Placebo	pre-immunization baseline	protected (P) vs. not protected (NP) at 3 months	LINC01146	ENSG00000258867	long intergenic non-protein coding RNA 1146 [Source:HGNC Symbol;Acc:HGNC:49467]	0.170644	1.64086	0.564633	0.455034	0.999669
KSPZV1	Placebo	pre-immunization baseline	protected (P) vs. not protected (NP) at 3 months	TGOLN2	ENSG00000152291	trans-golgi network protein 2 [Source:HGNC Symbol;Acc:HGNC:15450]	0.0323672	9.10016	0.564617	0.45504	0.999669
KSPZV1	Placebo	pre-immunization baseline	protected (P) vs. not protected (NP) at 3 months	NDUFB9	ENSG00000147684	NADH:ubiquinone oxidoreductase subunit B9 [Source:HGNC Symbol;Acc:HGNC:7704]	-0.0506786	5.47675	0.564569	0.455059	0.999669
KSPZV1	Placebo	pre-immunization baseline	protected (P) vs. not protected (NP) at 3 months	RP11-365N19.2	ENSG00000259515	novel transcript, antisense to CDC42BPB	0.248382	-0.190153	0.564493	0.455089	0.999669
KSPZV1	Placebo	pre-immunization baseline	protected (P) vs. not protected (NP) at 3 months	ALMS1-IT1	ENSG00000230002	ALMS1 intronic transcript 1 [Source:HGNC Symbol;Acc:HGNC:41305]	0.141647	1.49551	0.564486	0.455092	0.999669
KSPZV1	Placebo	pre-immunization baseline	protected (P) vs. not protected (NP) at 3 months	GALC	ENSG00000054983	galactosylceramidase [Source:HGNC Symbol;Acc:HGNC:4115]	0.0603354	5.46021	0.564259	0.455183	0.999669
KSPZV1	Placebo	pre-immunization baseline	protected (P) vs. not protected (NP) at 3 months	POP1	ENSG00000104356	POP1 homolog, ribonuclease P/MRP subunit [Source:HGNC Symbol;Acc:HGNC:30129]	-0.0775557	3.20584	0.564055	0.455264	0.999669
KSPZV1	Placebo	pre-immunization baseline	protected (P) vs. not protected (NP) at 3 months	ETFRF1	ENSG00000205707	electron transfer flavoprotein regulatory factor 1 [Source:HGNC Symbol;Acc:HGNC:27052]	-0.0504063	5.60614	0.563749	0.455385	0.999669
KSPZV1	Placebo	pre-immunization baseline	protected (P) vs. not protected (NP) at 3 months	BCL2L15	ENSG00000188761	BCL2 like 15 [Source:HGNC Symbol;Acc:HGNC:33624]	-0.223706	0.478027	0.563611	0.455441	0.999669
KSPZV1	Placebo	pre-immunization baseline	protected (P) vs. not protected (NP) at 3 months	NDUFB3	ENSG00000119013	NADH:ubiquinone oxidoreductase subunit B3 [Source:HGNC Symbol;Acc:HGNC:7698]	-0.0970919	4.07544	0.563529	0.455473	0.999669
KSPZV1	Placebo	pre-immunization baseline	protected (P) vs. not protected (NP) at 3 months	RP11-1277A3.1	ENSG00000247679	novel transcript	-0.0852432	3.33203	0.563526	0.455475	0.999669
KSPZV1	Placebo	pre-immunization baseline	protected (P) vs. not protected (NP) at 3 months	AIRN	ENSG00000268257	antisense of IGF2R non-protein coding RNA [Source:HGNC Symbol;Acc:HGNC:34515]	0.118514	2.17992	0.563484	0.455491	0.999669
KSPZV1	Placebo	pre-immunization baseline	protected (P) vs. not protected (NP) at 3 months	MYL12A	ENSG00000101608	myosin light chain 12A [Source:HGNC Symbol;Acc:HGNC:16701]	0.0483344	9.78685	0.563463	0.455499	0.999669
KSPZV1	Placebo	pre-immunization baseline	protected (P) vs. not protected (NP) at 3 months	APOL6	ENSG00000221963	apolipoprotein L6 [Source:HGNC Symbol;Acc:HGNC:14870]	0.0836791	9.16229	0.563378	0.455541	0.999669
KSPZV1	Placebo	pre-immunization baseline	protected (P) vs. not protected (NP) at 3 months	CTB-102L5.4	ENSG00000267748	novel protein	0.112513	1.58039	0.563131	0.455632	0.999669
KSPZV1	Placebo	pre-immunization baseline	protected (P) vs. not protected (NP) at 3 months	SNX1	ENSG00000028528	sorting nexin 1 [Source:HGNC Symbol;Acc:HGNC:11172]	-0.0268838	7.27283	0.562795	0.455766	0.999669
KSPZV1	Placebo	pre-immunization baseline	protected (P) vs. not protected (NP) at 3 months	RNPEPL1	ENSG00000142327	arginyl aminopeptidase like 1 [Source:HGNC Symbol;Acc:HGNC:10079]	0.0597372	6.27239	0.562747	0.455785	0.999669
KSPZV1	Placebo	pre-immunization baseline	protected (P) vs. not protected (NP) at 3 months	API5	ENSG00000166181	apoptosis inhibitor 5 [Source:HGNC Symbol;Acc:HGNC:594]	-0.0466767	7.16098	0.562709	0.4558	0.999669
KSPZV1	Placebo	pre-immunization baseline	protected (P) vs. not protected (NP) at 3 months	RP11-717D12.1	ENSG00000214773	novel transcript, sense intronic SMARCC1	0.125507	1.85405	0.562547	0.455864	0.999669
KSPZV1	Placebo	pre-immunization baseline	protected (P) vs. not protected (NP) at 3 months	TIMD4	ENSG00000145850	T cell immunoglobulin and mucin domain containing 4 [Source:HGNC Symbol;Acc:HGNC:25132]	0.203118	1.28687	0.562488	0.455888	0.999669
KSPZV1	Placebo	pre-immunization baseline	protected (P) vs. not protected (NP) at 3 months	RP11-348F1.3	ENSG00000229151	novel transcript	-0.171933	1.04069	0.562424	0.455914	0.999669
KSPZV1	Placebo	pre-immunization baseline	protected (P) vs. not protected (NP) at 3 months	C2CD3	ENSG00000168014	C2 domain containing 3 centriole elongation regulator [Source:HGNC Symbol;Acc:HGNC:24564]	0.0304995	6.65629	0.562419	0.455916	0.999669
KSPZV1	Placebo	pre-immunization baseline	protected (P) vs. not protected (NP) at 3 months	CRIP3	ENSG00000146215	cysteine rich protein 3 [Source:HGNC Symbol;Acc:HGNC:17751]	0.15444	1.55233	0.562298	0.455964	0.999669
KSPZV1	Placebo	pre-immunization baseline	protected (P) vs. not protected (NP) at 3 months	RP11-111J6.2	ENSG00000260331	novel transcript	0.2439	-0.320906	0.562234	0.455989	0.999669
KSPZV1	Placebo	pre-immunization baseline	protected (P) vs. not protected (NP) at 3 months	ZC2HC1A	ENSG00000104427	zinc finger C2HC-type containing 1A [Source:HGNC Symbol;Acc:HGNC:24277]	-0.163699	3.20497	0.562183	0.456038	0.999669
KSPZV1	Placebo	pre-immunization baseline	protected (P) vs. not protected (NP) at 3 months	CCDC78	ENSG00000162004	coiled-coil domain containing 78 [Source:HGNC Symbol;Acc:HGNC:14153]	0.143883	1.88011	0.561931	0.45611	0.999669
KSPZV1	Placebo	pre-immunization baseline	protected (P) vs. not protected (NP) at 3 months	ZBTB14	ENSG00000198081	zinc finger and BTB domain containing 14 [Source:HGNC Symbol;Acc:HGNC:12860]	0.042418	6.04731	0.561878	0.456131	0.999669
KSPZV1	Placebo	pre-immunization baseline	protected (P) vs. not protected (NP) at 3 months	RELB	ENSG00000104856	RELB proto-oncogene, NF-kB subunit [Source:HGNC Symbol;Acc:HGNC:9956]	0.081988	4.0792	0.561761	0.456178	0.999669
KSPZV1	Placebo	pre-immunization baseline	protected (P) vs. not protected (NP) at 3 months	SPOCK2	ENSG00000107742	SPARC (osteonectin), cwcv and kazal like domains proteoglycan 2 [Source:HGNC Symbol;Acc:HGNC:13564]	0.0676513	7.57987	0.561745	0.456184	0.999669
KSPZV1	Placebo	pre-immunization baseline	protected (P) vs. not protected (NP) at 3 months	C8orf88	ENSG00000253250	chromosome 8 open reading frame 88 [Source:HGNC Symbol;Acc:HGNC:44672]	0.229335	0.260862	0.561453	0.456301	0.999669
KSPZV1	Placebo	pre-immunization baseline	protected (P) vs. not protected (NP) at 3 months	COA6-AS1	ENSG00000231663	COA6 antisense RNA 1 [Source:HGNC Symbol;Acc:HGNC:40825]	-0.141176	1.56064	0.561452	0.456301	0.999669
KSPZV1	Placebo	pre-immunization baseline	protected (P) vs. not protected (NP) at 3 months	RP11-154J22.1	ENSG00000259488	novel transcript, antisense to DUT	-0.0770016	3.64175	0.561446	0.456304	0.999669
KSPZV1	Placebo	pre-immunization baseline	protected (P) vs. not protected (NP) at 3 months	TPM3	ENSG00000143549	tropomyosin 3 [Source:HGNC Symbol;Acc:HGNC:12012]	0.0509174	8.65446	0.561428	0.456311	0.999669
KSPZV1	Placebo	pre-immunization baseline	protected (P) vs. not protected (NP) at 3 months	GPT2	ENSG00000166123	glutamic--pyruvic transaminase 2 [Source:HGNC Symbol;Acc:HGNC:18062]	0.152324	2.43084	0.561366	0.456336	0.999669
KSPZV1	Placebo	pre-immunization baseline	protected (P) vs. not protected (NP) at 3 months	RP11-78I14.1	ENSG00000273090	novel transcript	-0.198948	0.153852	0.561361	0.456338	0.999669
KSPZV1	Placebo	pre-immunization baseline	protected (P) vs. not protected (NP) at 3 months	RP11-131M11.2	ENSG00000278997	TEC	-0.0933553	2.27102	0.561176	0.456412	0.999669
KSPZV1	Placebo	pre-immunization baseline	protected (P) vs. not protected (NP) at 3 months	DUSP23	ENSG00000158716	dual specificity phosphatase 23 [Source:HGNC Symbol;Acc:HGNC:21480]	0.0938057	3.0619	0.56114	0.456426	0.999669
KSPZV1	Placebo	pre-immunization baseline	protected (P) vs. not protected (NP) at 3 months	RP11-1149O23.3	ENSG00000246582	novel transcript, antisense to TNFRSF10A	-0.0768549	3.0685	0.560872	0.456533	0.999669
KSPZV1	Placebo	pre-immunization baseline	protected (P) vs. not protected (NP) at 3 months	CCDC124	ENSG00000007080	coiled-coil domain containing 124 [Source:HGNC Symbol;Acc:HGNC:25171]	-0.118817	2.40697	0.560866	0.456536	0.999669
KSPZV1	Placebo	pre-immunization baseline	protected (P) vs. not protected (NP) at 3 months	FKBP14	ENSG00000106080	FKBP prolyl isomerase 14 [Source:HGNC Symbol;Acc:HGNC:18625]	-0.0829885	3.57922	0.560808	0.456559	0.999669
KSPZV1	Placebo	pre-immunization baseline	protected (P) vs. not protected (NP) at 3 months	MIR181A2HG	ENSG00000224020	MIR181A2 host gene [Source:HGNC Symbol;Acc:HGNC:37188]	0.19147	1.1573	0.560592	0.456645	0.999669
KSPZV1	Placebo	pre-immunization baseline	protected (P) vs. not protected (NP) at 3 months	GEMIN5	ENSG00000082516	gem nuclear organelle associated protein 5 [Source:HGNC Symbol;Acc:HGNC:20043]	0.0485519	5.04382	0.560444	0.456704	0.999669
KSPZV1	Placebo	pre-immunization baseline	protected (P) vs. not protected (NP) at 3 months	RP11-815I9.4	ENSG00000264885		0.155484	1.39593	0.55989	0.456926	0.999669
KSPZV1	Placebo	pre-immunization baseline	protected (P) vs. not protected (NP) at 3 months	ZNF35	ENSG00000169981	zinc finger protein 35 [Source:HGNC Symbol;Acc:HGNC:13099]	0.0687596	3.16281	0.5597	0.457002	0.999669
KSPZV1	Placebo	pre-immunization baseline	protected (P) vs. not protected (NP) at 3 months	RP11-309L24.10	ENSG00000275106	novel transcript	-0.20699	0.356448	0.559667	0.457015	0.999669
KSPZV1	Placebo	pre-immunization baseline	protected (P) vs. not protected (NP) at 3 months	NAT1	ENSG00000171428	N-acetyltransferase 1 [Source:HGNC Symbol;Acc:HGNC:7645]	-0.0746812	2.8841	0.559596	0.457044	0.999669
KSPZV1	Placebo	pre-immunization baseline	protected (P) vs. not protected (NP) at 3 months	RP13-514E23.2	ENSG00000273389		-0.128687	1.66029	0.559458	0.457099	0.999669
KSPZV1	Placebo	pre-immunization baseline	protected (P) vs. not protected (NP) at 3 months	DCTN5	ENSG00000166847	dynactin subunit 5 [Source:HGNC Symbol;Acc:HGNC:24594]	-0.0409702	6.55298	0.559328	0.457151	0.999669
KSPZV1	Placebo	pre-immunization baseline	protected (P) vs. not protected (NP) at 3 months	RP11-274B21.10	ENSG00000271553	novel transcript	-0.12004	2.18099	0.559324	0.457153	0.999669
KSPZV1	Placebo	pre-immunization baseline	protected (P) vs. not protected (NP) at 3 months	ABCA7	ENSG00000064687	ATP binding cassette subfamily A member 7 [Source:HGNC Symbol;Acc:HGNC:37]	0.0828729	5.43314	0.559336	0.457154	0.999669
KSPZV1	Placebo	pre-immunization baseline	protected (P) vs. not protected (NP) at 3 months	DHFR2	ENSG00000178700	dihydrofolate reductase 2 [Source:HGNC Symbol;Acc:HGNC:27309]	-0.0560385	5.06952	0.559093	0.457245	0.999669
KSPZV1	Placebo	pre-immunization baseline	protected (P) vs. not protected (NP) at 3 months	CTDP1	ENSG00000060069	CTD phosphatase subunit 1 [Source:HGNC Symbol;Acc:HGNC:2498]	-0.0547974	3.87544	0.55904	0.457266	0.999669
KSPZV1	Placebo	pre-immunization baseline	protected (P) vs. not protected (NP) at 3 months	CTD-3126B10.1	ENSG00000261093	novel transcript, antisense to PDPK1	0.0796123	3.21509	0.558986	0.457288	0.999669
KSPZV1	Placebo	pre-immunization baseline	protected (P) vs. not protected (NP) at 3 months	FOXH1	ENSG00000160973	forkhead box H1 [Source:HGNC Symbol;Acc:HGNC:3814]	0.176407	0.900584	0.558973	0.457294	0.999669
KSPZV1	Placebo	pre-immunization baseline	protected (P) vs. not protected (NP) at 3 months	FADS3	ENSG00000221968	fatty acid desaturase 3 [Source:HGNC Symbol;Acc:HGNC:3576]	-0.117748	3.34301	0.558961	0.457298	0.999669
KSPZV1	Placebo	pre-immunization baseline	protected (P) vs. not protected (NP) at 3 months	AC000068.9	ENSG00000273300	novel transcript, antisense to UFD1L	0.133775	0.552729	0.558721	0.457395	0.999669
KSPZV1	Placebo	pre-immunization baseline	protected (P) vs. not protected (NP) at 3 months	SMIM13	ENSG00000224531	small integral membrane protein 13 [Source:HGNC Symbol;Acc:HGNC:27356]	-0.0736082	3.94834	0.558425	0.457513	0.999669
KSPZV1	Placebo	pre-immunization baseline	protected (P) vs. not protected (NP) at 3 months	AFF3	ENSG00000144218	AF4/FMR2 family member 3 [Source:HGNC Symbol;Acc:HGNC:6473]	-0.083021	7.33062	0.558249	0.457597	0.999669
KSPZV1	Placebo	pre-immunization baseline	protected (P) vs. not protected (NP) at 3 months	GNAQ	ENSG00000156052	G protein subunit alpha q [Source:HGNC Symbol;Acc:HGNC:4390]	0.0681048	7.29255	0.557898	0.457724	0.999669
KSPZV1	Placebo	pre-immunization baseline	protected (P) vs. not protected (NP) at 3 months	FAM218A	ENSG00000250486	family with sequence similarity 218 member A [Source:HGNC Symbol;Acc:HGNC:26466]	-0.220141	1.52511	0.557791	0.457768	0.999669
KSPZV1	Placebo	pre-immunization baseline	protected (P) vs. not protected (NP) at 3 months	RP11-427L15.2	ENSG00000277687	novel transcript, sense intronic to CACUL1	-0.082234	3.00534	0.557773	0.457775	0.999669
KSPZV1	Placebo	pre-immunization baseline	protected (P) vs. not protected (NP) at 3 months	RBM12	ENSG00000244462	RNA binding motif protein 12 [Source:HGNC Symbol;Acc:HGNC:9898]	-0.0332855	7.7055	0.557732	0.457791	0.999669
KSPZV1	Placebo	pre-immunization baseline	protected (P) vs. not protected (NP) at 3 months	RAB20	ENSG00000139832	RAB20, member RAS oncogene family [Source:HGNC Symbol;Acc:HGNC:18260]	-0.262888	0.723505	0.557426	0.457914	0.999669
KSPZV1	Placebo	pre-immunization baseline	protected (P) vs. not protected (NP) at 3 months	EP400P1	ENSG00000185684	EP400 pseudogene 1 [Source:HGNC Symbol;Acc:HGNC:26602]	-0.078834	4.95041	0.556927	0.458114	0.999669
KSPZV1	Placebo	pre-immunization baseline	protected (P) vs. not protected (NP) at 3 months	RP11-188P17.2	ENSG00000272646	novel transcript	0.178863	0.0750339	0.556921	0.458117	0.999669
KSPZV1	Placebo	pre-immunization baseline	protected (P) vs. not protected (NP) at 3 months	GPM6A	ENSG00000150625	glycoprotein M6A [Source:HGNC Symbol;Acc:HGNC:4460]	-0.366501	1.21264	0.556816	0.458208	0.999669
KSPZV1	Placebo	pre-immunization baseline	protected (P) vs. not protected (NP) at 3 months	CGAS	ENSG00000164430	cyclic GMP-AMP synthase [Source:HGNC Symbol;Acc:HGNC:21367]	-0.0743152	5.00341	0.556627	0.458235	0.999669
KSPZV1	Placebo	pre-immunization baseline	protected (P) vs. not protected (NP) at 3 months	KCNE1	ENSG00000180509	potassium voltage-gated channel subfamily E regulatory subunit 1 [Source:HGNC Symbol;Acc:HGNC:6240]	0.21678	1.53131	0.556516	0.45828	0.999669
KSPZV1	Placebo	pre-immunization baseline	protected (P) vs. not protected (NP) at 3 months	MAPKAP1	ENSG00000119487	MAPK associated protein 1 [Source:HGNC Symbol;Acc:HGNC:18752]	-0.0240295	6.38075	0.55614	0.458431	0.999669
KSPZV1	Placebo	pre-immunization baseline	protected (P) vs. not protected (NP) at 3 months	LCMT2	ENSG00000168806	leucine carboxyl methyltransferase 2 [Source:HGNC Symbol;Acc:HGNC:17558]	0.0683018	4.31358	0.556043	0.45847	0.999669
KSPZV1	Placebo	pre-immunization baseline	protected (P) vs. not protected (NP) at 3 months	ERCC2	ENSG00000104884	ERCC excision repair 2, TFIIH core complex helicase subunit [Source:HGNC Symbol;Acc:HGNC:3434]	-0.0971454	3.29899	0.556039	0.458472	0.999669
KSPZV1	Placebo	pre-immunization baseline	protected (P) vs. not protected (NP) at 3 months	ESCO1	ENSG00000141446	establishment of sister chromatid cohesion N-acetyltransferase 1 [Source:HGNC Symbol;Acc:HGNC:24645]	-0.046827	6.79724	0.555987	0.458492	0.999669
KSPZV1	Placebo	pre-immunization baseline	protected (P) vs. not protected (NP) at 3 months	RPL6	ENSG00000089009	ribosomal protein L6 [Source:HGNC Symbol;Acc:HGNC:10362]	-0.063765	8.42742	0.555877	0.458537	0.999669
KSPZV1	Placebo	pre-immunization baseline	protected (P) vs. not protected (NP) at 3 months	PI4K2B	ENSG00000038210	phosphatidylinositol 4-kinase type 2 beta [Source:HGNC Symbol;Acc:HGNC:18215]	-0.0747916	6.40523	0.555653	0.458631	0.999669
KSPZV1	Placebo	pre-immunization baseline	protected (P) vs. not protected (NP) at 3 months	BRI3BP	ENSG00000184992	BRI3 binding protein [Source:HGNC Symbol;Acc:HGNC:14251]	-0.04936	5.03118	0.55564	0.458632	0.999669
KSPZV1	Placebo	pre-immunization baseline	protected (P) vs. not protected (NP) at 3 months	CERS3	ENSG00000154227	ceramide synthase 3 [Source:HGNC Symbol;Acc:HGNC:23752]	-0.299041	0.944617	0.55532	0.458768	0.999669
KSPZV1	Placebo	pre-immunization baseline	protected (P) vs. not protected (NP) at 3 months	PPP1R14A	ENSG00000167641	protein phosphatase 1 regulatory inhibitor subunit 14A [Source:HGNC Symbol;Acc:HGNC:14871]	0.167485	1.75018	0.555147	0.458831	0.999669
KSPZV1	Placebo	pre-immunization baseline	protected (P) vs. not protected (NP) at 3 months	STAB1	ENSG00000010327	stabilin 1 [Source:HGNC Symbol;Acc:HGNC:18628]	0.13631	4.27287	0.555201	0.458854	0.999669
KSPZV1	Placebo	pre-immunization baseline	protected (P) vs. not protected (NP) at 3 months	LRP12	ENSG00000147650	LDL receptor related protein 12 [Source:HGNC Symbol;Acc:HGNC:31708]	0.172395	2.43025	0.554922	0.458928	0.999669
KSPZV1	Placebo	pre-immunization baseline	protected (P) vs. not protected (NP) at 3 months	SLC9A1	ENSG00000090020	solute carrier family 9 member A1 [Source:HGNC Symbol;Acc:HGNC:11071]	0.0610139	4.87057	0.554872	0.458942	0.999669
KSPZV1	Placebo	pre-immunization baseline	protected (P) vs. not protected (NP) at 3 months	C8orf58	ENSG00000241852	chromosome 8 open reading frame 58 [Source:HGNC Symbol;Acc:HGNC:32233]	0.118899	2.12643	0.55467	0.459023	0.999669
KSPZV1	Placebo	pre-immunization baseline	protected (P) vs. not protected (NP) at 3 months	FBXO32	ENSG00000156804	F-box protein 32 [Source:HGNC Symbol;Acc:HGNC:16731]	0.0607034	4.88664	0.554622	0.459042	0.999669
KSPZV1	Placebo	pre-immunization baseline	protected (P) vs. not protected (NP) at 3 months	RP11-380O24.1	ENSG00000254485	novel transcript, antisense to THUMPD3	0.167205	1.07825	0.554441	0.459115	0.999669
KSPZV1	Placebo	pre-immunization baseline	protected (P) vs. not protected (NP) at 3 months	BCL7C	ENSG00000099385	BAF chromatin remodeling complex subunit BCL7C [Source:HGNC Symbol;Acc:HGNC:1006]	0.0744641	3.48848	0.554338	0.459157	0.999669
KSPZV1	Placebo	pre-immunization baseline	protected (P) vs. not protected (NP) at 3 months	LMAN2	ENSG00000169223	lectin, mannose binding 2 [Source:HGNC Symbol;Acc:HGNC:16986]	0.0608416	5.50958	0.553942	0.459317	0.999669
KSPZV1	Placebo	pre-immunization baseline	protected (P) vs. not protected (NP) at 3 months	RP5-1024G6.5	ENSG00000226754	novel transcript, antisense to MAGOH	0.198499	0.198945	0.55391	0.45933	0.999669
KSPZV1	Placebo	pre-immunization baseline	protected (P) vs. not protected (NP) at 3 months	RP11-298I3.6	ENSG00000279656	TEC	0.164515	1.27354	0.553612	0.45945	0.999669
KSPZV1	Placebo	pre-immunization baseline	protected (P) vs. not protected (NP) at 3 months	TLR3	ENSG00000164342	toll like receptor 3 [Source:HGNC Symbol;Acc:HGNC:11849]	0.306695	0.91631	0.553513	0.459503	0.999669
KSPZV1	Placebo	pre-immunization baseline	protected (P) vs. not protected (NP) at 3 months	AGAP2-AS1	ENSG00000255737	AGAP2 antisense RNA 1 [Source:HGNC Symbol;Acc:HGNC:48633]	0.0653631	3.82968	0.55345	0.459516	0.999669
KSPZV1	Placebo	pre-immunization baseline	protected (P) vs. not protected (NP) at 3 months	TWNK	ENSG00000107815	twinkle mtDNA helicase [Source:HGNC Symbol;Acc:HGNC:1160]	-0.0614287	3.82775	0.553315	0.45957	0.999669
KSPZV1	Placebo	pre-immunization baseline	protected (P) vs. not protected (NP) at 3 months	R3HDM1	ENSG00000048991	R3H domain containing 1 [Source:HGNC Symbol;Acc:HGNC:9757]	0.035216	6.81872	0.553312	0.459571	0.999669
KSPZV1	Placebo	pre-immunization baseline	protected (P) vs. not protected (NP) at 3 months	CYB561D1	ENSG00000174151	cytochrome b561 family member D1 [Source:HGNC Symbol;Acc:HGNC:26804]	0.0465648	5.24046	0.553216	0.45961	0.999669
KSPZV1	Placebo	pre-immunization baseline	protected (P) vs. not protected (NP) at 3 months	PARK7	ENSG00000116288	Parkinsonism associated deglycase [Source:HGNC Symbol;Acc:HGNC:16369]	-0.0547992	4.84643	0.553199	0.459617	0.999669
KSPZV1	Placebo	pre-immunization baseline	protected (P) vs. not protected (NP) at 3 months	RP11-849H4.2	ENSG00000254469	novel protein similar to transient receptor potential cation channel, subfamily C, member 2 TRPC2	-0.0496332	4.08125	0.553185	0.459623	0.999669
KSPZV1	Placebo	pre-immunization baseline	protected (P) vs. not protected (NP) at 3 months	RNF187	ENSG00000168159	ring finger protein 187 [Source:HGNC Symbol;Acc:HGNC:27146]	-0.100592	5.33518	0.553159	0.459663	0.999669
KSPZV1	Placebo	pre-immunization baseline	protected (P) vs. not protected (NP) at 3 months	TIMM50	ENSG00000105197	translocase of inner mitochondrial membrane 50 [Source:HGNC Symbol;Acc:HGNC:23656]	0.0595871	3.62347	0.552635	0.459845	0.999669
KSPZV1	Placebo	pre-immunization baseline	protected (P) vs. not protected (NP) at 3 months	MMS19	ENSG00000155229	MMS19 homolog, cytosolic iron-sulfur assembly component [Source:HGNC Symbol;Acc:HGNC:13824]	0.0336128	5.89408	0.552613	0.459854	0.999669
KSPZV1	Placebo	pre-immunization baseline	protected (P) vs. not protected (NP) at 3 months	ADRB1	ENSG00000043591	adrenoceptor beta 1 [Source:HGNC Symbol;Acc:HGNC:285]	0.326977	0.0337247	0.552608	0.459856	0.999669
KSPZV1	Placebo	pre-immunization baseline	protected (P) vs. not protected (NP) at 3 months	RP11-69H7.3	ENSG00000261779	novel protein, antisense to C15orf39	0.128308	1.49472	0.552508	0.459896	0.999669
KSPZV1	Placebo	pre-immunization baseline	protected (P) vs. not protected (NP) at 3 months	RP4-647J21.1	ENSG00000260997	novel transcript, overlapping MYO1G	-0.061122	3.89653	0.55224	0.460004	0.999669
KSPZV1	Placebo	pre-immunization baseline	protected (P) vs. not protected (NP) at 3 months	NOB1	ENSG00000141101	NIN1 (RPN12) binding protein 1 homolog [Source:HGNC Symbol;Acc:HGNC:29540]	0.0529423	5.37729	0.552216	0.460014	0.999669
KSPZV1	Placebo	pre-immunization baseline	protected (P) vs. not protected (NP) at 3 months	RP1-80N2.3	ENSG00000261211	novel transcript	0.34008	-0.419072	0.552172	0.460032	0.999669
KSPZV1	Placebo	pre-immunization baseline	protected (P) vs. not protected (NP) at 3 months	RP11-526I2.1	ENSG00000259540	novel transcript, antisense to LINS1	-0.104085	2.21178	0.552042	0.460085	0.999669
KSPZV1	Placebo	pre-immunization baseline	protected (P) vs. not protected (NP) at 3 months	HS2ST1	ENSG00000153936	heparan sulfate 2-O-sulfotransferase 1 [Source:HGNC Symbol;Acc:HGNC:5193]	-0.0597005	6.12483	0.551986	0.460107	0.999669
KSPZV1	Placebo	pre-immunization baseline	protected (P) vs. not protected (NP) at 3 months	RP11-1C8.6	ENSG00000266289	novel transcript	-0.119882	1.98945	0.551914	0.460137	0.999669
KSPZV1	Placebo	pre-immunization baseline	protected (P) vs. not protected (NP) at 3 months	RP11-300J18.2	ENSG00000258407	novel transcript, antisense to GPR65	0.0620422	3.70175	0.551436	0.46033	0.999669
KSPZV1	Placebo	pre-immunization baseline	protected (P) vs. not protected (NP) at 3 months	C3orf62	ENSG00000188315	chromosome 3 open reading frame 62 [Source:HGNC Symbol;Acc:HGNC:24771]	0.0634853	4.55394	0.551363	0.46036	0.999669
KSPZV1	Placebo	pre-immunization baseline	protected (P) vs. not protected (NP) at 3 months	MIIP	ENSG00000116691	migration and invasion inhibitory protein [Source:HGNC Symbol;Acc:HGNC:25715]	0.109709	4.33157	0.55139	0.460365	0.999669
KSPZV1	Placebo	pre-immunization baseline	protected (P) vs. not protected (NP) at 3 months	PPP2R1A	ENSG00000105568	protein phosphatase 2 scaffold subunit Aalpha [Source:HGNC Symbol;Acc:HGNC:9302]	-0.0403355	6.30071	0.551326	0.460375	0.999669
KSPZV1	Placebo	pre-immunization baseline	protected (P) vs. not protected (NP) at 3 months	WDR82	ENSG00000164091	WD repeat domain 82 [Source:HGNC Symbol;Acc:HGNC:28826]	0.0441735	7.90016	0.550992	0.46051	0.999669
KSPZV1	Placebo	pre-immunization baseline	protected (P) vs. not protected (NP) at 3 months	FAM160A1	ENSG00000164142	family with sequence similarity 160 member A1 [Source:HGNC Symbol;Acc:HGNC:34237]	0.310411	-0.111491	0.550959	0.460523	0.999669
KSPZV1	Placebo	pre-immunization baseline	protected (P) vs. not protected (NP) at 3 months	ZDHHC16	ENSG00000171307	zinc finger DHHC-type palmitoyltransferase 16 [Source:HGNC Symbol;Acc:HGNC:20714]	-0.0401377	4.80092	0.550838	0.460573	0.999669
KSPZV1	Placebo	pre-immunization baseline	protected (P) vs. not protected (NP) at 3 months	DBNL	ENSG00000136279	drebrin like [Source:HGNC Symbol;Acc:HGNC:2696]	-0.0452759	7.79215	0.550754	0.460606	0.999669
KSPZV1	Placebo	pre-immunization baseline	protected (P) vs. not protected (NP) at 3 months	DNAJC25-GNG10	ENSG00000244115	DNAJC25-GNG10 readthrough [Source:HGNC Symbol;Acc:HGNC:37501]	-0.116942	5.0379	0.550757	0.46065	0.999669
KSPZV1	Placebo	pre-immunization baseline	protected (P) vs. not protected (NP) at 3 months	SPAG9	ENSG00000008294	sperm associated antigen 9 [Source:HGNC Symbol;Acc:HGNC:14524]	-0.0489448	6.68065	0.550551	0.460689	0.999669
KSPZV1	Placebo	pre-immunization baseline	protected (P) vs. not protected (NP) at 3 months	AKT2	ENSG00000105221	AKT serine/threonine kinase 2 [Source:HGNC Symbol;Acc:HGNC:392]	0.0515628	6.88863	0.550399	0.46075	0.999669
KSPZV1	Placebo	pre-immunization baseline	protected (P) vs. not protected (NP) at 3 months	RP11-10J21.2	ENSG00000280035	TEC	-0.232794	1.33872	0.550357	0.460767	0.999669
KSPZV1	Placebo	pre-immunization baseline	protected (P) vs. not protected (NP) at 3 months	MAPRE3	ENSG00000084764	microtubule associated protein RP/EB family member 3 [Source:HGNC Symbol;Acc:HGNC:6892]	0.141461	1.50857	0.550355	0.460768	0.999669
KSPZV1	Placebo	pre-immunization baseline	protected (P) vs. not protected (NP) at 3 months	SLFN13	ENSG00000154760	schlafen family member 13 [Source:HGNC Symbol;Acc:HGNC:26481]	0.0718049	5.20988	0.550218	0.460824	0.999669
KSPZV1	Placebo	pre-immunization baseline	protected (P) vs. not protected (NP) at 3 months	RCC1L	ENSG00000274523	RCC1 like [Source:HGNC Symbol;Acc:HGNC:14948]	0.0659187	3.40856	0.550081	0.460879	0.999669
KSPZV1	Placebo	pre-immunization baseline	protected (P) vs. not protected (NP) at 3 months	NRDC	ENSG00000078618	nardilysin convertase [Source:HGNC Symbol;Acc:HGNC:7995]	-0.04591	7.43249	0.550043	0.460895	0.999669
KSPZV1	Placebo	pre-immunization baseline	protected (P) vs. not protected (NP) at 3 months	ANXA2	ENSG00000182718	annexin A2 [Source:HGNC Symbol;Acc:HGNC:537]	0.0643706	7.34202	0.550013	0.460907	0.999669
KSPZV1	Placebo	pre-immunization baseline	protected (P) vs. not protected (NP) at 3 months	MATR3	ENSG00000015479	matrin 3 [Source:HGNC Symbol;Acc:HGNC:6912]	-0.0470453	8.74395	0.54967	0.461046	0.999669
KSPZV1	Placebo	pre-immunization baseline	protected (P) vs. not protected (NP) at 3 months	SGTB	ENSG00000197860	small glutamine rich tetratricopeptide repeat containing beta [Source:HGNC Symbol;Acc:HGNC:23567]	-0.058044	6.57139	0.549646	0.461056	0.999669
KSPZV1	Placebo	pre-immunization baseline	protected (P) vs. not protected (NP) at 3 months	RP11-1057B6.1	ENSG00000273165	novel transcript	-0.0977111	2.02348	0.549258	0.461214	0.999669
KSPZV1	Placebo	pre-immunization baseline	protected (P) vs. not protected (NP) at 3 months	GLA	ENSG00000102393	galactosidase alpha [Source:HGNC Symbol;Acc:HGNC:4296]	-0.0733583	3.85371	0.54925	0.461217	0.999669
KSPZV1	Placebo	pre-immunization baseline	protected (P) vs. not protected (NP) at 3 months	TMCO6	ENSG00000113119	transmembrane and coiled-coil domains 6 [Source:HGNC Symbol;Acc:HGNC:28814]	-0.061299	3.58167	0.548987	0.461324	0.999669
KSPZV1	Placebo	pre-immunization baseline	protected (P) vs. not protected (NP) at 3 months	CDC42BPG	ENSG00000171219	CDC42 binding protein kinase gamma [Source:HGNC Symbol;Acc:HGNC:29829]	-0.224606	1.27473	0.548936	0.461344	0.999669
KSPZV1	Placebo	pre-immunization baseline	protected (P) vs. not protected (NP) at 3 months	ZGPAT	ENSG00000197114	zinc finger CCCH-type and G-patch domain containing [Source:HGNC Symbol;Acc:HGNC:15948]	-0.0791499	3.73735	0.548851	0.461379	0.999669
KSPZV1	Placebo	pre-immunization baseline	protected (P) vs. not protected (NP) at 3 months	HSP90AB1	ENSG00000096384	heat shock protein 90 alpha family class B member 1 [Source:HGNC Symbol;Acc:HGNC:5258]	-0.0609145	8.11728	0.548848	0.46138	0.999669
KSPZV1	Placebo	pre-immunization baseline	protected (P) vs. not protected (NP) at 3 months	HOXB-AS3	ENSG00000233101	HOXB cluster antisense RNA 3 [Source:HGNC Symbol;Acc:HGNC:40283]	0.219675	-0.314598	0.548777	0.461409	0.999669
KSPZV1	Placebo	pre-immunization baseline	protected (P) vs. not protected (NP) at 3 months	RP11-448G15.3	ENSG00000261490	novel transcript, overlapping WDR1	0.0552813	4.75547	0.54852	0.461514	0.999669
KSPZV1	Placebo	pre-immunization baseline	protected (P) vs. not protected (NP) at 3 months	GATAD2B	ENSG00000143614	GATA zinc finger domain containing 2B [Source:HGNC Symbol;Acc:HGNC:30778]	0.165096	2.18162	0.548362	0.461578	0.999669
KSPZV1	Placebo	pre-immunization baseline	protected (P) vs. not protected (NP) at 3 months	AC004623.2	ENSG00000267755	novel transcript, antisense to MUM1	-0.21168	-0.0544368	0.548088	0.46169	0.999669
KSPZV1	Placebo	pre-immunization baseline	protected (P) vs. not protected (NP) at 3 months	FBXO39	ENSG00000177294	F-box protein 39 [Source:HGNC Symbol;Acc:HGNC:28565]	0.271782	1.26165	0.548054	0.461712	0.999669
KSPZV1	Placebo	pre-immunization baseline	protected (P) vs. not protected (NP) at 3 months	TMEM14C	ENSG00000111843	transmembrane protein 14C [Source:HGNC Symbol;Acc:HGNC:20952]	-0.0936543	4.317	0.547949	0.461746	0.999669
KSPZV1	Placebo	pre-immunization baseline	protected (P) vs. not protected (NP) at 3 months	AC004893.11	ENSG00000242687		-0.0441666	4.39953	0.54785	0.461786	0.999669
KSPZV1	Placebo	pre-immunization baseline	protected (P) vs. not protected (NP) at 3 months	RP3-368A4.6	ENSG00000271533	novel transcript, sense intronic FTX	-0.156305	5.44417	0.548046	0.461813	0.999669
KSPZV1	Placebo	pre-immunization baseline	protected (P) vs. not protected (NP) at 3 months	RP1-40E16.12	ENSG00000272277	novel transcript, antisense to RIPK1	0.176606	1.04106	0.547685	0.461853	0.999669
KSPZV1	Placebo	pre-immunization baseline	protected (P) vs. not protected (NP) at 3 months	SLC35F5	ENSG00000115084	solute carrier family 35 member F5 [Source:HGNC Symbol;Acc:HGNC:23617]	-0.0498165	6.33724	0.547378	0.461979	0.999669
KSPZV1	Placebo	pre-immunization baseline	protected (P) vs. not protected (NP) at 3 months	BBS2	ENSG00000125124	Bardet-Biedl syndrome 2 [Source:HGNC Symbol;Acc:HGNC:967]	-0.0564426	4.84303	0.547294	0.462013	0.999669
KSPZV1	Placebo	pre-immunization baseline	protected (P) vs. not protected (NP) at 3 months	SCN3B	ENSG00000166257	sodium voltage-gated channel beta subunit 3 [Source:HGNC Symbol;Acc:HGNC:20665]	0.405857	-0.100691	0.547251	0.462047	0.999669
KSPZV1	Placebo	pre-immunization baseline	protected (P) vs. not protected (NP) at 3 months	AC006116.12	ENSG00000267192	novel transcript, antisense to ZNF582	0.162203	0.270726	0.547116	0.462085	0.999669
KSPZV1	Placebo	pre-immunization baseline	protected (P) vs. not protected (NP) at 3 months	ITGB3BP	ENSG00000142856	integrin subunit beta 3 binding protein [Source:HGNC Symbol;Acc:HGNC:6157]	-0.102728	4.55818	0.546962	0.462163	0.999669
KSPZV1	Placebo	pre-immunization baseline	protected (P) vs. not protected (NP) at 3 months	TMED9	ENSG00000184840	transmembrane p24 trafficking protein 9 [Source:HGNC Symbol;Acc:HGNC:24878]	0.0698919	4.95638	0.546905	0.462171	0.999669
KSPZV1	Placebo	pre-immunization baseline	protected (P) vs. not protected (NP) at 3 months	ZNF184	ENSG00000096654	zinc finger protein 184 [Source:HGNC Symbol;Acc:HGNC:12975]	0.0470707	4.45332	0.546886	0.462179	0.999669
KSPZV1	Placebo	pre-immunization baseline	protected (P) vs. not protected (NP) at 3 months	TENT5C	ENSG00000183508	terminal nucleotidyltransferase 5C [Source:HGNC Symbol;Acc:HGNC:24712]	-0.260595	10.5147	0.547185	0.462202	0.999669
KSPZV1	Placebo	pre-immunization baseline	protected (P) vs. not protected (NP) at 3 months	ARPP19	ENSG00000128989	cAMP regulated phosphoprotein 19 [Source:HGNC Symbol;Acc:HGNC:16967]	0.0502819	8.40987	0.54664	0.462279	0.999669
KSPZV1	Placebo	pre-immunization baseline	protected (P) vs. not protected (NP) at 3 months	LNP1	ENSG00000206535	leukemia NUP98 fusion partner 1 [Source:HGNC Symbol;Acc:HGNC:28014]	-0.151833	1.34453	0.546565	0.46231	0.999669
KSPZV1	Placebo	pre-immunization baseline	protected (P) vs. not protected (NP) at 3 months	SGK3	ENSG00000104205	serum/glucocorticoid regulated kinase family member 3 [Source:HGNC Symbol;Acc:HGNC:10812]	-0.0659349	4.77625	0.5464	0.462377	0.999669
KSPZV1	Placebo	pre-immunization baseline	protected (P) vs. not protected (NP) at 3 months	PHF5A	ENSG00000100410	PHD finger protein 5A [Source:HGNC Symbol;Acc:HGNC:18000]	-0.0755931	4.10189	0.54612	0.462491	0.999669
KSPZV1	Placebo	pre-immunization baseline	protected (P) vs. not protected (NP) at 3 months	FBXW7-AS1	ENSG00000270751	FBXW7 antisense RNA 1 [Source:HGNC Symbol;Acc:HGNC:52397]	-0.106517	0.783295	0.546086	0.462505	0.999669
KSPZV1	Placebo	pre-immunization baseline	protected (P) vs. not protected (NP) at 3 months	RP11-327F22.6	ENSG00000270120	novel transcript	-0.17998	1.93103	0.546066	0.462514	0.999669
KSPZV1	Placebo	pre-immunization baseline	protected (P) vs. not protected (NP) at 3 months	DUSP3	ENSG00000108861	dual specificity phosphatase 3 [Source:HGNC Symbol;Acc:HGNC:3069]	0.085686	5.32196	0.546073	0.462517	0.999669
KSPZV1	Placebo	pre-immunization baseline	protected (P) vs. not protected (NP) at 3 months	RP11-108K14.8	ENSG00000254536	novel protein	-0.0664888	3.41058	0.545954	0.462559	0.999669
KSPZV1	Placebo	pre-immunization baseline	protected (P) vs. not protected (NP) at 3 months	RP11-530C5.4	ENSG00000277130	novel transcript, antisense to PPP1R12A	-0.0776341	3.59067	0.545952	0.46256	0.999669
KSPZV1	Placebo	pre-immunization baseline	protected (P) vs. not protected (NP) at 3 months	PLEKHB2	ENSG00000115762	pleckstrin homology domain containing B2 [Source:HGNC Symbol;Acc:HGNC:19236]	0.0412979	6.976	0.545924	0.462572	0.999669
KSPZV1	Placebo	pre-immunization baseline	protected (P) vs. not protected (NP) at 3 months	KCTD20	ENSG00000112078	potassium channel tetramerization domain containing 20 [Source:HGNC Symbol;Acc:HGNC:21052]	-0.0331266	6.93495	0.545473	0.462756	0.999669
KSPZV1	Placebo	pre-immunization baseline	protected (P) vs. not protected (NP) at 3 months	KMT2E	ENSG00000005483	lysine methyltransferase 2E (inactive) [Source:HGNC Symbol;Acc:HGNC:18541]	0.0365222	8.55462	0.545193	0.46287	0.999669
KSPZV1	Placebo	pre-immunization baseline	protected (P) vs. not protected (NP) at 3 months	ZNF227	ENSG00000131115	zinc finger protein 227 [Source:HGNC Symbol;Acc:HGNC:13020]	-0.0455664	5.36568	0.54489	0.462994	0.999669
KSPZV1	Placebo	pre-immunization baseline	protected (P) vs. not protected (NP) at 3 months	LRIF1	ENSG00000121931	ligand dependent nuclear receptor interacting factor 1 [Source:HGNC Symbol;Acc:HGNC:30299]	-0.0445656	5.59204	0.544769	0.463043	0.999669
KSPZV1	Placebo	pre-immunization baseline	protected (P) vs. not protected (NP) at 3 months	AMPD2	ENSG00000116337	adenosine monophosphate deaminase 2 [Source:HGNC Symbol;Acc:HGNC:469]	0.0875678	5.19439	0.54432	0.463234	0.999669
KSPZV1	Placebo	pre-immunization baseline	protected (P) vs. not protected (NP) at 3 months	ASH1L-AS1	ENSG00000235919	ASH1L antisense RNA 1 [Source:HGNC Symbol;Acc:HGNC:44146]	-0.0759808	2.76891	0.544139	0.463301	0.999669
KSPZV1	Placebo	pre-immunization baseline	protected (P) vs. not protected (NP) at 3 months	CTB-46B19.2	ENSG00000249593	novel transcript	0.085099	1.59004	0.54402	0.46335	0.999669
KSPZV1	Placebo	pre-immunization baseline	protected (P) vs. not protected (NP) at 3 months	RP11-158H5.7	ENSG00000268573	novel transcript	-0.0689766	3.21083	0.543992	0.463361	0.999669
KSPZV1	Placebo	pre-immunization baseline	protected (P) vs. not protected (NP) at 3 months	RP11-58E21.5	ENSG00000273065		-0.0904578	2.33499	0.543905	0.463397	0.999669
KSPZV1	Placebo	pre-immunization baseline	protected (P) vs. not protected (NP) at 3 months	RP11-468E2.5	ENSG00000259321	novel transcript	0.168803	1.06343	0.543742	0.463463	0.999669
KSPZV1	Placebo	pre-immunization baseline	protected (P) vs. not protected (NP) at 3 months	CCN2	ENSG00000118523	cellular communication network factor 2 [Source:HGNC Symbol;Acc:HGNC:2500]	-0.197537	1.11421	0.543615	0.463515	0.999669
KSPZV1	Placebo	pre-immunization baseline	protected (P) vs. not protected (NP) at 3 months	AC012358.8	ENSG00000240401	novel transcript, antisense to CCDC88A	-0.113007	2.01096	0.543361	0.46362	0.999669
KSPZV1	Placebo	pre-immunization baseline	protected (P) vs. not protected (NP) at 3 months	ZC3H15	ENSG00000065548	zinc finger CCCH-type containing 15 [Source:HGNC Symbol;Acc:HGNC:29528]	-0.0595008	5.92356	0.54326	0.463661	0.999669
KSPZV1	Placebo	pre-immunization baseline	protected (P) vs. not protected (NP) at 3 months	DDX60L	ENSG00000181381	DExD/H-box 60 like [Source:HGNC Symbol;Acc:HGNC:26429]	-0.0936936	8.29574	0.543217	0.463708	0.999669
KSPZV1	Placebo	pre-immunization baseline	protected (P) vs. not protected (NP) at 3 months	RMDN2	ENSG00000115841	regulator of microtubule dynamics 2 [Source:HGNC Symbol;Acc:HGNC:26567]	-0.115298	3.19597	0.543043	0.46375	0.999669
KSPZV1	Placebo	pre-immunization baseline	protected (P) vs. not protected (NP) at 3 months	GNG10	ENSG00000242616	G protein subunit gamma 10 [Source:HGNC Symbol;Acc:HGNC:4402]	-0.116987	5.11047	0.543146	0.463755	0.999669
KSPZV1	Placebo	pre-immunization baseline	protected (P) vs. not protected (NP) at 3 months	ARMC8	ENSG00000114098	armadillo repeat containing 8 [Source:HGNC Symbol;Acc:HGNC:24999]	-0.0349511	6.75319	0.54299	0.463771	0.999669
KSPZV1	Placebo	pre-immunization baseline	protected (P) vs. not protected (NP) at 3 months	RP11-531A24.5	ENSG00000253636	novel transcript	-0.0728215	3.91138	0.542696	0.463892	0.999669
KSPZV1	Placebo	pre-immunization baseline	protected (P) vs. not protected (NP) at 3 months	LEF1	ENSG00000138795	lymphoid enhancer binding factor 1 [Source:HGNC Symbol;Acc:HGNC:6551]	0.069386	8.57808	0.542637	0.463916	0.999669
KSPZV1	Placebo	pre-immunization baseline	protected (P) vs. not protected (NP) at 3 months	SLC25A45	ENSG00000162241	solute carrier family 25 member 45 [Source:HGNC Symbol;Acc:HGNC:27442]	0.0686885	4.37032	0.542244	0.464077	0.999669
KSPZV1	Placebo	pre-immunization baseline	protected (P) vs. not protected (NP) at 3 months	PAOX	ENSG00000148832	polyamine oxidase [Source:HGNC Symbol;Acc:HGNC:20837]	-0.0918721	2.54035	0.541913	0.464214	0.999669
KSPZV1	Placebo	pre-immunization baseline	protected (P) vs. not protected (NP) at 3 months	IL11RA	ENSG00000137070	interleukin 11 receptor subunit alpha [Source:HGNC Symbol;Acc:HGNC:5967]	0.0752207	3.78308	0.541897	0.46422	0.999669
KSPZV1	Placebo	pre-immunization baseline	protected (P) vs. not protected (NP) at 3 months	RP5-1180D12.1	ENSG00000280202	TEC	0.0546446	4.22305	0.541842	0.464243	0.999669
KSPZV1	Placebo	pre-immunization baseline	protected (P) vs. not protected (NP) at 3 months	RRAGA	ENSG00000155876	Ras related GTP binding A [Source:HGNC Symbol;Acc:HGNC:16963]	-0.0490192	5.69845	0.541669	0.464314	0.999669
KSPZV1	Placebo	pre-immunization baseline	protected (P) vs. not protected (NP) at 3 months	TMEM121	ENSG00000184986	transmembrane protein 121 [Source:HGNC Symbol;Acc:HGNC:20511]	-0.236388	1.50392	0.541537	0.464374	0.999669
KSPZV1	Placebo	pre-immunization baseline	protected (P) vs. not protected (NP) at 3 months	TRIM7	ENSG00000146054	tripartite motif containing 7 [Source:HGNC Symbol;Acc:HGNC:16278]	-0.169822	1.776	0.541407	0.464421	0.999669
KSPZV1	Placebo	pre-immunization baseline	protected (P) vs. not protected (NP) at 3 months	MTG2	ENSG00000101181	mitochondrial ribosome associated GTPase 2 [Source:HGNC Symbol;Acc:HGNC:16239]	-0.0412759	4.78771	0.54128	0.464474	0.999669
KSPZV1	Placebo	pre-immunization baseline	protected (P) vs. not protected (NP) at 3 months	ASB7	ENSG00000183475	ankyrin repeat and SOCS box containing 7 [Source:HGNC Symbol;Acc:HGNC:17182]	-0.0470256	5.69253	0.541229	0.464494	0.999669
KSPZV1	Placebo	pre-immunization baseline	protected (P) vs. not protected (NP) at 3 months	CTC-265F19.1	ENSG00000267749	novel transcript, sense intronic to GNG7	0.21768	0.749054	0.541211	0.464502	0.999669
KSPZV1	Placebo	pre-immunization baseline	protected (P) vs. not protected (NP) at 3 months	RP11-212I21.4	ENSG00000261997	novel transcript	-0.185102	3.95931	0.5413	0.46455	0.999669
KSPZV1	Placebo	pre-immunization baseline	protected (P) vs. not protected (NP) at 3 months	NF2	ENSG00000186575	neurofibromin 2 [Source:HGNC Symbol;Acc:HGNC:7773]	0.0404586	5.54124	0.540875	0.46464	0.999669
KSPZV1	Placebo	pre-immunization baseline	protected (P) vs. not protected (NP) at 3 months	MIR6820	ENSG00000279010		-0.0697752	5.16275	0.540665	0.464726	0.999669
KSPZV1	Placebo	pre-immunization baseline	protected (P) vs. not protected (NP) at 3 months	RP11-219E7.1	ENSG00000258810	novel transcript, antisense to RNASE1	0.187149	0.0593431	0.540471	0.464806	0.999669
KSPZV1	Placebo	pre-immunization baseline	protected (P) vs. not protected (NP) at 3 months	PDCD4	ENSG00000150593	programmed cell death 4 [Source:HGNC Symbol;Acc:HGNC:8763]	-0.0464268	7.97549	0.540204	0.464916	0.999669
KSPZV1	Placebo	pre-immunization baseline	protected (P) vs. not protected (NP) at 3 months	GORASP1	ENSG00000114745	golgi reassembly stacking protein 1 [Source:HGNC Symbol;Acc:HGNC:16769]	-0.0639554	4.63273	0.54016	0.464934	0.999669
KSPZV1	Placebo	pre-immunization baseline	protected (P) vs. not protected (NP) at 3 months	GSTM4	ENSG00000168765	glutathione S-transferase mu 4 [Source:HGNC Symbol;Acc:HGNC:4636]	-0.120023	3.5528	0.540005	0.465002	0.999669
KSPZV1	Placebo	pre-immunization baseline	protected (P) vs. not protected (NP) at 3 months	E2F4	ENSG00000205250	E2F transcription factor 4 [Source:HGNC Symbol;Acc:HGNC:3118]	-0.0655984	5.80253	0.539861	0.465057	0.999669
KSPZV1	Placebo	pre-immunization baseline	protected (P) vs. not protected (NP) at 3 months	RP11-264B17.2	ENSG00000260853	novel transcript, antisense to NFATC2IP	-0.0672277	3.45707	0.539767	0.465096	0.999669
KSPZV1	Placebo	pre-immunization baseline	protected (P) vs. not protected (NP) at 3 months	INTS2	ENSG00000108506	integrator complex subunit 2 [Source:HGNC Symbol;Acc:HGNC:29241]	0.051246	5.14451	0.539725	0.465113	0.999669
KSPZV1	Placebo	pre-immunization baseline	protected (P) vs. not protected (NP) at 3 months	KIF22	ENSG00000079616	kinesin family member 22 [Source:HGNC Symbol;Acc:HGNC:6391]	0.0569767	5.39911	0.53942	0.465239	0.999669
KSPZV1	Placebo	pre-immunization baseline	protected (P) vs. not protected (NP) at 3 months	TP53TG5	ENSG00000124251	TP53 target 5 [Source:HGNC Symbol;Acc:HGNC:15856]	-0.142548	1.31492	0.539314	0.465282	0.999669
KSPZV1	Placebo	pre-immunization baseline	protected (P) vs. not protected (NP) at 3 months	ZNF589	ENSG00000164048	zinc finger protein 589 [Source:HGNC Symbol;Acc:HGNC:16747]	0.0553058	4.93532	0.539234	0.465315	0.999669
KSPZV1	Placebo	pre-immunization baseline	protected (P) vs. not protected (NP) at 3 months	HEATR4	ENSG00000187105	HEAT repeat containing 4 [Source:HGNC Symbol;Acc:HGNC:16761]	-0.0640645	2.75477	0.53923	0.465317	0.999669
KSPZV1	Placebo	pre-immunization baseline	protected (P) vs. not protected (NP) at 3 months	IGFBP3	ENSG00000146674	insulin like growth factor binding protein 3 [Source:HGNC Symbol;Acc:HGNC:5472]	-0.419364	-0.222202	0.539043	0.46541	0.999669
KSPZV1	Placebo	pre-immunization baseline	protected (P) vs. not protected (NP) at 3 months	NUDT10	ENSG00000122824	nudix hydrolase 10 [Source:HGNC Symbol;Acc:HGNC:17621]	0.164991	1.23246	0.538998	0.465413	0.999669
KSPZV1	Placebo	pre-immunization baseline	protected (P) vs. not protected (NP) at 3 months	HNF1A	ENSG00000135100	HNF1 homeobox A [Source:HGNC Symbol;Acc:HGNC:11621]	0.178589	1.58799	0.538795	0.465496	0.999669
KSPZV1	Placebo	pre-immunization baseline	protected (P) vs. not protected (NP) at 3 months	EPHB4	ENSG00000196411	EPH receptor B4 [Source:HGNC Symbol;Acc:HGNC:3395]	-0.120994	3.06603	0.538682	0.465543	0.999669
KSPZV1	Placebo	pre-immunization baseline	protected (P) vs. not protected (NP) at 3 months	TRAPPC13	ENSG00000113597	trafficking protein particle complex 13 [Source:HGNC Symbol;Acc:HGNC:25828]	-0.0666191	5.55435	0.538648	0.465557	0.999669
KSPZV1	Placebo	pre-immunization baseline	protected (P) vs. not protected (NP) at 3 months	TLR6	ENSG00000174130	toll like receptor 6 [Source:HGNC Symbol;Acc:HGNC:16711]	-0.0895268	6.47462	0.538641	0.465586	0.999669
KSPZV1	Placebo	pre-immunization baseline	protected (P) vs. not protected (NP) at 3 months	VPS25	ENSG00000131475	vacuolar protein sorting 25 homolog [Source:HGNC Symbol;Acc:HGNC:28122]	0.0489076	4.13808	0.538422	0.46565	0.999669
KSPZV1	Placebo	pre-immunization baseline	protected (P) vs. not protected (NP) at 3 months	RP11-867G2.8	ENSG00000255929	novel transcript	0.129696	1.99298	0.537943	0.465848	0.999669
KSPZV1	Placebo	pre-immunization baseline	protected (P) vs. not protected (NP) at 3 months	TEF	ENSG00000167074	TEF transcription factor, PAR bZIP family member [Source:HGNC Symbol;Acc:HGNC:11722]	0.0946343	2.41241	0.537802	0.465906	0.999669
KSPZV1	Placebo	pre-immunization baseline	protected (P) vs. not protected (NP) at 3 months	CHMP6	ENSG00000176108	charged multivesicular body protein 6 [Source:HGNC Symbol;Acc:HGNC:25675]	0.0581719	4.01639	0.53777	0.465919	0.999669
KSPZV1	Placebo	pre-immunization baseline	protected (P) vs. not protected (NP) at 3 months	SPATA24	ENSG00000170469	spermatogenesis associated 24 [Source:HGNC Symbol;Acc:HGNC:27322]	-0.112081	1.56106	0.53765	0.465969	0.999669
KSPZV1	Placebo	pre-immunization baseline	protected (P) vs. not protected (NP) at 3 months	MAP3K11	ENSG00000173327	mitogen-activated protein kinase kinase kinase 11 [Source:HGNC Symbol;Acc:HGNC:6850]	0.0814468	5.95905	0.53753	0.466027	0.999669
KSPZV1	Placebo	pre-immunization baseline	protected (P) vs. not protected (NP) at 3 months	STK40	ENSG00000196182	serine/threonine kinase 40 [Source:HGNC Symbol;Acc:HGNC:21373]	0.0651485	6.58116	0.537417	0.466065	0.999669
KSPZV1	Placebo	pre-immunization baseline	protected (P) vs. not protected (NP) at 3 months	CRKL	ENSG00000099942	CRK like proto-oncogene, adaptor protein [Source:HGNC Symbol;Acc:HGNC:2363]	0.0424009	7.26502	0.537353	0.466092	0.999669
KSPZV1	Placebo	pre-immunization baseline	protected (P) vs. not protected (NP) at 3 months	CEP68	ENSG00000011523	centrosomal protein 68 [Source:HGNC Symbol;Acc:HGNC:29076]	-0.0327444	6.64538	0.537298	0.466114	0.999669
KSPZV1	Placebo	pre-immunization baseline	protected (P) vs. not protected (NP) at 3 months	THOC7	ENSG00000163634	THO complex 7 [Source:HGNC Symbol;Acc:HGNC:29874]	-0.063421	5.49049	0.537086	0.466202	0.999669
KSPZV1	Placebo	pre-immunization baseline	protected (P) vs. not protected (NP) at 3 months	AP2M1	ENSG00000161203	adaptor related protein complex 2 subunit mu 1 [Source:HGNC Symbol;Acc:HGNC:564]	-0.0915206	7.17279	0.537157	0.466202	0.999669
KSPZV1	Placebo	pre-immunization baseline	protected (P) vs. not protected (NP) at 3 months	H1-2	ENSG00000187837	H1.2 linker histone, cluster member [Source:HGNC Symbol;Acc:HGNC:4716]	-0.0722875	7.8258	0.537033	0.466226	0.999669
KSPZV1	Placebo	pre-immunization baseline	protected (P) vs. not protected (NP) at 3 months	FER1L5	ENSG00000249715	fer-1 like family member 5 [Source:HGNC Symbol;Acc:HGNC:19044]	-0.38665	-0.0057207	0.537009	0.466244	0.999669
KSPZV1	Placebo	pre-immunization baseline	protected (P) vs. not protected (NP) at 3 months	CCDC59	ENSG00000133773	coiled-coil domain containing 59 [Source:HGNC Symbol;Acc:HGNC:25005]	-0.0520079	5.14002	0.536956	0.466256	0.999669
KSPZV1	Placebo	pre-immunization baseline	protected (P) vs. not protected (NP) at 3 months	RP11-98I9.4	ENSG00000228506	novel transcript	-0.0625982	3.75083	0.536878	0.466288	0.999669
KSPZV1	Placebo	pre-immunization baseline	protected (P) vs. not protected (NP) at 3 months	ZNF471	ENSG00000196263	zinc finger protein 471 [Source:HGNC Symbol;Acc:HGNC:23226]	0.198204	1.67277	0.536738	0.466346	0.999669
KSPZV1	Placebo	pre-immunization baseline	protected (P) vs. not protected (NP) at 3 months	TNRC6C	ENSG00000078687	trinucleotide repeat containing adaptor 6C [Source:HGNC Symbol;Acc:HGNC:29318]	0.0406957	6.90845	0.536676	0.466372	0.999669
KSPZV1	Placebo	pre-immunization baseline	protected (P) vs. not protected (NP) at 3 months	KCNG3	ENSG00000171126	potassium voltage-gated channel modifier subfamily G member 3 [Source:HGNC Symbol;Acc:HGNC:18306]	-0.302842	0.336734	0.536633	0.466389	0.999669
KSPZV1	Placebo	pre-immunization baseline	protected (P) vs. not protected (NP) at 3 months	CTD-2095E4.4	ENSG00000280020	TEC	0.16009	0.9805	0.536353	0.466505	0.999669
KSPZV1	Placebo	pre-immunization baseline	protected (P) vs. not protected (NP) at 3 months	RP11-102L12.2	ENSG00000259326	novel transcript, antisense to RASGRP1	-0.0510799	5.25206	0.53631	0.466523	0.999669
KSPZV1	Placebo	pre-immunization baseline	protected (P) vs. not protected (NP) at 3 months	PRSS23	ENSG00000150687	serine protease 23 [Source:HGNC Symbol;Acc:HGNC:14370]	0.199881	3.93566	0.536353	0.466605	0.999669
KSPZV1	Placebo	pre-immunization baseline	protected (P) vs. not protected (NP) at 3 months	SPAG17	ENSG00000155761	sperm associated antigen 17 [Source:HGNC Symbol;Acc:HGNC:26620]	0.238729	1.09721	0.536007	0.466649	0.999669
KSPZV1	Placebo	pre-immunization baseline	protected (P) vs. not protected (NP) at 3 months	TTC23L-AS1	ENSG00000272323	TTC23L antisense RNA 1 [Source:HGNC Symbol;Acc:HGNC:55215]	-0.295556	-0.369869	0.535674	0.466786	0.999669
KSPZV1	Placebo	pre-immunization baseline	protected (P) vs. not protected (NP) at 3 months	COL4A3	ENSG00000169031	collagen type IV alpha 3 chain [Source:HGNC Symbol;Acc:HGNC:2204]	-0.172805	1.43193	0.535604	0.466815	0.999669
KSPZV1	Placebo	pre-immunization baseline	protected (P) vs. not protected (NP) at 3 months	RP11-360N9.3	ENSG00000279361	TEC	0.097194	2.34362	0.535442	0.466882	0.999669
KSPZV1	Placebo	pre-immunization baseline	protected (P) vs. not protected (NP) at 3 months	THRAP3	ENSG00000054118	thyroid hormone receptor associated protein 3 [Source:HGNC Symbol;Acc:HGNC:22964]	-0.0485382	7.33817	0.535404	0.466898	0.999669
KSPZV1	Placebo	pre-immunization baseline	protected (P) vs. not protected (NP) at 3 months	RP3-467L1.6	ENSG00000269925	novel transcript, sense intronic to VAMP3	-0.110719	1.40142	0.535349	0.466921	0.999669
KSPZV1	Placebo	pre-immunization baseline	protected (P) vs. not protected (NP) at 3 months	ZNF718	ENSG00000250312	zinc finger protein 718 [Source:HGNC Symbol;Acc:HGNC:26889]	-0.132529	4.57631	0.535093	0.467083	0.999669
KSPZV1	Placebo	pre-immunization baseline	protected (P) vs. not protected (NP) at 3 months	IRAG2	ENSG00000118308	inositol 1,4,5-triphosphate receptor associated 2 [Source:HGNC Symbol;Acc:HGNC:6690]	-0.0393577	7.08145	0.53458	0.46724	0.999669
KSPZV1	Placebo	pre-immunization baseline	protected (P) vs. not protected (NP) at 3 months	TRGV5	ENSG00000211697	T cell receptor gamma variable 5 [Source:HGNC Symbol;Acc:HGNC:12290]	0.135639	3.63499	0.534539	0.467279	0.999669
KSPZV1	Placebo	pre-immunization baseline	protected (P) vs. not protected (NP) at 3 months	FMC1-LUC7L2	ENSG00000269955	FMC1-LUC7L2 readthrough [Source:HGNC Symbol;Acc:HGNC:44671]	0.0394849	6.1686	0.534463	0.467288	0.999669
KSPZV1	Placebo	pre-immunization baseline	protected (P) vs. not protected (NP) at 3 months	SDHAF1	ENSG00000205138	succinate dehydrogenase complex assembly factor 1 [Source:HGNC Symbol;Acc:HGNC:33867]	-0.0932475	2.7792	0.534322	0.467347	0.999669
KSPZV1	Placebo	pre-immunization baseline	protected (P) vs. not protected (NP) at 3 months	RP11-53I6.4	ENSG00000263393	novel transcript, antisense to RNF138	-0.0972518	1.86247	0.534281	0.467364	0.999669
KSPZV1	Placebo	pre-immunization baseline	protected (P) vs. not protected (NP) at 3 months	ZNF706	ENSG00000120963	zinc finger protein 706 [Source:HGNC Symbol;Acc:HGNC:24992]	-0.0423418	7.04671	0.534212	0.467392	0.999669
KSPZV1	Placebo	pre-immunization baseline	protected (P) vs. not protected (NP) at 3 months	ZNF410	ENSG00000119725	zinc finger protein 410 [Source:HGNC Symbol;Acc:HGNC:20144]	0.0384189	5.38445	0.534008	0.467477	0.999669
KSPZV1	Placebo	pre-immunization baseline	protected (P) vs. not protected (NP) at 3 months	CUTC	ENSG00000119929	cutC copper transporter [Source:HGNC Symbol;Acc:HGNC:24271]	-0.0512473	4.09498	0.533793	0.467567	0.999669
KSPZV1	Placebo	pre-immunization baseline	protected (P) vs. not protected (NP) at 3 months	CHCHD3	ENSG00000106554	coiled-coil-helix-coiled-coil-helix domain containing 3 [Source:HGNC Symbol;Acc:HGNC:21906]	-0.0443548	5.05133	0.533717	0.467598	0.999669
KSPZV1	Placebo	pre-immunization baseline	protected (P) vs. not protected (NP) at 3 months	RP11-1348G14.5	ENSG00000260796	novel transcript, antisense to ATXN2L	0.201168	-0.236045	0.533518	0.467681	0.999669
KSPZV1	Placebo	pre-immunization baseline	protected (P) vs. not protected (NP) at 3 months	GMPPA	ENSG00000144591	GDP-mannose pyrophosphorylase A [Source:HGNC Symbol;Acc:HGNC:22923]	0.0556278	4.4	0.533513	0.467683	0.999669
KSPZV1	Placebo	pre-immunization baseline	protected (P) vs. not protected (NP) at 3 months	SLC11A1	ENSG00000018280	solute carrier family 11 member 1 [Source:HGNC Symbol;Acc:HGNC:10907]	0.146935	6.51087	0.533684	0.467719	0.999669
KSPZV1	Placebo	pre-immunization baseline	protected (P) vs. not protected (NP) at 3 months	SYNJ1	ENSG00000159082	synaptojanin 1 [Source:HGNC Symbol;Acc:HGNC:11503]	0.0467472	6.06235	0.533406	0.467727	0.999669
KSPZV1	Placebo	pre-immunization baseline	protected (P) vs. not protected (NP) at 3 months	TAF4B	ENSG00000141384	TATA-box binding protein associated factor 4b [Source:HGNC Symbol;Acc:HGNC:11538]	-0.0499669	5.59185	0.533248	0.467793	0.999669
KSPZV1	Placebo	pre-immunization baseline	protected (P) vs. not protected (NP) at 3 months	H2AC8	ENSG00000277075	H2A clustered histone 8 [Source:HGNC Symbol;Acc:HGNC:4724]	-0.136787	5.73497	0.533171	0.467914	0.999669
KSPZV1	Placebo	pre-immunization baseline	protected (P) vs. not protected (NP) at 3 months	PPP2R3A	ENSG00000073711	protein phosphatase 2 regulatory subunit B''alpha [Source:HGNC Symbol;Acc:HGNC:9307]	0.0564464	4.5875	0.532861	0.467954	0.999669
KSPZV1	Placebo	pre-immunization baseline	protected (P) vs. not protected (NP) at 3 months	LMNB1	ENSG00000113368	lamin B1 [Source:HGNC Symbol;Acc:HGNC:6637]	-0.0984442	5.95118	0.532802	0.468013	0.999669
KSPZV1	Placebo	pre-immunization baseline	protected (P) vs. not protected (NP) at 3 months	CTD-2562G15.3	ENSG00000276744	novel transcript, sense intronic to SIN3A	0.0924842	2.11444	0.532628	0.468051	0.999669
KSPZV1	Placebo	pre-immunization baseline	protected (P) vs. not protected (NP) at 3 months	LRRIQ3	ENSG00000162620	leucine rich repeats and IQ motif containing 3 [Source:HGNC Symbol;Acc:HGNC:28318]	-0.264068	1.4496	0.532575	0.468089	0.999669
KSPZV1	Placebo	pre-immunization baseline	protected (P) vs. not protected (NP) at 3 months	RP11-144F15.1	ENSG00000257545	novel transcript, antisense to POLR3B, RFX4 and RIC8B.	0.102365	1.13752	0.532466	0.468118	0.999669
KSPZV1	Placebo	pre-immunization baseline	protected (P) vs. not protected (NP) at 3 months	LAMP1	ENSG00000185896	lysosomal associated membrane protein 1 [Source:HGNC Symbol;Acc:HGNC:6499]	0.04745	7.4405	0.532435	0.468131	0.999669
KSPZV1	Placebo	pre-immunization baseline	protected (P) vs. not protected (NP) at 3 months	RPL13	ENSG00000167526	ribosomal protein L13 [Source:HGNC Symbol;Acc:HGNC:10303]	-0.0576563	10.7135	0.53241	0.468142	0.999669
KSPZV1	Placebo	pre-immunization baseline	protected (P) vs. not protected (NP) at 3 months	RP11-474B12.1	ENSG00000261369	novel transcript, antisense to ITFG1	-0.100257	1.98569	0.532374	0.468157	0.999669
KSPZV1	Placebo	pre-immunization baseline	protected (P) vs. not protected (NP) at 3 months	SIRPD	ENSG00000125900	signal regulatory protein delta [Source:HGNC Symbol;Acc:HGNC:16248]	0.127198	2.96404	0.532262	0.468203	0.999669
KSPZV1	Placebo	pre-immunization baseline	protected (P) vs. not protected (NP) at 3 months	CAB39L	ENSG00000102547	calcium binding protein 39 like [Source:HGNC Symbol;Acc:HGNC:20290]	0.151364	2.89395	0.532249	0.468215	0.999669
KSPZV1	Placebo	pre-immunization baseline	protected (P) vs. not protected (NP) at 3 months	MSANTD2	ENSG00000120458	Myb/SANT DNA binding domain containing 2 [Source:HGNC Symbol;Acc:HGNC:26266]	-0.0507052	5.00544	0.532068	0.468284	0.999669
KSPZV1	Placebo	pre-immunization baseline	protected (P) vs. not protected (NP) at 3 months	SAMD9	ENSG00000205413	sterile alpha motif domain containing 9 [Source:HGNC Symbol;Acc:HGNC:1348]	-0.081853	9.31175	0.531896	0.468364	0.999669
KSPZV1	Placebo	pre-immunization baseline	protected (P) vs. not protected (NP) at 3 months	DNAH6	ENSG00000115423	dynein axonemal heavy chain 6 [Source:HGNC Symbol;Acc:HGNC:2951]	-0.191938	2.55026	0.531796	0.468424	0.999669
KSPZV1	Placebo	pre-immunization baseline	protected (P) vs. not protected (NP) at 3 months	DNAJB4	ENSG00000162616	DnaJ heat shock protein family (Hsp40) member B4 [Source:HGNC Symbol;Acc:HGNC:14886]	-0.059851	4.19342	0.531683	0.468444	0.999669
KSPZV1	Placebo	pre-immunization baseline	protected (P) vs. not protected (NP) at 3 months	MYNN	ENSG00000085274	myoneurin [Source:HGNC Symbol;Acc:HGNC:14955]	-0.0483998	6.15849	0.531603	0.468478	0.999669
KSPZV1	Placebo	pre-immunization baseline	protected (P) vs. not protected (NP) at 3 months	CDK6	ENSG00000105810	cyclin dependent kinase 6 [Source:HGNC Symbol;Acc:HGNC:1777]	0.0631985	7.6555	0.531478	0.46853	0.999669
KSPZV1	Placebo	pre-immunization baseline	protected (P) vs. not protected (NP) at 3 months	MEST	ENSG00000106484	mesoderm specific transcript [Source:HGNC Symbol;Acc:HGNC:7028]	0.093231	3.38663	0.531469	0.468534	0.999669
KSPZV1	Placebo	pre-immunization baseline	protected (P) vs. not protected (NP) at 3 months	MADD-AS1	ENSG00000256746	MADD antisense RNA 1 [Source:HGNC Symbol;Acc:HGNC:40354]	-0.18621	-0.308638	0.531333	0.46859	0.999669
KSPZV1	Placebo	pre-immunization baseline	protected (P) vs. not protected (NP) at 3 months	AC010761.6	ENSG00000265073	novel transcript, antisense to NEK8	-0.138902	0.812442	0.5313	0.468604	0.999669
KSPZV1	Placebo	pre-immunization baseline	protected (P) vs. not protected (NP) at 3 months	USP36	ENSG00000055483	ubiquitin specific peptidase 36 [Source:HGNC Symbol;Acc:HGNC:20062]	0.0360001	5.92542	0.531297	0.468605	0.999669
KSPZV1	Placebo	pre-immunization baseline	protected (P) vs. not protected (NP) at 3 months	MAP1LC3B	ENSG00000140941	microtubule associated protein 1 light chain 3 beta [Source:HGNC Symbol;Acc:HGNC:13352]	-0.080533	7.0446	0.531103	0.468699	0.999669
KSPZV1	Placebo	pre-immunization baseline	protected (P) vs. not protected (NP) at 3 months	LINC02812	ENSG00000230138	long intergenic non-protein coding RNA 2812 [Source:HGNC Symbol;Acc:HGNC:54344]	-0.178698	0.606332	0.53104	0.468713	0.999669
KSPZV1	Placebo	pre-immunization baseline	protected (P) vs. not protected (NP) at 3 months	FAM161B	ENSG00000156050	FAM161 centrosomal protein B [Source:HGNC Symbol;Acc:HGNC:19854]	0.0492177	4.28767	0.530884	0.468777	0.999669
KSPZV1	Placebo	pre-immunization baseline	protected (P) vs. not protected (NP) at 3 months	GRAMD1C	ENSG00000178075	GRAM domain containing 1C [Source:HGNC Symbol;Acc:HGNC:25252]	0.220767	1.72033	0.53087	0.46879	0.999669
KSPZV1	Placebo	pre-immunization baseline	protected (P) vs. not protected (NP) at 3 months	PPP6R3	ENSG00000110075	protein phosphatase 6 regulatory subunit 3 [Source:HGNC Symbol;Acc:HGNC:1173]	-0.0364857	8.16285	0.530771	0.468825	0.999669
KSPZV1	Placebo	pre-immunization baseline	protected (P) vs. not protected (NP) at 3 months	GABPA	ENSG00000154727	GA binding protein transcription factor subunit alpha [Source:HGNC Symbol;Acc:HGNC:4071]	-0.058777	7.09167	0.530736	0.468839	0.999669
KSPZV1	Placebo	pre-immunization baseline	protected (P) vs. not protected (NP) at 3 months	SLC24A1	ENSG00000074621	solute carrier family 24 member 1 [Source:HGNC Symbol;Acc:HGNC:10975]	-0.047303	5.44295	0.530653	0.468874	0.999669
KSPZV1	Placebo	pre-immunization baseline	protected (P) vs. not protected (NP) at 3 months	VASH1	ENSG00000071246	vasohibin 1 [Source:HGNC Symbol;Acc:HGNC:19964]	-0.0849183	4.19269	0.53064	0.468879	0.999669
KSPZV1	Placebo	pre-immunization baseline	protected (P) vs. not protected (NP) at 3 months	AC012358.7	ENSG00000203327	novel transcript	0.253125	0.0668213	0.530569	0.468909	0.999669
KSPZV1	Placebo	pre-immunization baseline	protected (P) vs. not protected (NP) at 3 months	ZNF846	ENSG00000196605	zinc finger protein 846 [Source:HGNC Symbol;Acc:HGNC:27260]	0.068389	3.6446	0.530528	0.468926	0.999669
KSPZV1	Placebo	pre-immunization baseline	protected (P) vs. not protected (NP) at 3 months	EPM2AIP1	ENSG00000178567	EPM2A interacting protein 1 [Source:HGNC Symbol;Acc:HGNC:19735]	0.0430878	7.2536	0.530307	0.469018	0.999669
KSPZV1	Placebo	pre-immunization baseline	protected (P) vs. not protected (NP) at 3 months	PLIN4	ENSG00000167676	perilipin 4 [Source:HGNC Symbol;Acc:HGNC:29393]	-0.151174	2.04085	0.530283	0.469028	0.999669
KSPZV1	Placebo	pre-immunization baseline	protected (P) vs. not protected (NP) at 3 months	RP11-815J21.2	ENSG00000259375	novel transcript, antisense to AKAP13	-0.0811048	4.56642	0.530273	0.469032	0.999669
KSPZV1	Placebo	pre-immunization baseline	protected (P) vs. not protected (NP) at 3 months	DDRGK1	ENSG00000198171	DDRGK domain containing 1 [Source:HGNC Symbol;Acc:HGNC:16110]	-0.0675821	3.30768	0.530235	0.469048	0.999669
KSPZV1	Placebo	pre-immunization baseline	protected (P) vs. not protected (NP) at 3 months	LRRC17	ENSG00000128606	leucine rich repeat containing 17 [Source:HGNC Symbol;Acc:HGNC:16895]	0.250091	0.0644572	0.530013	0.469141	0.999669
KSPZV1	Placebo	pre-immunization baseline	protected (P) vs. not protected (NP) at 3 months	TMCO3	ENSG00000150403	transmembrane and coiled-coil domains 3 [Source:HGNC Symbol;Acc:HGNC:20329]	-0.053011	5.12542	0.52997	0.469159	0.999669
KSPZV1	Placebo	pre-immunization baseline	protected (P) vs. not protected (NP) at 3 months	CTF1	ENSG00000150281	cardiotrophin 1 [Source:HGNC Symbol;Acc:HGNC:2499]	0.19942	0.593685	0.529964	0.469161	0.999669
KSPZV1	Placebo	pre-immunization baseline	protected (P) vs. not protected (NP) at 3 months	PROB1	ENSG00000228672	proline rich basic protein 1 [Source:HGNC Symbol;Acc:HGNC:41906]	-0.169592	2.77221	0.529875	0.469215	0.999669
KSPZV1	Placebo	pre-immunization baseline	protected (P) vs. not protected (NP) at 3 months	CTB-55O6.4	ENSG00000267670	novel transcript, antisense to RLN3	0.225442	-0.319564	0.529787	0.469235	0.999669
KSPZV1	Placebo	pre-immunization baseline	protected (P) vs. not protected (NP) at 3 months	APBA3	ENSG00000011132	amyloid beta precursor protein binding family A member 3 [Source:HGNC Symbol;Acc:HGNC:580]	0.0567003	4.77124	0.529767	0.469244	0.999669
KSPZV1	Placebo	pre-immunization baseline	protected (P) vs. not protected (NP) at 3 months	RP11-667K14.4	ENSG00000262533	novel transcript, antisense to DPH1 and OVCA2	-0.0519535	3.50753	0.529764	0.469245	0.999669
KSPZV1	Placebo	pre-immunization baseline	protected (P) vs. not protected (NP) at 3 months	UCHL5	ENSG00000116750	ubiquitin C-terminal hydrolase L5 [Source:HGNC Symbol;Acc:HGNC:19678]	-0.0575647	6.01374	0.529557	0.469331	0.999669
KSPZV1	Placebo	pre-immunization baseline	protected (P) vs. not protected (NP) at 3 months	RP1-197B17.4	ENSG00000274902	novel transcript	0.153779	1.3952	0.529441	0.46938	0.999669
KSPZV1	Placebo	pre-immunization baseline	protected (P) vs. not protected (NP) at 3 months	AC006116.19	ENSG00000267298	novel transcript, sense intronic to ZSCAN5A	0.124413	1.76825	0.529428	0.469386	0.999669
KSPZV1	Placebo	pre-immunization baseline	protected (P) vs. not protected (NP) at 3 months	RP11-81A22.4	ENSG00000280254	TEC	0.253218	0.0787323	0.528825	0.469637	0.999669
KSPZV1	Placebo	pre-immunization baseline	protected (P) vs. not protected (NP) at 3 months	PLEKHA1	ENSG00000107679	pleckstrin homology domain containing A1 [Source:HGNC Symbol;Acc:HGNC:14335]	-0.0529388	7.05878	0.528778	0.469657	0.999669
KSPZV1	Placebo	pre-immunization baseline	protected (P) vs. not protected (NP) at 3 months	ARHGAP31	ENSG00000031081	Rho GTPase activating protein 31 [Source:HGNC Symbol;Acc:HGNC:29216]	0.0595331	4.90731	0.528505	0.469772	0.999669
KSPZV1	Placebo	pre-immunization baseline	protected (P) vs. not protected (NP) at 3 months	ZNF264	ENSG00000083844	zinc finger protein 264 [Source:HGNC Symbol;Acc:HGNC:13057]	0.0369739	7.07755	0.528493	0.469776	0.999669
KSPZV1	Placebo	pre-immunization baseline	protected (P) vs. not protected (NP) at 3 months	RP11-572O17.1	ENSG00000270195		-0.104251	2.04737	0.528433	0.469801	0.999669
KSPZV1	Placebo	pre-immunization baseline	protected (P) vs. not protected (NP) at 3 months	PDIA5	ENSG00000065485	protein disulfide isomerase family A member 5 [Source:HGNC Symbol;Acc:HGNC:24811]	-0.0597742	3.94573	0.528151	0.46992	0.999669
KSPZV1	Placebo	pre-immunization baseline	protected (P) vs. not protected (NP) at 3 months	LINC01342	ENSG00000223823	long intergenic non-protein coding RNA 1342 [Source:HGNC Symbol;Acc:HGNC:50551]	-0.277383	-0.140593	0.528126	0.46993	0.999669
KSPZV1	Placebo	pre-immunization baseline	protected (P) vs. not protected (NP) at 3 months	TSR3	ENSG00000007520	TSR3 ribosome maturation factor [Source:HGNC Symbol;Acc:HGNC:14175]	-0.107765	2.73828	0.528083	0.469948	0.999669
KSPZV1	Placebo	pre-immunization baseline	protected (P) vs. not protected (NP) at 3 months	PRR7	ENSG00000131188	proline rich 7, synaptic [Source:HGNC Symbol;Acc:HGNC:28130]	0.120843	2.05614	0.528053	0.469961	0.999669
KSPZV1	Placebo	pre-immunization baseline	protected (P) vs. not protected (NP) at 3 months	RAB3GAP2	ENSG00000118873	RAB3 GTPase activating non-catalytic protein subunit 2 [Source:HGNC Symbol;Acc:HGNC:17168]	0.0330806	6.57625	0.52784	0.47005	0.999669
KSPZV1	Placebo	pre-immunization baseline	protected (P) vs. not protected (NP) at 3 months	GNAL	ENSG00000141404	G protein subunit alpha L [Source:HGNC Symbol;Acc:HGNC:4388]	0.0604627	4.31792	0.527771	0.470079	0.999669
KSPZV1	Placebo	pre-immunization baseline	protected (P) vs. not protected (NP) at 3 months	ZNF680	ENSG00000173041	zinc finger protein 680 [Source:HGNC Symbol;Acc:HGNC:26897]	-0.0782	5.22044	0.527726	0.470098	0.999669
KSPZV1	Placebo	pre-immunization baseline	protected (P) vs. not protected (NP) at 3 months	CXCL8	ENSG00000169429	C-X-C motif chemokine ligand 8 [Source:HGNC Symbol;Acc:HGNC:6025]	0.338467	0.157075	0.52751	0.470193	0.999669
KSPZV1	Placebo	pre-immunization baseline	protected (P) vs. not protected (NP) at 3 months	ZNF808	ENSG00000198482	zinc finger protein 808 [Source:HGNC Symbol;Acc:HGNC:33230]	0.0411201	6.40063	0.527334	0.470262	0.999669
KSPZV1	Placebo	pre-immunization baseline	protected (P) vs. not protected (NP) at 3 months	EIF4E2	ENSG00000135930	eukaryotic translation initiation factor 4E family member 2 [Source:HGNC Symbol;Acc:HGNC:3293]	0.0279414	6.2954	0.527246	0.470299	0.999669
KSPZV1	Placebo	pre-immunization baseline	protected (P) vs. not protected (NP) at 3 months	RPS11	ENSG00000142534	ribosomal protein S11 [Source:HGNC Symbol;Acc:HGNC:10384]	-0.0578556	8.69329	0.52721	0.470314	0.999669
KSPZV1	Placebo	pre-immunization baseline	protected (P) vs. not protected (NP) at 3 months	ZFP82	ENSG00000181007	ZFP82 zinc finger protein [Source:HGNC Symbol;Acc:HGNC:28682]	-0.0537721	4.60967	0.527131	0.470347	0.999669
KSPZV1	Placebo	pre-immunization baseline	protected (P) vs. not protected (NP) at 3 months	BID	ENSG00000015475	BH3 interacting domain death agonist [Source:HGNC Symbol;Acc:HGNC:1050]	0.0645105	6.02328	0.526969	0.470415	0.999669
KSPZV1	Placebo	pre-immunization baseline	protected (P) vs. not protected (NP) at 3 months	RPL27	ENSG00000131469	ribosomal protein L27 [Source:HGNC Symbol;Acc:HGNC:10328]	-0.0913972	7.40728	0.526841	0.4705	0.999669
KSPZV1	Placebo	pre-immunization baseline	protected (P) vs. not protected (NP) at 3 months	RAC1	ENSG00000136238	Rac family small GTPase 1 [Source:HGNC Symbol;Acc:HGNC:9801]	0.0515426	7.19858	0.52652	0.470603	0.999669
KSPZV1	Placebo	pre-immunization baseline	protected (P) vs. not protected (NP) at 3 months	NQO1-DT	ENSG00000262136	NQO1 divergent transcript [Source:HGNC Symbol;Acc:HGNC:55344]	0.0733142	2.84529	0.526504	0.47061	0.999669
KSPZV1	Placebo	pre-immunization baseline	protected (P) vs. not protected (NP) at 3 months	RP11-391L3.4	ENSG00000279021	novel transcript	-0.105679	3.16537	0.526492	0.470615	0.999669
KSPZV1	Placebo	pre-immunization baseline	protected (P) vs. not protected (NP) at 3 months	MMAB	ENSG00000139428	metabolism of cobalamin associated B [Source:HGNC Symbol;Acc:HGNC:19331]	0.0973883	3.2104	0.526192	0.470741	0.999669
KSPZV1	Placebo	pre-immunization baseline	protected (P) vs. not protected (NP) at 3 months	TRABD2A	ENSG00000186854	TraB domain containing 2A [Source:HGNC Symbol;Acc:HGNC:27013]	-0.059845	7.16245	0.526192	0.470741	0.999669
KSPZV1	Placebo	pre-immunization baseline	protected (P) vs. not protected (NP) at 3 months	RP11-646I6.5	ENSG00000269921	novel transcript	0.177705	0.258446	0.526162	0.470754	0.999669
KSPZV1	Placebo	pre-immunization baseline	protected (P) vs. not protected (NP) at 3 months	ELL	ENSG00000105656	elongation factor for RNA polymerase II [Source:HGNC Symbol;Acc:HGNC:23114]	0.0638403	4.89418	0.526042	0.470804	0.999669
KSPZV1	Placebo	pre-immunization baseline	protected (P) vs. not protected (NP) at 3 months	SUB1	ENSG00000113387	SUB1 regulator of transcription [Source:HGNC Symbol;Acc:HGNC:19985]	-0.0844764	8.62654	0.525778	0.470931	0.999669
KSPZV1	Placebo	pre-immunization baseline	protected (P) vs. not protected (NP) at 3 months	CAPNS2	ENSG00000256812	calpain small subunit 2 [Source:HGNC Symbol;Acc:HGNC:16371]	-0.295583	0.124065	0.525176	0.471168	0.999669
KSPZV1	Placebo	pre-immunization baseline	protected (P) vs. not protected (NP) at 3 months	PTGR2	ENSG00000140043	prostaglandin reductase 2 [Source:HGNC Symbol;Acc:HGNC:20149]	0.11937	2.76861	0.52511	0.471196	0.999669
KSPZV1	Placebo	pre-immunization baseline	protected (P) vs. not protected (NP) at 3 months	MED8	ENSG00000159479	mediator complex subunit 8 [Source:HGNC Symbol;Acc:HGNC:19971]	0.0369319	4.61292	0.525068	0.471214	0.999669
KSPZV1	Placebo	pre-immunization baseline	protected (P) vs. not protected (NP) at 3 months	HACD3	ENSG00000074696	3-hydroxyacyl-CoA dehydratase 3 [Source:HGNC Symbol;Acc:HGNC:24175]	0.0494515	5.27052	0.525056	0.471219	0.999669
KSPZV1	Placebo	pre-immunization baseline	protected (P) vs. not protected (NP) at 3 months	RP11-143K11.7	ENSG00000277728	novel transcript, antisense to COG1	0.0650834	2.6418	0.524969	0.471255	0.999669
KSPZV1	Placebo	pre-immunization baseline	protected (P) vs. not protected (NP) at 3 months	SETDB1	ENSG00000143379	SET domain bifurcated histone lysine methyltransferase 1 [Source:HGNC Symbol;Acc:HGNC:10761]	-0.0410187	5.41761	0.524908	0.471281	0.999669
KSPZV1	Placebo	pre-immunization baseline	protected (P) vs. not protected (NP) at 3 months	TAF6	ENSG00000106290	TATA-box binding protein associated factor 6 [Source:HGNC Symbol;Acc:HGNC:11540]	-0.061358	4.79603	0.524868	0.471298	0.999669
KSPZV1	Placebo	pre-immunization baseline	protected (P) vs. not protected (NP) at 3 months	AAK1	ENSG00000115977	AP2 associated kinase 1 [Source:HGNC Symbol;Acc:HGNC:19679]	0.0385237	8.25577	0.524778	0.471336	0.999669
KSPZV1	Placebo	pre-immunization baseline	protected (P) vs. not protected (NP) at 3 months	BZW1-AS1	ENSG00000230408	BZW1 antisense RNA 1 [Source:HGNC Symbol;Acc:HGNC:40839]	0.0675421	2.21806	0.524623	0.471401	0.999669
KSPZV1	Placebo	pre-immunization baseline	protected (P) vs. not protected (NP) at 3 months	ARL6IP5	ENSG00000144746	ADP ribosylation factor like GTPase 6 interacting protein 5 [Source:HGNC Symbol;Acc:HGNC:16937]	-0.0590513	8.25602	0.524564	0.471426	0.999669
KSPZV1	Placebo	pre-immunization baseline	protected (P) vs. not protected (NP) at 3 months	EFNA4	ENSG00000243364	ephrin A4 [Source:HGNC Symbol;Acc:HGNC:3224]	0.116313	1.79898	0.524557	0.471428	0.999669
KSPZV1	Placebo	pre-immunization baseline	protected (P) vs. not protected (NP) at 3 months	FLJ31104	ENSG00000227908	uncharacterized LOC441072 [Source:NCBI gene (formerly Entrezgene);Acc:441072]	0.207168	0.75506	0.524494	0.471455	0.999669
KSPZV1	Placebo	pre-immunization baseline	protected (P) vs. not protected (NP) at 3 months	TRAV13-2	ENSG00000211791	T cell receptor alpha variable 13-2 [Source:HGNC Symbol;Acc:HGNC:12109]	-0.0911954	1.59462	0.524485	0.471459	0.999669
KSPZV1	Placebo	pre-immunization baseline	protected (P) vs. not protected (NP) at 3 months	SPATA20	ENSG00000006282	spermatogenesis associated 20 [Source:HGNC Symbol;Acc:HGNC:26125]	0.249745	1.82779	0.524415	0.471519	0.999669
KSPZV1	Placebo	pre-immunization baseline	protected (P) vs. not protected (NP) at 3 months	KLHL26	ENSG00000167487	kelch like family member 26 [Source:HGNC Symbol;Acc:HGNC:25623]	-0.0837763	2.76069	0.524255	0.471556	0.999669
KSPZV1	Placebo	pre-immunization baseline	protected (P) vs. not protected (NP) at 3 months	CTD-2256P15.4	ENSG00000271980	novel transcript, antisense to CCT5	-0.0736371	3.42024	0.523759	0.471765	0.999669
KSPZV1	Placebo	pre-immunization baseline	protected (P) vs. not protected (NP) at 3 months	SMIM15	ENSG00000188725	small integral membrane protein 15 [Source:HGNC Symbol;Acc:HGNC:33861]	-0.0732441	5.75647	0.523668	0.471803	0.999669
KSPZV1	Placebo	pre-immunization baseline	protected (P) vs. not protected (NP) at 3 months	RP11-148O21.6	ENSG00000269954	novel transcript, antisense to BLK	-0.135594	1.5517	0.52365	0.471811	0.999669
KSPZV1	Placebo	pre-immunization baseline	protected (P) vs. not protected (NP) at 3 months	IQCH	ENSG00000103599	IQ motif containing H [Source:HGNC Symbol;Acc:HGNC:25721]	0.228625	0.829514	0.523497	0.471875	0.999669
KSPZV1	Placebo	pre-immunization baseline	protected (P) vs. not protected (NP) at 3 months	AC064852.4	ENSG00000241409	novel transcript	-0.10032	1.99273	0.523488	0.471879	0.999669
KSPZV1	Placebo	pre-immunization baseline	protected (P) vs. not protected (NP) at 3 months	AC083843.1	ENSG00000259820	novel transcript	-0.0884199	4.275	0.523328	0.471947	0.999669
KSPZV1	Placebo	pre-immunization baseline	protected (P) vs. not protected (NP) at 3 months	SYNC	ENSG00000162520	syncoilin, intermediate filament protein [Source:HGNC Symbol;Acc:HGNC:28897]	-0.0504582	5.01469	0.523181	0.472009	0.999669
KSPZV1	Placebo	pre-immunization baseline	protected (P) vs. not protected (NP) at 3 months	MAP2	ENSG00000078018	microtubule associated protein 2 [Source:HGNC Symbol;Acc:HGNC:6839]	-0.292327	1.21585	0.523081	0.472068	0.999669
KSPZV1	Placebo	pre-immunization baseline	protected (P) vs. not protected (NP) at 3 months	GIT2	ENSG00000139436	GIT ArfGAP 2 [Source:HGNC Symbol;Acc:HGNC:4273]	-0.0343184	7.7347	0.522702	0.47221	0.999669
KSPZV1	Placebo	pre-immunization baseline	protected (P) vs. not protected (NP) at 3 months	RP11-697E2.6	ENSG00000261147	novel protein	-0.0440513	5.09157	0.522564	0.472269	0.999669
KSPZV1	Placebo	pre-immunization baseline	protected (P) vs. not protected (NP) at 3 months	FARSB	ENSG00000116120	phenylalanyl-tRNA synthetase subunit beta [Source:HGNC Symbol;Acc:HGNC:17800]	-0.0466239	5.15051	0.522502	0.472295	0.999669
KSPZV1	Placebo	pre-immunization baseline	protected (P) vs. not protected (NP) at 3 months	IL15RA	ENSG00000134470	interleukin 15 receptor subunit alpha [Source:HGNC Symbol;Acc:HGNC:5978]	0.0927052	3.24084	0.522319	0.472372	0.999669
KSPZV1	Placebo	pre-immunization baseline	protected (P) vs. not protected (NP) at 3 months	CBLL1	ENSG00000105879	Cbl proto-oncogene like 1 [Source:HGNC Symbol;Acc:HGNC:21225]	-0.0349643	7.02359	0.522291	0.472384	0.999669
KSPZV1	Placebo	pre-immunization baseline	protected (P) vs. not protected (NP) at 3 months	MPZL2	ENSG00000149573	myelin protein zero like 2 [Source:HGNC Symbol;Acc:HGNC:3496]	0.170359	2.65743	0.522174	0.472446	0.999669
KSPZV1	Placebo	pre-immunization baseline	protected (P) vs. not protected (NP) at 3 months	UPB1	ENSG00000100024	beta-ureidopropionase 1 [Source:HGNC Symbol;Acc:HGNC:16297]	0.197596	1.55542	0.521975	0.472517	0.999669
KSPZV1	Placebo	pre-immunization baseline	protected (P) vs. not protected (NP) at 3 months	CHDH	ENSG00000016391	choline dehydrogenase [Source:HGNC Symbol;Acc:HGNC:24288]	-0.407169	0.298149	0.522011	0.472531	0.999669
KSPZV1	Placebo	pre-immunization baseline	protected (P) vs. not protected (NP) at 3 months	SLC25A15	ENSG00000102743	solute carrier family 25 member 15 [Source:HGNC Symbol;Acc:HGNC:10985]	0.0878042	2.94022	0.521922	0.47254	0.999669
KSPZV1	Placebo	pre-immunization baseline	protected (P) vs. not protected (NP) at 3 months	TOE1	ENSG00000132773	target of EGR1, exonuclease [Source:HGNC Symbol;Acc:HGNC:15954]	-0.0665889	3.01996	0.521783	0.472599	0.999669
KSPZV1	Placebo	pre-immunization baseline	protected (P) vs. not protected (NP) at 3 months	REV3L	ENSG00000009413	REV3 like, DNA directed polymerase zeta catalytic subunit [Source:HGNC Symbol;Acc:HGNC:9968]	0.045076	7.24516	0.52153	0.472706	0.999669
KSPZV1	Placebo	pre-immunization baseline	protected (P) vs. not protected (NP) at 3 months	XPA	ENSG00000136936	XPA, DNA damage recognition and repair factor [Source:HGNC Symbol;Acc:HGNC:12814]	-0.0443324	4.73364	0.521504	0.472717	0.999669
KSPZV1	Placebo	pre-immunization baseline	protected (P) vs. not protected (NP) at 3 months	LDHB	ENSG00000111716	lactate dehydrogenase B [Source:HGNC Symbol;Acc:HGNC:6541]	-0.0631547	7.6332	0.521462	0.472734	0.999669
KSPZV1	Placebo	pre-immunization baseline	protected (P) vs. not protected (NP) at 3 months	MZB1	ENSG00000170476	marginal zone B and B1 cell specific protein [Source:HGNC Symbol;Acc:HGNC:30125]	-0.135791	5.12339	0.521459	0.472816	0.999669
KSPZV1	Placebo	pre-immunization baseline	protected (P) vs. not protected (NP) at 3 months	OCLM	ENSG00000262180		-0.0759633	2.32153	0.521028	0.472918	0.999669
KSPZV1	Placebo	pre-immunization baseline	protected (P) vs. not protected (NP) at 3 months	G3BP2	ENSG00000138757	G3BP stress granule assembly factor 2 [Source:HGNC Symbol;Acc:HGNC:30291]	0.0419914	7.24144	0.520809	0.47301	0.999669
KSPZV1	Placebo	pre-immunization baseline	protected (P) vs. not protected (NP) at 3 months	RP11-190J23.1	ENSG00000257284	novel transcript, antisense to ARHGAP15	0.0718574	2.7926	0.520441	0.473166	0.999669
KSPZV1	Placebo	pre-immunization baseline	protected (P) vs. not protected (NP) at 3 months	ZFP30	ENSG00000120784	ZFP30 zinc finger protein [Source:HGNC Symbol;Acc:HGNC:29555]	-0.0815593	4.7714	0.520348	0.473206	0.999669
KSPZV1	Placebo	pre-immunization baseline	protected (P) vs. not protected (NP) at 3 months	RP11-297K8.2	ENSG00000224985	novel transcript	-0.0641236	2.55108	0.520209	0.473265	0.999669
KSPZV1	Placebo	pre-immunization baseline	protected (P) vs. not protected (NP) at 3 months	KPNA4	ENSG00000186432	karyopherin subunit alpha 4 [Source:HGNC Symbol;Acc:HGNC:6397]	-0.0361275	7.72013	0.520093	0.473314	0.999669
KSPZV1	Placebo	pre-immunization baseline	protected (P) vs. not protected (NP) at 3 months	LINC01260	ENSG00000132832	novel transcript	0.203702	1.07804	0.51998	0.473362	0.999669
KSPZV1	Placebo	pre-immunization baseline	protected (P) vs. not protected (NP) at 3 months	C1orf167	ENSG00000215910	chromosome 1 open reading frame 167 [Source:HGNC Symbol;Acc:HGNC:25262]	0.133308	2.32363	0.519876	0.473406	0.999669
KSPZV1	Placebo	pre-immunization baseline	protected (P) vs. not protected (NP) at 3 months	SLC25A28	ENSG00000155287	solute carrier family 25 member 28 [Source:HGNC Symbol;Acc:HGNC:23472]	-0.0490473	4.997	0.519668	0.473494	0.999669
KSPZV1	Placebo	pre-immunization baseline	protected (P) vs. not protected (NP) at 3 months	OTUD4	ENSG00000164164	OTU deubiquitinase 4 [Source:HGNC Symbol;Acc:HGNC:24949]	0.0373358	7.34032	0.519659	0.473498	0.999669
KSPZV1	Placebo	pre-immunization baseline	protected (P) vs. not protected (NP) at 3 months	AC091177.1	ENSG00000230113	novel transcript	-0.117832	0.854259	0.519469	0.473579	0.999669
KSPZV1	Placebo	pre-immunization baseline	protected (P) vs. not protected (NP) at 3 months	STK39	ENSG00000198648	serine/threonine kinase 39 [Source:HGNC Symbol;Acc:HGNC:17717]	0.0632271	5.45963	0.519291	0.473654	0.999669
KSPZV1	Placebo	pre-immunization baseline	protected (P) vs. not protected (NP) at 3 months	RP3-325F22.5	ENSG00000272189	novel transcript, antisense to MAP7	-0.188179	0.678531	0.519228	0.47368	0.999669
KSPZV1	Placebo	pre-immunization baseline	protected (P) vs. not protected (NP) at 3 months	CUZD1	ENSG00000138161	CUB and zona pellucida like domains 1 [Source:HGNC Symbol;Acc:HGNC:17937]	0.114793	2.64668	0.518994	0.47378	0.999669
KSPZV1	Placebo	pre-immunization baseline	protected (P) vs. not protected (NP) at 3 months	TM2D2	ENSG00000169490	TM2 domain containing 2 [Source:HGNC Symbol;Acc:HGNC:24127]	0.0390571	4.73216	0.518729	0.473892	0.999669
KSPZV1	Placebo	pre-immunization baseline	protected (P) vs. not protected (NP) at 3 months	IL6R-AS1	ENSG00000228013	IL6R antisense RNA 1 [Source:HGNC Symbol;Acc:HGNC:53716]	0.163106	0.702096	0.518696	0.473906	0.999669
KSPZV1	Placebo	pre-immunization baseline	protected (P) vs. not protected (NP) at 3 months	GAB2	ENSG00000033327	GRB2 associated binding protein 2 [Source:HGNC Symbol;Acc:HGNC:14458]	0.106245	5.77287	0.518704	0.473949	0.999669
KSPZV1	Placebo	pre-immunization baseline	protected (P) vs. not protected (NP) at 3 months	RP3-327A19.5	ENSG00000227285		0.15197	1.23973	0.518585	0.473954	0.999669
KSPZV1	Placebo	pre-immunization baseline	protected (P) vs. not protected (NP) at 3 months	SPACA9	ENSG00000165698	sperm acrosome associated 9 [Source:HGNC Symbol;Acc:HGNC:1367]	0.138839	1.76766	0.51858	0.473956	0.999669
KSPZV1	Placebo	pre-immunization baseline	protected (P) vs. not protected (NP) at 3 months	MINPP1	ENSG00000107789	multiple inositol-polyphosphate phosphatase 1 [Source:HGNC Symbol;Acc:HGNC:7102]	-0.117244	4.17677	0.518634	0.473957	0.999669
KSPZV1	Placebo	pre-immunization baseline	protected (P) vs. not protected (NP) at 3 months	ZC3H7B	ENSG00000100403	zinc finger CCCH-type containing 7B [Source:HGNC Symbol;Acc:HGNC:30869]	-0.041351	5.87086	0.518507	0.473987	0.999669
KSPZV1	Placebo	pre-immunization baseline	protected (P) vs. not protected (NP) at 3 months	GGPS1	ENSG00000152904	geranylgeranyl diphosphate synthase 1 [Source:HGNC Symbol;Acc:HGNC:4249]	-0.0451343	5.64852	0.518439	0.474015	0.999669
KSPZV1	Placebo	pre-immunization baseline	protected (P) vs. not protected (NP) at 3 months	ATP11C	ENSG00000101974	ATPase phospholipid transporting 11C [Source:HGNC Symbol;Acc:HGNC:13554]	-0.0545284	5.96403	0.518424	0.474022	0.999669
KSPZV1	Placebo	pre-immunization baseline	protected (P) vs. not protected (NP) at 3 months	NUP214	ENSG00000126883	nucleoporin 214 [Source:HGNC Symbol;Acc:HGNC:8064]	0.038066	6.95226	0.518414	0.474026	0.999669
KSPZV1	Placebo	pre-immunization baseline	protected (P) vs. not protected (NP) at 3 months	RP11-17A4.2	ENSG00000254254	novel transcript	0.244028	0.098012	0.518404	0.47403	0.999669
KSPZV1	Placebo	pre-immunization baseline	protected (P) vs. not protected (NP) at 3 months	ANTXR2	ENSG00000163297	ANTXR cell adhesion molecule 2 [Source:HGNC Symbol;Acc:HGNC:21732]	-0.0579061	6.84012	0.518216	0.47411	0.999669
KSPZV1	Placebo	pre-immunization baseline	protected (P) vs. not protected (NP) at 3 months	RP11-474P2.6	ENSG00000275481	novel transcript	-0.063651	4.38824	0.518018	0.474194	0.999669
KSPZV1	Placebo	pre-immunization baseline	protected (P) vs. not protected (NP) at 3 months	CTC-471J1.11	ENSG00000275055	novel transcript, antisense to ZNF432	0.202945	0.323223	0.517856	0.474263	0.999669
KSPZV1	Placebo	pre-immunization baseline	protected (P) vs. not protected (NP) at 3 months	BRD8	ENSG00000112983	bromodomain containing 8 [Source:HGNC Symbol;Acc:HGNC:19874]	-0.0331497	5.32307	0.517817	0.47428	0.999669
KSPZV1	Placebo	pre-immunization baseline	protected (P) vs. not protected (NP) at 3 months	WARS2	ENSG00000116874	tryptophanyl tRNA synthetase 2, mitochondrial [Source:HGNC Symbol;Acc:HGNC:12730]	0.0510435	4.17016	0.517746	0.47431	0.999669
KSPZV1	Placebo	pre-immunization baseline	protected (P) vs. not protected (NP) at 3 months	PRR19	ENSG00000188368	proline rich 19 [Source:HGNC Symbol;Acc:HGNC:33728]	-0.29433	-0.180493	0.517638	0.474356	0.999669
KSPZV1	Placebo	pre-immunization baseline	protected (P) vs. not protected (NP) at 3 months	RBM10	ENSG00000182872	RNA binding motif protein 10 [Source:HGNC Symbol;Acc:HGNC:9896]	0.0578197	5.10567	0.517592	0.474375	0.999669
KSPZV1	Placebo	pre-immunization baseline	protected (P) vs. not protected (NP) at 3 months	COG8	ENSG00000213380	component of oligomeric golgi complex 8 [Source:HGNC Symbol;Acc:HGNC:18623]	-0.0316422	5.64402	0.517315	0.474493	0.999669
KSPZV1	Placebo	pre-immunization baseline	protected (P) vs. not protected (NP) at 3 months	RPL18A	ENSG00000105640	ribosomal protein L18a [Source:HGNC Symbol;Acc:HGNC:10311]	-0.0502559	9.57098	0.517217	0.474535	0.999669
KSPZV1	Placebo	pre-immunization baseline	protected (P) vs. not protected (NP) at 3 months	FXN	ENSG00000165060	frataxin [Source:HGNC Symbol;Acc:HGNC:3951]	0.0589679	4.35395	0.517137	0.474569	0.999669
KSPZV1	Placebo	pre-immunization baseline	protected (P) vs. not protected (NP) at 3 months	CCR5	ENSG00000160791	C-C motif chemokine receptor 5 [Source:HGNC Symbol;Acc:HGNC:1606]	0.160781	4.7946	0.517315	0.474591	0.999669
KSPZV1	Placebo	pre-immunization baseline	protected (P) vs. not protected (NP) at 3 months	LIMS1-AS1	ENSG00000228763	LIMS1 antisense RNA 1 [Source:HGNC Symbol;Acc:HGNC:40342]	0.112241	0.834982	0.517064	0.4746	0.999669
KSPZV1	Placebo	pre-immunization baseline	protected (P) vs. not protected (NP) at 3 months	RP11-4B16.1	ENSG00000279433	TEC	-0.0676796	4.18817	0.516854	0.47469	0.999669
KSPZV1	Placebo	pre-immunization baseline	protected (P) vs. not protected (NP) at 3 months	REPIN1-AS1	ENSG00000240449	REPIN1 antisense RNA 1 [Source:HGNC Symbol;Acc:HGNC:41201]	0.145968	1.33537	0.516846	0.474693	0.999669
KSPZV1	Placebo	pre-immunization baseline	protected (P) vs. not protected (NP) at 3 months	RP11-282O18.3	ENSG00000235423		0.0788804	3.27825	0.516548	0.47482	0.999669
KSPZV1	Placebo	pre-immunization baseline	protected (P) vs. not protected (NP) at 3 months	ARL13B	ENSG00000169379	ADP ribosylation factor like GTPase 13B [Source:HGNC Symbol;Acc:HGNC:25419]	0.085386	3.83359	0.516367	0.474897	0.999669
KSPZV1	Placebo	pre-immunization baseline	protected (P) vs. not protected (NP) at 3 months	ELAPOR1	ENSG00000116299	endosome-lysosome associated apoptosis and autophagy regulator 1 [Source:HGNC Symbol;Acc:HGNC:29618]	0.213686	3.27299	0.51645	0.474942	0.999669
KSPZV1	Placebo	pre-immunization baseline	protected (P) vs. not protected (NP) at 3 months	RP11-343C2.12	ENSG00000272617	novel protein, COG8-PDF readthrough	-0.0666792	3.63988	0.516239	0.474952	0.999669
KSPZV1	Placebo	pre-immunization baseline	protected (P) vs. not protected (NP) at 3 months	IKZF2	ENSG00000030419	IKAROS family zinc finger 2 [Source:HGNC Symbol;Acc:HGNC:13177]	0.0689327	7.68867	0.516212	0.474963	0.999669
KSPZV1	Placebo	pre-immunization baseline	protected (P) vs. not protected (NP) at 3 months	RP11-485G4.2	ENSG00000272565		0.0991445	4.38276	0.516215	0.47497	0.999669
KSPZV1	Placebo	pre-immunization baseline	protected (P) vs. not protected (NP) at 3 months	ENPP4	ENSG00000001561	ectonucleotide pyrophosphatase/phosphodiesterase 4 [Source:HGNC Symbol;Acc:HGNC:3359]	0.0813498	5.64687	0.51599	0.475066	0.999669
KSPZV1	Placebo	pre-immunization baseline	protected (P) vs. not protected (NP) at 3 months	SNRPD1	ENSG00000167088	small nuclear ribonucleoprotein D1 polypeptide [Source:HGNC Symbol;Acc:HGNC:11158]	-0.0906328	4.12912	0.515964	0.475069	0.999669
KSPZV1	Placebo	pre-immunization baseline	protected (P) vs. not protected (NP) at 3 months	ZNF586	ENSG00000083828	zinc finger protein 586 [Source:HGNC Symbol;Acc:HGNC:25949]	-0.0396929	5.67889	0.515904	0.475094	0.999669
KSPZV1	Placebo	pre-immunization baseline	protected (P) vs. not protected (NP) at 3 months	RP11-930O11.2	ENSG00000259483	novel transcript	0.141279	0.716282	0.515863	0.475112	0.999669
KSPZV1	Placebo	pre-immunization baseline	protected (P) vs. not protected (NP) at 3 months	RP1-261D10.2	ENSG00000259146	novel transcript, antisense to SIPA1L1	0.202666	-0.373496	0.515798	0.475139	0.999669
KSPZV1	Placebo	pre-immunization baseline	protected (P) vs. not protected (NP) at 3 months	CENPL	ENSG00000120334	centromere protein L [Source:HGNC Symbol;Acc:HGNC:17879]	-0.0996902	3.2264	0.515737	0.475165	0.999669
KSPZV1	Placebo	pre-immunization baseline	protected (P) vs. not protected (NP) at 3 months	STK17B	ENSG00000081320	serine/threonine kinase 17b [Source:HGNC Symbol;Acc:HGNC:11396]	-0.0541825	10.0599	0.515575	0.475235	0.999669
KSPZV1	Placebo	pre-immunization baseline	protected (P) vs. not protected (NP) at 3 months	ZEB2-AS1	ENSG00000238057	ZEB2 antisense RNA 1 [Source:HGNC Symbol;Acc:HGNC:37149]	0.0771961	4.372	0.515525	0.475256	0.999669
KSPZV1	Placebo	pre-immunization baseline	protected (P) vs. not protected (NP) at 3 months	DVL2	ENSG00000004975	dishevelled segment polarity protein 2 [Source:HGNC Symbol;Acc:HGNC:3086]	-0.0684331	4.13913	0.51547	0.475279	0.999669
KSPZV1	Placebo	pre-immunization baseline	protected (P) vs. not protected (NP) at 3 months	HSPA12B	ENSG00000132622	heat shock protein family A (Hsp70) member 12B [Source:HGNC Symbol;Acc:HGNC:16193]	-0.29953	0.0461174	0.515429	0.475297	0.999669
KSPZV1	Placebo	pre-immunization baseline	protected (P) vs. not protected (NP) at 3 months	RP11-750H9.5	ENSG00000255197	novel transcript	0.124805	3.79323	0.515133	0.47544	0.999669
KSPZV1	Placebo	pre-immunization baseline	protected (P) vs. not protected (NP) at 3 months	POLDIP2	ENSG00000004142	DNA polymerase delta interacting protein 2 [Source:HGNC Symbol;Acc:HGNC:23781]	-0.0573222	4.9249	0.514963	0.475496	0.999669
KSPZV1	Placebo	pre-immunization baseline	protected (P) vs. not protected (NP) at 3 months	MBIP	ENSG00000151332	MAP3K12 binding inhibitory protein 1 [Source:HGNC Symbol;Acc:HGNC:20427]	-0.0560713	5.11766	0.514921	0.475514	0.999669
KSPZV1	Placebo	pre-immunization baseline	protected (P) vs. not protected (NP) at 3 months	RP11-211G3.2	ENSG00000223401		0.170499	2.18801	0.514913	0.475517	0.999669
KSPZV1	Placebo	pre-immunization baseline	protected (P) vs. not protected (NP) at 3 months	MKNK2	ENSG00000099875	MAPK interacting serine/threonine kinase 2 [Source:HGNC Symbol;Acc:HGNC:7111]	-0.0544749	7.72147	0.514904	0.475521	0.999669
KSPZV1	Placebo	pre-immunization baseline	protected (P) vs. not protected (NP) at 3 months	WBP11	ENSG00000084463	WW domain binding protein 11 [Source:HGNC Symbol;Acc:HGNC:16461]	-0.0448904	5.878	0.514242	0.475804	0.999669
KSPZV1	Placebo	pre-immunization baseline	protected (P) vs. not protected (NP) at 3 months	RP11-693M3.1	ENSG00000279319	TEC	0.131268	2.73906	0.514152	0.475842	0.999669
KSPZV1	Placebo	pre-immunization baseline	protected (P) vs. not protected (NP) at 3 months	CACTIN-AS1	ENSG00000226800	CACTIN antisense RNA 1 [Source:HGNC Symbol;Acc:HGNC:31391]	-0.0657579	2.87065	0.514045	0.475888	0.999669
KSPZV1	Placebo	pre-immunization baseline	protected (P) vs. not protected (NP) at 3 months	AC019181.2	ENSG00000233255		-0.236963	-0.0881312	0.514017	0.4759	0.999669
KSPZV1	Placebo	pre-immunization baseline	protected (P) vs. not protected (NP) at 3 months	MAN1A2	ENSG00000198162	mannosidase alpha class 1A member 2 [Source:HGNC Symbol;Acc:HGNC:6822]	-0.0516379	7.39867	0.513963	0.475923	0.999669
KSPZV1	Placebo	pre-immunization baseline	protected (P) vs. not protected (NP) at 3 months	NIBAN2	ENSG00000136830	niban apoptosis regulator 2 [Source:HGNC Symbol;Acc:HGNC:25282]	0.128437	3.13388	0.513742	0.476019	0.999669
KSPZV1	Placebo	pre-immunization baseline	protected (P) vs. not protected (NP) at 3 months	SMIM15-AS1	ENSG00000251279	SMIM15 antisense RNA 1 [Source:HGNC Symbol;Acc:HGNC:41293]	-0.0886888	2.0561	0.513696	0.476037	0.999669
KSPZV1	Placebo	pre-immunization baseline	protected (P) vs. not protected (NP) at 3 months	RP11-582J16.5	ENSG00000253200	novel transcript, antisense to KIAA1967	0.0414397	4.73425	0.513644	0.476059	0.999669
KSPZV1	Placebo	pre-immunization baseline	protected (P) vs. not protected (NP) at 3 months	CFAP161	ENSG00000156206	cilia and flagella associated protein 161 [Source:HGNC Symbol;Acc:HGNC:26782]	-0.316957	0.34199	0.513619	0.476073	0.999669
KSPZV1	Placebo	pre-immunization baseline	protected (P) vs. not protected (NP) at 3 months	TACR2	ENSG00000075073	tachykinin receptor 2 [Source:HGNC Symbol;Acc:HGNC:11527]	0.206019	0.597414	0.513592	0.476081	0.999669
KSPZV1	Placebo	pre-immunization baseline	protected (P) vs. not protected (NP) at 3 months	ADSS1	ENSG00000185100	adenylosuccinate synthase 1 [Source:HGNC Symbol;Acc:HGNC:20093]	0.322038	0.00237278	0.513542	0.476103	0.999669
KSPZV1	Placebo	pre-immunization baseline	protected (P) vs. not protected (NP) at 3 months	RP11-552F3.13	ENSG00000267615	novel transcript, antisense to ACOX1	-0.122277	0.613939	0.513489	0.476126	0.999669
KSPZV1	Placebo	pre-immunization baseline	protected (P) vs. not protected (NP) at 3 months	MATN2	ENSG00000132561	matrilin 2 [Source:HGNC Symbol;Acc:HGNC:6908]	-0.074651	3.37494	0.513461	0.476138	0.999669
KSPZV1	Placebo	pre-immunization baseline	protected (P) vs. not protected (NP) at 3 months	HAPLN3	ENSG00000140511	hyaluronan and proteoglycan link protein 3 [Source:HGNC Symbol;Acc:HGNC:21446]	-0.0726389	4.54046	0.513225	0.476239	0.999669
KSPZV1	Placebo	pre-immunization baseline	protected (P) vs. not protected (NP) at 3 months	PTX4	ENSG00000251692	pentraxin 4 [Source:HGNC Symbol;Acc:HGNC:14171]	-0.270705	0.107604	0.512986	0.476341	0.999669
KSPZV1	Placebo	pre-immunization baseline	protected (P) vs. not protected (NP) at 3 months	CTD-2207O23.12	ENSG00000267952	novel transcript	0.173578	1.06969	0.512783	0.476428	0.999669
KSPZV1	Placebo	pre-immunization baseline	protected (P) vs. not protected (NP) at 3 months	RNF113A	ENSG00000125352	ring finger protein 113A [Source:HGNC Symbol;Acc:HGNC:12974]	-0.0625592	3.30532	0.512759	0.476438	0.999669
KSPZV1	Placebo	pre-immunization baseline	protected (P) vs. not protected (NP) at 3 months	CTD-2270P14.2	ENSG00000279901	tec	-0.115525	2.06002	0.512639	0.47649	0.999669
KSPZV1	Placebo	pre-immunization baseline	protected (P) vs. not protected (NP) at 3 months	MTHFD1	ENSG00000100714	methylenetetrahydrofolate dehydrogenase, cyclohydrolase and formyltetrahydrofolate synthetase 1 [Source:HGNC Symbol;Acc:HGNC:7432]	-0.0486609	5.58843	0.512636	0.476491	0.999669
KSPZV1	Placebo	pre-immunization baseline	protected (P) vs. not protected (NP) at 3 months	UBE2Z	ENSG00000159202	ubiquitin conjugating enzyme E2 Z [Source:HGNC Symbol;Acc:HGNC:25847]	-0.0293038	7.06819	0.512631	0.476493	0.999669
KSPZV1	Placebo	pre-immunization baseline	protected (P) vs. not protected (NP) at 3 months	RP1-153P14.5	ENSG00000227920	novel transcript	-0.26575	-0.117149	0.512567	0.47652	0.999669
KSPZV1	Placebo	pre-immunization baseline	protected (P) vs. not protected (NP) at 3 months	VBP1	ENSG00000155959	VHL binding protein 1 [Source:HGNC Symbol;Acc:HGNC:12662]	-0.073537	5.38971	0.512338	0.476619	0.999669
KSPZV1	Placebo	pre-immunization baseline	protected (P) vs. not protected (NP) at 3 months	RPS3A	ENSG00000145425	ribosomal protein S3A [Source:HGNC Symbol;Acc:HGNC:10421]	-0.147768	9.40333	0.512559	0.476625	0.999669
KSPZV1	Placebo	pre-immunization baseline	protected (P) vs. not protected (NP) at 3 months	POLR1E	ENSG00000137054	RNA polymerase I subunit E [Source:HGNC Symbol;Acc:HGNC:17631]	0.0548787	4.07803	0.512282	0.476643	0.999669
KSPZV1	Placebo	pre-immunization baseline	protected (P) vs. not protected (NP) at 3 months	CTC-250I14.3	ENSG00000267512	novel transcript, antisense to NACC1	0.0895537	3.50906	0.511777	0.476859	0.999669
KSPZV1	Placebo	pre-immunization baseline	protected (P) vs. not protected (NP) at 3 months	EIF5A2	ENSG00000163577	eukaryotic translation initiation factor 5A2 [Source:HGNC Symbol;Acc:HGNC:3301]	0.0810385	4.4426	0.511708	0.476889	0.999669
KSPZV1	Placebo	pre-immunization baseline	protected (P) vs. not protected (NP) at 3 months	LINC01270	ENSG00000203999	long intergenic non-protein coding RNA 1270 [Source:HGNC Symbol;Acc:HGNC:27658]	0.305231	0.752904	0.511703	0.476901	0.999669
KSPZV1	Placebo	pre-immunization baseline	protected (P) vs. not protected (NP) at 3 months	DSC1	ENSG00000134765	desmocollin 1 [Source:HGNC Symbol;Acc:HGNC:3035]	-0.28803	2.38133	0.511714	0.47697	0.999669
KSPZV1	Placebo	pre-immunization baseline	protected (P) vs. not protected (NP) at 3 months	MPPED2	ENSG00000066382	metallophosphoesterase domain containing 2 [Source:HGNC Symbol;Acc:HGNC:1180]	0.251412	1.37033	0.511536	0.476972	0.999669
KSPZV1	Placebo	pre-immunization baseline	protected (P) vs. not protected (NP) at 3 months	ZBTB20-AS3	ENSG00000239946	ZBTB20 antisense RNA 3 [Source:HGNC Symbol;Acc:HGNC:42422]	-0.136473	0.913237	0.511444	0.477002	0.999669
KSPZV1	Placebo	pre-immunization baseline	protected (P) vs. not protected (NP) at 3 months	RP11-30K9.5	ENSG00000259353	novel transcript, antisense to FAM63B	-0.142292	0.489889	0.5113	0.477064	0.999669
KSPZV1	Placebo	pre-immunization baseline	protected (P) vs. not protected (NP) at 3 months	ZNF66	ENSG00000160229	zinc finger protein 66 [Source:HGNC Symbol;Acc:HGNC:13135]	0.113476	3.63538	0.511071	0.477166	0.999669
KSPZV1	Placebo	pre-immunization baseline	protected (P) vs. not protected (NP) at 3 months	PRCP	ENSG00000137509	prolylcarboxypeptidase [Source:HGNC Symbol;Acc:HGNC:9344]	-0.0527674	6.83604	0.511041	0.477175	0.999669
KSPZV1	Placebo	pre-immunization baseline	protected (P) vs. not protected (NP) at 3 months	PCDHGB1	ENSG00000254221	protocadherin gamma subfamily B, 1 [Source:HGNC Symbol;Acc:HGNC:8708]	-0.258963	0.887121	0.510685	0.477328	0.999669
KSPZV1	Placebo	pre-immunization baseline	protected (P) vs. not protected (NP) at 3 months	UBQLN2	ENSG00000188021	ubiquilin 2 [Source:HGNC Symbol;Acc:HGNC:12509]	-0.0359932	6.6521	0.510532	0.477394	0.999669
KSPZV1	Placebo	pre-immunization baseline	protected (P) vs. not protected (NP) at 3 months	SPC24	ENSG00000161888	SPC24 component of NDC80 kinetochore complex [Source:HGNC Symbol;Acc:HGNC:26913]	0.173711	2.30264	0.510481	0.477422	0.999669
KSPZV1	Placebo	pre-immunization baseline	protected (P) vs. not protected (NP) at 3 months	CTA-217C2.2	ENSG00000273243	novel transcript	0.0999345	1.89923	0.510381	0.477458	0.999669
KSPZV1	Placebo	pre-immunization baseline	protected (P) vs. not protected (NP) at 3 months	ALG13-AS1	ENSG00000229487	ALG13 antisense RNA 1 [Source:HGNC Symbol;Acc:HGNC:41277]	-0.139763	0.116235	0.51021	0.477532	0.999669
KSPZV1	Placebo	pre-immunization baseline	protected (P) vs. not protected (NP) at 3 months	ALG8	ENSG00000159063	ALG8 alpha-1,3-glucosyltransferase [Source:HGNC Symbol;Acc:HGNC:23161]	0.045486	4.56409	0.510207	0.477533	0.999669
KSPZV1	Placebo	pre-immunization baseline	protected (P) vs. not protected (NP) at 3 months	THG1L	ENSG00000113272	tRNA-histidine guanylyltransferase 1 like [Source:HGNC Symbol;Acc:HGNC:26053]	0.0646793	3.09753	0.510087	0.477585	0.999669
KSPZV1	Placebo	pre-immunization baseline	protected (P) vs. not protected (NP) at 3 months	PNKD	ENSG00000127838	PNKD metallo-beta-lactamase domain containing [Source:HGNC Symbol;Acc:HGNC:9153]	-0.137575	4.27665	0.509761	0.477777	0.999669
KSPZV1	Placebo	pre-immunization baseline	protected (P) vs. not protected (NP) at 3 months	DLG3	ENSG00000082458	discs large MAGUK scaffold protein 3 [Source:HGNC Symbol;Acc:HGNC:2902]	0.131724	3.2668	0.509638	0.477784	0.999669
KSPZV1	Placebo	pre-immunization baseline	protected (P) vs. not protected (NP) at 3 months	PHF3	ENSG00000118482	PHD finger protein 3 [Source:HGNC Symbol;Acc:HGNC:8921]	-0.0421525	8.54577	0.509605	0.477792	0.999669
KSPZV1	Placebo	pre-immunization baseline	protected (P) vs. not protected (NP) at 3 months	SPIDR	ENSG00000164808	scaffold protein involved in DNA repair [Source:HGNC Symbol;Acc:HGNC:28971]	-0.0431454	5.68491	0.509602	0.477793	0.999669
KSPZV1	Placebo	pre-immunization baseline	protected (P) vs. not protected (NP) at 3 months	LINC01547	ENSG00000183250	long intergenic non-protein coding RNA 1547 [Source:HGNC Symbol;Acc:HGNC:15707]	-0.0821496	3.24839	0.509411	0.477876	0.999669
KSPZV1	Placebo	pre-immunization baseline	protected (P) vs. not protected (NP) at 3 months	RP11-557J10.4	ENSG00000248356	novel transcript	0.169524	0.33922	0.509366	0.477895	0.999669
KSPZV1	Placebo	pre-immunization baseline	protected (P) vs. not protected (NP) at 3 months	CTD-2506P8.6	ENSG00000273783	novel transcript, antisense to GTF2A1	0.243629	-0.303023	0.509341	0.477906	0.999669
KSPZV1	Placebo	pre-immunization baseline	protected (P) vs. not protected (NP) at 3 months	SCD	ENSG00000099194	stearoyl-CoA desaturase [Source:HGNC Symbol;Acc:HGNC:10571]	0.0852844	4.01551	0.50924	0.477949	0.999669
KSPZV1	Placebo	pre-immunization baseline	protected (P) vs. not protected (NP) at 3 months	NAA60	ENSG00000122390	N-alpha-acetyltransferase 60, NatF catalytic subunit [Source:HGNC Symbol;Acc:HGNC:25875]	0.041346	5.62769	0.509112	0.478004	0.999669
KSPZV1	Placebo	pre-immunization baseline	protected (P) vs. not protected (NP) at 3 months	CCNY-AS1	ENSG00000271335	CCNY antisense RNA 1 [Source:HGNC Symbol;Acc:HGNC:55252]	0.104497	1.70748	0.509032	0.478039	0.999669
KSPZV1	Placebo	pre-immunization baseline	protected (P) vs. not protected (NP) at 3 months	UST-AS1	ENSG00000227660	UST antisense RNA 1 [Source:HGNC Symbol;Acc:HGNC:40802]	0.210811	-0.292695	0.508962	0.478069	0.999669
KSPZV1	Placebo	pre-immunization baseline	protected (P) vs. not protected (NP) at 3 months	BAG2	ENSG00000112208	BAG cochaperone 2 [Source:HGNC Symbol;Acc:HGNC:938]	-0.09932	4.26035	0.508905	0.4781	0.999669
KSPZV1	Placebo	pre-immunization baseline	protected (P) vs. not protected (NP) at 3 months	POU2AF1	ENSG00000110777	POU class 2 homeobox associating factor 1 [Source:HGNC Symbol;Acc:HGNC:9211]	-0.0816807	6.66848	0.508687	0.478204	0.999669
KSPZV1	Placebo	pre-immunization baseline	protected (P) vs. not protected (NP) at 3 months	TRIM34	ENSG00000258659	tripartite motif containing 34 [Source:HGNC Symbol;Acc:HGNC:10063]	-0.0503213	4.75915	0.508622	0.478215	0.999669
KSPZV1	Placebo	pre-immunization baseline	protected (P) vs. not protected (NP) at 3 months	DECR1	ENSG00000104325	2,4-dienoyl-CoA reductase 1 [Source:HGNC Symbol;Acc:HGNC:2753]	-0.0413225	6.03627	0.508507	0.478265	0.999669
KSPZV1	Placebo	pre-immunization baseline	protected (P) vs. not protected (NP) at 3 months	HECTD4	ENSG00000173064	HECT domain E3 ubiquitin protein ligase 4 [Source:HGNC Symbol;Acc:HGNC:26611]	-0.0625496	7.77017	0.507946	0.478507	0.999669
KSPZV1	Placebo	pre-immunization baseline	protected (P) vs. not protected (NP) at 3 months	ORC5	ENSG00000164815	origin recognition complex subunit 5 [Source:HGNC Symbol;Acc:HGNC:8491]	-0.0508946	4.91982	0.507851	0.478548	0.999669
KSPZV1	Placebo	pre-immunization baseline	protected (P) vs. not protected (NP) at 3 months	DLC1	ENSG00000164741	DLC1 Rho GTPase activating protein [Source:HGNC Symbol;Acc:HGNC:2897]	-0.401138	0.69186	0.507613	0.478686	0.999669
KSPZV1	Placebo	pre-immunization baseline	protected (P) vs. not protected (NP) at 3 months	NEMP2	ENSG00000189362	nuclear envelope integral membrane protein 2 [Source:HGNC Symbol;Acc:HGNC:33700]	0.0468945	6.15576	0.507465	0.478715	0.999669
KSPZV1	Placebo	pre-immunization baseline	protected (P) vs. not protected (NP) at 3 months	TTC9C	ENSG00000162222	tetratricopeptide repeat domain 9C [Source:HGNC Symbol;Acc:HGNC:28432]	0.0443854	4.8059	0.507394	0.478745	0.999669
KSPZV1	Placebo	pre-immunization baseline	protected (P) vs. not protected (NP) at 3 months	MGA	ENSG00000174197	MAX dimerization protein MGA [Source:HGNC Symbol;Acc:HGNC:14010]	-0.0315693	7.57625	0.507316	0.478779	0.999669
KSPZV1	Placebo	pre-immunization baseline	protected (P) vs. not protected (NP) at 3 months	SNORA72	ENSG00000245970	novel transcript	-0.0842844	7.16291	0.507143	0.478877	0.999669
KSPZV1	Placebo	pre-immunization baseline	protected (P) vs. not protected (NP) at 3 months	RAPGEF5	ENSG00000136237	Rap guanine nucleotide exchange factor 5 [Source:HGNC Symbol;Acc:HGNC:16862]	-0.115493	3.28317	0.506682	0.479053	0.999669
KSPZV1	Placebo	pre-immunization baseline	protected (P) vs. not protected (NP) at 3 months	ITGAV	ENSG00000138448	integrin subunit alpha V [Source:HGNC Symbol;Acc:HGNC:6150]	0.0791301	4.66992	0.506623	0.479078	0.999669
KSPZV1	Placebo	pre-immunization baseline	protected (P) vs. not protected (NP) at 3 months	CACNA1D	ENSG00000157388	calcium voltage-gated channel subunit alpha1 D [Source:HGNC Symbol;Acc:HGNC:1391]	0.304605	0.823583	0.506384	0.479194	0.999669
KSPZV1	Placebo	pre-immunization baseline	protected (P) vs. not protected (NP) at 3 months	RBFOX3	ENSG00000167281	RNA binding fox-1 homolog 3 [Source:HGNC Symbol;Acc:HGNC:27097]	0.392191	0.457194	0.506254	0.479269	0.999669
KSPZV1	Placebo	pre-immunization baseline	protected (P) vs. not protected (NP) at 3 months	CLK4	ENSG00000113240	CDC like kinase 4 [Source:HGNC Symbol;Acc:HGNC:13659]	-0.0549262	6.9207	0.506105	0.479302	0.999669
KSPZV1	Placebo	pre-immunization baseline	protected (P) vs. not protected (NP) at 3 months	HEATR6	ENSG00000068097	HEAT repeat containing 6 [Source:HGNC Symbol;Acc:HGNC:24076]	-0.0527037	5.32174	0.506026	0.479336	0.999669
KSPZV1	Placebo	pre-immunization baseline	protected (P) vs. not protected (NP) at 3 months	TRUB2	ENSG00000167112	TruB pseudouridine synthase family member 2 [Source:HGNC Symbol;Acc:HGNC:17170]	0.0522204	3.90574	0.505973	0.479359	0.999669
KSPZV1	Placebo	pre-immunization baseline	protected (P) vs. not protected (NP) at 3 months	RP11-293K20.3	ENSG00000278873	uncharacterized LOC100133319 [Source:NCBI gene (formerly Entrezgene);Acc:100133319]	-0.246423	0.438326	0.505756	0.479453	0.999669
KSPZV1	Placebo	pre-immunization baseline	protected (P) vs. not protected (NP) at 3 months	AURKAIP1	ENSG00000175756	aurora kinase A interacting protein 1 [Source:HGNC Symbol;Acc:HGNC:24114]	0.102933	2.68347	0.505525	0.479553	0.999669
KSPZV1	Placebo	pre-immunization baseline	protected (P) vs. not protected (NP) at 3 months	OXSR1	ENSG00000172939	oxidative stress responsive kinase 1 [Source:HGNC Symbol;Acc:HGNC:8508]	-0.0451233	5.76276	0.504789	0.479872	0.999669
KSPZV1	Placebo	pre-immunization baseline	protected (P) vs. not protected (NP) at 3 months	FTH1	ENSG00000167996	ferritin heavy chain 1 [Source:HGNC Symbol;Acc:HGNC:3976]	-0.122754	10.1467	0.504929	0.479881	0.999669
KSPZV1	Placebo	pre-immunization baseline	protected (P) vs. not protected (NP) at 3 months	AS3MT	ENSG00000214435	arsenite methyltransferase [Source:HGNC Symbol;Acc:HGNC:17452]	-0.188127	0.411695	0.504739	0.479894	0.999669
KSPZV1	Placebo	pre-immunization baseline	protected (P) vs. not protected (NP) at 3 months	SGOL1-AS1	ENSG00000237485		0.146116	1.08491	0.504735	0.479895	0.999669
KSPZV1	Placebo	pre-immunization baseline	protected (P) vs. not protected (NP) at 3 months	VCAN	ENSG00000038427	versican [Source:HGNC Symbol;Acc:HGNC:2464]	0.133794	8.70194	0.504858	0.479933	0.999669
KSPZV1	Placebo	pre-immunization baseline	protected (P) vs. not protected (NP) at 3 months	ZNF841	ENSG00000197608	zinc finger protein 841 [Source:HGNC Symbol;Acc:HGNC:27611]	-0.0403079	5.43618	0.504128	0.480159	0.999669
KSPZV1	Placebo	pre-immunization baseline	protected (P) vs. not protected (NP) at 3 months	RP11-112J3.15	ENSG00000228843	novel transcript	0.170431	0.391345	0.504108	0.480167	0.999669
KSPZV1	Placebo	pre-immunization baseline	protected (P) vs. not protected (NP) at 3 months	CBWD5	ENSG00000147996	COBW domain containing 5 [Source:HGNC Symbol;Acc:HGNC:24584]	-0.102055	4.93362	0.504114	0.480193	0.999669
KSPZV1	Placebo	pre-immunization baseline	protected (P) vs. not protected (NP) at 3 months	CTC-542B22.2	ENSG00000263990	novel transcript	-0.155786	0.811736	0.50393	0.480245	0.999669
KSPZV1	Placebo	pre-immunization baseline	protected (P) vs. not protected (NP) at 3 months	RP11-513I15.6	ENSG00000225339	novel transcript, antisense to C6orf1	0.0356313	7.25468	0.503709	0.48034	0.999669
KSPZV1	Placebo	pre-immunization baseline	protected (P) vs. not protected (NP) at 3 months	MIR23AHG	ENSG00000267519	miR-23a/27a/24-2 cluster host gene [Source:HGNC Symbol;Acc:HGNC:27620]	0.125564	3.00967	0.503685	0.480351	0.999669
KSPZV1	Placebo	pre-immunization baseline	protected (P) vs. not protected (NP) at 3 months	KLHL32	ENSG00000186231	kelch like family member 32 [Source:HGNC Symbol;Acc:HGNC:21221]	-0.174713	1.12777	0.50353	0.480418	0.999669
KSPZV1	Placebo	pre-immunization baseline	protected (P) vs. not protected (NP) at 3 months	CYB5A	ENSG00000166347	cytochrome b5 type A [Source:HGNC Symbol;Acc:HGNC:2570]	-0.0786042	3.95614	0.503392	0.480478	0.999669
KSPZV1	Placebo	pre-immunization baseline	protected (P) vs. not protected (NP) at 3 months	APP	ENSG00000142192	amyloid beta precursor protein [Source:HGNC Symbol;Acc:HGNC:620]	0.0717375	5.15658	0.50335	0.480496	0.999669
KSPZV1	Placebo	pre-immunization baseline	protected (P) vs. not protected (NP) at 3 months	CTD-2292M16.8	ENSG00000258768	novel transcript	-0.268896	0.689013	0.503265	0.480533	0.999669
KSPZV1	Placebo	pre-immunization baseline	protected (P) vs. not protected (NP) at 3 months	RP11-474C8.8	ENSG00000274124	novel transcript, antisense to ASB8	0.190918	-0.0615916	0.503241	0.480544	0.999669
KSPZV1	Placebo	pre-immunization baseline	protected (P) vs. not protected (NP) at 3 months	CCR9	ENSG00000173585	C-C motif chemokine receptor 9 [Source:HGNC Symbol;Acc:HGNC:1610]	0.119453	3.51064	0.502964	0.48067	0.999669
KSPZV1	Placebo	pre-immunization baseline	protected (P) vs. not protected (NP) at 3 months	PRR29	ENSG00000224383	proline rich 29 [Source:HGNC Symbol;Acc:HGNC:25673]	-0.0622122	4.90911	0.502821	0.480726	0.999669
KSPZV1	Placebo	pre-immunization baseline	protected (P) vs. not protected (NP) at 3 months	SUN2	ENSG00000100242	Sad1 and UNC84 domain containing 2 [Source:HGNC Symbol;Acc:HGNC:14210]	0.054581	8.19113	0.502739	0.480762	0.999669
KSPZV1	Placebo	pre-immunization baseline	protected (P) vs. not protected (NP) at 3 months	FUT7	ENSG00000180549	fucosyltransferase 7 [Source:HGNC Symbol;Acc:HGNC:4018]	-0.128527	3.46703	0.502662	0.480803	0.999669
KSPZV1	Placebo	pre-immunization baseline	protected (P) vs. not protected (NP) at 3 months	CC2D2A	ENSG00000048342	coiled-coil and C2 domain containing 2A [Source:HGNC Symbol;Acc:HGNC:29253]	-0.117642	4.50403	0.502648	0.480835	0.999669
KSPZV1	Placebo	pre-immunization baseline	protected (P) vs. not protected (NP) at 3 months	AP000437.3	ENSG00000279549	novel transcript	-0.233232	0.00725828	0.502509	0.480862	0.999669
KSPZV1	Placebo	pre-immunization baseline	protected (P) vs. not protected (NP) at 3 months	SMAD9	ENSG00000120693	SMAD family member 9 [Source:HGNC Symbol;Acc:HGNC:6774]	-0.0808808	2.92091	0.502238	0.48098	0.999669
KSPZV1	Placebo	pre-immunization baseline	protected (P) vs. not protected (NP) at 3 months	TMCO4	ENSG00000162542	transmembrane and coiled-coil domains 4 [Source:HGNC Symbol;Acc:HGNC:27393]	0.0671462	3.51639	0.502223	0.480986	0.999669
KSPZV1	Placebo	pre-immunization baseline	protected (P) vs. not protected (NP) at 3 months	HSD17B11	ENSG00000198189	hydroxysteroid 17-beta dehydrogenase 11 [Source:HGNC Symbol;Acc:HGNC:22960]	-0.0588374	6.89977	0.502165	0.481012	0.999669
KSPZV1	Placebo	pre-immunization baseline	protected (P) vs. not protected (NP) at 3 months	SNRK	ENSG00000163788	SNF related kinase [Source:HGNC Symbol;Acc:HGNC:30598]	0.0323332	8.24976	0.502084	0.481047	0.999669
KSPZV1	Placebo	pre-immunization baseline	protected (P) vs. not protected (NP) at 3 months	DCTN2	ENSG00000175203	dynactin subunit 2 [Source:HGNC Symbol;Acc:HGNC:2712]	0.051406	5.14997	0.502068	0.481054	0.999669
KSPZV1	Placebo	pre-immunization baseline	protected (P) vs. not protected (NP) at 3 months	LONP2	ENSG00000102910	lon peptidase 2, peroxisomal [Source:HGNC Symbol;Acc:HGNC:20598]	-0.0292266	7.62774	0.502003	0.481082	0.999669
KSPZV1	Placebo	pre-immunization baseline	protected (P) vs. not protected (NP) at 3 months	TMBIM1	ENSG00000135926	transmembrane BAX inhibitor motif containing 1 [Source:HGNC Symbol;Acc:HGNC:23410]	-0.0612618	6.64815	0.501874	0.481138	0.999669
KSPZV1	Placebo	pre-immunization baseline	protected (P) vs. not protected (NP) at 3 months	EFHC2	ENSG00000183690	EF-hand domain containing 2 [Source:HGNC Symbol;Acc:HGNC:26233]	0.133321	2.35448	0.501843	0.481152	0.999669
KSPZV1	Placebo	pre-immunization baseline	protected (P) vs. not protected (NP) at 3 months	FOXD4L4	ENSG00000184659	forkhead box D4 like 4 [Source:HGNC Symbol;Acc:HGNC:23762]	-0.353986	0.141243	0.501761	0.481194	0.999669
KSPZV1	Placebo	pre-immunization baseline	protected (P) vs. not protected (NP) at 3 months	WDR5-DT	ENSG00000273249	WDR5 divergent transcript [Source:HGNC Symbol;Acc:HGNC:55141]	-0.229248	0.16166	0.501687	0.481219	0.999669
KSPZV1	Placebo	pre-immunization baseline	protected (P) vs. not protected (NP) at 3 months	PEX12	ENSG00000108733	peroxisomal biogenesis factor 12 [Source:HGNC Symbol;Acc:HGNC:8854]	-0.0642483	3.49664	0.501667	0.481228	0.999669
KSPZV1	Placebo	pre-immunization baseline	protected (P) vs. not protected (NP) at 3 months	KEAP1	ENSG00000079999	kelch like ECH associated protein 1 [Source:HGNC Symbol;Acc:HGNC:23177]	0.0625455	4.15806	0.501429	0.481332	0.999669
KSPZV1	Placebo	pre-immunization baseline	protected (P) vs. not protected (NP) at 3 months	TP53I3	ENSG00000115129	tumor protein p53 inducible protein 3 [Source:HGNC Symbol;Acc:HGNC:19373]	0.070569	3.2606	0.501421	0.481335	0.999669
KSPZV1	Placebo	pre-immunization baseline	protected (P) vs. not protected (NP) at 3 months	KCNQ5-AS1	ENSG00000229154	KCNQ5 antisense RNA 1 [Source:HGNC Symbol;Acc:HGNC:40323]	-0.140524	1.00402	0.501416	0.481338	0.999669
KSPZV1	Placebo	pre-immunization baseline	protected (P) vs. not protected (NP) at 3 months	KBTBD3	ENSG00000182359	kelch repeat and BTB domain containing 3 [Source:HGNC Symbol;Acc:HGNC:22934]	-0.061234	3.63244	0.501304	0.481386	0.999669
KSPZV1	Placebo	pre-immunization baseline	protected (P) vs. not protected (NP) at 3 months	CTD-2366F13.1	ENSG00000247796	novel transcript, antisense to MOCS2	0.159182	1.90359	0.501248	0.481411	0.999669
KSPZV1	Placebo	pre-immunization baseline	protected (P) vs. not protected (NP) at 3 months	NPR2	ENSG00000159899	natriuretic peptide receptor 2 [Source:HGNC Symbol;Acc:HGNC:7944]	-0.197164	0.655907	0.500936	0.481547	0.999669
KSPZV1	Placebo	pre-immunization baseline	protected (P) vs. not protected (NP) at 3 months	BHLHE41	ENSG00000123095	basic helix-loop-helix family member e41 [Source:HGNC Symbol;Acc:HGNC:16617]	-0.14345	3.03852	0.500913	0.481565	0.999669
KSPZV1	Placebo	pre-immunization baseline	protected (P) vs. not protected (NP) at 3 months	RP11-360N9.2	ENSG00000279917	TEC	-0.159575	0.898762	0.50076	0.481624	0.999669
KSPZV1	Placebo	pre-immunization baseline	protected (P) vs. not protected (NP) at 3 months	ZNF131	ENSG00000172262	zinc finger protein 131 [Source:HGNC Symbol;Acc:HGNC:12915]	-0.0328458	6.62424	0.500608	0.48169	0.999669
KSPZV1	Placebo	pre-immunization baseline	protected (P) vs. not protected (NP) at 3 months	LAMC1	ENSG00000135862	laminin subunit gamma 1 [Source:HGNC Symbol;Acc:HGNC:6492]	-0.108845	3.98777	0.500069	0.481933	0.999669
KSPZV1	Placebo	pre-immunization baseline	protected (P) vs. not protected (NP) at 3 months	FZD1	ENSG00000157240	frizzled class receptor 1 [Source:HGNC Symbol;Acc:HGNC:4038]	0.129771	2.4416	0.499724	0.482076	0.999669
KSPZV1	Placebo	pre-immunization baseline	protected (P) vs. not protected (NP) at 3 months	C2orf81	ENSG00000159239	novel protein	-0.124672	2.09399	0.499607	0.482127	0.999669
KSPZV1	Placebo	pre-immunization baseline	protected (P) vs. not protected (NP) at 3 months	TCEANC2	ENSG00000116205	transcription elongation factor A N-terminal and central domain containing 2 [Source:HGNC Symbol;Acc:HGNC:26494]	0.039196	4.88529	0.499442	0.482199	0.999669
KSPZV1	Placebo	pre-immunization baseline	protected (P) vs. not protected (NP) at 3 months	DOCK3	ENSG00000088538	dedicator of cytokinesis 3 [Source:HGNC Symbol;Acc:HGNC:2989]	0.112363	2.2945	0.499236	0.482289	0.999669
KSPZV1	Placebo	pre-immunization baseline	protected (P) vs. not protected (NP) at 3 months	RP11-529H2.2	ENSG00000255723	novel transcript	-0.0805573	3.15968	0.499147	0.482328	0.999669
KSPZV1	Placebo	pre-immunization baseline	protected (P) vs. not protected (NP) at 3 months	RP1-244F24.1	ENSG00000271857	novel transcript, antisense to RUNX2	0.144451	0.867705	0.49911	0.482344	0.999669
KSPZV1	Placebo	pre-immunization baseline	protected (P) vs. not protected (NP) at 3 months	CTD-2033D15.1	ENSG00000259279		0.23288	-0.0219554	0.499061	0.482365	0.999669
KSPZV1	Placebo	pre-immunization baseline	protected (P) vs. not protected (NP) at 3 months	NORAD	ENSG00000260032	non-coding RNA activated by DNA damage [Source:HGNC Symbol;Acc:HGNC:44311]	0.0307361	8.47642	0.498883	0.482443	0.999669
KSPZV1	Placebo	pre-immunization baseline	protected (P) vs. not protected (NP) at 3 months	MRPL46	ENSG00000259494	mitochondrial ribosomal protein L46 [Source:HGNC Symbol;Acc:HGNC:1192]	-0.0517625	4.69018	0.498558	0.482585	0.999669
KSPZV1	Placebo	pre-immunization baseline	protected (P) vs. not protected (NP) at 3 months	TUBGCP6	ENSG00000128159	tubulin gamma complex associated protein 6 [Source:HGNC Symbol;Acc:HGNC:18127]	0.0542588	5.57686	0.497717	0.482954	0.999669
KSPZV1	Placebo	pre-immunization baseline	protected (P) vs. not protected (NP) at 3 months	ST3GAL2	ENSG00000157350	ST3 beta-galactoside alpha-2,3-sialyltransferase 2 [Source:HGNC Symbol;Acc:HGNC:10863]	-0.0508551	6.62015	0.497699	0.482961	0.999669
KSPZV1	Placebo	pre-immunization baseline	protected (P) vs. not protected (NP) at 3 months	ERI1	ENSG00000104626	exoribonuclease 1 [Source:HGNC Symbol;Acc:HGNC:23994]	0.0757921	4.79997	0.49753	0.483035	0.999669
KSPZV1	Placebo	pre-immunization baseline	protected (P) vs. not protected (NP) at 3 months	CEP85L	ENSG00000111860	centrosomal protein 85 like [Source:HGNC Symbol;Acc:HGNC:21638]	-0.0502575	7.14464	0.497519	0.48304	0.999669
KSPZV1	Placebo	pre-immunization baseline	protected (P) vs. not protected (NP) at 3 months	KIAA1328	ENSG00000150477	KIAA1328 [Source:HGNC Symbol;Acc:HGNC:29248]	-0.0502524	4.3143	0.497415	0.483086	0.999669
KSPZV1	Placebo	pre-immunization baseline	protected (P) vs. not protected (NP) at 3 months	RP11-720N19.2	ENSG00000265801	novel transcript	-0.19755	0.134713	0.497166	0.483195	0.999669
KSPZV1	Placebo	pre-immunization baseline	protected (P) vs. not protected (NP) at 3 months	SRP68	ENSG00000167881	signal recognition particle 68 [Source:HGNC Symbol;Acc:HGNC:11302]	0.0371061	6.15938	0.497053	0.483244	0.999669
KSPZV1	Placebo	pre-immunization baseline	protected (P) vs. not protected (NP) at 3 months	C22orf34	ENSG00000188511	chromosome 22 putative open reading frame 34 [Source:HGNC Symbol;Acc:HGNC:28010]	-0.0870739	4.0844	0.497014	0.483261	0.999669
KSPZV1	Placebo	pre-immunization baseline	protected (P) vs. not protected (NP) at 3 months	LIX1-AS1	ENSG00000251513	LIX1 and RIOK2 antisense RNA 1 [Source:HGNC Symbol;Acc:HGNC:52976]	-0.113054	3.17957	0.496865	0.483327	0.999669
KSPZV1	Placebo	pre-immunization baseline	protected (P) vs. not protected (NP) at 3 months	HIBADH	ENSG00000106049	3-hydroxyisobutyrate dehydrogenase [Source:HGNC Symbol;Acc:HGNC:4907]	0.0473842	4.41808	0.49685	0.483333	0.999669
KSPZV1	Placebo	pre-immunization baseline	protected (P) vs. not protected (NP) at 3 months	TUBA8	ENSG00000183785	tubulin alpha 8 [Source:HGNC Symbol;Acc:HGNC:12410]	0.0965211	2.81216	0.496761	0.483373	0.999669
KSPZV1	Placebo	pre-immunization baseline	protected (P) vs. not protected (NP) at 3 months	SGO2	ENSG00000163535	shugoshin 2 [Source:HGNC Symbol;Acc:HGNC:30812]	-0.15142	4.49442	0.49694	0.483375	0.999669
KSPZV1	Placebo	pre-immunization baseline	protected (P) vs. not protected (NP) at 3 months	CTD-2517M22.14	ENSG00000255182	novel transcript, antisense to PPP1R16A	-0.197551	1.6696	0.496705	0.483397	0.999669
KSPZV1	Placebo	pre-immunization baseline	protected (P) vs. not protected (NP) at 3 months	NUCKS1	ENSG00000069275	nuclear casein kinase and cyclin dependent kinase substrate 1 [Source:HGNC Symbol;Acc:HGNC:29923]	0.0556006	7.6647	0.496604	0.483441	0.999669
KSPZV1	Placebo	pre-immunization baseline	protected (P) vs. not protected (NP) at 3 months	PRIM2	ENSG00000146143	DNA primase subunit 2 [Source:HGNC Symbol;Acc:HGNC:9370]	-0.0641749	4.22235	0.496385	0.483537	0.999669
KSPZV1	Placebo	pre-immunization baseline	protected (P) vs. not protected (NP) at 3 months	AFDN	ENSG00000130396	afadin, adherens junction formation factor [Source:HGNC Symbol;Acc:HGNC:7137]	-0.145591	2.72677	0.496252	0.483599	0.999669
KSPZV1	Placebo	pre-immunization baseline	protected (P) vs. not protected (NP) at 3 months	HVCN1	ENSG00000122986	hydrogen voltage gated channel 1 [Source:HGNC Symbol;Acc:HGNC:28240]	-0.0721464	6.95016	0.496189	0.483629	0.999669
KSPZV1	Placebo	pre-immunization baseline	protected (P) vs. not protected (NP) at 3 months	CSTF1	ENSG00000101138	cleavage stimulation factor subunit 1 [Source:HGNC Symbol;Acc:HGNC:2483]	-0.0371017	6.07178	0.496045	0.483687	0.999669
KSPZV1	Placebo	pre-immunization baseline	protected (P) vs. not protected (NP) at 3 months	UTP20	ENSG00000120800	UTP20 small subunit processome component [Source:HGNC Symbol;Acc:HGNC:17897]	-0.0437023	5.94712	0.495947	0.48373	0.999669
KSPZV1	Placebo	pre-immunization baseline	protected (P) vs. not protected (NP) at 3 months	MTA1	ENSG00000182979	metastasis associated 1 [Source:HGNC Symbol;Acc:HGNC:7410]	0.0500883	5.09657	0.495841	0.483776	0.999669
KSPZV1	Placebo	pre-immunization baseline	protected (P) vs. not protected (NP) at 3 months	SYCP2	ENSG00000196074	synaptonemal complex protein 2 [Source:HGNC Symbol;Acc:HGNC:11490]	0.152111	3.0882	0.495841	0.483796	0.999669
KSPZV1	Placebo	pre-immunization baseline	protected (P) vs. not protected (NP) at 3 months	ALDH3A2	ENSG00000072210	aldehyde dehydrogenase 3 family member A2 [Source:HGNC Symbol;Acc:HGNC:403]	-0.0459721	4.84796	0.495765	0.48381	0.999669
KSPZV1	Placebo	pre-immunization baseline	protected (P) vs. not protected (NP) at 3 months	RP11-803D5.1	ENSG00000279191		0.22616	0.841746	0.495764	0.48381	0.999669
KSPZV1	Placebo	pre-immunization baseline	protected (P) vs. not protected (NP) at 3 months	CTB-25B13.5	ENSG00000268798	novel transcript	0.213883	-0.349808	0.495655	0.483858	0.999669
KSPZV1	Placebo	pre-immunization baseline	protected (P) vs. not protected (NP) at 3 months	EBNA1BP2	ENSG00000117395	EBNA1 binding protein 2 [Source:HGNC Symbol;Acc:HGNC:15531]	0.0666002	3.73791	0.495455	0.483946	0.999669
KSPZV1	Placebo	pre-immunization baseline	protected (P) vs. not protected (NP) at 3 months	ZSWIM9	ENSG00000185453	zinc finger SWIM-type containing 9 [Source:HGNC Symbol;Acc:HGNC:34495]	0.0857453	3.15285	0.495334	0.483999	0.999669
KSPZV1	Placebo	pre-immunization baseline	protected (P) vs. not protected (NP) at 3 months	CCSER1	ENSG00000184305	coiled-coil serine rich protein 1 [Source:HGNC Symbol;Acc:HGNC:29349]	-0.178944	3.47461	0.495232	0.484106	0.999669
KSPZV1	Placebo	pre-immunization baseline	protected (P) vs. not protected (NP) at 3 months	TUBB4B	ENSG00000188229	tubulin beta 4B class IVb [Source:HGNC Symbol;Acc:HGNC:20771]	-0.0675184	5.71094	0.494837	0.484218	0.999669
KSPZV1	Placebo	pre-immunization baseline	protected (P) vs. not protected (NP) at 3 months	SNTB2	ENSG00000168807	syntrophin beta 2 [Source:HGNC Symbol;Acc:HGNC:11169]	0.0604165	5.43663	0.494803	0.484232	0.999669
KSPZV1	Placebo	pre-immunization baseline	protected (P) vs. not protected (NP) at 3 months	HSF1	ENSG00000185122	heat shock transcription factor 1 [Source:HGNC Symbol;Acc:HGNC:5224]	-0.0551466	5.34766	0.494702	0.484277	0.999669
KSPZV1	Placebo	pre-immunization baseline	protected (P) vs. not protected (NP) at 3 months	TCEA3	ENSG00000204219	transcription elongation factor A3 [Source:HGNC Symbol;Acc:HGNC:11615]	-0.0777782	2.91466	0.493994	0.484589	0.999669
KSPZV1	Placebo	pre-immunization baseline	protected (P) vs. not protected (NP) at 3 months	RP11-401P9.5	ENSG00000260249	novel transcript, antisense to SNX20	-0.0647165	5.43109	0.493804	0.484672	0.999669
KSPZV1	Placebo	pre-immunization baseline	protected (P) vs. not protected (NP) at 3 months	COX18	ENSG00000163626	cytochrome c oxidase assembly factor COX18 [Source:HGNC Symbol;Acc:HGNC:26801]	-0.0441266	4.7298	0.493656	0.484738	0.999669
KSPZV1	Placebo	pre-immunization baseline	protected (P) vs. not protected (NP) at 3 months	DCUN1D1	ENSG00000043093	defective in cullin neddylation 1 domain containing 1 [Source:HGNC Symbol;Acc:HGNC:18184]	-0.122749	7.34584	0.493789	0.484762	0.999669
KSPZV1	Placebo	pre-immunization baseline	protected (P) vs. not protected (NP) at 3 months	CDKN1B	ENSG00000111276	cyclin dependent kinase inhibitor 1B [Source:HGNC Symbol;Acc:HGNC:1785]	-0.0322532	7.11843	0.493484	0.484814	0.999669
KSPZV1	Placebo	pre-immunization baseline	protected (P) vs. not protected (NP) at 3 months	RP11-1094M14.5	ENSG00000267074	novel transcript, sense intronic SLFN12L	-0.0846453	3.98272	0.493427	0.484839	0.999669
KSPZV1	Placebo	pre-immunization baseline	protected (P) vs. not protected (NP) at 3 months	RUSC1-AS1	ENSG00000225855	RUSC1 antisense RNA 1 [Source:HGNC Symbol;Acc:HGNC:26680]	-0.0493269	4.34946	0.493419	0.484842	0.999669
KSPZV1	Placebo	pre-immunization baseline	protected (P) vs. not protected (NP) at 3 months	SIGLEC5	ENSG00000105501	sialic acid binding Ig like lectin 5 [Source:HGNC Symbol;Acc:HGNC:10874]	0.158644	3.98366	0.493504	0.484871	0.999669
KSPZV1	Placebo	pre-immunization baseline	protected (P) vs. not protected (NP) at 3 months	CCNG1	ENSG00000113328	cyclin G1 [Source:HGNC Symbol;Acc:HGNC:1592]	-0.0700421	6.87265	0.493298	0.484899	0.999669
KSPZV1	Placebo	pre-immunization baseline	protected (P) vs. not protected (NP) at 3 months	RAI1	ENSG00000108557	retinoic acid induced 1 [Source:HGNC Symbol;Acc:HGNC:9834]	0.0499616	5.03527	0.49312	0.484974	0.999669
KSPZV1	Placebo	pre-immunization baseline	protected (P) vs. not protected (NP) at 3 months	ING4	ENSG00000111653	inhibitor of growth family member 4 [Source:HGNC Symbol;Acc:HGNC:19423]	0.0454504	3.83152	0.492963	0.485043	0.999669
KSPZV1	Placebo	pre-immunization baseline	protected (P) vs. not protected (NP) at 3 months	RXFP4	ENSG00000173080	relaxin family peptide/INSL5 receptor 4 [Source:HGNC Symbol;Acc:HGNC:14666]	0.140425	1.23471	0.492872	0.485083	0.999669
KSPZV1	Placebo	pre-immunization baseline	protected (P) vs. not protected (NP) at 3 months	RP11-83B20.6	ENSG00000279334	novel transcript	-0.129198	0.880444	0.492764	0.485131	0.999669
KSPZV1	Placebo	pre-immunization baseline	protected (P) vs. not protected (NP) at 3 months	PRAF2	ENSG00000243279	PRA1 domain family member 2 [Source:HGNC Symbol;Acc:HGNC:28911]	0.0672831	4.04839	0.492552	0.485225	0.999669
KSPZV1	Placebo	pre-immunization baseline	protected (P) vs. not protected (NP) at 3 months	RP11-170K4.2	ENSG00000279311	TEC	-0.300051	-0.389231	0.492501	0.485247	0.999669
KSPZV1	Placebo	pre-immunization baseline	protected (P) vs. not protected (NP) at 3 months	SLC22A1	ENSG00000175003	solute carrier family 22 member 1 [Source:HGNC Symbol;Acc:HGNC:10963]	0.246574	0.853604	0.492338	0.485319	0.999669
KSPZV1	Placebo	pre-immunization baseline	protected (P) vs. not protected (NP) at 3 months	SLC9A3R1-AS1	ENSG00000266036	SLC9A3R1 antisense RNA 1 [Source:HGNC Symbol;Acc:HGNC:55322]	0.0664816	3.22309	0.491948	0.485492	0.999669
KSPZV1	Placebo	pre-immunization baseline	protected (P) vs. not protected (NP) at 3 months	PITRM1	ENSG00000107959	pitrilysin metallopeptidase 1 [Source:HGNC Symbol;Acc:HGNC:17663]	0.0430712	5.87014	0.491904	0.485511	0.999669
KSPZV1	Placebo	pre-immunization baseline	protected (P) vs. not protected (NP) at 3 months	ACVR2B-AS1	ENSG00000229589	ACVR2B antisense RNA 1 [Source:HGNC Symbol;Acc:HGNC:44161]	0.289674	-0.295296	0.491389	0.485739	0.999669
KSPZV1	Placebo	pre-immunization baseline	protected (P) vs. not protected (NP) at 3 months	RP5-1021I20.4	ENSG00000258653	novel protein	0.0391703	5.186	0.490823	0.485989	0.999669
KSPZV1	Placebo	pre-immunization baseline	protected (P) vs. not protected (NP) at 3 months	MIR600HG	ENSG00000236901	MIR600 host gene [Source:HGNC Symbol;Acc:HGNC:23642]	-0.0850494	4.57272	0.490809	0.485997	0.999669
KSPZV1	Placebo	pre-immunization baseline	protected (P) vs. not protected (NP) at 3 months	HGF	ENSG00000019991	hepatocyte growth factor [Source:HGNC Symbol;Acc:HGNC:4893]	0.157481	3.16304	0.49069	0.486076	0.999669
KSPZV1	Placebo	pre-immunization baseline	protected (P) vs. not protected (NP) at 3 months	RP5-855D21.3	ENSG00000272812	novel transcript, sense intronic to ZNF596	-0.0858686	2.40336	0.490138	0.486292	0.999669
KSPZV1	Placebo	pre-immunization baseline	protected (P) vs. not protected (NP) at 3 months	CAP1	ENSG00000131236	cyclase associated actin cytoskeleton regulatory protein 1 [Source:HGNC Symbol;Acc:HGNC:20040]	0.0510362	8.87115	0.490112	0.486304	0.999669
KSPZV1	Placebo	pre-immunization baseline	protected (P) vs. not protected (NP) at 3 months	CTD-2545G14.6	ENSG00000279641	TEC	-0.0849431	5.65372	0.490092	0.486329	0.999669
KSPZV1	Placebo	pre-immunization baseline	protected (P) vs. not protected (NP) at 3 months	RP11-325K4.3	ENSG00000261270	novel transcript, sense intronic to HERPUD1	0.128663	1.40562	0.489956	0.486373	0.999669
KSPZV1	Placebo	pre-immunization baseline	protected (P) vs. not protected (NP) at 3 months	CTD-2583A14.10	ENSG00000268750	novel protein	-0.0749909	3.01925	0.489855	0.486418	0.999669
KSPZV1	Placebo	pre-immunization baseline	protected (P) vs. not protected (NP) at 3 months	TMEM30A-DT	ENSG00000225793	TMEM30A divergent transcript [Source:HGNC Symbol;Acc:HGNC:48985]	-0.133105	0.965775	0.48967	0.4865	0.999669
KSPZV1	Placebo	pre-immunization baseline	protected (P) vs. not protected (NP) at 3 months	C16orf72	ENSG00000182831	chromosome 16 open reading frame 72 [Source:HGNC Symbol;Acc:HGNC:30103]	-0.0364948	9.09482	0.489389	0.486624	0.999669
KSPZV1	Placebo	pre-immunization baseline	protected (P) vs. not protected (NP) at 3 months	STK24	ENSG00000102572	serine/threonine kinase 24 [Source:HGNC Symbol;Acc:HGNC:11403]	-0.032163	7.42743	0.489336	0.486648	0.999669
KSPZV1	Placebo	pre-immunization baseline	protected (P) vs. not protected (NP) at 3 months	ITGA4	ENSG00000115232	integrin subunit alpha 4 [Source:HGNC Symbol;Acc:HGNC:6140]	-0.0520147	9.1013	0.489221	0.486699	0.999669
KSPZV1	Placebo	pre-immunization baseline	protected (P) vs. not protected (NP) at 3 months	TSPAN4	ENSG00000214063	tetraspanin 4 [Source:HGNC Symbol;Acc:HGNC:11859]	-0.091414	2.96709	0.488938	0.486824	0.999669
KSPZV1	Placebo	pre-immunization baseline	protected (P) vs. not protected (NP) at 3 months	HROB	ENSG00000125319	homologous recombination factor with OB-fold [Source:HGNC Symbol;Acc:HGNC:28460]	0.176353	0.944253	0.488871	0.486854	0.999669
KSPZV1	Placebo	pre-immunization baseline	protected (P) vs. not protected (NP) at 3 months	TDP2	ENSG00000111802	tyrosyl-DNA phosphodiesterase 2 [Source:HGNC Symbol;Acc:HGNC:17768]	-0.0403092	6.32189	0.488794	0.486889	0.999669
KSPZV1	Placebo	pre-immunization baseline	protected (P) vs. not protected (NP) at 3 months	GPA33	ENSG00000143167	glycoprotein A33 [Source:HGNC Symbol;Acc:HGNC:4445]	0.083819	4.10634	0.488673	0.486942	0.999669
KSPZV1	Placebo	pre-immunization baseline	protected (P) vs. not protected (NP) at 3 months	STARD5	ENSG00000172345	StAR related lipid transfer domain containing 5 [Source:HGNC Symbol;Acc:HGNC:18065]	0.0505418	7.66257	0.488614	0.486968	0.999669
KSPZV1	Placebo	pre-immunization baseline	protected (P) vs. not protected (NP) at 3 months	USP49	ENSG00000164663	ubiquitin specific peptidase 49 [Source:HGNC Symbol;Acc:HGNC:20078]	0.0467181	5.10488	0.488502	0.487018	0.999669
KSPZV1	Placebo	pre-immunization baseline	protected (P) vs. not protected (NP) at 3 months	ALDOC	ENSG00000109107	aldolase, fructose-bisphosphate C [Source:HGNC Symbol;Acc:HGNC:418]	0.12948	2.93857	0.488485	0.487026	0.999669
KSPZV1	Placebo	pre-immunization baseline	protected (P) vs. not protected (NP) at 3 months	IKBKB	ENSG00000104365	inhibitor of nuclear factor kappa B kinase subunit beta [Source:HGNC Symbol;Acc:HGNC:5960]	-0.0342952	6.01254	0.488442	0.487045	0.999669
KSPZV1	Placebo	pre-immunization baseline	protected (P) vs. not protected (NP) at 3 months	KLF6	ENSG00000067082	Kruppel like factor 6 [Source:HGNC Symbol;Acc:HGNC:2235]	0.0474469	8.52829	0.488342	0.487089	0.999669
KSPZV1	Placebo	pre-immunization baseline	protected (P) vs. not protected (NP) at 3 months	C10orf105	ENSG00000214688	chromosome 10 open reading frame 105 [Source:HGNC Symbol;Acc:HGNC:20304]	0.129174	3.06466	0.488304	0.48711	0.999669
KSPZV1	Placebo	pre-immunization baseline	protected (P) vs. not protected (NP) at 3 months	RTN1	ENSG00000139970	reticulon 1 [Source:HGNC Symbol;Acc:HGNC:10467]	0.140732	3.27337	0.48833	0.487111	0.999669
KSPZV1	Placebo	pre-immunization baseline	protected (P) vs. not protected (NP) at 3 months	SKAP1	ENSG00000141293	src kinase associated phosphoprotein 1 [Source:HGNC Symbol;Acc:HGNC:15605]	0.040302	5.80601	0.488289	0.487113	0.999669
KSPZV1	Placebo	pre-immunization baseline	protected (P) vs. not protected (NP) at 3 months	PYROXD2	ENSG00000119943	pyridine nucleotide-disulphide oxidoreductase domain 2 [Source:HGNC Symbol;Acc:HGNC:23517]	0.0846983	2.78388	0.487898	0.487287	0.999669
KSPZV1	Placebo	pre-immunization baseline	protected (P) vs. not protected (NP) at 3 months	SYNE3	ENSG00000176438	spectrin repeat containing nuclear envelope family member 3 [Source:HGNC Symbol;Acc:HGNC:19861]	0.0480884	7.10665	0.487785	0.487337	0.999669
KSPZV1	Placebo	pre-immunization baseline	protected (P) vs. not protected (NP) at 3 months	MSC-AS1	ENSG00000235531	MSC antisense RNA 1 [Source:HGNC Symbol;Acc:HGNC:48724]	0.227006	0.86344	0.487763	0.487347	0.999669
KSPZV1	Placebo	pre-immunization baseline	protected (P) vs. not protected (NP) at 3 months	SOX15	ENSG00000129194	SRY-box transcription factor 15 [Source:HGNC Symbol;Acc:HGNC:11196]	0.211734	0.306692	0.48773	0.487361	0.999669
KSPZV1	Placebo	pre-immunization baseline	protected (P) vs. not protected (NP) at 3 months	AC006128.2	ENSG00000279716	TEC	-0.0915023	3.01685	0.487703	0.487373	0.999669
KSPZV1	Placebo	pre-immunization baseline	protected (P) vs. not protected (NP) at 3 months	ENTPD5	ENSG00000187097	ectonucleoside triphosphate diphosphohydrolase 5 (inactive) [Source:HGNC Symbol;Acc:HGNC:3367]	-0.0555303	4.87445	0.487143	0.487622	0.999669
KSPZV1	Placebo	pre-immunization baseline	protected (P) vs. not protected (NP) at 3 months	RPL26L1	ENSG00000037241	ribosomal protein L26 like 1 [Source:HGNC Symbol;Acc:HGNC:17050]	-0.104228	2.76893	0.486752	0.487797	0.999669
KSPZV1	Placebo	pre-immunization baseline	protected (P) vs. not protected (NP) at 3 months	PMFBP1	ENSG00000118557	polyamine modulated factor 1 binding protein 1 [Source:HGNC Symbol;Acc:HGNC:17728]	0.136292	1.65002	0.486556	0.487884	0.999669
KSPZV1	Placebo	pre-immunization baseline	protected (P) vs. not protected (NP) at 3 months	AC005037.3	ENSG00000183308	novel transcript	-0.0635916	3.43751	0.486518	0.487901	0.999669
KSPZV1	Placebo	pre-immunization baseline	protected (P) vs. not protected (NP) at 3 months	RP11-282K24.3	ENSG00000253284	novel transcript	0.351195	-0.328912	0.48651	0.487908	0.999669
KSPZV1	Placebo	pre-immunization baseline	protected (P) vs. not protected (NP) at 3 months	NUBP1	ENSG00000103274	nucleotide binding protein 1 [Source:HGNC Symbol;Acc:HGNC:8041]	0.0680546	3.86625	0.486351	0.487975	0.999669
KSPZV1	Placebo	pre-immunization baseline	protected (P) vs. not protected (NP) at 3 months	RP11-520H14.7	ENSG00000280157	TEC	-0.167118	1.04104	0.486279	0.488008	0.999669
KSPZV1	Placebo	pre-immunization baseline	protected (P) vs. not protected (NP) at 3 months	ZNF528	ENSG00000167555	zinc finger protein 528 [Source:HGNC Symbol;Acc:HGNC:29384]	0.0676203	5.19289	0.486276	0.488009	0.999669
KSPZV1	Placebo	pre-immunization baseline	protected (P) vs. not protected (NP) at 3 months	LINC00544	ENSG00000122043	long intergenic non-protein coding RNA 544 [Source:HGNC Symbol;Acc:HGNC:43679]	-0.209093	-0.314372	0.486082	0.488095	0.999669
KSPZV1	Placebo	pre-immunization baseline	protected (P) vs. not protected (NP) at 3 months	RP11-403H13.1	ENSG00000224972	novel transcript	0.206169	-0.290709	0.486041	0.488113	0.999669
KSPZV1	Placebo	pre-immunization baseline	protected (P) vs. not protected (NP) at 3 months	VEZT	ENSG00000028203	vezatin, adherens junctions transmembrane protein [Source:HGNC Symbol;Acc:HGNC:18258]	-0.0381692	6.15692	0.485588	0.488315	0.999669
KSPZV1	Placebo	pre-immunization baseline	protected (P) vs. not protected (NP) at 3 months	IFT122	ENSG00000163913	intraflagellar transport 122 [Source:HGNC Symbol;Acc:HGNC:13556]	0.0844208	3.23307	0.48553	0.488341	0.999669
KSPZV1	Placebo	pre-immunization baseline	protected (P) vs. not protected (NP) at 3 months	FSCN2	ENSG00000186765	fascin actin-bundling protein 2, retinal [Source:HGNC Symbol;Acc:HGNC:3960]	0.190984	0.947035	0.485375	0.488411	0.999669
KSPZV1	Placebo	pre-immunization baseline	protected (P) vs. not protected (NP) at 3 months	GLMN	ENSG00000174842	glomulin, FKBP associated protein [Source:HGNC Symbol;Acc:HGNC:14373]	-0.0841955	3.94777	0.485298	0.488445	0.999669
KSPZV1	Placebo	pre-immunization baseline	protected (P) vs. not protected (NP) at 3 months	PBX1	ENSG00000185630	PBX homeobox 1 [Source:HGNC Symbol;Acc:HGNC:8632]	-0.33078	4.01012	0.485586	0.488455	0.999669
KSPZV1	Placebo	pre-immunization baseline	protected (P) vs. not protected (NP) at 3 months	B3GNTL1	ENSG00000175711	UDP-GlcNAc:betaGal beta-1,3-N-acetylglucosaminyltransferase like 1 [Source:HGNC Symbol;Acc:HGNC:21727]	0.168098	1.79863	0.485221	0.488479	0.999669
KSPZV1	Placebo	pre-immunization baseline	protected (P) vs. not protected (NP) at 3 months	AFAP1	ENSG00000196526	actin filament associated protein 1 [Source:HGNC Symbol;Acc:HGNC:24017]	0.112963	3.2646	0.485209	0.488484	0.999669
KSPZV1	Placebo	pre-immunization baseline	protected (P) vs. not protected (NP) at 3 months	RP11-372B4.3	ENSG00000278356	novel transcript	0.235795	0.301298	0.484924	0.488612	0.999669
KSPZV1	Placebo	pre-immunization baseline	protected (P) vs. not protected (NP) at 3 months	AC010642.1	ENSG00000267216	ZNF8-ERVK3-1 readthrough [Source:NCBI gene (formerly Entrezgene);Acc:108903150]	0.0307539	5.50132	0.484889	0.488628	0.999669
KSPZV1	Placebo	pre-immunization baseline	protected (P) vs. not protected (NP) at 3 months	HNRNPA1L2	ENSG00000139675	heterogeneous nuclear ribonucleoprotein A1 like 2 [Source:HGNC Symbol;Acc:HGNC:27067]	0.0540766	3.70677	0.484862	0.48864	0.999669
KSPZV1	Placebo	pre-immunization baseline	protected (P) vs. not protected (NP) at 3 months	AC093323.3	ENSG00000170846	novel protein, similar to Morf4 family associated protein 1	-0.059084	4.05781	0.484635	0.488741	0.999669
KSPZV1	Placebo	pre-immunization baseline	protected (P) vs. not protected (NP) at 3 months	GNA12	ENSG00000146535	G protein subunit alpha 12 [Source:HGNC Symbol;Acc:HGNC:4380]	-0.0903513	5.67389	0.484526	0.488817	0.999669
KSPZV1	Placebo	pre-immunization baseline	protected (P) vs. not protected (NP) at 3 months	COL5A1	ENSG00000130635	collagen type V alpha 1 chain [Source:HGNC Symbol;Acc:HGNC:2209]	-0.457446	0.784217	0.484595	0.488831	0.999669
KSPZV1	Placebo	pre-immunization baseline	protected (P) vs. not protected (NP) at 3 months	MPP6	ENSG00000105926	membrane palmitoylated protein 6 [Source:HGNC Symbol;Acc:HGNC:18167]	-0.0864327	5.67574	0.484473	0.488833	0.999669
KSPZV1	Placebo	pre-immunization baseline	protected (P) vs. not protected (NP) at 3 months	CREB3L2	ENSG00000182158	cAMP responsive element binding protein 3 like 2 [Source:HGNC Symbol;Acc:HGNC:23720]	0.0398561	6.40487	0.48437	0.488859	0.999669
KSPZV1	Placebo	pre-immunization baseline	protected (P) vs. not protected (NP) at 3 months	NOG	ENSG00000183691	noggin [Source:HGNC Symbol;Acc:HGNC:7866]	-0.0844062	4.98657	0.484349	0.488875	0.999669
KSPZV1	Placebo	pre-immunization baseline	protected (P) vs. not protected (NP) at 3 months	IFT22	ENSG00000128581	intraflagellar transport 22 [Source:HGNC Symbol;Acc:HGNC:21895]	0.124821	1.53826	0.484061	0.488997	0.999669
KSPZV1	Placebo	pre-immunization baseline	protected (P) vs. not protected (NP) at 3 months	TRIM4	ENSG00000146833	tripartite motif containing 4 [Source:HGNC Symbol;Acc:HGNC:16275]	-0.0355145	6.08962	0.483722	0.489149	0.999669
KSPZV1	Placebo	pre-immunization baseline	protected (P) vs. not protected (NP) at 3 months	ZCCHC10	ENSG00000155329	zinc finger CCHC-type containing 10 [Source:HGNC Symbol;Acc:HGNC:25954]	-0.070959	4.60354	0.483702	0.489158	0.999669
KSPZV1	Placebo	pre-immunization baseline	protected (P) vs. not protected (NP) at 3 months	GPBP1	ENSG00000062194	GC-rich promoter binding protein 1 [Source:HGNC Symbol;Acc:HGNC:29520]	-0.0388495	7.67252	0.483668	0.489173	0.999669
KSPZV1	Placebo	pre-immunization baseline	protected (P) vs. not protected (NP) at 3 months	MSRB1	ENSG00000198736	methionine sulfoxide reductase B1 [Source:HGNC Symbol;Acc:HGNC:14133]	-0.141517	6.49823	0.483781	0.489226	0.999669
KSPZV1	Placebo	pre-immunization baseline	protected (P) vs. not protected (NP) at 3 months	AC142528.1	ENSG00000235078	novel transcript, antisense to ADI1	0.0716164	3.04805	0.483284	0.489346	0.999669
KSPZV1	Placebo	pre-immunization baseline	protected (P) vs. not protected (NP) at 3 months	RP11-172E10.1	ENSG00000254060	novel transcript	-0.0989381	2.2984	0.482798	0.489563	0.999669
KSPZV1	Placebo	pre-immunization baseline	protected (P) vs. not protected (NP) at 3 months	CCT3	ENSG00000163468	chaperonin containing TCP1 subunit 3 [Source:HGNC Symbol;Acc:HGNC:1616]	-0.0517341	6.41852	0.482767	0.489577	0.999669
KSPZV1	Placebo	pre-immunization baseline	protected (P) vs. not protected (NP) at 3 months	OSGEPL1-AS1	ENSG00000253559	OSGEPL1 antisense RNA 1 [Source:HGNC Symbol;Acc:HGNC:41009]	-0.174857	0.508269	0.482615	0.489645	0.999669
KSPZV1	Placebo	pre-immunization baseline	protected (P) vs. not protected (NP) at 3 months	MRPL48	ENSG00000175581	mitochondrial ribosomal protein L48 [Source:HGNC Symbol;Acc:HGNC:16653]	0.0622988	3.98796	0.482537	0.48968	0.999669
KSPZV1	Placebo	pre-immunization baseline	protected (P) vs. not protected (NP) at 3 months	AQR	ENSG00000021776	aquarius intron-binding spliceosomal factor [Source:HGNC Symbol;Acc:HGNC:29513]	0.038704	7.28948	0.482448	0.48972	0.999669
KSPZV1	Placebo	pre-immunization baseline	protected (P) vs. not protected (NP) at 3 months	RADX	ENSG00000147231	RPA1 related single stranded DNA binding protein, X-linked [Source:HGNC Symbol;Acc:HGNC:25486]	-0.307694	0.492871	0.48241	0.489743	0.999669
KSPZV1	Placebo	pre-immunization baseline	protected (P) vs. not protected (NP) at 3 months	NDUFS7	ENSG00000115286	NADH:ubiquinone oxidoreductase core subunit S7 [Source:HGNC Symbol;Acc:HGNC:7714]	0.0603633	4.67442	0.482341	0.489768	0.999669
KSPZV1	Placebo	pre-immunization baseline	protected (P) vs. not protected (NP) at 3 months	RP11-119F19.5	ENSG00000280355	novel transcript	-0.115167	2.58079	0.482286	0.489793	0.999669
KSPZV1	Placebo	pre-immunization baseline	protected (P) vs. not protected (NP) at 3 months	ATP5MC1	ENSG00000159199	ATP synthase membrane subunit c locus 1 [Source:HGNC Symbol;Acc:HGNC:841]	0.0538331	3.80665	0.482244	0.489812	0.999669
KSPZV1	Placebo	pre-immunization baseline	protected (P) vs. not protected (NP) at 3 months	ZEB2	ENSG00000169554	zinc finger E-box binding homeobox 2 [Source:HGNC Symbol;Acc:HGNC:14881]	0.0577756	8.55031	0.482109	0.489872	0.999669
KSPZV1	Placebo	pre-immunization baseline	protected (P) vs. not protected (NP) at 3 months	RP11-732A19.9	ENSG00000255680	novel transcript	0.0874537	2.21757	0.482025	0.48991	0.999669
KSPZV1	Placebo	pre-immunization baseline	protected (P) vs. not protected (NP) at 3 months	HUS1	ENSG00000136273	HUS1 checkpoint clamp component [Source:HGNC Symbol;Acc:HGNC:5309]	0.0382554	5.05695	0.482001	0.489921	0.999669
KSPZV1	Placebo	pre-immunization baseline	protected (P) vs. not protected (NP) at 3 months	ANO10	ENSG00000160746	anoctamin 10 [Source:HGNC Symbol;Acc:HGNC:25519]	-0.07624	3.2697	0.481863	0.489982	0.999669
KSPZV1	Placebo	pre-immunization baseline	protected (P) vs. not protected (NP) at 3 months	FDX1	ENSG00000137714	ferredoxin 1 [Source:HGNC Symbol;Acc:HGNC:3638]	-0.0574222	4.91291	0.481717	0.490048	0.999669
KSPZV1	Placebo	pre-immunization baseline	protected (P) vs. not protected (NP) at 3 months	NUDT14	ENSG00000183828	nudix hydrolase 14 [Source:HGNC Symbol;Acc:HGNC:20141]	-0.159007	0.906725	0.481676	0.490066	0.999669
KSPZV1	Placebo	pre-immunization baseline	protected (P) vs. not protected (NP) at 3 months	ZNF516	ENSG00000101493	zinc finger protein 516 [Source:HGNC Symbol;Acc:HGNC:28990]	-0.0691932	5.58588	0.481516	0.490138	0.999669
KSPZV1	Placebo	pre-immunization baseline	protected (P) vs. not protected (NP) at 3 months	LCP1	ENSG00000136167	lymphocyte cytosolic protein 1 [Source:HGNC Symbol;Acc:HGNC:6528]	0.056484	10.137	0.481504	0.490144	0.999669
KSPZV1	Placebo	pre-immunization baseline	protected (P) vs. not protected (NP) at 3 months	RP11-196G18.3	ENSG00000233030	novel transcript, antisense to FCGR1A	-0.213734	3.66276	0.481538	0.490222	0.999669
KSPZV1	Placebo	pre-immunization baseline	protected (P) vs. not protected (NP) at 3 months	IPO11	ENSG00000086200	importin 11 [Source:HGNC Symbol;Acc:HGNC:20628]	-0.0474967	5.10189	0.481307	0.490232	0.999669
KSPZV1	Placebo	pre-immunization baseline	protected (P) vs. not protected (NP) at 3 months	CTD-3193O13.14	ENSG00000269813	novel transcript, antisense to ELAVL1	-0.118525	0.901661	0.481301	0.490235	0.999669
KSPZV1	Placebo	pre-immunization baseline	protected (P) vs. not protected (NP) at 3 months	ALDH1A3	ENSG00000184254	aldehyde dehydrogenase 1 family member A3 [Source:HGNC Symbol;Acc:HGNC:409]	-0.239067	0.687036	0.481206	0.490277	0.999669
KSPZV1	Placebo	pre-immunization baseline	protected (P) vs. not protected (NP) at 3 months	RP11-332H17.1	ENSG00000232959	novel transcript	-0.0951431	1.23947	0.48107	0.490339	0.999669
KSPZV1	Placebo	pre-immunization baseline	protected (P) vs. not protected (NP) at 3 months	RFTN2	ENSG00000162944	raftlin family member 2 [Source:HGNC Symbol;Acc:HGNC:26402]	0.115483	2.70592	0.481008	0.490366	0.999669
KSPZV1	Placebo	pre-immunization baseline	protected (P) vs. not protected (NP) at 3 months	TBC1D10B	ENSG00000169221	TBC1 domain family member 10B [Source:HGNC Symbol;Acc:HGNC:24510]	0.0445799	5.39288	0.480916	0.490408	0.999669
KSPZV1	Placebo	pre-immunization baseline	protected (P) vs. not protected (NP) at 3 months	CWC22	ENSG00000163510	CWC22 spliceosome associated protein homolog [Source:HGNC Symbol;Acc:HGNC:29322]	-0.0372702	5.97267	0.480902	0.490414	0.999669
KSPZV1	Placebo	pre-immunization baseline	protected (P) vs. not protected (NP) at 3 months	AP2A2	ENSG00000183020	adaptor related protein complex 2 subunit alpha 2 [Source:HGNC Symbol;Acc:HGNC:562]	0.232037	1.23007	0.480718	0.490499	0.999669
KSPZV1	Placebo	pre-immunization baseline	protected (P) vs. not protected (NP) at 3 months	ANKRD44-IT1	ENSG00000236977	ANKRD44 intronic transcript 1 [Source:HGNC Symbol;Acc:HGNC:41477]	-0.0766976	3.80046	0.48055	0.490572	0.999669
KSPZV1	Placebo	pre-immunization baseline	protected (P) vs. not protected (NP) at 3 months	ANKRD28	ENSG00000206560	ankyrin repeat domain 28 [Source:HGNC Symbol;Acc:HGNC:29024]	0.0535897	6.13233	0.480258	0.490703	0.999669
KSPZV1	Placebo	pre-immunization baseline	protected (P) vs. not protected (NP) at 3 months	BEAN1	ENSG00000166546	brain expressed associated with NEDD4 1 [Source:HGNC Symbol;Acc:HGNC:24160]	0.333297	-0.034684	0.480098	0.49078	0.999669
KSPZV1	Placebo	pre-immunization baseline	protected (P) vs. not protected (NP) at 3 months	TMEM132E	ENSG00000181291	transmembrane protein 132E [Source:HGNC Symbol;Acc:HGNC:26991]	-0.429579	0.413728	0.479545	0.491065	0.999669
KSPZV1	Placebo	pre-immunization baseline	protected (P) vs. not protected (NP) at 3 months	GSK3B	ENSG00000082701	glycogen synthase kinase 3 beta [Source:HGNC Symbol;Acc:HGNC:4617]	0.0321818	7.52043	0.479259	0.491153	0.999669
KSPZV1	Placebo	pre-immunization baseline	protected (P) vs. not protected (NP) at 3 months	RP11-506M13.3	ENSG00000244733	novel transcript	0.185806	1.60121	0.479061	0.491242	0.999669
KSPZV1	Placebo	pre-immunization baseline	protected (P) vs. not protected (NP) at 3 months	EAPP	ENSG00000129518	E2F associated phosphoprotein [Source:HGNC Symbol;Acc:HGNC:19312]	-0.0309991	5.46623	0.479003	0.491269	0.999669
KSPZV1	Placebo	pre-immunization baseline	protected (P) vs. not protected (NP) at 3 months	CRACR2B	ENSG00000177685	calcium release activated channel regulator 2B [Source:HGNC Symbol;Acc:HGNC:28703]	-0.263134	0.970746	0.47888	0.491327	0.999669
KSPZV1	Placebo	pre-immunization baseline	protected (P) vs. not protected (NP) at 3 months	RP11-137H15.3	ENSG00000274546		0.0926122	2.65659	0.478697	0.491406	0.999669
KSPZV1	Placebo	pre-immunization baseline	protected (P) vs. not protected (NP) at 3 months	RP11-15B17.4	ENSG00000279098	TEC	0.135512	1.75422	0.478631	0.491436	0.999669
KSPZV1	Placebo	pre-immunization baseline	protected (P) vs. not protected (NP) at 3 months	LINC02615	ENSG00000251432	long intergenic non-protein coding RNA 2615 [Source:HGNC Symbol;Acc:HGNC:53402]	-0.219157	1.1404	0.478557	0.49147	0.999669
KSPZV1	Placebo	pre-immunization baseline	protected (P) vs. not protected (NP) at 3 months	MRPS6	ENSG00000243927	mitochondrial ribosomal protein S6 [Source:HGNC Symbol;Acc:HGNC:14051]	0.0422206	5.40648	0.478515	0.491489	0.999669
KSPZV1	Placebo	pre-immunization baseline	protected (P) vs. not protected (NP) at 3 months	ZG16B	ENSG00000162078	zymogen granule protein 16B [Source:HGNC Symbol;Acc:HGNC:30456]	0.261559	-0.338475	0.478432	0.491526	0.999669
KSPZV1	Placebo	pre-immunization baseline	protected (P) vs. not protected (NP) at 3 months	TAF9	ENSG00000273841	TATA-box binding protein associated factor 9 [Source:HGNC Symbol;Acc:HGNC:11542]	0.364495	-0.229008	0.478319	0.491584	0.999669
KSPZV1	Placebo	pre-immunization baseline	protected (P) vs. not protected (NP) at 3 months	RP11-10J21.3	ENSG00000254019	novel transcript, antisense to SLC45A4	0.156517	-0.00320619	0.478234	0.491615	0.999669
KSPZV1	Placebo	pre-immunization baseline	protected (P) vs. not protected (NP) at 3 months	CTC-325H20.4	ENSG00000267510	novel transcript, antisense to ZNF699	-0.112672	1.01674	0.478198	0.491632	0.999669
KSPZV1	Placebo	pre-immunization baseline	protected (P) vs. not protected (NP) at 3 months	RP11-972P1.7	ENSG00000280328		-0.0907207	2.7163	0.478147	0.491655	0.999669
KSPZV1	Placebo	pre-immunization baseline	protected (P) vs. not protected (NP) at 3 months	SLC35C2	ENSG00000080189	solute carrier family 35 member C2 [Source:HGNC Symbol;Acc:HGNC:17117]	-0.0299362	5.83644	0.478132	0.491662	0.999669
KSPZV1	Placebo	pre-immunization baseline	protected (P) vs. not protected (NP) at 3 months	ATG4C	ENSG00000125703	autophagy related 4C cysteine peptidase [Source:HGNC Symbol;Acc:HGNC:16040]	-0.0592431	4.69406	0.477803	0.49181	0.999669
KSPZV1	Placebo	pre-immunization baseline	protected (P) vs. not protected (NP) at 3 months	MRPL41	ENSG00000182154	mitochondrial ribosomal protein L41 [Source:HGNC Symbol;Acc:HGNC:14492]	0.137421	2.2712	0.47768	0.491866	0.999669
KSPZV1	Placebo	pre-immunization baseline	protected (P) vs. not protected (NP) at 3 months	SLC38A9	ENSG00000177058	solute carrier family 38 member 9 [Source:HGNC Symbol;Acc:HGNC:26907]	-0.0512369	5.2976	0.477597	0.491903	0.999669
KSPZV1	Placebo	pre-immunization baseline	protected (P) vs. not protected (NP) at 3 months	RP11-87C12.5	ENSG00000255856	novel transcript	-0.144805	0.890144	0.47755	0.491924	0.999669
KSPZV1	Placebo	pre-immunization baseline	protected (P) vs. not protected (NP) at 3 months	FUT2	ENSG00000176920	fucosyltransferase 2 [Source:HGNC Symbol;Acc:HGNC:4013]	0.162548	1.00804	0.477543	0.491928	0.999669
KSPZV1	Placebo	pre-immunization baseline	protected (P) vs. not protected (NP) at 3 months	ARPC4-TTLL3	ENSG00000250151	ARPC4-TTLL3 readthrough [Source:HGNC Symbol;Acc:HGNC:38830]	0.0392457	6.31958	0.4773	0.492037	0.999669
KSPZV1	Placebo	pre-immunization baseline	protected (P) vs. not protected (NP) at 3 months	ANKRD36C	ENSG00000174501	ankyrin repeat domain 36C [Source:HGNC Symbol;Acc:HGNC:32946]	-0.0403823	7.07458	0.477254	0.492058	0.999669
KSPZV1	Placebo	pre-immunization baseline	protected (P) vs. not protected (NP) at 3 months	BCL2L1	ENSG00000171552	BCL2 like 1 [Source:HGNC Symbol;Acc:HGNC:992]	-0.20556	8.50043	0.477254	0.492186	0.999669
KSPZV1	Placebo	pre-immunization baseline	protected (P) vs. not protected (NP) at 3 months	PLB1	ENSG00000163803	phospholipase B1 [Source:HGNC Symbol;Acc:HGNC:30041]	0.211292	3.57364	0.477083	0.492223	0.999669
KSPZV1	Placebo	pre-immunization baseline	protected (P) vs. not protected (NP) at 3 months	PROZ	ENSG00000126231	protein Z, vitamin K dependent plasma glycoprotein [Source:HGNC Symbol;Acc:HGNC:9460]	-0.149073	0.507252	0.476875	0.492229	0.999669
KSPZV1	Placebo	pre-immunization baseline	protected (P) vs. not protected (NP) at 3 months	C11orf24	ENSG00000171067	chromosome 11 open reading frame 24 [Source:HGNC Symbol;Acc:HGNC:1174]	-0.0733234	5.12708	0.476828	0.492251	0.999669
KSPZV1	Placebo	pre-immunization baseline	protected (P) vs. not protected (NP) at 3 months	ATP5MJ	ENSG00000156411	ATP synthase membrane subunit j [Source:HGNC Symbol;Acc:HGNC:1188]	-0.0774753	4.8282	0.476744	0.492289	0.999669
KSPZV1	Placebo	pre-immunization baseline	protected (P) vs. not protected (NP) at 3 months	BTBD10	ENSG00000148925	BTB domain containing 10 [Source:HGNC Symbol;Acc:HGNC:21445]	-0.0428153	5.23077	0.476714	0.492302	0.999669
KSPZV1	Placebo	pre-immunization baseline	protected (P) vs. not protected (NP) at 3 months	STK16	ENSG00000115661	serine/threonine kinase 16 [Source:HGNC Symbol;Acc:HGNC:11394]	0.0625647	4.39081	0.476673	0.492321	0.999669
KSPZV1	Placebo	pre-immunization baseline	protected (P) vs. not protected (NP) at 3 months	TRABD	ENSG00000170638	TraB domain containing [Source:HGNC Symbol;Acc:HGNC:28805]	-0.0538591	5.01722	0.47667	0.492322	0.999669
KSPZV1	Placebo	pre-immunization baseline	protected (P) vs. not protected (NP) at 3 months	DHRS4L2	ENSG00000187630	dehydrogenase/reductase 4 like 2 [Source:HGNC Symbol;Acc:HGNC:19731]	-0.0805006	2.4214	0.476667	0.492323	0.999669
KSPZV1	Placebo	pre-immunization baseline	protected (P) vs. not protected (NP) at 3 months	SIGLEC11	ENSG00000161640	sialic acid binding Ig like lectin 11 [Source:HGNC Symbol;Acc:HGNC:15622]	0.355747	-0.401915	0.476663	0.492331	0.999669
KSPZV1	Placebo	pre-immunization baseline	protected (P) vs. not protected (NP) at 3 months	RP11-981G7.2	ENSG00000253641	uncharacterized LINCR-0001 [Source:NCBI gene (formerly Entrezgene);Acc:101929191]	-0.20777	-0.106767	0.476514	0.492393	0.999669
KSPZV1	Placebo	pre-immunization baseline	protected (P) vs. not protected (NP) at 3 months	TMEM45B	ENSG00000151715	transmembrane protein 45B [Source:HGNC Symbol;Acc:HGNC:25194]	0.153682	1.64383	0.476359	0.492463	0.999669
KSPZV1	Placebo	pre-immunization baseline	protected (P) vs. not protected (NP) at 3 months	RP11-374F3.5	ENSG00000279149	TEC	-0.103366	1.47212	0.476352	0.492466	0.999669
KSPZV1	Placebo	pre-immunization baseline	protected (P) vs. not protected (NP) at 3 months	RP11-288I21.1	ENSG00000237938	novel transcript, antisense to SLC25A34 and PLEKHM2	-0.0678976	2.39637	0.476201	0.492534	0.999669
KSPZV1	Placebo	pre-immunization baseline	protected (P) vs. not protected (NP) at 3 months	ZNF197	ENSG00000186448	zinc finger protein 197 [Source:HGNC Symbol;Acc:HGNC:12988]	-0.0531985	5.15949	0.476074	0.492592	0.999669
KSPZV1	Placebo	pre-immunization baseline	protected (P) vs. not protected (NP) at 3 months	RNF139	ENSG00000170881	ring finger protein 139 [Source:HGNC Symbol;Acc:HGNC:17023]	-0.0353585	6.13103	0.476044	0.492605	0.999669
KSPZV1	Placebo	pre-immunization baseline	protected (P) vs. not protected (NP) at 3 months	COX15	ENSG00000014919	cytochrome c oxidase assembly homolog COX15 [Source:HGNC Symbol;Acc:HGNC:2263]	-0.039299	5.52631	0.475858	0.49269	0.999669
KSPZV1	Placebo	pre-immunization baseline	protected (P) vs. not protected (NP) at 3 months	CTD-2576D5.4	ENSG00000261448	novel transcript, antisense to XYLT1	0.0936154	1.34181	0.475782	0.492724	0.999669
KSPZV1	Placebo	pre-immunization baseline	protected (P) vs. not protected (NP) at 3 months	AUH	ENSG00000148090	AU RNA binding methylglutaconyl-CoA hydratase [Source:HGNC Symbol;Acc:HGNC:890]	-0.0515111	4.30436	0.475711	0.492756	0.999669
KSPZV1	Placebo	pre-immunization baseline	protected (P) vs. not protected (NP) at 3 months	MVK	ENSG00000110921	mevalonate kinase [Source:HGNC Symbol;Acc:HGNC:7530]	-0.0703985	3.5645	0.475656	0.492781	0.999669
KSPZV1	Placebo	pre-immunization baseline	protected (P) vs. not protected (NP) at 3 months	FILIP1L	ENSG00000168386	filamin A interacting protein 1 like [Source:HGNC Symbol;Acc:HGNC:24589]	-0.133844	2.58197	0.475617	0.492799	0.999669
KSPZV1	Placebo	pre-immunization baseline	protected (P) vs. not protected (NP) at 3 months	RP2	ENSG00000102218	RP2 activator of ARL3 GTPase [Source:HGNC Symbol;Acc:HGNC:10274]	-0.0576832	6.39977	0.475431	0.492883	0.999669
KSPZV1	Placebo	pre-immunization baseline	protected (P) vs. not protected (NP) at 3 months	B9D2	ENSG00000123810	B9 domain containing 2 [Source:HGNC Symbol;Acc:HGNC:28636]	0.084152	2.56588	0.475294	0.492945	0.999669
KSPZV1	Placebo	pre-immunization baseline	protected (P) vs. not protected (NP) at 3 months	RP11-107E5.2	ENSG00000278976		-0.0687194	5.79309	0.47528	0.492952	0.999669
KSPZV1	Placebo	pre-immunization baseline	protected (P) vs. not protected (NP) at 3 months	RP11-670E13.6	ENSG00000274213	novel transcript	0.209493	0.350952	0.475172	0.493	0.999669
KSPZV1	Placebo	pre-immunization baseline	protected (P) vs. not protected (NP) at 3 months	CCR5AS	ENSG00000223552	CCR5 antisense RNA [Source:HGNC Symbol;Acc:HGNC:54398]	-0.252827	0.288473	0.475162	0.493005	0.999669
KSPZV1	Placebo	pre-immunization baseline	protected (P) vs. not protected (NP) at 3 months	CTC-458I2.2	ENSG00000251675	novel transcript	-0.0563061	3.64028	0.475039	0.493061	0.999669
KSPZV1	Placebo	pre-immunization baseline	protected (P) vs. not protected (NP) at 3 months	ZNF655	ENSG00000197343	zinc finger protein 655 [Source:HGNC Symbol;Acc:HGNC:30899]	-0.0325168	7.91366	0.474825	0.493158	0.999669
KSPZV1	Placebo	pre-immunization baseline	protected (P) vs. not protected (NP) at 3 months	GGH	ENSG00000137563	gamma-glutamyl hydrolase [Source:HGNC Symbol;Acc:HGNC:4248]	0.143679	2.77038	0.474547	0.493289	0.999669
KSPZV1	Placebo	pre-immunization baseline	protected (P) vs. not protected (NP) at 3 months	CDKL3	ENSG00000006837	cyclin dependent kinase like 3 [Source:HGNC Symbol;Acc:HGNC:15483]	-0.214641	-0.0424919	0.474383	0.493358	0.999669
KSPZV1	Placebo	pre-immunization baseline	protected (P) vs. not protected (NP) at 3 months	RP11-276H1.3	ENSG00000175604	novel transcript, antisense to SNX29	0.133201	1.56153	0.474341	0.493377	0.999669
KSPZV1	Placebo	pre-immunization baseline	protected (P) vs. not protected (NP) at 3 months	RP11-143I21.1	ENSG00000261842	novel transcript	-0.265217	-0.243403	0.474218	0.493433	0.999669
KSPZV1	Placebo	pre-immunization baseline	protected (P) vs. not protected (NP) at 3 months	RHBDD2	ENSG00000005486	rhomboid domain containing 2 [Source:HGNC Symbol;Acc:HGNC:23082]	0.0522894	4.62073	0.47407	0.493501	0.999669
KSPZV1	Placebo	pre-immunization baseline	protected (P) vs. not protected (NP) at 3 months	PLXND1	ENSG00000004399	plexin D1 [Source:HGNC Symbol;Acc:HGNC:9107]	0.108738	4.17127	0.473822	0.493631	0.999669
KSPZV1	Placebo	pre-immunization baseline	protected (P) vs. not protected (NP) at 3 months	GTF2IP20	ENSG00000272645	general transcription factor IIi pseudogene 20 [Source:HGNC Symbol;Acc:HGNC:51732]	-0.130392	1.78104	0.473726	0.493657	0.999669
KSPZV1	Placebo	pre-immunization baseline	protected (P) vs. not protected (NP) at 3 months	RP11-627J17.1	ENSG00000272149	novel transcript	-0.164038	-0.246743	0.473723	0.493658	0.999669
KSPZV1	Placebo	pre-immunization baseline	protected (P) vs. not protected (NP) at 3 months	ERC1	ENSG00000082805	ELKS/RAB6-interacting/CAST family member 1 [Source:HGNC Symbol;Acc:HGNC:17072]	-0.0510434	5.63828	0.473579	0.493724	0.999669
KSPZV1	Placebo	pre-immunization baseline	protected (P) vs. not protected (NP) at 3 months	SYNJ2BP	ENSG00000213463	synaptojanin 2 binding protein [Source:HGNC Symbol;Acc:HGNC:18955]	-0.0440885	5.8661	0.473535	0.493744	0.999669
KSPZV1	Placebo	pre-immunization baseline	protected (P) vs. not protected (NP) at 3 months	CTC-453G23.8	ENSG00000268583	novel transcript, antisense to CARD8	-0.134756	3.29071	0.473517	0.493764	0.999669
KSPZV1	Placebo	pre-immunization baseline	protected (P) vs. not protected (NP) at 3 months	CD79A	ENSG00000105369	CD79a molecule [Source:HGNC Symbol;Acc:HGNC:1698]	-0.100722	8.19333	0.473537	0.493791	0.999669
KSPZV1	Placebo	pre-immunization baseline	protected (P) vs. not protected (NP) at 3 months	BAHD1	ENSG00000140320	bromo adjacent homology domain containing 1 [Source:HGNC Symbol;Acc:HGNC:29153]	0.0447525	4.91368	0.473259	0.493869	0.999669
KSPZV1	Placebo	pre-immunization baseline	protected (P) vs. not protected (NP) at 3 months	CFAP157	ENSG00000160401	cilia and flagella associated protein 157 [Source:HGNC Symbol;Acc:HGNC:27843]	-0.103201	2.29826	0.473133	0.493927	0.999669
KSPZV1	Placebo	pre-immunization baseline	protected (P) vs. not protected (NP) at 3 months	MUS81	ENSG00000172732	MUS81 structure-specific endonuclease subunit [Source:HGNC Symbol;Acc:HGNC:29814]	0.049521	4.61837	0.472957	0.494006	0.999669
KSPZV1	Placebo	pre-immunization baseline	protected (P) vs. not protected (NP) at 3 months	TRAJ37	ENSG00000278661	T cell receptor alpha joining 37 [Source:HGNC Symbol;Acc:HGNC:12067]	-0.102895	0.230417	0.472895	0.494035	0.999669
KSPZV1	Placebo	pre-immunization baseline	protected (P) vs. not protected (NP) at 3 months	AP001432.14	ENSG00000242553	novel transcript, antisense to DSCR3	0.108801	1.44865	0.472827	0.494066	0.999669
KSPZV1	Placebo	pre-immunization baseline	protected (P) vs. not protected (NP) at 3 months	NDUFA13	ENSG00000186010	NADH:ubiquinone oxidoreductase subunit A13 [Source:HGNC Symbol;Acc:HGNC:17194]	-0.0845958	3.74941	0.472481	0.494223	0.999669
KSPZV1	Placebo	pre-immunization baseline	protected (P) vs. not protected (NP) at 3 months	PHOSPHO2	ENSG00000144362	phosphatase, orphan 2 [Source:HGNC Symbol;Acc:HGNC:28316]	-0.0912291	2.48302	0.472407	0.494257	0.999669
KSPZV1	Placebo	pre-immunization baseline	protected (P) vs. not protected (NP) at 3 months	TBCA	ENSG00000171530	tubulin folding cofactor A [Source:HGNC Symbol;Acc:HGNC:11579]	-0.0649584	4.9368	0.472339	0.494288	0.999669
KSPZV1	Placebo	pre-immunization baseline	protected (P) vs. not protected (NP) at 3 months	RP11-295I5.4	ENSG00000275197	novel transcript, antisense to KRAS	-0.0751358	2.34006	0.472192	0.494355	0.999669
KSPZV1	Placebo	pre-immunization baseline	protected (P) vs. not protected (NP) at 3 months	SNORA67	ENSG00000264772	novel transcript	0.0463227	8.88475	0.472142	0.494377	0.999669
KSPZV1	Placebo	pre-immunization baseline	protected (P) vs. not protected (NP) at 3 months	RP11-298J23.5	ENSG00000231102	novel transcript	-0.177126	-0.13369	0.472107	0.494394	0.999669
KSPZV1	Placebo	pre-immunization baseline	protected (P) vs. not protected (NP) at 3 months	TMEM43	ENSG00000170876	transmembrane protein 43 [Source:HGNC Symbol;Acc:HGNC:28472]	0.0458901	6.24479	0.472081	0.494406	0.999669
KSPZV1	Placebo	pre-immunization baseline	protected (P) vs. not protected (NP) at 3 months	TBCEL	ENSG00000154114	tubulin folding cofactor E like [Source:HGNC Symbol;Acc:HGNC:28115]	-0.114219	5.7996	0.472204	0.494417	0.999669
KSPZV1	Placebo	pre-immunization baseline	protected (P) vs. not protected (NP) at 3 months	TSPAN6	ENSG00000000003	tetraspanin 6 [Source:HGNC Symbol;Acc:HGNC:11858]	-0.305497	-0.229022	0.471967	0.494457	0.999669
KSPZV1	Placebo	pre-immunization baseline	protected (P) vs. not protected (NP) at 3 months	ZMAT2	ENSG00000146007	zinc finger matrin-type 2 [Source:HGNC Symbol;Acc:HGNC:26433]	-0.0750001	5.99563	0.471862	0.494512	0.999669
KSPZV1	Placebo	pre-immunization baseline	protected (P) vs. not protected (NP) at 3 months	CBFA2T3	ENSG00000129993	CBFA2/RUNX1 partner transcriptional co-repressor 3 [Source:HGNC Symbol;Acc:HGNC:1537]	0.0888405	5.08563	0.471601	0.49464	0.999669
KSPZV1	Placebo	pre-immunization baseline	protected (P) vs. not protected (NP) at 3 months	OPA3	ENSG00000125741	outer mitochondrial membrane lipid metabolism regulator OPA3 [Source:HGNC Symbol;Acc:HGNC:8142]	0.0451951	4.7481	0.471541	0.494652	0.999669
KSPZV1	Placebo	pre-immunization baseline	protected (P) vs. not protected (NP) at 3 months	CLDND1	ENSG00000080822	claudin domain containing 1 [Source:HGNC Symbol;Acc:HGNC:1322]	0.0803596	7.05844	0.471541	0.494672	0.999669
KSPZV1	Placebo	pre-immunization baseline	protected (P) vs. not protected (NP) at 3 months	RGS16	ENSG00000143333	regulator of G protein signaling 16 [Source:HGNC Symbol;Acc:HGNC:9997]	0.241502	0.230265	0.471347	0.49474	0.999669
KSPZV1	Placebo	pre-immunization baseline	protected (P) vs. not protected (NP) at 3 months	RP11-245J9.6	ENSG00000272181	novel transcript, antisense to PSMD6	-0.168401	0.128877	0.471215	0.4948	0.999669
KSPZV1	Placebo	pre-immunization baseline	protected (P) vs. not protected (NP) at 3 months	RELL2	ENSG00000164620	RELT like 2 [Source:HGNC Symbol;Acc:HGNC:26902]	0.0843112	3.30227	0.471052	0.494874	0.999669
KSPZV1	Placebo	pre-immunization baseline	protected (P) vs. not protected (NP) at 3 months	RP11-692D12.1	ENSG00000250220	novel transcript	0.180486	0.315631	0.470987	0.494904	0.999669
KSPZV1	Placebo	pre-immunization baseline	protected (P) vs. not protected (NP) at 3 months	PPIP5K2	ENSG00000145725	diphosphoinositol pentakisphosphate kinase 2 [Source:HGNC Symbol;Acc:HGNC:29035]	-0.0463414	7.46386	0.470815	0.494983	0.999669
KSPZV1	Placebo	pre-immunization baseline	protected (P) vs. not protected (NP) at 3 months	LINC02520	ENSG00000204110	long intergenic non-protein coding RNA 2520 [Source:HGNC Symbol;Acc:HGNC:53511]	0.253369	0.0809522	0.470768	0.495005	0.999669
KSPZV1	Placebo	pre-immunization baseline	protected (P) vs. not protected (NP) at 3 months	USP54	ENSG00000166348	ubiquitin specific peptidase 54 [Source:HGNC Symbol;Acc:HGNC:23513]	-0.0506504	4.01523	0.470695	0.495038	0.999669
KSPZV1	Placebo	pre-immunization baseline	protected (P) vs. not protected (NP) at 3 months	PPP2R2D	ENSG00000175470	protein phosphatase 2 regulatory subunit Bdelta [Source:HGNC Symbol;Acc:HGNC:23732]	0.0283362	5.87588	0.470687	0.495041	0.999669
KSPZV1	Placebo	pre-immunization baseline	protected (P) vs. not protected (NP) at 3 months	TIMM21	ENSG00000075336	translocase of inner mitochondrial membrane 21 [Source:HGNC Symbol;Acc:HGNC:25010]	-0.0565293	4.03074	0.470643	0.495061	0.999669
KSPZV1	Placebo	pre-immunization baseline	protected (P) vs. not protected (NP) at 3 months	SHPRH	ENSG00000146414	SNF2 histone linker PHD RING helicase [Source:HGNC Symbol;Acc:HGNC:19336]	-0.050041	6.76066	0.47063	0.495067	0.999669
KSPZV1	Placebo	pre-immunization baseline	protected (P) vs. not protected (NP) at 3 months	STXBP2	ENSG00000076944	syntaxin binding protein 2 [Source:HGNC Symbol;Acc:HGNC:11445]	0.0787047	5.77976	0.470623	0.495081	0.999669
KSPZV1	Placebo	pre-immunization baseline	protected (P) vs. not protected (NP) at 3 months	ADCY7	ENSG00000121281	adenylate cyclase 7 [Source:HGNC Symbol;Acc:HGNC:238]	0.0375046	7.51562	0.470255	0.495239	0.999669
KSPZV1	Placebo	pre-immunization baseline	protected (P) vs. not protected (NP) at 3 months	CTD-2369P2.4	ENSG00000267105	novel transcript, antisense to MRPL4	-0.140514	0.0795489	0.469962	0.495373	0.999669
KSPZV1	Placebo	pre-immunization baseline	protected (P) vs. not protected (NP) at 3 months	MAPKAPK5	ENSG00000089022	MAPK activated protein kinase 5 [Source:HGNC Symbol;Acc:HGNC:6889]	-0.0302006	5.55573	0.469927	0.495389	0.999669
KSPZV1	Placebo	pre-immunization baseline	protected (P) vs. not protected (NP) at 3 months	SPIN1	ENSG00000106723	spindlin 1 [Source:HGNC Symbol;Acc:HGNC:11243]	0.0526929	5.94181	0.469547	0.495562	0.999669
KSPZV1	Placebo	pre-immunization baseline	protected (P) vs. not protected (NP) at 3 months	CARNMT1-AS1	ENSG00000203321	CARNMT1 antisense RNA 1 [Source:HGNC Symbol;Acc:HGNC:51188]	0.142354	0.209672	0.469546	0.495563	0.999669
KSPZV1	Placebo	pre-immunization baseline	protected (P) vs. not protected (NP) at 3 months	BAZ2B	ENSG00000123636	bromodomain adjacent to zinc finger domain 2B [Source:HGNC Symbol;Acc:HGNC:963]	-0.0648288	6.90004	0.469524	0.495573	0.999669
KSPZV1	Placebo	pre-immunization baseline	protected (P) vs. not protected (NP) at 3 months	REEP5	ENSG00000129625	receptor accessory protein 5 [Source:HGNC Symbol;Acc:HGNC:30077]	-0.0337991	7.35674	0.469301	0.495675	0.999669
KSPZV1	Placebo	pre-immunization baseline	protected (P) vs. not protected (NP) at 3 months	LRP8	ENSG00000157193	LDL receptor related protein 8 [Source:HGNC Symbol;Acc:HGNC:6700]	0.0643508	3.5862	0.469223	0.495711	0.999669
KSPZV1	Placebo	pre-immunization baseline	protected (P) vs. not protected (NP) at 3 months	FAM171B	ENSG00000144369	family with sequence similarity 171 member B [Source:HGNC Symbol;Acc:HGNC:29412]	0.278245	-0.0211491	0.469159	0.49574	0.999669
KSPZV1	Placebo	pre-immunization baseline	protected (P) vs. not protected (NP) at 3 months	AP2S1	ENSG00000042753	adaptor related protein complex 2 subunit sigma 1 [Source:HGNC Symbol;Acc:HGNC:565]	-0.0659327	4.09033	0.469094	0.495769	0.999669
KSPZV1	Placebo	pre-immunization baseline	protected (P) vs. not protected (NP) at 3 months	AC092881.1	ENSG00000279530	TEC	0.0837028	3.94838	0.469074	0.495778	0.999669
KSPZV1	Placebo	pre-immunization baseline	protected (P) vs. not protected (NP) at 3 months	ING1	ENSG00000153487	inhibitor of growth family member 1 [Source:HGNC Symbol;Acc:HGNC:6062]	-0.0348028	5.6616	0.468801	0.495904	0.999669
KSPZV1	Placebo	pre-immunization baseline	protected (P) vs. not protected (NP) at 3 months	FRY-AS1	ENSG00000237637	FRY antisense RNA 1 [Source:HGNC Symbol;Acc:HGNC:39725]	-0.190677	-0.1428	0.468572	0.496008	0.999669
KSPZV1	Placebo	pre-immunization baseline	protected (P) vs. not protected (NP) at 3 months	NKX6-2	ENSG00000148826	NK6 homeobox 2 [Source:HGNC Symbol;Acc:HGNC:19321]	0.236938	1.28917	0.468577	0.496012	0.999669
KSPZV1	Placebo	pre-immunization baseline	protected (P) vs. not protected (NP) at 3 months	GTF2I	ENSG00000263001	general transcription factor IIi [Source:HGNC Symbol;Acc:HGNC:4659]	0.0436081	6.4579	0.468483	0.496049	0.999669
KSPZV1	Placebo	pre-immunization baseline	protected (P) vs. not protected (NP) at 3 months	ZNF286A	ENSG00000187607	zinc finger protein 286A [Source:HGNC Symbol;Acc:HGNC:13501]	0.0555392	4.32518	0.468395	0.49609	0.999669
KSPZV1	Placebo	pre-immunization baseline	protected (P) vs. not protected (NP) at 3 months	LIPT2	ENSG00000175536	lipoyl(octanoyl) transferase 2 [Source:HGNC Symbol;Acc:HGNC:37216]	0.142168	1.36917	0.468323	0.496123	0.999669
KSPZV1	Placebo	pre-immunization baseline	protected (P) vs. not protected (NP) at 3 months	CHN2-AS1	ENSG00000235669	CHN2 antisense RNA 1 [Source:HGNC Symbol;Acc:HGNC:40149]	0.134691	0.852941	0.468242	0.49616	0.999669
KSPZV1	Placebo	pre-immunization baseline	protected (P) vs. not protected (NP) at 3 months	AGO1	ENSG00000092847	argonaute RISC component 1 [Source:HGNC Symbol;Acc:HGNC:3262]	0.0357203	6.58687	0.468197	0.49618	0.999669
KSPZV1	Placebo	pre-immunization baseline	protected (P) vs. not protected (NP) at 3 months	CTD-3138B18.6	ENSG00000268201	novel transcript, sense intronic to ZNF544	0.15924	0.959254	0.468016	0.496263	0.999669
KSPZV1	Placebo	pre-immunization baseline	protected (P) vs. not protected (NP) at 3 months	NUP93	ENSG00000102900	nucleoporin 93 [Source:HGNC Symbol;Acc:HGNC:28958]	0.0414801	5.00084	0.467897	0.496318	0.999669
KSPZV1	Placebo	pre-immunization baseline	protected (P) vs. not protected (NP) at 3 months	FAN1	ENSG00000198690	FANCD2 and FANCI associated nuclease 1 [Source:HGNC Symbol;Acc:HGNC:29170]	-0.178424	3.09278	0.467792	0.49641	0.999669
KSPZV1	Placebo	pre-immunization baseline	protected (P) vs. not protected (NP) at 3 months	LCP2	ENSG00000043462	lymphocyte cytosolic protein 2 [Source:HGNC Symbol;Acc:HGNC:6529]	0.037901	8.2094	0.467584	0.496462	0.999669
KSPZV1	Placebo	pre-immunization baseline	protected (P) vs. not protected (NP) at 3 months	FKTN	ENSG00000106692	fukutin [Source:HGNC Symbol;Acc:HGNC:3622]	0.0604038	4.87226	0.467551	0.496477	0.999669
KSPZV1	Placebo	pre-immunization baseline	protected (P) vs. not protected (NP) at 3 months	EME2	ENSG00000197774	essential meiotic structure-specific endonuclease subunit 2 [Source:HGNC Symbol;Acc:HGNC:27289]	-0.0675615	4.83858	0.467536	0.496483	0.999669
KSPZV1	Placebo	pre-immunization baseline	protected (P) vs. not protected (NP) at 3 months	ZNF675	ENSG00000197372	zinc finger protein 675 [Source:HGNC Symbol;Acc:HGNC:30768]	-0.064379	5.96318	0.467383	0.496554	0.999669
KSPZV1	Placebo	pre-immunization baseline	protected (P) vs. not protected (NP) at 3 months	CTB-96E2.2	ENSG00000273171	novel protein, readthrough between VTN and SEBOX	-0.233496	-0.322229	0.467295	0.496594	0.999669
KSPZV1	Placebo	pre-immunization baseline	protected (P) vs. not protected (NP) at 3 months	OVOL2	ENSG00000125850	ovo like zinc finger 2 [Source:HGNC Symbol;Acc:HGNC:15804]	0.0598387	2.10658	0.467047	0.496708	0.999669
KSPZV1	Placebo	pre-immunization baseline	protected (P) vs. not protected (NP) at 3 months	HAUS5	ENSG00000249115	HAUS augmin like complex subunit 5 [Source:HGNC Symbol;Acc:HGNC:29130]	0.0543515	3.61466	0.466976	0.496741	0.999669
KSPZV1	Placebo	pre-immunization baseline	protected (P) vs. not protected (NP) at 3 months	RP1-77H15.1	ENSG00000266803	novel transcript	0.20711	-0.361842	0.466838	0.496804	0.999669
KSPZV1	Placebo	pre-immunization baseline	protected (P) vs. not protected (NP) at 3 months	RP11-211N11.5	ENSG00000234393	novel transcript	0.136145	0.851264	0.466801	0.496821	0.999669
KSPZV1	Placebo	pre-immunization baseline	protected (P) vs. not protected (NP) at 3 months	ELP6	ENSG00000163832	elongator acetyltransferase complex subunit 6 [Source:HGNC Symbol;Acc:HGNC:25976]	0.0777016	2.92855	0.466675	0.496879	0.999669
KSPZV1	Placebo	pre-immunization baseline	protected (P) vs. not protected (NP) at 3 months	GPALPP1	ENSG00000133114	GPALPP motifs containing 1 [Source:HGNC Symbol;Acc:HGNC:20298]	-0.0480911	5.63097	0.466365	0.497021	0.999669
KSPZV1	Placebo	pre-immunization baseline	protected (P) vs. not protected (NP) at 3 months	MYCL	ENSG00000116990	MYCL proto-oncogene, bHLH transcription factor [Source:HGNC Symbol;Acc:HGNC:7555]	0.134752	3.30164	0.466204	0.497111	0.999669
KSPZV1	Placebo	pre-immunization baseline	protected (P) vs. not protected (NP) at 3 months	C12orf57	ENSG00000111678	chromosome 12 open reading frame 57 [Source:HGNC Symbol;Acc:HGNC:29521]	-0.0675919	5.48475	0.466113	0.497137	0.999669
KSPZV1	Placebo	pre-immunization baseline	protected (P) vs. not protected (NP) at 3 months	MPRIP	ENSG00000133030	myosin phosphatase Rho interacting protein [Source:HGNC Symbol;Acc:HGNC:30321]	-0.0336092	7.72803	0.465869	0.497249	0.999669
KSPZV1	Placebo	pre-immunization baseline	protected (P) vs. not protected (NP) at 3 months	NIPSNAP3A	ENSG00000136783	nipsnap homolog 3A [Source:HGNC Symbol;Acc:HGNC:23619]	0.0676058	4.28187	0.465719	0.497319	0.999669
KSPZV1	Placebo	pre-immunization baseline	protected (P) vs. not protected (NP) at 3 months	RP11-235E17.6	ENSG00000262903	novel transcript, antisense to CTNS	0.212772	-0.124042	0.465545	0.497399	0.999669
KSPZV1	Placebo	pre-immunization baseline	protected (P) vs. not protected (NP) at 3 months	ZNF831	ENSG00000124203	zinc finger protein 831 [Source:HGNC Symbol;Acc:HGNC:16167]	0.0459824	6.30231	0.465533	0.497404	0.999669
KSPZV1	Placebo	pre-immunization baseline	protected (P) vs. not protected (NP) at 3 months	RP11-318K15.2	ENSG00000254325	novel transcript	-0.100657	3.51998	0.465482	0.497428	0.999669
KSPZV1	Placebo	pre-immunization baseline	protected (P) vs. not protected (NP) at 3 months	DMAC2L	ENSG00000125375	distal membrane arm assembly complex 2 like [Source:HGNC Symbol;Acc:HGNC:18799]	-0.050847	6.52753	0.465349	0.497489	0.999669
KSPZV1	Placebo	pre-immunization baseline	protected (P) vs. not protected (NP) at 3 months	AXL	ENSG00000167601	AXL receptor tyrosine kinase [Source:HGNC Symbol;Acc:HGNC:905]	0.270826	0.21229	0.465308	0.497508	0.999669
KSPZV1	Placebo	pre-immunization baseline	protected (P) vs. not protected (NP) at 3 months	RP11-395I6.3	ENSG00000260296	novel transcript, overlapping N4BP2	-0.10462	2.32669	0.465177	0.497568	0.999669
KSPZV1	Placebo	pre-immunization baseline	protected (P) vs. not protected (NP) at 3 months	RP11-180M15.6	ENSG00000275963	novel transcript	-0.221399	-0.181706	0.465005	0.497648	0.999669
KSPZV1	Placebo	pre-immunization baseline	protected (P) vs. not protected (NP) at 3 months	PEAK1	ENSG00000173517	pseudopodium enriched atypical kinase 1 [Source:HGNC Symbol;Acc:HGNC:29431]	0.0340123	6.25535	0.464958	0.497669	0.999669
KSPZV1	Placebo	pre-immunization baseline	protected (P) vs. not protected (NP) at 3 months	CCDC9B	ENSG00000188549	coiled-coil domain containing 9B [Source:HGNC Symbol;Acc:HGNC:33488]	0.187645	1.37223	0.464873	0.497708	0.999669
KSPZV1	Placebo	pre-immunization baseline	protected (P) vs. not protected (NP) at 3 months	PDLIM5	ENSG00000163110	PDZ and LIM domain 5 [Source:HGNC Symbol;Acc:HGNC:17468]	0.0463166	6.24465	0.464826	0.49773	0.999669
KSPZV1	Placebo	pre-immunization baseline	protected (P) vs. not protected (NP) at 3 months	SIPA1L3	ENSG00000105738	signal induced proliferation associated 1 like 3 [Source:HGNC Symbol;Acc:HGNC:23801]	-0.0654102	7.04652	0.464742	0.497768	0.999669
KSPZV1	Placebo	pre-immunization baseline	protected (P) vs. not protected (NP) at 3 months	DNLZ	ENSG00000213221	DNL-type zinc finger [Source:HGNC Symbol;Acc:HGNC:33879]	0.147898	2.17589	0.464306	0.497969	0.999669
KSPZV1	Placebo	pre-immunization baseline	protected (P) vs. not protected (NP) at 3 months	ARMC10	ENSG00000170632	armadillo repeat containing 10 [Source:HGNC Symbol;Acc:HGNC:21706]	0.095854	3.32047	0.464211	0.498013	0.999669
KSPZV1	Placebo	pre-immunization baseline	protected (P) vs. not protected (NP) at 3 months	SF3B3	ENSG00000189091	splicing factor 3b subunit 3 [Source:HGNC Symbol;Acc:HGNC:10770]	0.0310299	7.09672	0.464148	0.498042	0.999669
KSPZV1	Placebo	pre-immunization baseline	protected (P) vs. not protected (NP) at 3 months	SPOUT1	ENSG00000198917	SPOUT domain containing methyltransferase 1 [Source:HGNC Symbol;Acc:HGNC:26933]	0.0443626	4.62474	0.464052	0.498087	0.999669
KSPZV1	Placebo	pre-immunization baseline	protected (P) vs. not protected (NP) at 3 months	DCTN6	ENSG00000104671	dynactin subunit 6 [Source:HGNC Symbol;Acc:HGNC:16964]	-0.0500675	3.96221	0.463809	0.498199	0.999669
KSPZV1	Placebo	pre-immunization baseline	protected (P) vs. not protected (NP) at 3 months	KDM2A	ENSG00000173120	lysine demethylase 2A [Source:HGNC Symbol;Acc:HGNC:13606]	0.030639	7.28548	0.463781	0.498212	0.999669
KSPZV1	Placebo	pre-immunization baseline	protected (P) vs. not protected (NP) at 3 months	PPP2R2B	ENSG00000156475	protein phosphatase 2 regulatory subunit Bbeta [Source:HGNC Symbol;Acc:HGNC:9305]	0.181976	3.35574	0.463833	0.498252	0.999669
KSPZV1	Placebo	pre-immunization baseline	protected (P) vs. not protected (NP) at 3 months	P4HB	ENSG00000185624	prolyl 4-hydroxylase subunit beta [Source:HGNC Symbol;Acc:HGNC:8548]	0.0441141	7.01203	0.463676	0.49826	0.999669
KSPZV1	Placebo	pre-immunization baseline	protected (P) vs. not protected (NP) at 3 months	RNU7-1	ENSG00000272173	novel transcript, antisense to C12orf57	-0.0666246	4.16405	0.463586	0.498302	0.999669
KSPZV1	Placebo	pre-immunization baseline	protected (P) vs. not protected (NP) at 3 months	TMEM200A	ENSG00000164484	transmembrane protein 200A [Source:HGNC Symbol;Acc:HGNC:21075]	0.185856	2.13223	0.463545	0.498333	0.999669
KSPZV1	Placebo	pre-immunization baseline	protected (P) vs. not protected (NP) at 3 months	ZNF154	ENSG00000179909	zinc finger protein 154 [Source:HGNC Symbol;Acc:HGNC:12939]	-0.0623141	5.97733	0.46331	0.498429	0.999669
KSPZV1	Placebo	pre-immunization baseline	protected (P) vs. not protected (NP) at 3 months	CTC-336P14.1	ENSG00000271228	novel transcript, antisense to DPY30	0.176519	0.128852	0.463187	0.498486	0.999669
KSPZV1	Placebo	pre-immunization baseline	protected (P) vs. not protected (NP) at 3 months	AIDA	ENSG00000186063	axin interactor, dorsalization associated [Source:HGNC Symbol;Acc:HGNC:25761]	-0.0591656	7.54788	0.463167	0.498495	0.999669
KSPZV1	Placebo	pre-immunization baseline	protected (P) vs. not protected (NP) at 3 months	MASTL	ENSG00000120539	microtubule associated serine/threonine kinase like [Source:HGNC Symbol;Acc:HGNC:19042]	-0.0887544	4.78062	0.463129	0.498523	0.999669
KSPZV1	Placebo	pre-immunization baseline	protected (P) vs. not protected (NP) at 3 months	MIB2	ENSG00000197530	MIB E3 ubiquitin protein ligase 2 [Source:HGNC Symbol;Acc:HGNC:30577]	0.0699587	5.2216	0.463003	0.498571	0.999669
KSPZV1	Placebo	pre-immunization baseline	protected (P) vs. not protected (NP) at 3 months	DANCR	ENSG00000226950	differentiation antagonizing non-protein coding RNA [Source:HGNC Symbol;Acc:HGNC:28964]	-0.0592684	5.25884	0.462982	0.498581	0.999669
KSPZV1	Placebo	pre-immunization baseline	protected (P) vs. not protected (NP) at 3 months	SLC1A3	ENSG00000079215	solute carrier family 1 member 3 [Source:HGNC Symbol;Acc:HGNC:10941]	-0.194268	1.30305	0.462817	0.498657	0.999669
KSPZV1	Placebo	pre-immunization baseline	protected (P) vs. not protected (NP) at 3 months	CBLN3	ENSG00000139899	cerebellin 3 precursor [Source:HGNC Symbol;Acc:HGNC:20146]	-0.105292	2.15814	0.462772	0.498678	0.999669
KSPZV1	Placebo	pre-immunization baseline	protected (P) vs. not protected (NP) at 3 months	RP11-687F6.1	ENSG00000267167		0.211636	0.0845568	0.462607	0.498754	0.999669
KSPZV1	Placebo	pre-immunization baseline	protected (P) vs. not protected (NP) at 3 months	RP11-649A18.3	ENSG00000279035	TEC	0.105667	2.38401	0.462225	0.498931	0.999669
KSPZV1	Placebo	pre-immunization baseline	protected (P) vs. not protected (NP) at 3 months	RRAS2	ENSG00000133818	RAS related 2 [Source:HGNC Symbol;Acc:HGNC:17271]	-0.0576749	5.44275	0.462127	0.498976	0.999669
KSPZV1	Placebo	pre-immunization baseline	protected (P) vs. not protected (NP) at 3 months	ENTPD1-AS1	ENSG00000226688	ENTPD1 antisense RNA 1 [Source:HGNC Symbol;Acc:HGNC:45203]	-0.0748228	4.37047	0.462106	0.498986	0.999669
KSPZV1	Placebo	pre-immunization baseline	protected (P) vs. not protected (NP) at 3 months	RP1-71H24.6	ENSG00000276343		0.363006	1.00669	0.461725	0.499211	0.999669
KSPZV1	Placebo	pre-immunization baseline	protected (P) vs. not protected (NP) at 3 months	CDCA7L	ENSG00000164649	cell division cycle associated 7 like [Source:HGNC Symbol;Acc:HGNC:30777]	-0.063229	6.61519	0.461101	0.499451	0.999669
KSPZV1	Placebo	pre-immunization baseline	protected (P) vs. not protected (NP) at 3 months	EZR	ENSG00000092820	ezrin [Source:HGNC Symbol;Acc:HGNC:12691]	-0.0491231	7.87313	0.461087	0.499458	0.999669
KSPZV1	Placebo	pre-immunization baseline	protected (P) vs. not protected (NP) at 3 months	C8orf76	ENSG00000189376	chromosome 8 open reading frame 76 [Source:HGNC Symbol;Acc:HGNC:25924]	-0.0472314	3.67907	0.460985	0.499505	0.999669
KSPZV1	Placebo	pre-immunization baseline	protected (P) vs. not protected (NP) at 3 months	ZNF790	ENSG00000197863	zinc finger protein 790 [Source:HGNC Symbol;Acc:HGNC:33114]	0.0620797	3.98034	0.460826	0.499579	0.999669
KSPZV1	Placebo	pre-immunization baseline	protected (P) vs. not protected (NP) at 3 months	RP11-477J21.6	ENSG00000239593	novel transcript	0.155733	0.63179	0.460713	0.499632	0.999669
KSPZV1	Placebo	pre-immunization baseline	protected (P) vs. not protected (NP) at 3 months	RP5-1182A14.5	ENSG00000271732	novel transcript	-0.105855	2.35639	0.460701	0.499637	0.999669
KSPZV1	Placebo	pre-immunization baseline	protected (P) vs. not protected (NP) at 3 months	CTD-2349P21.3	ENSG00000280069	TEC	-0.0637228	3.36169	0.460694	0.49964	0.999669
KSPZV1	Placebo	pre-immunization baseline	protected (P) vs. not protected (NP) at 3 months	BTG2	ENSG00000159388	BTG anti-proliferation factor 2 [Source:HGNC Symbol;Acc:HGNC:1131]	-0.0409529	8.21435	0.460555	0.499705	0.999669
KSPZV1	Placebo	pre-immunization baseline	protected (P) vs. not protected (NP) at 3 months	ODR4	ENSG00000157181	odr-4 GPCR localization factor homolog [Source:HGNC Symbol;Acc:HGNC:24299]	-0.0401537	5.29343	0.460361	0.499795	0.999669
KSPZV1	Placebo	pre-immunization baseline	protected (P) vs. not protected (NP) at 3 months	TFB2M	ENSG00000162851	transcription factor B2, mitochondrial [Source:HGNC Symbol;Acc:HGNC:18559]	-0.0560237	3.61372	0.46021	0.499865	0.999669
KSPZV1	Placebo	pre-immunization baseline	protected (P) vs. not protected (NP) at 3 months	RP11-176D17.3	ENSG00000228470	novel transcript	0.123552	0.362118	0.460098	0.499917	0.999669
KSPZV1	Placebo	pre-immunization baseline	protected (P) vs. not protected (NP) at 3 months	BICRAL	ENSG00000112624	BRD4 interacting chromatin remodeling complex associated protein like [Source:HGNC Symbol;Acc:HGNC:21111]	0.0340212	6.82031	0.45997	0.499976	0.999669
KSPZV1	Placebo	pre-immunization baseline	protected (P) vs. not protected (NP) at 3 months	TMED4	ENSG00000158604	transmembrane p24 trafficking protein 4 [Source:HGNC Symbol;Acc:HGNC:22301]	-0.028312	6.33676	0.459912	0.500003	0.999669
KSPZV1	Placebo	pre-immunization baseline	protected (P) vs. not protected (NP) at 3 months	ATL1	ENSG00000198513	atlastin GTPase 1 [Source:HGNC Symbol;Acc:HGNC:11231]	-0.0951918	2.51029	0.459852	0.500031	0.999669
KSPZV1	Placebo	pre-immunization baseline	protected (P) vs. not protected (NP) at 3 months	FAM228B	ENSG00000219626	family with sequence similarity 228 member B [Source:HGNC Symbol;Acc:HGNC:24736]	0.0593181	4.54647	0.4596	0.500148	0.999669
KSPZV1	Placebo	pre-immunization baseline	protected (P) vs. not protected (NP) at 3 months	MRFAP1	ENSG00000179010	Morf4 family associated protein 1 [Source:HGNC Symbol;Acc:HGNC:24549]	-0.0407988	5.89273	0.459551	0.500171	0.999669
KSPZV1	Placebo	pre-immunization baseline	protected (P) vs. not protected (NP) at 3 months	WDCP	ENSG00000163026	WD repeat and coiled coil containing [Source:HGNC Symbol;Acc:HGNC:26157]	0.046307	4.66063	0.459495	0.500197	0.999669
KSPZV1	Placebo	pre-immunization baseline	protected (P) vs. not protected (NP) at 3 months	RIC8A	ENSG00000177963	RIC8 guanine nucleotide exchange factor A [Source:HGNC Symbol;Acc:HGNC:29550]	0.0353515	5.59989	0.45949	0.500199	0.999669
KSPZV1	Placebo	pre-immunization baseline	protected (P) vs. not protected (NP) at 3 months	AC002550.6	ENSG00000276571	novel transcript, antisense to C16orf62	-0.110372	0.74613	0.459394	0.500244	0.999669
KSPZV1	Placebo	pre-immunization baseline	protected (P) vs. not protected (NP) at 3 months	DPP8	ENSG00000074603	dipeptidyl peptidase 8 [Source:HGNC Symbol;Acc:HGNC:16490]	-0.0334069	7.40135	0.459315	0.50028	0.999669
KSPZV1	Placebo	pre-immunization baseline	protected (P) vs. not protected (NP) at 3 months	CCNJ	ENSG00000107443	cyclin J [Source:HGNC Symbol;Acc:HGNC:23434]	-0.0520432	4.67839	0.459242	0.500314	0.999669
KSPZV1	Placebo	pre-immunization baseline	protected (P) vs. not protected (NP) at 3 months	ATP2A3	ENSG00000074370	ATPase sarcoplasmic/endoplasmic reticulum Ca2+ transporting 3 [Source:HGNC Symbol;Acc:HGNC:813]	0.0488369	7.68874	0.459186	0.500341	0.999669
KSPZV1	Placebo	pre-immunization baseline	protected (P) vs. not protected (NP) at 3 months	SBF2	ENSG00000133812	SET binding factor 2 [Source:HGNC Symbol;Acc:HGNC:2135]	-0.0788092	6.02268	0.458983	0.500448	0.999669
KSPZV1	Placebo	pre-immunization baseline	protected (P) vs. not protected (NP) at 3 months	TMEM138	ENSG00000149483	transmembrane protein 138 [Source:HGNC Symbol;Acc:HGNC:26944]	0.0409784	5.45483	0.458731	0.500552	0.999669
KSPZV1	Placebo	pre-immunization baseline	protected (P) vs. not protected (NP) at 3 months	DYM	ENSG00000141627	dymeclin [Source:HGNC Symbol;Acc:HGNC:21317]	-0.0273533	6.86381	0.458601	0.500613	0.999669
KSPZV1	Placebo	pre-immunization baseline	protected (P) vs. not protected (NP) at 3 months	DHODH	ENSG00000102967	dihydroorotate dehydrogenase (quinone) [Source:HGNC Symbol;Acc:HGNC:2867]	0.0592896	4.07059	0.458566	0.500629	0.999669
KSPZV1	Placebo	pre-immunization baseline	protected (P) vs. not protected (NP) at 3 months	CTD-2008E3.1	ENSG00000279923	tec	-0.161709	0.525249	0.458456	0.50068	0.999669
KSPZV1	Placebo	pre-immunization baseline	protected (P) vs. not protected (NP) at 3 months	SPTLC1	ENSG00000090054	serine palmitoyltransferase long chain base subunit 1 [Source:HGNC Symbol;Acc:HGNC:11277]	-0.0275078	5.70125	0.458456	0.50068	0.999669
KSPZV1	Placebo	pre-immunization baseline	protected (P) vs. not protected (NP) at 3 months	FAM89B	ENSG00000176973	family with sequence similarity 89 member B [Source:HGNC Symbol;Acc:HGNC:16708]	0.0602832	5.01969	0.458286	0.50076	0.999669
KSPZV1	Placebo	pre-immunization baseline	protected (P) vs. not protected (NP) at 3 months	AJ003147.9	ENSG00000262668	olfactory receptor family 1 subfamily F member 1 [Source:NCBI gene (formerly Entrezgene);Acc:4992]	0.124665	0.537344	0.458178	0.50081	0.999669
KSPZV1	Placebo	pre-immunization baseline	protected (P) vs. not protected (NP) at 3 months	DHX32	ENSG00000089876	DEAH-box helicase 32 (putative) [Source:HGNC Symbol;Acc:HGNC:16717]	-0.0513248	4.37722	0.45813	0.500832	0.999669
KSPZV1	Placebo	pre-immunization baseline	protected (P) vs. not protected (NP) at 3 months	RP11-446E24.4	ENSG00000256407	novel transcript	0.188614	0.795868	0.457959	0.500912	0.999669
KSPZV1	Placebo	pre-immunization baseline	protected (P) vs. not protected (NP) at 3 months	ECT2L	ENSG00000203734	epithelial cell transforming 2 like [Source:HGNC Symbol;Acc:HGNC:21118]	0.119659	2.23984	0.4579	0.500939	0.999669
KSPZV1	Placebo	pre-immunization baseline	protected (P) vs. not protected (NP) at 3 months	SNORD116-20	ENSG00000261069	novel transcript, SNORD host	-0.132663	3.25875	0.4579	0.500951	0.999669
KSPZV1	Placebo	pre-immunization baseline	protected (P) vs. not protected (NP) at 3 months	CTD-2616J11.11	ENSG00000269403	novel protein	0.133007	1.08173	0.457817	0.500978	0.999669
KSPZV1	Placebo	pre-immunization baseline	protected (P) vs. not protected (NP) at 3 months	RP3-323N1.2	ENSG00000230322	novel transcript	-0.0795639	2.96984	0.457622	0.501069	0.999669
KSPZV1	Placebo	pre-immunization baseline	protected (P) vs. not protected (NP) at 3 months	AKAP5	ENSG00000179841	A-kinase anchoring protein 5 [Source:HGNC Symbol;Acc:HGNC:375]	0.062445	5.16693	0.457392	0.501176	0.999669
KSPZV1	Placebo	pre-immunization baseline	protected (P) vs. not protected (NP) at 3 months	CRYGS	ENSG00000213139	crystallin gamma S [Source:HGNC Symbol;Acc:HGNC:2417]	0.0743734	2.52173	0.457259	0.501238	0.999669
KSPZV1	Placebo	pre-immunization baseline	protected (P) vs. not protected (NP) at 3 months	TMEM266	ENSG00000169758	transmembrane protein 266 [Source:HGNC Symbol;Acc:HGNC:26763]	-0.229717	1.08954	0.457126	0.5013	0.999669
KSPZV1	Placebo	pre-immunization baseline	protected (P) vs. not protected (NP) at 3 months	OLIG1	ENSG00000184221	oligodendrocyte transcription factor 1 [Source:HGNC Symbol;Acc:HGNC:16983]	-0.160507	2.4484	0.456994	0.501367	0.999669
KSPZV1	Placebo	pre-immunization baseline	protected (P) vs. not protected (NP) at 3 months	LIN9	ENSG00000183814	lin-9 DREAM MuvB core complex component [Source:HGNC Symbol;Acc:HGNC:30830]	0.0799455	3.96288	0.456909	0.501401	0.999669
KSPZV1	Placebo	pre-immunization baseline	protected (P) vs. not protected (NP) at 3 months	LEO1	ENSG00000166477	LEO1 homolog, Paf1/RNA polymerase II complex component [Source:HGNC Symbol;Acc:HGNC:30401]	-0.0437381	4.7712	0.456786	0.501459	0.999669
KSPZV1	Placebo	pre-immunization baseline	protected (P) vs. not protected (NP) at 3 months	ZRANB2	ENSG00000132485	zinc finger RANBP2-type containing 2 [Source:HGNC Symbol;Acc:HGNC:13058]	-0.0641416	7.59857	0.456693	0.501502	0.999669
KSPZV1	Placebo	pre-immunization baseline	protected (P) vs. not protected (NP) at 3 months	PKD2	ENSG00000118762	polycystin 2, transient receptor potential cation channel [Source:HGNC Symbol;Acc:HGNC:9009]	-0.0508053	4.32294	0.45665	0.501522	0.999669
KSPZV1	Placebo	pre-immunization baseline	protected (P) vs. not protected (NP) at 3 months	STXBP1	ENSG00000136854	syntaxin binding protein 1 [Source:HGNC Symbol;Acc:HGNC:11444]	0.181345	1.93423	0.456632	0.501536	0.999669
KSPZV1	Placebo	pre-immunization baseline	protected (P) vs. not protected (NP) at 3 months	SNED1	ENSG00000162804	sushi, nidogen and EGF like domains 1 [Source:HGNC Symbol;Acc:HGNC:24696]	-0.0517997	5.31891	0.456463	0.50161	0.999669
KSPZV1	Placebo	pre-immunization baseline	protected (P) vs. not protected (NP) at 3 months	HEXA-AS1	ENSG00000260339	HEXA antisense RNA 1 [Source:HGNC Symbol;Acc:HGNC:25810]	0.146469	1.46018	0.456424	0.501628	0.999669
KSPZV1	Placebo	pre-immunization baseline	protected (P) vs. not protected (NP) at 3 months	TNFRSF19	ENSG00000127863	TNF receptor superfamily member 19 [Source:HGNC Symbol;Acc:HGNC:11915]	-0.278128	0.567289	0.456325	0.501674	0.999669
KSPZV1	Placebo	pre-immunization baseline	protected (P) vs. not protected (NP) at 3 months	LENEP	ENSG00000163352	lens epithelial protein [Source:HGNC Symbol;Acc:HGNC:14429]	0.239514	-0.333926	0.456103	0.501778	0.999669
KSPZV1	Placebo	pre-immunization baseline	protected (P) vs. not protected (NP) at 3 months	PRR14	ENSG00000156858	proline rich 14 [Source:HGNC Symbol;Acc:HGNC:28458]	0.0588383	5.25223	0.456074	0.501791	0.999669
KSPZV1	Placebo	pre-immunization baseline	protected (P) vs. not protected (NP) at 3 months	TOLLIP	ENSG00000078902	toll interacting protein [Source:HGNC Symbol;Acc:HGNC:16476]	0.0595768	5.00079	0.455897	0.501874	0.999669
KSPZV1	Placebo	pre-immunization baseline	protected (P) vs. not protected (NP) at 3 months	DPH7	ENSG00000148399	diphthamide biosynthesis 7 [Source:HGNC Symbol;Acc:HGNC:25199]	0.0585275	3.49725	0.455875	0.501884	0.999669
KSPZV1	Placebo	pre-immunization baseline	protected (P) vs. not protected (NP) at 3 months	ANKRD9	ENSG00000156381	ankyrin repeat domain 9 [Source:HGNC Symbol;Acc:HGNC:20096]	-0.186459	3.28203	0.455997	0.501891	0.999669
KSPZV1	Placebo	pre-immunization baseline	protected (P) vs. not protected (NP) at 3 months	PMPCB	ENSG00000105819	peptidase, mitochondrial processing subunit beta [Source:HGNC Symbol;Acc:HGNC:9119]	-0.0347161	6.7776	0.455744	0.501946	0.999669
KSPZV1	Placebo	pre-immunization baseline	protected (P) vs. not protected (NP) at 3 months	PREB	ENSG00000138073	prolactin regulatory element binding [Source:HGNC Symbol;Acc:HGNC:9356]	0.048434	5.17426	0.455481	0.502068	0.999669
KSPZV1	Placebo	pre-immunization baseline	protected (P) vs. not protected (NP) at 3 months	ASB1	ENSG00000065802	ankyrin repeat and SOCS box containing 1 [Source:HGNC Symbol;Acc:HGNC:16011]	-0.0316681	4.80479	0.455285	0.50216	0.999669
KSPZV1	Placebo	pre-immunization baseline	protected (P) vs. not protected (NP) at 3 months	CFAP206	ENSG00000272514	cilia and flagella associated protein 206 [Source:HGNC Symbol;Acc:HGNC:21405]	-0.0518891	4.8197	0.455235	0.502184	0.999669
KSPZV1	Placebo	pre-immunization baseline	protected (P) vs. not protected (NP) at 3 months	MIR9-3HG	ENSG00000255571	MIR9-3 host gene [Source:HGNC Symbol;Acc:HGNC:27388]	-0.258401	0.77042	0.455123	0.502236	0.999669
KSPZV1	Placebo	pre-immunization baseline	protected (P) vs. not protected (NP) at 3 months	RP11-53B2.4	ENSG00000267503	novel transcript, antisense C18orf1	-0.195476	-0.201012	0.454596	0.502483	0.999669
KSPZV1	Placebo	pre-immunization baseline	protected (P) vs. not protected (NP) at 3 months	SH3PXD2A	ENSG00000107957	SH3 and PX domains 2A [Source:HGNC Symbol;Acc:HGNC:23664]	-0.0600484	4.91425	0.454299	0.502622	0.999669
KSPZV1	Placebo	pre-immunization baseline	protected (P) vs. not protected (NP) at 3 months	HSCB	ENSG00000100209	HscB mitochondrial iron-sulfur cluster cochaperone [Source:HGNC Symbol;Acc:HGNC:28913]	0.0686749	2.81465	0.454283	0.502629	0.999669
KSPZV1	Placebo	pre-immunization baseline	protected (P) vs. not protected (NP) at 3 months	GNG2	ENSG00000186469	G protein subunit gamma 2 [Source:HGNC Symbol;Acc:HGNC:4404]	0.0554026	7.81346	0.454224	0.502657	0.999669
KSPZV1	Placebo	pre-immunization baseline	protected (P) vs. not protected (NP) at 3 months	CCDC159	ENSG00000183401	coiled-coil domain containing 159 [Source:HGNC Symbol;Acc:HGNC:26996]	-0.075075	2.85154	0.453874	0.502821	0.999669
KSPZV1	Placebo	pre-immunization baseline	protected (P) vs. not protected (NP) at 3 months	ELAC2	ENSG00000006744	elaC ribonuclease Z 2 [Source:HGNC Symbol;Acc:HGNC:14198]	0.0438082	5.29323	0.453538	0.502979	0.999669
KSPZV1	Placebo	pre-immunization baseline	protected (P) vs. not protected (NP) at 3 months	THBS2	ENSG00000186340	thrombospondin 2 [Source:HGNC Symbol;Acc:HGNC:11786]	0.195723	1.21703	0.453386	0.50305	0.999669
KSPZV1	Placebo	pre-immunization baseline	protected (P) vs. not protected (NP) at 3 months	MELK	ENSG00000165304	maternal embryonic leucine zipper kinase [Source:HGNC Symbol;Acc:HGNC:16870]	-0.176873	2.55329	0.453397	0.503069	0.999669
KSPZV1	Placebo	pre-immunization baseline	protected (P) vs. not protected (NP) at 3 months	ZMYM1	ENSG00000197056	zinc finger MYM-type containing 1 [Source:HGNC Symbol;Acc:HGNC:26253]	0.0515381	5.06385	0.453314	0.503084	0.999669
KSPZV1	Placebo	pre-immunization baseline	protected (P) vs. not protected (NP) at 3 months	YIPF2	ENSG00000130733	Yip1 domain family member 2 [Source:HGNC Symbol;Acc:HGNC:28476]	-0.0933723	4.06188	0.453202	0.503139	0.999669
KSPZV1	Placebo	pre-immunization baseline	protected (P) vs. not protected (NP) at 3 months	EPHX1	ENSG00000143819	epoxide hydrolase 1 [Source:HGNC Symbol;Acc:HGNC:3401]	0.0833346	2.7484	0.453035	0.503215	0.999669
KSPZV1	Placebo	pre-immunization baseline	protected (P) vs. not protected (NP) at 3 months	RP11-535A5.1	ENSG00000273348	novel transcript	0.158777	0.76439	0.452757	0.503346	0.999669
KSPZV1	Placebo	pre-immunization baseline	protected (P) vs. not protected (NP) at 3 months	CKMT2-AS1	ENSG00000247572	CKMT2 antisense RNA 1 [Source:HGNC Symbol;Acc:HGNC:48997]	-0.0756041	2.32889	0.452742	0.503352	0.999669
KSPZV1	Placebo	pre-immunization baseline	protected (P) vs. not protected (NP) at 3 months	CLHC1	ENSG00000162994	clathrin heavy chain linker domain containing 1 [Source:HGNC Symbol;Acc:HGNC:26453]	-0.0880672	2.94794	0.452552	0.503442	0.999669
KSPZV1	Placebo	pre-immunization baseline	protected (P) vs. not protected (NP) at 3 months	WDR27	ENSG00000184465	WD repeat domain 27 [Source:HGNC Symbol;Acc:HGNC:21248]	-0.0554553	4.08267	0.452505	0.503464	0.999669
KSPZV1	Placebo	pre-immunization baseline	protected (P) vs. not protected (NP) at 3 months	CTD-2510F5.6	ENSG00000265303	novel protein	-0.113165	0.953359	0.452462	0.503484	0.999669
KSPZV1	Placebo	pre-immunization baseline	protected (P) vs. not protected (NP) at 3 months	DARS1-AS1	ENSG00000231890	DARS1 antisense RNA 1 [Source:HGNC Symbol;Acc:HGNC:40170]	0.123385	2.56443	0.452451	0.503489	0.999669
KSPZV1	Placebo	pre-immunization baseline	protected (P) vs. not protected (NP) at 3 months	POLH	ENSG00000170734	DNA polymerase eta [Source:HGNC Symbol;Acc:HGNC:9181]	-0.0365586	5.16447	0.452023	0.503691	0.999669
KSPZV1	Placebo	pre-immunization baseline	protected (P) vs. not protected (NP) at 3 months	NSUN4	ENSG00000117481	NOP2/Sun RNA methyltransferase 4 [Source:HGNC Symbol;Acc:HGNC:31802]	0.051359	5.13345	0.451956	0.503722	0.999669
KSPZV1	Placebo	pre-immunization baseline	protected (P) vs. not protected (NP) at 3 months	FRMD4A	ENSG00000151474	FERM domain containing 4A [Source:HGNC Symbol;Acc:HGNC:25491]	-0.09592	4.84098	0.451944	0.503752	0.999669
KSPZV1	Placebo	pre-immunization baseline	protected (P) vs. not protected (NP) at 3 months	PPP4R2	ENSG00000163605	protein phosphatase 4 regulatory subunit 2 [Source:HGNC Symbol;Acc:HGNC:18296]	-0.0617161	7.03962	0.451819	0.503786	0.999669
KSPZV1	Placebo	pre-immunization baseline	protected (P) vs. not protected (NP) at 3 months	TXNDC11	ENSG00000153066	thioredoxin domain containing 11 [Source:HGNC Symbol;Acc:HGNC:28030]	0.0645007	6.48679	0.451492	0.50394	0.999669
KSPZV1	Placebo	pre-immunization baseline	protected (P) vs. not protected (NP) at 3 months	RP11-409K20.6	ENSG00000230684	novel transcript	0.140645	-0.20878	0.451145	0.504104	0.999669
KSPZV1	Placebo	pre-immunization baseline	protected (P) vs. not protected (NP) at 3 months	MAFK	ENSG00000198517	MAF bZIP transcription factor K [Source:HGNC Symbol;Acc:HGNC:6782]	0.0637606	4.12066	0.451084	0.504133	0.999669
KSPZV1	Placebo	pre-immunization baseline	protected (P) vs. not protected (NP) at 3 months	GTPBP8	ENSG00000163607	GTP binding protein 8 (putative) [Source:HGNC Symbol;Acc:HGNC:25007]	0.0475904	5.28744	0.451026	0.50416	0.999669
KSPZV1	Placebo	pre-immunization baseline	protected (P) vs. not protected (NP) at 3 months	KMT2A	ENSG00000118058	lysine methyltransferase 2A [Source:HGNC Symbol;Acc:HGNC:7132]	-0.0260111	8.74475	0.451013	0.504166	0.999669
KSPZV1	Placebo	pre-immunization baseline	protected (P) vs. not protected (NP) at 3 months	KIF2C	ENSG00000142945	kinesin family member 2C [Source:HGNC Symbol;Acc:HGNC:6393]	0.143606	2.64369	0.450898	0.504224	0.999669
KSPZV1	Placebo	pre-immunization baseline	protected (P) vs. not protected (NP) at 3 months	RP11-188D8.1	ENSG00000271427	novel transcript	-0.167428	0.890211	0.450633	0.504345	0.999669
KSPZV1	Placebo	pre-immunization baseline	protected (P) vs. not protected (NP) at 3 months	PCED1B	ENSG00000179715	PC-esterase domain containing 1B [Source:HGNC Symbol;Acc:HGNC:28255]	-0.0488292	6.3814	0.450624	0.504349	0.999669
KSPZV1	Placebo	pre-immunization baseline	protected (P) vs. not protected (NP) at 3 months	TSC1	ENSG00000165699	TSC complex subunit 1 [Source:HGNC Symbol;Acc:HGNC:12362]	0.0312955	5.99758	0.450578	0.504371	0.999669
KSPZV1	Placebo	pre-immunization baseline	protected (P) vs. not protected (NP) at 3 months	PGAP1	ENSG00000197121	post-GPI attachment to proteins inositol deacylase 1 [Source:HGNC Symbol;Acc:HGNC:25712]	-0.121176	5.11285	0.450644	0.504406	0.999669
KSPZV1	Placebo	pre-immunization baseline	protected (P) vs. not protected (NP) at 3 months	LINC01341	ENSG00000227953	long intergenic non-protein coding RNA 1341 [Source:HGNC Symbol;Acc:HGNC:49457]	-0.2233	0.758719	0.450395	0.504457	0.999669
KSPZV1	Placebo	pre-immunization baseline	protected (P) vs. not protected (NP) at 3 months	TLR5	ENSG00000187554	toll like receptor 5 [Source:HGNC Symbol;Acc:HGNC:11851]	-0.113368	4.70913	0.450482	0.504457	0.999669
KSPZV1	Placebo	pre-immunization baseline	protected (P) vs. not protected (NP) at 3 months	SIGLEC1	ENSG00000088827	sialic acid binding Ig like lectin 1 [Source:HGNC Symbol;Acc:HGNC:11127]	0.191792	4.31439	0.450351	0.504584	0.999669
KSPZV1	Placebo	pre-immunization baseline	protected (P) vs. not protected (NP) at 3 months	RP11-677I18.3	ENSG00000254433	novel transcript	-0.0715486	2.36721	0.450032	0.504629	0.999669
KSPZV1	Placebo	pre-immunization baseline	protected (P) vs. not protected (NP) at 3 months	GOLGB1	ENSG00000173230	golgin B1 [Source:HGNC Symbol;Acc:HGNC:4429]	-0.0403577	6.73738	0.450016	0.504636	0.999669
KSPZV1	Placebo	pre-immunization baseline	protected (P) vs. not protected (NP) at 3 months	KB-1608C10.2	ENSG00000254307	novel transcript	-0.135696	1.34998	0.449999	0.504644	0.999669
KSPZV1	Placebo	pre-immunization baseline	protected (P) vs. not protected (NP) at 3 months	LINC01094	ENSG00000251442	long intergenic non-protein coding RNA 1094 [Source:HGNC Symbol;Acc:HGNC:49219]	-0.262366	1.44897	0.450038	0.504648	0.999669
KSPZV1	Placebo	pre-immunization baseline	protected (P) vs. not protected (NP) at 3 months	ANXA3	ENSG00000138772	annexin A3 [Source:HGNC Symbol;Acc:HGNC:541]	-0.260983	4.42606	0.450223	0.504665	0.999669
KSPZV1	Placebo	pre-immunization baseline	protected (P) vs. not protected (NP) at 3 months	RPL9	ENSG00000163682	ribosomal protein L9 [Source:HGNC Symbol;Acc:HGNC:10369]	-0.158426	8.85325	0.449936	0.504781	0.999669
KSPZV1	Placebo	pre-immunization baseline	protected (P) vs. not protected (NP) at 3 months	CHERP	ENSG00000085872	calcium homeostasis endoplasmic reticulum protein [Source:HGNC Symbol;Acc:HGNC:16930]	0.0499954	5.59614	0.449537	0.504862	0.999669
KSPZV1	Placebo	pre-immunization baseline	protected (P) vs. not protected (NP) at 3 months	TMED1	ENSG00000099203	transmembrane p24 trafficking protein 1 [Source:HGNC Symbol;Acc:HGNC:17291]	-0.0755071	3.17033	0.449155	0.505042	0.999669
KSPZV1	Placebo	pre-immunization baseline	protected (P) vs. not protected (NP) at 3 months	PPP2R5D	ENSG00000112640	protein phosphatase 2 regulatory subunit B'delta [Source:HGNC Symbol;Acc:HGNC:9312]	0.0427543	5.18417	0.448835	0.505194	0.999669
KSPZV1	Placebo	pre-immunization baseline	protected (P) vs. not protected (NP) at 3 months	UGCG	ENSG00000148154	UDP-glucose ceramide glucosyltransferase [Source:HGNC Symbol;Acc:HGNC:12524]	-0.0435419	6.28796	0.448772	0.505223	0.999669
KSPZV1	Placebo	pre-immunization baseline	protected (P) vs. not protected (NP) at 3 months	AJ011931.1	ENSG00000276633	novel transcript	-0.258878	-0.164084	0.448749	0.505234	0.999669
KSPZV1	Placebo	pre-immunization baseline	protected (P) vs. not protected (NP) at 3 months	TOB1	ENSG00000141232	transducer of ERBB2, 1 [Source:HGNC Symbol;Acc:HGNC:11979]	0.046697	6.35659	0.448692	0.505261	0.999669
KSPZV1	Placebo	pre-immunization baseline	protected (P) vs. not protected (NP) at 3 months	TTC32-DT	ENSG00000271991	TTC32 divergent transcript [Source:HGNC Symbol;Acc:HGNC:55236]	0.200228	0.416596	0.448496	0.505354	0.999669
KSPZV1	Placebo	pre-immunization baseline	protected (P) vs. not protected (NP) at 3 months	CNOT3	ENSG00000088038	CCR4-NOT transcription complex subunit 3 [Source:HGNC Symbol;Acc:HGNC:7879]	0.195806	1.57505	0.448414	0.505394	0.999669
KSPZV1	Placebo	pre-immunization baseline	protected (P) vs. not protected (NP) at 3 months	KIAA1586	ENSG00000168116	KIAA1586 [Source:HGNC Symbol;Acc:HGNC:21360]	-0.0943346	5.33819	0.448287	0.505483	0.999669
KSPZV1	Placebo	pre-immunization baseline	protected (P) vs. not protected (NP) at 3 months	RP11-709D24.8	ENSG00000278434	novel transcript, sense intronic to CDIP1	0.115139	2.55412	0.448196	0.505496	0.999669
KSPZV1	Placebo	pre-immunization baseline	protected (P) vs. not protected (NP) at 3 months	STON1-GTF2A1L	ENSG00000068781	STON1-GTF2A1L readthrough [Source:HGNC Symbol;Acc:HGNC:30651]	0.274495	-0.169036	0.448011	0.505583	0.999669
KSPZV1	Placebo	pre-immunization baseline	protected (P) vs. not protected (NP) at 3 months	C9orf106	ENSG00000179082	chromosome 9 putative open reading frame 106 [Source:HGNC Symbol;Acc:HGNC:31370]	0.144544	1.36223	0.447897	0.505638	0.999669
KSPZV1	Placebo	pre-immunization baseline	protected (P) vs. not protected (NP) at 3 months	C2orf68	ENSG00000168887	chromosome 2 open reading frame 68 [Source:HGNC Symbol;Acc:HGNC:34353]	0.0379729	6.46794	0.447768	0.505699	0.999669
KSPZV1	Placebo	pre-immunization baseline	protected (P) vs. not protected (NP) at 3 months	PIGB	ENSG00000069943	phosphatidylinositol glycan anchor biosynthesis class B [Source:HGNC Symbol;Acc:HGNC:8959]	-0.0388941	5.93051	0.447742	0.505711	0.999669
KSPZV1	Placebo	pre-immunization baseline	protected (P) vs. not protected (NP) at 3 months	ACKR3	ENSG00000144476	atypical chemokine receptor 3 [Source:HGNC Symbol;Acc:HGNC:23692]	0.0825599	2.88696	0.447697	0.505732	0.999669
KSPZV1	Placebo	pre-immunization baseline	protected (P) vs. not protected (NP) at 3 months	AC009403.2	ENSG00000216895	novel transcript, antisense to RBM33	-0.0790157	3.22149	0.447685	0.505738	0.999669
KSPZV1	Placebo	pre-immunization baseline	protected (P) vs. not protected (NP) at 3 months	FCRLA	ENSG00000132185	Fc receptor like A [Source:HGNC Symbol;Acc:HGNC:18504]	-0.0881273	6.33916	0.44767	0.505775	0.999669
KSPZV1	Placebo	pre-immunization baseline	protected (P) vs. not protected (NP) at 3 months	MARCHF7	ENSG00000136536	membrane associated ring-CH-type finger 7 [Source:HGNC Symbol;Acc:HGNC:17393]	-0.0386745	8.26815	0.447467	0.505841	0.999669
KSPZV1	Placebo	pre-immunization baseline	protected (P) vs. not protected (NP) at 3 months	NDUFB10	ENSG00000140990	NADH:ubiquinone oxidoreductase subunit B10 [Source:HGNC Symbol;Acc:HGNC:7696]	0.0604304	4.67206	0.447295	0.505923	0.999669
KSPZV1	Placebo	pre-immunization baseline	protected (P) vs. not protected (NP) at 3 months	CELF6	ENSG00000273025	novel transcript	0.0589056	2.88903	0.447128	0.506002	0.999669
KSPZV1	Placebo	pre-immunization baseline	protected (P) vs. not protected (NP) at 3 months	NTPCR	ENSG00000135778	nucleoside-triphosphatase, cancer-related [Source:HGNC Symbol;Acc:HGNC:28204]	0.0559583	4.95758	0.447041	0.506043	0.999669
KSPZV1	Placebo	pre-immunization baseline	protected (P) vs. not protected (NP) at 3 months	FOSL2	ENSG00000075426	FOS like 2, AP-1 transcription factor subunit [Source:HGNC Symbol;Acc:HGNC:3798]	0.118358	6.23068	0.447185	0.506051	0.999669
KSPZV1	Placebo	pre-immunization baseline	protected (P) vs. not protected (NP) at 3 months	WDR25	ENSG00000176473	WD repeat domain 25 [Source:HGNC Symbol;Acc:HGNC:21064]	0.0737234	2.61219	0.446892	0.506114	0.999669
KSPZV1	Placebo	pre-immunization baseline	protected (P) vs. not protected (NP) at 3 months	AC006077.3	ENSG00000279799	TEC	0.144255	0.594724	0.446504	0.506298	0.999669
KSPZV1	Placebo	pre-immunization baseline	protected (P) vs. not protected (NP) at 3 months	HSPA13	ENSG00000155304	heat shock protein family A (Hsp70) member 13 [Source:HGNC Symbol;Acc:HGNC:11375]	-0.0714911	6.05251	0.446502	0.506304	0.999669
KSPZV1	Placebo	pre-immunization baseline	protected (P) vs. not protected (NP) at 3 months	SPRYD7	ENSG00000123178	SPRY domain containing 7 [Source:HGNC Symbol;Acc:HGNC:14297]	-0.116499	1.71608	0.446458	0.50632	0.999669
KSPZV1	Placebo	pre-immunization baseline	protected (P) vs. not protected (NP) at 3 months	ATL3	ENSG00000184743	atlastin GTPase 3 [Source:HGNC Symbol;Acc:HGNC:24526]	-0.0486209	6.90869	0.446343	0.506374	0.999669
KSPZV1	Placebo	pre-immunization baseline	protected (P) vs. not protected (NP) at 3 months	LINC02145	ENSG00000250490	long intergenic non-protein coding RNA 2145 [Source:HGNC Symbol;Acc:HGNC:53005]	0.270526	0.0790271	0.446292	0.506399	0.999669
KSPZV1	Placebo	pre-immunization baseline	protected (P) vs. not protected (NP) at 3 months	RP11-540O11.7	ENSG00000259463	novel transcript, antisense to INO80	-0.132897	0.132545	0.446171	0.506456	0.999669
KSPZV1	Placebo	pre-immunization baseline	protected (P) vs. not protected (NP) at 3 months	KCNJ14	ENSG00000182324	potassium inwardly rectifying channel subfamily J member 14 [Source:HGNC Symbol;Acc:HGNC:6260]	-0.239873	0.389804	0.446035	0.50652	0.999669
KSPZV1	Placebo	pre-immunization baseline	protected (P) vs. not protected (NP) at 3 months	MIAT	ENSG00000225783	myocardial infarction associated transcript [Source:HGNC Symbol;Acc:HGNC:33425]	-0.084121	5.9037	0.445996	0.506563	0.999669
KSPZV1	Placebo	pre-immunization baseline	protected (P) vs. not protected (NP) at 3 months	ANAPC15	ENSG00000110200	anaphase promoting complex subunit 15 [Source:HGNC Symbol;Acc:HGNC:24531]	-0.0864483	3.38016	0.445879	0.506595	0.999669
KSPZV1	Placebo	pre-immunization baseline	protected (P) vs. not protected (NP) at 3 months	CLCN2	ENSG00000114859	chloride voltage-gated channel 2 [Source:HGNC Symbol;Acc:HGNC:2020]	-0.206065	0.674448	0.445871	0.506598	0.999669
KSPZV1	Placebo	pre-immunization baseline	protected (P) vs. not protected (NP) at 3 months	DROSHA	ENSG00000113360	drosha ribonuclease III [Source:HGNC Symbol;Acc:HGNC:17904]	0.0321976	6.36402	0.445701	0.506679	0.999669
KSPZV1	Placebo	pre-immunization baseline	protected (P) vs. not protected (NP) at 3 months	CTD-2636A23.2	ENSG00000261604	novel transcript, antisense to HMGCS1	0.0753122	2.84717	0.445602	0.506726	0.999669
KSPZV1	Placebo	pre-immunization baseline	protected (P) vs. not protected (NP) at 3 months	CEACAM8	ENSG00000124469	CEA cell adhesion molecule 8 [Source:HGNC Symbol;Acc:HGNC:1820]	-0.289637	1.38469	0.445525	0.506796	0.999669
KSPZV1	Placebo	pre-immunization baseline	protected (P) vs. not protected (NP) at 3 months	PPARGC1B	ENSG00000155846	PPARG coactivator 1 beta [Source:HGNC Symbol;Acc:HGNC:30022]	-0.0584761	4.82982	0.445441	0.506803	0.999669
KSPZV1	Placebo	pre-immunization baseline	protected (P) vs. not protected (NP) at 3 months	RP11-642A1.2	ENSG00000279766	TEC	-0.1207	1.10139	0.44533	0.506856	0.999669
KSPZV1	Placebo	pre-immunization baseline	protected (P) vs. not protected (NP) at 3 months	INTS6-AS1	ENSG00000236778	INTS6 antisense RNA 1 [Source:HGNC Symbol;Acc:HGNC:42691]	-0.0604413	4.34236	0.445295	0.506872	0.999669
KSPZV1	Placebo	pre-immunization baseline	protected (P) vs. not protected (NP) at 3 months	CTD-2349P21.11	ENSG00000265334	novel transcript, antisense ATAD5	0.128465	1.6404	0.445279	0.50688	0.999669
KSPZV1	Placebo	pre-immunization baseline	protected (P) vs. not protected (NP) at 3 months	LRRC37B	ENSG00000185158	leucine rich repeat containing 37B [Source:HGNC Symbol;Acc:HGNC:29070]	0.0298314	5.6317	0.445251	0.506893	0.999669
KSPZV1	Placebo	pre-immunization baseline	protected (P) vs. not protected (NP) at 3 months	RP11-468E2.2	ENSG00000259522	novel protein	0.0519873	4.04178	0.445227	0.506905	0.999669
KSPZV1	Placebo	pre-immunization baseline	protected (P) vs. not protected (NP) at 3 months	EBLN2	ENSG00000255423	endogenous Bornavirus like nucleoprotein 2 [Source:HGNC Symbol;Acc:HGNC:25493]	0.0625753	3.30509	0.4452	0.506917	0.999669
KSPZV1	Placebo	pre-immunization baseline	protected (P) vs. not protected (NP) at 3 months	CTD-3073N11.9	ENSG00000268777	novel transcript, antisense to SIGLEC6	-0.198738	0.770723	0.445038	0.506994	0.999669
KSPZV1	Placebo	pre-immunization baseline	protected (P) vs. not protected (NP) at 3 months	EXOC7	ENSG00000182473	exocyst complex component 7 [Source:HGNC Symbol;Acc:HGNC:23214]	0.0341856	6.50086	0.444989	0.507018	0.999669
KSPZV1	Placebo	pre-immunization baseline	protected (P) vs. not protected (NP) at 3 months	TRIM58	ENSG00000162722	tripartite motif containing 58 [Source:HGNC Symbol;Acc:HGNC:24150]	-0.259609	8.31276	0.445268	0.507022	0.999669
KSPZV1	Placebo	pre-immunization baseline	protected (P) vs. not protected (NP) at 3 months	ODC1	ENSG00000115758	ornithine decarboxylase 1 [Source:HGNC Symbol;Acc:HGNC:8109]	-0.0503571	6.24878	0.44486	0.507079	0.999669
KSPZV1	Placebo	pre-immunization baseline	protected (P) vs. not protected (NP) at 3 months	RP11-234B24.6	ENSG00000255639	novel protein	-0.0449144	4.47076	0.444842	0.507088	0.999669
KSPZV1	Placebo	pre-immunization baseline	protected (P) vs. not protected (NP) at 3 months	CSNK1E	ENSG00000213923	casein kinase 1 epsilon [Source:HGNC Symbol;Acc:HGNC:2453]	-0.0394768	4.69706	0.444698	0.507156	0.999669
KSPZV1	Placebo	pre-immunization baseline	protected (P) vs. not protected (NP) at 3 months	RP11-229P13.23	ENSG00000231864	novel transcript	-0.310879	-0.639502	0.444648	0.50718	0.999669
KSPZV1	Placebo	pre-immunization baseline	protected (P) vs. not protected (NP) at 3 months	CISH	ENSG00000114737	cytokine inducible SH2 containing protein [Source:HGNC Symbol;Acc:HGNC:1984]	0.0829538	6.06755	0.44465	0.507203	0.999669
KSPZV1	Placebo	pre-immunization baseline	protected (P) vs. not protected (NP) at 3 months	RP1-29C18.9	ENSG00000213279	novel transcript	0.181216	1.92957	0.444569	0.507223	0.999669
KSPZV1	Placebo	pre-immunization baseline	protected (P) vs. not protected (NP) at 3 months	COMMD10	ENSG00000145781	COMM domain containing 10 [Source:HGNC Symbol;Acc:HGNC:30201]	-0.0456676	5.04061	0.444494	0.507253	0.999669
KSPZV1	Placebo	pre-immunization baseline	protected (P) vs. not protected (NP) at 3 months	RP1-267L14.6	ENSG00000274227	novel transcript, antisense to ERP29	-0.0752944	2.53193	0.444473	0.507263	0.999669
KSPZV1	Placebo	pre-immunization baseline	protected (P) vs. not protected (NP) at 3 months	MFSD10	ENSG00000109736	major facilitator superfamily domain containing 10 [Source:HGNC Symbol;Acc:HGNC:16894]	-0.0600181	4.1382	0.444375	0.50731	0.999669
KSPZV1	Placebo	pre-immunization baseline	protected (P) vs. not protected (NP) at 3 months	HMG20A	ENSG00000140382	high mobility group 20A [Source:HGNC Symbol;Acc:HGNC:5001]	0.0359744	5.9692	0.443949	0.507513	0.999669
KSPZV1	Placebo	pre-immunization baseline	protected (P) vs. not protected (NP) at 3 months	RP11-316M1.12	ENSG00000259357	novel transcript, antisense to CERS2	0.0471419	4.32243	0.443938	0.507518	0.999669
KSPZV1	Placebo	pre-immunization baseline	protected (P) vs. not protected (NP) at 3 months	AC104532.4	ENSG00000267571	novel transcript, antisense to CAPS	0.0789772	2.27864	0.443903	0.507535	0.999669
KSPZV1	Placebo	pre-immunization baseline	protected (P) vs. not protected (NP) at 3 months	ZNF469	ENSG00000225614	zinc finger protein 469 [Source:HGNC Symbol;Acc:HGNC:23216]	-0.118411	3.48911	0.443869	0.507559	0.999669
KSPZV1	Placebo	pre-immunization baseline	protected (P) vs. not protected (NP) at 3 months	EPAS1	ENSG00000116016	endothelial PAS domain protein 1 [Source:HGNC Symbol;Acc:HGNC:3374]	0.211606	1.18839	0.443844	0.507563	0.999669
KSPZV1	Placebo	pre-immunization baseline	protected (P) vs. not protected (NP) at 3 months	PHF2	ENSG00000197724	PHD finger protein 2 [Source:HGNC Symbol;Acc:HGNC:8920]	0.0464422	5.47486	0.443728	0.507618	0.999669
KSPZV1	Placebo	pre-immunization baseline	protected (P) vs. not protected (NP) at 3 months	LINC00943	ENSG00000189238	long intergenic non-protein coding RNA 943 [Source:HGNC Symbol;Acc:HGNC:48639]	-0.249617	1.50984	0.443696	0.507656	0.999669
KSPZV1	Placebo	pre-immunization baseline	protected (P) vs. not protected (NP) at 3 months	RPS3	ENSG00000149273	ribosomal protein S3 [Source:HGNC Symbol;Acc:HGNC:10420]	-0.0446844	9.377	0.443624	0.507668	0.999669
KSPZV1	Placebo	pre-immunization baseline	protected (P) vs. not protected (NP) at 3 months	NIPA2	ENSG00000140157	NIPA magnesium transporter 2 [Source:HGNC Symbol;Acc:HGNC:17044]	-0.0319356	6.39217	0.443457	0.507747	0.999669
KSPZV1	Placebo	pre-immunization baseline	protected (P) vs. not protected (NP) at 3 months	NDEL1	ENSG00000166579	nudE neurodevelopment protein 1 like 1 [Source:HGNC Symbol;Acc:HGNC:17620]	-0.0553264	6.91133	0.443403	0.507773	0.999669
KSPZV1	Placebo	pre-immunization baseline	protected (P) vs. not protected (NP) at 3 months	AQP11	ENSG00000178301	aquaporin 11 [Source:HGNC Symbol;Acc:HGNC:19940]	-0.070873	2.7258	0.44321	0.507865	0.999669
KSPZV1	Placebo	pre-immunization baseline	protected (P) vs. not protected (NP) at 3 months	RHOB	ENSG00000143878	ras homolog family member B [Source:HGNC Symbol;Acc:HGNC:668]	0.0924313	6.31667	0.44328	0.507871	0.999669
KSPZV1	Placebo	pre-immunization baseline	protected (P) vs. not protected (NP) at 3 months	DPY19L2	ENSG00000177990	dpy-19 like 2 [Source:HGNC Symbol;Acc:HGNC:19414]	-0.247928	1.58534	0.443201	0.507895	0.999669
KSPZV1	Placebo	pre-immunization baseline	protected (P) vs. not protected (NP) at 3 months	LINC01871	ENSG00000235576	long intergenic non-protein coding RNA 1871 [Source:HGNC Symbol;Acc:HGNC:52690]	-0.163206	0.233614	0.442849	0.508038	0.999669
KSPZV1	Placebo	pre-immunization baseline	protected (P) vs. not protected (NP) at 3 months	RP11-24N18.1	ENSG00000260570	novel transcript, antisense to ATXN2L	-0.112058	1.454	0.442845	0.50804	0.999669
KSPZV1	Placebo	pre-immunization baseline	protected (P) vs. not protected (NP) at 3 months	NUAK2	ENSG00000163545	NUAK family kinase 2 [Source:HGNC Symbol;Acc:HGNC:29558]	-0.0565784	5.92664	0.442738	0.508091	0.999669
KSPZV1	Placebo	pre-immunization baseline	protected (P) vs. not protected (NP) at 3 months	NAA16	ENSG00000172766	N-alpha-acetyltransferase 16, NatA auxiliary subunit [Source:HGNC Symbol;Acc:HGNC:26164]	-0.0434861	5.99611	0.442671	0.508123	0.999669
KSPZV1	Placebo	pre-immunization baseline	protected (P) vs. not protected (NP) at 3 months	RIC8B	ENSG00000111785	RIC8 guanine nucleotide exchange factor B [Source:HGNC Symbol;Acc:HGNC:25555]	0.0463162	4.87049	0.442585	0.508164	0.999669
KSPZV1	Placebo	pre-immunization baseline	protected (P) vs. not protected (NP) at 3 months	C21orf91-OT1	ENSG00000240770	C21orf91 overlapping transcript 1 [Source:HGNC Symbol;Acc:HGNC:16729]	-0.185752	-0.12342	0.442582	0.508165	0.999669
KSPZV1	Placebo	pre-immunization baseline	protected (P) vs. not protected (NP) at 3 months	ERCC6	ENSG00000225830	ERCC excision repair 6, chromatin remodeling factor [Source:HGNC Symbol;Acc:HGNC:3438]	-0.0422099	5.46316	0.442478	0.508215	0.999669
KSPZV1	Placebo	pre-immunization baseline	protected (P) vs. not protected (NP) at 3 months	SSTR2	ENSG00000180616	somatostatin receptor 2 [Source:HGNC Symbol;Acc:HGNC:11331]	0.248109	0.891098	0.442299	0.508304	0.999669
KSPZV1	Placebo	pre-immunization baseline	protected (P) vs. not protected (NP) at 3 months	ATF6	ENSG00000118217	activating transcription factor 6 [Source:HGNC Symbol;Acc:HGNC:791]	-0.0362939	7.04042	0.442164	0.508365	0.999669
KSPZV1	Placebo	pre-immunization baseline	protected (P) vs. not protected (NP) at 3 months	DCAF6	ENSG00000143164	DDB1 and CUL4 associated factor 6 [Source:HGNC Symbol;Acc:HGNC:30002]	-0.0621602	6.37516	0.441925	0.508479	0.999669
KSPZV1	Placebo	pre-immunization baseline	protected (P) vs. not protected (NP) at 3 months	SLC19A1	ENSG00000173638	solute carrier family 19 member 1 [Source:HGNC Symbol;Acc:HGNC:10937]	0.0887775	5.08555	0.441928	0.508497	0.999669
KSPZV1	Placebo	pre-immunization baseline	protected (P) vs. not protected (NP) at 3 months	BMF-AS1	ENSG00000259409	BMF antisense RNA 1 [Source:HGNC Symbol;Acc:HGNC:53612]	0.171009	-0.0417972	0.441871	0.508505	0.999669
KSPZV1	Placebo	pre-immunization baseline	protected (P) vs. not protected (NP) at 3 months	DMWD	ENSG00000185800	DM1 locus, WD repeat containing [Source:HGNC Symbol;Acc:HGNC:2936]	0.0654787	4.55664	0.441755	0.508561	0.999669
KSPZV1	Placebo	pre-immunization baseline	protected (P) vs. not protected (NP) at 3 months	SLC25A25-AS1	ENSG00000234771	SLC25A25 antisense RNA 1 [Source:HGNC Symbol;Acc:HGNC:27844]	-0.0531287	4.52146	0.44175	0.508563	0.999669
KSPZV1	Placebo	pre-immunization baseline	protected (P) vs. not protected (NP) at 3 months	CTSE	ENSG00000196188	cathepsin E [Source:HGNC Symbol;Acc:HGNC:2530]	-0.3506	0.39467	0.441563	0.508675	0.999669
KSPZV1	Placebo	pre-immunization baseline	protected (P) vs. not protected (NP) at 3 months	MYO5C	ENSG00000128833	myosin VC [Source:HGNC Symbol;Acc:HGNC:7604]	-0.144618	1.50392	0.441352	0.508753	0.999669
KSPZV1	Placebo	pre-immunization baseline	protected (P) vs. not protected (NP) at 3 months	RP11-1149O23.4	ENSG00000250714	novel transcript	-0.110437	1.81049	0.441304	0.508776	0.999669
KSPZV1	Placebo	pre-immunization baseline	protected (P) vs. not protected (NP) at 3 months	TXNRD1	ENSG00000198431	thioredoxin reductase 1 [Source:HGNC Symbol;Acc:HGNC:12437]	0.0382969	5.96601	0.441256	0.508799	0.999669
KSPZV1	Placebo	pre-immunization baseline	protected (P) vs. not protected (NP) at 3 months	SLC3A2	ENSG00000168003	solute carrier family 3 member 2 [Source:HGNC Symbol;Acc:HGNC:11026]	0.0372035	5.27398	0.441245	0.508804	0.999669
KSPZV1	Placebo	pre-immunization baseline	protected (P) vs. not protected (NP) at 3 months	CD163	ENSG00000177575	CD163 molecule [Source:HGNC Symbol;Acc:HGNC:1631]	0.164566	2.95442	0.441263	0.508825	0.999669
KSPZV1	Placebo	pre-immunization baseline	protected (P) vs. not protected (NP) at 3 months	TMEM154	ENSG00000170006	transmembrane protein 154 [Source:HGNC Symbol;Acc:HGNC:26489]	-0.072826	8.61198	0.441173	0.508846	0.999669
KSPZV1	Placebo	pre-immunization baseline	protected (P) vs. not protected (NP) at 3 months	ZNF789	ENSG00000198556	zinc finger protein 789 [Source:HGNC Symbol;Acc:HGNC:27801]	-0.041174	5.5895	0.441051	0.508897	0.999669
KSPZV1	Placebo	pre-immunization baseline	protected (P) vs. not protected (NP) at 3 months	RP11-298C2.1	ENSG00000277539		-0.115528	1.09643	0.441011	0.508916	0.999669
KSPZV1	Placebo	pre-immunization baseline	protected (P) vs. not protected (NP) at 3 months	TRAV20	ENSG00000211800	T cell receptor alpha variable 20 [Source:HGNC Symbol;Acc:HGNC:12117]	0.154815	0.717474	0.440931	0.508955	0.999669
KSPZV1	Placebo	pre-immunization baseline	protected (P) vs. not protected (NP) at 3 months	RP11-363E6.3	ENSG00000254027	novel transcript	-0.184001	0.270491	0.44093	0.508955	0.999669
KSPZV1	Placebo	pre-immunization baseline	protected (P) vs. not protected (NP) at 3 months	MED16	ENSG00000175221	mediator complex subunit 16 [Source:HGNC Symbol;Acc:HGNC:17556]	0.0660262	4.50726	0.440858	0.50899	0.999669
KSPZV1	Placebo	pre-immunization baseline	protected (P) vs. not protected (NP) at 3 months	PDF	ENSG00000258429	peptide deformylase, mitochondrial [Source:HGNC Symbol;Acc:HGNC:30012]	-0.0597675	3.6037	0.440781	0.509026	0.999669
KSPZV1	Placebo	pre-immunization baseline	protected (P) vs. not protected (NP) at 3 months	PARM1-AS1	ENSG00000249717	PARM1 antisense RNA 1 [Source:HGNC Symbol;Acc:HGNC:41051]	-0.253226	0.104299	0.440719	0.509056	0.999669
KSPZV1	Placebo	pre-immunization baseline	protected (P) vs. not protected (NP) at 3 months	RP11-253I19.3	ENSG00000255670	novel transcript	0.110797	0.980233	0.440651	0.509089	0.999669
KSPZV1	Placebo	pre-immunization baseline	protected (P) vs. not protected (NP) at 3 months	FAM24B	ENSG00000213185	family with sequence similarity 24 member B [Source:HGNC Symbol;Acc:HGNC:23475]	0.094942	1.8393	0.440621	0.509103	0.999669
KSPZV1	Placebo	pre-immunization baseline	protected (P) vs. not protected (NP) at 3 months	CMTM2	ENSG00000140932	CKLF like MARVEL transmembrane domain containing 2 [Source:HGNC Symbol;Acc:HGNC:19173]	-0.229246	1.32268	0.440564	0.509134	0.999669
KSPZV1	Placebo	pre-immunization baseline	protected (P) vs. not protected (NP) at 3 months	CRELD2	ENSG00000184164	cysteine rich with EGF like domains 2 [Source:HGNC Symbol;Acc:HGNC:28150]	-0.0691715	3.56769	0.440389	0.509215	0.999669
KSPZV1	Placebo	pre-immunization baseline	protected (P) vs. not protected (NP) at 3 months	RP11-257O5.2	ENSG00000279059	TEC	0.0491232	4.3733	0.440339	0.509238	0.999669
KSPZV1	Placebo	pre-immunization baseline	protected (P) vs. not protected (NP) at 3 months	ABCA10	ENSG00000154263	ATP binding cassette subfamily A member 10 [Source:HGNC Symbol;Acc:HGNC:30]	-0.315573	1.17496	0.440352	0.509268	0.999669
KSPZV1	Placebo	pre-immunization baseline	protected (P) vs. not protected (NP) at 3 months	LRRC14	ENSG00000160959	leucine rich repeat containing 14 [Source:HGNC Symbol;Acc:HGNC:20419]	0.0530443	4.44758	0.440023	0.50939	0.999669
KSPZV1	Placebo	pre-immunization baseline	protected (P) vs. not protected (NP) at 3 months	UQCRB	ENSG00000156467	ubiquinol-cytochrome c reductase binding protein [Source:HGNC Symbol;Acc:HGNC:12582]	-0.0826515	6.25573	0.440053	0.509401	0.999669
KSPZV1	Placebo	pre-immunization baseline	protected (P) vs. not protected (NP) at 3 months	KIF16B	ENSG00000089177	kinesin family member 16B [Source:HGNC Symbol;Acc:HGNC:15869]	0.0789793	3.81698	0.439793	0.5095	0.999669
KSPZV1	Placebo	pre-immunization baseline	protected (P) vs. not protected (NP) at 3 months	RAB15	ENSG00000139998	RAB15, member RAS oncogene family [Source:HGNC Symbol;Acc:HGNC:20150]	-0.0512035	4.27657	0.439737	0.509527	0.999669
KSPZV1	Placebo	pre-immunization baseline	protected (P) vs. not protected (NP) at 3 months	TIAF1	ENSG00000221995	TGFB1-induced anti-apoptotic factor 1 [Source:HGNC Symbol;Acc:HGNC:11803]	0.0528368	5.00772	0.439726	0.509532	0.999669
KSPZV1	Placebo	pre-immunization baseline	protected (P) vs. not protected (NP) at 3 months	CCDC181	ENSG00000117477	coiled-coil domain containing 181 [Source:HGNC Symbol;Acc:HGNC:28051]	0.166143	1.15637	0.439583	0.509601	0.999669
KSPZV1	Placebo	pre-immunization baseline	protected (P) vs. not protected (NP) at 3 months	RP11-148K1.10	ENSG00000243433	novel transcript	-0.18721	-0.179869	0.43954	0.509621	0.999669
KSPZV1	Placebo	pre-immunization baseline	protected (P) vs. not protected (NP) at 3 months	RMDN3	ENSG00000137824	regulator of microtubule dynamics 3 [Source:HGNC Symbol;Acc:HGNC:25550]	-0.0595998	3.60019	0.439345	0.509715	0.999669
KSPZV1	Placebo	pre-immunization baseline	protected (P) vs. not protected (NP) at 3 months	SSH3	ENSG00000172830	slingshot protein phosphatase 3 [Source:HGNC Symbol;Acc:HGNC:30581]	0.131451	2.15524	0.439285	0.509744	0.999669
KSPZV1	Placebo	pre-immunization baseline	protected (P) vs. not protected (NP) at 3 months	ICA1	ENSG00000003147	islet cell autoantigen 1 [Source:HGNC Symbol;Acc:HGNC:5343]	0.150672	1.63433	0.439231	0.50977	0.999669
KSPZV1	Placebo	pre-immunization baseline	protected (P) vs. not protected (NP) at 3 months	AC007040.6	ENSG00000228384	novel transcript	-0.139593	0.657824	0.439153	0.509807	0.999669
KSPZV1	Placebo	pre-immunization baseline	protected (P) vs. not protected (NP) at 3 months	DTX3	ENSG00000178498	deltex E3 ubiquitin ligase 3 [Source:HGNC Symbol;Acc:HGNC:24457]	0.0954995	2.67956	0.438877	0.50994	0.999669
KSPZV1	Placebo	pre-immunization baseline	protected (P) vs. not protected (NP) at 3 months	LSM11	ENSG00000155858	LSM11, U7 small nuclear RNA associated [Source:HGNC Symbol;Acc:HGNC:30860]	-0.0651191	3.40065	0.438828	0.509963	0.999669
KSPZV1	Placebo	pre-immunization baseline	protected (P) vs. not protected (NP) at 3 months	MED22	ENSG00000148297	mediator complex subunit 22 [Source:HGNC Symbol;Acc:HGNC:11477]	0.041285	5.90278	0.438773	0.50999	0.999669
KSPZV1	Placebo	pre-immunization baseline	protected (P) vs. not protected (NP) at 3 months	GMPPB	ENSG00000173540	GDP-mannose pyrophosphorylase B [Source:HGNC Symbol;Acc:HGNC:22932]	-0.0869615	4.85209	0.438757	0.51001	0.999669
KSPZV1	Placebo	pre-immunization baseline	protected (P) vs. not protected (NP) at 3 months	MTOR-AS1	ENSG00000225602	MTOR antisense RNA 1 [Source:HGNC Symbol;Acc:HGNC:40242]	0.123375	-0.163402	0.438617	0.510065	0.999669
KSPZV1	Placebo	pre-immunization baseline	protected (P) vs. not protected (NP) at 3 months	CAAP1	ENSG00000120159	caspase activity and apoptosis inhibitor 1 [Source:HGNC Symbol;Acc:HGNC:25834]	0.0726852	4.89138	0.438494	0.510124	0.999669
KSPZV1	Placebo	pre-immunization baseline	protected (P) vs. not protected (NP) at 3 months	PPAT	ENSG00000128059	phosphoribosyl pyrophosphate amidotransferase [Source:HGNC Symbol;Acc:HGNC:9238]	-0.063702	4.85704	0.438493	0.510125	0.999669
KSPZV1	Placebo	pre-immunization baseline	protected (P) vs. not protected (NP) at 3 months	ARHGAP26-IT1	ENSG00000230789	ARHGAP26 intronic transcript 1 [Source:HGNC Symbol;Acc:HGNC:41429]	-0.176879	0.453916	0.438221	0.510256	0.999669
KSPZV1	Placebo	pre-immunization baseline	protected (P) vs. not protected (NP) at 3 months	ABHD11	ENSG00000106077	abhydrolase domain containing 11 [Source:HGNC Symbol;Acc:HGNC:16407]	0.097726	2.14719	0.438092	0.510317	0.999669
KSPZV1	Placebo	pre-immunization baseline	protected (P) vs. not protected (NP) at 3 months	LY86	ENSG00000112799	lymphocyte antigen 86 [Source:HGNC Symbol;Acc:HGNC:16837]	-0.104263	4.0011	0.437806	0.510464	0.999669
KSPZV1	Placebo	pre-immunization baseline	protected (P) vs. not protected (NP) at 3 months	CNNM4	ENSG00000158158	cyclin and CBS domain divalent metal cation transport mediator 4 [Source:HGNC Symbol;Acc:HGNC:105]	-0.0538766	4.20168	0.43778	0.510468	0.999669
KSPZV1	Placebo	pre-immunization baseline	protected (P) vs. not protected (NP) at 3 months	KMT2D	ENSG00000167548	lysine methyltransferase 2D [Source:HGNC Symbol;Acc:HGNC:7133]	0.0570605	8.03921	0.437645	0.510533	0.999669
KSPZV1	Placebo	pre-immunization baseline	protected (P) vs. not protected (NP) at 3 months	RP11-15A1.3	ENSG00000267058	novel transcript	-0.123888	1.24417	0.437584	0.510562	0.999669
KSPZV1	Placebo	pre-immunization baseline	protected (P) vs. not protected (NP) at 3 months	USP37	ENSG00000135913	ubiquitin specific peptidase 37 [Source:HGNC Symbol;Acc:HGNC:20063]	0.0374448	5.96957	0.437583	0.510562	0.999669
KSPZV1	Placebo	pre-immunization baseline	protected (P) vs. not protected (NP) at 3 months	PAAF1	ENSG00000175575	proteasomal ATPase associated factor 1 [Source:HGNC Symbol;Acc:HGNC:25687]	-0.0402155	3.83904	0.437342	0.510679	0.999669
KSPZV1	Placebo	pre-immunization baseline	protected (P) vs. not protected (NP) at 3 months	SLC9A9-AS1	ENSG00000240012	SLC9A9 antisense RNA 1 [Source:HGNC Symbol;Acc:HGNC:40928]	-0.140154	0.384924	0.437012	0.510837	0.999669
KSPZV1	Placebo	pre-immunization baseline	protected (P) vs. not protected (NP) at 3 months	ZFYVE26	ENSG00000072121	zinc finger FYVE-type containing 26 [Source:HGNC Symbol;Acc:HGNC:20761]	-0.032253	6.20934	0.4369	0.510892	0.999669
KSPZV1	Placebo	pre-immunization baseline	protected (P) vs. not protected (NP) at 3 months	HTRA2	ENSG00000115317	HtrA serine peptidase 2 [Source:HGNC Symbol;Acc:HGNC:14348]	0.0495709	4.26486	0.436823	0.510929	0.999669
KSPZV1	Placebo	pre-immunization baseline	protected (P) vs. not protected (NP) at 3 months	LRP5L	ENSG00000100068	LDL receptor related protein 5 like [Source:HGNC Symbol;Acc:HGNC:25323]	0.089666	3.43304	0.436589	0.511042	0.999669
KSPZV1	Placebo	pre-immunization baseline	protected (P) vs. not protected (NP) at 3 months	RP11-678G14.2	ENSG00000268081	novel transcript, antisense to ZNF429	0.203136	-0.121569	0.436426	0.51112	0.999669
KSPZV1	Placebo	pre-immunization baseline	protected (P) vs. not protected (NP) at 3 months	SLC27A5	ENSG00000083807	solute carrier family 27 member 5 [Source:HGNC Symbol;Acc:HGNC:10999]	-0.101219	2.62797	0.436371	0.511147	0.999669
KSPZV1	Placebo	pre-immunization baseline	protected (P) vs. not protected (NP) at 3 months	PGBD2	ENSG00000185220	piggyBac transposable element derived 2 [Source:HGNC Symbol;Acc:HGNC:19399]	-0.0497753	4.0025	0.436367	0.511149	0.999669
KSPZV1	Placebo	pre-immunization baseline	protected (P) vs. not protected (NP) at 3 months	TSPAN17	ENSG00000048140	tetraspanin 17 [Source:HGNC Symbol;Acc:HGNC:13594]	0.0586147	4.68334	0.43636	0.511152	0.999669
KSPZV1	Placebo	pre-immunization baseline	protected (P) vs. not protected (NP) at 3 months	CAMK2G	ENSG00000148660	calcium/calmodulin dependent protein kinase II gamma [Source:HGNC Symbol;Acc:HGNC:1463]	0.0447772	5.48536	0.436297	0.511182	0.999669
KSPZV1	Placebo	pre-immunization baseline	protected (P) vs. not protected (NP) at 3 months	TRAPPC10	ENSG00000160218	trafficking protein particle complex 10 [Source:HGNC Symbol;Acc:HGNC:11868]	0.0335253	6.58528	0.43592	0.511365	0.999669
KSPZV1	Placebo	pre-immunization baseline	protected (P) vs. not protected (NP) at 3 months	GABPB2	ENSG00000143458	GA binding protein transcription factor subunit beta 2 [Source:HGNC Symbol;Acc:HGNC:28441]	0.0322929	5.463	0.435911	0.511369	0.999669
KSPZV1	Placebo	pre-immunization baseline	protected (P) vs. not protected (NP) at 3 months	SIRPB2	ENSG00000196209	signal regulatory protein beta 2 [Source:HGNC Symbol;Acc:HGNC:16247]	0.103247	6.0498	0.435805	0.511475	0.999669
KSPZV1	Placebo	pre-immunization baseline	protected (P) vs. not protected (NP) at 3 months	SREK1	ENSG00000153914	splicing regulatory glutamic acid and lysine rich protein 1 [Source:HGNC Symbol;Acc:HGNC:17882]	-0.0538348	7.24528	0.435685	0.511478	0.999669
KSPZV1	Placebo	pre-immunization baseline	protected (P) vs. not protected (NP) at 3 months	RP11-276H1.2	ENSG00000261293	novel transcript, antisense to a novel protein	0.1432	0.763877	0.435658	0.511491	0.999669
KSPZV1	Placebo	pre-immunization baseline	protected (P) vs. not protected (NP) at 3 months	RP11-365P13.5	ENSG00000277767	novel transcript	-0.0922025	2.73832	0.435321	0.511654	0.999669
KSPZV1	Placebo	pre-immunization baseline	protected (P) vs. not protected (NP) at 3 months	RP11-989F5.1	ENSG00000256250	novel transcript	-0.152229	0.913375	0.435242	0.511692	0.999669
KSPZV1	Placebo	pre-immunization baseline	protected (P) vs. not protected (NP) at 3 months	AP2B1	ENSG00000006125	adaptor related protein complex 2 subunit beta 1 [Source:HGNC Symbol;Acc:HGNC:563]	-0.0664526	7.75413	0.435037	0.511795	0.999669
KSPZV1	Placebo	pre-immunization baseline	protected (P) vs. not protected (NP) at 3 months	SLC34A3	ENSG00000198569	solute carrier family 34 member 3 [Source:HGNC Symbol;Acc:HGNC:20305]	0.248814	-0.00776685	0.434958	0.511829	0.999669
KSPZV1	Placebo	pre-immunization baseline	protected (P) vs. not protected (NP) at 3 months	POR	ENSG00000127948	cytochrome p450 oxidoreductase [Source:HGNC Symbol;Acc:HGNC:9208]	-0.064147	4.19905	0.434941	0.511838	0.999669
KSPZV1	Placebo	pre-immunization baseline	protected (P) vs. not protected (NP) at 3 months	PLAAT3	ENSG00000176485	phospholipase A and acyltransferase 3 [Source:HGNC Symbol;Acc:HGNC:17825]	0.125483	2.10592	0.434743	0.511933	0.999669
KSPZV1	Placebo	pre-immunization baseline	protected (P) vs. not protected (NP) at 3 months	ATXN1	ENSG00000124788	ataxin 1 [Source:HGNC Symbol;Acc:HGNC:10548]	0.0706698	6.84506	0.434678	0.511972	0.999669
KSPZV1	Placebo	pre-immunization baseline	protected (P) vs. not protected (NP) at 3 months	WDR83	ENSG00000123154	WD repeat domain 83 [Source:HGNC Symbol;Acc:HGNC:32672]	-0.0515979	3.52417	0.434608	0.511998	0.999669
KSPZV1	Placebo	pre-immunization baseline	protected (P) vs. not protected (NP) at 3 months	RP11-469M7.1	ENSG00000260006		0.0571964	3.37396	0.434595	0.512005	0.999669
KSPZV1	Placebo	pre-immunization baseline	protected (P) vs. not protected (NP) at 3 months	SLFNL1	ENSG00000171790	schlafen like 1 [Source:HGNC Symbol;Acc:HGNC:26313]	-0.0718612	3.06943	0.434488	0.512056	0.999669
KSPZV1	Placebo	pre-immunization baseline	protected (P) vs. not protected (NP) at 3 months	PATZ1	ENSG00000100105	POZ/BTB and AT hook containing zinc finger 1 [Source:HGNC Symbol;Acc:HGNC:13071]	-0.046397	5.69385	0.434439	0.51208	0.999669
KSPZV1	Placebo	pre-immunization baseline	protected (P) vs. not protected (NP) at 3 months	METTL26	ENSG00000130731	methyltransferase like 26 [Source:HGNC Symbol;Acc:HGNC:14141]	0.0672606	4.18799	0.434274	0.51216	0.999669
KSPZV1	Placebo	pre-immunization baseline	protected (P) vs. not protected (NP) at 3 months	AP001372.2	ENSG00000254837	novel transcript	-0.0736462	2.69089	0.434217	0.512188	0.999669
KSPZV1	Placebo	pre-immunization baseline	protected (P) vs. not protected (NP) at 3 months	C12orf73	ENSG00000204954	chromosome 12 open reading frame 73 [Source:HGNC Symbol;Acc:HGNC:34450]	0.0511653	3.54958	0.434101	0.512244	0.999669
KSPZV1	Placebo	pre-immunization baseline	protected (P) vs. not protected (NP) at 3 months	ZBED6	ENSG00000257315	zinc finger BED-type containing 6 [Source:HGNC Symbol;Acc:HGNC:33273]	0.034406	6.94612	0.433929	0.512327	0.999669
KSPZV1	Placebo	pre-immunization baseline	protected (P) vs. not protected (NP) at 3 months	C15orf40	ENSG00000169609	chromosome 15 open reading frame 40 [Source:HGNC Symbol;Acc:HGNC:28443]	-0.0454852	5.88625	0.433818	0.512381	0.999669
KSPZV1	Placebo	pre-immunization baseline	protected (P) vs. not protected (NP) at 3 months	ARAP1	ENSG00000186635	ArfGAP with RhoGAP domain, ankyrin repeat and PH domain 1 [Source:HGNC Symbol;Acc:HGNC:16925]	0.0725817	6.613	0.433711	0.512443	0.999669
KSPZV1	Placebo	pre-immunization baseline	protected (P) vs. not protected (NP) at 3 months	SNX32	ENSG00000172803	sorting nexin 32 [Source:HGNC Symbol;Acc:HGNC:26423]	-0.0651411	4.31009	0.433686	0.512445	0.999669
KSPZV1	Placebo	pre-immunization baseline	protected (P) vs. not protected (NP) at 3 months	FAM227B	ENSG00000166262	family with sequence similarity 227 member B [Source:HGNC Symbol;Acc:HGNC:26543]	0.0699212	3.4354	0.433532	0.51252	0.999669
KSPZV1	Placebo	pre-immunization baseline	protected (P) vs. not protected (NP) at 3 months	H3C7	ENSG00000277775	H3 clustered histone 7 [Source:HGNC Symbol;Acc:HGNC:4773]	0.15306	3.96762	0.433392	0.512653	0.999669
KSPZV1	Placebo	pre-immunization baseline	protected (P) vs. not protected (NP) at 3 months	THOC7-AS1	ENSG00000240549	THOC7 antisense RNA 1 [Source:HGNC Symbol;Acc:HGNC:41249]	-0.11164	1.38748	0.43304	0.512758	0.999669
KSPZV1	Placebo	pre-immunization baseline	protected (P) vs. not protected (NP) at 3 months	RP11-152L20.3	ENSG00000260661	novel transcript, antisense to SLCO3A1	0.130611	1.69852	0.432812	0.512869	0.999669
KSPZV1	Placebo	pre-immunization baseline	protected (P) vs. not protected (NP) at 3 months	C15orf54	ENSG00000175746	chromosome 15 putative open reading frame 54 [Source:HGNC Symbol;Acc:HGNC:33797]	0.335821	0.322642	0.432784	0.512898	0.999669
KSPZV1	Placebo	pre-immunization baseline	protected (P) vs. not protected (NP) at 3 months	ZNF19	ENSG00000157429	zinc finger protein 19 [Source:HGNC Symbol;Acc:HGNC:12981]	0.0859329	2.88699	0.432741	0.512903	0.999669
KSPZV1	Placebo	pre-immunization baseline	protected (P) vs. not protected (NP) at 3 months	RP11-455O6.5	ENSG00000279187	TEC	-0.160096	1.21547	0.43243	0.513054	0.999669
KSPZV1	Placebo	pre-immunization baseline	protected (P) vs. not protected (NP) at 3 months	GIMAP1	ENSG00000213203	GTPase, IMAP family member 1 [Source:HGNC Symbol;Acc:HGNC:23237]	0.037295	6.89004	0.4324	0.513069	0.999669
KSPZV1	Placebo	pre-immunization baseline	protected (P) vs. not protected (NP) at 3 months	LRRC8A	ENSG00000136802	leucine rich repeat containing 8 VRAC subunit A [Source:HGNC Symbol;Acc:HGNC:19027]	-0.088975	5.73278	0.432196	0.513197	0.999669
KSPZV1	Placebo	pre-immunization baseline	protected (P) vs. not protected (NP) at 3 months	ZBTB2	ENSG00000181472	zinc finger and BTB domain containing 2 [Source:HGNC Symbol;Acc:HGNC:20868]	0.0405675	5.75372	0.432114	0.513208	0.999669
KSPZV1	Placebo	pre-immunization baseline	protected (P) vs. not protected (NP) at 3 months	LGALS3BP	ENSG00000108679	galectin 3 binding protein [Source:HGNC Symbol;Acc:HGNC:6564]	0.0840861	5.29917	0.432145	0.513211	0.999669
KSPZV1	Placebo	pre-immunization baseline	protected (P) vs. not protected (NP) at 3 months	TIMP2	ENSG00000035862	TIMP metallopeptidase inhibitor 2 [Source:HGNC Symbol;Acc:HGNC:11821]	0.0902306	5.7787	0.43207	0.513261	0.999669
KSPZV1	Placebo	pre-immunization baseline	protected (P) vs. not protected (NP) at 3 months	FAM53A	ENSG00000174137	family with sequence similarity 53 member A [Source:HGNC Symbol;Acc:HGNC:31860]	-0.237928	0.735302	0.43198	0.513273	0.999669
KSPZV1	Placebo	pre-immunization baseline	protected (P) vs. not protected (NP) at 3 months	RP11-762H8.4	ENSG00000272418	novel transcript , sense intronic to WDR61	-0.123202	1.39388	0.431832	0.513345	0.999669
KSPZV1	Placebo	pre-immunization baseline	protected (P) vs. not protected (NP) at 3 months	BCLAF1	ENSG00000029363	BCL2 associated transcription factor 1 [Source:HGNC Symbol;Acc:HGNC:16863]	-0.0412384	8.31688	0.431792	0.513364	0.999669
KSPZV1	Placebo	pre-immunization baseline	protected (P) vs. not protected (NP) at 3 months	SARS1	ENSG00000031698	seryl-tRNA synthetase 1 [Source:HGNC Symbol;Acc:HGNC:10537]	-0.0325621	5.93314	0.431778	0.513371	0.999669
KSPZV1	Placebo	pre-immunization baseline	protected (P) vs. not protected (NP) at 3 months	VPS37C	ENSG00000167987	VPS37C subunit of ESCRT-I [Source:HGNC Symbol;Acc:HGNC:26097]	0.0763924	3.4913	0.431563	0.513476	0.999669
KSPZV1	Placebo	pre-immunization baseline	protected (P) vs. not protected (NP) at 3 months	RP11-867G23.3	ENSG00000245156	novel transcript	0.0643969	3.47253	0.431235	0.513635	0.999669
KSPZV1	Placebo	pre-immunization baseline	protected (P) vs. not protected (NP) at 3 months	NARS2	ENSG00000137513	asparaginyl-tRNA synthetase 2, mitochondrial [Source:HGNC Symbol;Acc:HGNC:26274]	-0.0592754	3.74585	0.431225	0.51364	0.999669
KSPZV1	Placebo	pre-immunization baseline	protected (P) vs. not protected (NP) at 3 months	EPHA1	ENSG00000146904	EPH receptor A1 [Source:HGNC Symbol;Acc:HGNC:3385]	0.066085	4.22346	0.431204	0.513651	0.999669
KSPZV1	Placebo	pre-immunization baseline	protected (P) vs. not protected (NP) at 3 months	HNRNPA1	ENSG00000135486	heterogeneous nuclear ribonucleoprotein A1 [Source:HGNC Symbol;Acc:HGNC:5031]	-0.0316196	8.81445	0.431126	0.513688	0.999669
KSPZV1	Placebo	pre-immunization baseline	protected (P) vs. not protected (NP) at 3 months	RIN3	ENSG00000100599	Ras and Rab interactor 3 [Source:HGNC Symbol;Acc:HGNC:18751]	0.0524399	7.61239	0.431047	0.513727	0.999669
KSPZV1	Placebo	pre-immunization baseline	protected (P) vs. not protected (NP) at 3 months	LA16c-329F2.1	ENSG00000261399	novel transcript, antisense to MAPK8IP3	-0.122453	0.247048	0.431035	0.513733	0.999669
KSPZV1	Placebo	pre-immunization baseline	protected (P) vs. not protected (NP) at 3 months	ISCA2	ENSG00000165898	iron-sulfur cluster assembly 2 [Source:HGNC Symbol;Acc:HGNC:19857]	0.0475956	4.66764	0.430965	0.513767	0.999669
KSPZV1	Placebo	pre-immunization baseline	protected (P) vs. not protected (NP) at 3 months	ST14	ENSG00000149418	ST14 transmembrane serine protease matriptase [Source:HGNC Symbol;Acc:HGNC:11344]	-0.136817	2.87167	0.430743	0.513881	0.999669
KSPZV1	Placebo	pre-immunization baseline	protected (P) vs. not protected (NP) at 3 months	RUSC2	ENSG00000198853	RUN and SH3 domain containing 2 [Source:HGNC Symbol;Acc:HGNC:23625]	-0.136456	2.25803	0.430698	0.513897	0.999669
KSPZV1	Placebo	pre-immunization baseline	protected (P) vs. not protected (NP) at 3 months	TRAV12-2	ENSG00000211789	T cell receptor alpha variable 12-2 [Source:HGNC Symbol;Acc:HGNC:12106]	-0.102119	1.81578	0.430524	0.513982	0.999669
KSPZV1	Placebo	pre-immunization baseline	protected (P) vs. not protected (NP) at 3 months	KIFBP	ENSG00000198954	kinesin family binding protein [Source:HGNC Symbol;Acc:HGNC:23419]	0.0480335	3.75597	0.43031	0.514086	0.999669
KSPZV1	Placebo	pre-immunization baseline	protected (P) vs. not protected (NP) at 3 months	MLXIP	ENSG00000175727	MLX interacting protein [Source:HGNC Symbol;Acc:HGNC:17055]	0.046535	6.88427	0.430152	0.514163	0.999669
KSPZV1	Placebo	pre-immunization baseline	protected (P) vs. not protected (NP) at 3 months	CCDC144A	ENSG00000170160	coiled-coil domain containing 144A [Source:HGNC Symbol;Acc:HGNC:29072]	-0.447753	3.78936	0.430316	0.514228	0.999669
KSPZV1	Placebo	pre-immunization baseline	protected (P) vs. not protected (NP) at 3 months	PPP1R35	ENSG00000160813	protein phosphatase 1 regulatory subunit 35 [Source:HGNC Symbol;Acc:HGNC:28320]	-0.0751763	2.93935	0.429902	0.514285	0.999669
KSPZV1	Placebo	pre-immunization baseline	protected (P) vs. not protected (NP) at 3 months	FBXL8	ENSG00000135722	F-box and leucine rich repeat protein 8 [Source:HGNC Symbol;Acc:HGNC:17875]	0.0829597	2.54405	0.429752	0.514358	0.999669
KSPZV1	Placebo	pre-immunization baseline	protected (P) vs. not protected (NP) at 3 months	ALAS2	ENSG00000158578	5'-aminolevulinate synthase 2 [Source:HGNC Symbol;Acc:HGNC:397]	-0.257312	11.0966	0.429858	0.51444	0.999669
KSPZV1	Placebo	pre-immunization baseline	protected (P) vs. not protected (NP) at 3 months	CTB-41I6.2	ENSG00000265975	novel transcript	0.0769301	1.94608	0.429267	0.514594	0.999669
KSPZV1	Placebo	pre-immunization baseline	protected (P) vs. not protected (NP) at 3 months	TEX264	ENSG00000164081	testis expressed 264, ER-phagy receptor [Source:HGNC Symbol;Acc:HGNC:30247]	0.0456875	4.81151	0.429211	0.514622	0.999669
KSPZV1	Placebo	pre-immunization baseline	protected (P) vs. not protected (NP) at 3 months	RWDD2B	ENSG00000156253	RWD domain containing 2B [Source:HGNC Symbol;Acc:HGNC:1302]	0.0648571	3.40232	0.429115	0.514669	0.999669
KSPZV1	Placebo	pre-immunization baseline	protected (P) vs. not protected (NP) at 3 months	SRRM2-AS1	ENSG00000205913	SRRM2 antisense RNA 1 [Source:HGNC Symbol;Acc:HGNC:44162]	-0.116873	1.57956	0.429089	0.514682	0.999669
KSPZV1	Placebo	pre-immunization baseline	protected (P) vs. not protected (NP) at 3 months	CTC-435M10.3	ENSG00000255730	novel protein	0.0768597	4.61437	0.429003	0.514724	0.999669
KSPZV1	Placebo	pre-immunization baseline	protected (P) vs. not protected (NP) at 3 months	MSMP	ENSG00000215183	microseminoprotein, prostate associated [Source:HGNC Symbol;Acc:HGNC:29663]	-0.0730087	1.917	0.428889	0.514779	0.999669
KSPZV1	Placebo	pre-immunization baseline	protected (P) vs. not protected (NP) at 3 months	IFIH1	ENSG00000115267	interferon induced with helicase C domain 1 [Source:HGNC Symbol;Acc:HGNC:18873]	-0.0742927	6.92782	0.428854	0.514811	0.999669
KSPZV1	Placebo	pre-immunization baseline	protected (P) vs. not protected (NP) at 3 months	IER5	ENSG00000162783	immediate early response 5 [Source:HGNC Symbol;Acc:HGNC:5393]	-0.0524762	5.21906	0.428766	0.514839	0.999669
KSPZV1	Placebo	pre-immunization baseline	protected (P) vs. not protected (NP) at 3 months	SRM	ENSG00000116649	spermidine synthase [Source:HGNC Symbol;Acc:HGNC:11296]	0.0579665	5.40879	0.428744	0.51485	0.999669
KSPZV1	Placebo	pre-immunization baseline	protected (P) vs. not protected (NP) at 3 months	NRN1	ENSG00000124785	neuritin 1 [Source:HGNC Symbol;Acc:HGNC:17972]	-0.266632	0.250131	0.428706	0.514868	0.999669
KSPZV1	Placebo	pre-immunization baseline	protected (P) vs. not protected (NP) at 3 months	RAB29	ENSG00000117280	RAB29, member RAS oncogene family [Source:HGNC Symbol;Acc:HGNC:9789]	0.0497145	6.53982	0.428701	0.514871	0.999669
KSPZV1	Placebo	pre-immunization baseline	protected (P) vs. not protected (NP) at 3 months	INTS6L	ENSG00000165359	integrator complex subunit 6 like [Source:HGNC Symbol;Acc:HGNC:27334]	-0.0530983	5.85048	0.428692	0.514875	0.999669
KSPZV1	Placebo	pre-immunization baseline	protected (P) vs. not protected (NP) at 3 months	PAICS	ENSG00000128050	phosphoribosylaminoimidazole carboxylase and phosphoribosylaminoimidazolesuccinocarboxamide synthase [Source:HGNC Symbol;Acc:HGNC:8587]	-0.0549028	6.42375	0.428436	0.515001	0.999669
KSPZV1	Placebo	pre-immunization baseline	protected (P) vs. not protected (NP) at 3 months	MGAT1	ENSG00000131446	alpha-1,3-mannosyl-glycoprotein 2-beta-N-acetylglucosaminyltransferase [Source:HGNC Symbol;Acc:HGNC:7044]	0.0401292	7.20253	0.428304	0.515065	0.999669
KSPZV1	Placebo	pre-immunization baseline	protected (P) vs. not protected (NP) at 3 months	STEAP1B	ENSG00000105889	STEAP family member 1B [Source:HGNC Symbol;Acc:HGNC:41907]	-0.205519	0.778452	0.428269	0.515082	0.999669
KSPZV1	Placebo	pre-immunization baseline	protected (P) vs. not protected (NP) at 3 months	PARVB	ENSG00000188677	parvin beta [Source:HGNC Symbol;Acc:HGNC:14653]	0.0732582	3.72009	0.428253	0.51509	0.999669
KSPZV1	Placebo	pre-immunization baseline	protected (P) vs. not protected (NP) at 3 months	MAF	ENSG00000178573	MAF bZIP transcription factor [Source:HGNC Symbol;Acc:HGNC:6776]	0.060304	6.18356	0.428213	0.51511	0.999669
KSPZV1	Placebo	pre-immunization baseline	protected (P) vs. not protected (NP) at 3 months	DNAAF2	ENSG00000165506	dynein axonemal assembly factor 2 [Source:HGNC Symbol;Acc:HGNC:20188]	-0.0463494	4.42501	0.427563	0.515428	0.999669
KSPZV1	Placebo	pre-immunization baseline	protected (P) vs. not protected (NP) at 3 months	USP32	ENSG00000170832	ubiquitin specific peptidase 32 [Source:HGNC Symbol;Acc:HGNC:19143]	-0.0782251	7.18211	0.427357	0.515551	0.999669
KSPZV1	Placebo	pre-immunization baseline	protected (P) vs. not protected (NP) at 3 months	KCNV2	ENSG00000168263	potassium voltage-gated channel modifier subfamily V member 2 [Source:HGNC Symbol;Acc:HGNC:19698]	-0.253026	-0.05076	0.427291	0.515561	0.999669
KSPZV1	Placebo	pre-immunization baseline	protected (P) vs. not protected (NP) at 3 months	RNF6	ENSG00000127870	ring finger protein 6 [Source:HGNC Symbol;Acc:HGNC:10069]	-0.0285817	6.59486	0.427263	0.515575	0.999669
KSPZV1	Placebo	pre-immunization baseline	protected (P) vs. not protected (NP) at 3 months	RASL11A	ENSG00000122035	RAS like family 11 member A [Source:HGNC Symbol;Acc:HGNC:23802]	-0.159852	1.34777	0.427258	0.515577	0.999669
KSPZV1	Placebo	pre-immunization baseline	protected (P) vs. not protected (NP) at 3 months	TMEM39A	ENSG00000176142	transmembrane protein 39A [Source:HGNC Symbol;Acc:HGNC:25600]	0.0327016	5.51723	0.427257	0.515578	0.999669
KSPZV1	Placebo	pre-immunization baseline	protected (P) vs. not protected (NP) at 3 months	GNAS-AS1	ENSG00000235590	GNAS antisense RNA 1 [Source:HGNC Symbol;Acc:HGNC:24872]	-0.276573	0.0148124	0.427169	0.515621	0.999669
KSPZV1	Placebo	pre-immunization baseline	protected (P) vs. not protected (NP) at 3 months	LIN7C	ENSG00000148943	lin-7 homolog C, crumbs cell polarity complex component [Source:HGNC Symbol;Acc:HGNC:17789]	-0.0507865	7.21062	0.427093	0.515658	0.999669
KSPZV1	Placebo	pre-immunization baseline	protected (P) vs. not protected (NP) at 3 months	SLC31A2	ENSG00000136867	solute carrier family 31 member 2 [Source:HGNC Symbol;Acc:HGNC:11017]	0.0853106	5.56573	0.426976	0.51574	0.999669
KSPZV1	Placebo	pre-immunization baseline	protected (P) vs. not protected (NP) at 3 months	NDUFB2	ENSG00000090266	NADH:ubiquinone oxidoreductase subunit B2 [Source:HGNC Symbol;Acc:HGNC:7697]	0.0348283	4.98915	0.426811	0.515796	0.999669
KSPZV1	Placebo	pre-immunization baseline	protected (P) vs. not protected (NP) at 3 months	MCOLN3	ENSG00000055732	mucolipin TRP cation channel 3 [Source:HGNC Symbol;Acc:HGNC:13358]	0.328214	0.140116	0.426814	0.515805	0.999669
KSPZV1	Placebo	pre-immunization baseline	protected (P) vs. not protected (NP) at 3 months	FAM78A	ENSG00000126882	family with sequence similarity 78 member A [Source:HGNC Symbol;Acc:HGNC:25465]	0.0338463	7.60616	0.426787	0.515808	0.999669
KSPZV1	Placebo	pre-immunization baseline	protected (P) vs. not protected (NP) at 3 months	RBM33	ENSG00000184863	RNA binding motif protein 33 [Source:HGNC Symbol;Acc:HGNC:27223]	0.0310933	8.43884	0.426772	0.515815	0.999669
KSPZV1	Placebo	pre-immunization baseline	protected (P) vs. not protected (NP) at 3 months	TUBG2	ENSG00000037042	tubulin gamma 2 [Source:HGNC Symbol;Acc:HGNC:12419]	0.108676	1.94515	0.426761	0.51582	0.999669
KSPZV1	Placebo	pre-immunization baseline	protected (P) vs. not protected (NP) at 3 months	POLR1G	ENSG00000117877	RNA polymerase I subunit G [Source:HGNC Symbol;Acc:HGNC:24219]	-0.0519389	3.88906	0.426732	0.515835	0.999669
KSPZV1	Placebo	pre-immunization baseline	protected (P) vs. not protected (NP) at 3 months	RNASET2	ENSG00000026297	ribonuclease T2 [Source:HGNC Symbol;Acc:HGNC:21686]	0.0562067	7.2682	0.426691	0.515855	0.999669
KSPZV1	Placebo	pre-immunization baseline	protected (P) vs. not protected (NP) at 3 months	CCDC17	ENSG00000159588	coiled-coil domain containing 17 [Source:HGNC Symbol;Acc:HGNC:26574]	0.0883832	2.36373	0.426341	0.516027	0.999669
KSPZV1	Placebo	pre-immunization baseline	protected (P) vs. not protected (NP) at 3 months	MIR142	ENSG00000265206	novel transcript, MIR142 host	0.0821384	3.86867	0.42627	0.516061	0.999669
KSPZV1	Placebo	pre-immunization baseline	protected (P) vs. not protected (NP) at 3 months	FBXO38	ENSG00000145868	F-box protein 38 [Source:HGNC Symbol;Acc:HGNC:28844]	-0.0341239	6.7891	0.426248	0.516072	0.999669
KSPZV1	Placebo	pre-immunization baseline	protected (P) vs. not protected (NP) at 3 months	RTEL1-TNFRSF6B	ENSG00000026036	RTEL1-TNFRSF6B readthrough (NMD candidate) [Source:HGNC Symbol;Acc:HGNC:44095]	0.0693762	3.94218	0.426236	0.516078	0.999669
KSPZV1	Placebo	pre-immunization baseline	protected (P) vs. not protected (NP) at 3 months	SSBP1	ENSG00000106028	single stranded DNA binding protein 1 [Source:HGNC Symbol;Acc:HGNC:11317]	-0.126753	2.91256	0.426231	0.516084	0.999669
KSPZV1	Placebo	pre-immunization baseline	protected (P) vs. not protected (NP) at 3 months	FUCA1	ENSG00000179163	alpha-L-fucosidase 1 [Source:HGNC Symbol;Acc:HGNC:4006]	-0.0596309	3.75467	0.426118	0.516136	0.999669
KSPZV1	Placebo	pre-immunization baseline	protected (P) vs. not protected (NP) at 3 months	TGS1	ENSG00000137574	trimethylguanosine synthase 1 [Source:HGNC Symbol;Acc:HGNC:17843]	-0.038536	5.4357	0.426032	0.516178	0.999669
KSPZV1	Placebo	pre-immunization baseline	protected (P) vs. not protected (NP) at 3 months	RP4-673M15.1	ENSG00000272768	novel transcript, antisense to PURB	0.136367	1.87063	0.425919	0.516234	0.999669
KSPZV1	Placebo	pre-immunization baseline	protected (P) vs. not protected (NP) at 3 months	STRN4	ENSG00000090372	striatin 4 [Source:HGNC Symbol;Acc:HGNC:15721]	0.0422266	5.38458	0.425851	0.516267	0.999669
KSPZV1	Placebo	pre-immunization baseline	protected (P) vs. not protected (NP) at 3 months	G3BP1	ENSG00000145907	G3BP stress granule assembly factor 1 [Source:HGNC Symbol;Acc:HGNC:30292]	0.0415206	8.0707	0.425633	0.516374	0.999669
KSPZV1	Placebo	pre-immunization baseline	protected (P) vs. not protected (NP) at 3 months	ZSWIM6	ENSG00000130449	zinc finger SWIM-type containing 6 [Source:HGNC Symbol;Acc:HGNC:29316]	0.0395211	6.03532	0.425625	0.516378	0.999669
KSPZV1	Placebo	pre-immunization baseline	protected (P) vs. not protected (NP) at 3 months	GOLGA4	ENSG00000144674	golgin A4 [Source:HGNC Symbol;Acc:HGNC:4427]	-0.0364226	7.46775	0.425625	0.516378	0.999669
KSPZV1	Placebo	pre-immunization baseline	protected (P) vs. not protected (NP) at 3 months	CAMK4	ENSG00000152495	calcium/calmodulin dependent protein kinase IV [Source:HGNC Symbol;Acc:HGNC:1464]	0.0660507	8.77316	0.425345	0.516518	0.999669
KSPZV1	Placebo	pre-immunization baseline	protected (P) vs. not protected (NP) at 3 months	RP11-375N15.2	ENSG00000272267	novel transcript, antisense to TNKS	-0.0920641	3.08322	0.425102	0.516635	0.999669
KSPZV1	Placebo	pre-immunization baseline	protected (P) vs. not protected (NP) at 3 months	POLR2G	ENSG00000168002	RNA polymerase II subunit G [Source:HGNC Symbol;Acc:HGNC:9194]	-0.0698313	3.57574	0.425072	0.51665	0.999669
KSPZV1	Placebo	pre-immunization baseline	protected (P) vs. not protected (NP) at 3 months	PSMC3	ENSG00000165916	proteasome 26S subunit, ATPase 3 [Source:HGNC Symbol;Acc:HGNC:9549]	0.0707114	3.16359	0.424999	0.516686	0.999669
KSPZV1	Placebo	pre-immunization baseline	protected (P) vs. not protected (NP) at 3 months	CSF3R	ENSG00000119535	colony stimulating factor 3 receptor [Source:HGNC Symbol;Acc:HGNC:2439]	0.158961	9.07351	0.425202	0.516689	0.999669
KSPZV1	Placebo	pre-immunization baseline	protected (P) vs. not protected (NP) at 3 months	AC006547.8	ENSG00000243762	novel transcript, antisense to DGCR8	0.112569	0.88324	0.424961	0.516704	0.999669
KSPZV1	Placebo	pre-immunization baseline	protected (P) vs. not protected (NP) at 3 months	ZNF771	ENSG00000179965	zinc finger protein 771 [Source:HGNC Symbol;Acc:HGNC:29653]	0.0953765	2.37613	0.424683	0.516841	0.999669
KSPZV1	Placebo	pre-immunization baseline	protected (P) vs. not protected (NP) at 3 months	CTD-2313F11.1	ENSG00000240535	novel transcript, antisense to GZMK	0.137043	5.23652	0.424822	0.51686	0.999669
KSPZV1	Placebo	pre-immunization baseline	protected (P) vs. not protected (NP) at 3 months	RP11-5A19.5	ENSG00000265690	novel protein	0.169956	0.955193	0.424527	0.516918	0.999669
KSPZV1	Placebo	pre-immunization baseline	protected (P) vs. not protected (NP) at 3 months	RAN	ENSG00000132341	RAN, member RAS oncogene family [Source:HGNC Symbol;Acc:HGNC:9846]	-0.0520195	6.93602	0.424476	0.516943	0.999669
KSPZV1	Placebo	pre-immunization baseline	protected (P) vs. not protected (NP) at 3 months	CCDC107	ENSG00000159884	coiled-coil domain containing 107 [Source:HGNC Symbol;Acc:HGNC:28465]	0.0763071	2.65142	0.424359	0.517001	0.999669
KSPZV1	Placebo	pre-immunization baseline	protected (P) vs. not protected (NP) at 3 months	ZC3HC1	ENSG00000091732	zinc finger C3HC-type containing 1 [Source:HGNC Symbol;Acc:HGNC:29913]	-0.0657504	3.2279	0.424297	0.517031	0.999669
KSPZV1	Placebo	pre-immunization baseline	protected (P) vs. not protected (NP) at 3 months	EAF1	ENSG00000144597	ELL associated factor 1 [Source:HGNC Symbol;Acc:HGNC:20907]	0.0334339	5.33579	0.424252	0.517054	0.999669
KSPZV1	Placebo	pre-immunization baseline	protected (P) vs. not protected (NP) at 3 months	LINC01725	ENSG00000233008	long intergenic non-protein coding RNA 1725 [Source:HGNC Symbol;Acc:HGNC:52513]	0.213458	0.848982	0.42422	0.517069	0.999669
KSPZV1	Placebo	pre-immunization baseline	protected (P) vs. not protected (NP) at 3 months	CCDC152	ENSG00000198865	coiled-coil domain containing 152 [Source:HGNC Symbol;Acc:HGNC:34438]	-0.120408	3.23003	0.424024	0.517171	0.999669
KSPZV1	Placebo	pre-immunization baseline	protected (P) vs. not protected (NP) at 3 months	CENPC	ENSG00000145241	centromere protein C [Source:HGNC Symbol;Acc:HGNC:1854]	-0.0411744	6.51803	0.423973	0.517191	0.999669
KSPZV1	Placebo	pre-immunization baseline	protected (P) vs. not protected (NP) at 3 months	RASL10B	ENSG00000270885	RAS like family 10 member B [Source:HGNC Symbol;Acc:HGNC:30295]	-0.347303	0.110048	0.423945	0.517216	0.999669
KSPZV1	Placebo	pre-immunization baseline	protected (P) vs. not protected (NP) at 3 months	TMCC1	ENSG00000172765	transmembrane and coiled-coil domain family 1 [Source:HGNC Symbol;Acc:HGNC:29116]	0.0546929	5.38458	0.4239	0.517227	0.999669
KSPZV1	Placebo	pre-immunization baseline	protected (P) vs. not protected (NP) at 3 months	HARS1	ENSG00000170445	histidyl-tRNA synthetase 1 [Source:HGNC Symbol;Acc:HGNC:4816]	-0.0389638	5.05958	0.423836	0.517258	0.999669
KSPZV1	Placebo	pre-immunization baseline	protected (P) vs. not protected (NP) at 3 months	RP11-804A23.2	ENSG00000255959	novel transcript, antisense to CCDC86	-0.153086	0.589166	0.423832	0.51726	0.999669
KSPZV1	Placebo	pre-immunization baseline	protected (P) vs. not protected (NP) at 3 months	TAFA2	ENSG00000198673	TAFA chemokine like family member 2 [Source:HGNC Symbol;Acc:HGNC:21589]	-0.07243	4.44131	0.423697	0.517327	0.999669
KSPZV1	Placebo	pre-immunization baseline	protected (P) vs. not protected (NP) at 3 months	PRR5	ENSG00000186654	proline rich 5 [Source:HGNC Symbol;Acc:HGNC:31682]	-0.0685681	5.14764	0.423633	0.517358	0.999669
KSPZV1	Placebo	pre-immunization baseline	protected (P) vs. not protected (NP) at 3 months	ORC6	ENSG00000091651	origin recognition complex subunit 6 [Source:HGNC Symbol;Acc:HGNC:17151]	-0.133967	1.91082	0.423368	0.517489	0.999669
KSPZV1	Placebo	pre-immunization baseline	protected (P) vs. not protected (NP) at 3 months	SPATA32	ENSG00000184361	spermatogenesis associated 32 [Source:HGNC Symbol;Acc:HGNC:26349]	0.122716	1.0623	0.423313	0.517516	0.999669
KSPZV1	Placebo	pre-immunization baseline	protected (P) vs. not protected (NP) at 3 months	NUCB2	ENSG00000070081	nucleobindin 2 [Source:HGNC Symbol;Acc:HGNC:8044]	-0.0522315	6.64918	0.423218	0.517563	0.999669
KSPZV1	Placebo	pre-immunization baseline	protected (P) vs. not protected (NP) at 3 months	USP27X	ENSG00000273820	ubiquitin specific peptidase 27 X-linked [Source:HGNC Symbol;Acc:HGNC:13486]	0.126581	1.93022	0.423202	0.517571	0.999669
KSPZV1	Placebo	pre-immunization baseline	protected (P) vs. not protected (NP) at 3 months	MRPS9-AS1	ENSG00000231851	MRPS9 antisense RNA 1 [Source:HGNC Symbol;Acc:HGNC:40688]	0.12267	0.656002	0.422885	0.517727	0.999669
KSPZV1	Placebo	pre-immunization baseline	protected (P) vs. not protected (NP) at 3 months	U91328.21	ENSG00000272558	novel transcript, antisense to TRIM38	0.0456384	4.19245	0.422758	0.51779	0.999669
KSPZV1	Placebo	pre-immunization baseline	protected (P) vs. not protected (NP) at 3 months	PVRIG	ENSG00000213413	PVR related immunoglobulin domain containing [Source:HGNC Symbol;Acc:HGNC:32190]	0.052887	5.73635	0.42273	0.517804	0.999669
KSPZV1	Placebo	pre-immunization baseline	protected (P) vs. not protected (NP) at 3 months	DOK3	ENSG00000146094	docking protein 3 [Source:HGNC Symbol;Acc:HGNC:24583]	0.104946	6.87963	0.421808	0.518324	0.999669
KSPZV1	Placebo	pre-immunization baseline	protected (P) vs. not protected (NP) at 3 months	AC004069.2	ENSG00000251259	novel transcript	0.211622	-0.0633272	0.421631	0.518346	0.999669
KSPZV1	Placebo	pre-immunization baseline	protected (P) vs. not protected (NP) at 3 months	RRP1	ENSG00000160214	ribosomal RNA processing 1 [Source:HGNC Symbol;Acc:HGNC:18785]	0.0643631	4.39031	0.42155	0.518387	0.999669
KSPZV1	Placebo	pre-immunization baseline	protected (P) vs. not protected (NP) at 3 months	C1orf194	ENSG00000179902	chromosome 1 open reading frame 194 [Source:HGNC Symbol;Acc:HGNC:32331]	-0.233481	-0.292345	0.421212	0.518554	0.999669
KSPZV1	Placebo	pre-immunization baseline	protected (P) vs. not protected (NP) at 3 months	OSBPL8	ENSG00000091039	oxysterol binding protein like 8 [Source:HGNC Symbol;Acc:HGNC:16396]	-0.0580948	8.93654	0.421207	0.518557	0.999669
KSPZV1	Placebo	pre-immunization baseline	protected (P) vs. not protected (NP) at 3 months	PARP2	ENSG00000129484	poly(ADP-ribose) polymerase 2 [Source:HGNC Symbol;Acc:HGNC:272]	-0.0588759	3.51492	0.421074	0.518622	0.999669
KSPZV1	Placebo	pre-immunization baseline	protected (P) vs. not protected (NP) at 3 months	AC093620.5	ENSG00000241269	novel transcript	0.249924	-0.171111	0.420758	0.518779	0.999669
KSPZV1	Placebo	pre-immunization baseline	protected (P) vs. not protected (NP) at 3 months	ACSL1	ENSG00000151726	acyl-CoA synthetase long chain family member 1 [Source:HGNC Symbol;Acc:HGNC:3569]	-0.175113	7.81664	0.420965	0.518789	0.999669
KSPZV1	Placebo	pre-immunization baseline	protected (P) vs. not protected (NP) at 3 months	ZDHHC13	ENSG00000177054	zinc finger DHHC-type palmitoyltransferase 13 [Source:HGNC Symbol;Acc:HGNC:18413]	0.0487016	4.97832	0.420731	0.518792	0.999669
KSPZV1	Placebo	pre-immunization baseline	protected (P) vs. not protected (NP) at 3 months	AC005532.5	ENSG00000230825	novel transcript	0.137957	0.539858	0.420712	0.518801	0.999669
KSPZV1	Placebo	pre-immunization baseline	protected (P) vs. not protected (NP) at 3 months	KIFAP3	ENSG00000075945	kinesin associated protein 3 [Source:HGNC Symbol;Acc:HGNC:17060]	0.042087	5.38601	0.420491	0.518911	0.999669
KSPZV1	Placebo	pre-immunization baseline	protected (P) vs. not protected (NP) at 3 months	ARL10	ENSG00000175414	ADP ribosylation factor like GTPase 10 [Source:HGNC Symbol;Acc:HGNC:22042]	-0.0505179	5.97383	0.420437	0.518938	0.999669
KSPZV1	Placebo	pre-immunization baseline	protected (P) vs. not protected (NP) at 3 months	ARMCX4	ENSG00000196440	armadillo repeat containing X-linked 4 [Source:HGNC Symbol;Acc:HGNC:28615]	-0.164827	1.8388	0.420279	0.519016	0.999669
KSPZV1	Placebo	pre-immunization baseline	protected (P) vs. not protected (NP) at 3 months	RASA2-IT1	ENSG00000250170	RASA2 intronic transcript 1 [Source:HGNC Symbol;Acc:HGNC:41376]	-0.101198	1.14346	0.420204	0.519053	0.999669
KSPZV1	Placebo	pre-immunization baseline	protected (P) vs. not protected (NP) at 3 months	POLR1F	ENSG00000105849	RNA polymerase I subunit F [Source:HGNC Symbol;Acc:HGNC:18027]	-0.0512878	5.24667	0.419997	0.519156	0.999669
KSPZV1	Placebo	pre-immunization baseline	protected (P) vs. not protected (NP) at 3 months	KIF5B	ENSG00000170759	kinesin family member 5B [Source:HGNC Symbol;Acc:HGNC:6324]	-0.0364602	7.38474	0.419957	0.519176	0.999669
KSPZV1	Placebo	pre-immunization baseline	protected (P) vs. not protected (NP) at 3 months	BIRC6-AS1	ENSG00000230046	BIRC6 antisense RNA 1 [Source:HGNC Symbol;Acc:HGNC:40641]	-0.101768	1.72654	0.419875	0.519216	0.999669
KSPZV1	Placebo	pre-immunization baseline	protected (P) vs. not protected (NP) at 3 months	TNFRSF10D	ENSG00000173530	TNF receptor superfamily member 10d [Source:HGNC Symbol;Acc:HGNC:11907]	-0.0661069	3.52713	0.419824	0.519242	0.999669
KSPZV1	Placebo	pre-immunization baseline	protected (P) vs. not protected (NP) at 3 months	RP5-968P14.2	ENSG00000260063	novel transcript, antisense to ARID1A	-0.170338	0.578988	0.419732	0.519287	0.999669
KSPZV1	Placebo	pre-immunization baseline	protected (P) vs. not protected (NP) at 3 months	RP11-447L10.1	ENSG00000272741	novel protein	0.0530072	3.05088	0.4197	0.519303	0.999669
KSPZV1	Placebo	pre-immunization baseline	protected (P) vs. not protected (NP) at 3 months	ZBTB25	ENSG00000089775	zinc finger and BTB domain containing 25 [Source:HGNC Symbol;Acc:HGNC:13112]	-0.0361689	7.52114	0.41955	0.519378	0.999669
KSPZV1	Placebo	pre-immunization baseline	protected (P) vs. not protected (NP) at 3 months	CUTALP	ENSG00000226752	cutA divalent cation tolerance like, pseudogene [Source:HGNC Symbol;Acc:HGNC:27367]	-0.0881293	6.55283	0.41953	0.519425	0.999669
KSPZV1	Placebo	pre-immunization baseline	protected (P) vs. not protected (NP) at 3 months	MYD88	ENSG00000172936	MYD88 innate immune signal transduction adaptor [Source:HGNC Symbol;Acc:HGNC:7562]	0.0540486	7.79984	0.419429	0.519438	0.999669
KSPZV1	Placebo	pre-immunization baseline	protected (P) vs. not protected (NP) at 3 months	RP11-613F22.8	ENSG00000256588	novel transcript	0.181844	-0.033951	0.41936	0.519472	0.999669
KSPZV1	Placebo	pre-immunization baseline	protected (P) vs. not protected (NP) at 3 months	RP11-305O6.4	ENSG00000276853	novel transcript, sense intronic to LEMD3	-0.115485	1.11079	0.419255	0.519524	0.999669
KSPZV1	Placebo	pre-immunization baseline	protected (P) vs. not protected (NP) at 3 months	BROX	ENSG00000162819	BRO1 domain and CAAX motif containing [Source:HGNC Symbol;Acc:HGNC:26512]	-0.0470684	7.08778	0.419201	0.519551	0.999669
KSPZV1	Placebo	pre-immunization baseline	protected (P) vs. not protected (NP) at 3 months	MAGIX	ENSG00000269313	MAGI family member, X-linked [Source:HGNC Symbol;Acc:HGNC:30006]	-0.251258	0.641924	0.418963	0.519669	0.999669
KSPZV1	Placebo	pre-immunization baseline	protected (P) vs. not protected (NP) at 3 months	RP11-775C24.5	ENSG00000277782	novel transcript	-0.105198	1.94395	0.418959	0.519671	0.999669
KSPZV1	Placebo	pre-immunization baseline	protected (P) vs. not protected (NP) at 3 months	MAP3K14-AS1	ENSG00000267278	MAP3K14 antisense RNA 1 [Source:HGNC Symbol;Acc:HGNC:44359]	-0.044238	4.06356	0.418844	0.519728	0.999669
KSPZV1	Placebo	pre-immunization baseline	protected (P) vs. not protected (NP) at 3 months	DCTD	ENSG00000129187	dCMP deaminase [Source:HGNC Symbol;Acc:HGNC:2710]	0.032376	5.19251	0.418771	0.519764	0.999669
KSPZV1	Placebo	pre-immunization baseline	protected (P) vs. not protected (NP) at 3 months	LL21NC02-1C16.2	ENSG00000272825	novel transcript	-0.114556	1.76736	0.418763	0.519769	0.999669
KSPZV1	Placebo	pre-immunization baseline	protected (P) vs. not protected (NP) at 3 months	CAPN10	ENSG00000142330	calpain 10 [Source:HGNC Symbol;Acc:HGNC:1477]	0.062029	3.84787	0.418684	0.519808	0.999669
KSPZV1	Placebo	pre-immunization baseline	protected (P) vs. not protected (NP) at 3 months	BOLA2	ENSG00000183336	bolA family member 2 [Source:HGNC Symbol;Acc:HGNC:29488]	-0.120596	1.6553	0.418648	0.519826	0.999669
KSPZV1	Placebo	pre-immunization baseline	protected (P) vs. not protected (NP) at 3 months	TCEANC	ENSG00000176896	transcription elongation factor A N-terminal and central domain containing [Source:HGNC Symbol;Acc:HGNC:28277]	-0.0765144	4.74858	0.418434	0.519935	0.999669
KSPZV1	Placebo	pre-immunization baseline	protected (P) vs. not protected (NP) at 3 months	PDE6D	ENSG00000156973	phosphodiesterase 6D [Source:HGNC Symbol;Acc:HGNC:8788]	-0.0337013	4.46009	0.418425	0.519936	0.999669
KSPZV1	Placebo	pre-immunization baseline	protected (P) vs. not protected (NP) at 3 months	KB-318B8.7	ENSG00000232545	novel transcript	0.0804467	1.76882	0.418324	0.519987	0.999669
KSPZV1	Placebo	pre-immunization baseline	protected (P) vs. not protected (NP) at 3 months	RP11-893F2.18	ENSG00000279792	TEC	-0.102572	1.62561	0.41832	0.519989	0.999669
KSPZV1	Placebo	pre-immunization baseline	protected (P) vs. not protected (NP) at 3 months	EMC4	ENSG00000128463	ER membrane protein complex subunit 4 [Source:HGNC Symbol;Acc:HGNC:28032]	-0.038527	5.41915	0.418283	0.520007	0.999669
KSPZV1	Placebo	pre-immunization baseline	protected (P) vs. not protected (NP) at 3 months	RP11-228B15.4	ENSG00000225032	novel transcript	-0.0848419	2.06523	0.41821	0.520043	0.999669
KSPZV1	Placebo	pre-immunization baseline	protected (P) vs. not protected (NP) at 3 months	FGR	ENSG00000000938	FGR proto-oncogene, Src family tyrosine kinase [Source:HGNC Symbol;Acc:HGNC:3697]	0.0789767	7.33088	0.418082	0.520131	0.999669
KSPZV1	Placebo	pre-immunization baseline	protected (P) vs. not protected (NP) at 3 months	TP53	ENSG00000141510	tumor protein p53 [Source:HGNC Symbol;Acc:HGNC:11998]	0.0478375	6.38944	0.417898	0.520199	0.999669
KSPZV1	Placebo	pre-immunization baseline	protected (P) vs. not protected (NP) at 3 months	ADGRA2	ENSG00000020181	adhesion G protein-coupled receptor A2 [Source:HGNC Symbol;Acc:HGNC:17849]	-0.0719548	3.19148	0.417689	0.520302	0.999669
KSPZV1	Placebo	pre-immunization baseline	protected (P) vs. not protected (NP) at 3 months	RN7SL2	ENSG00000280102		0.15981	13.1272	0.4178	0.520346	0.999669
KSPZV1	Placebo	pre-immunization baseline	protected (P) vs. not protected (NP) at 3 months	AC000123.3	ENSG00000279265	TEC	-0.14886	0.89583	0.417522	0.520386	0.999669
KSPZV1	Placebo	pre-immunization baseline	protected (P) vs. not protected (NP) at 3 months	PI4K2A	ENSG00000155252	phosphatidylinositol 4-kinase type 2 alpha [Source:HGNC Symbol;Acc:HGNC:30031]	-0.0560552	4.52919	0.417485	0.520404	0.999669
KSPZV1	Placebo	pre-immunization baseline	protected (P) vs. not protected (NP) at 3 months	GUCY1B1	ENSG00000061918	guanylate cyclase 1 soluble subunit beta 1 [Source:HGNC Symbol;Acc:HGNC:4687]	0.134978	3.30119	0.417489	0.520425	0.999669
KSPZV1	Placebo	pre-immunization baseline	protected (P) vs. not protected (NP) at 3 months	CA11	ENSG00000063180	carbonic anhydrase 11 [Source:HGNC Symbol;Acc:HGNC:1370]	-0.0833158	2.16416	0.417296	0.520498	0.999669
KSPZV1	Placebo	pre-immunization baseline	protected (P) vs. not protected (NP) at 3 months	KIF2A	ENSG00000068796	kinesin family member 2A [Source:HGNC Symbol;Acc:HGNC:6318]	0.0388669	7.19781	0.417153	0.52057	0.999669
KSPZV1	Placebo	pre-immunization baseline	protected (P) vs. not protected (NP) at 3 months	S100A9	ENSG00000163220	S100 calcium binding protein A9 [Source:HGNC Symbol;Acc:HGNC:10499]	-0.163619	8.10265	0.417346	0.520582	0.999669
KSPZV1	Placebo	pre-immunization baseline	protected (P) vs. not protected (NP) at 3 months	GPRC5D	ENSG00000111291	G protein-coupled receptor class C group 5 member D [Source:HGNC Symbol;Acc:HGNC:13310]	-0.285671	0.255195	0.417008	0.520642	0.999669
KSPZV1	Placebo	pre-immunization baseline	protected (P) vs. not protected (NP) at 3 months	FGD2	ENSG00000146192	FYVE, RhoGEF and PH domain containing 2 [Source:HGNC Symbol;Acc:HGNC:3664]	-0.0662497	6.81984	0.416847	0.520727	0.999669
KSPZV1	Placebo	pre-immunization baseline	protected (P) vs. not protected (NP) at 3 months	RP11-474I11.8	ENSG00000264829	novel transcript, antisense to SAP30BP	-0.172959	-0.0681101	0.416816	0.520737	0.999669
KSPZV1	Placebo	pre-immunization baseline	protected (P) vs. not protected (NP) at 3 months	LOXL1-AS1	ENSG00000261801	LOXL1 antisense RNA 1 [Source:HGNC Symbol;Acc:HGNC:44169]	0.0893107	2.36497	0.416748	0.520772	0.999669
KSPZV1	Placebo	pre-immunization baseline	protected (P) vs. not protected (NP) at 3 months	RP11-485G7.5	ENSG00000263080	novel transcript, antisense to RMI2	-0.201012	0.244177	0.416715	0.520788	0.999669
KSPZV1	Placebo	pre-immunization baseline	protected (P) vs. not protected (NP) at 3 months	NDUFS3	ENSG00000213619	NADH:ubiquinone oxidoreductase core subunit S3 [Source:HGNC Symbol;Acc:HGNC:7710]	-0.0446976	4.28117	0.416543	0.520874	0.999669
KSPZV1	Placebo	pre-immunization baseline	protected (P) vs. not protected (NP) at 3 months	BIRC6	ENSG00000115760	baculoviral IAP repeat containing 6 [Source:HGNC Symbol;Acc:HGNC:13516]	0.0387963	8.94066	0.416278	0.521006	0.999669
KSPZV1	Placebo	pre-immunization baseline	protected (P) vs. not protected (NP) at 3 months	LINC02362	ENSG00000249096	long intergenic non-protein coding RNA 2362 [Source:HGNC Symbol;Acc:HGNC:53284]	-0.102147	2.69272	0.416228	0.521031	0.999669
KSPZV1	Placebo	pre-immunization baseline	protected (P) vs. not protected (NP) at 3 months	RPS6KA1	ENSG00000117676	ribosomal protein S6 kinase A1 [Source:HGNC Symbol;Acc:HGNC:10430]	0.0504377	6.82188	0.416186	0.521052	0.999669
KSPZV1	Placebo	pre-immunization baseline	protected (P) vs. not protected (NP) at 3 months	ANG	ENSG00000214274	angiogenin [Source:HGNC Symbol;Acc:HGNC:483]	0.194961	0.284345	0.416167	0.521061	0.999669
KSPZV1	Placebo	pre-immunization baseline	protected (P) vs. not protected (NP) at 3 months	CD40	ENSG00000101017	CD40 molecule [Source:HGNC Symbol;Acc:HGNC:11919]	-0.0813284	4.44226	0.416172	0.521062	0.999669
KSPZV1	Placebo	pre-immunization baseline	protected (P) vs. not protected (NP) at 3 months	GTSF1	ENSG00000170627	gametocyte specific factor 1 [Source:HGNC Symbol;Acc:HGNC:26565]	-0.156044	1.8029	0.415948	0.521171	0.999669
KSPZV1	Placebo	pre-immunization baseline	protected (P) vs. not protected (NP) at 3 months	PPFIBP1	ENSG00000110841	PPFIA binding protein 1 [Source:HGNC Symbol;Acc:HGNC:9249]	0.159072	2.55771	0.415839	0.52124	0.999669
KSPZV1	Placebo	pre-immunization baseline	protected (P) vs. not protected (NP) at 3 months	TUBB2A	ENSG00000137267	tubulin beta 2A class IIa [Source:HGNC Symbol;Acc:HGNC:12412]	-0.320031	5.30768	0.416072	0.521251	0.999669
KSPZV1	Placebo	pre-immunization baseline	protected (P) vs. not protected (NP) at 3 months	XRCC6	ENSG00000196419	X-ray repair cross complementing 6 [Source:HGNC Symbol;Acc:HGNC:4055]	-0.0412023	7.16933	0.415705	0.521292	0.999669
KSPZV1	Placebo	pre-immunization baseline	protected (P) vs. not protected (NP) at 3 months	SF3B2	ENSG00000087365	splicing factor 3b subunit 2 [Source:HGNC Symbol;Acc:HGNC:10769]	0.0470898	6.67653	0.415693	0.521298	0.999669
KSPZV1	Placebo	pre-immunization baseline	protected (P) vs. not protected (NP) at 3 months	SLC25A42	ENSG00000181035	solute carrier family 25 member 42 [Source:HGNC Symbol;Acc:HGNC:28380]	-0.0479608	4.71923	0.415658	0.521315	0.999669
KSPZV1	Placebo	pre-immunization baseline	protected (P) vs. not protected (NP) at 3 months	NME2	ENSG00000243678	NME/NM23 nucleoside diphosphate kinase 2 [Source:HGNC Symbol;Acc:HGNC:7850]	-0.0568983	6.04945	0.415248	0.52152	0.999669
KSPZV1	Placebo	pre-immunization baseline	protected (P) vs. not protected (NP) at 3 months	MAPKAPK5-AS1	ENSG00000234608	MAPKAPK5 antisense RNA 1 [Source:HGNC Symbol;Acc:HGNC:24091]	-0.0614237	3.89727	0.415183	0.521553	0.999669
KSPZV1	Placebo	pre-immunization baseline	protected (P) vs. not protected (NP) at 3 months	CLEC10A	ENSG00000132514	C-type lectin domain containing 10A [Source:HGNC Symbol;Acc:HGNC:16916]	0.19823	1.42771	0.415169	0.52156	0.999669
KSPZV1	Placebo	pre-immunization baseline	protected (P) vs. not protected (NP) at 3 months	MTFR1L	ENSG00000117640	mitochondrial fission regulator 1 like [Source:HGNC Symbol;Acc:HGNC:28836]	0.0445034	4.53611	0.41516	0.521564	0.999669
KSPZV1	Placebo	pre-immunization baseline	protected (P) vs. not protected (NP) at 3 months	SSR3	ENSG00000114850	signal sequence receptor subunit 3 [Source:HGNC Symbol;Acc:HGNC:11325]	-0.0530251	7.61371	0.415039	0.521625	0.999669
KSPZV1	Placebo	pre-immunization baseline	protected (P) vs. not protected (NP) at 3 months	PRPF18	ENSG00000165630	pre-mRNA processing factor 18 [Source:HGNC Symbol;Acc:HGNC:17351]	-0.0381532	5.06562	0.414776	0.521756	0.999669
KSPZV1	Placebo	pre-immunization baseline	protected (P) vs. not protected (NP) at 3 months	SLC25A22	ENSG00000177542	solute carrier family 25 member 22 [Source:HGNC Symbol;Acc:HGNC:19954]	0.059833	4.10261	0.414765	0.521762	0.999669
KSPZV1	Placebo	pre-immunization baseline	protected (P) vs. not protected (NP) at 3 months	CTB-113D17.1	ENSG00000272568	novel transcript, antisense to CPVL	0.229004	0.888657	0.414735	0.521777	0.999669
KSPZV1	Placebo	pre-immunization baseline	protected (P) vs. not protected (NP) at 3 months	BAHCC1	ENSG00000266074	BAH domain and coiled-coil containing 1 [Source:HGNC Symbol;Acc:HGNC:29279]	-0.191322	2.23673	0.41474	0.521799	0.999669
KSPZV1	Placebo	pre-immunization baseline	protected (P) vs. not protected (NP) at 3 months	DYNLT2B	ENSG00000213123	dynein light chain Tctex-type 2B [Source:HGNC Symbol;Acc:HGNC:28482]	0.127553	1.0817	0.414648	0.52182	0.999669
KSPZV1	Placebo	pre-immunization baseline	protected (P) vs. not protected (NP) at 3 months	RAB5C	ENSG00000108774	RAB5C, member RAS oncogene family [Source:HGNC Symbol;Acc:HGNC:9785]	0.0537158	7.12902	0.414619	0.521835	0.999669
KSPZV1	Placebo	pre-immunization baseline	protected (P) vs. not protected (NP) at 3 months	EFCAB8	ENSG00000215529	EF-hand calcium binding domain 8 [Source:HGNC Symbol;Acc:HGNC:34532]	0.23478	0.217461	0.414521	0.521884	0.999669
KSPZV1	Placebo	pre-immunization baseline	protected (P) vs. not protected (NP) at 3 months	NIPSNAP3B	ENSG00000165028	nipsnap homolog 3B [Source:HGNC Symbol;Acc:HGNC:23641]	0.142486	1.56029	0.414384	0.521953	0.999669
KSPZV1	Placebo	pre-immunization baseline	protected (P) vs. not protected (NP) at 3 months	KPNA6	ENSG00000025800	karyopherin subunit alpha 6 [Source:HGNC Symbol;Acc:HGNC:6399]	-0.046648	6.99367	0.414331	0.521979	0.999669
KSPZV1	Placebo	pre-immunization baseline	protected (P) vs. not protected (NP) at 3 months	RP5-837M10.4	ENSG00000228086	novel transcript	-0.0821131	2.04466	0.414103	0.522093	0.999669
KSPZV1	Placebo	pre-immunization baseline	protected (P) vs. not protected (NP) at 3 months	GCH1	ENSG00000131979	GTP cyclohydrolase 1 [Source:HGNC Symbol;Acc:HGNC:4193]	0.0667297	6.40124	0.414075	0.522113	0.999669
KSPZV1	Placebo	pre-immunization baseline	protected (P) vs. not protected (NP) at 3 months	MSMO1	ENSG00000052802	methylsterol monooxygenase 1 [Source:HGNC Symbol;Acc:HGNC:10545]	-0.0572385	5.15056	0.41396	0.522165	0.999669
KSPZV1	Placebo	pre-immunization baseline	protected (P) vs. not protected (NP) at 3 months	USP20	ENSG00000136878	ubiquitin specific peptidase 20 [Source:HGNC Symbol;Acc:HGNC:12619]	-0.0571873	5.64985	0.413746	0.522272	0.999669
KSPZV1	Placebo	pre-immunization baseline	protected (P) vs. not protected (NP) at 3 months	LINC01215	ENSG00000271856	long intergenic non-protein coding RNA 1215 [Source:HGNC Symbol;Acc:HGNC:49651]	-0.0519715	5.34346	0.413619	0.522336	0.999669
KSPZV1	Placebo	pre-immunization baseline	protected (P) vs. not protected (NP) at 3 months	IL18RAP	ENSG00000115607	interleukin 18 receptor accessory protein [Source:HGNC Symbol;Acc:HGNC:5989]	0.149036	5.07466	0.413648	0.522417	0.999669
KSPZV1	Placebo	pre-immunization baseline	protected (P) vs. not protected (NP) at 3 months	CDK20	ENSG00000156345	cyclin dependent kinase 20 [Source:HGNC Symbol;Acc:HGNC:21420]	-0.119178	1.7644	0.41337	0.522461	0.999669
KSPZV1	Placebo	pre-immunization baseline	protected (P) vs. not protected (NP) at 3 months	AJAP1	ENSG00000196581	adherens junctions associated protein 1 [Source:HGNC Symbol;Acc:HGNC:30801]	-0.387403	0.673488	0.413464	0.522463	0.999669
KSPZV1	Placebo	pre-immunization baseline	protected (P) vs. not protected (NP) at 3 months	RP1-168P16.2	ENSG00000261574		0.102347	1.9868	0.413172	0.52256	0.999669
KSPZV1	Placebo	pre-immunization baseline	protected (P) vs. not protected (NP) at 3 months	ADGRG5	ENSG00000159618	adhesion G protein-coupled receptor G5 [Source:HGNC Symbol;Acc:HGNC:19010]	0.067694	5.12194	0.413162	0.522565	0.999669
KSPZV1	Placebo	pre-immunization baseline	protected (P) vs. not protected (NP) at 3 months	IQGAP1	ENSG00000140575	IQ motif containing GTPase activating protein 1 [Source:HGNC Symbol;Acc:HGNC:6110]	0.0573059	9.22096	0.412953	0.52267	0.999669
KSPZV1	Placebo	pre-immunization baseline	protected (P) vs. not protected (NP) at 3 months	WHRN	ENSG00000095397	whirlin [Source:HGNC Symbol;Acc:HGNC:16361]	0.168474	1.78746	0.412928	0.522683	0.999669
KSPZV1	Placebo	pre-immunization baseline	protected (P) vs. not protected (NP) at 3 months	ZNF80	ENSG00000174255	zinc finger protein 80 [Source:HGNC Symbol;Acc:HGNC:13155]	-0.0924405	2.88425	0.412888	0.522703	0.999669
KSPZV1	Placebo	pre-immunization baseline	protected (P) vs. not protected (NP) at 3 months	AC003075.4	ENSG00000237773	novel transcript	-0.0974379	2.30788	0.412877	0.522708	0.999669
KSPZV1	Placebo	pre-immunization baseline	protected (P) vs. not protected (NP) at 3 months	RP11-400N9.1	ENSG00000259793	novel transcript, antisense to DGKD	-0.200348	0.498605	0.412821	0.522736	0.999669
KSPZV1	Placebo	pre-immunization baseline	protected (P) vs. not protected (NP) at 3 months	AC005740.6	ENSG00000271871	novel transcript, antisense to PCDH12	0.145021	0.619176	0.412813	0.52274	0.999669
KSPZV1	Placebo	pre-immunization baseline	protected (P) vs. not protected (NP) at 3 months	RP11-582J16.4	ENSG00000251034	novel transcript	-0.0498762	4.83505	0.412805	0.522744	0.999669
KSPZV1	Placebo	pre-immunization baseline	protected (P) vs. not protected (NP) at 3 months	TDRKH-AS1	ENSG00000203288	TDRKH antisense RNA 1 [Source:HGNC Symbol;Acc:HGNC:40578]	-0.183983	0.251952	0.412766	0.522764	0.999669
KSPZV1	Placebo	pre-immunization baseline	protected (P) vs. not protected (NP) at 3 months	CD8A	ENSG00000153563	CD8a molecule [Source:HGNC Symbol;Acc:HGNC:1706]	0.119634	7.18963	0.412839	0.522811	0.999669
KSPZV1	Placebo	pre-immunization baseline	protected (P) vs. not protected (NP) at 3 months	TKT	ENSG00000163931	transketolase [Source:HGNC Symbol;Acc:HGNC:11834]	0.0641945	7.83905	0.412641	0.52283	0.999669
KSPZV1	Placebo	pre-immunization baseline	protected (P) vs. not protected (NP) at 3 months	RP11-1148L6.9	ENSG00000204620	novel transcript, antisense to RBM3	-0.0685138	1.6928	0.412546	0.522874	0.999669
KSPZV1	Placebo	pre-immunization baseline	protected (P) vs. not protected (NP) at 3 months	SLC26A1	ENSG00000145217	solute carrier family 26 member 1 [Source:HGNC Symbol;Acc:HGNC:10993]	-0.0636838	3.62516	0.412479	0.522908	0.999669
KSPZV1	Placebo	pre-immunization baseline	protected (P) vs. not protected (NP) at 3 months	ZNF551	ENSG00000204519	zinc finger protein 551 [Source:HGNC Symbol;Acc:HGNC:25108]	0.0386414	5.42037	0.412397	0.522949	0.999669
KSPZV1	Placebo	pre-immunization baseline	protected (P) vs. not protected (NP) at 3 months	DLG1	ENSG00000075711	discs large MAGUK scaffold protein 1 [Source:HGNC Symbol;Acc:HGNC:2900]	-0.0382792	6.78524	0.41213	0.523083	0.999669
KSPZV1	Placebo	pre-immunization baseline	protected (P) vs. not protected (NP) at 3 months	PLP2	ENSG00000102007	proteolipid protein 2 [Source:HGNC Symbol;Acc:HGNC:9087]	0.0675559	5.55684	0.412026	0.523138	0.999669
KSPZV1	Placebo	pre-immunization baseline	protected (P) vs. not protected (NP) at 3 months	RP1-313I6.12	ENSG00000272009	novel transcript, antisense to ZNF165	-0.176319	0.187548	0.411962	0.523168	0.999669
KSPZV1	Placebo	pre-immunization baseline	protected (P) vs. not protected (NP) at 3 months	AGR2	ENSG00000106541	anterior gradient 2, protein disulphide isomerase family member [Source:HGNC Symbol;Acc:HGNC:328]	0.232611	0.300929	0.41182	0.523239	0.999669
KSPZV1	Placebo	pre-immunization baseline	protected (P) vs. not protected (NP) at 3 months	CTDSP1	ENSG00000144579	CTD small phosphatase 1 [Source:HGNC Symbol;Acc:HGNC:21614]	0.0386979	6.38264	0.411705	0.523297	0.999669
KSPZV1	Placebo	pre-immunization baseline	protected (P) vs. not protected (NP) at 3 months	GBGT1	ENSG00000148288	globoside alpha-1,3-N-acetylgalactosaminyltransferase 1 (FORS blood group) [Source:HGNC Symbol;Acc:HGNC:20460]	-0.0874076	4.06957	0.41166	0.52332	0.999669
KSPZV1	Placebo	pre-immunization baseline	protected (P) vs. not protected (NP) at 3 months	TOP3A	ENSG00000177302	DNA topoisomerase III alpha [Source:HGNC Symbol;Acc:HGNC:11992]	0.0379327	5.39751	0.411638	0.523331	0.999669
KSPZV1	Placebo	pre-immunization baseline	protected (P) vs. not protected (NP) at 3 months	EIF3M	ENSG00000149100	eukaryotic translation initiation factor 3 subunit M [Source:HGNC Symbol;Acc:HGNC:24460]	-0.0376119	7.3794	0.41161	0.523345	0.999669
KSPZV1	Placebo	pre-immunization baseline	protected (P) vs. not protected (NP) at 3 months	AKAP8	ENSG00000105127	A-kinase anchoring protein 8 [Source:HGNC Symbol;Acc:HGNC:378]	0.0327768	5.25248	0.411562	0.523369	0.999669
KSPZV1	Placebo	pre-immunization baseline	protected (P) vs. not protected (NP) at 3 months	DOT1L	ENSG00000104885	DOT1 like histone lysine methyltransferase [Source:HGNC Symbol;Acc:HGNC:24948]	0.0398266	5.72801	0.411534	0.523383	0.999669
KSPZV1	Placebo	pre-immunization baseline	protected (P) vs. not protected (NP) at 3 months	CYHR1	ENSG00000187954	cysteine and histidine rich 1 [Source:HGNC Symbol;Acc:HGNC:17806]	0.0417642	5.16273	0.411378	0.523462	0.999669
KSPZV1	Placebo	pre-immunization baseline	protected (P) vs. not protected (NP) at 3 months	DIAPH3	ENSG00000139734	diaphanous related formin 3 [Source:HGNC Symbol;Acc:HGNC:15480]	-0.198126	2.18859	0.411353	0.523501	0.999669
KSPZV1	Placebo	pre-immunization baseline	protected (P) vs. not protected (NP) at 3 months	MOB3C	ENSG00000142961	MOB kinase activator 3C [Source:HGNC Symbol;Acc:HGNC:29800]	0.0439903	5.18748	0.41123	0.523536	0.999669
KSPZV1	Placebo	pre-immunization baseline	protected (P) vs. not protected (NP) at 3 months	DEPDC5	ENSG00000100150	DEP domain containing 5, GATOR1 subcomplex subunit [Source:HGNC Symbol;Acc:HGNC:18423]	-0.0341311	5.2496	0.411167	0.523567	0.999669
KSPZV1	Placebo	pre-immunization baseline	protected (P) vs. not protected (NP) at 3 months	GPD1L	ENSG00000152642	glycerol-3-phosphate dehydrogenase 1 like [Source:HGNC Symbol;Acc:HGNC:28956]	0.0502204	4.40268	0.411127	0.523588	0.999669
KSPZV1	Placebo	pre-immunization baseline	protected (P) vs. not protected (NP) at 3 months	RAB6B	ENSG00000154917	RAB6B, member RAS oncogene family [Source:HGNC Symbol;Acc:HGNC:14902]	-0.105939	2.34952	0.410969	0.523667	0.999669
KSPZV1	Placebo	pre-immunization baseline	protected (P) vs. not protected (NP) at 3 months	CTD-2369P2.10	ENSG00000167807	novel transcript	0.162307	0.764864	0.410954	0.523675	0.999669
KSPZV1	Placebo	pre-immunization baseline	protected (P) vs. not protected (NP) at 3 months	AC107081.5	ENSG00000236498	novel transcript	0.0605846	3.36116	0.410733	0.523786	0.999669
KSPZV1	Placebo	pre-immunization baseline	protected (P) vs. not protected (NP) at 3 months	RIN1	ENSG00000174791	Ras and Rab interactor 1 [Source:HGNC Symbol;Acc:HGNC:18749]	0.223074	1.47365	0.410607	0.523861	0.999669
KSPZV1	Placebo	pre-immunization baseline	protected (P) vs. not protected (NP) at 3 months	CRTAP	ENSG00000170275	cartilage associated protein [Source:HGNC Symbol;Acc:HGNC:2379]	0.0576311	5.9277	0.410536	0.523886	0.999669
KSPZV1	Placebo	pre-immunization baseline	protected (P) vs. not protected (NP) at 3 months	RP11-45M22.2	ENSG00000278864	novel transcript	-0.0591808	3.59165	0.41046	0.523924	0.999669
KSPZV1	Placebo	pre-immunization baseline	protected (P) vs. not protected (NP) at 3 months	RP11-715J22.4	ENSG00000260874	novel transcript	-0.17286	0.193082	0.410414	0.523947	0.999669
KSPZV1	Placebo	pre-immunization baseline	protected (P) vs. not protected (NP) at 3 months	CTC-453G23.5	ENSG00000269534	novel transcript, antisense to LIG1	-0.177517	-0.523623	0.410335	0.523987	0.999669
KSPZV1	Placebo	pre-immunization baseline	protected (P) vs. not protected (NP) at 3 months	ZNF112	ENSG00000062370	zinc finger protein 112 [Source:HGNC Symbol;Acc:HGNC:12892]	-0.296857	-0.225647	0.410297	0.524006	0.999669
KSPZV1	Placebo	pre-immunization baseline	protected (P) vs. not protected (NP) at 3 months	HAL	ENSG00000084110	histidine ammonia-lyase [Source:HGNC Symbol;Acc:HGNC:4806]	-0.124702	3.96913	0.410271	0.524053	0.999669
KSPZV1	Placebo	pre-immunization baseline	protected (P) vs. not protected (NP) at 3 months	AF178030.2	ENSG00000227170	novel transcript	0.187417	-0.177727	0.410192	0.524059	0.999669
KSPZV1	Placebo	pre-immunization baseline	protected (P) vs. not protected (NP) at 3 months	DCUN1D3	ENSG00000188215	defective in cullin neddylation 1 domain containing 3 [Source:HGNC Symbol;Acc:HGNC:28734]	0.072517	3.83827	0.410026	0.524143	0.999669
KSPZV1	Placebo	pre-immunization baseline	protected (P) vs. not protected (NP) at 3 months	NRROS	ENSG00000174004	negative regulator of reactive oxygen species [Source:HGNC Symbol;Acc:HGNC:24613]	0.0487349	5.22321	0.409947	0.524183	0.999669
KSPZV1	Placebo	pre-immunization baseline	protected (P) vs. not protected (NP) at 3 months	SPI1	ENSG00000066336	Spi-1 proto-oncogene [Source:HGNC Symbol;Acc:HGNC:11241]	0.10626	6.95881	0.409733	0.524358	0.999669
KSPZV1	Placebo	pre-immunization baseline	protected (P) vs. not protected (NP) at 3 months	NR1D2	ENSG00000174738	nuclear receptor subfamily 1 group D member 2 [Source:HGNC Symbol;Acc:HGNC:7963]	-0.0474418	6.43214	0.409459	0.524429	0.999669
KSPZV1	Placebo	pre-immunization baseline	protected (P) vs. not protected (NP) at 3 months	CTD-2083E4.6	ENSG00000248925	novel transcript	-0.184043	0.217783	0.409437	0.52444	0.999669
KSPZV1	Placebo	pre-immunization baseline	protected (P) vs. not protected (NP) at 3 months	LINC00663	ENSG00000266904	long intergenic non-protein coding RNA 663 [Source:HGNC Symbol;Acc:HGNC:28609]	-0.100606	1.90822	0.409324	0.524497	0.999669
KSPZV1	Placebo	pre-immunization baseline	protected (P) vs. not protected (NP) at 3 months	RHOBTB2	ENSG00000008853	Rho related BTB domain containing 2 [Source:HGNC Symbol;Acc:HGNC:18756]	-0.0443548	5.58921	0.409285	0.524517	0.999669
KSPZV1	Placebo	pre-immunization baseline	protected (P) vs. not protected (NP) at 3 months	ZNF787	ENSG00000142409	zinc finger protein 787 [Source:HGNC Symbol;Acc:HGNC:26998]	0.0711174	4.35318	0.40926	0.524529	0.999669
KSPZV1	Placebo	pre-immunization baseline	protected (P) vs. not protected (NP) at 3 months	SATB1-AS1	ENSG00000228956	SATB1 antisense RNA 1 [Source:HGNC Symbol;Acc:HGNC:50687]	0.0629859	5.81827	0.409105	0.524608	0.999669
KSPZV1	Placebo	pre-immunization baseline	protected (P) vs. not protected (NP) at 3 months	CXorf58	ENSG00000165182	chromosome X open reading frame 58 [Source:HGNC Symbol;Acc:HGNC:26356]	-0.139834	1.15157	0.408986	0.524668	0.999669
KSPZV1	Placebo	pre-immunization baseline	protected (P) vs. not protected (NP) at 3 months	RP11-930P14.1	ENSG00000253389	novel transcript, antisense to ANK1	-0.201514	0.448297	0.408946	0.524688	0.999669
KSPZV1	Placebo	pre-immunization baseline	protected (P) vs. not protected (NP) at 3 months	JPH4	ENSG00000092051	junctophilin 4 [Source:HGNC Symbol;Acc:HGNC:20156]	0.256234	0.706744	0.408886	0.524722	0.999669
KSPZV1	Placebo	pre-immunization baseline	protected (P) vs. not protected (NP) at 3 months	TCEA1	ENSG00000187735	transcription elongation factor A1 [Source:HGNC Symbol;Acc:HGNC:11612]	-0.0448914	6.82983	0.408612	0.524857	0.999669
KSPZV1	Placebo	pre-immunization baseline	protected (P) vs. not protected (NP) at 3 months	MDGA1	ENSG00000112139	MAM domain containing glycosylphosphatidylinositol anchor 1 [Source:HGNC Symbol;Acc:HGNC:19267]	0.345663	2.41284	0.408687	0.524922	0.999669
KSPZV1	Placebo	pre-immunization baseline	protected (P) vs. not protected (NP) at 3 months	ZNF44	ENSG00000197857	zinc finger protein 44 [Source:HGNC Symbol;Acc:HGNC:13110]	-0.0408376	4.59754	0.408194	0.525068	0.999669
KSPZV1	Placebo	pre-immunization baseline	protected (P) vs. not protected (NP) at 3 months	LINC01259	ENSG00000249667	long intergenic non-protein coding RNA 1259 [Source:HGNC Symbol;Acc:HGNC:49899]	-0.10533	2.5721	0.408084	0.525124	0.999669
KSPZV1	Placebo	pre-immunization baseline	protected (P) vs. not protected (NP) at 3 months	TACSTD2	ENSG00000184292	tumor associated calcium signal transducer 2 [Source:HGNC Symbol;Acc:HGNC:11530]	0.32897	-0.0305005	0.408069	0.525139	0.999669
KSPZV1	Placebo	pre-immunization baseline	protected (P) vs. not protected (NP) at 3 months	TRAV36DV7	ENSG00000211815	T cell receptor alpha variable 36/delta variable 7 [Source:HGNC Symbol;Acc:HGNC:12135]	-0.112233	1.13281	0.408052	0.52514	0.999669
KSPZV1	Placebo	pre-immunization baseline	protected (P) vs. not protected (NP) at 3 months	BCORL1	ENSG00000085185	BCL6 corepressor like 1 [Source:HGNC Symbol;Acc:HGNC:25657]	0.0864259	3.91314	0.407922	0.525206	0.999669
KSPZV1	Placebo	pre-immunization baseline	protected (P) vs. not protected (NP) at 3 months	ZNRD2	ENSG00000173465	zinc ribbon domain containing 2 [Source:HGNC Symbol;Acc:HGNC:11328]	0.0545958	4.90848	0.407846	0.525245	0.999669
KSPZV1	Placebo	pre-immunization baseline	protected (P) vs. not protected (NP) at 3 months	ZNF76	ENSG00000065029	zinc finger protein 76 [Source:HGNC Symbol;Acc:HGNC:13149]	-0.0472331	4.49317	0.407815	0.52526	0.999669
KSPZV1	Placebo	pre-immunization baseline	protected (P) vs. not protected (NP) at 3 months	LPAR5	ENSG00000184574	lysophosphatidic acid receptor 5 [Source:HGNC Symbol;Acc:HGNC:13307]	-0.0535189	5.28725	0.407777	0.525279	0.999669
KSPZV1	Placebo	pre-immunization baseline	protected (P) vs. not protected (NP) at 3 months	PTPRN2	ENSG00000155093	protein tyrosine phosphatase receptor type N2 [Source:HGNC Symbol;Acc:HGNC:9677]	-0.127914	2.49997	0.407774	0.525281	0.999669
KSPZV1	Placebo	pre-immunization baseline	protected (P) vs. not protected (NP) at 3 months	GTF2H2	ENSG00000145736	general transcription factor IIH subunit 2 [Source:HGNC Symbol;Acc:HGNC:4656]	0.387576	1.08939	0.407839	0.525317	0.999669
KSPZV1	Placebo	pre-immunization baseline	protected (P) vs. not protected (NP) at 3 months	EP300	ENSG00000100393	E1A binding protein p300 [Source:HGNC Symbol;Acc:HGNC:3373]	0.0347261	8.36547	0.407685	0.525326	0.999669
KSPZV1	Placebo	pre-immunization baseline	protected (P) vs. not protected (NP) at 3 months	UBTD2	ENSG00000168246	ubiquitin domain containing 2 [Source:HGNC Symbol;Acc:HGNC:24463]	0.0618856	3.85926	0.407683	0.525327	0.999669
KSPZV1	Placebo	pre-immunization baseline	protected (P) vs. not protected (NP) at 3 months	SNRPF	ENSG00000139343	small nuclear ribonucleoprotein polypeptide F [Source:HGNC Symbol;Acc:HGNC:11162]	-0.0811731	3.03069	0.407482	0.525429	0.999669
KSPZV1	Placebo	pre-immunization baseline	protected (P) vs. not protected (NP) at 3 months	FAM204A	ENSG00000165669	family with sequence similarity 204 member A [Source:HGNC Symbol;Acc:HGNC:25794]	-0.0348776	6.01483	0.407415	0.525463	0.999669
KSPZV1	Placebo	pre-immunization baseline	protected (P) vs. not protected (NP) at 3 months	GSK3A	ENSG00000105723	glycogen synthase kinase 3 alpha [Source:HGNC Symbol;Acc:HGNC:4616]	0.0650039	5.74675	0.407331	0.525506	0.999669
KSPZV1	Placebo	pre-immunization baseline	protected (P) vs. not protected (NP) at 3 months	RP11-298J20.4	ENSG00000249456	novel transcript, sense overlapping ZRANB1	-0.0889456	3.22873	0.407164	0.52559	0.999669
KSPZV1	Placebo	pre-immunization baseline	protected (P) vs. not protected (NP) at 3 months	ZNF766	ENSG00000196214	zinc finger protein 766 [Source:HGNC Symbol;Acc:HGNC:28063]	-0.0410524	5.39456	0.407102	0.525621	0.999669
KSPZV1	Placebo	pre-immunization baseline	protected (P) vs. not protected (NP) at 3 months	USO1	ENSG00000138768	USO1 vesicle transport factor [Source:HGNC Symbol;Acc:HGNC:30904]	-0.0394234	6.83882	0.407072	0.525637	0.999669
KSPZV1	Placebo	pre-immunization baseline	protected (P) vs. not protected (NP) at 3 months	SYDE2	ENSG00000097096	synapse defective Rho GTPase homolog 2 [Source:HGNC Symbol;Acc:HGNC:25841]	-0.310224	0.27821	0.407061	0.525648	0.999669
KSPZV1	Placebo	pre-immunization baseline	protected (P) vs. not protected (NP) at 3 months	GMFG	ENSG00000130755	glia maturation factor gamma [Source:HGNC Symbol;Acc:HGNC:4374]	-0.0704849	4.87124	0.407014	0.525666	0.999669
KSPZV1	Placebo	pre-immunization baseline	protected (P) vs. not protected (NP) at 3 months	RP11-810M2.2	ENSG00000263165	novel transcript, antisense to ANKFY1	-0.0751453	1.68975	0.406951	0.525698	0.999669
KSPZV1	Placebo	pre-immunization baseline	protected (P) vs. not protected (NP) at 3 months	TUBD1	ENSG00000108423	tubulin delta 1 [Source:HGNC Symbol;Acc:HGNC:16811]	-0.0452483	4.20445	0.406875	0.525736	0.999669
KSPZV1	Placebo	pre-immunization baseline	protected (P) vs. not protected (NP) at 3 months	CIPC	ENSG00000198894	CLOCK interacting pacemaker [Source:HGNC Symbol;Acc:HGNC:20365]	-0.0542082	5.64304	0.406779	0.525785	0.999669
KSPZV1	Placebo	pre-immunization baseline	protected (P) vs. not protected (NP) at 3 months	SCML1	ENSG00000047634	Scm polycomb group protein like 1 [Source:HGNC Symbol;Acc:HGNC:10580]	-0.0766004	5.47979	0.406731	0.525821	0.999669
KSPZV1	Placebo	pre-immunization baseline	protected (P) vs. not protected (NP) at 3 months	FCGRT	ENSG00000104870	Fc fragment of IgG receptor and transporter [Source:HGNC Symbol;Acc:HGNC:3621]	0.100558	5.01799	0.406505	0.525962	0.999669
KSPZV1	Placebo	pre-immunization baseline	protected (P) vs. not protected (NP) at 3 months	C20orf204	ENSG00000196421	chromosome 20 open reading frame 204 [Source:HGNC Symbol;Acc:HGNC:27655]	-0.141106	2.21749	0.406427	0.525964	0.999669
KSPZV1	Placebo	pre-immunization baseline	protected (P) vs. not protected (NP) at 3 months	KDSR-DT	ENSG00000267390	KDSR divergent transcript [Source:HGNC Symbol;Acc:HGNC:55299]	-0.161089	0.747914	0.406385	0.525985	0.999669
KSPZV1	Placebo	pre-immunization baseline	protected (P) vs. not protected (NP) at 3 months	PSMB4	ENSG00000159377	proteasome 20S subunit beta 4 [Source:HGNC Symbol;Acc:HGNC:9541]	-0.0353092	5.44473	0.406062	0.526149	0.999669
KSPZV1	Placebo	pre-immunization baseline	protected (P) vs. not protected (NP) at 3 months	ARHGAP22	ENSG00000128805	Rho GTPase activating protein 22 [Source:HGNC Symbol;Acc:HGNC:30320]	0.269442	0.985637	0.406035	0.526175	0.999669
KSPZV1	Placebo	pre-immunization baseline	protected (P) vs. not protected (NP) at 3 months	VCPIP1	ENSG00000175073	valosin containing protein interacting protein 1 [Source:HGNC Symbol;Acc:HGNC:30897]	-0.0448021	8.11608	0.406002	0.526179	0.999669
KSPZV1	Placebo	pre-immunization baseline	protected (P) vs. not protected (NP) at 3 months	AC005104.3	ENSG00000223374	novel transcript	-0.0716594	1.49092	0.405965	0.526198	0.999669
KSPZV1	Placebo	pre-immunization baseline	protected (P) vs. not protected (NP) at 3 months	FOLR3	ENSG00000110203	folate receptor gamma [Source:HGNC Symbol;Acc:HGNC:3795]	0.172306	2.40756	0.405909	0.526248	0.999669
KSPZV1	Placebo	pre-immunization baseline	protected (P) vs. not protected (NP) at 3 months	TAL1	ENSG00000162367	TAL bHLH transcription factor 1, erythroid differentiation factor [Source:HGNC Symbol;Acc:HGNC:11556]	-0.169225	4.52699	0.405923	0.526317	0.999669
KSPZV1	Placebo	pre-immunization baseline	protected (P) vs. not protected (NP) at 3 months	BRWD1-IT1	ENSG00000237373	BRWD1 intronic transcript 1 [Source:HGNC Symbol;Acc:HGNC:41920]	0.168164	-0.0904126	0.405525	0.526422	0.999669
KSPZV1	Placebo	pre-immunization baseline	protected (P) vs. not protected (NP) at 3 months	FBXO7	ENSG00000100225	F-box protein 7 [Source:HGNC Symbol;Acc:HGNC:13586]	-0.152693	8.46418	0.405708	0.526432	0.999669
KSPZV1	Placebo	pre-immunization baseline	protected (P) vs. not protected (NP) at 3 months	RNF157-AS1	ENSG00000267128	RNF157 antisense RNA 1 [Source:HGNC Symbol;Acc:HGNC:44127]	-0.0753801	2.73154	0.405496	0.526437	0.999669
KSPZV1	Placebo	pre-immunization baseline	protected (P) vs. not protected (NP) at 3 months	RP11-294J22.6	ENSG00000262967	novel transcript, antisense to ANKRD40	-0.0568817	2.52086	0.405493	0.526438	0.999669
KSPZV1	Placebo	pre-immunization baseline	protected (P) vs. not protected (NP) at 3 months	ADAM23	ENSG00000114948	ADAM metallopeptidase domain 23 [Source:HGNC Symbol;Acc:HGNC:202]	-0.140286	3.56928	0.405433	0.526505	0.999669
KSPZV1	Placebo	pre-immunization baseline	protected (P) vs. not protected (NP) at 3 months	RASA4B	ENSG00000170667	RAS p21 protein activator 4B [Source:HGNC Symbol;Acc:HGNC:35202]	0.175385	1.57735	0.405357	0.526507	0.999669
KSPZV1	Placebo	pre-immunization baseline	protected (P) vs. not protected (NP) at 3 months	STEAP3-AS1	ENSG00000229867	STEAP3 antisense RNA 1 [Source:HGNC Symbol;Acc:HGNC:41053]	-0.268012	-0.359313	0.405218	0.526578	0.999669
KSPZV1	Placebo	pre-immunization baseline	protected (P) vs. not protected (NP) at 3 months	MEF2B	ENSG00000213999	myocyte enhancer factor 2B [Source:HGNC Symbol;Acc:HGNC:6995]	-0.107305	2.02015	0.404796	0.526793	0.999669
KSPZV1	Placebo	pre-immunization baseline	protected (P) vs. not protected (NP) at 3 months	ARHGEF17	ENSG00000110237	Rho guanine nucleotide exchange factor 17 [Source:HGNC Symbol;Acc:HGNC:21726]	-0.350867	0.51107	0.404817	0.526808	0.999669
KSPZV1	Placebo	pre-immunization baseline	protected (P) vs. not protected (NP) at 3 months	AC002480.2	ENSG00000238033		-0.193782	0.981498	0.404655	0.526864	0.999669
KSPZV1	Placebo	pre-immunization baseline	protected (P) vs. not protected (NP) at 3 months	SAR1A	ENSG00000079332	secretion associated Ras related GTPase 1A [Source:HGNC Symbol;Acc:HGNC:10534]	0.0295362	6.95122	0.404463	0.526962	0.999669
KSPZV1	Placebo	pre-immunization baseline	protected (P) vs. not protected (NP) at 3 months	NT5DC3	ENSG00000111696	5'-nucleotidase domain containing 3 [Source:HGNC Symbol;Acc:HGNC:30826]	-0.0925321	3.61397	0.404368	0.527011	0.999669
KSPZV1	Placebo	pre-immunization baseline	protected (P) vs. not protected (NP) at 3 months	INCENP	ENSG00000149503	inner centromere protein [Source:HGNC Symbol;Acc:HGNC:6058]	0.0847844	3.49471	0.404252	0.52707	0.999669
KSPZV1	Placebo	pre-immunization baseline	protected (P) vs. not protected (NP) at 3 months	RP11-278A23.2	ENSG00000260671	novel transcript, sense intronic to KLHDC4	0.16448	-0.172524	0.404134	0.52713	0.999669
KSPZV1	Placebo	pre-immunization baseline	protected (P) vs. not protected (NP) at 3 months	SBF1	ENSG00000100241	SET binding factor 1 [Source:HGNC Symbol;Acc:HGNC:10542]	0.0453033	6.44852	0.404103	0.527146	0.999669
KSPZV1	Placebo	pre-immunization baseline	protected (P) vs. not protected (NP) at 3 months	PDXDC2P	ENSG00000196696	nuclear pore complex-interacting protein [Source:NCBI gene (formerly Entrezgene);Acc:283970]	0.053977	4.01081	0.404093	0.527151	0.999669
KSPZV1	Placebo	pre-immunization baseline	protected (P) vs. not protected (NP) at 3 months	TTYH3	ENSG00000136295	tweety family member 3 [Source:HGNC Symbol;Acc:HGNC:22222]	0.0767491	5.80317	0.404116	0.527154	0.999669
KSPZV1	Placebo	pre-immunization baseline	protected (P) vs. not protected (NP) at 3 months	CDK2AP2	ENSG00000167797	cyclin dependent kinase 2 associated protein 2 [Source:HGNC Symbol;Acc:HGNC:30833]	0.0548213	5.64443	0.403993	0.527202	0.999669
KSPZV1	Placebo	pre-immunization baseline	protected (P) vs. not protected (NP) at 3 months	RP11-513D5.5	ENSG00000255487	novel transcript	-0.121441	0.280473	0.403858	0.527271	0.999669
KSPZV1	Placebo	pre-immunization baseline	protected (P) vs. not protected (NP) at 3 months	ARMC2	ENSG00000118690	armadillo repeat containing 2 [Source:HGNC Symbol;Acc:HGNC:23045]	0.0678983	3.47038	0.403725	0.527339	0.999669
KSPZV1	Placebo	pre-immunization baseline	protected (P) vs. not protected (NP) at 3 months	TIPARP	ENSG00000163659	TCDD inducible poly(ADP-ribose) polymerase [Source:HGNC Symbol;Acc:HGNC:23696]	0.0378019	6.06403	0.40364	0.527381	0.999669
KSPZV1	Placebo	pre-immunization baseline	protected (P) vs. not protected (NP) at 3 months	NOSIP	ENSG00000142546	nitric oxide synthase interacting protein [Source:HGNC Symbol;Acc:HGNC:17946]	0.0419731	6.83597	0.403514	0.527446	0.999669
KSPZV1	Placebo	pre-immunization baseline	protected (P) vs. not protected (NP) at 3 months	UTP14A	ENSG00000156697	UTP14A small subunit processome component [Source:HGNC Symbol;Acc:HGNC:10665]	-0.0424957	4.07056	0.403278	0.527566	0.999669
KSPZV1	Placebo	pre-immunization baseline	protected (P) vs. not protected (NP) at 3 months	ARAP3	ENSG00000120318	ArfGAP with RhoGAP domain, ankyrin repeat and PH domain 3 [Source:HGNC Symbol;Acc:HGNC:24097]	0.135066	3.92431	0.40333	0.527585	0.999669
KSPZV1	Placebo	pre-immunization baseline	protected (P) vs. not protected (NP) at 3 months	SRSF11	ENSG00000116754	serine and arginine rich splicing factor 11 [Source:HGNC Symbol;Acc:HGNC:10782]	-0.0434849	7.90279	0.403163	0.527625	0.999669
KSPZV1	Placebo	pre-immunization baseline	protected (P) vs. not protected (NP) at 3 months	NIPSNAP2	ENSG00000146729	nipsnap homolog 2 [Source:HGNC Symbol;Acc:HGNC:4179]	0.0310802	6.10586	0.402962	0.527728	0.999669
KSPZV1	Placebo	pre-immunization baseline	protected (P) vs. not protected (NP) at 3 months	RWDD1	ENSG00000111832	RWD domain containing 1 [Source:HGNC Symbol;Acc:HGNC:20993]	-0.0473805	5.52742	0.402812	0.527804	0.999669
KSPZV1	Placebo	pre-immunization baseline	protected (P) vs. not protected (NP) at 3 months	SETBP1-DT	ENSG00000267414	SETBP1 divergent transcript [Source:HGNC Symbol;Acc:HGNC:54819]	-0.183765	0.22796	0.402466	0.527981	0.999669
KSPZV1	Placebo	pre-immunization baseline	protected (P) vs. not protected (NP) at 3 months	RP11-131L12.3	ENSG00000275759	novel transcript	0.142842	0.836232	0.402435	0.527997	0.999669
KSPZV1	Placebo	pre-immunization baseline	protected (P) vs. not protected (NP) at 3 months	CTD-3074O7.12	ENSG00000269990		-0.0719564	3.13647	0.402403	0.528014	0.999669
KSPZV1	Placebo	pre-immunization baseline	protected (P) vs. not protected (NP) at 3 months	ANKRD36	ENSG00000135976	ankyrin repeat domain 36 [Source:HGNC Symbol;Acc:HGNC:24079]	-0.0495796	6.65398	0.402338	0.528046	0.999669
KSPZV1	Placebo	pre-immunization baseline	protected (P) vs. not protected (NP) at 3 months	HYPK	ENSG00000242028	huntingtin interacting protein K [Source:HGNC Symbol;Acc:HGNC:18418]	0.0458168	4.75867	0.402197	0.528119	0.999669
KSPZV1	Placebo	pre-immunization baseline	protected (P) vs. not protected (NP) at 3 months	RP11-426J5.3	ENSG00000278983	TEC	-0.272066	-0.336223	0.402151	0.528142	0.999669
KSPZV1	Placebo	pre-immunization baseline	protected (P) vs. not protected (NP) at 3 months	RP11-480A16.1	ENSG00000260261	programmed cell death 6 (PDCD6) pseudogene	-0.0930479	3.17817	0.402126	0.528155	0.999669
KSPZV1	Placebo	pre-immunization baseline	protected (P) vs. not protected (NP) at 3 months	IL16	ENSG00000172349	interleukin 16 [Source:HGNC Symbol;Acc:HGNC:5980]	0.0351548	9.14613	0.402118	0.528159	0.999669
KSPZV1	Placebo	pre-immunization baseline	protected (P) vs. not protected (NP) at 3 months	DSC2	ENSG00000134755	desmocollin 2 [Source:HGNC Symbol;Acc:HGNC:3036]	0.188497	4.6586	0.401998	0.528324	0.999669
KSPZV1	Placebo	pre-immunization baseline	protected (P) vs. not protected (NP) at 3 months	LZTR1	ENSG00000099949	leucine zipper like transcription regulator 1 [Source:HGNC Symbol;Acc:HGNC:6742]	0.0483512	4.59402	0.401625	0.528411	0.999669
KSPZV1	Placebo	pre-immunization baseline	protected (P) vs. not protected (NP) at 3 months	CEP89	ENSG00000121289	centrosomal protein 89 [Source:HGNC Symbol;Acc:HGNC:25907]	-0.0443107	3.5262	0.401597	0.528425	0.999669
KSPZV1	Placebo	pre-immunization baseline	protected (P) vs. not protected (NP) at 3 months	NOS3	ENSG00000164867	nitric oxide synthase 3 [Source:HGNC Symbol;Acc:HGNC:7876]	0.0847262	2.54587	0.401545	0.528452	0.999669
KSPZV1	Placebo	pre-immunization baseline	protected (P) vs. not protected (NP) at 3 months	PPM1H	ENSG00000111110	protein phosphatase, Mg2+/Mn2+ dependent 1H [Source:HGNC Symbol;Acc:HGNC:18583]	-0.224574	0.370023	0.40148	0.528485	0.999669
KSPZV1	Placebo	pre-immunization baseline	protected (P) vs. not protected (NP) at 3 months	EEPD1	ENSG00000122547	endonuclease/exonuclease/phosphatase family domain containing 1 [Source:HGNC Symbol;Acc:HGNC:22223]	0.0750226	3.44015	0.401479	0.528486	0.999669
KSPZV1	Placebo	pre-immunization baseline	protected (P) vs. not protected (NP) at 3 months	EIF2S3	ENSG00000130741	eukaryotic translation initiation factor 2 subunit gamma [Source:HGNC Symbol;Acc:HGNC:3267]	-0.053198	8.91237	0.401442	0.528505	0.999669
KSPZV1	Placebo	pre-immunization baseline	protected (P) vs. not protected (NP) at 3 months	RP11-363N22.3	ENSG00000205740	novel transcript, antisense to GTPBP4	-0.0759666	3.20496	0.401439	0.528506	0.999669
KSPZV1	Placebo	pre-immunization baseline	protected (P) vs. not protected (NP) at 3 months	CEP19	ENSG00000174007	centrosomal protein 19 [Source:HGNC Symbol;Acc:HGNC:28209]	-0.0672022	3.92519	0.401303	0.528576	0.999669
KSPZV1	Placebo	pre-immunization baseline	protected (P) vs. not protected (NP) at 3 months	PLTP	ENSG00000100979	phospholipid transfer protein [Source:HGNC Symbol;Acc:HGNC:9093]	0.0698889	2.61535	0.401223	0.528617	0.999669
KSPZV1	Placebo	pre-immunization baseline	protected (P) vs. not protected (NP) at 3 months	CTC-523E23.1	ENSG00000261754	novel transcript	-0.158759	2.09988	0.401138	0.528663	0.999669
KSPZV1	Placebo	pre-immunization baseline	protected (P) vs. not protected (NP) at 3 months	MRPS24	ENSG00000062582	mitochondrial ribosomal protein S24 [Source:HGNC Symbol;Acc:HGNC:14510]	0.0630203	3.85882	0.4011	0.52868	0.999669
KSPZV1	Placebo	pre-immunization baseline	protected (P) vs. not protected (NP) at 3 months	MIOS-DT	ENSG00000272894	MIOS divergent transcript [Source:HGNC Symbol;Acc:HGNC:55187]	0.198165	0.564463	0.400992	0.528735	0.999669
KSPZV1	Placebo	pre-immunization baseline	protected (P) vs. not protected (NP) at 3 months	LEF1-AS1	ENSG00000232021	LEF1 antisense RNA 1 [Source:HGNC Symbol;Acc:HGNC:40339]	-0.0713571	4.85407	0.400978	0.528742	0.999669
KSPZV1	Placebo	pre-immunization baseline	protected (P) vs. not protected (NP) at 3 months	TSEN54	ENSG00000182173	tRNA splicing endonuclease subunit 54 [Source:HGNC Symbol;Acc:HGNC:27561]	0.0641098	3.48769	0.400977	0.528743	0.999669
KSPZV1	Placebo	pre-immunization baseline	protected (P) vs. not protected (NP) at 3 months	TECPR2	ENSG00000196663	tectonin beta-propeller repeat containing 2 [Source:HGNC Symbol;Acc:HGNC:19957]	0.100264	5.65793	0.401022	0.52877	0.999669
KSPZV1	Placebo	pre-immunization baseline	protected (P) vs. not protected (NP) at 3 months	TXLNB	ENSG00000164440	taxilin beta [Source:HGNC Symbol;Acc:HGNC:21617]	0.142255	2.05233	0.400844	0.528811	0.999669
KSPZV1	Placebo	pre-immunization baseline	protected (P) vs. not protected (NP) at 3 months	CTD-3234P18.6	ENSG00000276071	novel transcript	-0.0903323	2.13588	0.400818	0.528825	0.999669
KSPZV1	Placebo	pre-immunization baseline	protected (P) vs. not protected (NP) at 3 months	TSC22D4	ENSG00000166925	TSC22 domain family member 4 [Source:HGNC Symbol;Acc:HGNC:21696]	0.0430863	6.43053	0.400678	0.528897	0.999669
KSPZV1	Placebo	pre-immunization baseline	protected (P) vs. not protected (NP) at 3 months	HOXC4	ENSG00000198353	homeobox C4 [Source:HGNC Symbol;Acc:HGNC:5126]	-0.287794	0.0231652	0.40064	0.528916	0.999669
KSPZV1	Placebo	pre-immunization baseline	protected (P) vs. not protected (NP) at 3 months	CC2D1A	ENSG00000132024	coiled-coil and C2 domain containing 1A [Source:HGNC Symbol;Acc:HGNC:30237]	0.0682151	3.30896	0.400343	0.529068	0.999669
KSPZV1	Placebo	pre-immunization baseline	protected (P) vs. not protected (NP) at 3 months	PHPT1	ENSG00000054148	phosphohistidine phosphatase 1 [Source:HGNC Symbol;Acc:HGNC:30033]	0.0806009	2.51761	0.400342	0.529069	0.999669
KSPZV1	Placebo	pre-immunization baseline	protected (P) vs. not protected (NP) at 3 months	UBE2N	ENSG00000177889	ubiquitin conjugating enzyme E2 N [Source:HGNC Symbol;Acc:HGNC:12492]	-0.0343328	6.89567	0.400282	0.529099	0.999669
KSPZV1	Placebo	pre-immunization baseline	protected (P) vs. not protected (NP) at 3 months	KCNK13	ENSG00000152315	potassium two pore domain channel subfamily K member 13 [Source:HGNC Symbol;Acc:HGNC:6275]	-0.281558	-0.441091	0.400242	0.52912	0.999669
KSPZV1	Placebo	pre-immunization baseline	protected (P) vs. not protected (NP) at 3 months	NIBAN3	ENSG00000167483	niban apoptosis regulator 3 [Source:HGNC Symbol;Acc:HGNC:24130]	-0.0876186	6.71419	0.400223	0.529167	0.999669
KSPZV1	Placebo	pre-immunization baseline	protected (P) vs. not protected (NP) at 3 months	SERBP1	ENSG00000142864	SERPINE1 mRNA binding protein 1 [Source:HGNC Symbol;Acc:HGNC:17860]	-0.040319	8.07797	0.399898	0.529297	0.999669
KSPZV1	Placebo	pre-immunization baseline	protected (P) vs. not protected (NP) at 3 months	POGLUT3	ENSG00000178202	protein O-glucosyltransferase 3 [Source:HGNC Symbol;Acc:HGNC:28496]	0.0832458	4.31663	0.399893	0.529303	0.999669
KSPZV1	Placebo	pre-immunization baseline	protected (P) vs. not protected (NP) at 3 months	RP11-16E12.2	ENSG00000259772	novel transcript	-0.212649	0.57115	0.399727	0.529385	0.999669
KSPZV1	Placebo	pre-immunization baseline	protected (P) vs. not protected (NP) at 3 months	MIR223HG	ENSG00000274536	MIR223 host gene [Source:HGNC Symbol;Acc:HGNC:54520]	-0.0991537	5.83462	0.39965	0.529474	0.999669
KSPZV1	Placebo	pre-immunization baseline	protected (P) vs. not protected (NP) at 3 months	ZKSCAN1	ENSG00000106261	zinc finger with KRAB and SCAN domains 1 [Source:HGNC Symbol;Acc:HGNC:13101]	0.0197185	7.18292	0.399339	0.529584	0.999669
KSPZV1	Placebo	pre-immunization baseline	protected (P) vs. not protected (NP) at 3 months	TICAM1	ENSG00000127666	toll like receptor adaptor molecule 1 [Source:HGNC Symbol;Acc:HGNC:18348]	0.0718219	3.82574	0.399331	0.529588	0.999669
KSPZV1	Placebo	pre-immunization baseline	protected (P) vs. not protected (NP) at 3 months	LINC01409	ENSG00000237491	long intergenic non-protein coding RNA 1409 [Source:HGNC Symbol;Acc:HGNC:50701]	-0.0511794	3.96648	0.399293	0.529608	0.999669
KSPZV1	Placebo	pre-immunization baseline	protected (P) vs. not protected (NP) at 3 months	AC022007.5	ENSG00000206567	novel transcript	-0.250535	0.211404	0.399219	0.529645	0.999669
KSPZV1	Placebo	pre-immunization baseline	protected (P) vs. not protected (NP) at 3 months	RP11-295M3.2	ENSG00000261291	novel transcript	-0.157398	0.272842	0.399201	0.529655	0.999669
KSPZV1	Placebo	pre-immunization baseline	protected (P) vs. not protected (NP) at 3 months	CENPA	ENSG00000115163	centromere protein A [Source:HGNC Symbol;Acc:HGNC:1851]	0.11652	2.27455	0.399182	0.529664	0.999669
KSPZV1	Placebo	pre-immunization baseline	protected (P) vs. not protected (NP) at 3 months	PFKFB4	ENSG00000114268	6-phosphofructo-2-kinase/fructose-2,6-biphosphatase 4 [Source:HGNC Symbol;Acc:HGNC:8875]	0.109939	4.71922	0.399216	0.52969	0.999669
KSPZV1	Placebo	pre-immunization baseline	protected (P) vs. not protected (NP) at 3 months	CEP104	ENSG00000116198	centrosomal protein 104 [Source:HGNC Symbol;Acc:HGNC:24866]	0.0262387	5.79167	0.39912	0.529696	0.999669
KSPZV1	Placebo	pre-immunization baseline	protected (P) vs. not protected (NP) at 3 months	AASS	ENSG00000008311	aminoadipate-semialdehyde synthase [Source:HGNC Symbol;Acc:HGNC:17366]	-0.226258	0.881309	0.399055	0.52973	0.999669
KSPZV1	Placebo	pre-immunization baseline	protected (P) vs. not protected (NP) at 3 months	HNRNPM	ENSG00000099783	heterogeneous nuclear ribonucleoprotein M [Source:HGNC Symbol;Acc:HGNC:5046]	-0.0375263	6.59427	0.399038	0.529738	0.999669
KSPZV1	Placebo	pre-immunization baseline	protected (P) vs. not protected (NP) at 3 months	DCP2	ENSG00000172795	decapping mRNA 2 [Source:HGNC Symbol;Acc:HGNC:24452]	-0.0414961	8.01091	0.398942	0.529788	0.999669
KSPZV1	Placebo	pre-immunization baseline	protected (P) vs. not protected (NP) at 3 months	EID3	ENSG00000255150	EP300 interacting inhibitor of differentiation 3 [Source:HGNC Symbol;Acc:HGNC:32961]	-0.0784256	2.46754	0.39893	0.529794	0.999669
KSPZV1	Placebo	pre-immunization baseline	protected (P) vs. not protected (NP) at 3 months	MDH1	ENSG00000014641	malate dehydrogenase 1 [Source:HGNC Symbol;Acc:HGNC:6970]	-0.0484517	5.50048	0.398928	0.529795	0.999669
KSPZV1	Placebo	pre-immunization baseline	protected (P) vs. not protected (NP) at 3 months	IGF2BP2	ENSG00000073792	insulin like growth factor 2 mRNA binding protein 2 [Source:HGNC Symbol;Acc:HGNC:28867]	-0.244597	6.60144	0.399008	0.529882	0.999669
KSPZV1	Placebo	pre-immunization baseline	protected (P) vs. not protected (NP) at 3 months	P4HTM	ENSG00000178467	prolyl 4-hydroxylase, transmembrane [Source:HGNC Symbol;Acc:HGNC:28858]	0.0468144	4.58689	0.398707	0.529908	0.999669
KSPZV1	Placebo	pre-immunization baseline	protected (P) vs. not protected (NP) at 3 months	PLPP6	ENSG00000205808	phospholipid phosphatase 6 [Source:HGNC Symbol;Acc:HGNC:23682]	0.0456592	4.12135	0.3987	0.529912	0.999669
KSPZV1	Placebo	pre-immunization baseline	protected (P) vs. not protected (NP) at 3 months	ABHD6	ENSG00000163686	abhydrolase domain containing 6, acylglycerol lipase [Source:HGNC Symbol;Acc:HGNC:21398]	0.0555944	3.51469	0.398691	0.529917	0.999669
KSPZV1	Placebo	pre-immunization baseline	protected (P) vs. not protected (NP) at 3 months	FOXJ2	ENSG00000065970	forkhead box J2 [Source:HGNC Symbol;Acc:HGNC:24818]	0.0459452	5.56212	0.398656	0.529935	0.999669
KSPZV1	Placebo	pre-immunization baseline	protected (P) vs. not protected (NP) at 3 months	CAV1	ENSG00000105974	caveolin 1 [Source:HGNC Symbol;Acc:HGNC:1527]	-0.168474	1.88567	0.398633	0.529949	0.999669
KSPZV1	Placebo	pre-immunization baseline	protected (P) vs. not protected (NP) at 3 months	P2RY6	ENSG00000171631	pyrimidinergic receptor P2Y6 [Source:HGNC Symbol;Acc:HGNC:8543]	-0.291277	0.0238622	0.398595	0.529966	0.999669
KSPZV1	Placebo	pre-immunization baseline	protected (P) vs. not protected (NP) at 3 months	TMEM87A	ENSG00000103978	transmembrane protein 87A [Source:HGNC Symbol;Acc:HGNC:24522]	-0.0311515	6.08256	0.39857	0.529979	0.999669
KSPZV1	Placebo	pre-immunization baseline	protected (P) vs. not protected (NP) at 3 months	RP11-303E16.2	ENSG00000261061	novel transcript	0.129835	1.34888	0.398468	0.530031	0.999669
KSPZV1	Placebo	pre-immunization baseline	protected (P) vs. not protected (NP) at 3 months	RP11-147G7.3	ENSG00000279349	TEC	-0.112876	2.55977	0.398326	0.530105	0.999669
KSPZV1	Placebo	pre-immunization baseline	protected (P) vs. not protected (NP) at 3 months	TIAL1	ENSG00000151923	TIA1 cytotoxic granule associated RNA binding protein like 1 [Source:HGNC Symbol;Acc:HGNC:11804]	-0.0382192	7.17244	0.398224	0.530157	0.999669
KSPZV1	Placebo	pre-immunization baseline	protected (P) vs. not protected (NP) at 3 months	TRMT2B	ENSG00000188917	tRNA methyltransferase 2 homolog B [Source:HGNC Symbol;Acc:HGNC:25748]	0.0341064	5.17742	0.398101	0.53022	0.999669
KSPZV1	Placebo	pre-immunization baseline	protected (P) vs. not protected (NP) at 3 months	TRMU	ENSG00000100416	tRNA mitochondrial 2-thiouridylase [Source:HGNC Symbol;Acc:HGNC:25481]	-0.0493851	4.22959	0.398033	0.530256	0.999669
KSPZV1	Placebo	pre-immunization baseline	protected (P) vs. not protected (NP) at 3 months	PNISR	ENSG00000132424	PNN interacting serine and arginine rich protein [Source:HGNC Symbol;Acc:HGNC:21222]	-0.0429263	8.3522	0.397871	0.530339	0.999669
KSPZV1	Placebo	pre-immunization baseline	protected (P) vs. not protected (NP) at 3 months	ATXN1-AS1	ENSG00000229931	ATXN1 antisense RNA 1 [Source:HGNC Symbol;Acc:HGNC:40515]	0.195117	-0.0506958	0.397798	0.530377	0.999669
KSPZV1	Placebo	pre-immunization baseline	protected (P) vs. not protected (NP) at 3 months	RP11-162P23.2	ENSG00000257767	novel protein	0.104579	2.73172	0.397668	0.530444	0.999669
KSPZV1	Placebo	pre-immunization baseline	protected (P) vs. not protected (NP) at 3 months	TBRG1	ENSG00000154144	transforming growth factor beta regulator 1 [Source:HGNC Symbol;Acc:HGNC:29551]	-0.0281191	6.30135	0.397366	0.530599	0.999669
KSPZV1	Placebo	pre-immunization baseline	protected (P) vs. not protected (NP) at 3 months	KCTD9	ENSG00000104756	potassium channel tetramerization domain containing 9 [Source:HGNC Symbol;Acc:HGNC:22401]	0.060432	5.23894	0.397167	0.530702	0.999669
KSPZV1	Placebo	pre-immunization baseline	protected (P) vs. not protected (NP) at 3 months	RP13-638C3.4	ENSG00000261845	novel transcript, antisense FOXK2	-0.0621612	2.43307	0.397136	0.530718	0.999669
KSPZV1	Placebo	pre-immunization baseline	protected (P) vs. not protected (NP) at 3 months	KIF14	ENSG00000118193	kinesin family member 14 [Source:HGNC Symbol;Acc:HGNC:19181]	-0.207099	3.72358	0.397281	0.530739	0.999669
KSPZV1	Placebo	pre-immunization baseline	protected (P) vs. not protected (NP) at 3 months	MPC1-DT	ENSG00000261420	MPC1 divergent transcript [Source:HGNC Symbol;Acc:HGNC:55366]	-0.223571	-0.0736883	0.396965	0.530806	0.999669
KSPZV1	Placebo	pre-immunization baseline	protected (P) vs. not protected (NP) at 3 months	UBE3B	ENSG00000151148	ubiquitin protein ligase E3B [Source:HGNC Symbol;Acc:HGNC:13478]	-0.0336063	6.66789	0.396646	0.530971	0.999669
KSPZV1	Placebo	pre-immunization baseline	protected (P) vs. not protected (NP) at 3 months	RP3-329A5.8	ENSG00000272374	novel transcript, antisense to SCUBE3	-0.0916264	2.39254	0.396455	0.531069	0.999669
KSPZV1	Placebo	pre-immunization baseline	protected (P) vs. not protected (NP) at 3 months	TTC21B-AS1	ENSG00000224490	TTC21B antisense RNA 1 [Source:HGNC Symbol;Acc:HGNC:41115]	0.0764939	3.24716	0.396404	0.531096	0.999669
KSPZV1	Placebo	pre-immunization baseline	protected (P) vs. not protected (NP) at 3 months	RP11-758H9.2	ENSG00000273702	novel transcript	-0.179923	0.293648	0.396361	0.531118	0.999669
KSPZV1	Placebo	pre-immunization baseline	protected (P) vs. not protected (NP) at 3 months	PTPDC1	ENSG00000158079	protein tyrosine phosphatase domain containing 1 [Source:HGNC Symbol;Acc:HGNC:30184]	-0.0524639	3.25839	0.396191	0.531206	0.999669
KSPZV1	Placebo	pre-immunization baseline	protected (P) vs. not protected (NP) at 3 months	STX1A	ENSG00000106089	syntaxin 1A [Source:HGNC Symbol;Acc:HGNC:11433]	0.146233	1.37105	0.396133	0.531236	0.999669
KSPZV1	Placebo	pre-immunization baseline	protected (P) vs. not protected (NP) at 3 months	RP11-110G21.2	ENSG00000253475	novel transcript	0.104435	0.273836	0.396074	0.531266	0.999669
KSPZV1	Placebo	pre-immunization baseline	protected (P) vs. not protected (NP) at 3 months	LINC02731	ENSG00000204241	long intergenic non-protein coding RNA 2731 [Source:HGNC Symbol;Acc:HGNC:54248]	-0.191601	1.08216	0.395922	0.531345	0.999669
KSPZV1	Placebo	pre-immunization baseline	protected (P) vs. not protected (NP) at 3 months	CLIP2	ENSG00000106665	CAP-Gly domain containing linker protein 2 [Source:HGNC Symbol;Acc:HGNC:2586]	-0.0804412	3.42094	0.395895	0.531359	0.999669
KSPZV1	Placebo	pre-immunization baseline	protected (P) vs. not protected (NP) at 3 months	KLHL10	ENSG00000161594	kelch like family member 10 [Source:HGNC Symbol;Acc:HGNC:18829]	-0.184689	0.536322	0.395892	0.53136	0.999669
KSPZV1	Placebo	pre-immunization baseline	protected (P) vs. not protected (NP) at 3 months	CCNT2	ENSG00000082258	cyclin T2 [Source:HGNC Symbol;Acc:HGNC:1600]	-0.039438	7.561	0.395834	0.53139	0.999669
KSPZV1	Placebo	pre-immunization baseline	protected (P) vs. not protected (NP) at 3 months	SPATS2	ENSG00000123352	spermatogenesis associated serine rich 2 [Source:HGNC Symbol;Acc:HGNC:18650]	-0.0760463	3.99798	0.395415	0.531607	0.999669
KSPZV1	Placebo	pre-immunization baseline	protected (P) vs. not protected (NP) at 3 months	AC018462.2	ENSG00000229839	novel transcript	-0.135249	0.910445	0.395314	0.531659	0.999669
KSPZV1	Placebo	pre-immunization baseline	protected (P) vs. not protected (NP) at 3 months	AC093673.5	ENSG00000232533	novel transcript	0.168008	0.99296	0.395294	0.53167	0.999669
KSPZV1	Placebo	pre-immunization baseline	protected (P) vs. not protected (NP) at 3 months	PTCD3	ENSG00000132300	pentatricopeptide repeat domain 3 [Source:HGNC Symbol;Acc:HGNC:24717]	-0.0311051	6.66906	0.395238	0.531699	0.999669
KSPZV1	Placebo	pre-immunization baseline	protected (P) vs. not protected (NP) at 3 months	LINC00847	ENSG00000245060	long intergenic non-protein coding RNA 847 [Source:HGNC Symbol;Acc:HGNC:45050]	-0.0603986	5.00327	0.395206	0.531715	0.999669
KSPZV1	Placebo	pre-immunization baseline	protected (P) vs. not protected (NP) at 3 months	CH17-340M24.1	ENSG00000279563		0.18963	0.345511	0.395122	0.531759	0.999669
KSPZV1	Placebo	pre-immunization baseline	protected (P) vs. not protected (NP) at 3 months	FHL3	ENSG00000183386	four and a half LIM domains 3 [Source:HGNC Symbol;Acc:HGNC:3704]	0.107236	4.09907	0.395021	0.531835	0.999669
KSPZV1	Placebo	pre-immunization baseline	protected (P) vs. not protected (NP) at 3 months	ATP6V1FNB	ENSG00000272899	ATP6V1F neighbor [Source:HGNC Symbol;Acc:HGNC:52392]	0.23493	0.873441	0.394918	0.531867	0.999669
KSPZV1	Placebo	pre-immunization baseline	protected (P) vs. not protected (NP) at 3 months	ZNF470	ENSG00000197016	zinc finger protein 470 [Source:HGNC Symbol;Acc:HGNC:22220]	0.0958884	3.06003	0.394874	0.531887	0.999669
KSPZV1	Placebo	pre-immunization baseline	protected (P) vs. not protected (NP) at 3 months	DCP1A	ENSG00000272886	decapping mRNA 1A [Source:HGNC Symbol;Acc:HGNC:18714]	0.0280353	6.45874	0.394468	0.532098	0.999669
KSPZV1	Placebo	pre-immunization baseline	protected (P) vs. not protected (NP) at 3 months	ALKBH4	ENSG00000160993	alkB homolog 4, lysine demethylase [Source:HGNC Symbol;Acc:HGNC:21900]	0.0878328	2.40199	0.394451	0.532106	0.999669
KSPZV1	Placebo	pre-immunization baseline	protected (P) vs. not protected (NP) at 3 months	SH3BP2	ENSG00000087266	SH3 domain binding protein 2 [Source:HGNC Symbol;Acc:HGNC:10825]	0.0558999	7.37444	0.394311	0.532179	0.999669
KSPZV1	Placebo	pre-immunization baseline	protected (P) vs. not protected (NP) at 3 months	TRAF3IP2-AS1	ENSG00000231889	TRAF3IP2 antisense RNA 1 [Source:HGNC Symbol;Acc:HGNC:40005]	-0.0471976	3.9588	0.3943	0.532185	0.999669
KSPZV1	Placebo	pre-immunization baseline	protected (P) vs. not protected (NP) at 3 months	ZNF202	ENSG00000166261	zinc finger protein 202 [Source:HGNC Symbol;Acc:HGNC:12994]	-0.0495162	4.03959	0.394295	0.532187	0.999669
KSPZV1	Placebo	pre-immunization baseline	protected (P) vs. not protected (NP) at 3 months	SNX14	ENSG00000135317	sorting nexin 14 [Source:HGNC Symbol;Acc:HGNC:14977]	-0.0401355	6.3112	0.394257	0.532207	0.999669
KSPZV1	Placebo	pre-immunization baseline	protected (P) vs. not protected (NP) at 3 months	CORO1C	ENSG00000110880	coronin 1C [Source:HGNC Symbol;Acc:HGNC:2254]	-0.0405299	7.23718	0.394246	0.532213	0.999669
KSPZV1	Placebo	pre-immunization baseline	protected (P) vs. not protected (NP) at 3 months	RP11-6O2.4	ENSG00000261054	novel transcript, antisense to SYNM	-0.285809	0.124177	0.394202	0.532237	0.999669
KSPZV1	Placebo	pre-immunization baseline	protected (P) vs. not protected (NP) at 3 months	TYW1B	ENSG00000277149	tRNA-yW synthesizing protein 1 homolog B [Source:HGNC Symbol;Acc:HGNC:33908]	0.0568272	3.12198	0.39412	0.532278	0.999669
KSPZV1	Placebo	pre-immunization baseline	protected (P) vs. not protected (NP) at 3 months	EYA3	ENSG00000158161	EYA transcriptional coactivator and phosphatase 3 [Source:HGNC Symbol;Acc:HGNC:3521]	0.0272878	5.97646	0.393831	0.532428	0.999669
KSPZV1	Placebo	pre-immunization baseline	protected (P) vs. not protected (NP) at 3 months	SPDYE3	ENSG00000214300	speedy/RINGO cell cycle regulator family member E3 [Source:HGNC Symbol;Acc:HGNC:35462]	-0.0419917	4.33834	0.393813	0.532437	0.999669
KSPZV1	Placebo	pre-immunization baseline	protected (P) vs. not protected (NP) at 3 months	SPRTN	ENSG00000010072	SprT-like N-terminal domain [Source:HGNC Symbol;Acc:HGNC:25356]	-0.0316531	5.45231	0.393804	0.532442	0.999669
KSPZV1	Placebo	pre-immunization baseline	protected (P) vs. not protected (NP) at 3 months	AIP	ENSG00000110711	aryl hydrocarbon receptor interacting protein [Source:HGNC Symbol;Acc:HGNC:358]	-0.0461747	5.10784	0.393712	0.53249	0.999669
KSPZV1	Placebo	pre-immunization baseline	protected (P) vs. not protected (NP) at 3 months	LINC01993	ENSG00000204277	long intergenic non-protein coding RNA 1993 [Source:HGNC Symbol;Acc:HGNC:52826]	0.24285	0.242578	0.393703	0.532494	0.999669
KSPZV1	Placebo	pre-immunization baseline	protected (P) vs. not protected (NP) at 3 months	LIPT1	ENSG00000144182	lipoyltransferase 1 [Source:HGNC Symbol;Acc:HGNC:29569]	0.0543028	3.62549	0.393676	0.532508	0.999669
KSPZV1	Placebo	pre-immunization baseline	protected (P) vs. not protected (NP) at 3 months	LINC00598	ENSG00000215483	long intergenic non-protein coding RNA 598 [Source:HGNC Symbol;Acc:HGNC:42770]	0.181491	0.090371	0.393661	0.532516	0.999669
KSPZV1	Placebo	pre-immunization baseline	protected (P) vs. not protected (NP) at 3 months	ZNHIT1	ENSG00000106400	zinc finger HIT-type containing 1 [Source:HGNC Symbol;Acc:HGNC:21688]	-0.046735	4.84328	0.393589	0.532553	0.999669
KSPZV1	Placebo	pre-immunization baseline	protected (P) vs. not protected (NP) at 3 months	AARSD1	ENSG00000266967	alanyl-tRNA synthetase domain containing 1 [Source:HGNC Symbol;Acc:HGNC:28417]	0.0666374	2.59203	0.393553	0.532572	0.999669
KSPZV1	Placebo	pre-immunization baseline	protected (P) vs. not protected (NP) at 3 months	PIH1D1	ENSG00000104872	PIH1 domain containing 1 [Source:HGNC Symbol;Acc:HGNC:26075]	-0.0538743	4.41734	0.393497	0.532601	0.999669
KSPZV1	Placebo	pre-immunization baseline	protected (P) vs. not protected (NP) at 3 months	TRAV13-1	ENSG00000211788	T cell receptor alpha variable 13-1 [Source:HGNC Symbol;Acc:HGNC:12108]	0.0932375	3.61342	0.393465	0.532618	0.999669
KSPZV1	Placebo	pre-immunization baseline	protected (P) vs. not protected (NP) at 3 months	JPT2	ENSG00000206053	Jupiter microtubule associated homolog 2 [Source:HGNC Symbol;Acc:HGNC:14137]	-0.0363382	5.51295	0.393274	0.532717	0.999669
KSPZV1	Placebo	pre-immunization baseline	protected (P) vs. not protected (NP) at 3 months	APBA2	ENSG00000034053	amyloid beta precursor protein binding family A member 2 [Source:HGNC Symbol;Acc:HGNC:579]	0.140246	2.17032	0.393101	0.532807	0.999669
KSPZV1	Placebo	pre-immunization baseline	protected (P) vs. not protected (NP) at 3 months	CCDC82	ENSG00000149231	coiled-coil domain containing 82 [Source:HGNC Symbol;Acc:HGNC:26282]	-0.0573094	6.18762	0.393098	0.532809	0.999669
KSPZV1	Placebo	pre-immunization baseline	protected (P) vs. not protected (NP) at 3 months	NCK1	ENSG00000158092	NCK adaptor protein 1 [Source:HGNC Symbol;Acc:HGNC:7664]	0.0369309	5.71737	0.392999	0.53286	0.999669
KSPZV1	Placebo	pre-immunization baseline	protected (P) vs. not protected (NP) at 3 months	PNPO	ENSG00000108439	pyridoxamine 5'-phosphate oxidase [Source:HGNC Symbol;Acc:HGNC:30260]	0.0523836	4.18901	0.392869	0.532928	0.999669
KSPZV1	Placebo	pre-immunization baseline	protected (P) vs. not protected (NP) at 3 months	SSRP1	ENSG00000149136	structure specific recognition protein 1 [Source:HGNC Symbol;Acc:HGNC:11327]	-0.0434206	5.56002	0.39271	0.53301	0.999669
KSPZV1	Placebo	pre-immunization baseline	protected (P) vs. not protected (NP) at 3 months	RANBP17	ENSG00000204764	RAN binding protein 17 [Source:HGNC Symbol;Acc:HGNC:14428]	0.354108	0.198026	0.392607	0.533088	0.999669
KSPZV1	Placebo	pre-immunization baseline	protected (P) vs. not protected (NP) at 3 months	RP11-196G11.5	ENSG00000278133	novel transcript, sense intronic to KAT8	-0.0636574	2.34066	0.392458	0.533141	0.999669
KSPZV1	Placebo	pre-immunization baseline	protected (P) vs. not protected (NP) at 3 months	AGBL3	ENSG00000146856	ATP/GTP binding protein like 3 [Source:HGNC Symbol;Acc:HGNC:27981]	-0.133039	2.68652	0.392452	0.533148	0.999669
KSPZV1	Placebo	pre-immunization baseline	protected (P) vs. not protected (NP) at 3 months	RP11-166B2.7	ENSG00000260488	novel transcript, antisense to RUNDC2A	-0.190905	0.187655	0.392371	0.533186	0.999669
KSPZV1	Placebo	pre-immunization baseline	protected (P) vs. not protected (NP) at 3 months	ELP3	ENSG00000134014	elongator acetyltransferase complex subunit 3 [Source:HGNC Symbol;Acc:HGNC:20696]	-0.0289802	5.432	0.392358	0.533193	0.999669
KSPZV1	Placebo	pre-immunization baseline	protected (P) vs. not protected (NP) at 3 months	RBMX2	ENSG00000134597	RNA binding motif protein X-linked 2 [Source:HGNC Symbol;Acc:HGNC:24282]	-0.0523374	4.05928	0.392346	0.5332	0.999669
KSPZV1	Placebo	pre-immunization baseline	protected (P) vs. not protected (NP) at 3 months	ABC12-49244600F4.4	ENSG00000276144		-0.149828	0.741562	0.392225	0.533263	0.999669
KSPZV1	Placebo	pre-immunization baseline	protected (P) vs. not protected (NP) at 3 months	HOMEZ	ENSG00000215271	homeobox and leucine zipper encoding [Source:HGNC Symbol;Acc:HGNC:20164]	-0.0311983	5.29649	0.392123	0.533316	0.999669
KSPZV1	Placebo	pre-immunization baseline	protected (P) vs. not protected (NP) at 3 months	TRDMT1	ENSG00000107614	tRNA aspartic acid methyltransferase 1 [Source:HGNC Symbol;Acc:HGNC:2977]	0.055493	5.45009	0.392074	0.533341	0.999669
KSPZV1	Placebo	pre-immunization baseline	protected (P) vs. not protected (NP) at 3 months	ABCC4	ENSG00000125257	ATP binding cassette subfamily C member 4 [Source:HGNC Symbol;Acc:HGNC:55]	-0.161158	5.84561	0.39225	0.533353	0.999669
KSPZV1	Placebo	pre-immunization baseline	protected (P) vs. not protected (NP) at 3 months	R3HCC1L	ENSG00000166024	R3H domain and coiled-coil containing 1 like [Source:HGNC Symbol;Acc:HGNC:23512]	0.039283	5.25978	0.391879	0.533442	0.999669
KSPZV1	Placebo	pre-immunization baseline	protected (P) vs. not protected (NP) at 3 months	C11orf80	ENSG00000173715	chromosome 11 open reading frame 80 [Source:HGNC Symbol;Acc:HGNC:26197]	-0.0532053	4.26544	0.391854	0.533455	0.999669
KSPZV1	Placebo	pre-immunization baseline	protected (P) vs. not protected (NP) at 3 months	RP11-696N14.1	ENSG00000246090	novel transcript, antisense to ADH4, ADH6 & ADH1A	0.228778	0.551168	0.391846	0.53346	0.999669
KSPZV1	Placebo	pre-immunization baseline	protected (P) vs. not protected (NP) at 3 months	VAV2	ENSG00000160293	vav guanine nucleotide exchange factor 2 [Source:HGNC Symbol;Acc:HGNC:12658]	-0.0737463	5.09514	0.391686	0.533548	0.999669
KSPZV1	Placebo	pre-immunization baseline	protected (P) vs. not protected (NP) at 3 months	CAMTA1	ENSG00000171735	calmodulin binding transcription activator 1 [Source:HGNC Symbol;Acc:HGNC:18806]	-0.0571544	3.35859	0.391667	0.533553	0.999669
KSPZV1	Placebo	pre-immunization baseline	protected (P) vs. not protected (NP) at 3 months	CDH26	ENSG00000124215	cadherin 26 [Source:HGNC Symbol;Acc:HGNC:15902]	-0.185522	0.843998	0.391633	0.533571	0.999669
KSPZV1	Placebo	pre-immunization baseline	protected (P) vs. not protected (NP) at 3 months	REEP3	ENSG00000165476	receptor accessory protein 3 [Source:HGNC Symbol;Acc:HGNC:23711]	-0.048169	5.89778	0.391458	0.533662	0.999669
KSPZV1	Placebo	pre-immunization baseline	protected (P) vs. not protected (NP) at 3 months	TRAV25	ENSG00000211806	T cell receptor alpha variable 25 [Source:HGNC Symbol;Acc:HGNC:12122]	-0.17084	-0.344895	0.391447	0.533667	0.999669
KSPZV1	Placebo	pre-immunization baseline	protected (P) vs. not protected (NP) at 3 months	FITM2	ENSG00000197296	fat storage inducing transmembrane protein 2 [Source:HGNC Symbol;Acc:HGNC:16135]	-0.0614245	3.71719	0.391224	0.533784	0.999669
KSPZV1	Placebo	pre-immunization baseline	protected (P) vs. not protected (NP) at 3 months	VPS26B	ENSG00000151502	VPS26, retromer complex component B [Source:HGNC Symbol;Acc:HGNC:28119]	0.0335676	5.61982	0.391102	0.533847	0.999669
KSPZV1	Placebo	pre-immunization baseline	protected (P) vs. not protected (NP) at 3 months	RP11-83B20.5	ENSG00000279121	novel transcript	0.163245	-0.0052806	0.390879	0.533964	0.999669
KSPZV1	Placebo	pre-immunization baseline	protected (P) vs. not protected (NP) at 3 months	TMEM222	ENSG00000186501	transmembrane protein 222 [Source:HGNC Symbol;Acc:HGNC:25363]	-0.0379606	4.75955	0.390859	0.533974	0.999669
KSPZV1	Placebo	pre-immunization baseline	protected (P) vs. not protected (NP) at 3 months	ELK3	ENSG00000111145	ETS transcription factor ELK3 [Source:HGNC Symbol;Acc:HGNC:3325]	-0.0290969	6.79338	0.390836	0.533986	0.999669
KSPZV1	Placebo	pre-immunization baseline	protected (P) vs. not protected (NP) at 3 months	ARSD-AS1	ENSG00000229851	ARSD antisense RNA 1 [Source:HGNC Symbol;Acc:HGNC:40085]	0.139655	1.4029	0.390704	0.534055	0.999669
KSPZV1	Placebo	pre-immunization baseline	protected (P) vs. not protected (NP) at 3 months	TMPO	ENSG00000120802	thymopoietin [Source:HGNC Symbol;Acc:HGNC:11875]	-0.0647604	8.29011	0.3906	0.534114	0.999669
KSPZV1	Placebo	pre-immunization baseline	protected (P) vs. not protected (NP) at 3 months	TBC1D13	ENSG00000107021	TBC1 domain family member 13 [Source:HGNC Symbol;Acc:HGNC:25571]	-0.051022	4.24466	0.390419	0.534204	0.999669
KSPZV1	Placebo	pre-immunization baseline	protected (P) vs. not protected (NP) at 3 months	FAM50A	ENSG00000071859	family with sequence similarity 50 member A [Source:HGNC Symbol;Acc:HGNC:18786]	0.0709783	2.82411	0.390251	0.534292	0.999669
KSPZV1	Placebo	pre-immunization baseline	protected (P) vs. not protected (NP) at 3 months	ELAC1	ENSG00000141642	elaC ribonuclease Z 1 [Source:HGNC Symbol;Acc:HGNC:14197]	-0.0489182	3.84265	0.390242	0.534296	0.999669
KSPZV1	Placebo	pre-immunization baseline	protected (P) vs. not protected (NP) at 3 months	APOA1-AS	ENSG00000235910	APOA1 antisense RNA [Source:HGNC Symbol;Acc:HGNC:40079]	-0.164461	0.355066	0.390212	0.534312	0.999669
KSPZV1	Placebo	pre-immunization baseline	protected (P) vs. not protected (NP) at 3 months	LINC01781	ENSG00000234184	long intergenic non-protein coding RNA 1781 [Source:HGNC Symbol;Acc:HGNC:52571]	0.163324	1.40046	0.390112	0.534364	0.999669
KSPZV1	Placebo	pre-immunization baseline	protected (P) vs. not protected (NP) at 3 months	RP11-173P15.7	ENSG00000255946	novel transcript	-0.154272	-0.088595	0.390097	0.534372	0.999669
KSPZV1	Placebo	pre-immunization baseline	protected (P) vs. not protected (NP) at 3 months	IFI35	ENSG00000068079	interferon induced protein 35 [Source:HGNC Symbol;Acc:HGNC:5399]	0.0828615	4.30891	0.389999	0.534426	0.999669
KSPZV1	Placebo	pre-immunization baseline	protected (P) vs. not protected (NP) at 3 months	KIZ	ENSG00000088970	kizuna centrosomal protein [Source:HGNC Symbol;Acc:HGNC:15865]	-0.0490155	5.12484	0.389989	0.534428	0.999669
KSPZV1	Placebo	pre-immunization baseline	protected (P) vs. not protected (NP) at 3 months	RP11-264L1.1	ENSG00000279887	TEC	0.273849	-0.367109	0.389823	0.534515	0.999669
KSPZV1	Placebo	pre-immunization baseline	protected (P) vs. not protected (NP) at 3 months	CYTH2	ENSG00000105443	cytohesin 2 [Source:HGNC Symbol;Acc:HGNC:9502]	0.0429758	4.7098	0.389761	0.534548	0.999669
KSPZV1	Placebo	pre-immunization baseline	protected (P) vs. not protected (NP) at 3 months	STARD9	ENSG00000159433	StAR related lipid transfer domain containing 9 [Source:HGNC Symbol;Acc:HGNC:19162]	0.0665777	4.42123	0.389701	0.534579	0.999669
KSPZV1	Placebo	pre-immunization baseline	protected (P) vs. not protected (NP) at 3 months	MCF2L2	ENSG00000053524	MCF.2 cell line derived transforming sequence-like 2 [Source:HGNC Symbol;Acc:HGNC:30319]	0.169344	2.25654	0.389536	0.534678	0.999669
KSPZV1	Placebo	pre-immunization baseline	protected (P) vs. not protected (NP) at 3 months	AC007308.6	ENSG00000234252		0.156677	0.995194	0.389453	0.534708	0.999669
KSPZV1	Placebo	pre-immunization baseline	protected (P) vs. not protected (NP) at 3 months	H2AC18	ENSG00000203812	H2A clustered histone 18 [Source:HGNC Symbol;Acc:HGNC:4736]	-0.177502	1.92039	0.389428	0.534728	0.999669
KSPZV1	Placebo	pre-immunization baseline	protected (P) vs. not protected (NP) at 3 months	RP11-180C16.1	ENSG00000273489	novel transcript, antisense to MKLN1	-0.0481722	5.99528	0.389386	0.534743	0.999669
KSPZV1	Placebo	pre-immunization baseline	protected (P) vs. not protected (NP) at 3 months	EXOC6B	ENSG00000144036	exocyst complex component 6B [Source:HGNC Symbol;Acc:HGNC:17085]	-0.0676715	4.5198	0.389247	0.534817	0.999669
KSPZV1	Placebo	pre-immunization baseline	protected (P) vs. not protected (NP) at 3 months	NUTM2B-AS1	ENSG00000225484	NUTM2B antisense RNA 1 [Source:HGNC Symbol;Acc:HGNC:51204]	-0.0563196	6.57494	0.389001	0.534945	0.999669
KSPZV1	Placebo	pre-immunization baseline	protected (P) vs. not protected (NP) at 3 months	RP11-463C8.4	ENSG00000259164	novel protein	-0.112337	0.882934	0.388905	0.534995	0.999669
KSPZV1	Placebo	pre-immunization baseline	protected (P) vs. not protected (NP) at 3 months	RP11-424G14.1	ENSG00000260197	novel transcript	-0.45027	2.3721	0.389037	0.535042	0.999669
KSPZV1	Placebo	pre-immunization baseline	protected (P) vs. not protected (NP) at 3 months	VPS9D1	ENSG00000075399	VPS9 domain containing 1 [Source:HGNC Symbol;Acc:HGNC:13526]	0.0894527	3.2341	0.388632	0.535138	0.999669
KSPZV1	Placebo	pre-immunization baseline	protected (P) vs. not protected (NP) at 3 months	RP4-635E18.7	ENSG00000226849	novel transcript	-0.053724	3.49805	0.388599	0.535155	0.999669
KSPZV1	Placebo	pre-immunization baseline	protected (P) vs. not protected (NP) at 3 months	MADCAM1-AS1	ENSG00000266933	MADCAM1 antisense RNA 1 [Source:HGNC Symbol;Acc:HGNC:55315]	0.162868	0.614094	0.388374	0.535274	0.999669
KSPZV1	Placebo	pre-immunization baseline	protected (P) vs. not protected (NP) at 3 months	RP11-843A23.1	ENSG00000255084	novel transcript	-0.151187	0.489588	0.388327	0.535298	0.999669
KSPZV1	Placebo	pre-immunization baseline	protected (P) vs. not protected (NP) at 3 months	PIGM	ENSG00000143315	phosphatidylinositol glycan anchor biosynthesis class M [Source:HGNC Symbol;Acc:HGNC:18858]	-0.0510298	4.54751	0.388312	0.535306	0.999669
KSPZV1	Placebo	pre-immunization baseline	protected (P) vs. not protected (NP) at 3 months	TAOK2	ENSG00000149930	TAO kinase 2 [Source:HGNC Symbol;Acc:HGNC:16835]	0.0483009	4.67312	0.388281	0.535322	0.999669
KSPZV1	Placebo	pre-immunization baseline	protected (P) vs. not protected (NP) at 3 months	CD63	ENSG00000135404	CD63 molecule [Source:HGNC Symbol;Acc:HGNC:1692]	0.0653977	4.24614	0.388268	0.535329	0.999669
KSPZV1	Placebo	pre-immunization baseline	protected (P) vs. not protected (NP) at 3 months	RP11-205M5.3	ENSG00000280064	novel transcript	0.0686914	6.00772	0.38819	0.535376	0.999669
KSPZV1	Placebo	pre-immunization baseline	protected (P) vs. not protected (NP) at 3 months	INSYN2B	ENSG00000204767	inhibitory synaptic factor family member 2B [Source:HGNC Symbol;Acc:HGNC:37271]	-0.0877027	3.6549	0.388162	0.535385	0.999669
KSPZV1	Placebo	pre-immunization baseline	protected (P) vs. not protected (NP) at 3 months	MED7	ENSG00000155868	mediator complex subunit 7 [Source:HGNC Symbol;Acc:HGNC:2378]	-0.0495926	4.70701	0.388084	0.535425	0.999669
KSPZV1	Placebo	pre-immunization baseline	protected (P) vs. not protected (NP) at 3 months	MALINC1	ENSG00000245146	mitosis associated long intergenic non-coding RNA 1 [Source:HGNC Symbol;Acc:HGNC:49009]	0.161781	0.65045	0.38763	0.535664	0.999669
KSPZV1	Placebo	pre-immunization baseline	protected (P) vs. not protected (NP) at 3 months	RP11-129K12.1	ENSG00000272334	novel transcript	0.188451	0.185133	0.38754	0.535711	0.999669
KSPZV1	Placebo	pre-immunization baseline	protected (P) vs. not protected (NP) at 3 months	TRAV38-1	ENSG00000211816	T cell receptor alpha variable 38-1 [Source:HGNC Symbol;Acc:HGNC:12137]	0.159368	0.593262	0.387262	0.535856	0.999669
KSPZV1	Placebo	pre-immunization baseline	protected (P) vs. not protected (NP) at 3 months	FBXL12	ENSG00000127452	F-box and leucine rich repeat protein 12 [Source:HGNC Symbol;Acc:HGNC:13611]	0.0664205	3.75587	0.387187	0.535896	0.999669
KSPZV1	Placebo	pre-immunization baseline	protected (P) vs. not protected (NP) at 3 months	AD000684.2	ENSG00000268947	novel transcript	-0.111283	1.96409	0.387124	0.535929	0.999669
KSPZV1	Placebo	pre-immunization baseline	protected (P) vs. not protected (NP) at 3 months	MACIR	ENSG00000181751	macrophage immunometabolism regulator [Source:HGNC Symbol;Acc:HGNC:25052]	0.0680505	3.28083	0.387067	0.535959	0.999669
KSPZV1	Placebo	pre-immunization baseline	protected (P) vs. not protected (NP) at 3 months	GMCL1	ENSG00000087338	germ cell-less 1, spermatogenesis associated [Source:HGNC Symbol;Acc:HGNC:23843]	-0.0494855	6.04425	0.386486	0.536264	0.999669
KSPZV1	Placebo	pre-immunization baseline	protected (P) vs. not protected (NP) at 3 months	TRNP1	ENSG00000253368	TMF1 regulated nuclear protein 1 [Source:HGNC Symbol;Acc:HGNC:34348]	0.269335	-0.225244	0.386432	0.536293	0.999669
KSPZV1	Placebo	pre-immunization baseline	protected (P) vs. not protected (NP) at 3 months	EGLN3	ENSG00000129521	egl-9 family hypoxia inducible factor 3 [Source:HGNC Symbol;Acc:HGNC:14661]	-0.176382	1.41274	0.386397	0.536311	0.999669
KSPZV1	Placebo	pre-immunization baseline	protected (P) vs. not protected (NP) at 3 months	RPAP2	ENSG00000122484	RNA polymerase II associated protein 2 [Source:HGNC Symbol;Acc:HGNC:25791]	-0.0440173	6.79016	0.38637	0.536325	0.999669
KSPZV1	Placebo	pre-immunization baseline	protected (P) vs. not protected (NP) at 3 months	NEDD9	ENSG00000111859	neural precursor cell expressed, developmentally down-regulated 9 [Source:HGNC Symbol;Acc:HGNC:7733]	0.0420388	7.08348	0.386116	0.536459	0.999669
KSPZV1	Placebo	pre-immunization baseline	protected (P) vs. not protected (NP) at 3 months	PODXL2	ENSG00000114631	podocalyxin like 2 [Source:HGNC Symbol;Acc:HGNC:17936]	0.143646	1.53163	0.386064	0.536486	0.999669
KSPZV1	Placebo	pre-immunization baseline	protected (P) vs. not protected (NP) at 3 months	RP11-49K24.8	ENSG00000267724	novel transcript, antisense to HDHD2	-0.0562224	4.23117	0.386055	0.536491	0.999669
KSPZV1	Placebo	pre-immunization baseline	protected (P) vs. not protected (NP) at 3 months	CARD14	ENSG00000141527	caspase recruitment domain family member 14 [Source:HGNC Symbol;Acc:HGNC:16446]	0.104536	2.16771	0.386001	0.53652	0.999669
KSPZV1	Placebo	pre-immunization baseline	protected (P) vs. not protected (NP) at 3 months	SOX8	ENSG00000005513	SRY-box transcription factor 8 [Source:HGNC Symbol;Acc:HGNC:11203]	-0.225852	0.673602	0.385859	0.536594	0.999669
KSPZV1	Placebo	pre-immunization baseline	protected (P) vs. not protected (NP) at 3 months	SPNS1	ENSG00000169682	sphingolipid transporter 1 (putative) [Source:HGNC Symbol;Acc:HGNC:30621]	-0.0541463	3.8385	0.38585	0.536599	0.999669
KSPZV1	Placebo	pre-immunization baseline	protected (P) vs. not protected (NP) at 3 months	RP11-211G3.3	ENSG00000228804	novel transcript, antisense to RTP2 and BCL6	-0.14025	2.55042	0.385767	0.536647	0.999669
KSPZV1	Placebo	pre-immunization baseline	protected (P) vs. not protected (NP) at 3 months	CTD-3154N5.2	ENSG00000275527	novel transcript	-0.125994	1.71316	0.385699	0.536678	0.999669
KSPZV1	Placebo	pre-immunization baseline	protected (P) vs. not protected (NP) at 3 months	C3orf38	ENSG00000179021	chromosome 3 open reading frame 38 [Source:HGNC Symbol;Acc:HGNC:28384]	-0.04393	6.27398	0.385599	0.536731	0.999669
KSPZV1	Placebo	pre-immunization baseline	protected (P) vs. not protected (NP) at 3 months	PZP	ENSG00000126838	PZP alpha-2-macroglobulin like [Source:HGNC Symbol;Acc:HGNC:9750]	0.128489	3.97942	0.385636	0.536756	0.999669
KSPZV1	Placebo	pre-immunization baseline	protected (P) vs. not protected (NP) at 3 months	WSB2	ENSG00000176871	WD repeat and SOCS box containing 2 [Source:HGNC Symbol;Acc:HGNC:19222]	0.0461497	5.67794	0.385541	0.536762	0.999669
KSPZV1	Placebo	pre-immunization baseline	protected (P) vs. not protected (NP) at 3 months	G6PD	ENSG00000160211	glucose-6-phosphate dehydrogenase [Source:HGNC Symbol;Acc:HGNC:4057]	0.0687094	5.85016	0.385546	0.536766	0.999669
KSPZV1	Placebo	pre-immunization baseline	protected (P) vs. not protected (NP) at 3 months	ARHGAP26	ENSG00000145819	Rho GTPase activating protein 26 [Source:HGNC Symbol;Acc:HGNC:17073]	0.0797033	6.91032	0.385543	0.536788	0.999669
KSPZV1	Placebo	pre-immunization baseline	protected (P) vs. not protected (NP) at 3 months	CIB2	ENSG00000136425	calcium and integrin binding family member 2 [Source:HGNC Symbol;Acc:HGNC:24579]	-0.249312	0.235269	0.385051	0.53702	0.999669
KSPZV1	Placebo	pre-immunization baseline	protected (P) vs. not protected (NP) at 3 months	BCAR3-AS1	ENSG00000224093	BCAR3 antisense RNA 1 [Source:HGNC Symbol;Acc:HGNC:40093]	-0.212984	-0.267895	0.384472	0.537325	0.999669
KSPZV1	Placebo	pre-immunization baseline	protected (P) vs. not protected (NP) at 3 months	PRR12	ENSG00000126464	proline rich 12 [Source:HGNC Symbol;Acc:HGNC:29217]	0.0575449	5.87514	0.384391	0.537368	0.999669
KSPZV1	Placebo	pre-immunization baseline	protected (P) vs. not protected (NP) at 3 months	CTD-2526A2.2	ENSG00000260369	novel transcript	-0.213851	0.430246	0.384371	0.537379	0.999669
KSPZV1	Placebo	pre-immunization baseline	protected (P) vs. not protected (NP) at 3 months	ZFP1	ENSG00000184517	ZFP1 zinc finger protein [Source:HGNC Symbol;Acc:HGNC:23328]	-0.05177	4.48944	0.384295	0.537419	0.999669
KSPZV1	Placebo	pre-immunization baseline	protected (P) vs. not protected (NP) at 3 months	TREX2	ENSG00000183479	three prime repair exonuclease 2 [Source:HGNC Symbol;Acc:HGNC:12270]	0.0911933	2.34186	0.384279	0.537427	0.999669
KSPZV1	Placebo	pre-immunization baseline	protected (P) vs. not protected (NP) at 3 months	PATL2	ENSG00000229474	PAT1 homolog 2 [Source:HGNC Symbol;Acc:HGNC:33630]	-0.0723831	4.16698	0.38417	0.537485	0.999669
KSPZV1	Placebo	pre-immunization baseline	protected (P) vs. not protected (NP) at 3 months	GLO1	ENSG00000124767	glyoxalase I [Source:HGNC Symbol;Acc:HGNC:4323]	-0.0437568	5.3302	0.384028	0.537559	0.999669
KSPZV1	Placebo	pre-immunization baseline	protected (P) vs. not protected (NP) at 3 months	AP4B1-AS1	ENSG00000226167	AP4B1 antisense RNA 1 [Source:HGNC Symbol;Acc:HGNC:44114]	0.0507393	3.39416	0.383961	0.537595	0.999669
KSPZV1	Placebo	pre-immunization baseline	protected (P) vs. not protected (NP) at 3 months	RP11-367J7.3	ENSG00000227217	novel transcript	-0.092992	3.32179	0.383882	0.537637	0.999669
KSPZV1	Placebo	pre-immunization baseline	protected (P) vs. not protected (NP) at 3 months	ATG9A	ENSG00000198925	autophagy related 9A [Source:HGNC Symbol;Acc:HGNC:22408]	-0.0825933	5.84089	0.383713	0.537753	0.999669
KSPZV1	Placebo	pre-immunization baseline	protected (P) vs. not protected (NP) at 3 months	HMOX1	ENSG00000100292	heme oxygenase 1 [Source:HGNC Symbol;Acc:HGNC:5013]	-0.120677	4.41018	0.383724	0.537771	0.999669
KSPZV1	Placebo	pre-immunization baseline	protected (P) vs. not protected (NP) at 3 months	PDCD1LG2	ENSG00000197646	programmed cell death 1 ligand 2 [Source:HGNC Symbol;Acc:HGNC:18731]	0.200594	1.71963	0.383537	0.537832	0.999669
KSPZV1	Placebo	pre-immunization baseline	protected (P) vs. not protected (NP) at 3 months	AC010149.4	ENSG00000235419	novel transcript, antisense to SP100	-0.0980135	1.60794	0.38316	0.538018	0.999669
KSPZV1	Placebo	pre-immunization baseline	protected (P) vs. not protected (NP) at 3 months	LA16c-390H2.4	ENSG00000262312	novel transcript, antisense to NLRC3	0.0515361	3.11776	0.383116	0.538041	0.999669
KSPZV1	Placebo	pre-immunization baseline	protected (P) vs. not protected (NP) at 3 months	ACSM6	ENSG00000173124	acyl-CoA synthetase medium chain family member 6 [Source:HGNC Symbol;Acc:HGNC:31665]	0.150181	0.784866	0.383094	0.538053	0.999669
KSPZV1	Placebo	pre-immunization baseline	protected (P) vs. not protected (NP) at 3 months	C9orf47	ENSG00000186354		0.157532	1.27321	0.382962	0.538123	0.999669
KSPZV1	Placebo	pre-immunization baseline	protected (P) vs. not protected (NP) at 3 months	OR10G2	ENSG00000255582	olfactory receptor family 10 subfamily G member 2 [Source:HGNC Symbol;Acc:HGNC:8170]	-0.232462	-0.583496	0.382918	0.538146	0.999669
KSPZV1	Placebo	pre-immunization baseline	protected (P) vs. not protected (NP) at 3 months	TM4SF19	ENSG00000145107	transmembrane 4 L six family member 19 [Source:HGNC Symbol;Acc:HGNC:25167]	0.24227	0.52126	0.38278	0.538219	0.999669
KSPZV1	Placebo	pre-immunization baseline	protected (P) vs. not protected (NP) at 3 months	HCG11	ENSG00000228223	HLA complex group 11 [Source:HGNC Symbol;Acc:HGNC:17707]	0.0802328	3.03621	0.382668	0.538279	0.999669
KSPZV1	Placebo	pre-immunization baseline	protected (P) vs. not protected (NP) at 3 months	PPP2R5E	ENSG00000154001	protein phosphatase 2 regulatory subunit B'epsilon [Source:HGNC Symbol;Acc:HGNC:9313]	-0.0391276	7.21765	0.382638	0.538294	0.999669
KSPZV1	Placebo	pre-immunization baseline	protected (P) vs. not protected (NP) at 3 months	RP1-29C18.8	ENSG00000235111	novel transcript	-0.0867613	3.54132	0.382461	0.538388	0.999669
KSPZV1	Placebo	pre-immunization baseline	protected (P) vs. not protected (NP) at 3 months	LA16c-306A4.1	ENSG00000260022	novel transcript, antisense to LMF1	-0.176764	-0.246604	0.3824	0.538421	0.999669
KSPZV1	Placebo	pre-immunization baseline	protected (P) vs. not protected (NP) at 3 months	PGLS-DT	ENSG00000269439	PGLS divergent transcript [Source:HGNC Symbol;Acc:HGNC:55274]	-0.0485086	4.48478	0.382367	0.538438	0.999669
KSPZV1	Placebo	pre-immunization baseline	protected (P) vs. not protected (NP) at 3 months	DDHD1	ENSG00000100523	DDHD domain containing 1 [Source:HGNC Symbol;Acc:HGNC:19714]	-0.0369104	7.66288	0.382363	0.53844	0.999669
KSPZV1	Placebo	pre-immunization baseline	protected (P) vs. not protected (NP) at 3 months	BNIP3L	ENSG00000104765	BCL2 interacting protein 3 like [Source:HGNC Symbol;Acc:HGNC:1085]	-0.208534	9.93727	0.382533	0.538468	0.999669
KSPZV1	Placebo	pre-immunization baseline	protected (P) vs. not protected (NP) at 3 months	ATF5	ENSG00000169136	activating transcription factor 5 [Source:HGNC Symbol;Acc:HGNC:790]	0.1195	3.13468	0.382049	0.538613	0.999669
KSPZV1	Placebo	pre-immunization baseline	protected (P) vs. not protected (NP) at 3 months	TTLL5	ENSG00000119685	tubulin tyrosine ligase like 5 [Source:HGNC Symbol;Acc:HGNC:19963]	0.0423535	4.94549	0.382025	0.538619	0.999669
KSPZV1	Placebo	pre-immunization baseline	protected (P) vs. not protected (NP) at 3 months	EEF2KMT	ENSG00000118894	eukaryotic elongation factor 2 lysine methyltransferase [Source:HGNC Symbol;Acc:HGNC:32221]	-0.0439206	4.09347	0.381847	0.538713	0.999669
KSPZV1	Placebo	pre-immunization baseline	protected (P) vs. not protected (NP) at 3 months	RP11-504P24.9	ENSG00000278467	novel transcript	-0.0738791	2.98882	0.381722	0.53878	0.999669
KSPZV1	Placebo	pre-immunization baseline	protected (P) vs. not protected (NP) at 3 months	XKR8	ENSG00000158156	XK related 8 [Source:HGNC Symbol;Acc:HGNC:25508]	0.0822041	3.94949	0.381644	0.538821	0.999669
KSPZV1	Placebo	pre-immunization baseline	protected (P) vs. not protected (NP) at 3 months	APLF	ENSG00000169621	aprataxin and PNKP like factor [Source:HGNC Symbol;Acc:HGNC:28724]	-0.103678	3.85763	0.381559	0.538879	0.999669
KSPZV1	Placebo	pre-immunization baseline	protected (P) vs. not protected (NP) at 3 months	DNTTIP1	ENSG00000101457	deoxynucleotidyltransferase terminal interacting protein 1 [Source:HGNC Symbol;Acc:HGNC:16160]	0.062662	3.71727	0.381413	0.538944	0.999669
KSPZV1	Placebo	pre-immunization baseline	protected (P) vs. not protected (NP) at 3 months	EIF3J-DT	ENSG00000179523	EIF3J divergent transcript [Source:HGNC Symbol;Acc:HGNC:48616]	-0.0562624	3.7516	0.381371	0.538966	0.999669
KSPZV1	Placebo	pre-immunization baseline	protected (P) vs. not protected (NP) at 3 months	GTPBP2	ENSG00000172432	GTP binding protein 2 [Source:HGNC Symbol;Acc:HGNC:4670]	0.0385168	5.87122	0.381263	0.539023	0.999669
KSPZV1	Placebo	pre-immunization baseline	protected (P) vs. not protected (NP) at 3 months	RP11-180M15.7	ENSG00000275560		-0.0723573	2.48048	0.381259	0.539025	0.999669
KSPZV1	Placebo	pre-immunization baseline	protected (P) vs. not protected (NP) at 3 months	AC079305.10	ENSG00000222043	novel transcript	0.0959458	1.68275	0.381246	0.539032	0.999669
KSPZV1	Placebo	pre-immunization baseline	protected (P) vs. not protected (NP) at 3 months	BANP	ENSG00000172530	BTG3 associated nuclear protein [Source:HGNC Symbol;Acc:HGNC:13450]	0.0349199	6.01883	0.381191	0.539062	0.999669
KSPZV1	Placebo	pre-immunization baseline	protected (P) vs. not protected (NP) at 3 months	RELCH	ENSG00000134444	RAB11 binding and LisH domain, coiled-coil and HEAT repeat containing [Source:HGNC Symbol;Acc:HGNC:29289]	-0.0330139	7.27226	0.381105	0.539107	0.999669
KSPZV1	Placebo	pre-immunization baseline	protected (P) vs. not protected (NP) at 3 months	USP34	ENSG00000115464	ubiquitin specific peptidase 34 [Source:HGNC Symbol;Acc:HGNC:20066]	-0.0371088	8.65929	0.381102	0.539109	0.999669
KSPZV1	Placebo	pre-immunization baseline	protected (P) vs. not protected (NP) at 3 months	YY1	ENSG00000100811	YY1 transcription factor [Source:HGNC Symbol;Acc:HGNC:12856]	0.0331219	7.33538	0.380882	0.539226	0.999669
KSPZV1	Placebo	pre-immunization baseline	protected (P) vs. not protected (NP) at 3 months	RP11-439E19.9	ENSG00000260698	novel transcript	-0.103937	1.22653	0.380815	0.539261	0.999669
KSPZV1	Placebo	pre-immunization baseline	protected (P) vs. not protected (NP) at 3 months	METAP2	ENSG00000111142	methionyl aminopeptidase 2 [Source:HGNC Symbol;Acc:HGNC:16672]	-0.0469434	5.92857	0.380765	0.539288	0.999669
KSPZV1	Placebo	pre-immunization baseline	protected (P) vs. not protected (NP) at 3 months	IER3IP1	ENSG00000267228	novel transcript	0.0555355	5.53969	0.380708	0.539318	0.999669
KSPZV1	Placebo	pre-immunization baseline	protected (P) vs. not protected (NP) at 3 months	HMGCS1	ENSG00000112972	3-hydroxy-3-methylglutaryl-CoA synthase 1 [Source:HGNC Symbol;Acc:HGNC:5007]	-0.0527722	5.24345	0.380705	0.53932	0.999669
KSPZV1	Placebo	pre-immunization baseline	protected (P) vs. not protected (NP) at 3 months	MTMR6	ENSG00000139505	myotubularin related protein 6 [Source:HGNC Symbol;Acc:HGNC:7453]	-0.040071	6.61132	0.380642	0.539353	0.999669
KSPZV1	Placebo	pre-immunization baseline	protected (P) vs. not protected (NP) at 3 months	IRF5	ENSG00000128604	interferon regulatory factor 5 [Source:HGNC Symbol;Acc:HGNC:6120]	0.0670015	4.89673	0.380454	0.539453	0.999669
KSPZV1	Placebo	pre-immunization baseline	protected (P) vs. not protected (NP) at 3 months	NUP62	ENSG00000213024	nucleoporin 62 [Source:HGNC Symbol;Acc:HGNC:8066]	0.0364085	5.90976	0.380435	0.539463	0.999669
KSPZV1	Placebo	pre-immunization baseline	protected (P) vs. not protected (NP) at 3 months	PRSS57	ENSG00000185198	serine protease 57 [Source:HGNC Symbol;Acc:HGNC:31397]	0.262763	0.488007	0.380179	0.539603	0.999669
KSPZV1	Placebo	pre-immunization baseline	protected (P) vs. not protected (NP) at 3 months	TOLLIP-AS1	ENSG00000255153	TOLLIP antisense RNA 1 (head to head) [Source:HGNC Symbol;Acc:HGNC:27403]	0.141589	0.640364	0.379818	0.539791	0.999669
KSPZV1	Placebo	pre-immunization baseline	protected (P) vs. not protected (NP) at 3 months	ROBO1	ENSG00000169855	roundabout guidance receptor 1 [Source:HGNC Symbol;Acc:HGNC:10249]	-0.17852	3.0118	0.379841	0.53983	0.999669
KSPZV1	Placebo	pre-immunization baseline	protected (P) vs. not protected (NP) at 3 months	GPCPD1	ENSG00000125772	glycerophosphocholine phosphodiesterase 1 [Source:HGNC Symbol;Acc:HGNC:26957]	-0.0474574	7.54088	0.379677	0.539866	0.999669
KSPZV1	Placebo	pre-immunization baseline	protected (P) vs. not protected (NP) at 3 months	RCBTB2	ENSG00000136161	RCC1 and BTB domain containing protein 2 [Source:HGNC Symbol;Acc:HGNC:1914]	0.0585811	5.013	0.379619	0.539897	0.999669
KSPZV1	Placebo	pre-immunization baseline	protected (P) vs. not protected (NP) at 3 months	TMEM254-AS1	ENSG00000230091	TMEM254 antisense RNA 1 [Source:HGNC Symbol;Acc:HGNC:27340]	-0.241466	-0.471947	0.379561	0.539928	0.999669
KSPZV1	Placebo	pre-immunization baseline	protected (P) vs. not protected (NP) at 3 months	IFT52	ENSG00000101052	intraflagellar transport 52 [Source:HGNC Symbol;Acc:HGNC:15901]	-0.071604	3.67317	0.37946	0.539982	0.999669
KSPZV1	Placebo	pre-immunization baseline	protected (P) vs. not protected (NP) at 3 months	ZNF350-AS1	ENSG00000269235	ZNF350 antisense RNA 1 [Source:HGNC Symbol;Acc:HGNC:48598]	-0.11985	1.18742	0.379363	0.540034	0.999669
KSPZV1	Placebo	pre-immunization baseline	protected (P) vs. not protected (NP) at 3 months	LINC01503	ENSG00000233901	long intergenic non-protein coding RNA 1503 [Source:HGNC Symbol;Acc:HGNC:51184]	0.205051	0.0387799	0.37918	0.540131	0.999669
KSPZV1	Placebo	pre-immunization baseline	protected (P) vs. not protected (NP) at 3 months	TSR2	ENSG00000158526	TSR2 ribosome maturation factor [Source:HGNC Symbol;Acc:HGNC:25455]	-0.0838343	3.25321	0.379171	0.540136	0.999669
KSPZV1	Placebo	pre-immunization baseline	protected (P) vs. not protected (NP) at 3 months	CXorf38	ENSG00000185753	chromosome X open reading frame 38 [Source:HGNC Symbol;Acc:HGNC:28589]	0.0492309	6.00048	0.379139	0.540153	0.999669
KSPZV1	Placebo	pre-immunization baseline	protected (P) vs. not protected (NP) at 3 months	MORF4L2-AS1	ENSG00000231154	MORF4L2 antisense RNA 1 [Source:HGNC Symbol;Acc:HGNC:27991]	0.103299	2.18543	0.379135	0.540155	0.999669
KSPZV1	Placebo	pre-immunization baseline	protected (P) vs. not protected (NP) at 3 months	PGAP6	ENSG00000129925	post-glycosylphosphatidylinositol attachment to proteins 6 [Source:HGNC Symbol;Acc:HGNC:17205]	-0.0498275	5.83598	0.379002	0.540226	0.999669
KSPZV1	Placebo	pre-immunization baseline	protected (P) vs. not protected (NP) at 3 months	BNIP2	ENSG00000140299	BCL2 interacting protein 2 [Source:HGNC Symbol;Acc:HGNC:1083]	-0.0384792	7.82284	0.378902	0.540279	0.999669
KSPZV1	Placebo	pre-immunization baseline	protected (P) vs. not protected (NP) at 3 months	KCNJ2	ENSG00000123700	potassium inwardly rectifying channel subfamily J member 2 [Source:HGNC Symbol;Acc:HGNC:6263]	-0.151003	6.09659	0.379083	0.540282	0.999669
KSPZV1	Placebo	pre-immunization baseline	protected (P) vs. not protected (NP) at 3 months	RP11-810P12.7	ENSG00000279491	TEC	0.174971	0.831299	0.378812	0.540327	0.999669
KSPZV1	Placebo	pre-immunization baseline	protected (P) vs. not protected (NP) at 3 months	NVL	ENSG00000143748	nuclear VCP like [Source:HGNC Symbol;Acc:HGNC:8070]	-0.0295226	5.24213	0.378799	0.540334	0.999669
KSPZV1	Placebo	pre-immunization baseline	protected (P) vs. not protected (NP) at 3 months	LRRC8C	ENSG00000171488	leucine rich repeat containing 8 VRAC subunit C [Source:HGNC Symbol;Acc:HGNC:25075]	0.0442065	7.74839	0.378775	0.540347	0.999669
KSPZV1	Placebo	pre-immunization baseline	protected (P) vs. not protected (NP) at 3 months	LINC02611	ENSG00000226791	long intergenic non-protein coding RNA 2611 [Source:HGNC Symbol;Acc:HGNC:54060]	-0.108917	1.36278	0.378771	0.540349	0.999669
KSPZV1	Placebo	pre-immunization baseline	protected (P) vs. not protected (NP) at 3 months	SMPD2	ENSG00000135587	sphingomyelin phosphodiesterase 2 [Source:HGNC Symbol;Acc:HGNC:11121]	-0.0603749	3.72627	0.378641	0.540418	0.999669
KSPZV1	Placebo	pre-immunization baseline	protected (P) vs. not protected (NP) at 3 months	GRAMD1A	ENSG00000089351	GRAM domain containing 1A [Source:HGNC Symbol;Acc:HGNC:29305]	0.047365	6.74354	0.378605	0.540438	0.999669
KSPZV1	Placebo	pre-immunization baseline	protected (P) vs. not protected (NP) at 3 months	CD40LG	ENSG00000102245	CD40 ligand [Source:HGNC Symbol;Acc:HGNC:11935]	0.063341	5.80341	0.378517	0.540487	0.999669
KSPZV1	Placebo	pre-immunization baseline	protected (P) vs. not protected (NP) at 3 months	SNX4	ENSG00000114520	sorting nexin 4 [Source:HGNC Symbol;Acc:HGNC:11175]	-0.0588272	5.26334	0.378469	0.54051	0.999669
KSPZV1	Placebo	pre-immunization baseline	protected (P) vs. not protected (NP) at 3 months	VTA1	ENSG00000009844	vesicle trafficking 1 [Source:HGNC Symbol;Acc:HGNC:20954]	-0.032846	6.29718	0.378414	0.540539	0.999669
KSPZV1	Placebo	pre-immunization baseline	protected (P) vs. not protected (NP) at 3 months	FAM193A	ENSG00000125386	family with sequence similarity 193 member A [Source:HGNC Symbol;Acc:HGNC:16822]	-0.0350637	6.08786	0.378278	0.540612	0.999669
KSPZV1	Placebo	pre-immunization baseline	protected (P) vs. not protected (NP) at 3 months	CEP41	ENSG00000106477	centrosomal protein 41 [Source:HGNC Symbol;Acc:HGNC:12370]	0.0523865	4.59733	0.378186	0.540661	0.999669
KSPZV1	Placebo	pre-immunization baseline	protected (P) vs. not protected (NP) at 3 months	ATP8A1	ENSG00000124406	ATPase phospholipid transporting 8A1 [Source:HGNC Symbol;Acc:HGNC:13531]	-0.0423903	8.27257	0.377829	0.540851	0.999669
KSPZV1	Placebo	pre-immunization baseline	protected (P) vs. not protected (NP) at 3 months	SLC25A4	ENSG00000151729	solute carrier family 25 member 4 [Source:HGNC Symbol;Acc:HGNC:10990]	-0.061362	3.05573	0.377719	0.54091	0.999669
KSPZV1	Placebo	pre-immunization baseline	protected (P) vs. not protected (NP) at 3 months	RP11-367N14.2	ENSG00000232648	novel transcript	-0.174053	-0.273823	0.377291	0.541139	0.999669
KSPZV1	Placebo	pre-immunization baseline	protected (P) vs. not protected (NP) at 3 months	APC	ENSG00000134982	APC regulator of WNT signaling pathway [Source:HGNC Symbol;Acc:HGNC:583]	-0.0272769	7.56083	0.37729	0.541139	0.999669
KSPZV1	Placebo	pre-immunization baseline	protected (P) vs. not protected (NP) at 3 months	CAMTA1-DT	ENSG00000237436	CAMTA1 divergent transcript [Source:HGNC Symbol;Acc:HGNC:53020]	0.165484	-0.201197	0.37727	0.54115	0.999669
KSPZV1	Placebo	pre-immunization baseline	protected (P) vs. not protected (NP) at 3 months	ROR1	ENSG00000185483	receptor tyrosine kinase like orphan receptor 1 [Source:HGNC Symbol;Acc:HGNC:10256]	-0.181954	2.16215	0.37719	0.541215	0.999669
KSPZV1	Placebo	pre-immunization baseline	protected (P) vs. not protected (NP) at 3 months	SEC24D	ENSG00000150961	SEC24 homolog D, COPII coat complex component [Source:HGNC Symbol;Acc:HGNC:10706]	0.0474306	6.17468	0.377126	0.541227	0.999669
KSPZV1	Placebo	pre-immunization baseline	protected (P) vs. not protected (NP) at 3 months	SNX6	ENSG00000129515	sorting nexin 6 [Source:HGNC Symbol;Acc:HGNC:14970]	-0.0409229	6.97725	0.377117	0.541232	0.999669
KSPZV1	Placebo	pre-immunization baseline	protected (P) vs. not protected (NP) at 3 months	DMTF1	ENSG00000135164	cyclin D binding myb like transcription factor 1 [Source:HGNC Symbol;Acc:HGNC:14603]	-0.0351894	7.93309	0.376951	0.541321	0.999669
KSPZV1	Placebo	pre-immunization baseline	protected (P) vs. not protected (NP) at 3 months	NPRL3	ENSG00000103148	NPR3 like, GATOR1 complex subunit [Source:HGNC Symbol;Acc:HGNC:14124]	-0.157554	7.4245	0.376989	0.541403	0.999669
KSPZV1	Placebo	pre-immunization baseline	protected (P) vs. not protected (NP) at 3 months	PEAK3	ENSG00000188305	PEAK family member 3 [Source:HGNC Symbol;Acc:HGNC:24793]	0.118487	3.15567	0.376802	0.541406	0.999669
KSPZV1	Placebo	pre-immunization baseline	protected (P) vs. not protected (NP) at 3 months	NELL2	ENSG00000184613	neural EGFL like 2 [Source:HGNC Symbol;Acc:HGNC:7751]	-0.0791161	6.16574	0.376597	0.541536	0.999669
KSPZV1	Placebo	pre-immunization baseline	protected (P) vs. not protected (NP) at 3 months	PMAIP1	ENSG00000141682	phorbol-12-myristate-13-acetate-induced protein 1 [Source:HGNC Symbol;Acc:HGNC:9108]	-0.0806895	3.81258	0.376523	0.54155	0.999669
KSPZV1	Placebo	pre-immunization baseline	protected (P) vs. not protected (NP) at 3 months	ITPA	ENSG00000125877	inosine triphosphatase [Source:HGNC Symbol;Acc:HGNC:6176]	-0.0586137	3.48362	0.376448	0.54159	0.999669
KSPZV1	Placebo	pre-immunization baseline	protected (P) vs. not protected (NP) at 3 months	ZNRD2-AS1	ENSG00000260233	ZNRD2 antisense RNA 1 (head to head) [Source:HGNC Symbol;Acc:HGNC:27384]	-0.0710207	3.26755	0.37644	0.541595	0.999669
KSPZV1	Placebo	pre-immunization baseline	protected (P) vs. not protected (NP) at 3 months	ERP44	ENSG00000023318	endoplasmic reticulum protein 44 [Source:HGNC Symbol;Acc:HGNC:18311]	-0.0253753	7.25336	0.376423	0.541604	0.999669
KSPZV1	Placebo	pre-immunization baseline	protected (P) vs. not protected (NP) at 3 months	DKFZP434P228	ENSG00000279232	novel transcript, antisense to RGMB	0.0915864	3.14811	0.376371	0.541631	0.999669
KSPZV1	Placebo	pre-immunization baseline	protected (P) vs. not protected (NP) at 3 months	RAVER1	ENSG00000161847	ribonucleoprotein, PTB binding 1 [Source:HGNC Symbol;Acc:HGNC:30296]	0.0470585	5.31353	0.376256	0.541693	0.999669
KSPZV1	Placebo	pre-immunization baseline	protected (P) vs. not protected (NP) at 3 months	MLH3	ENSG00000119684	mutL homolog 3 [Source:HGNC Symbol;Acc:HGNC:7128]	-0.0347466	5.94425	0.376255	0.541694	0.999669
KSPZV1	Placebo	pre-immunization baseline	protected (P) vs. not protected (NP) at 3 months	SCAND1	ENSG00000171222	SCAN domain containing 1 [Source:HGNC Symbol;Acc:HGNC:10566]	0.0551789	4.44462	0.376066	0.541795	0.999669
KSPZV1	Placebo	pre-immunization baseline	protected (P) vs. not protected (NP) at 3 months	RWDD2A	ENSG00000013392	RWD domain containing 2A [Source:HGNC Symbol;Acc:HGNC:21385]	0.102561	2.84499	0.376035	0.541812	0.999669
KSPZV1	Placebo	pre-immunization baseline	protected (P) vs. not protected (NP) at 3 months	SNHG17	ENSG00000196756	small nucleolar RNA host gene 17 [Source:HGNC Symbol;Acc:HGNC:48600]	0.0422722	4.20943	0.375843	0.541914	0.999669
KSPZV1	Placebo	pre-immunization baseline	protected (P) vs. not protected (NP) at 3 months	SEMA4F	ENSG00000135622	ssemaphorin 4F [Source:HGNC Symbol;Acc:HGNC:10734]	0.0728911	3.37341	0.375795	0.54194	0.999669
KSPZV1	Placebo	pre-immunization baseline	protected (P) vs. not protected (NP) at 3 months	CDIP1	ENSG00000089486	cell death inducing p53 target 1 [Source:HGNC Symbol;Acc:HGNC:13234]	0.204801	1.65603	0.375819	0.541941	0.999669
KSPZV1	Placebo	pre-immunization baseline	protected (P) vs. not protected (NP) at 3 months	ZNF724	ENSG00000196081	zinc finger protein 724 [Source:HGNC Symbol;Acc:HGNC:32460]	0.0653006	4.02005	0.37578	0.541948	0.999669
KSPZV1	Placebo	pre-immunization baseline	protected (P) vs. not protected (NP) at 3 months	LRCH3	ENSG00000186001	leucine rich repeats and calponin homology domain containing 3 [Source:HGNC Symbol;Acc:HGNC:28637]	-0.031033	6.84646	0.375703	0.541989	0.999669
KSPZV1	Placebo	pre-immunization baseline	protected (P) vs. not protected (NP) at 3 months	ANKS1A	ENSG00000064999	ankyrin repeat and sterile alpha motif domain containing 1A [Source:HGNC Symbol;Acc:HGNC:20961]	-0.0410169	4.53865	0.37563	0.542028	0.999669
KSPZV1	Placebo	pre-immunization baseline	protected (P) vs. not protected (NP) at 3 months	RBL1	ENSG00000080839	RB transcriptional corepressor like 1 [Source:HGNC Symbol;Acc:HGNC:9893]	-0.0512406	5.90398	0.375594	0.542048	0.999669
KSPZV1	Placebo	pre-immunization baseline	protected (P) vs. not protected (NP) at 3 months	RP11-16C1.2	ENSG00000264853	novel transcript, sense intronic to GRB2	-0.0594062	4.43244	0.375509	0.542093	0.999669
KSPZV1	Placebo	pre-immunization baseline	protected (P) vs. not protected (NP) at 3 months	FBXO5	ENSG00000112029	F-box protein 5 [Source:HGNC Symbol;Acc:HGNC:13584]	-0.071523	4.55009	0.375396	0.542154	0.999669
KSPZV1	Placebo	pre-immunization baseline	protected (P) vs. not protected (NP) at 3 months	CTC-265F19.2	ENSG00000267412	novel transcript, sense intronic to GNG7	-0.211549	0.0792382	0.375295	0.542208	0.999669
KSPZV1	Placebo	pre-immunization baseline	protected (P) vs. not protected (NP) at 3 months	CILK1	ENSG00000112144	ciliogenesis associated kinase 1 [Source:HGNC Symbol;Acc:HGNC:21219]	0.0450116	6.12671	0.375239	0.542238	0.999669
KSPZV1	Placebo	pre-immunization baseline	protected (P) vs. not protected (NP) at 3 months	RNF26	ENSG00000173456	ring finger protein 26 [Source:HGNC Symbol;Acc:HGNC:14646]	0.0535854	4.2382	0.375199	0.54226	0.999669
KSPZV1	Placebo	pre-immunization baseline	protected (P) vs. not protected (NP) at 3 months	RP11-481J2.3	ENSG00000276131	novel transcript, antisense to GINS3	-0.200078	-0.11013	0.374862	0.542441	0.999669
KSPZV1	Placebo	pre-immunization baseline	protected (P) vs. not protected (NP) at 3 months	CNBP	ENSG00000169714	CCHC-type zinc finger nucleic acid binding protein [Source:HGNC Symbol;Acc:HGNC:13164]	-0.0255227	8.09944	0.374727	0.542513	0.999669
KSPZV1	Placebo	pre-immunization baseline	protected (P) vs. not protected (NP) at 3 months	TBC1D2B	ENSG00000167202	TBC1 domain family member 2B [Source:HGNC Symbol;Acc:HGNC:29183]	0.0370248	6.22845	0.374681	0.542538	0.999669
KSPZV1	Placebo	pre-immunization baseline	protected (P) vs. not protected (NP) at 3 months	MICU3	ENSG00000155970	mitochondrial calcium uptake family member 3 [Source:HGNC Symbol;Acc:HGNC:27820]	0.121894	3.12835	0.374618	0.542579	0.999669
KSPZV1	Placebo	pre-immunization baseline	protected (P) vs. not protected (NP) at 3 months	FBXL3	ENSG00000005812	F-box and leucine rich repeat protein 3 [Source:HGNC Symbol;Acc:HGNC:13599]	-0.0345201	7.7337	0.374549	0.542609	0.999669
KSPZV1	Placebo	pre-immunization baseline	protected (P) vs. not protected (NP) at 3 months	C18orf25	ENSG00000152242	chromosome 18 open reading frame 25 [Source:HGNC Symbol;Acc:HGNC:28172]	0.032121	7.02245	0.374509	0.54263	0.999669
KSPZV1	Placebo	pre-immunization baseline	protected (P) vs. not protected (NP) at 3 months	COL5A3	ENSG00000080573	collagen type V alpha 3 chain [Source:HGNC Symbol;Acc:HGNC:14864]	-0.279296	0.612273	0.374501	0.542643	0.999669
KSPZV1	Placebo	pre-immunization baseline	protected (P) vs. not protected (NP) at 3 months	ATXN1L	ENSG00000224470	ataxin 1 like [Source:HGNC Symbol;Acc:HGNC:33279]	0.0282659	6.37052	0.374263	0.542763	0.999669
KSPZV1	Placebo	pre-immunization baseline	protected (P) vs. not protected (NP) at 3 months	LINC01004	ENSG00000228393	long intergenic non-protein coding RNA 1004 [Source:HGNC Symbol;Acc:HGNC:48961]	-0.0715697	2.29262	0.374206	0.542793	0.999669
KSPZV1	Placebo	pre-immunization baseline	protected (P) vs. not protected (NP) at 3 months	CHKB-CPT1B	ENSG00000254413	CHKB-CPT1B readthrough (NMD candidate) [Source:HGNC Symbol;Acc:HGNC:41998]	0.0530911	5.18692	0.374204	0.542794	0.999669
KSPZV1	Placebo	pre-immunization baseline	protected (P) vs. not protected (NP) at 3 months	RP11-147L13.14	ENSG00000278740	novel transcript	0.131581	1.89186	0.374151	0.542822	0.999669
KSPZV1	Placebo	pre-immunization baseline	protected (P) vs. not protected (NP) at 3 months	FXYD1	ENSG00000266964	FXYD domain containing ion transport regulator 1 [Source:HGNC Symbol;Acc:HGNC:4025]	-0.229365	-0.0555782	0.374032	0.542887	0.999669
KSPZV1	Placebo	pre-immunization baseline	protected (P) vs. not protected (NP) at 3 months	GOT1	ENSG00000120053	glutamic-oxaloacetic transaminase 1 [Source:HGNC Symbol;Acc:HGNC:4432]	-0.0560161	3.25123	0.374017	0.542895	0.999669
KSPZV1	Placebo	pre-immunization baseline	protected (P) vs. not protected (NP) at 3 months	CHI3L1	ENSG00000133048	chitinase 3 like 1 [Source:HGNC Symbol;Acc:HGNC:1932]	0.260515	3.55678	0.374173	0.542913	0.999669
KSPZV1	Placebo	pre-immunization baseline	protected (P) vs. not protected (NP) at 3 months	NAPA	ENSG00000105402	NSF attachment protein alpha [Source:HGNC Symbol;Acc:HGNC:7641]	-0.0891302	6.16765	0.373987	0.542952	0.999669
KSPZV1	Placebo	pre-immunization baseline	protected (P) vs. not protected (NP) at 3 months	APOBEC3A	ENSG00000128383	apolipoprotein B mRNA editing enzyme catalytic subunit 3A [Source:HGNC Symbol;Acc:HGNC:17343]	0.155369	2.8685	0.373917	0.542975	0.999669
KSPZV1	Placebo	pre-immunization baseline	protected (P) vs. not protected (NP) at 3 months	RP11-637C24.5	ENSG00000279600	TEC	0.0795456	1.48755	0.373849	0.542985	0.999669
KSPZV1	Placebo	pre-immunization baseline	protected (P) vs. not protected (NP) at 3 months	SSC5D	ENSG00000179954	scavenger receptor cysteine rich family member with 5 domains [Source:HGNC Symbol;Acc:HGNC:26641]	0.247846	0.466709	0.373836	0.542992	0.999669
KSPZV1	Placebo	pre-immunization baseline	protected (P) vs. not protected (NP) at 3 months	GDI1	ENSG00000203879	GDP dissociation inhibitor 1 [Source:HGNC Symbol;Acc:HGNC:4226]	0.0486101	5.96589	0.373806	0.543008	0.999669
KSPZV1	Placebo	pre-immunization baseline	protected (P) vs. not protected (NP) at 3 months	RLF	ENSG00000117000	RLF zinc finger [Source:HGNC Symbol;Acc:HGNC:10025]	0.0289807	7.21887	0.373756	0.543035	0.999669
KSPZV1	Placebo	pre-immunization baseline	protected (P) vs. not protected (NP) at 3 months	SLC35E3	ENSG00000175782	solute carrier family 35 member E3 [Source:HGNC Symbol;Acc:HGNC:20864]	0.0420844	5.01302	0.373537	0.543153	0.999669
KSPZV1	Placebo	pre-immunization baseline	protected (P) vs. not protected (NP) at 3 months	TAS2R43	ENSG00000255374	taste 2 receptor member 43 [Source:HGNC Symbol;Acc:HGNC:18875]	-0.305916	-0.205173	0.373503	0.543175	0.999669
KSPZV1	Placebo	pre-immunization baseline	protected (P) vs. not protected (NP) at 3 months	ZNF263	ENSG00000006194	zinc finger protein 263 [Source:HGNC Symbol;Acc:HGNC:13056]	-0.0350979	6.33544	0.373367	0.543245	0.999669
KSPZV1	Placebo	pre-immunization baseline	protected (P) vs. not protected (NP) at 3 months	PKP4-AS1	ENSG00000204380	PKP4 antisense RNA 1 [Source:HGNC Symbol;Acc:HGNC:52580]	-0.199196	0.183273	0.373226	0.54332	0.999669
KSPZV1	Placebo	pre-immunization baseline	protected (P) vs. not protected (NP) at 3 months	PGM5P2	ENSG00000277778	phosphoglucomutase 5 pseudogene 2 [Source:HGNC Symbol;Acc:HGNC:18965]	0.0730485	2.79328	0.373133	0.54337	0.999669
KSPZV1	Placebo	pre-immunization baseline	protected (P) vs. not protected (NP) at 3 months	MOB4	ENSG00000115540	MOB family member 4, phocein [Source:HGNC Symbol;Acc:HGNC:17261]	-0.0629958	5.70596	0.373027	0.543429	0.999669
KSPZV1	Placebo	pre-immunization baseline	protected (P) vs. not protected (NP) at 3 months	CCPG1	ENSG00000260916	cell cycle progression 1 [Source:HGNC Symbol;Acc:HGNC:24227]	-0.0559345	7.1028	0.372974	0.543456	0.999669
KSPZV1	Placebo	pre-immunization baseline	protected (P) vs. not protected (NP) at 3 months	CACNA1C-AS1	ENSG00000246627	CACNA1C antisense RNA 1 [Source:HGNC Symbol;Acc:HGNC:40119]	-0.116299	2.07252	0.372939	0.543475	0.999669
KSPZV1	Placebo	pre-immunization baseline	protected (P) vs. not protected (NP) at 3 months	VSIR	ENSG00000107738	V-set immunoregulatory receptor [Source:HGNC Symbol;Acc:HGNC:30085]	0.0691479	8.12096	0.372932	0.543489	0.999669
KSPZV1	Placebo	pre-immunization baseline	protected (P) vs. not protected (NP) at 3 months	RP11-74J13.9	ENSG00000277662	novel transcript, sense intronic to MTRF1	-0.170438	-0.30644	0.372874	0.54351	0.999669
KSPZV1	Placebo	pre-immunization baseline	protected (P) vs. not protected (NP) at 3 months	MARCHF6	ENSG00000145495	membrane associated ring-CH-type finger 6 [Source:HGNC Symbol;Acc:HGNC:30550]	-0.0413875	7.64444	0.37256	0.543679	0.999669
KSPZV1	Placebo	pre-immunization baseline	protected (P) vs. not protected (NP) at 3 months	FGF2	ENSG00000138685	fibroblast growth factor 2 [Source:HGNC Symbol;Acc:HGNC:3676]	0.199721	0.841489	0.372512	0.543705	0.999669
KSPZV1	Placebo	pre-immunization baseline	protected (P) vs. not protected (NP) at 3 months	CPLANE2	ENSG00000132881	ciliogenesis and planar polarity effector 2 [Source:HGNC Symbol;Acc:HGNC:28127]	0.211052	0.349173	0.372441	0.543744	0.999669
KSPZV1	Placebo	pre-immunization baseline	protected (P) vs. not protected (NP) at 3 months	C14orf28	ENSG00000179476	chromosome 14 open reading frame 28 [Source:HGNC Symbol;Acc:HGNC:19834]	0.0712008	3.34874	0.372436	0.543746	0.999669
KSPZV1	Placebo	pre-immunization baseline	protected (P) vs. not protected (NP) at 3 months	LONP1	ENSG00000196365	lon peptidase 1, mitochondrial [Source:HGNC Symbol;Acc:HGNC:9479]	0.0404479	4.50839	0.372155	0.543898	0.999669
KSPZV1	Placebo	pre-immunization baseline	protected (P) vs. not protected (NP) at 3 months	UNC5CL	ENSG00000124602	unc-5 family C-terminal like [Source:HGNC Symbol;Acc:HGNC:21203]	-0.0940235	1.7429	0.372112	0.543921	0.999669
KSPZV1	Placebo	pre-immunization baseline	protected (P) vs. not protected (NP) at 3 months	FHL2	ENSG00000115641	four and a half LIM domains 2 [Source:HGNC Symbol;Acc:HGNC:3703]	0.061229	3.31242	0.372023	0.543969	0.999669
KSPZV1	Placebo	pre-immunization baseline	protected (P) vs. not protected (NP) at 3 months	DACH1	ENSG00000276644	dachshund family transcription factor 1 [Source:HGNC Symbol;Acc:HGNC:2663]	0.109929	3.04251	0.372009	0.543977	0.999669
KSPZV1	Placebo	pre-immunization baseline	protected (P) vs. not protected (NP) at 3 months	SDHAF3	ENSG00000196636	succinate dehydrogenase complex assembly factor 3 [Source:HGNC Symbol;Acc:HGNC:21752]	-0.0735229	3.51558	0.371669	0.54416	0.999669
KSPZV1	Placebo	pre-immunization baseline	protected (P) vs. not protected (NP) at 3 months	AP000577.2	ENSG00000280269	TEC	-0.168331	-0.0194209	0.371636	0.544178	0.999669
KSPZV1	Placebo	pre-immunization baseline	protected (P) vs. not protected (NP) at 3 months	TBC1D26	ENSG00000255104	novel transcript	0.0776025	3.11965	0.371613	0.54419	0.999669
KSPZV1	Placebo	pre-immunization baseline	protected (P) vs. not protected (NP) at 3 months	RARB	ENSG00000077092	retinoic acid receptor beta [Source:HGNC Symbol;Acc:HGNC:9865]	0.0743203	3.20263	0.371603	0.544196	0.999669
KSPZV1	Placebo	pre-immunization baseline	protected (P) vs. not protected (NP) at 3 months	SPATA25	ENSG00000149634	spermatogenesis associated 25 [Source:HGNC Symbol;Acc:HGNC:16158]	-0.169433	-0.115387	0.37157	0.544214	0.999669
KSPZV1	Placebo	pre-immunization baseline	protected (P) vs. not protected (NP) at 3 months	NDUFB8	ENSG00000166136	NADH:ubiquinone oxidoreductase subunit B8 [Source:HGNC Symbol;Acc:HGNC:7703]	0.0626569	4.49864	0.371389	0.544311	0.999669
KSPZV1	Placebo	pre-immunization baseline	protected (P) vs. not protected (NP) at 3 months	CYLD	ENSG00000083799	CYLD lysine 63 deubiquitinase [Source:HGNC Symbol;Acc:HGNC:2584]	-0.0393831	8.80276	0.371319	0.544349	0.999669
KSPZV1	Placebo	pre-immunization baseline	protected (P) vs. not protected (NP) at 3 months	ATF2	ENSG00000115966	activating transcription factor 2 [Source:HGNC Symbol;Acc:HGNC:784]	0.0325317	7.14406	0.371232	0.544397	0.999669
KSPZV1	Placebo	pre-immunization baseline	protected (P) vs. not protected (NP) at 3 months	TMC3	ENSG00000188869	transmembrane channel like 3 [Source:HGNC Symbol;Acc:HGNC:22995]	-0.235305	0.166554	0.371206	0.54441	0.999669
KSPZV1	Placebo	pre-immunization baseline	protected (P) vs. not protected (NP) at 3 months	TRAJ13	ENSG00000211876	T cell receptor alpha joining 13 [Source:HGNC Symbol;Acc:HGNC:12041]	0.115552	0.127623	0.3712	0.544414	0.999669
KSPZV1	Placebo	pre-immunization baseline	protected (P) vs. not protected (NP) at 3 months	C3AR1	ENSG00000171860	complement C3a receptor 1 [Source:HGNC Symbol;Acc:HGNC:1319]	0.115759	4.8866	0.371301	0.544422	0.999669
KSPZV1	Placebo	pre-immunization baseline	protected (P) vs. not protected (NP) at 3 months	KAT6A	ENSG00000083168	lysine acetyltransferase 6A [Source:HGNC Symbol;Acc:HGNC:13013]	0.0329051	8.46319	0.371147	0.544442	0.999669
KSPZV1	Placebo	pre-immunization baseline	protected (P) vs. not protected (NP) at 3 months	UXT	ENSG00000126756	ubiquitously expressed prefoldin like chaperone [Source:HGNC Symbol;Acc:HGNC:12641]	-0.0457689	5.76922	0.371119	0.544458	0.999669
KSPZV1	Placebo	pre-immunization baseline	protected (P) vs. not protected (NP) at 3 months	TMEM242	ENSG00000215712	transmembrane protein 242 [Source:HGNC Symbol;Acc:HGNC:17206]	0.0829631	3.32171	0.371083	0.544477	0.999669
KSPZV1	Placebo	pre-immunization baseline	protected (P) vs. not protected (NP) at 3 months	RP11-730K11.1	ENSG00000246790	novel transcript, antisense to SORL1	-0.0645414	4.2439	0.371036	0.544502	0.999669
KSPZV1	Placebo	pre-immunization baseline	protected (P) vs. not protected (NP) at 3 months	TPRA1	ENSG00000163870	transmembrane protein adipocyte associated 1 [Source:HGNC Symbol;Acc:HGNC:30413]	0.0560851	3.32339	0.371029	0.544506	0.999669
KSPZV1	Placebo	pre-immunization baseline	protected (P) vs. not protected (NP) at 3 months	RP11-876N24.2	ENSG00000262151	novel transcript, antisense to CIITA	-0.0917135	2.95988	0.370793	0.544634	0.999669
KSPZV1	Placebo	pre-immunization baseline	protected (P) vs. not protected (NP) at 3 months	RP11-46C24.7	ENSG00000259877	novel transcript, antisense to ZNF778	0.0803767	3.19271	0.370706	0.544681	0.999669
KSPZV1	Placebo	pre-immunization baseline	protected (P) vs. not protected (NP) at 3 months	VANGL1	ENSG00000173218	VANGL planar cell polarity protein 1 [Source:HGNC Symbol;Acc:HGNC:15512]	0.0724975	4.11226	0.370657	0.544707	0.999669
KSPZV1	Placebo	pre-immunization baseline	protected (P) vs. not protected (NP) at 3 months	MANEAL	ENSG00000185090	mannosidase endo-alpha like [Source:HGNC Symbol;Acc:HGNC:26452]	-0.21086	0.732577	0.370588	0.544745	0.999669
KSPZV1	Placebo	pre-immunization baseline	protected (P) vs. not protected (NP) at 3 months	MED14	ENSG00000180182	mediator complex subunit 14 [Source:HGNC Symbol;Acc:HGNC:2370]	0.0411543	7.01524	0.370483	0.544801	0.999669
KSPZV1	Placebo	pre-immunization baseline	protected (P) vs. not protected (NP) at 3 months	RALY-AS1	ENSG00000228265		0.118278	1.13335	0.370396	0.544849	0.999669
KSPZV1	Placebo	pre-immunization baseline	protected (P) vs. not protected (NP) at 3 months	ZNF70	ENSG00000187792	zinc finger protein 70 [Source:HGNC Symbol;Acc:HGNC:13140]	-0.0511654	4.05184	0.370337	0.544881	0.999669
KSPZV1	Placebo	pre-immunization baseline	protected (P) vs. not protected (NP) at 3 months	RP11-295P9.3	ENSG00000239665	novel transcript	-0.0371913	6.37033	0.370235	0.544936	0.999669
KSPZV1	Placebo	pre-immunization baseline	protected (P) vs. not protected (NP) at 3 months	PLA2G15	ENSG00000103066	phospholipase A2 group XV [Source:HGNC Symbol;Acc:HGNC:17163]	-0.0964512	1.98082	0.370204	0.544953	0.999669
KSPZV1	Placebo	pre-immunization baseline	protected (P) vs. not protected (NP) at 3 months	PRSS36	ENSG00000178226	serine protease 36 [Source:HGNC Symbol;Acc:HGNC:26906]	0.242926	0.0736373	0.370202	0.544954	0.999669
KSPZV1	Placebo	pre-immunization baseline	protected (P) vs. not protected (NP) at 3 months	SSU72	ENSG00000160075	SSU72 homolog, RNA polymerase II CTD phosphatase [Source:HGNC Symbol;Acc:HGNC:25016]	0.0352727	6.4264	0.3702	0.544955	0.999669
KSPZV1	Placebo	pre-immunization baseline	protected (P) vs. not protected (NP) at 3 months	APBB2	ENSG00000163697	amyloid beta precursor protein binding family B member 2 [Source:HGNC Symbol;Acc:HGNC:582]	-0.172788	2.72944	0.37011	0.545038	0.999669
KSPZV1	Placebo	pre-immunization baseline	protected (P) vs. not protected (NP) at 3 months	RP11-463I20.1	ENSG00000279364	TEC	-0.0519569	5.48886	0.369965	0.545082	0.999669
KSPZV1	Placebo	pre-immunization baseline	protected (P) vs. not protected (NP) at 3 months	TRAM2	ENSG00000065308	translocation associated membrane protein 2 [Source:HGNC Symbol;Acc:HGNC:16855]	0.0540423	5.18183	0.369881	0.545128	0.999669
KSPZV1	Placebo	pre-immunization baseline	protected (P) vs. not protected (NP) at 3 months	KBTBD6	ENSG00000165572	kelch repeat and BTB domain containing 6 [Source:HGNC Symbol;Acc:HGNC:25340]	0.0564579	4.69218	0.369541	0.545312	0.999669
KSPZV1	Placebo	pre-immunization baseline	protected (P) vs. not protected (NP) at 3 months	PVT1	ENSG00000249859	Pvt1 oncogene [Source:HGNC Symbol;Acc:HGNC:9709]	0.0446701	4.0205	0.369514	0.545327	0.999669
KSPZV1	Placebo	pre-immunization baseline	protected (P) vs. not protected (NP) at 3 months	BYSL	ENSG00000112578	bystin like [Source:HGNC Symbol;Acc:HGNC:1157]	0.0553508	3.44804	0.369312	0.545436	0.999669
KSPZV1	Placebo	pre-immunization baseline	protected (P) vs. not protected (NP) at 3 months	DENND10	ENSG00000119979	DENN domain containing 10 [Source:HGNC Symbol;Acc:HGNC:31793]	0.0502739	5.51329	0.369218	0.545487	0.999669
KSPZV1	Placebo	pre-immunization baseline	protected (P) vs. not protected (NP) at 3 months	PRPF39	ENSG00000185246	pre-mRNA processing factor 39 [Source:HGNC Symbol;Acc:HGNC:20314]	-0.0508394	5.48173	0.368879	0.545671	0.999669
KSPZV1	Placebo	pre-immunization baseline	protected (P) vs. not protected (NP) at 3 months	C18orf21	ENSG00000141428	chromosome 18 open reading frame 21 [Source:HGNC Symbol;Acc:HGNC:28802]	-0.0417862	4.77793	0.368776	0.545727	0.999669
KSPZV1	Placebo	pre-immunization baseline	protected (P) vs. not protected (NP) at 3 months	TESK2	ENSG00000070759	testis associated actin remodelling kinase 2 [Source:HGNC Symbol;Acc:HGNC:11732]	-0.0537065	3.57321	0.368749	0.545742	0.999669
KSPZV1	Placebo	pre-immunization baseline	protected (P) vs. not protected (NP) at 3 months	NCOA5	ENSG00000124160	nuclear receptor coactivator 5 [Source:HGNC Symbol;Acc:HGNC:15909]	0.0443292	5.70585	0.368481	0.545887	0.999669
KSPZV1	Placebo	pre-immunization baseline	protected (P) vs. not protected (NP) at 3 months	EIF3E	ENSG00000104408	eukaryotic translation initiation factor 3 subunit E [Source:HGNC Symbol;Acc:HGNC:3277]	-0.0418564	8.55019	0.368145	0.54607	0.999669
KSPZV1	Placebo	pre-immunization baseline	protected (P) vs. not protected (NP) at 3 months	PIK3CB	ENSG00000051382	phosphatidylinositol-4,5-bisphosphate 3-kinase catalytic subunit beta [Source:HGNC Symbol;Acc:HGNC:8976]	0.0385985	5.9663	0.367865	0.546223	0.999669
KSPZV1	Placebo	pre-immunization baseline	protected (P) vs. not protected (NP) at 3 months	RP11-357N13.3	ENSG00000261630	novel transcript, antisense to FTO	-0.210302	-0.273127	0.367836	0.546238	0.999669
KSPZV1	Placebo	pre-immunization baseline	protected (P) vs. not protected (NP) at 3 months	POMGNT2	ENSG00000144647	protein O-linked mannose N-acetylglucosaminyltransferase 2 (beta 1,4-) [Source:HGNC Symbol;Acc:HGNC:25902]	0.0805722	2.73845	0.367834	0.546239	0.999669
KSPZV1	Placebo	pre-immunization baseline	protected (P) vs. not protected (NP) at 3 months	UBL3	ENSG00000122042	ubiquitin like 3 [Source:HGNC Symbol;Acc:HGNC:12504]	0.032073	6.75641	0.367812	0.546251	0.999669
KSPZV1	Placebo	pre-immunization baseline	protected (P) vs. not protected (NP) at 3 months	MLH1	ENSG00000076242	mutL homolog 1 [Source:HGNC Symbol;Acc:HGNC:7127]	-0.0329193	4.9534	0.367809	0.546253	0.999669
KSPZV1	Placebo	pre-immunization baseline	protected (P) vs. not protected (NP) at 3 months	RP11-89H19.1	ENSG00000205537	novel transcript, antisense to VDR	0.182543	0.159738	0.367778	0.54627	0.999669
KSPZV1	Placebo	pre-immunization baseline	protected (P) vs. not protected (NP) at 3 months	OLFML2B	ENSG00000162745	olfactomedin like 2B [Source:HGNC Symbol;Acc:HGNC:24558]	0.252299	0.155734	0.367649	0.54634	0.999669
KSPZV1	Placebo	pre-immunization baseline	protected (P) vs. not protected (NP) at 3 months	PIN1	ENSG00000127445	peptidylprolyl cis/trans isomerase, NIMA-interacting 1 [Source:HGNC Symbol;Acc:HGNC:8988]	0.0471	5.15697	0.367506	0.546418	0.999669
KSPZV1	Placebo	pre-immunization baseline	protected (P) vs. not protected (NP) at 3 months	RP1-184J9.2	ENSG00000240553	novel transcript	0.0900973	1.01708	0.367427	0.546461	0.999669
KSPZV1	Placebo	pre-immunization baseline	protected (P) vs. not protected (NP) at 3 months	SLC8A1-AS1	ENSG00000227028	SLC8A1 antisense RNA 1 [Source:HGNC Symbol;Acc:HGNC:44102]	-0.139997	3.12536	0.367463	0.546464	0.999669
KSPZV1	Placebo	pre-immunization baseline	protected (P) vs. not protected (NP) at 3 months	RP11-195B17.1	ENSG00000272148	novel transcript, antisense to AGBL5	0.104912	1.19449	0.36716	0.546606	0.999669
KSPZV1	Placebo	pre-immunization baseline	protected (P) vs. not protected (NP) at 3 months	MOB1B	ENSG00000173542	MOB kinase activator 1B [Source:HGNC Symbol;Acc:HGNC:29801]	0.0570837	6.72965	0.367148	0.546613	0.999669
KSPZV1	Placebo	pre-immunization baseline	protected (P) vs. not protected (NP) at 3 months	DCUN1D4	ENSG00000109184	defective in cullin neddylation 1 domain containing 4 [Source:HGNC Symbol;Acc:HGNC:28998]	-0.0573642	4.89985	0.367126	0.546625	0.999669
KSPZV1	Placebo	pre-immunization baseline	protected (P) vs. not protected (NP) at 3 months	ZNF7	ENSG00000147789	zinc finger protein 7 [Source:HGNC Symbol;Acc:HGNC:13139]	0.0358328	5.29305	0.367117	0.546629	0.999669
KSPZV1	Placebo	pre-immunization baseline	protected (P) vs. not protected (NP) at 3 months	RP11-223C24.1	ENSG00000249806	novel transcript	-0.169202	0.630232	0.367044	0.546669	0.999669
KSPZV1	Placebo	pre-immunization baseline	protected (P) vs. not protected (NP) at 3 months	AC091633.3	ENSG00000223711	novel transcript	0.139421	0.305212	0.366905	0.546745	0.999669
KSPZV1	Placebo	pre-immunization baseline	protected (P) vs. not protected (NP) at 3 months	PLCG2	ENSG00000197943	phospholipase C gamma 2 [Source:HGNC Symbol;Acc:HGNC:9066]	-0.0435052	7.57327	0.366895	0.54675	0.999669
KSPZV1	Placebo	pre-immunization baseline	protected (P) vs. not protected (NP) at 3 months	USP11	ENSG00000102226	ubiquitin specific peptidase 11 [Source:HGNC Symbol;Acc:HGNC:12609]	0.0487566	4.97311	0.366871	0.546763	0.999669
KSPZV1	Placebo	pre-immunization baseline	protected (P) vs. not protected (NP) at 3 months	GPR157	ENSG00000180758	G protein-coupled receptor 157 [Source:HGNC Symbol;Acc:HGNC:23687]	0.1614	1.56839	0.366567	0.546929	0.999669
KSPZV1	Placebo	pre-immunization baseline	protected (P) vs. not protected (NP) at 3 months	MTMR3	ENSG00000100330	myotubularin related protein 3 [Source:HGNC Symbol;Acc:HGNC:7451]	-0.055176	7.08507	0.366524	0.546953	0.999669
KSPZV1	Placebo	pre-immunization baseline	protected (P) vs. not protected (NP) at 3 months	STARD4	ENSG00000164211	StAR related lipid transfer domain containing 4 [Source:HGNC Symbol;Acc:HGNC:18058]	0.0577481	5.69236	0.366513	0.546959	0.999669
KSPZV1	Placebo	pre-immunization baseline	protected (P) vs. not protected (NP) at 3 months	PPM1A	ENSG00000100614	protein phosphatase, Mg2+/Mn2+ dependent 1A [Source:HGNC Symbol;Acc:HGNC:9275]	-0.107273	8.10514	0.366547	0.54701	0.999669
KSPZV1	Placebo	pre-immunization baseline	protected (P) vs. not protected (NP) at 3 months	ESPL1	ENSG00000135476	extra spindle pole bodies like 1, separase [Source:HGNC Symbol;Acc:HGNC:16856]	0.194765	1.78744	0.366429	0.547019	0.999669
KSPZV1	Placebo	pre-immunization baseline	protected (P) vs. not protected (NP) at 3 months	AC009961.3	ENSG00000226266	novel transcript	-0.142301	1.33261	0.366228	0.547114	0.999669
KSPZV1	Placebo	pre-immunization baseline	protected (P) vs. not protected (NP) at 3 months	GPN3	ENSG00000111231	GPN-loop GTPase 3 [Source:HGNC Symbol;Acc:HGNC:30186]	0.0529477	3.52735	0.365795	0.54735	0.999669
KSPZV1	Placebo	pre-immunization baseline	protected (P) vs. not protected (NP) at 3 months	XPO1	ENSG00000082898	exportin 1 [Source:HGNC Symbol;Acc:HGNC:12825]	-0.0401266	8.28416	0.365759	0.54737	0.999669
KSPZV1	Placebo	pre-immunization baseline	protected (P) vs. not protected (NP) at 3 months	REC114	ENSG00000183324	REC114 meiotic recombination protein [Source:HGNC Symbol;Acc:HGNC:25065]	-0.109761	1.09277	0.365469	0.547529	0.999669
KSPZV1	Placebo	pre-immunization baseline	protected (P) vs. not protected (NP) at 3 months	ESR1	ENSG00000091831	estrogen receptor 1 [Source:HGNC Symbol;Acc:HGNC:3467]	-0.0504105	4.41635	0.365447	0.54754	0.999669
KSPZV1	Placebo	pre-immunization baseline	protected (P) vs. not protected (NP) at 3 months	RP11-104H15.10	ENSG00000272884	novel transcript	0.197695	0.659902	0.365361	0.547587	0.999669
KSPZV1	Placebo	pre-immunization baseline	protected (P) vs. not protected (NP) at 3 months	PCDHGA6	ENSG00000253731	protocadherin gamma subfamily A, 6 [Source:HGNC Symbol;Acc:HGNC:8704]	-0.175307	1.35102	0.365083	0.54774	0.999669
KSPZV1	Placebo	pre-immunization baseline	protected (P) vs. not protected (NP) at 3 months	B4GALT7	ENSG00000027847	beta-1,4-galactosyltransferase 7 [Source:HGNC Symbol;Acc:HGNC:930]	-0.0528904	4.12504	0.365059	0.547753	0.999669
KSPZV1	Placebo	pre-immunization baseline	protected (P) vs. not protected (NP) at 3 months	ATF3	ENSG00000162772	activating transcription factor 3 [Source:HGNC Symbol;Acc:HGNC:785]	0.213822	1.69011	0.365093	0.547755	0.999669
KSPZV1	Placebo	pre-immunization baseline	protected (P) vs. not protected (NP) at 3 months	CDC5L	ENSG00000096401	cell division cycle 5 like [Source:HGNC Symbol;Acc:HGNC:1743]	-0.0316861	6.65839	0.365026	0.547771	0.999669
KSPZV1	Placebo	pre-immunization baseline	protected (P) vs. not protected (NP) at 3 months	RP11-350N15.5	ENSG00000272092	novel transcript	-0.132757	1.40224	0.364983	0.547794	0.999669
KSPZV1	Placebo	pre-immunization baseline	protected (P) vs. not protected (NP) at 3 months	HPD	ENSG00000158104	4-hydroxyphenylpyruvate dioxygenase [Source:HGNC Symbol;Acc:HGNC:5147]	-0.182304	-0.252474	0.364813	0.547887	0.999669
KSPZV1	Placebo	pre-immunization baseline	protected (P) vs. not protected (NP) at 3 months	DHRS13	ENSG00000167536	dehydrogenase/reductase 13 [Source:HGNC Symbol;Acc:HGNC:28326]	-0.0999481	3.11254	0.364716	0.547941	0.999669
KSPZV1	Placebo	pre-immunization baseline	protected (P) vs. not protected (NP) at 3 months	C16orf95	ENSG00000260456	chromosome 16 open reading frame 95 [Source:HGNC Symbol;Acc:HGNC:40033]	-0.19728	0.138101	0.364687	0.547956	0.999669
KSPZV1	Placebo	pre-immunization baseline	protected (P) vs. not protected (NP) at 3 months	RSPH14	ENSG00000100218	radial spoke head 14 homolog [Source:HGNC Symbol;Acc:HGNC:13437]	0.138887	1.36642	0.364686	0.547957	0.999669
KSPZV1	Placebo	pre-immunization baseline	protected (P) vs. not protected (NP) at 3 months	PFKFB3	ENSG00000170525	6-phosphofructo-2-kinase/fructose-2,6-biphosphatase 3 [Source:HGNC Symbol;Acc:HGNC:8874]	0.0869723	5.08789	0.364721	0.547963	0.999669
KSPZV1	Placebo	pre-immunization baseline	protected (P) vs. not protected (NP) at 3 months	AC002310.14	ENSG00000278922	novel transcript	-0.147657	0.881472	0.364612	0.547997	0.999669
KSPZV1	Placebo	pre-immunization baseline	protected (P) vs. not protected (NP) at 3 months	SLC7A8	ENSG00000092068	solute carrier family 7 member 8 [Source:HGNC Symbol;Acc:HGNC:11066]	0.251475	0.682788	0.364608	0.548005	0.999669
KSPZV1	Placebo	pre-immunization baseline	protected (P) vs. not protected (NP) at 3 months	CTD-2616J11.3	ENSG00000254760	novel transcript, antisense to SIGLEC10	-0.103591	1.73117	0.364594	0.548007	0.999669
KSPZV1	Placebo	pre-immunization baseline	protected (P) vs. not protected (NP) at 3 months	CAMK2D	ENSG00000145349	calcium/calmodulin dependent protein kinase II delta [Source:HGNC Symbol;Acc:HGNC:1462]	-0.0400128	7.54393	0.364593	0.548008	0.999669
KSPZV1	Placebo	pre-immunization baseline	protected (P) vs. not protected (NP) at 3 months	HIC2	ENSG00000169635	HIC ZBTB transcriptional repressor 2 [Source:HGNC Symbol;Acc:HGNC:18595]	-0.0530192	3.80772	0.364583	0.548013	0.999669
KSPZV1	Placebo	pre-immunization baseline	protected (P) vs. not protected (NP) at 3 months	MTHFD2	ENSG00000065911	methylenetetrahydrofolate dehydrogenase (NADP+ dependent) 2, methenyltetrahydrofolate cyclohydrolase [Source:HGNC Symbol;Acc:HGNC:7434]	-0.065126	5.61353	0.364577	0.54802	0.999669
KSPZV1	Placebo	pre-immunization baseline	protected (P) vs. not protected (NP) at 3 months	CLCN5	ENSG00000171365	chloride voltage-gated channel 5 [Source:HGNC Symbol;Acc:HGNC:2023]	0.111028	3.46405	0.364467	0.548087	0.999669
KSPZV1	Placebo	pre-immunization baseline	protected (P) vs. not protected (NP) at 3 months	MMP17	ENSG00000198598	matrix metallopeptidase 17 [Source:HGNC Symbol;Acc:HGNC:7163]	-0.101597	3.52738	0.364283	0.548182	0.999669
KSPZV1	Placebo	pre-immunization baseline	protected (P) vs. not protected (NP) at 3 months	NHLRC4	ENSG00000257108	NHL repeat containing 4 [Source:HGNC Symbol;Acc:HGNC:26700]	-0.192858	0.446727	0.364255	0.548193	0.999669
KSPZV1	Placebo	pre-immunization baseline	protected (P) vs. not protected (NP) at 3 months	IPPK	ENSG00000127080	inositol-pentakisphosphate 2-kinase [Source:HGNC Symbol;Acc:HGNC:14645]	-0.0454444	4.15801	0.364198	0.548224	0.999669
KSPZV1	Placebo	pre-immunization baseline	protected (P) vs. not protected (NP) at 3 months	RP11-285G1.14	ENSG00000273363	novel transcript	0.141156	0.860258	0.364126	0.548263	0.999669
KSPZV1	Placebo	pre-immunization baseline	protected (P) vs. not protected (NP) at 3 months	SMAD4	ENSG00000141646	SMAD family member 4 [Source:HGNC Symbol;Acc:HGNC:6770]	-0.0315682	7.33325	0.364102	0.548277	0.999669
KSPZV1	Placebo	pre-immunization baseline	protected (P) vs. not protected (NP) at 3 months	NCAPD3	ENSG00000151503	non-SMC condensin II complex subunit D3 [Source:HGNC Symbol;Acc:HGNC:28952]	0.0385702	5.87332	0.364079	0.548289	0.999669
KSPZV1	Placebo	pre-immunization baseline	protected (P) vs. not protected (NP) at 3 months	AC005618.6	ENSG00000272070	novel transcript	0.191013	0.122203	0.363937	0.548367	0.999669
KSPZV1	Placebo	pre-immunization baseline	protected (P) vs. not protected (NP) at 3 months	PREX1	ENSG00000124126	phosphatidylinositol-3,4,5-trisphosphate dependent Rac exchange factor 1 [Source:HGNC Symbol;Acc:HGNC:32594]	0.0619856	7.84445	0.363944	0.548367	0.999669
KSPZV1	Placebo	pre-immunization baseline	protected (P) vs. not protected (NP) at 3 months	HAAO	ENSG00000162882	3-hydroxyanthranilate 3,4-dioxygenase [Source:HGNC Symbol;Acc:HGNC:4796]	-0.152079	1.12947	0.363905	0.548384	0.999669
KSPZV1	Placebo	pre-immunization baseline	protected (P) vs. not protected (NP) at 3 months	TBRG4	ENSG00000136270	transforming growth factor beta regulator 4 [Source:HGNC Symbol;Acc:HGNC:17443]	-0.0399984	4.9503	0.36375	0.548469	0.999669
KSPZV1	Placebo	pre-immunization baseline	protected (P) vs. not protected (NP) at 3 months	DTD1	ENSG00000125821	D-aminoacyl-tRNA deacylase 1 [Source:HGNC Symbol;Acc:HGNC:16219]	0.0540469	3.61347	0.363667	0.548515	0.999669
KSPZV1	Placebo	pre-immunization baseline	protected (P) vs. not protected (NP) at 3 months	IL17RB	ENSG00000056736	interleukin 17 receptor B [Source:HGNC Symbol;Acc:HGNC:18015]	-0.0640503	2.31121	0.363555	0.548576	0.999669
KSPZV1	Placebo	pre-immunization baseline	protected (P) vs. not protected (NP) at 3 months	G0S2	ENSG00000123689	G0/G1 switch 2 [Source:HGNC Symbol;Acc:HGNC:30229]	0.230157	-0.246274	0.363175	0.548785	0.999669
KSPZV1	Placebo	pre-immunization baseline	protected (P) vs. not protected (NP) at 3 months	MARCHF8	ENSG00000165406	membrane associated ring-CH-type finger 8 [Source:HGNC Symbol;Acc:HGNC:23356]	-0.167323	6.3762	0.363343	0.548798	0.999669
KSPZV1	Placebo	pre-immunization baseline	protected (P) vs. not protected (NP) at 3 months	TRAJ10	ENSG00000211879	T cell receptor alpha joining 10 [Source:HGNC Symbol;Acc:HGNC:12038]	-0.0898719	0.692186	0.362978	0.548893	0.999669
KSPZV1	Placebo	pre-immunization baseline	protected (P) vs. not protected (NP) at 3 months	CDNF	ENSG00000185267	cerebral dopamine neurotrophic factor [Source:HGNC Symbol;Acc:HGNC:24913]	-0.117528	0.800131	0.362956	0.548905	0.999669
KSPZV1	Placebo	pre-immunization baseline	protected (P) vs. not protected (NP) at 3 months	ATP6V1B2	ENSG00000147416	ATPase H+ transporting V1 subunit B2 [Source:HGNC Symbol;Acc:HGNC:854]	0.0633958	7.48291	0.362914	0.548933	0.999669
KSPZV1	Placebo	pre-immunization baseline	protected (P) vs. not protected (NP) at 3 months	MAN1C1	ENSG00000117643	mannosidase alpha class 1C member 1 [Source:HGNC Symbol;Acc:HGNC:19080]	0.0576404	5.9163	0.362901	0.548935	0.999669
KSPZV1	Placebo	pre-immunization baseline	protected (P) vs. not protected (NP) at 3 months	RP11-96H19.1	ENSG00000257261	novel transcript	0.14567	0.923209	0.362776	0.549004	0.999669
KSPZV1	Placebo	pre-immunization baseline	protected (P) vs. not protected (NP) at 3 months	NFAT5	ENSG00000102908	nuclear factor of activated T cells 5 [Source:HGNC Symbol;Acc:HGNC:7774]	0.032757	8.30195	0.362724	0.549032	0.999669
KSPZV1	Placebo	pre-immunization baseline	protected (P) vs. not protected (NP) at 3 months	WARS2-IT1	ENSG00000224238	WARS2 intronic transcript 1 [Source:HGNC Symbol;Acc:HGNC:41393]	-0.169632	0.538807	0.362545	0.549131	0.999669
KSPZV1	Placebo	pre-immunization baseline	protected (P) vs. not protected (NP) at 3 months	HNRNPK	ENSG00000165119	heterogeneous nuclear ribonucleoprotein K [Source:HGNC Symbol;Acc:HGNC:5044]	-0.0363182	8.53276	0.362321	0.549254	0.999669
KSPZV1	Placebo	pre-immunization baseline	protected (P) vs. not protected (NP) at 3 months	PLRG1	ENSG00000171566	pleiotropic regulator 1 [Source:HGNC Symbol;Acc:HGNC:9089]	-0.0410813	5.32716	0.362231	0.549303	0.999669
KSPZV1	Placebo	pre-immunization baseline	protected (P) vs. not protected (NP) at 3 months	RP11-139H15.7	ENSG00000274765	novel transcript, sense intronic to CCPG1	-0.0963501	1.36879	0.3621	0.549375	0.999669
KSPZV1	Placebo	pre-immunization baseline	protected (P) vs. not protected (NP) at 3 months	TGFBRAP1	ENSG00000135966	transforming growth factor beta receptor associated protein 1 [Source:HGNC Symbol;Acc:HGNC:16836]	0.0300309	5.38388	0.362069	0.549393	0.999669
KSPZV1	Placebo	pre-immunization baseline	protected (P) vs. not protected (NP) at 3 months	RP11-484K9.4	ENSG00000272844	novel transcript, antisense to GTPBP8	-0.0648622	2.08622	0.362059	0.549398	0.999669
KSPZV1	Placebo	pre-immunization baseline	protected (P) vs. not protected (NP) at 3 months	ALK	ENSG00000171094	ALK receptor tyrosine kinase [Source:HGNC Symbol;Acc:HGNC:427]	-0.117367	2.23002	0.361987	0.549438	0.999669
KSPZV1	Placebo	pre-immunization baseline	protected (P) vs. not protected (NP) at 3 months	SMC3	ENSG00000108055	structural maintenance of chromosomes 3 [Source:HGNC Symbol;Acc:HGNC:2468]	-0.0470029	6.6409	0.361766	0.549559	0.999669
KSPZV1	Placebo	pre-immunization baseline	protected (P) vs. not protected (NP) at 3 months	PCBP1	ENSG00000169564	poly(rC) binding protein 1 [Source:HGNC Symbol;Acc:HGNC:8647]	0.0485532	7.80326	0.361763	0.549561	0.999669
KSPZV1	Placebo	pre-immunization baseline	protected (P) vs. not protected (NP) at 3 months	RHEB	ENSG00000106615	Ras homolog, mTORC1 binding [Source:HGNC Symbol;Acc:HGNC:10011]	0.0362144	5.49517	0.361741	0.549573	0.999669
KSPZV1	Placebo	pre-immunization baseline	protected (P) vs. not protected (NP) at 3 months	LINC00861	ENSG00000245164	long intergenic non-protein coding RNA 861 [Source:HGNC Symbol;Acc:HGNC:45133]	0.0444713	9.47074	0.361717	0.549586	0.999669
KSPZV1	Placebo	pre-immunization baseline	protected (P) vs. not protected (NP) at 3 months	LINC02762	ENSG00000250303	long intergenic non-protein coding RNA 2762 [Source:HGNC Symbol;Acc:HGNC:27443]	-0.0933029	1.92561	0.361655	0.54962	0.999669
KSPZV1	Placebo	pre-immunization baseline	protected (P) vs. not protected (NP) at 3 months	MARS1	ENSG00000166986	methionyl-tRNA synthetase 1 [Source:HGNC Symbol;Acc:HGNC:6898]	-0.0332554	6.16983	0.361595	0.549653	0.999669
KSPZV1	Placebo	pre-immunization baseline	protected (P) vs. not protected (NP) at 3 months	CSNK1A1	ENSG00000113712	casein kinase 1 alpha 1 [Source:HGNC Symbol;Acc:HGNC:2451]	-0.0345879	8.36023	0.361591	0.549655	0.999669
KSPZV1	Placebo	pre-immunization baseline	protected (P) vs. not protected (NP) at 3 months	RP11-45M22.4	ENSG00000264187	novel protein	-0.0672965	2.93186	0.361438	0.54974	0.999669
KSPZV1	Placebo	pre-immunization baseline	protected (P) vs. not protected (NP) at 3 months	SOX13	ENSG00000143842	SRY-box transcription factor 13 [Source:HGNC Symbol;Acc:HGNC:11192]	0.200556	1.7331	0.361411	0.549771	0.999669
KSPZV1	Placebo	pre-immunization baseline	protected (P) vs. not protected (NP) at 3 months	ILDR1	ENSG00000145103	immunoglobulin like domain containing receptor 1 [Source:HGNC Symbol;Acc:HGNC:28741]	-0.168265	0.958987	0.361232	0.549853	0.999669
KSPZV1	Placebo	pre-immunization baseline	protected (P) vs. not protected (NP) at 3 months	IFITM2	ENSG00000185201	interferon induced transmembrane protein 2 [Source:HGNC Symbol;Acc:HGNC:5413]	0.078432	9.26026	0.36125	0.549866	0.999669
KSPZV1	Placebo	pre-immunization baseline	protected (P) vs. not protected (NP) at 3 months	AIFM2	ENSG00000042286	apoptosis inducing factor mitochondria associated 2 [Source:HGNC Symbol;Acc:HGNC:21411]	-0.0866104	2.39562	0.361194	0.549874	0.999669
KSPZV1	Placebo	pre-immunization baseline	protected (P) vs. not protected (NP) at 3 months	LSM3	ENSG00000170860	LSM3 homolog, U6 small nuclear RNA and mRNA degradation associated [Source:HGNC Symbol;Acc:HGNC:17874]	-0.0748395	5.14147	0.36102	0.54998	0.999669
KSPZV1	Placebo	pre-immunization baseline	protected (P) vs. not protected (NP) at 3 months	NDUFB4	ENSG00000065518	NADH:ubiquinone oxidoreductase subunit B4 [Source:HGNC Symbol;Acc:HGNC:7699]	0.0396986	5.61552	0.360942	0.550013	0.999669
KSPZV1	Placebo	pre-immunization baseline	protected (P) vs. not protected (NP) at 3 months	LHFPL2	ENSG00000145685	LHFPL tetraspan subfamily member 2 [Source:HGNC Symbol;Acc:HGNC:6588]	-0.11071	5.15124	0.360939	0.550077	0.999669
KSPZV1	Placebo	pre-immunization baseline	protected (P) vs. not protected (NP) at 3 months	ZNF689	ENSG00000156853	zinc finger protein 689 [Source:HGNC Symbol;Acc:HGNC:25173]	0.0439379	4.61513	0.360742	0.550123	0.999669
KSPZV1	Placebo	pre-immunization baseline	protected (P) vs. not protected (NP) at 3 months	C11orf54	ENSG00000182919	chromosome 11 open reading frame 54 [Source:HGNC Symbol;Acc:HGNC:30204]	0.0398828	5.11512	0.360741	0.550124	0.999669
KSPZV1	Placebo	pre-immunization baseline	protected (P) vs. not protected (NP) at 3 months	SLC38A7	ENSG00000103042	solute carrier family 38 member 7 [Source:HGNC Symbol;Acc:HGNC:25582]	-0.0683492	3.59267	0.360714	0.550138	0.999669
KSPZV1	Placebo	pre-immunization baseline	protected (P) vs. not protected (NP) at 3 months	ZNF148	ENSG00000163848	zinc finger protein 148 [Source:HGNC Symbol;Acc:HGNC:12933]	0.0394674	7.65922	0.360662	0.550167	0.999669
KSPZV1	Placebo	pre-immunization baseline	protected (P) vs. not protected (NP) at 3 months	DUSP5	ENSG00000138166	dual specificity phosphatase 5 [Source:HGNC Symbol;Acc:HGNC:3071]	0.0672907	4.23832	0.360623	0.550188	0.999669
KSPZV1	Placebo	pre-immunization baseline	protected (P) vs. not protected (NP) at 3 months	SMIM8	ENSG00000111850	small integral membrane protein 8 [Source:HGNC Symbol;Acc:HGNC:21401]	-0.0623553	3.31267	0.360603	0.5502	0.999669
KSPZV1	Placebo	pre-immunization baseline	protected (P) vs. not protected (NP) at 3 months	SND1	ENSG00000197157	staphylococcal nuclease and tudor domain containing 1 [Source:HGNC Symbol;Acc:HGNC:30646]	-0.029404	6.66581	0.360529	0.550241	0.999669
KSPZV1	Placebo	pre-immunization baseline	protected (P) vs. not protected (NP) at 3 months	RP3-368A4.5	ENSG00000271430		-0.0687631	5.27553	0.360429	0.5503	0.999669
KSPZV1	Placebo	pre-immunization baseline	protected (P) vs. not protected (NP) at 3 months	RAPGEF3	ENSG00000079337	Rap guanine nucleotide exchange factor 3 [Source:HGNC Symbol;Acc:HGNC:16629]	-0.107735	2.56453	0.36031	0.550362	0.999669
KSPZV1	Placebo	pre-immunization baseline	protected (P) vs. not protected (NP) at 3 months	KANK2	ENSG00000197256	KN motif and ankyrin repeat domains 2 [Source:HGNC Symbol;Acc:HGNC:29300]	-0.224822	3.53118	0.360193	0.55052	0.999669
KSPZV1	Placebo	pre-immunization baseline	protected (P) vs. not protected (NP) at 3 months	XK	ENSG00000047597	X-linked Kx blood group [Source:HGNC Symbol;Acc:HGNC:12811]	-0.222742	5.63011	0.360203	0.550541	0.999669
KSPZV1	Placebo	pre-immunization baseline	protected (P) vs. not protected (NP) at 3 months	NCOA1	ENSG00000084676	nuclear receptor coactivator 1 [Source:HGNC Symbol;Acc:HGNC:7668]	0.0476023	7.55127	0.359932	0.55057	0.999669
KSPZV1	Placebo	pre-immunization baseline	protected (P) vs. not protected (NP) at 3 months	RP11-667K14.3	ENSG00000263050	novel transcript	0.0974558	0.963564	0.359884	0.550596	0.999669
KSPZV1	Placebo	pre-immunization baseline	protected (P) vs. not protected (NP) at 3 months	SKP2	ENSG00000145604	S-phase kinase associated protein 2 [Source:HGNC Symbol;Acc:HGNC:10901]	-0.0375619	5.07838	0.359806	0.55064	0.999669
KSPZV1	Placebo	pre-immunization baseline	protected (P) vs. not protected (NP) at 3 months	GNPDA1	ENSG00000113552	glucosamine-6-phosphate deaminase 1 [Source:HGNC Symbol;Acc:HGNC:4417]	0.0377183	4.36893	0.359783	0.550652	0.999669
KSPZV1	Placebo	pre-immunization baseline	protected (P) vs. not protected (NP) at 3 months	AC008993.2	ENSG00000279385		0.244872	0.0217995	0.359755	0.550668	0.999669
KSPZV1	Placebo	pre-immunization baseline	protected (P) vs. not protected (NP) at 3 months	TBC1D2	ENSG00000095383	TBC1 domain family member 2 [Source:HGNC Symbol;Acc:HGNC:18026]	0.0685742	3.86941	0.35946	0.550831	0.999669
KSPZV1	Placebo	pre-immunization baseline	protected (P) vs. not protected (NP) at 3 months	HTRA4	ENSG00000169495	HtrA serine peptidase 4 [Source:HGNC Symbol;Acc:HGNC:26909]	-0.122473	1.03874	0.359374	0.550879	0.999669
KSPZV1	Placebo	pre-immunization baseline	protected (P) vs. not protected (NP) at 3 months	PDHA1	ENSG00000131828	pyruvate dehydrogenase E1 subunit alpha 1 [Source:HGNC Symbol;Acc:HGNC:8806]	0.0288067	4.79101	0.359074	0.551044	0.999669
KSPZV1	Placebo	pre-immunization baseline	protected (P) vs. not protected (NP) at 3 months	MTHFSD	ENSG00000103248	methenyltetrahydrofolate synthetase domain containing [Source:HGNC Symbol;Acc:HGNC:25778]	0.0366758	4.42157	0.359058	0.551053	0.999669
KSPZV1	Placebo	pre-immunization baseline	protected (P) vs. not protected (NP) at 3 months	ZNF713	ENSG00000178665	zinc finger protein 713 [Source:HGNC Symbol;Acc:HGNC:22043]	0.0815984	2.71147	0.359055	0.551055	0.999669
KSPZV1	Placebo	pre-immunization baseline	protected (P) vs. not protected (NP) at 3 months	WNK4	ENSG00000126562	WNK lysine deficient protein kinase 4 [Source:HGNC Symbol;Acc:HGNC:14544]	-0.224678	0.726715	0.358846	0.55117	0.999669
KSPZV1	Placebo	pre-immunization baseline	protected (P) vs. not protected (NP) at 3 months	ARL6IP4	ENSG00000182196	ADP ribosylation factor like GTPase 6 interacting protein 4 [Source:HGNC Symbol;Acc:HGNC:18076]	-0.0599446	3.95059	0.358333	0.551454	0.999669
KSPZV1	Placebo	pre-immunization baseline	protected (P) vs. not protected (NP) at 3 months	AC055764.1	ENSG00000234136	novel transcript	-0.132024	0.139947	0.35833	0.551456	0.999669
KSPZV1	Placebo	pre-immunization baseline	protected (P) vs. not protected (NP) at 3 months	ZDHHC17	ENSG00000186908	zinc finger DHHC-type palmitoyltransferase 17 [Source:HGNC Symbol;Acc:HGNC:18412]	-0.03894	6.73899	0.358295	0.551476	0.999669
KSPZV1	Placebo	pre-immunization baseline	protected (P) vs. not protected (NP) at 3 months	RP11-87G24.2	ENSG00000280122	TEC	-0.148221	1.4474	0.357861	0.551716	0.999669
KSPZV1	Placebo	pre-immunization baseline	protected (P) vs. not protected (NP) at 3 months	CTC-459F4.1	ENSG00000261770	novel transcript	0.0806354	3.12812	0.357809	0.551744	0.999669
KSPZV1	Placebo	pre-immunization baseline	protected (P) vs. not protected (NP) at 3 months	GPR89A	ENSG00000117262	G protein-coupled receptor 89A [Source:HGNC Symbol;Acc:HGNC:31984]	0.0725739	3.96653	0.357747	0.551779	0.999669
KSPZV1	Placebo	pre-immunization baseline	protected (P) vs. not protected (NP) at 3 months	CTC-559E9.4	ENSG00000267581	novel transcript	0.102983	0.939267	0.35774	0.551783	0.999669
KSPZV1	Placebo	pre-immunization baseline	protected (P) vs. not protected (NP) at 3 months	NDUFA10	ENSG00000130414	NADH:ubiquinone oxidoreductase subunit A10 [Source:HGNC Symbol;Acc:HGNC:7684]	0.0281181	6.27511	0.357599	0.551861	0.999669
KSPZV1	Placebo	pre-immunization baseline	protected (P) vs. not protected (NP) at 3 months	NAP1L5	ENSG00000177432	nucleosome assembly protein 1 like 5 [Source:HGNC Symbol;Acc:HGNC:19968]	0.0599852	3.19738	0.357595	0.551863	0.999669
KSPZV1	Placebo	pre-immunization baseline	protected (P) vs. not protected (NP) at 3 months	WDR11	ENSG00000120008	WD repeat domain 11 [Source:HGNC Symbol;Acc:HGNC:13831]	-0.0384652	6.54755	0.35755	0.551888	0.999669
KSPZV1	Placebo	pre-immunization baseline	protected (P) vs. not protected (NP) at 3 months	RP1-117B12.4	ENSG00000253102	novel transcript, antisense to LRRC59	0.0987645	1.77275	0.357525	0.551902	0.999669
KSPZV1	Placebo	pre-immunization baseline	protected (P) vs. not protected (NP) at 3 months	PIGK	ENSG00000142892	phosphatidylinositol glycan anchor biosynthesis class K [Source:HGNC Symbol;Acc:HGNC:8965]	-0.0582458	5.66378	0.357299	0.552028	0.999669
KSPZV1	Placebo	pre-immunization baseline	protected (P) vs. not protected (NP) at 3 months	RAD51B	ENSG00000182185	RAD51 paralog B [Source:HGNC Symbol;Acc:HGNC:9822]	-0.0868427	3.78762	0.357246	0.552057	0.999669
KSPZV1	Placebo	pre-immunization baseline	protected (P) vs. not protected (NP) at 3 months	QPRT	ENSG00000103485	quinolinate phosphoribosyltransferase [Source:HGNC Symbol;Acc:HGNC:9755]	0.212203	0.527488	0.3572	0.552082	0.999669
KSPZV1	Placebo	pre-immunization baseline	protected (P) vs. not protected (NP) at 3 months	LAYN	ENSG00000204381	layilin [Source:HGNC Symbol;Acc:HGNC:29471]	0.226132	-0.0971596	0.357132	0.55212	0.999669
KSPZV1	Placebo	pre-immunization baseline	protected (P) vs. not protected (NP) at 3 months	AKR1A1	ENSG00000117448	aldo-keto reductase family 1 member A1 [Source:HGNC Symbol;Acc:HGNC:380]	0.0425439	4.14657	0.35712	0.552127	0.999669
KSPZV1	Placebo	pre-immunization baseline	protected (P) vs. not protected (NP) at 3 months	PI4KB	ENSG00000143393	phosphatidylinositol 4-kinase beta [Source:HGNC Symbol;Acc:HGNC:8984]	0.0289505	6.47623	0.356896	0.552251	0.999669
KSPZV1	Placebo	pre-immunization baseline	protected (P) vs. not protected (NP) at 3 months	CHI3L2	ENSG00000064886	chitinase 3 like 2 [Source:HGNC Symbol;Acc:HGNC:1933]	-0.0652646	5.54874	0.356855	0.552279	0.999669
KSPZV1	Placebo	pre-immunization baseline	protected (P) vs. not protected (NP) at 3 months	RP11-702L15.4	ENSG00000259682	novel transcript, sense intronic to ZNF609	-0.150619	-0.309897	0.35649	0.552477	0.999669
KSPZV1	Placebo	pre-immunization baseline	protected (P) vs. not protected (NP) at 3 months	CDK14	ENSG00000058091	cyclin dependent kinase 14 [Source:HGNC Symbol;Acc:HGNC:8883]	-0.0598976	5.38762	0.35645	0.552499	0.999669
KSPZV1	Placebo	pre-immunization baseline	protected (P) vs. not protected (NP) at 3 months	PSME3IP1	ENSG00000172775	proteasome activator subunit 3 interacting protein 1 [Source:HGNC Symbol;Acc:HGNC:29856]	0.0231675	6.25988	0.356272	0.552598	0.999669
KSPZV1	Placebo	pre-immunization baseline	protected (P) vs. not protected (NP) at 3 months	SLC35E2B	ENSG00000189339	solute carrier family 35 member E2B [Source:HGNC Symbol;Acc:HGNC:33941]	-0.0287423	7.1029	0.356066	0.552713	0.999669
KSPZV1	Placebo	pre-immunization baseline	protected (P) vs. not protected (NP) at 3 months	PGBD4	ENSG00000182405	piggyBac transposable element derived 4 [Source:HGNC Symbol;Acc:HGNC:19401]	-0.0692758	4.18375	0.356049	0.552722	0.999669
KSPZV1	Placebo	pre-immunization baseline	protected (P) vs. not protected (NP) at 3 months	FAM174C	ENSG00000228300	family with sequence similarity 174 member C [Source:HGNC Symbol;Acc:HGNC:26073]	-0.0690931	3.39136	0.355971	0.552765	0.999669
KSPZV1	Placebo	pre-immunization baseline	protected (P) vs. not protected (NP) at 3 months	B4GALT3	ENSG00000158850	beta-1,4-galactosyltransferase 3 [Source:HGNC Symbol;Acc:HGNC:926]	-0.0481811	5.35318	0.355939	0.552783	0.999669
KSPZV1	Placebo	pre-immunization baseline	protected (P) vs. not protected (NP) at 3 months	ZNF585A	ENSG00000196967	zinc finger protein 585A [Source:HGNC Symbol;Acc:HGNC:26305]	0.0327433	5.44273	0.355904	0.552803	0.999669
KSPZV1	Placebo	pre-immunization baseline	protected (P) vs. not protected (NP) at 3 months	RPL35	ENSG00000136942	ribosomal protein L35 [Source:HGNC Symbol;Acc:HGNC:10344]	-0.0817584	7.89125	0.355935	0.55282	0.999669
KSPZV1	Placebo	pre-immunization baseline	protected (P) vs. not protected (NP) at 3 months	LPIN2	ENSG00000101577	lipin 2 [Source:HGNC Symbol;Acc:HGNC:14450]	-0.0636184	7.5887	0.35587	0.552828	0.999669
KSPZV1	Placebo	pre-immunization baseline	protected (P) vs. not protected (NP) at 3 months	NFE2L3	ENSG00000050344	nuclear factor, erythroid 2 like 3 [Source:HGNC Symbol;Acc:HGNC:7783]	-0.0510225	5.45297	0.355858	0.552828	0.999669
KSPZV1	Placebo	pre-immunization baseline	protected (P) vs. not protected (NP) at 3 months	DSTN	ENSG00000125868	destrin, actin depolymerizing factor [Source:HGNC Symbol;Acc:HGNC:15750]	0.0532388	5.18928	0.355792	0.552865	0.999669
KSPZV1	Placebo	pre-immunization baseline	protected (P) vs. not protected (NP) at 3 months	ZNF304	ENSG00000131845	zinc finger protein 304 [Source:HGNC Symbol;Acc:HGNC:13505]	0.038189	4.54619	0.355324	0.553125	0.999669
KSPZV1	Placebo	pre-immunization baseline	protected (P) vs. not protected (NP) at 3 months	LINC01816	ENSG00000231327	long intergenic non-protein coding RNA 1816 [Source:HGNC Symbol;Acc:HGNC:52621]	0.150898	0.359532	0.355249	0.553168	0.999669
KSPZV1	Placebo	pre-immunization baseline	protected (P) vs. not protected (NP) at 3 months	AC018816.3	ENSG00000235978	novel transcript, antisense to ITPR1	-0.0806609	1.94838	0.355155	0.55322	0.999669
KSPZV1	Placebo	pre-immunization baseline	protected (P) vs. not protected (NP) at 3 months	YTHDF3	ENSG00000185728	YTH N6-methyladenosine RNA binding protein 3 [Source:HGNC Symbol;Acc:HGNC:26465]	-0.0278062	7.49677	0.355144	0.553226	0.999669
KSPZV1	Placebo	pre-immunization baseline	protected (P) vs. not protected (NP) at 3 months	RNF217	ENSG00000146373	ring finger protein 217 [Source:HGNC Symbol;Acc:HGNC:21487]	0.1364	3.15654	0.354991	0.553336	0.999669
KSPZV1	Placebo	pre-immunization baseline	protected (P) vs. not protected (NP) at 3 months	SOX5	ENSG00000134532	SRY-box transcription factor 5 [Source:HGNC Symbol;Acc:HGNC:11201]	-0.179957	3.15809	0.354997	0.553366	0.999669
KSPZV1	Placebo	pre-immunization baseline	protected (P) vs. not protected (NP) at 3 months	S100A6	ENSG00000197956	S100 calcium binding protein A6 [Source:HGNC Symbol;Acc:HGNC:10496]	-0.0745262	6.68089	0.354899	0.553386	0.999669
KSPZV1	Placebo	pre-immunization baseline	protected (P) vs. not protected (NP) at 3 months	HDX	ENSG00000165259	highly divergent homeobox [Source:HGNC Symbol;Acc:HGNC:26411]	-0.122618	2.82033	0.354853	0.553392	0.999669
KSPZV1	Placebo	pre-immunization baseline	protected (P) vs. not protected (NP) at 3 months	NDUFAF1	ENSG00000137806	NADH:ubiquinone oxidoreductase complex assembly factor 1 [Source:HGNC Symbol;Acc:HGNC:18828]	-0.0599022	3.34508	0.354817	0.553408	0.999669
KSPZV1	Placebo	pre-immunization baseline	protected (P) vs. not protected (NP) at 3 months	SIRT6	ENSG00000077463	sirtuin 6 [Source:HGNC Symbol;Acc:HGNC:14934]	-0.0636188	2.67819	0.354769	0.553435	0.999669
KSPZV1	Placebo	pre-immunization baseline	protected (P) vs. not protected (NP) at 3 months	RP11-6N17.9	ENSG00000263798	novel transcript	-0.0554683	2.52071	0.354689	0.553479	0.999669
KSPZV1	Placebo	pre-immunization baseline	protected (P) vs. not protected (NP) at 3 months	FXYD7	ENSG00000221946	FXYD domain containing ion transport regulator 7 [Source:HGNC Symbol;Acc:HGNC:4034]	-0.195163	0.149806	0.354649	0.553502	0.999669
KSPZV1	Placebo	pre-immunization baseline	protected (P) vs. not protected (NP) at 3 months	RP11-1148O4.2	ENSG00000265394	novel transcript, antisense to EFCAB5	-0.108196	0.41384	0.354538	0.553564	0.999669
KSPZV1	Placebo	pre-immunization baseline	protected (P) vs. not protected (NP) at 3 months	BZW1	ENSG00000082153	basic leucine zipper and W2 domains 1 [Source:HGNC Symbol;Acc:HGNC:18380]	0.0423065	7.76063	0.354488	0.553592	0.999669
KSPZV1	Placebo	pre-immunization baseline	protected (P) vs. not protected (NP) at 3 months	AD001527.4	ENSG00000279504	TEC	-0.107275	1.70917	0.354297	0.553698	0.999669
KSPZV1	Placebo	pre-immunization baseline	protected (P) vs. not protected (NP) at 3 months	NUTM2B	ENSG00000188199	NUT family member 2B [Source:HGNC Symbol;Acc:HGNC:23445]	-0.248385	0.479505	0.354298	0.553699	0.999669
KSPZV1	Placebo	pre-immunization baseline	protected (P) vs. not protected (NP) at 3 months	ARL5B	ENSG00000165997	ADP ribosylation factor like GTPase 5B [Source:HGNC Symbol;Acc:HGNC:23052]	-0.0537737	6.5021	0.354184	0.553761	0.999669
KSPZV1	Placebo	pre-immunization baseline	protected (P) vs. not protected (NP) at 3 months	AHSA2P	ENSG00000173209	activator of HSP90 ATPase homolog 2, pseudogene [Source:HGNC Symbol;Acc:HGNC:20437]	-0.0332639	7.15566	0.354104	0.553806	0.999669
KSPZV1	Placebo	pre-immunization baseline	protected (P) vs. not protected (NP) at 3 months	ZNF704	ENSG00000164684	zinc finger protein 704 [Source:HGNC Symbol;Acc:HGNC:32291]	0.25668	0.656326	0.353979	0.553883	0.999669
KSPZV1	Placebo	pre-immunization baseline	protected (P) vs. not protected (NP) at 3 months	TSPO	ENSG00000100300	translocator protein [Source:HGNC Symbol;Acc:HGNC:1158]	0.085881	4.79687	0.353879	0.553952	0.999669
KSPZV1	Placebo	pre-immunization baseline	protected (P) vs. not protected (NP) at 3 months	SLA	ENSG00000155926	Src like adaptor [Source:HGNC Symbol;Acc:HGNC:10902]	-0.0386059	7.98291	0.35382	0.553964	0.999669
KSPZV1	Placebo	pre-immunization baseline	protected (P) vs. not protected (NP) at 3 months	DNAH1	ENSG00000114841	dynein axonemal heavy chain 1 [Source:HGNC Symbol;Acc:HGNC:2940]	0.0371215	5.99939	0.353803	0.553974	0.999669
KSPZV1	Placebo	pre-immunization baseline	protected (P) vs. not protected (NP) at 3 months	TSPYL1	ENSG00000189241	TSPY like 1 [Source:HGNC Symbol;Acc:HGNC:12382]	0.0298852	6.44056	0.353721	0.55402	0.999669
KSPZV1	Placebo	pre-immunization baseline	protected (P) vs. not protected (NP) at 3 months	MYLK4	ENSG00000145949	myosin light chain kinase family member 4 [Source:HGNC Symbol;Acc:HGNC:27972]	-0.218501	0.525279	0.353633	0.554069	0.999669
KSPZV1	Placebo	pre-immunization baseline	protected (P) vs. not protected (NP) at 3 months	UBTF	ENSG00000108312	upstream binding transcription factor [Source:HGNC Symbol;Acc:HGNC:12511]	0.0345805	6.7283	0.353604	0.554085	0.999669
KSPZV1	Placebo	pre-immunization baseline	protected (P) vs. not protected (NP) at 3 months	RPN1	ENSG00000163902	ribophorin I [Source:HGNC Symbol;Acc:HGNC:10381]	0.0355709	7.75118	0.353478	0.554156	0.999669
KSPZV1	Placebo	pre-immunization baseline	protected (P) vs. not protected (NP) at 3 months	PACS1	ENSG00000175115	phosphofurin acidic cluster sorting protein 1 [Source:HGNC Symbol;Acc:HGNC:30032]	0.0379618	7.52412	0.353457	0.554167	0.999669
KSPZV1	Placebo	pre-immunization baseline	protected (P) vs. not protected (NP) at 3 months	ADNP	ENSG00000101126	activity dependent neuroprotector homeobox [Source:HGNC Symbol;Acc:HGNC:15766]	0.0276988	7.62892	0.35326	0.554277	0.999669
KSPZV1	Placebo	pre-immunization baseline	protected (P) vs. not protected (NP) at 3 months	C4orf48	ENSG00000243449	chromosome 4 open reading frame 48 [Source:HGNC Symbol;Acc:HGNC:34437]	0.154223	1.15708	0.353245	0.554286	0.999669
KSPZV1	Placebo	pre-immunization baseline	protected (P) vs. not protected (NP) at 3 months	MSRB2	ENSG00000148450	methionine sulfoxide reductase B2 [Source:HGNC Symbol;Acc:HGNC:17061]	0.0817752	2.87228	0.353104	0.554365	0.999669
KSPZV1	Placebo	pre-immunization baseline	protected (P) vs. not protected (NP) at 3 months	STK24-AS1	ENSG00000224418	STK24 antisense RNA 1 [Source:HGNC Symbol;Acc:HGNC:39935]	-0.114892	1.12742	0.353088	0.554374	0.999669
KSPZV1	Placebo	pre-immunization baseline	protected (P) vs. not protected (NP) at 3 months	WBP2NL	ENSG00000183066	WBP2 N-terminal like [Source:HGNC Symbol;Acc:HGNC:28389]	0.130688	1.65435	0.353048	0.554396	0.999669
KSPZV1	Placebo	pre-immunization baseline	protected (P) vs. not protected (NP) at 3 months	PHACTR4	ENSG00000204138	phosphatase and actin regulator 4 [Source:HGNC Symbol;Acc:HGNC:25793]	0.0406856	5.25709	0.353	0.554423	0.999669
KSPZV1	Placebo	pre-immunization baseline	protected (P) vs. not protected (NP) at 3 months	SDCBP	ENSG00000137575	syndecan binding protein [Source:HGNC Symbol;Acc:HGNC:10662]	-0.0715432	8.16529	0.35302	0.554429	0.999669
KSPZV1	Placebo	pre-immunization baseline	protected (P) vs. not protected (NP) at 3 months	TRBV12-5	ENSG00000275158	T cell receptor beta variable 12-5 [Source:HGNC Symbol;Acc:HGNC:12187]	0.198087	-0.0348647	0.352966	0.554442	0.999669
KSPZV1	Placebo	pre-immunization baseline	protected (P) vs. not protected (NP) at 3 months	ZRANB1	ENSG00000019995	zinc finger RANBP2-type containing 1 [Source:HGNC Symbol;Acc:HGNC:18224]	-0.0791637	6.96574	0.352871	0.554527	0.999669
KSPZV1	Placebo	pre-immunization baseline	protected (P) vs. not protected (NP) at 3 months	SNX17	ENSG00000115234	sorting nexin 17 [Source:HGNC Symbol;Acc:HGNC:14979]	0.0303635	5.29409	0.352696	0.554593	0.999669
KSPZV1	Placebo	pre-immunization baseline	protected (P) vs. not protected (NP) at 3 months	HCN2	ENSG00000099822	hyperpolarization activated cyclic nucleotide gated potassium and sodium channel 2 [Source:HGNC Symbol;Acc:HGNC:4846]	-0.239262	0.367098	0.352259	0.554838	0.999669
KSPZV1	Placebo	pre-immunization baseline	protected (P) vs. not protected (NP) at 3 months	LA16c-431H6.6	ENSG00000261732	novel protein	0.0336813	4.8213	0.352254	0.55484	0.999669
KSPZV1	Placebo	pre-immunization baseline	protected (P) vs. not protected (NP) at 3 months	PLXDC2	ENSG00000120594	plexin domain containing 2 [Source:HGNC Symbol;Acc:HGNC:21013]	0.0784463	6.64323	0.352092	0.554961	0.999669
KSPZV1	Placebo	pre-immunization baseline	protected (P) vs. not protected (NP) at 3 months	CC2D1B	ENSG00000154222	coiled-coil and C2 domain containing 1B [Source:HGNC Symbol;Acc:HGNC:29386]	0.0441074	4.87446	0.351953	0.555009	0.999669
KSPZV1	Placebo	pre-immunization baseline	protected (P) vs. not protected (NP) at 3 months	DCPS	ENSG00000110063	decapping enzyme, scavenger [Source:HGNC Symbol;Acc:HGNC:29812]	0.0554543	4.40292	0.351412	0.555313	0.999669
KSPZV1	Placebo	pre-immunization baseline	protected (P) vs. not protected (NP) at 3 months	MLLT1	ENSG00000130382	MLLT1 super elongation complex subunit [Source:HGNC Symbol;Acc:HGNC:7134]	0.0461417	5.09908	0.351406	0.555316	0.999669
KSPZV1	Placebo	pre-immunization baseline	protected (P) vs. not protected (NP) at 3 months	NAA80	ENSG00000243477	N-alpha-acetyltransferase 80, NatH catalytic subunit [Source:HGNC Symbol;Acc:HGNC:30252]	0.0906089	2.25087	0.351295	0.555378	0.999669
KSPZV1	Placebo	pre-immunization baseline	protected (P) vs. not protected (NP) at 3 months	C8orf17	ENSG00000250733	chromosome 8 open reading frame 17 [Source:HGNC Symbol;Acc:HGNC:17737]	-0.225978	0.25466	0.3512	0.555432	0.999669
KSPZV1	Placebo	pre-immunization baseline	protected (P) vs. not protected (NP) at 3 months	ZFAND4	ENSG00000172671	zinc finger AN1-type containing 4 [Source:HGNC Symbol;Acc:HGNC:23504]	-0.0631121	5.2024	0.351183	0.555441	0.999669
KSPZV1	Placebo	pre-immunization baseline	protected (P) vs. not protected (NP) at 3 months	ZNF587	ENSG00000198466	zinc finger protein 587 [Source:HGNC Symbol;Acc:HGNC:30955]	-0.0287774	6.48779	0.351152	0.555459	0.999669
KSPZV1	Placebo	pre-immunization baseline	protected (P) vs. not protected (NP) at 3 months	CACFD1	ENSG00000160325	calcium channel flower domain containing 1 [Source:HGNC Symbol;Acc:HGNC:1365]	-0.0859044	3.09034	0.350943	0.555576	0.999669
KSPZV1	Placebo	pre-immunization baseline	protected (P) vs. not protected (NP) at 3 months	SYT17	ENSG00000103528	synaptotagmin 17 [Source:HGNC Symbol;Acc:HGNC:24119]	-0.137089	2.36819	0.350919	0.555593	0.999669
KSPZV1	Placebo	pre-immunization baseline	protected (P) vs. not protected (NP) at 3 months	LINC00672	ENSG00000263874	long intergenic non-protein coding RNA 672 [Source:HGNC Symbol;Acc:HGNC:44353]	-0.149663	1.01675	0.35083	0.55564	0.999669
KSPZV1	Placebo	pre-immunization baseline	protected (P) vs. not protected (NP) at 3 months	DOP1A	ENSG00000083097	DOP1 leucine zipper like protein A [Source:HGNC Symbol;Acc:HGNC:21194]	0.0346932	6.61559	0.350791	0.555662	0.999669
KSPZV1	Placebo	pre-immunization baseline	protected (P) vs. not protected (NP) at 3 months	RP11-321N4.5	ENSG00000271793	novel protein, SYNCRIP-SNX14 readthrough	-0.036732	5.08485	0.350734	0.555694	0.999669
KSPZV1	Placebo	pre-immunization baseline	protected (P) vs. not protected (NP) at 3 months	ZNF813	ENSG00000198346	zinc finger protein 813 [Source:HGNC Symbol;Acc:HGNC:33257]	-0.0523152	4.39189	0.350614	0.555761	0.999669
KSPZV1	Placebo	pre-immunization baseline	protected (P) vs. not protected (NP) at 3 months	ANKRD13C	ENSG00000118454	ankyrin repeat domain 13C [Source:HGNC Symbol;Acc:HGNC:25374]	-0.0370477	6.07722	0.350421	0.555869	0.999669
KSPZV1	Placebo	pre-immunization baseline	protected (P) vs. not protected (NP) at 3 months	ISOC1	ENSG00000066583	isochorismatase domain containing 1 [Source:HGNC Symbol;Acc:HGNC:24254]	0.0329353	4.19687	0.350418	0.555871	0.999669
KSPZV1	Placebo	pre-immunization baseline	protected (P) vs. not protected (NP) at 3 months	SERPINI2	ENSG00000114204	serpin family I member 2 [Source:HGNC Symbol;Acc:HGNC:8945]	0.249827	-0.0815338	0.350412	0.555875	0.999669
KSPZV1	Placebo	pre-immunization baseline	protected (P) vs. not protected (NP) at 3 months	RP11-1109F11.3	ENSG00000271327	novel transcript	0.118782	1.28209	0.350397	0.555883	0.999669
KSPZV1	Placebo	pre-immunization baseline	protected (P) vs. not protected (NP) at 3 months	RP11-344P13.6	ENSG00000272583	novel transcript	-0.0972132	0.83151	0.350307	0.555933	0.999669
KSPZV1	Placebo	pre-immunization baseline	protected (P) vs. not protected (NP) at 3 months	CENPQ	ENSG00000031691	centromere protein Q [Source:HGNC Symbol;Acc:HGNC:21347]	-0.117034	2.64506	0.350015	0.556098	0.999669
KSPZV1	Placebo	pre-immunization baseline	protected (P) vs. not protected (NP) at 3 months	AC074212.5	ENSG00000259605	novel transcript, antisense to SIX5	-0.300605	-0.166166	0.349931	0.556149	0.999669
KSPZV1	Placebo	pre-immunization baseline	protected (P) vs. not protected (NP) at 3 months	SH3D19	ENSG00000109686	SH3 domain containing 19 [Source:HGNC Symbol;Acc:HGNC:30418]	-0.122638	8.0564	0.349995	0.556196	0.999669
KSPZV1	Placebo	pre-immunization baseline	protected (P) vs. not protected (NP) at 3 months	YJEFN3	ENSG00000250067	YjeF N-terminal domain containing 3 [Source:HGNC Symbol;Acc:HGNC:24785]	0.138418	0.862483	0.349726	0.556261	0.999669
KSPZV1	Placebo	pre-immunization baseline	protected (P) vs. not protected (NP) at 3 months	RNF32	ENSG00000105982	ring finger protein 32 [Source:HGNC Symbol;Acc:HGNC:17118]	-0.0642025	3.43616	0.349619	0.556321	0.999669
KSPZV1	Placebo	pre-immunization baseline	protected (P) vs. not protected (NP) at 3 months	SS18	ENSG00000141380	SS18 subunit of BAF chromatin remodeling complex [Source:HGNC Symbol;Acc:HGNC:11340]	-0.0294899	7.12566	0.349379	0.556456	0.999669
KSPZV1	Placebo	pre-immunization baseline	protected (P) vs. not protected (NP) at 3 months	TRIM68	ENSG00000167333	tripartite motif containing 68 [Source:HGNC Symbol;Acc:HGNC:21161]	0.0538197	3.78451	0.349169	0.556574	0.999669
KSPZV1	Placebo	pre-immunization baseline	protected (P) vs. not protected (NP) at 3 months	PRPS1	ENSG00000147224	phosphoribosyl pyrophosphate synthetase 1 [Source:HGNC Symbol;Acc:HGNC:9462]	0.0368097	5.46572	0.349162	0.556578	0.999669
KSPZV1	Placebo	pre-immunization baseline	protected (P) vs. not protected (NP) at 3 months	LMF1	ENSG00000103227	lipase maturation factor 1 [Source:HGNC Symbol;Acc:HGNC:14154]	-0.0495466	4.46432	0.348997	0.556672	0.999669
KSPZV1	Placebo	pre-immunization baseline	protected (P) vs. not protected (NP) at 3 months	CYB561D2	ENSG00000114395	cytochrome b561 family member D2 [Source:HGNC Symbol;Acc:HGNC:30253]	0.0433519	3.85541	0.348947	0.5567	0.999669
KSPZV1	Placebo	pre-immunization baseline	protected (P) vs. not protected (NP) at 3 months	PTRH1	ENSG00000187024	peptidyl-tRNA hydrolase 1 homolog [Source:HGNC Symbol;Acc:HGNC:27039]	-0.118326	1.57278	0.348676	0.556852	0.999669
KSPZV1	Placebo	pre-immunization baseline	protected (P) vs. not protected (NP) at 3 months	LINC00892	ENSG00000233093	long intergenic non-protein coding RNA 892 [Source:HGNC Symbol;Acc:HGNC:48578]	0.190554	0.0664619	0.348651	0.556867	0.999669
KSPZV1	Placebo	pre-immunization baseline	protected (P) vs. not protected (NP) at 3 months	TMEM179B	ENSG00000185475	transmembrane protein 179B [Source:HGNC Symbol;Acc:HGNC:33744]	0.0435939	5.826	0.348498	0.556953	0.999669
KSPZV1	Placebo	pre-immunization baseline	protected (P) vs. not protected (NP) at 3 months	TTC38	ENSG00000075234	tetratricopeptide repeat domain 38 [Source:HGNC Symbol;Acc:HGNC:26082]	0.104393	4.98683	0.348546	0.556977	0.999669
KSPZV1	Placebo	pre-immunization baseline	protected (P) vs. not protected (NP) at 3 months	ATP5PF	ENSG00000154723	ATP synthase peripheral stalk subunit F6 [Source:HGNC Symbol;Acc:HGNC:847]	0.0644185	3.9817	0.348426	0.556993	0.999669
KSPZV1	Placebo	pre-immunization baseline	protected (P) vs. not protected (NP) at 3 months	FKBP14-AS1	ENSG00000227014	FKBP14 antisense RNA 1 [Source:HGNC Symbol;Acc:HGNC:40990]	0.140247	0.55335	0.348397	0.55701	0.999669
KSPZV1	Placebo	pre-immunization baseline	protected (P) vs. not protected (NP) at 3 months	MRPL51	ENSG00000111639	mitochondrial ribosomal protein L51 [Source:HGNC Symbol;Acc:HGNC:14044]	0.0579098	4.93607	0.348374	0.557023	0.999669
KSPZV1	Placebo	pre-immunization baseline	protected (P) vs. not protected (NP) at 3 months	TRMO	ENSG00000136932	tRNA methyltransferase O [Source:HGNC Symbol;Acc:HGNC:30967]	0.030685	5.30152	0.348344	0.55704	0.999669
KSPZV1	Placebo	pre-immunization baseline	protected (P) vs. not protected (NP) at 3 months	ZNF570	ENSG00000171827	zinc finger protein 570 [Source:HGNC Symbol;Acc:HGNC:26416]	-0.049304	4.33408	0.348261	0.557087	0.999669
KSPZV1	Placebo	pre-immunization baseline	protected (P) vs. not protected (NP) at 3 months	TSSC4	ENSG00000184281	tumor suppressing subtransferable candidate 4 [Source:HGNC Symbol;Acc:HGNC:12386]	0.069795	3.21432	0.348086	0.557186	0.999669
KSPZV1	Placebo	pre-immunization baseline	protected (P) vs. not protected (NP) at 3 months	PRPH2	ENSG00000112619	peripherin 2 [Source:HGNC Symbol;Acc:HGNC:9942]	0.117309	1.187	0.348059	0.557201	0.999669
KSPZV1	Placebo	pre-immunization baseline	protected (P) vs. not protected (NP) at 3 months	TNPO3	ENSG00000064419	transportin 3 [Source:HGNC Symbol;Acc:HGNC:17103]	0.0241671	5.90154	0.347965	0.557254	0.999669
KSPZV1	Placebo	pre-immunization baseline	protected (P) vs. not protected (NP) at 3 months	GPRIN1	ENSG00000169258	G protein regulated inducer of neurite outgrowth 1 [Source:HGNC Symbol;Acc:HGNC:24835]	0.236405	0.490706	0.34791	0.557285	0.999669
KSPZV1	Placebo	pre-immunization baseline	protected (P) vs. not protected (NP) at 3 months	ATP5MC2	ENSG00000135390	ATP synthase membrane subunit c locus 2 [Source:HGNC Symbol;Acc:HGNC:842]	0.0447428	6.63236	0.347662	0.557425	0.999669
KSPZV1	Placebo	pre-immunization baseline	protected (P) vs. not protected (NP) at 3 months	RP11-524F11.2	ENSG00000264666	novel transcript	0.166524	-0.230546	0.347458	0.55754	0.999669
KSPZV1	Placebo	pre-immunization baseline	protected (P) vs. not protected (NP) at 3 months	RP11-25K21.1	ENSG00000234211	novel transcript, antisense to FCGR2B	-0.171133	-0.299749	0.347435	0.557553	0.999669
KSPZV1	Placebo	pre-immunization baseline	protected (P) vs. not protected (NP) at 3 months	AC009505.2	ENSG00000235522	novel transcript	-0.0549311	3.84883	0.347404	0.557571	0.999669
KSPZV1	Placebo	pre-immunization baseline	protected (P) vs. not protected (NP) at 3 months	MED24	ENSG00000008838	mediator complex subunit 24 [Source:HGNC Symbol;Acc:HGNC:22963]	0.0450335	5.07654	0.347396	0.557575	0.999669
KSPZV1	Placebo	pre-immunization baseline	protected (P) vs. not protected (NP) at 3 months	DNAJC25	ENSG00000059769	DnaJ heat shock protein family (Hsp40) member C25 [Source:HGNC Symbol;Acc:HGNC:34187]	-0.0856252	2.96369	0.34739	0.557579	0.999669
KSPZV1	Placebo	pre-immunization baseline	protected (P) vs. not protected (NP) at 3 months	ZNF558	ENSG00000167785	zinc finger protein 558 [Source:HGNC Symbol;Acc:HGNC:26422]	0.0482645	4.14152	0.347314	0.557622	0.999669
KSPZV1	Placebo	pre-immunization baseline	protected (P) vs. not protected (NP) at 3 months	MCM10	ENSG00000065328	minichromosome maintenance 10 replication initiation factor [Source:HGNC Symbol;Acc:HGNC:18043]	-0.176863	2.67589	0.347294	0.557672	0.999669
KSPZV1	Placebo	pre-immunization baseline	protected (P) vs. not protected (NP) at 3 months	FIG4	ENSG00000112367	FIG4 phosphoinositide 5-phosphatase [Source:HGNC Symbol;Acc:HGNC:16873]	-0.0450634	5.2995	0.347146	0.557717	0.999669
KSPZV1	Placebo	pre-immunization baseline	protected (P) vs. not protected (NP) at 3 months	RP11-161H23.9	ENSG00000258334	novel transcript, antisense to PRPH	-0.189759	1.66253	0.347157	0.557719	0.999669
KSPZV1	Placebo	pre-immunization baseline	protected (P) vs. not protected (NP) at 3 months	RP11-691N7.6	ENSG00000254732	novel protein, C11orf31-CTNND1 readthrough	-0.04543	3.28148	0.347117	0.557733	0.999669
KSPZV1	Placebo	pre-immunization baseline	protected (P) vs. not protected (NP) at 3 months	SIGLEC8	ENSG00000105366	sialic acid binding Ig like lectin 8 [Source:HGNC Symbol;Acc:HGNC:10877]	0.228736	1.72842	0.34707	0.557791	0.999669
KSPZV1	Placebo	pre-immunization baseline	protected (P) vs. not protected (NP) at 3 months	TCTN2	ENSG00000168778	tectonic family member 2 [Source:HGNC Symbol;Acc:HGNC:25774]	-0.0750578	2.23599	0.34696	0.557822	0.999669
KSPZV1	Placebo	pre-immunization baseline	protected (P) vs. not protected (NP) at 3 months	ALDOA	ENSG00000149925	aldolase, fructose-bisphosphate A [Source:HGNC Symbol;Acc:HGNC:414]	0.0470319	8.37342	0.346681	0.55798	0.999669
KSPZV1	Placebo	pre-immunization baseline	protected (P) vs. not protected (NP) at 3 months	STON1	ENSG00000243244	stonin 1 [Source:HGNC Symbol;Acc:HGNC:17003]	-0.132774	1.6338	0.346674	0.557984	0.999669
KSPZV1	Placebo	pre-immunization baseline	protected (P) vs. not protected (NP) at 3 months	MEI1	ENSG00000167077	meiotic double-stranded break formation protein 1 [Source:HGNC Symbol;Acc:HGNC:28613]	0.0677476	3.40997	0.34665	0.557998	0.999669
KSPZV1	Placebo	pre-immunization baseline	protected (P) vs. not protected (NP) at 3 months	TXNDC15	ENSG00000113621	thioredoxin domain containing 15 [Source:HGNC Symbol;Acc:HGNC:20652]	0.0403626	5.34596	0.346632	0.558008	0.999669
KSPZV1	Placebo	pre-immunization baseline	protected (P) vs. not protected (NP) at 3 months	FCMR	ENSG00000162894	Fc fragment of IgM receptor [Source:HGNC Symbol;Acc:HGNC:14315]	-0.0456492	8.89778	0.346629	0.55801	0.999669
KSPZV1	Placebo	pre-immunization baseline	protected (P) vs. not protected (NP) at 3 months	ZNF320	ENSG00000182986	zinc finger protein 320 [Source:HGNC Symbol;Acc:HGNC:13842]	-0.0456765	4.88476	0.346606	0.558023	0.999669
KSPZV1	Placebo	pre-immunization baseline	protected (P) vs. not protected (NP) at 3 months	RP11-572M11.4	ENSG00000240057	novel transcript	-0.0665995	1.73094	0.346543	0.558058	0.999669
KSPZV1	Placebo	pre-immunization baseline	protected (P) vs. not protected (NP) at 3 months	SNHG26	ENSG00000228649	small nucleolar RNA host gene 26 [Source:HGNC Symbol;Acc:HGNC:53131]	-0.0617533	3.0033	0.346425	0.558125	0.999669
KSPZV1	Placebo	pre-immunization baseline	protected (P) vs. not protected (NP) at 3 months	METTL15	ENSG00000169519	methyltransferase like 15 [Source:HGNC Symbol;Acc:HGNC:26606]	-0.0616864	4.37645	0.346386	0.558147	0.999669
KSPZV1	Placebo	pre-immunization baseline	protected (P) vs. not protected (NP) at 3 months	CNPY4	ENSG00000166997	canopy FGF signaling regulator 4 [Source:HGNC Symbol;Acc:HGNC:28631]	-0.0385793	3.88806	0.346352	0.558166	0.999669
KSPZV1	Placebo	pre-immunization baseline	protected (P) vs. not protected (NP) at 3 months	DGLUCY	ENSG00000133943	D-glutamate cyclase [Source:HGNC Symbol;Acc:HGNC:20498]	-0.0463084	6.44837	0.346332	0.558178	0.999669
KSPZV1	Placebo	pre-immunization baseline	protected (P) vs. not protected (NP) at 3 months	TIGD3	ENSG00000173825	tigger transposable element derived 3 [Source:HGNC Symbol;Acc:HGNC:18334]	0.222914	0.221011	0.346175	0.558267	0.999669
KSPZV1	Placebo	pre-immunization baseline	protected (P) vs. not protected (NP) at 3 months	SPATA33	ENSG00000167523	spermatogenesis associated 33 [Source:HGNC Symbol;Acc:HGNC:26463]	0.147129	1.26721	0.346053	0.558336	0.999669
KSPZV1	Placebo	pre-immunization baseline	protected (P) vs. not protected (NP) at 3 months	ZC3H13	ENSG00000123200	zinc finger CCCH-type containing 13 [Source:HGNC Symbol;Acc:HGNC:20368]	-0.0368156	6.83022	0.346028	0.55835	0.999669
KSPZV1	Placebo	pre-immunization baseline	protected (P) vs. not protected (NP) at 3 months	FN3KRP	ENSG00000141560	fructosamine 3 kinase related protein [Source:HGNC Symbol;Acc:HGNC:25700]	0.0577119	3.43388	0.345965	0.558386	0.999669
KSPZV1	Placebo	pre-immunization baseline	protected (P) vs. not protected (NP) at 3 months	CEP72	ENSG00000112877	centrosomal protein 72 [Source:HGNC Symbol;Acc:HGNC:25547]	-0.0620707	2.92259	0.345891	0.558428	0.999669
KSPZV1	Placebo	pre-immunization baseline	protected (P) vs. not protected (NP) at 3 months	RP11-332H18.3	ENSG00000266934	novel transcript, sense intronic to BCAS3	-0.114578	1.35978	0.345826	0.558464	0.999669
KSPZV1	Placebo	pre-immunization baseline	protected (P) vs. not protected (NP) at 3 months	MED25	ENSG00000104973	mediator complex subunit 25 [Source:HGNC Symbol;Acc:HGNC:28845]	-0.0908185	5.79889	0.345705	0.558577	0.999669
KSPZV1	Placebo	pre-immunization baseline	protected (P) vs. not protected (NP) at 3 months	PRSS33	ENSG00000103355	serine protease 33 [Source:HGNC Symbol;Acc:HGNC:30405]	0.262202	1.65809	0.345478	0.558708	0.999669
KSPZV1	Placebo	pre-immunization baseline	protected (P) vs. not protected (NP) at 3 months	RP11-488C13.6	ENSG00000259081	novel transcript	-0.154735	0.473623	0.345186	0.558828	0.999669
KSPZV1	Placebo	pre-immunization baseline	protected (P) vs. not protected (NP) at 3 months	TRDV3	ENSG00000256590	T cell receptor delta variable 3 [Source:HGNC Symbol;Acc:HGNC:12264]	-0.137686	0.747733	0.345163	0.558841	0.999669
KSPZV1	Placebo	pre-immunization baseline	protected (P) vs. not protected (NP) at 3 months	IQGAP2	ENSG00000145703	IQ motif containing GTPase activating protein 2 [Source:HGNC Symbol;Acc:HGNC:6111]	0.0477881	7.47018	0.345046	0.558907	0.999669
KSPZV1	Placebo	pre-immunization baseline	protected (P) vs. not protected (NP) at 3 months	HNMT	ENSG00000150540	histamine N-methyltransferase [Source:HGNC Symbol;Acc:HGNC:5028]	0.0893124	3.12354	0.345024	0.55892	0.999669
KSPZV1	Placebo	pre-immunization baseline	protected (P) vs. not protected (NP) at 3 months	EVC	ENSG00000072840	EvC ciliary complex subunit 1 [Source:HGNC Symbol;Acc:HGNC:3497]	0.141334	1.75551	0.344998	0.558935	0.999669
KSPZV1	Placebo	pre-immunization baseline	protected (P) vs. not protected (NP) at 3 months	NSUN3	ENSG00000178694	NOP2/Sun RNA methyltransferase 3 [Source:HGNC Symbol;Acc:HGNC:26208]	-0.0643399	5.88942	0.344991	0.558944	0.999669
KSPZV1	Placebo	pre-immunization baseline	protected (P) vs. not protected (NP) at 3 months	AC018766.4	ENSG00000267896		0.0564933	2.97714	0.344922	0.558978	0.999669
KSPZV1	Placebo	pre-immunization baseline	protected (P) vs. not protected (NP) at 3 months	PDE4B	ENSG00000184588	phosphodiesterase 4B [Source:HGNC Symbol;Acc:HGNC:8781]	-0.0394335	6.8284	0.344758	0.559071	0.999669
KSPZV1	Placebo	pre-immunization baseline	protected (P) vs. not protected (NP) at 3 months	CHD8	ENSG00000100888	chromodomain helicase DNA binding protein 8 [Source:HGNC Symbol;Acc:HGNC:20153]	0.0302958	7.22057	0.344688	0.559111	0.999669
KSPZV1	Placebo	pre-immunization baseline	protected (P) vs. not protected (NP) at 3 months	SPAG5-AS1	ENSG00000227543	SPAG5 antisense RNA 1 [Source:HGNC Symbol;Acc:HGNC:41140]	0.0526465	3.38007	0.344634	0.559142	0.999669
KSPZV1	Placebo	pre-immunization baseline	protected (P) vs. not protected (NP) at 3 months	USP7-AS1	ENSG00000260979	USP7 antisense RNA 1 [Source:HGNC Symbol;Acc:HGNC:55379]	-0.14425	0.211407	0.344618	0.559151	0.999669
KSPZV1	Placebo	pre-immunization baseline	protected (P) vs. not protected (NP) at 3 months	TVP23C-CDRT4	ENSG00000259024	TVP23C-CDRT4 readthrough [Source:HGNC Symbol;Acc:HGNC:42961]	0.0673512	2.66171	0.344616	0.559152	0.999669
KSPZV1	Placebo	pre-immunization baseline	protected (P) vs. not protected (NP) at 3 months	TRBJ2-7	ENSG00000211771	T cell receptor beta joining 2-7 [Source:HGNC Symbol;Acc:HGNC:12175]	0.111466	1.26174	0.344066	0.559465	0.999669
KSPZV1	Placebo	pre-immunization baseline	protected (P) vs. not protected (NP) at 3 months	PDCL	ENSG00000136940	phosducin like [Source:HGNC Symbol;Acc:HGNC:8770]	-0.0537244	4.96216	0.343887	0.559567	0.999669
KSPZV1	Placebo	pre-immunization baseline	protected (P) vs. not protected (NP) at 3 months	CTB-134F13.1	ENSG00000260545	novel transcript, antisense to C16orf80	0.0779858	1.25475	0.343876	0.559573	0.999669
KSPZV1	Placebo	pre-immunization baseline	protected (P) vs. not protected (NP) at 3 months	ENOX2	ENSG00000165675	ecto-NOX disulfide-thiol exchanger 2 [Source:HGNC Symbol;Acc:HGNC:2259]	0.0503399	4.12179	0.343754	0.559643	0.999669
KSPZV1	Placebo	pre-immunization baseline	protected (P) vs. not protected (NP) at 3 months	EGLN2	ENSG00000269858	egl-9 family hypoxia inducible factor 2 [Source:HGNC Symbol;Acc:HGNC:14660]	0.0434059	6.1615	0.343675	0.559688	0.999669
KSPZV1	Placebo	pre-immunization baseline	protected (P) vs. not protected (NP) at 3 months	RAC2	ENSG00000128340	Rac family small GTPase 2 [Source:HGNC Symbol;Acc:HGNC:9802]	0.0376955	9.41244	0.343578	0.559743	0.999669
KSPZV1	Placebo	pre-immunization baseline	protected (P) vs. not protected (NP) at 3 months	NPAS2	ENSG00000170485	neuronal PAS domain protein 2 [Source:HGNC Symbol;Acc:HGNC:7895]	-0.116738	3.39937	0.34348	0.559814	0.999669
KSPZV1	Placebo	pre-immunization baseline	protected (P) vs. not protected (NP) at 3 months	RP11-61L14.6	ENSG00000233875	novel transcript	0.15364	0.715756	0.34335	0.559873	0.999669
KSPZV1	Placebo	pre-immunization baseline	protected (P) vs. not protected (NP) at 3 months	ANTKMT	ENSG00000103254	adenine nucleotide translocase lysine methyltransferase [Source:HGNC Symbol;Acc:HGNC:14152]	0.104183	2.03442	0.343269	0.559919	0.999669
KSPZV1	Placebo	pre-immunization baseline	protected (P) vs. not protected (NP) at 3 months	SNCA	ENSG00000145335	synuclein alpha [Source:HGNC Symbol;Acc:HGNC:11138]	-0.203024	8.40759	0.343421	0.559948	0.999669
KSPZV1	Placebo	pre-immunization baseline	protected (P) vs. not protected (NP) at 3 months	SUV39H2	ENSG00000152455	suppressor of variegation 3-9 homolog 2 [Source:HGNC Symbol;Acc:HGNC:17287]	-0.0465334	4.93472	0.343204	0.559956	0.999669
KSPZV1	Placebo	pre-immunization baseline	protected (P) vs. not protected (NP) at 3 months	RP11-701H24.7	ENSG00000271347		0.166873	0.0101669	0.343167	0.559977	0.999669
KSPZV1	Placebo	pre-immunization baseline	protected (P) vs. not protected (NP) at 3 months	PEMT	ENSG00000133027	phosphatidylethanolamine N-methyltransferase [Source:HGNC Symbol;Acc:HGNC:8830]	0.0791727	1.9599	0.343138	0.559994	0.999669
KSPZV1	Placebo	pre-immunization baseline	protected (P) vs. not protected (NP) at 3 months	TMEM143	ENSG00000161558	transmembrane protein 143 [Source:HGNC Symbol;Acc:HGNC:25603]	0.0996369	2.33735	0.343137	0.559995	0.999669
KSPZV1	Placebo	pre-immunization baseline	protected (P) vs. not protected (NP) at 3 months	WWC3	ENSG00000047644	WWC family member 3 [Source:HGNC Symbol;Acc:HGNC:29237]	-0.0617595	6.49618	0.343116	0.560011	0.999669
KSPZV1	Placebo	pre-immunization baseline	protected (P) vs. not protected (NP) at 3 months	RP11-157H4.1	ENSG00000279463	novel transcript, sense intronic to KLF12	-0.10919	1.50048	0.343005	0.56007	0.999669
KSPZV1	Placebo	pre-immunization baseline	protected (P) vs. not protected (NP) at 3 months	RP11-68I3.11	ENSG00000265625	novel transcript, sense intronic to SSH2	-0.061483	3.48763	0.342945	0.560104	0.999669
KSPZV1	Placebo	pre-immunization baseline	protected (P) vs. not protected (NP) at 3 months	DEPTOR	ENSG00000155792	DEP domain containing MTOR interacting protein [Source:HGNC Symbol;Acc:HGNC:22953]	0.230195	-0.158396	0.342927	0.560114	0.999669
KSPZV1	Placebo	pre-immunization baseline	protected (P) vs. not protected (NP) at 3 months	CD200R1	ENSG00000163606	CD200 receptor 1 [Source:HGNC Symbol;Acc:HGNC:24235]	-0.0616254	4.47273	0.342924	0.560116	0.999669
KSPZV1	Placebo	pre-immunization baseline	protected (P) vs. not protected (NP) at 3 months	TNRC6A	ENSG00000090905	trinucleotide repeat containing adaptor 6A [Source:HGNC Symbol;Acc:HGNC:11969]	-0.0258912	6.84595	0.342842	0.560162	0.999669
KSPZV1	Placebo	pre-immunization baseline	protected (P) vs. not protected (NP) at 3 months	SF1	ENSG00000168066	splicing factor 1 [Source:HGNC Symbol;Acc:HGNC:12950]	-0.0319632	7.53072	0.34253	0.560341	0.999669
KSPZV1	Placebo	pre-immunization baseline	protected (P) vs. not protected (NP) at 3 months	CCND2-AS1	ENSG00000256164		0.0599882	2.88394	0.342529	0.560341	0.999669
KSPZV1	Placebo	pre-immunization baseline	protected (P) vs. not protected (NP) at 3 months	PPP1R35-AS1	ENSG00000240211	PPP1R35 antisense RNA 1 [Source:HGNC Symbol;Acc:HGNC:41194]	0.170966	-0.185272	0.342389	0.560421	0.999669
KSPZV1	Placebo	pre-immunization baseline	protected (P) vs. not protected (NP) at 3 months	RP11-566K11.7	ENSG00000267048	novel transcript (MC1R-TUBB3 readthrough)	0.0816797	1.25869	0.342382	0.560425	0.999669
KSPZV1	Placebo	pre-immunization baseline	protected (P) vs. not protected (NP) at 3 months	CPSF6	ENSG00000111605	cleavage and polyadenylation specific factor 6 [Source:HGNC Symbol;Acc:HGNC:13871]	-0.0535577	7.79113	0.342281	0.560483	0.999669
KSPZV1	Placebo	pre-immunization baseline	protected (P) vs. not protected (NP) at 3 months	DIP2A	ENSG00000160305	disco interacting protein 2 homolog A [Source:HGNC Symbol;Acc:HGNC:17217]	-0.0413921	6.88585	0.342271	0.560489	0.999669
KSPZV1	Placebo	pre-immunization baseline	protected (P) vs. not protected (NP) at 3 months	ZNF540	ENSG00000171817	zinc finger protein 540 [Source:HGNC Symbol;Acc:HGNC:25331]	0.0712419	2.97922	0.342035	0.560623	0.999669
KSPZV1	Placebo	pre-immunization baseline	protected (P) vs. not protected (NP) at 3 months	UBXN7-AS1	ENSG00000225822	UBXN7 antisense RNA 1 [Source:HGNC Symbol;Acc:HGNC:41227]	0.10846	0.718466	0.341829	0.560742	0.999669
KSPZV1	Placebo	pre-immunization baseline	protected (P) vs. not protected (NP) at 3 months	LRRC42	ENSG00000116212	leucine rich repeat containing 42 [Source:HGNC Symbol;Acc:HGNC:28792]	-0.0847995	2.04926	0.341754	0.560784	0.999669
KSPZV1	Placebo	pre-immunization baseline	protected (P) vs. not protected (NP) at 3 months	RP4-742C19.13	ENSG00000279833	novel transcript, antisense to CBX7	-0.0632191	3.77726	0.341721	0.560803	0.999669
KSPZV1	Placebo	pre-immunization baseline	protected (P) vs. not protected (NP) at 3 months	RP11-141B14.1	ENSG00000270019	novel transcript	-0.0522571	3.17354	0.341652	0.560842	0.999669
KSPZV1	Placebo	pre-immunization baseline	protected (P) vs. not protected (NP) at 3 months	BRMS1L	ENSG00000100916	BRMS1 like transcriptional repressor [Source:HGNC Symbol;Acc:HGNC:20512]	0.11297	2.05712	0.341616	0.560863	0.999669
KSPZV1	Placebo	pre-immunization baseline	protected (P) vs. not protected (NP) at 3 months	RP11-258F1.2	ENSG00000279428	TEC	0.0880666	2.27801	0.341545	0.560904	0.999669
KSPZV1	Placebo	pre-immunization baseline	protected (P) vs. not protected (NP) at 3 months	SLC35A1	ENSG00000164414	solute carrier family 35 member A1 [Source:HGNC Symbol;Acc:HGNC:11021]	-0.0447349	5.47688	0.341533	0.56091	0.999669
KSPZV1	Placebo	pre-immunization baseline	protected (P) vs. not protected (NP) at 3 months	ZNF730	ENSG00000183850	zinc finger protein 730 [Source:HGNC Symbol;Acc:HGNC:32470]	0.176263	1.23185	0.341513	0.560922	0.999669
KSPZV1	Placebo	pre-immunization baseline	protected (P) vs. not protected (NP) at 3 months	USP13	ENSG00000058056	ubiquitin specific peptidase 13 [Source:HGNC Symbol;Acc:HGNC:12611]	-0.0468229	4.05889	0.341431	0.560969	0.999669
KSPZV1	Placebo	pre-immunization baseline	protected (P) vs. not protected (NP) at 3 months	RP11-727A23.4	ENSG00000254676	novel transcript, sense overlapping PCF11	-0.0989443	1.7325	0.341393	0.560991	0.999669
KSPZV1	Placebo	pre-immunization baseline	protected (P) vs. not protected (NP) at 3 months	CORO1B	ENSG00000172725	coronin 1B [Source:HGNC Symbol;Acc:HGNC:2253]	0.0570921	8.46859	0.341381	0.560998	0.999669
KSPZV1	Placebo	pre-immunization baseline	protected (P) vs. not protected (NP) at 3 months	LINC01963	ENSG00000260804	long intergenic non-protein coding RNA 1963 [Source:HGNC Symbol;Acc:HGNC:25283]	0.0455047	4.1919	0.341192	0.561106	0.999669
KSPZV1	Placebo	pre-immunization baseline	protected (P) vs. not protected (NP) at 3 months	BUB1B-PAK6	ENSG00000259288	BUB1B-PAK6 readthrough [Source:HGNC Symbol;Acc:HGNC:52276]	0.195818	0.800254	0.341134	0.561139	0.999669
KSPZV1	Placebo	pre-immunization baseline	protected (P) vs. not protected (NP) at 3 months	ZNF566-AS1	ENSG00000267309	ZNF566 antisense RNA 1 [Source:HGNC Symbol;Acc:HGNC:55301]	-0.207657	0.0649616	0.341006	0.561212	0.999669
KSPZV1	Placebo	pre-immunization baseline	protected (P) vs. not protected (NP) at 3 months	PIM1	ENSG00000137193	Pim-1 proto-oncogene, serine/threonine kinase [Source:HGNC Symbol;Acc:HGNC:8986]	-0.0890034	7.72274	0.340912	0.561314	0.999669
KSPZV1	Placebo	pre-immunization baseline	protected (P) vs. not protected (NP) at 3 months	GABPB1	ENSG00000104064	GA binding protein transcription factor subunit beta 1 [Source:HGNC Symbol;Acc:HGNC:4074]	-0.026162	6.89263	0.340815	0.561322	0.999669
KSPZV1	Placebo	pre-immunization baseline	protected (P) vs. not protected (NP) at 3 months	RP3-512E2.2	ENSG00000226455	novel transcript	-0.0777641	3.02323	0.340655	0.561413	0.999669
KSPZV1	Placebo	pre-immunization baseline	protected (P) vs. not protected (NP) at 3 months	DNAJC13	ENSG00000138246	DnaJ heat shock protein family (Hsp40) member C13 [Source:HGNC Symbol;Acc:HGNC:30343]	0.0330136	6.89199	0.340485	0.561511	0.999669
KSPZV1	Placebo	pre-immunization baseline	protected (P) vs. not protected (NP) at 3 months	AC090154.1	ENSG00000278888		-0.0965252	0.654349	0.340308	0.561613	0.999669
KSPZV1	Placebo	pre-immunization baseline	protected (P) vs. not protected (NP) at 3 months	KLB	ENSG00000134962	klotho beta [Source:HGNC Symbol;Acc:HGNC:15527]	-0.0576447	3.32679	0.340295	0.56162	0.999669
KSPZV1	Placebo	pre-immunization baseline	protected (P) vs. not protected (NP) at 3 months	RP11-417N10.4	ENSG00000279592	novel transcript	0.178459	0.69589	0.340205	0.561671	0.999669
KSPZV1	Placebo	pre-immunization baseline	protected (P) vs. not protected (NP) at 3 months	ASIC3	ENSG00000213199	acid sensing ion channel subunit 3 [Source:HGNC Symbol;Acc:HGNC:101]	-0.223904	0.110486	0.340114	0.561724	0.999669
KSPZV1	Placebo	pre-immunization baseline	protected (P) vs. not protected (NP) at 3 months	TMIGD3	ENSG00000121933	transmembrane and immunoglobulin domain containing 3 [Source:HGNC Symbol;Acc:HGNC:51375]	0.236598	1.65531	0.340165	0.561728	0.999669
KSPZV1	Placebo	pre-immunization baseline	protected (P) vs. not protected (NP) at 3 months	NFE4	ENSG00000230257	nuclear factor, erythroid 4 [Source:HGNC Symbol;Acc:HGNC:29902]	0.215248	-0.0270234	0.340078	0.561744	0.999669
KSPZV1	Placebo	pre-immunization baseline	protected (P) vs. not protected (NP) at 3 months	KDM5A	ENSG00000073614	lysine demethylase 5A [Source:HGNC Symbol;Acc:HGNC:9886]	0.0258474	7.66416	0.340035	0.561769	0.999669
KSPZV1	Placebo	pre-immunization baseline	protected (P) vs. not protected (NP) at 3 months	CTD-2659N19.9	ENSG00000267212	novel transcript	-0.11813	0.729286	0.340025	0.561775	0.999669
KSPZV1	Placebo	pre-immunization baseline	protected (P) vs. not protected (NP) at 3 months	RP11-91J19.3	ENSG00000272293	novel transcript, antisense to FBXO25	-0.0904471	1.12619	0.34002	0.561778	0.999669
KSPZV1	Placebo	pre-immunization baseline	protected (P) vs. not protected (NP) at 3 months	PELI1	ENSG00000197329	pellino E3 ubiquitin protein ligase 1 [Source:HGNC Symbol;Acc:HGNC:8827]	-0.0512165	7.1216	0.339981	0.5618	0.999669
KSPZV1	Placebo	pre-immunization baseline	protected (P) vs. not protected (NP) at 3 months	RNASE6	ENSG00000169413	ribonuclease A family member k6 [Source:HGNC Symbol;Acc:HGNC:10048]	-0.0609769	5.32774	0.339977	0.561802	0.999669
KSPZV1	Placebo	pre-immunization baseline	protected (P) vs. not protected (NP) at 3 months	ZWILCH	ENSG00000174442	zwilch kinetochore protein [Source:HGNC Symbol;Acc:HGNC:25468]	0.0830499	3.9772	0.339924	0.561835	0.999669
KSPZV1	Placebo	pre-immunization baseline	protected (P) vs. not protected (NP) at 3 months	ODAD3	ENSG00000198003	outer dynein arm docking complex subunit 3 [Source:HGNC Symbol;Acc:HGNC:28303]	0.169588	0.216102	0.339854	0.561873	0.999669
KSPZV1	Placebo	pre-immunization baseline	protected (P) vs. not protected (NP) at 3 months	CTA-390C10.10	ENSG00000272977	novel transcript	0.306474	1.46571	0.339713	0.562017	0.999669
KSPZV1	Placebo	pre-immunization baseline	protected (P) vs. not protected (NP) at 3 months	NQO2-AS1	ENSG00000224846	NQO2 antisense RNA 1 [Source:HGNC Symbol;Acc:HGNC:40407]	0.124089	0.183632	0.339538	0.562055	0.999669
KSPZV1	Placebo	pre-immunization baseline	protected (P) vs. not protected (NP) at 3 months	CENPI	ENSG00000102384	centromere protein I [Source:HGNC Symbol;Acc:HGNC:3968]	-0.17037	1.87834	0.339491	0.562088	0.999669
KSPZV1	Placebo	pre-immunization baseline	protected (P) vs. not protected (NP) at 3 months	TBC1D8	ENSG00000204634	TBC1 domain family member 8 [Source:HGNC Symbol;Acc:HGNC:17791]	-0.0491892	4.86618	0.339419	0.562123	0.999669
KSPZV1	Placebo	pre-immunization baseline	protected (P) vs. not protected (NP) at 3 months	SRD5A1	ENSG00000145545	steroid 5 alpha-reductase 1 [Source:HGNC Symbol;Acc:HGNC:11284]	-0.0479136	3.7879	0.339381	0.562144	0.999669
KSPZV1	Placebo	pre-immunization baseline	protected (P) vs. not protected (NP) at 3 months	RPH3A	ENSG00000089169	rabphilin 3A [Source:HGNC Symbol;Acc:HGNC:17056]	-0.248943	1.51644	0.339199	0.562283	0.999669
KSPZV1	Placebo	pre-immunization baseline	protected (P) vs. not protected (NP) at 3 months	C2orf69	ENSG00000178074	chromosome 2 open reading frame 69 [Source:HGNC Symbol;Acc:HGNC:26799]	-0.0543241	5.28465	0.339101	0.562305	0.999669
KSPZV1	Placebo	pre-immunization baseline	protected (P) vs. not protected (NP) at 3 months	ALG14	ENSG00000172339	ALG14 UDP-N-acetylglucosaminyltransferase subunit [Source:HGNC Symbol;Acc:HGNC:28287]	0.112166	2.66223	0.33907	0.562323	0.999669
KSPZV1	Placebo	pre-immunization baseline	protected (P) vs. not protected (NP) at 3 months	IFNGR1	ENSG00000027697	interferon gamma receptor 1 [Source:HGNC Symbol;Acc:HGNC:5439]	0.0463377	7.30284	0.338833	0.562459	0.999669
KSPZV1	Placebo	pre-immunization baseline	protected (P) vs. not protected (NP) at 3 months	UBA2	ENSG00000126261	ubiquitin like modifier activating enzyme 2 [Source:HGNC Symbol;Acc:HGNC:30661]	-0.034993	7.17152	0.33879	0.562484	0.999669
KSPZV1	Placebo	pre-immunization baseline	protected (P) vs. not protected (NP) at 3 months	DMAC1	ENSG00000137038	distal membrane arm assembly complex 1 [Source:HGNC Symbol;Acc:HGNC:30536]	-0.0584775	5.0156	0.338757	0.562503	0.999669
KSPZV1	Placebo	pre-immunization baseline	protected (P) vs. not protected (NP) at 3 months	DDX19A-DT	ENSG00000261777	DDX19A divergent transcript [Source:HGNC Symbol;Acc:HGNC:55349]	0.0690433	1.67335	0.33868	0.562548	0.999669
KSPZV1	Placebo	pre-immunization baseline	protected (P) vs. not protected (NP) at 3 months	USP42	ENSG00000106346	ubiquitin specific peptidase 42 [Source:HGNC Symbol;Acc:HGNC:20068]	0.0239202	5.81304	0.338651	0.562564	0.999669
KSPZV1	Placebo	pre-immunization baseline	protected (P) vs. not protected (NP) at 3 months	XRN2	ENSG00000088930	5'-3' exoribonuclease 2 [Source:HGNC Symbol;Acc:HGNC:12836]	-0.0357841	6.6851	0.338556	0.562619	0.999669
KSPZV1	Placebo	pre-immunization baseline	protected (P) vs. not protected (NP) at 3 months	UVRAG	ENSG00000198382	UV radiation resistance associated [Source:HGNC Symbol;Acc:HGNC:12640]	-0.039394	6.28031	0.338411	0.562702	0.999669
KSPZV1	Placebo	pre-immunization baseline	protected (P) vs. not protected (NP) at 3 months	DLK2	ENSG00000171462	delta like non-canonical Notch ligand 2 [Source:HGNC Symbol;Acc:HGNC:21113]	-0.0860011	2.27714	0.338403	0.562707	0.999669
KSPZV1	Placebo	pre-immunization baseline	protected (P) vs. not protected (NP) at 3 months	DDX1	ENSG00000079785	DEAD-box helicase 1 [Source:HGNC Symbol;Acc:HGNC:2734]	-0.038716	5.12792	0.338176	0.562838	0.999669
KSPZV1	Placebo	pre-immunization baseline	protected (P) vs. not protected (NP) at 3 months	HSPBP1	ENSG00000133265	HSPA (Hsp70) binding protein 1 [Source:HGNC Symbol;Acc:HGNC:24989]	-0.0758801	3.23952	0.33816	0.562847	0.999669
KSPZV1	Placebo	pre-immunization baseline	protected (P) vs. not protected (NP) at 3 months	GRASLND	ENSG00000228203	glycosaminoglycan regulatory associated long non-coding RNA [Source:HGNC Symbol;Acc:HGNC:30963]	0.120722	1.94698	0.338019	0.562928	0.999669
KSPZV1	Placebo	pre-immunization baseline	protected (P) vs. not protected (NP) at 3 months	ABHD14B	ENSG00000114779	abhydrolase domain containing 14B [Source:HGNC Symbol;Acc:HGNC:28235]	-0.0476828	4.90181	0.337988	0.562946	0.999669
KSPZV1	Placebo	pre-immunization baseline	protected (P) vs. not protected (NP) at 3 months	JRKL	ENSG00000183340	JRK like [Source:HGNC Symbol;Acc:HGNC:6200]	-0.0558876	4.4907	0.337773	0.56307	0.999669
KSPZV1	Placebo	pre-immunization baseline	protected (P) vs. not protected (NP) at 3 months	RP11-182L21.6	ENSG00000272447	novel transcript	-0.0686849	3.60876	0.337679	0.563124	0.999669
KSPZV1	Placebo	pre-immunization baseline	protected (P) vs. not protected (NP) at 3 months	CTPS2	ENSG00000047230	CTP synthase 2 [Source:HGNC Symbol;Acc:HGNC:2520]	0.0623678	3.21692	0.337604	0.563167	0.999669
KSPZV1	Placebo	pre-immunization baseline	protected (P) vs. not protected (NP) at 3 months	CBX3	ENSG00000122565	chromobox 3 [Source:HGNC Symbol;Acc:HGNC:1553]	-0.0552321	7.1388	0.337398	0.563286	0.999669
KSPZV1	Placebo	pre-immunization baseline	protected (P) vs. not protected (NP) at 3 months	CLDN7	ENSG00000181885	claudin 7 [Source:HGNC Symbol;Acc:HGNC:2049]	0.150468	0.903436	0.337313	0.563335	0.999669
KSPZV1	Placebo	pre-immunization baseline	protected (P) vs. not protected (NP) at 3 months	MOB3B	ENSG00000120162	MOB kinase activator 3B [Source:HGNC Symbol;Acc:HGNC:23825]	-0.0735442	4.8286	0.337202	0.563406	0.999669
KSPZV1	Placebo	pre-immunization baseline	protected (P) vs. not protected (NP) at 3 months	IFNK	ENSG00000147896	interferon kappa [Source:HGNC Symbol;Acc:HGNC:21714]	-0.117821	1.84082	0.337155	0.563426	0.999669
KSPZV1	Placebo	pre-immunization baseline	protected (P) vs. not protected (NP) at 3 months	CTB-96E2.7	ENSG00000265618	novel transcript, antisense to TMEM199	-0.0517382	2.83068	0.337135	0.563438	0.999669
KSPZV1	Placebo	pre-immunization baseline	protected (P) vs. not protected (NP) at 3 months	AC012442.5	ENSG00000243389	novel transcript	-0.120485	0.488895	0.337017	0.563506	0.999669
KSPZV1	Placebo	pre-immunization baseline	protected (P) vs. not protected (NP) at 3 months	AC002398.9	ENSG00000188223	novel protein	0.0422925	3.92088	0.336942	0.563549	0.999669
KSPZV1	Placebo	pre-immunization baseline	protected (P) vs. not protected (NP) at 3 months	MTBP	ENSG00000172167	MDM2 binding protein [Source:HGNC Symbol;Acc:HGNC:7417]	0.0454278	4.35004	0.336822	0.563618	0.999669
KSPZV1	Placebo	pre-immunization baseline	protected (P) vs. not protected (NP) at 3 months	RP5-1086K13.1	ENSG00000224950	novel transcript	0.111203	2.02199	0.33663	0.563729	0.999669
KSPZV1	Placebo	pre-immunization baseline	protected (P) vs. not protected (NP) at 3 months	LINC01619	ENSG00000257242	long intergenic non-protein coding RNA 1619 [Source:HGNC Symbol;Acc:HGNC:27409]	0.0498987	3.83627	0.33661	0.563741	0.999669
KSPZV1	Placebo	pre-immunization baseline	protected (P) vs. not protected (NP) at 3 months	MAP2K3	ENSG00000034152	mitogen-activated protein kinase kinase 3 [Source:HGNC Symbol;Acc:HGNC:6843]	-0.179891	7.82811	0.336768	0.563759	0.999669
KSPZV1	Placebo	pre-immunization baseline	protected (P) vs. not protected (NP) at 3 months	GSTO2	ENSG00000065621	glutathione S-transferase omega 2 [Source:HGNC Symbol;Acc:HGNC:23064]	-0.131632	2.31325	0.336144	0.564011	0.999669
KSPZV1	Placebo	pre-immunization baseline	protected (P) vs. not protected (NP) at 3 months	CTD-2369P2.5	ENSG00000266978	novel transcript, antisense to MRPL4 and ICAM1	0.084794	1.78436	0.336052	0.564063	0.999669
KSPZV1	Placebo	pre-immunization baseline	protected (P) vs. not protected (NP) at 3 months	TVP23B	ENSG00000171928	trans-golgi network vesicle protein 23 homolog B [Source:HGNC Symbol;Acc:HGNC:20399]	-0.0440754	5.14212	0.336045	0.564068	0.999669
KSPZV1	Placebo	pre-immunization baseline	protected (P) vs. not protected (NP) at 3 months	ACAT2	ENSG00000120437	acetyl-CoA acetyltransferase 2 [Source:HGNC Symbol;Acc:HGNC:94]	0.0510316	4.39181	0.336007	0.56409	0.999669
KSPZV1	Placebo	pre-immunization baseline	protected (P) vs. not protected (NP) at 3 months	CNR2	ENSG00000188822	cannabinoid receptor 2 [Source:HGNC Symbol;Acc:HGNC:2160]	-0.063221	5.63637	0.335916	0.564147	0.999669
KSPZV1	Placebo	pre-immunization baseline	protected (P) vs. not protected (NP) at 3 months	RP11-2C24.3	ENSG00000280211	novel transcript, antisense to RNF40	0.0646154	4.04834	0.335772	0.564226	0.999669
KSPZV1	Placebo	pre-immunization baseline	protected (P) vs. not protected (NP) at 3 months	HKDC1	ENSG00000156510	hexokinase domain containing 1 [Source:HGNC Symbol;Acc:HGNC:23302]	-0.154496	0.922666	0.335722	0.564254	0.999669
KSPZV1	Placebo	pre-immunization baseline	protected (P) vs. not protected (NP) at 3 months	RP11-817O13.8	ENSG00000260274	novel transcript	0.0803164	2.43547	0.335712	0.56426	0.999669
KSPZV1	Placebo	pre-immunization baseline	protected (P) vs. not protected (NP) at 3 months	CTNS	ENSG00000040531	cystinosin, lysosomal cystine transporter [Source:HGNC Symbol;Acc:HGNC:2518]	0.0450923	4.12278	0.335422	0.564428	0.999669
KSPZV1	Placebo	pre-immunization baseline	protected (P) vs. not protected (NP) at 3 months	SLC35F3	ENSG00000183780	solute carrier family 35 member F3 [Source:HGNC Symbol;Acc:HGNC:23616]	0.306661	-0.177652	0.335433	0.564429	0.999669
KSPZV1	Placebo	pre-immunization baseline	protected (P) vs. not protected (NP) at 3 months	ZHX1-C8orf76	ENSG00000259305	ZHX1-C8orf76 readthrough [Source:HGNC Symbol;Acc:HGNC:42975]	0.0483901	3.16562	0.335377	0.564454	0.999669
KSPZV1	Placebo	pre-immunization baseline	protected (P) vs. not protected (NP) at 3 months	SNHG15	ENSG00000232956	small nucleolar RNA host gene 15 [Source:HGNC Symbol;Acc:HGNC:27797]	-0.0513426	3.73984	0.335257	0.564524	0.999669
KSPZV1	Placebo	pre-immunization baseline	protected (P) vs. not protected (NP) at 3 months	NLRX1	ENSG00000160703	NLR family member X1 [Source:HGNC Symbol;Acc:HGNC:29890]	0.0644779	3.59615	0.335184	0.564566	0.999669
KSPZV1	Placebo	pre-immunization baseline	protected (P) vs. not protected (NP) at 3 months	RAP2C-AS1	ENSG00000232160	RAP2C antisense RNA 1 [Source:HGNC Symbol;Acc:HGNC:40957]	-0.078024	2.93342	0.33513	0.564597	0.999669
KSPZV1	Placebo	pre-immunization baseline	protected (P) vs. not protected (NP) at 3 months	IMMP1L	ENSG00000148950	inner mitochondrial membrane peptidase subunit 1 [Source:HGNC Symbol;Acc:HGNC:26317]	0.063622	3.21126	0.335077	0.564628	0.999669
KSPZV1	Placebo	pre-immunization baseline	protected (P) vs. not protected (NP) at 3 months	RP11-685N10.1	ENSG00000255893	novel transcript	-0.111667	1.71011	0.335055	0.56464	0.999669
KSPZV1	Placebo	pre-immunization baseline	protected (P) vs. not protected (NP) at 3 months	TRIM3	ENSG00000110171	tripartite motif containing 3 [Source:HGNC Symbol;Acc:HGNC:10064]	0.0934062	2.10309	0.335025	0.564658	0.999669
KSPZV1	Placebo	pre-immunization baseline	protected (P) vs. not protected (NP) at 3 months	XRN1	ENSG00000114127	5'-3' exoribonuclease 1 [Source:HGNC Symbol;Acc:HGNC:30654]	-0.0526471	8.54418	0.335014	0.564664	0.999669
KSPZV1	Placebo	pre-immunization baseline	protected (P) vs. not protected (NP) at 3 months	ZFP91	ENSG00000186660	ZFP91 zinc finger protein, atypical E3 ubiquitin ligase [Source:HGNC Symbol;Acc:HGNC:14983]	0.0258816	7.08177	0.334967	0.564692	0.999669
KSPZV1	Placebo	pre-immunization baseline	protected (P) vs. not protected (NP) at 3 months	ZNRF2	ENSG00000180233	zinc and ring finger 2 [Source:HGNC Symbol;Acc:HGNC:22316]	0.0382341	6.28729	0.334662	0.564868	0.999669
KSPZV1	Placebo	pre-immunization baseline	protected (P) vs. not protected (NP) at 3 months	RNMT	ENSG00000101654	RNA guanine-7 methyltransferase [Source:HGNC Symbol;Acc:HGNC:10075]	-0.0326043	6.24284	0.334587	0.564912	0.999669
KSPZV1	Placebo	pre-immunization baseline	protected (P) vs. not protected (NP) at 3 months	DNMBP-AS1	ENSG00000227695	DNMBP antisense RNA 1 [Source:HGNC Symbol;Acc:HGNC:20431]	0.0672541	2.24133	0.33458	0.564916	0.999669
KSPZV1	Placebo	pre-immunization baseline	protected (P) vs. not protected (NP) at 3 months	BRICD5	ENSG00000182685	BRICHOS domain containing 5 [Source:HGNC Symbol;Acc:HGNC:28309]	0.0977328	1.74371	0.334533	0.564943	0.999669
KSPZV1	Placebo	pre-immunization baseline	protected (P) vs. not protected (NP) at 3 months	DPY19L1	ENSG00000173852	dpy-19 like C-mannosyltransferase 1 [Source:HGNC Symbol;Acc:HGNC:22205]	0.0535008	4.82715	0.334494	0.564966	0.999669
KSPZV1	Placebo	pre-immunization baseline	protected (P) vs. not protected (NP) at 3 months	RBP7	ENSG00000162444	retinol binding protein 7 [Source:HGNC Symbol;Acc:HGNC:30316]	-0.1349	1.41969	0.334487	0.56497	0.999669
KSPZV1	Placebo	pre-immunization baseline	protected (P) vs. not protected (NP) at 3 months	MTFP1	ENSG00000242114	mitochondrial fission process 1 [Source:HGNC Symbol;Acc:HGNC:26945]	0.0664925	2.40153	0.334476	0.564976	0.999669
KSPZV1	Placebo	pre-immunization baseline	protected (P) vs. not protected (NP) at 3 months	RP11-121A8.1	ENSG00000272908	novel transcript	0.158961	2.68364	0.334501	0.56499	0.999669
KSPZV1	Placebo	pre-immunization baseline	protected (P) vs. not protected (NP) at 3 months	NDUFB6	ENSG00000165264	NADH:ubiquinone oxidoreductase subunit B6 [Source:HGNC Symbol;Acc:HGNC:7701]	-0.0614452	4.21966	0.334384	0.56503	0.999669
KSPZV1	Placebo	pre-immunization baseline	protected (P) vs. not protected (NP) at 3 months	RB1CC1	ENSG00000023287	RB1 inducible coiled-coil 1 [Source:HGNC Symbol;Acc:HGNC:15574]	-0.0402195	7.28156	0.334313	0.565071	0.999669
KSPZV1	Placebo	pre-immunization baseline	protected (P) vs. not protected (NP) at 3 months	CTD-3099C6.9	ENSG00000269825	novel zinc finger protein	-0.0554345	4.29432	0.334185	0.565145	0.999669
KSPZV1	Placebo	pre-immunization baseline	protected (P) vs. not protected (NP) at 3 months	TSPAN9	ENSG00000011105	tetraspanin 9 [Source:HGNC Symbol;Acc:HGNC:21640]	-0.210337	1.17338	0.334103	0.565198	0.999669
KSPZV1	Placebo	pre-immunization baseline	protected (P) vs. not protected (NP) at 3 months	ABCF3	ENSG00000161204	ATP binding cassette subfamily F member 3 [Source:HGNC Symbol;Acc:HGNC:72]	0.041276	4.85928	0.334079	0.565207	0.999669
KSPZV1	Placebo	pre-immunization baseline	protected (P) vs. not protected (NP) at 3 months	TIFA	ENSG00000145365	TRAF interacting protein with forkhead associated domain [Source:HGNC Symbol;Acc:HGNC:19075]	-0.053327	5.8175	0.333879	0.565323	0.999669
KSPZV1	Placebo	pre-immunization baseline	protected (P) vs. not protected (NP) at 3 months	PLXNA2	ENSG00000076356	plexin A2 [Source:HGNC Symbol;Acc:HGNC:9100]	-0.123766	2.51188	0.333878	0.565324	0.999669
KSPZV1	Placebo	pre-immunization baseline	protected (P) vs. not protected (NP) at 3 months	CTC-326K19.6	ENSG00000269179	novel protein	0.0589068	2.84231	0.333803	0.565367	0.999669
KSPZV1	Placebo	pre-immunization baseline	protected (P) vs. not protected (NP) at 3 months	CASC7	ENSG00000259758		0.031	6.96701	0.333693	0.565431	0.999669
KSPZV1	Placebo	pre-immunization baseline	protected (P) vs. not protected (NP) at 3 months	NINL	ENSG00000101004	ninein like [Source:HGNC Symbol;Acc:HGNC:29163]	-0.248346	0.457466	0.333692	0.565435	0.999669
KSPZV1	Placebo	pre-immunization baseline	protected (P) vs. not protected (NP) at 3 months	CRNKL1	ENSG00000101343	crooked neck pre-mRNA splicing factor 1 [Source:HGNC Symbol;Acc:HGNC:15762]	0.0282796	5.84527	0.333593	0.565489	0.999669
KSPZV1	Placebo	pre-immunization baseline	protected (P) vs. not protected (NP) at 3 months	RSPH4A	ENSG00000111834	radial spoke head component 4A [Source:HGNC Symbol;Acc:HGNC:21558]	0.151472	0.452972	0.333403	0.5656	0.999669
KSPZV1	Placebo	pre-immunization baseline	protected (P) vs. not protected (NP) at 3 months	EXOSC4	ENSG00000178896	exosome component 4 [Source:HGNC Symbol;Acc:HGNC:18189]	-0.0731268	2.83762	0.33336	0.565624	0.999669
KSPZV1	Placebo	pre-immunization baseline	protected (P) vs. not protected (NP) at 3 months	RSRC1	ENSG00000174891	arginine and serine rich coiled-coil 1 [Source:HGNC Symbol;Acc:HGNC:24152]	-0.0551362	5.17143	0.333224	0.565704	0.999669
KSPZV1	Placebo	pre-immunization baseline	protected (P) vs. not protected (NP) at 3 months	OASL	ENSG00000135114	2'-5'-oligoadenylate synthetase like [Source:HGNC Symbol;Acc:HGNC:8090]	0.122687	5.37445	0.333283	0.56575	0.999669
KSPZV1	Placebo	pre-immunization baseline	protected (P) vs. not protected (NP) at 3 months	CHRNE	ENSG00000108556	cholinergic receptor nicotinic epsilon subunit [Source:HGNC Symbol;Acc:HGNC:1966]	0.106486	1.47069	0.333144	0.56575	0.999669
KSPZV1	Placebo	pre-immunization baseline	protected (P) vs. not protected (NP) at 3 months	GMPS	ENSG00000163655	guanine monophosphate synthase [Source:HGNC Symbol;Acc:HGNC:4378]	-0.0323078	6.60342	0.333093	0.56578	0.999669
KSPZV1	Placebo	pre-immunization baseline	protected (P) vs. not protected (NP) at 3 months	SEC14L1	ENSG00000129657	SEC14 like lipid binding 1 [Source:HGNC Symbol;Acc:HGNC:10698]	-0.0862408	7.63694	0.332846	0.565967	0.999669
KSPZV1	Placebo	pre-immunization baseline	protected (P) vs. not protected (NP) at 3 months	RP11-544M22.13	ENSG00000270149	novel transcript, TSTD1 - F11R readthrough	0.0786663	4.83496	0.332768	0.565983	0.999669
KSPZV1	Placebo	pre-immunization baseline	protected (P) vs. not protected (NP) at 3 months	SART1	ENSG00000175467	spliceosome associated factor 1, recruiter of U4/U6.U5 tri-snRNP [Source:HGNC Symbol;Acc:HGNC:10538]	-0.050366	4.38399	0.332689	0.566015	0.999669
KSPZV1	Placebo	pre-immunization baseline	protected (P) vs. not protected (NP) at 3 months	DGKE	ENSG00000153933	diacylglycerol kinase epsilon [Source:HGNC Symbol;Acc:HGNC:2852]	-0.0486758	5.86548	0.33268	0.56602	0.999669
KSPZV1	Placebo	pre-immunization baseline	protected (P) vs. not protected (NP) at 3 months	DNAJB5	ENSG00000137094	DnaJ heat shock protein family (Hsp40) member B5 [Source:HGNC Symbol;Acc:HGNC:14887]	0.101361	2.53728	0.332623	0.566054	0.999669
KSPZV1	Placebo	pre-immunization baseline	protected (P) vs. not protected (NP) at 3 months	CHRNB1	ENSG00000170175	cholinergic receptor nicotinic beta 1 subunit [Source:HGNC Symbol;Acc:HGNC:1961]	-0.0505004	3.39678	0.332529	0.566108	0.999669
KSPZV1	Placebo	pre-immunization baseline	protected (P) vs. not protected (NP) at 3 months	RP11-667F14.1	ENSG00000279086	TEC	-0.0730152	2.17817	0.33245	0.566154	0.999669
KSPZV1	Placebo	pre-immunization baseline	protected (P) vs. not protected (NP) at 3 months	RHOT1	ENSG00000126858	ras homolog family member T1 [Source:HGNC Symbol;Acc:HGNC:21168]	-0.0393666	6.12252	0.33244	0.56616	0.999669
KSPZV1	Placebo	pre-immunization baseline	protected (P) vs. not protected (NP) at 3 months	RP11-400F19.8	ENSG00000266929	novel transcript	-0.091503	1.33917	0.332382	0.566194	0.999669
KSPZV1	Placebo	pre-immunization baseline	protected (P) vs. not protected (NP) at 3 months	RP11-193F5.1	ENSG00000258892	novel transcript	0.0812213	0.533802	0.33233	0.566224	0.999669
KSPZV1	Placebo	pre-immunization baseline	protected (P) vs. not protected (NP) at 3 months	TMED5	ENSG00000117500	transmembrane p24 trafficking protein 5 [Source:HGNC Symbol;Acc:HGNC:24251]	-0.0388101	8.0222	0.332159	0.566324	0.999669
KSPZV1	Placebo	pre-immunization baseline	protected (P) vs. not protected (NP) at 3 months	USP5	ENSG00000111667	ubiquitin specific peptidase 5 [Source:HGNC Symbol;Acc:HGNC:12628]	0.0468965	4.68183	0.331975	0.566431	0.999669
KSPZV1	Placebo	pre-immunization baseline	protected (P) vs. not protected (NP) at 3 months	PPP6R1	ENSG00000105063	protein phosphatase 6 regulatory subunit 1 [Source:HGNC Symbol;Acc:HGNC:29195]	0.0478281	6.89513	0.331972	0.566433	0.999669
KSPZV1	Placebo	pre-immunization baseline	protected (P) vs. not protected (NP) at 3 months	POLR3K	ENSG00000161980	RNA polymerase III subunit K [Source:HGNC Symbol;Acc:HGNC:14121]	-0.0470144	3.79236	0.33183	0.566516	0.999669
KSPZV1	Placebo	pre-immunization baseline	protected (P) vs. not protected (NP) at 3 months	MIR6818	ENSG00000279159	novel transcript, antisense to MTMR3	-0.0524105	7.69773	0.331597	0.566651	0.999669
KSPZV1	Placebo	pre-immunization baseline	protected (P) vs. not protected (NP) at 3 months	ADSL	ENSG00000239900	adenylosuccinate lyase [Source:HGNC Symbol;Acc:HGNC:291]	-0.031746	5.68236	0.331575	0.566665	0.999669
KSPZV1	Placebo	pre-immunization baseline	protected (P) vs. not protected (NP) at 3 months	VPS26C	ENSG00000157538	VPS26 endosomal protein sorting factor C [Source:HGNC Symbol;Acc:HGNC:3044]	0.0212612	6.50293	0.331498	0.566709	0.999669
KSPZV1	Placebo	pre-immunization baseline	protected (P) vs. not protected (NP) at 3 months	UBA7	ENSG00000182179	ubiquitin like modifier activating enzyme 7 [Source:HGNC Symbol;Acc:HGNC:12471]	0.0404814	5.65331	0.331479	0.566721	0.999669
KSPZV1	Placebo	pre-immunization baseline	protected (P) vs. not protected (NP) at 3 months	MIS18A	ENSG00000159055	MIS18 kinetochore protein A [Source:HGNC Symbol;Acc:HGNC:1286]	0.0821878	2.33193	0.331059	0.566966	0.999669
KSPZV1	Placebo	pre-immunization baseline	protected (P) vs. not protected (NP) at 3 months	UBOX5-AS1	ENSG00000235958	UBOX5 antisense RNA 1 [Source:HGNC Symbol;Acc:HGNC:44111]	0.0939415	1.46593	0.330939	0.567036	0.999669
KSPZV1	Placebo	pre-immunization baseline	protected (P) vs. not protected (NP) at 3 months	SMYD3	ENSG00000185420	SET and MYND domain containing 3 [Source:HGNC Symbol;Acc:HGNC:15513]	-0.0577495	3.1279	0.330922	0.567046	0.999669
KSPZV1	Placebo	pre-immunization baseline	protected (P) vs. not protected (NP) at 3 months	PSTPIP2	ENSG00000152229	proline-serine-threonine phosphatase interacting protein 2 [Source:HGNC Symbol;Acc:HGNC:9581]	-0.114395	5.72101	0.330976	0.567088	0.999669
KSPZV1	Placebo	pre-immunization baseline	protected (P) vs. not protected (NP) at 3 months	PARP1	ENSG00000143799	poly(ADP-ribose) polymerase 1 [Source:HGNC Symbol;Acc:HGNC:270]	-0.0419729	6.79494	0.330783	0.567127	0.999669
KSPZV1	Placebo	pre-immunization baseline	protected (P) vs. not protected (NP) at 3 months	PBX3	ENSG00000167081	PBX homeobox 3 [Source:HGNC Symbol;Acc:HGNC:8634]	-0.0461046	4.16376	0.330608	0.567229	0.999669
KSPZV1	Placebo	pre-immunization baseline	protected (P) vs. not protected (NP) at 3 months	ZNF708	ENSG00000182141	zinc finger protein 708 [Source:HGNC Symbol;Acc:HGNC:12945]	-0.056916	6.8416	0.330584	0.567246	0.999669
KSPZV1	Placebo	pre-immunization baseline	protected (P) vs. not protected (NP) at 3 months	B3GNT2	ENSG00000170340	UDP-GlcNAc:betaGal beta-1,3-N-acetylglucosaminyltransferase 2 [Source:HGNC Symbol;Acc:HGNC:15629]	-0.0353688	5.87439	0.330495	0.567295	0.999669
KSPZV1	Placebo	pre-immunization baseline	protected (P) vs. not protected (NP) at 3 months	MED18	ENSG00000130772	mediator complex subunit 18 [Source:HGNC Symbol;Acc:HGNC:25944]	-0.0509052	3.26201	0.330383	0.567361	0.999669
KSPZV1	Placebo	pre-immunization baseline	protected (P) vs. not protected (NP) at 3 months	AC007620.3	ENSG00000242539	novel transcript	-0.0543748	5.34336	0.330089	0.567533	0.999669
KSPZV1	Placebo	pre-immunization baseline	protected (P) vs. not protected (NP) at 3 months	LINC00968	ENSG00000246430	long intergenic non-protein coding RNA 968 [Source:HGNC Symbol;Acc:HGNC:48727]	0.1934	0.218294	0.33001	0.567579	0.999669
KSPZV1	Placebo	pre-immunization baseline	protected (P) vs. not protected (NP) at 3 months	POGLUT2	ENSG00000134901	protein O-glucosyltransferase 2 [Source:HGNC Symbol;Acc:HGNC:19350]	0.227835	0.796004	0.329838	0.567683	0.999669
KSPZV1	Placebo	pre-immunization baseline	protected (P) vs. not protected (NP) at 3 months	CCT6B	ENSG00000132141	chaperonin containing TCP1 subunit 6B [Source:HGNC Symbol;Acc:HGNC:1621]	-0.219846	-0.0600807	0.329776	0.567716	0.999669
KSPZV1	Placebo	pre-immunization baseline	protected (P) vs. not protected (NP) at 3 months	ZNF503	ENSG00000270087	novel transcript	-0.209339	0.656443	0.329759	0.567726	0.999669
KSPZV1	Placebo	pre-immunization baseline	protected (P) vs. not protected (NP) at 3 months	ACADSB	ENSG00000196177	acyl-CoA dehydrogenase short/branched chain [Source:HGNC Symbol;Acc:HGNC:91]	0.035915	5.15068	0.329659	0.567785	0.999669
KSPZV1	Placebo	pre-immunization baseline	protected (P) vs. not protected (NP) at 3 months	LGALS9C	ENSG00000171916	galectin 9C [Source:HGNC Symbol;Acc:HGNC:33874]	-0.182025	1.45695	0.329617	0.567812	0.999669
KSPZV1	Placebo	pre-immunization baseline	protected (P) vs. not protected (NP) at 3 months	PRPF4B	ENSG00000112739	pre-mRNA processing factor 4B [Source:HGNC Symbol;Acc:HGNC:17346]	-0.0367617	7.29441	0.329544	0.567852	0.999669
KSPZV1	Placebo	pre-immunization baseline	protected (P) vs. not protected (NP) at 3 months	THAP2	ENSG00000173451	THAP domain containing 2 [Source:HGNC Symbol;Acc:HGNC:20854]	-0.036233	5.04933	0.329442	0.567912	0.999669
KSPZV1	Placebo	pre-immunization baseline	protected (P) vs. not protected (NP) at 3 months	ZNF747	ENSG00000261459	novel transcript	-0.0455276	4.71822	0.329399	0.567937	0.999669
KSPZV1	Placebo	pre-immunization baseline	protected (P) vs. not protected (NP) at 3 months	UMODL1	ENSG00000177398	uromodulin like 1 [Source:HGNC Symbol;Acc:HGNC:12560]	-0.244608	0.307201	0.329363	0.567958	0.999669
KSPZV1	Placebo	pre-immunization baseline	protected (P) vs. not protected (NP) at 3 months	RP11-47A8.5	ENSG00000272933	novel transcript	0.0810085	2.80803	0.329212	0.568047	0.999669
KSPZV1	Placebo	pre-immunization baseline	protected (P) vs. not protected (NP) at 3 months	RP11-422P24.10	ENSG00000273026	novel transcript, antisense to SLC39A1	-0.111969	0.806491	0.329172	0.56807	0.999669
KSPZV1	Placebo	pre-immunization baseline	protected (P) vs. not protected (NP) at 3 months	GOLGA3	ENSG00000090615	golgin A3 [Source:HGNC Symbol;Acc:HGNC:4426]	0.0323906	6.55734	0.329103	0.568111	0.999669
KSPZV1	Placebo	pre-immunization baseline	protected (P) vs. not protected (NP) at 3 months	SNRPN	ENSG00000128739	small nuclear ribonucleoprotein polypeptide N [Source:HGNC Symbol;Acc:HGNC:11164]	-0.0432199	6.15303	0.329031	0.568153	0.999669
KSPZV1	Placebo	pre-immunization baseline	protected (P) vs. not protected (NP) at 3 months	SPAG16	ENSG00000144451	sperm associated antigen 16 [Source:HGNC Symbol;Acc:HGNC:23225]	-0.122726	2.70083	0.329004	0.568173	0.999669
KSPZV1	Placebo	pre-immunization baseline	protected (P) vs. not protected (NP) at 3 months	CPB2	ENSG00000080618	carboxypeptidase B2 [Source:HGNC Symbol;Acc:HGNC:2300]	0.202324	-0.402473	0.328967	0.568191	0.999669
KSPZV1	Placebo	pre-immunization baseline	protected (P) vs. not protected (NP) at 3 months	NOLC1	ENSG00000166197	nucleolar and coiled-body phosphoprotein 1 [Source:HGNC Symbol;Acc:HGNC:15608]	-0.0405856	5.72973	0.328952	0.568199	0.999669
KSPZV1	Placebo	pre-immunization baseline	protected (P) vs. not protected (NP) at 3 months	RP11-508N22.12	ENSG00000272983	novel transcript	0.24977	-0.246029	0.32843	0.568505	0.999669
KSPZV1	Placebo	pre-immunization baseline	protected (P) vs. not protected (NP) at 3 months	RP11-347C12.11	ENSG00000274653	novel transcript, antisense to TBC1D10B	0.155889	-0.108357	0.328359	0.568547	0.999669
KSPZV1	Placebo	pre-immunization baseline	protected (P) vs. not protected (NP) at 3 months	CTD-2036P10.5	ENSG00000278769	novel transcript, antisense to CDAN1	0.129789	1.29177	0.328352	0.568552	0.999669
KSPZV1	Placebo	pre-immunization baseline	protected (P) vs. not protected (NP) at 3 months	VMA21	ENSG00000160131	vacuolar ATPase assembly factor VMA21 [Source:HGNC Symbol;Acc:HGNC:22082]	-0.0410098	6.77782	0.328342	0.568557	0.999669
KSPZV1	Placebo	pre-immunization baseline	protected (P) vs. not protected (NP) at 3 months	FNBP4	ENSG00000109920	formin binding protein 4 [Source:HGNC Symbol;Acc:HGNC:19752]	-0.0280603	7.37833	0.328179	0.568653	0.999669
KSPZV1	Placebo	pre-immunization baseline	protected (P) vs. not protected (NP) at 3 months	MCPH1-AS1	ENSG00000249898	MCPH1 antisense RNA 1 [Source:HGNC Symbol;Acc:HGNC:51655]	0.0693235	2.32147	0.328162	0.568663	0.999669
KSPZV1	Placebo	pre-immunization baseline	protected (P) vs. not protected (NP) at 3 months	NBAT1	ENSG00000260455	neuroblastoma associated transcript 1 [Source:HGNC Symbol;Acc:HGNC:49075]	0.208908	0.345976	0.328145	0.568673	0.999669
KSPZV1	Placebo	pre-immunization baseline	protected (P) vs. not protected (NP) at 3 months	AC090616.2	ENSG00000214708	novel transcript, antisense to RHOT1	0.0584476	2.33595	0.328057	0.568725	0.999669
KSPZV1	Placebo	pre-immunization baseline	protected (P) vs. not protected (NP) at 3 months	ABCC10	ENSG00000124574	ATP binding cassette subfamily C member 10 [Source:HGNC Symbol;Acc:HGNC:52]	0.0462844	4.77165	0.327976	0.568773	0.999669
KSPZV1	Placebo	pre-immunization baseline	protected (P) vs. not protected (NP) at 3 months	CAPZB	ENSG00000077549	capping actin protein of muscle Z-line subunit beta [Source:HGNC Symbol;Acc:HGNC:1491]	0.0335384	8.36454	0.327931	0.568799	0.999669
KSPZV1	Placebo	pre-immunization baseline	protected (P) vs. not protected (NP) at 3 months	RP11-1035H13.3	ENSG00000260342	novel protein	-0.0768799	8.73357	0.327876	0.568857	0.999669
KSPZV1	Placebo	pre-immunization baseline	protected (P) vs. not protected (NP) at 3 months	ESCO2	ENSG00000171320	establishment of sister chromatid cohesion N-acetyltransferase 2 [Source:HGNC Symbol;Acc:HGNC:27230]	0.163949	3.03198	0.327911	0.568858	0.999669
KSPZV1	Placebo	pre-immunization baseline	protected (P) vs. not protected (NP) at 3 months	CREM	ENSG00000095794	cAMP responsive element modulator [Source:HGNC Symbol;Acc:HGNC:2352]	-0.0728575	3.59334	0.327811	0.56887	0.999669
KSPZV1	Placebo	pre-immunization baseline	protected (P) vs. not protected (NP) at 3 months	MRAP	ENSG00000170262	melanocortin 2 receptor accessory protein [Source:HGNC Symbol;Acc:HGNC:1304]	-0.0719663	1.62663	0.327698	0.568936	0.999669
KSPZV1	Placebo	pre-immunization baseline	protected (P) vs. not protected (NP) at 3 months	BEX4	ENSG00000102409	brain expressed X-linked 4 [Source:HGNC Symbol;Acc:HGNC:25475]	0.0573723	4.2551	0.327679	0.568947	0.999669
KSPZV1	Placebo	pre-immunization baseline	protected (P) vs. not protected (NP) at 3 months	ARF5	ENSG00000004059	ADP ribosylation factor 5 [Source:HGNC Symbol;Acc:HGNC:658]	0.0580548	4.89041	0.327665	0.568955	0.999669
KSPZV1	Placebo	pre-immunization baseline	protected (P) vs. not protected (NP) at 3 months	PARL	ENSG00000175193	presenilin associated rhomboid like [Source:HGNC Symbol;Acc:HGNC:18253]	-0.0367284	4.25205	0.327582	0.569004	0.999669
KSPZV1	Placebo	pre-immunization baseline	protected (P) vs. not protected (NP) at 3 months	GTF2IRD2	ENSG00000196275	GTF2I repeat domain containing 2 [Source:HGNC Symbol;Acc:HGNC:30775]	0.118271	2.34083	0.327564	0.569015	0.999669
KSPZV1	Placebo	pre-immunization baseline	protected (P) vs. not protected (NP) at 3 months	METTL7A	ENSG00000185432	methyltransferase like 7A [Source:HGNC Symbol;Acc:HGNC:24550]	-0.0463362	6.78025	0.32752	0.56904	0.999669
KSPZV1	Placebo	pre-immunization baseline	protected (P) vs. not protected (NP) at 3 months	HS1BP3	ENSG00000118960	HCLS1 binding protein 3 [Source:HGNC Symbol;Acc:HGNC:24979]	0.0435971	5.24532	0.327509	0.569047	0.999669
KSPZV1	Placebo	pre-immunization baseline	protected (P) vs. not protected (NP) at 3 months	CEACAM19	ENSG00000186567	CEA cell adhesion molecule 19 [Source:HGNC Symbol;Acc:HGNC:31951]	-0.242953	-0.00401127	0.327482	0.569063	0.999669
KSPZV1	Placebo	pre-immunization baseline	protected (P) vs. not protected (NP) at 3 months	RP11-5C23.1	ENSG00000272760	novel transcript, antisense to PAXIP1	0.0628987	2.80433	0.327411	0.569105	0.999669
KSPZV1	Placebo	pre-immunization baseline	protected (P) vs. not protected (NP) at 3 months	DMTN	ENSG00000158856	dematin actin binding protein [Source:HGNC Symbol;Acc:HGNC:3382]	-0.185687	7.89376	0.327445	0.569193	0.999669
KSPZV1	Placebo	pre-immunization baseline	protected (P) vs. not protected (NP) at 3 months	ACADS	ENSG00000122971	acyl-CoA dehydrogenase short chain [Source:HGNC Symbol;Acc:HGNC:90]	-0.0916457	2.16718	0.326956	0.569372	0.999669
KSPZV1	Placebo	pre-immunization baseline	protected (P) vs. not protected (NP) at 3 months	DNAJC5	ENSG00000101152	DnaJ heat shock protein family (Hsp40) member C5 [Source:HGNC Symbol;Acc:HGNC:16235]	0.0363324	5.9348	0.326888	0.569412	0.999669
KSPZV1	Placebo	pre-immunization baseline	protected (P) vs. not protected (NP) at 3 months	ATXN7L3	ENSG00000087152	ataxin 7 like 3 [Source:HGNC Symbol;Acc:HGNC:25416]	-0.037137	5.3953	0.326794	0.569468	0.999669
KSPZV1	Placebo	pre-immunization baseline	protected (P) vs. not protected (NP) at 3 months	CYP2J2	ENSG00000134716	cytochrome P450 family 2 subfamily J member 2 [Source:HGNC Symbol;Acc:HGNC:2634]	-0.20697	0.447001	0.32676	0.569488	0.999669
KSPZV1	Placebo	pre-immunization baseline	protected (P) vs. not protected (NP) at 3 months	NHSL1	ENSG00000135540	NHS like 1 [Source:HGNC Symbol;Acc:HGNC:21021]	-0.10894	2.37659	0.326592	0.569587	0.999669
KSPZV1	Placebo	pre-immunization baseline	protected (P) vs. not protected (NP) at 3 months	ZNF605	ENSG00000196458	zinc finger protein 605 [Source:HGNC Symbol;Acc:HGNC:28068]	-0.0482252	5.55873	0.326426	0.569685	0.999669
KSPZV1	Placebo	pre-immunization baseline	protected (P) vs. not protected (NP) at 3 months	H4C12	ENSG00000273542	H4 clustered histone 12 [Source:HGNC Symbol;Acc:HGNC:4784]	-0.108176	2.92331	0.326054	0.569905	0.999669
KSPZV1	Placebo	pre-immunization baseline	protected (P) vs. not protected (NP) at 3 months	CTD-2006H14.2	ENSG00000271971	novel transcript, antisense to FAM92A1	-0.0762643	1.86325	0.325948	0.569967	0.999669
KSPZV1	Placebo	pre-immunization baseline	protected (P) vs. not protected (NP) at 3 months	RP11-87H9.5	ENSG00000279456	TEC	0.119583	1.48054	0.325562	0.570195	0.999669
KSPZV1	Placebo	pre-immunization baseline	protected (P) vs. not protected (NP) at 3 months	CENPK	ENSG00000123219	centromere protein K [Source:HGNC Symbol;Acc:HGNC:29479]	-0.132156	4.99432	0.325383	0.570383	0.999669
KSPZV1	Placebo	pre-immunization baseline	protected (P) vs. not protected (NP) at 3 months	RP11-379F4.7	ENSG00000272087	novel transcript	-0.111044	1.20792	0.325218	0.570398	0.999669
KSPZV1	Placebo	pre-immunization baseline	protected (P) vs. not protected (NP) at 3 months	ABLIM1	ENSG00000099204	actin binding LIM protein 1 [Source:HGNC Symbol;Acc:HGNC:78]	0.0437289	8.84637	0.325159	0.570433	0.999669
KSPZV1	Placebo	pre-immunization baseline	protected (P) vs. not protected (NP) at 3 months	SLC23A1	ENSG00000170482	solute carrier family 23 member 1 [Source:HGNC Symbol;Acc:HGNC:10974]	-0.0656062	2.84286	0.324971	0.570545	0.999669
KSPZV1	Placebo	pre-immunization baseline	protected (P) vs. not protected (NP) at 3 months	PARD6G-AS1	ENSG00000267270	PARD6G antisense RNA 1 [Source:HGNC Symbol;Acc:HGNC:44109]	-0.20779	0.552607	0.324955	0.570553	0.999669
KSPZV1	Placebo	pre-immunization baseline	protected (P) vs. not protected (NP) at 3 months	RAD54L2	ENSG00000164080	RAD54 like 2 [Source:HGNC Symbol;Acc:HGNC:29123]	0.0306382	5.34106	0.324879	0.570599	0.999669
KSPZV1	Placebo	pre-immunization baseline	protected (P) vs. not protected (NP) at 3 months	HMGXB4	ENSG00000100281	HMG-box containing 4 [Source:HGNC Symbol;Acc:HGNC:5003]	0.035373	5.03832	0.324781	0.570657	0.999669
KSPZV1	Placebo	pre-immunization baseline	protected (P) vs. not protected (NP) at 3 months	VCAN-AS1	ENSG00000249835	VCAN antisense RNA 1 [Source:HGNC Symbol;Acc:HGNC:40163]	0.10695	4.16229	0.324722	0.570724	0.999669
KSPZV1	Placebo	pre-immunization baseline	protected (P) vs. not protected (NP) at 3 months	LINC02603	ENSG00000230262	long intergenic non-protein coding RNA 2603 [Source:HGNC Symbol;Acc:HGNC:37186]	-0.0506879	4.28752	0.324628	0.570747	0.999669
KSPZV1	Placebo	pre-immunization baseline	protected (P) vs. not protected (NP) at 3 months	VPS13B	ENSG00000132549	vacuolar protein sorting 13 homolog B [Source:HGNC Symbol;Acc:HGNC:2183]	-0.0335972	8.47169	0.324616	0.570755	0.999669
KSPZV1	Placebo	pre-immunization baseline	protected (P) vs. not protected (NP) at 3 months	RP11-442H21.2	ENSG00000269926		0.0835225	2.62829	0.324565	0.570785	0.999669
KSPZV1	Placebo	pre-immunization baseline	protected (P) vs. not protected (NP) at 3 months	ZNF687-AS1	ENSG00000232671	ZNF687 antisense RNA 1 [Source:HGNC Symbol;Acc:HGNC:54048]	-0.173319	-0.179603	0.324461	0.570846	0.999669
KSPZV1	Placebo	pre-immunization baseline	protected (P) vs. not protected (NP) at 3 months	ZNF780B	ENSG00000128000	zinc finger protein 780B [Source:HGNC Symbol;Acc:HGNC:33109]	-0.0422871	6.85345	0.324436	0.570861	0.999669
KSPZV1	Placebo	pre-immunization baseline	protected (P) vs. not protected (NP) at 3 months	RBM17	ENSG00000134453	RNA binding motif protein 17 [Source:HGNC Symbol;Acc:HGNC:16944]	-0.029112	5.16963	0.324267	0.570961	0.999669
KSPZV1	Placebo	pre-immunization baseline	protected (P) vs. not protected (NP) at 3 months	ARHGAP30	ENSG00000186517	Rho GTPase activating protein 30 [Source:HGNC Symbol;Acc:HGNC:27414]	0.0355624	7.70339	0.324257	0.570967	0.999669
KSPZV1	Placebo	pre-immunization baseline	protected (P) vs. not protected (NP) at 3 months	FAIM	ENSG00000158234	Fas apoptotic inhibitory molecule [Source:HGNC Symbol;Acc:HGNC:18703]	-0.0701374	2.63249	0.324081	0.571071	0.999669
KSPZV1	Placebo	pre-immunization baseline	protected (P) vs. not protected (NP) at 3 months	AC108488.4	ENSG00000242282	novel transcript	0.152297	-0.15781	0.324068	0.571079	0.999669
