## Supplementary material for "Innate immune activation restricts priming and protective efficacy of the radiation-attenuated PfSPZ malaria vaccine": Table S1 (part 3 of 3)

### Sheet: Sheet1 (continued)
study	treatment	timepoint	comparison	hgnc_symbol	ensembl_id	description	logFC	logCPM	F	PValue	FDR
KSPZV1	Placebo	pre-immunization baseline	protected (P) vs. not protected (NP) at 3 months	ZKSCAN2	ENSG00000155592	zinc finger with KRAB and SCAN domains 2 [Source:HGNC Symbol;Acc:HGNC:25677]	-0.0466609	3.6434	0.324059	0.571084	0.999669
KSPZV1	Placebo	pre-immunization baseline	protected (P) vs. not protected (NP) at 3 months	TNFRSF9	ENSG00000049249	TNF receptor superfamily member 9 [Source:HGNC Symbol;Acc:HGNC:11924]	-0.179463	1.53733	0.32401	0.571117	0.999669
KSPZV1	Placebo	pre-immunization baseline	protected (P) vs. not protected (NP) at 3 months	ZMYND10	ENSG00000004838	zinc finger MYND-type containing 10 [Source:HGNC Symbol;Acc:HGNC:19412]	0.13476	1.33683	0.323908	0.571173	0.999669
KSPZV1	Placebo	pre-immunization baseline	protected (P) vs. not protected (NP) at 3 months	CKAP2L	ENSG00000169607	cytoskeleton associated protein 2 like [Source:HGNC Symbol;Acc:HGNC:26877]	0.188677	2.3909	0.32391	0.571213	0.999669
KSPZV1	Placebo	pre-immunization baseline	protected (P) vs. not protected (NP) at 3 months	RP11-585P4.5	ENSG00000257497	novel transcript, antisense to GLIPR1	-0.0533574	3.59455	0.323771	0.571255	0.999669
KSPZV1	Placebo	pre-immunization baseline	protected (P) vs. not protected (NP) at 3 months	TRAJ12	ENSG00000211877	T cell receptor alpha joining 12 [Source:HGNC Symbol;Acc:HGNC:12040]	-0.08817	0.225764	0.323713	0.571289	0.999669
KSPZV1	Placebo	pre-immunization baseline	protected (P) vs. not protected (NP) at 3 months	CTD-2521M24.8	ENSG00000269053	novel transcript, antisense FAM125A	0.0996682	1.36672	0.323674	0.571313	0.999669
KSPZV1	Placebo	pre-immunization baseline	protected (P) vs. not protected (NP) at 3 months	AMPD3	ENSG00000133805	adenosine monophosphate deaminase 3 [Source:HGNC Symbol;Acc:HGNC:470]	-0.0400599	5.81083	0.323663	0.571319	0.999669
KSPZV1	Placebo	pre-immunization baseline	protected (P) vs. not protected (NP) at 3 months	CTC-524C5.2	ENSG00000263272	novel transcript, antisense to RPAIN	-0.0495393	3.3532	0.3236	0.571356	0.999669
KSPZV1	Placebo	pre-immunization baseline	protected (P) vs. not protected (NP) at 3 months	FARP1	ENSG00000152767	FERM, ARH/RhoGEF and pleckstrin domain protein 1 [Source:HGNC Symbol;Acc:HGNC:3591]	-0.0273333	6.68374	0.323545	0.571389	0.999669
KSPZV1	Placebo	pre-immunization baseline	protected (P) vs. not protected (NP) at 3 months	TRPM7	ENSG00000092439	transient receptor potential cation channel subfamily M member 7 [Source:HGNC Symbol;Acc:HGNC:17994]	-0.0321565	7.51546	0.323485	0.571425	0.999669
KSPZV1	Placebo	pre-immunization baseline	protected (P) vs. not protected (NP) at 3 months	HDGFL3	ENSG00000166503	HDGF like 3 [Source:HGNC Symbol;Acc:HGNC:24937]	0.0614407	5.47064	0.323447	0.57145	0.999669
KSPZV1	Placebo	pre-immunization baseline	protected (P) vs. not protected (NP) at 3 months	CREBRF	ENSG00000164463	CREB3 regulatory factor [Source:HGNC Symbol;Acc:HGNC:24050]	-0.0368328	7.881	0.323343	0.571509	0.999669
KSPZV1	Placebo	pre-immunization baseline	protected (P) vs. not protected (NP) at 3 months	ACOX3	ENSG00000087008	acyl-CoA oxidase 3, pristanoyl [Source:HGNC Symbol;Acc:HGNC:121]	0.0385132	3.94175	0.323319	0.571523	0.999669
KSPZV1	Placebo	pre-immunization baseline	protected (P) vs. not protected (NP) at 3 months	RP11-393I2.4	ENSG00000272008	novel transcript, antisense to ZNF292	0.128088	1.64517	0.323178	0.571607	0.999669
KSPZV1	Placebo	pre-immunization baseline	protected (P) vs. not protected (NP) at 3 months	BLOC1S3	ENSG00000189114	biogenesis of lysosomal organelles complex 1 subunit 3 [Source:HGNC Symbol;Acc:HGNC:20914]	0.042185	4.40699	0.32312	0.571641	0.999669
KSPZV1	Placebo	pre-immunization baseline	protected (P) vs. not protected (NP) at 3 months	RP11-156P1.2	ENSG00000262633	novel protein	0.0366042	4.20894	0.323103	0.571651	0.999669
KSPZV1	Placebo	pre-immunization baseline	protected (P) vs. not protected (NP) at 3 months	SGO1	ENSG00000129810	shugoshin 1 [Source:HGNC Symbol;Acc:HGNC:25088]	0.0669087	3.67586	0.323069	0.571671	0.999669
KSPZV1	Placebo	pre-immunization baseline	protected (P) vs. not protected (NP) at 3 months	RP11-264B14.1	ENSG00000267207	novel transcript, antisense to BCAS3	-0.0738044	1.39683	0.322978	0.571725	0.999669
KSPZV1	Placebo	pre-immunization baseline	protected (P) vs. not protected (NP) at 3 months	FAM53C	ENSG00000120709	family with sequence similarity 53 member C [Source:HGNC Symbol;Acc:HGNC:1336]	-0.0526709	5.53961	0.322956	0.571739	0.999669
KSPZV1	Placebo	pre-immunization baseline	protected (P) vs. not protected (NP) at 3 months	ADGRB1	ENSG00000181790	adhesion G protein-coupled receptor B1 [Source:HGNC Symbol;Acc:HGNC:943]	0.238063	1.35207	0.322874	0.571809	0.999669
KSPZV1	Placebo	pre-immunization baseline	protected (P) vs. not protected (NP) at 3 months	TXNDC17	ENSG00000129235	thioredoxin domain containing 17 [Source:HGNC Symbol;Acc:HGNC:28218]	-0.045877	4.49753	0.322522	0.571997	0.999669
KSPZV1	Placebo	pre-immunization baseline	protected (P) vs. not protected (NP) at 3 months	LPIN1	ENSG00000134324	lipin 1 [Source:HGNC Symbol;Acc:HGNC:13345]	0.0296663	6.38752	0.322475	0.572025	0.999669
KSPZV1	Placebo	pre-immunization baseline	protected (P) vs. not protected (NP) at 3 months	MRPS12	ENSG00000128626	mitochondrial ribosomal protein S12 [Source:HGNC Symbol;Acc:HGNC:10380]	0.0647753	3.02756	0.32237	0.572087	0.999669
KSPZV1	Placebo	pre-immunization baseline	protected (P) vs. not protected (NP) at 3 months	CETP	ENSG00000087237	cholesteryl ester transfer protein [Source:HGNC Symbol;Acc:HGNC:1869]	-0.0773039	2.76924	0.322358	0.572094	0.999669
KSPZV1	Placebo	pre-immunization baseline	protected (P) vs. not protected (NP) at 3 months	ZDHHC5	ENSG00000156599	zinc finger DHHC-type palmitoyltransferase 5 [Source:HGNC Symbol;Acc:HGNC:18472]	0.0219949	6.91106	0.32228	0.57214	0.999669
KSPZV1	Placebo	pre-immunization baseline	protected (P) vs. not protected (NP) at 3 months	AC007383.3	ENSG00000227946	novel transcript	-0.0734144	1.97302	0.322212	0.572181	0.999669
KSPZV1	Placebo	pre-immunization baseline	protected (P) vs. not protected (NP) at 3 months	AF127577.11	ENSG00000231201	novel transcript	0.131065	0.395494	0.322079	0.57226	0.999669
KSPZV1	Placebo	pre-immunization baseline	protected (P) vs. not protected (NP) at 3 months	DLAT	ENSG00000150768	dihydrolipoamide S-acetyltransferase [Source:HGNC Symbol;Acc:HGNC:2896]	-0.0410259	5.17809	0.3219	0.572366	0.999669
KSPZV1	Placebo	pre-immunization baseline	protected (P) vs. not protected (NP) at 3 months	WASF2	ENSG00000158195	WASP family member 2 [Source:HGNC Symbol;Acc:HGNC:12733]	-0.0629378	9.02149	0.321745	0.572464	0.999669
KSPZV1	Placebo	pre-immunization baseline	protected (P) vs. not protected (NP) at 3 months	GK	ENSG00000198814	glycerol kinase [Source:HGNC Symbol;Acc:HGNC:4289]	-0.130088	6.24322	0.321712	0.572565	0.999669
KSPZV1	Placebo	pre-immunization baseline	protected (P) vs. not protected (NP) at 3 months	CTC-378H22.1	ENSG00000254887	novel transcript, antisense to POU2F2	0.0960675	1.39306	0.321533	0.572585	0.999669
KSPZV1	Placebo	pre-immunization baseline	protected (P) vs. not protected (NP) at 3 months	KANSL1L-AS1	ENSG00000229127	KANSL1L antisense RNA 1 [Source:HGNC Symbol;Acc:HGNC:41139]	-0.0428816	4.58505	0.321486	0.572613	0.999669
KSPZV1	Placebo	pre-immunization baseline	protected (P) vs. not protected (NP) at 3 months	C7orf31	ENSG00000153790	chromosome 7 open reading frame 31 [Source:HGNC Symbol;Acc:HGNC:21722]	0.0418679	3.78559	0.32142	0.572652	0.999669
KSPZV1	Placebo	pre-immunization baseline	protected (P) vs. not protected (NP) at 3 months	VPS29	ENSG00000111237	VPS29 retromer complex component [Source:HGNC Symbol;Acc:HGNC:14340]	-0.0451827	6.41594	0.321262	0.572746	0.999669
KSPZV1	Placebo	pre-immunization baseline	protected (P) vs. not protected (NP) at 3 months	PNPT1	ENSG00000138035	polyribonucleotide nucleotidyltransferase 1 [Source:HGNC Symbol;Acc:HGNC:23166]	-0.0524822	5.5703	0.321199	0.572784	0.999669
KSPZV1	Placebo	pre-immunization baseline	protected (P) vs. not protected (NP) at 3 months	SWT1	ENSG00000116668	SWT1 RNA endoribonuclease homolog [Source:HGNC Symbol;Acc:HGNC:16785]	-0.0860036	5.32967	0.321236	0.572795	0.999669
KSPZV1	Placebo	pre-immunization baseline	protected (P) vs. not protected (NP) at 3 months	PLD2	ENSG00000129219	phospholipase D2 [Source:HGNC Symbol;Acc:HGNC:9068]	0.0779725	2.79465	0.321143	0.572817	0.999669
KSPZV1	Placebo	pre-immunization baseline	protected (P) vs. not protected (NP) at 3 months	NPPA-AS1	ENSG00000242349		0.096671	1.19624	0.321069	0.572861	0.999669
KSPZV1	Placebo	pre-immunization baseline	protected (P) vs. not protected (NP) at 3 months	ZNF705A	ENSG00000196946	zinc finger protein 705A [Source:HGNC Symbol;Acc:HGNC:32281]	-0.185016	0.326046	0.32076	0.573046	0.999669
KSPZV1	Placebo	pre-immunization baseline	protected (P) vs. not protected (NP) at 3 months	CMTM6	ENSG00000091317	CKLF like MARVEL transmembrane domain containing 6 [Source:HGNC Symbol;Acc:HGNC:19177]	-0.044684	7.92445	0.32074	0.573058	0.999669
KSPZV1	Placebo	pre-immunization baseline	protected (P) vs. not protected (NP) at 3 months	SLC30A1	ENSG00000170385	solute carrier family 30 member 1 [Source:HGNC Symbol;Acc:HGNC:11012]	0.0460651	5.98681	0.320704	0.573079	0.999669
KSPZV1	Placebo	pre-immunization baseline	protected (P) vs. not protected (NP) at 3 months	TTC3-AS1	ENSG00000228677	TTC3 antisense RNA 1 [Source:HGNC Symbol;Acc:HGNC:40595]	-0.0735082	1.35562	0.32062	0.573129	0.999669
KSPZV1	Placebo	pre-immunization baseline	protected (P) vs. not protected (NP) at 3 months	PSME2	ENSG00000100911	proteasome activator subunit 2 [Source:HGNC Symbol;Acc:HGNC:9569]	0.0654095	6.39871	0.320495	0.573217	0.999669
KSPZV1	Placebo	pre-immunization baseline	protected (P) vs. not protected (NP) at 3 months	YPEL3	ENSG00000090238	yippee like 3 [Source:HGNC Symbol;Acc:HGNC:18327]	-0.109568	7.00022	0.320587	0.573225	0.999669
KSPZV1	Placebo	pre-immunization baseline	protected (P) vs. not protected (NP) at 3 months	ELP4	ENSG00000109911	elongator acetyltransferase complex subunit 4 [Source:HGNC Symbol;Acc:HGNC:1171]	-0.0339488	4.68452	0.320403	0.573259	0.999669
KSPZV1	Placebo	pre-immunization baseline	protected (P) vs. not protected (NP) at 3 months	RP11-25D3.1	ENSG00000266237	novel transcript, sense intronic to TAF4B	-0.207733	-0.346548	0.320363	0.573283	0.999669
KSPZV1	Placebo	pre-immunization baseline	protected (P) vs. not protected (NP) at 3 months	PDSS1	ENSG00000148459	decaprenyl diphosphate synthase subunit 1 [Source:HGNC Symbol;Acc:HGNC:17759]	-0.0407045	3.75426	0.320339	0.573297	0.999669
KSPZV1	Placebo	pre-immunization baseline	protected (P) vs. not protected (NP) at 3 months	RUNX1	ENSG00000159216	RUNX family transcription factor 1 [Source:HGNC Symbol;Acc:HGNC:10471]	0.0244538	7.39787	0.320291	0.573325	0.999669
KSPZV1	Placebo	pre-immunization baseline	protected (P) vs. not protected (NP) at 3 months	AP000866.2	ENSG00000279342	novel transcript, sense intronic to MSANTD2	0.0816286	2.06716	0.320179	0.573392	0.999669
KSPZV1	Placebo	pre-immunization baseline	protected (P) vs. not protected (NP) at 3 months	OIP5	ENSG00000104147	Opa interacting protein 5 [Source:HGNC Symbol;Acc:HGNC:20300]	-0.122209	1.61584	0.320151	0.573409	0.999669
KSPZV1	Placebo	pre-immunization baseline	protected (P) vs. not protected (NP) at 3 months	RP11-322D14.2	ENSG00000260145	novel transcript, antisense to NLRC5	-0.140557	0.164411	0.319917	0.573549	0.999669
KSPZV1	Placebo	pre-immunization baseline	protected (P) vs. not protected (NP) at 3 months	PHF11	ENSG00000136147	PHD finger protein 11 [Source:HGNC Symbol;Acc:HGNC:17024]	-0.037828	6.72952	0.319879	0.573572	0.999669
KSPZV1	Placebo	pre-immunization baseline	protected (P) vs. not protected (NP) at 3 months	LINC01303	ENSG00000250548	long intergenic non-protein coding RNA 1303 [Source:HGNC Symbol;Acc:HGNC:50470]	0.139038	1.14576	0.319806	0.573615	0.999669
KSPZV1	Placebo	pre-immunization baseline	protected (P) vs. not protected (NP) at 3 months	CTPS1	ENSG00000171793	CTP synthase 1 [Source:HGNC Symbol;Acc:HGNC:2519]	-0.0392548	5.05644	0.319796	0.573622	0.999669
KSPZV1	Placebo	pre-immunization baseline	protected (P) vs. not protected (NP) at 3 months	STIP1	ENSG00000168439	stress induced phosphoprotein 1 [Source:HGNC Symbol;Acc:HGNC:11387]	-0.0403127	6.63341	0.319725	0.573664	0.999669
KSPZV1	Placebo	pre-immunization baseline	protected (P) vs. not protected (NP) at 3 months	WDR55	ENSG00000120314	WD repeat domain 55 [Source:HGNC Symbol;Acc:HGNC:25971]	0.0232352	5.99877	0.319611	0.573732	0.999669
KSPZV1	Placebo	pre-immunization baseline	protected (P) vs. not protected (NP) at 3 months	ARL17B	ENSG00000228696	ADP ribosylation factor like GTPase 17B [Source:HGNC Symbol;Acc:HGNC:32387]	-0.236708	2.1818	0.319706	0.573738	0.999669
KSPZV1	Placebo	pre-immunization baseline	protected (P) vs. not protected (NP) at 3 months	CHST15	ENSG00000182022	carbohydrate sulfotransferase 15 [Source:HGNC Symbol;Acc:HGNC:18137]	-0.0702145	7.20044	0.319427	0.573863	0.999669
KSPZV1	Placebo	pre-immunization baseline	protected (P) vs. not protected (NP) at 3 months	MCC	ENSG00000171444	MCC regulator of WNT signaling pathway [Source:HGNC Symbol;Acc:HGNC:6935]	-0.0504916	5.31029	0.319354	0.573886	0.999669
KSPZV1	Placebo	pre-immunization baseline	protected (P) vs. not protected (NP) at 3 months	ATP1A1	ENSG00000163399	ATPase Na+/K+ transporting subunit alpha 1 [Source:HGNC Symbol;Acc:HGNC:799]	0.0344089	7.75363	0.319339	0.573894	0.999669
KSPZV1	Placebo	pre-immunization baseline	protected (P) vs. not protected (NP) at 3 months	PLCD4	ENSG00000115556	phospholipase C delta 4 [Source:HGNC Symbol;Acc:HGNC:9062]	0.0646015	2.37461	0.319263	0.57394	0.999669
KSPZV1	Placebo	pre-immunization baseline	protected (P) vs. not protected (NP) at 3 months	ENTR1	ENSG00000165689	endosome associated trafficking regulator 1 [Source:HGNC Symbol;Acc:HGNC:10667]	-0.0370102	4.26883	0.319234	0.573958	0.999669
KSPZV1	Placebo	pre-immunization baseline	protected (P) vs. not protected (NP) at 3 months	GINS4	ENSG00000147536	GINS complex subunit 4 [Source:HGNC Symbol;Acc:HGNC:28226]	-0.0870427	2.56376	0.319205	0.573975	0.999669
KSPZV1	Placebo	pre-immunization baseline	protected (P) vs. not protected (NP) at 3 months	SPAG8	ENSG00000137098	sperm associated antigen 8 [Source:HGNC Symbol;Acc:HGNC:14105]	-0.195883	-0.0306567	0.319133	0.574018	0.999669
KSPZV1	Placebo	pre-immunization baseline	protected (P) vs. not protected (NP) at 3 months	SLC6A8	ENSG00000130821	solute carrier family 6 member 8 [Source:HGNC Symbol;Acc:HGNC:11055]	-0.186432	6.76084	0.319085	0.574155	0.999669
KSPZV1	Placebo	pre-immunization baseline	protected (P) vs. not protected (NP) at 3 months	H2BC7	ENSG00000277224	H2B clustered histone 7 [Source:HGNC Symbol;Acc:HGNC:4752]	-0.090342	4.93028	0.318403	0.574488	0.999669
KSPZV1	Placebo	pre-immunization baseline	protected (P) vs. not protected (NP) at 3 months	TTYH2	ENSG00000141540	tweety family member 2 [Source:HGNC Symbol;Acc:HGNC:13877]	0.0573036	4.06099	0.318187	0.574585	0.999669
KSPZV1	Placebo	pre-immunization baseline	protected (P) vs. not protected (NP) at 3 months	BCAM	ENSG00000187244	basal cell adhesion molecule (Lutheran blood group) [Source:HGNC Symbol;Acc:HGNC:6722]	-0.359216	1.69433	0.318322	0.574588	0.999669
KSPZV1	Placebo	pre-immunization baseline	protected (P) vs. not protected (NP) at 3 months	TMEM214	ENSG00000119777	transmembrane protein 214 [Source:HGNC Symbol;Acc:HGNC:25983]	0.0487279	5.02763	0.318162	0.5746	0.999669
KSPZV1	Placebo	pre-immunization baseline	protected (P) vs. not protected (NP) at 3 months	POLR1C	ENSG00000171453	RNA polymerase I and III subunit C [Source:HGNC Symbol;Acc:HGNC:20194]	0.0489512	3.66301	0.318125	0.574622	0.999669
KSPZV1	Placebo	pre-immunization baseline	protected (P) vs. not protected (NP) at 3 months	CTD-2267D19.3	ENSG00000266208	novel transcript, antisense to GJD3	0.219979	-0.0837389	0.31804	0.574673	0.999669
KSPZV1	Placebo	pre-immunization baseline	protected (P) vs. not protected (NP) at 3 months	OTOF	ENSG00000115155	otoferlin [Source:HGNC Symbol;Acc:HGNC:8515]	0.298698	2.46775	0.317991	0.574793	0.999669
KSPZV1	Placebo	pre-immunization baseline	protected (P) vs. not protected (NP) at 3 months	CTD-2524L6.3	ENSG00000260037	novel transcript, antisense to MYO9A	0.119226	0.066459	0.317678	0.57489	0.999669
KSPZV1	Placebo	pre-immunization baseline	protected (P) vs. not protected (NP) at 3 months	LINC02202	ENSG00000245812	long intergenic non-protein coding RNA 2202 [Source:HGNC Symbol;Acc:HGNC:53068]	-0.175344	0.971089	0.317595	0.57494	0.999669
KSPZV1	Placebo	pre-immunization baseline	protected (P) vs. not protected (NP) at 3 months	NCBP3	ENSG00000074356	nuclear cap binding subunit 3 [Source:HGNC Symbol;Acc:HGNC:24612]	-0.0245676	5.34533	0.317464	0.575019	0.999669
KSPZV1	Placebo	pre-immunization baseline	protected (P) vs. not protected (NP) at 3 months	RP11-1275H24.2	ENSG00000272953	novel transcript	0.210009	-0.255197	0.317227	0.575161	0.999669
KSPZV1	Placebo	pre-immunization baseline	protected (P) vs. not protected (NP) at 3 months	RP11-148O21.3	ENSG00000254774		0.173112	-0.363004	0.317188	0.575185	0.999669
KSPZV1	Placebo	pre-immunization baseline	protected (P) vs. not protected (NP) at 3 months	CP	ENSG00000047457	ceruloplasmin [Source:HGNC Symbol;Acc:HGNC:2295]	0.0573798	3.93884	0.3171	0.575238	0.999669
KSPZV1	Placebo	pre-immunization baseline	protected (P) vs. not protected (NP) at 3 months	RALGAPA2	ENSG00000188559	Ral GTPase activating protein catalytic subunit alpha 2 [Source:HGNC Symbol;Acc:HGNC:16207]	-0.0375595	7.21142	0.317067	0.575257	0.999669
KSPZV1	Placebo	pre-immunization baseline	protected (P) vs. not protected (NP) at 3 months	FBXL5	ENSG00000118564	F-box and leucine rich repeat protein 5 [Source:HGNC Symbol;Acc:HGNC:13602]	-0.0565617	7.51958	0.317005	0.575298	0.999669
KSPZV1	Placebo	pre-immunization baseline	protected (P) vs. not protected (NP) at 3 months	CTC-487M23.8	ENSG00000272869		-0.0419632	3.9808	0.316951	0.575327	0.999669
KSPZV1	Placebo	pre-immunization baseline	protected (P) vs. not protected (NP) at 3 months	ORMDL1	ENSG00000128699	ORMDL sphingolipid biosynthesis regulator 1 [Source:HGNC Symbol;Acc:HGNC:16036]	0.0389312	6.653	0.316783	0.575428	0.999669
KSPZV1	Placebo	pre-immunization baseline	protected (P) vs. not protected (NP) at 3 months	NTNG2	ENSG00000196358	netrin G2 [Source:HGNC Symbol;Acc:HGNC:14288]	0.117597	4.82469	0.316851	0.575452	0.999669
KSPZV1	Placebo	pre-immunization baseline	protected (P) vs. not protected (NP) at 3 months	CTC-428G20.6	ENSG00000271797	novel transcript, antisense to PGGT1B	-0.0819946	2.30226	0.316732	0.575459	0.999669
KSPZV1	Placebo	pre-immunization baseline	protected (P) vs. not protected (NP) at 3 months	ZNF91	ENSG00000167232	zinc finger protein 91 [Source:HGNC Symbol;Acc:HGNC:13166]	-0.0570343	8.19323	0.31672	0.575469	0.999669
KSPZV1	Placebo	pre-immunization baseline	protected (P) vs. not protected (NP) at 3 months	RP11-380B4.3	ENSG00000277151	novel transcript	-0.0716829	3.69496	0.316693	0.575482	0.999669
KSPZV1	Placebo	pre-immunization baseline	protected (P) vs. not protected (NP) at 3 months	PRELID1	ENSG00000169230	PRELI domain containing 1 [Source:HGNC Symbol;Acc:HGNC:30255]	0.0394202	6.44748	0.316692	0.575483	0.999669
KSPZV1	Placebo	pre-immunization baseline	protected (P) vs. not protected (NP) at 3 months	PSMD3	ENSG00000108344	proteasome 26S subunit, non-ATPase 3 [Source:HGNC Symbol;Acc:HGNC:9560]	-0.0354217	5.42189	0.316584	0.575548	0.999669
KSPZV1	Placebo	pre-immunization baseline	protected (P) vs. not protected (NP) at 3 months	TIGIT	ENSG00000181847	T cell immunoreceptor with Ig and ITIM domains [Source:HGNC Symbol;Acc:HGNC:26838]	0.0786804	4.19325	0.316459	0.575628	0.999669
KSPZV1	Placebo	pre-immunization baseline	protected (P) vs. not protected (NP) at 3 months	RP11-53I6.3	ENSG00000265008	novel transcript, antisense to RNF138	-0.154268	0.359197	0.316361	0.575682	0.999669
KSPZV1	Placebo	pre-immunization baseline	protected (P) vs. not protected (NP) at 3 months	NUTM2F	ENSG00000130950	NUT family member 2F [Source:HGNC Symbol;Acc:HGNC:23450]	-0.273661	0.0598872	0.316276	0.575738	0.999669
KSPZV1	Placebo	pre-immunization baseline	protected (P) vs. not protected (NP) at 3 months	RP11-304L19.11	ENSG00000261663	novel transcript, antisense to DCI	0.151183	-0.0620393	0.31615	0.575809	0.999669
KSPZV1	Placebo	pre-immunization baseline	protected (P) vs. not protected (NP) at 3 months	RP11-91A18.4	ENSG00000223390	novel transcript	0.112287	1.62568	0.316092	0.575844	0.999669
KSPZV1	Placebo	pre-immunization baseline	protected (P) vs. not protected (NP) at 3 months	SAC3D1	ENSG00000168061	SAC3 domain containing 1 [Source:HGNC Symbol;Acc:HGNC:30179]	-0.138953	1.00317	0.315946	0.575932	0.999669
KSPZV1	Placebo	pre-immunization baseline	protected (P) vs. not protected (NP) at 3 months	RP11-443B7.3	ENSG00000258082	novel transcript	-0.192561	-0.252261	0.315882	0.575971	0.999669
KSPZV1	Placebo	pre-immunization baseline	protected (P) vs. not protected (NP) at 3 months	ANXA2R	ENSG00000177721	annexin A2 receptor [Source:HGNC Symbol;Acc:HGNC:33463]	0.0457872	4.43452	0.31587	0.575978	0.999669
KSPZV1	Placebo	pre-immunization baseline	protected (P) vs. not protected (NP) at 3 months	TCN1	ENSG00000134827	transcobalamin 1 [Source:HGNC Symbol;Acc:HGNC:11652]	-0.194132	1.75944	0.315897	0.57598	0.999669
KSPZV1	Placebo	pre-immunization baseline	protected (P) vs. not protected (NP) at 3 months	RP11-884K10.7	ENSG00000271976	novel transcript, antisense to IL17RB	-0.0539937	3.38784	0.315707	0.576076	0.999669
KSPZV1	Placebo	pre-immunization baseline	protected (P) vs. not protected (NP) at 3 months	PPA2	ENSG00000138777	inorganic pyrophosphatase 2 [Source:HGNC Symbol;Acc:HGNC:28883]	-0.0421078	4.65385	0.315656	0.576107	0.999669
KSPZV1	Placebo	pre-immunization baseline	protected (P) vs. not protected (NP) at 3 months	ALKBH6	ENSG00000239382	alkB homolog 6 [Source:HGNC Symbol;Acc:HGNC:28243]	0.0645725	3.03523	0.315607	0.576136	0.999669
KSPZV1	Placebo	pre-immunization baseline	protected (P) vs. not protected (NP) at 3 months	RP11-563E2.2	ENSG00000250027	novel transcript	-0.114827	0.781357	0.315235	0.576361	0.999669
KSPZV1	Placebo	pre-immunization baseline	protected (P) vs. not protected (NP) at 3 months	SFPQ	ENSG00000116560	splicing factor proline and glutamine rich [Source:HGNC Symbol;Acc:HGNC:10774]	-0.0204123	8.40556	0.315133	0.576422	0.999669
KSPZV1	Placebo	pre-immunization baseline	protected (P) vs. not protected (NP) at 3 months	IL27	ENSG00000197272	interleukin 27 [Source:HGNC Symbol;Acc:HGNC:19157]	0.196704	0.477544	0.315056	0.576469	0.999669
KSPZV1	Placebo	pre-immunization baseline	protected (P) vs. not protected (NP) at 3 months	PDRG1	ENSG00000088356	p53 and DNA damage regulated 1 [Source:HGNC Symbol;Acc:HGNC:16119]	0.06021	2.56823	0.314967	0.576522	0.999669
KSPZV1	Placebo	pre-immunization baseline	protected (P) vs. not protected (NP) at 3 months	SMAP1	ENSG00000112305	small ArfGAP 1 [Source:HGNC Symbol;Acc:HGNC:19651]	-0.0350603	5.54453	0.314832	0.576604	0.999669
KSPZV1	Placebo	pre-immunization baseline	protected (P) vs. not protected (NP) at 3 months	EMC10	ENSG00000161671	ER membrane protein complex subunit 10 [Source:HGNC Symbol;Acc:HGNC:27609]	0.0328531	6.2365	0.314798	0.576625	0.999669
KSPZV1	Placebo	pre-immunization baseline	protected (P) vs. not protected (NP) at 3 months	CLC	ENSG00000105205	Charcot-Leyden crystal galectin [Source:HGNC Symbol;Acc:HGNC:2014]	0.184514	4.96349	0.314857	0.576688	0.999669
KSPZV1	Placebo	pre-immunization baseline	protected (P) vs. not protected (NP) at 3 months	ZNF774	ENSG00000196391	zinc finger protein 774 [Source:HGNC Symbol;Acc:HGNC:33108]	0.219798	0.011335	0.314593	0.576748	0.999669
KSPZV1	Placebo	pre-immunization baseline	protected (P) vs. not protected (NP) at 3 months	DGKA	ENSG00000065357	diacylglycerol kinase alpha [Source:HGNC Symbol;Acc:HGNC:2849]	0.033365	7.21483	0.314562	0.576767	0.999669
KSPZV1	Placebo	pre-immunization baseline	protected (P) vs. not protected (NP) at 3 months	SEPTIN10	ENSG00000186522	septin 10 [Source:HGNC Symbol;Acc:HGNC:14349]	0.119464	1.59191	0.314554	0.576772	0.999669
KSPZV1	Placebo	pre-immunization baseline	protected (P) vs. not protected (NP) at 3 months	RP11-16K12.2	ENSG00000279235	tec	-0.0710332	2.01095	0.314499	0.576805	0.999669
KSPZV1	Placebo	pre-immunization baseline	protected (P) vs. not protected (NP) at 3 months	RP11-407G23.7	ENSG00000276663	novel transcript, antisense to ARL2BP	0.0771746	1.90993	0.314432	0.576846	0.999669
KSPZV1	Placebo	pre-immunization baseline	protected (P) vs. not protected (NP) at 3 months	MEGF9	ENSG00000106780	multiple EGF like domains 9 [Source:HGNC Symbol;Acc:HGNC:3234]	-0.0844074	7.87654	0.314472	0.576865	0.999669
KSPZV1	Placebo	pre-immunization baseline	protected (P) vs. not protected (NP) at 3 months	MSC	ENSG00000178860	musculin [Source:HGNC Symbol;Acc:HGNC:7321]	-0.182819	1.05601	0.314321	0.576913	0.999669
KSPZV1	Placebo	pre-immunization baseline	protected (P) vs. not protected (NP) at 3 months	PPM1N	ENSG00000213889	protein phosphatase, Mg2+/Mn2+ dependent 1N (putative) [Source:HGNC Symbol;Acc:HGNC:26845]	-0.115126	2.29227	0.314319	0.576914	0.999669
KSPZV1	Placebo	pre-immunization baseline	protected (P) vs. not protected (NP) at 3 months	GALNT4	ENSG00000257594	polypeptide N-acetylgalactosaminyltransferase 4 [Source:HGNC Symbol;Acc:HGNC:4126]	-0.0358354	5.46295	0.314199	0.576987	0.999669
KSPZV1	Placebo	pre-immunization baseline	protected (P) vs. not protected (NP) at 3 months	NFE2L2	ENSG00000116044	nuclear factor, erythroid 2 like 2 [Source:HGNC Symbol;Acc:HGNC:7782]	0.0305625	7.04229	0.314161	0.577009	0.999669
KSPZV1	Placebo	pre-immunization baseline	protected (P) vs. not protected (NP) at 3 months	MTRF1L	ENSG00000112031	mitochondrial translational release factor 1 like [Source:HGNC Symbol;Acc:HGNC:21051]	-0.0398514	5.2274	0.314073	0.577063	0.999669
KSPZV1	Placebo	pre-immunization baseline	protected (P) vs. not protected (NP) at 3 months	U2AF2	ENSG00000063244	U2 small nuclear RNA auxiliary factor 2 [Source:HGNC Symbol;Acc:HGNC:23156]	0.0505028	6.34511	0.313976	0.577122	0.999669
KSPZV1	Placebo	pre-immunization baseline	protected (P) vs. not protected (NP) at 3 months	BICRA-AS1	ENSG00000269806	BICRA antisense RNA 1 [Source:HGNC Symbol;Acc:HGNC:51588]	0.0797133	1.2942	0.313956	0.577134	0.999669
KSPZV1	Placebo	pre-immunization baseline	protected (P) vs. not protected (NP) at 3 months	L3MBTL3	ENSG00000198945	L3MBTL histone methyl-lysine binding protein 3 [Source:HGNC Symbol;Acc:HGNC:23035]	-0.033877	5.76444	0.313953	0.577135	0.999669
KSPZV1	Placebo	pre-immunization baseline	protected (P) vs. not protected (NP) at 3 months	CTA-941F9.10	ENSG00000280383	novel transcript, sense overlapping ATXN10	-0.0404168	4.99414	0.313949	0.577138	0.999669
KSPZV1	Placebo	pre-immunization baseline	protected (P) vs. not protected (NP) at 3 months	COPG1	ENSG00000181789	COPI coat complex subunit gamma 1 [Source:HGNC Symbol;Acc:HGNC:2236]	0.0419349	5.87896	0.313895	0.577171	0.999669
KSPZV1	Placebo	pre-immunization baseline	protected (P) vs. not protected (NP) at 3 months	TMEM161A	ENSG00000064545	transmembrane protein 161A [Source:HGNC Symbol;Acc:HGNC:26020]	0.085118	1.99873	0.313825	0.577213	0.999669
KSPZV1	Placebo	pre-immunization baseline	protected (P) vs. not protected (NP) at 3 months	PAK1IP1	ENSG00000111845	PAK1 interacting protein 1 [Source:HGNC Symbol;Acc:HGNC:20882]	-0.0527509	3.62955	0.313616	0.577339	0.999669
KSPZV1	Placebo	pre-immunization baseline	protected (P) vs. not protected (NP) at 3 months	RP11-796E2.4	ENSG00000245904	novel transcript, antisense to BTG1	0.0908418	7.55244	0.31359	0.577411	0.999669
KSPZV1	Placebo	pre-immunization baseline	protected (P) vs. not protected (NP) at 3 months	PIGBOS1	ENSG00000225973	PIGB opposite strand 1 [Source:HGNC Symbol;Acc:HGNC:50696]	-0.076536	1.68974	0.313284	0.57754	0.999669
KSPZV1	Placebo	pre-immunization baseline	protected (P) vs. not protected (NP) at 3 months	TBILA	ENSG00000261488	TGF-beta induced lncRNA [Source:HGNC Symbol;Acc:HGNC:53943]	0.223812	-0.191856	0.313278	0.577544	0.999669
KSPZV1	Placebo	pre-immunization baseline	protected (P) vs. not protected (NP) at 3 months	THUMPD3	ENSG00000134077	THUMP domain containing 3 [Source:HGNC Symbol;Acc:HGNC:24493]	-0.0297693	6.45246	0.313175	0.577607	0.999669
KSPZV1	Placebo	pre-immunization baseline	protected (P) vs. not protected (NP) at 3 months	CLK1	ENSG00000013441	CDC like kinase 1 [Source:HGNC Symbol;Acc:HGNC:2068]	-0.0413049	7.56962	0.313147	0.577623	0.999669
KSPZV1	Placebo	pre-immunization baseline	protected (P) vs. not protected (NP) at 3 months	RAD51AP1	ENSG00000111247	RAD51 associated protein 1 [Source:HGNC Symbol;Acc:HGNC:16956]	-0.114002	2.83955	0.313095	0.577659	0.999669
KSPZV1	Placebo	pre-immunization baseline	protected (P) vs. not protected (NP) at 3 months	PITPNM2-AS1	ENSG00000251497	PITPNM2 antisense RNA 1 [Source:HGNC Symbol;Acc:HGNC:53391]	-0.126352	1.17843	0.313076	0.577667	0.999669
KSPZV1	Placebo	pre-immunization baseline	protected (P) vs. not protected (NP) at 3 months	ANKRD52	ENSG00000139645	ankyrin repeat domain 52 [Source:HGNC Symbol;Acc:HGNC:26614]	0.0328843	5.70475	0.313022	0.577699	0.999669
KSPZV1	Placebo	pre-immunization baseline	protected (P) vs. not protected (NP) at 3 months	ELOC	ENSG00000154582	elongin C [Source:HGNC Symbol;Acc:HGNC:11617]	-0.0530339	4.20375	0.312981	0.577724	0.999669
KSPZV1	Placebo	pre-immunization baseline	protected (P) vs. not protected (NP) at 3 months	RP11-516C1.1	ENSG00000259595	novel transcript, antisense to CASC4	-0.0555674	3.26809	0.312893	0.577778	0.999669
KSPZV1	Placebo	pre-immunization baseline	protected (P) vs. not protected (NP) at 3 months	NAA38	ENSG00000183011	N-alpha-acetyltransferase 38, NatC auxiliary subunit [Source:HGNC Symbol;Acc:HGNC:28212]	0.0566812	4.21968	0.312817	0.577824	0.999669
KSPZV1	Placebo	pre-immunization baseline	protected (P) vs. not protected (NP) at 3 months	MCU	ENSG00000156026	mitochondrial calcium uniporter [Source:HGNC Symbol;Acc:HGNC:23526]	0.0359325	4.54345	0.312734	0.577874	0.999669
KSPZV1	Placebo	pre-immunization baseline	protected (P) vs. not protected (NP) at 3 months	RP11-108M9.6	ENSG00000272426	novel transcript	-0.213515	0.206726	0.312715	0.577886	0.999669
KSPZV1	Placebo	pre-immunization baseline	protected (P) vs. not protected (NP) at 3 months	CTD-2384B11.2	ENSG00000225407	novel transcript, antisense to F2R	0.122916	0.0193929	0.312638	0.577932	0.999669
KSPZV1	Placebo	pre-immunization baseline	protected (P) vs. not protected (NP) at 3 months	LGMN	ENSG00000100600	legumain [Source:HGNC Symbol;Acc:HGNC:9472]	0.0741089	2.61045	0.312597	0.577957	0.999669
KSPZV1	Placebo	pre-immunization baseline	protected (P) vs. not protected (NP) at 3 months	MORC4	ENSG00000133131	MORC family CW-type zinc finger 4 [Source:HGNC Symbol;Acc:HGNC:23485]	0.128728	2.26223	0.312511	0.57801	0.999669
KSPZV1	Placebo	pre-immunization baseline	protected (P) vs. not protected (NP) at 3 months	NME1	ENSG00000239672	NME/NM23 nucleoside diphosphate kinase 1 [Source:HGNC Symbol;Acc:HGNC:7849]	-0.0815239	4.27772	0.312406	0.578081	0.999669
KSPZV1	Placebo	pre-immunization baseline	protected (P) vs. not protected (NP) at 3 months	CTC-448F2.4	ENSG00000267006	novel transcript	-0.0984269	2.98949	0.312292	0.578142	0.999669
KSPZV1	Placebo	pre-immunization baseline	protected (P) vs. not protected (NP) at 3 months	H2AC16	ENSG00000276903	H2A clustered histone 16 [Source:HGNC Symbol;Acc:HGNC:4730]	-0.117528	3.85675	0.312106	0.57829	0.999669
KSPZV1	Placebo	pre-immunization baseline	protected (P) vs. not protected (NP) at 3 months	SENP8	ENSG00000166192	SUMO peptidase family member, NEDD8 specific [Source:HGNC Symbol;Acc:HGNC:22992]	-0.115688	1.95385	0.312041	0.578295	0.999669
KSPZV1	Placebo	pre-immunization baseline	protected (P) vs. not protected (NP) at 3 months	NDUFS4	ENSG00000164258	NADH:ubiquinone oxidoreductase subunit S4 [Source:HGNC Symbol;Acc:HGNC:7711]	0.0800604	3.3436	0.312036	0.578298	0.999669
KSPZV1	Placebo	pre-immunization baseline	protected (P) vs. not protected (NP) at 3 months	RP11-996F15.5	ENSG00000274315	novel transcript, antisense to FAR2	-0.120308	0.643609	0.311802	0.57844	0.999669
KSPZV1	Placebo	pre-immunization baseline	protected (P) vs. not protected (NP) at 3 months	ABCB10	ENSG00000135776	ATP binding cassette subfamily B member 10 [Source:HGNC Symbol;Acc:HGNC:41]	-0.0738815	5.46801	0.311549	0.578615	0.999669
KSPZV1	Placebo	pre-immunization baseline	protected (P) vs. not protected (NP) at 3 months	LAMTOR4	ENSG00000188186	late endosomal/lysosomal adaptor, MAPK and MTOR activator 4 [Source:HGNC Symbol;Acc:HGNC:33772]	0.0516688	3.78448	0.311459	0.578649	0.999669
KSPZV1	Placebo	pre-immunization baseline	protected (P) vs. not protected (NP) at 3 months	ZNF584	ENSG00000171574	zinc finger protein 584 [Source:HGNC Symbol;Acc:HGNC:27318]	-0.0872001	2.3315	0.311451	0.578653	0.999669
KSPZV1	Placebo	pre-immunization baseline	protected (P) vs. not protected (NP) at 3 months	MYO10	ENSG00000145555	myosin X [Source:HGNC Symbol;Acc:HGNC:7593]	0.271602	0.816373	0.311383	0.578716	0.999669
KSPZV1	Placebo	pre-immunization baseline	protected (P) vs. not protected (NP) at 3 months	PSMD4	ENSG00000159352	proteasome 26S subunit, non-ATPase 4 [Source:HGNC Symbol;Acc:HGNC:9561]	-0.0437139	5.5484	0.311335	0.578724	0.999669
KSPZV1	Placebo	pre-immunization baseline	protected (P) vs. not protected (NP) at 3 months	ZNF630	ENSG00000221994	zinc finger protein 630 [Source:HGNC Symbol;Acc:HGNC:28855]	0.0660594	2.65933	0.311307	0.578741	0.999669
KSPZV1	Placebo	pre-immunization baseline	protected (P) vs. not protected (NP) at 3 months	NUP42	ENSG00000136243	nucleoporin 42 [Source:HGNC Symbol;Acc:HGNC:17010]	-0.0406474	5.13663	0.311286	0.578753	0.999669
KSPZV1	Placebo	pre-immunization baseline	protected (P) vs. not protected (NP) at 3 months	ME2	ENSG00000082212	malic enzyme 2 [Source:HGNC Symbol;Acc:HGNC:6984]	-0.0256602	6.92098	0.311282	0.578756	0.999669
KSPZV1	Placebo	pre-immunization baseline	protected (P) vs. not protected (NP) at 3 months	BHLHE40-AS1	ENSG00000235831	BHLHE40 antisense RNA 1 [Source:HGNC Symbol;Acc:HGNC:44471]	0.149052	0.491634	0.311268	0.578765	0.999669
KSPZV1	Placebo	pre-immunization baseline	protected (P) vs. not protected (NP) at 3 months	CTD-2537I9.12	ENSG00000267523	novel transcript, antisense to U2AF2A	0.140279	1.07191	0.311163	0.578829	0.999669
KSPZV1	Placebo	pre-immunization baseline	protected (P) vs. not protected (NP) at 3 months	ATP1B2	ENSG00000129244	ATPase Na+/K+ transporting subunit beta 2 [Source:HGNC Symbol;Acc:HGNC:805]	-0.185776	1.7232	0.31112	0.578869	0.999669
KSPZV1	Placebo	pre-immunization baseline	protected (P) vs. not protected (NP) at 3 months	IPO5	ENSG00000065150	importin 5 [Source:HGNC Symbol;Acc:HGNC:6402]	-0.036922	7.08805	0.311014	0.578919	0.999669
KSPZV1	Placebo	pre-immunization baseline	protected (P) vs. not protected (NP) at 3 months	NAE1	ENSG00000159593	NEDD8 activating enzyme E1 subunit 1 [Source:HGNC Symbol;Acc:HGNC:621]	-0.0475741	5.23289	0.310894	0.578992	0.999669
KSPZV1	Placebo	pre-immunization baseline	protected (P) vs. not protected (NP) at 3 months	ARID3B	ENSG00000179361	AT-rich interaction domain 3B [Source:HGNC Symbol;Acc:HGNC:14350]	0.0327711	5.87232	0.310802	0.579049	0.999669
KSPZV1	Placebo	pre-immunization baseline	protected (P) vs. not protected (NP) at 3 months	RBBP4	ENSG00000162521	RB binding protein 4, chromatin remodeling factor [Source:HGNC Symbol;Acc:HGNC:9887]	-0.0323639	7.90598	0.310715	0.579102	0.999669
KSPZV1	Placebo	pre-immunization baseline	protected (P) vs. not protected (NP) at 3 months	RP1-20B11.2	ENSG00000230433	novel transcript	-0.115614	1.03609	0.310653	0.579139	0.999669
KSPZV1	Placebo	pre-immunization baseline	protected (P) vs. not protected (NP) at 3 months	MYLIP	ENSG00000007944	myosin regulatory light chain interacting protein [Source:HGNC Symbol;Acc:HGNC:21155]	-0.0386015	6.58024	0.310617	0.579161	0.999669
KSPZV1	Placebo	pre-immunization baseline	protected (P) vs. not protected (NP) at 3 months	B3GAT1	ENSG00000109956	beta-1,3-glucuronyltransferase 1 [Source:HGNC Symbol;Acc:HGNC:921]	0.216567	3.34317	0.310754	0.579164	0.999669
KSPZV1	Placebo	pre-immunization baseline	protected (P) vs. not protected (NP) at 3 months	IGF2R	ENSG00000197081	insulin like growth factor 2 receptor [Source:HGNC Symbol;Acc:HGNC:5467]	0.0698519	7.50018	0.310614	0.579185	0.999669
KSPZV1	Placebo	pre-immunization baseline	protected (P) vs. not protected (NP) at 3 months	ALG1	ENSG00000033011	ALG1 chitobiosyldiphosphodolichol beta-mannosyltransferase [Source:HGNC Symbol;Acc:HGNC:18294]	0.0374819	4.18699	0.310289	0.579361	0.999669
KSPZV1	Placebo	pre-immunization baseline	protected (P) vs. not protected (NP) at 3 months	CORO2A	ENSG00000106789	coronin 2A [Source:HGNC Symbol;Acc:HGNC:2255]	0.0690751	3.62151	0.310284	0.579364	0.999669
KSPZV1	Placebo	pre-immunization baseline	protected (P) vs. not protected (NP) at 3 months	CCDC121	ENSG00000176714	coiled-coil domain containing 121 [Source:HGNC Symbol;Acc:HGNC:25833]	-0.0868768	2.27518	0.310255	0.579382	0.999669
KSPZV1	Placebo	pre-immunization baseline	protected (P) vs. not protected (NP) at 3 months	AC007191.4	ENSG00000279407	TEC	0.0782588	3.70139	0.31017	0.579434	0.999669
KSPZV1	Placebo	pre-immunization baseline	protected (P) vs. not protected (NP) at 3 months	FMN1	ENSG00000248905	formin 1 [Source:HGNC Symbol;Acc:HGNC:3768]	-0.170785	4.04488	0.310227	0.579483	0.999669
KSPZV1	Placebo	pre-immunization baseline	protected (P) vs. not protected (NP) at 3 months	NUGGC	ENSG00000189233	nuclear GTPase, germinal center associated [Source:HGNC Symbol;Acc:HGNC:33550]	-0.0995241	2.65681	0.309987	0.579545	0.999669
KSPZV1	Placebo	pre-immunization baseline	protected (P) vs. not protected (NP) at 3 months	CIZ1	ENSG00000148337	CDKN1A interacting zinc finger protein 1 [Source:HGNC Symbol;Acc:HGNC:16744]	-0.0408831	6.16194	0.309971	0.579555	0.999669
KSPZV1	Placebo	pre-immunization baseline	protected (P) vs. not protected (NP) at 3 months	NUS1	ENSG00000153989	NUS1 dehydrodolichyl diphosphate synthase subunit [Source:HGNC Symbol;Acc:HGNC:21042]	0.0460744	6.64804	0.309838	0.579636	0.999669
KSPZV1	Placebo	pre-immunization baseline	protected (P) vs. not protected (NP) at 3 months	RP4-569M23.2	ENSG00000231119	novel transcript, antisense to ZMYND8	-0.0590874	3.33317	0.309815	0.57965	0.999669
KSPZV1	Placebo	pre-immunization baseline	protected (P) vs. not protected (NP) at 3 months	RP11-1035H13.2	ENSG00000260017	novel transcript, antisense to SMG1	-0.0618807	2.47746	0.309768	0.579679	0.999669
KSPZV1	Placebo	pre-immunization baseline	protected (P) vs. not protected (NP) at 3 months	H2BC20P	ENSG00000261716	H2B clustered histone 20, pseudogene [Source:HGNC Symbol;Acc:HGNC:20516]	-0.0390813	6.33314	0.309706	0.579717	0.999669
KSPZV1	Placebo	pre-immunization baseline	protected (P) vs. not protected (NP) at 3 months	ZNF667-AS1	ENSG00000166770	ZNF667 antisense RNA 1 (head to head) [Source:HGNC Symbol;Acc:HGNC:44321]	0.081124	3.04466	0.309663	0.579743	0.999669
KSPZV1	Placebo	pre-immunization baseline	protected (P) vs. not protected (NP) at 3 months	APBB3	ENSG00000113108	amyloid beta precursor protein binding family B member 3 [Source:HGNC Symbol;Acc:HGNC:20708]	-0.0584742	3.35467	0.309538	0.57982	0.999669
KSPZV1	Placebo	pre-immunization baseline	protected (P) vs. not protected (NP) at 3 months	HDGF	ENSG00000143321	heparin binding growth factor [Source:HGNC Symbol;Acc:HGNC:4856]	-0.0796291	7.12261	0.309442	0.579916	0.999669
KSPZV1	Placebo	pre-immunization baseline	protected (P) vs. not protected (NP) at 3 months	RABEP2	ENSG00000177548	rabaptin, RAB GTPase binding effector protein 2 [Source:HGNC Symbol;Acc:HGNC:24817]	-0.0533337	3.90095	0.309292	0.57997	0.999669
KSPZV1	Placebo	pre-immunization baseline	protected (P) vs. not protected (NP) at 3 months	ZDHHC9	ENSG00000188706	zinc finger DHHC-type palmitoyltransferase 9 [Source:HGNC Symbol;Acc:HGNC:18475]	0.107163	2.61217	0.309214	0.580017	0.999669
KSPZV1	Placebo	pre-immunization baseline	protected (P) vs. not protected (NP) at 3 months	MAP3K20	ENSG00000091436	mitogen-activated protein kinase kinase kinase 20 [Source:HGNC Symbol;Acc:HGNC:17797]	0.0696062	4.8804	0.30906	0.580117	0.999669
KSPZV1	Placebo	pre-immunization baseline	protected (P) vs. not protected (NP) at 3 months	PRKAR1B-AS1	ENSG00000237181	PRKAR1B antisense RNA 1 [Source:HGNC Symbol;Acc:HGNC:40470]	0.0931207	1.54927	0.309	0.580148	0.999669
KSPZV1	Placebo	pre-immunization baseline	protected (P) vs. not protected (NP) at 3 months	SZT2	ENSG00000198198	SZT2 subunit of KICSTOR complex [Source:HGNC Symbol;Acc:HGNC:29040]	0.0335512	6.57751	0.308953	0.580177	0.999669
KSPZV1	Placebo	pre-immunization baseline	protected (P) vs. not protected (NP) at 3 months	KB-1507C5.4	ENSG00000254281		-0.123837	0.633042	0.308846	0.580243	0.999669
KSPZV1	Placebo	pre-immunization baseline	protected (P) vs. not protected (NP) at 3 months	FKBP1B	ENSG00000119782	FKBP prolyl isomerase 1B [Source:HGNC Symbol;Acc:HGNC:3712]	-0.228844	0.877815	0.308853	0.580244	0.999669
KSPZV1	Placebo	pre-immunization baseline	protected (P) vs. not protected (NP) at 3 months	DMAP1	ENSG00000178028	DNA methyltransferase 1 associated protein 1 [Source:HGNC Symbol;Acc:HGNC:18291]	0.0353039	4.93324	0.308755	0.580298	0.999669
KSPZV1	Placebo	pre-immunization baseline	protected (P) vs. not protected (NP) at 3 months	AP3D1	ENSG00000065000	adaptor related protein complex 3 subunit delta 1 [Source:HGNC Symbol;Acc:HGNC:568]	0.0353573	6.11067	0.308752	0.5803	0.999669
KSPZV1	Placebo	pre-immunization baseline	protected (P) vs. not protected (NP) at 3 months	RP5-882C2.2	ENSG00000260793	novel transcript, antisense to UBTF	-0.0662569	2.81361	0.308523	0.58044	0.999669
KSPZV1	Placebo	pre-immunization baseline	protected (P) vs. not protected (NP) at 3 months	LEPROT	ENSG00000213625	leptin receptor overlapping transcript [Source:HGNC Symbol;Acc:HGNC:29477]	0.0491942	6.21941	0.308404	0.580513	0.999669
KSPZV1	Placebo	pre-immunization baseline	protected (P) vs. not protected (NP) at 3 months	SLC38A5	ENSG00000017483	solute carrier family 38 member 5 [Source:HGNC Symbol;Acc:HGNC:18070]	0.143419	5.36095	0.308477	0.580556	0.999669
KSPZV1	Placebo	pre-immunization baseline	protected (P) vs. not protected (NP) at 3 months	CSRNP2	ENSG00000110925	cysteine and serine rich nuclear protein 2 [Source:HGNC Symbol;Acc:HGNC:16006]	-0.0288922	5.03814	0.308221	0.580625	0.999669
KSPZV1	Placebo	pre-immunization baseline	protected (P) vs. not protected (NP) at 3 months	TRAV5	ENSG00000211779	T cell receptor alpha variable 5 [Source:HGNC Symbol;Acc:HGNC:12143]	0.119289	1.60074	0.308109	0.580694	0.999669
KSPZV1	Placebo	pre-immunization baseline	protected (P) vs. not protected (NP) at 3 months	REV3L-IT1	ENSG00000229276	REV3L intronic transcript 1 [Source:HGNC Symbol;Acc:HGNC:41377]	-0.151585	-0.423165	0.308083	0.58071	0.999669
KSPZV1	Placebo	pre-immunization baseline	protected (P) vs. not protected (NP) at 3 months	RP11-16E23.5	ENSG00000275638	novel transcript, antisense to SLC24A1	0.0629014	1.61958	0.308049	0.580731	0.999669
KSPZV1	Placebo	pre-immunization baseline	protected (P) vs. not protected (NP) at 3 months	TMEM221	ENSG00000188051	transmembrane protein 221 [Source:HGNC Symbol;Acc:HGNC:21943]	0.185784	-0.0491959	0.307948	0.580792	0.999669
KSPZV1	Placebo	pre-immunization baseline	protected (P) vs. not protected (NP) at 3 months	AFG1L	ENSG00000135537	AFG1 like ATPase [Source:HGNC Symbol;Acc:HGNC:16411]	-0.0688033	3.24831	0.307923	0.580807	0.999669
KSPZV1	Placebo	pre-immunization baseline	protected (P) vs. not protected (NP) at 3 months	NME7	ENSG00000143156	NME/NM23 family member 7 [Source:HGNC Symbol;Acc:HGNC:20461]	0.0795365	3.05873	0.307918	0.580811	0.999669
KSPZV1	Placebo	pre-immunization baseline	protected (P) vs. not protected (NP) at 3 months	RP11-343C2.7	ENSG00000259900	novel protein	0.0552591	2.44586	0.307811	0.580876	0.999669
KSPZV1	Placebo	pre-immunization baseline	protected (P) vs. not protected (NP) at 3 months	VNN2	ENSG00000112303	vanin 2 [Source:HGNC Symbol;Acc:HGNC:12706]	-0.131693	7.24821	0.307888	0.580916	0.999669
KSPZV1	Placebo	pre-immunization baseline	protected (P) vs. not protected (NP) at 3 months	SNX29P2	ENSG00000198106	novel transcript	-0.086354	4.38656	0.30775	0.580933	0.999669
KSPZV1	Placebo	pre-immunization baseline	protected (P) vs. not protected (NP) at 3 months	EPC2	ENSG00000135999	enhancer of polycomb homolog 2 [Source:HGNC Symbol;Acc:HGNC:24543]	-0.0298331	6.95886	0.307705	0.580941	0.999669
KSPZV1	Placebo	pre-immunization baseline	protected (P) vs. not protected (NP) at 3 months	HOXA3	ENSG00000105997	homeobox A3 [Source:HGNC Symbol;Acc:HGNC:5104]	0.242541	0.0678072	0.307591	0.581011	0.999669
KSPZV1	Placebo	pre-immunization baseline	protected (P) vs. not protected (NP) at 3 months	MYO15A	ENSG00000091536	myosin XVA [Source:HGNC Symbol;Acc:HGNC:7594]	-0.294039	1.45627	0.307379	0.581198	0.999669
KSPZV1	Placebo	pre-immunization baseline	protected (P) vs. not protected (NP) at 3 months	C11orf98	ENSG00000278615	chromosome 11 open reading frame 98 [Source:HGNC Symbol;Acc:HGNC:51238]	-0.0580755	3.75073	0.307269	0.581209	0.999669
KSPZV1	Placebo	pre-immunization baseline	protected (P) vs. not protected (NP) at 3 months	NICN1	ENSG00000145029	nicolin 1 [Source:HGNC Symbol;Acc:HGNC:18317]	0.0504608	3.4716	0.307257	0.581216	0.999669
KSPZV1	Placebo	pre-immunization baseline	protected (P) vs. not protected (NP) at 3 months	AP000569.9	ENSG00000273102	novel transcript	-0.127622	0.448939	0.307174	0.581267	0.999669
KSPZV1	Placebo	pre-immunization baseline	protected (P) vs. not protected (NP) at 3 months	SCOC	ENSG00000153130	short coiled-coil protein [Source:HGNC Symbol;Acc:HGNC:20335]	-0.0793629	4.50326	0.307182	0.581274	0.999669
KSPZV1	Placebo	pre-immunization baseline	protected (P) vs. not protected (NP) at 3 months	RP11-474P2.5	ENSG00000274591	novel transcript, sense intronic to SLC38A1	-0.110714	1.23627	0.30695	0.581405	0.999669
KSPZV1	Placebo	pre-immunization baseline	protected (P) vs. not protected (NP) at 3 months	CISD1	ENSG00000122873	CDGSH iron sulfur domain 1 [Source:HGNC Symbol;Acc:HGNC:30880]	-0.0640646	3.09572	0.306935	0.581414	0.999669
KSPZV1	Placebo	pre-immunization baseline	protected (P) vs. not protected (NP) at 3 months	LINC01825	ENSG00000223466	long intergenic non-protein coding RNA 1825 [Source:HGNC Symbol;Acc:HGNC:52631]	0.177122	0.473719	0.306851	0.581465	0.999669
KSPZV1	Placebo	pre-immunization baseline	protected (P) vs. not protected (NP) at 3 months	EPDR1	ENSG00000086289	ependymin related 1 [Source:HGNC Symbol;Acc:HGNC:17572]	0.130122	1.15883	0.306728	0.581541	0.999669
KSPZV1	Placebo	pre-immunization baseline	protected (P) vs. not protected (NP) at 3 months	PIP4P2	ENSG00000155099	phosphatidylinositol-4,5-bisphosphate 4-phosphatase 2 [Source:HGNC Symbol;Acc:HGNC:25452]	0.0692132	4.62149	0.306691	0.581567	0.999669
KSPZV1	Placebo	pre-immunization baseline	protected (P) vs. not protected (NP) at 3 months	RP11-20B24.4	ENSG00000266642	novel transcript, antisense to DHRS13	-0.10323	2.36207	0.306644	0.581592	0.999669
KSPZV1	Placebo	pre-immunization baseline	protected (P) vs. not protected (NP) at 3 months	RP11-843P14.1	ENSG00000251414	novel transcript	0.127644	0.674752	0.30652	0.581669	0.999669
KSPZV1	Placebo	pre-immunization baseline	protected (P) vs. not protected (NP) at 3 months	RP13-270P17.3	ENSG00000272688	novel transcript	0.112377	1.93418	0.306514	0.581672	0.999669
KSPZV1	Placebo	pre-immunization baseline	protected (P) vs. not protected (NP) at 3 months	AKAP12	ENSG00000131016	A-kinase anchoring protein 12 [Source:HGNC Symbol;Acc:HGNC:370]	0.109537	2.38147	0.306238	0.581842	0.999669
KSPZV1	Placebo	pre-immunization baseline	protected (P) vs. not protected (NP) at 3 months	GNA11	ENSG00000088256	G protein subunit alpha 11 [Source:HGNC Symbol;Acc:HGNC:4379]	0.102382	2.26872	0.306223	0.581851	0.999669
KSPZV1	Placebo	pre-immunization baseline	protected (P) vs. not protected (NP) at 3 months	RP11-830F9.7	ENSG00000261226	novel transcript	-0.0952907	2.58136	0.306096	0.58193	0.999669
KSPZV1	Placebo	pre-immunization baseline	protected (P) vs. not protected (NP) at 3 months	SOX10	ENSG00000100146	SRY-box transcription factor 10 [Source:HGNC Symbol;Acc:HGNC:11190]	-0.167484	0.911578	0.306061	0.581951	0.999669
KSPZV1	Placebo	pre-immunization baseline	protected (P) vs. not protected (NP) at 3 months	TSPAN31	ENSG00000135452	tetraspanin 31 [Source:HGNC Symbol;Acc:HGNC:10539]	-0.0312906	4.86204	0.306024	0.581974	0.999669
KSPZV1	Placebo	pre-immunization baseline	protected (P) vs. not protected (NP) at 3 months	PRDM1	ENSG00000057657	PR/SET domain 1 [Source:HGNC Symbol;Acc:HGNC:9346]	0.0729023	6.09187	0.305931	0.582055	0.999669
KSPZV1	Placebo	pre-immunization baseline	protected (P) vs. not protected (NP) at 3 months	PSPC1-AS2	ENSG00000226352	PSPC1 antisense RNA 2 [Source:HGNC Symbol;Acc:HGNC:52951]	0.0647542	1.6269	0.305867	0.58207	0.999669
KSPZV1	Placebo	pre-immunization baseline	protected (P) vs. not protected (NP) at 3 months	CSNK1G3	ENSG00000151292	casein kinase 1 gamma 3 [Source:HGNC Symbol;Acc:HGNC:2456]	-0.0690909	6.50018	0.305676	0.582209	0.999669
KSPZV1	Placebo	pre-immunization baseline	protected (P) vs. not protected (NP) at 3 months	CCDC71L	ENSG00000253276	coiled-coil domain containing 71 like [Source:HGNC Symbol;Acc:HGNC:26685]	-0.0400142	4.69019	0.305607	0.58223	0.999669
KSPZV1	Placebo	pre-immunization baseline	protected (P) vs. not protected (NP) at 3 months	CAPN2	ENSG00000162909	calpain 2 [Source:HGNC Symbol;Acc:HGNC:1479]	0.0408784	7.60621	0.305584	0.582245	0.999669
KSPZV1	Placebo	pre-immunization baseline	protected (P) vs. not protected (NP) at 3 months	NLRC4	ENSG00000091106	NLR family CARD domain containing 4 [Source:HGNC Symbol;Acc:HGNC:16412]	0.0802927	4.58974	0.305514	0.582303	0.999669
KSPZV1	Placebo	pre-immunization baseline	protected (P) vs. not protected (NP) at 3 months	EFTUD2	ENSG00000108883	elongation factor Tu GTP binding domain containing 2 [Source:HGNC Symbol;Acc:HGNC:30858]	0.033429	5.68344	0.305477	0.58231	0.999669
KSPZV1	Placebo	pre-immunization baseline	protected (P) vs. not protected (NP) at 3 months	RP11-461A8.1	ENSG00000261938	novel transcript	0.128009	-0.103394	0.305332	0.5824	0.999669
KSPZV1	Placebo	pre-immunization baseline	protected (P) vs. not protected (NP) at 3 months	IZUMO4	ENSG00000099840	IZUMO family member 4 [Source:HGNC Symbol;Acc:HGNC:26950]	0.17606	0.851308	0.30522	0.582469	0.999669
KSPZV1	Placebo	pre-immunization baseline	protected (P) vs. not protected (NP) at 3 months	CTA-228A9.3	ENSG00000272720	novel transcript, antisense to BAIAP2L2	0.190701	-0.417817	0.305079	0.582556	0.999669
KSPZV1	Placebo	pre-immunization baseline	protected (P) vs. not protected (NP) at 3 months	RP11-468E2.11	ENSG00000278784	novel transcript	-0.0519498	3.1915	0.305071	0.58256	0.999669
KSPZV1	Placebo	pre-immunization baseline	protected (P) vs. not protected (NP) at 3 months	AC010731.2	ENSG00000228577	novel transcript	-0.165979	0.00653777	0.304987	0.582613	0.999669
KSPZV1	Placebo	pre-immunization baseline	protected (P) vs. not protected (NP) at 3 months	RBM3	ENSG00000102317	RNA binding motif protein 3 [Source:HGNC Symbol;Acc:HGNC:9900]	-0.0672754	7.5148	0.305007	0.58262	0.999669
KSPZV1	Placebo	pre-immunization baseline	protected (P) vs. not protected (NP) at 3 months	NUP62CL	ENSG00000198088	nucleoporin 62 C-terminal like [Source:HGNC Symbol;Acc:HGNC:25960]	0.151186	0.50176	0.30486	0.582691	0.999669
KSPZV1	Placebo	pre-immunization baseline	protected (P) vs. not protected (NP) at 3 months	IARS2	ENSG00000067704	isoleucyl-tRNA synthetase 2, mitochondrial [Source:HGNC Symbol;Acc:HGNC:29685]	0.0346914	6.01302	0.30485	0.582697	0.999669
KSPZV1	Placebo	pre-immunization baseline	protected (P) vs. not protected (NP) at 3 months	CTC-457L16.1	ENSG00000279825	novel transcript	-0.0607415	4.29527	0.304763	0.582751	0.999669
KSPZV1	Placebo	pre-immunization baseline	protected (P) vs. not protected (NP) at 3 months	LA16c-329F2.2	ENSG00000275092	novel transcript, sense intronic to MAPK8IP3	0.116806	0.683936	0.304723	0.582775	0.999669
KSPZV1	Placebo	pre-immunization baseline	protected (P) vs. not protected (NP) at 3 months	RP11-849F2.8	ENSG00000269928		-0.0619586	2.08346	0.304496	0.582915	0.999669
KSPZV1	Placebo	pre-immunization baseline	protected (P) vs. not protected (NP) at 3 months	SDR39U1	ENSG00000100445	short chain dehydrogenase/reductase family 39U member 1 [Source:HGNC Symbol;Acc:HGNC:20275]	0.0292053	5.47753	0.304485	0.582922	0.999669
KSPZV1	Placebo	pre-immunization baseline	protected (P) vs. not protected (NP) at 3 months	TMEM192	ENSG00000170088	transmembrane protein 192 [Source:HGNC Symbol;Acc:HGNC:26775]	-0.0284498	4.52853	0.304405	0.582972	0.999669
KSPZV1	Placebo	pre-immunization baseline	protected (P) vs. not protected (NP) at 3 months	RP11-843B15.4	ENSG00000277342	novel transcript, sense intronic to BICD1	-0.142332	0.760793	0.304358	0.583001	0.999669
KSPZV1	Placebo	pre-immunization baseline	protected (P) vs. not protected (NP) at 3 months	KDSR	ENSG00000119537	3-ketodihydrosphingosine reductase [Source:HGNC Symbol;Acc:HGNC:4021]	-0.0415839	5.43643	0.304353	0.583003	0.999669
KSPZV1	Placebo	pre-immunization baseline	protected (P) vs. not protected (NP) at 3 months	GS1-114I9.1	ENSG00000272638	novel transcript, antisense to NOD1	-0.0606892	2.45061	0.30431	0.58303	0.999669
KSPZV1	Placebo	pre-immunization baseline	protected (P) vs. not protected (NP) at 3 months	RP1-317E23.6	ENSG00000255054	novel protein	0.0656178	1.94091	0.304308	0.583031	0.999669
KSPZV1	Placebo	pre-immunization baseline	protected (P) vs. not protected (NP) at 3 months	CLEC7A	ENSG00000172243	C-type lectin domain containing 7A [Source:HGNC Symbol;Acc:HGNC:14558]	0.075884	6.93062	0.304312	0.583061	0.999669
KSPZV1	Placebo	pre-immunization baseline	protected (P) vs. not protected (NP) at 3 months	RANBP3	ENSG00000031823	RAN binding protein 3 [Source:HGNC Symbol;Acc:HGNC:9850]	0.033958	5.84609	0.303998	0.583223	0.999669
KSPZV1	Placebo	pre-immunization baseline	protected (P) vs. not protected (NP) at 3 months	CRYZL1	ENSG00000205758	crystallin zeta like 1 [Source:HGNC Symbol;Acc:HGNC:2420]	-0.0354816	5.13045	0.303966	0.583243	0.999669
KSPZV1	Placebo	pre-immunization baseline	protected (P) vs. not protected (NP) at 3 months	DNASE2	ENSG00000105612	deoxyribonuclease 2, lysosomal [Source:HGNC Symbol;Acc:HGNC:2960]	-0.0503366	4.03242	0.303879	0.583297	0.999669
KSPZV1	Placebo	pre-immunization baseline	protected (P) vs. not protected (NP) at 3 months	DUS4L	ENSG00000105865	dihydrouridine synthase 4 like [Source:HGNC Symbol;Acc:HGNC:21517]	-0.0568916	3.48856	0.3037	0.583407	0.999669
KSPZV1	Placebo	pre-immunization baseline	protected (P) vs. not protected (NP) at 3 months	PDE6C	ENSG00000095464	phosphodiesterase 6C [Source:HGNC Symbol;Acc:HGNC:8787]	0.0888463	1.53002	0.303689	0.583414	0.999669
KSPZV1	Placebo	pre-immunization baseline	protected (P) vs. not protected (NP) at 3 months	CTD-3138B18.4	ENSG00000269545		-0.066925	1.2995	0.30361	0.583463	0.999669
KSPZV1	Placebo	pre-immunization baseline	protected (P) vs. not protected (NP) at 3 months	ASAH1	ENSG00000104763	N-acylsphingosine amidohydrolase 1 [Source:HGNC Symbol;Acc:HGNC:735]	-0.0476932	7.58223	0.303355	0.583621	0.999669
KSPZV1	Placebo	pre-immunization baseline	protected (P) vs. not protected (NP) at 3 months	MRPL12	ENSG00000262814	mitochondrial ribosomal protein L12 [Source:HGNC Symbol;Acc:HGNC:10378]	0.0611543	3.70043	0.303339	0.58363	0.999669
KSPZV1	Placebo	pre-immunization baseline	protected (P) vs. not protected (NP) at 3 months	NPIPB11	ENSG00000254206	nuclear pore complex interacting protein family member B11 [Source:HGNC Symbol;Acc:HGNC:37453]	0.104254	3.23304	0.303344	0.583634	0.999669
KSPZV1	Placebo	pre-immunization baseline	protected (P) vs. not protected (NP) at 3 months	PAX6	ENSG00000007372	paired box 6 [Source:HGNC Symbol;Acc:HGNC:8620]	0.112462	2.82585	0.303338	0.583635	0.999669
KSPZV1	Placebo	pre-immunization baseline	protected (P) vs. not protected (NP) at 3 months	KAT7	ENSG00000136504	lysine acetyltransferase 7 [Source:HGNC Symbol;Acc:HGNC:17016]	0.0208254	7.25134	0.303292	0.58366	0.999669
KSPZV1	Placebo	pre-immunization baseline	protected (P) vs. not protected (NP) at 3 months	AC005262.2	ENSG00000267688	novel transcript, antisense to GNA11	0.164373	-0.434296	0.303245	0.583689	0.999669
KSPZV1	Placebo	pre-immunization baseline	protected (P) vs. not protected (NP) at 3 months	RP11-324O2.3	ENSG00000232934	novel transcript, antisense to ACSL5	0.04302	2.85608	0.303123	0.583764	0.999669
KSPZV1	Placebo	pre-immunization baseline	protected (P) vs. not protected (NP) at 3 months	NONO	ENSG00000147140	non-POU domain containing octamer binding [Source:HGNC Symbol;Acc:HGNC:7871]	0.0283463	8.05551	0.302899	0.583903	0.999669
KSPZV1	Placebo	pre-immunization baseline	protected (P) vs. not protected (NP) at 3 months	ZBTB5	ENSG00000168795	zinc finger and BTB domain containing 5 [Source:HGNC Symbol;Acc:HGNC:23836]	0.0275849	5.36825	0.302393	0.584217	0.999669
KSPZV1	Placebo	pre-immunization baseline	protected (P) vs. not protected (NP) at 3 months	ST20-AS1	ENSG00000259642	ST20 antisense RNA 1 [Source:HGNC Symbol;Acc:HGNC:27521]	-0.0856325	2.85562	0.302347	0.584245	0.999669
KSPZV1	Placebo	pre-immunization baseline	protected (P) vs. not protected (NP) at 3 months	MIR155HG	ENSG00000234883	MIR155 host gene [Source:HGNC Symbol;Acc:HGNC:35460]	-0.0813701	2.72882	0.302294	0.584278	0.999669
KSPZV1	Placebo	pre-immunization baseline	protected (P) vs. not protected (NP) at 3 months	RP11-76I23.7	ENSG00000231880	novel transcript, antisense to KBTBD4	-0.0605509	1.95237	0.301757	0.584612	0.999669
KSPZV1	Placebo	pre-immunization baseline	protected (P) vs. not protected (NP) at 3 months	PIK3C2B	ENSG00000133056	phosphatidylinositol-4-phosphate 3-kinase catalytic subunit type 2 beta [Source:HGNC Symbol;Acc:HGNC:8972]	0.0470345	6.26106	0.301723	0.584632	0.999669
KSPZV1	Placebo	pre-immunization baseline	protected (P) vs. not protected (NP) at 3 months	FGD3	ENSG00000127084	FYVE, RhoGEF and PH domain containing 3 [Source:HGNC Symbol;Acc:HGNC:16027]	0.0413418	6.81057	0.301583	0.584719	0.999669
KSPZV1	Placebo	pre-immunization baseline	protected (P) vs. not protected (NP) at 3 months	CFLAR-AS1	ENSG00000226312	CFLAR antisense RNA 1 [Source:HGNC Symbol;Acc:HGNC:14437]	-0.0625317	5.05881	0.301515	0.584764	0.999669
KSPZV1	Placebo	pre-immunization baseline	protected (P) vs. not protected (NP) at 3 months	SLC35B2	ENSG00000157593	solute carrier family 35 member B2 [Source:HGNC Symbol;Acc:HGNC:16872]	-0.0331903	4.17287	0.30148	0.584783	0.999669
KSPZV1	Placebo	pre-immunization baseline	protected (P) vs. not protected (NP) at 3 months	PKM	ENSG00000067225	pyruvate kinase M1/2 [Source:HGNC Symbol;Acc:HGNC:9021]	0.0400984	7.56672	0.301369	0.584852	0.999669
KSPZV1	Placebo	pre-immunization baseline	protected (P) vs. not protected (NP) at 3 months	CDYL2	ENSG00000166446	chromodomain Y like 2 [Source:HGNC Symbol;Acc:HGNC:23030]	-0.0603731	4.51434	0.301356	0.58486	0.999669
KSPZV1	Placebo	pre-immunization baseline	protected (P) vs. not protected (NP) at 3 months	ZNF362	ENSG00000160094	zinc finger protein 362 [Source:HGNC Symbol;Acc:HGNC:18079]	0.052873	5.13933	0.301234	0.584936	0.999669
KSPZV1	Placebo	pre-immunization baseline	protected (P) vs. not protected (NP) at 3 months	PIP5K1A	ENSG00000143398	phosphatidylinositol-4-phosphate 5-kinase type 1 alpha [Source:HGNC Symbol;Acc:HGNC:8994]	0.0262269	5.97345	0.301233	0.584937	0.999669
KSPZV1	Placebo	pre-immunization baseline	protected (P) vs. not protected (NP) at 3 months	ZNF20	ENSG00000132010	zinc finger protein 20 [Source:HGNC Symbol;Acc:HGNC:12992]	0.054214	3.47635	0.300941	0.585119	0.999669
KSPZV1	Placebo	pre-immunization baseline	protected (P) vs. not protected (NP) at 3 months	DARS2	ENSG00000117593	aspartyl-tRNA synthetase 2, mitochondrial [Source:HGNC Symbol;Acc:HGNC:25538]	0.032976	4.83222	0.300559	0.585356	0.999669
KSPZV1	Placebo	pre-immunization baseline	protected (P) vs. not protected (NP) at 3 months	THBS4	ENSG00000113296	thrombospondin 4 [Source:HGNC Symbol;Acc:HGNC:11788]	0.0700064	1.86143	0.30054	0.585368	0.999669
KSPZV1	Placebo	pre-immunization baseline	protected (P) vs. not protected (NP) at 3 months	FAM86C1P	ENSG00000158483	family with sequence similarity 86 member C1, pseudogene [Source:HGNC Symbol;Acc:HGNC:25561]	0.0876341	2.54027	0.300507	0.585389	0.999669
KSPZV1	Placebo	pre-immunization baseline	protected (P) vs. not protected (NP) at 3 months	OR56B1	ENSG00000181023	olfactory receptor family 56 subfamily B member 1 [Source:HGNC Symbol;Acc:HGNC:15245]	0.22017	-0.445948	0.300323	0.585503	0.999669
KSPZV1	Placebo	pre-immunization baseline	protected (P) vs. not protected (NP) at 3 months	DBNDD2	ENSG00000244274	dysbindin domain containing 2 [Source:HGNC Symbol;Acc:HGNC:15881]	0.0776896	2.49559	0.300269	0.585537	0.999669
KSPZV1	Placebo	pre-immunization baseline	protected (P) vs. not protected (NP) at 3 months	RP4-681N20.5	ENSG00000275582	novel transcript, antisense to PANK2	-0.0481671	2.68877	0.300248	0.58555	0.999669
KSPZV1	Placebo	pre-immunization baseline	protected (P) vs. not protected (NP) at 3 months	RP11-642A1.1	ENSG00000280326	TEC	0.15173	0.229014	0.300194	0.585584	0.999669
KSPZV1	Placebo	pre-immunization baseline	protected (P) vs. not protected (NP) at 3 months	CTD-2012K14.3	ENSG00000259945	novel transcript, antisense to FAM65A	0.0795182	3.19139	0.300122	0.585629	0.999669
KSPZV1	Placebo	pre-immunization baseline	protected (P) vs. not protected (NP) at 3 months	RP11-727F15.12	ENSG00000269176	novel transcript, antisense to TAF6L	0.0820731	1.45047	0.300106	0.585638	0.999669
KSPZV1	Placebo	pre-immunization baseline	protected (P) vs. not protected (NP) at 3 months	EHD4-AS1	ENSG00000259883	EHD4 antisense RNA 1 [Source:HGNC Symbol;Acc:HGNC:51418]	0.151903	-0.23019	0.300105	0.585639	0.999669
KSPZV1	Placebo	pre-immunization baseline	protected (P) vs. not protected (NP) at 3 months	GPATCH11	ENSG00000152133	G-patch domain containing 11 [Source:HGNC Symbol;Acc:HGNC:26768]	-0.039355	5.48857	0.300083	0.585653	0.999669
KSPZV1	Placebo	pre-immunization baseline	protected (P) vs. not protected (NP) at 3 months	RNF8	ENSG00000112130	ring finger protein 8 [Source:HGNC Symbol;Acc:HGNC:10071]	0.0542447	3.22995	0.300073	0.585659	0.999669
KSPZV1	Placebo	pre-immunization baseline	protected (P) vs. not protected (NP) at 3 months	MIGA1	ENSG00000180488	mitoguardin 1 [Source:HGNC Symbol;Acc:HGNC:24741]	-0.0349618	5.69342	0.30004	0.585679	0.999669
KSPZV1	Placebo	pre-immunization baseline	protected (P) vs. not protected (NP) at 3 months	INTS7	ENSG00000143493	integrator complex subunit 7 [Source:HGNC Symbol;Acc:HGNC:24484]	0.0389728	5.67911	0.299977	0.585719	0.999669
KSPZV1	Placebo	pre-immunization baseline	protected (P) vs. not protected (NP) at 3 months	MYO1D	ENSG00000176658	myosin ID [Source:HGNC Symbol;Acc:HGNC:7598]	-0.101694	3.71232	0.29983	0.585828	0.999669
KSPZV1	Placebo	pre-immunization baseline	protected (P) vs. not protected (NP) at 3 months	CPSF1	ENSG00000071894	cleavage and polyadenylation specific factor 1 [Source:HGNC Symbol;Acc:HGNC:2324]	-0.0555902	5.05506	0.299638	0.585931	0.999669
KSPZV1	Placebo	pre-immunization baseline	protected (P) vs. not protected (NP) at 3 months	RP11-130L8.1	ENSG00000270100	novel transcript	-0.107664	1.34221	0.299581	0.585966	0.999669
KSPZV1	Placebo	pre-immunization baseline	protected (P) vs. not protected (NP) at 3 months	RBM34	ENSG00000188739	RNA binding motif protein 34 [Source:HGNC Symbol;Acc:HGNC:28965]	-0.0344519	5.26654	0.299564	0.585976	0.999669
KSPZV1	Placebo	pre-immunization baseline	protected (P) vs. not protected (NP) at 3 months	GGT1	ENSG00000100031	gamma-glutamyltransferase 1 [Source:HGNC Symbol;Acc:HGNC:4250]	-0.0888296	2.8148	0.299446	0.58605	0.999669
KSPZV1	Placebo	pre-immunization baseline	protected (P) vs. not protected (NP) at 3 months	MRPL49	ENSG00000149792	mitochondrial ribosomal protein L49 [Source:HGNC Symbol;Acc:HGNC:1176]	0.0313096	5.20442	0.299417	0.586068	0.999669
KSPZV1	Placebo	pre-immunization baseline	protected (P) vs. not protected (NP) at 3 months	PBLD	ENSG00000108187	phenazine biosynthesis like protein domain containing [Source:HGNC Symbol;Acc:HGNC:23301]	-0.0642681	2.04468	0.299308	0.586136	0.999669
KSPZV1	Placebo	pre-immunization baseline	protected (P) vs. not protected (NP) at 3 months	TENT4B	ENSG00000121274	terminal nucleotidyltransferase 4B [Source:HGNC Symbol;Acc:HGNC:30758]	0.0347221	5.83694	0.299103	0.586265	0.999669
KSPZV1	Placebo	pre-immunization baseline	protected (P) vs. not protected (NP) at 3 months	EMC1	ENSG00000127463	ER membrane protein complex subunit 1 [Source:HGNC Symbol;Acc:HGNC:28957]	0.0242333	6.21243	0.299102	0.586265	0.999669
KSPZV1	Placebo	pre-immunization baseline	protected (P) vs. not protected (NP) at 3 months	RP11-298J20.3	ENSG00000226899	novel transcript	-0.0919646	1.60606	0.299067	0.586287	0.999669
KSPZV1	Placebo	pre-immunization baseline	protected (P) vs. not protected (NP) at 3 months	LINC01970	ENSG00000265692	long intergenic non-protein coding RNA 1970 [Source:HGNC Symbol;Acc:HGNC:52796]	0.144786	0.296831	0.29903	0.58631	0.999669
KSPZV1	Placebo	pre-immunization baseline	protected (P) vs. not protected (NP) at 3 months	GMDS-DT	ENSG00000250903	GMDS divergent transcript [Source:HGNC Symbol;Acc:HGNC:48993]	-0.0579307	4.35394	0.298979	0.586341	0.999669
KSPZV1	Placebo	pre-immunization baseline	protected (P) vs. not protected (NP) at 3 months	ROBO3	ENSG00000154134	roundabout guidance receptor 3 [Source:HGNC Symbol;Acc:HGNC:13433]	-0.126933	2.10164	0.298949	0.58636	0.999669
KSPZV1	Placebo	pre-immunization baseline	protected (P) vs. not protected (NP) at 3 months	CPEB2	ENSG00000137449	cytoplasmic polyadenylation element binding protein 2 [Source:HGNC Symbol;Acc:HGNC:21745]	0.0408164	5.77296	0.298941	0.586366	0.999669
KSPZV1	Placebo	pre-immunization baseline	protected (P) vs. not protected (NP) at 3 months	DLST	ENSG00000119689	dihydrolipoamide S-succinyltransferase [Source:HGNC Symbol;Acc:HGNC:2911]	-0.0235421	6.25091	0.298908	0.586386	0.999669
KSPZV1	Placebo	pre-immunization baseline	protected (P) vs. not protected (NP) at 3 months	RP11-56B16.6	ENSG00000274954	novel transcript	-0.122019	0.451669	0.298852	0.586421	0.999669
KSPZV1	Placebo	pre-immunization baseline	protected (P) vs. not protected (NP) at 3 months	CNST	ENSG00000162852	consortin, connexin sorting protein [Source:HGNC Symbol;Acc:HGNC:26486]	-0.0341594	6.82079	0.298844	0.586426	0.999669
KSPZV1	Placebo	pre-immunization baseline	protected (P) vs. not protected (NP) at 3 months	TMEM249	ENSG00000261587	transmembrane protein 249 [Source:HGNC Symbol;Acc:HGNC:44155]	-0.202527	-0.194247	0.298804	0.586451	0.999669
KSPZV1	Placebo	pre-immunization baseline	protected (P) vs. not protected (NP) at 3 months	FAM169A	ENSG00000198780	family with sequence similarity 169 member A [Source:HGNC Symbol;Acc:HGNC:29138]	-0.0560579	4.91659	0.298789	0.58646	0.999669
KSPZV1	Placebo	pre-immunization baseline	protected (P) vs. not protected (NP) at 3 months	MRPL1	ENSG00000169288	mitochondrial ribosomal protein L1 [Source:HGNC Symbol;Acc:HGNC:14275]	-0.0828968	4.52966	0.298739	0.586511	0.999669
KSPZV1	Placebo	pre-immunization baseline	protected (P) vs. not protected (NP) at 3 months	AP1G2	ENSG00000213983	adaptor related protein complex 1 subunit gamma 2 [Source:HGNC Symbol;Acc:HGNC:556]	0.0302642	6.72613	0.298677	0.58653	0.999669
KSPZV1	Placebo	pre-immunization baseline	protected (P) vs. not protected (NP) at 3 months	GLS	ENSG00000115419	glutaminase [Source:HGNC Symbol;Acc:HGNC:4331]	-0.0423382	8.34083	0.298594	0.586583	0.999669
KSPZV1	Placebo	pre-immunization baseline	protected (P) vs. not protected (NP) at 3 months	PHF10	ENSG00000130024	PHD finger protein 10 [Source:HGNC Symbol;Acc:HGNC:18250]	-0.0383811	6.62856	0.298476	0.586656	0.999669
KSPZV1	Placebo	pre-immunization baseline	protected (P) vs. not protected (NP) at 3 months	RP11-503E24.2	ENSG00000254165	novel transcript	-0.0723668	1.82032	0.298463	0.586665	0.999669
KSPZV1	Placebo	pre-immunization baseline	protected (P) vs. not protected (NP) at 3 months	ZNF599	ENSG00000153896	zinc finger protein 599 [Source:HGNC Symbol;Acc:HGNC:26408]	0.0567257	3.02058	0.29837	0.586722	0.999669
KSPZV1	Placebo	pre-immunization baseline	protected (P) vs. not protected (NP) at 3 months	SLC36A4	ENSG00000180773	solute carrier family 36 member 4 [Source:HGNC Symbol;Acc:HGNC:19660]	-0.0477941	5.34026	0.298271	0.586785	0.999669
KSPZV1	Placebo	pre-immunization baseline	protected (P) vs. not protected (NP) at 3 months	NSD3	ENSG00000147548	nuclear receptor binding SET domain protein 3 [Source:HGNC Symbol;Acc:HGNC:12767]	-0.0234707	8.13335	0.298055	0.58692	0.999669
KSPZV1	Placebo	pre-immunization baseline	protected (P) vs. not protected (NP) at 3 months	C22orf23	ENSG00000128346	chromosome 22 open reading frame 23 [Source:HGNC Symbol;Acc:HGNC:18589]	-0.0796716	1.72687	0.298019	0.586942	0.999669
KSPZV1	Placebo	pre-immunization baseline	protected (P) vs. not protected (NP) at 3 months	KCNA2	ENSG00000177301	potassium voltage-gated channel subfamily A member 2 [Source:HGNC Symbol;Acc:HGNC:6220]	-0.19854	0.231908	0.298002	0.586953	0.999669
KSPZV1	Placebo	pre-immunization baseline	protected (P) vs. not protected (NP) at 3 months	ASAP3	ENSG00000088280	ArfGAP with SH3 domain, ankyrin repeat and PH domain 3 [Source:HGNC Symbol;Acc:HGNC:14987]	-0.235824	0.263642	0.29796	0.586979	0.999669
KSPZV1	Placebo	pre-immunization baseline	protected (P) vs. not protected (NP) at 3 months	PTS	ENSG00000150787	6-pyruvoyltetrahydropterin synthase [Source:HGNC Symbol;Acc:HGNC:9689]	0.0672487	2.94911	0.297526	0.587251	0.999669
KSPZV1	Placebo	pre-immunization baseline	protected (P) vs. not protected (NP) at 3 months	DGAT1	ENSG00000185000	diacylglycerol O-acyltransferase 1 [Source:HGNC Symbol;Acc:HGNC:2843]	0.0441178	4.6549	0.297517	0.587257	0.999669
KSPZV1	Placebo	pre-immunization baseline	protected (P) vs. not protected (NP) at 3 months	RLN1	ENSG00000107018	relaxin 1 [Source:HGNC Symbol;Acc:HGNC:10026]	-0.159332	0.466605	0.297472	0.587285	0.999669
KSPZV1	Placebo	pre-immunization baseline	protected (P) vs. not protected (NP) at 3 months	RBM5	ENSG00000003756	RNA binding motif protein 5 [Source:HGNC Symbol;Acc:HGNC:9902]	-0.0220509	7.95795	0.297454	0.587296	0.999669
KSPZV1	Placebo	pre-immunization baseline	protected (P) vs. not protected (NP) at 3 months	CHCHD4	ENSG00000163528	coiled-coil-helix-coiled-coil-helix domain containing 4 [Source:HGNC Symbol;Acc:HGNC:26467]	-0.0503696	2.80612	0.297202	0.587454	0.999669
KSPZV1	Placebo	pre-immunization baseline	protected (P) vs. not protected (NP) at 3 months	PCDHGB6	ENSG00000253305	protocadherin gamma subfamily B, 6 [Source:HGNC Symbol;Acc:HGNC:8713]	-0.193059	1.13581	0.297195	0.587461	0.999669
KSPZV1	Placebo	pre-immunization baseline	protected (P) vs. not protected (NP) at 3 months	NQO1	ENSG00000181019	NAD(P)H quinone dehydrogenase 1 [Source:HGNC Symbol;Acc:HGNC:2874]	0.0898301	1.86288	0.297169	0.587475	0.999669
KSPZV1	Placebo	pre-immunization baseline	protected (P) vs. not protected (NP) at 3 months	RP13-516M14.10	ENSG00000275888	novel transcript, antisense to CSNK1D	0.0684684	2.17439	0.297064	0.58754	0.999669
KSPZV1	Placebo	pre-immunization baseline	protected (P) vs. not protected (NP) at 3 months	NUDT13	ENSG00000166321	nudix hydrolase 13 [Source:HGNC Symbol;Acc:HGNC:18827]	-0.0348554	4.08854	0.297062	0.587542	0.999669
KSPZV1	Placebo	pre-immunization baseline	protected (P) vs. not protected (NP) at 3 months	ITGA10	ENSG00000143127	integrin subunit alpha 10 [Source:HGNC Symbol;Acc:HGNC:6135]	-0.196614	0.49298	0.297033	0.58756	0.999669
KSPZV1	Placebo	pre-immunization baseline	protected (P) vs. not protected (NP) at 3 months	RP11-356C4.5	ENSG00000261172	novel transcript	0.227949	1.19812	0.29674	0.587755	0.999669
KSPZV1	Placebo	pre-immunization baseline	protected (P) vs. not protected (NP) at 3 months	NME9	ENSG00000181322	NME/NM23 family member 9 [Source:HGNC Symbol;Acc:HGNC:21343]	-0.0839487	1.61424	0.296667	0.58779	0.999669
KSPZV1	Placebo	pre-immunization baseline	protected (P) vs. not protected (NP) at 3 months	SLC4A2	ENSG00000164889	solute carrier family 4 member 2 [Source:HGNC Symbol;Acc:HGNC:11028]	0.0403943	4.47197	0.296648	0.587802	0.999669
KSPZV1	Placebo	pre-immunization baseline	protected (P) vs. not protected (NP) at 3 months	HM13-IT1	ENSG00000235313	HM13 intronic transcript 1 [Source:HGNC Symbol;Acc:HGNC:41424]	-0.0822864	0.778459	0.29664	0.587807	0.999669
KSPZV1	Placebo	pre-immunization baseline	protected (P) vs. not protected (NP) at 3 months	RASSF1	ENSG00000068028	Ras association domain family member 1 [Source:HGNC Symbol;Acc:HGNC:9882]	0.0477234	5.43215	0.296637	0.587809	0.999669
KSPZV1	Placebo	pre-immunization baseline	protected (P) vs. not protected (NP) at 3 months	TMEM151B	ENSG00000178233	transmembrane protein 151B [Source:HGNC Symbol;Acc:HGNC:21315]	0.256383	0.218661	0.296519	0.587887	0.999669
KSPZV1	Placebo	pre-immunization baseline	protected (P) vs. not protected (NP) at 3 months	RP11-458J1.1	ENSG00000278834	novel transcript, antisense to SMARCE1	-0.0679425	2.33001	0.296492	0.5879	0.999669
KSPZV1	Placebo	pre-immunization baseline	protected (P) vs. not protected (NP) at 3 months	RP11-263K19.6	ENSG00000236263	novel transcript	0.154679	0.784364	0.296396	0.58796	0.999669
KSPZV1	Placebo	pre-immunization baseline	protected (P) vs. not protected (NP) at 3 months	CTD-2561B21.5	ENSG00000261924	novel transcript, antisense to RPTOR	0.0628192	2.81383	0.296185	0.588093	0.999669
KSPZV1	Placebo	pre-immunization baseline	protected (P) vs. not protected (NP) at 3 months	PCDHGC5	ENSG00000240764	protocadherin gamma subfamily C, 5 [Source:HGNC Symbol;Acc:HGNC:8718]	-0.201053	1.06457	0.295877	0.58829	0.999669
KSPZV1	Placebo	pre-immunization baseline	protected (P) vs. not protected (NP) at 3 months	HRH4	ENSG00000134489	histamine receptor H4 [Source:HGNC Symbol;Acc:HGNC:17383]	0.147157	2.77693	0.295772	0.588379	0.999669
KSPZV1	Placebo	pre-immunization baseline	protected (P) vs. not protected (NP) at 3 months	FBXW7	ENSG00000109670	F-box and WD repeat domain containing 7 [Source:HGNC Symbol;Acc:HGNC:16712]	-0.031594	6.48747	0.29563	0.588442	0.999669
KSPZV1	Placebo	pre-immunization baseline	protected (P) vs. not protected (NP) at 3 months	RP11-338K17.5	ENSG00000279953	novel transcript	0.1504	0.228194	0.295619	0.588448	0.999669
KSPZV1	Placebo	pre-immunization baseline	protected (P) vs. not protected (NP) at 3 months	CAPZA1	ENSG00000116489	capping actin protein of muscle Z-line subunit alpha 1 [Source:HGNC Symbol;Acc:HGNC:1488]	-0.0389803	9.10942	0.295614	0.588452	0.999669
KSPZV1	Placebo	pre-immunization baseline	protected (P) vs. not protected (NP) at 3 months	RP11-712P20.2	ENSG00000266965	novel transcript	-0.159896	1.29319	0.295607	0.588456	0.999669
KSPZV1	Placebo	pre-immunization baseline	protected (P) vs. not protected (NP) at 3 months	NFKBID	ENSG00000167604	NFKB inhibitor delta [Source:HGNC Symbol;Acc:HGNC:15671]	0.0571139	4.03883	0.295549	0.588493	0.999669
KSPZV1	Placebo	pre-immunization baseline	protected (P) vs. not protected (NP) at 3 months	UBE2D3-AS1	ENSG00000246560	UBE2D3 antisense RNA 1 [Source:HGNC Symbol;Acc:HGNC:54095]	-0.121992	0.729878	0.295548	0.588494	0.999669
KSPZV1	Placebo	pre-immunization baseline	protected (P) vs. not protected (NP) at 3 months	RP4-753P9.3	ENSG00000240143	novel transcript	-0.0445775	2.72533	0.295443	0.588559	0.999669
KSPZV1	Placebo	pre-immunization baseline	protected (P) vs. not protected (NP) at 3 months	CTC-429P9.5	ENSG00000267904	novel transcript, sense intronic C19orf42	0.0884187	1.76503	0.29527	0.588668	0.999669
KSPZV1	Placebo	pre-immunization baseline	protected (P) vs. not protected (NP) at 3 months	CTA-339C12.1	ENSG00000259294	novel transcript, antisense to CUX1	-0.133762	-0.116461	0.295176	0.588728	0.999669
KSPZV1	Placebo	pre-immunization baseline	protected (P) vs. not protected (NP) at 3 months	ISY1-RAB43	ENSG00000261796	ISY1-RAB43 readthrough [Source:HGNC Symbol;Acc:HGNC:42969]	-0.0384038	5.24213	0.295111	0.588769	0.999669
KSPZV1	Placebo	pre-immunization baseline	protected (P) vs. not protected (NP) at 3 months	RHOU	ENSG00000116574	ras homolog family member U [Source:HGNC Symbol;Acc:HGNC:17794]	0.0635767	4.31326	0.295009	0.588833	0.999669
KSPZV1	Placebo	pre-immunization baseline	protected (P) vs. not protected (NP) at 3 months	EDF1	ENSG00000107223	endothelial differentiation related factor 1 [Source:HGNC Symbol;Acc:HGNC:3164]	0.0516216	5.33567	0.294856	0.58893	0.999669
KSPZV1	Placebo	pre-immunization baseline	protected (P) vs. not protected (NP) at 3 months	TAS1R3	ENSG00000169962	taste 1 receptor member 3 [Source:HGNC Symbol;Acc:HGNC:15661]	0.191656	0.630057	0.294842	0.588938	0.999669
KSPZV1	Placebo	pre-immunization baseline	protected (P) vs. not protected (NP) at 3 months	RP1-4G17.5	ENSG00000262302	novel protein	-0.0436144	4.03627	0.294669	0.589047	0.999669
KSPZV1	Placebo	pre-immunization baseline	protected (P) vs. not protected (NP) at 3 months	C16orf91	ENSG00000174109	chromosome 16 open reading frame 91 [Source:HGNC Symbol;Acc:HGNC:27558]	0.0622318	2.35144	0.294566	0.589112	0.999669
KSPZV1	Placebo	pre-immunization baseline	protected (P) vs. not protected (NP) at 3 months	NTAQ1	ENSG00000156795	N-terminal glutamine amidase 1 [Source:HGNC Symbol;Acc:HGNC:25490]	-0.0598308	2.50179	0.294527	0.589137	0.999669
KSPZV1	Placebo	pre-immunization baseline	protected (P) vs. not protected (NP) at 3 months	ST20	ENSG00000180953	suppressor of tumorigenicity 20 [Source:HGNC Symbol;Acc:HGNC:33520]	0.0622792	4.65869	0.294477	0.589169	0.999669
KSPZV1	Placebo	pre-immunization baseline	protected (P) vs. not protected (NP) at 3 months	TBC1D15	ENSG00000121749	TBC1 domain family member 15 [Source:HGNC Symbol;Acc:HGNC:25694]	-0.0394092	6.67779	0.294466	0.589175	0.999669
KSPZV1	Placebo	pre-immunization baseline	protected (P) vs. not protected (NP) at 3 months	CSKMT	ENSG00000214756	citrate synthase lysine methyltransferase [Source:HGNC Symbol;Acc:HGNC:33113]	0.0537138	4.16455	0.294403	0.589215	0.999669
KSPZV1	Placebo	pre-immunization baseline	protected (P) vs. not protected (NP) at 3 months	ALCAM	ENSG00000170017	activated leukocyte cell adhesion molecule [Source:HGNC Symbol;Acc:HGNC:400]	-0.0473652	4.81097	0.294395	0.58922	0.999669
KSPZV1	Placebo	pre-immunization baseline	protected (P) vs. not protected (NP) at 3 months	ZNF451	ENSG00000112200	zinc finger protein 451 [Source:HGNC Symbol;Acc:HGNC:21091]	-0.03509	7.92157	0.294209	0.589338	0.999669
KSPZV1	Placebo	pre-immunization baseline	protected (P) vs. not protected (NP) at 3 months	NAMPT	ENSG00000105835	nicotinamide phosphoribosyltransferase [Source:HGNC Symbol;Acc:HGNC:30092]	-0.120306	9.01541	0.294247	0.589394	0.999669
KSPZV1	Placebo	pre-immunization baseline	protected (P) vs. not protected (NP) at 3 months	SUPT20H	ENSG00000102710	SPT20 homolog, SAGA complex component [Source:HGNC Symbol;Acc:HGNC:20596]	0.0268819	7.19033	0.294009	0.589464	0.999669
KSPZV1	Placebo	pre-immunization baseline	protected (P) vs. not protected (NP) at 3 months	RP11-46H11.12	ENSG00000236617	novel transcript	-0.190096	-0.427486	0.293821	0.589583	0.999669
KSPZV1	Placebo	pre-immunization baseline	protected (P) vs. not protected (NP) at 3 months	CPSF3	ENSG00000119203	cleavage and polyadenylation specific factor 3 [Source:HGNC Symbol;Acc:HGNC:2326]	-0.0371371	5.67744	0.29379	0.589602	0.999669
KSPZV1	Placebo	pre-immunization baseline	protected (P) vs. not protected (NP) at 3 months	TMEM204	ENSG00000131634	transmembrane protein 204 [Source:HGNC Symbol;Acc:HGNC:14158]	0.0714953	5.10027	0.293582	0.589749	0.999669
KSPZV1	Placebo	pre-immunization baseline	protected (P) vs. not protected (NP) at 3 months	TRAFD1	ENSG00000135148	TRAF-type zinc finger domain containing 1 [Source:HGNC Symbol;Acc:HGNC:24808]	-0.0578946	5.37412	0.293372	0.589868	0.999669
KSPZV1	Placebo	pre-immunization baseline	protected (P) vs. not protected (NP) at 3 months	ZNF561	ENSG00000171469	zinc finger protein 561 [Source:HGNC Symbol;Acc:HGNC:28684]	0.0301989	4.78934	0.293294	0.589916	0.999669
KSPZV1	Placebo	pre-immunization baseline	protected (P) vs. not protected (NP) at 3 months	IQCN	ENSG00000130518	IQ motif containing N [Source:HGNC Symbol;Acc:HGNC:29350]	-0.0616744	5.29516	0.293275	0.589932	0.999669
KSPZV1	Placebo	pre-immunization baseline	protected (P) vs. not protected (NP) at 3 months	RP11-613C6.2	ENSG00000250751	novel transcript	-0.103283	1.1599	0.293223	0.589961	0.999669
KSPZV1	Placebo	pre-immunization baseline	protected (P) vs. not protected (NP) at 3 months	KLHDC1	ENSG00000197776	kelch domain containing 1 [Source:HGNC Symbol;Acc:HGNC:19836]	-0.0767621	3.21058	0.293125	0.590023	0.999669
KSPZV1	Placebo	pre-immunization baseline	protected (P) vs. not protected (NP) at 3 months	VPS13C	ENSG00000129003	vacuolar protein sorting 13 homolog C [Source:HGNC Symbol;Acc:HGNC:23594]	-0.0417586	9.3977	0.293123	0.590024	0.999669
KSPZV1	Placebo	pre-immunization baseline	protected (P) vs. not protected (NP) at 3 months	EXOSC5	ENSG00000077348	exosome component 5 [Source:HGNC Symbol;Acc:HGNC:24662]	0.0671766	3.17264	0.293096	0.590041	0.999669
KSPZV1	Placebo	pre-immunization baseline	protected (P) vs. not protected (NP) at 3 months	RP11-1049A21.2	ENSG00000257824	novel transcript, antisense to NCKAP1L	-0.0460624	3.39262	0.292782	0.59024	0.999669
KSPZV1	Placebo	pre-immunization baseline	protected (P) vs. not protected (NP) at 3 months	RAB21	ENSG00000080371	RAB21, member RAS oncogene family [Source:HGNC Symbol;Acc:HGNC:18263]	-0.0312288	7.15495	0.292758	0.590255	0.999669
KSPZV1	Placebo	pre-immunization baseline	protected (P) vs. not protected (NP) at 3 months	ABHD4	ENSG00000100439	abhydrolase domain containing 4, N-acyl phospholipase B [Source:HGNC Symbol;Acc:HGNC:20154]	0.0545787	5.0119	0.29237	0.590501	0.999669
KSPZV1	Placebo	pre-immunization baseline	protected (P) vs. not protected (NP) at 3 months	FMNL3	ENSG00000161791	formin like 3 [Source:HGNC Symbol;Acc:HGNC:23698]	0.0360594	7.0984	0.292258	0.590572	0.999669
KSPZV1	Placebo	pre-immunization baseline	protected (P) vs. not protected (NP) at 3 months	SPATA5	ENSG00000145375	spermatogenesis associated 5 [Source:HGNC Symbol;Acc:HGNC:18119]	-0.0368249	5.25638	0.292236	0.590586	0.999669
KSPZV1	Placebo	pre-immunization baseline	protected (P) vs. not protected (NP) at 3 months	RSF1	ENSG00000048649	remodeling and spacing factor 1 [Source:HGNC Symbol;Acc:HGNC:18118]	0.0244784	6.98429	0.291919	0.590787	0.999669
KSPZV1	Placebo	pre-immunization baseline	protected (P) vs. not protected (NP) at 3 months	RP11-855A2.3	ENSG00000266717	novel transcript, antisense to BPTF	0.153067	-0.13427	0.291902	0.590798	0.999669
KSPZV1	Placebo	pre-immunization baseline	protected (P) vs. not protected (NP) at 3 months	MSL2	ENSG00000174579	MSL complex subunit 2 [Source:HGNC Symbol;Acc:HGNC:25544]	0.0208843	7.87489	0.291819	0.59085	0.999669
KSPZV1	Placebo	pre-immunization baseline	protected (P) vs. not protected (NP) at 3 months	ZNF253	ENSG00000256771	zinc finger protein 253 [Source:HGNC Symbol;Acc:HGNC:13497]	-0.0477293	5.86613	0.291814	0.590853	0.999669
KSPZV1	Placebo	pre-immunization baseline	protected (P) vs. not protected (NP) at 3 months	MAGOHB	ENSG00000111196	mago homolog B, exon junction complex subunit [Source:HGNC Symbol;Acc:HGNC:25504]	-0.0514317	4.40525	0.291737	0.590903	0.999669
KSPZV1	Placebo	pre-immunization baseline	protected (P) vs. not protected (NP) at 3 months	RIOK2	ENSG00000058729	RIO kinase 2 [Source:HGNC Symbol;Acc:HGNC:18999]	-0.0395138	5.21232	0.291623	0.590975	0.999669
KSPZV1	Placebo	pre-immunization baseline	protected (P) vs. not protected (NP) at 3 months	TXNDC12	ENSG00000117862	thioredoxin domain containing 12 [Source:HGNC Symbol;Acc:HGNC:24626]	-0.029175	5.61488	0.291475	0.591069	0.999669
KSPZV1	Placebo	pre-immunization baseline	protected (P) vs. not protected (NP) at 3 months	PFN2	ENSG00000070087	profilin 2 [Source:HGNC Symbol;Acc:HGNC:8882]	0.0642954	2.49422	0.291433	0.591096	0.999669
KSPZV1	Placebo	pre-immunization baseline	protected (P) vs. not protected (NP) at 3 months	DDX41	ENSG00000183258	DEAD-box helicase 41 [Source:HGNC Symbol;Acc:HGNC:18674]	-0.0390222	4.41138	0.291407	0.591112	0.999669
KSPZV1	Placebo	pre-immunization baseline	protected (P) vs. not protected (NP) at 3 months	RP11-996F15.2	ENSG00000257176	novel transcript, antisense to FAR2	0.0738209	2.99416	0.291341	0.591154	0.999669
KSPZV1	Placebo	pre-immunization baseline	protected (P) vs. not protected (NP) at 3 months	PIK3R3	ENSG00000117461	phosphoinositide-3-kinase regulatory subunit 3 [Source:HGNC Symbol;Acc:HGNC:8981]	0.0775722	2.90274	0.29131	0.591174	0.999669
KSPZV1	Placebo	pre-immunization baseline	protected (P) vs. not protected (NP) at 3 months	SEPTIN9	ENSG00000184640	septin 9 [Source:HGNC Symbol;Acc:HGNC:7323]	0.0366649	8.46212	0.291285	0.59119	0.999669
KSPZV1	Placebo	pre-immunization baseline	protected (P) vs. not protected (NP) at 3 months	PKN2	ENSG00000065243	protein kinase N2 [Source:HGNC Symbol;Acc:HGNC:9406]	-0.0367625	7.19213	0.291266	0.591202	0.999669
KSPZV1	Placebo	pre-immunization baseline	protected (P) vs. not protected (NP) at 3 months	AC084219.3	ENSG00000267163		-0.0475354	3.80932	0.291126	0.59129	0.999669
KSPZV1	Placebo	pre-immunization baseline	protected (P) vs. not protected (NP) at 3 months	LY75	ENSG00000054219	lymphocyte antigen 75 [Source:HGNC Symbol;Acc:HGNC:6729]	0.0271115	6.89774	0.291003	0.591369	0.999669
KSPZV1	Placebo	pre-immunization baseline	protected (P) vs. not protected (NP) at 3 months	RELA	ENSG00000173039	RELA proto-oncogene, NF-kB subunit [Source:HGNC Symbol;Acc:HGNC:9955]	0.0419266	5.90854	0.290922	0.591421	0.999669
KSPZV1	Placebo	pre-immunization baseline	protected (P) vs. not protected (NP) at 3 months	DDX52	ENSG00000278053	DExD-box helicase 52 [Source:HGNC Symbol;Acc:HGNC:20038]	-0.290781	1.57864	0.290975	0.59145	0.999669
KSPZV1	Placebo	pre-immunization baseline	protected (P) vs. not protected (NP) at 3 months	BLOC1S4	ENSG00000186222	biogenesis of lysosomal organelles complex 1 subunit 4 [Source:HGNC Symbol;Acc:HGNC:24206]	0.0527439	3.36142	0.290828	0.59148	0.999669
KSPZV1	Placebo	pre-immunization baseline	protected (P) vs. not protected (NP) at 3 months	SLC15A4	ENSG00000139370	solute carrier family 15 member 4 [Source:HGNC Symbol;Acc:HGNC:23090]	0.0384815	5.81284	0.290815	0.591489	0.999669
KSPZV1	Placebo	pre-immunization baseline	protected (P) vs. not protected (NP) at 3 months	CNOT10	ENSG00000182973	CCR4-NOT transcription complex subunit 10 [Source:HGNC Symbol;Acc:HGNC:23817]	0.0292962	5.8968	0.290814	0.591489	0.999669
KSPZV1	Placebo	pre-immunization baseline	protected (P) vs. not protected (NP) at 3 months	CHMP4B	ENSG00000101421	charged multivesicular body protein 4B [Source:HGNC Symbol;Acc:HGNC:16171]	0.0395728	6.27099	0.290798	0.591499	0.999669
KSPZV1	Placebo	pre-immunization baseline	protected (P) vs. not protected (NP) at 3 months	RP11-353N4.6	ENSG00000275557	novel transcript	-0.0671924	1.93952	0.290788	0.591505	0.999669
KSPZV1	Placebo	pre-immunization baseline	protected (P) vs. not protected (NP) at 3 months	ATP5F1A	ENSG00000152234	ATP synthase F1 subunit alpha [Source:HGNC Symbol;Acc:HGNC:823]	-0.0290597	7.36835	0.290591	0.591631	0.999669
KSPZV1	Placebo	pre-immunization baseline	protected (P) vs. not protected (NP) at 3 months	TOR1B	ENSG00000136816	torsin family 1 member B [Source:HGNC Symbol;Acc:HGNC:11995]	0.0430603	5.48903	0.290574	0.591642	0.999669
KSPZV1	Placebo	pre-immunization baseline	protected (P) vs. not protected (NP) at 3 months	GLYR1	ENSG00000140632	glyoxylate reductase 1 homolog [Source:HGNC Symbol;Acc:HGNC:24434]	-0.026327	6.46755	0.290567	0.591646	0.999669
KSPZV1	Placebo	pre-immunization baseline	protected (P) vs. not protected (NP) at 3 months	PKD1	ENSG00000008710	polycystin 1, transient receptor potential channel interacting [Source:HGNC Symbol;Acc:HGNC:9008]	-0.0436703	5.14639	0.290411	0.591745	0.999669
KSPZV1	Placebo	pre-immunization baseline	protected (P) vs. not protected (NP) at 3 months	HNRNPH1	ENSG00000169045	heterogeneous nuclear ribonucleoprotein H1 [Source:HGNC Symbol;Acc:HGNC:5041]	-0.0284686	8.457	0.290388	0.59176	0.999669
KSPZV1	Placebo	pre-immunization baseline	protected (P) vs. not protected (NP) at 3 months	MYO7B	ENSG00000169994	myosin VIIB [Source:HGNC Symbol;Acc:HGNC:7607]	-0.145056	3.4301	0.290464	0.591762	0.999669
KSPZV1	Placebo	pre-immunization baseline	protected (P) vs. not protected (NP) at 3 months	ANKRD42	ENSG00000137494	ankyrin repeat domain 42 [Source:HGNC Symbol;Acc:HGNC:26752]	-0.0580928	3.93237	0.290324	0.591801	0.999669
KSPZV1	Placebo	pre-immunization baseline	protected (P) vs. not protected (NP) at 3 months	CARNMT1	ENSG00000156017	carnosine N-methyltransferase 1 [Source:HGNC Symbol;Acc:HGNC:23435]	0.0444091	5.66561	0.2902	0.59188	0.999669
KSPZV1	Placebo	pre-immunization baseline	protected (P) vs. not protected (NP) at 3 months	RP11-25K19.1	ENSG00000167912	novel transcript	0.0728904	2.99151	0.290194	0.591883	0.999669
KSPZV1	Placebo	pre-immunization baseline	protected (P) vs. not protected (NP) at 3 months	LHX4	ENSG00000121454	LIM homeobox 4 [Source:HGNC Symbol;Acc:HGNC:21734]	0.0343838	5.12185	0.290125	0.591928	0.999669
KSPZV1	Placebo	pre-immunization baseline	protected (P) vs. not protected (NP) at 3 months	RP11-303E16.9	ENSG00000278985	novel transcript	-0.0827616	1.45973	0.290115	0.591934	0.999669
KSPZV1	Placebo	pre-immunization baseline	protected (P) vs. not protected (NP) at 3 months	DOCK4-AS1	ENSG00000225572	DOCK4 antisense RNA 1 [Source:HGNC Symbol;Acc:HGNC:40876]	0.222797	0.490697	0.289956	0.592035	0.999669
KSPZV1	Placebo	pre-immunization baseline	protected (P) vs. not protected (NP) at 3 months	MAD1L1	ENSG00000002822	mitotic arrest deficient 1 like 1 [Source:HGNC Symbol;Acc:HGNC:6762]	-0.0527613	5.12047	0.28983	0.592115	0.999669
KSPZV1	Placebo	pre-immunization baseline	protected (P) vs. not protected (NP) at 3 months	RP11-1036E20.9	ENSG00000214797	novel transcript	-0.118615	2.05783	0.289764	0.592158	0.999669
KSPZV1	Placebo	pre-immunization baseline	protected (P) vs. not protected (NP) at 3 months	MCF2L	ENSG00000126217	MCF.2 cell line derived transforming sequence like [Source:HGNC Symbol;Acc:HGNC:14576]	-0.0983469	3.21335	0.289764	0.592161	0.999669
KSPZV1	Placebo	pre-immunization baseline	protected (P) vs. not protected (NP) at 3 months	RP11-227G15.12	ENSG00000279762	novel transcript, antisense to PSMD11	-0.136347	0.845319	0.289723	0.592184	0.999669
KSPZV1	Placebo	pre-immunization baseline	protected (P) vs. not protected (NP) at 3 months	ZNF883	ENSG00000228623	zinc finger protein 883 [Source:HGNC Symbol;Acc:HGNC:27271]	0.146188	1.98809	0.289562	0.592291	0.999669
KSPZV1	Placebo	pre-immunization baseline	protected (P) vs. not protected (NP) at 3 months	GATC	ENSG00000257218	glutamyl-tRNA amidotransferase subunit C [Source:HGNC Symbol;Acc:HGNC:25068]	0.0246953	6.56921	0.289501	0.592325	0.999669
KSPZV1	Placebo	pre-immunization baseline	protected (P) vs. not protected (NP) at 3 months	U47924.30	ENSG00000272201		-0.0699251	2.97495	0.289403	0.592388	0.999669
KSPZV1	Placebo	pre-immunization baseline	protected (P) vs. not protected (NP) at 3 months	ACADVL	ENSG00000072778	acyl-CoA dehydrogenase very long chain [Source:HGNC Symbol;Acc:HGNC:92]	0.0364961	5.41833	0.289386	0.592399	0.999669
KSPZV1	Placebo	pre-immunization baseline	protected (P) vs. not protected (NP) at 3 months	CDK2	ENSG00000123374	cyclin dependent kinase 2 [Source:HGNC Symbol;Acc:HGNC:1771]	0.0597379	4.33255	0.289238	0.592493	0.999669
KSPZV1	Placebo	pre-immunization baseline	protected (P) vs. not protected (NP) at 3 months	CCDC9	ENSG00000105321	coiled-coil domain containing 9 [Source:HGNC Symbol;Acc:HGNC:24560]	-0.0678747	2.74283	0.28922	0.592505	0.999669
KSPZV1	Placebo	pre-immunization baseline	protected (P) vs. not protected (NP) at 3 months	NR1I3	ENSG00000143257	nuclear receptor subfamily 1 group I member 3 [Source:HGNC Symbol;Acc:HGNC:7969]	-0.0978515	1.57422	0.289174	0.592534	0.999669
KSPZV1	Placebo	pre-immunization baseline	protected (P) vs. not protected (NP) at 3 months	MCRIP2	ENSG00000172366	MAPK regulated corepressor interacting protein 2 [Source:HGNC Symbol;Acc:HGNC:14142]	-0.0489036	4.01309	0.288766	0.592794	0.999669
KSPZV1	Placebo	pre-immunization baseline	protected (P) vs. not protected (NP) at 3 months	NAB2	ENSG00000166886	NGFI-A binding protein 2 [Source:HGNC Symbol;Acc:HGNC:7627]	-0.0479524	3.29885	0.28876	0.592799	0.999669
KSPZV1	Placebo	pre-immunization baseline	protected (P) vs. not protected (NP) at 3 months	SRGAP2B	ENSG00000196369	SLIT-ROBO Rho GTPase activating protein 2B [Source:HGNC Symbol;Acc:HGNC:35237]	0.138675	2.44691	0.288654	0.592879	0.999669
KSPZV1	Placebo	pre-immunization baseline	protected (P) vs. not protected (NP) at 3 months	ATN1	ENSG00000111676	atrophin 1 [Source:HGNC Symbol;Acc:HGNC:3033]	0.0481081	5.03212	0.288633	0.59288	0.999669
KSPZV1	Placebo	pre-immunization baseline	protected (P) vs. not protected (NP) at 3 months	PLK3	ENSG00000173846	polo like kinase 3 [Source:HGNC Symbol;Acc:HGNC:2154]	0.0571096	4.31365	0.28862	0.592888	0.999669
KSPZV1	Placebo	pre-immunization baseline	protected (P) vs. not protected (NP) at 3 months	RFFL	ENSG00000092871	ring finger and FYVE like domain containing E3 ubiquitin protein ligase [Source:HGNC Symbol;Acc:HGNC:24821]	0.0274788	6.79978	0.288579	0.592914	0.999669
KSPZV1	Placebo	pre-immunization baseline	protected (P) vs. not protected (NP) at 3 months	LONRF3	ENSG00000175556	LON peptidase N-terminal domain and ring finger 3 [Source:HGNC Symbol;Acc:HGNC:21152]	0.14869	0.853007	0.288558	0.592928	0.999669
KSPZV1	Placebo	pre-immunization baseline	protected (P) vs. not protected (NP) at 3 months	BRSK1	ENSG00000160469	BR serine/threonine kinase 1 [Source:HGNC Symbol;Acc:HGNC:18994]	-0.200119	0.429031	0.288489	0.592972	0.999669
KSPZV1	Placebo	pre-immunization baseline	protected (P) vs. not protected (NP) at 3 months	RP11-700H6.1	ENSG00000247011	novel transcript	0.116173	0.804647	0.288425	0.593012	0.999669
KSPZV1	Placebo	pre-immunization baseline	protected (P) vs. not protected (NP) at 3 months	SH3D21	ENSG00000214193	SH3 domain containing 21 [Source:HGNC Symbol;Acc:HGNC:26236]	-0.20666	0.224751	0.288412	0.593021	0.999669
KSPZV1	Placebo	pre-immunization baseline	protected (P) vs. not protected (NP) at 3 months	ZNF821	ENSG00000102984	zinc finger protein 821 [Source:HGNC Symbol;Acc:HGNC:28043]	0.0788638	2.21543	0.288349	0.593061	0.999669
KSPZV1	Placebo	pre-immunization baseline	protected (P) vs. not protected (NP) at 3 months	LRRN1	ENSG00000175928	leucine rich repeat neuronal 1 [Source:HGNC Symbol;Acc:HGNC:20980]	-0.183729	1.96086	0.288362	0.593075	0.999669
KSPZV1	Placebo	pre-immunization baseline	protected (P) vs. not protected (NP) at 3 months	GPR171	ENSG00000174946	G protein-coupled receptor 171 [Source:HGNC Symbol;Acc:HGNC:30057]	0.0572214	6.46339	0.288314	0.593089	0.999669
KSPZV1	Placebo	pre-immunization baseline	protected (P) vs. not protected (NP) at 3 months	TAMALIN	ENSG00000161835	trafficking regulator and scaffold protein tamalin [Source:HGNC Symbol;Acc:HGNC:18707]	0.0993541	1.74811	0.288272	0.59311	0.999669
KSPZV1	Placebo	pre-immunization baseline	protected (P) vs. not protected (NP) at 3 months	SOWAHC	ENSG00000198142	sosondowah ankyrin repeat domain family member C [Source:HGNC Symbol;Acc:HGNC:26149]	0.128612	1.57251	0.288259	0.593119	0.999669
KSPZV1	Placebo	pre-immunization baseline	protected (P) vs. not protected (NP) at 3 months	CNIH1	ENSG00000100528	cornichon family AMPA receptor auxiliary protein 1 [Source:HGNC Symbol;Acc:HGNC:19431]	-0.0423815	5.85423	0.288191	0.593162	0.999669
KSPZV1	Placebo	pre-immunization baseline	protected (P) vs. not protected (NP) at 3 months	IFFO1	ENSG00000010295	intermediate filament family orphan 1 [Source:HGNC Symbol;Acc:HGNC:24970]	0.0482909	3.86005	0.288161	0.593181	0.999669
KSPZV1	Placebo	pre-immunization baseline	protected (P) vs. not protected (NP) at 3 months	RP5-1112D6.7	ENSG00000271789	novel transcript	-0.0686604	2.68935	0.288143	0.593193	0.999669
KSPZV1	Placebo	pre-immunization baseline	protected (P) vs. not protected (NP) at 3 months	DCAKD	ENSG00000172992	dephospho-CoA kinase domain containing [Source:HGNC Symbol;Acc:HGNC:26238]	0.0393873	4.4208	0.288006	0.593281	0.999669
KSPZV1	Placebo	pre-immunization baseline	protected (P) vs. not protected (NP) at 3 months	NXPH3	ENSG00000182575	neurexophilin 3 [Source:HGNC Symbol;Acc:HGNC:8077]	-0.198954	0.973356	0.287982	0.593299	0.999669
KSPZV1	Placebo	pre-immunization baseline	protected (P) vs. not protected (NP) at 3 months	RP11-356C4.3	ENSG00000260507	novel transcript	-0.184302	1.19644	0.287817	0.593402	0.999669
KSPZV1	Placebo	pre-immunization baseline	protected (P) vs. not protected (NP) at 3 months	ASNS	ENSG00000070669	asparagine synthetase (glutamine-hydrolyzing) [Source:HGNC Symbol;Acc:HGNC:753]	-0.0535011	3.62236	0.287807	0.593408	0.999669
KSPZV1	Placebo	pre-immunization baseline	protected (P) vs. not protected (NP) at 3 months	BSG-AS1	ENSG00000267751	BSG antisense RNA 1 [Source:HGNC Symbol;Acc:HGNC:55286]	0.1563	0.427624	0.28769	0.593483	0.999669
KSPZV1	Placebo	pre-immunization baseline	protected (P) vs. not protected (NP) at 3 months	ZFP14	ENSG00000142065	ZFP14 zinc finger protein [Source:HGNC Symbol;Acc:HGNC:29312]	-0.0344364	5.24788	0.28757	0.59356	0.999669
KSPZV1	Placebo	pre-immunization baseline	protected (P) vs. not protected (NP) at 3 months	MRPL44	ENSG00000135900	mitochondrial ribosomal protein L44 [Source:HGNC Symbol;Acc:HGNC:16650]	-0.0325832	5.21241	0.287326	0.593716	0.999669
KSPZV1	Placebo	pre-immunization baseline	protected (P) vs. not protected (NP) at 3 months	TUBE1	ENSG00000074935	tubulin epsilon 1 [Source:HGNC Symbol;Acc:HGNC:20775]	-0.0486555	4.51909	0.287318	0.593721	0.999669
KSPZV1	Placebo	pre-immunization baseline	protected (P) vs. not protected (NP) at 3 months	MED11	ENSG00000161920	mediator complex subunit 11 [Source:HGNC Symbol;Acc:HGNC:32687]	-0.0691589	2.67979	0.287293	0.593737	0.999669
KSPZV1	Placebo	pre-immunization baseline	protected (P) vs. not protected (NP) at 3 months	BBC3	ENSG00000105327	BCL2 binding component 3 [Source:HGNC Symbol;Acc:HGNC:17868]	0.119885	2.34797	0.287252	0.593764	0.999669
KSPZV1	Placebo	pre-immunization baseline	protected (P) vs. not protected (NP) at 3 months	ANKEF1	ENSG00000132623	ankyrin repeat and EF-hand domain containing 1 [Source:HGNC Symbol;Acc:HGNC:15803]	-0.0926604	3.13408	0.287242	0.59377	0.999669
KSPZV1	Placebo	pre-immunization baseline	protected (P) vs. not protected (NP) at 3 months	EFNB1	ENSG00000090776	ephrin B1 [Source:HGNC Symbol;Acc:HGNC:3226]	0.0876282	2.55818	0.287204	0.593794	0.999669
KSPZV1	Placebo	pre-immunization baseline	protected (P) vs. not protected (NP) at 3 months	LINC02709	ENSG00000245522	long intergenic non-protein coding RNA 2709 [Source:HGNC Symbol;Acc:HGNC:54226]	-0.109064	1.32536	0.287171	0.593816	0.999669
KSPZV1	Placebo	pre-immunization baseline	protected (P) vs. not protected (NP) at 3 months	MYH7B	ENSG00000078814	myosin heavy chain 7B [Source:HGNC Symbol;Acc:HGNC:15906]	-0.0910366	2.9622	0.28716	0.593823	0.999669
KSPZV1	Placebo	pre-immunization baseline	protected (P) vs. not protected (NP) at 3 months	EIF6	ENSG00000242372	eukaryotic translation initiation factor 6 [Source:HGNC Symbol;Acc:HGNC:6159]	-0.0431964	3.7642	0.287126	0.593844	0.999669
KSPZV1	Placebo	pre-immunization baseline	protected (P) vs. not protected (NP) at 3 months	CH17-189H20.1	ENSG00000274265	novel transcript	0.0604285	2.86065	0.28702	0.593913	0.999669
KSPZV1	Placebo	pre-immunization baseline	protected (P) vs. not protected (NP) at 3 months	PLCB2	ENSG00000137841	phospholipase C beta 2 [Source:HGNC Symbol;Acc:HGNC:9055]	0.0468366	6.54369	0.286945	0.59396	0.999669
KSPZV1	Placebo	pre-immunization baseline	protected (P) vs. not protected (NP) at 3 months	TRBV9	ENSG00000211716	T cell receptor beta variable 9 [Source:HGNC Symbol;Acc:HGNC:12246]	-0.291109	0.0959671	0.286956	0.593968	0.999669
KSPZV1	Placebo	pre-immunization baseline	protected (P) vs. not protected (NP) at 3 months	SZT2-AS1	ENSG00000229372	SZT2 antisense RNA 1 [Source:HGNC Symbol;Acc:HGNC:41225]	-0.104397	1.26438	0.286851	0.594021	0.999669
KSPZV1	Placebo	pre-immunization baseline	protected (P) vs. not protected (NP) at 3 months	KIAA1671-AS1	ENSG00000203280	KIAA1671 antisense RNA 1 [Source:HGNC Symbol;Acc:HGNC:41238]	-0.146509	-0.43665	0.286734	0.594096	0.999669
KSPZV1	Placebo	pre-immunization baseline	protected (P) vs. not protected (NP) at 3 months	RALY	ENSG00000125970	RALY heterogeneous nuclear ribonucleoprotein [Source:HGNC Symbol;Acc:HGNC:15921]	-0.0318627	6.28478	0.286656	0.594147	0.999669
KSPZV1	Placebo	pre-immunization baseline	protected (P) vs. not protected (NP) at 3 months	SRSF5	ENSG00000100650	serine and arginine rich splicing factor 5 [Source:HGNC Symbol;Acc:HGNC:10787]	-0.0232959	7.90678	0.286617	0.594171	0.999669
KSPZV1	Placebo	pre-immunization baseline	protected (P) vs. not protected (NP) at 3 months	CLEC12B	ENSG00000256660	C-type lectin domain family 12 member B [Source:HGNC Symbol;Acc:HGNC:31966]	-0.175899	2.31071	0.286664	0.594172	0.999669
KSPZV1	Placebo	pre-immunization baseline	protected (P) vs. not protected (NP) at 3 months	AHCY	ENSG00000101444	adenosylhomocysteinase [Source:HGNC Symbol;Acc:HGNC:343]	-0.0408218	4.7716	0.28657	0.594201	0.999669
KSPZV1	Placebo	pre-immunization baseline	protected (P) vs. not protected (NP) at 3 months	ILF3	ENSG00000129351	interleukin enhancer binding factor 3 [Source:HGNC Symbol;Acc:HGNC:6038]	-0.0249729	7.1068	0.286488	0.594254	0.999669
KSPZV1	Placebo	pre-immunization baseline	protected (P) vs. not protected (NP) at 3 months	CTNNA1	ENSG00000044115	catenin alpha 1 [Source:HGNC Symbol;Acc:HGNC:2509]	0.0646343	5.21997	0.286484	0.594263	0.999669
KSPZV1	Placebo	pre-immunization baseline	protected (P) vs. not protected (NP) at 3 months	RP11-517I3.2	ENSG00000279118	tec	0.192324	0.0739363	0.286298	0.594376	0.999669
KSPZV1	Placebo	pre-immunization baseline	protected (P) vs. not protected (NP) at 3 months	CD47	ENSG00000196776	CD47 molecule [Source:HGNC Symbol;Acc:HGNC:1682]	-0.0298241	9.20298	0.286189	0.594446	0.999669
KSPZV1	Placebo	pre-immunization baseline	protected (P) vs. not protected (NP) at 3 months	SMG7-AS1	ENSG00000232860	SMG7 antisense RNA 1 [Source:HGNC Symbol;Acc:HGNC:24518]	0.149523	0.298682	0.286102	0.594502	0.999669
KSPZV1	Placebo	pre-immunization baseline	protected (P) vs. not protected (NP) at 3 months	SPTAN1	ENSG00000197694	spectrin alpha, non-erythrocytic 1 [Source:HGNC Symbol;Acc:HGNC:11273]	0.042807	7.69353	0.286049	0.594536	0.999669
KSPZV1	Placebo	pre-immunization baseline	protected (P) vs. not protected (NP) at 3 months	CORO6	ENSG00000167549	coronin 6 [Source:HGNC Symbol;Acc:HGNC:21356]	-0.264023	0.488168	0.285918	0.594633	0.999669
KSPZV1	Placebo	pre-immunization baseline	protected (P) vs. not protected (NP) at 3 months	CTC-203F4.2	ENSG00000270021	novel transcript, antisense to H2AFY	0.131599	1.18301	0.285888	0.594639	0.999669
KSPZV1	Placebo	pre-immunization baseline	protected (P) vs. not protected (NP) at 3 months	RPL32	ENSG00000144713	ribosomal protein L32 [Source:HGNC Symbol;Acc:HGNC:10336]	-0.0424321	9.57207	0.28582	0.594683	0.999669
KSPZV1	Placebo	pre-immunization baseline	protected (P) vs. not protected (NP) at 3 months	FCRL3	ENSG00000160856	Fc receptor like 3 [Source:HGNC Symbol;Acc:HGNC:18506]	-0.0547625	6.98441	0.285795	0.594703	0.999669
KSPZV1	Placebo	pre-immunization baseline	protected (P) vs. not protected (NP) at 3 months	RRBP1	ENSG00000125844	ribosome binding protein 1 [Source:HGNC Symbol;Acc:HGNC:10448]	0.07158	4.55733	0.285765	0.594725	0.999669
KSPZV1	Placebo	pre-immunization baseline	protected (P) vs. not protected (NP) at 3 months	CLIP4	ENSG00000115295	CAP-Gly domain containing linker protein family member 4 [Source:HGNC Symbol;Acc:HGNC:26108]	-0.04146	5.8034	0.285711	0.594754	0.999669
KSPZV1	Placebo	pre-immunization baseline	protected (P) vs. not protected (NP) at 3 months	MEF2C-AS1	ENSG00000248309	MEF2C antisense RNA 1 [Source:HGNC Symbol;Acc:HGNC:48908]	-0.128192	2.09953	0.285683	0.594771	0.999669
KSPZV1	Placebo	pre-immunization baseline	protected (P) vs. not protected (NP) at 3 months	MUC5B	ENSG00000117983	mucin 5B, oligomeric mucus/gel-forming [Source:HGNC Symbol;Acc:HGNC:7516]	-0.381384	1.41763	0.285726	0.594823	0.999669
KSPZV1	Placebo	pre-immunization baseline	protected (P) vs. not protected (NP) at 3 months	PRPF40A	ENSG00000196504	pre-mRNA processing factor 40 homolog A [Source:HGNC Symbol;Acc:HGNC:16463]	-0.0355612	7.84341	0.285555	0.594854	0.999669
KSPZV1	Placebo	pre-immunization baseline	protected (P) vs. not protected (NP) at 3 months	IFRD1	ENSG00000006652	interferon related developmental regulator 1 [Source:HGNC Symbol;Acc:HGNC:5456]	-0.0468397	5.82894	0.285442	0.594927	0.999669
KSPZV1	Placebo	pre-immunization baseline	protected (P) vs. not protected (NP) at 3 months	WDR74	ENSG00000133316	WD repeat domain 74 [Source:HGNC Symbol;Acc:HGNC:25529]	0.0567392	4.47973	0.28544	0.594928	0.999669
KSPZV1	Placebo	pre-immunization baseline	protected (P) vs. not protected (NP) at 3 months	RP11-714G18.1	ENSG00000250410	novel transcript	0.0975381	0.521534	0.285428	0.594936	0.999669
KSPZV1	Placebo	pre-immunization baseline	protected (P) vs. not protected (NP) at 3 months	CYBC1	ENSG00000178927	cytochrome b-245 chaperone 1 [Source:HGNC Symbol;Acc:HGNC:28672]	0.0312658	7.3351	0.285346	0.594988	0.999669
KSPZV1	Placebo	pre-immunization baseline	protected (P) vs. not protected (NP) at 3 months	SLC7A7	ENSG00000155465	solute carrier family 7 member 7 [Source:HGNC Symbol;Acc:HGNC:11065]	0.0666419	5.9571	0.285323	0.595022	0.999669
KSPZV1	Placebo	pre-immunization baseline	protected (P) vs. not protected (NP) at 3 months	FSCN3	ENSG00000106328	fascin actin-bundling protein 3 [Source:HGNC Symbol;Acc:HGNC:3961]	-0.107912	0.980709	0.285165	0.595105	0.999669
KSPZV1	Placebo	pre-immunization baseline	protected (P) vs. not protected (NP) at 3 months	DHPS	ENSG00000095059	deoxyhypusine synthase [Source:HGNC Symbol;Acc:HGNC:2869]	-0.0471247	4.98923	0.285015	0.595202	0.999669
KSPZV1	Placebo	pre-immunization baseline	protected (P) vs. not protected (NP) at 3 months	CBL	ENSG00000110395	Cbl proto-oncogene [Source:HGNC Symbol;Acc:HGNC:1541]	0.0387003	7.58564	0.284942	0.595249	0.999669
KSPZV1	Placebo	pre-immunization baseline	protected (P) vs. not protected (NP) at 3 months	ZNF132	ENSG00000131849	zinc finger protein 132 [Source:HGNC Symbol;Acc:HGNC:12916]	0.0665082	3.53375	0.284789	0.595347	0.999669
KSPZV1	Placebo	pre-immunization baseline	protected (P) vs. not protected (NP) at 3 months	ELK4	ENSG00000158711	ETS transcription factor ELK4 [Source:HGNC Symbol;Acc:HGNC:3326]	-0.0307015	9.23653	0.284728	0.595387	0.999669
KSPZV1	Placebo	pre-immunization baseline	protected (P) vs. not protected (NP) at 3 months	GTF3C5	ENSG00000148308	general transcription factor IIIC subunit 5 [Source:HGNC Symbol;Acc:HGNC:4668]	0.0358386	4.7592	0.284608	0.595464	0.999669
KSPZV1	Placebo	pre-immunization baseline	protected (P) vs. not protected (NP) at 3 months	IQCH-AS1	ENSG00000259673	IQCH antisense RNA 1 [Source:HGNC Symbol;Acc:HGNC:44104]	0.0729355	3.25768	0.284566	0.595491	0.999669
KSPZV1	Placebo	pre-immunization baseline	protected (P) vs. not protected (NP) at 3 months	GPR174	ENSG00000147138	G protein-coupled receptor 174 [Source:HGNC Symbol;Acc:HGNC:30245]	0.0504237	6.15261	0.284554	0.595499	0.999669
KSPZV1	Placebo	pre-immunization baseline	protected (P) vs. not protected (NP) at 3 months	CTD-2587H24.10	ENSG00000267649	novel transcript	-0.109867	1.02452	0.284521	0.59552	0.999669
KSPZV1	Placebo	pre-immunization baseline	protected (P) vs. not protected (NP) at 3 months	LAMTOR2	ENSG00000116586	late endosomal/lysosomal adaptor, MAPK and MTOR activator 2 [Source:HGNC Symbol;Acc:HGNC:29796]	-0.0541911	3.41778	0.284511	0.595527	0.999669
KSPZV1	Placebo	pre-immunization baseline	protected (P) vs. not protected (NP) at 3 months	ACSL4	ENSG00000068366	acyl-CoA synthetase long chain family member 4 [Source:HGNC Symbol;Acc:HGNC:3571]	-0.0485053	6.60394	0.284482	0.595545	0.999669
KSPZV1	Placebo	pre-immunization baseline	protected (P) vs. not protected (NP) at 3 months	PAX8-AS1	ENSG00000189223	PAX8 antisense RNA 1 [Source:HGNC Symbol;Acc:HGNC:49271]	-0.184513	3.50658	0.284573	0.595566	0.999669
KSPZV1	Placebo	pre-immunization baseline	protected (P) vs. not protected (NP) at 3 months	TBL3	ENSG00000183751	transducin beta like 3 [Source:HGNC Symbol;Acc:HGNC:11587]	0.0501666	4.0434	0.28437	0.595618	0.999669
KSPZV1	Placebo	pre-immunization baseline	protected (P) vs. not protected (NP) at 3 months	C4orf50	ENSG00000181215	chromosome 4 open reading frame 50 [Source:HGNC Symbol;Acc:HGNC:33766]	0.256877	0.417123	0.284382	0.595618	0.999669
KSPZV1	Placebo	pre-immunization baseline	protected (P) vs. not protected (NP) at 3 months	KCNMB1	ENSG00000145936	potassium calcium-activated channel subfamily M regulatory beta subunit 1 [Source:HGNC Symbol;Acc:HGNC:6285]	0.137515	1.67539	0.284354	0.595628	0.999669
KSPZV1	Placebo	pre-immunization baseline	protected (P) vs. not protected (NP) at 3 months	ERMN	ENSG00000136541	ermin [Source:HGNC Symbol;Acc:HGNC:29208]	-0.120015	2.49012	0.284325	0.595649	0.999669
KSPZV1	Placebo	pre-immunization baseline	protected (P) vs. not protected (NP) at 3 months	ECE1-AS1	ENSG00000231105	ECE1 antisense RNA 1 [Source:HGNC Symbol;Acc:HGNC:40203]	0.065946	2.27242	0.284163	0.595751	0.999669
KSPZV1	Placebo	pre-immunization baseline	protected (P) vs. not protected (NP) at 3 months	C2orf49	ENSG00000135974	chromosome 2 open reading frame 49 [Source:HGNC Symbol;Acc:HGNC:28772]	0.0270635	5.60443	0.284152	0.595758	0.999669
KSPZV1	Placebo	pre-immunization baseline	protected (P) vs. not protected (NP) at 3 months	ERI2	ENSG00000196678	ERI1 exoribonuclease family member 2 [Source:HGNC Symbol;Acc:HGNC:30541]	0.107621	2.78691	0.28409	0.595801	0.999669
KSPZV1	Placebo	pre-immunization baseline	protected (P) vs. not protected (NP) at 3 months	KCNIP4	ENSG00000185774	potassium voltage-gated channel interacting protein 4 [Source:HGNC Symbol;Acc:HGNC:30083]	0.112774	2.04121	0.284037	0.595833	0.999669
KSPZV1	Placebo	pre-immunization baseline	protected (P) vs. not protected (NP) at 3 months	XAB2	ENSG00000076924	XPA binding protein 2 [Source:HGNC Symbol;Acc:HGNC:14089]	0.0420142	5.01879	0.284017	0.595846	0.999669
KSPZV1	Placebo	pre-immunization baseline	protected (P) vs. not protected (NP) at 3 months	MVB12A	ENSG00000141971	multivesicular body subunit 12A [Source:HGNC Symbol;Acc:HGNC:25153]	0.0377373	4.32935	0.283953	0.595887	0.999669
KSPZV1	Placebo	pre-immunization baseline	protected (P) vs. not protected (NP) at 3 months	TDRKH	ENSG00000182134	tudor and KH domain containing [Source:HGNC Symbol;Acc:HGNC:11713]	-0.0611491	2.47491	0.283679	0.596064	0.999669
KSPZV1	Placebo	pre-immunization baseline	protected (P) vs. not protected (NP) at 3 months	COLCA1	ENSG00000196167	colorectal cancer associated 1 [Source:HGNC Symbol;Acc:HGNC:33789]	-0.275044	0.256124	0.283564	0.596145	0.999669
KSPZV1	Placebo	pre-immunization baseline	protected (P) vs. not protected (NP) at 3 months	FMNL2	ENSG00000157827	formin like 2 [Source:HGNC Symbol;Acc:HGNC:18267]	0.0564229	3.94907	0.283364	0.596268	0.999669
KSPZV1	Placebo	pre-immunization baseline	protected (P) vs. not protected (NP) at 3 months	TTPAL	ENSG00000124120	alpha tocopherol transfer protein like [Source:HGNC Symbol;Acc:HGNC:16114]	-0.0237814	6.13198	0.283327	0.596292	0.999669
KSPZV1	Placebo	pre-immunization baseline	protected (P) vs. not protected (NP) at 3 months	LINC00938	ENSG00000273015	novel transcript	-0.0463718	6.29636	0.283287	0.596318	0.999669
KSPZV1	Placebo	pre-immunization baseline	protected (P) vs. not protected (NP) at 3 months	MINAR1	ENSG00000169330	membrane integral NOTCH2 associated receptor 1 [Source:HGNC Symbol;Acc:HGNC:29172]	-0.124617	1.78865	0.283221	0.59636	0.999669
KSPZV1	Placebo	pre-immunization baseline	protected (P) vs. not protected (NP) at 3 months	UFSP2	ENSG00000109775	UFM1 specific peptidase 2 [Source:HGNC Symbol;Acc:HGNC:25640]	0.0315509	4.71291	0.283135	0.596416	0.999669
KSPZV1	Placebo	pre-immunization baseline	protected (P) vs. not protected (NP) at 3 months	AFTPH	ENSG00000119844	aftiphilin [Source:HGNC Symbol;Acc:HGNC:25951]	-0.0229752	7.37967	0.283121	0.596425	0.999669
KSPZV1	Placebo	pre-immunization baseline	protected (P) vs. not protected (NP) at 3 months	RP11-54C4.3	ENSG00000275765	novel transcript	0.104725	1.30946	0.282926	0.596551	0.999669
KSPZV1	Placebo	pre-immunization baseline	protected (P) vs. not protected (NP) at 3 months	PPP1R7	ENSG00000115685	protein phosphatase 1 regulatory subunit 7 [Source:HGNC Symbol;Acc:HGNC:9295]	-0.0280564	5.26529	0.282916	0.596558	0.999669
KSPZV1	Placebo	pre-immunization baseline	protected (P) vs. not protected (NP) at 3 months	C12orf65	ENSG00000130921	chromosome 12 open reading frame 65 [Source:HGNC Symbol;Acc:HGNC:26784]	-0.0300038	5.01285	0.28288	0.596581	0.999669
KSPZV1	Placebo	pre-immunization baseline	protected (P) vs. not protected (NP) at 3 months	C16orf54	ENSG00000185905	chromosome 16 open reading frame 54 [Source:HGNC Symbol;Acc:HGNC:26649]	-0.0349458	7.8765	0.282862	0.596593	0.999669
KSPZV1	Placebo	pre-immunization baseline	protected (P) vs. not protected (NP) at 3 months	SCD5	ENSG00000145284	stearoyl-CoA desaturase 5 [Source:HGNC Symbol;Acc:HGNC:21088]	0.161599	2.54596	0.282829	0.596646	0.999669
KSPZV1	Placebo	pre-immunization baseline	protected (P) vs. not protected (NP) at 3 months	SOX12	ENSG00000177732	SRY-box transcription factor 12 [Source:HGNC Symbol;Acc:HGNC:11198]	0.0416619	4.4906	0.282775	0.596649	0.999669
KSPZV1	Placebo	pre-immunization baseline	protected (P) vs. not protected (NP) at 3 months	BUB1	ENSG00000169679	BUB1 mitotic checkpoint serine/threonine kinase [Source:HGNC Symbol;Acc:HGNC:1148]	-0.106471	4.91014	0.282841	0.596665	0.999669
KSPZV1	Placebo	pre-immunization baseline	protected (P) vs. not protected (NP) at 3 months	GOLPH3	ENSG00000113384	golgi phosphoprotein 3 [Source:HGNC Symbol;Acc:HGNC:15452]	0.0306145	6.74381	0.282735	0.596675	0.999669
KSPZV1	Placebo	pre-immunization baseline	protected (P) vs. not protected (NP) at 3 months	AC017104.6	ENSG00000224376	novel transcript	-0.104461	1.42861	0.282673	0.596715	0.999669
KSPZV1	Placebo	pre-immunization baseline	protected (P) vs. not protected (NP) at 3 months	RDH5	ENSG00000135437	retinol dehydrogenase 5 [Source:HGNC Symbol;Acc:HGNC:9940]	0.0766789	2.91726	0.282531	0.596807	0.999669
KSPZV1	Placebo	pre-immunization baseline	protected (P) vs. not protected (NP) at 3 months	TNKS	ENSG00000173273	tankyrase [Source:HGNC Symbol;Acc:HGNC:11941]	0.0288839	6.70749	0.282518	0.596815	0.999669
KSPZV1	Placebo	pre-immunization baseline	protected (P) vs. not protected (NP) at 3 months	RP11-3P17.5	ENSG00000269888	novel transcript	-0.0854821	1.87081	0.282173	0.597039	0.999669
KSPZV1	Placebo	pre-immunization baseline	protected (P) vs. not protected (NP) at 3 months	RP11-201K10.3	ENSG00000273088	novel protein	0.0784491	2.79737	0.282094	0.597091	0.999669
KSPZV1	Placebo	pre-immunization baseline	protected (P) vs. not protected (NP) at 3 months	PDP1	ENSG00000164951	pyruvate dehyrogenase phosphatase catalytic subunit 1 [Source:HGNC Symbol;Acc:HGNC:9279]	0.0287384	6.64245	0.28201	0.597145	0.999669
KSPZV1	Placebo	pre-immunization baseline	protected (P) vs. not protected (NP) at 3 months	BUB1B	ENSG00000156970	BUB1 mitotic checkpoint serine/threonine kinase B [Source:HGNC Symbol;Acc:HGNC:1149]	-0.112823	3.1636	0.282025	0.59715	0.999669
KSPZV1	Placebo	pre-immunization baseline	protected (P) vs. not protected (NP) at 3 months	WDR20	ENSG00000140153	WD repeat domain 20 [Source:HGNC Symbol;Acc:HGNC:19667]	-0.0226195	5.29323	0.281993	0.597156	0.999669
KSPZV1	Placebo	pre-immunization baseline	protected (P) vs. not protected (NP) at 3 months	RP11-1H15.2	ENSG00000255476	novel transcript	-0.17228	-0.0446614	0.281893	0.597221	0.999669
KSPZV1	Placebo	pre-immunization baseline	protected (P) vs. not protected (NP) at 3 months	CFAP251	ENSG00000158023	cilia and flagella associated protein 251 [Source:HGNC Symbol;Acc:HGNC:28506]	0.190792	1.32456	0.281791	0.597294	0.999669
KSPZV1	Placebo	pre-immunization baseline	protected (P) vs. not protected (NP) at 3 months	CTNNBL1	ENSG00000132792	catenin beta like 1 [Source:HGNC Symbol;Acc:HGNC:15879]	-0.0314896	5.09244	0.28175	0.597314	0.999669
KSPZV1	Placebo	pre-immunization baseline	protected (P) vs. not protected (NP) at 3 months	SLC10A1	ENSG00000100652	solute carrier family 10 member 1 [Source:HGNC Symbol;Acc:HGNC:10905]	0.0675806	3.18362	0.281711	0.597339	0.999669
KSPZV1	Placebo	pre-immunization baseline	protected (P) vs. not protected (NP) at 3 months	TTC32	ENSG00000183891	tetratricopeptide repeat domain 32 [Source:HGNC Symbol;Acc:HGNC:32954]	-0.0506432	4.0741	0.281527	0.597459	0.999669
KSPZV1	Placebo	pre-immunization baseline	protected (P) vs. not protected (NP) at 3 months	AC007566.10	ENSG00000244055	novel transcript, antisense to ERVW-1 and PEX1	-0.0515561	2.25909	0.281219	0.597659	0.999669
KSPZV1	Placebo	pre-immunization baseline	protected (P) vs. not protected (NP) at 3 months	HIGD1A	ENSG00000181061	HIG1 hypoxia inducible domain family member 1A [Source:HGNC Symbol;Acc:HGNC:29527]	-0.066333	5.21334	0.281121	0.597733	0.999669
KSPZV1	Placebo	pre-immunization baseline	protected (P) vs. not protected (NP) at 3 months	LRP10	ENSG00000197324	LDL receptor related protein 10 [Source:HGNC Symbol;Acc:HGNC:14553]	-0.0536813	8.03641	0.281088	0.597746	0.999669
KSPZV1	Placebo	pre-immunization baseline	protected (P) vs. not protected (NP) at 3 months	FOSB	ENSG00000125740	FosB proto-oncogene, AP-1 transcription factor subunit [Source:HGNC Symbol;Acc:HGNC:3797]	0.167212	1.04991	0.281053	0.597766	0.999669
KSPZV1	Placebo	pre-immunization baseline	protected (P) vs. not protected (NP) at 3 months	ZNF610	ENSG00000167554	zinc finger protein 610 [Source:HGNC Symbol;Acc:HGNC:26687]	0.107823	1.59598	0.280971	0.59782	0.999669
KSPZV1	Placebo	pre-immunization baseline	protected (P) vs. not protected (NP) at 3 months	ARPC2	ENSG00000163466	actin related protein 2/3 complex subunit 2 [Source:HGNC Symbol;Acc:HGNC:705]	-0.027968	8.17558	0.280941	0.597839	0.999669
KSPZV1	Placebo	pre-immunization baseline	protected (P) vs. not protected (NP) at 3 months	ZNF45	ENSG00000124459	zinc finger protein 45 [Source:HGNC Symbol;Acc:HGNC:13111]	-0.0345712	4.74895	0.280922	0.597851	0.999669
KSPZV1	Placebo	pre-immunization baseline	protected (P) vs. not protected (NP) at 3 months	KIF4A	ENSG00000090889	kinesin family member 4A [Source:HGNC Symbol;Acc:HGNC:13339]	-0.179564	1.92073	0.280808	0.597948	0.999669
KSPZV1	Placebo	pre-immunization baseline	protected (P) vs. not protected (NP) at 3 months	CFL1	ENSG00000172757	cofilin 1 [Source:HGNC Symbol;Acc:HGNC:1874]	0.0413427	8.90067	0.280606	0.598057	0.999669
KSPZV1	Placebo	pre-immunization baseline	protected (P) vs. not protected (NP) at 3 months	ALG1L9P	ENSG00000248671	ALG1 like 9, pseudogene [Source:NCBI gene (formerly Entrezgene);Acc:285407]	0.149406	1.17691	0.280563	0.598085	0.999669
KSPZV1	Placebo	pre-immunization baseline	protected (P) vs. not protected (NP) at 3 months	NCR3LG1	ENSG00000188211	natural killer cell cytotoxicity receptor 3 ligand 1 [Source:HGNC Symbol;Acc:HGNC:42400]	0.0880022	2.63509	0.2805	0.598126	0.999669
KSPZV1	Placebo	pre-immunization baseline	protected (P) vs. not protected (NP) at 3 months	UBA6-AS1	ENSG00000248049	UBA6 antisense RNA 1 (head to head) [Source:HGNC Symbol;Acc:HGNC:49083]	0.0408194	4.19548	0.280112	0.598379	0.999669
KSPZV1	Placebo	pre-immunization baseline	protected (P) vs. not protected (NP) at 3 months	SLC35A2	ENSG00000102100	solute carrier family 35 member A2 [Source:HGNC Symbol;Acc:HGNC:11022]	-0.0493857	3.38166	0.280047	0.598421	0.999669
KSPZV1	Placebo	pre-immunization baseline	protected (P) vs. not protected (NP) at 3 months	ANKHD1-EIF4EBP3	ENSG00000254996	ANKHD1-EIF4EBP3 readthrough [Source:HGNC Symbol;Acc:HGNC:33530]	0.0205232	8.12567	0.279993	0.598457	0.999669
KSPZV1	Placebo	pre-immunization baseline	protected (P) vs. not protected (NP) at 3 months	VIPR1	ENSG00000114812	vasoactive intestinal peptide receptor 1 [Source:HGNC Symbol;Acc:HGNC:12694]	-0.0591695	4.3379	0.279928	0.598499	0.999669
KSPZV1	Placebo	pre-immunization baseline	protected (P) vs. not protected (NP) at 3 months	PICALM	ENSG00000073921	phosphatidylinositol binding clathrin assembly protein [Source:HGNC Symbol;Acc:HGNC:15514]	-0.0600842	8.86715	0.279831	0.598569	0.999669
KSPZV1	Placebo	pre-immunization baseline	protected (P) vs. not protected (NP) at 3 months	RPS6KA5	ENSG00000100784	ribosomal protein S6 kinase A5 [Source:HGNC Symbol;Acc:HGNC:10434]	-0.0400555	6.74952	0.279803	0.598581	0.999669
KSPZV1	Placebo	pre-immunization baseline	protected (P) vs. not protected (NP) at 3 months	H3C10	ENSG00000278828	H3 clustered histone 10 [Source:HGNC Symbol;Acc:HGNC:4775]	0.0798189	6.43745	0.27986	0.598585	0.999669
KSPZV1	Placebo	pre-immunization baseline	protected (P) vs. not protected (NP) at 3 months	YIF1A	ENSG00000174851	Yip1 interacting factor homolog A, membrane trafficking protein [Source:HGNC Symbol;Acc:HGNC:16688]	0.0518004	3.33805	0.279788	0.598591	0.999669
KSPZV1	Placebo	pre-immunization baseline	protected (P) vs. not protected (NP) at 3 months	RP11-395A13.2	ENSG00000272667	novel transcript	0.0540059	2.30679	0.279701	0.598647	0.999669
KSPZV1	Placebo	pre-immunization baseline	protected (P) vs. not protected (NP) at 3 months	RP13-635I23.3	ENSG00000240888	novel transcript	0.137635	-0.343675	0.279657	0.598675	0.999669
KSPZV1	Placebo	pre-immunization baseline	protected (P) vs. not protected (NP) at 3 months	CLPP	ENSG00000125656	caseinolytic mitochondrial matrix peptidase proteolytic subunit [Source:HGNC Symbol;Acc:HGNC:2084]	0.0402478	4.87195	0.279465	0.598801	0.999669
KSPZV1	Placebo	pre-immunization baseline	protected (P) vs. not protected (NP) at 3 months	LOXL1	ENSG00000129038	lysyl oxidase like 1 [Source:HGNC Symbol;Acc:HGNC:6665]	-0.213967	1.04301	0.279359	0.598877	0.999669
KSPZV1	Placebo	pre-immunization baseline	protected (P) vs. not protected (NP) at 3 months	GALE	ENSG00000117308	UDP-galactose-4-epimerase [Source:HGNC Symbol;Acc:HGNC:4116]	0.0881133	2.13975	0.27923	0.598954	0.999669
KSPZV1	Placebo	pre-immunization baseline	protected (P) vs. not protected (NP) at 3 months	MTCL1	ENSG00000168502	microtubule crosslinking factor 1 [Source:HGNC Symbol;Acc:HGNC:29121]	-0.122223	2.40287	0.279215	0.598967	0.999669
KSPZV1	Placebo	pre-immunization baseline	protected (P) vs. not protected (NP) at 3 months	GAS2L3	ENSG00000139354	growth arrest specific 2 like 3 [Source:HGNC Symbol;Acc:HGNC:27475]	-0.156324	1.92821	0.279124	0.599033	0.999669
KSPZV1	Placebo	pre-immunization baseline	protected (P) vs. not protected (NP) at 3 months	BOLA1	ENSG00000178096	bolA family member 1 [Source:HGNC Symbol;Acc:HGNC:24263]	-0.0680614	3.44664	0.279051	0.599071	0.999669
KSPZV1	Placebo	pre-immunization baseline	protected (P) vs. not protected (NP) at 3 months	RP11-94L15.2	ENSG00000264198		0.0380552	8.44648	0.278934	0.599148	0.999669
KSPZV1	Placebo	pre-immunization baseline	protected (P) vs. not protected (NP) at 3 months	MRPL45	ENSG00000278845	mitochondrial ribosomal protein L45 [Source:HGNC Symbol;Acc:HGNC:16651]	0.123758	2.65629	0.278927	0.599162	0.999669
KSPZV1	Placebo	pre-immunization baseline	protected (P) vs. not protected (NP) at 3 months	RP4-621N11.2	ENSG00000269846	novel transcript, antisense to RBL1	0.141258	-0.0932915	0.278884	0.59918	0.999669
KSPZV1	Placebo	pre-immunization baseline	protected (P) vs. not protected (NP) at 3 months	SAE1	ENSG00000142230	SUMO1 activating enzyme subunit 1 [Source:HGNC Symbol;Acc:HGNC:30660]	-0.0329682	4.95972	0.278625	0.599349	0.999669
KSPZV1	Placebo	pre-immunization baseline	protected (P) vs. not protected (NP) at 3 months	SAAL1	ENSG00000166788	serum amyloid A like 1 [Source:HGNC Symbol;Acc:HGNC:25158]	-0.0479624	3.51763	0.278495	0.599435	0.999669
KSPZV1	Placebo	pre-immunization baseline	protected (P) vs. not protected (NP) at 3 months	PIGV	ENSG00000060642	phosphatidylinositol glycan anchor biosynthesis class V [Source:HGNC Symbol;Acc:HGNC:26031]	0.0342906	3.55576	0.278433	0.599475	0.999669
KSPZV1	Placebo	pre-immunization baseline	protected (P) vs. not protected (NP) at 3 months	SCN8A	ENSG00000196876	sodium voltage-gated channel alpha subunit 8 [Source:HGNC Symbol;Acc:HGNC:10596]	0.19774	0.62184	0.278307	0.599558	0.999669
KSPZV1	Placebo	pre-immunization baseline	protected (P) vs. not protected (NP) at 3 months	PARP9	ENSG00000138496	poly(ADP-ribose) polymerase family member 9 [Source:HGNC Symbol;Acc:HGNC:24118]	-0.0651359	8.18885	0.27816	0.599672	0.999669
KSPZV1	Placebo	pre-immunization baseline	protected (P) vs. not protected (NP) at 3 months	SUV39H1	ENSG00000101945	suppressor of variegation 3-9 homolog 1 [Source:HGNC Symbol;Acc:HGNC:11479]	-0.0512829	3.35308	0.278128	0.599675	0.999669
KSPZV1	Placebo	pre-immunization baseline	protected (P) vs. not protected (NP) at 3 months	DDX19B	ENSG00000157349	DEAD-box helicase 19B [Source:HGNC Symbol;Acc:HGNC:2742]	-0.031375	4.40811	0.277911	0.599817	0.999669
KSPZV1	Placebo	pre-immunization baseline	protected (P) vs. not protected (NP) at 3 months	SH2D3C	ENSG00000095370	SH2 domain containing 3C [Source:HGNC Symbol;Acc:HGNC:16884]	0.0419168	6.47366	0.277891	0.59983	0.999669
KSPZV1	Placebo	pre-immunization baseline	protected (P) vs. not protected (NP) at 3 months	ZNF554	ENSG00000172006	zinc finger protein 554 [Source:HGNC Symbol;Acc:HGNC:26629]	-0.0780788	2.60092	0.277885	0.599834	0.999669
KSPZV1	Placebo	pre-immunization baseline	protected (P) vs. not protected (NP) at 3 months	B3GLCT	ENSG00000187676	beta 3-glucosyltransferase [Source:HGNC Symbol;Acc:HGNC:20207]	-0.0777756	3.14213	0.277769	0.59991	0.999669
KSPZV1	Placebo	pre-immunization baseline	protected (P) vs. not protected (NP) at 3 months	RP11-384C4.6	ENSG00000230063	novel transcript, sense intronic to PPP2R5A	-0.107192	1.85615	0.277656	0.599984	0.999669
KSPZV1	Placebo	pre-immunization baseline	protected (P) vs. not protected (NP) at 3 months	FGD6	ENSG00000180263	FYVE, RhoGEF and PH domain containing 6 [Source:HGNC Symbol;Acc:HGNC:21740]	0.0772414	4.44832	0.27763	0.600014	0.999669
KSPZV1	Placebo	pre-immunization baseline	protected (P) vs. not protected (NP) at 3 months	TNRC6C-AS1	ENSG00000204282		-0.0361746	5.28897	0.277549	0.600054	0.999669
KSPZV1	Placebo	pre-immunization baseline	protected (P) vs. not protected (NP) at 3 months	RTKN	ENSG00000114993	rhotekin [Source:HGNC Symbol;Acc:HGNC:10466]	-0.188864	0.859212	0.277543	0.600058	0.999669
KSPZV1	Placebo	pre-immunization baseline	protected (P) vs. not protected (NP) at 3 months	RPL37	ENSG00000145592	ribosomal protein L37 [Source:HGNC Symbol;Acc:HGNC:10347]	-0.0712698	9.2358	0.277418	0.600163	0.999669
KSPZV1	Placebo	pre-immunization baseline	protected (P) vs. not protected (NP) at 3 months	DNPH1	ENSG00000112667	2'-deoxynucleoside 5'-phosphate N-hydrolase 1 [Source:HGNC Symbol;Acc:HGNC:21218]	-0.0682325	2.96885	0.277297	0.600219	0.999669
KSPZV1	Placebo	pre-immunization baseline	protected (P) vs. not protected (NP) at 3 months	RP5-1184F4.5	ENSG00000236772	novel transcript, antisense to NOL4L	0.0599119	2.47201	0.277262	0.600242	0.999669
KSPZV1	Placebo	pre-immunization baseline	protected (P) vs. not protected (NP) at 3 months	R3HDM2	ENSG00000179912	R3H domain containing 2 [Source:HGNC Symbol;Acc:HGNC:29167]	0.025892	6.82352	0.277226	0.600266	0.999669
KSPZV1	Placebo	pre-immunization baseline	protected (P) vs. not protected (NP) at 3 months	TMEM234	ENSG00000160055	transmembrane protein 234 [Source:HGNC Symbol;Acc:HGNC:28837]	0.0506472	3.54	0.277153	0.600314	0.999669
KSPZV1	Placebo	pre-immunization baseline	protected (P) vs. not protected (NP) at 3 months	LOXHD1	ENSG00000167210	lipoxygenase homology domains 1 [Source:HGNC Symbol;Acc:HGNC:26521]	-0.204696	1.30612	0.277133	0.60034	0.999669
KSPZV1	Placebo	pre-immunization baseline	protected (P) vs. not protected (NP) at 3 months	TMEM168	ENSG00000146802	transmembrane protein 168 [Source:HGNC Symbol;Acc:HGNC:25826]	-0.039759	6.40221	0.277093	0.600353	0.999669
KSPZV1	Placebo	pre-immunization baseline	protected (P) vs. not protected (NP) at 3 months	SNRPB	ENSG00000125835	small nuclear ribonucleoprotein polypeptides B and B1 [Source:HGNC Symbol;Acc:HGNC:11153]	0.0351022	5.64963	0.277078	0.600363	0.999669
KSPZV1	Placebo	pre-immunization baseline	protected (P) vs. not protected (NP) at 3 months	PEDS1	ENSG00000240849	plasmanylethanolamine desaturase 1 [Source:HGNC Symbol;Acc:HGNC:16735]	0.0257088	5.80874	0.277073	0.600366	0.999669
KSPZV1	Placebo	pre-immunization baseline	protected (P) vs. not protected (NP) at 3 months	SESN2	ENSG00000130766	sestrin 2 [Source:HGNC Symbol;Acc:HGNC:20746]	0.0733931	2.91636	0.276976	0.60043	0.999669
KSPZV1	Placebo	pre-immunization baseline	protected (P) vs. not protected (NP) at 3 months	NAGK	ENSG00000124357	N-acetylglucosamine kinase [Source:HGNC Symbol;Acc:HGNC:17174]	0.0439737	6.54008	0.276949	0.600448	0.999669
KSPZV1	Placebo	pre-immunization baseline	protected (P) vs. not protected (NP) at 3 months	LTN1	ENSG00000198862	listerin E3 ubiquitin protein ligase 1 [Source:HGNC Symbol;Acc:HGNC:13082]	0.0359181	6.82821	0.276893	0.600484	0.999669
KSPZV1	Placebo	pre-immunization baseline	protected (P) vs. not protected (NP) at 3 months	FOXK1	ENSG00000164916	forkhead box K1 [Source:HGNC Symbol;Acc:HGNC:23480]	0.0311237	6.87588	0.276887	0.600488	0.999669
KSPZV1	Placebo	pre-immunization baseline	protected (P) vs. not protected (NP) at 3 months	RTF1	ENSG00000137815	RTF1 homolog, Paf1/RNA polymerase II complex component [Source:HGNC Symbol;Acc:HGNC:28996]	0.0276113	5.69765	0.276771	0.600565	0.999669
KSPZV1	Placebo	pre-immunization baseline	protected (P) vs. not protected (NP) at 3 months	GPD2	ENSG00000115159	glycerol-3-phosphate dehydrogenase 2 [Source:HGNC Symbol;Acc:HGNC:4456]	0.0481666	5.31583	0.276666	0.600634	0.999669
KSPZV1	Placebo	pre-immunization baseline	protected (P) vs. not protected (NP) at 3 months	WIPI1	ENSG00000070540	WD repeat domain, phosphoinositide interacting 1 [Source:HGNC Symbol;Acc:HGNC:25471]	-0.0534959	5.19234	0.27661	0.60067	0.999669
KSPZV1	Placebo	pre-immunization baseline	protected (P) vs. not protected (NP) at 3 months	SP140L	ENSG00000185404	SP140 nuclear body protein like [Source:HGNC Symbol;Acc:HGNC:25105]	-0.029116	6.52841	0.276518	0.600731	0.999669
KSPZV1	Placebo	pre-immunization baseline	protected (P) vs. not protected (NP) at 3 months	NBN	ENSG00000104320	nibrin [Source:HGNC Symbol;Acc:HGNC:7652]	-0.0412662	6.94961	0.276474	0.60076	0.999669
KSPZV1	Placebo	pre-immunization baseline	protected (P) vs. not protected (NP) at 3 months	SETD4	ENSG00000185917	SET domain containing 4 [Source:HGNC Symbol;Acc:HGNC:1258]	0.0365997	4.28514	0.276424	0.600793	0.999669
KSPZV1	Placebo	pre-immunization baseline	protected (P) vs. not protected (NP) at 3 months	FOXM1	ENSG00000111206	forkhead box M1 [Source:HGNC Symbol;Acc:HGNC:3818]	-0.0753231	4.03823	0.276256	0.600906	0.999669
KSPZV1	Placebo	pre-immunization baseline	protected (P) vs. not protected (NP) at 3 months	UHRF1BP1L	ENSG00000111647	UHRF1 binding protein 1 like [Source:HGNC Symbol;Acc:HGNC:29102]	-0.034843	6.45937	0.276217	0.600929	0.999669
KSPZV1	Placebo	pre-immunization baseline	protected (P) vs. not protected (NP) at 3 months	CXCR3	ENSG00000186810	C-X-C motif chemokine receptor 3 [Source:HGNC Symbol;Acc:HGNC:4540]	0.0849605	4.04508	0.276172	0.60097	0.999669
KSPZV1	Placebo	pre-immunization baseline	protected (P) vs. not protected (NP) at 3 months	IL32	ENSG00000008517	interleukin 32 [Source:HGNC Symbol;Acc:HGNC:16830]	0.0729408	7.57715	0.275926	0.601151	0.999669
KSPZV1	Placebo	pre-immunization baseline	protected (P) vs. not protected (NP) at 3 months	FAM89A	ENSG00000182118	family with sequence similarity 89 member A [Source:HGNC Symbol;Acc:HGNC:25057]	0.0869106	1.34531	0.275791	0.601209	0.999669
KSPZV1	Placebo	pre-immunization baseline	protected (P) vs. not protected (NP) at 3 months	RPL13A	ENSG00000142541	ribosomal protein L13a [Source:HGNC Symbol;Acc:HGNC:10304]	0.0466022	10.8987	0.275773	0.601221	0.999669
KSPZV1	Placebo	pre-immunization baseline	protected (P) vs. not protected (NP) at 3 months	AC097467.2	ENSG00000250910	novel transcript, antisense to MAP9	-0.129461	1.31069	0.275739	0.601243	0.999669
KSPZV1	Placebo	pre-immunization baseline	protected (P) vs. not protected (NP) at 3 months	RP11-800A18.3	ENSG00000279077	TEC	0.0626587	2.96636	0.275716	0.601258	0.999669
KSPZV1	Placebo	pre-immunization baseline	protected (P) vs. not protected (NP) at 3 months	PPAN	ENSG00000130810	peter pan homolog [Source:HGNC Symbol;Acc:HGNC:9227]	0.040721	4.0623	0.275711	0.601262	0.999669
KSPZV1	Placebo	pre-immunization baseline	protected (P) vs. not protected (NP) at 3 months	IRF1-AS1	ENSG00000197536	IRF1 antisense RNA 1 [Source:HGNC Symbol;Acc:HGNC:33838]	0.0484817	6.96478	0.275621	0.601321	0.999669
KSPZV1	Placebo	pre-immunization baseline	protected (P) vs. not protected (NP) at 3 months	ANAPC16	ENSG00000166295	anaphase promoting complex subunit 16 [Source:HGNC Symbol;Acc:HGNC:26976]	-0.0293562	7.02968	0.275615	0.601325	0.999669
KSPZV1	Placebo	pre-immunization baseline	protected (P) vs. not protected (NP) at 3 months	ZKSCAN8	ENSG00000198315	zinc finger with KRAB and SCAN domains 8 [Source:HGNC Symbol;Acc:HGNC:12983]	0.0248094	7.20214	0.275539	0.601374	0.999669
KSPZV1	Placebo	pre-immunization baseline	protected (P) vs. not protected (NP) at 3 months	ATP5F1C	ENSG00000165629	ATP synthase F1 subunit gamma [Source:HGNC Symbol;Acc:HGNC:833]	0.050216	7.00513	0.275502	0.601399	0.999669
KSPZV1	Placebo	pre-immunization baseline	protected (P) vs. not protected (NP) at 3 months	GPR82	ENSG00000171657	G protein-coupled receptor 82 [Source:HGNC Symbol;Acc:HGNC:4533]	-0.0577478	3.67073	0.275407	0.601462	0.999669
KSPZV1	Placebo	pre-immunization baseline	protected (P) vs. not protected (NP) at 3 months	RP11-283I3.6	ENSG00000261799	novel transcript	0.0413424	4.72094	0.275372	0.601485	0.999669
KSPZV1	Placebo	pre-immunization baseline	protected (P) vs. not protected (NP) at 3 months	SHISA3	ENSG00000178343	shisa family member 3 [Source:HGNC Symbol;Acc:HGNC:25159]	0.179988	0.534656	0.275304	0.601529	0.999669
KSPZV1	Placebo	pre-immunization baseline	protected (P) vs. not protected (NP) at 3 months	ATP2B1-AS1	ENSG00000271614	ATP2B1 antisense RNA 1 [Source:HGNC Symbol;Acc:HGNC:27883]	0.0550142	4.02418	0.275179	0.601612	0.999669
KSPZV1	Placebo	pre-immunization baseline	protected (P) vs. not protected (NP) at 3 months	ZNF490	ENSG00000188033	zinc finger protein 490 [Source:HGNC Symbol;Acc:HGNC:23705]	-0.0407121	4.65155	0.275152	0.60163	0.999669
KSPZV1	Placebo	pre-immunization baseline	protected (P) vs. not protected (NP) at 3 months	MRPS25	ENSG00000131368	mitochondrial ribosomal protein S25 [Source:HGNC Symbol;Acc:HGNC:14511]	-0.0309503	6.29308	0.274923	0.601781	0.999669
KSPZV1	Placebo	pre-immunization baseline	protected (P) vs. not protected (NP) at 3 months	AK2	ENSG00000004455	adenylate kinase 2 [Source:HGNC Symbol;Acc:HGNC:362]	0.0219415	6.59455	0.274894	0.6018	0.999669
KSPZV1	Placebo	pre-immunization baseline	protected (P) vs. not protected (NP) at 3 months	RP5-1024G6.2	ENSG00000236723	novel transcript, antisense to CPT2	0.0715284	1.14149	0.274843	0.601833	0.999669
KSPZV1	Placebo	pre-immunization baseline	protected (P) vs. not protected (NP) at 3 months	PLPBP	ENSG00000147471	pyridoxal phosphate binding protein [Source:HGNC Symbol;Acc:HGNC:9457]	0.0453142	5.96193	0.27448	0.602073	0.999669
KSPZV1	Placebo	pre-immunization baseline	protected (P) vs. not protected (NP) at 3 months	MIR3945HG	ENSG00000251230	MIR3945 host gene [Source:HGNC Symbol;Acc:HGNC:52002]	0.187441	0.446503	0.274465	0.602083	0.999669
KSPZV1	Placebo	pre-immunization baseline	protected (P) vs. not protected (NP) at 3 months	VPS16	ENSG00000215305	VPS16 core subunit of CORVET and HOPS complexes [Source:HGNC Symbol;Acc:HGNC:14584]	0.0408169	4.22007	0.274347	0.602161	0.999669
KSPZV1	Placebo	pre-immunization baseline	protected (P) vs. not protected (NP) at 3 months	NEURL1B	ENSG00000214357	neuralized E3 ubiquitin protein ligase 1B [Source:HGNC Symbol;Acc:HGNC:35422]	-0.242005	0.689915	0.274356	0.602166	0.999669
KSPZV1	Placebo	pre-immunization baseline	protected (P) vs. not protected (NP) at 3 months	RP11-370I10.12	ENSG00000269514	novel transcript, antisense to OR10AD1	-0.0399662	5.02991	0.274312	0.602184	0.999669
KSPZV1	Placebo	pre-immunization baseline	protected (P) vs. not protected (NP) at 3 months	RP11-214K3.22	ENSG00000270048	novel transcript, sense intronic to CCDC92	0.10863	0.835446	0.27431	0.602185	0.999669
KSPZV1	Placebo	pre-immunization baseline	protected (P) vs. not protected (NP) at 3 months	AC005253.4	ENSG00000268983	novel transcript, antisense to KXD1	-0.0503636	3.43732	0.274305	0.602188	0.999669
KSPZV1	Placebo	pre-immunization baseline	protected (P) vs. not protected (NP) at 3 months	WDR5B	ENSG00000196981	WD repeat domain 5B [Source:HGNC Symbol;Acc:HGNC:17826]	-0.0468715	4.92215	0.27426	0.602218	0.999669
KSPZV1	Placebo	pre-immunization baseline	protected (P) vs. not protected (NP) at 3 months	AP000892.6	ENSG00000280143	novel transcript	0.0342093	5.80169	0.274243	0.602229	0.999669
KSPZV1	Placebo	pre-immunization baseline	protected (P) vs. not protected (NP) at 3 months	PLK2	ENSG00000145632	polo like kinase 2 [Source:HGNC Symbol;Acc:HGNC:19699]	-0.17506	0.89	0.274125	0.602308	0.999669
KSPZV1	Placebo	pre-immunization baseline	protected (P) vs. not protected (NP) at 3 months	MAGED2	ENSG00000102316	MAGE family member D2 [Source:HGNC Symbol;Acc:HGNC:16353]	0.0380657	5.07205	0.274046	0.60236	0.999669
KSPZV1	Placebo	pre-immunization baseline	protected (P) vs. not protected (NP) at 3 months	IFT172	ENSG00000138002	intraflagellar transport 172 [Source:HGNC Symbol;Acc:HGNC:30391]	0.0806704	2.63426	0.273971	0.602409	0.999669
KSPZV1	Placebo	pre-immunization baseline	protected (P) vs. not protected (NP) at 3 months	CCNL1	ENSG00000163660	cyclin L1 [Source:HGNC Symbol;Acc:HGNC:20569]	-0.0360805	8.12037	0.273945	0.602426	0.999669
KSPZV1	Placebo	pre-immunization baseline	protected (P) vs. not protected (NP) at 3 months	RP11-570L15.2	ENSG00000257640		-0.0612936	3.23475	0.273779	0.602536	0.999669
KSPZV1	Placebo	pre-immunization baseline	protected (P) vs. not protected (NP) at 3 months	MTMR7	ENSG00000003987	myotubularin related protein 7 [Source:HGNC Symbol;Acc:HGNC:7454]	-0.0463262	3.88126	0.273741	0.602561	0.999669
KSPZV1	Placebo	pre-immunization baseline	protected (P) vs. not protected (NP) at 3 months	ARHGAP35	ENSG00000160007	Rho GTPase activating protein 35 [Source:HGNC Symbol;Acc:HGNC:4591]	0.0276828	6.0572	0.273424	0.602771	0.999669
KSPZV1	Placebo	pre-immunization baseline	protected (P) vs. not protected (NP) at 3 months	MCRIP1	ENSG00000225663	MAPK regulated corepressor interacting protein 1 [Source:HGNC Symbol;Acc:HGNC:28007]	-0.0536917	3.15353	0.273375	0.602804	0.999669
KSPZV1	Placebo	pre-immunization baseline	protected (P) vs. not protected (NP) at 3 months	SYNCRIP	ENSG00000135316	synaptotagmin binding cytoplasmic RNA interacting protein [Source:HGNC Symbol;Acc:HGNC:16918]	-0.0329742	8.2688	0.273205	0.602916	0.999669
KSPZV1	Placebo	pre-immunization baseline	protected (P) vs. not protected (NP) at 3 months	SSBP4	ENSG00000130511	single stranded DNA binding protein 4 [Source:HGNC Symbol;Acc:HGNC:15676]	0.0430459	5.45411	0.273162	0.602945	0.999669
KSPZV1	Placebo	pre-immunization baseline	protected (P) vs. not protected (NP) at 3 months	RP11-426D19.1	ENSG00000279555	TEC	0.140668	0.692681	0.273137	0.602961	0.999669
KSPZV1	Placebo	pre-immunization baseline	protected (P) vs. not protected (NP) at 3 months	LANCL1	ENSG00000115365	LanC like 1 [Source:HGNC Symbol;Acc:HGNC:6508]	0.0426973	5.98627	0.273046	0.603022	0.999669
KSPZV1	Placebo	pre-immunization baseline	protected (P) vs. not protected (NP) at 3 months	LYRM7	ENSG00000186687	LYR motif containing 7 [Source:HGNC Symbol;Acc:HGNC:28072]	-0.0483071	5.7329	0.272952	0.603084	0.999669
KSPZV1	Placebo	pre-immunization baseline	protected (P) vs. not protected (NP) at 3 months	PDCD2	ENSG00000071994	programmed cell death 2 [Source:HGNC Symbol;Acc:HGNC:8762]	-0.0267316	6.52376	0.27289	0.603125	0.999669
KSPZV1	Placebo	pre-immunization baseline	protected (P) vs. not protected (NP) at 3 months	POLR2K	ENSG00000147669	RNA polymerase II, I and III subunit K [Source:HGNC Symbol;Acc:HGNC:9198]	-0.0795782	4.05212	0.272885	0.603134	0.999669
KSPZV1	Placebo	pre-immunization baseline	protected (P) vs. not protected (NP) at 3 months	IDH2	ENSG00000182054	isocitrate dehydrogenase (NADP(+)) 2 [Source:HGNC Symbol;Acc:HGNC:5383]	0.0492701	6.06967	0.272836	0.60316	0.999669
KSPZV1	Placebo	pre-immunization baseline	protected (P) vs. not protected (NP) at 3 months	BEGAIN	ENSG00000183092	brain enriched guanylate kinase associated [Source:HGNC Symbol;Acc:HGNC:24163]	0.294035	0.391007	0.272833	0.603184	0.999669
KSPZV1	Placebo	pre-immunization baseline	protected (P) vs. not protected (NP) at 3 months	RP11-209D14.4	ENSG00000266126	novel transcript	0.0554985	2.25129	0.272681	0.603263	0.999669
KSPZV1	Placebo	pre-immunization baseline	protected (P) vs. not protected (NP) at 3 months	RP11-124N14.3	ENSG00000234961	novel transcript	-0.040486	6.60409	0.272673	0.603269	0.999669
KSPZV1	Placebo	pre-immunization baseline	protected (P) vs. not protected (NP) at 3 months	ARPIN-AP3S2	ENSG00000250021	ARPIN-AP3S2 readthrough [Source:HGNC Symbol;Acc:HGNC:38824]	-0.0482511	4.04761	0.272638	0.603292	0.999669
KSPZV1	Placebo	pre-immunization baseline	protected (P) vs. not protected (NP) at 3 months	ERCC3	ENSG00000163161	ERCC excision repair 3, TFIIH core complex helicase subunit [Source:HGNC Symbol;Acc:HGNC:3435]	0.0250293	5.52776	0.272584	0.603327	0.999669
KSPZV1	Placebo	pre-immunization baseline	protected (P) vs. not protected (NP) at 3 months	FBXW5	ENSG00000159069	F-box and WD repeat domain containing 5 [Source:HGNC Symbol;Acc:HGNC:13613]	0.0364496	5.58152	0.272512	0.603375	0.999669
KSPZV1	Placebo	pre-immunization baseline	protected (P) vs. not protected (NP) at 3 months	LINC00278	ENSG00000231535	long intergenic non-protein coding RNA 278 [Source:HGNC Symbol;Acc:HGNC:38712]	-0.369065	1.90241	0.272638	0.603376	0.999669
KSPZV1	Placebo	pre-immunization baseline	protected (P) vs. not protected (NP) at 3 months	REX1BD	ENSG00000006015	required for excision 1-B domain containing [Source:HGNC Symbol;Acc:HGNC:26098]	-0.0484417	3.87243	0.272247	0.603551	0.999669
KSPZV1	Placebo	pre-immunization baseline	protected (P) vs. not protected (NP) at 3 months	PLEKHG5	ENSG00000171680	pleckstrin homology and RhoGEF domain containing G5 [Source:HGNC Symbol;Acc:HGNC:29105]	0.26426	0.815787	0.272257	0.603568	0.999669
KSPZV1	Placebo	pre-immunization baseline	protected (P) vs. not protected (NP) at 3 months	ZCCHC4	ENSG00000168228	zinc finger CCHC-type containing 4 [Source:HGNC Symbol;Acc:HGNC:22917]	0.0319806	4.59757	0.272107	0.603644	0.999669
KSPZV1	Placebo	pre-immunization baseline	protected (P) vs. not protected (NP) at 3 months	ERO1B	ENSG00000086619	endoplasmic reticulum oxidoreductase 1 beta [Source:HGNC Symbol;Acc:HGNC:14355]	-0.0359409	5.41624	0.272104	0.603646	0.999669
KSPZV1	Placebo	pre-immunization baseline	protected (P) vs. not protected (NP) at 3 months	BRAP	ENSG00000089234	BRCA1 associated protein [Source:HGNC Symbol;Acc:HGNC:1099]	-0.0209601	5.58577	0.272067	0.603671	0.999669
KSPZV1	Placebo	pre-immunization baseline	protected (P) vs. not protected (NP) at 3 months	LCN2	ENSG00000148346	lipocalin 2 [Source:HGNC Symbol;Acc:HGNC:6526]	0.143261	3.2551	0.272063	0.603719	0.999669
KSPZV1	Placebo	pre-immunization baseline	protected (P) vs. not protected (NP) at 3 months	RNLS	ENSG00000184719	renalase, FAD dependent amine oxidase [Source:HGNC Symbol;Acc:HGNC:25641]	0.0804685	2.14707	0.271969	0.603735	0.999669
KSPZV1	Placebo	pre-immunization baseline	protected (P) vs. not protected (NP) at 3 months	RP11-98C1.1	ENSG00000273185		-0.0717692	1.45869	0.271956	0.603744	0.999669
KSPZV1	Placebo	pre-immunization baseline	protected (P) vs. not protected (NP) at 3 months	SLC2A5	ENSG00000142583	solute carrier family 2 member 5 [Source:HGNC Symbol;Acc:HGNC:11010]	-0.11284	2.62546	0.27196	0.603745	0.999669
KSPZV1	Placebo	pre-immunization baseline	protected (P) vs. not protected (NP) at 3 months	CDR2	ENSG00000140743	cerebellar degeneration related protein 2 [Source:HGNC Symbol;Acc:HGNC:1799]	-0.0346517	5.19463	0.271858	0.603809	0.999669
KSPZV1	Placebo	pre-immunization baseline	protected (P) vs. not protected (NP) at 3 months	MLF2	ENSG00000089693	myeloid leukemia factor 2 [Source:HGNC Symbol;Acc:HGNC:7126]	0.0415136	5.6811	0.271851	0.603814	0.999669
KSPZV1	Placebo	pre-immunization baseline	protected (P) vs. not protected (NP) at 3 months	CCNI	ENSG00000118816	cyclin I [Source:HGNC Symbol;Acc:HGNC:1595]	-0.058647	9.71245	0.271791	0.603858	0.999669
KSPZV1	Placebo	pre-immunization baseline	protected (P) vs. not protected (NP) at 3 months	ZNF773	ENSG00000152439	zinc finger protein 773 [Source:HGNC Symbol;Acc:HGNC:30487]	0.0695791	4.05429	0.271482	0.604059	0.999669
KSPZV1	Placebo	pre-immunization baseline	protected (P) vs. not protected (NP) at 3 months	DELE1	ENSG00000081791	DAP3 binding cell death enhancer 1 [Source:HGNC Symbol;Acc:HGNC:28969]	-0.0266754	5.88838	0.271448	0.604081	0.999669
KSPZV1	Placebo	pre-immunization baseline	protected (P) vs. not protected (NP) at 3 months	RP1-253P7.4	ENSG00000197815	novel transcript, antisense to TOM1L2	0.0629795	2.84189	0.271136	0.604289	0.999669
KSPZV1	Placebo	pre-immunization baseline	protected (P) vs. not protected (NP) at 3 months	RP1-179N16.6	ENSG00000246982	novel transcript, antisense to BRPF3	-0.113533	1.49344	0.270905	0.604443	0.999669
KSPZV1	Placebo	pre-immunization baseline	protected (P) vs. not protected (NP) at 3 months	SLC38A10	ENSG00000157637	solute carrier family 38 member 10 [Source:HGNC Symbol;Acc:HGNC:28237]	-0.0379312	5.74058	0.270733	0.604558	0.999669
KSPZV1	Placebo	pre-immunization baseline	protected (P) vs. not protected (NP) at 3 months	ALDH2	ENSG00000111275	aldehyde dehydrogenase 2 family member [Source:HGNC Symbol;Acc:HGNC:404]	0.0793976	4.45974	0.270683	0.604608	0.999669
KSPZV1	Placebo	pre-immunization baseline	protected (P) vs. not protected (NP) at 3 months	RP11-612B6.2	ENSG00000256185	novel transcript	0.09338	0.311994	0.270657	0.604608	0.999669
KSPZV1	Placebo	pre-immunization baseline	protected (P) vs. not protected (NP) at 3 months	ZFP69B	ENSG00000187801	ZFP69 zinc finger protein B [Source:HGNC Symbol;Acc:HGNC:28053]	-0.0700803	2.52934	0.270452	0.604745	0.999669
KSPZV1	Placebo	pre-immunization baseline	protected (P) vs. not protected (NP) at 3 months	LGR4	ENSG00000205213	leucine rich repeat containing G protein-coupled receptor 4 [Source:HGNC Symbol;Acc:HGNC:13299]	0.167265	0.776778	0.270392	0.604784	0.999669
KSPZV1	Placebo	pre-immunization baseline	protected (P) vs. not protected (NP) at 3 months	TMEM117	ENSG00000139173	transmembrane protein 117 [Source:HGNC Symbol;Acc:HGNC:25308]	0.081851	1.80839	0.270375	0.604796	0.999669
KSPZV1	Placebo	pre-immunization baseline	protected (P) vs. not protected (NP) at 3 months	UBE3C	ENSG00000009335	ubiquitin protein ligase E3C [Source:HGNC Symbol;Acc:HGNC:16803]	0.021288	6.84903	0.270367	0.604801	0.999669
KSPZV1	Placebo	pre-immunization baseline	protected (P) vs. not protected (NP) at 3 months	HYAL1	ENSG00000114378	hyaluronidase 1 [Source:HGNC Symbol;Acc:HGNC:5320]	0.133867	1.04036	0.270322	0.604831	0.999669
KSPZV1	Placebo	pre-immunization baseline	protected (P) vs. not protected (NP) at 3 months	HSF2	ENSG00000025156	heat shock transcription factor 2 [Source:HGNC Symbol;Acc:HGNC:5225]	-0.0507123	4.30527	0.270292	0.604852	0.999669
KSPZV1	Placebo	pre-immunization baseline	protected (P) vs. not protected (NP) at 3 months	ZNF252P-AS1	ENSG00000255559	ZNF252P antisense RNA 1 [Source:HGNC Symbol;Acc:HGNC:27821]	0.0773232	2.27969	0.270257	0.604875	0.999669
KSPZV1	Placebo	pre-immunization baseline	protected (P) vs. not protected (NP) at 3 months	CACNA2D4	ENSG00000151062	calcium voltage-gated channel auxiliary subunit alpha2delta 4 [Source:HGNC Symbol;Acc:HGNC:20202]	0.044889	3.0131	0.270177	0.604928	0.999669
KSPZV1	Placebo	pre-immunization baseline	protected (P) vs. not protected (NP) at 3 months	G2E3-AS1	ENSG00000257636	G2E3 antisense RNA 1 [Source:HGNC Symbol;Acc:HGNC:53463]	0.13098	-0.296394	0.270168	0.604934	0.999669
KSPZV1	Placebo	pre-immunization baseline	protected (P) vs. not protected (NP) at 3 months	CERKL	ENSG00000188452	ceramide kinase like [Source:HGNC Symbol;Acc:HGNC:21699]	-0.0559079	6.82115	0.270061	0.605011	0.999669
KSPZV1	Placebo	pre-immunization baseline	protected (P) vs. not protected (NP) at 3 months	STMP1	ENSG00000243317	short transmembrane mitochondrial protein 1 [Source:HGNC Symbol;Acc:HGNC:41909]	-0.0946702	6.86461	0.270115	0.605033	0.999669
KSPZV1	Placebo	pre-immunization baseline	protected (P) vs. not protected (NP) at 3 months	EIF2AK2	ENSG00000055332	eukaryotic translation initiation factor 2 alpha kinase 2 [Source:HGNC Symbol;Acc:HGNC:9437]	-0.0683836	8.62493	0.269918	0.605122	0.999669
KSPZV1	Placebo	pre-immunization baseline	protected (P) vs. not protected (NP) at 3 months	TDRD3	ENSG00000083544	tudor domain containing 3 [Source:HGNC Symbol;Acc:HGNC:20612]	-0.0409631	5.15277	0.269809	0.605174	0.999669
KSPZV1	Placebo	pre-immunization baseline	protected (P) vs. not protected (NP) at 3 months	CCDC88C	ENSG00000015133	coiled-coil domain containing 88C [Source:HGNC Symbol;Acc:HGNC:19967]	0.028119	7.40614	0.269776	0.605195	0.999669
KSPZV1	Placebo	pre-immunization baseline	protected (P) vs. not protected (NP) at 3 months	RRP12	ENSG00000052749	ribosomal RNA processing 12 homolog [Source:HGNC Symbol;Acc:HGNC:29100]	0.0830298	4.3194	0.269745	0.605234	0.999669
KSPZV1	Placebo	pre-immunization baseline	protected (P) vs. not protected (NP) at 3 months	ADAMTSL2	ENSG00000197859	ADAMTS like 2 [Source:HGNC Symbol;Acc:HGNC:14631]	-0.274562	0.119916	0.269704	0.605253	0.999669
KSPZV1	Placebo	pre-immunization baseline	protected (P) vs. not protected (NP) at 3 months	MINDY3	ENSG00000148481	MINDY lysine 48 deubiquitinase 3 [Source:HGNC Symbol;Acc:HGNC:23578]	-0.0407816	5.9282	0.269646	0.605282	0.999669
KSPZV1	Placebo	pre-immunization baseline	protected (P) vs. not protected (NP) at 3 months	SULT1A1	ENSG00000196502	sulfotransferase family 1A member 1 [Source:HGNC Symbol;Acc:HGNC:11453]	0.0930584	4.18317	0.269603	0.605337	0.999669
KSPZV1	Placebo	pre-immunization baseline	protected (P) vs. not protected (NP) at 3 months	IQCE	ENSG00000106012	IQ motif containing E [Source:HGNC Symbol;Acc:HGNC:29171]	0.061408	3.89872	0.269523	0.605365	0.999669
KSPZV1	Placebo	pre-immunization baseline	protected (P) vs. not protected (NP) at 3 months	AC019186.1	ENSG00000234584	novel transcript	-0.153627	-0.297435	0.26952	0.605366	0.999669
KSPZV1	Placebo	pre-immunization baseline	protected (P) vs. not protected (NP) at 3 months	RP5-1050D4.2	ENSG00000234203	novel transcript, antisense to CAMTA2	0.0590336	1.64917	0.26946	0.605407	0.999669
KSPZV1	Placebo	pre-immunization baseline	protected (P) vs. not protected (NP) at 3 months	RP4-555D20.2	ENSG00000261786	novel transcript	0.204978	0.089627	0.269323	0.605498	0.999669
KSPZV1	Placebo	pre-immunization baseline	protected (P) vs. not protected (NP) at 3 months	THNSL1	ENSG00000185875	threonine synthase like 1 [Source:HGNC Symbol;Acc:HGNC:26160]	-0.0507938	4.0023	0.268944	0.605752	0.999669
KSPZV1	Placebo	pre-immunization baseline	protected (P) vs. not protected (NP) at 3 months	AC006486.9	ENSG00000268643	novel protein	0.0481261	3.89391	0.268905	0.605778	0.999669
KSPZV1	Placebo	pre-immunization baseline	protected (P) vs. not protected (NP) at 3 months	PDLIM2	ENSG00000120913	PDZ and LIM domain 2 [Source:HGNC Symbol;Acc:HGNC:13992]	0.050034	5.51454	0.268832	0.605827	0.999669
KSPZV1	Placebo	pre-immunization baseline	protected (P) vs. not protected (NP) at 3 months	CMTM7	ENSG00000153551	CKLF like MARVEL transmembrane domain containing 7 [Source:HGNC Symbol;Acc:HGNC:19178]	-0.022229	6.52077	0.268793	0.605853	0.999669
KSPZV1	Placebo	pre-immunization baseline	protected (P) vs. not protected (NP) at 3 months	ZNF544	ENSG00000198131	zinc finger protein 544 [Source:HGNC Symbol;Acc:HGNC:16759]	-0.0367184	5.23753	0.268682	0.605927	0.999669
KSPZV1	Placebo	pre-immunization baseline	protected (P) vs. not protected (NP) at 3 months	INPP5D	ENSG00000168918	inositol polyphosphate-5-phosphatase D [Source:HGNC Symbol;Acc:HGNC:6079]	0.0314744	7.91299	0.268673	0.605933	0.999669
KSPZV1	Placebo	pre-immunization baseline	protected (P) vs. not protected (NP) at 3 months	RP11-231G3.1	ENSG00000272308		-0.15612	0.0673072	0.268672	0.605934	0.999669
KSPZV1	Placebo	pre-immunization baseline	protected (P) vs. not protected (NP) at 3 months	CTD-2047H16.3	ENSG00000280248	TEC	-0.0583992	4.80868	0.268606	0.605978	0.999669
KSPZV1	Placebo	pre-immunization baseline	protected (P) vs. not protected (NP) at 3 months	ZNF562	ENSG00000171466	zinc finger protein 562 [Source:HGNC Symbol;Acc:HGNC:25950]	-0.0221112	6.13161	0.268603	0.60598	0.999669
KSPZV1	Placebo	pre-immunization baseline	protected (P) vs. not protected (NP) at 3 months	AC016700.2	ENSG00000233060	novel transcript	0.102631	0.207307	0.268567	0.606004	0.999669
KSPZV1	Placebo	pre-immunization baseline	protected (P) vs. not protected (NP) at 3 months	BUB3	ENSG00000154473	BUB3 mitotic checkpoint protein [Source:HGNC Symbol;Acc:HGNC:1151]	-0.0252295	7.13299	0.268451	0.606082	0.999669
KSPZV1	Placebo	pre-immunization baseline	protected (P) vs. not protected (NP) at 3 months	ZNF672	ENSG00000171161	zinc finger protein 672 [Source:HGNC Symbol;Acc:HGNC:26179]	0.0339545	5.72156	0.268394	0.60612	0.999669
KSPZV1	Placebo	pre-immunization baseline	protected (P) vs. not protected (NP) at 3 months	TMEM267	ENSG00000151881	transmembrane protein 267 [Source:HGNC Symbol;Acc:HGNC:26139]	-0.0698333	4.41189	0.268349	0.606154	0.999669
KSPZV1	Placebo	pre-immunization baseline	protected (P) vs. not protected (NP) at 3 months	ZFP64	ENSG00000020256	ZFP64 zinc finger protein [Source:HGNC Symbol;Acc:HGNC:15940]	-0.0406017	4.55052	0.268288	0.606191	0.999669
KSPZV1	Placebo	pre-immunization baseline	protected (P) vs. not protected (NP) at 3 months	SNRPA1	ENSG00000131876	small nuclear ribonucleoprotein polypeptide A' [Source:HGNC Symbol;Acc:HGNC:11152]	-0.038862	4.9922	0.268211	0.606242	0.999669
KSPZV1	Placebo	pre-immunization baseline	protected (P) vs. not protected (NP) at 3 months	PRKXP1	ENSG00000270127	novel transcript	-0.0900495	3.60988	0.268188	0.606265	0.999669
KSPZV1	Placebo	pre-immunization baseline	protected (P) vs. not protected (NP) at 3 months	JMY	ENSG00000152409	junction mediating and regulatory protein, p53 cofactor [Source:HGNC Symbol;Acc:HGNC:28916]	0.0381574	5.91658	0.268136	0.606293	0.999669
KSPZV1	Placebo	pre-immunization baseline	protected (P) vs. not protected (NP) at 3 months	MOB3A	ENSG00000172081	MOB kinase activator 3A [Source:HGNC Symbol;Acc:HGNC:29802]	0.0432113	8.0798	0.268095	0.60632	0.999669
KSPZV1	Placebo	pre-immunization baseline	protected (P) vs. not protected (NP) at 3 months	LRRC32	ENSG00000137507	leucine rich repeat containing 32 [Source:HGNC Symbol;Acc:HGNC:4161]	0.149339	1.17908	0.267909	0.606445	0.999669
KSPZV1	Placebo	pre-immunization baseline	protected (P) vs. not protected (NP) at 3 months	SMG8	ENSG00000167447	SMG8 nonsense mediated mRNA decay factor [Source:HGNC Symbol;Acc:HGNC:25551]	-0.0308246	4.66064	0.267907	0.606446	0.999669
KSPZV1	Placebo	pre-immunization baseline	protected (P) vs. not protected (NP) at 3 months	AATBC	ENSG00000215458	apoptosis associated transcript in bladder cancer [Source:HGNC Symbol;Acc:HGNC:51526]	0.0727912	4.82016	0.267882	0.60648	0.999669
KSPZV1	Placebo	pre-immunization baseline	protected (P) vs. not protected (NP) at 3 months	SLC4A8	ENSG00000050438	solute carrier family 4 member 8 [Source:HGNC Symbol;Acc:HGNC:11034]	-0.0703513	3.16289	0.267758	0.606546	0.999669
KSPZV1	Placebo	pre-immunization baseline	protected (P) vs. not protected (NP) at 3 months	NMT2	ENSG00000152465	N-myristoyltransferase 2 [Source:HGNC Symbol;Acc:HGNC:7858]	0.0388238	5.69629	0.26765	0.606618	0.999669
KSPZV1	Placebo	pre-immunization baseline	protected (P) vs. not protected (NP) at 3 months	ABHD12B	ENSG00000131969	abhydrolase domain containing 12B [Source:HGNC Symbol;Acc:HGNC:19837]	-0.154613	2.7011	0.26767	0.606635	0.999669
KSPZV1	Placebo	pre-immunization baseline	protected (P) vs. not protected (NP) at 3 months	IHO1	ENSG00000173421	interactor of HORMAD1 1 [Source:HGNC Symbol;Acc:HGNC:27945]	0.157547	0.325398	0.267521	0.606705	0.999669
KSPZV1	Placebo	pre-immunization baseline	protected (P) vs. not protected (NP) at 3 months	PIK3R6	ENSG00000276231	phosphoinositide-3-kinase regulatory subunit 6 [Source:HGNC Symbol;Acc:HGNC:27101]	0.111295	2.80022	0.26752	0.60671	0.999669
KSPZV1	Placebo	pre-immunization baseline	protected (P) vs. not protected (NP) at 3 months	RP11-169K17.4	ENSG00000271716	novel transcript, antisense to VGLL4	-0.158435	-0.36743	0.267451	0.606752	0.999669
KSPZV1	Placebo	pre-immunization baseline	protected (P) vs. not protected (NP) at 3 months	LRRC37A3	ENSG00000176809	leucine rich repeat containing 37 member A3 [Source:HGNC Symbol;Acc:HGNC:32427]	0.141409	0.948326	0.267437	0.606761	0.999669
KSPZV1	Placebo	pre-immunization baseline	protected (P) vs. not protected (NP) at 3 months	NECAB1	ENSG00000123119	N-terminal EF-hand calcium binding protein 1 [Source:HGNC Symbol;Acc:HGNC:20983]	-0.186863	1.2145	0.267426	0.606772	0.999669
KSPZV1	Placebo	pre-immunization baseline	protected (P) vs. not protected (NP) at 3 months	WASHC5	ENSG00000164961	WASH complex subunit 5 [Source:HGNC Symbol;Acc:HGNC:28984]	0.0269156	6.27533	0.267394	0.60679	0.999669
KSPZV1	Placebo	pre-immunization baseline	protected (P) vs. not protected (NP) at 3 months	RP11-85I17.2	ENSG00000279347	TEC	-0.13931	1.03917	0.26733	0.606833	0.999669
KSPZV1	Placebo	pre-immunization baseline	protected (P) vs. not protected (NP) at 3 months	DGKQ	ENSG00000145214	diacylglycerol kinase theta [Source:HGNC Symbol;Acc:HGNC:2856]	0.0594998	3.65567	0.267298	0.606855	0.999669
KSPZV1	Placebo	pre-immunization baseline	protected (P) vs. not protected (NP) at 3 months	ARHGEF1	ENSG00000076928	Rho guanine nucleotide exchange factor 1 [Source:HGNC Symbol;Acc:HGNC:681]	0.0420999	7.18077	0.267291	0.606859	0.999669
KSPZV1	Placebo	pre-immunization baseline	protected (P) vs. not protected (NP) at 3 months	SQSTM1	ENSG00000161011	sequestosome 1 [Source:HGNC Symbol;Acc:HGNC:11280]	-0.0518748	6.42979	0.267272	0.606875	0.999669
KSPZV1	Placebo	pre-immunization baseline	protected (P) vs. not protected (NP) at 3 months	CASP4	ENSG00000196954	caspase 4 [Source:HGNC Symbol;Acc:HGNC:1505]	-0.0530681	7.03739	0.267209	0.606918	0.999669
KSPZV1	Placebo	pre-immunization baseline	protected (P) vs. not protected (NP) at 3 months	KLHL36	ENSG00000135686	kelch like family member 36 [Source:HGNC Symbol;Acc:HGNC:17844]	-0.0301	6.55143	0.267164	0.606945	0.999669
KSPZV1	Placebo	pre-immunization baseline	protected (P) vs. not protected (NP) at 3 months	SERPINF1	ENSG00000132386	serpin family F member 1 [Source:HGNC Symbol;Acc:HGNC:8824]	-0.047184	3.34033	0.267157	0.606949	0.999669
KSPZV1	Placebo	pre-immunization baseline	protected (P) vs. not protected (NP) at 3 months	RP11-455F5.6	ENSG00000275371	novel transcript, antisense to GDPD3	-0.16605	-0.23547	0.267151	0.606953	0.999669
KSPZV1	Placebo	pre-immunization baseline	protected (P) vs. not protected (NP) at 3 months	TET1	ENSG00000138336	tet methylcytosine dioxygenase 1 [Source:HGNC Symbol;Acc:HGNC:29484]	0.0474413	5.10385	0.26714	0.606961	0.999669
KSPZV1	Placebo	pre-immunization baseline	protected (P) vs. not protected (NP) at 3 months	HIC1	ENSG00000177374	HIC ZBTB transcriptional repressor 1 [Source:HGNC Symbol;Acc:HGNC:4909]	-0.052768	4.17914	0.266845	0.607159	0.999669
KSPZV1	Placebo	pre-immunization baseline	protected (P) vs. not protected (NP) at 3 months	UPK3A	ENSG00000100373	uroplakin 3A [Source:HGNC Symbol;Acc:HGNC:12580]	-0.177558	0.0208473	0.266829	0.60717	0.999669
KSPZV1	Placebo	pre-immunization baseline	protected (P) vs. not protected (NP) at 3 months	RP11-313D6.3	ENSG00000232470	novel transcript	-0.0873428	0.781227	0.266795	0.607193	0.999669
KSPZV1	Placebo	pre-immunization baseline	protected (P) vs. not protected (NP) at 3 months	SMYD4	ENSG00000186532	SET and MYND domain containing 4 [Source:HGNC Symbol;Acc:HGNC:21067]	-0.032494	5.44163	0.26667	0.607276	0.999669
KSPZV1	Placebo	pre-immunization baseline	protected (P) vs. not protected (NP) at 3 months	ZNF580	ENSG00000213015	zinc finger protein 580 [Source:HGNC Symbol;Acc:HGNC:29473]	0.0432256	4.59287	0.266647	0.607292	0.999669
KSPZV1	Placebo	pre-immunization baseline	protected (P) vs. not protected (NP) at 3 months	RP11-111M22.3	ENSG00000255135	novel transcript	-0.0978753	1.32241	0.266597	0.607326	0.999669
KSPZV1	Placebo	pre-immunization baseline	protected (P) vs. not protected (NP) at 3 months	TGM4	ENSG00000163810	transglutaminase 4 [Source:HGNC Symbol;Acc:HGNC:11780]	0.172561	0.40144	0.266563	0.607348	0.999669
KSPZV1	Placebo	pre-immunization baseline	protected (P) vs. not protected (NP) at 3 months	SOGA1	ENSG00000149639	suppressor of glucose, autophagy associated 1 [Source:HGNC Symbol;Acc:HGNC:16111]	0.0590904	4.49176	0.266402	0.607457	0.999669
KSPZV1	Placebo	pre-immunization baseline	protected (P) vs. not protected (NP) at 3 months	PIK3IP1-DT	ENSG00000228839	PIK3IP1 divergent transcript [Source:HGNC Symbol;Acc:HGNC:41072]	-0.0586938	2.4289	0.266376	0.607474	0.999669
KSPZV1	Placebo	pre-immunization baseline	protected (P) vs. not protected (NP) at 3 months	RP4-777O23.1	ENSG00000263683	novel transcript	-0.129258	0.465048	0.266346	0.607495	0.999669
KSPZV1	Placebo	pre-immunization baseline	protected (P) vs. not protected (NP) at 3 months	RP11-347I19.8	ENSG00000272849	novel transcript	-0.0541557	2.80194	0.26628	0.607539	0.999669
KSPZV1	Placebo	pre-immunization baseline	protected (P) vs. not protected (NP) at 3 months	RNF38	ENSG00000137075	ring finger protein 38 [Source:HGNC Symbol;Acc:HGNC:18052]	0.0266259	7.32326	0.266184	0.607603	0.999669
KSPZV1	Placebo	pre-immunization baseline	protected (P) vs. not protected (NP) at 3 months	MED21	ENSG00000152944	mediator complex subunit 21 [Source:HGNC Symbol;Acc:HGNC:11473]	-0.0396695	5.46031	0.266157	0.607622	0.999669
KSPZV1	Placebo	pre-immunization baseline	protected (P) vs. not protected (NP) at 3 months	KB-1572G7.2	ENSG00000273000		-0.0416825	4.95712	0.266	0.607728	0.999669
KSPZV1	Placebo	pre-immunization baseline	protected (P) vs. not protected (NP) at 3 months	PIK3CD	ENSG00000171608	phosphatidylinositol-4,5-bisphosphate 3-kinase catalytic subunit delta [Source:HGNC Symbol;Acc:HGNC:8977]	0.034978	7.90077	0.265929	0.607776	0.999669
KSPZV1	Placebo	pre-immunization baseline	protected (P) vs. not protected (NP) at 3 months	RP11-192H23.4	ENSG00000258472	novel protein	0.0840301	2.17639	0.265657	0.607958	0.999669
KSPZV1	Placebo	pre-immunization baseline	protected (P) vs. not protected (NP) at 3 months	RP11-295I5.3	ENSG00000274987	novel transcript, antisense to KRAS	0.0859178	1.07782	0.265545	0.608034	0.999669
KSPZV1	Placebo	pre-immunization baseline	protected (P) vs. not protected (NP) at 3 months	TTC17	ENSG00000052841	tetratricopeptide repeat domain 17 [Source:HGNC Symbol;Acc:HGNC:25596]	-0.0233014	7.4729	0.265515	0.608054	0.999669
KSPZV1	Placebo	pre-immunization baseline	protected (P) vs. not protected (NP) at 3 months	KHDC1	ENSG00000135314	KH domain containing 1 [Source:HGNC Symbol;Acc:HGNC:21366]	-0.072725	2.08508	0.265507	0.60806	0.999669
KSPZV1	Placebo	pre-immunization baseline	protected (P) vs. not protected (NP) at 3 months	ARPIN	ENSG00000242498	actin related protein 2/3 complex inhibitor [Source:HGNC Symbol;Acc:HGNC:28782]	0.25918	1.92374	0.265519	0.608118	0.999669
KSPZV1	Placebo	pre-immunization baseline	protected (P) vs. not protected (NP) at 3 months	COX7C	ENSG00000127184	cytochrome c oxidase subunit 7C [Source:HGNC Symbol;Acc:HGNC:2292]	-0.0510076	6.59023	0.265228	0.60825	0.999669
KSPZV1	Placebo	pre-immunization baseline	protected (P) vs. not protected (NP) at 3 months	EDEM3	ENSG00000116406	ER degradation enhancing alpha-mannosidase like protein 3 [Source:HGNC Symbol;Acc:HGNC:16787]	0.0421715	7.09781	0.264989	0.608409	0.999669
KSPZV1	Placebo	pre-immunization baseline	protected (P) vs. not protected (NP) at 3 months	COA5	ENSG00000183513	cytochrome c oxidase assembly factor 5 [Source:HGNC Symbol;Acc:HGNC:33848]	0.0326763	5.26906	0.264873	0.608488	0.999669
KSPZV1	Placebo	pre-immunization baseline	protected (P) vs. not protected (NP) at 3 months	ZC4H2	ENSG00000126970	zinc finger C4H2-type containing [Source:HGNC Symbol;Acc:HGNC:24931]	-0.0873999	2.26225	0.264756	0.608566	0.999669
KSPZV1	Placebo	pre-immunization baseline	protected (P) vs. not protected (NP) at 3 months	CWC15	ENSG00000150316	CWC15 spliceosome associated protein homolog [Source:HGNC Symbol;Acc:HGNC:26939]	-0.0408998	4.83815	0.264756	0.608566	0.999669
KSPZV1	Placebo	pre-immunization baseline	protected (P) vs. not protected (NP) at 3 months	RP11-337N6.3	ENSG00000280374	novel transcript	-0.137815	0.316334	0.264733	0.608582	0.999669
KSPZV1	Placebo	pre-immunization baseline	protected (P) vs. not protected (NP) at 3 months	IDO1	ENSG00000131203	indoleamine 2,3-dioxygenase 1 [Source:HGNC Symbol;Acc:HGNC:6059]	0.236801	2.60286	0.264838	0.608584	0.999669
KSPZV1	Placebo	pre-immunization baseline	protected (P) vs. not protected (NP) at 3 months	PIAS3	ENSG00000131788	protein inhibitor of activated STAT 3 [Source:HGNC Symbol;Acc:HGNC:16861]	0.04896	3.79795	0.264727	0.608586	0.999669
KSPZV1	Placebo	pre-immunization baseline	protected (P) vs. not protected (NP) at 3 months	PTPRCAP	ENSG00000213402	protein tyrosine phosphatase receptor type C associated protein [Source:HGNC Symbol;Acc:HGNC:9667]	0.0556735	8.18079	0.264564	0.608702	0.999669
KSPZV1	Placebo	pre-immunization baseline	protected (P) vs. not protected (NP) at 3 months	PSMD1	ENSG00000173692	proteasome 26S subunit, non-ATPase 1 [Source:HGNC Symbol;Acc:HGNC:9554]	-0.0314552	5.97259	0.264448	0.608775	0.999669
KSPZV1	Placebo	pre-immunization baseline	protected (P) vs. not protected (NP) at 3 months	COX6B1	ENSG00000126267	cytochrome c oxidase subunit 6B1 [Source:HGNC Symbol;Acc:HGNC:2280]	-0.0534928	4.74579	0.264304	0.608872	0.999669
KSPZV1	Placebo	pre-immunization baseline	protected (P) vs. not protected (NP) at 3 months	CTD-3065B20.2	ENSG00000259212	novel transcript, antisense to CRTC3	-0.065999	1.67018	0.264228	0.608923	0.999669
KSPZV1	Placebo	pre-immunization baseline	protected (P) vs. not protected (NP) at 3 months	CPLX1	ENSG00000168993	complexin 1 [Source:HGNC Symbol;Acc:HGNC:2309]	0.256082	0.205375	0.264233	0.608927	0.999669
KSPZV1	Placebo	pre-immunization baseline	protected (P) vs. not protected (NP) at 3 months	YRDC	ENSG00000196449	yrdC N6-threonylcarbamoyltransferase domain containing [Source:HGNC Symbol;Acc:HGNC:28905]	0.0516136	2.59452	0.264221	0.608928	0.999669
KSPZV1	Placebo	pre-immunization baseline	protected (P) vs. not protected (NP) at 3 months	PANK2	ENSG00000125779	pantothenate kinase 2 [Source:HGNC Symbol;Acc:HGNC:15894]	0.0358901	5.81787	0.264158	0.60897	0.999669
KSPZV1	Placebo	pre-immunization baseline	protected (P) vs. not protected (NP) at 3 months	OSBPL3	ENSG00000070882	oxysterol binding protein like 3 [Source:HGNC Symbol;Acc:HGNC:16370]	0.0367132	5.72047	0.264054	0.609041	0.999669
KSPZV1	Placebo	pre-immunization baseline	protected (P) vs. not protected (NP) at 3 months	EHD3	ENSG00000013016	EH domain containing 3 [Source:HGNC Symbol;Acc:HGNC:3244]	0.0528204	4.54446	0.264042	0.609049	0.999669
KSPZV1	Placebo	pre-immunization baseline	protected (P) vs. not protected (NP) at 3 months	C5orf22	ENSG00000082213	chromosome 5 open reading frame 22 [Source:HGNC Symbol;Acc:HGNC:25639]	-0.0357148	5.71365	0.264009	0.609071	0.999669
KSPZV1	Placebo	pre-immunization baseline	protected (P) vs. not protected (NP) at 3 months	TEX9	ENSG00000151575	testis expressed 9 [Source:HGNC Symbol;Acc:HGNC:29585]	0.186154	1.78774	0.264011	0.609093	0.999669
KSPZV1	Placebo	pre-immunization baseline	protected (P) vs. not protected (NP) at 3 months	EEF1E1	ENSG00000124802	eukaryotic translation elongation factor 1 epsilon 1 [Source:HGNC Symbol;Acc:HGNC:3212]	-0.0705099	3.81726	0.263971	0.609097	0.999669
KSPZV1	Placebo	pre-immunization baseline	protected (P) vs. not protected (NP) at 3 months	ZNF75D	ENSG00000186376	zinc finger protein 75D [Source:HGNC Symbol;Acc:HGNC:13145]	0.037758	4.71289	0.263963	0.609103	0.999669
KSPZV1	Placebo	pre-immunization baseline	protected (P) vs. not protected (NP) at 3 months	RP11-148K1.12	ENSG00000244151	novel transcript	-0.0531558	2.51068	0.263938	0.609119	0.999669
KSPZV1	Placebo	pre-immunization baseline	protected (P) vs. not protected (NP) at 3 months	PAPOLA-DT	ENSG00000260806	PAPOLA divergent transcript [Source:HGNC Symbol;Acc:HGNC:55380]	0.12163	1.20284	0.263834	0.60919	0.999669
KSPZV1	Placebo	pre-immunization baseline	protected (P) vs. not protected (NP) at 3 months	POLR2D	ENSG00000144231	RNA polymerase II subunit D [Source:HGNC Symbol;Acc:HGNC:9191]	0.0351847	5.13498	0.263793	0.609218	0.999669
KSPZV1	Placebo	pre-immunization baseline	protected (P) vs. not protected (NP) at 3 months	AC068039.4	ENSG00000228389		-0.106184	1.31394	0.263742	0.609253	0.999669
KSPZV1	Placebo	pre-immunization baseline	protected (P) vs. not protected (NP) at 3 months	SOS1-IT1	ENSG00000229692	SOS1 intronic transcript 1 [Source:HGNC Symbol;Acc:HGNC:41385]	-0.047262	3.42944	0.263648	0.609316	0.999669
KSPZV1	Placebo	pre-immunization baseline	protected (P) vs. not protected (NP) at 3 months	RP11-91J19.2	ENSG00000279852	TEC	-0.186084	0.25767	0.263537	0.609391	0.999669
KSPZV1	Placebo	pre-immunization baseline	protected (P) vs. not protected (NP) at 3 months	MOSPD2	ENSG00000130150	motile sperm domain containing 2 [Source:HGNC Symbol;Acc:HGNC:28381]	-0.0430904	5.68318	0.263412	0.609476	0.999669
KSPZV1	Placebo	pre-immunization baseline	protected (P) vs. not protected (NP) at 3 months	CLEC2B	ENSG00000110852	C-type lectin domain family 2 member B [Source:HGNC Symbol;Acc:HGNC:2053]	-0.0902049	6.28504	0.263328	0.60959	0.999669
KSPZV1	Placebo	pre-immunization baseline	protected (P) vs. not protected (NP) at 3 months	RP11-512C24.3	ENSG00000177596	novel transcript	0.184114	0.302466	0.263193	0.609624	0.999669
KSPZV1	Placebo	pre-immunization baseline	protected (P) vs. not protected (NP) at 3 months	NDUFS8	ENSG00000110717	NADH:ubiquinone oxidoreductase core subunit S8 [Source:HGNC Symbol;Acc:HGNC:7715]	-0.0488234	4.51098	0.26317	0.60964	0.999669
KSPZV1	Placebo	pre-immunization baseline	protected (P) vs. not protected (NP) at 3 months	PHC3	ENSG00000173889	polyhomeotic homolog 3 [Source:HGNC Symbol;Acc:HGNC:15682]	-0.0245307	9.13832	0.263054	0.609718	0.999669
KSPZV1	Placebo	pre-immunization baseline	protected (P) vs. not protected (NP) at 3 months	AC087294.2	ENSG00000235530	novel transcript, antisense to TMEM11	0.0503617	2.41426	0.263045	0.609724	0.999669
KSPZV1	Placebo	pre-immunization baseline	protected (P) vs. not protected (NP) at 3 months	ZNF512B	ENSG00000196700	zinc finger protein 512B [Source:HGNC Symbol;Acc:HGNC:29212]	-0.0583924	3.52031	0.263003	0.609753	0.999669
KSPZV1	Placebo	pre-immunization baseline	protected (P) vs. not protected (NP) at 3 months	RP11-30L15.6	ENSG00000260955	novel transcript, overlapping to LYPLA1	0.0866648	0.491696	0.262908	0.609818	0.999669
KSPZV1	Placebo	pre-immunization baseline	protected (P) vs. not protected (NP) at 3 months	EML5	ENSG00000165521	EMAP like 5 [Source:HGNC Symbol;Acc:HGNC:18197]	-0.060358	4.24899	0.262903	0.609821	0.999669
KSPZV1	Placebo	pre-immunization baseline	protected (P) vs. not protected (NP) at 3 months	NUP37	ENSG00000075188	nucleoporin 37 [Source:HGNC Symbol;Acc:HGNC:29929]	-0.0447804	3.89557	0.262828	0.609872	0.999669
KSPZV1	Placebo	pre-immunization baseline	protected (P) vs. not protected (NP) at 3 months	RABL2A	ENSG00000144134	RAB, member of RAS oncogene family like 2A [Source:HGNC Symbol;Acc:HGNC:9799]	-0.0338519	4.46195	0.262826	0.609873	0.999669
KSPZV1	Placebo	pre-immunization baseline	protected (P) vs. not protected (NP) at 3 months	GALM	ENSG00000143891	galactose mutarotase [Source:HGNC Symbol;Acc:HGNC:24063]	-0.0598037	3.81606	0.262794	0.609895	0.999669
KSPZV1	Placebo	pre-immunization baseline	protected (P) vs. not protected (NP) at 3 months	CTC-435M10.6	ENSG00000268475	novel transcript, antisense to B3GNT8	0.158183	0.403867	0.262775	0.609908	0.999669
KSPZV1	Placebo	pre-immunization baseline	protected (P) vs. not protected (NP) at 3 months	AP000692.9	ENSG00000228107	novel transcript, sense overlapping MORC3	-0.0727908	1.83516	0.262729	0.609939	0.999669
KSPZV1	Placebo	pre-immunization baseline	protected (P) vs. not protected (NP) at 3 months	ZNF609	ENSG00000180357	zinc finger protein 609 [Source:HGNC Symbol;Acc:HGNC:29003]	-0.0266698	7.00774	0.262711	0.609951	0.999669
KSPZV1	Placebo	pre-immunization baseline	protected (P) vs. not protected (NP) at 3 months	MPL	ENSG00000117400	MPL proto-oncogene, thrombopoietin receptor [Source:HGNC Symbol;Acc:HGNC:7217]	0.177569	0.793663	0.262672	0.609978	0.999669
KSPZV1	Placebo	pre-immunization baseline	protected (P) vs. not protected (NP) at 3 months	IRF2BP1	ENSG00000170604	interferon regulatory factor 2 binding protein 1 [Source:HGNC Symbol;Acc:HGNC:21728]	0.0431335	4.59179	0.262667	0.609981	0.999669
KSPZV1	Placebo	pre-immunization baseline	protected (P) vs. not protected (NP) at 3 months	GRINA	ENSG00000178719	glutamate ionotropic receptor NMDA type subunit associated protein 1 [Source:HGNC Symbol;Acc:HGNC:4589]	-0.0950072	6.94244	0.262672	0.61004	0.999669
KSPZV1	Placebo	pre-immunization baseline	protected (P) vs. not protected (NP) at 3 months	ZCCHC8	ENSG00000033030	zinc finger CCHC-type containing 8 [Source:HGNC Symbol;Acc:HGNC:25265]	0.0302271	5.26684	0.262573	0.610045	0.999669
KSPZV1	Placebo	pre-immunization baseline	protected (P) vs. not protected (NP) at 3 months	DCLK2	ENSG00000170390	doublecortin like kinase 2 [Source:HGNC Symbol;Acc:HGNC:19002]	-0.1857	0.700664	0.262453	0.610127	0.999669
KSPZV1	Placebo	pre-immunization baseline	protected (P) vs. not protected (NP) at 3 months	ARMH1	ENSG00000198520	armadillo like helical domain containing 1 [Source:HGNC Symbol;Acc:HGNC:34345]	-0.0564745	4.13759	0.262428	0.610144	0.999669
KSPZV1	Placebo	pre-immunization baseline	protected (P) vs. not protected (NP) at 3 months	AZIN1	ENSG00000155096	antizyme inhibitor 1 [Source:HGNC Symbol;Acc:HGNC:16432]	-0.0295128	7.00815	0.262371	0.610182	0.999669
KSPZV1	Placebo	pre-immunization baseline	protected (P) vs. not protected (NP) at 3 months	RP11-493E12.1	ENSG00000271889	novel transcript	-0.131587	0.427546	0.262317	0.610219	0.999669
KSPZV1	Placebo	pre-immunization baseline	protected (P) vs. not protected (NP) at 3 months	ZFAND2B	ENSG00000158552	zinc finger AN1-type containing 2B [Source:HGNC Symbol;Acc:HGNC:25206]	-0.0355612	4.22173	0.262173	0.610317	0.999669
KSPZV1	Placebo	pre-immunization baseline	protected (P) vs. not protected (NP) at 3 months	LINC02289	ENSG00000258819	long intergenic non-protein coding RNA 2289 [Source:HGNC Symbol;Acc:HGNC:53205]	-0.25536	0.900786	0.262177	0.610335	0.999669
KSPZV1	Placebo	pre-immunization baseline	protected (P) vs. not protected (NP) at 3 months	CYTH1	ENSG00000108669	cytohesin 1 [Source:HGNC Symbol;Acc:HGNC:9501]	-0.0214103	8.34047	0.262109	0.61036	0.999669
KSPZV1	Placebo	pre-immunization baseline	protected (P) vs. not protected (NP) at 3 months	STIM1	ENSG00000167323	stromal interaction molecule 1 [Source:HGNC Symbol;Acc:HGNC:11386]	0.0304747	6.77041	0.262058	0.610395	0.999669
KSPZV1	Placebo	pre-immunization baseline	protected (P) vs. not protected (NP) at 3 months	RGPD1	ENSG00000187627	RANBP2 like and GRIP domain containing 1 [Source:HGNC Symbol;Acc:HGNC:32414]	-0.254094	0.11048	0.261948	0.610475	0.999669
KSPZV1	Placebo	pre-immunization baseline	protected (P) vs. not protected (NP) at 3 months	TRAV17	ENSG00000211797	T cell receptor alpha variable 17 [Source:HGNC Symbol;Acc:HGNC:12113]	-0.0686728	2.39617	0.261883	0.610514	0.999669
KSPZV1	Placebo	pre-immunization baseline	protected (P) vs. not protected (NP) at 3 months	ALKBH3	ENSG00000166199	alkB homolog 3, alpha-ketoglutarate dependent dioxygenase [Source:HGNC Symbol;Acc:HGNC:30141]	0.0379693	3.95619	0.261878	0.610517	0.999669
KSPZV1	Placebo	pre-immunization baseline	protected (P) vs. not protected (NP) at 3 months	STK4	ENSG00000101109	serine/threonine kinase 4 [Source:HGNC Symbol;Acc:HGNC:11408]	0.0222527	9.38199	0.261841	0.610542	0.999669
KSPZV1	Placebo	pre-immunization baseline	protected (P) vs. not protected (NP) at 3 months	POMT2	ENSG00000009830	protein O-mannosyltransferase 2 [Source:HGNC Symbol;Acc:HGNC:19743]	0.0825229	2.18883	0.261798	0.610572	0.999669
KSPZV1	Placebo	pre-immunization baseline	protected (P) vs. not protected (NP) at 3 months	ABCD4	ENSG00000119688	ATP binding cassette subfamily D member 4 [Source:HGNC Symbol;Acc:HGNC:68]	0.0324988	4.73773	0.26176	0.610597	0.999669
KSPZV1	Placebo	pre-immunization baseline	protected (P) vs. not protected (NP) at 3 months	FMC1	ENSG00000164898	formation of mitochondrial complex V assembly factor 1 homolog [Source:HGNC Symbol;Acc:HGNC:26946]	0.0875152	1.50127	0.261628	0.610688	0.999669
KSPZV1	Placebo	pre-immunization baseline	protected (P) vs. not protected (NP) at 3 months	METTL23	ENSG00000181038	methyltransferase like 23 [Source:HGNC Symbol;Acc:HGNC:26988]	0.0282783	5.09495	0.261524	0.610758	0.999669
KSPZV1	Placebo	pre-immunization baseline	protected (P) vs. not protected (NP) at 3 months	ADAM10	ENSG00000137845	ADAM metallopeptidase domain 10 [Source:HGNC Symbol;Acc:HGNC:188]	-0.0311266	8.43751	0.261445	0.610812	0.999669
KSPZV1	Placebo	pre-immunization baseline	protected (P) vs. not protected (NP) at 3 months	TMEM64	ENSG00000180694	transmembrane protein 64 [Source:HGNC Symbol;Acc:HGNC:25441]	-0.0353478	5.29318	0.261328	0.610892	0.999669
KSPZV1	Placebo	pre-immunization baseline	protected (P) vs. not protected (NP) at 3 months	ACSS1	ENSG00000154930	acyl-CoA synthetase short chain family member 1 [Source:HGNC Symbol;Acc:HGNC:16091]	0.0342762	5.84027	0.261234	0.610956	0.999669
KSPZV1	Placebo	pre-immunization baseline	protected (P) vs. not protected (NP) at 3 months	ZNF180	ENSG00000167384	zinc finger protein 180 [Source:HGNC Symbol;Acc:HGNC:12970]	-0.0418862	4.78877	0.261181	0.610992	0.999669
KSPZV1	Placebo	pre-immunization baseline	protected (P) vs. not protected (NP) at 3 months	CD81-AS1	ENSG00000238184	CD81 antisense RNA 1 [Source:HGNC Symbol;Acc:HGNC:49384]	0.106529	0.614986	0.261146	0.611015	0.999669
KSPZV1	Placebo	pre-immunization baseline	protected (P) vs. not protected (NP) at 3 months	BACH1-AS1	ENSG00000232118	BACH1 antisense RNA 1 [Source:HGNC Symbol;Acc:HGNC:40008]	-0.172033	-0.216638	0.261079	0.611061	0.999669
KSPZV1	Placebo	pre-immunization baseline	protected (P) vs. not protected (NP) at 3 months	GAU1	ENSG00000255474	GALNT8 antisense upstream 1 [Source:HGNC Symbol;Acc:HGNC:53880]	0.137585	-0.310214	0.261075	0.611064	0.999669
KSPZV1	Placebo	pre-immunization baseline	protected (P) vs. not protected (NP) at 3 months	MSANTD1	ENSG00000188981	Myb/SANT DNA binding domain containing 1 [Source:HGNC Symbol;Acc:HGNC:33741]	-0.22811	1.03558	0.261033	0.611111	0.999669
KSPZV1	Placebo	pre-immunization baseline	protected (P) vs. not protected (NP) at 3 months	INPP5B	ENSG00000204084	inositol polyphosphate-5-phosphatase B [Source:HGNC Symbol;Acc:HGNC:6077]	-0.0277051	5.5423	0.260989	0.611123	0.999669
KSPZV1	Placebo	pre-immunization baseline	protected (P) vs. not protected (NP) at 3 months	CTD-2547H18.1	ENSG00000254988	novel transcript	0.12883	-0.354705	0.260924	0.611167	0.999669
KSPZV1	Placebo	pre-immunization baseline	protected (P) vs. not protected (NP) at 3 months	TSPAN14	ENSG00000108219	tetraspanin 14 [Source:HGNC Symbol;Acc:HGNC:23303]	0.0257957	8.0535	0.260891	0.611189	0.999669
KSPZV1	Placebo	pre-immunization baseline	protected (P) vs. not protected (NP) at 3 months	COX8A	ENSG00000176340	cytochrome c oxidase subunit 8A [Source:HGNC Symbol;Acc:HGNC:2294]	0.0439675	4.61579	0.260837	0.611226	0.999669
KSPZV1	Placebo	pre-immunization baseline	protected (P) vs. not protected (NP) at 3 months	MICOS13	ENSG00000174917	mitochondrial contact site and cristae organizing system subunit 13 [Source:HGNC Symbol;Acc:HGNC:33702]	-0.0485125	3.1551	0.260819	0.611239	0.999669
KSPZV1	Placebo	pre-immunization baseline	protected (P) vs. not protected (NP) at 3 months	TRPM4	ENSG00000130529	transient receptor potential cation channel subfamily M member 4 [Source:HGNC Symbol;Acc:HGNC:17993]	0.262321	0.435423	0.260716	0.611325	0.999669
KSPZV1	Placebo	pre-immunization baseline	protected (P) vs. not protected (NP) at 3 months	L1TD1	ENSG00000240563	LINE1 type transposase domain containing 1 [Source:HGNC Symbol;Acc:HGNC:25595]	0.168621	1.51439	0.260601	0.611393	0.999669
KSPZV1	Placebo	pre-immunization baseline	protected (P) vs. not protected (NP) at 3 months	CPQ	ENSG00000104324	carboxypeptidase Q [Source:HGNC Symbol;Acc:HGNC:16910]	0.0830425	4.09656	0.260579	0.611415	0.999669
KSPZV1	Placebo	pre-immunization baseline	protected (P) vs. not protected (NP) at 3 months	STX17	ENSG00000136874	syntaxin 17 [Source:HGNC Symbol;Acc:HGNC:11432]	0.0353852	5.52484	0.260457	0.611486	0.999669
KSPZV1	Placebo	pre-immunization baseline	protected (P) vs. not protected (NP) at 3 months	CD82	ENSG00000085117	CD82 molecule [Source:HGNC Symbol;Acc:HGNC:6210]	-0.0555332	4.55849	0.260339	0.611566	0.999669
KSPZV1	Placebo	pre-immunization baseline	protected (P) vs. not protected (NP) at 3 months	HSPE1-MOB4	ENSG00000270757	HSPE1-MOB4 readthrough [Source:HGNC Symbol;Acc:HGNC:49184]	-0.0508084	5.38276	0.260316	0.611581	0.999669
KSPZV1	Placebo	pre-immunization baseline	protected (P) vs. not protected (NP) at 3 months	DPP9	ENSG00000142002	dipeptidyl peptidase 9 [Source:HGNC Symbol;Acc:HGNC:18648]	0.0306419	6.24434	0.260246	0.61163	0.999669
KSPZV1	Placebo	pre-immunization baseline	protected (P) vs. not protected (NP) at 3 months	GLE1	ENSG00000119392	GLE1 RNA export mediator [Source:HGNC Symbol;Acc:HGNC:4315]	0.0277269	5.49858	0.260199	0.611662	0.999669
KSPZV1	Placebo	pre-immunization baseline	protected (P) vs. not protected (NP) at 3 months	RP11-886P16.10	ENSG00000279827	novel transcript	0.0790804	1.81001	0.260167	0.611683	0.999669
KSPZV1	Placebo	pre-immunization baseline	protected (P) vs. not protected (NP) at 3 months	TMEM63A	ENSG00000196187	transmembrane protein 63A [Source:HGNC Symbol;Acc:HGNC:29118]	-0.0362813	7.09324	0.26011	0.611722	0.999669
KSPZV1	Placebo	pre-immunization baseline	protected (P) vs. not protected (NP) at 3 months	LINC01465	ENSG00000221949	long intergenic non-protein coding RNA 1465 [Source:HGNC Symbol;Acc:HGNC:26364]	-0.063623	2.20356	0.260083	0.611741	0.999669
KSPZV1	Placebo	pre-immunization baseline	protected (P) vs. not protected (NP) at 3 months	PGAM5	ENSG00000247077	PGAM family member 5, mitochondrial serine/threonine protein phosphatase [Source:HGNC Symbol;Acc:HGNC:28763]	0.0343663	5.05523	0.260034	0.611774	0.999669
KSPZV1	Placebo	pre-immunization baseline	protected (P) vs. not protected (NP) at 3 months	NEIL2	ENSG00000154328	nei like DNA glycosylase 2 [Source:HGNC Symbol;Acc:HGNC:18956]	-0.0579423	3.08443	0.259993	0.611803	0.999669
KSPZV1	Placebo	pre-immunization baseline	protected (P) vs. not protected (NP) at 3 months	ZBTB44-DT	ENSG00000175773	ZBTB44 divergent transcript [Source:HGNC Symbol;Acc:HGNC:54265]	0.148464	0.337669	0.259879	0.61188	0.999669
KSPZV1	Placebo	pre-immunization baseline	protected (P) vs. not protected (NP) at 3 months	TRMT44	ENSG00000155275	tRNA methyltransferase 44 homolog [Source:HGNC Symbol;Acc:HGNC:26653]	-0.0357742	4.63425	0.259877	0.611882	0.999669
KSPZV1	Placebo	pre-immunization baseline	protected (P) vs. not protected (NP) at 3 months	MAP10	ENSG00000212916	microtubule associated protein 10 [Source:HGNC Symbol;Acc:HGNC:29265]	-0.0567105	3.28091	0.259802	0.611933	0.999669
KSPZV1	Placebo	pre-immunization baseline	protected (P) vs. not protected (NP) at 3 months	SLK	ENSG00000065613	STE20 like kinase [Source:HGNC Symbol;Acc:HGNC:11088]	-0.0338064	6.98345	0.259647	0.612039	0.999669
KSPZV1	Placebo	pre-immunization baseline	protected (P) vs. not protected (NP) at 3 months	LINC00944	ENSG00000256128	long intergenic non-protein coding RNA 944 [Source:HGNC Symbol;Acc:HGNC:48640]	0.187595	0.603482	0.259552	0.612104	0.999669
KSPZV1	Placebo	pre-immunization baseline	protected (P) vs. not protected (NP) at 3 months	RCN2	ENSG00000117906	reticulocalbin 2 [Source:HGNC Symbol;Acc:HGNC:9935]	-0.0538581	5.70216	0.259539	0.612115	0.999669
KSPZV1	Placebo	pre-immunization baseline	protected (P) vs. not protected (NP) at 3 months	RP11-413M3.4	ENSG00000227512	novel transcript	0.143694	0.957524	0.259462	0.612165	0.999669
KSPZV1	Placebo	pre-immunization baseline	protected (P) vs. not protected (NP) at 3 months	RP11-557C18.3	ENSG00000253607	novel transcript, antisense to DERL1	0.0393303	2.7211	0.259457	0.612169	0.999669
KSPZV1	Placebo	pre-immunization baseline	protected (P) vs. not protected (NP) at 3 months	INO80B-WBP1	ENSG00000274049	INO80B-WBP1 readthrough (NMD candidate) [Source:HGNC Symbol;Acc:HGNC:49199]	0.0328765	5.30266	0.259302	0.612275	0.999669
KSPZV1	Placebo	pre-immunization baseline	protected (P) vs. not protected (NP) at 3 months	LRRC63	ENSG00000173988	leucine rich repeat containing 63 [Source:HGNC Symbol;Acc:HGNC:34296]	0.175924	-0.00150945	0.25922	0.612331	0.999669
KSPZV1	Placebo	pre-immunization baseline	protected (P) vs. not protected (NP) at 3 months	LINC02724	ENSG00000181908	long intergenic non-protein coding RNA 2724 [Source:HGNC Symbol;Acc:HGNC:54241]	-0.184428	-0.0433844	0.259156	0.612375	0.999669
KSPZV1	Placebo	pre-immunization baseline	protected (P) vs. not protected (NP) at 3 months	ISM1	ENSG00000101230	isthmin 1 [Source:HGNC Symbol;Acc:HGNC:16213]	-0.192672	0.0448088	0.258958	0.61251	0.999669
KSPZV1	Placebo	pre-immunization baseline	protected (P) vs. not protected (NP) at 3 months	TBCCD1	ENSG00000113838	TBCC domain containing 1 [Source:HGNC Symbol;Acc:HGNC:25546]	0.0290899	4.57154	0.258849	0.612586	0.999669
KSPZV1	Placebo	pre-immunization baseline	protected (P) vs. not protected (NP) at 3 months	PTPN13	ENSG00000163629	protein tyrosine phosphatase non-receptor type 13 [Source:HGNC Symbol;Acc:HGNC:9646]	-0.13963	2.31683	0.258865	0.612588	0.999669
KSPZV1	Placebo	pre-immunization baseline	protected (P) vs. not protected (NP) at 3 months	COQ10A	ENSG00000135469	coenzyme Q10A [Source:HGNC Symbol;Acc:HGNC:26515]	0.0509978	3.21438	0.258763	0.612644	0.999669
KSPZV1	Placebo	pre-immunization baseline	protected (P) vs. not protected (NP) at 3 months	ZNF627	ENSG00000198551	zinc finger protein 627 [Source:HGNC Symbol;Acc:HGNC:30570]	-0.0406607	3.64423	0.258648	0.612723	0.999669
KSPZV1	Placebo	pre-immunization baseline	protected (P) vs. not protected (NP) at 3 months	PHC2	ENSG00000134686	polyhomeotic homolog 2 [Source:HGNC Symbol;Acc:HGNC:3183]	0.0650912	5.97702	0.258628	0.612756	0.999669
KSPZV1	Placebo	pre-immunization baseline	protected (P) vs. not protected (NP) at 3 months	RP11-345P4.9	ENSG00000272106	artifact	0.0572155	2.62038	0.258543	0.612795	0.999669
KSPZV1	Placebo	pre-immunization baseline	protected (P) vs. not protected (NP) at 3 months	APMAP	ENSG00000101474	adipocyte plasma membrane associated protein [Source:HGNC Symbol;Acc:HGNC:13238]	0.0569899	6.09406	0.258551	0.612796	0.999669
KSPZV1	Placebo	pre-immunization baseline	protected (P) vs. not protected (NP) at 3 months	SLC37A1	ENSG00000160190	solute carrier family 37 member 1 [Source:HGNC Symbol;Acc:HGNC:11024]	-0.0342239	4.86764	0.258376	0.612909	0.999669
KSPZV1	Placebo	pre-immunization baseline	protected (P) vs. not protected (NP) at 3 months	CLOCK	ENSG00000134852	clock circadian regulator [Source:HGNC Symbol;Acc:HGNC:2082]	-0.0326038	6.70195	0.258376	0.61291	0.999669
KSPZV1	Placebo	pre-immunization baseline	protected (P) vs. not protected (NP) at 3 months	THUMPD3-AS1	ENSG00000206573	THUMPD3 antisense RNA 1 [Source:HGNC Symbol;Acc:HGNC:44478]	-0.0261088	6.6406	0.258366	0.612917	0.999669
KSPZV1	Placebo	pre-immunization baseline	protected (P) vs. not protected (NP) at 3 months	CSE1L	ENSG00000124207	chromosome segregation 1 like [Source:HGNC Symbol;Acc:HGNC:2431]	-0.0362469	6.6135	0.258313	0.612952	0.999669
KSPZV1	Placebo	pre-immunization baseline	protected (P) vs. not protected (NP) at 3 months	ZNF785	ENSG00000197162	zinc finger protein 785 [Source:HGNC Symbol;Acc:HGNC:26496]	0.0484983	3.70171	0.258254	0.612993	0.999669
KSPZV1	Placebo	pre-immunization baseline	protected (P) vs. not protected (NP) at 3 months	PTGES3L-AARSD1	ENSG00000108825	PTGES3L-AARSD1 readthrough [Source:HGNC Symbol;Acc:HGNC:43946]	0.0549548	2.29805	0.258247	0.612998	0.999669
KSPZV1	Placebo	pre-immunization baseline	protected (P) vs. not protected (NP) at 3 months	RP11-862L9.2	ENSG00000279811	TEC	0.0618473	3.21231	0.258076	0.613116	0.999669
KSPZV1	Placebo	pre-immunization baseline	protected (P) vs. not protected (NP) at 3 months	SFMBT1	ENSG00000163935	Scm like with four mbt domains 1 [Source:HGNC Symbol;Acc:HGNC:20255]	-0.0422013	4.22227	0.258063	0.613125	0.999669
KSPZV1	Placebo	pre-immunization baseline	protected (P) vs. not protected (NP) at 3 months	AKAP2	ENSG00000241978		-0.0405837	6.85945	0.257933	0.613214	0.999669
KSPZV1	Placebo	pre-immunization baseline	protected (P) vs. not protected (NP) at 3 months	RPP38	ENSG00000152464	ribonuclease P/MRP subunit p38 [Source:HGNC Symbol;Acc:HGNC:30329]	-0.030534	4.12977	0.257925	0.613219	0.999669
KSPZV1	Placebo	pre-immunization baseline	protected (P) vs. not protected (NP) at 3 months	GGN	ENSG00000179168	gametogenetin [Source:HGNC Symbol;Acc:HGNC:18869]	-0.188751	0.616992	0.257857	0.613266	0.999669
KSPZV1	Placebo	pre-immunization baseline	protected (P) vs. not protected (NP) at 3 months	RIN2	ENSG00000132669	Ras and Rab interactor 2 [Source:HGNC Symbol;Acc:HGNC:18750]	0.0767198	4.23928	0.257829	0.613295	0.999669
KSPZV1	Placebo	pre-immunization baseline	protected (P) vs. not protected (NP) at 3 months	RALGAPA1	ENSG00000174373	Ral GTPase activating protein catalytic subunit alpha 1 [Source:HGNC Symbol;Acc:HGNC:17770]	-0.0332185	6.73274	0.257811	0.613297	0.999669
KSPZV1	Placebo	pre-immunization baseline	protected (P) vs. not protected (NP) at 3 months	CCDC6	ENSG00000108091	coiled-coil domain containing 6 [Source:HGNC Symbol;Acc:HGNC:18782]	-0.0347687	6.85545	0.257805	0.613302	0.999669
KSPZV1	Placebo	pre-immunization baseline	protected (P) vs. not protected (NP) at 3 months	LAGE3	ENSG00000196976	L antigen family member 3 [Source:HGNC Symbol;Acc:HGNC:26058]	0.0647287	2.94283	0.257794	0.613309	0.999669
KSPZV1	Placebo	pre-immunization baseline	protected (P) vs. not protected (NP) at 3 months	RP11-87H9.4	ENSG00000280077	TEC	0.054378	4.48412	0.257699	0.613374	0.999669
KSPZV1	Placebo	pre-immunization baseline	protected (P) vs. not protected (NP) at 3 months	B9D1	ENSG00000108641	B9 domain containing 1 [Source:HGNC Symbol;Acc:HGNC:24123]	0.0863152	1.7771	0.257661	0.613401	0.999669
KSPZV1	Placebo	pre-immunization baseline	protected (P) vs. not protected (NP) at 3 months	NRIP2	ENSG00000053702	nuclear receptor interacting protein 2 [Source:HGNC Symbol;Acc:HGNC:23078]	-0.050915	3.31661	0.257648	0.613409	0.999669
KSPZV1	Placebo	pre-immunization baseline	protected (P) vs. not protected (NP) at 3 months	MBTPS1	ENSG00000140943	membrane bound transcription factor peptidase, site 1 [Source:HGNC Symbol;Acc:HGNC:15456]	-0.0194129	7.01578	0.257481	0.613524	0.999669
KSPZV1	Placebo	pre-immunization baseline	protected (P) vs. not protected (NP) at 3 months	RP13-977J11.6	ENSG00000279640	novel transcript	-0.188031	-0.0972754	0.257477	0.613527	0.999669
KSPZV1	Placebo	pre-immunization baseline	protected (P) vs. not protected (NP) at 3 months	BTBD11	ENSG00000151136	BTB domain containing 11 [Source:HGNC Symbol;Acc:HGNC:23844]	0.032975	5.01749	0.257476	0.613528	0.999669
KSPZV1	Placebo	pre-immunization baseline	protected (P) vs. not protected (NP) at 3 months	TBL2	ENSG00000106638	transducin beta like 2 [Source:HGNC Symbol;Acc:HGNC:11586]	0.0385447	3.54661	0.257464	0.613536	0.999669
KSPZV1	Placebo	pre-immunization baseline	protected (P) vs. not protected (NP) at 3 months	TP53RK	ENSG00000172315	TP53 regulating kinase [Source:HGNC Symbol;Acc:HGNC:16197]	-0.0351585	5.79742	0.257379	0.613594	0.999669
KSPZV1	Placebo	pre-immunization baseline	protected (P) vs. not protected (NP) at 3 months	SERTAD3	ENSG00000167565	SERTA domain containing 3 [Source:HGNC Symbol;Acc:HGNC:17931]	0.0446064	3.68173	0.25735	0.613614	0.999669
KSPZV1	Placebo	pre-immunization baseline	protected (P) vs. not protected (NP) at 3 months	RIDA	ENSG00000132541	reactive intermediate imine deaminase A homolog [Source:HGNC Symbol;Acc:HGNC:16897]	-0.0983884	2.8966	0.257239	0.613693	0.999669
KSPZV1	Placebo	pre-immunization baseline	protected (P) vs. not protected (NP) at 3 months	TNFRSF10A-AS1	ENSG00000253930	TNFRSF10A antisense RNA 1 [Source:HGNC Symbol;Acc:HGNC:53164]	0.0789393	1.83213	0.25714	0.613759	0.999669
KSPZV1	Placebo	pre-immunization baseline	protected (P) vs. not protected (NP) at 3 months	PILRB	ENSG00000121716	paired immunoglobin like type 2 receptor beta [Source:HGNC Symbol;Acc:HGNC:18297]	0.0368691	5.11276	0.257033	0.613832	0.999669
KSPZV1	Placebo	pre-immunization baseline	protected (P) vs. not protected (NP) at 3 months	MN1	ENSG00000169184	MN1 proto-oncogene, transcriptional regulator [Source:HGNC Symbol;Acc:HGNC:7180]	-0.245852	1.41897	0.256863	0.613987	0.999669
KSPZV1	Placebo	pre-immunization baseline	protected (P) vs. not protected (NP) at 3 months	CD80	ENSG00000121594	CD80 molecule [Source:HGNC Symbol;Acc:HGNC:1700]	-0.105795	1.89872	0.25679	0.613999	0.999669
KSPZV1	Placebo	pre-immunization baseline	protected (P) vs. not protected (NP) at 3 months	CCDC149	ENSG00000181982	coiled-coil domain containing 149 [Source:HGNC Symbol;Acc:HGNC:25405]	0.130468	1.9099	0.256786	0.614003	0.999669
KSPZV1	Placebo	pre-immunization baseline	protected (P) vs. not protected (NP) at 3 months	COA4	ENSG00000181924	cytochrome c oxidase assembly factor 4 homolog [Source:HGNC Symbol;Acc:HGNC:24604]	-0.0313637	5.43139	0.256497	0.614201	0.999669
KSPZV1	Placebo	pre-immunization baseline	protected (P) vs. not protected (NP) at 3 months	TMEM75	ENSG00000280055	transmembrane protein 75 [Source:HGNC Symbol;Acc:HGNC:32295]	-0.142842	0.784341	0.256481	0.614213	0.999669
KSPZV1	Placebo	pre-immunization baseline	protected (P) vs. not protected (NP) at 3 months	ALDH9A1	ENSG00000143149	aldehyde dehydrogenase 9 family member A1 [Source:HGNC Symbol;Acc:HGNC:412]	0.0359444	5.19662	0.256469	0.614221	0.999669
KSPZV1	Placebo	pre-immunization baseline	protected (P) vs. not protected (NP) at 3 months	RP11-192H23.5	ENSG00000265168	novel transcript, antisense to ALDOC	0.130351	-0.134076	0.256428	0.614249	0.999669
KSPZV1	Placebo	pre-immunization baseline	protected (P) vs. not protected (NP) at 3 months	NEDD1	ENSG00000139350	NEDD1 gamma-tubulin ring complex targeting factor [Source:HGNC Symbol;Acc:HGNC:7723]	-0.036602	5.90947	0.256365	0.614293	0.999669
KSPZV1	Placebo	pre-immunization baseline	protected (P) vs. not protected (NP) at 3 months	C22orf39	ENSG00000242259	chromosome 22 open reading frame 39 [Source:HGNC Symbol;Acc:HGNC:27012]	0.0208543	6.05726	0.256324	0.614321	0.999669
KSPZV1	Placebo	pre-immunization baseline	protected (P) vs. not protected (NP) at 3 months	MLYCD	ENSG00000103150	malonyl-CoA decarboxylase [Source:HGNC Symbol;Acc:HGNC:7150]	0.0384054	5.89351	0.256297	0.614339	0.999669
KSPZV1	Placebo	pre-immunization baseline	protected (P) vs. not protected (NP) at 3 months	LIN7A	ENSG00000111052	lin-7 homolog A, crumbs cell polarity complex component [Source:HGNC Symbol;Acc:HGNC:17787]	-0.120574	4.20773	0.256372	0.614344	0.999669
KSPZV1	Placebo	pre-immunization baseline	protected (P) vs. not protected (NP) at 3 months	SLC44A1	ENSG00000070214	solute carrier family 44 member 1 [Source:HGNC Symbol;Acc:HGNC:18798]	-0.0574835	6.23337	0.256255	0.614377	0.999669
KSPZV1	Placebo	pre-immunization baseline	protected (P) vs. not protected (NP) at 3 months	HDAC11	ENSG00000163517	histone deacetylase 11 [Source:HGNC Symbol;Acc:HGNC:19086]	-0.163825	1.03723	0.256198	0.614407	0.999669
KSPZV1	Placebo	pre-immunization baseline	protected (P) vs. not protected (NP) at 3 months	RPA4	ENSG00000204086	replication protein A4 [Source:HGNC Symbol;Acc:HGNC:30305]	-0.1578	-0.228794	0.256195	0.61441	0.999669
KSPZV1	Placebo	pre-immunization baseline	protected (P) vs. not protected (NP) at 3 months	ACSF2	ENSG00000167107	acyl-CoA synthetase family member 2 [Source:HGNC Symbol;Acc:HGNC:26101]	-0.0549332	3.02791	0.256156	0.614437	0.999669
KSPZV1	Placebo	pre-immunization baseline	protected (P) vs. not protected (NP) at 3 months	WNT2B	ENSG00000134245	Wnt family member 2B [Source:HGNC Symbol;Acc:HGNC:12781]	0.0716469	3.04149	0.256148	0.614442	0.999669
KSPZV1	Placebo	pre-immunization baseline	protected (P) vs. not protected (NP) at 3 months	CBX7	ENSG00000100307	chromobox 7 [Source:HGNC Symbol;Acc:HGNC:1557]	0.0349407	5.53346	0.255878	0.614629	0.999669
KSPZV1	Placebo	pre-immunization baseline	protected (P) vs. not protected (NP) at 3 months	ZDHHC7	ENSG00000153786	zinc finger DHHC-type palmitoyltransferase 7 [Source:HGNC Symbol;Acc:HGNC:18459]	0.0374442	6.0813	0.25578	0.614696	0.999669
KSPZV1	Placebo	pre-immunization baseline	protected (P) vs. not protected (NP) at 3 months	LMF2	ENSG00000100258	lipase maturation factor 2 [Source:HGNC Symbol;Acc:HGNC:25096]	0.0478535	5.04348	0.25562	0.614807	0.999669
KSPZV1	Placebo	pre-immunization baseline	protected (P) vs. not protected (NP) at 3 months	CEP295	ENSG00000166004	centrosomal protein 295 [Source:HGNC Symbol;Acc:HGNC:29366]	-0.037959	6.46276	0.255554	0.614852	0.999669
KSPZV1	Placebo	pre-immunization baseline	protected (P) vs. not protected (NP) at 3 months	HSPB9	ENSG00000260325	heat shock protein family B (small) member 9 [Source:HGNC Symbol;Acc:HGNC:30589]	-0.15128	0.727954	0.255468	0.614912	0.999669
KSPZV1	Placebo	pre-immunization baseline	protected (P) vs. not protected (NP) at 3 months	POLR2E	ENSG00000099817	RNA polymerase II, I and III subunit E [Source:HGNC Symbol;Acc:HGNC:9192]	0.0330398	5.72525	0.255362	0.614985	0.999669
KSPZV1	Placebo	pre-immunization baseline	protected (P) vs. not protected (NP) at 3 months	WBP4	ENSG00000120688	WW domain binding protein 4 [Source:HGNC Symbol;Acc:HGNC:12739]	-0.0420381	4.04881	0.255361	0.614986	0.999669
KSPZV1	Placebo	pre-immunization baseline	protected (P) vs. not protected (NP) at 3 months	ACTR6	ENSG00000075089	actin related protein 6 [Source:HGNC Symbol;Acc:HGNC:24025]	-0.0645447	4.47234	0.255259	0.615059	0.999669
KSPZV1	Placebo	pre-immunization baseline	protected (P) vs. not protected (NP) at 3 months	FBXO40	ENSG00000163833	F-box protein 40 [Source:HGNC Symbol;Acc:HGNC:29816]	0.126935	1.17208	0.255127	0.615147	0.999669
KSPZV1	Placebo	pre-immunization baseline	protected (P) vs. not protected (NP) at 3 months	AMZ2	ENSG00000196704	archaelysin family metallopeptidase 2 [Source:HGNC Symbol;Acc:HGNC:28041]	0.0303008	6.03059	0.255049	0.615201	0.999669
KSPZV1	Placebo	pre-immunization baseline	protected (P) vs. not protected (NP) at 3 months	ZBTB20-AS5	ENSG00000242290	ZBTB20 antisense RNA 5 [Source:HGNC Symbol;Acc:HGNC:52841]	-0.170384	-0.179126	0.254914	0.615294	0.999669
KSPZV1	Placebo	pre-immunization baseline	protected (P) vs. not protected (NP) at 3 months	ANKIB1	ENSG00000001629	ankyrin repeat and IBR domain containing 1 [Source:HGNC Symbol;Acc:HGNC:22215]	-0.0264822	6.62685	0.254671	0.615463	0.999669
KSPZV1	Placebo	pre-immunization baseline	protected (P) vs. not protected (NP) at 3 months	HOXA1	ENSG00000105991	homeobox A1 [Source:HGNC Symbol;Acc:HGNC:5099]	-0.20533	-0.059653	0.254658	0.615472	0.999669
KSPZV1	Placebo	pre-immunization baseline	protected (P) vs. not protected (NP) at 3 months	INSIG2	ENSG00000125629	insulin induced gene 2 [Source:HGNC Symbol;Acc:HGNC:20452]	-0.0412196	4.74028	0.254558	0.615541	0.999669
KSPZV1	Placebo	pre-immunization baseline	protected (P) vs. not protected (NP) at 3 months	RP11-388M20.1	ENSG00000260060	novel transcript, antisense to PYCARD	0.113383	0.522168	0.254535	0.615557	0.999669
KSPZV1	Placebo	pre-immunization baseline	protected (P) vs. not protected (NP) at 3 months	SPSB3	ENSG00000162032	splA/ryanodine receptor domain and SOCS box containing 3 [Source:HGNC Symbol;Acc:HGNC:30629]	-0.062441	4.34205	0.254334	0.615696	0.999669
KSPZV1	Placebo	pre-immunization baseline	protected (P) vs. not protected (NP) at 3 months	HELLS	ENSG00000119969	helicase, lymphoid specific [Source:HGNC Symbol;Acc:HGNC:4861]	-0.0861823	4.61923	0.254325	0.615732	0.999669
KSPZV1	Placebo	pre-immunization baseline	protected (P) vs. not protected (NP) at 3 months	RP11-296K13.4	ENSG00000266111	novel transcript	-0.106321	0.685606	0.254228	0.61577	0.999669
KSPZV1	Placebo	pre-immunization baseline	protected (P) vs. not protected (NP) at 3 months	URGCP-MRPS24	ENSG00000270617	URGCP-MRPS24 readthrough [Source:HGNC Symbol;Acc:HGNC:49188]	0.0518837	3.66575	0.254161	0.615816	0.999669
KSPZV1	Placebo	pre-immunization baseline	protected (P) vs. not protected (NP) at 3 months	RP5-827C21.6	ENSG00000273367	novel transcript	-0.116487	0.984217	0.25378	0.61608	0.999669
KSPZV1	Placebo	pre-immunization baseline	protected (P) vs. not protected (NP) at 3 months	RP11-57H12.5	ENSG00000228852	novel transcript, antisense to RWDD3	0.0733239	1.60754	0.253726	0.616117	0.999669
KSPZV1	Placebo	pre-immunization baseline	protected (P) vs. not protected (NP) at 3 months	AFAP1L2	ENSG00000169129	actin filament associated protein 1 like 2 [Source:HGNC Symbol;Acc:HGNC:25901]	0.0768264	2.68087	0.253685	0.616146	0.999669
KSPZV1	Placebo	pre-immunization baseline	protected (P) vs. not protected (NP) at 3 months	GGCX	ENSG00000115486	gamma-glutamyl carboxylase [Source:HGNC Symbol;Acc:HGNC:4247]	-0.0267055	4.98104	0.253306	0.61641	0.999669
KSPZV1	Placebo	pre-immunization baseline	protected (P) vs. not protected (NP) at 3 months	DNAJB9	ENSG00000128590	DnaJ heat shock protein family (Hsp40) member B9 [Source:HGNC Symbol;Acc:HGNC:6968]	-0.0507097	4.94252	0.253154	0.616515	0.999669
KSPZV1	Placebo	pre-immunization baseline	protected (P) vs. not protected (NP) at 3 months	CTD-2013N17.6	ENSG00000280332	TEC	0.0769022	2.30136	0.252899	0.616692	0.999669
KSPZV1	Placebo	pre-immunization baseline	protected (P) vs. not protected (NP) at 3 months	LINC01765	ENSG00000233730	long intergenic non-protein coding RNA 1765 [Source:HGNC Symbol;Acc:HGNC:52555]	-0.162204	-0.0853653	0.25286	0.616719	0.999669
KSPZV1	Placebo	pre-immunization baseline	protected (P) vs. not protected (NP) at 3 months	MT1E	ENSG00000169715	metallothionein 1E [Source:HGNC Symbol;Acc:HGNC:7397]	0.137469	1.55368	0.252795	0.616764	0.999669
KSPZV1	Placebo	pre-immunization baseline	protected (P) vs. not protected (NP) at 3 months	AC007292.3	ENSG00000269318	novel transcript, antisense to MPND	0.0594966	2.57536	0.252779	0.616775	0.999669
KSPZV1	Placebo	pre-immunization baseline	protected (P) vs. not protected (NP) at 3 months	IL1R2	ENSG00000115590	interleukin 1 receptor type 2 [Source:HGNC Symbol;Acc:HGNC:5994]	-0.178969	2.92262	0.252771	0.61684	0.999669
KSPZV1	Placebo	pre-immunization baseline	protected (P) vs. not protected (NP) at 3 months	ARHGAP44	ENSG00000006740	Rho GTPase activating protein 44 [Source:HGNC Symbol;Acc:HGNC:29096]	-0.0748832	2.79546	0.252654	0.616862	0.999669
KSPZV1	Placebo	pre-immunization baseline	protected (P) vs. not protected (NP) at 3 months	CCDC14	ENSG00000175455	coiled-coil domain containing 14 [Source:HGNC Symbol;Acc:HGNC:25766]	-0.051798	5.83937	0.252549	0.616938	0.999669
KSPZV1	Placebo	pre-immunization baseline	protected (P) vs. not protected (NP) at 3 months	AC104653.1	ENSG00000228857	novel transcript	-0.108319	0.912456	0.252459	0.616998	0.999669
KSPZV1	Placebo	pre-immunization baseline	protected (P) vs. not protected (NP) at 3 months	MCAM	ENSG00000076706	melanoma cell adhesion molecule [Source:HGNC Symbol;Acc:HGNC:6934]	-0.169087	0.755175	0.252438	0.617013	0.999669
KSPZV1	Placebo	pre-immunization baseline	protected (P) vs. not protected (NP) at 3 months	ANKDD1A	ENSG00000166839	ankyrin repeat and death domain containing 1A [Source:HGNC Symbol;Acc:HGNC:28002]	0.0443857	4.35579	0.252336	0.617084	0.999669
KSPZV1	Placebo	pre-immunization baseline	protected (P) vs. not protected (NP) at 3 months	RP11-135A24.4	ENSG00000233825	novel transcript, antisense to EPC1	0.0529732	2.7471	0.252324	0.617092	0.999669
KSPZV1	Placebo	pre-immunization baseline	protected (P) vs. not protected (NP) at 3 months	ACTN4	ENSG00000130402	actinin alpha 4 [Source:HGNC Symbol;Acc:HGNC:166]	0.0469192	7.0554	0.252183	0.617191	0.999669
KSPZV1	Placebo	pre-immunization baseline	protected (P) vs. not protected (NP) at 3 months	ADIPOR1	ENSG00000159346	adiponectin receptor 1 [Source:HGNC Symbol;Acc:HGNC:24040]	-0.152872	10.3889	0.252253	0.617227	0.999669
KSPZV1	Placebo	pre-immunization baseline	protected (P) vs. not protected (NP) at 3 months	EID2	ENSG00000176396	EP300 interacting inhibitor of differentiation 2 [Source:HGNC Symbol;Acc:HGNC:28292]	0.0444835	4.15992	0.252124	0.617231	0.999669
KSPZV1	Placebo	pre-immunization baseline	protected (P) vs. not protected (NP) at 3 months	SEC61B	ENSG00000106803	SEC61 translocon subunit beta [Source:HGNC Symbol;Acc:HGNC:16993]	-0.0498879	4.58686	0.252094	0.617252	0.999669
KSPZV1	Placebo	pre-immunization baseline	protected (P) vs. not protected (NP) at 3 months	ARAP2	ENSG00000047365	ArfGAP with RhoGAP domain, ankyrin repeat and PH domain 2 [Source:HGNC Symbol;Acc:HGNC:16924]	0.0431653	8.12936	0.252071	0.617268	0.999669
KSPZV1	Placebo	pre-immunization baseline	protected (P) vs. not protected (NP) at 3 months	DNAJC30	ENSG00000176410	DnaJ heat shock protein family (Hsp40) member C30 [Source:HGNC Symbol;Acc:HGNC:16410]	-0.0377113	4.59129	0.252048	0.617285	0.999669
KSPZV1	Placebo	pre-immunization baseline	protected (P) vs. not protected (NP) at 3 months	LL22NC03-N27C7.1	ENSG00000270041		-0.0717375	1.82493	0.252012	0.61731	0.999669
KSPZV1	Placebo	pre-immunization baseline	protected (P) vs. not protected (NP) at 3 months	DYNC2H1	ENSG00000187240	dynein cytoplasmic 2 heavy chain 1 [Source:HGNC Symbol;Acc:HGNC:2962]	0.168014	1.76928	0.251991	0.61734	0.999669
KSPZV1	Placebo	pre-immunization baseline	protected (P) vs. not protected (NP) at 3 months	FOSL1	ENSG00000175592	FOS like 1, AP-1 transcription factor subunit [Source:HGNC Symbol;Acc:HGNC:13718]	-0.180418	-0.415022	0.251956	0.617348	0.999669
KSPZV1	Placebo	pre-immunization baseline	protected (P) vs. not protected (NP) at 3 months	MRTFA	ENSG00000196588	myocardin related transcription factor A [Source:HGNC Symbol;Acc:HGNC:14334]	0.036954	6.03969	0.251809	0.617451	0.999669
KSPZV1	Placebo	pre-immunization baseline	protected (P) vs. not protected (NP) at 3 months	AC020951.1	ENSG00000278897	TEC	-0.0596861	4.39247	0.251806	0.617453	0.999669
KSPZV1	Placebo	pre-immunization baseline	protected (P) vs. not protected (NP) at 3 months	PDCD6	ENSG00000249915	programmed cell death 6 [Source:HGNC Symbol;Acc:HGNC:8765]	-0.0252235	6.02533	0.251671	0.617547	0.999669
KSPZV1	Placebo	pre-immunization baseline	protected (P) vs. not protected (NP) at 3 months	GATA2	ENSG00000179348	GATA binding protein 2 [Source:HGNC Symbol;Acc:HGNC:4171]	0.171062	2.46788	0.251622	0.617621	0.999669
KSPZV1	Placebo	pre-immunization baseline	protected (P) vs. not protected (NP) at 3 months	NEURL4	ENSG00000215041	neuralized E3 ubiquitin protein ligase 4 [Source:HGNC Symbol;Acc:HGNC:34410]	-0.0472549	3.76354	0.251524	0.61765	0.999669
KSPZV1	Placebo	pre-immunization baseline	protected (P) vs. not protected (NP) at 3 months	C7orf25	ENSG00000136197	chromosome 7 open reading frame 25 [Source:HGNC Symbol;Acc:HGNC:21703]	-0.0469002	3.90127	0.2515	0.617667	0.999669
KSPZV1	Placebo	pre-immunization baseline	protected (P) vs. not protected (NP) at 3 months	AMACR	ENSG00000242110	alpha-methylacyl-CoA racemase [Source:HGNC Symbol;Acc:HGNC:451]	0.0540824	3.0261	0.251495	0.61767	0.999669
KSPZV1	Placebo	pre-immunization baseline	protected (P) vs. not protected (NP) at 3 months	SLC39A11	ENSG00000133195	solute carrier family 39 member 11 [Source:HGNC Symbol;Acc:HGNC:14463]	0.0746605	3.41746	0.251484	0.617677	0.999669
KSPZV1	Placebo	pre-immunization baseline	protected (P) vs. not protected (NP) at 3 months	AC010883.5	ENSG00000234936	novel transcript	-0.122263	-0.384342	0.251466	0.61769	0.999669
KSPZV1	Placebo	pre-immunization baseline	protected (P) vs. not protected (NP) at 3 months	RP11-20G6.3	ENSG00000260566	novel transcript	0.1223	1.58482	0.25138	0.61775	0.999669
KSPZV1	Placebo	pre-immunization baseline	protected (P) vs. not protected (NP) at 3 months	BCKDHA	ENSG00000248098	branched chain keto acid dehydrogenase E1 subunit alpha [Source:HGNC Symbol;Acc:HGNC:986]	0.0468815	4.22313	0.251347	0.617774	0.999669
KSPZV1	Placebo	pre-immunization baseline	protected (P) vs. not protected (NP) at 3 months	MCMDC2	ENSG00000178460	minichromosome maintenance domain containing 2 [Source:HGNC Symbol;Acc:HGNC:26368]	0.0971863	3.021	0.251277	0.617826	0.999669
KSPZV1	Placebo	pre-immunization baseline	protected (P) vs. not protected (NP) at 3 months	BRCA1	ENSG00000012048	BRCA1 DNA repair associated [Source:HGNC Symbol;Acc:HGNC:1100]	-0.0897903	4.55862	0.251256	0.617871	0.999669
KSPZV1	Placebo	pre-immunization baseline	protected (P) vs. not protected (NP) at 3 months	CTNNBIP1	ENSG00000178585	catenin beta interacting protein 1 [Source:HGNC Symbol;Acc:HGNC:16913]	0.0613738	2.71027	0.251137	0.61792	0.999669
KSPZV1	Placebo	pre-immunization baseline	protected (P) vs. not protected (NP) at 3 months	SEM1	ENSG00000127922	SEM1 26S proteasome complex subunit [Source:HGNC Symbol;Acc:HGNC:10845]	-0.0438739	4.80513	0.251128	0.617926	0.999669
KSPZV1	Placebo	pre-immunization baseline	protected (P) vs. not protected (NP) at 3 months	PDE4DIP	ENSG00000178104	phosphodiesterase 4D interacting protein [Source:HGNC Symbol;Acc:HGNC:15580]	0.0467407	5.54471	0.251116	0.617934	0.999669
KSPZV1	Placebo	pre-immunization baseline	protected (P) vs. not protected (NP) at 3 months	RP11-688G15.3	ENSG00000258749	novel transcript, antisense to CCDC85C	-0.0977292	1.03585	0.251056	0.617977	0.999669
KSPZV1	Placebo	pre-immunization baseline	protected (P) vs. not protected (NP) at 3 months	EIF4G2	ENSG00000110321	eukaryotic translation initiation factor 4 gamma 2 [Source:HGNC Symbol;Acc:HGNC:3297]	-0.0228168	9.66472	0.250968	0.618038	0.999669
KSPZV1	Placebo	pre-immunization baseline	protected (P) vs. not protected (NP) at 3 months	FANCF	ENSG00000183161	FA complementation group F [Source:HGNC Symbol;Acc:HGNC:3587]	-0.0308341	5.54579	0.25096	0.618043	0.999669
KSPZV1	Placebo	pre-immunization baseline	protected (P) vs. not protected (NP) at 3 months	SOD2	ENSG00000112096	superoxide dismutase 2 [Source:HGNC Symbol;Acc:HGNC:11180]	-0.100599	9.17995	0.250984	0.618091	0.999669
KSPZV1	Placebo	pre-immunization baseline	protected (P) vs. not protected (NP) at 3 months	PIGU	ENSG00000101464	phosphatidylinositol glycan anchor biosynthesis class U [Source:HGNC Symbol;Acc:HGNC:15791]	-0.0305958	4.35493	0.250827	0.618137	0.999669
KSPZV1	Placebo	pre-immunization baseline	protected (P) vs. not protected (NP) at 3 months	ROMO1	ENSG00000125995	reactive oxygen species modulator 1 [Source:HGNC Symbol;Acc:HGNC:16185]	0.0877554	2.25529	0.250769	0.618177	0.999669
KSPZV1	Placebo	pre-immunization baseline	protected (P) vs. not protected (NP) at 3 months	SREK1IP1	ENSG00000153006	SREK1 interacting protein 1 [Source:HGNC Symbol;Acc:HGNC:26716]	0.0419274	6.12833	0.250756	0.618186	0.999669
KSPZV1	Placebo	pre-immunization baseline	protected (P) vs. not protected (NP) at 3 months	FLVCR1-DT	ENSG00000198468	FLVCR1 divergent transcript [Source:HGNC Symbol;Acc:HGNC:39077]	-0.0876199	2.17089	0.250738	0.618199	0.999669
KSPZV1	Placebo	pre-immunization baseline	protected (P) vs. not protected (NP) at 3 months	CASK	ENSG00000147044	calcium/calmodulin dependent serine protein kinase [Source:HGNC Symbol;Acc:HGNC:1497]	-0.0316108	5.46627	0.250615	0.618285	0.999669
KSPZV1	Placebo	pre-immunization baseline	protected (P) vs. not protected (NP) at 3 months	PDE7B	ENSG00000171408	phosphodiesterase 7B [Source:HGNC Symbol;Acc:HGNC:8792]	0.0600182	3.50951	0.250484	0.618376	0.999669
KSPZV1	Placebo	pre-immunization baseline	protected (P) vs. not protected (NP) at 3 months	CYP4V2	ENSG00000145476	cytochrome P450 family 4 subfamily V member 2 [Source:HGNC Symbol;Acc:HGNC:23198]	-0.0554637	6.03597	0.250412	0.618433	0.999669
KSPZV1	Placebo	pre-immunization baseline	protected (P) vs. not protected (NP) at 3 months	MTMR9	ENSG00000104643	myotubularin related protein 9 [Source:HGNC Symbol;Acc:HGNC:14596]	-0.0215212	6.29073	0.2504	0.618435	0.999669
KSPZV1	Placebo	pre-immunization baseline	protected (P) vs. not protected (NP) at 3 months	ANKRD10-IT1	ENSG00000229152	ANKRD10 intronic transcript 1 [Source:HGNC Symbol;Acc:HGNC:39891]	-0.0497472	5.07459	0.250385	0.618446	0.999669
KSPZV1	Placebo	pre-immunization baseline	protected (P) vs. not protected (NP) at 3 months	PMF1	ENSG00000160783	polyamine modulated factor 1 [Source:HGNC Symbol;Acc:HGNC:9112]	-0.0290366	4.98097	0.250376	0.618452	0.999669
KSPZV1	Placebo	pre-immunization baseline	protected (P) vs. not protected (NP) at 3 months	TATDN2	ENSG00000157014	TatD DNase domain containing 2 [Source:HGNC Symbol;Acc:HGNC:28988]	-0.0219761	6.79954	0.250237	0.618549	0.999669
KSPZV1	Placebo	pre-immunization baseline	protected (P) vs. not protected (NP) at 3 months	RP11-20I23.10	ENSG00000280402	tec	-0.15081	0.549028	0.250186	0.618585	0.999669
KSPZV1	Placebo	pre-immunization baseline	protected (P) vs. not protected (NP) at 3 months	KIF5C	ENSG00000168280	kinesin family member 5C [Source:HGNC Symbol;Acc:HGNC:6325]	0.257727	-0.312379	0.250135	0.618625	0.999669
KSPZV1	Placebo	pre-immunization baseline	protected (P) vs. not protected (NP) at 3 months	EPHB2	ENSG00000133216	EPH receptor B2 [Source:HGNC Symbol;Acc:HGNC:3393]	0.179135	1.2978	0.25002	0.618707	0.999669
KSPZV1	Placebo	pre-immunization baseline	protected (P) vs. not protected (NP) at 3 months	MTPAP	ENSG00000107951	mitochondrial poly(A) polymerase [Source:HGNC Symbol;Acc:HGNC:25532]	-0.0299856	5.2981	0.249989	0.618723	0.999669
KSPZV1	Placebo	pre-immunization baseline	protected (P) vs. not protected (NP) at 3 months	ANXA9	ENSG00000143412	annexin A9 [Source:HGNC Symbol;Acc:HGNC:547]	0.102607	0.892687	0.249827	0.618837	0.999669
KSPZV1	Placebo	pre-immunization baseline	protected (P) vs. not protected (NP) at 3 months	ANKMY1	ENSG00000144504	ankyrin repeat and MYND domain containing 1 [Source:HGNC Symbol;Acc:HGNC:20987]	0.0356249	5.45882	0.249766	0.618879	0.999669
KSPZV1	Placebo	pre-immunization baseline	protected (P) vs. not protected (NP) at 3 months	TOPORS	ENSG00000197579	TOP1 binding arginine/serine rich protein, E3 ubiquitin ligase [Source:HGNC Symbol;Acc:HGNC:21653]	-0.0276907	6.26434	0.249635	0.618971	0.999669
KSPZV1	Placebo	pre-immunization baseline	protected (P) vs. not protected (NP) at 3 months	AP000251.3	ENSG00000237594	novel transcript, antisense to TIAM1	0.179178	-0.183693	0.24962	0.618981	0.999669
KSPZV1	Placebo	pre-immunization baseline	protected (P) vs. not protected (NP) at 3 months	AC068580.6	ENSG00000235027	novel transcript	0.058387	3.22212	0.249329	0.619185	0.999669
KSPZV1	Placebo	pre-immunization baseline	protected (P) vs. not protected (NP) at 3 months	AC003006.7	ENSG00000269026	novel protein	0.040047	4.15521	0.249322	0.61919	0.999669
KSPZV1	Placebo	pre-immunization baseline	protected (P) vs. not protected (NP) at 3 months	NDC80	ENSG00000080986	NDC80 kinetochore complex component [Source:HGNC Symbol;Acc:HGNC:16909]	-0.0938715	3.36446	0.249206	0.619279	0.999669
KSPZV1	Placebo	pre-immunization baseline	protected (P) vs. not protected (NP) at 3 months	ITGAE	ENSG00000083457	integrin subunit alpha E [Source:HGNC Symbol;Acc:HGNC:6147]	-0.0517953	3.62907	0.249168	0.619299	0.999669
KSPZV1	Placebo	pre-immunization baseline	protected (P) vs. not protected (NP) at 3 months	ZNF618	ENSG00000157657	zinc finger protein 618 [Source:HGNC Symbol;Acc:HGNC:29416]	0.0735627	3.16228	0.249125	0.619329	0.999669
KSPZV1	Placebo	pre-immunization baseline	protected (P) vs. not protected (NP) at 3 months	HIP1R	ENSG00000130787	huntingtin interacting protein 1 related [Source:HGNC Symbol;Acc:HGNC:18415]	-0.0422516	5.21648	0.248999	0.619417	0.999669
KSPZV1	Placebo	pre-immunization baseline	protected (P) vs. not protected (NP) at 3 months	POLR2J3	ENSG00000168255	RNA polymerase II subunit J3 [Source:HGNC Symbol;Acc:HGNC:33853]	-0.0712895	5.3909	0.248874	0.619528	0.999669
KSPZV1	Placebo	pre-immunization baseline	protected (P) vs. not protected (NP) at 3 months	CD2BP2	ENSG00000169217	CD2 cytoplasmic tail binding protein 2 [Source:HGNC Symbol;Acc:HGNC:1656]	0.0413304	4.12951	0.248829	0.619536	0.999669
KSPZV1	Placebo	pre-immunization baseline	protected (P) vs. not protected (NP) at 3 months	CHST13	ENSG00000180767	carbohydrate sulfotransferase 13 [Source:HGNC Symbol;Acc:HGNC:21755]	-0.213589	0.191339	0.248794	0.619561	0.999669
KSPZV1	Placebo	pre-immunization baseline	protected (P) vs. not protected (NP) at 3 months	RP5-1057I20.5	ENSG00000276691	novel transcript, antisense to HDAC7	0.10434	0.640639	0.248771	0.619577	0.999669
KSPZV1	Placebo	pre-immunization baseline	protected (P) vs. not protected (NP) at 3 months	FEZ2	ENSG00000171055	fasciculation and elongation protein zeta 2 [Source:HGNC Symbol;Acc:HGNC:3660]	0.0290857	5.78065	0.248691	0.619634	0.999669
KSPZV1	Placebo	pre-immunization baseline	protected (P) vs. not protected (NP) at 3 months	NIPSNAP1	ENSG00000184117	nipsnap homolog 1 [Source:HGNC Symbol;Acc:HGNC:7827]	0.0364713	4.13378	0.248667	0.61965	0.999669
KSPZV1	Placebo	pre-immunization baseline	protected (P) vs. not protected (NP) at 3 months	E2F3	ENSG00000112242	E2F transcription factor 3 [Source:HGNC Symbol;Acc:HGNC:3115]	0.0381491	5.47341	0.248648	0.619663	0.999669
KSPZV1	Placebo	pre-immunization baseline	protected (P) vs. not protected (NP) at 3 months	PPFIA1	ENSG00000131626	PTPRF interacting protein alpha 1 [Source:HGNC Symbol;Acc:HGNC:9245]	-0.0211444	5.80195	0.248551	0.619732	0.999669
KSPZV1	Placebo	pre-immunization baseline	protected (P) vs. not protected (NP) at 3 months	IKZF1	ENSG00000185811	IKAROS family zinc finger 1 [Source:HGNC Symbol;Acc:HGNC:13176]	0.0269579	9.60965	0.248476	0.619784	0.999669
KSPZV1	Placebo	pre-immunization baseline	protected (P) vs. not protected (NP) at 3 months	MTARC2	ENSG00000117791	mitochondrial amidoxime reducing component 2 [Source:HGNC Symbol;Acc:HGNC:26064]	-0.093236	5.66784	0.248506	0.61982	0.999669
KSPZV1	Placebo	pre-immunization baseline	protected (P) vs. not protected (NP) at 3 months	TAF8	ENSG00000137413	TATA-box binding protein associated factor 8 [Source:HGNC Symbol;Acc:HGNC:17300]	0.0230677	6.15289	0.248415	0.619828	0.999669
KSPZV1	Placebo	pre-immunization baseline	protected (P) vs. not protected (NP) at 3 months	ADAP2	ENSG00000184060	ArfGAP with dual PH domains 2 [Source:HGNC Symbol;Acc:HGNC:16487]	0.0672193	4.14183	0.248234	0.619956	0.999669
KSPZV1	Placebo	pre-immunization baseline	protected (P) vs. not protected (NP) at 3 months	SENP3-EIF4A1	ENSG00000277957	SENP3-EIF4A1 readthrough (NMD candidate) [Source:HGNC Symbol;Acc:HGNC:49182]	-0.0267527	8.1916	0.24823	0.619958	0.999669
KSPZV1	Placebo	pre-immunization baseline	protected (P) vs. not protected (NP) at 3 months	PRAG1	ENSG00000275342	PEAK1 related, kinase-activating pseudokinase 1 [Source:HGNC Symbol;Acc:HGNC:25438]	0.0495436	5.52681	0.248214	0.619969	0.999669
KSPZV1	Placebo	pre-immunization baseline	protected (P) vs. not protected (NP) at 3 months	ZBTB1	ENSG00000126804	zinc finger and BTB domain containing 1 [Source:HGNC Symbol;Acc:HGNC:20259]	-0.0296908	7.61216	0.248122	0.620034	0.999669
KSPZV1	Placebo	pre-immunization baseline	protected (P) vs. not protected (NP) at 3 months	HS3ST3B1	ENSG00000125430	heparan sulfate-glucosamine 3-sulfotransferase 3B1 [Source:HGNC Symbol;Acc:HGNC:5198]	0.0357481	5.46437	0.248089	0.620057	0.999669
KSPZV1	Placebo	pre-immunization baseline	protected (P) vs. not protected (NP) at 3 months	NIPAL2	ENSG00000104361	NIPA like domain containing 2 [Source:HGNC Symbol;Acc:HGNC:25854]	0.163021	3.97285	0.248153	0.620087	0.999669
KSPZV1	Placebo	pre-immunization baseline	protected (P) vs. not protected (NP) at 3 months	SNURF	ENSG00000273173	SNRPN upstream reading frame [Source:HGNC Symbol;Acc:HGNC:11171]	-0.036123	5.90876	0.247972	0.620139	0.999669
KSPZV1	Placebo	pre-immunization baseline	protected (P) vs. not protected (NP) at 3 months	IL23A	ENSG00000110944	interleukin 23 subunit alpha [Source:HGNC Symbol;Acc:HGNC:15488]	-0.0743592	1.82274	0.247937	0.620164	0.999669
KSPZV1	Placebo	pre-immunization baseline	protected (P) vs. not protected (NP) at 3 months	STX6	ENSG00000135823	syntaxin 6 [Source:HGNC Symbol;Acc:HGNC:11441]	-0.0235245	6.38229	0.247731	0.620309	0.999669
KSPZV1	Placebo	pre-immunization baseline	protected (P) vs. not protected (NP) at 3 months	IFITM1	ENSG00000185885	interferon induced transmembrane protein 1 [Source:HGNC Symbol;Acc:HGNC:5412]	0.075534	8.25904	0.247563	0.620465	0.999669
KSPZV1	Placebo	pre-immunization baseline	protected (P) vs. not protected (NP) at 3 months	ATP2C2-AS1	ENSG00000261286	ATP2C2 antisense RNA 1 [Source:HGNC Symbol;Acc:HGNC:53167]	-0.199379	0.670921	0.247388	0.620551	0.999669
KSPZV1	Placebo	pre-immunization baseline	protected (P) vs. not protected (NP) at 3 months	NUDT2	ENSG00000164978	nudix hydrolase 2 [Source:HGNC Symbol;Acc:HGNC:8049]	0.0672173	2.70509	0.247342	0.620583	0.999669
KSPZV1	Placebo	pre-immunization baseline	protected (P) vs. not protected (NP) at 3 months	EHBP1L1	ENSG00000173442	EH domain binding protein 1 like 1 [Source:HGNC Symbol;Acc:HGNC:30682]	0.0630553	6.08209	0.247325	0.620613	0.999669
KSPZV1	Placebo	pre-immunization baseline	protected (P) vs. not protected (NP) at 3 months	CDCA3	ENSG00000111665	cell division cycle associated 3 [Source:HGNC Symbol;Acc:HGNC:14624]	0.172984	1.11788	0.247259	0.620644	0.999669
KSPZV1	Placebo	pre-immunization baseline	protected (P) vs. not protected (NP) at 3 months	SMAGP	ENSG00000170545	small cell adhesion glycoprotein [Source:HGNC Symbol;Acc:HGNC:26918]	-0.0381508	3.90689	0.247214	0.620673	0.999669
KSPZV1	Placebo	pre-immunization baseline	protected (P) vs. not protected (NP) at 3 months	ELMOD3	ENSG00000115459	ELMO domain containing 3 [Source:HGNC Symbol;Acc:HGNC:26158]	-0.0285735	4.65745	0.247071	0.620774	0.999669
KSPZV1	Placebo	pre-immunization baseline	protected (P) vs. not protected (NP) at 3 months	LINC02285	ENSG00000259004	long intergenic non-protein coding RNA 2285 [Source:HGNC Symbol;Acc:HGNC:53202]	0.144599	0.646707	0.247004	0.620821	0.999669
KSPZV1	Placebo	pre-immunization baseline	protected (P) vs. not protected (NP) at 3 months	CNNM3	ENSG00000168763	cyclin and CBS domain divalent metal cation transport mediator 3 [Source:HGNC Symbol;Acc:HGNC:104]	0.0255134	5.4586	0.247	0.620824	0.999669
KSPZV1	Placebo	pre-immunization baseline	protected (P) vs. not protected (NP) at 3 months	RP11-44I10.3	ENSG00000261267	novel transcript, antisense to N4BP1	-0.0866305	1.14636	0.246977	0.620841	0.999669
KSPZV1	Placebo	pre-immunization baseline	protected (P) vs. not protected (NP) at 3 months	RP11-101E3.5	ENSG00000251184	novel protein	-0.109891	0.111796	0.24688	0.620909	0.999669
KSPZV1	Placebo	pre-immunization baseline	protected (P) vs. not protected (NP) at 3 months	FANCC	ENSG00000158169	FA complementation group C [Source:HGNC Symbol;Acc:HGNC:3584]	-0.0386892	3.82548	0.246854	0.620927	0.999669
KSPZV1	Placebo	pre-immunization baseline	protected (P) vs. not protected (NP) at 3 months	CTD-2530N21.4	ENSG00000254064	novel transcript	0.127452	-0.233091	0.246818	0.620953	0.999669
KSPZV1	Placebo	pre-immunization baseline	protected (P) vs. not protected (NP) at 3 months	WDR70	ENSG00000082068	WD repeat domain 70 [Source:HGNC Symbol;Acc:HGNC:25495]	-0.028847	4.96927	0.24674	0.621008	0.999669
KSPZV1	Placebo	pre-immunization baseline	protected (P) vs. not protected (NP) at 3 months	MRS2	ENSG00000124532	magnesium transporter MRS2 [Source:HGNC Symbol;Acc:HGNC:13785]	-0.0277366	5.79487	0.246722	0.62102	0.999669
KSPZV1	Placebo	pre-immunization baseline	protected (P) vs. not protected (NP) at 3 months	AP3B1	ENSG00000132842	adaptor related protein complex 3 subunit beta 1 [Source:HGNC Symbol;Acc:HGNC:566]	-0.0247572	7.17846	0.246673	0.621055	0.999669
KSPZV1	Placebo	pre-immunization baseline	protected (P) vs. not protected (NP) at 3 months	RPS15A	ENSG00000134419	ribosomal protein S15a [Source:HGNC Symbol;Acc:HGNC:10389]	-0.0733441	9.6711	0.246656	0.621096	0.999669
KSPZV1	Placebo	pre-immunization baseline	protected (P) vs. not protected (NP) at 3 months	ZNF248	ENSG00000198105	zinc finger protein 248 [Source:HGNC Symbol;Acc:HGNC:13041]	0.0315663	4.66514	0.246571	0.621127	0.999669
KSPZV1	Placebo	pre-immunization baseline	protected (P) vs. not protected (NP) at 3 months	SLC16A6	ENSG00000108932	solute carrier family 16 member 6 [Source:HGNC Symbol;Acc:HGNC:10927]	0.0513299	4.35459	0.246536	0.621152	0.999669
KSPZV1	Placebo	pre-immunization baseline	protected (P) vs. not protected (NP) at 3 months	RP4-583P15.14	ENSG00000273047	novel transcript, LIME1-SLC2A4RG readthrough	0.0476875	4.803	0.246499	0.621178	0.999669
KSPZV1	Placebo	pre-immunization baseline	protected (P) vs. not protected (NP) at 3 months	SSX2IP	ENSG00000117155	SSX family member 2 interacting protein [Source:HGNC Symbol;Acc:HGNC:16509]	0.0615309	4.71357	0.246498	0.621183	0.999669
KSPZV1	Placebo	pre-immunization baseline	protected (P) vs. not protected (NP) at 3 months	CHMP2B	ENSG00000083937	charged multivesicular body protein 2B [Source:HGNC Symbol;Acc:HGNC:24537]	-0.0316911	5.79838	0.246391	0.621254	0.999669
KSPZV1	Placebo	pre-immunization baseline	protected (P) vs. not protected (NP) at 3 months	DDX55	ENSG00000111364	DEAD-box helicase 55 [Source:HGNC Symbol;Acc:HGNC:20085]	-0.0369835	4.67325	0.246273	0.621338	0.999669
KSPZV1	Placebo	pre-immunization baseline	protected (P) vs. not protected (NP) at 3 months	PANK1	ENSG00000152782	pantothenate kinase 1 [Source:HGNC Symbol;Acc:HGNC:8598]	-0.0784926	2.9314	0.246242	0.62136	0.999669
KSPZV1	Placebo	pre-immunization baseline	protected (P) vs. not protected (NP) at 3 months	RP11-90B9.3	ENSG00000273747	novel transcript, antisense to BTBD1	-0.0408014	2.42728	0.246196	0.621392	0.999669
KSPZV1	Placebo	pre-immunization baseline	protected (P) vs. not protected (NP) at 3 months	SLC25A51	ENSG00000122696	solute carrier family 25 member 51 [Source:HGNC Symbol;Acc:HGNC:23323]	0.0322997	5.24061	0.246145	0.621429	0.999669
KSPZV1	Placebo	pre-immunization baseline	protected (P) vs. not protected (NP) at 3 months	PCNP	ENSG00000081154	PEST proteolytic signal containing nuclear protein [Source:HGNC Symbol;Acc:HGNC:30023]	-0.0486054	6.5475	0.246104	0.621458	0.999669
KSPZV1	Placebo	pre-immunization baseline	protected (P) vs. not protected (NP) at 3 months	NEPRO	ENSG00000163608	nucleolus and neural progenitor protein [Source:HGNC Symbol;Acc:HGNC:24496]	0.029256	6.61069	0.246043	0.621501	0.999669
KSPZV1	Placebo	pre-immunization baseline	protected (P) vs. not protected (NP) at 3 months	RP11-115D19.1	ENSG00000251095	novel transcript	-0.174333	6.76283	0.24616	0.621514	0.999669
KSPZV1	Placebo	pre-immunization baseline	protected (P) vs. not protected (NP) at 3 months	RASGRP4	ENSG00000171777	RAS guanyl releasing protein 4 [Source:HGNC Symbol;Acc:HGNC:18958]	0.0928741	5.13314	0.246074	0.621529	0.999669
KSPZV1	Placebo	pre-immunization baseline	protected (P) vs. not protected (NP) at 3 months	RP11-297C4.2	ENSG00000261346	novel transcript, antisense to ITGAL	0.0414925	3.14032	0.245967	0.621554	0.999669
KSPZV1	Placebo	pre-immunization baseline	protected (P) vs. not protected (NP) at 3 months	NNT-AS1	ENSG00000248092	NNT antisense RNA 1 [Source:HGNC Symbol;Acc:HGNC:49005]	0.0382124	4.85301	0.245835	0.621647	0.999669
KSPZV1	Placebo	pre-immunization baseline	protected (P) vs. not protected (NP) at 3 months	H2AC15	ENSG00000275221	H2A clustered histone 15 [Source:HGNC Symbol;Acc:HGNC:4726]	0.0940297	4.75745	0.245872	0.621667	0.999669
KSPZV1	Placebo	pre-immunization baseline	protected (P) vs. not protected (NP) at 3 months	NAGA	ENSG00000198951	alpha-N-acetylgalactosaminidase [Source:HGNC Symbol;Acc:HGNC:7631]	0.0453147	5.27078	0.245803	0.62167	0.999669
KSPZV1	Placebo	pre-immunization baseline	protected (P) vs. not protected (NP) at 3 months	LYSMD3	ENSG00000176018	LysM domain containing 3 [Source:HGNC Symbol;Acc:HGNC:26969]	-0.0427204	6.85792	0.245759	0.621701	0.999669
KSPZV1	Placebo	pre-immunization baseline	protected (P) vs. not protected (NP) at 3 months	DAB1	ENSG00000173406	DAB adaptor protein 1 [Source:HGNC Symbol;Acc:HGNC:2661]	-0.0749601	2.88394	0.245707	0.621738	0.999669
KSPZV1	Placebo	pre-immunization baseline	protected (P) vs. not protected (NP) at 3 months	MXD4	ENSG00000123933	MAX dimerization protein 4 [Source:HGNC Symbol;Acc:HGNC:13906]	0.0385282	6.43185	0.245666	0.621767	0.999669
KSPZV1	Placebo	pre-immunization baseline	protected (P) vs. not protected (NP) at 3 months	TSACC	ENSG00000163467	TSSK6 activating cochaperone [Source:HGNC Symbol;Acc:HGNC:30636]	-0.0738941	1.25728	0.245524	0.621868	0.999669
KSPZV1	Placebo	pre-immunization baseline	protected (P) vs. not protected (NP) at 3 months	CTD-2313J17.6	ENSG00000274215	novel transcript	0.110928	0.945071	0.245398	0.621957	0.999669
KSPZV1	Placebo	pre-immunization baseline	protected (P) vs. not protected (NP) at 3 months	AC079742.4	ENSG00000232581	novel transcript	0.052961	2.11786	0.245368	0.621978	0.999669
KSPZV1	Placebo	pre-immunization baseline	protected (P) vs. not protected (NP) at 3 months	SRSF12	ENSG00000154548	serine and arginine rich splicing factor 12 [Source:HGNC Symbol;Acc:HGNC:21220]	-0.0619738	3.36734	0.245288	0.622035	0.999669
KSPZV1	Placebo	pre-immunization baseline	protected (P) vs. not protected (NP) at 3 months	AC096558.1	ENSG00000228655	novel transcript, antisense to ARHGAP15	-0.07543	2.87627	0.24527	0.622048	0.999669
KSPZV1	Placebo	pre-immunization baseline	protected (P) vs. not protected (NP) at 3 months	RP11-531A24.7	ENSG00000272254	novel transcript, antisense to TERF1	0.0969719	0.814715	0.245223	0.622081	0.999669
KSPZV1	Placebo	pre-immunization baseline	protected (P) vs. not protected (NP) at 3 months	DNAJB1	ENSG00000132002	DnaJ heat shock protein family (Hsp40) member B1 [Source:HGNC Symbol;Acc:HGNC:5270]	0.0316078	6.46674	0.245219	0.622083	0.999669
KSPZV1	Placebo	pre-immunization baseline	protected (P) vs. not protected (NP) at 3 months	GPR35	ENSG00000178623	G protein-coupled receptor 35 [Source:HGNC Symbol;Acc:HGNC:4492]	-0.101701	1.84746	0.245089	0.622176	0.999669
KSPZV1	Placebo	pre-immunization baseline	protected (P) vs. not protected (NP) at 3 months	CS	ENSG00000062485	citrate synthase [Source:HGNC Symbol;Acc:HGNC:2422]	-0.0250503	6.99449	0.245034	0.622215	0.999669
KSPZV1	Placebo	pre-immunization baseline	protected (P) vs. not protected (NP) at 3 months	YWHAQ	ENSG00000134308	tyrosine 3-monooxygenase/tryptophan 5-monooxygenase activation protein theta [Source:HGNC Symbol;Acc:HGNC:12854]	0.0492836	7.80241	0.24493	0.622291	0.999669
KSPZV1	Placebo	pre-immunization baseline	protected (P) vs. not protected (NP) at 3 months	SNPH	ENSG00000101298	syntaphilin [Source:HGNC Symbol;Acc:HGNC:15931]	-0.0601682	3.66143	0.244873	0.622329	0.999669
KSPZV1	Placebo	pre-immunization baseline	protected (P) vs. not protected (NP) at 3 months	CCNF	ENSG00000162063	cyclin F [Source:HGNC Symbol;Acc:HGNC:1591]	0.0726547	3.67142	0.244813	0.622372	0.999669
KSPZV1	Placebo	pre-immunization baseline	protected (P) vs. not protected (NP) at 3 months	ABTB2	ENSG00000166016	ankyrin repeat and BTB domain containing 2 [Source:HGNC Symbol;Acc:HGNC:23842]	0.0581744	3.17029	0.244715	0.622441	0.999669
KSPZV1	Placebo	pre-immunization baseline	protected (P) vs. not protected (NP) at 3 months	RP3-323P24.3	ENSG00000226310	novel transcript	0.103062	0.794066	0.244596	0.622526	0.999669
KSPZV1	Placebo	pre-immunization baseline	protected (P) vs. not protected (NP) at 3 months	FAM131A	ENSG00000175182	family with sequence similarity 131 member A [Source:HGNC Symbol;Acc:HGNC:28308]	-0.0646246	2.94082	0.244447	0.622632	0.999669
KSPZV1	Placebo	pre-immunization baseline	protected (P) vs. not protected (NP) at 3 months	PIAS4	ENSG00000105229	protein inhibitor of activated STAT 4 [Source:HGNC Symbol;Acc:HGNC:17002]	-0.0395089	4.6456	0.244442	0.622635	0.999669
KSPZV1	Placebo	pre-immunization baseline	protected (P) vs. not protected (NP) at 3 months	AP006222.2	ENSG00000228463	ribosomal protein L23a (RPL23A) pseudogene	-0.190394	0.444252	0.244289	0.622744	0.999669
KSPZV1	Placebo	pre-immunization baseline	protected (P) vs. not protected (NP) at 3 months	KCTD3	ENSG00000136636	potassium channel tetramerization domain containing 3 [Source:HGNC Symbol;Acc:HGNC:21305]	0.0654342	2.76771	0.244169	0.622829	0.999669
KSPZV1	Placebo	pre-immunization baseline	protected (P) vs. not protected (NP) at 3 months	MBLAC2	ENSG00000176055	metallo-beta-lactamase domain containing 2 [Source:HGNC Symbol;Acc:HGNC:33711]	-0.0409087	4.97317	0.244116	0.622867	0.999669
KSPZV1	Placebo	pre-immunization baseline	protected (P) vs. not protected (NP) at 3 months	RP11-345P4.10	ENSG00000272004	novel transcript, antisense to SLC35E2B	-0.0562319	3.13581	0.244051	0.622913	0.999669
KSPZV1	Placebo	pre-immunization baseline	protected (P) vs. not protected (NP) at 3 months	CBR4	ENSG00000145439	carbonyl reductase 4 [Source:HGNC Symbol;Acc:HGNC:25891]	-0.0380882	5.3839	0.244023	0.622933	0.999669
KSPZV1	Placebo	pre-immunization baseline	protected (P) vs. not protected (NP) at 3 months	PPP4R3B	ENSG00000275052	protein phosphatase 4 regulatory subunit 3B [Source:HGNC Symbol;Acc:HGNC:29267]	-0.0303326	8.46406	0.243983	0.622961	0.999669
KSPZV1	Placebo	pre-immunization baseline	protected (P) vs. not protected (NP) at 3 months	P3H4	ENSG00000141696	prolyl 3-hydroxylase family member 4 (inactive) [Source:HGNC Symbol;Acc:HGNC:16946]	-0.179865	0.480869	0.243837	0.623065	0.999669
KSPZV1	Placebo	pre-immunization baseline	protected (P) vs. not protected (NP) at 3 months	KIF3B	ENSG00000101350	kinesin family member 3B [Source:HGNC Symbol;Acc:HGNC:6320]	-0.0243374	5.38487	0.24383	0.623071	0.999669
KSPZV1	Placebo	pre-immunization baseline	protected (P) vs. not protected (NP) at 3 months	C6orf163	ENSG00000203872	chromosome 6 open reading frame 163 [Source:HGNC Symbol;Acc:HGNC:21403]	0.0538649	2.95777	0.243828	0.623072	0.999669
KSPZV1	Placebo	pre-immunization baseline	protected (P) vs. not protected (NP) at 3 months	ODF2L	ENSG00000122417	outer dense fiber of sperm tails 2 like [Source:HGNC Symbol;Acc:HGNC:29225]	-0.0458551	6.28718	0.243653	0.623196	0.999669
KSPZV1	Placebo	pre-immunization baseline	protected (P) vs. not protected (NP) at 3 months	IRAK1BP1	ENSG00000146243	interleukin 1 receptor associated kinase 1 binding protein 1 [Source:HGNC Symbol;Acc:HGNC:17368]	0.034736	5.09541	0.243636	0.623208	0.999669
KSPZV1	Placebo	pre-immunization baseline	protected (P) vs. not protected (NP) at 3 months	NCAPH	ENSG00000121152	non-SMC condensin I complex subunit H [Source:HGNC Symbol;Acc:HGNC:1112]	0.10703	3.18356	0.243631	0.623229	0.999669
KSPZV1	Placebo	pre-immunization baseline	protected (P) vs. not protected (NP) at 3 months	ARID5B	ENSG00000150347	AT-rich interaction domain 5B [Source:HGNC Symbol;Acc:HGNC:17362]	-0.0219781	7.79612	0.243543	0.623275	0.999669
KSPZV1	Placebo	pre-immunization baseline	protected (P) vs. not protected (NP) at 3 months	ACAP2	ENSG00000114331	ArfGAP with coiled-coil, ankyrin repeat and PH domains 2 [Source:HGNC Symbol;Acc:HGNC:16469]	-0.0334685	8.5505	0.243504	0.623302	0.999669
KSPZV1	Placebo	pre-immunization baseline	protected (P) vs. not protected (NP) at 3 months	CTD-2574D22.7	ENSG00000278713	novel transcript, antisense to CDIPT	-0.0857412	2.30593	0.243493	0.62331	0.999669
KSPZV1	Placebo	pre-immunization baseline	protected (P) vs. not protected (NP) at 3 months	MSL1	ENSG00000188895	MSL complex subunit 1 [Source:HGNC Symbol;Acc:HGNC:27905]	-0.0406194	7.08332	0.243492	0.623311	0.999669
KSPZV1	Placebo	pre-immunization baseline	protected (P) vs. not protected (NP) at 3 months	NAALADL1	ENSG00000168060	N-acetylated alpha-linked acidic dipeptidase like 1 [Source:HGNC Symbol;Acc:HGNC:23536]	-0.0923974	1.65695	0.243477	0.623322	0.999669
KSPZV1	Placebo	pre-immunization baseline	protected (P) vs. not protected (NP) at 3 months	CDCA4	ENSG00000170779	cell division cycle associated 4 [Source:HGNC Symbol;Acc:HGNC:14625]	0.0567072	3.4914	0.243468	0.623328	0.999669
KSPZV1	Placebo	pre-immunization baseline	protected (P) vs. not protected (NP) at 3 months	CTD-2192J16.20	ENSG00000269693	novel transcript	-0.0291084	5.07978	0.243414	0.623366	0.999669
KSPZV1	Placebo	pre-immunization baseline	protected (P) vs. not protected (NP) at 3 months	NKD1	ENSG00000140807	NKD inhibitor of WNT signaling pathway 1 [Source:HGNC Symbol;Acc:HGNC:17045]	-0.0705872	3.35251	0.243289	0.623456	0.999669
KSPZV1	Placebo	pre-immunization baseline	protected (P) vs. not protected (NP) at 3 months	DEPP1	ENSG00000165507	DEPP1 autophagy regulator [Source:HGNC Symbol;Acc:HGNC:23355]	0.0893433	2.88982	0.243271	0.623468	0.999669
KSPZV1	Placebo	pre-immunization baseline	protected (P) vs. not protected (NP) at 3 months	ATP5F1D	ENSG00000099624	ATP synthase F1 subunit delta [Source:HGNC Symbol;Acc:HGNC:837]	0.0565171	3.692	0.243179	0.623534	0.999669
KSPZV1	Placebo	pre-immunization baseline	protected (P) vs. not protected (NP) at 3 months	MMP24OS	ENSG00000126005	MMP24 opposite strand [Source:HGNC Symbol;Acc:HGNC:44421]	0.0332242	5.32351	0.24313	0.623569	0.999669
KSPZV1	Placebo	pre-immunization baseline	protected (P) vs. not protected (NP) at 3 months	CARD16	ENSG00000204397	caspase recruitment domain family member 16 [Source:HGNC Symbol;Acc:HGNC:33701]	-0.0681804	5.15699	0.243074	0.623626	0.999669
KSPZV1	Placebo	pre-immunization baseline	protected (P) vs. not protected (NP) at 3 months	SERINC1	ENSG00000111897	serine incorporator 1 [Source:HGNC Symbol;Acc:HGNC:13464]	-0.0290691	7.99629	0.243038	0.623634	0.999669
KSPZV1	Placebo	pre-immunization baseline	protected (P) vs. not protected (NP) at 3 months	CYP4F22	ENSG00000171954	cytochrome P450 family 4 subfamily F member 22 [Source:HGNC Symbol;Acc:HGNC:26820]	-0.193891	0.784424	0.242846	0.623774	0.999669
KSPZV1	Placebo	pre-immunization baseline	protected (P) vs. not protected (NP) at 3 months	RP11-361D15.2	ENSG00000259238	novel transcript, antisense to BNIP2	-0.0675487	1.13167	0.242776	0.623821	0.999669
KSPZV1	Placebo	pre-immunization baseline	protected (P) vs. not protected (NP) at 3 months	PEX5	ENSG00000139197	peroxisomal biogenesis factor 5 [Source:HGNC Symbol;Acc:HGNC:9719]	-0.0377632	3.41305	0.242673	0.623894	0.999669
KSPZV1	Placebo	pre-immunization baseline	protected (P) vs. not protected (NP) at 3 months	RAB35	ENSG00000111737	RAB35, member RAS oncogene family [Source:HGNC Symbol;Acc:HGNC:9774]	0.0354934	5.47516	0.242669	0.623897	0.999669
KSPZV1	Placebo	pre-immunization baseline	protected (P) vs. not protected (NP) at 3 months	VWA5B2	ENSG00000145198	von Willebrand factor A domain containing 5B2 [Source:HGNC Symbol;Acc:HGNC:25144]	-0.255411	0.691034	0.242668	0.623917	0.999669
KSPZV1	Placebo	pre-immunization baseline	protected (P) vs. not protected (NP) at 3 months	RP11-574K11.31	ENSG00000272916	novel transcript	0.0235989	6.06555	0.242634	0.623923	0.999669
KSPZV1	Placebo	pre-immunization baseline	protected (P) vs. not protected (NP) at 3 months	LINC00989	ENSG00000250334	long intergenic non-protein coding RNA 989 [Source:HGNC Symbol;Acc:HGNC:48918]	0.176114	1.6759	0.242591	0.623971	0.999669
KSPZV1	Placebo	pre-immunization baseline	protected (P) vs. not protected (NP) at 3 months	MTA2	ENSG00000149480	metastasis associated 1 family member 2 [Source:HGNC Symbol;Acc:HGNC:7411]	0.0369007	6.59798	0.242441	0.62406	0.999669
KSPZV1	Placebo	pre-immunization baseline	protected (P) vs. not protected (NP) at 3 months	MET	ENSG00000105976	MET proto-oncogene, receptor tyrosine kinase [Source:HGNC Symbol;Acc:HGNC:7029]	0.22321	0.660186	0.242371	0.62412	0.999669
KSPZV1	Placebo	pre-immunization baseline	protected (P) vs. not protected (NP) at 3 months	UACA	ENSG00000137831	uveal autoantigen with coiled-coil domains and ankyrin repeats [Source:HGNC Symbol;Acc:HGNC:15947]	0.226225	0.464518	0.24236	0.624122	0.999669
KSPZV1	Placebo	pre-immunization baseline	protected (P) vs. not protected (NP) at 3 months	CREBL2	ENSG00000111269	cAMP responsive element binding protein like 2 [Source:HGNC Symbol;Acc:HGNC:2350]	-0.0299682	6.78796	0.242297	0.624163	0.999669
KSPZV1	Placebo	pre-immunization baseline	protected (P) vs. not protected (NP) at 3 months	CASP5	ENSG00000137757	caspase 5 [Source:HGNC Symbol;Acc:HGNC:1506]	-0.154705	2.60326	0.242214	0.624257	0.999669
KSPZV1	Placebo	pre-immunization baseline	protected (P) vs. not protected (NP) at 3 months	PDXDC1	ENSG00000179889	pyridoxal dependent decarboxylase domain containing 1 [Source:HGNC Symbol;Acc:HGNC:28995]	-0.151807	1.7499	0.242084	0.624321	0.999669
KSPZV1	Placebo	pre-immunization baseline	protected (P) vs. not protected (NP) at 3 months	WNT10A	ENSG00000135925	Wnt family member 10A [Source:HGNC Symbol;Acc:HGNC:13829]	-0.156332	1.18066	0.24204	0.624347	0.999669
KSPZV1	Placebo	pre-immunization baseline	protected (P) vs. not protected (NP) at 3 months	COQ10B	ENSG00000115520	coenzyme Q10B [Source:HGNC Symbol;Acc:HGNC:25819]	-0.0324373	5.58219	0.241994	0.624379	0.999669
KSPZV1	Placebo	pre-immunization baseline	protected (P) vs. not protected (NP) at 3 months	ZGLP1	ENSG00000220201	zinc finger GATA like protein 1 [Source:HGNC Symbol;Acc:HGNC:37245]	0.16688	-0.28566	0.241906	0.624442	0.999669
KSPZV1	Placebo	pre-immunization baseline	protected (P) vs. not protected (NP) at 3 months	RAMAC	ENSG00000169612	RNA guanine-7 methyltransferase activating subunit [Source:HGNC Symbol;Acc:HGNC:31022]	-0.0456674	3.62117	0.241819	0.624504	0.999669
KSPZV1	Placebo	pre-immunization baseline	protected (P) vs. not protected (NP) at 3 months	NSMCE1-DT	ENSG00000245888	NSMCE1 divergent transcript [Source:HGNC Symbol;Acc:HGNC:51368]	0.0950284	1.10241	0.241748	0.624555	0.999669
KSPZV1	Placebo	pre-immunization baseline	protected (P) vs. not protected (NP) at 3 months	AC074289.1	ENSG00000225889	novel transcript, antisense to PELI1	0.08241	3.21459	0.241743	0.624559	0.999669
KSPZV1	Placebo	pre-immunization baseline	protected (P) vs. not protected (NP) at 3 months	NINJ1	ENSG00000131669	ninjurin 1 [Source:HGNC Symbol;Acc:HGNC:7824]	0.0781812	5.86517	0.241787	0.624567	0.999669
KSPZV1	Placebo	pre-immunization baseline	protected (P) vs. not protected (NP) at 3 months	ANKRD34B	ENSG00000189127	ankyrin repeat domain 34B [Source:HGNC Symbol;Acc:HGNC:33736]	-0.262906	0.225171	0.241543	0.624716	0.999669
KSPZV1	Placebo	pre-immunization baseline	protected (P) vs. not protected (NP) at 3 months	SWI5	ENSG00000175854	SWI5 homologous recombination repair protein [Source:HGNC Symbol;Acc:HGNC:31412]	-0.0924168	1.15744	0.241313	0.624866	0.999669
KSPZV1	Placebo	pre-immunization baseline	protected (P) vs. not protected (NP) at 3 months	ZNF296	ENSG00000170684	zinc finger protein 296 [Source:HGNC Symbol;Acc:HGNC:15981]	0.0755945	3.20479	0.241313	0.624867	0.999669
KSPZV1	Placebo	pre-immunization baseline	protected (P) vs. not protected (NP) at 3 months	UBL5	ENSG00000198258	ubiquitin like 5 [Source:HGNC Symbol;Acc:HGNC:13736]	-0.0593805	4.71096	0.241146	0.624989	0.999669
KSPZV1	Placebo	pre-immunization baseline	protected (P) vs. not protected (NP) at 3 months	EDEM1	ENSG00000134109	ER degradation enhancing alpha-mannosidase like protein 1 [Source:HGNC Symbol;Acc:HGNC:18967]	-0.029292	8.29028	0.241123	0.625002	0.999669
KSPZV1	Placebo	pre-immunization baseline	protected (P) vs. not protected (NP) at 3 months	PIANP	ENSG00000139200	PILR alpha associated neural protein [Source:HGNC Symbol;Acc:HGNC:25338]	0.158566	0.507306	0.241104	0.625016	0.999669
KSPZV1	Placebo	pre-immunization baseline	protected (P) vs. not protected (NP) at 3 months	CDK5RAP3	ENSG00000108465	CDK5 regulatory subunit associated protein 3 [Source:HGNC Symbol;Acc:HGNC:18673]	-0.0343335	5.5516	0.241047	0.625057	0.999669
KSPZV1	Placebo	pre-immunization baseline	protected (P) vs. not protected (NP) at 3 months	ARRDC3	ENSG00000113369	arrestin domain containing 3 [Source:HGNC Symbol;Acc:HGNC:29263]	0.0366253	8.1209	0.240981	0.625104	0.999669
KSPZV1	Placebo	pre-immunization baseline	protected (P) vs. not protected (NP) at 3 months	ZNF582	ENSG00000018869	zinc finger protein 582 [Source:HGNC Symbol;Acc:HGNC:26421]	-0.0536143	3.22111	0.24093	0.625141	0.999669
KSPZV1	Placebo	pre-immunization baseline	protected (P) vs. not protected (NP) at 3 months	AC006486.10	ENSG00000279539	TEC	-0.133271	0.400695	0.240852	0.625197	0.999669
KSPZV1	Placebo	pre-immunization baseline	protected (P) vs. not protected (NP) at 3 months	TPK1	ENSG00000196511	thiamin pyrophosphokinase 1 [Source:HGNC Symbol;Acc:HGNC:17358]	-0.037294	4.64811	0.240829	0.625214	0.999669
KSPZV1	Placebo	pre-immunization baseline	protected (P) vs. not protected (NP) at 3 months	TP53I11	ENSG00000175274	tumor protein p53 inducible protein 11 [Source:HGNC Symbol;Acc:HGNC:16842]	0.0719543	5.41797	0.240772	0.625281	0.999669
KSPZV1	Placebo	pre-immunization baseline	protected (P) vs. not protected (NP) at 3 months	CLASRP	ENSG00000104859	CLK4 associating serine/arginine rich protein [Source:HGNC Symbol;Acc:HGNC:17731]	0.0487648	4.81082	0.24062	0.625363	0.999669
KSPZV1	Placebo	pre-immunization baseline	protected (P) vs. not protected (NP) at 3 months	RP5-1112D6.8	ENSG00000272356	novel transcript, antisense to REV3L	-0.0401782	3.97591	0.240593	0.625382	0.999669
KSPZV1	Placebo	pre-immunization baseline	protected (P) vs. not protected (NP) at 3 months	CLCN6	ENSG00000011021	chloride voltage-gated channel 6 [Source:HGNC Symbol;Acc:HGNC:2024]	-0.0348445	5.1739	0.240593	0.625383	0.999669
KSPZV1	Placebo	pre-immunization baseline	protected (P) vs. not protected (NP) at 3 months	RGS5	ENSG00000143248	regulator of G protein signaling 5 [Source:HGNC Symbol;Acc:HGNC:10001]	0.0882432	3.24503	0.240533	0.625429	0.999669
KSPZV1	Placebo	pre-immunization baseline	protected (P) vs. not protected (NP) at 3 months	MARCO	ENSG00000019169	macrophage receptor with collagenous structure [Source:HGNC Symbol;Acc:HGNC:6895]	0.1941	0.094059	0.240515	0.625439	0.999669
KSPZV1	Placebo	pre-immunization baseline	protected (P) vs. not protected (NP) at 3 months	TMEM218	ENSG00000150433	transmembrane protein 218 [Source:HGNC Symbol;Acc:HGNC:27344]	-0.0366907	3.8251	0.240446	0.625488	0.999669
KSPZV1	Placebo	pre-immunization baseline	protected (P) vs. not protected (NP) at 3 months	RP11-554E23.4	ENSG00000257222	novel transcript, antisense to WASHC3 and NUP37	-0.104668	-0.203685	0.240409	0.625515	0.999669
KSPZV1	Placebo	pre-immunization baseline	protected (P) vs. not protected (NP) at 3 months	RP11-930O11.3	ENSG00000275569	novel transcript	-0.119511	0.618362	0.240329	0.625572	0.999669
KSPZV1	Placebo	pre-immunization baseline	protected (P) vs. not protected (NP) at 3 months	C1D	ENSG00000197223	C1D nuclear receptor corepressor [Source:HGNC Symbol;Acc:HGNC:29911]	-0.0593744	4.65674	0.240141	0.625709	0.999669
KSPZV1	Placebo	pre-immunization baseline	protected (P) vs. not protected (NP) at 3 months	SAT1	ENSG00000130066	spermidine/spermine N1-acetyltransferase 1 [Source:HGNC Symbol;Acc:HGNC:10540]	-0.0615675	7.11691	0.240135	0.625731	0.999669
KSPZV1	Placebo	pre-immunization baseline	protected (P) vs. not protected (NP) at 3 months	RP11-108P20.1	ENSG00000267010		-0.0472744	4.08871	0.240072	0.625756	0.999669
KSPZV1	Placebo	pre-immunization baseline	protected (P) vs. not protected (NP) at 3 months	BBS9	ENSG00000122507	Bardet-Biedl syndrome 9 [Source:HGNC Symbol;Acc:HGNC:30000]	-0.0321976	4.83041	0.24006	0.625765	0.999669
KSPZV1	Placebo	pre-immunization baseline	protected (P) vs. not protected (NP) at 3 months	ZNF329	ENSG00000181894	zinc finger protein 329 [Source:HGNC Symbol;Acc:HGNC:14209]	-0.0485604	3.15759	0.239926	0.625862	0.999669
KSPZV1	Placebo	pre-immunization baseline	protected (P) vs. not protected (NP) at 3 months	PSMD7	ENSG00000103035	proteasome 26S subunit, non-ATPase 7 [Source:HGNC Symbol;Acc:HGNC:9565]	-0.0248957	6.22014	0.239922	0.625864	0.999669
KSPZV1	Placebo	pre-immunization baseline	protected (P) vs. not protected (NP) at 3 months	RP11-415J8.7	ENSG00000270115	novel transcript	-0.0834503	1.36701	0.239823	0.625935	0.999669
KSPZV1	Placebo	pre-immunization baseline	protected (P) vs. not protected (NP) at 3 months	RLIM	ENSG00000131263	ring finger protein, LIM domain interacting [Source:HGNC Symbol;Acc:HGNC:13429]	-0.0265984	7.52756	0.239806	0.625947	0.999669
KSPZV1	Placebo	pre-immunization baseline	protected (P) vs. not protected (NP) at 3 months	LARGE2	ENSG00000165905	LARGE xylosyl- and glucuronyltransferase 2 [Source:HGNC Symbol;Acc:HGNC:16522]	-0.0688613	3.91942	0.239724	0.626007	0.999669
KSPZV1	Placebo	pre-immunization baseline	protected (P) vs. not protected (NP) at 3 months	CCR3	ENSG00000183625	C-C motif chemokine receptor 3 [Source:HGNC Symbol;Acc:HGNC:1604]	0.133528	3.42997	0.239735	0.626046	0.999669
KSPZV1	Placebo	pre-immunization baseline	protected (P) vs. not protected (NP) at 3 months	ZNF48	ENSG00000180035	zinc finger protein 48 [Source:HGNC Symbol;Acc:HGNC:13114]	0.0427373	4.85947	0.239639	0.626068	0.999669
KSPZV1	Placebo	pre-immunization baseline	protected (P) vs. not protected (NP) at 3 months	LINC02067	ENSG00000240567	long intergenic non-protein coding RNA 2067 [Source:HGNC Symbol;Acc:HGNC:52913]	-0.0986008	1.02738	0.239518	0.626155	0.999669
KSPZV1	Placebo	pre-immunization baseline	protected (P) vs. not protected (NP) at 3 months	ZDHHC6	ENSG00000023041	zinc finger DHHC-type palmitoyltransferase 6 [Source:HGNC Symbol;Acc:HGNC:19160]	-0.0274972	5.79085	0.239478	0.626184	0.999669
KSPZV1	Placebo	pre-immunization baseline	protected (P) vs. not protected (NP) at 3 months	PRRT3	ENSG00000163704	proline rich transmembrane protein 3 [Source:HGNC Symbol;Acc:HGNC:26591]	0.0613007	2.91519	0.239377	0.626256	0.999669
KSPZV1	Placebo	pre-immunization baseline	protected (P) vs. not protected (NP) at 3 months	AGRP	ENSG00000159723	agouti related neuropeptide [Source:HGNC Symbol;Acc:HGNC:330]	0.06909	1.40619	0.239304	0.626309	0.999669
KSPZV1	Placebo	pre-immunization baseline	protected (P) vs. not protected (NP) at 3 months	RP11-298I3.5	ENSG00000259132	novel protein	-0.0583041	3.13474	0.23923	0.626362	0.999669
KSPZV1	Placebo	pre-immunization baseline	protected (P) vs. not protected (NP) at 3 months	RILPL2	ENSG00000150977	Rab interacting lysosomal protein like 2 [Source:HGNC Symbol;Acc:HGNC:28787]	0.0517822	4.91749	0.2389	0.6266	0.999669
KSPZV1	Placebo	pre-immunization baseline	protected (P) vs. not protected (NP) at 3 months	ZNF135	ENSG00000176293	zinc finger protein 135 [Source:HGNC Symbol;Acc:HGNC:12919]	0.0550518	4.20678	0.238795	0.626675	0.999669
KSPZV1	Placebo	pre-immunization baseline	protected (P) vs. not protected (NP) at 3 months	RP1-101A2.1	ENSG00000273893	novel transcript, sense intronic to SLC13A3	-0.072589	2.17059	0.238787	0.626681	0.999669
KSPZV1	Placebo	pre-immunization baseline	protected (P) vs. not protected (NP) at 3 months	SPTBN2	ENSG00000173898	spectrin beta, non-erythrocytic 2 [Source:HGNC Symbol;Acc:HGNC:11276]	0.260389	0.426938	0.238783	0.626702	0.999669
KSPZV1	Placebo	pre-immunization baseline	protected (P) vs. not protected (NP) at 3 months	CADM1	ENSG00000182985	cell adhesion molecule 1 [Source:HGNC Symbol;Acc:HGNC:5951]	-0.113221	2.49054	0.238722	0.626732	0.999669
KSPZV1	Placebo	pre-immunization baseline	protected (P) vs. not protected (NP) at 3 months	RP11-104L21.3	ENSG00000273160	novel transcript	-0.0913436	1.17737	0.238711	0.626736	0.999669
KSPZV1	Placebo	pre-immunization baseline	protected (P) vs. not protected (NP) at 3 months	ID3	ENSG00000117318	inhibitor of DNA binding 3, HLH protein [Source:HGNC Symbol;Acc:HGNC:5362]	-0.0576516	4.13327	0.238686	0.626754	0.999669
KSPZV1	Placebo	pre-immunization baseline	protected (P) vs. not protected (NP) at 3 months	HLA-DQB1-AS1	ENSG00000223534	HLA-DQB1 antisense RNA 1 [Source:HGNC Symbol;Acc:HGNC:39762]	-0.230456	2.50912	0.2387	0.626815	0.999669
KSPZV1	Placebo	pre-immunization baseline	protected (P) vs. not protected (NP) at 3 months	NCF4	ENSG00000100365	neutrophil cytosolic factor 4 [Source:HGNC Symbol;Acc:HGNC:7662]	0.104959	2.43424	0.238576	0.626833	0.999669
KSPZV1	Placebo	pre-immunization baseline	protected (P) vs. not protected (NP) at 3 months	NTMT1	ENSG00000148335	N-terminal Xaa-Pro-Lys N-methyltransferase 1 [Source:HGNC Symbol;Acc:HGNC:23373]	-0.0374767	4.33689	0.238439	0.626932	0.999669
KSPZV1	Placebo	pre-immunization baseline	protected (P) vs. not protected (NP) at 3 months	TAC4	ENSG00000176358	tachykinin precursor 4 [Source:HGNC Symbol;Acc:HGNC:16641]	-0.0555073	2.1677	0.23824	0.627075	0.999669
KSPZV1	Placebo	pre-immunization baseline	protected (P) vs. not protected (NP) at 3 months	IFRD2	ENSG00000214706	interferon related developmental regulator 2 [Source:HGNC Symbol;Acc:HGNC:5457]	-0.0582031	3.99461	0.238077	0.627193	0.999669
KSPZV1	Placebo	pre-immunization baseline	protected (P) vs. not protected (NP) at 3 months	SCAF8	ENSG00000213079	SR-related CTD associated factor 8 [Source:HGNC Symbol;Acc:HGNC:20959]	-0.0218476	7.18271	0.238077	0.627193	0.999669
KSPZV1	Placebo	pre-immunization baseline	protected (P) vs. not protected (NP) at 3 months	LA16c-431H6.7	ENSG00000278987	TEC	-0.0631462	2.48076	0.238055	0.627209	0.999669
KSPZV1	Placebo	pre-immunization baseline	protected (P) vs. not protected (NP) at 3 months	PPP2CB	ENSG00000104695	protein phosphatase 2 catalytic subunit beta [Source:HGNC Symbol;Acc:HGNC:9300]	-0.034098	4.58551	0.238047	0.627215	0.999669
KSPZV1	Placebo	pre-immunization baseline	protected (P) vs. not protected (NP) at 3 months	LINC01410	ENSG00000238113	long intergenic non-protein coding RNA 1410 [Source:HGNC Symbol;Acc:HGNC:50702]	0.0796217	4.39581	0.238053	0.62723	0.999669
KSPZV1	Placebo	pre-immunization baseline	protected (P) vs. not protected (NP) at 3 months	MRPS7	ENSG00000125445	mitochondrial ribosomal protein S7 [Source:HGNC Symbol;Acc:HGNC:14499]	0.0378734	4.71597	0.238024	0.627231	0.999669
KSPZV1	Placebo	pre-immunization baseline	protected (P) vs. not protected (NP) at 3 months	CAPN12	ENSG00000182472	calpain 12 [Source:HGNC Symbol;Acc:HGNC:13249]	-0.0482147	3.83252	0.238002	0.627247	0.999669
KSPZV1	Placebo	pre-immunization baseline	protected (P) vs. not protected (NP) at 3 months	RP4-646N3.1	ENSG00000235806	novel transcript	0.153072	0.292658	0.237922	0.627305	0.999669
KSPZV1	Placebo	pre-immunization baseline	protected (P) vs. not protected (NP) at 3 months	RP11-467P9.1	ENSG00000272735	novel transcript	0.116271	0.57607	0.237906	0.627317	0.999669
KSPZV1	Placebo	pre-immunization baseline	protected (P) vs. not protected (NP) at 3 months	PRKCD	ENSG00000163932	protein kinase C delta [Source:HGNC Symbol;Acc:HGNC:9399]	0.0576154	6.29297	0.237885	0.627344	0.999669
KSPZV1	Placebo	pre-immunization baseline	protected (P) vs. not protected (NP) at 3 months	METTL27	ENSG00000165171	methyltransferase like 27 [Source:HGNC Symbol;Acc:HGNC:19068]	0.165546	0.689747	0.237675	0.627483	0.999669
KSPZV1	Placebo	pre-immunization baseline	protected (P) vs. not protected (NP) at 3 months	CLDN9	ENSG00000213937	claudin 9 [Source:HGNC Symbol;Acc:HGNC:2051]	-0.164041	0.759466	0.237655	0.627498	0.999669
KSPZV1	Placebo	pre-immunization baseline	protected (P) vs. not protected (NP) at 3 months	POLA2	ENSG00000014138	DNA polymerase alpha 2, accessory subunit [Source:HGNC Symbol;Acc:HGNC:30073]	-0.0373669	4.03287	0.237587	0.627547	0.999669
KSPZV1	Placebo	pre-immunization baseline	protected (P) vs. not protected (NP) at 3 months	ZNF337-AS1	ENSG00000213742	ZNF337 antisense RNA 1 [Source:HGNC Symbol;Acc:HGNC:40759]	-0.0268503	4.76293	0.237393	0.627688	0.999669
KSPZV1	Placebo	pre-immunization baseline	protected (P) vs. not protected (NP) at 3 months	TTC31	ENSG00000115282	tetratricopeptide repeat domain 31 [Source:HGNC Symbol;Acc:HGNC:25759]	-0.0324445	4.62752	0.237284	0.627767	0.999669
KSPZV1	Placebo	pre-immunization baseline	protected (P) vs. not protected (NP) at 3 months	LRRC24	ENSG00000254402	leucine rich repeat containing 24 [Source:HGNC Symbol;Acc:HGNC:28947]	0.0676536	2.28874	0.237239	0.627799	0.999669
KSPZV1	Placebo	pre-immunization baseline	protected (P) vs. not protected (NP) at 3 months	GATAD1	ENSG00000157259	GATA zinc finger domain containing 1 [Source:HGNC Symbol;Acc:HGNC:29941]	0.0256374	5.31625	0.237175	0.627845	0.999669
KSPZV1	Placebo	pre-immunization baseline	protected (P) vs. not protected (NP) at 3 months	LMBR1L	ENSG00000139636	limb development membrane protein 1 like [Source:HGNC Symbol;Acc:HGNC:18268]	0.0344887	4.44333	0.237156	0.627859	0.999669
KSPZV1	Placebo	pre-immunization baseline	protected (P) vs. not protected (NP) at 3 months	UBALD2	ENSG00000185262	UBA like domain containing 2 [Source:HGNC Symbol;Acc:HGNC:28438]	0.0649001	6.26348	0.23699	0.628002	0.999669
KSPZV1	Placebo	pre-immunization baseline	protected (P) vs. not protected (NP) at 3 months	IFIT5	ENSG00000152778	interferon induced protein with tetratricopeptide repeats 5 [Source:HGNC Symbol;Acc:HGNC:13328]	-0.0579347	7.35268	0.236776	0.628149	0.999669
KSPZV1	Placebo	pre-immunization baseline	protected (P) vs. not protected (NP) at 3 months	BASP1	ENSG00000176788	brain abundant membrane attached signal protein 1 [Source:HGNC Symbol;Acc:HGNC:957]	-0.0975779	6.46653	0.236662	0.628283	0.999669
KSPZV1	Placebo	pre-immunization baseline	protected (P) vs. not protected (NP) at 3 months	KBTBD7	ENSG00000120696	kelch repeat and BTB domain containing 7 [Source:HGNC Symbol;Acc:HGNC:25266]	-0.0374772	5.0158	0.236377	0.628423	0.999669
KSPZV1	Placebo	pre-immunization baseline	protected (P) vs. not protected (NP) at 3 months	APEX1	ENSG00000100823	apurinic/apyrimidinic endodeoxyribonuclease 1 [Source:HGNC Symbol;Acc:HGNC:587]	-0.0300646	5.93917	0.236283	0.628491	0.999669
KSPZV1	Placebo	pre-immunization baseline	protected (P) vs. not protected (NP) at 3 months	ZACN	ENSG00000186919	zinc activated ion channel [Source:HGNC Symbol;Acc:HGNC:29504]	0.035687	4.58843	0.236274	0.628498	0.999669
KSPZV1	Placebo	pre-immunization baseline	protected (P) vs. not protected (NP) at 3 months	ATP6V1E2	ENSG00000250565	ATPase H+ transporting V1 subunit E2 [Source:HGNC Symbol;Acc:HGNC:18125]	-0.0487685	3.6553	0.236269	0.628502	0.999669
KSPZV1	Placebo	pre-immunization baseline	protected (P) vs. not protected (NP) at 3 months	GBA2	ENSG00000070610	glucosylceramidase beta 2 [Source:HGNC Symbol;Acc:HGNC:18986]	-0.025478	5.41518	0.236256	0.628511	0.999669
KSPZV1	Placebo	pre-immunization baseline	protected (P) vs. not protected (NP) at 3 months	MMAA	ENSG00000151611	metabolism of cobalamin associated A [Source:HGNC Symbol;Acc:HGNC:18871]	0.0386736	4.61865	0.236248	0.628517	0.999669
KSPZV1	Placebo	pre-immunization baseline	protected (P) vs. not protected (NP) at 3 months	NET1	ENSG00000173848	neuroepithelial cell transforming 1 [Source:HGNC Symbol;Acc:HGNC:14592]	0.0510336	4.42728	0.236047	0.628663	0.999669
KSPZV1	Placebo	pre-immunization baseline	protected (P) vs. not protected (NP) at 3 months	RABIF	ENSG00000183155	RAB interacting factor [Source:HGNC Symbol;Acc:HGNC:9797]	-0.0313854	5.05804	0.235997	0.628699	0.999669
KSPZV1	Placebo	pre-immunization baseline	protected (P) vs. not protected (NP) at 3 months	HIF1A	ENSG00000100644	hypoxia inducible factor 1 subunit alpha [Source:HGNC Symbol;Acc:HGNC:4910]	-0.0320798	7.74346	0.235977	0.628714	0.999669
KSPZV1	Placebo	pre-immunization baseline	protected (P) vs. not protected (NP) at 3 months	LMBRD2	ENSG00000164187	LMBR1 domain containing 2 [Source:HGNC Symbol;Acc:HGNC:25287]	-0.0427992	6.31438	0.235975	0.628715	0.999669
KSPZV1	Placebo	pre-immunization baseline	protected (P) vs. not protected (NP) at 3 months	RP11-348N5.9	ENSG00000278601	novel transcript, antisense to BBIP1	-0.0455979	2.91022	0.235904	0.628767	0.999669
KSPZV1	Placebo	pre-immunization baseline	protected (P) vs. not protected (NP) at 3 months	CHAMP1	ENSG00000198824	chromosome alignment maintaining phosphoprotein 1 [Source:HGNC Symbol;Acc:HGNC:20311]	-0.0295988	5.76167	0.235899	0.62877	0.999669
KSPZV1	Placebo	pre-immunization baseline	protected (P) vs. not protected (NP) at 3 months	LUC7L	ENSG00000007392	LUC7 like [Source:HGNC Symbol;Acc:HGNC:6723]	0.0289825	5.63293	0.235868	0.628793	0.999669
KSPZV1	Placebo	pre-immunization baseline	protected (P) vs. not protected (NP) at 3 months	RP11-609N14.4	ENSG00000279662	TEC	-0.0619659	3.81177	0.235829	0.628821	0.999669
KSPZV1	Placebo	pre-immunization baseline	protected (P) vs. not protected (NP) at 3 months	RP11-499P20.2	ENSG00000240291	novel transcript, antisense to CACNB2	-0.062406	2.19939	0.235797	0.628844	0.999669
KSPZV1	Placebo	pre-immunization baseline	protected (P) vs. not protected (NP) at 3 months	SRPK2	ENSG00000135250	SRSF protein kinase 2 [Source:HGNC Symbol;Acc:HGNC:11306]	-0.0215777	7.15802	0.235756	0.628874	0.999669
KSPZV1	Placebo	pre-immunization baseline	protected (P) vs. not protected (NP) at 3 months	RP11-507M3.1	ENSG00000276087	novel transcript	0.108154	1.82106	0.235733	0.628891	0.999669
KSPZV1	Placebo	pre-immunization baseline	protected (P) vs. not protected (NP) at 3 months	ZNF318	ENSG00000171467	zinc finger protein 318 [Source:HGNC Symbol;Acc:HGNC:13578]	-0.0351491	6.89895	0.235729	0.628894	0.999669
KSPZV1	Placebo	pre-immunization baseline	protected (P) vs. not protected (NP) at 3 months	ALX3	ENSG00000156150	ALX homeobox 3 [Source:HGNC Symbol;Acc:HGNC:449]	0.158699	0.0784938	0.235691	0.628921	0.999669
KSPZV1	Placebo	pre-immunization baseline	protected (P) vs. not protected (NP) at 3 months	RP11-148O21.2	ENSG00000255354		-0.0752816	3.0418	0.23562	0.628973	0.999669
KSPZV1	Placebo	pre-immunization baseline	protected (P) vs. not protected (NP) at 3 months	RP11-330O11.3	ENSG00000272914	novel transcript, sense intronic to ZNF438	0.115403	0.891904	0.235602	0.628986	0.999669
KSPZV1	Placebo	pre-immunization baseline	protected (P) vs. not protected (NP) at 3 months	AGRN	ENSG00000188157	agrin [Source:HGNC Symbol;Acc:HGNC:329]	0.143572	2.16145	0.235421	0.629134	0.999669
KSPZV1	Placebo	pre-immunization baseline	protected (P) vs. not protected (NP) at 3 months	RP11-267M23.1	ENSG00000280123		-0.0996376	2.95014	0.235399	0.629138	0.999669
KSPZV1	Placebo	pre-immunization baseline	protected (P) vs. not protected (NP) at 3 months	UBXN4	ENSG00000144224	UBX domain protein 4 [Source:HGNC Symbol;Acc:HGNC:14860]	-0.0294356	7.36469	0.235359	0.629162	0.999669
KSPZV1	Placebo	pre-immunization baseline	protected (P) vs. not protected (NP) at 3 months	RBM19	ENSG00000122965	RNA binding motif protein 19 [Source:HGNC Symbol;Acc:HGNC:29098]	-0.0286226	5.61469	0.235342	0.629175	0.999669
KSPZV1	Placebo	pre-immunization baseline	protected (P) vs. not protected (NP) at 3 months	SLC2A13	ENSG00000151229	solute carrier family 2 member 13 [Source:HGNC Symbol;Acc:HGNC:15956]	0.0646255	3.58811	0.235339	0.629177	0.999669
KSPZV1	Placebo	pre-immunization baseline	protected (P) vs. not protected (NP) at 3 months	RAB7A	ENSG00000075785	RAB7A, member RAS oncogene family [Source:HGNC Symbol;Acc:HGNC:9788]	0.0300012	7.95262	0.235229	0.629257	0.999669
KSPZV1	Placebo	pre-immunization baseline	protected (P) vs. not protected (NP) at 3 months	YAF2	ENSG00000015153	YY1 associated factor 2 [Source:HGNC Symbol;Acc:HGNC:17363]	-0.0379135	5.94206	0.235145	0.629318	0.999669
KSPZV1	Placebo	pre-immunization baseline	protected (P) vs. not protected (NP) at 3 months	REM2	ENSG00000139890	RRAD and GEM like GTPase 2 [Source:HGNC Symbol;Acc:HGNC:20248]	0.108359	1.73347	0.235131	0.629328	0.999669
KSPZV1	Placebo	pre-immunization baseline	protected (P) vs. not protected (NP) at 3 months	CARNS1	ENSG00000172508	carnosine synthase 1 [Source:HGNC Symbol;Acc:HGNC:29268]	-0.0488494	3.65747	0.235053	0.629385	0.999669
KSPZV1	Placebo	pre-immunization baseline	protected (P) vs. not protected (NP) at 3 months	TMEM62	ENSG00000137842	transmembrane protein 62 [Source:HGNC Symbol;Acc:HGNC:26269]	-0.0347406	4.96074	0.235015	0.629413	0.999669
KSPZV1	Placebo	pre-immunization baseline	protected (P) vs. not protected (NP) at 3 months	UCKL1-AS1	ENSG00000280213	UCKL1 antisense RNA 1 [Source:HGNC Symbol;Acc:HGNC:31967]	0.0595245	2.78815	0.235015	0.629413	0.999669
KSPZV1	Placebo	pre-immunization baseline	protected (P) vs. not protected (NP) at 3 months	ZNF14	ENSG00000105708	zinc finger protein 14 [Source:HGNC Symbol;Acc:HGNC:12924]	0.041819	4.3978	0.234977	0.629441	0.999669
KSPZV1	Placebo	pre-immunization baseline	protected (P) vs. not protected (NP) at 3 months	CTC-428H11.2	ENSG00000272367		-0.0417608	4.19467	0.234937	0.62947	0.999669
KSPZV1	Placebo	pre-immunization baseline	protected (P) vs. not protected (NP) at 3 months	HEATR1	ENSG00000119285	HEAT repeat containing 1 [Source:HGNC Symbol;Acc:HGNC:25517]	-0.0249904	7.36786	0.234777	0.629586	0.999669
KSPZV1	Placebo	pre-immunization baseline	protected (P) vs. not protected (NP) at 3 months	CNTD1	ENSG00000176563	cyclin N-terminal domain containing 1 [Source:HGNC Symbol;Acc:HGNC:26847]	-0.0372029	5.01612	0.234768	0.629592	0.999669
KSPZV1	Placebo	pre-immunization baseline	protected (P) vs. not protected (NP) at 3 months	ITGB8	ENSG00000105855	integrin subunit beta 8 [Source:HGNC Symbol;Acc:HGNC:6163]	0.205822	1.0872	0.234623	0.629713	0.999669
KSPZV1	Placebo	pre-immunization baseline	protected (P) vs. not protected (NP) at 3 months	MAT2A	ENSG00000168906	methionine adenosyltransferase 2A [Source:HGNC Symbol;Acc:HGNC:6904]	-0.0194165	6.95882	0.234513	0.629779	0.999669
KSPZV1	Placebo	pre-immunization baseline	protected (P) vs. not protected (NP) at 3 months	CTD-2528L19.6	ENSG00000267152	novel transcript	-0.0859757	3.05415	0.23451	0.629781	0.999669
KSPZV1	Placebo	pre-immunization baseline	protected (P) vs. not protected (NP) at 3 months	RP11-4B16.4	ENSG00000278330	novel transcript, antisense to MBP	0.0496224	5.33468	0.234377	0.629878	0.999669
KSPZV1	Placebo	pre-immunization baseline	protected (P) vs. not protected (NP) at 3 months	RP11-563N6.6	ENSG00000228403	novel transcript	-0.114145	0.980897	0.234366	0.629885	0.999669
KSPZV1	Placebo	pre-immunization baseline	protected (P) vs. not protected (NP) at 3 months	EXOSC9	ENSG00000123737	exosome component 9 [Source:HGNC Symbol;Acc:HGNC:9137]	-0.0435011	5.26565	0.234277	0.62995	0.999669
KSPZV1	Placebo	pre-immunization baseline	protected (P) vs. not protected (NP) at 3 months	CHM	ENSG00000188419	CHM Rab escort protein [Source:HGNC Symbol;Acc:HGNC:1940]	-0.0347747	5.72393	0.234261	0.629962	0.999669
KSPZV1	Placebo	pre-immunization baseline	protected (P) vs. not protected (NP) at 3 months	CTD-2035E11.5	ENSG00000272144	novel transcript	0.052307	2.48322	0.234122	0.630064	0.999669
KSPZV1	Placebo	pre-immunization baseline	protected (P) vs. not protected (NP) at 3 months	TASP1	ENSG00000089123	taspase 1 [Source:HGNC Symbol;Acc:HGNC:15859]	0.0384476	3.49032	0.234041	0.630122	0.999669
KSPZV1	Placebo	pre-immunization baseline	protected (P) vs. not protected (NP) at 3 months	RP11-815J21.1	ENSG00000259453	novel transcript, sense intronic to AKAP13	0.0573851	2.68769	0.233893	0.630231	0.999669
KSPZV1	Placebo	pre-immunization baseline	protected (P) vs. not protected (NP) at 3 months	MRPL21	ENSG00000197345	mitochondrial ribosomal protein L21 [Source:HGNC Symbol;Acc:HGNC:14479]	0.035439	4.29963	0.23389	0.630233	0.999669
KSPZV1	Placebo	pre-immunization baseline	protected (P) vs. not protected (NP) at 3 months	CXADR	ENSG00000154639	CXADR Ig-like cell adhesion molecule [Source:HGNC Symbol;Acc:HGNC:2559]	0.200553	0.0571067	0.23387	0.630247	0.999669
KSPZV1	Placebo	pre-immunization baseline	protected (P) vs. not protected (NP) at 3 months	AC009052.12	ENSG00000260345	novel transcript	0.0733047	0.436681	0.233843	0.630267	0.999669
KSPZV1	Placebo	pre-immunization baseline	protected (P) vs. not protected (NP) at 3 months	SIK1	ENSG00000142178	salt inducible kinase 1 [Source:HGNC Symbol;Acc:HGNC:11142]	-0.216275	0.832833	0.233784	0.630321	0.999669
KSPZV1	Placebo	pre-immunization baseline	protected (P) vs. not protected (NP) at 3 months	RP13-487P22.1	ENSG00000261529	novel transcript, sense intronic to UBE3A	-0.0700044	2.61856	0.233746	0.630338	0.999669
KSPZV1	Placebo	pre-immunization baseline	protected (P) vs. not protected (NP) at 3 months	DNAJC24	ENSG00000170946	DnaJ heat shock protein family (Hsp40) member C24 [Source:HGNC Symbol;Acc:HGNC:26979]	-0.0404124	4.79489	0.233731	0.630349	0.999669
KSPZV1	Placebo	pre-immunization baseline	protected (P) vs. not protected (NP) at 3 months	ATIC	ENSG00000138363	5-aminoimidazole-4-carboxamide ribonucleotide formyltransferase/IMP cyclohydrolase [Source:HGNC Symbol;Acc:HGNC:794]	-0.0306148	6.18466	0.233448	0.630556	0.999669
KSPZV1	Placebo	pre-immunization baseline	protected (P) vs. not protected (NP) at 3 months	ZBED6CL	ENSG00000188707	ZBED6 C-terminal like [Source:HGNC Symbol;Acc:HGNC:21720]	0.0450872	2.90862	0.23328	0.630678	0.999669
KSPZV1	Placebo	pre-immunization baseline	protected (P) vs. not protected (NP) at 3 months	MAST3-AS1	ENSG00000269145	MAST3 antisense RNA 1 [Source:HGNC Symbol;Acc:HGNC:55276]	-0.0760984	1.91314	0.233268	0.630687	0.999669
KSPZV1	Placebo	pre-immunization baseline	protected (P) vs. not protected (NP) at 3 months	PKMYT1	ENSG00000127564	protein kinase, membrane associated tyrosine/threonine 1 [Source:HGNC Symbol;Acc:HGNC:29650]	-0.109473	1.83385	0.233256	0.630696	0.999669
KSPZV1	Placebo	pre-immunization baseline	protected (P) vs. not protected (NP) at 3 months	CTC-432M15.3	ENSG00000273217	novel protein	-0.0297954	7.70275	0.233207	0.630732	0.999669
KSPZV1	Placebo	pre-immunization baseline	protected (P) vs. not protected (NP) at 3 months	ARL6IP1	ENSG00000170540	ADP ribosylation factor like GTPase 6 interacting protein 1 [Source:HGNC Symbol;Acc:HGNC:697]	-0.0567762	7.67405	0.23319	0.630757	0.999669
KSPZV1	Placebo	pre-immunization baseline	protected (P) vs. not protected (NP) at 3 months	CNOT6	ENSG00000113300	CCR4-NOT transcription complex subunit 6 [Source:HGNC Symbol;Acc:HGNC:14099]	-0.0409458	6.98108	0.233169	0.63076	0.999669
KSPZV1	Placebo	pre-immunization baseline	protected (P) vs. not protected (NP) at 3 months	RP5-908M14.10	ENSG00000275437	novel transcript, sense intronic to CABLES2	-0.0703513	2.30904	0.233148	0.630775	0.999669
KSPZV1	Placebo	pre-immunization baseline	protected (P) vs. not protected (NP) at 3 months	RP11-498C9.16	ENSG00000263859	novel transcript	-0.0713653	2.13498	0.233073	0.63083	0.999669
KSPZV1	Placebo	pre-immunization baseline	protected (P) vs. not protected (NP) at 3 months	PRPSAP2	ENSG00000141127	phosphoribosyl pyrophosphate synthetase associated protein 2 [Source:HGNC Symbol;Acc:HGNC:9467]	-0.0327652	4.9825	0.233031	0.630861	0.999669
KSPZV1	Placebo	pre-immunization baseline	protected (P) vs. not protected (NP) at 3 months	ARHGEF11	ENSG00000132694	Rho guanine nucleotide exchange factor 11 [Source:HGNC Symbol;Acc:HGNC:14580]	0.0500823	5.38786	0.233011	0.630875	0.999669
KSPZV1	Placebo	pre-immunization baseline	protected (P) vs. not protected (NP) at 3 months	RMND1	ENSG00000155906	required for meiotic nuclear division 1 homolog [Source:HGNC Symbol;Acc:HGNC:21176]	-0.0343828	4.0154	0.23288	0.630971	0.999669
KSPZV1	Placebo	pre-immunization baseline	protected (P) vs. not protected (NP) at 3 months	CHST14	ENSG00000169105	carbohydrate sulfotransferase 14 [Source:HGNC Symbol;Acc:HGNC:24464]	0.0518987	3.1723	0.232658	0.631134	0.999669
KSPZV1	Placebo	pre-immunization baseline	protected (P) vs. not protected (NP) at 3 months	CTNNB1	ENSG00000168036	catenin beta 1 [Source:HGNC Symbol;Acc:HGNC:2514]	-0.0214183	6.91988	0.232525	0.631231	0.999669
KSPZV1	Placebo	pre-immunization baseline	protected (P) vs. not protected (NP) at 3 months	DHCR24	ENSG00000116133	24-dehydrocholesterol reductase [Source:HGNC Symbol;Acc:HGNC:2859]	-0.0746717	3.06986	0.232503	0.631247	0.999669
KSPZV1	Placebo	pre-immunization baseline	protected (P) vs. not protected (NP) at 3 months	ZSCAN18	ENSG00000121413	zinc finger and SCAN domain containing 18 [Source:HGNC Symbol;Acc:HGNC:21037]	-0.0439191	4.38061	0.232457	0.631281	0.999669
KSPZV1	Placebo	pre-immunization baseline	protected (P) vs. not protected (NP) at 3 months	ZNF497	ENSG00000174586	zinc finger protein 497 [Source:HGNC Symbol;Acc:HGNC:23714]	0.102629	2.38755	0.232448	0.631288	0.999669
KSPZV1	Placebo	pre-immunization baseline	protected (P) vs. not protected (NP) at 3 months	RPLP0	ENSG00000089157	ribosomal protein lateral stalk subunit P0 [Source:HGNC Symbol;Acc:HGNC:10371]	-0.0498305	8.655	0.232411	0.631317	0.999669
KSPZV1	Placebo	pre-immunization baseline	protected (P) vs. not protected (NP) at 3 months	RP11-574K11.26	ENSG00000280238	TEC	-0.100381	0.473187	0.232214	0.631459	0.999669
KSPZV1	Placebo	pre-immunization baseline	protected (P) vs. not protected (NP) at 3 months	LRRC8D-DT	ENSG00000272931	LRRC8D divergent transcript [Source:HGNC Symbol;Acc:HGNC:55186]	-0.156117	-0.424116	0.2321	0.631543	0.999669
KSPZV1	Placebo	pre-immunization baseline	protected (P) vs. not protected (NP) at 3 months	MAEA	ENSG00000090316	macrophage erythroblast attacher, E3 ubiquitin ligase [Source:HGNC Symbol;Acc:HGNC:13731]	0.0298472	6.3025	0.232073	0.631563	0.999669
KSPZV1	Placebo	pre-immunization baseline	protected (P) vs. not protected (NP) at 3 months	TMEM176B	ENSG00000106565	transmembrane protein 176B [Source:HGNC Symbol;Acc:HGNC:29596]	0.191042	4.01354	0.232166	0.631576	0.999669
KSPZV1	Placebo	pre-immunization baseline	protected (P) vs. not protected (NP) at 3 months	DHRS12	ENSG00000102796	dehydrogenase/reductase 12 [Source:HGNC Symbol;Acc:HGNC:25832]	0.0423113	4.2181	0.231955	0.631649	0.999669
KSPZV1	Placebo	pre-immunization baseline	protected (P) vs. not protected (NP) at 3 months	ASB3	ENSG00000115239	ankyrin repeat and SOCS box containing 3 [Source:HGNC Symbol;Acc:HGNC:16013]	-0.0222646	5.31433	0.231851	0.631725	0.999669
KSPZV1	Placebo	pre-immunization baseline	protected (P) vs. not protected (NP) at 3 months	TRAV22	ENSG00000211802	T cell receptor alpha variable 22 [Source:HGNC Symbol;Acc:HGNC:12119]	0.0836624	1.08013	0.231717	0.631824	0.999669
KSPZV1	Placebo	pre-immunization baseline	protected (P) vs. not protected (NP) at 3 months	CTD-2540B15.7	ENSG00000267727	novel transcript	0.151549	0.730605	0.231696	0.631839	0.999669
KSPZV1	Placebo	pre-immunization baseline	protected (P) vs. not protected (NP) at 3 months	CTC-273B12.8	ENSG00000269751		0.0356823	4.26326	0.231691	0.631843	0.999669
KSPZV1	Placebo	pre-immunization baseline	protected (P) vs. not protected (NP) at 3 months	C11orf68	ENSG00000175573	chromosome 11 open reading frame 68 [Source:HGNC Symbol;Acc:HGNC:28801]	0.0414853	5.14239	0.231685	0.631848	0.999669
KSPZV1	Placebo	pre-immunization baseline	protected (P) vs. not protected (NP) at 3 months	PRMT1	ENSG00000126457	protein arginine methyltransferase 1 [Source:HGNC Symbol;Acc:HGNC:5187]	0.0410904	5.28591	0.231585	0.631921	0.999669
KSPZV1	Placebo	pre-immunization baseline	protected (P) vs. not protected (NP) at 3 months	AC078883.4	ENSG00000226963	novel transcript	0.0896049	1.63994	0.231508	0.631977	0.999669
KSPZV1	Placebo	pre-immunization baseline	protected (P) vs. not protected (NP) at 3 months	MYDGF	ENSG00000074842	myeloid derived growth factor [Source:HGNC Symbol;Acc:HGNC:16948]	0.0730522	3.93699	0.231473	0.632007	0.999669
KSPZV1	Placebo	pre-immunization baseline	protected (P) vs. not protected (NP) at 3 months	JAZF1-AS1	ENSG00000234336	JAZF1 antisense RNA 1 [Source:HGNC Symbol;Acc:HGNC:41218]	-0.118181	2.55569	0.231339	0.632111	0.999669
KSPZV1	Placebo	pre-immunization baseline	protected (P) vs. not protected (NP) at 3 months	ALDH3B1	ENSG00000006534	aldehyde dehydrogenase 3 family member B1 [Source:HGNC Symbol;Acc:HGNC:410]	0.0710218	4.04205	0.231299	0.632135	0.999669
KSPZV1	Placebo	pre-immunization baseline	protected (P) vs. not protected (NP) at 3 months	PPP1R12A	ENSG00000058272	protein phosphatase 1 regulatory subunit 12A [Source:HGNC Symbol;Acc:HGNC:7618]	-0.031782	8.37877	0.231288	0.632139	0.999669
KSPZV1	Placebo	pre-immunization baseline	protected (P) vs. not protected (NP) at 3 months	TRIM11	ENSG00000154370	tripartite motif containing 11 [Source:HGNC Symbol;Acc:HGNC:16281]	0.0335644	5.34894	0.231235	0.632178	0.999669
KSPZV1	Placebo	pre-immunization baseline	protected (P) vs. not protected (NP) at 3 months	DENND1A	ENSG00000119522	DENN domain containing 1A [Source:HGNC Symbol;Acc:HGNC:29324]	-0.0369374	5.99672	0.231232	0.63218	0.999669
KSPZV1	Placebo	pre-immunization baseline	protected (P) vs. not protected (NP) at 3 months	RP11-430C7.4	ENSG00000240710	novel transcript	-0.0981024	1.04667	0.231145	0.632244	0.999669
KSPZV1	Placebo	pre-immunization baseline	protected (P) vs. not protected (NP) at 3 months	CDC42SE2	ENSG00000158985	CDC42 small effector 2 [Source:HGNC Symbol;Acc:HGNC:18547]	0.0310776	9.19708	0.231051	0.632313	0.999669
KSPZV1	Placebo	pre-immunization baseline	protected (P) vs. not protected (NP) at 3 months	SOCS4	ENSG00000180008	suppressor of cytokine signaling 4 [Source:HGNC Symbol;Acc:HGNC:19392]	-0.0391146	6.8229	0.231023	0.632334	0.999669
KSPZV1	Placebo	pre-immunization baseline	protected (P) vs. not protected (NP) at 3 months	GLCE	ENSG00000138604	glucuronic acid epimerase [Source:HGNC Symbol;Acc:HGNC:17855]	0.0415896	4.20216	0.231022	0.632334	0.999669
KSPZV1	Placebo	pre-immunization baseline	protected (P) vs. not protected (NP) at 3 months	RP11-52J3.2	ENSG00000229502	novel transcript	0.0581183	1.70126	0.231011	0.632343	0.999669
KSPZV1	Placebo	pre-immunization baseline	protected (P) vs. not protected (NP) at 3 months	RP11-707G18.1	ENSG00000278743	novel transcript	-0.171201	0.0258429	0.230891	0.632431	0.999669
KSPZV1	Placebo	pre-immunization baseline	protected (P) vs. not protected (NP) at 3 months	TTC24	ENSG00000187862	tetratricopeptide repeat domain 24 [Source:HGNC Symbol;Acc:HGNC:32348]	0.0684184	3.146	0.230794	0.632502	0.999669
KSPZV1	Placebo	pre-immunization baseline	protected (P) vs. not protected (NP) at 3 months	APLP2	ENSG00000084234	amyloid beta precursor like protein 2 [Source:HGNC Symbol;Acc:HGNC:598]	0.0496548	7.66087	0.230691	0.632582	0.999669
KSPZV1	Placebo	pre-immunization baseline	protected (P) vs. not protected (NP) at 3 months	RP11-351M8.1	ENSG00000259649	novel transcript, antisense to CEMIP	0.117155	-0.071978	0.230637	0.632618	0.999669
KSPZV1	Placebo	pre-immunization baseline	protected (P) vs. not protected (NP) at 3 months	TADA3	ENSG00000171148	transcriptional adaptor 3 [Source:HGNC Symbol;Acc:HGNC:19422]	0.0433537	5.74582	0.230593	0.63265	0.999669
KSPZV1	Placebo	pre-immunization baseline	protected (P) vs. not protected (NP) at 3 months	WNT10B	ENSG00000169884	Wnt family member 10B [Source:HGNC Symbol;Acc:HGNC:12775]	-0.184117	0.075254	0.230564	0.632672	0.999669
KSPZV1	Placebo	pre-immunization baseline	protected (P) vs. not protected (NP) at 3 months	ZNF624	ENSG00000197566	zinc finger protein 624 [Source:HGNC Symbol;Acc:HGNC:29254]	0.042489	4.07456	0.230407	0.632787	0.999669
KSPZV1	Placebo	pre-immunization baseline	protected (P) vs. not protected (NP) at 3 months	ALG9	ENSG00000086848	ALG9 alpha-1,2-mannosyltransferase [Source:HGNC Symbol;Acc:HGNC:15672]	-0.0295094	4.57933	0.230379	0.632808	0.999669
KSPZV1	Placebo	pre-immunization baseline	protected (P) vs. not protected (NP) at 3 months	CDKN2B	ENSG00000147883	cyclin dependent kinase inhibitor 2B [Source:HGNC Symbol;Acc:HGNC:1788]	0.0873219	2.20295	0.230271	0.632888	0.999669
KSPZV1	Placebo	pre-immunization baseline	protected (P) vs. not protected (NP) at 3 months	NT5C2	ENSG00000076685	5'-nucleotidase, cytosolic II [Source:HGNC Symbol;Acc:HGNC:8022]	-0.0297537	6.79926	0.230265	0.632892	0.999669
KSPZV1	Placebo	pre-immunization baseline	protected (P) vs. not protected (NP) at 3 months	TSGA10	ENSG00000135951	testis specific 10 [Source:HGNC Symbol;Acc:HGNC:14927]	-0.0741131	3.46372	0.230238	0.632912	0.999669
KSPZV1	Placebo	pre-immunization baseline	protected (P) vs. not protected (NP) at 3 months	PSMC1	ENSG00000100764	proteasome 26S subunit, ATPase 1 [Source:HGNC Symbol;Acc:HGNC:9547]	-0.0232682	5.48183	0.230156	0.632973	0.999669
KSPZV1	Placebo	pre-immunization baseline	protected (P) vs. not protected (NP) at 3 months	MARCKSL1	ENSG00000175130	MARCKS like 1 [Source:HGNC Symbol;Acc:HGNC:7142]	0.0490092	5.02012	0.230111	0.633005	0.999669
KSPZV1	Placebo	pre-immunization baseline	protected (P) vs. not protected (NP) at 3 months	GLT8D1	ENSG00000016864	glycosyltransferase 8 domain containing 1 [Source:HGNC Symbol;Acc:HGNC:24870]	-0.0278046	4.96423	0.230095	0.633017	0.999669
KSPZV1	Placebo	pre-immunization baseline	protected (P) vs. not protected (NP) at 3 months	IGF1R	ENSG00000140443	insulin like growth factor 1 receptor [Source:HGNC Symbol;Acc:HGNC:5465]	-0.0452471	7.01731	0.230067	0.633038	0.999669
KSPZV1	Placebo	pre-immunization baseline	protected (P) vs. not protected (NP) at 3 months	GRIN2C	ENSG00000161509	glutamate ionotropic receptor NMDA type subunit 2C [Source:HGNC Symbol;Acc:HGNC:4587]	0.114638	2.24978	0.230013	0.63308	0.999669
KSPZV1	Placebo	pre-immunization baseline	protected (P) vs. not protected (NP) at 3 months	TMEM14B	ENSG00000137210	transmembrane protein 14B [Source:HGNC Symbol;Acc:HGNC:21384]	-0.0423226	4.24548	0.229997	0.63309	0.999669
KSPZV1	Placebo	pre-immunization baseline	protected (P) vs. not protected (NP) at 3 months	RP11-133N21.10	ENSG00000257964	novel transcript, antisense to PRPF40B	0.121797	-0.385405	0.229964	0.633114	0.999669
KSPZV1	Placebo	pre-immunization baseline	protected (P) vs. not protected (NP) at 3 months	CAPZA2	ENSG00000198898	capping actin protein of muscle Z-line subunit alpha 2 [Source:HGNC Symbol;Acc:HGNC:1490]	-0.0490616	6.9418	0.229915	0.633154	0.999669
KSPZV1	Placebo	pre-immunization baseline	protected (P) vs. not protected (NP) at 3 months	DHDDS-AS1	ENSG00000225891	DHDDS antisense RNA 1 [Source:HGNC Symbol;Acc:HGNC:40925]	-0.0680165	1.84493	0.229783	0.633248	0.999669
KSPZV1	Placebo	pre-immunization baseline	protected (P) vs. not protected (NP) at 3 months	KLHDC10	ENSG00000128607	kelch domain containing 10 [Source:HGNC Symbol;Acc:HGNC:22194]	0.0243025	5.9203	0.229765	0.633261	0.999669
KSPZV1	Placebo	pre-immunization baseline	protected (P) vs. not protected (NP) at 3 months	CTD-2002H8.2	ENSG00000258682	novel transcript, sense overlapping PSMA3	-0.0448966	3.19378	0.229744	0.633276	0.999669
KSPZV1	Placebo	pre-immunization baseline	protected (P) vs. not protected (NP) at 3 months	C1QL3	ENSG00000165985	complement C1q like 3 [Source:HGNC Symbol;Acc:HGNC:19359]	0.0737244	2.77599	0.229592	0.633389	0.999669
KSPZV1	Placebo	pre-immunization baseline	protected (P) vs. not protected (NP) at 3 months	FAM111A	ENSG00000166801	FAM111 trypsin like peptidase A [Source:HGNC Symbol;Acc:HGNC:24725]	0.0281571	7.40074	0.229465	0.633482	0.999669
KSPZV1	Placebo	pre-immunization baseline	protected (P) vs. not protected (NP) at 3 months	LDHAL6B	ENSG00000171989	lactate dehydrogenase A like 6B [Source:HGNC Symbol;Acc:HGNC:21481]	-0.172718	0.167333	0.229458	0.633487	0.999669
KSPZV1	Placebo	pre-immunization baseline	protected (P) vs. not protected (NP) at 3 months	FMO4	ENSG00000076258	flavin containing dimethylaniline monoxygenase 4 [Source:HGNC Symbol;Acc:HGNC:3772]	0.0698655	2.19533	0.229341	0.633574	0.999669
KSPZV1	Placebo	pre-immunization baseline	protected (P) vs. not protected (NP) at 3 months	TOM1	ENSG00000100284	target of myb1 membrane trafficking protein [Source:HGNC Symbol;Acc:HGNC:11982]	0.0492763	4.56133	0.229321	0.633589	0.999669
KSPZV1	Placebo	pre-immunization baseline	protected (P) vs. not protected (NP) at 3 months	LUC7L2	ENSG00000146963	LUC7 like 2, pre-mRNA splicing factor [Source:HGNC Symbol;Acc:HGNC:21608]	0.0195133	6.81088	0.22902	0.633811	0.999669
KSPZV1	Placebo	pre-immunization baseline	protected (P) vs. not protected (NP) at 3 months	IFIT2	ENSG00000119922	interferon induced protein with tetratricopeptide repeats 2 [Source:HGNC Symbol;Acc:HGNC:5409]	0.108396	7.55366	0.229088	0.633833	0.999669
KSPZV1	Placebo	pre-immunization baseline	protected (P) vs. not protected (NP) at 3 months	UBC	ENSG00000150991	ubiquitin C [Source:HGNC Symbol;Acc:HGNC:12468]	-0.0398307	7.41327	0.228868	0.633924	0.999669
KSPZV1	Placebo	pre-immunization baseline	protected (P) vs. not protected (NP) at 3 months	SELENOF	ENSG00000183291	selenoprotein F [Source:HGNC Symbol;Acc:HGNC:17705]	-0.0364465	7.9767	0.228809	0.633967	0.999669
KSPZV1	Placebo	pre-immunization baseline	protected (P) vs. not protected (NP) at 3 months	PAQR4	ENSG00000162073	progestin and adipoQ receptor family member 4 [Source:HGNC Symbol;Acc:HGNC:26386]	0.080749	2.28849	0.228688	0.634056	0.999669
KSPZV1	Placebo	pre-immunization baseline	protected (P) vs. not protected (NP) at 3 months	AC005253.2	ENSG00000268030	novel transcript, antisense to KXD1	-0.0395699	3.7381	0.228482	0.634209	0.999669
KSPZV1	Placebo	pre-immunization baseline	protected (P) vs. not protected (NP) at 3 months	EPS8	ENSG00000151491	epidermal growth factor receptor pathway substrate 8 [Source:HGNC Symbol;Acc:HGNC:3420]	0.142081	1.98694	0.228198	0.63443	0.999669
KSPZV1	Placebo	pre-immunization baseline	protected (P) vs. not protected (NP) at 3 months	UNK	ENSG00000132478	unk zinc finger [Source:HGNC Symbol;Acc:HGNC:29369]	0.0260341	5.67878	0.228158	0.63445	0.999669
KSPZV1	Placebo	pre-immunization baseline	protected (P) vs. not protected (NP) at 3 months	TGM1	ENSG00000092295	transglutaminase 1 [Source:HGNC Symbol;Acc:HGNC:11777]	0.154426	-0.194358	0.228118	0.634479	0.999669
KSPZV1	Placebo	pre-immunization baseline	protected (P) vs. not protected (NP) at 3 months	C15orf39	ENSG00000167173	chromosome 15 open reading frame 39 [Source:HGNC Symbol;Acc:HGNC:24497]	0.0643236	7.02164	0.228082	0.634531	0.999669
KSPZV1	Placebo	pre-immunization baseline	protected (P) vs. not protected (NP) at 3 months	C19orf54	ENSG00000188493	chromosome 19 open reading frame 54 [Source:HGNC Symbol;Acc:HGNC:24758]	0.0316513	4.28075	0.228015	0.634555	0.999669
KSPZV1	Placebo	pre-immunization baseline	protected (P) vs. not protected (NP) at 3 months	PTMS	ENSG00000159335	parathymosin [Source:HGNC Symbol;Acc:HGNC:9629]	-0.0996851	3.43922	0.227965	0.634611	0.999669
KSPZV1	Placebo	pre-immunization baseline	protected (P) vs. not protected (NP) at 3 months	GUSB	ENSG00000169919	glucuronidase beta [Source:HGNC Symbol;Acc:HGNC:4696]	0.0306463	4.83681	0.227929	0.634619	0.999669
KSPZV1	Placebo	pre-immunization baseline	protected (P) vs. not protected (NP) at 3 months	ZNF668	ENSG00000167394	zinc finger protein 668 [Source:HGNC Symbol;Acc:HGNC:25821]	0.0541483	3.15923	0.227907	0.634635	0.999669
KSPZV1	Placebo	pre-immunization baseline	protected (P) vs. not protected (NP) at 3 months	CLCN7	ENSG00000103249	chloride voltage-gated channel 7 [Source:HGNC Symbol;Acc:HGNC:2025]	0.0439446	4.76717	0.227891	0.634647	0.999669
KSPZV1	Placebo	pre-immunization baseline	protected (P) vs. not protected (NP) at 3 months	CDC27	ENSG00000004897	cell division cycle 27 [Source:HGNC Symbol;Acc:HGNC:1728]	-0.0540073	7.33408	0.227739	0.63477	0.999669
KSPZV1	Placebo	pre-immunization baseline	protected (P) vs. not protected (NP) at 3 months	OR5B21	ENSG00000198283	olfactory receptor family 5 subfamily B member 21 [Source:HGNC Symbol;Acc:HGNC:19616]	0.155871	-0.0170319	0.227645	0.63483	0.999669
KSPZV1	Placebo	pre-immunization baseline	protected (P) vs. not protected (NP) at 3 months	GLIPR1	ENSG00000139278	GLI pathogenesis related 1 [Source:HGNC Symbol;Acc:HGNC:17001]	-0.0353179	8.27521	0.22726	0.635116	0.999669
KSPZV1	Placebo	pre-immunization baseline	protected (P) vs. not protected (NP) at 3 months	RP11-753H16.5	ENSG00000258086	novel transcript, antisense to ZNF385A, GPR84, ITGA5 and GTSF1	0.104405	0.193454	0.226868	0.635407	0.999669
KSPZV1	Placebo	pre-immunization baseline	protected (P) vs. not protected (NP) at 3 months	LINC00624	ENSG00000278811	long intergenic non-protein coding RNA 624 [Source:HGNC Symbol;Acc:HGNC:44254]	0.0726511	3.40269	0.226855	0.635417	0.999669
KSPZV1	Placebo	pre-immunization baseline	protected (P) vs. not protected (NP) at 3 months	IFI16	ENSG00000163565	interferon gamma inducible protein 16 [Source:HGNC Symbol;Acc:HGNC:5395]	-0.0378744	8.47849	0.226687	0.635542	0.999669
KSPZV1	Placebo	pre-immunization baseline	protected (P) vs. not protected (NP) at 3 months	NHS	ENSG00000188158	NHS actin remodeling regulator [Source:HGNC Symbol;Acc:HGNC:7820]	0.177348	1.31981	0.226681	0.635556	0.999669
KSPZV1	Placebo	pre-immunization baseline	protected (P) vs. not protected (NP) at 3 months	DLGAP1-AS1	ENSG00000177337	DLGAP1 antisense RNA 1 [Source:HGNC Symbol;Acc:HGNC:31676]	0.050661	4.69465	0.22647	0.635704	0.999669
KSPZV1	Placebo	pre-immunization baseline	protected (P) vs. not protected (NP) at 3 months	AGO4	ENSG00000134698	argonaute RISC component 4 [Source:HGNC Symbol;Acc:HGNC:18424]	0.0441119	6.94196	0.226453	0.635716	0.999669
KSPZV1	Placebo	pre-immunization baseline	protected (P) vs. not protected (NP) at 3 months	PANK2-AS1	ENSG00000229539	PANK2 antisense RNA 1 [Source:HGNC Symbol;Acc:HGNC:40732]	-0.0782108	1.037	0.226428	0.635735	0.999669
KSPZV1	Placebo	pre-immunization baseline	protected (P) vs. not protected (NP) at 3 months	RP11-809O17.1	ENSG00000253210	novel transcript	-0.0835523	1.55322	0.226418	0.635742	0.999669
KSPZV1	Placebo	pre-immunization baseline	protected (P) vs. not protected (NP) at 3 months	CASKIN2	ENSG00000177303	CASK interacting protein 2 [Source:HGNC Symbol;Acc:HGNC:18200]	0.248819	0.258655	0.22642	0.635751	0.999669
KSPZV1	Placebo	pre-immunization baseline	protected (P) vs. not protected (NP) at 3 months	RP3-522J7.7	ENSG00000279345	novel transcript, antisense to BRD1	0.111176	0.655256	0.226375	0.635775	0.999669
KSPZV1	Placebo	pre-immunization baseline	protected (P) vs. not protected (NP) at 3 months	H1-10	ENSG00000184897	H1.10 linker histone [Source:HGNC Symbol;Acc:HGNC:4722]	0.0673292	5.28612	0.22637	0.635798	0.999669
KSPZV1	Placebo	pre-immunization baseline	protected (P) vs. not protected (NP) at 3 months	RP11-50C13.1	ENSG00000259250	novel transcript, antisense to ADAM10	-0.112959	0.298988	0.226321	0.635814	0.999669
KSPZV1	Placebo	pre-immunization baseline	protected (P) vs. not protected (NP) at 3 months	KLHL18	ENSG00000114648	kelch like family member 18 [Source:HGNC Symbol;Acc:HGNC:29120]	-0.027349	5.03127	0.226318	0.635817	0.999669
KSPZV1	Placebo	pre-immunization baseline	protected (P) vs. not protected (NP) at 3 months	CKS2	ENSG00000123975	CDC28 protein kinase regulatory subunit 2 [Source:HGNC Symbol;Acc:HGNC:2000]	0.116858	2.44052	0.226294	0.635841	0.999669
KSPZV1	Placebo	pre-immunization baseline	protected (P) vs. not protected (NP) at 3 months	TRAV14DV4	ENSG00000211792	T cell receptor alpha variable 14/delta variable 4 [Source:HGNC Symbol;Acc:HGNC:12110]	0.0761538	2.70592	0.226069	0.636002	0.999669
KSPZV1	Placebo	pre-immunization baseline	protected (P) vs. not protected (NP) at 3 months	KATNIP	ENSG00000047578	katanin interacting protein [Source:HGNC Symbol;Acc:HGNC:29068]	0.0391864	4.99116	0.225962	0.636082	0.999669
KSPZV1	Placebo	pre-immunization baseline	protected (P) vs. not protected (NP) at 3 months	ZNRF1	ENSG00000186187	zinc and ring finger 1 [Source:HGNC Symbol;Acc:HGNC:18452]	0.0563745	3.34446	0.225916	0.636116	0.999669
KSPZV1	Placebo	pre-immunization baseline	protected (P) vs. not protected (NP) at 3 months	RP11-25C19.3	ENSG00000233340	novel transcript	-0.0830493	0.907281	0.225864	0.636155	0.999669
KSPZV1	Placebo	pre-immunization baseline	protected (P) vs. not protected (NP) at 3 months	TSFM	ENSG00000123297	Ts translation elongation factor, mitochondrial [Source:HGNC Symbol;Acc:HGNC:12367]	-0.0340822	3.89588	0.225699	0.636278	0.999669
KSPZV1	Placebo	pre-immunization baseline	protected (P) vs. not protected (NP) at 3 months	PSMD11	ENSG00000108671	proteasome 26S subunit, non-ATPase 11 [Source:HGNC Symbol;Acc:HGNC:9556]	0.024937	5.96728	0.225677	0.636295	0.999669
KSPZV1	Placebo	pre-immunization baseline	protected (P) vs. not protected (NP) at 3 months	PEX2	ENSG00000164751	peroxisomal biogenesis factor 2 [Source:HGNC Symbol;Acc:HGNC:9717]	-0.0303925	5.90716	0.225651	0.636314	0.999669
KSPZV1	Placebo	pre-immunization baseline	protected (P) vs. not protected (NP) at 3 months	AGGF1	ENSG00000164252	angiogenic factor with G-patch and FHA domains 1 [Source:HGNC Symbol;Acc:HGNC:24684]	-0.0261987	6.5666	0.225534	0.636401	0.999669
KSPZV1	Placebo	pre-immunization baseline	protected (P) vs. not protected (NP) at 3 months	MICU2	ENSG00000165487	mitochondrial calcium uptake 2 [Source:HGNC Symbol;Acc:HGNC:31830]	-0.0365545	6.01642	0.225522	0.63641	0.999669
KSPZV1	Placebo	pre-immunization baseline	protected (P) vs. not protected (NP) at 3 months	ELMO1	ENSG00000155849	engulfment and cell motility 1 [Source:HGNC Symbol;Acc:HGNC:16286]	-0.0193818	6.97596	0.225484	0.636439	0.999669
KSPZV1	Placebo	pre-immunization baseline	protected (P) vs. not protected (NP) at 3 months	CUL1	ENSG00000055130	cullin 1 [Source:HGNC Symbol;Acc:HGNC:2551]	0.0281127	5.83569	0.225477	0.636444	0.999669
KSPZV1	Placebo	pre-immunization baseline	protected (P) vs. not protected (NP) at 3 months	AGPAT2	ENSG00000169692	1-acylglycerol-3-phosphate O-acyltransferase 2 [Source:HGNC Symbol;Acc:HGNC:325]	-0.0545882	3.22578	0.225475	0.636446	0.999669
KSPZV1	Placebo	pre-immunization baseline	protected (P) vs. not protected (NP) at 3 months	RP11-360F5.3	ENSG00000249685	novel transcript	-0.0987948	0.544053	0.225308	0.63657	0.999669
KSPZV1	Placebo	pre-immunization baseline	protected (P) vs. not protected (NP) at 3 months	TPM1-AS	ENSG00000259498	TPM1 antisense RNA [Source:HGNC Symbol;Acc:HGNC:53635]	0.185968	-0.108706	0.225179	0.636666	0.999669
KSPZV1	Placebo	pre-immunization baseline	protected (P) vs. not protected (NP) at 3 months	AP001469.5	ENSG00000223901	novel transcript	0.151642	-0.36818	0.225144	0.636692	0.999669
KSPZV1	Placebo	pre-immunization baseline	protected (P) vs. not protected (NP) at 3 months	PITPNC1	ENSG00000154217	phosphatidylinositol transfer protein cytoplasmic 1 [Source:HGNC Symbol;Acc:HGNC:21045]	0.0231484	6.72414	0.225111	0.636717	0.999669
KSPZV1	Placebo	pre-immunization baseline	protected (P) vs. not protected (NP) at 3 months	SLC25A36	ENSG00000114120	solute carrier family 25 member 36 [Source:HGNC Symbol;Acc:HGNC:25554]	-0.0413543	7.04518	0.225038	0.636772	0.999669
KSPZV1	Placebo	pre-immunization baseline	protected (P) vs. not protected (NP) at 3 months	SETD5	ENSG00000168137	SET domain containing 5 [Source:HGNC Symbol;Acc:HGNC:25566]	0.0175847	7.43421	0.224939	0.636846	0.999669
KSPZV1	Placebo	pre-immunization baseline	protected (P) vs. not protected (NP) at 3 months	SPIN2B	ENSG00000186787	spindlin family member 2B [Source:HGNC Symbol;Acc:HGNC:33147]	-0.125016	0.922725	0.224929	0.636854	0.999669
KSPZV1	Placebo	pre-immunization baseline	protected (P) vs. not protected (NP) at 3 months	ALG13	ENSG00000101901	ALG13 UDP-N-acetylglucosaminyltransferase subunit [Source:HGNC Symbol;Acc:HGNC:30881]	-0.0288175	6.28434	0.224864	0.636902	0.999669
KSPZV1	Placebo	pre-immunization baseline	protected (P) vs. not protected (NP) at 3 months	RP11-463D19.2	ENSG00000258677	novel protein, UBE2W-STAU2 readthrough	0.0267772	4.59336	0.224845	0.636916	0.999669
KSPZV1	Placebo	pre-immunization baseline	protected (P) vs. not protected (NP) at 3 months	RP11-902B17.1	ENSG00000247287	novel transcript, antisense to PRKCH	-0.0530926	3.52516	0.224809	0.636944	0.999669
KSPZV1	Placebo	pre-immunization baseline	protected (P) vs. not protected (NP) at 3 months	NPIPB3	ENSG00000169246	nuclear pore complex interacting protein family member B3 [Source:HGNC Symbol;Acc:HGNC:28989]	-0.054221	5.19296	0.224774	0.636973	0.999669
KSPZV1	Placebo	pre-immunization baseline	protected (P) vs. not protected (NP) at 3 months	CTD-2547L24.3	ENSG00000258875	novel transcript, antisense to GPR68	0.0819394	2.57172	0.2247	0.637025	0.999669
KSPZV1	Placebo	pre-immunization baseline	protected (P) vs. not protected (NP) at 3 months	ZDHHC12	ENSG00000160446	zinc finger DHHC-type palmitoyltransferase 12 [Source:HGNC Symbol;Acc:HGNC:19159]	0.0438417	4.06454	0.22466	0.637055	0.999669
KSPZV1	Placebo	pre-immunization baseline	protected (P) vs. not protected (NP) at 3 months	OR2A1-AS1	ENSG00000244479	OR2A1 antisense RNA 1 [Source:HGNC Symbol;Acc:HGNC:49168]	-0.0985461	2.44883	0.224642	0.637068	0.999669
KSPZV1	Placebo	pre-immunization baseline	protected (P) vs. not protected (NP) at 3 months	DPEP2	ENSG00000167261	dipeptidase 2 [Source:HGNC Symbol;Acc:HGNC:23028]	0.0559516	5.61425	0.224628	0.637086	0.999669
KSPZV1	Placebo	pre-immunization baseline	protected (P) vs. not protected (NP) at 3 months	MAP1A	ENSG00000166963	microtubule associated protein 1A [Source:HGNC Symbol;Acc:HGNC:6835]	0.120905	2.25855	0.224406	0.63725	0.999669
KSPZV1	Placebo	pre-immunization baseline	protected (P) vs. not protected (NP) at 3 months	SIRPB1	ENSG00000101307	signal regulatory protein beta 1 [Source:HGNC Symbol;Acc:HGNC:15928]	0.0774529	5.90535	0.224436	0.637264	0.999669
KSPZV1	Placebo	pre-immunization baseline	protected (P) vs. not protected (NP) at 3 months	POLRMT	ENSG00000099821	RNA polymerase mitochondrial [Source:HGNC Symbol;Acc:HGNC:9200]	0.0362302	4.41354	0.224373	0.637269	0.999669
KSPZV1	Placebo	pre-immunization baseline	protected (P) vs. not protected (NP) at 3 months	CTD-2353F22.2	ENSG00000279400		0.183597	-0.0821674	0.224351	0.637286	0.999669
KSPZV1	Placebo	pre-immunization baseline	protected (P) vs. not protected (NP) at 3 months	WDR6	ENSG00000178252	WD repeat domain 6 [Source:HGNC Symbol;Acc:HGNC:12758]	0.0323014	5.46922	0.224315	0.637313	0.999669
KSPZV1	Placebo	pre-immunization baseline	protected (P) vs. not protected (NP) at 3 months	ZNF212	ENSG00000170260	zinc finger protein 212 [Source:HGNC Symbol;Acc:HGNC:13004]	0.0523002	2.74963	0.224122	0.637457	0.999669
KSPZV1	Placebo	pre-immunization baseline	protected (P) vs. not protected (NP) at 3 months	DNAJC16	ENSG00000116138	DnaJ heat shock protein family (Hsp40) member C16 [Source:HGNC Symbol;Acc:HGNC:29157]	-0.0184404	6.29934	0.224022	0.637533	0.999669
KSPZV1	Placebo	pre-immunization baseline	protected (P) vs. not protected (NP) at 3 months	MON2	ENSG00000061987	MON2 homolog, regulator of endosome-to-Golgi trafficking [Source:HGNC Symbol;Acc:HGNC:29177]	-0.0321648	7.66885	0.223984	0.637561	0.999669
KSPZV1	Placebo	pre-immunization baseline	protected (P) vs. not protected (NP) at 3 months	HSBP1L1	ENSG00000226742	heat shock factor binding protein 1 like 1 [Source:HGNC Symbol;Acc:HGNC:37243]	-0.0516087	2.62722	0.223984	0.637561	0.999669
KSPZV1	Placebo	pre-immunization baseline	protected (P) vs. not protected (NP) at 3 months	FOXD2	ENSG00000186564	forkhead box D2 [Source:HGNC Symbol;Acc:HGNC:3803]	-0.144704	1.53304	0.223899	0.637627	0.999669
KSPZV1	Placebo	pre-immunization baseline	protected (P) vs. not protected (NP) at 3 months	SCNM1	ENSG00000163156	sodium channel modifier 1 [Source:HGNC Symbol;Acc:HGNC:23136]	0.0353227	4.78792	0.223861	0.637653	0.999669
KSPZV1	Placebo	pre-immunization baseline	protected (P) vs. not protected (NP) at 3 months	SRI	ENSG00000075142	sorcin [Source:HGNC Symbol;Acc:HGNC:11292]	-0.0281258	5.56217	0.223748	0.637738	0.999669
KSPZV1	Placebo	pre-immunization baseline	protected (P) vs. not protected (NP) at 3 months	CTD-3214K23.1	ENSG00000271555	novel transcript, sense intronic KANK1	-0.126101	-0.0566091	0.223709	0.637767	0.999669
KSPZV1	Placebo	pre-immunization baseline	protected (P) vs. not protected (NP) at 3 months	PUS10	ENSG00000162927	pseudouridine synthase 10 [Source:HGNC Symbol;Acc:HGNC:26505]	-0.0410435	5.14427	0.223698	0.637775	0.999669
KSPZV1	Placebo	pre-immunization baseline	protected (P) vs. not protected (NP) at 3 months	TAB3-AS2	ENSG00000235512	TAB3 antisense RNA 2 [Source:HGNC Symbol;Acc:HGNC:40013]	0.0545681	3.61296	0.223678	0.637791	0.999669
KSPZV1	Placebo	pre-immunization baseline	protected (P) vs. not protected (NP) at 3 months	CD248	ENSG00000174807	CD248 molecule [Source:HGNC Symbol;Acc:HGNC:18219]	-0.078686	3.19324	0.223439	0.63797	0.999669
KSPZV1	Placebo	pre-immunization baseline	protected (P) vs. not protected (NP) at 3 months	RP11-638I2.2	ENSG00000258904	novel transcript, intronic to YY1	-0.100594	0.464624	0.22324	0.638119	0.999669
KSPZV1	Placebo	pre-immunization baseline	protected (P) vs. not protected (NP) at 3 months	EEF1AKNMT	ENSG00000010165	eEF1A lysine and N-terminal methyltransferase [Source:HGNC Symbol;Acc:HGNC:24248]	-0.0244057	4.5387	0.223227	0.638129	0.999669
KSPZV1	Placebo	pre-immunization baseline	protected (P) vs. not protected (NP) at 3 months	KLHL24	ENSG00000114796	kelch like family member 24 [Source:HGNC Symbol;Acc:HGNC:25947]	-0.0268275	7.4299	0.223181	0.638164	0.999669
KSPZV1	Placebo	pre-immunization baseline	protected (P) vs. not protected (NP) at 3 months	RP13-216E22.4	ENSG00000228906	novel transcript	-0.141423	2.28734	0.223191	0.638175	0.999669
KSPZV1	Placebo	pre-immunization baseline	protected (P) vs. not protected (NP) at 3 months	XKR7	ENSG00000260903	XK related 7 [Source:HGNC Symbol;Acc:HGNC:23062]	0.24704	0.465122	0.22314	0.63821	0.999669
KSPZV1	Placebo	pre-immunization baseline	protected (P) vs. not protected (NP) at 3 months	RP4-605O3.4	ENSG00000272368	novel transcript, antisense to CERS5	-0.0535014	2.32761	0.223104	0.638221	0.999669
KSPZV1	Placebo	pre-immunization baseline	protected (P) vs. not protected (NP) at 3 months	CCDC157	ENSG00000187860	coiled-coil domain containing 157 [Source:HGNC Symbol;Acc:HGNC:33854]	0.0638728	2.41458	0.223082	0.638238	0.999669
KSPZV1	Placebo	pre-immunization baseline	protected (P) vs. not protected (NP) at 3 months	AC007193.9	ENSG00000268810	novel transcript, antisense to PPP5C	0.0579883	2.09457	0.222911	0.638367	0.999669
KSPZV1	Placebo	pre-immunization baseline	protected (P) vs. not protected (NP) at 3 months	CTBS	ENSG00000117151	chitobiase [Source:HGNC Symbol;Acc:HGNC:2496]	-0.0389039	6.77019	0.222903	0.638373	0.999669
KSPZV1	Placebo	pre-immunization baseline	protected (P) vs. not protected (NP) at 3 months	PHF20	ENSG00000025293	PHD finger protein 20 [Source:HGNC Symbol;Acc:HGNC:16098]	-0.0219427	6.43971	0.222823	0.638433	0.999669
KSPZV1	Placebo	pre-immunization baseline	protected (P) vs. not protected (NP) at 3 months	ZNF510	ENSG00000081386	zinc finger protein 510 [Source:HGNC Symbol;Acc:HGNC:29161]	-0.0320664	6.14097	0.222652	0.638562	0.999669
KSPZV1	Placebo	pre-immunization baseline	protected (P) vs. not protected (NP) at 3 months	FTO-IT1	ENSG00000260936		-0.142957	-0.173198	0.22264	0.638571	0.999669
KSPZV1	Placebo	pre-immunization baseline	protected (P) vs. not protected (NP) at 3 months	FBXL16	ENSG00000127585	F-box and leucine rich repeat protein 16 [Source:HGNC Symbol;Acc:HGNC:14150]	0.0777017	3.22376	0.222565	0.638627	0.999669
KSPZV1	Placebo	pre-immunization baseline	protected (P) vs. not protected (NP) at 3 months	EIF2AK4	ENSG00000128829	eukaryotic translation initiation factor 2 alpha kinase 4 [Source:HGNC Symbol;Acc:HGNC:19687]	-0.0249454	5.69623	0.222538	0.638647	0.999669
KSPZV1	Placebo	pre-immunization baseline	protected (P) vs. not protected (NP) at 3 months	CTA-305I2.1	ENSG00000261535	novel transcript, antisense to CUX1	0.149107	-0.00577627	0.22248	0.638691	0.999669
KSPZV1	Placebo	pre-immunization baseline	protected (P) vs. not protected (NP) at 3 months	FASTKD3	ENSG00000124279	FAST kinase domains 3 [Source:HGNC Symbol;Acc:HGNC:28758]	-0.0415144	4.21492	0.222433	0.638726	0.999669
KSPZV1	Placebo	pre-immunization baseline	protected (P) vs. not protected (NP) at 3 months	YDJC	ENSG00000161179	YdjC chitooligosaccharide deacetylase homolog [Source:HGNC Symbol;Acc:HGNC:27158]	0.0360045	4.3498	0.222278	0.638843	0.999669
KSPZV1	Placebo	pre-immunization baseline	protected (P) vs. not protected (NP) at 3 months	PEF1	ENSG00000162517	penta-EF-hand domain containing 1 [Source:HGNC Symbol;Acc:HGNC:30009]	0.0378644	5.17747	0.222249	0.638865	0.999669
KSPZV1	Placebo	pre-immunization baseline	protected (P) vs. not protected (NP) at 3 months	CPNE8	ENSG00000139117	copine 8 [Source:HGNC Symbol;Acc:HGNC:23498]	0.0488652	3.71323	0.222041	0.639022	0.999669
KSPZV1	Placebo	pre-immunization baseline	protected (P) vs. not protected (NP) at 3 months	MALT1-AS1	ENSG00000267226	MALT1 antisense RNA 1 [Source:HGNC Symbol;Acc:HGNC:55306]	-0.0736091	1.63521	0.222028	0.639032	0.999669
KSPZV1	Placebo	pre-immunization baseline	protected (P) vs. not protected (NP) at 3 months	AP1S2	ENSG00000182287	adaptor related protein complex 1 subunit sigma 2 [Source:HGNC Symbol;Acc:HGNC:560]	0.043024	7.67437	0.221974	0.639072	0.999669
KSPZV1	Placebo	pre-immunization baseline	protected (P) vs. not protected (NP) at 3 months	SPIN2A	ENSG00000147059	spindlin family member 2A [Source:HGNC Symbol;Acc:HGNC:20694]	0.12582	1.03835	0.221896	0.639131	0.999669
KSPZV1	Placebo	pre-immunization baseline	protected (P) vs. not protected (NP) at 3 months	WDR13	ENSG00000101940	WD repeat domain 13 [Source:HGNC Symbol;Acc:HGNC:14352]	0.0653801	4.12511	0.221894	0.639135	0.999669
KSPZV1	Placebo	pre-immunization baseline	protected (P) vs. not protected (NP) at 3 months	DIRAS1	ENSG00000176490	DIRAS family GTPase 1 [Source:HGNC Symbol;Acc:HGNC:19127]	-0.135131	0.603686	0.221836	0.639176	0.999669
KSPZV1	Placebo	pre-immunization baseline	protected (P) vs. not protected (NP) at 3 months	BLZF1	ENSG00000117475	basic leucine zipper nuclear factor 1 [Source:HGNC Symbol;Acc:HGNC:1065]	-0.033408	5.58401	0.22181	0.639196	0.999669
KSPZV1	Placebo	pre-immunization baseline	protected (P) vs. not protected (NP) at 3 months	TOPBP1	ENSG00000163781	DNA topoisomerase II binding protein 1 [Source:HGNC Symbol;Acc:HGNC:17008]	0.0285847	6.31889	0.22177	0.639226	0.999669
KSPZV1	Placebo	pre-immunization baseline	protected (P) vs. not protected (NP) at 3 months	FYB1	ENSG00000082074	FYN binding protein 1 [Source:HGNC Symbol;Acc:HGNC:4036]	0.0297861	9.91408	0.221718	0.639265	0.999669
KSPZV1	Placebo	pre-immunization baseline	protected (P) vs. not protected (NP) at 3 months	RASAL2	ENSG00000075391	RAS protein activator like 2 [Source:HGNC Symbol;Acc:HGNC:9874]	0.168597	1.67811	0.221717	0.639283	0.999669
KSPZV1	Placebo	pre-immunization baseline	protected (P) vs. not protected (NP) at 3 months	RP11-498C9.4	ENSG00000278876	TEC	0.101611	0.89625	0.221672	0.6393	0.999669
KSPZV1	Placebo	pre-immunization baseline	protected (P) vs. not protected (NP) at 3 months	DNAH11	ENSG00000105877	dynein axonemal heavy chain 11 [Source:HGNC Symbol;Acc:HGNC:2942]	-0.0478806	5.09561	0.22167	0.639301	0.999669
KSPZV1	Placebo	pre-immunization baseline	protected (P) vs. not protected (NP) at 3 months	AP4S1	ENSG00000100478	adaptor related protein complex 4 subunit sigma 1 [Source:HGNC Symbol;Acc:HGNC:575]	-0.0276657	4.48963	0.221615	0.639343	0.999669
KSPZV1	Placebo	pre-immunization baseline	protected (P) vs. not protected (NP) at 3 months	XXyac-YX65C7_A.2	ENSG00000226445	novel transcript	-0.180811	-0.479106	0.221602	0.639352	0.999669
KSPZV1	Placebo	pre-immunization baseline	protected (P) vs. not protected (NP) at 3 months	RPL18	ENSG00000063177	ribosomal protein L18 [Source:HGNC Symbol;Acc:HGNC:10310]	-0.0389275	7.90182	0.221565	0.639381	0.999669
KSPZV1	Placebo	pre-immunization baseline	protected (P) vs. not protected (NP) at 3 months	AF131215.4	ENSG00000254556	novel transcript	-0.133769	0.764252	0.221545	0.639396	0.999669
KSPZV1	Placebo	pre-immunization baseline	protected (P) vs. not protected (NP) at 3 months	SLC25A40	ENSG00000075303	solute carrier family 25 member 40 [Source:HGNC Symbol;Acc:HGNC:29680]	-0.0383485	5.52059	0.221534	0.639404	0.999669
KSPZV1	Placebo	pre-immunization baseline	protected (P) vs. not protected (NP) at 3 months	SYNGR3	ENSG00000127561	synaptogyrin 3 [Source:HGNC Symbol;Acc:HGNC:11501]	-0.205532	0.238487	0.221499	0.639431	0.999669
KSPZV1	Placebo	pre-immunization baseline	protected (P) vs. not protected (NP) at 3 months	GPX3	ENSG00000211445	glutathione peroxidase 3 [Source:HGNC Symbol;Acc:HGNC:4555]	0.0494509	3.24677	0.221484	0.639442	0.999669
KSPZV1	Placebo	pre-immunization baseline	protected (P) vs. not protected (NP) at 3 months	RP11-488C13.7	ENSG00000258610	novel transcript	0.108169	0.627359	0.221478	0.639446	0.999669
KSPZV1	Placebo	pre-immunization baseline	protected (P) vs. not protected (NP) at 3 months	LCK	ENSG00000182866	LCK proto-oncogene, Src family tyrosine kinase [Source:HGNC Symbol;Acc:HGNC:6524]	0.0392084	7.39176	0.221469	0.639453	0.999669
KSPZV1	Placebo	pre-immunization baseline	protected (P) vs. not protected (NP) at 3 months	ZNF195	ENSG00000005801	zinc finger protein 195 [Source:HGNC Symbol;Acc:HGNC:12986]	0.0304889	5.47337	0.221405	0.639501	0.999669
KSPZV1	Placebo	pre-immunization baseline	protected (P) vs. not protected (NP) at 3 months	MID1IP1	ENSG00000165175	MID1 interacting protein 1 [Source:HGNC Symbol;Acc:HGNC:20715]	0.0358104	5.81207	0.221268	0.639605	0.999669
KSPZV1	Placebo	pre-immunization baseline	protected (P) vs. not protected (NP) at 3 months	CTB-96E2.3	ENSG00000258924	novel transcript readthrough between TMEM199 and SARM1	0.0437445	2.91446	0.221245	0.639623	0.999669
KSPZV1	Placebo	pre-immunization baseline	protected (P) vs. not protected (NP) at 3 months	TRIB2	ENSG00000071575	tribbles pseudokinase 2 [Source:HGNC Symbol;Acc:HGNC:30809]	-0.0244563	7.91543	0.221207	0.639651	0.999669
KSPZV1	Placebo	pre-immunization baseline	protected (P) vs. not protected (NP) at 3 months	LINC00562	ENSG00000260388	long intergenic non-protein coding RNA 562 [Source:HGNC Symbol;Acc:HGNC:43706]	-0.12706	0.899181	0.221129	0.63971	0.999669
KSPZV1	Placebo	pre-immunization baseline	protected (P) vs. not protected (NP) at 3 months	GTF3C6	ENSG00000155115	general transcription factor IIIC subunit 6 [Source:HGNC Symbol;Acc:HGNC:20872]	0.0358503	4.87057	0.221051	0.639769	0.999669
KSPZV1	Placebo	pre-immunization baseline	protected (P) vs. not protected (NP) at 3 months	FAM66C	ENSG00000226711	family with sequence similarity 66 member C [Source:HGNC Symbol;Acc:HGNC:21644]	-0.125947	1.38354	0.220952	0.639844	0.999669
KSPZV1	Placebo	pre-immunization baseline	protected (P) vs. not protected (NP) at 3 months	UBE2G2	ENSG00000184787	ubiquitin conjugating enzyme E2 G2 [Source:HGNC Symbol;Acc:HGNC:12483]	-0.0210954	7.14002	0.220922	0.639867	0.999669
KSPZV1	Placebo	pre-immunization baseline	protected (P) vs. not protected (NP) at 3 months	GPT	ENSG00000167701	glutamic--pyruvic transaminase [Source:HGNC Symbol;Acc:HGNC:4552]	-0.140758	0.971746	0.220711	0.640026	0.999669
KSPZV1	Placebo	pre-immunization baseline	protected (P) vs. not protected (NP) at 3 months	MTRES1	ENSG00000130349	mitochondrial transcription rescue factor 1 [Source:HGNC Symbol;Acc:HGNC:17971]	0.0365266	3.44432	0.220669	0.640057	0.999669
KSPZV1	Placebo	pre-immunization baseline	protected (P) vs. not protected (NP) at 3 months	COPG2	ENSG00000158623	COPI coat complex subunit gamma 2 [Source:HGNC Symbol;Acc:HGNC:2237]	0.0620563	3.7283	0.220503	0.640184	0.999669
KSPZV1	Placebo	pre-immunization baseline	protected (P) vs. not protected (NP) at 3 months	RP11-423G4.10	ENSG00000274598	novel transcript, sense intronic to SSH1	0.161233	-0.115732	0.220486	0.640196	0.999669
KSPZV1	Placebo	pre-immunization baseline	protected (P) vs. not protected (NP) at 3 months	ZNF547	ENSG00000152433	zinc finger protein 547 [Source:HGNC Symbol;Acc:HGNC:26432]	-0.0571319	2.90711	0.220118	0.640475	0.999669
KSPZV1	Placebo	pre-immunization baseline	protected (P) vs. not protected (NP) at 3 months	RAD51	ENSG00000051180	RAD51 recombinase [Source:HGNC Symbol;Acc:HGNC:9817]	-0.109003	1.82493	0.220094	0.640493	0.999669
KSPZV1	Placebo	pre-immunization baseline	protected (P) vs. not protected (NP) at 3 months	IDE	ENSG00000119912	insulin degrading enzyme [Source:HGNC Symbol;Acc:HGNC:5381]	-0.0392186	5.74749	0.22006	0.640518	0.999669
KSPZV1	Placebo	pre-immunization baseline	protected (P) vs. not protected (NP) at 3 months	UBE2A	ENSG00000077721	ubiquitin conjugating enzyme E2 A [Source:HGNC Symbol;Acc:HGNC:12472]	0.0277978	5.8919	0.22005	0.640526	0.999669
KSPZV1	Placebo	pre-immunization baseline	protected (P) vs. not protected (NP) at 3 months	CTD-2588E21.1	ENSG00000277763	novel transcript	-0.0921919	0.971445	0.219961	0.640594	0.999669
KSPZV1	Placebo	pre-immunization baseline	protected (P) vs. not protected (NP) at 3 months	WDSUB1	ENSG00000196151	WD repeat, sterile alpha motif and U-box domain containing 1 [Source:HGNC Symbol;Acc:HGNC:26697]	0.0423698	4.0605	0.219864	0.640667	0.999669
KSPZV1	Placebo	pre-immunization baseline	protected (P) vs. not protected (NP) at 3 months	UBASH3B	ENSG00000154127	ubiquitin associated and SH3 domain containing B [Source:HGNC Symbol;Acc:HGNC:29884]	0.0341774	6.38697	0.219845	0.640682	0.999669
KSPZV1	Placebo	pre-immunization baseline	protected (P) vs. not protected (NP) at 3 months	CCDC167	ENSG00000198937	coiled-coil domain containing 167 [Source:HGNC Symbol;Acc:HGNC:21239]	0.0593515	2.76607	0.219837	0.640688	0.999669
KSPZV1	Placebo	pre-immunization baseline	protected (P) vs. not protected (NP) at 3 months	SNHG21	ENSG00000250988	small nucleolar RNA host gene 21 [Source:HGNC Symbol;Acc:HGNC:50284]	-0.0588888	2.01124	0.219731	0.640769	0.999669
KSPZV1	Placebo	pre-immunization baseline	protected (P) vs. not protected (NP) at 3 months	DYRK2	ENSG00000127334	dual specificity tyrosine phosphorylation regulated kinase 2 [Source:HGNC Symbol;Acc:HGNC:3093]	0.0256668	8.65403	0.219475	0.640962	0.999669
KSPZV1	Placebo	pre-immunization baseline	protected (P) vs. not protected (NP) at 3 months	LINC02132	ENSG00000268804	long intergenic non-protein coding RNA 2132 [Source:HGNC Symbol;Acc:HGNC:52992]	-0.137709	0.13083	0.219282	0.641109	0.999669
KSPZV1	Placebo	pre-immunization baseline	protected (P) vs. not protected (NP) at 3 months	RP11-463J10.3	ENSG00000259007	novel transcript, antisense to GNG2	0.042792	4.56868	0.219276	0.641113	0.999669
KSPZV1	Placebo	pre-immunization baseline	protected (P) vs. not protected (NP) at 3 months	LY86-AS1	ENSG00000216863	LY86 antisense RNA 1 [Source:HGNC Symbol;Acc:HGNC:26593]	0.122085	1.45666	0.219239	0.641142	0.999669
KSPZV1	Placebo	pre-immunization baseline	protected (P) vs. not protected (NP) at 3 months	RP11-384K6.6	ENSG00000260404	general transcription factor IIi (GTF2I) pseudogene	-0.0410893	5.05707	0.219218	0.641158	0.999669
KSPZV1	Placebo	pre-immunization baseline	protected (P) vs. not protected (NP) at 3 months	TCF25	ENSG00000141002	transcription factor 25 [Source:HGNC Symbol;Acc:HGNC:29181]	0.026813	5.79222	0.219193	0.641177	0.999669
KSPZV1	Placebo	pre-immunization baseline	protected (P) vs. not protected (NP) at 3 months	GDF11	ENSG00000135414	growth differentiation factor 11 [Source:HGNC Symbol;Acc:HGNC:4216]	0.0283846	5.5539	0.21903	0.641301	0.999669
KSPZV1	Placebo	pre-immunization baseline	protected (P) vs. not protected (NP) at 3 months	AGK	ENSG00000006530	acylglycerol kinase [Source:HGNC Symbol;Acc:HGNC:21869]	0.0756769	3.54556	0.218969	0.641349	0.999669
KSPZV1	Placebo	pre-immunization baseline	protected (P) vs. not protected (NP) at 3 months	MAGT1	ENSG00000102158	magnesium transporter 1 [Source:HGNC Symbol;Acc:HGNC:28880]	0.0286278	6.637	0.218934	0.641374	0.999669
KSPZV1	Placebo	pre-immunization baseline	protected (P) vs. not protected (NP) at 3 months	HPR	ENSG00000261701	haptoglobin-related protein [Source:HGNC Symbol;Acc:HGNC:5156]	-0.117736	1.24992	0.21885	0.641437	0.999669
KSPZV1	Placebo	pre-immunization baseline	protected (P) vs. not protected (NP) at 3 months	STAG1-DT	ENSG00000261758	STAG1 divergent transcript [Source:HGNC Symbol;Acc:HGNC:55350]	0.0900991	1.32681	0.218769	0.641499	0.999669
KSPZV1	Placebo	pre-immunization baseline	protected (P) vs. not protected (NP) at 3 months	NSMAF	ENSG00000035681	neutral sphingomyelinase activation associated factor [Source:HGNC Symbol;Acc:HGNC:8017]	0.0174447	5.96875	0.218763	0.641504	0.999669
KSPZV1	Placebo	pre-immunization baseline	protected (P) vs. not protected (NP) at 3 months	AC106782.20	ENSG00000262721	novel transcript	0.0631032	1.56938	0.218715	0.64154	0.999669
KSPZV1	Placebo	pre-immunization baseline	protected (P) vs. not protected (NP) at 3 months	YIF1B	ENSG00000167645	Yip1 interacting factor homolog B, membrane trafficking protein [Source:HGNC Symbol;Acc:HGNC:30511]	0.0543075	2.74119	0.218605	0.641624	0.999669
KSPZV1	Placebo	pre-immunization baseline	protected (P) vs. not protected (NP) at 3 months	FAR2	ENSG00000064763	fatty acyl-CoA reductase 2 [Source:HGNC Symbol;Acc:HGNC:25531]	0.0297044	5.48891	0.218579	0.641643	0.999669
KSPZV1	Placebo	pre-immunization baseline	protected (P) vs. not protected (NP) at 3 months	CIDEB	ENSG00000136305	cell death inducing DFFA like effector b [Source:HGNC Symbol;Acc:HGNC:1977]	0.0346311	4.65699	0.218514	0.641693	0.999669
KSPZV1	Placebo	pre-immunization baseline	protected (P) vs. not protected (NP) at 3 months	RP11-120K9.2	ENSG00000259684	novel transcript, antisense to TRPM7	0.0894051	1.41768	0.218499	0.641704	0.999669
KSPZV1	Placebo	pre-immunization baseline	protected (P) vs. not protected (NP) at 3 months	THAP1	ENSG00000131931	THAP domain containing 1 [Source:HGNC Symbol;Acc:HGNC:20856]	-0.0306564	4.88862	0.218394	0.641785	0.999669
KSPZV1	Placebo	pre-immunization baseline	protected (P) vs. not protected (NP) at 3 months	GNB1	ENSG00000078369	G protein subunit beta 1 [Source:HGNC Symbol;Acc:HGNC:4396]	-0.0223092	7.75595	0.218353	0.641816	0.999669
KSPZV1	Placebo	pre-immunization baseline	protected (P) vs. not protected (NP) at 3 months	RP11-218E20.5	ENSG00000258745	novel transcript, antisense to PYGL	-0.117538	2.32719	0.218356	0.641818	0.999669
KSPZV1	Placebo	pre-immunization baseline	protected (P) vs. not protected (NP) at 3 months	AP001469.7	ENSG00000228137	novel transcript	0.115689	-0.11598	0.218282	0.64187	0.999669
KSPZV1	Placebo	pre-immunization baseline	protected (P) vs. not protected (NP) at 3 months	PABIR3	ENSG00000156500	PABIR family member 3 [Source:HGNC Symbol;Acc:HGNC:25202]	0.045415	3.88095	0.2182	0.641932	0.999669
KSPZV1	Placebo	pre-immunization baseline	protected (P) vs. not protected (NP) at 3 months	RP11-481J2.4	ENSG00000276259	novel transcript, antisense to CNOT1	0.0361839	3.0194	0.218127	0.641987	0.999669
KSPZV1	Placebo	pre-immunization baseline	protected (P) vs. not protected (NP) at 3 months	CYB561	ENSG00000008283	cytochrome b561 [Source:HGNC Symbol;Acc:HGNC:2571]	0.0651795	2.60274	0.218126	0.641989	0.999669
KSPZV1	Placebo	pre-immunization baseline	protected (P) vs. not protected (NP) at 3 months	SLC10A3	ENSG00000126903	solute carrier family 10 member 3 [Source:HGNC Symbol;Acc:HGNC:22979]	0.041084	4.64384	0.218098	0.642009	0.999669
KSPZV1	Placebo	pre-immunization baseline	protected (P) vs. not protected (NP) at 3 months	RP11-867G23.4	ENSG00000254452	novel transcript	0.0273356	4.53838	0.218043	0.642052	0.999669
KSPZV1	Placebo	pre-immunization baseline	protected (P) vs. not protected (NP) at 3 months	TRIP10	ENSG00000125733	thyroid hormone receptor interactor 10 [Source:HGNC Symbol;Acc:HGNC:12304]	-0.0641039	2.33214	0.218036	0.642057	0.999669
KSPZV1	Placebo	pre-immunization baseline	protected (P) vs. not protected (NP) at 3 months	ZNF738	ENSG00000172687	zinc finger protein 738 [Source:HGNC Symbol;Acc:HGNC:32469]	-0.0370429	4.15316	0.217975	0.642103	0.999669
KSPZV1	Placebo	pre-immunization baseline	protected (P) vs. not protected (NP) at 3 months	SLC6A20	ENSG00000163817	solute carrier family 6 member 20 [Source:HGNC Symbol;Acc:HGNC:30927]	-0.223149	-0.103253	0.217923	0.642144	0.999669
KSPZV1	Placebo	pre-immunization baseline	protected (P) vs. not protected (NP) at 3 months	PXYLP1	ENSG00000155893	2-phosphoxylose phosphatase 1 [Source:HGNC Symbol;Acc:HGNC:26303]	0.033601	4.8881	0.21792	0.642146	0.999669
KSPZV1	Placebo	pre-immunization baseline	protected (P) vs. not protected (NP) at 3 months	ZFP37	ENSG00000136866	ZFP37 zinc finger protein [Source:HGNC Symbol;Acc:HGNC:12863]	-0.127109	2.08341	0.217747	0.642283	0.999669
KSPZV1	Placebo	pre-immunization baseline	protected (P) vs. not protected (NP) at 3 months	AMDHD1	ENSG00000139344	amidohydrolase domain containing 1 [Source:HGNC Symbol;Acc:HGNC:28577]	0.166942	-0.320727	0.217717	0.6423	0.999669
KSPZV1	Placebo	pre-immunization baseline	protected (P) vs. not protected (NP) at 3 months	TMEM181	ENSG00000146433	transmembrane protein 181 [Source:HGNC Symbol;Acc:HGNC:20958]	0.0326682	6.28633	0.217691	0.64232	0.999669
KSPZV1	Placebo	pre-immunization baseline	protected (P) vs. not protected (NP) at 3 months	TRAV3	ENSG00000211777	T cell receptor alpha variable 3 [Source:HGNC Symbol;Acc:HGNC:12128]	-0.0707126	2.21436	0.217587	0.642399	0.999669
KSPZV1	Placebo	pre-immunization baseline	protected (P) vs. not protected (NP) at 3 months	RP11-122K13.12	ENSG00000235245		-0.0982696	0.430198	0.217408	0.642536	0.999669
KSPZV1	Placebo	pre-immunization baseline	protected (P) vs. not protected (NP) at 3 months	VPS53	ENSG00000141252	VPS53 subunit of GARP complex [Source:HGNC Symbol;Acc:HGNC:25608]	0.0254741	6.75166	0.217363	0.642571	0.999669
KSPZV1	Placebo	pre-immunization baseline	protected (P) vs. not protected (NP) at 3 months	WDR62	ENSG00000075702	WD repeat domain 62 [Source:HGNC Symbol;Acc:HGNC:24502]	0.116256	2.03466	0.217351	0.642581	0.999669
KSPZV1	Placebo	pre-immunization baseline	protected (P) vs. not protected (NP) at 3 months	TBC1D4	ENSG00000136111	TBC1 domain family member 4 [Source:HGNC Symbol;Acc:HGNC:19165]	-0.0464475	6.29996	0.217264	0.642647	0.999669
KSPZV1	Placebo	pre-immunization baseline	protected (P) vs. not protected (NP) at 3 months	CXCR2	ENSG00000180871	C-X-C motif chemokine receptor 2 [Source:HGNC Symbol;Acc:HGNC:6027]	0.125646	7.74763	0.217333	0.642671	0.999669
KSPZV1	Placebo	pre-immunization baseline	protected (P) vs. not protected (NP) at 3 months	RP11-361L15.3	ENSG00000280416	novel transcript	0.0655637	1.39392	0.217065	0.642799	0.999669
KSPZV1	Placebo	pre-immunization baseline	protected (P) vs. not protected (NP) at 3 months	SARNP	ENSG00000205323	SAP domain containing ribonucleoprotein [Source:HGNC Symbol;Acc:HGNC:24432]	-0.0392087	4.19869	0.216988	0.642857	0.999669
KSPZV1	Placebo	pre-immunization baseline	protected (P) vs. not protected (NP) at 3 months	MRPL34	ENSG00000130312	mitochondrial ribosomal protein L34 [Source:HGNC Symbol;Acc:HGNC:14488]	0.0526059	3.83927	0.216987	0.642858	0.999669
KSPZV1	Placebo	pre-immunization baseline	protected (P) vs. not protected (NP) at 3 months	SCPEP1	ENSG00000121064	serine carboxypeptidase 1 [Source:HGNC Symbol;Acc:HGNC:29507]	-0.0527967	4.66735	0.216982	0.642862	0.999669
KSPZV1	Placebo	pre-immunization baseline	protected (P) vs. not protected (NP) at 3 months	PVR	ENSG00000073008	PVR cell adhesion molecule [Source:HGNC Symbol;Acc:HGNC:9705]	-0.0709449	2.65431	0.216864	0.642952	0.999669
KSPZV1	Placebo	pre-immunization baseline	protected (P) vs. not protected (NP) at 3 months	PLAA	ENSG00000137055	phospholipase A2 activating protein [Source:HGNC Symbol;Acc:HGNC:9043]	-0.0285939	5.3779	0.216852	0.642961	0.999669
KSPZV1	Placebo	pre-immunization baseline	protected (P) vs. not protected (NP) at 3 months	RSL1D1	ENSG00000171490	ribosomal L1 domain containing 1 [Source:HGNC Symbol;Acc:HGNC:24534]	-0.0253544	6.7585	0.21684	0.64297	0.999669
KSPZV1	Placebo	pre-immunization baseline	protected (P) vs. not protected (NP) at 3 months	NUP210L	ENSG00000143552	nucleoporin 210 like [Source:HGNC Symbol;Acc:HGNC:29915]	0.111137	0.923042	0.216829	0.642979	0.999669
KSPZV1	Placebo	pre-immunization baseline	protected (P) vs. not protected (NP) at 3 months	PTPN11	ENSG00000179295	protein tyrosine phosphatase non-receptor type 11 [Source:HGNC Symbol;Acc:HGNC:9644]	-0.0269954	6.66912	0.216818	0.642987	0.999669
KSPZV1	Placebo	pre-immunization baseline	protected (P) vs. not protected (NP) at 3 months	MEN1	ENSG00000133895	menin 1 [Source:HGNC Symbol;Acc:HGNC:7010]	0.0401216	5.09911	0.216812	0.642991	0.999669
KSPZV1	Placebo	pre-immunization baseline	protected (P) vs. not protected (NP) at 3 months	POLR2F	ENSG00000100142	RNA polymerase II, I and III subunit F [Source:HGNC Symbol;Acc:HGNC:9193]	-0.0499737	3.60633	0.216745	0.643043	0.999669
KSPZV1	Placebo	pre-immunization baseline	protected (P) vs. not protected (NP) at 3 months	RAD51C	ENSG00000108384	RAD51 paralog C [Source:HGNC Symbol;Acc:HGNC:9820]	-0.0432109	3.98867	0.216679	0.643093	0.999669
KSPZV1	Placebo	pre-immunization baseline	protected (P) vs. not protected (NP) at 3 months	RP11-463O12.5	ENSG00000280138	novel transcript	-0.0368454	6.10498	0.216678	0.643094	0.999669
KSPZV1	Placebo	pre-immunization baseline	protected (P) vs. not protected (NP) at 3 months	RP4-758J24.5	ENSG00000272091		-0.116527	1.64362	0.216612	0.643144	0.999669
KSPZV1	Placebo	pre-immunization baseline	protected (P) vs. not protected (NP) at 3 months	TRIQK	ENSG00000205133	triple QxxK/R motif containing [Source:HGNC Symbol;Acc:HGNC:27828]	0.0534147	4.54104	0.216612	0.643145	0.999669
KSPZV1	Placebo	pre-immunization baseline	protected (P) vs. not protected (NP) at 3 months	HFE	ENSG00000010704	homeostatic iron regulator [Source:HGNC Symbol;Acc:HGNC:4886]	-0.0891368	2.4198	0.216594	0.643158	0.999669
KSPZV1	Placebo	pre-immunization baseline	protected (P) vs. not protected (NP) at 3 months	VPS35	ENSG00000069329	VPS35 retromer complex component [Source:HGNC Symbol;Acc:HGNC:13487]	-0.0230545	7.17839	0.216525	0.643212	0.999669
KSPZV1	Placebo	pre-immunization baseline	protected (P) vs. not protected (NP) at 3 months	ZNF518A	ENSG00000177853	zinc finger protein 518A [Source:HGNC Symbol;Acc:HGNC:29009]	-0.0367833	7.05124	0.216485	0.643242	0.999669
KSPZV1	Placebo	pre-immunization baseline	protected (P) vs. not protected (NP) at 3 months	BACH1	ENSG00000156273	BTB domain and CNC homolog 1 [Source:HGNC Symbol;Acc:HGNC:935]	-0.0416005	7.92028	0.216468	0.643255	0.999669
KSPZV1	Placebo	pre-immunization baseline	protected (P) vs. not protected (NP) at 3 months	HAUS4	ENSG00000092036	HAUS augmin like complex subunit 4 [Source:HGNC Symbol;Acc:HGNC:20163]	-0.0450989	4.57467	0.216438	0.643278	0.999669
KSPZV1	Placebo	pre-immunization baseline	protected (P) vs. not protected (NP) at 3 months	CTB-102L5.7	ENSG00000269653	novel transcript, sense intronic to SIPA1L3	-0.0696518	2.14105	0.21642	0.643291	0.999669
KSPZV1	Placebo	pre-immunization baseline	protected (P) vs. not protected (NP) at 3 months	GPR37L1	ENSG00000170075	G protein-coupled receptor 37 like 1 [Source:HGNC Symbol;Acc:HGNC:14923]	-0.0745741	2.41017	0.216417	0.643294	0.999669
KSPZV1	Placebo	pre-immunization baseline	protected (P) vs. not protected (NP) at 3 months	H2AC21	ENSG00000184270	H2A clustered histone 21 [Source:HGNC Symbol;Acc:HGNC:20508]	-0.089562	5.4222	0.216469	0.643307	0.999669
KSPZV1	Placebo	pre-immunization baseline	protected (P) vs. not protected (NP) at 3 months	PIDD1	ENSG00000177595	p53-induced death domain protein 1 [Source:HGNC Symbol;Acc:HGNC:16491]	-0.0798541	3.20057	0.216283	0.643396	0.999669
KSPZV1	Placebo	pre-immunization baseline	protected (P) vs. not protected (NP) at 3 months	CYTH3	ENSG00000008256	cytohesin 3 [Source:HGNC Symbol;Acc:HGNC:9504]	-0.0498997	4.02118	0.216205	0.643456	0.999669
KSPZV1	Placebo	pre-immunization baseline	protected (P) vs. not protected (NP) at 3 months	CYFIP1	ENSG00000273749	cytoplasmic FMR1 interacting protein 1 [Source:HGNC Symbol;Acc:HGNC:13759]	0.0269657	5.48335	0.216197	0.643462	0.999669
KSPZV1	Placebo	pre-immunization baseline	protected (P) vs. not protected (NP) at 3 months	CTB-60E11.9	ENSG00000269792	novel transcript, antisense to EID2B	-0.131617	-0.245389	0.216137	0.643508	0.999669
KSPZV1	Placebo	pre-immunization baseline	protected (P) vs. not protected (NP) at 3 months	LAPTM4A	ENSG00000068697	lysosomal protein transmembrane 4 alpha [Source:HGNC Symbol;Acc:HGNC:6924]	0.0344008	5.73767	0.2161	0.643537	0.999669
KSPZV1	Placebo	pre-immunization baseline	protected (P) vs. not protected (NP) at 3 months	KCNQ5	ENSG00000185760	potassium voltage-gated channel subfamily Q member 5 [Source:HGNC Symbol;Acc:HGNC:6299]	0.0539277	4.11052	0.216088	0.643546	0.999669
KSPZV1	Placebo	pre-immunization baseline	protected (P) vs. not protected (NP) at 3 months	DNAJB14	ENSG00000164031	DnaJ heat shock protein family (Hsp40) member B14 [Source:HGNC Symbol;Acc:HGNC:25881]	-0.0407395	7.52676	0.216055	0.643571	0.999669
KSPZV1	Placebo	pre-immunization baseline	protected (P) vs. not protected (NP) at 3 months	LARS2	ENSG00000011376	leucyl-tRNA synthetase 2, mitochondrial [Source:HGNC Symbol;Acc:HGNC:17095]	-0.0273782	4.66591	0.21605	0.643575	0.999669
KSPZV1	Placebo	pre-immunization baseline	protected (P) vs. not protected (NP) at 3 months	PI3	ENSG00000124102	peptidase inhibitor 3 [Source:HGNC Symbol;Acc:HGNC:8947]	-0.266321	0.392852	0.215976	0.643649	0.999669
KSPZV1	Placebo	pre-immunization baseline	protected (P) vs. not protected (NP) at 3 months	AC024592.12	ENSG00000267740	novel protein	0.0674738	3.75007	0.215506	0.643992	0.999669
KSPZV1	Placebo	pre-immunization baseline	protected (P) vs. not protected (NP) at 3 months	RNASEK	ENSG00000219200	ribonuclease K [Source:HGNC Symbol;Acc:HGNC:33911]	0.0429197	7.01787	0.215491	0.644004	0.999669
KSPZV1	Placebo	pre-immunization baseline	protected (P) vs. not protected (NP) at 3 months	CTD-2035E11.4	ENSG00000272382	novel transcript	0.11664	0.495659	0.215482	0.64401	0.999669
KSPZV1	Placebo	pre-immunization baseline	protected (P) vs. not protected (NP) at 3 months	TIMM44	ENSG00000104980	translocase of inner mitochondrial membrane 44 [Source:HGNC Symbol;Acc:HGNC:17316]	-0.0447167	3.652	0.215412	0.644064	0.999669
KSPZV1	Placebo	pre-immunization baseline	protected (P) vs. not protected (NP) at 3 months	RAB11FIP1	ENSG00000156675	RAB11 family interacting protein 1 [Source:HGNC Symbol;Acc:HGNC:30265]	0.0521464	7.5589	0.215337	0.64413	0.999669
KSPZV1	Placebo	pre-immunization baseline	protected (P) vs. not protected (NP) at 3 months	ZDHHC1	ENSG00000159714	zinc finger DHHC-type containing 1 [Source:HGNC Symbol;Acc:HGNC:17916]	-0.208113	0.671914	0.215334	0.644131	0.999669
KSPZV1	Placebo	pre-immunization baseline	protected (P) vs. not protected (NP) at 3 months	MAST2	ENSG00000086015	microtubule associated serine/threonine kinase 2 [Source:HGNC Symbol;Acc:HGNC:19035]	0.0444185	3.87116	0.215249	0.64419	0.999669
KSPZV1	Placebo	pre-immunization baseline	protected (P) vs. not protected (NP) at 3 months	CTD-2049O4.2	ENSG00000273553	novel transcript, sense intronic with KIAA0556	-0.124051	-0.181932	0.215154	0.644262	0.999669
KSPZV1	Placebo	pre-immunization baseline	protected (P) vs. not protected (NP) at 3 months	RP3-406P24.5	ENSG00000279926	TEC	0.109046	1.06709	0.214996	0.644384	0.999669
KSPZV1	Placebo	pre-immunization baseline	protected (P) vs. not protected (NP) at 3 months	RFX7	ENSG00000181827	regulatory factor X7 [Source:HGNC Symbol;Acc:HGNC:25777]	0.0324883	7.15195	0.214983	0.644394	0.999669
KSPZV1	Placebo	pre-immunization baseline	protected (P) vs. not protected (NP) at 3 months	SLPI	ENSG00000124107	secretory leukocyte peptidase inhibitor [Source:HGNC Symbol;Acc:HGNC:11092]	0.215876	0.0905494	0.214974	0.644403	0.999669
KSPZV1	Placebo	pre-immunization baseline	protected (P) vs. not protected (NP) at 3 months	IGFLR1	ENSG00000126246	IGF like family receptor 1 [Source:HGNC Symbol;Acc:HGNC:23620]	0.0432555	4.14329	0.214941	0.644426	0.999669
KSPZV1	Placebo	pre-immunization baseline	protected (P) vs. not protected (NP) at 3 months	ARHGAP42	ENSG00000165895	Rho GTPase activating protein 42 [Source:HGNC Symbol;Acc:HGNC:26545]	-0.079427	3.45111	0.214943	0.644428	0.999669
KSPZV1	Placebo	pre-immunization baseline	protected (P) vs. not protected (NP) at 3 months	FLJ37201	ENSG00000240996	novel transcript	-0.140447	0.0883298	0.214891	0.644464	0.999669
KSPZV1	Placebo	pre-immunization baseline	protected (P) vs. not protected (NP) at 3 months	CLSPN	ENSG00000092853	claspin [Source:HGNC Symbol;Acc:HGNC:19715]	-0.129718	2.97806	0.214899	0.644491	0.999669
KSPZV1	Placebo	pre-immunization baseline	protected (P) vs. not protected (NP) at 3 months	NUB1	ENSG00000013374	negative regulator of ubiquitin like proteins 1 [Source:HGNC Symbol;Acc:HGNC:17623]	-0.0334967	6.97319	0.214726	0.644591	0.999669
KSPZV1	Placebo	pre-immunization baseline	protected (P) vs. not protected (NP) at 3 months	PTOV1	ENSG00000104960	PTOV1 extended AT-hook containing adaptor protein [Source:HGNC Symbol;Acc:HGNC:9632]	0.0357764	5.37161	0.214675	0.644631	0.999669
KSPZV1	Placebo	pre-immunization baseline	protected (P) vs. not protected (NP) at 3 months	RP11-535C21.3	ENSG00000236896	novel transcript	0.0560709	1.02908	0.214645	0.644654	0.999669
KSPZV1	Placebo	pre-immunization baseline	protected (P) vs. not protected (NP) at 3 months	GZMK	ENSG00000113088	granzyme K [Source:HGNC Symbol;Acc:HGNC:4711]	0.0986134	6.24221	0.214526	0.644813	0.999669
KSPZV1	Placebo	pre-immunization baseline	protected (P) vs. not protected (NP) at 3 months	CTC-429P9.4	ENSG00000268790	novel protein	-0.0323741	3.93004	0.21441	0.644835	0.999669
KSPZV1	Placebo	pre-immunization baseline	protected (P) vs. not protected (NP) at 3 months	EMC1-AS1	ENSG00000230424	EMC1 antisense RNA 1 [Source:HGNC Symbol;Acc:HGNC:54050]	0.0663943	1.5081	0.214375	0.644862	0.999669
KSPZV1	Placebo	pre-immunization baseline	protected (P) vs. not protected (NP) at 3 months	RP11-110G21.1	ENSG00000228801	novel transcript	-0.0744856	2.12	0.214223	0.644979	0.999669
KSPZV1	Placebo	pre-immunization baseline	protected (P) vs. not protected (NP) at 3 months	IDH3G	ENSG00000067829	isocitrate dehydrogenase (NAD(+)) 3 non-catalytic subunit gamma [Source:HGNC Symbol;Acc:HGNC:5386]	-0.028813	5.38597	0.214222	0.644979	0.999669
KSPZV1	Placebo	pre-immunization baseline	protected (P) vs. not protected (NP) at 3 months	SLC52A1	ENSG00000132517	solute carrier family 52 member 1 [Source:HGNC Symbol;Acc:HGNC:30225]	0.174601	0.474123	0.214179	0.645013	0.999669
KSPZV1	Placebo	pre-immunization baseline	protected (P) vs. not protected (NP) at 3 months	CTD-2095E4.5	ENSG00000277511	novel transcript	-0.0897346	1.90766	0.214151	0.645034	0.999669
KSPZV1	Placebo	pre-immunization baseline	protected (P) vs. not protected (NP) at 3 months	MIOS	ENSG00000164654	meiosis regulator for oocyte development [Source:HGNC Symbol;Acc:HGNC:21905]	-0.0284149	5.73541	0.214032	0.645126	0.999669
KSPZV1	Placebo	pre-immunization baseline	protected (P) vs. not protected (NP) at 3 months	TAF6L	ENSG00000162227	TATA-box binding protein associated factor 6 like [Source:HGNC Symbol;Acc:HGNC:17305]	-0.0484686	3.02435	0.213971	0.645173	0.999669
KSPZV1	Placebo	pre-immunization baseline	protected (P) vs. not protected (NP) at 3 months	BAIAP2L1	ENSG00000006453	BAR/IMD domain containing adaptor protein 2 like 1 [Source:HGNC Symbol;Acc:HGNC:21649]	-0.0594731	3.39395	0.213951	0.645188	0.999669
KSPZV1	Placebo	pre-immunization baseline	protected (P) vs. not protected (NP) at 3 months	PQBP1	ENSG00000102103	polyglutamine binding protein 1 [Source:HGNC Symbol;Acc:HGNC:9330]	0.0439165	3.5033	0.213925	0.645208	0.999669
KSPZV1	Placebo	pre-immunization baseline	protected (P) vs. not protected (NP) at 3 months	EIF2S1	ENSG00000134001	eukaryotic translation initiation factor 2 subunit alpha [Source:HGNC Symbol;Acc:HGNC:3265]	-0.0298349	6.58272	0.213856	0.645262	0.999669
KSPZV1	Placebo	pre-immunization baseline	protected (P) vs. not protected (NP) at 3 months	AC007365.3	ENSG00000226756	novel transcript	-0.0930997	0.753619	0.213837	0.645276	0.999669
KSPZV1	Placebo	pre-immunization baseline	protected (P) vs. not protected (NP) at 3 months	HNRNPA3	ENSG00000170144	heterogeneous nuclear ribonucleoprotein A3 [Source:HGNC Symbol;Acc:HGNC:24941]	-0.0226828	8.222	0.213822	0.645288	0.999669
KSPZV1	Placebo	pre-immunization baseline	protected (P) vs. not protected (NP) at 3 months	STAG3	ENSG00000066923	stromal antigen 3 [Source:HGNC Symbol;Acc:HGNC:11356]	0.0331063	6.11697	0.213751	0.645343	0.999669
KSPZV1	Placebo	pre-immunization baseline	protected (P) vs. not protected (NP) at 3 months	LSM6	ENSG00000164167	LSM6 homolog, U6 small nuclear RNA and mRNA degradation associated [Source:HGNC Symbol;Acc:HGNC:17017]	-0.0343193	4.93845	0.213719	0.645368	0.999669
KSPZV1	Placebo	pre-immunization baseline	protected (P) vs. not protected (NP) at 3 months	C2orf92	ENSG00000228486	chromosome 2 open reading frame 92 [Source:HGNC Symbol;Acc:HGNC:49272]	0.0735443	1.76769	0.213697	0.645384	0.999669
KSPZV1	Placebo	pre-immunization baseline	protected (P) vs. not protected (NP) at 3 months	DERL2	ENSG00000072849	derlin 2 [Source:HGNC Symbol;Acc:HGNC:17943]	0.0210994	5.83957	0.213683	0.645395	0.999669
KSPZV1	Placebo	pre-immunization baseline	protected (P) vs. not protected (NP) at 3 months	B3GAT2	ENSG00000112309	beta-1,3-glucuronyltransferase 2 [Source:HGNC Symbol;Acc:HGNC:922]	-0.0304532	5.15377	0.213617	0.645446	0.999669
KSPZV1	Placebo	pre-immunization baseline	protected (P) vs. not protected (NP) at 3 months	TMSB10	ENSG00000034510	thymosin beta 10 [Source:HGNC Symbol;Acc:HGNC:11879]	0.0431665	9.9084	0.213557	0.645493	0.999669
KSPZV1	Placebo	pre-immunization baseline	protected (P) vs. not protected (NP) at 3 months	CTB-174O21.2	ENSG00000269487	novel transcript, antisense to STRN4	-0.091185	0.537719	0.213473	0.645557	0.999669
KSPZV1	Placebo	pre-immunization baseline	protected (P) vs. not protected (NP) at 3 months	ERLEC1	ENSG00000068912	endoplasmic reticulum lectin 1 [Source:HGNC Symbol;Acc:HGNC:25222]	-0.0445119	5.55699	0.213405	0.64561	0.999669
KSPZV1	Placebo	pre-immunization baseline	protected (P) vs. not protected (NP) at 3 months	DENR	ENSG00000139726	density regulated re-initiation and release factor [Source:HGNC Symbol;Acc:HGNC:2769]	-0.0290975	5.52661	0.213329	0.645669	0.999669
KSPZV1	Placebo	pre-immunization baseline	protected (P) vs. not protected (NP) at 3 months	RP5-956O18.2	ENSG00000227006	novel transcript	0.086477	0.356412	0.213222	0.645751	0.999669
KSPZV1	Placebo	pre-immunization baseline	protected (P) vs. not protected (NP) at 3 months	RERE-AS1	ENSG00000232912	RERE antisense RNA 1 [Source:HGNC Symbol;Acc:HGNC:40501]	-0.0608328	1.71337	0.213181	0.645783	0.999669
KSPZV1	Placebo	pre-immunization baseline	protected (P) vs. not protected (NP) at 3 months	C1orf115	ENSG00000162817	chromosome 1 open reading frame 115 [Source:HGNC Symbol;Acc:HGNC:25873]	0.167066	0.398922	0.213111	0.645837	0.999669
KSPZV1	Placebo	pre-immunization baseline	protected (P) vs. not protected (NP) at 3 months	ZNF583	ENSG00000198440	zinc finger protein 583 [Source:HGNC Symbol;Acc:HGNC:26427]	0.053982	3.93054	0.213101	0.645845	0.999669
KSPZV1	Placebo	pre-immunization baseline	protected (P) vs. not protected (NP) at 3 months	RP11-574K11.8	ENSG00000229990	novel transcript, antisense to CAMK2G	-0.0993459	-0.287875	0.213052	0.645883	0.999669
KSPZV1	Placebo	pre-immunization baseline	protected (P) vs. not protected (NP) at 3 months	PYURF	ENSG00000145337	PIGY upstream reading frame [Source:HGNC Symbol;Acc:HGNC:44317]	0.0320353	5.33979	0.212863	0.646029	0.999669
KSPZV1	Placebo	pre-immunization baseline	protected (P) vs. not protected (NP) at 3 months	ZBP1	ENSG00000124256	Z-DNA binding protein 1 [Source:HGNC Symbol;Acc:HGNC:16176]	-0.0601812	5.84259	0.21283	0.646072	0.999669
KSPZV1	Placebo	pre-immunization baseline	protected (P) vs. not protected (NP) at 3 months	UNC119B	ENSG00000175970	unc-119 lipid binding chaperone B [Source:HGNC Symbol;Acc:HGNC:16488]	0.0290544	4.59542	0.212791	0.646084	0.999669
KSPZV1	Placebo	pre-immunization baseline	protected (P) vs. not protected (NP) at 3 months	ZNF275	ENSG00000063587	zinc finger protein 275 [Source:HGNC Symbol;Acc:HGNC:13069]	0.0318354	6.01862	0.212769	0.646101	0.999669
KSPZV1	Placebo	pre-immunization baseline	protected (P) vs. not protected (NP) at 3 months	CD2	ENSG00000116824	CD2 molecule [Source:HGNC Symbol;Acc:HGNC:1639]	0.037528	6.42871	0.212753	0.646114	0.999669
KSPZV1	Placebo	pre-immunization baseline	protected (P) vs. not protected (NP) at 3 months	EMG1	ENSG00000126749	EMG1 N1-specific pseudouridine methyltransferase [Source:HGNC Symbol;Acc:HGNC:16912]	0.024744	4.65406	0.212753	0.646114	0.999669
KSPZV1	Placebo	pre-immunization baseline	protected (P) vs. not protected (NP) at 3 months	NDUFS1	ENSG00000023228	NADH:ubiquinone oxidoreductase core subunit S1 [Source:HGNC Symbol;Acc:HGNC:7707]	0.0245612	6.47427	0.212631	0.646208	0.999669
KSPZV1	Placebo	pre-immunization baseline	protected (P) vs. not protected (NP) at 3 months	LRP6	ENSG00000070018	LDL receptor related protein 6 [Source:HGNC Symbol;Acc:HGNC:6698]	-0.103284	3.11807	0.212642	0.646215	0.999669
KSPZV1	Placebo	pre-immunization baseline	protected (P) vs. not protected (NP) at 3 months	ZNF621	ENSG00000172888	zinc finger protein 621 [Source:HGNC Symbol;Acc:HGNC:24787]	0.0191509	5.89629	0.212526	0.646289	0.999669
KSPZV1	Placebo	pre-immunization baseline	protected (P) vs. not protected (NP) at 3 months	RAB14	ENSG00000119396	RAB14, member RAS oncogene family [Source:HGNC Symbol;Acc:HGNC:16524]	-0.0222885	7.10775	0.21241	0.646379	0.999669
KSPZV1	Placebo	pre-immunization baseline	protected (P) vs. not protected (NP) at 3 months	PTPRN2-AS1	ENSG00000233038	PTPRN2 antisense RNA 1 [Source:HGNC Symbol;Acc:HGNC:40488]	-0.0936021	3.58441	0.21241	0.646397	0.999669
KSPZV1	Placebo	pre-immunization baseline	protected (P) vs. not protected (NP) at 3 months	BCL6B	ENSG00000161940	BCL6B transcription repressor [Source:HGNC Symbol;Acc:HGNC:1002]	0.171936	-0.157635	0.2123	0.646464	0.999669
KSPZV1	Placebo	pre-immunization baseline	protected (P) vs. not protected (NP) at 3 months	HLA-B	ENSG00000234745	major histocompatibility complex, class I, B [Source:HGNC Symbol;Acc:HGNC:4932]	-0.312235	7.13367	0.212407	0.646487	0.999669
KSPZV1	Placebo	pre-immunization baseline	protected (P) vs. not protected (NP) at 3 months	SETD2	ENSG00000181555	SET domain containing 2, histone lysine methyltransferase [Source:HGNC Symbol;Acc:HGNC:18420]	-0.0190638	8.01329	0.21222	0.646526	0.999669
KSPZV1	Placebo	pre-immunization baseline	protected (P) vs. not protected (NP) at 3 months	COPA	ENSG00000122218	COPI coat complex subunit alpha [Source:HGNC Symbol;Acc:HGNC:2230]	0.0314234	7.07635	0.212142	0.646587	0.999669
KSPZV1	Placebo	pre-immunization baseline	protected (P) vs. not protected (NP) at 3 months	SLC5A5	ENSG00000105641	solute carrier family 5 member 5 [Source:HGNC Symbol;Acc:HGNC:11040]	-0.200997	0.320635	0.212115	0.646609	0.999669
KSPZV1	Placebo	pre-immunization baseline	protected (P) vs. not protected (NP) at 3 months	ZER1	ENSG00000160445	zyg-11 related cell cycle regulator [Source:HGNC Symbol;Acc:HGNC:30960]	-0.0981054	6.82586	0.212088	0.646695	0.999669
KSPZV1	Placebo	pre-immunization baseline	protected (P) vs. not protected (NP) at 3 months	LA16c-321D4.2	ENSG00000262482	novel transcript, antisense to FLYWCH1	0.125261	-0.326812	0.211962	0.646727	0.999669
KSPZV1	Placebo	pre-immunization baseline	protected (P) vs. not protected (NP) at 3 months	TTC5	ENSG00000136319	tetratricopeptide repeat domain 5 [Source:HGNC Symbol;Acc:HGNC:19274]	-0.0289415	4.96367	0.211949	0.646736	0.999669
KSPZV1	Placebo	pre-immunization baseline	protected (P) vs. not protected (NP) at 3 months	BCL9L	ENSG00000186174	BCL9 like [Source:HGNC Symbol;Acc:HGNC:23688]	0.034754	7.653	0.21187	0.646798	0.999669
KSPZV1	Placebo	pre-immunization baseline	protected (P) vs. not protected (NP) at 3 months	CHUK	ENSG00000213341	component of inhibitor of nuclear factor kappa B kinase complex [Source:HGNC Symbol;Acc:HGNC:1974]	-0.0250353	6.09999	0.211795	0.646856	0.999669
KSPZV1	Placebo	pre-immunization baseline	protected (P) vs. not protected (NP) at 3 months	PLXNC1	ENSG00000136040	plexin C1 [Source:HGNC Symbol;Acc:HGNC:9106]	-0.062541	7.94261	0.211783	0.646889	0.999669
KSPZV1	Placebo	pre-immunization baseline	protected (P) vs. not protected (NP) at 3 months	UBA1	ENSG00000130985	ubiquitin like modifier activating enzyme 1 [Source:HGNC Symbol;Acc:HGNC:12469]	0.037263	7.24751	0.211662	0.646959	0.999669
KSPZV1	Placebo	pre-immunization baseline	protected (P) vs. not protected (NP) at 3 months	RP11-67A1.4	ENSG00000279621	novel transcript	-0.0470018	2.34053	0.211636	0.646979	0.999669
KSPZV1	Placebo	pre-immunization baseline	protected (P) vs. not protected (NP) at 3 months	DR1	ENSG00000117505	down-regulator of transcription 1 [Source:HGNC Symbol;Acc:HGNC:3017]	-0.026604	8.35787	0.211629	0.646985	0.999669
KSPZV1	Placebo	pre-immunization baseline	protected (P) vs. not protected (NP) at 3 months	ACSBG1	ENSG00000103740	acyl-CoA synthetase bubblegum family member 1 [Source:HGNC Symbol;Acc:HGNC:29567]	-0.0333391	5.57468	0.211604	0.647004	0.999669
KSPZV1	Placebo	pre-immunization baseline	protected (P) vs. not protected (NP) at 3 months	ZNF25	ENSG00000175395	zinc finger protein 25 [Source:HGNC Symbol;Acc:HGNC:13043]	-0.0346433	4.54656	0.211579	0.647023	0.999669
KSPZV1	Placebo	pre-immunization baseline	protected (P) vs. not protected (NP) at 3 months	RP11-313P13.5	ENSG00000272843	novel transcript, antisense to POM121	0.076424	1.20009	0.211551	0.647045	0.999669
KSPZV1	Placebo	pre-immunization baseline	protected (P) vs. not protected (NP) at 3 months	ARFIP1	ENSG00000164144	ADP ribosylation factor interacting protein 1 [Source:HGNC Symbol;Acc:HGNC:21496]	0.0310338	5.26006	0.211492	0.647091	0.999669
KSPZV1	Placebo	pre-immunization baseline	protected (P) vs. not protected (NP) at 3 months	UNC93B1	ENSG00000110057	unc-93 homolog B1, TLR signaling regulator [Source:HGNC Symbol;Acc:HGNC:13481]	0.0482608	5.82973	0.211473	0.647108	0.999669
KSPZV1	Placebo	pre-immunization baseline	protected (P) vs. not protected (NP) at 3 months	RNASEK-C17orf49	ENSG00000161939	RNASEK-C17orf49 readthrough [Source:HGNC Symbol;Acc:HGNC:44419]	0.0405095	7.17505	0.211431	0.647139	0.999669
KSPZV1	Placebo	pre-immunization baseline	protected (P) vs. not protected (NP) at 3 months	PRX	ENSG00000105227	periaxin [Source:HGNC Symbol;Acc:HGNC:13797]	-0.191025	0.819915	0.211404	0.647164	0.999669
KSPZV1	Placebo	pre-immunization baseline	protected (P) vs. not protected (NP) at 3 months	RP11-106D4.2	ENSG00000276337	novel transcript, sense intronic to ZCCHC14	0.121733	0.855087	0.211371	0.647185	0.999669
KSPZV1	Placebo	pre-immunization baseline	protected (P) vs. not protected (NP) at 3 months	LIPA	ENSG00000107798	lipase A, lysosomal acid type [Source:HGNC Symbol;Acc:HGNC:6617]	0.0295712	6.47125	0.211358	0.647195	0.999669
KSPZV1	Placebo	pre-immunization baseline	protected (P) vs. not protected (NP) at 3 months	CIAO1	ENSG00000144021	cytosolic iron-sulfur assembly component 1 [Source:HGNC Symbol;Acc:HGNC:14280]	0.0187779	6.08876	0.211334	0.647213	0.999669
KSPZV1	Placebo	pre-immunization baseline	protected (P) vs. not protected (NP) at 3 months	NHP2	ENSG00000145912	NHP2 ribonucleoprotein [Source:HGNC Symbol;Acc:HGNC:14377]	-0.0308804	4.27023	0.211283	0.647253	0.999669
KSPZV1	Placebo	pre-immunization baseline	protected (P) vs. not protected (NP) at 3 months	RP11-549L6.3	ENSG00000228417	novel transcript	-0.157662	2.72214	0.211293	0.647292	0.999669
KSPZV1	Placebo	pre-immunization baseline	protected (P) vs. not protected (NP) at 3 months	RP1-20N2.8	ENSG00000278206	novel transcript	0.0565377	3.01973	0.211138	0.647366	0.999669
KSPZV1	Placebo	pre-immunization baseline	protected (P) vs. not protected (NP) at 3 months	HLX	ENSG00000136630	H2.0 like homeobox [Source:HGNC Symbol;Acc:HGNC:4978]	0.0986438	3.62678	0.210986	0.647508	0.999669
KSPZV1	Placebo	pre-immunization baseline	protected (P) vs. not protected (NP) at 3 months	PECR	ENSG00000115425	peroxisomal trans-2-enoyl-CoA reductase [Source:HGNC Symbol;Acc:HGNC:18281]	-0.0351173	3.60032	0.2109	0.647551	0.999669
KSPZV1	Placebo	pre-immunization baseline	protected (P) vs. not protected (NP) at 3 months	ASPSCR1	ENSG00000169696	ASPSCR1 tether for SLC2A4, UBX domain containing [Source:HGNC Symbol;Acc:HGNC:13825]	0.0589244	3.68188	0.210843	0.647595	0.999669
KSPZV1	Placebo	pre-immunization baseline	protected (P) vs. not protected (NP) at 3 months	TMTC3	ENSG00000139324	transmembrane O-mannosyltransferase targeting cadherins 3 [Source:HGNC Symbol;Acc:HGNC:26899]	0.0381549	5.33018	0.210736	0.647678	0.999669
KSPZV1	Placebo	pre-immunization baseline	protected (P) vs. not protected (NP) at 3 months	TRPT1	ENSG00000149743	tRNA phosphotransferase 1 [Source:HGNC Symbol;Acc:HGNC:20316]	-0.0478212	3.24088	0.210628	0.647763	0.999669
KSPZV1	Placebo	pre-immunization baseline	protected (P) vs. not protected (NP) at 3 months	ZC3H12C	ENSG00000149289	zinc finger CCCH-type containing 12C [Source:HGNC Symbol;Acc:HGNC:29362]	0.156048	1.53689	0.210618	0.647778	0.999669
KSPZV1	Placebo	pre-immunization baseline	protected (P) vs. not protected (NP) at 3 months	MTPN	ENSG00000105887	myotrophin [Source:HGNC Symbol;Acc:HGNC:15667]	-0.0299928	8.82763	0.210583	0.647797	0.999669
KSPZV1	Placebo	pre-immunization baseline	protected (P) vs. not protected (NP) at 3 months	TRAPPC3	ENSG00000054116	trafficking protein particle complex 3 [Source:HGNC Symbol;Acc:HGNC:19942]	0.0278087	5.45976	0.210504	0.647859	0.999669
KSPZV1	Placebo	pre-immunization baseline	protected (P) vs. not protected (NP) at 3 months	RP11-66H6.4	ENSG00000274038	novel transcript, sense intronic to CLEC16A	-0.113381	0.126966	0.210461	0.647893	0.999669
KSPZV1	Placebo	pre-immunization baseline	protected (P) vs. not protected (NP) at 3 months	ATP2C1	ENSG00000017260	ATPase secretory pathway Ca2+ transporting 1 [Source:HGNC Symbol;Acc:HGNC:13211]	0.0233229	6.37408	0.210436	0.647912	0.999669
KSPZV1	Placebo	pre-immunization baseline	protected (P) vs. not protected (NP) at 3 months	THAP7-AS1	ENSG00000230513	THAP7 antisense RNA 1 [Source:HGNC Symbol;Acc:HGNC:41013]	-0.0836091	2.01872	0.210425	0.647921	0.999669
KSPZV1	Placebo	pre-immunization baseline	protected (P) vs. not protected (NP) at 3 months	MAP2K1	ENSG00000169032	mitogen-activated protein kinase kinase 1 [Source:HGNC Symbol;Acc:HGNC:6840]	-0.021049	5.91804	0.210352	0.647978	0.999669
KSPZV1	Placebo	pre-immunization baseline	protected (P) vs. not protected (NP) at 3 months	LINC02352	ENSG00000259448	long intergenic non-protein coding RNA 2352 [Source:HGNC Symbol;Acc:HGNC:53274]	0.186451	0.782472	0.210351	0.647983	0.999669
KSPZV1	Placebo	pre-immunization baseline	protected (P) vs. not protected (NP) at 3 months	MLEC	ENSG00000110917	malectin [Source:HGNC Symbol;Acc:HGNC:28973]	0.0249124	6.93443	0.210343	0.647984	0.999669
KSPZV1	Placebo	pre-immunization baseline	protected (P) vs. not protected (NP) at 3 months	GALNT3	ENSG00000115339	polypeptide N-acetylgalactosaminyltransferase 3 [Source:HGNC Symbol;Acc:HGNC:4125]	0.0394762	4.86806	0.210191	0.648103	0.999669
KSPZV1	Placebo	pre-immunization baseline	protected (P) vs. not protected (NP) at 3 months	MRPL57	ENSG00000173141	mitochondrial ribosomal protein L57 [Source:HGNC Symbol;Acc:HGNC:14514]	-0.0379454	4.88765	0.210121	0.648157	0.999669
KSPZV1	Placebo	pre-immunization baseline	protected (P) vs. not protected (NP) at 3 months	UAP1	ENSG00000117143	UDP-N-acetylglucosamine pyrophosphorylase 1 [Source:HGNC Symbol;Acc:HGNC:12457]	-0.0485785	4.48993	0.210098	0.648176	0.999669
KSPZV1	Placebo	pre-immunization baseline	protected (P) vs. not protected (NP) at 3 months	XPNPEP2	ENSG00000122121	X-prolyl aminopeptidase 2 [Source:HGNC Symbol;Acc:HGNC:12823]	0.158197	0.658867	0.210014	0.648241	0.999669
KSPZV1	Placebo	pre-immunization baseline	protected (P) vs. not protected (NP) at 3 months	QPCT	ENSG00000115828	glutaminyl-peptide cyclotransferase [Source:HGNC Symbol;Acc:HGNC:9753]	-0.115861	4.65472	0.210019	0.648302	0.999669
KSPZV1	Placebo	pre-immunization baseline	protected (P) vs. not protected (NP) at 3 months	RRNAD1	ENSG00000143303	ribosomal RNA adenine dimethylase domain containing 1 [Source:HGNC Symbol;Acc:HGNC:24273]	0.0388815	3.67445	0.2099	0.64833	0.999669
KSPZV1	Placebo	pre-immunization baseline	protected (P) vs. not protected (NP) at 3 months	YJU2	ENSG00000105248	YJU2 splicing factor homolog [Source:HGNC Symbol;Acc:HGNC:25518]	0.0497563	2.83228	0.209889	0.648338	0.999669
KSPZV1	Placebo	pre-immunization baseline	protected (P) vs. not protected (NP) at 3 months	NID1	ENSG00000116962	nidogen 1 [Source:HGNC Symbol;Acc:HGNC:7821]	-0.0923222	3.15914	0.209828	0.648393	0.999669
KSPZV1	Placebo	pre-immunization baseline	protected (P) vs. not protected (NP) at 3 months	CD6	ENSG00000013725	CD6 molecule [Source:HGNC Symbol;Acc:HGNC:1691]	0.0355439	6.59768	0.209784	0.64842	0.999669
KSPZV1	Placebo	pre-immunization baseline	protected (P) vs. not protected (NP) at 3 months	PDZD7	ENSG00000186862	PDZ domain containing 7 [Source:HGNC Symbol;Acc:HGNC:26257]	-0.209624	-0.128084	0.209746	0.64845	0.999669
KSPZV1	Placebo	pre-immunization baseline	protected (P) vs. not protected (NP) at 3 months	TFDP2	ENSG00000269905		0.0349619	6.41562	0.209629	0.648541	0.999669
KSPZV1	Placebo	pre-immunization baseline	protected (P) vs. not protected (NP) at 3 months	DOCK8	ENSG00000107099	dedicator of cytokinesis 8 [Source:HGNC Symbol;Acc:HGNC:19191]	0.0272308	9.29578	0.209613	0.648554	0.999669
KSPZV1	Placebo	pre-immunization baseline	protected (P) vs. not protected (NP) at 3 months	CTD-2369P2.12	ENSG00000267303	novel transcript	0.0426192	4.12349	0.209523	0.648624	0.999669
KSPZV1	Placebo	pre-immunization baseline	protected (P) vs. not protected (NP) at 3 months	CTD-2619J13.14	ENSG00000232098	novel transcript	-0.0529145	3.13389	0.209485	0.648654	0.999669
KSPZV1	Placebo	pre-immunization baseline	protected (P) vs. not protected (NP) at 3 months	MTF1	ENSG00000188786	metal regulatory transcription factor 1 [Source:HGNC Symbol;Acc:HGNC:7428]	-0.0305665	6.19389	0.209448	0.648683	0.999669
KSPZV1	Placebo	pre-immunization baseline	protected (P) vs. not protected (NP) at 3 months	SOCS5	ENSG00000171150	suppressor of cytokine signaling 5 [Source:HGNC Symbol;Acc:HGNC:16852]	-0.0379541	5.41953	0.209439	0.648689	0.999669
KSPZV1	Placebo	pre-immunization baseline	protected (P) vs. not protected (NP) at 3 months	NXT1	ENSG00000132661	nuclear transport factor 2 like export factor 1 [Source:HGNC Symbol;Acc:HGNC:15913]	0.0467729	3.29792	0.209358	0.648753	0.999669
KSPZV1	Placebo	pre-immunization baseline	protected (P) vs. not protected (NP) at 3 months	CTC-471J1.2	ENSG00000260160	novel transcript	0.0852752	0.906262	0.209346	0.648763	0.999669
KSPZV1	Placebo	pre-immunization baseline	protected (P) vs. not protected (NP) at 3 months	METAP1	ENSG00000164024	methionyl aminopeptidase 1 [Source:HGNC Symbol;Acc:HGNC:15789]	0.0251626	5.69768	0.209345	0.648763	0.999669
KSPZV1	Placebo	pre-immunization baseline	protected (P) vs. not protected (NP) at 3 months	ZNF384	ENSG00000126746	zinc finger protein 384 [Source:HGNC Symbol;Acc:HGNC:11955]	0.0222112	5.64555	0.209268	0.648823	0.999669
KSPZV1	Placebo	pre-immunization baseline	protected (P) vs. not protected (NP) at 3 months	PTBP2	ENSG00000117569	polypyrimidine tract binding protein 2 [Source:HGNC Symbol;Acc:HGNC:17662]	-0.0463996	6.19409	0.209231	0.648854	0.999669
KSPZV1	Placebo	pre-immunization baseline	protected (P) vs. not protected (NP) at 3 months	XPO5	ENSG00000124571	exportin 5 [Source:HGNC Symbol;Acc:HGNC:17675]	-0.0230253	5.60438	0.209209	0.648869	0.999669
KSPZV1	Placebo	pre-immunization baseline	protected (P) vs. not protected (NP) at 3 months	DNAJC27-AS1	ENSG00000224165	DNAJC27 antisense RNA 1 [Source:HGNC Symbol;Acc:HGNC:42943]	-0.0930602	1.0384	0.2091	0.648954	0.999669
KSPZV1	Placebo	pre-immunization baseline	protected (P) vs. not protected (NP) at 3 months	VAPA	ENSG00000101558	VAMP associated protein A [Source:HGNC Symbol;Acc:HGNC:12648]	-0.0263592	7.71551	0.208836	0.649161	0.999669
KSPZV1	Placebo	pre-immunization baseline	protected (P) vs. not protected (NP) at 3 months	ZGRF1	ENSG00000138658	zinc finger GRF-type containing 1 [Source:HGNC Symbol;Acc:HGNC:25654]	-0.0755629	4.26309	0.208771	0.649229	0.999669
KSPZV1	Placebo	pre-immunization baseline	protected (P) vs. not protected (NP) at 3 months	RP11-701B16.2	ENSG00000258782	novel transcript	-0.106933	-0.283898	0.208728	0.649245	0.999669
KSPZV1	Placebo	pre-immunization baseline	protected (P) vs. not protected (NP) at 3 months	S1PR1	ENSG00000170989	sphingosine-1-phosphate receptor 1 [Source:HGNC Symbol;Acc:HGNC:3165]	0.0326742	8.62993	0.208701	0.649267	0.999669
KSPZV1	Placebo	pre-immunization baseline	protected (P) vs. not protected (NP) at 3 months	DISC1-IT1	ENSG00000226758	DISC1 intronic transcript 1 [Source:HGNC Symbol;Acc:HGNC:41325]	0.150582	0.00184048	0.208682	0.649282	0.999669
KSPZV1	Placebo	pre-immunization baseline	protected (P) vs. not protected (NP) at 3 months	OLFM4	ENSG00000102837	olfactomedin 4 [Source:HGNC Symbol;Acc:HGNC:17190]	-0.276614	1.66102	0.208647	0.649373	0.999669
KSPZV1	Placebo	pre-immunization baseline	protected (P) vs. not protected (NP) at 3 months	CTD-2527I21.14	ENSG00000271032	novel transcript	0.105568	0.442819	0.208513	0.649414	0.999669
KSPZV1	Placebo	pre-immunization baseline	protected (P) vs. not protected (NP) at 3 months	UTRN	ENSG00000152818	utrophin [Source:HGNC Symbol;Acc:HGNC:12635]	-0.0284516	9.12583	0.208492	0.64943	0.999669
KSPZV1	Placebo	pre-immunization baseline	protected (P) vs. not protected (NP) at 3 months	RGPD2	ENSG00000185304	RANBP2 like and GRIP domain containing 2 [Source:HGNC Symbol;Acc:HGNC:32415]	0.167502	1.25241	0.208459	0.64946	0.999669
KSPZV1	Placebo	pre-immunization baseline	protected (P) vs. not protected (NP) at 3 months	TTC7A	ENSG00000068724	tetratricopeptide repeat domain 7A [Source:HGNC Symbol;Acc:HGNC:19750]	-0.0365471	6.23567	0.208438	0.649472	0.999669
KSPZV1	Placebo	pre-immunization baseline	protected (P) vs. not protected (NP) at 3 months	USB1	ENSG00000103005	U6 snRNA biogenesis phosphodiesterase 1 [Source:HGNC Symbol;Acc:HGNC:25792]	0.0442807	5.17471	0.20832	0.649565	0.999669
KSPZV1	Placebo	pre-immunization baseline	protected (P) vs. not protected (NP) at 3 months	ZMPSTE24	ENSG00000084073	zinc metallopeptidase STE24 [Source:HGNC Symbol;Acc:HGNC:12877]	-0.0304345	5.69523	0.20832	0.649566	0.999669
KSPZV1	Placebo	pre-immunization baseline	protected (P) vs. not protected (NP) at 3 months	SNHG30	ENSG00000267321	small nucleolar RNA host gene 30 [Source:HGNC Symbol;Acc:HGNC:52836]	-0.0539144	2.58404	0.208256	0.649615	0.999669
KSPZV1	Placebo	pre-immunization baseline	protected (P) vs. not protected (NP) at 3 months	PGPEP1	ENSG00000130517	pyroglutamyl-peptidase I [Source:HGNC Symbol;Acc:HGNC:13568]	0.0349135	4.58879	0.208048	0.649779	0.999669
KSPZV1	Placebo	pre-immunization baseline	protected (P) vs. not protected (NP) at 3 months	WDHD1	ENSG00000198554	WD repeat and HMG-box DNA binding protein 1 [Source:HGNC Symbol;Acc:HGNC:23170]	-0.0766417	3.53884	0.208034	0.649793	0.999669
KSPZV1	Placebo	pre-immunization baseline	protected (P) vs. not protected (NP) at 3 months	DGKG	ENSG00000058866	diacylglycerol kinase gamma [Source:HGNC Symbol;Acc:HGNC:2853]	0.0795704	3.53391	0.207899	0.6499	0.999669
KSPZV1	Placebo	pre-immunization baseline	protected (P) vs. not protected (NP) at 3 months	H2AZ1	ENSG00000164032	H2A.Z variant histone 1 [Source:HGNC Symbol;Acc:HGNC:4741]	0.0507069	6.14742	0.207874	0.649921	0.999669
KSPZV1	Placebo	pre-immunization baseline	protected (P) vs. not protected (NP) at 3 months	DHX9	ENSG00000135829	DExH-box helicase 9 [Source:HGNC Symbol;Acc:HGNC:2750]	0.0312417	7.80118	0.20786	0.649926	0.999669
KSPZV1	Placebo	pre-immunization baseline	protected (P) vs. not protected (NP) at 3 months	QTRT1	ENSG00000213339	queuine tRNA-ribosyltransferase catalytic subunit 1 [Source:HGNC Symbol;Acc:HGNC:23797]	-0.0557305	2.56164	0.207785	0.649984	0.999669
KSPZV1	Placebo	pre-immunization baseline	protected (P) vs. not protected (NP) at 3 months	STOX1	ENSG00000165730	storkhead box 1 [Source:HGNC Symbol;Acc:HGNC:23508]	-0.148927	0.894715	0.207764	0.650001	0.999669
KSPZV1	Placebo	pre-immunization baseline	protected (P) vs. not protected (NP) at 3 months	ORC4	ENSG00000115947	origin recognition complex subunit 4 [Source:HGNC Symbol;Acc:HGNC:8490]	-0.0252886	6.09725	0.207716	0.650039	0.999669
KSPZV1	Placebo	pre-immunization baseline	protected (P) vs. not protected (NP) at 3 months	PPP1R2	ENSG00000184203	protein phosphatase 1 regulatory inhibitor subunit 2 [Source:HGNC Symbol;Acc:HGNC:9288]	-0.0280929	7.78577	0.207656	0.650086	0.999669
KSPZV1	Placebo	pre-immunization baseline	protected (P) vs. not protected (NP) at 3 months	MRPS5	ENSG00000144029	mitochondrial ribosomal protein S5 [Source:HGNC Symbol;Acc:HGNC:14498]	-0.0222048	5.37278	0.207543	0.650175	0.999669
KSPZV1	Placebo	pre-immunization baseline	protected (P) vs. not protected (NP) at 3 months	NUTM2E	ENSG00000228570	NUT family member 2E [Source:HGNC Symbol;Acc:HGNC:23448]	-0.216129	-0.214461	0.20754	0.650177	0.999669
KSPZV1	Placebo	pre-immunization baseline	protected (P) vs. not protected (NP) at 3 months	RP11-56B16.4	ENSG00000259185	novel transcript, antisense to TMOD3	0.0340984	4.65073	0.207504	0.650206	0.999669
KSPZV1	Placebo	pre-immunization baseline	protected (P) vs. not protected (NP) at 3 months	TRAV38-2DV8	ENSG00000211817	T cell receptor alpha variable 38-2/delta variable 8 [Source:HGNC Symbol;Acc:HGNC:12138]	0.0745713	1.88038	0.207475	0.650228	0.999669
KSPZV1	Placebo	pre-immunization baseline	protected (P) vs. not protected (NP) at 3 months	RP5-874C20.8	ENSG00000276302	novel protein	-0.0901508	0.11895	0.207388	0.650297	0.999669
KSPZV1	Placebo	pre-immunization baseline	protected (P) vs. not protected (NP) at 3 months	CCNA2	ENSG00000145386	cyclin A2 [Source:HGNC Symbol;Acc:HGNC:1578]	-0.110128	4.62845	0.207447	0.650311	0.999669
KSPZV1	Placebo	pre-immunization baseline	protected (P) vs. not protected (NP) at 3 months	CH17-353B19.1	ENSG00000276509	novel transcript	-0.141625	0.741665	0.207357	0.650321	0.999669
KSPZV1	Placebo	pre-immunization baseline	protected (P) vs. not protected (NP) at 3 months	PIGO	ENSG00000165282	phosphatidylinositol glycan anchor biosynthesis class O [Source:HGNC Symbol;Acc:HGNC:23215]	0.0357465	3.97991	0.207343	0.650331	0.999669
KSPZV1	Placebo	pre-immunization baseline	protected (P) vs. not protected (NP) at 3 months	PPP2R3C	ENSG00000092020	protein phosphatase 2 regulatory subunit B''gamma [Source:HGNC Symbol;Acc:HGNC:17485]	-0.0311874	5.40546	0.207203	0.650442	0.999669
KSPZV1	Placebo	pre-immunization baseline	protected (P) vs. not protected (NP) at 3 months	CCNE1	ENSG00000105173	cyclin E1 [Source:HGNC Symbol;Acc:HGNC:1589]	0.101362	1.81175	0.20716	0.650476	0.999669
KSPZV1	Placebo	pre-immunization baseline	protected (P) vs. not protected (NP) at 3 months	CCDC122	ENSG00000151773	coiled-coil domain containing 122 [Source:HGNC Symbol;Acc:HGNC:26478]	-0.136579	1.1088	0.207055	0.650558	0.999669
KSPZV1	Placebo	pre-immunization baseline	protected (P) vs. not protected (NP) at 3 months	BMP3	ENSG00000152785	bone morphogenetic protein 3 [Source:HGNC Symbol;Acc:HGNC:1070]	-0.110361	3.09791	0.207012	0.650613	0.999669
KSPZV1	Placebo	pre-immunization baseline	protected (P) vs. not protected (NP) at 3 months	SMAD7	ENSG00000101665	SMAD family member 7 [Source:HGNC Symbol;Acc:HGNC:6773]	0.0576244	3.48926	0.206954	0.650638	0.999669
KSPZV1	Placebo	pre-immunization baseline	protected (P) vs. not protected (NP) at 3 months	MAP2K5-DT	ENSG00000270964	MAP2K5 divergent transcript [Source:HGNC Symbol;Acc:HGNC:55261]	0.0861963	1.65292	0.206917	0.650667	0.999669
KSPZV1	Placebo	pre-immunization baseline	protected (P) vs. not protected (NP) at 3 months	ADPRM	ENSG00000170222	ADP-ribose/CDP-alcohol diphosphatase, manganese dependent [Source:HGNC Symbol;Acc:HGNC:30925]	-0.0426735	4.29158	0.206901	0.650679	0.999669
KSPZV1	Placebo	pre-immunization baseline	protected (P) vs. not protected (NP) at 3 months	NUMB	ENSG00000133961	NUMB endocytic adaptor protein [Source:HGNC Symbol;Acc:HGNC:8060]	0.0443283	7.30373	0.206828	0.650737	0.999669
KSPZV1	Placebo	pre-immunization baseline	protected (P) vs. not protected (NP) at 3 months	BHLHA15	ENSG00000180535	basic helix-loop-helix family member a15 [Source:HGNC Symbol;Acc:HGNC:22265]	-0.125671	1.82691	0.206638	0.650889	0.999669
KSPZV1	Placebo	pre-immunization baseline	protected (P) vs. not protected (NP) at 3 months	RP11-553L6.2	ENSG00000241490	novel transcript, antisense to ZNF80	-0.0735209	3.19238	0.206579	0.650933	0.999669
KSPZV1	Placebo	pre-immunization baseline	protected (P) vs. not protected (NP) at 3 months	TRMT13	ENSG00000122435	tRNA methyltransferase 13 homolog [Source:HGNC Symbol;Acc:HGNC:25502]	-0.0454431	5.92301	0.206471	0.651018	0.999669
KSPZV1	Placebo	pre-immunization baseline	protected (P) vs. not protected (NP) at 3 months	PPP1R1A	ENSG00000135447	protein phosphatase 1 regulatory inhibitor subunit 1A [Source:HGNC Symbol;Acc:HGNC:9286]	0.168702	0.0395231	0.206344	0.651118	0.999669
KSPZV1	Placebo	pre-immunization baseline	protected (P) vs. not protected (NP) at 3 months	FOXP4	ENSG00000137166	forkhead box P4 [Source:HGNC Symbol;Acc:HGNC:20842]	0.0571797	4.06434	0.206308	0.651146	0.999669
KSPZV1	Placebo	pre-immunization baseline	protected (P) vs. not protected (NP) at 3 months	FKBP7	ENSG00000079150	FKBP prolyl isomerase 7 [Source:HGNC Symbol;Acc:HGNC:3723]	-0.121113	1.12372	0.206196	0.651234	0.999669
KSPZV1	Placebo	pre-immunization baseline	protected (P) vs. not protected (NP) at 3 months	MRPS14	ENSG00000120333	mitochondrial ribosomal protein S14 [Source:HGNC Symbol;Acc:HGNC:14049]	-0.0323464	4.93337	0.20614	0.651279	0.999669
KSPZV1	Placebo	pre-immunization baseline	protected (P) vs. not protected (NP) at 3 months	TIMM17A	ENSG00000134375	translocase of inner mitochondrial membrane 17A [Source:HGNC Symbol;Acc:HGNC:17315]	-0.0471723	4.52344	0.205945	0.651433	0.999669
KSPZV1	Placebo	pre-immunization baseline	protected (P) vs. not protected (NP) at 3 months	CAPN14	ENSG00000214711	calpain 14 [Source:HGNC Symbol;Acc:HGNC:16664]	0.162934	0.0623188	0.2059	0.651468	0.999669
KSPZV1	Placebo	pre-immunization baseline	protected (P) vs. not protected (NP) at 3 months	RP11-327F22.4	ENSG00000260616	novel transcript, antisense to CYLD	-0.0542371	1.78442	0.205875	0.651488	0.999669
KSPZV1	Placebo	pre-immunization baseline	protected (P) vs. not protected (NP) at 3 months	TRIM14	ENSG00000106785	tripartite motif containing 14 [Source:HGNC Symbol;Acc:HGNC:16283]	0.0305169	7.65084	0.205866	0.651495	0.999669
KSPZV1	Placebo	pre-immunization baseline	protected (P) vs. not protected (NP) at 3 months	CHCHD5	ENSG00000125611	coiled-coil-helix-coiled-coil-helix domain containing 5 [Source:HGNC Symbol;Acc:HGNC:17840]	-0.0354649	3.784	0.205856	0.651503	0.999669
KSPZV1	Placebo	pre-immunization baseline	protected (P) vs. not protected (NP) at 3 months	RP11-449P15.1	ENSG00000257607	novel transcript, antisense to GPR146	-0.127681	4.26995	0.205934	0.651507	0.999669
KSPZV1	Placebo	pre-immunization baseline	protected (P) vs. not protected (NP) at 3 months	ZNF41	ENSG00000147124	zinc finger protein 41 [Source:HGNC Symbol;Acc:HGNC:13107]	0.028122	5.45661	0.20582	0.651531	0.999669
KSPZV1	Placebo	pre-immunization baseline	protected (P) vs. not protected (NP) at 3 months	BTBD6	ENSG00000184887	BTB domain containing 6 [Source:HGNC Symbol;Acc:HGNC:19897]	0.0349653	3.91436	0.205709	0.651619	0.999669
KSPZV1	Placebo	pre-immunization baseline	protected (P) vs. not protected (NP) at 3 months	RP11-242D8.1	ENSG00000267002	novel transcript	-0.0404777	2.91337	0.205703	0.651624	0.999669
KSPZV1	Placebo	pre-immunization baseline	protected (P) vs. not protected (NP) at 3 months	SELENOW	ENSG00000178980	selenoprotein W [Source:HGNC Symbol;Acc:HGNC:10752]	0.0329272	5.47997	0.205669	0.651651	0.999669
KSPZV1	Placebo	pre-immunization baseline	protected (P) vs. not protected (NP) at 3 months	EPPK1	ENSG00000261150	epiplakin 1 [Source:HGNC Symbol;Acc:HGNC:15577]	-0.166911	2.42789	0.20569	0.651675	0.999669
KSPZV1	Placebo	pre-immunization baseline	protected (P) vs. not protected (NP) at 3 months	PLCG1	ENSG00000124181	phospholipase C gamma 1 [Source:HGNC Symbol;Acc:HGNC:9065]	0.0293548	6.65506	0.20551	0.651776	0.999669
KSPZV1	Placebo	pre-immunization baseline	protected (P) vs. not protected (NP) at 3 months	RP11-783K16.14	ENSG00000256116	novel transcript	-0.0549432	2.28519	0.205499	0.651785	0.999669
KSPZV1	Placebo	pre-immunization baseline	protected (P) vs. not protected (NP) at 3 months	EDRF1	ENSG00000107938	erythroid differentiation regulatory factor 1 [Source:HGNC Symbol;Acc:HGNC:24640]	-0.0231029	5.92343	0.205432	0.651838	0.999669
KSPZV1	Placebo	pre-immunization baseline	protected (P) vs. not protected (NP) at 3 months	RHBDD1	ENSG00000144468	rhomboid domain containing 1 [Source:HGNC Symbol;Acc:HGNC:23081]	-0.0474755	6.85425	0.205434	0.65184	0.999669
KSPZV1	Placebo	pre-immunization baseline	protected (P) vs. not protected (NP) at 3 months	TRIM6-TRIM34	ENSG00000258588	TRIM6-TRIM34 readthrough [Source:HGNC Symbol;Acc:HGNC:33440]	-0.0311903	4.75547	0.205385	0.651875	0.999669
KSPZV1	Placebo	pre-immunization baseline	protected (P) vs. not protected (NP) at 3 months	RYR1	ENSG00000196218	ryanodine receptor 1 [Source:HGNC Symbol;Acc:HGNC:10483]	0.193256	1.53058	0.205288	0.651978	0.999669
KSPZV1	Placebo	pre-immunization baseline	protected (P) vs. not protected (NP) at 3 months	RP11-770J1.3	ENSG00000255435	novel transcript, antisense to MLL and TTC36	-0.0353984	2.29634	0.205252	0.65198	0.999669
KSPZV1	Placebo	pre-immunization baseline	protected (P) vs. not protected (NP) at 3 months	RP11-501J20.5	ENSG00000225936	novel transcript	0.15682	-0.0620915	0.205151	0.65206	0.999669
KSPZV1	Placebo	pre-immunization baseline	protected (P) vs. not protected (NP) at 3 months	JAM2	ENSG00000154721	junctional adhesion molecule 2 [Source:HGNC Symbol;Acc:HGNC:14686]	-0.0964311	2.45675	0.205084	0.652113	0.999669
KSPZV1	Placebo	pre-immunization baseline	protected (P) vs. not protected (NP) at 3 months	PLXNA4	ENSG00000221866	plexin A4 [Source:HGNC Symbol;Acc:HGNC:9102]	0.13003	2.56147	0.204916	0.652269	0.999669
KSPZV1	Placebo	pre-immunization baseline	protected (P) vs. not protected (NP) at 3 months	GPR84	ENSG00000139572	G protein-coupled receptor 84 [Source:HGNC Symbol;Acc:HGNC:4535]	-0.164608	0.950423	0.204802	0.652337	0.999669
KSPZV1	Placebo	pre-immunization baseline	protected (P) vs. not protected (NP) at 3 months	COMMD3	ENSG00000148444	COMM domain containing 3 [Source:HGNC Symbol;Acc:HGNC:23332]	-0.0421126	4.58644	0.204753	0.652375	0.999669
KSPZV1	Placebo	pre-immunization baseline	protected (P) vs. not protected (NP) at 3 months	RP11-862L9.3	ENSG00000266844	novel transcript, antisense to MBP	-0.080323	1.45968	0.204652	0.652455	0.999669
KSPZV1	Placebo	pre-immunization baseline	protected (P) vs. not protected (NP) at 3 months	AP000304.12	ENSG00000249209	novel protein similar to ATP synthase delta (OSCP) subunit domain	-0.0376487	5.85634	0.204649	0.652457	0.999669
KSPZV1	Placebo	pre-immunization baseline	protected (P) vs. not protected (NP) at 3 months	RP11-567P19.1	ENSG00000275927	novel transcript, sense intronic to XYLT1	-0.0948494	1.29549	0.20463	0.652472	0.999669
KSPZV1	Placebo	pre-immunization baseline	protected (P) vs. not protected (NP) at 3 months	IREB2	ENSG00000136381	iron responsive element binding protein 2 [Source:HGNC Symbol;Acc:HGNC:6115]	-0.0271119	7.30244	0.204581	0.652511	0.999669
KSPZV1	Placebo	pre-immunization baseline	protected (P) vs. not protected (NP) at 3 months	USP21	ENSG00000143258	ubiquitin specific peptidase 21 [Source:HGNC Symbol;Acc:HGNC:12620]	-0.0361302	3.76352	0.204571	0.652519	0.999669
KSPZV1	Placebo	pre-immunization baseline	protected (P) vs. not protected (NP) at 3 months	RSAD2	ENSG00000134321	radical S-adenosyl methionine domain containing 2 [Source:HGNC Symbol;Acc:HGNC:30908]	0.120389	7.5306	0.204603	0.652568	0.999669
KSPZV1	Placebo	pre-immunization baseline	protected (P) vs. not protected (NP) at 3 months	ATP6V1E1	ENSG00000131100	ATPase H+ transporting V1 subunit E1 [Source:HGNC Symbol;Acc:HGNC:857]	-0.0247785	6.08321	0.204443	0.65262	0.999669
KSPZV1	Placebo	pre-immunization baseline	protected (P) vs. not protected (NP) at 3 months	RP11-318E3.9	ENSG00000272764	novel transcript	-0.0750216	0.87068	0.204416	0.652641	0.999669
KSPZV1	Placebo	pre-immunization baseline	protected (P) vs. not protected (NP) at 3 months	ADARB1	ENSG00000197381	adenosine deaminase RNA specific B1 [Source:HGNC Symbol;Acc:HGNC:226]	-0.0421481	5.60316	0.204301	0.652733	0.999669
KSPZV1	Placebo	pre-immunization baseline	protected (P) vs. not protected (NP) at 3 months	AP000648.5	ENSG00000280385	novel transcript	-0.0418569	5.30746	0.204146	0.652856	0.999669
KSPZV1	Placebo	pre-immunization baseline	protected (P) vs. not protected (NP) at 3 months	EXT2	ENSG00000151348	exostosin glycosyltransferase 2 [Source:HGNC Symbol;Acc:HGNC:3513]	-0.0242625	5.13177	0.20409	0.6529	0.999669
KSPZV1	Placebo	pre-immunization baseline	protected (P) vs. not protected (NP) at 3 months	TMEM164	ENSG00000157600	transmembrane protein 164 [Source:HGNC Symbol;Acc:HGNC:26217]	0.0435099	5.51726	0.204089	0.652901	0.999669
KSPZV1	Placebo	pre-immunization baseline	protected (P) vs. not protected (NP) at 3 months	ZNF529-AS1	ENSG00000233527	ZNF529 antisense RNA 1 [Source:HGNC Symbol;Acc:HGNC:51275]	0.0470782	2.63953	0.204071	0.652915	0.999669
KSPZV1	Placebo	pre-immunization baseline	protected (P) vs. not protected (NP) at 3 months	LINC02288	ENSG00000246548	long intergenic non-protein coding RNA 2288 [Source:HGNC Symbol;Acc:HGNC:27505]	0.20787	0.0938033	0.204012	0.652962	0.999669
KSPZV1	Placebo	pre-immunization baseline	protected (P) vs. not protected (NP) at 3 months	FOXO4	ENSG00000184481	forkhead box O4 [Source:HGNC Symbol;Acc:HGNC:7139]	-0.0991112	5.55619	0.204075	0.652976	0.999669
KSPZV1	Placebo	pre-immunization baseline	protected (P) vs. not protected (NP) at 3 months	PPP1R27	ENSG00000182676	protein phosphatase 1 regulatory subunit 27 [Source:HGNC Symbol;Acc:HGNC:16813]	0.134021	0.544915	0.20392	0.653035	0.999669
KSPZV1	Placebo	pre-immunization baseline	protected (P) vs. not protected (NP) at 3 months	ABHD15	ENSG00000168792	abhydrolase domain containing 15 [Source:HGNC Symbol;Acc:HGNC:26971]	0.037362	4.22688	0.203901	0.65305	0.999669
KSPZV1	Placebo	pre-immunization baseline	protected (P) vs. not protected (NP) at 3 months	SEPTIN8	ENSG00000164402	septin 8 [Source:HGNC Symbol;Acc:HGNC:16511]	-0.0480761	3.16691	0.2039	0.653051	0.999669
KSPZV1	Placebo	pre-immunization baseline	protected (P) vs. not protected (NP) at 3 months	CSNK1A1L	ENSG00000180138	casein kinase 1 alpha 1 like [Source:HGNC Symbol;Acc:HGNC:20289]	-0.17803	2.03302	0.20392	0.653068	0.999669
KSPZV1	Placebo	pre-immunization baseline	protected (P) vs. not protected (NP) at 3 months	RP11-71H17.9	ENSG00000272947		0.0907548	1.064	0.203741	0.653177	0.999669
KSPZV1	Placebo	pre-immunization baseline	protected (P) vs. not protected (NP) at 3 months	RP11-155G14.6	ENSG00000240758	novel transcript	0.0885254	0.397694	0.203702	0.653209	0.999669
KSPZV1	Placebo	pre-immunization baseline	protected (P) vs. not protected (NP) at 3 months	PIK3AP1	ENSG00000155629	phosphoinositide-3-kinase adaptor protein 1 [Source:HGNC Symbol;Acc:HGNC:30034]	-0.0410709	8.1826	0.203637	0.65326	0.999669
KSPZV1	Placebo	pre-immunization baseline	protected (P) vs. not protected (NP) at 3 months	KIAA0930	ENSG00000100364	KIAA0930 [Source:HGNC Symbol;Acc:HGNC:1314]	-0.0439193	5.93498	0.203637	0.65326	0.999669
KSPZV1	Placebo	pre-immunization baseline	protected (P) vs. not protected (NP) at 3 months	MIRLET7A1HG	ENSG00000269929	miRlet-7a-1/let-7f-1/let-7d cluster host gene [Source:HGNC Symbol;Acc:HGNC:53970]	-0.0372362	4.76763	0.203634	0.653262	0.999669
KSPZV1	Placebo	pre-immunization baseline	protected (P) vs. not protected (NP) at 3 months	PER3	ENSG00000049246	period circadian regulator 3 [Source:HGNC Symbol;Acc:HGNC:8847]	0.0686485	3.63407	0.203369	0.653473	0.999669
KSPZV1	Placebo	pre-immunization baseline	protected (P) vs. not protected (NP) at 3 months	TTI2	ENSG00000129696	TELO2 interacting protein 2 [Source:HGNC Symbol;Acc:HGNC:26262]	0.0243047	4.84866	0.20333	0.653504	0.999669
KSPZV1	Placebo	pre-immunization baseline	protected (P) vs. not protected (NP) at 3 months	JHY	ENSG00000109944	junctional cadherin complex regulator [Source:HGNC Symbol;Acc:HGNC:26288]	-0.075802	2.04522	0.203328	0.653505	0.999669
KSPZV1	Placebo	pre-immunization baseline	protected (P) vs. not protected (NP) at 3 months	RP11-799B12.1	ENSG00000279332	TEC	-0.109668	0.0845257	0.203194	0.653612	0.999669
KSPZV1	Placebo	pre-immunization baseline	protected (P) vs. not protected (NP) at 3 months	PPP3CA	ENSG00000138814	protein phosphatase 3 catalytic subunit alpha [Source:HGNC Symbol;Acc:HGNC:9314]	-0.025897	7.07376	0.203177	0.653626	0.999669
KSPZV1	Placebo	pre-immunization baseline	protected (P) vs. not protected (NP) at 3 months	PRKD2	ENSG00000105287	protein kinase D2 [Source:HGNC Symbol;Acc:HGNC:17293]	0.0333596	6.90988	0.203171	0.65363	0.999669
KSPZV1	Placebo	pre-immunization baseline	protected (P) vs. not protected (NP) at 3 months	CILP	ENSG00000138615	cartilage intermediate layer protein [Source:HGNC Symbol;Acc:HGNC:1980]	0.181303	-0.219154	0.203149	0.653648	0.999669
KSPZV1	Placebo	pre-immunization baseline	protected (P) vs. not protected (NP) at 3 months	TBC1D25	ENSG00000068354	TBC1 domain family member 25 [Source:HGNC Symbol;Acc:HGNC:8092]	0.030979	4.57414	0.203131	0.653662	0.999669
KSPZV1	Placebo	pre-immunization baseline	protected (P) vs. not protected (NP) at 3 months	H3C13	ENSG00000183598	H3 clustered histone 13 [Source:HGNC Symbol;Acc:HGNC:25311]	-0.0893416	4.92614	0.20318	0.653671	0.999669
KSPZV1	Placebo	pre-immunization baseline	protected (P) vs. not protected (NP) at 3 months	CNKSR2	ENSG00000149970	connector enhancer of kinase suppressor of Ras 2 [Source:HGNC Symbol;Acc:HGNC:19701]	0.0501203	4.39156	0.203111	0.653678	0.999669
KSPZV1	Placebo	pre-immunization baseline	protected (P) vs. not protected (NP) at 3 months	DNAJC14	ENSG00000135392	DnaJ heat shock protein family (Hsp40) member C14 [Source:HGNC Symbol;Acc:HGNC:24581]	-0.0207582	5.67521	0.203107	0.653681	0.999669
KSPZV1	Placebo	pre-immunization baseline	protected (P) vs. not protected (NP) at 3 months	AC025171.1	ENSG00000215068	novel transcript, antisense to ANXA2R	-0.0288425	5.32306	0.20306	0.653719	0.999669
KSPZV1	Placebo	pre-immunization baseline	protected (P) vs. not protected (NP) at 3 months	RP11-532F6.3	ENSG00000272463	novel transcript	0.0880839	1.95927	0.203051	0.653726	0.999669
KSPZV1	Placebo	pre-immunization baseline	protected (P) vs. not protected (NP) at 3 months	GOLGA8B	ENSG00000215252	golgin A8 family member B [Source:HGNC Symbol;Acc:HGNC:31973]	-0.051698	5.38566	0.20305	0.65373	0.999669
KSPZV1	Placebo	pre-immunization baseline	protected (P) vs. not protected (NP) at 3 months	CFAP126	ENSG00000188931	cilia and flagella associated protein 126 [Source:HGNC Symbol;Acc:HGNC:32325]	0.0531304	0.654466	0.202899	0.653847	0.999669
KSPZV1	Placebo	pre-immunization baseline	protected (P) vs. not protected (NP) at 3 months	HDDC3	ENSG00000184508	HD domain containing 3 [Source:HGNC Symbol;Acc:HGNC:30522]	-0.0572099	2.42577	0.202894	0.653851	0.999669
KSPZV1	Placebo	pre-immunization baseline	protected (P) vs. not protected (NP) at 3 months	U91328.19	ENSG00000272462	novel transcript	0.0559542	2.3588	0.202788	0.653935	0.999669
KSPZV1	Placebo	pre-immunization baseline	protected (P) vs. not protected (NP) at 3 months	TRPV1	ENSG00000262304	novel readthrough SHPK-TRPV1 protein	-0.0413013	3.49512	0.202753	0.653963	0.999669
KSPZV1	Placebo	pre-immunization baseline	protected (P) vs. not protected (NP) at 3 months	RP11-358N2.2	ENSG00000277692	novel transcript	0.117021	-0.00344117	0.202643	0.654051	0.999669
KSPZV1	Placebo	pre-immunization baseline	protected (P) vs. not protected (NP) at 3 months	COL9A3	ENSG00000092758	collagen type IX alpha 3 chain [Source:HGNC Symbol;Acc:HGNC:2219]	-0.228595	0.977479	0.202617	0.65409	0.999669
KSPZV1	Placebo	pre-immunization baseline	protected (P) vs. not protected (NP) at 3 months	CRAMP1	ENSG00000007545	cramped chromatin regulator homolog 1 [Source:HGNC Symbol;Acc:HGNC:14122]	0.0258382	5.08727	0.202502	0.654163	0.999669
KSPZV1	Placebo	pre-immunization baseline	protected (P) vs. not protected (NP) at 3 months	RP11-158I13.2	ENSG00000259080	novel transcript	-0.0193247	4.96466	0.202431	0.65422	0.999669
KSPZV1	Placebo	pre-immunization baseline	protected (P) vs. not protected (NP) at 3 months	AKTIP	ENSG00000166971	AKT interacting protein [Source:HGNC Symbol;Acc:HGNC:16710]	-0.0355717	6.7965	0.202402	0.654242	0.999669
KSPZV1	Placebo	pre-immunization baseline	protected (P) vs. not protected (NP) at 3 months	C3orf49	ENSG00000163632	chromosome 3 open reading frame 49 [Source:HGNC Symbol;Acc:HGNC:25190]	0.0877781	0.933552	0.202199	0.654405	0.999669
KSPZV1	Placebo	pre-immunization baseline	protected (P) vs. not protected (NP) at 3 months	ARL11	ENSG00000152213	ADP ribosylation factor like GTPase 11 [Source:HGNC Symbol;Acc:HGNC:24046]	-0.0549838	5.51636	0.202201	0.654413	0.999669
KSPZV1	Placebo	pre-immunization baseline	protected (P) vs. not protected (NP) at 3 months	RP1-12G14.7	ENSG00000233330	novel transcript	-0.100065	-0.161801	0.202159	0.654437	0.999669
KSPZV1	Placebo	pre-immunization baseline	protected (P) vs. not protected (NP) at 3 months	RP11-11N9.4	ENSG00000247134	novel transcript	0.0894191	0.683162	0.202063	0.654513	0.999669
KSPZV1	Placebo	pre-immunization baseline	protected (P) vs. not protected (NP) at 3 months	MRPL50	ENSG00000136897	mitochondrial ribosomal protein L50 [Source:HGNC Symbol;Acc:HGNC:16654]	-0.0338258	5.52091	0.201937	0.654614	0.999669
KSPZV1	Placebo	pre-immunization baseline	protected (P) vs. not protected (NP) at 3 months	MBOAT2	ENSG00000143797	membrane bound O-acyltransferase domain containing 2 [Source:HGNC Symbol;Acc:HGNC:25193]	-0.103649	5.64299	0.201841	0.654757	0.999669
KSPZV1	Placebo	pre-immunization baseline	protected (P) vs. not protected (NP) at 3 months	TRAJ22	ENSG00000211867	T cell receptor alpha joining 22 [Source:HGNC Symbol;Acc:HGNC:12051]	0.0642906	0.769361	0.201519	0.654948	0.999669
KSPZV1	Placebo	pre-immunization baseline	protected (P) vs. not protected (NP) at 3 months	SMARCA4	ENSG00000127616	SWI/SNF related, matrix associated, actin dependent regulator of chromatin, subfamily a, member 4 [Source:HGNC Symbol;Acc:HGNC:11100]	0.0309348	6.04794	0.201436	0.655015	0.999669
KSPZV1	Placebo	pre-immunization baseline	protected (P) vs. not protected (NP) at 3 months	ZNF433-AS1	ENSG00000219665	ZNF433 and ZNF878 antisense RNA 1 [Source:HGNC Symbol;Acc:HGNC:53776]	-0.0366773	4.14993	0.201409	0.655036	0.999669
KSPZV1	Placebo	pre-immunization baseline	protected (P) vs. not protected (NP) at 3 months	PRDM2	ENSG00000116731	PR/SET domain 2 [Source:HGNC Symbol;Acc:HGNC:9347]	-0.0149489	7.95416	0.20137	0.655067	0.999669
KSPZV1	Placebo	pre-immunization baseline	protected (P) vs. not protected (NP) at 3 months	POP7	ENSG00000172336	POP7 homolog, ribonuclease P/MRP subunit [Source:HGNC Symbol;Acc:HGNC:19949]	0.0464514	2.79394	0.201352	0.655081	0.999669
KSPZV1	Placebo	pre-immunization baseline	protected (P) vs. not protected (NP) at 3 months	MON1B	ENSG00000103111	MON1 homolog B, secretory trafficking associated [Source:HGNC Symbol;Acc:HGNC:25020]	0.0205705	6.14778	0.201316	0.65511	0.999669
KSPZV1	Placebo	pre-immunization baseline	protected (P) vs. not protected (NP) at 3 months	GPR52	ENSG00000203737	G protein-coupled receptor 52 [Source:HGNC Symbol;Acc:HGNC:4508]	-0.128407	1.25927	0.201304	0.655119	0.999669
KSPZV1	Placebo	pre-immunization baseline	protected (P) vs. not protected (NP) at 3 months	CCDC39	ENSG00000145075	coiled-coil domain containing 39 [Source:HGNC Symbol;Acc:HGNC:25244]	-0.0459511	5.04004	0.201253	0.65516	0.999669
KSPZV1	Placebo	pre-immunization baseline	protected (P) vs. not protected (NP) at 3 months	CALM1	ENSG00000198668	calmodulin 1 [Source:HGNC Symbol;Acc:HGNC:1442]	0.0277063	8.86732	0.201236	0.655174	0.999669
KSPZV1	Placebo	pre-immunization baseline	protected (P) vs. not protected (NP) at 3 months	RP11-50D9.3	ENSG00000261668	novel transcript, antisense HSPA4L	0.129304	1.07111	0.201235	0.655175	0.999669
KSPZV1	Placebo	pre-immunization baseline	protected (P) vs. not protected (NP) at 3 months	EFCAB14-AS1	ENSG00000228237	EFCAB14 antisense RNA 1 [Source:HGNC Symbol;Acc:HGNC:44108]	0.0382561	2.95913	0.201164	0.655232	0.999669
KSPZV1	Placebo	pre-immunization baseline	protected (P) vs. not protected (NP) at 3 months	KCNMB3	ENSG00000171121	potassium calcium-activated channel subfamily M regulatory beta subunit 3 [Source:HGNC Symbol;Acc:HGNC:6287]	-0.0385017	5.16395	0.201099	0.655284	0.999669
KSPZV1	Placebo	pre-immunization baseline	protected (P) vs. not protected (NP) at 3 months	CSNK1D	ENSG00000141551	casein kinase 1 delta [Source:HGNC Symbol;Acc:HGNC:2452]	0.0330866	6.77156	0.201071	0.655306	0.999669
KSPZV1	Placebo	pre-immunization baseline	protected (P) vs. not protected (NP) at 3 months	ZBED2	ENSG00000177494	zinc finger BED-type containing 2 [Source:HGNC Symbol;Acc:HGNC:20710]	0.0400686	4.82166	0.201011	0.655355	0.999669
KSPZV1	Placebo	pre-immunization baseline	protected (P) vs. not protected (NP) at 3 months	PLPP3	ENSG00000162407	phospholipid phosphatase 3 [Source:HGNC Symbol;Acc:HGNC:9229]	0.119713	1.47944	0.200956	0.655398	0.999669
KSPZV1	Placebo	pre-immunization baseline	protected (P) vs. not protected (NP) at 3 months	RNF11	ENSG00000123091	ring finger protein 11 [Source:HGNC Symbol;Acc:HGNC:10056]	0.0995612	7.4002	0.201002	0.655428	0.999669
KSPZV1	Placebo	pre-immunization baseline	protected (P) vs. not protected (NP) at 3 months	OXNAD1	ENSG00000154814	oxidoreductase NAD binding domain containing 1 [Source:HGNC Symbol;Acc:HGNC:25128]	-0.0336146	7.42283	0.200893	0.655449	0.999669
KSPZV1	Placebo	pre-immunization baseline	protected (P) vs. not protected (NP) at 3 months	RNF41	ENSG00000181852	ring finger protein 41 [Source:HGNC Symbol;Acc:HGNC:18401]	-0.0247213	6.18831	0.200873	0.655465	0.999669
KSPZV1	Placebo	pre-immunization baseline	protected (P) vs. not protected (NP) at 3 months	TXLNA	ENSG00000084652	taxilin alpha [Source:HGNC Symbol;Acc:HGNC:30685]	0.0244766	5.75789	0.20083	0.655499	0.999669
KSPZV1	Placebo	pre-immunization baseline	protected (P) vs. not protected (NP) at 3 months	GBP5	ENSG00000154451	guanylate binding protein 5 [Source:HGNC Symbol;Acc:HGNC:19895]	0.0937606	8.59102	0.200892	0.655512	0.999669
KSPZV1	Placebo	pre-immunization baseline	protected (P) vs. not protected (NP) at 3 months	CBWD3	ENSG00000196873	COBW domain containing 3 [Source:HGNC Symbol;Acc:HGNC:18519]	-0.0926757	3.44624	0.200779	0.655556	0.999669
KSPZV1	Placebo	pre-immunization baseline	protected (P) vs. not protected (NP) at 3 months	LINC00852	ENSG00000231177	long intergenic non-protein coding RNA 852 [Source:HGNC Symbol;Acc:HGNC:29904]	-0.0423676	3.23015	0.200738	0.655573	0.999669
KSPZV1	Placebo	pre-immunization baseline	protected (P) vs. not protected (NP) at 3 months	RNF135	ENSG00000181481	ring finger protein 135 [Source:HGNC Symbol;Acc:HGNC:21158]	0.0450955	3.84178	0.200614	0.655673	0.999669
KSPZV1	Placebo	pre-immunization baseline	protected (P) vs. not protected (NP) at 3 months	PLSCR1	ENSG00000188313	phospholipid scramblase 1 [Source:HGNC Symbol;Acc:HGNC:9092]	-0.0623132	6.91862	0.200523	0.655771	0.999669
KSPZV1	Placebo	pre-immunization baseline	protected (P) vs. not protected (NP) at 3 months	MFAP3	ENSG00000037749	microfibril associated protein 3 [Source:HGNC Symbol;Acc:HGNC:7034]	-0.0235083	5.59735	0.200475	0.655783	0.999669
KSPZV1	Placebo	pre-immunization baseline	protected (P) vs. not protected (NP) at 3 months	FZD5	ENSG00000163251	frizzled class receptor 5 [Source:HGNC Symbol;Acc:HGNC:4043]	0.111203	2.00798	0.200442	0.65581	0.999669
KSPZV1	Placebo	pre-immunization baseline	protected (P) vs. not protected (NP) at 3 months	ZNF526	ENSG00000167625	zinc finger protein 526 [Source:HGNC Symbol;Acc:HGNC:29415]	0.0335124	4.50589	0.200408	0.655837	0.999669
KSPZV1	Placebo	pre-immunization baseline	protected (P) vs. not protected (NP) at 3 months	PPP1R32	ENSG00000162148	protein phosphatase 1 regulatory subunit 32 [Source:HGNC Symbol;Acc:HGNC:28869]	-0.0693487	1.27381	0.200317	0.655911	0.999669
KSPZV1	Placebo	pre-immunization baseline	protected (P) vs. not protected (NP) at 3 months	TNIP3	ENSG00000050730	TNFAIP3 interacting protein 3 [Source:HGNC Symbol;Acc:HGNC:19315]	-0.146173	0.629442	0.200184	0.656017	0.999669
KSPZV1	Placebo	pre-immunization baseline	protected (P) vs. not protected (NP) at 3 months	CLPTM1	ENSG00000104853	CLPTM1 regulator of GABA type A receptor forward trafficking [Source:HGNC Symbol;Acc:HGNC:2087]	-0.0301279	5.67677	0.200157	0.656039	0.999669
KSPZV1	Placebo	pre-immunization baseline	protected (P) vs. not protected (NP) at 3 months	DDB2	ENSG00000134574	damage specific DNA binding protein 2 [Source:HGNC Symbol;Acc:HGNC:2718]	-0.0391474	4.51273	0.200145	0.656049	0.999669
KSPZV1	Placebo	pre-immunization baseline	protected (P) vs. not protected (NP) at 3 months	CFAP94	ENSG00000118307	cilia and flagella associated protein 94 [Source:HGNC Symbol;Acc:HGNC:29599]	0.0900748	1.14863	0.200064	0.656113	0.999669
KSPZV1	Placebo	pre-immunization baseline	protected (P) vs. not protected (NP) at 3 months	XXYLT1-AS2	ENSG00000230266	XXYLT1 antisense RNA 2 [Source:HGNC Symbol;Acc:HGNC:41154]	-0.142394	0.558162	0.200012	0.656155	0.999669
KSPZV1	Placebo	pre-immunization baseline	protected (P) vs. not protected (NP) at 3 months	TMED2	ENSG00000086598	transmembrane p24 trafficking protein 2 [Source:HGNC Symbol;Acc:HGNC:16996]	-0.0331896	7.5811	0.199927	0.656223	0.999669
KSPZV1	Placebo	pre-immunization baseline	protected (P) vs. not protected (NP) at 3 months	SLC27A1	ENSG00000130304	solute carrier family 27 member 1 [Source:HGNC Symbol;Acc:HGNC:10995]	-0.0461976	3.86332	0.19987	0.656269	0.999669
KSPZV1	Placebo	pre-immunization baseline	protected (P) vs. not protected (NP) at 3 months	HMGA1	ENSG00000137309	high mobility group AT-hook 1 [Source:HGNC Symbol;Acc:HGNC:5010]	-0.0358638	7.71819	0.199866	0.656273	0.999669
KSPZV1	Placebo	pre-immunization baseline	protected (P) vs. not protected (NP) at 3 months	MIR335	ENSG00000270823	novel transcript, antisense to MEST	0.101152	1.0626	0.199854	0.656282	0.999669
KSPZV1	Placebo	pre-immunization baseline	protected (P) vs. not protected (NP) at 3 months	PDE2A	ENSG00000186642	phosphodiesterase 2A [Source:HGNC Symbol;Acc:HGNC:8777]	-0.191095	0.873064	0.199728	0.656391	0.999669
KSPZV1	Placebo	pre-immunization baseline	protected (P) vs. not protected (NP) at 3 months	MYOT	ENSG00000120729	myotilin [Source:HGNC Symbol;Acc:HGNC:12399]	-0.0790308	1.89816	0.19971	0.656398	0.999669
KSPZV1	Placebo	pre-immunization baseline	protected (P) vs. not protected (NP) at 3 months	NUP35	ENSG00000163002	nucleoporin 35 [Source:HGNC Symbol;Acc:HGNC:29797]	0.0344569	3.99926	0.199591	0.656493	0.999669
KSPZV1	Placebo	pre-immunization baseline	protected (P) vs. not protected (NP) at 3 months	PJA2	ENSG00000198961	praja ring finger ubiquitin ligase 2 [Source:HGNC Symbol;Acc:HGNC:17481]	-0.0245946	8.23163	0.199549	0.656527	0.999669
KSPZV1	Placebo	pre-immunization baseline	protected (P) vs. not protected (NP) at 3 months	C4orf19	ENSG00000154274	chromosome 4 open reading frame 19 [Source:HGNC Symbol;Acc:HGNC:25618]	0.0960075	1.37384	0.199529	0.656544	0.999669
KSPZV1	Placebo	pre-immunization baseline	protected (P) vs. not protected (NP) at 3 months	EIF4G1	ENSG00000114867	eukaryotic translation initiation factor 4 gamma 1 [Source:HGNC Symbol;Acc:HGNC:3296]	0.0451657	6.81868	0.199532	0.656544	0.999669
KSPZV1	Placebo	pre-immunization baseline	protected (P) vs. not protected (NP) at 3 months	SHISA5	ENSG00000164054	shisa family member 5 [Source:HGNC Symbol;Acc:HGNC:30376]	0.044378	7.93557	0.199523	0.65655	0.999669
KSPZV1	Placebo	pre-immunization baseline	protected (P) vs. not protected (NP) at 3 months	FCER1A	ENSG00000179639	Fc fragment of IgE receptor Ia [Source:HGNC Symbol;Acc:HGNC:3609]	-0.109357	3.2871	0.199498	0.656594	0.999669
KSPZV1	Placebo	pre-immunization baseline	protected (P) vs. not protected (NP) at 3 months	RP11-135L13.4	ENSG00000265263		0.105434	1.26889	0.199381	0.656662	0.999669
KSPZV1	Placebo	pre-immunization baseline	protected (P) vs. not protected (NP) at 3 months	TLCD1	ENSG00000160606	TLC domain containing 1 [Source:HGNC Symbol;Acc:HGNC:25177]	0.0735976	1.01205	0.199376	0.656666	0.999669
KSPZV1	Placebo	pre-immunization baseline	protected (P) vs. not protected (NP) at 3 months	CTDNEP1	ENSG00000175826	CTD nuclear envelope phosphatase 1 [Source:HGNC Symbol;Acc:HGNC:19085]	-0.025452	6.64026	0.19935	0.656687	0.999669
KSPZV1	Placebo	pre-immunization baseline	protected (P) vs. not protected (NP) at 3 months	RER1	ENSG00000157916	retention in endoplasmic reticulum sorting receptor 1 [Source:HGNC Symbol;Acc:HGNC:30309]	-0.0197213	6.23356	0.199329	0.656704	0.999669
KSPZV1	Placebo	pre-immunization baseline	protected (P) vs. not protected (NP) at 3 months	NRIR	ENSG00000225964	negative regulator of interferon response [Source:HGNC Symbol;Acc:HGNC:51269]	-0.111228	2.92238	0.199302	0.656744	0.999669
KSPZV1	Placebo	pre-immunization baseline	protected (P) vs. not protected (NP) at 3 months	FKBP15	ENSG00000119321	FKBP prolyl isomerase family member 15 [Source:HGNC Symbol;Acc:HGNC:23397]	0.0339033	7.17188	0.199245	0.656772	0.999669
KSPZV1	Placebo	pre-immunization baseline	protected (P) vs. not protected (NP) at 3 months	MDH2	ENSG00000146701	malate dehydrogenase 2 [Source:HGNC Symbol;Acc:HGNC:6971]	0.0298216	6.19724	0.199236	0.656779	0.999669
KSPZV1	Placebo	pre-immunization baseline	protected (P) vs. not protected (NP) at 3 months	RP11-1334A24.6	ENSG00000248996	novel transcript	-0.0856712	1.94565	0.199142	0.656855	0.999669
KSPZV1	Placebo	pre-immunization baseline	protected (P) vs. not protected (NP) at 3 months	DDX43	ENSG00000080007	DEAD-box helicase 43 [Source:HGNC Symbol;Acc:HGNC:18677]	-0.0909388	1.87594	0.199094	0.656893	0.999669
KSPZV1	Placebo	pre-immunization baseline	protected (P) vs. not protected (NP) at 3 months	FAM120AOS	ENSG00000188938	family with sequence similarity 120A opposite strand [Source:HGNC Symbol;Acc:HGNC:23389]	0.0212619	5.66792	0.199089	0.656897	0.999669
KSPZV1	Placebo	pre-immunization baseline	protected (P) vs. not protected (NP) at 3 months	ROPN1B	ENSG00000114547	rhophilin associated tail protein 1B [Source:HGNC Symbol;Acc:HGNC:31927]	-0.121235	1.76586	0.199073	0.656911	0.999669
KSPZV1	Placebo	pre-immunization baseline	protected (P) vs. not protected (NP) at 3 months	NUTM2D	ENSG00000214562	NUT family member 2D [Source:HGNC Symbol;Acc:HGNC:23447]	0.081903	1.86265	0.199062	0.656919	0.999669
KSPZV1	Placebo	pre-immunization baseline	protected (P) vs. not protected (NP) at 3 months	CRTAM	ENSG00000109943	cytotoxic and regulatory T cell molecule [Source:HGNC Symbol;Acc:HGNC:24313]	0.0512665	4.19393	0.198956	0.657005	0.999669
KSPZV1	Placebo	pre-immunization baseline	protected (P) vs. not protected (NP) at 3 months	NFATC2IP	ENSG00000176953	nuclear factor of activated T cells 2 interacting protein [Source:HGNC Symbol;Acc:HGNC:25906]	0.018531	6.62029	0.198663	0.65724	0.999669
KSPZV1	Placebo	pre-immunization baseline	protected (P) vs. not protected (NP) at 3 months	ANKRA2	ENSG00000164331	ankyrin repeat family A member 2 [Source:HGNC Symbol;Acc:HGNC:13208]	0.0341201	4.87227	0.19864	0.65726	0.999669
KSPZV1	Placebo	pre-immunization baseline	protected (P) vs. not protected (NP) at 3 months	CRK	ENSG00000167193	CRK proto-oncogene, adaptor protein [Source:HGNC Symbol;Acc:HGNC:2362]	0.108914	2.02251	0.198248	0.657575	0.999669
KSPZV1	Placebo	pre-immunization baseline	protected (P) vs. not protected (NP) at 3 months	RAB3A	ENSG00000105649	RAB3A, member RAS oncogene family [Source:HGNC Symbol;Acc:HGNC:9777]	0.102088	0.985219	0.198177	0.657633	0.999669
KSPZV1	Placebo	pre-immunization baseline	protected (P) vs. not protected (NP) at 3 months	PPP1R15B	ENSG00000158615	protein phosphatase 1 regulatory subunit 15B [Source:HGNC Symbol;Acc:HGNC:14951]	-0.018843	8.26289	0.198081	0.65771	0.999669
KSPZV1	Placebo	pre-immunization baseline	protected (P) vs. not protected (NP) at 3 months	F11R	ENSG00000158769	F11 receptor [Source:HGNC Symbol;Acc:HGNC:14685]	0.0618199	5.34773	0.198054	0.65775	0.999669
KSPZV1	Placebo	pre-immunization baseline	protected (P) vs. not protected (NP) at 3 months	IFNG-AS1	ENSG00000255733	IFNG antisense RNA 1 [Source:HGNC Symbol;Acc:HGNC:43910]	0.0521337	4.24761	0.198022	0.657758	0.999669
KSPZV1	Placebo	pre-immunization baseline	protected (P) vs. not protected (NP) at 3 months	RP11-93B14.9	ENSG00000277496	novel transcript, antisense to SLCO4A1	0.0511381	3.37799	0.197898	0.657858	0.999669
KSPZV1	Placebo	pre-immunization baseline	protected (P) vs. not protected (NP) at 3 months	RP11-336A10.2	ENSG00000226647	novel transcript	-0.0446978	3.42949	0.197859	0.65789	0.999669
KSPZV1	Placebo	pre-immunization baseline	protected (P) vs. not protected (NP) at 3 months	NUP43	ENSG00000120253	nucleoporin 43 [Source:HGNC Symbol;Acc:HGNC:21182]	0.0302831	6.03498	0.197818	0.657923	0.999669
KSPZV1	Placebo	pre-immunization baseline	protected (P) vs. not protected (NP) at 3 months	ZNF696	ENSG00000185730	zinc finger protein 696 [Source:HGNC Symbol;Acc:HGNC:25872]	-0.0668145	2.94244	0.197807	0.657932	0.999669
KSPZV1	Placebo	pre-immunization baseline	protected (P) vs. not protected (NP) at 3 months	FAM76B	ENSG00000077458	family with sequence similarity 76 member B [Source:HGNC Symbol;Acc:HGNC:28492]	-0.0358071	6.43878	0.197708	0.658012	0.999669
KSPZV1	Placebo	pre-immunization baseline	protected (P) vs. not protected (NP) at 3 months	KANSL1L	ENSG00000144445	KAT8 regulatory NSL complex subunit 1 like [Source:HGNC Symbol;Acc:HGNC:26310]	-0.0313906	6.55798	0.197681	0.658034	0.999669
KSPZV1	Placebo	pre-immunization baseline	protected (P) vs. not protected (NP) at 3 months	LIX1L	ENSG00000271601	limb and CNS expressed 1 like [Source:HGNC Symbol;Acc:HGNC:28715]	0.033629	6.64934	0.197678	0.658036	0.999669
KSPZV1	Placebo	pre-immunization baseline	protected (P) vs. not protected (NP) at 3 months	TOMM34	ENSG00000025772	translocase of outer mitochondrial membrane 34 [Source:HGNC Symbol;Acc:HGNC:15746]	0.0321744	3.80901	0.19762	0.658083	0.999669
KSPZV1	Placebo	pre-immunization baseline	protected (P) vs. not protected (NP) at 3 months	DLGAP5	ENSG00000126787	DLG associated protein 5 [Source:HGNC Symbol;Acc:HGNC:16864]	-0.121363	3.50222	0.197662	0.658093	0.999669
KSPZV1	Placebo	pre-immunization baseline	protected (P) vs. not protected (NP) at 3 months	NR1H2	ENSG00000131408	nuclear receptor subfamily 1 group H member 2 [Source:HGNC Symbol;Acc:HGNC:7965]	0.032944	5.74616	0.197547	0.658142	0.999669
KSPZV1	Placebo	pre-immunization baseline	protected (P) vs. not protected (NP) at 3 months	LTK	ENSG00000062524	leukocyte receptor tyrosine kinase [Source:HGNC Symbol;Acc:HGNC:6721]	0.139607	1.15335	0.197471	0.658204	0.999669
KSPZV1	Placebo	pre-immunization baseline	protected (P) vs. not protected (NP) at 3 months	QSOX1	ENSG00000116260	quiescin sulfhydryl oxidase 1 [Source:HGNC Symbol;Acc:HGNC:9756]	0.0498362	4.2053	0.197415	0.658249	0.999669
KSPZV1	Placebo	pre-immunization baseline	protected (P) vs. not protected (NP) at 3 months	FAM126A	ENSG00000122591	family with sequence similarity 126 member A [Source:HGNC Symbol;Acc:HGNC:24587]	-0.034987	6.83918	0.197384	0.658274	0.999669
KSPZV1	Placebo	pre-immunization baseline	protected (P) vs. not protected (NP) at 3 months	RP11-890B15.3	ENSG00000255455	novel transcript	0.0342764	4.57084	0.197309	0.658335	0.999669
KSPZV1	Placebo	pre-immunization baseline	protected (P) vs. not protected (NP) at 3 months	SERPINB6	ENSG00000124570	serpin family B member 6 [Source:HGNC Symbol;Acc:HGNC:8950]	-0.0586017	3.97418	0.197301	0.658342	0.999669
KSPZV1	Placebo	pre-immunization baseline	protected (P) vs. not protected (NP) at 3 months	ADAM22	ENSG00000008277	ADAM metallopeptidase domain 22 [Source:HGNC Symbol;Acc:HGNC:201]	0.0439737	4.31408	0.197282	0.658356	0.999669
KSPZV1	Placebo	pre-immunization baseline	protected (P) vs. not protected (NP) at 3 months	CKLF	ENSG00000217555	chemokine like factor [Source:HGNC Symbol;Acc:HGNC:13253]	-0.0514259	4.54266	0.197272	0.658365	0.999669
KSPZV1	Placebo	pre-immunization baseline	protected (P) vs. not protected (NP) at 3 months	KANSL3	ENSG00000114982	KAT8 regulatory NSL complex subunit 3 [Source:HGNC Symbol;Acc:HGNC:25473]	0.0202435	5.66103	0.197216	0.65841	0.999669
KSPZV1	Placebo	pre-immunization baseline	protected (P) vs. not protected (NP) at 3 months	CTD-3025N20.3	ENSG00000272010	novel transcript	0.114117	0.656761	0.197162	0.658454	0.999669
KSPZV1	Placebo	pre-immunization baseline	protected (P) vs. not protected (NP) at 3 months	CAPN7	ENSG00000131375	calpain 7 [Source:HGNC Symbol;Acc:HGNC:1484]	-0.0217593	6.90448	0.197023	0.658566	0.999669
KSPZV1	Placebo	pre-immunization baseline	protected (P) vs. not protected (NP) at 3 months	ZNF426	ENSG00000130818	zinc finger protein 426 [Source:HGNC Symbol;Acc:HGNC:20725]	0.0393158	3.03807	0.196975	0.658605	0.999669
KSPZV1	Placebo	pre-immunization baseline	protected (P) vs. not protected (NP) at 3 months	RP11-37C7.3	ENSG00000261136	novel transcript, antisense to FSIP1	0.0489894	3.97743	0.196896	0.65867	0.999669
KSPZV1	Placebo	pre-immunization baseline	protected (P) vs. not protected (NP) at 3 months	CLEC4A	ENSG00000111729	C-type lectin domain family 4 member A [Source:HGNC Symbol;Acc:HGNC:13257]	-0.0668204	4.04345	0.196786	0.658763	0.999669
KSPZV1	Placebo	pre-immunization baseline	protected (P) vs. not protected (NP) at 3 months	SKA3	ENSG00000165480	spindle and kinetochore associated complex subunit 3 [Source:HGNC Symbol;Acc:HGNC:20262]	-0.109239	3.97128	0.196704	0.658873	0.999669
KSPZV1	Placebo	pre-immunization baseline	protected (P) vs. not protected (NP) at 3 months	RAB42	ENSG00000188060	RAB42, member RAS oncogene family [Source:HGNC Symbol;Acc:HGNC:28702]	0.175201	0.394118	0.196551	0.65895	0.999669
KSPZV1	Placebo	pre-immunization baseline	protected (P) vs. not protected (NP) at 3 months	RP5-1057I20.6	ENSG00000274737	novel transcript, sense intronic to HDAC7	-0.132112	0.419931	0.196424	0.659052	0.999669
KSPZV1	Placebo	pre-immunization baseline	protected (P) vs. not protected (NP) at 3 months	NAGS	ENSG00000161653	N-acetylglutamate synthase [Source:HGNC Symbol;Acc:HGNC:17996]	-0.0873791	1.40456	0.196302	0.659151	0.999669
KSPZV1	Placebo	pre-immunization baseline	protected (P) vs. not protected (NP) at 3 months	SLITRK4	ENSG00000179542	SLIT and NTRK like family member 4 [Source:HGNC Symbol;Acc:HGNC:23502]	0.145043	1.9225	0.196177	0.659269	0.999669
KSPZV1	Placebo	pre-immunization baseline	protected (P) vs. not protected (NP) at 3 months	AC096649.2	ENSG00000229750	novel transcript	-0.0565413	1.40013	0.196138	0.659284	0.999669
KSPZV1	Placebo	pre-immunization baseline	protected (P) vs. not protected (NP) at 3 months	AC006942.4	ENSG00000269194	novel transcript, antisense to FUZ	-0.12486	0.152238	0.196091	0.659322	0.999669
KSPZV1	Placebo	pre-immunization baseline	protected (P) vs. not protected (NP) at 3 months	CALR	ENSG00000179218	calreticulin [Source:HGNC Symbol;Acc:HGNC:1455]	0.0327466	8.08147	0.196082	0.65933	0.999669
KSPZV1	Placebo	pre-immunization baseline	protected (P) vs. not protected (NP) at 3 months	LIPH	ENSG00000163898	lipase H [Source:HGNC Symbol;Acc:HGNC:18483]	0.166202	0.552204	0.196066	0.659343	0.999669
KSPZV1	Placebo	pre-immunization baseline	protected (P) vs. not protected (NP) at 3 months	HAUS8	ENSG00000131351	HAUS augmin like complex subunit 8 [Source:HGNC Symbol;Acc:HGNC:30532]	-0.0655953	2.83252	0.196011	0.659388	0.999669
KSPZV1	Placebo	pre-immunization baseline	protected (P) vs. not protected (NP) at 3 months	RP11-342K6.2	ENSG00000271452	novel transcript, sense intronic to MRPL19	0.0623667	0.791596	0.195908	0.659472	0.999669
KSPZV1	Placebo	pre-immunization baseline	protected (P) vs. not protected (NP) at 3 months	RP11-797M17.1	ENSG00000257548	novel transcript, antisense to CRY1	0.118376	-0.00528283	0.195884	0.659491	0.999669
KSPZV1	Placebo	pre-immunization baseline	protected (P) vs. not protected (NP) at 3 months	AOC3	ENSG00000131471	amine oxidase copper containing 3 [Source:HGNC Symbol;Acc:HGNC:550]	0.183532	0.871958	0.195751	0.659602	0.999669
KSPZV1	Placebo	pre-immunization baseline	protected (P) vs. not protected (NP) at 3 months	DDX23	ENSG00000174243	DEAD-box helicase 23 [Source:HGNC Symbol;Acc:HGNC:17347]	0.0254856	6.10307	0.195734	0.659613	0.999669
KSPZV1	Placebo	pre-immunization baseline	protected (P) vs. not protected (NP) at 3 months	CTB-111H14.1	ENSG00000243797	novel transcript, sense overlapping CCDC71L	0.197846	-0.393307	0.195711	0.659632	0.999669
KSPZV1	Placebo	pre-immunization baseline	protected (P) vs. not protected (NP) at 3 months	RP4-576H24.4	ENSG00000260861	novel protein, SIRPB1-SIRPD readthrough	0.0806828	3.38267	0.195706	0.659641	0.999669
KSPZV1	Placebo	pre-immunization baseline	protected (P) vs. not protected (NP) at 3 months	RP11-439M11.1	ENSG00000271947	novel transcript	-0.14435	0.8333	0.195688	0.659651	0.999669
KSPZV1	Placebo	pre-immunization baseline	protected (P) vs. not protected (NP) at 3 months	AC010889.1	ENSG00000280101		-0.355999	5.27722	0.195802	0.659658	0.999669
KSPZV1	Placebo	pre-immunization baseline	protected (P) vs. not protected (NP) at 3 months	RNF10	ENSG00000022840	ring finger protein 10 [Source:HGNC Symbol;Acc:HGNC:10055]	-0.118342	9.17827	0.195722	0.659693	0.999669
KSPZV1	Placebo	pre-immunization baseline	protected (P) vs. not protected (NP) at 3 months	RP11-861A13.3	ENSG00000279277	novel transcript	0.0393305	4.35398	0.195525	0.659783	0.999669
KSPZV1	Placebo	pre-immunization baseline	protected (P) vs. not protected (NP) at 3 months	TOMM40	ENSG00000130204	translocase of outer mitochondrial membrane 40 [Source:HGNC Symbol;Acc:HGNC:18001]	0.0363595	5.02576	0.195455	0.65984	0.999669
KSPZV1	Placebo	pre-immunization baseline	protected (P) vs. not protected (NP) at 3 months	BLVRA	ENSG00000106605	biliverdin reductase A [Source:HGNC Symbol;Acc:HGNC:1062]	0.0537968	3.87657	0.195427	0.659863	0.999669
KSPZV1	Placebo	pre-immunization baseline	protected (P) vs. not protected (NP) at 3 months	NFKB2	ENSG00000077150	nuclear factor kappa B subunit 2 [Source:HGNC Symbol;Acc:HGNC:7795]	0.0335555	5.36451	0.195281	0.659982	0.999669
KSPZV1	Placebo	pre-immunization baseline	protected (P) vs. not protected (NP) at 3 months	ZNF674	ENSG00000251192	zinc finger protein 674 [Source:HGNC Symbol;Acc:HGNC:17625]	-0.0633581	3.18289	0.195277	0.659985	0.999669
KSPZV1	Placebo	pre-immunization baseline	protected (P) vs. not protected (NP) at 3 months	LRPPRC	ENSG00000138095	leucine rich pentatricopeptide repeat containing [Source:HGNC Symbol;Acc:HGNC:15714]	-0.0296361	7.53925	0.195221	0.66003	0.999669
KSPZV1	Placebo	pre-immunization baseline	protected (P) vs. not protected (NP) at 3 months	AC008781.7	ENSG00000228737	novel transcript	-0.0465765	1.95715	0.195215	0.660035	0.999669
KSPZV1	Placebo	pre-immunization baseline	protected (P) vs. not protected (NP) at 3 months	KLHL9	ENSG00000198642	kelch like family member 9 [Source:HGNC Symbol;Acc:HGNC:18732]	-0.0312092	7.0256	0.195214	0.660036	0.999669
KSPZV1	Placebo	pre-immunization baseline	protected (P) vs. not protected (NP) at 3 months	KARS1	ENSG00000065427	lysyl-tRNA synthetase 1 [Source:HGNC Symbol;Acc:HGNC:6215]	-0.0248661	7.23671	0.195211	0.660039	0.999669
KSPZV1	Placebo	pre-immunization baseline	protected (P) vs. not protected (NP) at 3 months	ZC3H12A	ENSG00000163874	zinc finger CCCH-type containing 12A [Source:HGNC Symbol;Acc:HGNC:26259]	0.0290599	4.53325	0.194759	0.660408	0.999669
KSPZV1	Placebo	pre-immunization baseline	protected (P) vs. not protected (NP) at 3 months	RSKR	ENSG00000167524	ribosomal protein S6 kinase related [Source:HGNC Symbol;Acc:HGNC:26314]	-0.065809	2.65285	0.194748	0.660416	0.999669
KSPZV1	Placebo	pre-immunization baseline	protected (P) vs. not protected (NP) at 3 months	ZBTB8A	ENSG00000160062	zinc finger and BTB domain containing 8A [Source:HGNC Symbol;Acc:HGNC:24172]	0.18191	0.201023	0.194715	0.660443	0.999669
KSPZV1	Placebo	pre-immunization baseline	protected (P) vs. not protected (NP) at 3 months	ZNF226	ENSG00000167380	zinc finger protein 226 [Source:HGNC Symbol;Acc:HGNC:13019]	-0.0291853	5.57947	0.194708	0.660449	0.999669
KSPZV1	Placebo	pre-immunization baseline	protected (P) vs. not protected (NP) at 3 months	DNMBP	ENSG00000107554	dynamin binding protein [Source:HGNC Symbol;Acc:HGNC:30373]	0.0350747	4.89041	0.194575	0.660557	0.999669
KSPZV1	Placebo	pre-immunization baseline	protected (P) vs. not protected (NP) at 3 months	SPHK2	ENSG00000063176	sphingosine kinase 2 [Source:HGNC Symbol;Acc:HGNC:18859]	0.0371058	4.08534	0.194521	0.660601	0.999669
KSPZV1	Placebo	pre-immunization baseline	protected (P) vs. not protected (NP) at 3 months	RP11-5L12.1	ENSG00000255097	novel transcript	0.0836709	0.629116	0.194482	0.660633	0.999669
KSPZV1	Placebo	pre-immunization baseline	protected (P) vs. not protected (NP) at 3 months	H2AZ1-DT	ENSG00000245322	H2AZ1 divergent transcript [Source:HGNC Symbol;Acc:HGNC:40271]	0.0692062	2.56493	0.194414	0.660689	0.999669
KSPZV1	Placebo	pre-immunization baseline	protected (P) vs. not protected (NP) at 3 months	RAB23	ENSG00000112210	RAB23, member RAS oncogene family [Source:HGNC Symbol;Acc:HGNC:14263]	-0.0769992	3.21714	0.1944	0.660701	0.999669
KSPZV1	Placebo	pre-immunization baseline	protected (P) vs. not protected (NP) at 3 months	GAPDH	ENSG00000111640	glyceraldehyde-3-phosphate dehydrogenase [Source:HGNC Symbol;Acc:HGNC:4141]	0.0425531	8.87139	0.194351	0.660741	0.999669
KSPZV1	Placebo	pre-immunization baseline	protected (P) vs. not protected (NP) at 3 months	ATP5MK	ENSG00000173915	ATP synthase membrane subunit k [Source:HGNC Symbol;Acc:HGNC:30889]	-0.0508397	3.06821	0.194146	0.660908	0.999669
KSPZV1	Placebo	pre-immunization baseline	protected (P) vs. not protected (NP) at 3 months	FLVCR2	ENSG00000119686	FLVCR heme transporter 2 [Source:HGNC Symbol;Acc:HGNC:20105]	-0.055918	3.77125	0.194092	0.660953	0.999669
KSPZV1	Placebo	pre-immunization baseline	protected (P) vs. not protected (NP) at 3 months	NAP1L1	ENSG00000187109	nucleosome assembly protein 1 like 1 [Source:HGNC Symbol;Acc:HGNC:7637]	-0.0286761	8.51565	0.194062	0.660977	0.999669
KSPZV1	Placebo	pre-immunization baseline	protected (P) vs. not protected (NP) at 3 months	PHKA2-AS1	ENSG00000237836	PHKA2 antisense RNA 1 [Source:HGNC Symbol;Acc:HGNC:44110]	-0.0738675	1.36663	0.194041	0.660994	0.999669
KSPZV1	Placebo	pre-immunization baseline	protected (P) vs. not protected (NP) at 3 months	VPS37A	ENSG00000155975	VPS37A subunit of ESCRT-I [Source:HGNC Symbol;Acc:HGNC:24928]	-0.0235964	5.97545	0.194008	0.661021	0.999669
KSPZV1	Placebo	pre-immunization baseline	protected (P) vs. not protected (NP) at 3 months	CTD-2583A14.9	ENSG00000269476	novel transcript	-0.0375282	2.76741	0.193822	0.661173	0.999669
KSPZV1	Placebo	pre-immunization baseline	protected (P) vs. not protected (NP) at 3 months	TNFRSF1A	ENSG00000067182	TNF receptor superfamily member 1A [Source:HGNC Symbol;Acc:HGNC:11916]	0.0580472	7.16248	0.193797	0.661215	0.999669
KSPZV1	Placebo	pre-immunization baseline	protected (P) vs. not protected (NP) at 3 months	ALAS1	ENSG00000023330	5'-aminolevulinate synthase 1 [Source:HGNC Symbol;Acc:HGNC:396]	-0.0409826	4.74112	0.193732	0.661247	0.999669
KSPZV1	Placebo	pre-immunization baseline	protected (P) vs. not protected (NP) at 3 months	H2BC8	ENSG00000273802	H2B clustered histone 8 [Source:HGNC Symbol;Acc:HGNC:4746]	0.0814133	3.85719	0.193673	0.661312	0.999669
KSPZV1	Placebo	pre-immunization baseline	protected (P) vs. not protected (NP) at 3 months	C8orf37	ENSG00000156172	chromosome 8 open reading frame 37 [Source:HGNC Symbol;Acc:HGNC:27232]	-0.0491156	3.26935	0.193607	0.661349	0.999669
KSPZV1	Placebo	pre-immunization baseline	protected (P) vs. not protected (NP) at 3 months	CTC-510F12.6	ENSG00000267576	novel transcript, sense intronic to TSPAN16	-0.0841382	3.99632	0.193576	0.661396	0.999669
KSPZV1	Placebo	pre-immunization baseline	protected (P) vs. not protected (NP) at 3 months	RP1-40E16.11	ENSG00000228170	novel transcript	0.113255	0.211266	0.193461	0.661468	0.999669
KSPZV1	Placebo	pre-immunization baseline	protected (P) vs. not protected (NP) at 3 months	RP11-342K6.3	ENSG00000270462	novel transcript, antisense to C2orf3	0.110524	0.52177	0.193401	0.661518	0.999669
KSPZV1	Placebo	pre-immunization baseline	protected (P) vs. not protected (NP) at 3 months	TRIM52-AS1	ENSG00000248275	TRIM52 antisense RNA 1 (head to head) [Source:HGNC Symbol;Acc:HGNC:49006]	0.066545	1.50243	0.193354	0.661556	0.999669
KSPZV1	Placebo	pre-immunization baseline	protected (P) vs. not protected (NP) at 3 months	MME	ENSG00000196549	membrane metalloendopeptidase [Source:HGNC Symbol;Acc:HGNC:7154]	-0.104758	6.17132	0.193433	0.661558	0.999669
KSPZV1	Placebo	pre-immunization baseline	protected (P) vs. not protected (NP) at 3 months	ADM	ENSG00000148926	adrenomedullin [Source:HGNC Symbol;Acc:HGNC:259]	0.120094	3.69552	0.193396	0.661569	0.999669
KSPZV1	Placebo	pre-immunization baseline	protected (P) vs. not protected (NP) at 3 months	VSTM5	ENSG00000214376	V-set and transmembrane domain containing 5 [Source:HGNC Symbol;Acc:HGNC:34443]	0.164299	-0.382164	0.193332	0.661574	0.999669
KSPZV1	Placebo	pre-immunization baseline	protected (P) vs. not protected (NP) at 3 months	AC005785.2	ENSG00000268189	novel transcript, antisense to AKAP8 and AKAP8L	-0.0576686	2.79659	0.193225	0.661662	0.999669
KSPZV1	Placebo	pre-immunization baseline	protected (P) vs. not protected (NP) at 3 months	CXXC1	ENSG00000154832	CXXC finger protein 1 [Source:HGNC Symbol;Acc:HGNC:24343]	0.0395221	5.29446	0.193216	0.661669	0.999669
KSPZV1	Placebo	pre-immunization baseline	protected (P) vs. not protected (NP) at 3 months	RP11-1399P15.1	ENSG00000273445	novel transcript	-0.101882	0.935901	0.19321	0.661675	0.999669
KSPZV1	Placebo	pre-immunization baseline	protected (P) vs. not protected (NP) at 3 months	CYSLTR1	ENSG00000173198	cysteinyl leukotriene receptor 1 [Source:HGNC Symbol;Acc:HGNC:17451]	-0.035332	5.99356	0.193146	0.661727	0.999669
KSPZV1	Placebo	pre-immunization baseline	protected (P) vs. not protected (NP) at 3 months	CTB-96E2.6	ENSG00000279532	novel transcript	-0.153691	-0.499267	0.192959	0.66188	0.999669
KSPZV1	Placebo	pre-immunization baseline	protected (P) vs. not protected (NP) at 3 months	ADGRL1	ENSG00000072071	adhesion G protein-coupled receptor L1 [Source:HGNC Symbol;Acc:HGNC:20973]	0.0348939	5.01837	0.19292	0.661912	0.999669
KSPZV1	Placebo	pre-immunization baseline	protected (P) vs. not protected (NP) at 3 months	AC010889.2	ENSG00000280358		-0.353259	5.35892	0.193	0.661946	0.999669
KSPZV1	Placebo	pre-immunization baseline	protected (P) vs. not protected (NP) at 3 months	TTC19	ENSG00000011295	tetratricopeptide repeat domain 19 [Source:HGNC Symbol;Acc:HGNC:26006]	0.0195122	5.81672	0.192878	0.661947	0.999669
KSPZV1	Placebo	pre-immunization baseline	protected (P) vs. not protected (NP) at 3 months	TRIM36	ENSG00000152503	tripartite motif containing 36 [Source:HGNC Symbol;Acc:HGNC:16280]	-0.15432	1.2667	0.192847	0.661976	0.999669
KSPZV1	Placebo	pre-immunization baseline	protected (P) vs. not protected (NP) at 3 months	RAPGEF6	ENSG00000158987	Rap guanine nucleotide exchange factor 6 [Source:HGNC Symbol;Acc:HGNC:20655]	-0.0290848	8.21688	0.192787	0.662022	0.999669
KSPZV1	Placebo	pre-immunization baseline	protected (P) vs. not protected (NP) at 3 months	PYCR2	ENSG00000143811	pyrroline-5-carboxylate reductase 2 [Source:HGNC Symbol;Acc:HGNC:30262]	-0.0336464	5.64519	0.19267	0.662117	0.999669
KSPZV1	Placebo	pre-immunization baseline	protected (P) vs. not protected (NP) at 3 months	FRAT2	ENSG00000181274	FRAT regulator of WNT signaling pathway 2 [Source:HGNC Symbol;Acc:HGNC:16048]	0.0712455	5.5337	0.1926	0.662209	0.999669
KSPZV1	Placebo	pre-immunization baseline	protected (P) vs. not protected (NP) at 3 months	MBOAT4	ENSG00000177669	membrane bound O-acyltransferase domain containing 4 [Source:HGNC Symbol;Acc:HGNC:32311]	-0.0872586	1.47922	0.192437	0.662309	0.999669
KSPZV1	Placebo	pre-immunization baseline	protected (P) vs. not protected (NP) at 3 months	RP11-455I9.1	ENSG00000278959	tec	-0.116834	1.24756	0.192427	0.662317	0.999669
KSPZV1	Placebo	pre-immunization baseline	protected (P) vs. not protected (NP) at 3 months	ZNF709	ENSG00000242852	zinc finger protein 709 [Source:HGNC Symbol;Acc:HGNC:20629]	-0.0539972	3.28773	0.192373	0.662361	0.999669
KSPZV1	Placebo	pre-immunization baseline	protected (P) vs. not protected (NP) at 3 months	ANKRD13A	ENSG00000076513	ankyrin repeat domain 13A [Source:HGNC Symbol;Acc:HGNC:21268]	-0.0303486	7.77469	0.192212	0.662494	0.999669
KSPZV1	Placebo	pre-immunization baseline	protected (P) vs. not protected (NP) at 3 months	RP5-892K4.1	ENSG00000271806	novel transcript, antisense PRKCZ	-0.147503	0.608079	0.191947	0.662712	0.999669
KSPZV1	Placebo	pre-immunization baseline	protected (P) vs. not protected (NP) at 3 months	RP11-575L7.4	ENSG00000231616	novel transcript, antisense to KIF27	0.0968132	1.59557	0.191902	0.662749	0.999669
KSPZV1	Placebo	pre-immunization baseline	protected (P) vs. not protected (NP) at 3 months	LRBA	ENSG00000198589	LPS responsive beige-like anchor protein [Source:HGNC Symbol;Acc:HGNC:1742]	-0.0288301	8.09955	0.191894	0.662755	0.999669
KSPZV1	Placebo	pre-immunization baseline	protected (P) vs. not protected (NP) at 3 months	DDI1	ENSG00000170967	DNA damage inducible 1 homolog 1 [Source:HGNC Symbol;Acc:HGNC:18961]	-0.193082	-0.207567	0.191874	0.662772	0.999669
KSPZV1	Placebo	pre-immunization baseline	protected (P) vs. not protected (NP) at 3 months	RP11-135J2.3	ENSG00000223842	novel transcript	-0.102612	1.23754	0.191845	0.662796	0.999669
KSPZV1	Placebo	pre-immunization baseline	protected (P) vs. not protected (NP) at 3 months	ZNF511	ENSG00000198546	zinc finger protein 511 [Source:HGNC Symbol;Acc:HGNC:28445]	0.0442908	3.27083	0.191841	0.662799	0.999669
KSPZV1	Placebo	pre-immunization baseline	protected (P) vs. not protected (NP) at 3 months	SNAPC1	ENSG00000023608	small nuclear RNA activating complex polypeptide 1 [Source:HGNC Symbol;Acc:HGNC:11134]	-0.0482632	3.64469	0.191839	0.662801	0.999669
KSPZV1	Placebo	pre-immunization baseline	protected (P) vs. not protected (NP) at 3 months	PRDM4	ENSG00000110851	PR/SET domain 4 [Source:HGNC Symbol;Acc:HGNC:9348]	0.0186093	5.91145	0.191772	0.662856	0.999669
KSPZV1	Placebo	pre-immunization baseline	protected (P) vs. not protected (NP) at 3 months	DYRK1A	ENSG00000157540	dual specificity tyrosine phosphorylation regulated kinase 1A [Source:HGNC Symbol;Acc:HGNC:3091]	0.0189616	8.14569	0.191762	0.662864	0.999669
KSPZV1	Placebo	pre-immunization baseline	protected (P) vs. not protected (NP) at 3 months	RP11-797A18.6	ENSG00000269951	novel transcript, sense intronic to TSPAN3	-0.0664058	1.98424	0.191725	0.662895	0.999669
KSPZV1	Placebo	pre-immunization baseline	protected (P) vs. not protected (NP) at 3 months	CTB-47B11.3	ENSG00000248544	novel transcript, antisense to CYFIP2	-0.0353371	3.98397	0.191701	0.662915	0.999669
KSPZV1	Placebo	pre-immunization baseline	protected (P) vs. not protected (NP) at 3 months	C12orf60	ENSG00000182993	chromosome 12 open reading frame 60 [Source:HGNC Symbol;Acc:HGNC:28726]	0.0813562	2.13383	0.191611	0.662989	0.999669
KSPZV1	Placebo	pre-immunization baseline	protected (P) vs. not protected (NP) at 3 months	ERRFI1	ENSG00000116285	ERBB receptor feedback inhibitor 1 [Source:HGNC Symbol;Acc:HGNC:18185]	0.126329	0.483409	0.191601	0.662997	0.999669
KSPZV1	Placebo	pre-immunization baseline	protected (P) vs. not protected (NP) at 3 months	ZNF653	ENSG00000161914	zinc finger protein 653 [Source:HGNC Symbol;Acc:HGNC:25196]	-0.0600521	2.4407	0.191586	0.663009	0.999669
KSPZV1	Placebo	pre-immunization baseline	protected (P) vs. not protected (NP) at 3 months	UQCC2	ENSG00000137288	ubiquinol-cytochrome c reductase complex assembly factor 2 [Source:HGNC Symbol;Acc:HGNC:21237]	-0.031348	4.62357	0.191583	0.663012	0.999669
KSPZV1	Placebo	pre-immunization baseline	protected (P) vs. not protected (NP) at 3 months	ZBTB44	ENSG00000196323	zinc finger and BTB domain containing 44 [Source:HGNC Symbol;Acc:HGNC:25001]	0.0316059	8.10848	0.191522	0.663062	0.999669
KSPZV1	Placebo	pre-immunization baseline	protected (P) vs. not protected (NP) at 3 months	ZNF394	ENSG00000160908	zinc finger protein 394 [Source:HGNC Symbol;Acc:HGNC:18832]	0.0243618	6.249	0.191364	0.663192	0.999669
KSPZV1	Placebo	pre-immunization baseline	protected (P) vs. not protected (NP) at 3 months	MS4A14	ENSG00000166928	membrane spanning 4-domains A14 [Source:HGNC Symbol;Acc:HGNC:30706]	-0.0629882	5.15928	0.191362	0.663211	0.999669
KSPZV1	Placebo	pre-immunization baseline	protected (P) vs. not protected (NP) at 3 months	CNOT4	ENSG00000080802	CCR4-NOT transcription complex subunit 4 [Source:HGNC Symbol;Acc:HGNC:7880]	0.0241466	6.25731	0.191221	0.66331	0.999669
KSPZV1	Placebo	pre-immunization baseline	protected (P) vs. not protected (NP) at 3 months	DDX21	ENSG00000165732	DExD-box helicase 21 [Source:HGNC Symbol;Acc:HGNC:2744]	-0.0294448	7.71692	0.190968	0.663519	0.999669
KSPZV1	Placebo	pre-immunization baseline	protected (P) vs. not protected (NP) at 3 months	SH2D3A	ENSG00000125731	SH2 domain containing 3A [Source:HGNC Symbol;Acc:HGNC:16885]	0.0347666	3.6891	0.19092	0.663559	0.999669
KSPZV1	Placebo	pre-immunization baseline	protected (P) vs. not protected (NP) at 3 months	CEP131	ENSG00000141577	centrosomal protein 131 [Source:HGNC Symbol;Acc:HGNC:29511]	-0.0826285	1.78417	0.190918	0.66356	0.999669
KSPZV1	Placebo	pre-immunization baseline	protected (P) vs. not protected (NP) at 3 months	TRAV12-1	ENSG00000211785	T cell receptor alpha variable 12-1 [Source:HGNC Symbol;Acc:HGNC:12105]	0.0676641	1.71009	0.190823	0.663638	0.999669
KSPZV1	Placebo	pre-immunization baseline	protected (P) vs. not protected (NP) at 3 months	ATP2B1	ENSG00000070961	ATPase plasma membrane Ca2+ transporting 1 [Source:HGNC Symbol;Acc:HGNC:814]	-0.0307877	7.87158	0.190812	0.663648	0.999669
KSPZV1	Placebo	pre-immunization baseline	protected (P) vs. not protected (NP) at 3 months	SLC25A2	ENSG00000120329	solute carrier family 25 member 2 [Source:HGNC Symbol;Acc:HGNC:22921]	-0.150121	0.18712	0.190651	0.663781	0.999669
KSPZV1	Placebo	pre-immunization baseline	protected (P) vs. not protected (NP) at 3 months	KLRK1	ENSG00000213809	killer cell lectin like receptor K1 [Source:HGNC Symbol;Acc:HGNC:18788]	0.0543426	7.1544	0.190484	0.663935	0.999669
KSPZV1	Placebo	pre-immunization baseline	protected (P) vs. not protected (NP) at 3 months	RPL36AL	ENSG00000165502	ribosomal protein L36a like [Source:HGNC Symbol;Acc:HGNC:10346]	-0.0452251	5.13632	0.190431	0.663963	0.999669
KSPZV1	Placebo	pre-immunization baseline	protected (P) vs. not protected (NP) at 3 months	USP24	ENSG00000162402	ubiquitin specific peptidase 24 [Source:HGNC Symbol;Acc:HGNC:12623]	-0.0247639	8.08762	0.190375	0.664009	0.999669
KSPZV1	Placebo	pre-immunization baseline	protected (P) vs. not protected (NP) at 3 months	SQLE	ENSG00000104549	squalene epoxidase [Source:HGNC Symbol;Acc:HGNC:11279]	-0.0349823	4.29378	0.190212	0.664144	0.999669
KSPZV1	Placebo	pre-immunization baseline	protected (P) vs. not protected (NP) at 3 months	PRKCI	ENSG00000163558	protein kinase C iota [Source:HGNC Symbol;Acc:HGNC:9404]	0.0348404	5.15898	0.190193	0.664159	0.999669
KSPZV1	Placebo	pre-immunization baseline	protected (P) vs. not protected (NP) at 3 months	CZIB	ENSG00000162384	CXXC motif containing zinc binding protein [Source:HGNC Symbol;Acc:HGNC:26059]	-0.0220724	4.79023	0.190191	0.664162	0.999669
KSPZV1	Placebo	pre-immunization baseline	protected (P) vs. not protected (NP) at 3 months	SIGLEC9	ENSG00000129450	sialic acid binding Ig like lectin 9 [Source:HGNC Symbol;Acc:HGNC:10878]	0.0909058	4.69878	0.19018	0.664217	0.999669
KSPZV1	Placebo	pre-immunization baseline	protected (P) vs. not protected (NP) at 3 months	INTS9	ENSG00000104299	integrator complex subunit 9 [Source:HGNC Symbol;Acc:HGNC:25592]	0.0315551	4.53214	0.190058	0.664272	0.999669
KSPZV1	Placebo	pre-immunization baseline	protected (P) vs. not protected (NP) at 3 months	SPINT1	ENSG00000166145	serine peptidase inhibitor, Kunitz type 1 [Source:HGNC Symbol;Acc:HGNC:11246]	0.102659	1.91224	0.190024	0.664299	0.999669
KSPZV1	Placebo	pre-immunization baseline	protected (P) vs. not protected (NP) at 3 months	RP11-713N11.6	ENSG00000276842	novel transcript, antisense to LRMP	-0.0515613	3.16018	0.189981	0.664335	0.999669
KSPZV1	Placebo	pre-immunization baseline	protected (P) vs. not protected (NP) at 3 months	PABPC3	ENSG00000151846	poly(A) binding protein cytoplasmic 3 [Source:HGNC Symbol;Acc:HGNC:8556]	-0.138249	2.09066	0.189947	0.664381	0.999669
KSPZV1	Placebo	pre-immunization baseline	protected (P) vs. not protected (NP) at 3 months	SLC2A12	ENSG00000146411	solute carrier family 2 member 12 [Source:HGNC Symbol;Acc:HGNC:18067]	0.0734777	2.07744	0.189896	0.664406	0.999669
KSPZV1	Placebo	pre-immunization baseline	protected (P) vs. not protected (NP) at 3 months	FICD	ENSG00000198855	FIC domain protein adenylyltransferase [Source:HGNC Symbol;Acc:HGNC:18416]	-0.0266022	4.33774	0.189893	0.664408	0.999669
KSPZV1	Placebo	pre-immunization baseline	protected (P) vs. not protected (NP) at 3 months	NUDCD3	ENSG00000015676	NudC domain containing 3 [Source:HGNC Symbol;Acc:HGNC:22208]	-0.020124	5.831	0.189837	0.664455	0.999669
KSPZV1	Placebo	pre-immunization baseline	protected (P) vs. not protected (NP) at 3 months	CTD-3065B20.3	ENSG00000259314	novel transcript, antisense to CRTC3	-0.0480885	2.44304	0.189824	0.664465	0.999669
KSPZV1	Placebo	pre-immunization baseline	protected (P) vs. not protected (NP) at 3 months	RP5-1024G6.8	ENSG00000270172		0.0877643	1.81102	0.189807	0.664479	0.999669
KSPZV1	Placebo	pre-immunization baseline	protected (P) vs. not protected (NP) at 3 months	IST1	ENSG00000182149	IST1 factor associated with ESCRT-III [Source:HGNC Symbol;Acc:HGNC:28977]	0.0180251	7.13183	0.189688	0.664578	0.999669
KSPZV1	Placebo	pre-immunization baseline	protected (P) vs. not protected (NP) at 3 months	PALM2AKAP2	ENSG00000157654	PALM2 and AKAP2 fusion [Source:HGNC Symbol;Acc:HGNC:33529]	-0.0352699	6.82821	0.189663	0.664599	0.999669
KSPZV1	Placebo	pre-immunization baseline	protected (P) vs. not protected (NP) at 3 months	TRIP12	ENSG00000153827	thyroid hormone receptor interactor 12 [Source:HGNC Symbol;Acc:HGNC:12306]	-0.0368302	8.93796	0.189599	0.664651	0.999669
KSPZV1	Placebo	pre-immunization baseline	protected (P) vs. not protected (NP) at 3 months	ZBTB42	ENSG00000179627	zinc finger and BTB domain containing 42 [Source:HGNC Symbol;Acc:HGNC:32550]	-0.0583307	2.97436	0.189584	0.664664	0.999669
KSPZV1	Placebo	pre-immunization baseline	protected (P) vs. not protected (NP) at 3 months	GAS5-AS1	ENSG00000270084	GAS5 antisense RNA 1 [Source:HGNC Symbol;Acc:HGNC:44119]	0.0482406	2.2097	0.189538	0.664702	0.999669
KSPZV1	Placebo	pre-immunization baseline	protected (P) vs. not protected (NP) at 3 months	RP11-547D13.1	ENSG00000279145	TEC	0.0563581	3.47833	0.189466	0.664762	0.999669
KSPZV1	Placebo	pre-immunization baseline	protected (P) vs. not protected (NP) at 3 months	PPIAL4H	ENSG00000270339	peptidylprolyl isomerase A like 4H [Source:HGNC Symbol;Acc:HGNC:53889]	-0.100365	0.505965	0.189454	0.664772	0.999669
KSPZV1	Placebo	pre-immunization baseline	protected (P) vs. not protected (NP) at 3 months	CEP120	ENSG00000168944	centrosomal protein 120 [Source:HGNC Symbol;Acc:HGNC:26690]	-0.0296181	6.51879	0.189447	0.664778	0.999669
KSPZV1	Placebo	pre-immunization baseline	protected (P) vs. not protected (NP) at 3 months	STX11	ENSG00000135604	syntaxin 11 [Source:HGNC Symbol;Acc:HGNC:11429]	0.0712417	5.18595	0.189425	0.664826	0.999669
KSPZV1	Placebo	pre-immunization baseline	protected (P) vs. not protected (NP) at 3 months	MAP1S	ENSG00000130479	microtubule associated protein 1S [Source:HGNC Symbol;Acc:HGNC:15715]	0.041698	4.64669	0.18929	0.664908	0.999669
KSPZV1	Placebo	pre-immunization baseline	protected (P) vs. not protected (NP) at 3 months	EIF4A1	ENSG00000161960	eukaryotic translation initiation factor 4A1 [Source:HGNC Symbol;Acc:HGNC:3282]	-0.0234366	8.24523	0.189202	0.664981	0.999669
KSPZV1	Placebo	pre-immunization baseline	protected (P) vs. not protected (NP) at 3 months	NLRP1	ENSG00000091592	NLR family pyrin domain containing 1 [Source:HGNC Symbol;Acc:HGNC:14374]	0.0334309	7.29394	0.189164	0.665012	0.999669
KSPZV1	Placebo	pre-immunization baseline	protected (P) vs. not protected (NP) at 3 months	SELENOP	ENSG00000250722	selenoprotein P [Source:HGNC Symbol;Acc:HGNC:10751]	-0.0914509	2.62941	0.18907	0.665093	0.999669
KSPZV1	Placebo	pre-immunization baseline	protected (P) vs. not protected (NP) at 3 months	NHLRC3	ENSG00000188811	NHL repeat containing 3 [Source:HGNC Symbol;Acc:HGNC:33751]	-0.0292867	5.49389	0.189047	0.66511	0.999669
KSPZV1	Placebo	pre-immunization baseline	protected (P) vs. not protected (NP) at 3 months	SLC25A17	ENSG00000100372	solute carrier family 25 member 17 [Source:HGNC Symbol;Acc:HGNC:10987]	-0.0417714	3.765	0.188978	0.665167	0.999669
KSPZV1	Placebo	pre-immunization baseline	protected (P) vs. not protected (NP) at 3 months	ITPKC	ENSG00000086544	inositol-trisphosphate 3-kinase C [Source:HGNC Symbol;Acc:HGNC:14897]	0.0459948	2.90739	0.188965	0.665178	0.999669
KSPZV1	Placebo	pre-immunization baseline	protected (P) vs. not protected (NP) at 3 months	LTB4R2	ENSG00000213906	leukotriene B4 receptor 2 [Source:HGNC Symbol;Acc:HGNC:19260]	-0.0456064	3.25996	0.188954	0.665187	0.999669
KSPZV1	Placebo	pre-immunization baseline	protected (P) vs. not protected (NP) at 3 months	ST6GALNAC3	ENSG00000184005	ST6 N-acetylgalactosaminide alpha-2,6-sialyltransferase 3 [Source:HGNC Symbol;Acc:HGNC:19343]	-0.0958471	2.26982	0.188913	0.665221	0.999669
KSPZV1	Placebo	pre-immunization baseline	protected (P) vs. not protected (NP) at 3 months	RP11-389G6.4	ENSG00000279658	novel transcript, antisense to CRYBG3	-0.116528	-0.138357	0.188753	0.665354	0.999669
KSPZV1	Placebo	pre-immunization baseline	protected (P) vs. not protected (NP) at 3 months	GINS2	ENSG00000131153	GINS complex subunit 2 [Source:HGNC Symbol;Acc:HGNC:24575]	-0.0774469	1.96342	0.188749	0.665357	0.999669
KSPZV1	Placebo	pre-immunization baseline	protected (P) vs. not protected (NP) at 3 months	IFI44	ENSG00000137965	interferon induced protein 44 [Source:HGNC Symbol;Acc:HGNC:16938]	-0.0950722	7.05134	0.188801	0.665378	0.999669
KSPZV1	Placebo	pre-immunization baseline	protected (P) vs. not protected (NP) at 3 months	TAF3	ENSG00000165632	TATA-box binding protein associated factor 3 [Source:HGNC Symbol;Acc:HGNC:17303]	-0.023819	5.27182	0.188722	0.66538	0.999669
KSPZV1	Placebo	pre-immunization baseline	protected (P) vs. not protected (NP) at 3 months	RP11-855A2.2	ENSG00000279880	TEC	-0.0309744	4.28734	0.188672	0.665422	0.999669
KSPZV1	Placebo	pre-immunization baseline	protected (P) vs. not protected (NP) at 3 months	RP11-250B2.6	ENSG00000272129	novel transcript	0.127068	0.303476	0.188619	0.665466	0.999669
KSPZV1	Placebo	pre-immunization baseline	protected (P) vs. not protected (NP) at 3 months	SLC7A1	ENSG00000139514	solute carrier family 7 member 1 [Source:HGNC Symbol;Acc:HGNC:11057]	0.0355995	5.62398	0.188613	0.66547	0.999669
KSPZV1	Placebo	pre-immunization baseline	protected (P) vs. not protected (NP) at 3 months	H2BC15	ENSG00000233822	H2B clustered histone 15 [Source:HGNC Symbol;Acc:HGNC:4749]	0.0663453	5.89741	0.188623	0.665494	0.999669
KSPZV1	Placebo	pre-immunization baseline	protected (P) vs. not protected (NP) at 3 months	AZI2	ENSG00000163512	5-azacytidine induced 2 [Source:HGNC Symbol;Acc:HGNC:24002]	-0.0393811	5.98899	0.1885	0.665565	0.999669
KSPZV1	Placebo	pre-immunization baseline	protected (P) vs. not protected (NP) at 3 months	ZNF337	ENSG00000130684	zinc finger protein 337 [Source:HGNC Symbol;Acc:HGNC:15809]	-0.0229316	4.8814	0.188455	0.665602	0.999669
KSPZV1	Placebo	pre-immunization baseline	protected (P) vs. not protected (NP) at 3 months	SLC18A2	ENSG00000165646	solute carrier family 18 member A2 [Source:HGNC Symbol;Acc:HGNC:10935]	0.0376329	3.72204	0.188346	0.665693	0.999669
KSPZV1	Placebo	pre-immunization baseline	protected (P) vs. not protected (NP) at 3 months	STAT5B	ENSG00000173757	signal transducer and activator of transcription 5B [Source:HGNC Symbol;Acc:HGNC:11367]	0.0272269	7.72434	0.188346	0.665693	0.999669
KSPZV1	Placebo	pre-immunization baseline	protected (P) vs. not protected (NP) at 3 months	PGBD1	ENSG00000137338	piggyBac transposable element derived 1 [Source:HGNC Symbol;Acc:HGNC:19398]	-0.098067	0.896384	0.18833	0.665706	0.999669
KSPZV1	Placebo	pre-immunization baseline	protected (P) vs. not protected (NP) at 3 months	CDK16	ENSG00000102225	cyclin dependent kinase 16 [Source:HGNC Symbol;Acc:HGNC:8749]	-0.0389332	5.10853	0.188326	0.66571	0.999669
KSPZV1	Placebo	pre-immunization baseline	protected (P) vs. not protected (NP) at 3 months	CITED2	ENSG00000164442	Cbp/p300 interacting transactivator with Glu/Asp rich carboxy-terminal domain 2 [Source:HGNC Symbol;Acc:HGNC:1987]	-0.0246245	6.4189	0.188302	0.665729	0.999669
KSPZV1	Placebo	pre-immunization baseline	protected (P) vs. not protected (NP) at 3 months	RP11-505K9.1	ENSG00000260018	novel transcript, antisense to MBTPS1	-0.155309	-0.324325	0.188296	0.665734	0.999669
KSPZV1	Placebo	pre-immunization baseline	protected (P) vs. not protected (NP) at 3 months	TATDN1	ENSG00000147687	TatD DNase domain containing 1 [Source:HGNC Symbol;Acc:HGNC:24220]	-0.0301839	4.72613	0.188126	0.665876	0.999669
KSPZV1	Placebo	pre-immunization baseline	protected (P) vs. not protected (NP) at 3 months	UGGT2	ENSG00000102595	UDP-glucose glycoprotein glucosyltransferase 2 [Source:HGNC Symbol;Acc:HGNC:15664]	0.112408	2.40553	0.188127	0.665885	0.999669
KSPZV1	Placebo	pre-immunization baseline	protected (P) vs. not protected (NP) at 3 months	ZNF316	ENSG00000205903	zinc finger protein 316 [Source:HGNC Symbol;Acc:HGNC:13843]	-0.0467407	4.36484	0.1881	0.665897	0.999669
KSPZV1	Placebo	pre-immunization baseline	protected (P) vs. not protected (NP) at 3 months	CTB-31O20.2	ENSG00000261526	novel transcript	-0.0637682	2.00911	0.188067	0.665925	0.999669
KSPZV1	Placebo	pre-immunization baseline	protected (P) vs. not protected (NP) at 3 months	WDR33	ENSG00000136709	WD repeat domain 33 [Source:HGNC Symbol;Acc:HGNC:25651]	0.018973	7.55289	0.188036	0.665951	0.999669
KSPZV1	Placebo	pre-immunization baseline	protected (P) vs. not protected (NP) at 3 months	B3GNT5	ENSG00000176597	UDP-GlcNAc:betaGal beta-1,3-N-acetylglucosaminyltransferase 5 [Source:HGNC Symbol;Acc:HGNC:15684]	-0.0895536	3.70114	0.188011	0.665991	0.999669
KSPZV1	Placebo	pre-immunization baseline	protected (P) vs. not protected (NP) at 3 months	KDM4B	ENSG00000127663	lysine demethylase 4B [Source:HGNC Symbol;Acc:HGNC:29136]	0.0384461	6.59359	0.187943	0.666029	0.999669
KSPZV1	Placebo	pre-immunization baseline	protected (P) vs. not protected (NP) at 3 months	CENPE	ENSG00000138778	centromere protein E [Source:HGNC Symbol;Acc:HGNC:1856]	-0.129962	4.64417	0.188016	0.666035	0.999669
KSPZV1	Placebo	pre-immunization baseline	protected (P) vs. not protected (NP) at 3 months	RP11-20I23.1	ENSG00000260272	novel protein	-0.093739	8.39174	0.187995	0.666047	0.999669
KSPZV1	Placebo	pre-immunization baseline	protected (P) vs. not protected (NP) at 3 months	SRSF6	ENSG00000124193	serine and arginine rich splicing factor 6 [Source:HGNC Symbol;Acc:HGNC:10788]	0.0238644	7.73606	0.187825	0.666127	0.999669
KSPZV1	Placebo	pre-immunization baseline	protected (P) vs. not protected (NP) at 3 months	FAM13A-AS1	ENSG00000248019	FAM13A antisense RNA 1 [Source:HGNC Symbol;Acc:HGNC:19370]	-0.033447	5.34828	0.18781	0.666139	0.999669
KSPZV1	Placebo	pre-immunization baseline	protected (P) vs. not protected (NP) at 3 months	RP11-347C18.3	ENSG00000253878	novel transcript	-0.104907	0.768507	0.187773	0.66617	0.999669
KSPZV1	Placebo	pre-immunization baseline	protected (P) vs. not protected (NP) at 3 months	PTPRJ	ENSG00000149177	protein tyrosine phosphatase receptor type J [Source:HGNC Symbol;Acc:HGNC:9673]	0.0415631	8.59141	0.187701	0.66623	0.999669
KSPZV1	Placebo	pre-immunization baseline	protected (P) vs. not protected (NP) at 3 months	COL8A2	ENSG00000171812	collagen type VIII alpha 2 chain [Source:HGNC Symbol;Acc:HGNC:2216]	-0.155833	0.764782	0.187674	0.666253	0.999669
KSPZV1	Placebo	pre-immunization baseline	protected (P) vs. not protected (NP) at 3 months	DSCC1	ENSG00000136982	DNA replication and sister chromatid cohesion 1 [Source:HGNC Symbol;Acc:HGNC:24453]	-0.0985352	2.64341	0.18755	0.66636	0.999669
KSPZV1	Placebo	pre-immunization baseline	protected (P) vs. not protected (NP) at 3 months	XRCC2	ENSG00000196584	X-ray repair cross complementing 2 [Source:HGNC Symbol;Acc:HGNC:12829]	0.0912582	3.46427	0.187416	0.666485	0.999669
KSPZV1	Placebo	pre-immunization baseline	protected (P) vs. not protected (NP) at 3 months	H1-1	ENSG00000124610	H1.1 linker histone, cluster member [Source:HGNC Symbol;Acc:HGNC:4715]	-0.148626	0.594956	0.187337	0.666534	0.999669
KSPZV1	Placebo	pre-immunization baseline	protected (P) vs. not protected (NP) at 3 months	ZFYVE21	ENSG00000100711	zinc finger FYVE-type containing 21 [Source:HGNC Symbol;Acc:HGNC:20760]	-0.0406137	3.78877	0.18731	0.666556	0.999669
KSPZV1	Placebo	pre-immunization baseline	protected (P) vs. not protected (NP) at 3 months	GFPT1	ENSG00000198380	glutamine--fructose-6-phosphate transaminase 1 [Source:HGNC Symbol;Acc:HGNC:4241]	0.0368626	5.72963	0.187155	0.666686	0.999669
KSPZV1	Placebo	pre-immunization baseline	protected (P) vs. not protected (NP) at 3 months	ATP6V0C	ENSG00000185883	ATPase H+ transporting V0 subunit c [Source:HGNC Symbol;Acc:HGNC:855]	-0.0952639	8.71477	0.187149	0.666753	0.999669
KSPZV1	Placebo	pre-immunization baseline	protected (P) vs. not protected (NP) at 3 months	RETSAT	ENSG00000042445	retinol saturase [Source:HGNC Symbol;Acc:HGNC:25991]	-0.0396011	4.44544	0.187068	0.666759	0.999669
KSPZV1	Placebo	pre-immunization baseline	protected (P) vs. not protected (NP) at 3 months	RBM28	ENSG00000106344	RNA binding motif protein 28 [Source:HGNC Symbol;Acc:HGNC:21863]	0.0193529	5.94477	0.186976	0.666836	0.999669
KSPZV1	Placebo	pre-immunization baseline	protected (P) vs. not protected (NP) at 3 months	MRNIP	ENSG00000161010	MRN complex interacting protein [Source:HGNC Symbol;Acc:HGNC:30817]	-0.0301086	5.88781	0.186949	0.666858	0.999669
KSPZV1	Placebo	pre-immunization baseline	protected (P) vs. not protected (NP) at 3 months	ZBTB24	ENSG00000112365	zinc finger and BTB domain containing 24 [Source:HGNC Symbol;Acc:HGNC:21143]	-0.0285439	6.36108	0.186882	0.666914	0.999669
KSPZV1	Placebo	pre-immunization baseline	protected (P) vs. not protected (NP) at 3 months	AC012507.4	ENSG00000230385	novel transcript	0.0825118	0.751067	0.186766	0.667011	0.999669
KSPZV1	Placebo	pre-immunization baseline	protected (P) vs. not protected (NP) at 3 months	STRIP2	ENSG00000128578	striatin interacting protein 2 [Source:HGNC Symbol;Acc:HGNC:22209]	0.204045	0.571027	0.186744	0.667037	0.999669
KSPZV1	Placebo	pre-immunization baseline	protected (P) vs. not protected (NP) at 3 months	DNAH7	ENSG00000118997	dynein axonemal heavy chain 7 [Source:HGNC Symbol;Acc:HGNC:18661]	0.222925	0.153809	0.186701	0.667072	0.999669
KSPZV1	Placebo	pre-immunization baseline	protected (P) vs. not protected (NP) at 3 months	CERS5	ENSG00000139624	ceramide synthase 5 [Source:HGNC Symbol;Acc:HGNC:23749]	0.0223965	5.3639	0.186668	0.667093	0.999669
KSPZV1	Placebo	pre-immunization baseline	protected (P) vs. not protected (NP) at 3 months	TRAF7	ENSG00000131653	TNF receptor associated factor 7 [Source:HGNC Symbol;Acc:HGNC:20456]	0.032747	4.92081	0.186632	0.667123	0.999669
KSPZV1	Placebo	pre-immunization baseline	protected (P) vs. not protected (NP) at 3 months	MAGI3	ENSG00000081026	membrane associated guanylate kinase, WW and PDZ domain containing 3 [Source:HGNC Symbol;Acc:HGNC:29647]	0.045847	3.5441	0.186632	0.667123	0.999669
KSPZV1	Placebo	pre-immunization baseline	protected (P) vs. not protected (NP) at 3 months	GK-AS1	ENSG00000243055	GK antisense RNA 1 [Source:HGNC Symbol;Acc:HGNC:40255]	-0.114797	3.134	0.186474	0.667281	0.999669
KSPZV1	Placebo	pre-immunization baseline	protected (P) vs. not protected (NP) at 3 months	UCK1	ENSG00000130717	uridine-cytidine kinase 1 [Source:HGNC Symbol;Acc:HGNC:14859]	0.0358748	3.7039	0.185956	0.66769	0.999669
KSPZV1	Placebo	pre-immunization baseline	protected (P) vs. not protected (NP) at 3 months	ARAP1-AS1	ENSG00000256007	ARAP1 antisense RNA 1 [Source:HGNC Symbol;Acc:HGNC:39993]	-0.0727398	1.25111	0.185908	0.66773	0.999669
KSPZV1	Placebo	pre-immunization baseline	protected (P) vs. not protected (NP) at 3 months	RAB41	ENSG00000147127	RAB41, member RAS oncogene family [Source:HGNC Symbol;Acc:HGNC:18293]	0.120745	-0.387552	0.185895	0.667741	0.999669
KSPZV1	Placebo	pre-immunization baseline	protected (P) vs. not protected (NP) at 3 months	NCKAP1L	ENSG00000123338	NCK associated protein 1 like [Source:HGNC Symbol;Acc:HGNC:4862]	0.0212725	7.88297	0.185811	0.667812	0.999669
KSPZV1	Placebo	pre-immunization baseline	protected (P) vs. not protected (NP) at 3 months	SYAP1	ENSG00000169895	synapse associated protein 1 [Source:HGNC Symbol;Acc:HGNC:16273]	-0.0334099	5.86151	0.185719	0.667888	0.999669
KSPZV1	Placebo	pre-immunization baseline	protected (P) vs. not protected (NP) at 3 months	RPIA	ENSG00000153574	ribose 5-phosphate isomerase A [Source:HGNC Symbol;Acc:HGNC:10297]	-0.0593176	5.37457	0.185702	0.66792	0.999669
KSPZV1	Placebo	pre-immunization baseline	protected (P) vs. not protected (NP) at 3 months	ZNF415	ENSG00000170954	zinc finger protein 415 [Source:HGNC Symbol;Acc:HGNC:20636]	-0.104157	2.0668	0.18568	0.667922	0.999669
KSPZV1	Placebo	pre-immunization baseline	protected (P) vs. not protected (NP) at 3 months	C11orf65	ENSG00000166323	chromosome 11 open reading frame 65 [Source:HGNC Symbol;Acc:HGNC:28519]	-0.0265458	5.13722	0.185677	0.667924	0.999669
KSPZV1	Placebo	pre-immunization baseline	protected (P) vs. not protected (NP) at 3 months	C5	ENSG00000106804	complement C5 [Source:HGNC Symbol;Acc:HGNC:1331]	-0.106412	2.79302	0.185636	0.667973	0.999669
KSPZV1	Placebo	pre-immunization baseline	protected (P) vs. not protected (NP) at 3 months	CCM2	ENSG00000136280	CCM2 scaffold protein [Source:HGNC Symbol;Acc:HGNC:21708]	-0.023108	6.14895	0.185596	0.667992	0.999669
KSPZV1	Placebo	pre-immunization baseline	protected (P) vs. not protected (NP) at 3 months	MEAF6	ENSG00000163875	MYST/Esa1 associated factor 6 [Source:HGNC Symbol;Acc:HGNC:25674]	0.0217794	6.4242	0.18556	0.668022	0.999669
KSPZV1	Placebo	pre-immunization baseline	protected (P) vs. not protected (NP) at 3 months	PDZK1P1	ENSG00000215859	PDZ domain containing 1 pseudogene 1 [Source:HGNC Symbol;Acc:HGNC:31974]	0.0754321	1.92361	0.185512	0.668062	0.999669
KSPZV1	Placebo	pre-immunization baseline	protected (P) vs. not protected (NP) at 3 months	SCAMP4	ENSG00000227500	secretory carrier membrane protein 4 [Source:HGNC Symbol;Acc:HGNC:30385]	0.0344189	4.58941	0.185474	0.668094	0.999669
KSPZV1	Placebo	pre-immunization baseline	protected (P) vs. not protected (NP) at 3 months	TACR1	ENSG00000115353	tachykinin receptor 1 [Source:HGNC Symbol;Acc:HGNC:11526]	-0.163552	0.823011	0.185388	0.668168	0.999669
KSPZV1	Placebo	pre-immunization baseline	protected (P) vs. not protected (NP) at 3 months	CTD-2647E9.3	ENSG00000259188	novel transcript, antisense to ATP8B4	0.156444	-0.0294399	0.185382	0.668172	0.999669
KSPZV1	Placebo	pre-immunization baseline	protected (P) vs. not protected (NP) at 3 months	KHNYN	ENSG00000100441	KH and NYN domain containing [Source:HGNC Symbol;Acc:HGNC:20166]	-0.0184477	6.78222	0.18534	0.668207	0.999669
KSPZV1	Placebo	pre-immunization baseline	protected (P) vs. not protected (NP) at 3 months	LINC02610	ENSG00000186235	long intergenic non-protein coding RNA 2610 [Source:HGNC Symbol;Acc:HGNC:27177]	-0.172277	0.508302	0.185032	0.668466	0.999669
KSPZV1	Placebo	pre-immunization baseline	protected (P) vs. not protected (NP) at 3 months	METTL6	ENSG00000206562	methyltransferase like 6 [Source:HGNC Symbol;Acc:HGNC:28343]	-0.0247454	4.27325	0.184894	0.668583	0.999669
KSPZV1	Placebo	pre-immunization baseline	protected (P) vs. not protected (NP) at 3 months	NSMCE1	ENSG00000169189	NSE1 homolog, SMC5-SMC6 complex component [Source:HGNC Symbol;Acc:HGNC:29897]	0.0282734	4.40473	0.184768	0.668688	0.999669
KSPZV1	Placebo	pre-immunization baseline	protected (P) vs. not protected (NP) at 3 months	OXCT1-AS1	ENSG00000248668	OXCT1 antisense RNA 1 [Source:HGNC Symbol;Acc:HGNC:40423]	0.110017	0.343855	0.184627	0.668807	0.999669
KSPZV1	Placebo	pre-immunization baseline	protected (P) vs. not protected (NP) at 3 months	C4orf33	ENSG00000151470	chromosome 4 open reading frame 33 [Source:HGNC Symbol;Acc:HGNC:27025]	0.0378363	4.68205	0.184613	0.668818	0.999669
KSPZV1	Placebo	pre-immunization baseline	protected (P) vs. not protected (NP) at 3 months	RP11-413H22.2	ENSG00000260621	novel transcript, antisense to AMFR	-0.0537171	3.38029	0.184573	0.668852	0.999669
KSPZV1	Placebo	pre-immunization baseline	protected (P) vs. not protected (NP) at 3 months	RAI1-AS1	ENSG00000237328	RAI1 antisense RNA 1 [Source:HGNC Symbol;Acc:HGNC:40496]	-0.0802445	1.16946	0.184503	0.668911	0.999669
KSPZV1	Placebo	pre-immunization baseline	protected (P) vs. not protected (NP) at 3 months	GTF2A1	ENSG00000165417	general transcription factor IIA subunit 1 [Source:HGNC Symbol;Acc:HGNC:4646]	0.0330712	6.85934	0.184502	0.668913	0.999669
KSPZV1	Placebo	pre-immunization baseline	protected (P) vs. not protected (NP) at 3 months	MIR3150BHG	ENSG00000245080	MIR3150B host gene [Source:HGNC Symbol;Acc:HGNC:52000]	-0.155154	0.351676	0.184398	0.669	0.999669
KSPZV1	Placebo	pre-immunization baseline	protected (P) vs. not protected (NP) at 3 months	DRAP1	ENSG00000175550	DR1 associated protein 1 [Source:HGNC Symbol;Acc:HGNC:3019]	-0.0444695	5.19843	0.184362	0.66903	0.999669
KSPZV1	Placebo	pre-immunization baseline	protected (P) vs. not protected (NP) at 3 months	DPP3	ENSG00000254986	dipeptidyl peptidase 3 [Source:HGNC Symbol;Acc:HGNC:3008]	0.03828	3.55669	0.184357	0.669035	0.999669
KSPZV1	Placebo	pre-immunization baseline	protected (P) vs. not protected (NP) at 3 months	LLNLR-284B4.1	ENSG00000274177	novel transcript, antisense to TMEM259	-0.109152	0.872521	0.184315	0.66907	0.999669
KSPZV1	Placebo	pre-immunization baseline	protected (P) vs. not protected (NP) at 3 months	ARL2BP	ENSG00000102931	ADP ribosylation factor like GTPase 2 binding protein [Source:HGNC Symbol;Acc:HGNC:17146]	-0.0279406	5.71244	0.184312	0.669073	0.999669
KSPZV1	Placebo	pre-immunization baseline	protected (P) vs. not protected (NP) at 3 months	LGALS12	ENSG00000133317	galectin 12 [Source:HGNC Symbol;Acc:HGNC:15788]	-0.144029	0.826879	0.184297	0.669085	0.999669
KSPZV1	Placebo	pre-immunization baseline	protected (P) vs. not protected (NP) at 3 months	TBKBP1	ENSG00000198933	TBK1 binding protein 1 [Source:HGNC Symbol;Acc:HGNC:30140]	0.0925215	3.14392	0.184248	0.669138	0.999669
KSPZV1	Placebo	pre-immunization baseline	protected (P) vs. not protected (NP) at 3 months	MPHOSPH9	ENSG00000051825	M-phase phosphoprotein 9 [Source:HGNC Symbol;Acc:HGNC:7215]	-0.0317059	6.67876	0.184109	0.669244	0.999669
KSPZV1	Placebo	pre-immunization baseline	protected (P) vs. not protected (NP) at 3 months	RASSF5	ENSG00000266094	Ras association domain family member 5 [Source:HGNC Symbol;Acc:HGNC:17609]	-0.0206105	8.08887	0.184083	0.669265	0.999669
KSPZV1	Placebo	pre-immunization baseline	protected (P) vs. not protected (NP) at 3 months	SLC39A14	ENSG00000104635	solute carrier family 39 member 14 [Source:HGNC Symbol;Acc:HGNC:20858]	-0.0571948	2.76702	0.184048	0.669295	0.999669
KSPZV1	Placebo	pre-immunization baseline	protected (P) vs. not protected (NP) at 3 months	SSR2	ENSG00000163479	signal sequence receptor subunit 2 [Source:HGNC Symbol;Acc:HGNC:11324]	0.0247867	7.30784	0.183977	0.669355	0.999669
KSPZV1	Placebo	pre-immunization baseline	protected (P) vs. not protected (NP) at 3 months	NABP1	ENSG00000173559	nucleic acid binding protein 1 [Source:HGNC Symbol;Acc:HGNC:26232]	-0.058516	8.0483	0.183962	0.669389	0.999669
KSPZV1	Placebo	pre-immunization baseline	protected (P) vs. not protected (NP) at 3 months	SNORD97	ENSG00000255125		-0.0722795	1.8779	0.1839	0.66942	0.999669
KSPZV1	Placebo	pre-immunization baseline	protected (P) vs. not protected (NP) at 3 months	RP11-519G16.3	ENSG00000259354	novel transcript, antisense to SLC30A4	-0.1514	-0.139374	0.183893	0.669426	0.999669
KSPZV1	Placebo	pre-immunization baseline	protected (P) vs. not protected (NP) at 3 months	RP11-362F19.3	ENSG00000272632	novel transcript	0.151274	-0.373651	0.183835	0.669475	0.999669
KSPZV1	Placebo	pre-immunization baseline	protected (P) vs. not protected (NP) at 3 months	RP11-471B22.3	ENSG00000275198	novel transcript	0.134033	0.194656	0.18382	0.669487	0.999669
KSPZV1	Placebo	pre-immunization baseline	protected (P) vs. not protected (NP) at 3 months	NDUFA4L2	ENSG00000185633	NDUFA4 mitochondrial complex associated like 2 [Source:HGNC Symbol;Acc:HGNC:29836]	0.190833	0.0301993	0.183775	0.669525	0.999669
KSPZV1	Placebo	pre-immunization baseline	protected (P) vs. not protected (NP) at 3 months	TASOR	ENSG00000163946	transcription activation suppressor [Source:HGNC Symbol;Acc:HGNC:30314]	-0.0267866	7.9327	0.183762	0.669537	0.999669
KSPZV1	Placebo	pre-immunization baseline	protected (P) vs. not protected (NP) at 3 months	NR4A1AS	ENSG00000259884	NR4A1 antisense RNA [Source:HGNC Symbol;Acc:HGNC:54409]	-0.116481	1.07626	0.183714	0.669577	0.999669
KSPZV1	Placebo	pre-immunization baseline	protected (P) vs. not protected (NP) at 3 months	SMCO3	ENSG00000179256	single-pass membrane protein with coiled-coil domains 3 [Source:HGNC Symbol;Acc:HGNC:34401]	0.129461	0.0682993	0.183665	0.669619	0.999669
KSPZV1	Placebo	pre-immunization baseline	protected (P) vs. not protected (NP) at 3 months	ZNF217	ENSG00000171940	zinc finger protein 217 [Source:HGNC Symbol;Acc:HGNC:13009]	-0.0179131	8.48964	0.183532	0.669731	0.999669
KSPZV1	Placebo	pre-immunization baseline	protected (P) vs. not protected (NP) at 3 months	RP13-143G15.3	ENSG00000227844		-0.174161	-0.0402728	0.18351	0.669749	0.999669
KSPZV1	Placebo	pre-immunization baseline	protected (P) vs. not protected (NP) at 3 months	FUBP1	ENSG00000162613	far upstream element binding protein 1 [Source:HGNC Symbol;Acc:HGNC:4004]	-0.0276515	7.52141	0.183349	0.669885	0.999669
KSPZV1	Placebo	pre-immunization baseline	protected (P) vs. not protected (NP) at 3 months	ZNF684	ENSG00000117010	zinc finger protein 684 [Source:HGNC Symbol;Acc:HGNC:28418]	0.0595527	2.67774	0.183201	0.670011	0.999669
KSPZV1	Placebo	pre-immunization baseline	protected (P) vs. not protected (NP) at 3 months	MIR10A	ENSG00000257178	novel transcript, sense intronic to HOXB3	0.154407	-0.0823319	0.183165	0.670042	0.999669
KSPZV1	Placebo	pre-immunization baseline	protected (P) vs. not protected (NP) at 3 months	INTS14	ENSG00000138614	integrator complex subunit 14 [Source:HGNC Symbol;Acc:HGNC:25372]	0.0288579	5.14436	0.18308	0.670113	0.999669
KSPZV1	Placebo	pre-immunization baseline	protected (P) vs. not protected (NP) at 3 months	DOK6	ENSG00000206052	docking protein 6 [Source:HGNC Symbol;Acc:HGNC:28301]	-0.0438129	4.97976	0.183072	0.67012	0.999669
KSPZV1	Placebo	pre-immunization baseline	protected (P) vs. not protected (NP) at 3 months	GCC2-AS1	ENSG00000214184	GCC2 antisense RNA 1 [Source:HGNC Symbol;Acc:HGNC:28126]	0.105787	0.277201	0.18277	0.670376	0.999669
KSPZV1	Placebo	pre-immunization baseline	protected (P) vs. not protected (NP) at 3 months	CRTC3-AS1	ENSG00000259736	CRTC3 antisense RNA 1 [Source:HGNC Symbol;Acc:HGNC:51433]	-0.0495806	1.52015	0.182695	0.67044	0.999669
KSPZV1	Placebo	pre-immunization baseline	protected (P) vs. not protected (NP) at 3 months	TMEM51	ENSG00000171729	transmembrane protein 51 [Source:HGNC Symbol;Acc:HGNC:25488]	-0.157719	0.483318	0.182682	0.670451	0.999669
KSPZV1	Placebo	pre-immunization baseline	protected (P) vs. not protected (NP) at 3 months	FARSA	ENSG00000179115	phenylalanyl-tRNA synthetase subunit alpha [Source:HGNC Symbol;Acc:HGNC:3592]	-0.0334244	4.5732	0.182366	0.670719	0.999669
KSPZV1	Placebo	pre-immunization baseline	protected (P) vs. not protected (NP) at 3 months	PRPSAP1	ENSG00000161542	phosphoribosyl pyrophosphate synthetase associated protein 1 [Source:HGNC Symbol;Acc:HGNC:9466]	0.041535	4.01278	0.182318	0.670759	0.999669
KSPZV1	Placebo	pre-immunization baseline	protected (P) vs. not protected (NP) at 3 months	HIRIP3	ENSG00000149929	HIRA interacting protein 3 [Source:HGNC Symbol;Acc:HGNC:4917]	-0.0530223	2.78085	0.182261	0.670808	0.999669
KSPZV1	Placebo	pre-immunization baseline	protected (P) vs. not protected (NP) at 3 months	RP11-33N16.3	ENSG00000259053	novel transcript	0.0374735	3.5421	0.182259	0.670809	0.999669
KSPZV1	Placebo	pre-immunization baseline	protected (P) vs. not protected (NP) at 3 months	SNHG7	ENSG00000280325	novel transcript similar to small nucleolar RNA host gene 7 (non-protein coding) (SNHG7)	-0.0393145	3.86824	0.182147	0.670904	0.999669
KSPZV1	Placebo	pre-immunization baseline	protected (P) vs. not protected (NP) at 3 months	RP11-296I10.3	ENSG00000247228	novel transcript, antisense to PDPR & CLEC18C	-0.0438462	5.18433	0.182133	0.670916	0.999669
KSPZV1	Placebo	pre-immunization baseline	protected (P) vs. not protected (NP) at 3 months	RP11-333O1.1	ENSG00000261117	novel transcript	-0.123896	-0.0740124	0.182122	0.670926	0.999669
KSPZV1	Placebo	pre-immunization baseline	protected (P) vs. not protected (NP) at 3 months	TMEM202-AS1	ENSG00000261423	TMEM202 antisense RNA 1 [Source:HGNC Symbol;Acc:HGNC:53265]	-0.0477437	3.04167	0.182013	0.671018	0.999669
KSPZV1	Placebo	pre-immunization baseline	protected (P) vs. not protected (NP) at 3 months	RP3-405J10.3	ENSG00000257298	novel transcript, sense intronic to LIMA1	0.178992	0.142416	0.181887	0.671125	0.999669
KSPZV1	Placebo	pre-immunization baseline	protected (P) vs. not protected (NP) at 3 months	PHF7	ENSG00000010318	PHD finger protein 7 [Source:HGNC Symbol;Acc:HGNC:18458]	0.0576679	2.78347	0.181863	0.671146	0.999669
KSPZV1	Placebo	pre-immunization baseline	protected (P) vs. not protected (NP) at 3 months	CHRNG	ENSG00000196811	cholinergic receptor nicotinic gamma subunit [Source:HGNC Symbol;Acc:HGNC:1967]	-0.0561903	2.67894	0.18185	0.671157	0.999669
KSPZV1	Placebo	pre-immunization baseline	protected (P) vs. not protected (NP) at 3 months	SAP18	ENSG00000150459	Sin3A associated protein 18 [Source:HGNC Symbol;Acc:HGNC:10530]	-0.0231464	6.89455	0.181736	0.671254	0.999669
KSPZV1	Placebo	pre-immunization baseline	protected (P) vs. not protected (NP) at 3 months	DPY19L3	ENSG00000178904	dpy-19 like C-mannosyltransferase 3 [Source:HGNC Symbol;Acc:HGNC:27120]	-0.0251167	5.73757	0.181734	0.671256	0.999669
KSPZV1	Placebo	pre-immunization baseline	protected (P) vs. not protected (NP) at 3 months	IARS1	ENSG00000196305	isoleucyl-tRNA synthetase 1 [Source:HGNC Symbol;Acc:HGNC:5330]	0.0207194	6.6447	0.181697	0.671287	0.999669
KSPZV1	Placebo	pre-immunization baseline	protected (P) vs. not protected (NP) at 3 months	CHAF1A	ENSG00000167670	chromatin assembly factor 1 subunit A [Source:HGNC Symbol;Acc:HGNC:1910]	0.0476731	3.22139	0.181669	0.67131	0.999669
KSPZV1	Placebo	pre-immunization baseline	protected (P) vs. not protected (NP) at 3 months	RP11-96K19.5	ENSG00000273010	novel transcript, antisense to LRIF1	0.0411691	3.36047	0.181601	0.671368	0.999669
KSPZV1	Placebo	pre-immunization baseline	protected (P) vs. not protected (NP) at 3 months	CTD-2619J13.23	ENSG00000269106	novel transcript, antisense to ZNF446	-0.0840064	0.780467	0.181595	0.671374	0.999669
KSPZV1	Placebo	pre-immunization baseline	protected (P) vs. not protected (NP) at 3 months	TRPM2	ENSG00000142185	transient receptor potential cation channel subfamily M member 2 [Source:HGNC Symbol;Acc:HGNC:12339]	-0.0963327	3.48189	0.181547	0.671438	0.999669
KSPZV1	Placebo	pre-immunization baseline	protected (P) vs. not protected (NP) at 3 months	TRAV26-2	ENSG00000211812	T cell receptor alpha variable 26-2 [Source:HGNC Symbol;Acc:HGNC:12124]	0.105319	0.635483	0.181485	0.671468	0.999669
KSPZV1	Placebo	pre-immunization baseline	protected (P) vs. not protected (NP) at 3 months	ABAT	ENSG00000183044	4-aminobutyrate aminotransferase [Source:HGNC Symbol;Acc:HGNC:23]	-0.0338371	4.62992	0.181461	0.671487	0.999669
KSPZV1	Placebo	pre-immunization baseline	protected (P) vs. not protected (NP) at 3 months	MAMDC4	ENSG00000177943	MAM domain containing 4 [Source:HGNC Symbol;Acc:HGNC:24083]	-0.0582356	2.62034	0.181457	0.671491	0.999669
KSPZV1	Placebo	pre-immunization baseline	protected (P) vs. not protected (NP) at 3 months	AC006116.24	ENSG00000267776		0.0500037	2.22109	0.181419	0.671523	0.999669
KSPZV1	Placebo	pre-immunization baseline	protected (P) vs. not protected (NP) at 3 months	RP11-44F14.2	ENSG00000261804	novel transcript	0.116392	1.50522	0.181313	0.671614	0.999669
KSPZV1	Placebo	pre-immunization baseline	protected (P) vs. not protected (NP) at 3 months	RP11-589M4.1	ENSG00000259049	novel transcript, antisense to GNPNAT1	-0.0362477	3.73713	0.181274	0.671647	0.999669
KSPZV1	Placebo	pre-immunization baseline	protected (P) vs. not protected (NP) at 3 months	SMC1A	ENSG00000072501	structural maintenance of chromosomes 1A [Source:HGNC Symbol;Acc:HGNC:11111]	0.0402659	6.67241	0.18122	0.671692	0.999669
KSPZV1	Placebo	pre-immunization baseline	protected (P) vs. not protected (NP) at 3 months	RP11-493L12.3	ENSG00000257925	novel transcript, antisense to FAM113B	-0.0657959	1.33759	0.181162	0.671742	0.999669
KSPZV1	Placebo	pre-immunization baseline	protected (P) vs. not protected (NP) at 3 months	FSD1	ENSG00000105255	fibronectin type III and SPRY domain containing 1 [Source:HGNC Symbol;Acc:HGNC:13745]	0.168087	0.311715	0.181142	0.671759	0.999669
KSPZV1	Placebo	pre-immunization baseline	protected (P) vs. not protected (NP) at 3 months	PDE6B	ENSG00000133256	phosphodiesterase 6B [Source:HGNC Symbol;Acc:HGNC:8786]	-0.0510609	3.37849	0.181046	0.671841	0.999669
KSPZV1	Placebo	pre-immunization baseline	protected (P) vs. not protected (NP) at 3 months	ENTPD3-AS1	ENSG00000223797	ENTPD3 antisense RNA 1 [Source:HGNC Symbol;Acc:HGNC:26710]	0.0921537	1.14771	0.180989	0.671889	0.999669
KSPZV1	Placebo	pre-immunization baseline	protected (P) vs. not protected (NP) at 3 months	AC084219.4	ENSG00000186019	novel transcript, antisense to ZNF225 and ZNF224	0.0225084	4.75225	0.180975	0.671901	0.999669
KSPZV1	Placebo	pre-immunization baseline	protected (P) vs. not protected (NP) at 3 months	MS4A2	ENSG00000149534	membrane spanning 4-domains A2 [Source:HGNC Symbol;Acc:HGNC:7316]	0.194909	1.43395	0.180901	0.671991	0.999669
KSPZV1	Placebo	pre-immunization baseline	protected (P) vs. not protected (NP) at 3 months	RBPJ	ENSG00000168214	recombination signal binding protein for immunoglobulin kappa J region [Source:HGNC Symbol;Acc:HGNC:5724]	0.0344364	7.11734	0.180864	0.671996	0.999669
KSPZV1	Placebo	pre-immunization baseline	protected (P) vs. not protected (NP) at 3 months	LINC01534	ENSG00000225975	long intergenic non-protein coding RNA 1534 [Source:HGNC Symbol;Acc:HGNC:51281]	-0.0513742	2.01594	0.18079	0.672059	0.999669
KSPZV1	Placebo	pre-immunization baseline	protected (P) vs. not protected (NP) at 3 months	PPFIA3	ENSG00000177380	PTPRF interacting protein alpha 3 [Source:HGNC Symbol;Acc:HGNC:9247]	-0.211879	-0.0910073	0.180519	0.672293	0.999669
KSPZV1	Placebo	pre-immunization baseline	protected (P) vs. not protected (NP) at 3 months	HLA-DRB1	ENSG00000196126	major histocompatibility complex, class II, DR beta 1 [Source:HGNC Symbol;Acc:HGNC:4948]	0.269914	5.71552	0.180614	0.672306	0.999669
KSPZV1	Placebo	pre-immunization baseline	protected (P) vs. not protected (NP) at 3 months	ZNF625	ENSG00000257591	zinc finger protein 625 [Source:HGNC Symbol;Acc:HGNC:30571]	-0.0846583	1.72298	0.180497	0.672309	0.999669
KSPZV1	Placebo	pre-immunization baseline	protected (P) vs. not protected (NP) at 3 months	MMACHC	ENSG00000132763	metabolism of cobalamin associated C [Source:HGNC Symbol;Acc:HGNC:24525]	-0.0288551	5.13103	0.180397	0.672395	0.999669
KSPZV1	Placebo	pre-immunization baseline	protected (P) vs. not protected (NP) at 3 months	IL12A	ENSG00000168811	interleukin 12A [Source:HGNC Symbol;Acc:HGNC:5969]	-0.1173	0.337773	0.180372	0.672416	0.999669
KSPZV1	Placebo	pre-immunization baseline	protected (P) vs. not protected (NP) at 3 months	RP11-14I17.2	ENSG00000253430	novel transcript	-0.0946643	0.863463	0.180213	0.672551	0.999669
KSPZV1	Placebo	pre-immunization baseline	protected (P) vs. not protected (NP) at 3 months	EIF3K	ENSG00000178982	eukaryotic translation initiation factor 3 subunit K [Source:HGNC Symbol;Acc:HGNC:24656]	0.0245993	7.3739	0.180186	0.672575	0.999669
KSPZV1	Placebo	pre-immunization baseline	protected (P) vs. not protected (NP) at 3 months	HTT	ENSG00000197386	huntingtin [Source:HGNC Symbol;Acc:HGNC:4851]	-0.0208683	6.90037	0.180171	0.672588	0.999669
KSPZV1	Placebo	pre-immunization baseline	protected (P) vs. not protected (NP) at 3 months	AGPS	ENSG00000018510	alkylglycerone phosphate synthase [Source:HGNC Symbol;Acc:HGNC:327]	0.0333592	6.5879	0.180162	0.672595	0.999669
KSPZV1	Placebo	pre-immunization baseline	protected (P) vs. not protected (NP) at 3 months	PYM1	ENSG00000170473	PYM homolog 1, exon junction complex associated factor [Source:HGNC Symbol;Acc:HGNC:30258]	-0.0301028	4.5479	0.180109	0.672641	0.999669
KSPZV1	Placebo	pre-immunization baseline	protected (P) vs. not protected (NP) at 3 months	TRBC1	ENSG00000211751	T cell receptor beta constant 1 [Source:HGNC Symbol;Acc:HGNC:12156]	-0.208824	4.89453	0.18016	0.672682	0.999669
KSPZV1	Placebo	pre-immunization baseline	protected (P) vs. not protected (NP) at 3 months	RP11-107E5.3	ENSG00000279166	TEC	-0.0576016	5.50215	0.180029	0.672726	0.999669
KSPZV1	Placebo	pre-immunization baseline	protected (P) vs. not protected (NP) at 3 months	RP11-518L10.5	ENSG00000240963	novel transcript, antisense to C1orf100	0.037913	2.39044	0.18	0.672734	0.999669
KSPZV1	Placebo	pre-immunization baseline	protected (P) vs. not protected (NP) at 3 months	RP11-263C24.1	ENSG00000255081	novel transcript	0.0952808	1.12223	0.179962	0.672767	0.999669
KSPZV1	Placebo	pre-immunization baseline	protected (P) vs. not protected (NP) at 3 months	CSNK2A1	ENSG00000101266	casein kinase 2 alpha 1 [Source:HGNC Symbol;Acc:HGNC:2457]	-0.0168969	6.8984	0.179949	0.672777	0.999669
KSPZV1	Placebo	pre-immunization baseline	protected (P) vs. not protected (NP) at 3 months	RP11-195E2.4	ENSG00000254353		0.222031	0.555391	0.179964	0.672781	0.999669
KSPZV1	Placebo	pre-immunization baseline	protected (P) vs. not protected (NP) at 3 months	LRIG2	ENSG00000198799	leucine rich repeats and immunoglobulin like domains 2 [Source:HGNC Symbol;Acc:HGNC:20889]	0.0183571	6.38932	0.179906	0.672814	0.999669
KSPZV1	Placebo	pre-immunization baseline	protected (P) vs. not protected (NP) at 3 months	PPP2R5A	ENSG00000066027	protein phosphatase 2 regulatory subunit B'alpha [Source:HGNC Symbol;Acc:HGNC:9309]	-0.027913	7.19636	0.179838	0.672872	0.999669
KSPZV1	Placebo	pre-immunization baseline	protected (P) vs. not protected (NP) at 3 months	NHLRC2	ENSG00000196865	NHL repeat containing 2 [Source:HGNC Symbol;Acc:HGNC:24731]	-0.0275921	7.15714	0.179762	0.672938	0.999669
KSPZV1	Placebo	pre-immunization baseline	protected (P) vs. not protected (NP) at 3 months	FOXO6	ENSG00000204060	forkhead box O6 [Source:HGNC Symbol;Acc:HGNC:24814]	0.14818	1.03166	0.179694	0.672996	0.999669
KSPZV1	Placebo	pre-immunization baseline	protected (P) vs. not protected (NP) at 3 months	RP11-436D10.3	ENSG00000238280	novel transcript	-0.114085	-0.357288	0.179683	0.673005	0.999669
KSPZV1	Placebo	pre-immunization baseline	protected (P) vs. not protected (NP) at 3 months	RP11-700F16.3	ENSG00000255348	novel transcript	-0.077329	0.135926	0.179567	0.673104	0.999669
KSPZV1	Placebo	pre-immunization baseline	protected (P) vs. not protected (NP) at 3 months	PPM1J	ENSG00000155367	protein phosphatase, Mg2+/Mn2+ dependent 1J [Source:HGNC Symbol;Acc:HGNC:20785]	-0.178183	0.0978498	0.17943	0.673222	0.999669
KSPZV1	Placebo	pre-immunization baseline	protected (P) vs. not protected (NP) at 3 months	CLCN3	ENSG00000109572	chloride voltage-gated channel 3 [Source:HGNC Symbol;Acc:HGNC:2021]	-0.0334596	6.42587	0.17935	0.67329	0.999669
KSPZV1	Placebo	pre-immunization baseline	protected (P) vs. not protected (NP) at 3 months	KLHL6-AS1	ENSG00000242522	KLHL6 antisense RNA 1 [Source:HGNC Symbol;Acc:HGNC:40850]	-0.0532041	1.92991	0.179275	0.673355	0.999669
KSPZV1	Placebo	pre-immunization baseline	protected (P) vs. not protected (NP) at 3 months	RP11-113K21.4	ENSG00000255503	novel transcript	0.0352279	3.32584	0.179245	0.67338	0.999669
KSPZV1	Placebo	pre-immunization baseline	protected (P) vs. not protected (NP) at 3 months	ZNF396	ENSG00000186496	zinc finger protein 396 [Source:HGNC Symbol;Acc:HGNC:18824]	0.123089	1.28914	0.179221	0.673401	0.999669
KSPZV1	Placebo	pre-immunization baseline	protected (P) vs. not protected (NP) at 3 months	BCL2	ENSG00000171791	BCL2 apoptosis regulator [Source:HGNC Symbol;Acc:HGNC:990]	0.0326383	7.05593	0.179029	0.673566	0.999669
KSPZV1	Placebo	pre-immunization baseline	protected (P) vs. not protected (NP) at 3 months	C1QTNF6	ENSG00000133466	C1q and TNF related 6 [Source:HGNC Symbol;Acc:HGNC:14343]	-0.0441208	4.11323	0.178987	0.673601	0.999669
KSPZV1	Placebo	pre-immunization baseline	protected (P) vs. not protected (NP) at 3 months	C2orf42	ENSG00000115998	chromosome 2 open reading frame 42 [Source:HGNC Symbol;Acc:HGNC:26056]	-0.0256282	4.92689	0.178928	0.673653	0.999669
KSPZV1	Placebo	pre-immunization baseline	protected (P) vs. not protected (NP) at 3 months	RP11-728K20.3	ENSG00000273011	novel transcript	0.157964	-0.43769	0.178921	0.673659	0.999669
KSPZV1	Placebo	pre-immunization baseline	protected (P) vs. not protected (NP) at 3 months	AAMP	ENSG00000127837	angio associated migratory cell protein [Source:HGNC Symbol;Acc:HGNC:18]	0.0326679	4.33708	0.178789	0.673772	0.999669
KSPZV1	Placebo	pre-immunization baseline	protected (P) vs. not protected (NP) at 3 months	SELENOO	ENSG00000073169	selenoprotein O [Source:HGNC Symbol;Acc:HGNC:30395]	-0.037042	3.64809	0.178695	0.673853	0.999669
KSPZV1	Placebo	pre-immunization baseline	protected (P) vs. not protected (NP) at 3 months	DPY19L4	ENSG00000156162	dpy-19 like 4 [Source:HGNC Symbol;Acc:HGNC:27829]	0.0425257	4.82626	0.178643	0.673897	0.999669
KSPZV1	Placebo	pre-immunization baseline	protected (P) vs. not protected (NP) at 3 months	MMP24	ENSG00000125966	matrix metallopeptidase 24 [Source:HGNC Symbol;Acc:HGNC:7172]	0.0317242	4.55024	0.17856	0.673968	0.999669
KSPZV1	Placebo	pre-immunization baseline	protected (P) vs. not protected (NP) at 3 months	RP11-216P16.8	ENSG00000275260		-0.10018	0.847203	0.178554	0.673973	0.999669
KSPZV1	Placebo	pre-immunization baseline	protected (P) vs. not protected (NP) at 3 months	CCR1	ENSG00000163823	C-C motif chemokine receptor 1 [Source:HGNC Symbol;Acc:HGNC:1602]	0.0809955	6.79111	0.178542	0.674037	0.999669
KSPZV1	Placebo	pre-immunization baseline	protected (P) vs. not protected (NP) at 3 months	RP11-65L3.2	ENSG00000270277	novel transcript, antisense to titin	-0.0410821	4.29566	0.178453	0.67406	0.999669
KSPZV1	Placebo	pre-immunization baseline	protected (P) vs. not protected (NP) at 3 months	CTB-33G10.11	ENSG00000268636	novel transcript, antisense to PRR12	-0.111593	-0.0316649	0.178416	0.674092	0.999669
KSPZV1	Placebo	pre-immunization baseline	protected (P) vs. not protected (NP) at 3 months	ZNF404	ENSG00000176222	zinc finger protein 404 [Source:HGNC Symbol;Acc:HGNC:19417]	0.0812954	1.50468	0.17835	0.674149	0.999669
KSPZV1	Placebo	pre-immunization baseline	protected (P) vs. not protected (NP) at 3 months	FUNDC2	ENSG00000165775	FUN14 domain containing 2 [Source:HGNC Symbol;Acc:HGNC:24925]	-0.0421475	5.25213	0.178316	0.674178	0.999669
KSPZV1	Placebo	pre-immunization baseline	protected (P) vs. not protected (NP) at 3 months	RASGRF2-AS1	ENSG00000251450	RASGRF2 antisense RNA 1 [Source:HGNC Symbol;Acc:HGNC:40499]	0.11265	-0.169385	0.1783	0.674191	0.999669
KSPZV1	Placebo	pre-immunization baseline	protected (P) vs. not protected (NP) at 3 months	TECR	ENSG00000099797	trans-2,3-enoyl-CoA reductase [Source:HGNC Symbol;Acc:HGNC:4551]	0.0233937	5.99791	0.178259	0.674227	0.999669
KSPZV1	Placebo	pre-immunization baseline	protected (P) vs. not protected (NP) at 3 months	AKIP1	ENSG00000166452	A-kinase interacting protein 1 [Source:HGNC Symbol;Acc:HGNC:1170]	0.053475	3.21253	0.178244	0.67424	0.999669
KSPZV1	Placebo	pre-immunization baseline	protected (P) vs. not protected (NP) at 3 months	C17orf107	ENSG00000205710	chromosome 17 open reading frame 107 [Source:HGNC Symbol;Acc:HGNC:37238]	0.11771	0.703543	0.178187	0.674289	0.999669
KSPZV1	Placebo	pre-immunization baseline	protected (P) vs. not protected (NP) at 3 months	KRT73	ENSG00000186049	keratin 73 [Source:HGNC Symbol;Acc:HGNC:28928]	0.0762714	1.59168	0.178071	0.674389	0.999669
KSPZV1	Placebo	pre-immunization baseline	protected (P) vs. not protected (NP) at 3 months	CEP164	ENSG00000110274	centrosomal protein 164 [Source:HGNC Symbol;Acc:HGNC:29182]	0.0346885	4.37824	0.178065	0.674394	0.999669
KSPZV1	Placebo	pre-immunization baseline	protected (P) vs. not protected (NP) at 3 months	DMXL1	ENSG00000172869	Dmx like 1 [Source:HGNC Symbol;Acc:HGNC:2937]	-0.0330148	7.75069	0.178051	0.674406	0.999669
KSPZV1	Placebo	pre-immunization baseline	protected (P) vs. not protected (NP) at 3 months	PEA15	ENSG00000162734	proliferation and apoptosis adaptor protein 15 [Source:HGNC Symbol;Acc:HGNC:8822]	0.0332525	5.81936	0.178023	0.67443	0.999669
KSPZV1	Placebo	pre-immunization baseline	protected (P) vs. not protected (NP) at 3 months	LINC00638	ENSG00000258701	long intergenic non-protein coding RNA 638 [Source:HGNC Symbol;Acc:HGNC:28325]	-0.0975022	1.60726	0.17802	0.674433	0.999669
KSPZV1	Placebo	pre-immunization baseline	protected (P) vs. not protected (NP) at 3 months	APRT	ENSG00000198931	adenine phosphoribosyltransferase [Source:HGNC Symbol;Acc:HGNC:626]	0.0412229	4.85402	0.177987	0.674461	0.999669
KSPZV1	Placebo	pre-immunization baseline	protected (P) vs. not protected (NP) at 3 months	IDS	ENSG00000010404	iduronate 2-sulfatase [Source:HGNC Symbol;Acc:HGNC:5389]	0.0335103	8.41366	0.177972	0.674474	0.999669
KSPZV1	Placebo	pre-immunization baseline	protected (P) vs. not protected (NP) at 3 months	RP11-20D14.6	ENSG00000249790	novel transcript	-0.177123	5.49445	0.178017	0.674516	0.999669
KSPZV1	Placebo	pre-immunization baseline	protected (P) vs. not protected (NP) at 3 months	RP11-1084A12.2	ENSG00000259468	novel transcript, antisense to SLC12A6	-0.0410858	3.19623	0.177908	0.674529	0.999669
KSPZV1	Placebo	pre-immunization baseline	protected (P) vs. not protected (NP) at 3 months	RP1-232P20.1	ENSG00000269985	novel transcript, antisense to FARS2	-0.140496	0.109337	0.177756	0.67466	0.999669
KSPZV1	Placebo	pre-immunization baseline	protected (P) vs. not protected (NP) at 3 months	SMC2	ENSG00000136824	structural maintenance of chromosomes 2 [Source:HGNC Symbol;Acc:HGNC:14011]	-0.0651033	5.66695	0.177761	0.674685	0.999669
KSPZV1	Placebo	pre-immunization baseline	protected (P) vs. not protected (NP) at 3 months	ZNF737	ENSG00000237440	zinc finger protein 737 [Source:HGNC Symbol;Acc:HGNC:32468]	-0.0364717	6.31155	0.177679	0.674727	0.999669
KSPZV1	Placebo	pre-immunization baseline	protected (P) vs. not protected (NP) at 3 months	CHD1	ENSG00000153922	chromodomain helicase DNA binding protein 1 [Source:HGNC Symbol;Acc:HGNC:1915]	-0.0270506	7.8578	0.177648	0.674753	0.999669
KSPZV1	Placebo	pre-immunization baseline	protected (P) vs. not protected (NP) at 3 months	DAAM1	ENSG00000100592	dishevelled associated activator of morphogenesis 1 [Source:HGNC Symbol;Acc:HGNC:18142]	-0.0328298	5.19636	0.177645	0.674756	0.999669
KSPZV1	Placebo	pre-immunization baseline	protected (P) vs. not protected (NP) at 3 months	RASA2	ENSG00000155903	RAS p21 protein activator 2 [Source:HGNC Symbol;Acc:HGNC:9872]	-0.0309184	7.9552	0.177613	0.674783	0.999669
KSPZV1	Placebo	pre-immunization baseline	protected (P) vs. not protected (NP) at 3 months	PABPC1L	ENSG00000101104	poly(A) binding protein cytoplasmic 1 like [Source:HGNC Symbol;Acc:HGNC:15797]	-0.0421355	4.48295	0.177571	0.67482	0.999669
KSPZV1	Placebo	pre-immunization baseline	protected (P) vs. not protected (NP) at 3 months	BIRC2	ENSG00000110330	baculoviral IAP repeat containing 2 [Source:HGNC Symbol;Acc:HGNC:590]	-0.0500279	7.24733	0.177571	0.674833	0.999669
KSPZV1	Placebo	pre-immunization baseline	protected (P) vs. not protected (NP) at 3 months	RC3H1-IT1	ENSG00000236535	RC3H1 intronic transcript 1 [Source:HGNC Symbol;Acc:HGNC:41496]	-0.0649338	0.860832	0.177419	0.67495	0.999669
KSPZV1	Placebo	pre-immunization baseline	protected (P) vs. not protected (NP) at 3 months	TMEM203	ENSG00000187713	transmembrane protein 203 [Source:HGNC Symbol;Acc:HGNC:28217]	-0.026528	4.14476	0.177398	0.674969	0.999669
KSPZV1	Placebo	pre-immunization baseline	protected (P) vs. not protected (NP) at 3 months	ZNF8	ENSG00000278129	zinc finger protein 8 [Source:HGNC Symbol;Acc:HGNC:13154]	0.024963	5.44627	0.177393	0.674973	0.999669
KSPZV1	Placebo	pre-immunization baseline	protected (P) vs. not protected (NP) at 3 months	NFAM1	ENSG00000235568	NFAT activating protein with ITAM motif 1 [Source:HGNC Symbol;Acc:HGNC:29872]	0.0821569	6.46556	0.17735	0.675063	0.999669
KSPZV1	Placebo	pre-immunization baseline	protected (P) vs. not protected (NP) at 3 months	HAS3	ENSG00000103044	hyaluronan synthase 3 [Source:HGNC Symbol;Acc:HGNC:4820]	-0.026258	4.30227	0.177287	0.675064	0.999669
KSPZV1	Placebo	pre-immunization baseline	protected (P) vs. not protected (NP) at 3 months	TTC13	ENSG00000143643	tetratricopeptide repeat domain 13 [Source:HGNC Symbol;Acc:HGNC:26204]	-0.0231614	6.08513	0.177273	0.675076	0.999669
KSPZV1	Placebo	pre-immunization baseline	protected (P) vs. not protected (NP) at 3 months	RP11-227G15.3	ENSG00000265794	novel transcript	0.0215602	6.09873	0.177272	0.675078	0.999669
KSPZV1	Placebo	pre-immunization baseline	protected (P) vs. not protected (NP) at 3 months	DPP7	ENSG00000176978	dipeptidyl peptidase 7 [Source:HGNC Symbol;Acc:HGNC:14892]	0.0351633	4.86651	0.17722	0.675122	0.999669
KSPZV1	Placebo	pre-immunization baseline	protected (P) vs. not protected (NP) at 3 months	KHDRBS1	ENSG00000121774	KH RNA binding domain containing, signal transduction associated 1 [Source:HGNC Symbol;Acc:HGNC:18116]	-0.0242178	7.14565	0.177179	0.675158	0.999669
KSPZV1	Placebo	pre-immunization baseline	protected (P) vs. not protected (NP) at 3 months	ZNF611	ENSG00000213020	zinc finger protein 611 [Source:HGNC Symbol;Acc:HGNC:28766]	-0.0220908	5.67543	0.177094	0.675231	0.999669
KSPZV1	Placebo	pre-immunization baseline	protected (P) vs. not protected (NP) at 3 months	ZNF529	ENSG00000186020	zinc finger protein 529 [Source:HGNC Symbol;Acc:HGNC:29328]	-0.0326632	6.04344	0.177024	0.675291	0.999669
KSPZV1	Placebo	pre-immunization baseline	protected (P) vs. not protected (NP) at 3 months	RPL7L1	ENSG00000146223	ribosomal protein L7 like 1 [Source:HGNC Symbol;Acc:HGNC:21370]	0.0198407	6.8189	0.176762	0.675518	0.999669
KSPZV1	Placebo	pre-immunization baseline	protected (P) vs. not protected (NP) at 3 months	GDPGP1	ENSG00000183208	GDP-D-glucose phosphorylase 1 [Source:HGNC Symbol;Acc:HGNC:34360]	0.0416598	3.40286	0.17675	0.675528	0.999669
KSPZV1	Placebo	pre-immunization baseline	protected (P) vs. not protected (NP) at 3 months	RP11-288L9.4	ENSG00000225886	novel transcript, antisense to IFI6	0.118818	1.53152	0.176744	0.675533	0.999669
KSPZV1	Placebo	pre-immunization baseline	protected (P) vs. not protected (NP) at 3 months	BTG1	ENSG00000133639	BTG anti-proliferation factor 1 [Source:HGNC Symbol;Acc:HGNC:1130]	0.0283669	9.59634	0.176717	0.675556	0.999669
KSPZV1	Placebo	pre-immunization baseline	protected (P) vs. not protected (NP) at 3 months	CLSTN1	ENSG00000171603	calsyntenin 1 [Source:HGNC Symbol;Acc:HGNC:17447]	0.0296832	6.3788	0.176709	0.675564	0.999669
KSPZV1	Placebo	pre-immunization baseline	protected (P) vs. not protected (NP) at 3 months	AC004076.5	ENSG00000276449	novel transcript	0.0626849	2.25511	0.176365	0.675861	0.999669
KSPZV1	Placebo	pre-immunization baseline	protected (P) vs. not protected (NP) at 3 months	RP11-864I4.3	ENSG00000250659	novel transcript	-0.0870842	-0.258236	0.176329	0.675892	0.999669
KSPZV1	Placebo	pre-immunization baseline	protected (P) vs. not protected (NP) at 3 months	RP11-463J10.2	ENSG00000258928	novel transcript, antisense to GNG2	-0.0886457	0.914751	0.176193	0.67601	0.999669
KSPZV1	Placebo	pre-immunization baseline	protected (P) vs. not protected (NP) at 3 months	C1orf131	ENSG00000143633	chromosome 1 open reading frame 131 [Source:HGNC Symbol;Acc:HGNC:25332]	-0.0303957	4.75112	0.175892	0.676271	0.999669
KSPZV1	Placebo	pre-immunization baseline	protected (P) vs. not protected (NP) at 3 months	PWP2	ENSG00000241945	PWP2 small subunit processome component [Source:HGNC Symbol;Acc:HGNC:9711]	-0.150657	1.77748	0.175842	0.676331	0.999669
KSPZV1	Placebo	pre-immunization baseline	protected (P) vs. not protected (NP) at 3 months	RP11-288H12.4	ENSG00000270949		0.058238	3.60259	0.17582	0.676333	0.999669
KSPZV1	Placebo	pre-immunization baseline	protected (P) vs. not protected (NP) at 3 months	DZIP3	ENSG00000198919	DAZ interacting zinc finger protein 3 [Source:HGNC Symbol;Acc:HGNC:30938]	0.0370135	5.64877	0.1758	0.67635	0.999669
KSPZV1	Placebo	pre-immunization baseline	protected (P) vs. not protected (NP) at 3 months	EIF3B	ENSG00000106263	eukaryotic translation initiation factor 3 subunit B [Source:HGNC Symbol;Acc:HGNC:3280]	-0.0290817	6.48534	0.175786	0.676363	0.999669
KSPZV1	Placebo	pre-immunization baseline	protected (P) vs. not protected (NP) at 3 months	SCMH1	ENSG00000010803	Scm polycomb group protein homolog 1 [Source:HGNC Symbol;Acc:HGNC:19003]	0.0278789	4.87531	0.175781	0.676367	0.999669
KSPZV1	Placebo	pre-immunization baseline	protected (P) vs. not protected (NP) at 3 months	ANKRD40	ENSG00000154945	ankyrin repeat domain 40 [Source:HGNC Symbol;Acc:HGNC:28233]	-0.023894	5.98234	0.175755	0.676389	0.999669
KSPZV1	Placebo	pre-immunization baseline	protected (P) vs. not protected (NP) at 3 months	IL17RC	ENSG00000163702	interleukin 17 receptor C [Source:HGNC Symbol;Acc:HGNC:18358]	0.111732	1.40466	0.175743	0.6764	0.999669
KSPZV1	Placebo	pre-immunization baseline	protected (P) vs. not protected (NP) at 3 months	SACS	ENSG00000151835	sacsin molecular chaperone [Source:HGNC Symbol;Acc:HGNC:10519]	-0.0287543	7.40039	0.175685	0.67645	0.999669
KSPZV1	Placebo	pre-immunization baseline	protected (P) vs. not protected (NP) at 3 months	PHF19	ENSG00000119403	PHD finger protein 19 [Source:HGNC Symbol;Acc:HGNC:24566]	0.0336047	5.27878	0.175653	0.676478	0.999669
KSPZV1	Placebo	pre-immunization baseline	protected (P) vs. not protected (NP) at 3 months	GAL3ST4	ENSG00000197093	galactose-3-O-sulfotransferase 4 [Source:HGNC Symbol;Acc:HGNC:24145]	-0.0558136	3.96521	0.175602	0.676522	0.999669
KSPZV1	Placebo	pre-immunization baseline	protected (P) vs. not protected (NP) at 3 months	KANSL2	ENSG00000139620	KAT8 regulatory NSL complex subunit 2 [Source:HGNC Symbol;Acc:HGNC:26024]	-0.0222644	4.85933	0.17558	0.676542	0.999669
KSPZV1	Placebo	pre-immunization baseline	protected (P) vs. not protected (NP) at 3 months	CPSF7	ENSG00000149532	cleavage and polyadenylation specific factor 7 [Source:HGNC Symbol;Acc:HGNC:30098]	0.018595	6.47932	0.175573	0.676548	0.999669
KSPZV1	Placebo	pre-immunization baseline	protected (P) vs. not protected (NP) at 3 months	RPP40	ENSG00000124787	ribonuclease P/MRP subunit p40 [Source:HGNC Symbol;Acc:HGNC:20992]	-0.0571605	2.26793	0.175551	0.676567	0.999669
KSPZV1	Placebo	pre-immunization baseline	protected (P) vs. not protected (NP) at 3 months	GPRASP1	ENSG00000198932	G protein-coupled receptor associated sorting protein 1 [Source:HGNC Symbol;Acc:HGNC:24834]	-0.0454432	3.90459	0.175545	0.676572	0.999669
KSPZV1	Placebo	pre-immunization baseline	protected (P) vs. not protected (NP) at 3 months	CTC-398G3.6	ENSG00000267477	novel protein	-0.0820159	0.921423	0.175533	0.676582	0.999669
KSPZV1	Placebo	pre-immunization baseline	protected (P) vs. not protected (NP) at 3 months	MAP2K7	ENSG00000076984	mitogen-activated protein kinase kinase 7 [Source:HGNC Symbol;Acc:HGNC:6847]	0.0347054	5.79563	0.175527	0.676588	0.999669
KSPZV1	Placebo	pre-immunization baseline	protected (P) vs. not protected (NP) at 3 months	CTD-3203P2.1	ENSG00000259940	novel transcript, antisense to JMJD5	0.0441225	2.74551	0.175467	0.676639	0.999669
KSPZV1	Placebo	pre-immunization baseline	protected (P) vs. not protected (NP) at 3 months	CCL2	ENSG00000108691	C-C motif chemokine ligand 2 [Source:HGNC Symbol;Acc:HGNC:10618]	0.179626	0.932882	0.175423	0.676688	0.999669
KSPZV1	Placebo	pre-immunization baseline	protected (P) vs. not protected (NP) at 3 months	RP1-197B17.6	ENSG00000277874		0.125643	0.175155	0.175331	0.676757	0.999669
KSPZV1	Placebo	pre-immunization baseline	protected (P) vs. not protected (NP) at 3 months	ALPK1	ENSG00000073331	alpha kinase 1 [Source:HGNC Symbol;Acc:HGNC:20917]	-0.059676	6.27434	0.175341	0.676773	0.999669
KSPZV1	Placebo	pre-immunization baseline	protected (P) vs. not protected (NP) at 3 months	TOX4	ENSG00000092203	TOX high mobility group box family member 4 [Source:HGNC Symbol;Acc:HGNC:20161]	-0.0182455	6.7705	0.175306	0.676779	0.999669
KSPZV1	Placebo	pre-immunization baseline	protected (P) vs. not protected (NP) at 3 months	ZFYVE1	ENSG00000165861	zinc finger FYVE-type containing 1 [Source:HGNC Symbol;Acc:HGNC:13180]	-0.0299002	4.8213	0.1753	0.676785	0.999669
KSPZV1	Placebo	pre-immunization baseline	protected (P) vs. not protected (NP) at 3 months	ANP32E	ENSG00000143401	acidic nuclear phosphoprotein 32 family member E [Source:HGNC Symbol;Acc:HGNC:16673]	-0.053682	6.87382	0.175292	0.676809	0.999669
KSPZV1	Placebo	pre-immunization baseline	protected (P) vs. not protected (NP) at 3 months	CTC-429P9.1	ENSG00000269427	novel transcript, antisense C19orf42	-0.0907849	0.734297	0.175221	0.676853	0.999669
KSPZV1	Placebo	pre-immunization baseline	protected (P) vs. not protected (NP) at 3 months	CASP1	ENSG00000137752	caspase 1 [Source:HGNC Symbol;Acc:HGNC:1499]	-0.0493543	6.68156	0.175185	0.676895	0.999669
KSPZV1	Placebo	pre-immunization baseline	protected (P) vs. not protected (NP) at 3 months	TANC1	ENSG00000115183	tetratricopeptide repeat, ankyrin repeat and coiled-coil containing 1 [Source:HGNC Symbol;Acc:HGNC:29364]	-0.0902279	1.87259	0.175147	0.676917	0.999669
KSPZV1	Placebo	pre-immunization baseline	protected (P) vs. not protected (NP) at 3 months	TRAV41	ENSG00000211820	T cell receptor alpha variable 41 [Source:HGNC Symbol;Acc:HGNC:12142]	0.0599592	2.42929	0.175107	0.676952	0.999669
KSPZV1	Placebo	pre-immunization baseline	protected (P) vs. not protected (NP) at 3 months	CTC-450M9.1	ENSG00000268764	novel transcript, antisense to SIPA1L3	-0.075738	0.589581	0.175018	0.67703	0.999669
KSPZV1	Placebo	pre-immunization baseline	protected (P) vs. not protected (NP) at 3 months	CTD-2031P19.5	ENSG00000262211	novel transcript, antisense to IL6ST	0.0389294	5.01601	0.1749	0.677132	0.999669
KSPZV1	Placebo	pre-immunization baseline	protected (P) vs. not protected (NP) at 3 months	NSL1	ENSG00000117697	NSL1 component of MIS12 kinetochore complex [Source:HGNC Symbol;Acc:HGNC:24548]	0.0245302	5.48498	0.174889	0.677141	0.999669
KSPZV1	Placebo	pre-immunization baseline	protected (P) vs. not protected (NP) at 3 months	RP11-800A18.4	ENSG00000267015	novel transcript, antisense to ATP9B	0.0844141	0.149418	0.174774	0.677242	0.999669
KSPZV1	Placebo	pre-immunization baseline	protected (P) vs. not protected (NP) at 3 months	RP11-507J18.2	ENSG00000259773	novel transcript, antisense to SPPL2A	0.0444365	1.57965	0.174765	0.677249	0.999669
KSPZV1	Placebo	pre-immunization baseline	protected (P) vs. not protected (NP) at 3 months	TMEM216	ENSG00000187049	transmembrane protein 216 [Source:HGNC Symbol;Acc:HGNC:25018]	-0.0603768	3.40603	0.174681	0.677323	0.999669
KSPZV1	Placebo	pre-immunization baseline	protected (P) vs. not protected (NP) at 3 months	PSD4	ENSG00000125637	pleckstrin and Sec7 domain containing 4 [Source:HGNC Symbol;Acc:HGNC:19096]	-0.0220376	7.8611	0.17463	0.677367	0.999669
KSPZV1	Placebo	pre-immunization baseline	protected (P) vs. not protected (NP) at 3 months	ZCWPW1	ENSG00000078487	zinc finger CW-type and PWWP domain containing 1 [Source:HGNC Symbol;Acc:HGNC:23486]	0.0467158	3.13928	0.174604	0.67739	0.999669
KSPZV1	Placebo	pre-immunization baseline	protected (P) vs. not protected (NP) at 3 months	H2BC11	ENSG00000124635	H2B clustered histone 11 [Source:HGNC Symbol;Acc:HGNC:4761]	0.0695942	4.94163	0.174611	0.677411	0.999669
KSPZV1	Placebo	pre-immunization baseline	protected (P) vs. not protected (NP) at 3 months	DOHH	ENSG00000129932	deoxyhypusine hydroxylase [Source:HGNC Symbol;Acc:HGNC:28662]	-0.0752786	1.59831	0.174503	0.677478	0.999669
KSPZV1	Placebo	pre-immunization baseline	protected (P) vs. not protected (NP) at 3 months	CH507-9B2.4	ENSG00000276612	novel protein	0.108425	1.9848	0.174449	0.677526	0.999669
KSPZV1	Placebo	pre-immunization baseline	protected (P) vs. not protected (NP) at 3 months	AC104532.2	ENSG00000267314	novel protein, readthrough VMAC-CAPS	-0.0662139	1.27661	0.174381	0.677584	0.999669
KSPZV1	Placebo	pre-immunization baseline	protected (P) vs. not protected (NP) at 3 months	TNFAIP2	ENSG00000185215	TNF alpha induced protein 2 [Source:HGNC Symbol;Acc:HGNC:11895]	0.0701816	7.0026	0.174358	0.677647	0.999669
KSPZV1	Placebo	pre-immunization baseline	protected (P) vs. not protected (NP) at 3 months	ATP6C	ENSG00000259784	novel protein	-0.0958727	6.46025	0.174375	0.677651	0.999669
KSPZV1	Placebo	pre-immunization baseline	protected (P) vs. not protected (NP) at 3 months	TRPC4AP	ENSG00000100991	transient receptor potential cation channel subfamily C member 4 associated protein [Source:HGNC Symbol;Acc:HGNC:16181]	0.0186506	6.25484	0.174185	0.677755	0.999669
KSPZV1	Placebo	pre-immunization baseline	protected (P) vs. not protected (NP) at 3 months	FAM200A	ENSG00000221909	family with sequence similarity 200 member A [Source:HGNC Symbol;Acc:HGNC:25401]	0.0336456	4.14472	0.174183	0.677757	0.999669
KSPZV1	Placebo	pre-immunization baseline	protected (P) vs. not protected (NP) at 3 months	ANKRD50	ENSG00000151458	ankyrin repeat domain 50 [Source:HGNC Symbol;Acc:HGNC:29223]	0.0507791	4.36554	0.174155	0.677781	0.999669
KSPZV1	Placebo	pre-immunization baseline	protected (P) vs. not protected (NP) at 3 months	COPS7B	ENSG00000144524	COP9 signalosome subunit 7B [Source:HGNC Symbol;Acc:HGNC:16760]	-0.0251467	4.78137	0.174001	0.677916	0.999669
KSPZV1	Placebo	pre-immunization baseline	protected (P) vs. not protected (NP) at 3 months	STRIP1	ENSG00000143093	striatin interacting protein 1 [Source:HGNC Symbol;Acc:HGNC:25916]	-0.0324314	4.73698	0.173989	0.677925	0.999669
KSPZV1	Placebo	pre-immunization baseline	protected (P) vs. not protected (NP) at 3 months	SLC66A1	ENSG00000040487	solute carrier family 66 member 1 [Source:HGNC Symbol;Acc:HGNC:26001]	0.0446637	2.5275	0.173827	0.678067	0.999669
KSPZV1	Placebo	pre-immunization baseline	protected (P) vs. not protected (NP) at 3 months	CEL	ENSG00000170835	carboxyl ester lipase [Source:HGNC Symbol;Acc:HGNC:1848]	0.183493	-0.196287	0.173815	0.678077	0.999669
KSPZV1	Placebo	pre-immunization baseline	protected (P) vs. not protected (NP) at 3 months	MAP6D1	ENSG00000180834	MAP6 domain containing 1 [Source:HGNC Symbol;Acc:HGNC:25753]	0.0755179	1.29109	0.173799	0.678092	0.999669
KSPZV1	Placebo	pre-immunization baseline	protected (P) vs. not protected (NP) at 3 months	TRIM28	ENSG00000130726	tripartite motif containing 28 [Source:HGNC Symbol;Acc:HGNC:16384]	0.0305094	6.64191	0.173788	0.678101	0.999669
KSPZV1	Placebo	pre-immunization baseline	protected (P) vs. not protected (NP) at 3 months	ALG5	ENSG00000120697	ALG5 dolichyl-phosphate beta-glucosyltransferase [Source:HGNC Symbol;Acc:HGNC:20266]	-0.0364341	3.57897	0.17374	0.678143	0.999669
KSPZV1	Placebo	pre-immunization baseline	protected (P) vs. not protected (NP) at 3 months	RYK	ENSG00000163785	receptor like tyrosine kinase [Source:HGNC Symbol;Acc:HGNC:10481]	0.0218267	5.87023	0.173689	0.678187	0.999669
KSPZV1	Placebo	pre-immunization baseline	protected (P) vs. not protected (NP) at 3 months	EAF1-AS1	ENSG00000249786	EAF1 antisense RNA 1 [Source:HGNC Symbol;Acc:HGNC:42328]	0.0300518	4.20749	0.173679	0.678196	0.999669
KSPZV1	Placebo	pre-immunization baseline	protected (P) vs. not protected (NP) at 3 months	NKIRAS2	ENSG00000168256	NFKB inhibitor interacting Ras like 2 [Source:HGNC Symbol;Acc:HGNC:17898]	-0.0225636	5.65576	0.173524	0.678332	0.999669
KSPZV1	Placebo	pre-immunization baseline	protected (P) vs. not protected (NP) at 3 months	RP11-413E1.4	ENSG00000230735	novel transcript	-0.071464	1.43948	0.17351	0.678344	0.999669
KSPZV1	Placebo	pre-immunization baseline	protected (P) vs. not protected (NP) at 3 months	AC010894.3	ENSG00000226853	novel transcript	0.140732	-0.503747	0.173485	0.678366	0.999669
KSPZV1	Placebo	pre-immunization baseline	protected (P) vs. not protected (NP) at 3 months	RAB8B	ENSG00000166128	RAB8B, member RAS oncogene family [Source:HGNC Symbol;Acc:HGNC:30273]	0.0339307	8.15725	0.173483	0.678368	0.999669
KSPZV1	Placebo	pre-immunization baseline	protected (P) vs. not protected (NP) at 3 months	SNN	ENSG00000184602	stannin [Source:HGNC Symbol;Acc:HGNC:11149]	0.0382023	5.93821	0.17344	0.678405	0.999669
KSPZV1	Placebo	pre-immunization baseline	protected (P) vs. not protected (NP) at 3 months	ABI2	ENSG00000138443	abl interactor 2 [Source:HGNC Symbol;Acc:HGNC:24011]	-0.0267617	6.12198	0.173393	0.678446	0.999669
KSPZV1	Placebo	pre-immunization baseline	protected (P) vs. not protected (NP) at 3 months	CSF1	ENSG00000184371	colony stimulating factor 1 [Source:HGNC Symbol;Acc:HGNC:2432]	-0.0889406	3.04892	0.173365	0.678479	0.999669
KSPZV1	Placebo	pre-immunization baseline	protected (P) vs. not protected (NP) at 3 months	STAM-AS1	ENSG00000260589	STAM antisense RNA 1 (head to head) [Source:HGNC Symbol;Acc:HGNC:49568]	0.0673046	2.56147	0.173179	0.678633	0.999669
KSPZV1	Placebo	pre-immunization baseline	protected (P) vs. not protected (NP) at 3 months	DDX31	ENSG00000125485	DEAD-box helicase 31 [Source:HGNC Symbol;Acc:HGNC:16715]	-0.0316276	4.09682	0.173166	0.678644	0.999669
KSPZV1	Placebo	pre-immunization baseline	protected (P) vs. not protected (NP) at 3 months	RP11-1E4.1	ENSG00000260093	novel transcript, antisense to MSRA	-0.0788633	1.95321	0.173157	0.678653	0.999669
KSPZV1	Placebo	pre-immunization baseline	protected (P) vs. not protected (NP) at 3 months	IMPDH1	ENSG00000106348	inosine monophosphate dehydrogenase 1 [Source:HGNC Symbol;Acc:HGNC:6052]	0.052311	4.85383	0.17307	0.678732	0.999669
KSPZV1	Placebo	pre-immunization baseline	protected (P) vs. not protected (NP) at 3 months	TOMM20L	ENSG00000196860	translocase of outer mitochondrial membrane 20 like [Source:HGNC Symbol;Acc:HGNC:33752]	-0.0849722	-0.0675704	0.172964	0.678821	0.999669
KSPZV1	Placebo	pre-immunization baseline	protected (P) vs. not protected (NP) at 3 months	KREMEN1	ENSG00000183762	kringle containing transmembrane protein 1 [Source:HGNC Symbol;Acc:HGNC:17550]	-0.150632	4.21962	0.172954	0.678897	0.999669
KSPZV1	Placebo	pre-immunization baseline	protected (P) vs. not protected (NP) at 3 months	ZNF143	ENSG00000166478	zinc finger protein 143 [Source:HGNC Symbol;Acc:HGNC:12928]	-0.0167299	5.79285	0.172816	0.678951	0.999669
KSPZV1	Placebo	pre-immunization baseline	protected (P) vs. not protected (NP) at 3 months	MGAT2	ENSG00000168282	alpha-1,6-mannosyl-glycoprotein 2-beta-N-acetylglucosaminyltransferase [Source:HGNC Symbol;Acc:HGNC:7045]	-0.0315634	5.55589	0.172748	0.679011	0.999669
KSPZV1	Placebo	pre-immunization baseline	protected (P) vs. not protected (NP) at 3 months	MRPL28	ENSG00000086504	mitochondrial ribosomal protein L28 [Source:HGNC Symbol;Acc:HGNC:14484]	-0.0487373	2.82785	0.172715	0.67904	0.999669
KSPZV1	Placebo	pre-immunization baseline	protected (P) vs. not protected (NP) at 3 months	FLNB-AS1	ENSG00000244161	FLNB antisense RNA 1 [Source:HGNC Symbol;Acc:HGNC:40239]	-0.0451744	2.40925	0.172682	0.679069	0.999669
KSPZV1	Placebo	pre-immunization baseline	protected (P) vs. not protected (NP) at 3 months	L3MBTL1	ENSG00000185513	L3MBTL histone methyl-lysine binding protein 1 [Source:HGNC Symbol;Acc:HGNC:15905]	-0.045543	3.21649	0.172612	0.67913	0.999669
KSPZV1	Placebo	pre-immunization baseline	protected (P) vs. not protected (NP) at 3 months	CAB39	ENSG00000135932	calcium binding protein 39 [Source:HGNC Symbol;Acc:HGNC:20292]	-0.023981	8.18029	0.172593	0.679147	0.999669
KSPZV1	Placebo	pre-immunization baseline	protected (P) vs. not protected (NP) at 3 months	ZNF484	ENSG00000127081	zinc finger protein 484 [Source:HGNC Symbol;Acc:HGNC:23385]	-0.0266131	5.95747	0.172567	0.67917	0.999669
KSPZV1	Placebo	pre-immunization baseline	protected (P) vs. not protected (NP) at 3 months	CTD-2358C21.4	ENSG00000261731	novel transcript, antisense to ZNF720	-0.0682566	1.14048	0.172561	0.679174	0.999669
KSPZV1	Placebo	pre-immunization baseline	protected (P) vs. not protected (NP) at 3 months	RP1-149A16.3	ENSG00000230736	novel transcript	0.109131	0.433374	0.172527	0.679204	0.999669
KSPZV1	Placebo	pre-immunization baseline	protected (P) vs. not protected (NP) at 3 months	ATL2	ENSG00000119787	atlastin GTPase 2 [Source:HGNC Symbol;Acc:HGNC:24047]	-0.0242691	5.70948	0.172355	0.679355	0.999669
KSPZV1	Placebo	pre-immunization baseline	protected (P) vs. not protected (NP) at 3 months	MEX3C	ENSG00000176624	mex-3 RNA binding family member C [Source:HGNC Symbol;Acc:HGNC:28040]	0.0222564	7.11618	0.172349	0.679361	0.999669
KSPZV1	Placebo	pre-immunization baseline	protected (P) vs. not protected (NP) at 3 months	VIPR1-AS1	ENSG00000232354	VIPR1 antisense RNA 1 [Source:HGNC Symbol;Acc:HGNC:40610]	-0.0533601	2.31422	0.172203	0.679489	0.999669
KSPZV1	Placebo	pre-immunization baseline	protected (P) vs. not protected (NP) at 3 months	SPNS3	ENSG00000182557	sphingolipid transporter 3 (putative) [Source:HGNC Symbol;Acc:HGNC:28433]	-0.0889204	1.27238	0.172031	0.67964	0.999669
KSPZV1	Placebo	pre-immunization baseline	protected (P) vs. not protected (NP) at 3 months	EIPR1	ENSG00000032389	EARP complex and GARP complex interacting protein 1 [Source:HGNC Symbol;Acc:HGNC:12383]	-0.0291389	4.60907	0.172003	0.679664	0.999669
KSPZV1	Placebo	pre-immunization baseline	protected (P) vs. not protected (NP) at 3 months	CETN3	ENSG00000153140	centrin 3 [Source:HGNC Symbol;Acc:HGNC:1868]	-0.0554593	2.92243	0.171686	0.679943	0.999669
KSPZV1	Placebo	pre-immunization baseline	protected (P) vs. not protected (NP) at 3 months	JADE2	ENSG00000043143	jade family PHD finger 2 [Source:HGNC Symbol;Acc:HGNC:22984]	0.0270225	7.2349	0.171535	0.680076	0.999669
KSPZV1	Placebo	pre-immunization baseline	protected (P) vs. not protected (NP) at 3 months	XYLT2	ENSG00000015532	xylosyltransferase 2 [Source:HGNC Symbol;Acc:HGNC:15517]	-0.0256484	4.97347	0.171477	0.680127	0.999669
KSPZV1	Placebo	pre-immunization baseline	protected (P) vs. not protected (NP) at 3 months	CAST	ENSG00000153113	calpastatin [Source:HGNC Symbol;Acc:HGNC:1515]	-0.0259525	8.08894	0.171435	0.680164	0.999669
KSPZV1	Placebo	pre-immunization baseline	protected (P) vs. not protected (NP) at 3 months	GALK1	ENSG00000108479	galactokinase 1 [Source:HGNC Symbol;Acc:HGNC:4118]	0.0490645	3.12799	0.171339	0.680248	0.999669
KSPZV1	Placebo	pre-immunization baseline	protected (P) vs. not protected (NP) at 3 months	MOCS3	ENSG00000124217	molybdenum cofactor synthesis 3 [Source:HGNC Symbol;Acc:HGNC:15765]	-0.0375911	4.36537	0.171314	0.68027	0.999669
KSPZV1	Placebo	pre-immunization baseline	protected (P) vs. not protected (NP) at 3 months	PARD6A	ENSG00000102981	par-6 family cell polarity regulator alpha [Source:HGNC Symbol;Acc:HGNC:15943]	-0.0710528	1.92597	0.171241	0.680335	0.999669
KSPZV1	Placebo	pre-immunization baseline	protected (P) vs. not protected (NP) at 3 months	CNOT6L	ENSG00000138767	CCR4-NOT transcription complex subunit 6 like [Source:HGNC Symbol;Acc:HGNC:18042]	0.0324537	8.84506	0.171096	0.680462	0.999669
KSPZV1	Placebo	pre-immunization baseline	protected (P) vs. not protected (NP) at 3 months	SERHL2	ENSG00000183569	serine hydrolase like 2 [Source:HGNC Symbol;Acc:HGNC:29446]	-0.0674336	2.56931	0.171032	0.680518	0.999669
KSPZV1	Placebo	pre-immunization baseline	protected (P) vs. not protected (NP) at 3 months	ATP6AP2	ENSG00000182220	ATPase H+ transporting accessory protein 2 [Source:HGNC Symbol;Acc:HGNC:18305]	-0.0286975	6.20048	0.170925	0.680613	0.999669
KSPZV1	Placebo	pre-immunization baseline	protected (P) vs. not protected (NP) at 3 months	CD300C	ENSG00000167850	CD300c molecule [Source:HGNC Symbol;Acc:HGNC:19320]	0.0734502	2.73555	0.170919	0.680618	0.999669
KSPZV1	Placebo	pre-immunization baseline	protected (P) vs. not protected (NP) at 3 months	RP11-216L13.18	ENSG00000272679	novel transcript	0.0344432	3.45353	0.170762	0.680757	0.999669
KSPZV1	Placebo	pre-immunization baseline	protected (P) vs. not protected (NP) at 3 months	SEMA4A	ENSG00000196189	semaphorin 4A [Source:HGNC Symbol;Acc:HGNC:10729]	0.0549935	5.6173	0.17073	0.6808	0.999669
KSPZV1	Placebo	pre-immunization baseline	protected (P) vs. not protected (NP) at 3 months	MRPL10	ENSG00000159111	mitochondrial ribosomal protein L10 [Source:HGNC Symbol;Acc:HGNC:14055]	0.0389753	4.84747	0.170666	0.680841	0.999669
KSPZV1	Placebo	pre-immunization baseline	protected (P) vs. not protected (NP) at 3 months	RP11-285J16.1	ENSG00000271993	novel transcript, antisense to LRRFIP2	-0.0683188	1.09136	0.170604	0.680896	0.999669
KSPZV1	Placebo	pre-immunization baseline	protected (P) vs. not protected (NP) at 3 months	RFC4	ENSG00000163918	replication factor C subunit 4 [Source:HGNC Symbol;Acc:HGNC:9972]	-0.0521888	3.7096	0.170514	0.680975	0.999669
KSPZV1	Placebo	pre-immunization baseline	protected (P) vs. not protected (NP) at 3 months	EMC6	ENSG00000127774	ER membrane protein complex subunit 6 [Source:HGNC Symbol;Acc:HGNC:28430]	-0.0560629	2.03565	0.170453	0.681029	0.999669
KSPZV1	Placebo	pre-immunization baseline	protected (P) vs. not protected (NP) at 3 months	TTLL1	ENSG00000100271	tubulin tyrosine ligase like 1 [Source:HGNC Symbol;Acc:HGNC:1312]	-0.0460937	2.02586	0.170438	0.681042	0.999669
KSPZV1	Placebo	pre-immunization baseline	protected (P) vs. not protected (NP) at 3 months	CCDC191	ENSG00000163617	coiled-coil domain containing 191 [Source:HGNC Symbol;Acc:HGNC:29272]	-0.0504986	5.10623	0.170216	0.681244	0.999669
KSPZV1	Placebo	pre-immunization baseline	protected (P) vs. not protected (NP) at 3 months	RP11-467D18.2	ENSG00000237934	novel transcript	0.070386	0.3433	0.170138	0.681308	0.999669
KSPZV1	Placebo	pre-immunization baseline	protected (P) vs. not protected (NP) at 3 months	TRAJ52	ENSG00000211838	T cell receptor alpha joining 52 [Source:HGNC Symbol;Acc:HGNC:12084]	0.0867358	-0.420068	0.170101	0.68134	0.999669
KSPZV1	Placebo	pre-immunization baseline	protected (P) vs. not protected (NP) at 3 months	GPR22	ENSG00000172209	G protein-coupled receptor 22 [Source:HGNC Symbol;Acc:HGNC:4477]	-0.12044	3.17208	0.17004	0.681433	0.999669
KSPZV1	Placebo	pre-immunization baseline	protected (P) vs. not protected (NP) at 3 months	CTA-14H9.5	ENSG00000261353		-0.112273	0.310769	0.169986	0.681442	0.999669
KSPZV1	Placebo	pre-immunization baseline	protected (P) vs. not protected (NP) at 3 months	NARF-IT1	ENSG00000266236	NARF intronic transcript 1 [Source:HGNC Symbol;Acc:HGNC:43651]	-0.10312	0.505961	0.169696	0.681699	0.999669
KSPZV1	Placebo	pre-immunization baseline	protected (P) vs. not protected (NP) at 3 months	MICAL2	ENSG00000133816	microtubule associated monooxygenase, calponin and LIM domain containing 2 [Source:HGNC Symbol;Acc:HGNC:24693]	-0.107647	7.57703	0.169698	0.681764	0.999669
KSPZV1	Placebo	pre-immunization baseline	protected (P) vs. not protected (NP) at 3 months	TRBV20-1	ENSG00000211747	T cell receptor beta variable 20-1 [Source:HGNC Symbol;Acc:HGNC:12196]	-0.12268	3.36341	0.169609	0.68182	0.999669
KSPZV1	Placebo	pre-immunization baseline	protected (P) vs. not protected (NP) at 3 months	SLC25A1	ENSG00000100075	solute carrier family 25 member 1 [Source:HGNC Symbol;Acc:HGNC:10979]	0.0321642	3.95858	0.169547	0.68183	0.999669
KSPZV1	Placebo	pre-immunization baseline	protected (P) vs. not protected (NP) at 3 months	FAM71F2	ENSG00000205085	family with sequence similarity 71 member F2 [Source:HGNC Symbol;Acc:HGNC:27998]	0.148836	-0.29274	0.169483	0.681887	0.999669
KSPZV1	Placebo	pre-immunization baseline	protected (P) vs. not protected (NP) at 3 months	NLRC5	ENSG00000140853	NLR family CARD domain containing 5 [Source:HGNC Symbol;Acc:HGNC:29933]	-0.0308082	7.8867	0.169452	0.681915	0.999669
KSPZV1	Placebo	pre-immunization baseline	protected (P) vs. not protected (NP) at 3 months	C11orf71	ENSG00000180425	chromosome 11 open reading frame 71 [Source:HGNC Symbol;Acc:HGNC:25937]	-0.0417176	3.86029	0.169433	0.681932	0.999669
KSPZV1	Placebo	pre-immunization baseline	protected (P) vs. not protected (NP) at 3 months	AC002116.8	ENSG00000248101	novel transcript	0.0666914	1.89647	0.169319	0.682032	0.999669
KSPZV1	Placebo	pre-immunization baseline	protected (P) vs. not protected (NP) at 3 months	AIFM1	ENSG00000156709	apoptosis inducing factor mitochondria associated 1 [Source:HGNC Symbol;Acc:HGNC:8768]	0.0392345	3.89695	0.169298	0.682052	0.999669
KSPZV1	Placebo	pre-immunization baseline	protected (P) vs. not protected (NP) at 3 months	CCN6	ENSG00000112761	cellular communication network factor 6 [Source:HGNC Symbol;Acc:HGNC:12771]	-0.123367	0.366908	0.169278	0.682069	0.999669
KSPZV1	Placebo	pre-immunization baseline	protected (P) vs. not protected (NP) at 3 months	RP5-940J5.9	ENSG00000269968	novel transcript, antisense to GAPDH	0.0390751	7.5482	0.169194	0.682144	0.999669
KSPZV1	Placebo	pre-immunization baseline	protected (P) vs. not protected (NP) at 3 months	CYCS	ENSG00000172115	cytochrome c, somatic [Source:HGNC Symbol;Acc:HGNC:19986]	-0.045307	6.33493	0.169163	0.682176	0.999669
KSPZV1	Placebo	pre-immunization baseline	protected (P) vs. not protected (NP) at 3 months	SRGAP2C	ENSG00000171943	SLIT-ROBO Rho GTPase activating protein 2C [Source:HGNC Symbol;Acc:HGNC:30584]	0.0526991	4.54042	0.169122	0.68221	0.999669
KSPZV1	Placebo	pre-immunization baseline	protected (P) vs. not protected (NP) at 3 months	LINC01135	ENSG00000234807	long intergenic non-protein coding RNA 1135 [Source:HGNC Symbol;Acc:HGNC:49450]	-0.137656	-0.362532	0.169092	0.682234	0.999669
KSPZV1	Placebo	pre-immunization baseline	protected (P) vs. not protected (NP) at 3 months	KB-1507C5.3	ENSG00000253263	novel transcript	0.134826	-0.385355	0.169076	0.682248	0.999669
KSPZV1	Placebo	pre-immunization baseline	protected (P) vs. not protected (NP) at 3 months	RP11-111K18.2	ENSG00000261019	novel transcript	0.0938363	1.09224	0.169057	0.682265	0.999669
KSPZV1	Placebo	pre-immunization baseline	protected (P) vs. not protected (NP) at 3 months	TAGLN2	ENSG00000158710	transgelin 2 [Source:HGNC Symbol;Acc:HGNC:11554]	0.0322364	7.98739	0.168991	0.682323	0.999669
KSPZV1	Placebo	pre-immunization baseline	protected (P) vs. not protected (NP) at 3 months	AC002550.5	ENSG00000261312	novel transcript, antisense to C16orf88	0.0461472	2.67547	0.16894	0.682369	0.999669
KSPZV1	Placebo	pre-immunization baseline	protected (P) vs. not protected (NP) at 3 months	FLT1	ENSG00000102755	fms related receptor tyrosine kinase 1 [Source:HGNC Symbol;Acc:HGNC:3763]	-0.0623929	3.52547	0.16885	0.682448	0.999669
KSPZV1	Placebo	pre-immunization baseline	protected (P) vs. not protected (NP) at 3 months	HDAC8	ENSG00000147099	histone deacetylase 8 [Source:HGNC Symbol;Acc:HGNC:13315]	-0.0269218	4.18134	0.168843	0.682455	0.999669
KSPZV1	Placebo	pre-immunization baseline	protected (P) vs. not protected (NP) at 3 months	MAIP1	ENSG00000162972	matrix AAA peptidase interacting protein 1 [Source:HGNC Symbol;Acc:HGNC:26198]	-0.0380553	3.50118	0.168829	0.682467	0.999669
KSPZV1	Placebo	pre-immunization baseline	protected (P) vs. not protected (NP) at 3 months	RANBP3L	ENSG00000164188	RAN binding protein 3 like [Source:HGNC Symbol;Acc:HGNC:26353]	0.151005	-0.0580598	0.16882	0.682475	0.999669
KSPZV1	Placebo	pre-immunization baseline	protected (P) vs. not protected (NP) at 3 months	TOGARAM1	ENSG00000198718	TOG array regulator of axonemal microtubules 1 [Source:HGNC Symbol;Acc:HGNC:19959]	0.0273406	5.30452	0.168808	0.682486	0.999669
KSPZV1	Placebo	pre-immunization baseline	protected (P) vs. not protected (NP) at 3 months	MIR219A2	ENSG00000207955	novel transcript	0.150503	0.339904	0.168696	0.682586	0.999669
KSPZV1	Placebo	pre-immunization baseline	protected (P) vs. not protected (NP) at 3 months	C20orf144	ENSG00000149609	chromosome 20 open reading frame 144 [Source:HGNC Symbol;Acc:HGNC:16137]	-0.154234	0.308437	0.168601	0.68267	0.999669
KSPZV1	Placebo	pre-immunization baseline	protected (P) vs. not protected (NP) at 3 months	UBXN1	ENSG00000162191	UBX domain protein 1 [Source:HGNC Symbol;Acc:HGNC:18402]	-0.027715	5.04817	0.168598	0.682672	0.999669
KSPZV1	Placebo	pre-immunization baseline	protected (P) vs. not protected (NP) at 3 months	PHF21A	ENSG00000135365	PHD finger protein 21A [Source:HGNC Symbol;Acc:HGNC:24156]	-0.032525	6.96773	0.16855	0.682715	0.999669
KSPZV1	Placebo	pre-immunization baseline	protected (P) vs. not protected (NP) at 3 months	RP11-156E6.1	ENSG00000259623	novel transcript, sense overlapping to KLHL11	0.0334526	4.79257	0.168497	0.682762	0.999669
KSPZV1	Placebo	pre-immunization baseline	protected (P) vs. not protected (NP) at 3 months	ZNF470-DT	ENSG00000269696	ZNF470 divergent transcript [Source:HGNC Symbol;Acc:HGNC:55272]	-0.109163	0.849974	0.168487	0.682771	0.999669
KSPZV1	Placebo	pre-immunization baseline	protected (P) vs. not protected (NP) at 3 months	MTO1	ENSG00000135297	mitochondrial tRNA translation optimization 1 [Source:HGNC Symbol;Acc:HGNC:19261]	-0.0190035	5.99081	0.168487	0.682771	0.999669
KSPZV1	Placebo	pre-immunization baseline	protected (P) vs. not protected (NP) at 3 months	RP11-98D18.3	ENSG00000249602	novel transcript	0.105693	0.154592	0.168396	0.682852	0.999669
KSPZV1	Placebo	pre-immunization baseline	protected (P) vs. not protected (NP) at 3 months	FANCI	ENSG00000140525	FA complementation group I [Source:HGNC Symbol;Acc:HGNC:25568]	-0.0589583	4.95348	0.168411	0.682854	0.999669
KSPZV1	Placebo	pre-immunization baseline	protected (P) vs. not protected (NP) at 3 months	AC005562.1	ENSG00000214719	novel transcript	0.0386145	3.97634	0.16834	0.682902	0.999669
KSPZV1	Placebo	pre-immunization baseline	protected (P) vs. not protected (NP) at 3 months	PTAR1	ENSG00000188647	protein prenyltransferase alpha subunit repeat containing 1 [Source:HGNC Symbol;Acc:HGNC:30449]	-0.0269635	8.60048	0.168338	0.682903	0.999669
KSPZV1	Placebo	pre-immunization baseline	protected (P) vs. not protected (NP) at 3 months	ARPC1B	ENSG00000130429	actin related protein 2/3 complex subunit 1B [Source:HGNC Symbol;Acc:HGNC:704]	0.0252517	7.9677	0.168312	0.682926	0.999669
KSPZV1	Placebo	pre-immunization baseline	protected (P) vs. not protected (NP) at 3 months	RP11-96D1.9	ENSG00000262514	novel transcript	-0.0415424	2.34595	0.168262	0.682972	0.999669
KSPZV1	Placebo	pre-immunization baseline	protected (P) vs. not protected (NP) at 3 months	RNF138	ENSG00000134758	ring finger protein 138 [Source:HGNC Symbol;Acc:HGNC:17765]	-0.0363671	6.67296	0.16824	0.682991	0.999669
KSPZV1	Placebo	pre-immunization baseline	protected (P) vs. not protected (NP) at 3 months	MRPL53	ENSG00000204822	mitochondrial ribosomal protein L53 [Source:HGNC Symbol;Acc:HGNC:16684]	0.0386607	3.50072	0.168229	0.683001	0.999669
KSPZV1	Placebo	pre-immunization baseline	protected (P) vs. not protected (NP) at 3 months	RP11-603J24.6	ENSG00000258345	novel transcript, antisense to ZC3H10 and ESYT1	-0.0875686	0.374952	0.168152	0.683069	0.999669
KSPZV1	Placebo	pre-immunization baseline	protected (P) vs. not protected (NP) at 3 months	MT1F	ENSG00000198417	metallothionein 1F [Source:HGNC Symbol;Acc:HGNC:7398]	0.0838857	1.8536	0.1681	0.683116	0.999669
KSPZV1	Placebo	pre-immunization baseline	protected (P) vs. not protected (NP) at 3 months	LINC01588	ENSG00000214900	long intergenic non-protein coding RNA 1588 [Source:HGNC Symbol;Acc:HGNC:27503]	-0.04022	4.76108	0.168082	0.683131	0.999669
KSPZV1	Placebo	pre-immunization baseline	protected (P) vs. not protected (NP) at 3 months	SLC16A1-AS1	ENSG00000226419	SLC16A1 antisense RNA 1 [Source:HGNC Symbol;Acc:HGNC:49445]	-0.0317556	4.03323	0.168037	0.683172	0.999669
KSPZV1	Placebo	pre-immunization baseline	protected (P) vs. not protected (NP) at 3 months	RP11-20I20.4	ENSG00000273179	novel transcript, antisense to SPON2	0.122862	-0.100104	0.167806	0.683377	0.999669
KSPZV1	Placebo	pre-immunization baseline	protected (P) vs. not protected (NP) at 3 months	LINC01237	ENSG00000233806	long intergenic non-protein coding RNA 1237 [Source:HGNC Symbol;Acc:HGNC:49793]	-0.156669	-0.0223559	0.167718	0.683456	0.999669
KSPZV1	Placebo	pre-immunization baseline	protected (P) vs. not protected (NP) at 3 months	TAF9B	ENSG00000187325	TATA-box binding protein associated factor 9b [Source:HGNC Symbol;Acc:HGNC:17306]	-0.0326717	4.87756	0.167678	0.683491	0.999669
KSPZV1	Placebo	pre-immunization baseline	protected (P) vs. not protected (NP) at 3 months	GSR	ENSG00000104687	glutathione-disulfide reductase [Source:HGNC Symbol;Acc:HGNC:4623]	-0.0254574	6.09103	0.167622	0.683541	0.999669
KSPZV1	Placebo	pre-immunization baseline	protected (P) vs. not protected (NP) at 3 months	MAP1LC3A	ENSG00000101460	microtubule associated protein 1 light chain 3 alpha [Source:HGNC Symbol;Acc:HGNC:6838]	0.104945	1.18695	0.167525	0.683628	0.999669
KSPZV1	Placebo	pre-immunization baseline	protected (P) vs. not protected (NP) at 3 months	MDN1	ENSG00000112159	midasin AAA ATPase 1 [Source:HGNC Symbol;Acc:HGNC:18302]	-0.0203877	6.99873	0.167505	0.683645	0.999669
KSPZV1	Placebo	pre-immunization baseline	protected (P) vs. not protected (NP) at 3 months	PLAC9	ENSG00000189129	placenta associated 9 [Source:HGNC Symbol;Acc:HGNC:19255]	-0.0712232	1.69895	0.167439	0.683705	0.999669
KSPZV1	Placebo	pre-immunization baseline	protected (P) vs. not protected (NP) at 3 months	ZNF28	ENSG00000198538	zinc finger protein 28 [Source:HGNC Symbol;Acc:HGNC:13073]	-0.0301662	5.06633	0.16735	0.683784	0.999669
KSPZV1	Placebo	pre-immunization baseline	protected (P) vs. not protected (NP) at 3 months	RP13-131K19.1	ENSG00000235236	novel transcript	0.0682432	0.513746	0.167335	0.683798	0.999669
KSPZV1	Placebo	pre-immunization baseline	protected (P) vs. not protected (NP) at 3 months	DAPK2	ENSG00000035664	death associated protein kinase 2 [Source:HGNC Symbol;Acc:HGNC:2675]	0.104002	3.54276	0.167357	0.683812	0.999669
KSPZV1	Placebo	pre-immunization baseline	protected (P) vs. not protected (NP) at 3 months	ZNF674-AS1	ENSG00000230844	ZNF674 antisense RNA 1 (head to head) [Source:HGNC Symbol;Acc:HGNC:44266]	0.0591823	2.42647	0.167296	0.683832	0.999669
KSPZV1	Placebo	pre-immunization baseline	protected (P) vs. not protected (NP) at 3 months	KIZ-AS1	ENSG00000232712	KIZ antisense RNA 1 [Source:HGNC Symbol;Acc:HGNC:51231]	-0.0670579	2.39077	0.167189	0.683928	0.999669
KSPZV1	Placebo	pre-immunization baseline	protected (P) vs. not protected (NP) at 3 months	CEROX1	ENSG00000260807	cytoplasmic endogenous regulator of oxidative phosphorylation 1 [Source:HGNC Symbol;Acc:HGNC:53928]	0.108651	1.38041	0.167058	0.684045	0.999669
KSPZV1	Placebo	pre-immunization baseline	protected (P) vs. not protected (NP) at 3 months	GSKIP	ENSG00000100744	GSK3B interacting protein [Source:HGNC Symbol;Acc:HGNC:20343]	-0.037194	4.77586	0.167055	0.684047	0.999669
KSPZV1	Placebo	pre-immunization baseline	protected (P) vs. not protected (NP) at 3 months	RP11-552M11.8	ENSG00000260948	novel transcript, sense overlapping WDR77 & OVGP1	0.073807	1.78692	0.167049	0.684053	0.999669
KSPZV1	Placebo	pre-immunization baseline	protected (P) vs. not protected (NP) at 3 months	RP11-175O19.4	ENSG00000231025		0.0239	4.55917	0.166992	0.684103	0.999669
KSPZV1	Placebo	pre-immunization baseline	protected (P) vs. not protected (NP) at 3 months	MDM2	ENSG00000135679	MDM2 proto-oncogene [Source:HGNC Symbol;Acc:HGNC:6973]	-0.0192235	7.80271	0.166981	0.684114	0.999669
KSPZV1	Placebo	pre-immunization baseline	protected (P) vs. not protected (NP) at 3 months	TTC28	ENSG00000100154	tetratricopeptide repeat domain 28 [Source:HGNC Symbol;Acc:HGNC:29179]	0.0629391	3.61526	0.166947	0.684144	0.999669
KSPZV1	Placebo	pre-immunization baseline	protected (P) vs. not protected (NP) at 3 months	PTDSS1	ENSG00000156471	phosphatidylserine synthase 1 [Source:HGNC Symbol;Acc:HGNC:9587]	-0.0204404	6.7088	0.166816	0.684261	0.999669
KSPZV1	Placebo	pre-immunization baseline	protected (P) vs. not protected (NP) at 3 months	LINC00515	ENSG00000260583	novel transcript, antisense to MRPL39	-0.0984342	0.279976	0.166732	0.684336	0.999669
KSPZV1	Placebo	pre-immunization baseline	protected (P) vs. not protected (NP) at 3 months	NRAV	ENSG00000248008	negative regulator of antiviral response [Source:HGNC Symbol;Acc:HGNC:48588]	-0.0680933	1.79753	0.166674	0.684388	0.999669
KSPZV1	Placebo	pre-immunization baseline	protected (P) vs. not protected (NP) at 3 months	RP11-429P3.8	ENSG00000279356	novel transcript	0.0761001	1.74911	0.166664	0.684397	0.999669
KSPZV1	Placebo	pre-immunization baseline	protected (P) vs. not protected (NP) at 3 months	FSIP2	ENSG00000188738	fibrous sheath interacting protein 2 [Source:HGNC Symbol;Acc:HGNC:21675]	0.206939	1.82287	0.166688	0.684424	0.999669
KSPZV1	Placebo	pre-immunization baseline	protected (P) vs. not protected (NP) at 3 months	PLEKHM3	ENSG00000178385	pleckstrin homology domain containing M3 [Source:HGNC Symbol;Acc:HGNC:34006]	0.0310956	4.55067	0.166402	0.684632	0.999669
KSPZV1	Placebo	pre-immunization baseline	protected (P) vs. not protected (NP) at 3 months	PUS7	ENSG00000091127	pseudouridine synthase 7 [Source:HGNC Symbol;Acc:HGNC:26033]	-0.0391973	3.4099	0.166107	0.684896	0.999669
KSPZV1	Placebo	pre-immunization baseline	protected (P) vs. not protected (NP) at 3 months	ARRDC5	ENSG00000205784	arrestin domain containing 5 [Source:HGNC Symbol;Acc:HGNC:31407]	-0.0374157	3.75265	0.166085	0.684916	0.999669
KSPZV1	Placebo	pre-immunization baseline	protected (P) vs. not protected (NP) at 3 months	TAB3	ENSG00000157625	TGF-beta activated kinase 1 (MAP3K7) binding protein 3 [Source:HGNC Symbol;Acc:HGNC:30681]	-0.0348464	6.947	0.166059	0.684939	0.999669
KSPZV1	Placebo	pre-immunization baseline	protected (P) vs. not protected (NP) at 3 months	RP11-37B2.1	ENSG00000251136	novel transcript	-0.0933408	2.15421	0.166003	0.684989	0.999669
KSPZV1	Placebo	pre-immunization baseline	protected (P) vs. not protected (NP) at 3 months	RP5-1022P6.5	ENSG00000235820	novel transcript	-0.106967	-0.278849	0.16593	0.685055	0.999669
KSPZV1	Placebo	pre-immunization baseline	protected (P) vs. not protected (NP) at 3 months	ARCN1	ENSG00000095139	archain 1 [Source:HGNC Symbol;Acc:HGNC:649]	0.0208918	7.76433	0.165912	0.685071	0.999669
KSPZV1	Placebo	pre-immunization baseline	protected (P) vs. not protected (NP) at 3 months	IFI44L	ENSG00000137959	interferon induced protein 44 like [Source:HGNC Symbol;Acc:HGNC:17817]	-0.112116	8.77524	0.165968	0.685087	0.999669
KSPZV1	Placebo	pre-immunization baseline	protected (P) vs. not protected (NP) at 3 months	FAM120A	ENSG00000048828	family with sequence similarity 120A [Source:HGNC Symbol;Acc:HGNC:13247]	-0.0161492	8.33431	0.165827	0.685147	0.999669
KSPZV1	Placebo	pre-immunization baseline	protected (P) vs. not protected (NP) at 3 months	C2orf15	ENSG00000273045	chromosome 2 open reading frame 15 [Source:HGNC Symbol;Acc:HGNC:28436]	-0.0320706	4.50401	0.165816	0.685157	0.999669
KSPZV1	Placebo	pre-immunization baseline	protected (P) vs. not protected (NP) at 3 months	SLC44A2	ENSG00000129353	solute carrier family 44 member 2 [Source:HGNC Symbol;Acc:HGNC:17292]	0.02981	7.73838	0.165792	0.685179	0.999669
KSPZV1	Placebo	pre-immunization baseline	protected (P) vs. not protected (NP) at 3 months	NUP133	ENSG00000069248	nucleoporin 133 [Source:HGNC Symbol;Acc:HGNC:18016]	-0.0222539	6.11711	0.165528	0.685416	0.999669
KSPZV1	Placebo	pre-immunization baseline	protected (P) vs. not protected (NP) at 3 months	HSD17B7	ENSG00000132196	hydroxysteroid 17-beta dehydrogenase 7 [Source:HGNC Symbol;Acc:HGNC:5215]	0.0330831	3.55561	0.1655	0.685441	0.999669
KSPZV1	Placebo	pre-immunization baseline	protected (P) vs. not protected (NP) at 3 months	ZSCAN29	ENSG00000140265	zinc finger and SCAN domain containing 29 [Source:HGNC Symbol;Acc:HGNC:26673]	0.0220661	5.6109	0.165449	0.685486	0.999669
KSPZV1	Placebo	pre-immunization baseline	protected (P) vs. not protected (NP) at 3 months	MCFD2	ENSG00000180398	multiple coagulation factor deficiency 2, ER cargo receptor complex subunit [Source:HGNC Symbol;Acc:HGNC:18451]	0.0229878	6.21874	0.165418	0.685515	0.999669
KSPZV1	Placebo	pre-immunization baseline	protected (P) vs. not protected (NP) at 3 months	TMEM91	ENSG00000142046	transmembrane protein 91 [Source:HGNC Symbol;Acc:HGNC:32393]	0.0688591	3.6905	0.165416	0.685521	0.999669
KSPZV1	Placebo	pre-immunization baseline	protected (P) vs. not protected (NP) at 3 months	PPP1R14B	ENSG00000173457	protein phosphatase 1 regulatory inhibitor subunit 14B [Source:HGNC Symbol;Acc:HGNC:9057]	0.0552158	3.17196	0.165394	0.685535	0.999669
KSPZV1	Placebo	pre-immunization baseline	protected (P) vs. not protected (NP) at 3 months	RP11-529K1.3	ENSG00000260537	novel protein, DDX19B and DDX19A readthrough	-0.035192	2.8763	0.165385	0.685544	0.999669
KSPZV1	Placebo	pre-immunization baseline	protected (P) vs. not protected (NP) at 3 months	ZEB1-AS1	ENSG00000237036	ZEB1 antisense RNA 1 [Source:HGNC Symbol;Acc:HGNC:42354]	-0.0339646	3.94972	0.165255	0.68566	0.999669
KSPZV1	Placebo	pre-immunization baseline	protected (P) vs. not protected (NP) at 3 months	SORBS3	ENSG00000120896	sorbin and SH3 domain containing 3 [Source:HGNC Symbol;Acc:HGNC:30907]	0.0486136	3.7846	0.165199	0.685711	0.999669
KSPZV1	Placebo	pre-immunization baseline	protected (P) vs. not protected (NP) at 3 months	NBPF11	ENSG00000263956	NBPF member 11 [Source:HGNC Symbol;Acc:HGNC:31993]	0.0310541	4.57137	0.16515	0.685756	0.999669
KSPZV1	Placebo	pre-immunization baseline	protected (P) vs. not protected (NP) at 3 months	TERF1	ENSG00000147601	telomeric repeat binding factor 1 [Source:HGNC Symbol;Acc:HGNC:11728]	-0.027389	6.07231	0.165149	0.685756	0.999669
KSPZV1	Placebo	pre-immunization baseline	protected (P) vs. not protected (NP) at 3 months	ZNF768	ENSG00000169957	zinc finger protein 768 [Source:HGNC Symbol;Acc:HGNC:26273]	0.0767553	2.03933	0.16512	0.685782	0.999669
KSPZV1	Placebo	pre-immunization baseline	protected (P) vs. not protected (NP) at 3 months	PIGN	ENSG00000197563	phosphatidylinositol glycan anchor biosynthesis class N [Source:HGNC Symbol;Acc:HGNC:8967]	-0.029797	5.0855	0.165082	0.685817	0.999669
KSPZV1	Placebo	pre-immunization baseline	protected (P) vs. not protected (NP) at 3 months	SLC45A3	ENSG00000158715	solute carrier family 45 member 3 [Source:HGNC Symbol;Acc:HGNC:8642]	0.096582	1.97444	0.165016	0.685875	0.999669
KSPZV1	Placebo	pre-immunization baseline	protected (P) vs. not protected (NP) at 3 months	TCEAL8	ENSG00000180964	transcription elongation factor A like 8 [Source:HGNC Symbol;Acc:HGNC:28683]	-0.0349641	4.48381	0.165	0.68589	0.999669
KSPZV1	Placebo	pre-immunization baseline	protected (P) vs. not protected (NP) at 3 months	RP11-210K20.5	ENSG00000276282	novel transcript, sense intronic to TRAPPC8	-0.0801603	1.39503	0.164993	0.685896	0.999669
KSPZV1	Placebo	pre-immunization baseline	protected (P) vs. not protected (NP) at 3 months	AURKA	ENSG00000087586	aurora kinase A [Source:HGNC Symbol;Acc:HGNC:11393]	-0.0828091	3.05729	0.16496	0.685932	0.999669
KSPZV1	Placebo	pre-immunization baseline	protected (P) vs. not protected (NP) at 3 months	SART3	ENSG00000075856	spliceosome associated factor 3, U4/U6 recycling protein [Source:HGNC Symbol;Acc:HGNC:16860]	0.0189885	5.73432	0.164792	0.686078	0.999669
KSPZV1	Placebo	pre-immunization baseline	protected (P) vs. not protected (NP) at 3 months	RP5-850O15.4	ENSG00000271782		-0.112114	-0.340137	0.164777	0.686091	0.999669
KSPZV1	Placebo	pre-immunization baseline	protected (P) vs. not protected (NP) at 3 months	PSMB2	ENSG00000126067	proteasome 20S subunit beta 2 [Source:HGNC Symbol;Acc:HGNC:9539]	0.0260833	6.0962	0.164755	0.686111	0.999669
KSPZV1	Placebo	pre-immunization baseline	protected (P) vs. not protected (NP) at 3 months	STIM2-AS1	ENSG00000240005	STIM2 antisense RNA 1 [Source:HGNC Symbol;Acc:HGNC:40879]	-0.105645	0.040031	0.164638	0.686216	0.999669
KSPZV1	Placebo	pre-immunization baseline	protected (P) vs. not protected (NP) at 3 months	RP11-411B10.3	ENSG00000267356	novel transcript, antisense ZNF519	-0.105364	0.0589317	0.164629	0.686224	0.999669
KSPZV1	Placebo	pre-immunization baseline	protected (P) vs. not protected (NP) at 3 months	CTC-444N24.8	ENSG00000268713	novel transcript	0.0295849	3.81212	0.164608	0.686243	0.999669
KSPZV1	Placebo	pre-immunization baseline	protected (P) vs. not protected (NP) at 3 months	CPA3	ENSG00000163751	carboxypeptidase A3 [Source:HGNC Symbol;Acc:HGNC:2298]	0.161809	1.11927	0.164602	0.686256	0.999669
KSPZV1	Placebo	pre-immunization baseline	protected (P) vs. not protected (NP) at 3 months	TRAJ27	ENSG00000211862	T cell receptor alpha joining 27 [Source:HGNC Symbol;Acc:HGNC:12056]	-0.0554536	0.494328	0.164578	0.68627	0.999669
KSPZV1	Placebo	pre-immunization baseline	protected (P) vs. not protected (NP) at 3 months	AQP9	ENSG00000103569	aquaporin 9 [Source:HGNC Symbol;Acc:HGNC:643]	-0.103783	7.42245	0.164546	0.686363	0.999669
KSPZV1	Placebo	pre-immunization baseline	protected (P) vs. not protected (NP) at 3 months	TRAJ9	ENSG00000211880	T cell receptor alpha joining 9 [Source:HGNC Symbol;Acc:HGNC:12097]	-0.0541882	0.314268	0.164449	0.686387	0.999669
KSPZV1	Placebo	pre-immunization baseline	protected (P) vs. not protected (NP) at 3 months	TMEM268	ENSG00000157693	transmembrane protein 268 [Source:HGNC Symbol;Acc:HGNC:24513]	-0.0247902	5.72904	0.164413	0.686419	0.999669
KSPZV1	Placebo	pre-immunization baseline	protected (P) vs. not protected (NP) at 3 months	ASCC1	ENSG00000138303	activating signal cointegrator 1 complex subunit 1 [Source:HGNC Symbol;Acc:HGNC:24268]	-0.0236695	4.58396	0.16434	0.686485	0.999669
KSPZV1	Placebo	pre-immunization baseline	protected (P) vs. not protected (NP) at 3 months	RP11-767N6.7	ENSG00000230896	novel transcript	0.0591151	1.39961	0.164275	0.686544	0.999669
KSPZV1	Placebo	pre-immunization baseline	protected (P) vs. not protected (NP) at 3 months	SKI	ENSG00000157933	SKI proto-oncogene [Source:HGNC Symbol;Acc:HGNC:10896]	0.0376556	6.468	0.164133	0.686672	0.999669
KSPZV1	Placebo	pre-immunization baseline	protected (P) vs. not protected (NP) at 3 months	UTS2	ENSG00000049247	urotensin 2 [Source:HGNC Symbol;Acc:HGNC:12636]	0.114781	1.74957	0.164087	0.686715	0.999669
KSPZV1	Placebo	pre-immunization baseline	protected (P) vs. not protected (NP) at 3 months	RP11-127I20.8	ENSG00000275056	novel transcript, sense intronic to GLYR1	-0.0581161	1.40645	0.164044	0.686752	0.999669
KSPZV1	Placebo	pre-immunization baseline	protected (P) vs. not protected (NP) at 3 months	RP11-61A14.2	ENSG00000261705		0.0989185	0.763758	0.164029	0.686765	0.999669
KSPZV1	Placebo	pre-immunization baseline	protected (P) vs. not protected (NP) at 3 months	NCOA3	ENSG00000124151	nuclear receptor coactivator 3 [Source:HGNC Symbol;Acc:HGNC:7670]	-0.0232217	8.40398	0.163939	0.686846	0.999669
KSPZV1	Placebo	pre-immunization baseline	protected (P) vs. not protected (NP) at 3 months	EIF2B2	ENSG00000119718	eukaryotic translation initiation factor 2B subunit beta [Source:HGNC Symbol;Acc:HGNC:3258]	-0.0257353	5.26108	0.16386	0.686918	0.999669
KSPZV1	Placebo	pre-immunization baseline	protected (P) vs. not protected (NP) at 3 months	PTCD1	ENSG00000106246	pentatricopeptide repeat domain 1 [Source:HGNC Symbol;Acc:HGNC:22198]	-0.0330489	4.35919	0.16385	0.686927	0.999669
KSPZV1	Placebo	pre-immunization baseline	protected (P) vs. not protected (NP) at 3 months	RP11-471B22.2	ENSG00000258424	novel transcript, antisense to CALM1	0.033844	3.14359	0.163837	0.686939	0.999669
KSPZV1	Placebo	pre-immunization baseline	protected (P) vs. not protected (NP) at 3 months	COA3	ENSG00000183978	cytochrome c oxidase assembly factor 3 [Source:HGNC Symbol;Acc:HGNC:24990]	0.0300639	4.4524	0.163775	0.686995	0.999669
KSPZV1	Placebo	pre-immunization baseline	protected (P) vs. not protected (NP) at 3 months	CFAP44	ENSG00000206530	cilia and flagella associated protein 44 [Source:HGNC Symbol;Acc:HGNC:25631]	-0.0353696	4.27035	0.163627	0.687129	0.999669
KSPZV1	Placebo	pre-immunization baseline	protected (P) vs. not protected (NP) at 3 months	STAT2	ENSG00000170581	signal transducer and activator of transcription 2 [Source:HGNC Symbol;Acc:HGNC:11363]	0.0465497	7.58114	0.163604	0.687159	0.999669
KSPZV1	Placebo	pre-immunization baseline	protected (P) vs. not protected (NP) at 3 months	CAMP	ENSG00000164047	cathelicidin antimicrobial peptide [Source:HGNC Symbol;Acc:HGNC:1472]	-0.147852	2.10347	0.163538	0.687236	0.999669
KSPZV1	Placebo	pre-immunization baseline	protected (P) vs. not protected (NP) at 3 months	TARS3	ENSG00000185418	threonyl-tRNA synthetase 3 [Source:HGNC Symbol;Acc:HGNC:24728]	0.0241861	4.98338	0.163499	0.687245	0.999669
KSPZV1	Placebo	pre-immunization baseline	protected (P) vs. not protected (NP) at 3 months	KB-1043D8.6	ENSG00000254224	novel transcript	-0.0696604	0.298305	0.163481	0.687261	0.999669
KSPZV1	Placebo	pre-immunization baseline	protected (P) vs. not protected (NP) at 3 months	MXI1	ENSG00000119950	MAX interactor 1, dimerization protein [Source:HGNC Symbol;Acc:HGNC:7534]	-0.129915	8.52313	0.163555	0.687266	0.999669
KSPZV1	Placebo	pre-immunization baseline	protected (P) vs. not protected (NP) at 3 months	RABGAP1L	ENSG00000152061	RAB GTPase activating protein 1 like [Source:HGNC Symbol;Acc:HGNC:24663]	-0.0261763	8.04063	0.163414	0.687322	0.999669
KSPZV1	Placebo	pre-immunization baseline	protected (P) vs. not protected (NP) at 3 months	RP11-158G18.1	ENSG00000272477	novel transcript, sense intronic to SATB1	0.0661511	2.9847	0.163313	0.687413	0.999669
KSPZV1	Placebo	pre-immunization baseline	protected (P) vs. not protected (NP) at 3 months	LAMB1	ENSG00000091136	laminin subunit beta 1 [Source:HGNC Symbol;Acc:HGNC:6486]	-0.0437304	3.03028	0.163313	0.687413	0.999669
KSPZV1	Placebo	pre-immunization baseline	protected (P) vs. not protected (NP) at 3 months	CDK9	ENSG00000136807	cyclin dependent kinase 9 [Source:HGNC Symbol;Acc:HGNC:1780]	-0.0240291	5.57371	0.163261	0.68746	0.999669
KSPZV1	Placebo	pre-immunization baseline	protected (P) vs. not protected (NP) at 3 months	ZSCAN12	ENSG00000158691	zinc finger and SCAN domain containing 12 [Source:HGNC Symbol;Acc:HGNC:13172]	-0.0327489	4.58243	0.163222	0.687495	0.999669
KSPZV1	Placebo	pre-immunization baseline	protected (P) vs. not protected (NP) at 3 months	CTA-345G4.1	ENSG00000279276	novel transcript	-0.115007	-0.121149	0.163174	0.687539	0.999669
KSPZV1	Placebo	pre-immunization baseline	protected (P) vs. not protected (NP) at 3 months	SLC9B2	ENSG00000164038	solute carrier family 9 member B2 [Source:HGNC Symbol;Acc:HGNC:25143]	0.028801	4.51253	0.163044	0.687657	0.999669
KSPZV1	Placebo	pre-immunization baseline	protected (P) vs. not protected (NP) at 3 months	DNAJB11	ENSG00000090520	DnaJ heat shock protein family (Hsp40) member B11 [Source:HGNC Symbol;Acc:HGNC:14889]	-0.0399887	5.29979	0.162982	0.687713	0.999669
KSPZV1	Placebo	pre-immunization baseline	protected (P) vs. not protected (NP) at 3 months	RP5-1085F17.3	ENSG00000260257	novel transcript	0.0352656	3.95771	0.162943	0.687748	0.999669
KSPZV1	Placebo	pre-immunization baseline	protected (P) vs. not protected (NP) at 3 months	CDKN2AIPNL	ENSG00000237190	CDKN2A interacting protein N-terminal like [Source:HGNC Symbol;Acc:HGNC:30545]	0.0311576	3.98687	0.162912	0.687776	0.999669
KSPZV1	Placebo	pre-immunization baseline	protected (P) vs. not protected (NP) at 3 months	CHRAC1	ENSG00000104472	chromatin accessibility complex subunit 1 [Source:HGNC Symbol;Acc:HGNC:13544]	0.0270898	5.64044	0.162905	0.687783	0.999669
KSPZV1	Placebo	pre-immunization baseline	protected (P) vs. not protected (NP) at 3 months	TMEM39B	ENSG00000121775	transmembrane protein 39B [Source:HGNC Symbol;Acc:HGNC:25510]	0.0327345	3.64802	0.162891	0.687795	0.999669
KSPZV1	Placebo	pre-immunization baseline	protected (P) vs. not protected (NP) at 3 months	HGSNAT	ENSG00000165102	heparan-alpha-glucosaminide N-acetyltransferase [Source:HGNC Symbol;Acc:HGNC:26527]	0.0313496	5.56628	0.162873	0.687812	0.999669
KSPZV1	Placebo	pre-immunization baseline	protected (P) vs. not protected (NP) at 3 months	SEMA6C	ENSG00000143434	semaphorin 6C [Source:HGNC Symbol;Acc:HGNC:10740]	0.11662	1.12869	0.162853	0.68783	0.999669
KSPZV1	Placebo	pre-immunization baseline	protected (P) vs. not protected (NP) at 3 months	RWDD4	ENSG00000182552	RWD domain containing 4 [Source:HGNC Symbol;Acc:HGNC:23750]	-0.0354204	3.71555	0.162851	0.687831	0.999669
KSPZV1	Placebo	pre-immunization baseline	protected (P) vs. not protected (NP) at 3 months	KDM5C	ENSG00000126012	lysine demethylase 5C [Source:HGNC Symbol;Acc:HGNC:11114]	0.058002	6.56933	0.162802	0.687902	0.999669
KSPZV1	Placebo	pre-immunization baseline	protected (P) vs. not protected (NP) at 3 months	RGS14	ENSG00000169220	regulator of G protein signaling 14 [Source:HGNC Symbol;Acc:HGNC:9996]	0.031369	5.59469	0.162646	0.688018	0.999669
KSPZV1	Placebo	pre-immunization baseline	protected (P) vs. not protected (NP) at 3 months	LINC02728	ENSG00000251323	long intergenic non-protein coding RNA 2728 [Source:HGNC Symbol;Acc:HGNC:54245]	-0.0935196	0.827806	0.162644	0.68802	0.999669
KSPZV1	Placebo	pre-immunization baseline	protected (P) vs. not protected (NP) at 3 months	CDK11A	ENSG00000008128	cyclin dependent kinase 11A [Source:HGNC Symbol;Acc:HGNC:1730]	-0.0484896	3.87072	0.162553	0.688102	0.999669
KSPZV1	Placebo	pre-immunization baseline	protected (P) vs. not protected (NP) at 3 months	CLBA1	ENSG00000140104	clathrin binding box of aftiphilin containing 1 [Source:HGNC Symbol;Acc:HGNC:20126]	-0.0814392	1.5477	0.162383	0.688257	0.999669
KSPZV1	Placebo	pre-immunization baseline	protected (P) vs. not protected (NP) at 3 months	VASH2	ENSG00000143494	vasohibin 2 [Source:HGNC Symbol;Acc:HGNC:25723]	-0.0458054	3.40906	0.162376	0.688263	0.999669
KSPZV1	Placebo	pre-immunization baseline	protected (P) vs. not protected (NP) at 3 months	DEGS2	ENSG00000168350	delta 4-desaturase, sphingolipid 2 [Source:HGNC Symbol;Acc:HGNC:20113]	0.0298642	5.34172	0.162337	0.688298	0.999669
KSPZV1	Placebo	pre-immunization baseline	protected (P) vs. not protected (NP) at 3 months	TADA1	ENSG00000152382	transcriptional adaptor 1 [Source:HGNC Symbol;Acc:HGNC:30631]	-0.0285091	4.74551	0.162268	0.688361	0.999669
KSPZV1	Placebo	pre-immunization baseline	protected (P) vs. not protected (NP) at 3 months	GLG1	ENSG00000260539		0.0211085	7.50649	0.162252	0.688375	0.999669
KSPZV1	Placebo	pre-immunization baseline	protected (P) vs. not protected (NP) at 3 months	RP11-332M2.1	ENSG00000203644	novel transcript, sense intronic to TMCC1	0.0389484	3.50777	0.162247	0.68838	0.999669
KSPZV1	Placebo	pre-immunization baseline	protected (P) vs. not protected (NP) at 3 months	BTN2A2	ENSG00000124508	butyrophilin subfamily 2 member A2 [Source:HGNC Symbol;Acc:HGNC:1137]	-0.0356723	4.86427	0.162157	0.688461	0.999669
KSPZV1	Placebo	pre-immunization baseline	protected (P) vs. not protected (NP) at 3 months	XXbac-BPGBPG55C20.2	ENSG00000272316	novel transcript	0.0395469	4.21534	0.162146	0.688471	0.999669
KSPZV1	Placebo	pre-immunization baseline	protected (P) vs. not protected (NP) at 3 months	TRAJ34	ENSG00000211855	T cell receptor alpha joining 34 [Source:HGNC Symbol;Acc:HGNC:12064]	-0.0728984	0.190454	0.162117	0.688498	0.999669
KSPZV1	Placebo	pre-immunization baseline	protected (P) vs. not protected (NP) at 3 months	SNX16	ENSG00000104497	sorting nexin 16 [Source:HGNC Symbol;Acc:HGNC:14980]	-0.0430468	4.15017	0.162116	0.688499	0.999669
KSPZV1	Placebo	pre-immunization baseline	protected (P) vs. not protected (NP) at 3 months	CEBPE	ENSG00000092067	CCAAT enhancer binding protein epsilon [Source:HGNC Symbol;Acc:HGNC:1836]	-0.147437	1.43821	0.162041	0.688575	0.999669
KSPZV1	Placebo	pre-immunization baseline	protected (P) vs. not protected (NP) at 3 months	MICAL1	ENSG00000135596	microtubule associated monooxygenase, calponin and LIM domain containing 1 [Source:HGNC Symbol;Acc:HGNC:20619]	0.0348203	6.27947	0.1619	0.688696	0.999669
KSPZV1	Placebo	pre-immunization baseline	protected (P) vs. not protected (NP) at 3 months	PCSK5	ENSG00000099139	proprotein convertase subtilisin/kexin type 5 [Source:HGNC Symbol;Acc:HGNC:8747]	0.0371564	5.0453	0.161675	0.6889	0.999669
KSPZV1	Placebo	pre-immunization baseline	protected (P) vs. not protected (NP) at 3 months	GNAI2	ENSG00000114353	G protein subunit alpha i2 [Source:HGNC Symbol;Acc:HGNC:4385]	0.0272281	8.53678	0.16155	0.689015	0.999669
KSPZV1	Placebo	pre-immunization baseline	protected (P) vs. not protected (NP) at 3 months	RP11-59C5.3	ENSG00000273599	novel transcript, antisense to CTBP2	0.066422	2.84481	0.161386	0.689164	0.999669
KSPZV1	Placebo	pre-immunization baseline	protected (P) vs. not protected (NP) at 3 months	KHK	ENSG00000138030	ketohexokinase [Source:HGNC Symbol;Acc:HGNC:6315]	-0.0917251	1.08847	0.16128	0.68926	0.999669
KSPZV1	Placebo	pre-immunization baseline	protected (P) vs. not protected (NP) at 3 months	MOV10	ENSG00000155363	Mov10 RISC complex RNA helicase [Source:HGNC Symbol;Acc:HGNC:7200]	0.0361256	5.62059	0.161279	0.689261	0.999669
KSPZV1	Placebo	pre-immunization baseline	protected (P) vs. not protected (NP) at 3 months	ANKRD44	ENSG00000065413	ankyrin repeat domain 44 [Source:HGNC Symbol;Acc:HGNC:25259]	-0.0142553	8.9378	0.161248	0.689289	0.999669
KSPZV1	Placebo	pre-immunization baseline	protected (P) vs. not protected (NP) at 3 months	GJB7	ENSG00000164411	gap junction protein beta 7 [Source:HGNC Symbol;Acc:HGNC:16690]	0.090617	0.787721	0.161228	0.689308	0.999669
KSPZV1	Placebo	pre-immunization baseline	protected (P) vs. not protected (NP) at 3 months	HNRNPDL	ENSG00000152795	heterogeneous nuclear ribonucleoprotein D like [Source:HGNC Symbol;Acc:HGNC:5037]	-0.0212028	7.59742	0.161182	0.68935	0.999669
KSPZV1	Placebo	pre-immunization baseline	protected (P) vs. not protected (NP) at 3 months	RP11-290L1.2	ENSG00000257839	novel transcript, antisense to PHLDA1	-0.133123	-0.0853449	0.161176	0.689355	0.999669
KSPZV1	Placebo	pre-immunization baseline	protected (P) vs. not protected (NP) at 3 months	CYFIP2	ENSG00000055163	cytoplasmic FMR1 interacting protein 2 [Source:HGNC Symbol;Acc:HGNC:13760]	0.0203394	9.05392	0.161171	0.689359	0.999669
KSPZV1	Placebo	pre-immunization baseline	protected (P) vs. not protected (NP) at 3 months	POLB	ENSG00000070501	DNA polymerase beta [Source:HGNC Symbol;Acc:HGNC:9174]	0.0333941	4.44376	0.161166	0.689365	0.999669
KSPZV1	Placebo	pre-immunization baseline	protected (P) vs. not protected (NP) at 3 months	LRRC46	ENSG00000141294	leucine rich repeat containing 46 [Source:HGNC Symbol;Acc:HGNC:25047]	0.135392	-0.124561	0.1611	0.689424	0.999669
KSPZV1	Placebo	pre-immunization baseline	protected (P) vs. not protected (NP) at 3 months	RP13-36G14.4	ENSG00000270223		-0.0854128	2.55312	0.161071	0.689452	0.999669
KSPZV1	Placebo	pre-immunization baseline	protected (P) vs. not protected (NP) at 3 months	USP50	ENSG00000170236	ubiquitin specific peptidase 50 [Source:HGNC Symbol;Acc:HGNC:20079]	0.063001	2.00346	0.161038	0.689481	0.999669
KSPZV1	Placebo	pre-immunization baseline	protected (P) vs. not protected (NP) at 3 months	LINC01484	ENSG00000253686	long intergenic non-protein coding RNA 1484 [Source:HGNC Symbol;Acc:HGNC:51136]	-0.173101	0.0136775	0.160941	0.68957	0.999669
KSPZV1	Placebo	pre-immunization baseline	protected (P) vs. not protected (NP) at 3 months	CLEC12A	ENSG00000172322	C-type lectin domain family 12 member A [Source:HGNC Symbol;Acc:HGNC:31713]	-0.0900346	6.22565	0.160895	0.689671	0.999669
KSPZV1	Placebo	pre-immunization baseline	protected (P) vs. not protected (NP) at 3 months	RP11-121A14.3	ENSG00000227200	novel transcript	0.116655	0.0199332	0.160829	0.689672	0.999669
KSPZV1	Placebo	pre-immunization baseline	protected (P) vs. not protected (NP) at 3 months	MAMSTR	ENSG00000176909	MEF2 activating motif and SAP domain containing transcriptional regulator [Source:HGNC Symbol;Acc:HGNC:26689]	-0.150986	-0.0528975	0.160805	0.689694	0.999669
KSPZV1	Placebo	pre-immunization baseline	protected (P) vs. not protected (NP) at 3 months	ANKHD1	ENSG00000131503	ankyrin repeat and KH domain containing 1 [Source:HGNC Symbol;Acc:HGNC:24714]	0.0159946	8.13174	0.160683	0.689806	0.999669
KSPZV1	Placebo	pre-immunization baseline	protected (P) vs. not protected (NP) at 3 months	ACACB	ENSG00000076555	acetyl-CoA carboxylase beta [Source:HGNC Symbol;Acc:HGNC:85]	-0.0580392	3.55956	0.160601	0.68988	0.999669
KSPZV1	Placebo	pre-immunization baseline	protected (P) vs. not protected (NP) at 3 months	GPBP1L1	ENSG00000159592	GC-rich promoter binding protein 1 like 1 [Source:HGNC Symbol;Acc:HGNC:28843]	-0.0168139	7.84699	0.160557	0.68992	0.999669
KSPZV1	Placebo	pre-immunization baseline	protected (P) vs. not protected (NP) at 3 months	NAPSA	ENSG00000131400	napsin A aspartic peptidase [Source:HGNC Symbol;Acc:HGNC:13395]	-0.0736642	1.89065	0.160514	0.68996	0.999669
KSPZV1	Placebo	pre-immunization baseline	protected (P) vs. not protected (NP) at 3 months	KLRC4-KLRK1	ENSG00000255819	KLRC4-KLRK1 readthrough [Source:HGNC Symbol;Acc:HGNC:48357]	0.0495747	7.1572	0.160458	0.690026	0.999669
KSPZV1	Placebo	pre-immunization baseline	protected (P) vs. not protected (NP) at 3 months	AHI1	ENSG00000135541	Abelson helper integration site 1 [Source:HGNC Symbol;Acc:HGNC:21575]	-0.0481159	4.27205	0.160436	0.690032	0.999669
KSPZV1	Placebo	pre-immunization baseline	protected (P) vs. not protected (NP) at 3 months	TRIM44	ENSG00000166326	tripartite motif containing 44 [Source:HGNC Symbol;Acc:HGNC:19016]	0.0175726	7.3594	0.160113	0.690327	0.999669
KSPZV1	Placebo	pre-immunization baseline	protected (P) vs. not protected (NP) at 3 months	TTC9	ENSG00000133985	tetratricopeptide repeat domain 9 [Source:HGNC Symbol;Acc:HGNC:20267]	-0.0412123	6.01413	0.160096	0.690344	0.999669
KSPZV1	Placebo	pre-immunization baseline	protected (P) vs. not protected (NP) at 3 months	AC113189.5	ENSG00000233223	novel transcript, antisense to MPDU1 and CD68	0.0487371	2.26401	0.160083	0.690354	0.999669
KSPZV1	Placebo	pre-immunization baseline	protected (P) vs. not protected (NP) at 3 months	SEPTIN1	ENSG00000180096	septin 1 [Source:HGNC Symbol;Acc:HGNC:2879]	0.0292864	7.15476	0.160065	0.690371	0.999669
KSPZV1	Placebo	pre-immunization baseline	protected (P) vs. not protected (NP) at 3 months	ARL5A	ENSG00000162980	ADP ribosylation factor like GTPase 5A [Source:HGNC Symbol;Acc:HGNC:696]	-0.0350028	7.15672	0.160062	0.690373	0.999669
KSPZV1	Placebo	pre-immunization baseline	protected (P) vs. not protected (NP) at 3 months	RP11-244F12.2	ENSG00000259627	novel transcript, antisense to TPM1	-0.0993445	1.47903	0.160035	0.690398	0.999669
KSPZV1	Placebo	pre-immunization baseline	protected (P) vs. not protected (NP) at 3 months	POPDC2	ENSG00000121577	popeye domain containing 2 [Source:HGNC Symbol;Acc:HGNC:17648]	0.0754052	1.13389	0.160013	0.690418	0.999669
KSPZV1	Placebo	pre-immunization baseline	protected (P) vs. not protected (NP) at 3 months	DPP4-DT	ENSG00000230918	DPP4 divergent transcript [Source:HGNC Symbol;Acc:HGNC:40191]	-0.0694494	0.616083	0.159897	0.690524	0.999669
KSPZV1	Placebo	pre-immunization baseline	protected (P) vs. not protected (NP) at 3 months	PTGDS	ENSG00000107317	prostaglandin D2 synthase [Source:HGNC Symbol;Acc:HGNC:9592]	-0.127468	1.27833	0.159844	0.690573	0.999669
KSPZV1	Placebo	pre-immunization baseline	protected (P) vs. not protected (NP) at 3 months	MORN1	ENSG00000116151	MORN repeat containing 1 [Source:HGNC Symbol;Acc:HGNC:25852]	0.0424823	3.46856	0.159804	0.69061	0.999669
KSPZV1	Placebo	pre-immunization baseline	protected (P) vs. not protected (NP) at 3 months	CXorf65	ENSG00000204165	chromosome X open reading frame 65 [Source:HGNC Symbol;Acc:HGNC:33713]	-0.0476795	1.94422	0.159792	0.690621	0.999669
KSPZV1	Placebo	pre-immunization baseline	protected (P) vs. not protected (NP) at 3 months	KIAA1841	ENSG00000162929	KIAA1841 [Source:HGNC Symbol;Acc:HGNC:29387]	0.0379797	3.64681	0.159713	0.690693	0.999669
KSPZV1	Placebo	pre-immunization baseline	protected (P) vs. not protected (NP) at 3 months	CTC-251I16.1	ENSG00000279496		0.0911119	3.24722	0.159663	0.690755	0.999669
KSPZV1	Placebo	pre-immunization baseline	protected (P) vs. not protected (NP) at 3 months	RP11-81H14.1	ENSG00000273824	novel transcript	0.11314	1.58359	0.159628	0.690772	0.999669
KSPZV1	Placebo	pre-immunization baseline	protected (P) vs. not protected (NP) at 3 months	SFT2D3	ENSG00000173349	SFT2 domain containing 3 [Source:HGNC Symbol;Acc:HGNC:28767]	0.0281966	5.20893	0.159583	0.690813	0.999669
KSPZV1	Placebo	pre-immunization baseline	protected (P) vs. not protected (NP) at 3 months	ZNF345	ENSG00000251247	zinc finger protein 345 [Source:HGNC Symbol;Acc:HGNC:16367]	-0.0331989	3.5797	0.159458	0.690927	0.999669
KSPZV1	Placebo	pre-immunization baseline	protected (P) vs. not protected (NP) at 3 months	PROCR	ENSG00000101000	protein C receptor [Source:HGNC Symbol;Acc:HGNC:9452]	-0.11994	-0.0743654	0.159422	0.690961	0.999669
KSPZV1	Placebo	pre-immunization baseline	protected (P) vs. not protected (NP) at 3 months	HSD17B10	ENSG00000072506	hydroxysteroid 17-beta dehydrogenase 10 [Source:HGNC Symbol;Acc:HGNC:4800]	0.0326795	4.04921	0.159413	0.690969	0.999669
KSPZV1	Placebo	pre-immunization baseline	protected (P) vs. not protected (NP) at 3 months	LINC01011	ENSG00000244041	long intergenic non-protein coding RNA 1011 [Source:HGNC Symbol;Acc:HGNC:33812]	0.0458578	3.26799	0.159402	0.690979	0.999669
KSPZV1	Placebo	pre-immunization baseline	protected (P) vs. not protected (NP) at 3 months	CYTOR	ENSG00000222041	cytoskeleton regulator RNA [Source:HGNC Symbol;Acc:HGNC:28717]	0.0683427	3.58154	0.159266	0.691108	0.999669
KSPZV1	Placebo	pre-immunization baseline	protected (P) vs. not protected (NP) at 3 months	HK3	ENSG00000160883	hexokinase 3 [Source:HGNC Symbol;Acc:HGNC:4925]	-0.0715206	4.08096	0.159264	0.691122	0.999669
KSPZV1	Placebo	pre-immunization baseline	protected (P) vs. not protected (NP) at 3 months	TAS2R40	ENSG00000221937	taste 2 receptor member 40 [Source:HGNC Symbol;Acc:HGNC:18885]	0.190736	-0.0475734	0.159222	0.691145	0.999669
KSPZV1	Placebo	pre-immunization baseline	protected (P) vs. not protected (NP) at 3 months	TRIM67	ENSG00000119283	tripartite motif containing 67 [Source:HGNC Symbol;Acc:HGNC:31859]	-0.177606	0.703604	0.159225	0.691148	0.999669
KSPZV1	Placebo	pre-immunization baseline	protected (P) vs. not protected (NP) at 3 months	LIPC	ENSG00000166035	lipase C, hepatic type [Source:HGNC Symbol;Acc:HGNC:6619]	0.148005	1.33057	0.159214	0.691158	0.999669
KSPZV1	Placebo	pre-immunization baseline	protected (P) vs. not protected (NP) at 3 months	DEFB131B	ENSG00000225805	defensin beta 131B [Source:HGNC Symbol;Acc:HGNC:38058]	-0.10637	-0.231976	0.332762	0.691159	0.999669
KSPZV1	Placebo	pre-immunization baseline	protected (P) vs. not protected (NP) at 3 months	RAB30-DT	ENSG00000246067	RAB30 divergent transcript [Source:HGNC Symbol;Acc:HGNC:48672]	-0.0264664	5.25445	0.159191	0.691173	0.999669
KSPZV1	Placebo	pre-immunization baseline	protected (P) vs. not protected (NP) at 3 months	EDC4	ENSG00000038358	enhancer of mRNA decapping 4 [Source:HGNC Symbol;Acc:HGNC:17157]	0.0289559	5.03071	0.159189	0.691175	0.999669
KSPZV1	Placebo	pre-immunization baseline	protected (P) vs. not protected (NP) at 3 months	AHCYL2	ENSG00000158467	adenosylhomocysteinase like 2 [Source:HGNC Symbol;Acc:HGNC:22204]	-0.0357682	4.54704	0.159185	0.691178	0.999669
KSPZV1	Placebo	pre-immunization baseline	protected (P) vs. not protected (NP) at 3 months	MBLAC1	ENSG00000214309	metallo-beta-lactamase domain containing 1 [Source:HGNC Symbol;Acc:HGNC:22180]	0.0563947	2.62138	0.159155	0.691206	0.999669
KSPZV1	Placebo	pre-immunization baseline	protected (P) vs. not protected (NP) at 3 months	RPL29	ENSG00000162244	ribosomal protein L29 [Source:HGNC Symbol;Acc:HGNC:10331]	-0.0416995	9.12341	0.159106	0.691253	0.999669
KSPZV1	Placebo	pre-immunization baseline	protected (P) vs. not protected (NP) at 3 months	PSMA4	ENSG00000041357	proteasome 20S subunit alpha 4 [Source:HGNC Symbol;Acc:HGNC:9533]	-0.0446351	6.89945	0.158934	0.691417	0.999669
KSPZV1	Placebo	pre-immunization baseline	protected (P) vs. not protected (NP) at 3 months	TMX1	ENSG00000139921	thioredoxin related transmembrane protein 1 [Source:HGNC Symbol;Acc:HGNC:15487]	-0.0406501	6.98981	0.158869	0.691472	0.999669
KSPZV1	Placebo	pre-immunization baseline	protected (P) vs. not protected (NP) at 3 months	CTD-2587M2.1	ENSG00000249476	novel transcript	-0.0597096	3.4655	0.158847	0.691489	0.999669
KSPZV1	Placebo	pre-immunization baseline	protected (P) vs. not protected (NP) at 3 months	RP11-57H14.5	ENSG00000279315	TEC	0.108335	1.02928	0.158823	0.691511	0.999669
KSPZV1	Placebo	pre-immunization baseline	protected (P) vs. not protected (NP) at 3 months	CSK	ENSG00000103653	C-terminal Src kinase [Source:HGNC Symbol;Acc:HGNC:2444]	0.0247152	8.00816	0.158804	0.691528	0.999669
KSPZV1	Placebo	pre-immunization baseline	protected (P) vs. not protected (NP) at 3 months	RP1-153G14.4	ENSG00000271755	novel transcript	-0.17952	-0.300857	0.158795	0.691537	0.999669
KSPZV1	Placebo	pre-immunization baseline	protected (P) vs. not protected (NP) at 3 months	ERLIN2	ENSG00000147475	ER lipid raft associated 2 [Source:HGNC Symbol;Acc:HGNC:1356]	-0.0198911	5.01142	0.158772	0.691558	0.999669
KSPZV1	Placebo	pre-immunization baseline	protected (P) vs. not protected (NP) at 3 months	GSTM2	ENSG00000213366	glutathione S-transferase mu 2 [Source:HGNC Symbol;Acc:HGNC:4634]	-0.0817905	3.35188	0.158757	0.691584	0.999669
KSPZV1	Placebo	pre-immunization baseline	protected (P) vs. not protected (NP) at 3 months	IP6K1	ENSG00000176095	inositol hexakisphosphate kinase 1 [Source:HGNC Symbol;Acc:HGNC:18360]	-0.0323547	5.77025	0.158624	0.691694	0.999669
KSPZV1	Placebo	pre-immunization baseline	protected (P) vs. not protected (NP) at 3 months	AC073283.7	ENSG00000225187	novel transcript	0.0926069	0.766129	0.158605	0.691712	0.999669
KSPZV1	Placebo	pre-immunization baseline	protected (P) vs. not protected (NP) at 3 months	NUDT18	ENSG00000275074	nudix hydrolase 18 [Source:HGNC Symbol;Acc:HGNC:26194]	-0.065346	2.31997	0.158592	0.691724	0.999669
KSPZV1	Placebo	pre-immunization baseline	protected (P) vs. not protected (NP) at 3 months	CTC-499J9.1	ENSG00000248268	novel transcript	0.0754759	1.90975	0.158562	0.691751	0.999669
KSPZV1	Placebo	pre-immunization baseline	protected (P) vs. not protected (NP) at 3 months	NUP205	ENSG00000155561	nucleoporin 205 [Source:HGNC Symbol;Acc:HGNC:18658]	0.022011	6.35166	0.158544	0.691768	0.999669
KSPZV1	Placebo	pre-immunization baseline	protected (P) vs. not protected (NP) at 3 months	ABCA5	ENSG00000154265	ATP binding cassette subfamily A member 5 [Source:HGNC Symbol;Acc:HGNC:35]	-0.0754168	6.05568	0.158539	0.691819	0.999669
KSPZV1	Placebo	pre-immunization baseline	protected (P) vs. not protected (NP) at 3 months	PIEZO1	ENSG00000103335	piezo type mechanosensitive ion channel component 1 [Source:HGNC Symbol;Acc:HGNC:28993]	0.0326497	6.33427	0.158479	0.691828	0.999669
KSPZV1	Placebo	pre-immunization baseline	protected (P) vs. not protected (NP) at 3 months	RP11-473M20.9	ENSG00000262370	novel transcript	-0.0852154	2.73568	0.158324	0.691973	0.999669
KSPZV1	Placebo	pre-immunization baseline	protected (P) vs. not protected (NP) at 3 months	FAM184A	ENSG00000111879	family with sequence similarity 184 member A [Source:HGNC Symbol;Acc:HGNC:20991]	-0.0730221	3.06701	0.158289	0.692004	0.999669
KSPZV1	Placebo	pre-immunization baseline	protected (P) vs. not protected (NP) at 3 months	PAXIP1-DT	ENSG00000273344	PAXIP1 divergent transcript [Source:HGNC Symbol;Acc:HGNC:27328]	-0.0645628	2.48393	0.158182	0.692102	0.999669
KSPZV1	Placebo	pre-immunization baseline	protected (P) vs. not protected (NP) at 3 months	CTD-2561J22.3	ENSG00000269237	novel transcript	-0.0493039	1.57583	0.158009	0.692262	0.999669
KSPZV1	Placebo	pre-immunization baseline	protected (P) vs. not protected (NP) at 3 months	TOMM22	ENSG00000100216	translocase of outer mitochondrial membrane 22 [Source:HGNC Symbol;Acc:HGNC:18002]	0.024969	5.92743	0.157931	0.692334	0.999669
KSPZV1	Placebo	pre-immunization baseline	protected (P) vs. not protected (NP) at 3 months	GYPE	ENSG00000197465	glycophorin E (MNS blood group) [Source:HGNC Symbol;Acc:HGNC:4705]	-0.124314	1.74516	0.157932	0.692338	0.999669
KSPZV1	Placebo	pre-immunization baseline	protected (P) vs. not protected (NP) at 3 months	SARDH	ENSG00000123453	sarcosine dehydrogenase [Source:HGNC Symbol;Acc:HGNC:10536]	0.0848871	2.42282	0.157915	0.692348	0.999669
KSPZV1	Placebo	pre-immunization baseline	protected (P) vs. not protected (NP) at 3 months	HACE1	ENSG00000085382	HECT domain and ankyrin repeat containing E3 ubiquitin protein ligase 1 [Source:HGNC Symbol;Acc:HGNC:21033]	-0.0387349	4.37335	0.157802	0.692453	0.999669
KSPZV1	Placebo	pre-immunization baseline	protected (P) vs. not protected (NP) at 3 months	USP18	ENSG00000184979	ubiquitin specific peptidase 18 [Source:HGNC Symbol;Acc:HGNC:12616]	0.0919705	3.42654	0.15781	0.692467	0.999669
KSPZV1	Placebo	pre-immunization baseline	protected (P) vs. not protected (NP) at 3 months	RP11-123K3.9	ENSG00000276727	novel transcript, antisense to SHMT2	0.125223	-0.389295	0.157566	0.692671	0.999669
KSPZV1	Placebo	pre-immunization baseline	protected (P) vs. not protected (NP) at 3 months	BRIP1	ENSG00000136492	BRCA1 interacting protein C-terminal helicase 1 [Source:HGNC Symbol;Acc:HGNC:20473]	-0.106823	3.562	0.157562	0.692714	0.999669
KSPZV1	Placebo	pre-immunization baseline	protected (P) vs. not protected (NP) at 3 months	ASB16-AS1	ENSG00000267080	ASB16 antisense RNA 1 [Source:HGNC Symbol;Acc:HGNC:25442]	-0.0342523	4.12952	0.157492	0.692739	0.999669
KSPZV1	Placebo	pre-immunization baseline	protected (P) vs. not protected (NP) at 3 months	MPPE1	ENSG00000154889	metallophosphoesterase 1 [Source:HGNC Symbol;Acc:HGNC:15988]	0.0271337	5.14311	0.15749	0.69274	0.999669
KSPZV1	Placebo	pre-immunization baseline	protected (P) vs. not protected (NP) at 3 months	MORC2	ENSG00000133422	MORC family CW-type zinc finger 2 [Source:HGNC Symbol;Acc:HGNC:23573]	0.0220333	5.42006	0.15743	0.692797	0.999669
KSPZV1	Placebo	pre-immunization baseline	protected (P) vs. not protected (NP) at 3 months	PSMA2	ENSG00000256646	novel PSMA2 and C7orf25 readthrough	-0.0323004	6.36464	0.157418	0.692807	0.999669
KSPZV1	Placebo	pre-immunization baseline	protected (P) vs. not protected (NP) at 3 months	ARPC4	ENSG00000241553	actin related protein 2/3 complex subunit 4 [Source:HGNC Symbol;Acc:HGNC:707]	0.0247049	7.18083	0.157399	0.692825	0.999669
KSPZV1	Placebo	pre-immunization baseline	protected (P) vs. not protected (NP) at 3 months	GPR27	ENSG00000170837	G protein-coupled receptor 27 [Source:HGNC Symbol;Acc:HGNC:4482]	-0.102944	2.93325	0.157392	0.69285	0.999669
KSPZV1	Placebo	pre-immunization baseline	protected (P) vs. not protected (NP) at 3 months	STN1	ENSG00000107960	STN1 subunit of CST complex [Source:HGNC Symbol;Acc:HGNC:26200]	-0.0317296	4.45611	0.157086	0.693115	0.999669
KSPZV1	Placebo	pre-immunization baseline	protected (P) vs. not protected (NP) at 3 months	RP11-426A6.5	ENSG00000226706	novel transcript	-0.0544329	1.95425	0.157084	0.693117	0.999669
KSPZV1	Placebo	pre-immunization baseline	protected (P) vs. not protected (NP) at 3 months	LANCL2	ENSG00000132434	LanC like 2 [Source:HGNC Symbol;Acc:HGNC:6509]	0.0350462	3.80171	0.15708	0.69312	0.999669
KSPZV1	Placebo	pre-immunization baseline	protected (P) vs. not protected (NP) at 3 months	FNIP2	ENSG00000052795	folliculin interacting protein 2 [Source:HGNC Symbol;Acc:HGNC:29280]	0.0370695	4.56748	0.157045	0.693152	0.999669
KSPZV1	Placebo	pre-immunization baseline	protected (P) vs. not protected (NP) at 3 months	TNFRSF21	ENSG00000146072	TNF receptor superfamily member 21 [Source:HGNC Symbol;Acc:HGNC:13469]	0.0676293	2.11952	0.15704	0.693157	0.999669
KSPZV1	Placebo	pre-immunization baseline	protected (P) vs. not protected (NP) at 3 months	RP11-379K17.4	ENSG00000239219	novel transcript, antisense to SEC62	-0.196324	0.439886	0.156998	0.693205	0.999669
KSPZV1	Placebo	pre-immunization baseline	protected (P) vs. not protected (NP) at 3 months	CDCP1	ENSG00000163814	CUB domain containing protein 1 [Source:HGNC Symbol;Acc:HGNC:24357]	-0.225593	0.437486	0.156954	0.693254	0.999669
KSPZV1	Placebo	pre-immunization baseline	protected (P) vs. not protected (NP) at 3 months	PPP1R8	ENSG00000117751	protein phosphatase 1 regulatory subunit 8 [Source:HGNC Symbol;Acc:HGNC:9296]	0.0193178	5.69705	0.156908	0.69328	0.999669
KSPZV1	Placebo	pre-immunization baseline	protected (P) vs. not protected (NP) at 3 months	VANGL2	ENSG00000162738	VANGL planar cell polarity protein 2 [Source:HGNC Symbol;Acc:HGNC:15511]	-0.167735	0.510796	0.156857	0.693328	0.999669
KSPZV1	Placebo	pre-immunization baseline	protected (P) vs. not protected (NP) at 3 months	SPA17	ENSG00000064199	sperm autoantigenic protein 17 [Source:HGNC Symbol;Acc:HGNC:11210]	-0.115093	0.935261	0.156764	0.693413	0.999669
KSPZV1	Placebo	pre-immunization baseline	protected (P) vs. not protected (NP) at 3 months	MRPL52	ENSG00000172590	mitochondrial ribosomal protein L52 [Source:HGNC Symbol;Acc:HGNC:16655]	-0.0358232	3.87829	0.156706	0.693467	0.999669
KSPZV1	Placebo	pre-immunization baseline	protected (P) vs. not protected (NP) at 3 months	RP11-1348G14.4	ENSG00000251417	novel transcript	0.0982345	0.534377	0.156628	0.693539	0.999669
KSPZV1	Placebo	pre-immunization baseline	protected (P) vs. not protected (NP) at 3 months	MAD2L1BP	ENSG00000124688	MAD2L1 binding protein [Source:HGNC Symbol;Acc:HGNC:21059]	-0.0260937	4.14557	0.156535	0.693625	0.999669
KSPZV1	Placebo	pre-immunization baseline	protected (P) vs. not protected (NP) at 3 months	SNX21	ENSG00000124104	sorting nexin family member 21 [Source:HGNC Symbol;Acc:HGNC:16154]	0.0381198	3.42532	0.156376	0.693773	0.999669
KSPZV1	Placebo	pre-immunization baseline	protected (P) vs. not protected (NP) at 3 months	TCF12	ENSG00000140262	transcription factor 12 [Source:HGNC Symbol;Acc:HGNC:11623]	0.0209311	7.16182	0.156364	0.693784	0.999669
KSPZV1	Placebo	pre-immunization baseline	protected (P) vs. not protected (NP) at 3 months	GGT7	ENSG00000131067	gamma-glutamyltransferase 7 [Source:HGNC Symbol;Acc:HGNC:4259]	0.0454686	2.9486	0.156291	0.693852	0.999669
KSPZV1	Placebo	pre-immunization baseline	protected (P) vs. not protected (NP) at 3 months	CAMK1	ENSG00000134072	calcium/calmodulin dependent protein kinase I [Source:HGNC Symbol;Acc:HGNC:1459]	0.0385906	4.21747	0.156273	0.693868	0.999669
KSPZV1	Placebo	pre-immunization baseline	protected (P) vs. not protected (NP) at 3 months	OXA1L	ENSG00000155463	OXA1L mitochondrial inner membrane protein [Source:HGNC Symbol;Acc:HGNC:8526]	0.0181161	6.79684	0.156236	0.693903	0.999669
KSPZV1	Placebo	pre-immunization baseline	protected (P) vs. not protected (NP) at 3 months	CTD-2371O3.2	ENSG00000254397	novel transcript	0.100485	0.0485472	0.156168	0.693967	0.999669
KSPZV1	Placebo	pre-immunization baseline	protected (P) vs. not protected (NP) at 3 months	CTD-3099C6.11	ENSG00000268970	novel transcript, sense intronic to ZNF83	-0.0919171	0.348309	0.156136	0.693996	0.999669
KSPZV1	Placebo	pre-immunization baseline	protected (P) vs. not protected (NP) at 3 months	PPP1CC	ENSG00000186298	protein phosphatase 1 catalytic subunit gamma [Source:HGNC Symbol;Acc:HGNC:9283]	-0.0238702	8.49239	0.156114	0.694017	0.999669
KSPZV1	Placebo	pre-immunization baseline	protected (P) vs. not protected (NP) at 3 months	RALGDS	ENSG00000160271	ral guanine nucleotide dissociation stimulator [Source:HGNC Symbol;Acc:HGNC:9842]	0.0286659	6.16032	0.156098	0.694032	0.999669
KSPZV1	Placebo	pre-immunization baseline	protected (P) vs. not protected (NP) at 3 months	NUDCD2	ENSG00000170584	NudC domain containing 2 [Source:HGNC Symbol;Acc:HGNC:30535]	-0.0327165	5.28471	0.156076	0.694051	0.999669
KSPZV1	Placebo	pre-immunization baseline	protected (P) vs. not protected (NP) at 3 months	CNNM1	ENSG00000119946	cyclin and CBS domain divalent metal cation transport mediator 1 [Source:HGNC Symbol;Acc:HGNC:102]	-0.211856	0.477825	0.156005	0.694132	0.999669
KSPZV1	Placebo	pre-immunization baseline	protected (P) vs. not protected (NP) at 3 months	AK9	ENSG00000155085	adenylate kinase 9 [Source:HGNC Symbol;Acc:HGNC:33814]	-0.0335911	4.6292	0.155942	0.694176	0.999669
KSPZV1	Placebo	pre-immunization baseline	protected (P) vs. not protected (NP) at 3 months	RAP2A	ENSG00000125249	RAP2A, member of RAS oncogene family [Source:HGNC Symbol;Acc:HGNC:9861]	0.0402466	6.18789	0.155939	0.694181	0.999669
KSPZV1	Placebo	pre-immunization baseline	protected (P) vs. not protected (NP) at 3 months	ACAP1	ENSG00000072818	ArfGAP with coiled-coil, ankyrin repeat and PH domains 1 [Source:HGNC Symbol;Acc:HGNC:16467]	0.0194093	6.46045	0.155924	0.694193	0.999669
KSPZV1	Placebo	pre-immunization baseline	protected (P) vs. not protected (NP) at 3 months	SYT11	ENSG00000132718	synaptotagmin 11 [Source:HGNC Symbol;Acc:HGNC:19239]	0.040101	4.68459	0.155904	0.694212	0.999669
KSPZV1	Placebo	pre-immunization baseline	protected (P) vs. not protected (NP) at 3 months	TNFSF12	ENSG00000239697	TNF superfamily member 12 [Source:HGNC Symbol;Acc:HGNC:11927]	0.0461313	4.94552	0.155878	0.694238	0.999669
KSPZV1	Placebo	pre-immunization baseline	protected (P) vs. not protected (NP) at 3 months	RP11-89K10.1	ENSG00000254286		-0.104355	0.140255	0.15584	0.694271	0.999669
KSPZV1	Placebo	pre-immunization baseline	protected (P) vs. not protected (NP) at 3 months	RP4-693M11.3	ENSG00000258660	novel transcript, antisense to DNAL1	0.0956366	0.0505727	0.155805	0.694304	0.999669
KSPZV1	Placebo	pre-immunization baseline	protected (P) vs. not protected (NP) at 3 months	RP11-373D23.2	ENSG00000270640	novel transcript, sense intronic to FOSL2	0.0803271	2.15063	0.155761	0.694344	0.999669
KSPZV1	Placebo	pre-immunization baseline	protected (P) vs. not protected (NP) at 3 months	CDIPT	ENSG00000103502	CDP-diacylglycerol--inositol 3-phosphatidyltransferase [Source:HGNC Symbol;Acc:HGNC:1769]	-0.051368	5.79793	0.155739	0.694379	0.999669
KSPZV1	Placebo	pre-immunization baseline	protected (P) vs. not protected (NP) at 3 months	EPHB6	ENSG00000106123	EPH receptor B6 [Source:HGNC Symbol;Acc:HGNC:3396]	0.145164	0.896364	0.155723	0.69438	0.999669
KSPZV1	Placebo	pre-immunization baseline	protected (P) vs. not protected (NP) at 3 months	ITGA9	ENSG00000144668	integrin subunit alpha 9 [Source:HGNC Symbol;Acc:HGNC:6145]	-0.164769	0.129374	0.155668	0.694431	0.999669
KSPZV1	Placebo	pre-immunization baseline	protected (P) vs. not protected (NP) at 3 months	NUDT1	ENSG00000106268	nudix hydrolase 1 [Source:HGNC Symbol;Acc:HGNC:8048]	0.061554	1.55348	0.155655	0.694443	0.999669
KSPZV1	Placebo	pre-immunization baseline	protected (P) vs. not protected (NP) at 3 months	PCGF3	ENSG00000185619	polycomb group ring finger 3 [Source:HGNC Symbol;Acc:HGNC:10066]	0.0192814	7.37201	0.155649	0.694449	0.999669
KSPZV1	Placebo	pre-immunization baseline	protected (P) vs. not protected (NP) at 3 months	RP11-230C9.3	ENSG00000270487	novel transcript, antisense to ARID1B	-0.0772508	-0.183055	0.155599	0.694495	0.999669
KSPZV1	Placebo	pre-immunization baseline	protected (P) vs. not protected (NP) at 3 months	CTD-2286N8.2	ENSG00000267655	novel transcript, sense intronic to ATP9B	0.104877	0.022293	0.155557	0.694534	0.999669
KSPZV1	Placebo	pre-immunization baseline	protected (P) vs. not protected (NP) at 3 months	RP1-187B23.1	ENSG00000233478	novel transcript	-0.117649	0.915361	0.155477	0.694609	0.999669
KSPZV1	Placebo	pre-immunization baseline	protected (P) vs. not protected (NP) at 3 months	TDRD6	ENSG00000180113	tudor domain containing 6 [Source:HGNC Symbol;Acc:HGNC:21339]	-0.153924	0.980338	0.155472	0.694617	0.999669
KSPZV1	Placebo	pre-immunization baseline	protected (P) vs. not protected (NP) at 3 months	TNFSF12-TNFSF13	ENSG00000248871	TNFSF12-TNFSF13 readthrough [Source:HGNC Symbol;Acc:HGNC:33537]	-0.0452774	4.87571	0.155405	0.694677	0.999669
KSPZV1	Placebo	pre-immunization baseline	protected (P) vs. not protected (NP) at 3 months	RP11-359B12.2	ENSG00000250132	novel transcript	-0.115328	0.778276	0.155389	0.694691	0.999669
KSPZV1	Placebo	pre-immunization baseline	protected (P) vs. not protected (NP) at 3 months	ZNF788P	ENSG00000214189	zinc finger family member 788, pseudogene [Source:HGNC Symbol;Acc:HGNC:33112]	0.0926171	1.6688	0.155357	0.694721	0.999669
KSPZV1	Placebo	pre-immunization baseline	protected (P) vs. not protected (NP) at 3 months	POLD3	ENSG00000077514	DNA polymerase delta 3, accessory subunit [Source:HGNC Symbol;Acc:HGNC:20932]	0.028415	4.20796	0.155344	0.694733	0.999669
KSPZV1	Placebo	pre-immunization baseline	protected (P) vs. not protected (NP) at 3 months	RP11-603J24.14	ENSG00000257809	novel transcript, antisense to MYL6B	-0.0682554	0.0635973	0.155243	0.694827	0.999669
KSPZV1	Placebo	pre-immunization baseline	protected (P) vs. not protected (NP) at 3 months	RP11-26J3.3	ENSG00000272518	novel transcript, sense intronic to MRPS28	-0.075995	1.20746	0.155187	0.69488	0.999669
KSPZV1	Placebo	pre-immunization baseline	protected (P) vs. not protected (NP) at 3 months	DNAJC6	ENSG00000116675	DnaJ heat shock protein family (Hsp40) member C6 [Source:HGNC Symbol;Acc:HGNC:15469]	-0.151843	4.63414	0.155214	0.694925	0.999669
KSPZV1	Placebo	pre-immunization baseline	protected (P) vs. not protected (NP) at 3 months	RP11-212P7.2	ENSG00000273270	novel transcript	0.0578616	3.30585	0.155138	0.694925	0.999669
KSPZV1	Placebo	pre-immunization baseline	protected (P) vs. not protected (NP) at 3 months	SLC16A3	ENSG00000141526	solute carrier family 16 member 3 [Source:HGNC Symbol;Acc:HGNC:10924]	0.0631699	5.45548	0.155054	0.695031	0.999669
KSPZV1	Placebo	pre-immunization baseline	protected (P) vs. not protected (NP) at 3 months	MTRF1	ENSG00000120662	mitochondrial translation release factor 1 [Source:HGNC Symbol;Acc:HGNC:7469]	-0.0376775	4.64571	0.155001	0.695053	0.999669
KSPZV1	Placebo	pre-immunization baseline	protected (P) vs. not protected (NP) at 3 months	RP11-830F9.6	ENSG00000205018	novel transcript, antisense to CBFA2T3	-0.113704	0.800132	0.154977	0.695075	0.999669
KSPZV1	Placebo	pre-immunization baseline	protected (P) vs. not protected (NP) at 3 months	ECI1	ENSG00000167969	enoyl-CoA delta isomerase 1 [Source:HGNC Symbol;Acc:HGNC:2703]	0.0369665	3.31291	0.154955	0.695095	0.999669
KSPZV1	Placebo	pre-immunization baseline	protected (P) vs. not protected (NP) at 3 months	CHAD	ENSG00000136457	chondroadherin [Source:HGNC Symbol;Acc:HGNC:1909]	-0.123412	0.799985	0.154911	0.695137	0.999669
KSPZV1	Placebo	pre-immunization baseline	protected (P) vs. not protected (NP) at 3 months	CLEC9A	ENSG00000197992	C-type lectin domain containing 9A [Source:HGNC Symbol;Acc:HGNC:26705]	-0.170969	-0.37098	0.154875	0.69517	0.999669
KSPZV1	Placebo	pre-immunization baseline	protected (P) vs. not protected (NP) at 3 months	PSME1	ENSG00000092010	proteasome activator subunit 1 [Source:HGNC Symbol;Acc:HGNC:9568]	-0.0310222	6.43597	0.154833	0.69521	0.999669
KSPZV1	Placebo	pre-immunization baseline	protected (P) vs. not protected (NP) at 3 months	LHFPL4	ENSG00000156959	LHFPL tetraspan subfamily member 4 [Source:HGNC Symbol;Acc:HGNC:29568]	-0.209466	-0.0235259	0.154824	0.695224	0.999669
KSPZV1	Placebo	pre-immunization baseline	protected (P) vs. not protected (NP) at 3 months	CDA	ENSG00000158825	cytidine deaminase [Source:HGNC Symbol;Acc:HGNC:1712]	-0.0953047	4.55631	0.154822	0.69527	0.999669
KSPZV1	Placebo	pre-immunization baseline	protected (P) vs. not protected (NP) at 3 months	PPP1R13L	ENSG00000104881	protein phosphatase 1 regulatory subunit 13 like [Source:HGNC Symbol;Acc:HGNC:18838]	0.0809344	2.06534	0.154704	0.69533	0.999669
KSPZV1	Placebo	pre-immunization baseline	protected (P) vs. not protected (NP) at 3 months	MESD	ENSG00000117899	mesoderm development LRP chaperone [Source:HGNC Symbol;Acc:HGNC:13520]	0.0190244	5.81831	0.154672	0.69536	0.999669
KSPZV1	Placebo	pre-immunization baseline	protected (P) vs. not protected (NP) at 3 months	IMPG2	ENSG00000081148	interphotoreceptor matrix proteoglycan 2 [Source:HGNC Symbol;Acc:HGNC:18362]	-0.102487	1.9135	0.154596	0.695431	0.999669
KSPZV1	Placebo	pre-immunization baseline	protected (P) vs. not protected (NP) at 3 months	HECTD2	ENSG00000165338	HECT domain E3 ubiquitin protein ligase 2 [Source:HGNC Symbol;Acc:HGNC:26736]	-0.100333	3.13111	0.154584	0.695465	0.999669
KSPZV1	Placebo	pre-immunization baseline	protected (P) vs. not protected (NP) at 3 months	RP11-709D24.6	ENSG00000261442	novel transcript, antisense to MGRN1	-0.115982	0.367472	0.154548	0.695476	0.999669
KSPZV1	Placebo	pre-immunization baseline	protected (P) vs. not protected (NP) at 3 months	AVIL	ENSG00000135407	advillin [Source:HGNC Symbol;Acc:HGNC:14188]	0.0455884	3.4659	0.154479	0.69554	0.999669
KSPZV1	Placebo	pre-immunization baseline	protected (P) vs. not protected (NP) at 3 months	AC104134.2	ENSG00000225420	novel transcript	-0.0321909	3.56379	0.154447	0.69557	0.999669
KSPZV1	Placebo	pre-immunization baseline	protected (P) vs. not protected (NP) at 3 months	SF3A1	ENSG00000099995	splicing factor 3a subunit 1 [Source:HGNC Symbol;Acc:HGNC:10765]	0.0307423	7.22134	0.15437	0.695642	0.999669
KSPZV1	Placebo	pre-immunization baseline	protected (P) vs. not protected (NP) at 3 months	LINC02245	ENSG00000237638	long intergenic non-protein coding RNA 2245 [Source:HGNC Symbol;Acc:HGNC:53134]	-0.0995365	1.05844	0.154343	0.695668	0.999669
KSPZV1	Placebo	pre-immunization baseline	protected (P) vs. not protected (NP) at 3 months	C11orf16	ENSG00000176029	chromosome 11 open reading frame 16 [Source:HGNC Symbol;Acc:HGNC:1169]	-0.140871	-0.117241	0.154327	0.695683	0.999669
KSPZV1	Placebo	pre-immunization baseline	protected (P) vs. not protected (NP) at 3 months	RP13-452N2.1	ENSG00000242048	novel transcript	-0.117412	0.827402	0.15431	0.695699	0.999669
KSPZV1	Placebo	pre-immunization baseline	protected (P) vs. not protected (NP) at 3 months	ZBTB11	ENSG00000066422	zinc finger and BTB domain containing 11 [Source:HGNC Symbol;Acc:HGNC:16740]	-0.0190475	7.18866	0.154292	0.695716	0.999669
KSPZV1	Placebo	pre-immunization baseline	protected (P) vs. not protected (NP) at 3 months	RP11-677M14.3	ENSG00000250073	novel transcript, antisense to ESAM	0.104458	0.297097	0.154284	0.695723	0.999669
KSPZV1	Placebo	pre-immunization baseline	protected (P) vs. not protected (NP) at 3 months	PLK4	ENSG00000142731	polo like kinase 4 [Source:HGNC Symbol;Acc:HGNC:11397]	-0.0871325	3.63947	0.154284	0.695746	0.999669
KSPZV1	Placebo	pre-immunization baseline	protected (P) vs. not protected (NP) at 3 months	FAM124B	ENSG00000124019	family with sequence similarity 124 member B [Source:HGNC Symbol;Acc:HGNC:26224]	0.163587	0.0440465	0.154215	0.695787	0.999669
KSPZV1	Placebo	pre-immunization baseline	protected (P) vs. not protected (NP) at 3 months	TMBIM6	ENSG00000139644	transmembrane BAX inhibitor motif containing 6 [Source:HGNC Symbol;Acc:HGNC:11723]	0.0220884	9.26556	0.1542	0.695802	0.999669
KSPZV1	Placebo	pre-immunization baseline	protected (P) vs. not protected (NP) at 3 months	NPEPPS	ENSG00000141279	aminopeptidase puromycin sensitive [Source:HGNC Symbol;Acc:HGNC:7900]	-0.0194182	7.01012	0.154182	0.695818	0.999669
KSPZV1	Placebo	pre-immunization baseline	protected (P) vs. not protected (NP) at 3 months	TRPA1	ENSG00000104321	transient receptor potential cation channel subfamily A member 1 [Source:HGNC Symbol;Acc:HGNC:497]	-0.171288	0.00232329	0.154179	0.695821	0.999669
KSPZV1	Placebo	pre-immunization baseline	protected (P) vs. not protected (NP) at 3 months	FCHO2	ENSG00000157107	FCH and mu domain containing endocytic adaptor 2 [Source:HGNC Symbol;Acc:HGNC:25180]	-0.076695	6.11441	0.15416	0.695887	0.999669
KSPZV1	Placebo	pre-immunization baseline	protected (P) vs. not protected (NP) at 3 months	PAPSS1	ENSG00000138801	3'-phosphoadenosine 5'-phosphosulfate synthase 1 [Source:HGNC Symbol;Acc:HGNC:8603]	0.0362354	4.34382	0.154082	0.695912	0.999669
KSPZV1	Placebo	pre-immunization baseline	protected (P) vs. not protected (NP) at 3 months	CTB-176F20.3	ENSG00000267934	novel transcript, antisense to ZNF91	-0.0733184	2.98415	0.153931	0.696055	0.999669
KSPZV1	Placebo	pre-immunization baseline	protected (P) vs. not protected (NP) at 3 months	UBE3D	ENSG00000118420	ubiquitin protein ligase E3D [Source:HGNC Symbol;Acc:HGNC:21381]	-0.0340574	3.70711	0.153901	0.696082	0.999669
KSPZV1	Placebo	pre-immunization baseline	protected (P) vs. not protected (NP) at 3 months	STRA6LP	ENSG00000254876	STRA6 like, pseudogene [Source:HGNC Symbol;Acc:HGNC:53830]	0.0582743	3.29482	0.153875	0.696106	0.999669
KSPZV1	Placebo	pre-immunization baseline	protected (P) vs. not protected (NP) at 3 months	IER5L	ENSG00000188483	immediate early response 5 like [Source:HGNC Symbol;Acc:HGNC:23679]	0.0772481	1.54167	0.153853	0.696126	0.999669
KSPZV1	Placebo	pre-immunization baseline	protected (P) vs. not protected (NP) at 3 months	DNASE1L1	ENSG00000013563	deoxyribonuclease 1 like 1 [Source:HGNC Symbol;Acc:HGNC:2957]	-0.0352953	4.2857	0.153851	0.696129	0.999669
KSPZV1	Placebo	pre-immunization baseline	protected (P) vs. not protected (NP) at 3 months	RP11-45A17.2	ENSG00000277959	novel transcript, antisense to BNIP3	0.064577	0.79087	0.153828	0.69615	0.999669
KSPZV1	Placebo	pre-immunization baseline	protected (P) vs. not protected (NP) at 3 months	LIMK2	ENSG00000182541	LIM domain kinase 2 [Source:HGNC Symbol;Acc:HGNC:6614]	0.0471171	7.023	0.153737	0.696248	0.999669
KSPZV1	Placebo	pre-immunization baseline	protected (P) vs. not protected (NP) at 3 months	SYT9	ENSG00000170743	synaptotagmin 9 [Source:HGNC Symbol;Acc:HGNC:19265]	0.155212	-0.087768	0.153506	0.696452	0.999669
KSPZV1	Placebo	pre-immunization baseline	protected (P) vs. not protected (NP) at 3 months	AL157871.2	ENSG00000259052	novel transcript, sense overlapping to SLC25A29	-0.0516137	1.54559	0.153458	0.696497	0.999669
KSPZV1	Placebo	pre-immunization baseline	protected (P) vs. not protected (NP) at 3 months	MCM3AP-AS1	ENSG00000215424	MCM3AP antisense RNA 1 [Source:HGNC Symbol;Acc:HGNC:16417]	0.0229341	5.24816	0.15336	0.696589	0.999669
KSPZV1	Placebo	pre-immunization baseline	protected (P) vs. not protected (NP) at 3 months	PLLP	ENSG00000102934	plasmolipin [Source:HGNC Symbol;Acc:HGNC:18553]	-0.0262948	5.77733	0.153341	0.696606	0.999669
KSPZV1	Placebo	pre-immunization baseline	protected (P) vs. not protected (NP) at 3 months	RP11-351M8.2	ENSG00000259546	novel transcript, antisense to CEMIP	0.0689207	0.754875	0.15334	0.696608	0.999669
KSPZV1	Placebo	pre-immunization baseline	protected (P) vs. not protected (NP) at 3 months	LINC00310	ENSG00000227456	long intergenic non-protein coding RNA 310 [Source:HGNC Symbol;Acc:HGNC:16414]	0.125656	0.119749	0.153243	0.696699	0.999669
KSPZV1	Placebo	pre-immunization baseline	protected (P) vs. not protected (NP) at 3 months	GNAO1	ENSG00000087258	G protein subunit alpha o1 [Source:HGNC Symbol;Acc:HGNC:4389]	-0.152342	1.49908	0.153236	0.69672	0.999669
KSPZV1	Placebo	pre-immunization baseline	protected (P) vs. not protected (NP) at 3 months	THBS3	ENSG00000169231	thrombospondin 3 [Source:HGNC Symbol;Acc:HGNC:11787]	-0.045844	2.65869	0.15322	0.696721	0.999669
KSPZV1	Placebo	pre-immunization baseline	protected (P) vs. not protected (NP) at 3 months	DIPK1A	ENSG00000154511	divergent protein kinase domain 1A [Source:HGNC Symbol;Acc:HGNC:32213]	-0.0350506	5.57299	0.153194	0.696745	0.999669
KSPZV1	Placebo	pre-immunization baseline	protected (P) vs. not protected (NP) at 3 months	BMS1P4	ENSG00000271816	BMS1 pseudogene 4 [Source:NCBI gene (formerly Entrezgene);Acc:729096]	0.0350314	3.31269	0.153192	0.696747	0.999669
KSPZV1	Placebo	pre-immunization baseline	protected (P) vs. not protected (NP) at 3 months	CXCR6	ENSG00000172215	C-X-C motif chemokine receptor 6 [Source:HGNC Symbol;Acc:HGNC:16647]	0.0556483	4.71995	0.153179	0.696771	0.999669
KSPZV1	Placebo	pre-immunization baseline	protected (P) vs. not protected (NP) at 3 months	ARID1B	ENSG00000049618	AT-rich interaction domain 1B [Source:HGNC Symbol;Acc:HGNC:18040]	-0.0189707	7.87537	0.153157	0.69678	0.999669
KSPZV1	Placebo	pre-immunization baseline	protected (P) vs. not protected (NP) at 3 months	LRRC45	ENSG00000169683	leucine rich repeat containing 45 [Source:HGNC Symbol;Acc:HGNC:28302]	-0.0576864	2.21228	0.153142	0.696794	0.999669
KSPZV1	Placebo	pre-immunization baseline	protected (P) vs. not protected (NP) at 3 months	MCM3	ENSG00000112118	minichromosome maintenance complex component 3 [Source:HGNC Symbol;Acc:HGNC:6945]	-0.0365641	5.39356	0.153135	0.696801	0.999669
KSPZV1	Placebo	pre-immunization baseline	protected (P) vs. not protected (NP) at 3 months	LMAN2L	ENSG00000114988	lectin, mannose binding 2 like [Source:HGNC Symbol;Acc:HGNC:19263]	0.0527184	2.98341	0.153129	0.696806	0.999669
KSPZV1	Placebo	pre-immunization baseline	protected (P) vs. not protected (NP) at 3 months	FRMD8	ENSG00000126391	FERM domain containing 8 [Source:HGNC Symbol;Acc:HGNC:25462]	-0.0250461	5.45563	0.153071	0.696861	0.999669
KSPZV1	Placebo	pre-immunization baseline	protected (P) vs. not protected (NP) at 3 months	CLYBL	ENSG00000125246	citramalyl-CoA lyase [Source:HGNC Symbol;Acc:HGNC:18355]	0.0471906	3.1206	0.152985	0.696942	0.999669
KSPZV1	Placebo	pre-immunization baseline	protected (P) vs. not protected (NP) at 3 months	MBOAT1	ENSG00000172197	membrane bound O-acyltransferase domain containing 1 [Source:HGNC Symbol;Acc:HGNC:21579]	-0.0429066	3.98585	0.15294	0.696984	0.999669
KSPZV1	Placebo	pre-immunization baseline	protected (P) vs. not protected (NP) at 3 months	CCDC30	ENSG00000186409	coiled-coil domain containing 30 [Source:HGNC Symbol;Acc:HGNC:26103]	0.0705869	3.28355	0.152941	0.696986	0.999669
KSPZV1	Placebo	pre-immunization baseline	protected (P) vs. not protected (NP) at 3 months	RP11-245J9.5	ENSG00000271843	novel transcript	-0.0470138	2.29585	0.152911	0.697011	0.999669
KSPZV1	Placebo	pre-immunization baseline	protected (P) vs. not protected (NP) at 3 months	CSGALNACT2-DT	ENSG00000273008	CSGALNACT2 divergent transcript [Source:HGNC Symbol;Acc:HGNC:55174]	0.0629949	1.92252	0.1529	0.697021	0.999669
KSPZV1	Placebo	pre-immunization baseline	protected (P) vs. not protected (NP) at 3 months	CNOT8	ENSG00000155508	CCR4-NOT transcription complex subunit 8 [Source:HGNC Symbol;Acc:HGNC:9207]	-0.0233822	7.21559	0.152876	0.697044	0.999669
KSPZV1	Placebo	pre-immunization baseline	protected (P) vs. not protected (NP) at 3 months	MZF1-AS1	ENSG00000267858	MZF1 antisense RNA 1 [Source:HGNC Symbol;Acc:HGNC:51271]	0.0505377	2.45057	0.152862	0.697057	0.999669
KSPZV1	Placebo	pre-immunization baseline	protected (P) vs. not protected (NP) at 3 months	FUS	ENSG00000089280	FUS RNA binding protein [Source:HGNC Symbol;Acc:HGNC:4010]	-0.0255321	7.22106	0.15281	0.697106	0.999669
KSPZV1	Placebo	pre-immunization baseline	protected (P) vs. not protected (NP) at 3 months	USP25	ENSG00000155313	ubiquitin specific peptidase 25 [Source:HGNC Symbol;Acc:HGNC:12624]	0.0219804	7.73574	0.152722	0.697189	0.999669
KSPZV1	Placebo	pre-immunization baseline	protected (P) vs. not protected (NP) at 3 months	DBNDD1	ENSG00000003249	dysbindin domain containing 1 [Source:HGNC Symbol;Acc:HGNC:28455]	0.136892	1.74777	0.152572	0.697344	0.999669
KSPZV1	Placebo	pre-immunization baseline	protected (P) vs. not protected (NP) at 3 months	RP11-331F9.4	ENSG00000227933	novel transcript	0.0848758	0.13585	0.152556	0.697345	0.999669
KSPZV1	Placebo	pre-immunization baseline	protected (P) vs. not protected (NP) at 3 months	ZNF571	ENSG00000180479	zinc finger protein 571 [Source:HGNC Symbol;Acc:HGNC:25000]	0.0520753	3.77964	0.152535	0.697365	0.999669
KSPZV1	Placebo	pre-immunization baseline	protected (P) vs. not protected (NP) at 3 months	LINC02446	ENSG00000256039	long intergenic non-protein coding RNA 2446 [Source:HGNC Symbol;Acc:HGNC:53378]	-0.0856096	4.76596	0.152501	0.697442	0.999669
KSPZV1	Placebo	pre-immunization baseline	protected (P) vs. not protected (NP) at 3 months	UCHL1	ENSG00000154277	ubiquitin C-terminal hydrolase L1 [Source:HGNC Symbol;Acc:HGNC:12513]	0.1365	1.25171	0.152325	0.697566	0.999669
KSPZV1	Placebo	pre-immunization baseline	protected (P) vs. not protected (NP) at 3 months	FBXW9	ENSG00000132004	F-box and WD repeat domain containing 9 [Source:HGNC Symbol;Acc:HGNC:28136]	-0.104484	0.824784	0.152282	0.697603	0.999669
KSPZV1	Placebo	pre-immunization baseline	protected (P) vs. not protected (NP) at 3 months	RP11-536C5.7	ENSG00000227741	novel transcript	-0.0807158	1.41232	0.152276	0.697609	0.999669
KSPZV1	Placebo	pre-immunization baseline	protected (P) vs. not protected (NP) at 3 months	CD300E	ENSG00000186407	CD300e molecule [Source:HGNC Symbol;Acc:HGNC:28874]	0.0693957	5.91417	0.152021	0.697891	0.999669
KSPZV1	Placebo	pre-immunization baseline	protected (P) vs. not protected (NP) at 3 months	FOXP1	ENSG00000114861	forkhead box P1 [Source:HGNC Symbol;Acc:HGNC:3823]	-0.021503	8.73625	0.151906	0.697958	0.999669
KSPZV1	Placebo	pre-immunization baseline	protected (P) vs. not protected (NP) at 3 months	RP11-10J21.4	ENSG00000253307	novel transcript	0.109306	0.442961	0.151785	0.698073	0.999669
KSPZV1	Placebo	pre-immunization baseline	protected (P) vs. not protected (NP) at 3 months	RP4-614O4.11	ENSG00000261582	novel transcript	0.0309651	2.85499	0.151625	0.698224	0.999669
KSPZV1	Placebo	pre-immunization baseline	protected (P) vs. not protected (NP) at 3 months	PANK3	ENSG00000120137	pantothenate kinase 3 [Source:HGNC Symbol;Acc:HGNC:19365]	-0.0300059	7.61862	0.151512	0.698331	0.999669
KSPZV1	Placebo	pre-immunization baseline	protected (P) vs. not protected (NP) at 3 months	ZNF326	ENSG00000162664	zinc finger protein 326 [Source:HGNC Symbol;Acc:HGNC:14104]	-0.0296951	6.17413	0.151485	0.698356	0.999669
KSPZV1	Placebo	pre-immunization baseline	protected (P) vs. not protected (NP) at 3 months	GNS	ENSG00000135677	glucosamine (N-acetyl)-6-sulfatase [Source:HGNC Symbol;Acc:HGNC:4422]	0.0370216	7.32623	0.151449	0.69839	0.999669
KSPZV1	Placebo	pre-immunization baseline	protected (P) vs. not protected (NP) at 3 months	FOXN3-AS2	ENSG00000259073	FOXN3 antisense RNA 2 [Source:HGNC Symbol;Acc:HGNC:30119]	0.101855	1.01672	0.151432	0.698406	0.999669
KSPZV1	Placebo	pre-immunization baseline	protected (P) vs. not protected (NP) at 3 months	ATF7IP	ENSG00000171681	activating transcription factor 7 interacting protein [Source:HGNC Symbol;Acc:HGNC:20092]	0.016987	9.00752	0.151426	0.698412	0.999669
KSPZV1	Placebo	pre-immunization baseline	protected (P) vs. not protected (NP) at 3 months	DENND6A-AS1	ENSG00000239801	DENND6A antisense RNA 1 [Source:HGNC Symbol;Acc:HGNC:41152]	-0.0441151	1.5163	0.151412	0.698425	0.999669
KSPZV1	Placebo	pre-immunization baseline	protected (P) vs. not protected (NP) at 3 months	RGL1	ENSG00000143344	ral guanine nucleotide dissociation stimulator like 1 [Source:HGNC Symbol;Acc:HGNC:30281]	-0.0849957	2.1258	0.15139	0.698446	0.999669
KSPZV1	Placebo	pre-immunization baseline	protected (P) vs. not protected (NP) at 3 months	TESMIN	ENSG00000132749	testis expressed metallothionein like protein [Source:HGNC Symbol;Acc:HGNC:7446]	0.0601441	1.91938	0.151371	0.698464	0.999669
KSPZV1	Placebo	pre-immunization baseline	protected (P) vs. not protected (NP) at 3 months	RP11-5C23.2	ENSG00000273183	novel transcript, antisense to PAXIP1	-0.0555817	1.748	0.151349	0.698485	0.999669
KSPZV1	Placebo	pre-immunization baseline	protected (P) vs. not protected (NP) at 3 months	CYB5D1	ENSG00000182224	cytochrome b5 domain containing 1 [Source:HGNC Symbol;Acc:HGNC:26516]	-0.0279044	3.85921	0.15125	0.698579	0.999669
KSPZV1	Placebo	pre-immunization baseline	protected (P) vs. not protected (NP) at 3 months	CTD-2574D22.3	ENSG00000279789	novel transcript, sense intronic to KCTD13	-0.0500304	2.45885	0.151236	0.698591	0.999669
KSPZV1	Placebo	pre-immunization baseline	protected (P) vs. not protected (NP) at 3 months	PCNX3	ENSG00000197136	pecanex 3 [Source:HGNC Symbol;Acc:HGNC:18760]	0.025711	5.31779	0.151232	0.698595	0.999669
KSPZV1	Placebo	pre-immunization baseline	protected (P) vs. not protected (NP) at 3 months	GPR146	ENSG00000164849	G protein-coupled receptor 146 [Source:HGNC Symbol;Acc:HGNC:21718]	-0.0958349	4.63949	0.151162	0.698715	0.999669
KSPZV1	Placebo	pre-immunization baseline	protected (P) vs. not protected (NP) at 3 months	E2F7	ENSG00000165891	E2F transcription factor 7 [Source:HGNC Symbol;Acc:HGNC:23820]	-0.117559	1.86824	0.151065	0.698759	0.999669
KSPZV1	Placebo	pre-immunization baseline	protected (P) vs. not protected (NP) at 3 months	ZNF816-ZNF321P	ENSG00000221874	ZNF816-ZNF321P readthrough [Source:HGNC Symbol;Acc:HGNC:38879]	-0.0387654	2.85183	0.150946	0.698866	0.999669
KSPZV1	Placebo	pre-immunization baseline	protected (P) vs. not protected (NP) at 3 months	RP13-131K19.6	ENSG00000272434	novel transcript, antisense to IMPDH2 and QRICH1	0.0522645	1.15171	0.15094	0.698872	0.999669
KSPZV1	Placebo	pre-immunization baseline	protected (P) vs. not protected (NP) at 3 months	RP11-977G19.5	ENSG00000258199	novel transcript, sense overlapping to SMARCC2	0.045253	1.56289	0.150931	0.698881	0.999669
KSPZV1	Placebo	pre-immunization baseline	protected (P) vs. not protected (NP) at 3 months	SIDT1-AS1	ENSG00000239453	SIDT1 antisense RNA 1 [Source:HGNC Symbol;Acc:HGNC:41126]	-0.0602235	1.20274	0.150916	0.698894	0.999669
KSPZV1	Placebo	pre-immunization baseline	protected (P) vs. not protected (NP) at 3 months	LINC00641	ENSG00000258441	long intergenic non-protein coding RNA 641 [Source:HGNC Symbol;Acc:HGNC:27511]	-0.0239184	5.8536	0.150913	0.698897	0.999669
KSPZV1	Placebo	pre-immunization baseline	protected (P) vs. not protected (NP) at 3 months	CDK8	ENSG00000132964	cyclin dependent kinase 8 [Source:HGNC Symbol;Acc:HGNC:1779]	-0.0305275	4.62275	0.150803	0.699001	0.999669
KSPZV1	Placebo	pre-immunization baseline	protected (P) vs. not protected (NP) at 3 months	RP11-386J22.3	ENSG00000274421	novel transcript	0.0757659	1.37009	0.150732	0.699069	0.999669
KSPZV1	Placebo	pre-immunization baseline	protected (P) vs. not protected (NP) at 3 months	RP11-154D6.1	ENSG00000232295	novel transcript, antisense OGFRL1	-0.0416457	5.87525	0.150698	0.699104	0.999669
KSPZV1	Placebo	pre-immunization baseline	protected (P) vs. not protected (NP) at 3 months	DENND6A	ENSG00000174839	DENN domain containing 6A [Source:HGNC Symbol;Acc:HGNC:26635]	-0.0207758	6.24049	0.15068	0.699118	0.999669
KSPZV1	Placebo	pre-immunization baseline	protected (P) vs. not protected (NP) at 3 months	ZFP36	ENSG00000128016	ZFP36 ring finger protein [Source:HGNC Symbol;Acc:HGNC:12862]	0.0331389	8.45317	0.150664	0.699134	0.999669
KSPZV1	Placebo	pre-immunization baseline	protected (P) vs. not protected (NP) at 3 months	BTG3	ENSG00000154640	BTG anti-proliferation factor 3 [Source:HGNC Symbol;Acc:HGNC:1132]	-0.0695141	2.88545	0.150655	0.699142	0.999669
KSPZV1	Placebo	pre-immunization baseline	protected (P) vs. not protected (NP) at 3 months	COPRS	ENSG00000172301	coordinator of PRMT5 and differentiation stimulator [Source:HGNC Symbol;Acc:HGNC:28848]	0.0678914	1.43894	0.150652	0.699145	0.999669
KSPZV1	Placebo	pre-immunization baseline	protected (P) vs. not protected (NP) at 3 months	RBP5	ENSG00000139194	retinol binding protein 5 [Source:HGNC Symbol;Acc:HGNC:15847]	-0.0874011	0.915581	0.150587	0.699207	0.999669
KSPZV1	Placebo	pre-immunization baseline	protected (P) vs. not protected (NP) at 3 months	MED23	ENSG00000112282	mediator complex subunit 23 [Source:HGNC Symbol;Acc:HGNC:2372]	-0.0244661	6.62996	0.150585	0.699208	0.999669
KSPZV1	Placebo	pre-immunization baseline	protected (P) vs. not protected (NP) at 3 months	MICU1	ENSG00000107745	mitochondrial calcium uptake 1 [Source:HGNC Symbol;Acc:HGNC:1530]	-0.0319478	5.08095	0.150556	0.699236	0.999669
KSPZV1	Placebo	pre-immunization baseline	protected (P) vs. not protected (NP) at 3 months	RP1-247F3.1	ENSG00000279370	TEC	0.124198	-0.267277	0.150496	0.699293	0.999669
KSPZV1	Placebo	pre-immunization baseline	protected (P) vs. not protected (NP) at 3 months	AC005339.2	ENSG00000268565	novel transcript, antisense to TNFAIP8L1	-0.0718362	0.663755	0.15043	0.699355	0.999669
KSPZV1	Placebo	pre-immunization baseline	protected (P) vs. not protected (NP) at 3 months	XPOT	ENSG00000184575	exportin for tRNA [Source:HGNC Symbol;Acc:HGNC:12826]	-0.0239327	6.94238	0.150419	0.699366	0.999669
KSPZV1	Placebo	pre-immunization baseline	protected (P) vs. not protected (NP) at 3 months	UHRF1BP1	ENSG00000065060	UHRF1 binding protein 1 [Source:HGNC Symbol;Acc:HGNC:21216]	-0.0219383	5.58208	0.150414	0.699371	0.999669
KSPZV1	Placebo	pre-immunization baseline	protected (P) vs. not protected (NP) at 3 months	RFX3	ENSG00000080298	regulatory factor X3 [Source:HGNC Symbol;Acc:HGNC:9984]	0.025598	6.40989	0.150401	0.699383	0.999669
KSPZV1	Placebo	pre-immunization baseline	protected (P) vs. not protected (NP) at 3 months	LGALS1	ENSG00000100097	galectin 1 [Source:HGNC Symbol;Acc:HGNC:6561]	0.0538233	4.52628	0.150304	0.699482	0.999669
KSPZV1	Placebo	pre-immunization baseline	protected (P) vs. not protected (NP) at 3 months	SEC22B	ENSG00000265808	SEC22 homolog B, vesicle trafficking protein [Source:HGNC Symbol;Acc:HGNC:10700]	-0.0207808	6.76733	0.15029	0.699489	0.999669
KSPZV1	Placebo	pre-immunization baseline	protected (P) vs. not protected (NP) at 3 months	RP11-89F3.2	ENSG00000236140	novel transcript	-0.100409	0.288658	0.150137	0.699634	0.999669
KSPZV1	Placebo	pre-immunization baseline	protected (P) vs. not protected (NP) at 3 months	ARNT	ENSG00000143437	aryl hydrocarbon receptor nuclear translocator [Source:HGNC Symbol;Acc:HGNC:700]	0.0208276	6.26033	0.150134	0.699637	0.999669
KSPZV1	Placebo	pre-immunization baseline	protected (P) vs. not protected (NP) at 3 months	RP11-758P17.2	ENSG00000241357	novel transcript	-0.061923	0.605004	0.150131	0.699639	0.999669
KSPZV1	Placebo	pre-immunization baseline	protected (P) vs. not protected (NP) at 3 months	TUBA1A	ENSG00000167552	tubulin alpha 1a [Source:HGNC Symbol;Acc:HGNC:20766]	0.0417515	6.81736	0.15007	0.699702	0.999669
KSPZV1	Placebo	pre-immunization baseline	protected (P) vs. not protected (NP) at 3 months	RP11-176H8.1	ENSG00000203546	novel protein	-0.0282737	4.5286	0.150013	0.699752	0.999669
KSPZV1	Placebo	pre-immunization baseline	protected (P) vs. not protected (NP) at 3 months	MKRN1	ENSG00000133606	makorin ring finger protein 1 [Source:HGNC Symbol;Acc:HGNC:7112]	-0.101108	8.45118	0.150036	0.699791	0.999669
KSPZV1	Placebo	pre-immunization baseline	protected (P) vs. not protected (NP) at 3 months	ICE1	ENSG00000164151	interactor of little elongation complex ELL subunit 1 [Source:HGNC Symbol;Acc:HGNC:29154]	-0.0190458	7.18155	0.149925	0.699836	0.999669
KSPZV1	Placebo	pre-immunization baseline	protected (P) vs. not protected (NP) at 3 months	RP11-950C14.3	ENSG00000258646	novel transcript, antisense to EIF2B2	-0.0545168	2.10116	0.149757	0.699995	0.999669
KSPZV1	Placebo	pre-immunization baseline	protected (P) vs. not protected (NP) at 3 months	CKAP4	ENSG00000136026	cytoskeleton associated protein 4 [Source:HGNC Symbol;Acc:HGNC:16991]	-0.0479625	4.92824	0.149752	0.700004	0.999669
KSPZV1	Placebo	pre-immunization baseline	protected (P) vs. not protected (NP) at 3 months	ZNF527	ENSG00000189164	zinc finger protein 527 [Source:HGNC Symbol;Acc:HGNC:29385]	-0.0302351	4.40334	0.149734	0.700017	0.999669
KSPZV1	Placebo	pre-immunization baseline	protected (P) vs. not protected (NP) at 3 months	DIAPH1-AS1	ENSG00000246422	DIAPH1 antisense RNA 1 [Source:HGNC Symbol;Acc:HGNC:40177]	0.0632615	3.37039	0.149657	0.70009	0.999669
KSPZV1	Placebo	pre-immunization baseline	protected (P) vs. not protected (NP) at 3 months	DYNLL2	ENSG00000264364	dynein light chain LC8-type 2 [Source:HGNC Symbol;Acc:HGNC:24596]	0.020496	5.68111	0.149593	0.700152	0.999669
KSPZV1	Placebo	pre-immunization baseline	protected (P) vs. not protected (NP) at 3 months	RP11-567L7.5	ENSG00000266002	novel transcript, antisense to YPEL2	-0.0439452	1.54702	0.149568	0.700176	0.999669
KSPZV1	Placebo	pre-immunization baseline	protected (P) vs. not protected (NP) at 3 months	GGA1	ENSG00000100083	golgi associated, gamma adaptin ear containing, ARF binding protein 1 [Source:HGNC Symbol;Acc:HGNC:17842]	0.0264879	5.57624	0.149547	0.700196	0.999669
KSPZV1	Placebo	pre-immunization baseline	protected (P) vs. not protected (NP) at 3 months	TMED8	ENSG00000100580	transmembrane p24 trafficking protein family member 8 [Source:HGNC Symbol;Acc:HGNC:18633]	0.0261125	6.60073	0.149543	0.700199	0.999669
KSPZV1	Placebo	pre-immunization baseline	protected (P) vs. not protected (NP) at 3 months	EIF3F	ENSG00000175390	eukaryotic translation initiation factor 3 subunit F [Source:HGNC Symbol;Acc:HGNC:3275]	-0.0200164	7.90547	0.14954	0.700202	0.999669
KSPZV1	Placebo	pre-immunization baseline	protected (P) vs. not protected (NP) at 3 months	CTD-2145A24.5	ENSG00000265478	novel transcript	0.0875412	0.580638	0.149501	0.70024	0.999669
KSPZV1	Placebo	pre-immunization baseline	protected (P) vs. not protected (NP) at 3 months	CTD-2373H9.5	ENSG00000267491	novel transcript, antisense to TIMP2	-0.120487	0.050394	0.149374	0.70036	0.999669
KSPZV1	Placebo	pre-immunization baseline	protected (P) vs. not protected (NP) at 3 months	AC159540.1	ENSG00000230606	novel transcript	-0.0934373	2.81684	0.149378	0.700369	0.999669
KSPZV1	Placebo	pre-immunization baseline	protected (P) vs. not protected (NP) at 3 months	RP11-43D4.3	ENSG00000279176	TEC	0.140157	0.195882	0.149348	0.700386	0.999669
KSPZV1	Placebo	pre-immunization baseline	protected (P) vs. not protected (NP) at 3 months	RP3-388E23.2	ENSG00000234084	novel transcript	0.119959	-0.0828306	0.149317	0.700415	0.999669
KSPZV1	Placebo	pre-immunization baseline	protected (P) vs. not protected (NP) at 3 months	AF129408.17	ENSG00000272991	novel transcript, antisense to BRWD1	-0.0857377	0.63684	0.149217	0.70051	0.999669
KSPZV1	Placebo	pre-immunization baseline	protected (P) vs. not protected (NP) at 3 months	DERL1	ENSG00000136986	derlin 1 [Source:HGNC Symbol;Acc:HGNC:28454]	-0.0193809	6.88709	0.1491	0.700622	0.999669
KSPZV1	Placebo	pre-immunization baseline	protected (P) vs. not protected (NP) at 3 months	RP11-624C23.1	ENSG00000253535	novel transcript	0.0882105	1.50269	0.148986	0.700731	0.999669
KSPZV1	Placebo	pre-immunization baseline	protected (P) vs. not protected (NP) at 3 months	CIAPIN1	ENSG00000005194	cytokine induced apoptosis inhibitor 1 [Source:HGNC Symbol;Acc:HGNC:28050]	-0.029371	4.18146	0.148964	0.700752	0.999669
KSPZV1	Placebo	pre-immunization baseline	protected (P) vs. not protected (NP) at 3 months	RP11-411B6.6	ENSG00000255339	NADH dehydrogenase (ubiquinone) 1 beta subcomplex, 8, 19kDa (NDUFB8) and SEC31 homolog B (S. cerevisiae) (SEC31B) readthrough	0.0406238	4.39165	0.148867	0.700845	0.999669
KSPZV1	Placebo	pre-immunization baseline	protected (P) vs. not protected (NP) at 3 months	APOBEC3D	ENSG00000243811	apolipoprotein B mRNA editing enzyme catalytic subunit 3D [Source:HGNC Symbol;Acc:HGNC:17354]	-0.0297972	4.64485	0.148852	0.700859	0.999669
KSPZV1	Placebo	pre-immunization baseline	protected (P) vs. not protected (NP) at 3 months	PLN	ENSG00000198523	phospholamban [Source:HGNC Symbol;Acc:HGNC:9080]	0.0777152	2.39283	0.148849	0.700862	0.999669
KSPZV1	Placebo	pre-immunization baseline	protected (P) vs. not protected (NP) at 3 months	NEU3	ENSG00000162139	neuraminidase 3 [Source:HGNC Symbol;Acc:HGNC:7760]	0.0226271	4.73025	0.148826	0.700883	0.999669
KSPZV1	Placebo	pre-immunization baseline	protected (P) vs. not protected (NP) at 3 months	RP11-401P9.4	ENSG00000261685		-0.0695131	2.40611	0.148808	0.700901	0.999669
KSPZV1	Placebo	pre-immunization baseline	protected (P) vs. not protected (NP) at 3 months	RP11-256L6.3	ENSG00000257878	novel transcript, antisense to LTA4H	-0.0617781	3.30938	0.148802	0.700906	0.999669
KSPZV1	Placebo	pre-immunization baseline	protected (P) vs. not protected (NP) at 3 months	CTC-529I10.2	ENSG00000227782	novel transcript, antisense to NCOR1	0.0401578	2.18634	0.148791	0.700917	0.999669
KSPZV1	Placebo	pre-immunization baseline	protected (P) vs. not protected (NP) at 3 months	TAF1B	ENSG00000115750	TATA-box binding protein associated factor, RNA polymerase I subunit B [Source:HGNC Symbol;Acc:HGNC:11533]	0.0282173	4.83313	0.148607	0.701093	0.999669
KSPZV1	Placebo	pre-immunization baseline	protected (P) vs. not protected (NP) at 3 months	CTB-92J24.3	ENSG00000269289	novel transcript, antisense to ZNF726	-0.0987237	0.796896	0.14855	0.701147	0.999669
KSPZV1	Placebo	pre-immunization baseline	protected (P) vs. not protected (NP) at 3 months	SARM1	ENSG00000004139	sterile alpha and TIR motif containing 1 [Source:HGNC Symbol;Acc:HGNC:17074]	0.0269665	5.04459	0.148433	0.701259	0.999669
KSPZV1	Placebo	pre-immunization baseline	protected (P) vs. not protected (NP) at 3 months	CTD-2545M3.2	ENSG00000268854	novel transcript, antisense to EMC10	-0.025782	3.57984	0.148393	0.701298	0.999669
KSPZV1	Placebo	pre-immunization baseline	protected (P) vs. not protected (NP) at 3 months	GDF9	ENSG00000164404	growth differentiation factor 9 [Source:HGNC Symbol;Acc:HGNC:4224]	-0.0536907	1.82753	0.14837	0.70132	0.999669
KSPZV1	Placebo	pre-immunization baseline	protected (P) vs. not protected (NP) at 3 months	MIS12	ENSG00000167842	MIS12 kinetochore complex component [Source:HGNC Symbol;Acc:HGNC:24967]	-0.0299399	5.51619	0.148238	0.701445	0.999669
KSPZV1	Placebo	pre-immunization baseline	protected (P) vs. not protected (NP) at 3 months	RP11-447D11.3	ENSG00000280173	TEC	-0.039942	3.08922	0.148228	0.701456	0.999669
KSPZV1	Placebo	pre-immunization baseline	protected (P) vs. not protected (NP) at 3 months	MANBA	ENSG00000109323	mannosidase beta [Source:HGNC Symbol;Acc:HGNC:6831]	-0.0247681	5.93175	0.148222	0.701461	0.999669
KSPZV1	Placebo	pre-immunization baseline	protected (P) vs. not protected (NP) at 3 months	FAM222A	ENSG00000139438	family with sequence similarity 222 member A [Source:HGNC Symbol;Acc:HGNC:25915]	0.142241	0.991647	0.148113	0.701567	0.999669
KSPZV1	Placebo	pre-immunization baseline	protected (P) vs. not protected (NP) at 3 months	MZT2A	ENSG00000173272	mitotic spindle organizing protein 2A [Source:HGNC Symbol;Acc:HGNC:33187]	0.0315895	4.16494	0.148079	0.701598	0.999669
KSPZV1	Placebo	pre-immunization baseline	protected (P) vs. not protected (NP) at 3 months	CATSPER3	ENSG00000152705	cation channel sperm associated 3 [Source:HGNC Symbol;Acc:HGNC:20819]	0.071446	0.451567	0.148062	0.701614	0.999669
KSPZV1	Placebo	pre-immunization baseline	protected (P) vs. not protected (NP) at 3 months	EDDM13	ENSG00000267710	epididymal protein 13 [Source:HGNC Symbol;Acc:HGNC:53168]	-0.0562689	1.94357	0.147974	0.701699	0.999669
KSPZV1	Placebo	pre-immunization baseline	protected (P) vs. not protected (NP) at 3 months	MIA-RAB4B	ENSG00000268975	MIA-RAB4B readthrough (NMD candidate) [Source:HGNC Symbol;Acc:HGNC:48352]	0.0355506	3.01546	0.147898	0.701772	0.999669
KSPZV1	Placebo	pre-immunization baseline	protected (P) vs. not protected (NP) at 3 months	RP11-298I3.4	ENSG00000258457	novel transcript, antisense to C14orf93	0.0723457	0.57559	0.147834	0.701833	0.999669
KSPZV1	Placebo	pre-immunization baseline	protected (P) vs. not protected (NP) at 3 months	ARHGEF5	ENSG00000050327	Rho guanine nucleotide exchange factor 5 [Source:HGNC Symbol;Acc:HGNC:13209]	-0.0667146	2.43862	0.14778	0.701885	0.999669
KSPZV1	Placebo	pre-immunization baseline	protected (P) vs. not protected (NP) at 3 months	KCNK7	ENSG00000173338	potassium two pore domain channel subfamily K member 7 [Source:HGNC Symbol;Acc:HGNC:6282]	-0.135753	0.267497	0.147774	0.701891	0.999669
KSPZV1	Placebo	pre-immunization baseline	protected (P) vs. not protected (NP) at 3 months	BNIP1	ENSG00000113734	BCL2 interacting protein 1 [Source:HGNC Symbol;Acc:HGNC:1082]	-0.0424762	2.77667	0.147734	0.701929	0.999669
KSPZV1	Placebo	pre-immunization baseline	protected (P) vs. not protected (NP) at 3 months	GOLGA1	ENSG00000136935	golgin A1 [Source:HGNC Symbol;Acc:HGNC:4424]	0.0202277	4.96054	0.147685	0.701976	0.999669
KSPZV1	Placebo	pre-immunization baseline	protected (P) vs. not protected (NP) at 3 months	ADAMDEC1	ENSG00000134028	ADAM like decysin 1 [Source:HGNC Symbol;Acc:HGNC:16299]	0.134868	0.0372386	0.147653	0.702007	0.999669
KSPZV1	Placebo	pre-immunization baseline	protected (P) vs. not protected (NP) at 3 months	KDM5D	ENSG00000012817	lysine demethylase 5D [Source:HGNC Symbol;Acc:HGNC:11115]	-0.320518	5.88767	0.147734	0.702015	0.999669
KSPZV1	Placebo	pre-immunization baseline	protected (P) vs. not protected (NP) at 3 months	SNHG1	ENSG00000255717	small nucleolar RNA host gene 1 [Source:HGNC Symbol;Acc:HGNC:32688]	0.030307	5.42372	0.147641	0.702018	0.999669
KSPZV1	Placebo	pre-immunization baseline	protected (P) vs. not protected (NP) at 3 months	CDKL5	ENSG00000008086	cyclin dependent kinase like 5 [Source:HGNC Symbol;Acc:HGNC:11411]	0.0796443	4.1249	0.147663	0.702025	0.999669
KSPZV1	Placebo	pre-immunization baseline	protected (P) vs. not protected (NP) at 3 months	PRICKLE3	ENSG00000012211	prickle planar cell polarity protein 3 [Source:HGNC Symbol;Acc:HGNC:6645]	-0.0620273	2.7136	0.147624	0.702035	0.999669
KSPZV1	Placebo	pre-immunization baseline	protected (P) vs. not protected (NP) at 3 months	RP11-384M20.1	ENSG00000280198	novel transcript	-0.0752179	0.974956	0.147489	0.702165	0.999669
KSPZV1	Placebo	pre-immunization baseline	protected (P) vs. not protected (NP) at 3 months	VASP	ENSG00000125753	vasodilator stimulated phosphoprotein [Source:HGNC Symbol;Acc:HGNC:12652]	0.0464772	6.55358	0.147493	0.702173	0.999669
KSPZV1	Placebo	pre-immunization baseline	protected (P) vs. not protected (NP) at 3 months	RP11-382A20.7	ENSG00000260608	novel transcript, antisense to BTBD1	-0.0705191	1.21793	0.147416	0.702235	0.999669
KSPZV1	Placebo	pre-immunization baseline	protected (P) vs. not protected (NP) at 3 months	CTD-2561B21.3	ENSG00000262662	novel transcript, antisense to RPTOR	0.075975	0.265556	0.147388	0.702261	0.999669
KSPZV1	Placebo	pre-immunization baseline	protected (P) vs. not protected (NP) at 3 months	CEND1	ENSG00000184524	cell cycle exit and neuronal differentiation 1 [Source:HGNC Symbol;Acc:HGNC:24153]	0.110818	0.105358	0.14738	0.702268	0.999669
KSPZV1	Placebo	pre-immunization baseline	protected (P) vs. not protected (NP) at 3 months	SORL1	ENSG00000137642	sortilin related receptor 1 [Source:HGNC Symbol;Acc:HGNC:11185]	0.0560523	9.28598	0.147398	0.702272	0.999669
KSPZV1	Placebo	pre-immunization baseline	protected (P) vs. not protected (NP) at 3 months	SCRN3	ENSG00000144306	secernin 3 [Source:HGNC Symbol;Acc:HGNC:30382]	-0.0352155	4.75228	0.147317	0.702329	0.999669
KSPZV1	Placebo	pre-immunization baseline	protected (P) vs. not protected (NP) at 3 months	ABHD10	ENSG00000144827	abhydrolase domain containing 10, depalmitoylase [Source:HGNC Symbol;Acc:HGNC:25656]	-0.0307306	5.42744	0.147261	0.702383	0.999669
KSPZV1	Placebo	pre-immunization baseline	protected (P) vs. not protected (NP) at 3 months	KCNH3	ENSG00000135519	potassium voltage-gated channel subfamily H member 3 [Source:HGNC Symbol;Acc:HGNC:6252]	0.0845403	1.94413	0.147227	0.702416	0.999669
KSPZV1	Placebo	pre-immunization baseline	protected (P) vs. not protected (NP) at 3 months	PTBP1	ENSG00000011304	polypyrimidine tract binding protein 1 [Source:HGNC Symbol;Acc:HGNC:9583]	0.0223524	7.08256	0.147182	0.702459	0.999669
KSPZV1	Placebo	pre-immunization baseline	protected (P) vs. not protected (NP) at 3 months	GATD3A	ENSG00000160221	glutamine amidotransferase like class 1 domain containing 3A [Source:HGNC Symbol;Acc:HGNC:1273]	0.139853	2.75475	0.147174	0.70251	0.999669
KSPZV1	Placebo	pre-immunization baseline	protected (P) vs. not protected (NP) at 3 months	RBM15-AS1	ENSG00000227963	RBM15 antisense RNA 1 [Source:HGNC Symbol;Acc:HGNC:53636]	-0.0964005	1.06594	0.147087	0.70255	0.999669
KSPZV1	Placebo	pre-immunization baseline	protected (P) vs. not protected (NP) at 3 months	RP11-104O19.4	ENSG00000274363	novel transcript	-0.0901994	0.0949361	0.147041	0.702595	0.999669
KSPZV1	Placebo	pre-immunization baseline	protected (P) vs. not protected (NP) at 3 months	COMMD2	ENSG00000114744	COMM domain containing 2 [Source:HGNC Symbol;Acc:HGNC:24993]	0.0262946	5.45565	0.147016	0.702618	0.999669
KSPZV1	Placebo	pre-immunization baseline	protected (P) vs. not protected (NP) at 3 months	HK2-DT	ENSG00000272711	HK2 divergent transcript [Source:HGNC Symbol;Acc:HGNC:55204]	0.102707	0.483913	0.146995	0.702639	0.999669
KSPZV1	Placebo	pre-immunization baseline	protected (P) vs. not protected (NP) at 3 months	STMN3	ENSG00000197457	stathmin 3 [Source:HGNC Symbol;Acc:HGNC:15926]	0.0326089	4.75666	0.146977	0.702657	0.999669
KSPZV1	Placebo	pre-immunization baseline	protected (P) vs. not protected (NP) at 3 months	LINC02316	ENSG00000258912	long intergenic non-protein coding RNA 2316 [Source:HGNC Symbol;Acc:HGNC:53235]	0.126243	0.0555409	0.14694	0.702692	0.999669
KSPZV1	Placebo	pre-immunization baseline	protected (P) vs. not protected (NP) at 3 months	RP5-956O18.3	ENSG00000224407	novel transcript	0.0363894	2.92231	0.146928	0.702704	0.999669
KSPZV1	Placebo	pre-immunization baseline	protected (P) vs. not protected (NP) at 3 months	RP11-378J18.8	ENSG00000272750	novel transcript, antisense to MIA3	-0.0244245	4.83376	0.146856	0.702772	0.999669
KSPZV1	Placebo	pre-immunization baseline	protected (P) vs. not protected (NP) at 3 months	SELENOS	ENSG00000131871	selenoprotein S [Source:HGNC Symbol;Acc:HGNC:30396]	-0.0329977	3.9152	0.146784	0.702842	0.999669
KSPZV1	Placebo	pre-immunization baseline	protected (P) vs. not protected (NP) at 3 months	TELO2	ENSG00000100726	telomere maintenance 2 [Source:HGNC Symbol;Acc:HGNC:29099]	0.0483736	3.05474	0.146708	0.702915	0.999669
KSPZV1	Placebo	pre-immunization baseline	protected (P) vs. not protected (NP) at 3 months	HTATIP2	ENSG00000109854	HIV-1 Tat interactive protein 2 [Source:HGNC Symbol;Acc:HGNC:16637]	0.0262783	4.76925	0.146672	0.70295	0.999669
KSPZV1	Placebo	pre-immunization baseline	protected (P) vs. not protected (NP) at 3 months	PGM2L1	ENSG00000165434	phosphoglucomutase 2 like 1 [Source:HGNC Symbol;Acc:HGNC:20898]	-0.0396675	5.83609	0.146655	0.702968	0.999669
KSPZV1	Placebo	pre-immunization baseline	protected (P) vs. not protected (NP) at 3 months	KNDC1	ENSG00000171798	kinase non-catalytic C-lobe domain containing 1 [Source:HGNC Symbol;Acc:HGNC:29374]	0.159933	1.66947	0.146627	0.703018	0.999669
KSPZV1	Placebo	pre-immunization baseline	protected (P) vs. not protected (NP) at 3 months	AP000640.10	ENSG00000254477	novel transcript	0.105308	0.764295	0.146522	0.703095	0.999669
KSPZV1	Placebo	pre-immunization baseline	protected (P) vs. not protected (NP) at 3 months	MAPK9	ENSG00000050748	mitogen-activated protein kinase 9 [Source:HGNC Symbol;Acc:HGNC:6886]	0.019559	5.50911	0.146449	0.703165	0.999669
KSPZV1	Placebo	pre-immunization baseline	protected (P) vs. not protected (NP) at 3 months	FAM209A	ENSG00000124103	family with sequence similarity 209 member A [Source:HGNC Symbol;Acc:HGNC:16100]	0.0328097	3.11623	0.146362	0.703249	0.999669
KSPZV1	Placebo	pre-immunization baseline	protected (P) vs. not protected (NP) at 3 months	CCDC183-AS1	ENSG00000228544	CCDC183 antisense RNA 1 [Source:HGNC Symbol;Acc:HGNC:44105]	-0.0510473	2.51874	0.146305	0.703304	0.999669
KSPZV1	Placebo	pre-immunization baseline	protected (P) vs. not protected (NP) at 3 months	AC137932.4	ENSG00000268218	novel transcript, antisense to ANKRD11	-0.0381642	3.22832	0.146247	0.70336	0.999669
KSPZV1	Placebo	pre-immunization baseline	protected (P) vs. not protected (NP) at 3 months	PRKX	ENSG00000183943	protein kinase X-linked [Source:HGNC Symbol;Acc:HGNC:9441]	0.036006	7.15082	0.146223	0.703383	0.999669
KSPZV1	Placebo	pre-immunization baseline	protected (P) vs. not protected (NP) at 3 months	RHEBL1	ENSG00000167550	RHEB like 1 [Source:HGNC Symbol;Acc:HGNC:21166]	-0.133295	-0.185305	0.146105	0.703497	0.999669
KSPZV1	Placebo	pre-immunization baseline	protected (P) vs. not protected (NP) at 3 months	CPPED1	ENSG00000103381	calcineurin like phosphoesterase domain containing 1 [Source:HGNC Symbol;Acc:HGNC:25632]	0.0625004	7.04439	0.146134	0.703505	0.999669
KSPZV1	Placebo	pre-immunization baseline	protected (P) vs. not protected (NP) at 3 months	RASAL3	ENSG00000105122	RAS protein activator like 3 [Source:HGNC Symbol;Acc:HGNC:26129]	0.0308187	5.95808	0.146076	0.703525	0.999669
KSPZV1	Placebo	pre-immunization baseline	protected (P) vs. not protected (NP) at 3 months	GNPTAB	ENSG00000111670	N-acetylglucosamine-1-phosphate transferase subunits alpha and beta [Source:HGNC Symbol;Acc:HGNC:29670]	0.0196332	7.12963	0.146069	0.703531	0.999669
KSPZV1	Placebo	pre-immunization baseline	protected (P) vs. not protected (NP) at 3 months	RUFY3	ENSG00000018189	RUN and FYVE domain containing 3 [Source:HGNC Symbol;Acc:HGNC:30285]	-0.0253316	5.93522	0.145969	0.703628	0.999669
KSPZV1	Placebo	pre-immunization baseline	protected (P) vs. not protected (NP) at 3 months	BRMS1	ENSG00000174744	BRMS1 transcriptional repressor and anoikis regulator [Source:HGNC Symbol;Acc:HGNC:17262]	-0.0497893	3.01883	0.14595	0.703646	0.999669
KSPZV1	Placebo	pre-immunization baseline	protected (P) vs. not protected (NP) at 3 months	C16orf71	ENSG00000166246	chromosome 16 open reading frame 71 [Source:HGNC Symbol;Acc:HGNC:25081]	-0.0586055	1.82656	0.145817	0.703775	0.999669
KSPZV1	Placebo	pre-immunization baseline	protected (P) vs. not protected (NP) at 3 months	CAPS2	ENSG00000180881	calcyphosine 2 [Source:HGNC Symbol;Acc:HGNC:16471]	0.151278	0.302501	0.145791	0.7038	0.999669
KSPZV1	Placebo	pre-immunization baseline	protected (P) vs. not protected (NP) at 3 months	CFAP298-TCP10L	ENSG00000265590	CFAP298-TCP10L readthrough [Source:HGNC Symbol;Acc:HGNC:54636]	-0.0306631	3.09098	0.145785	0.703806	0.999669
KSPZV1	Placebo	pre-immunization baseline	protected (P) vs. not protected (NP) at 3 months	FBXL22	ENSG00000197361	F-box and leucine rich repeat protein 22 [Source:HGNC Symbol;Acc:HGNC:27537]	-0.0872074	1.41986	0.145704	0.703884	0.999669
KSPZV1	Placebo	pre-immunization baseline	protected (P) vs. not protected (NP) at 3 months	RP5-849H19.3	ENSG00000278967	novel transcript	0.159487	-0.606931	0.145693	0.703895	0.999669
KSPZV1	Placebo	pre-immunization baseline	protected (P) vs. not protected (NP) at 3 months	MIB1	ENSG00000101752	MIB E3 ubiquitin protein ligase 1 [Source:HGNC Symbol;Acc:HGNC:21086]	-0.0323922	6.3907	0.145693	0.703895	0.999669
KSPZV1	Placebo	pre-immunization baseline	protected (P) vs. not protected (NP) at 3 months	RP11-24C3.2	ENSG00000244380	novel transcript, antisense to TMA7	-0.0813116	1.70889	0.145686	0.703902	0.999669
KSPZV1	Placebo	pre-immunization baseline	protected (P) vs. not protected (NP) at 3 months	NCOA7	ENSG00000111912	nuclear receptor coactivator 7 [Source:HGNC Symbol;Acc:HGNC:21081]	0.0251551	6.3379	0.1456	0.703985	0.999669
KSPZV1	Placebo	pre-immunization baseline	protected (P) vs. not protected (NP) at 3 months	RASGRP2	ENSG00000068831	RAS guanyl releasing protein 2 [Source:HGNC Symbol;Acc:HGNC:9879]	-0.0264193	6.88673	0.145499	0.704083	0.999669
KSPZV1	Placebo	pre-immunization baseline	protected (P) vs. not protected (NP) at 3 months	IQSEC2	ENSG00000124313	IQ motif and Sec7 domain ArfGEF 2 [Source:HGNC Symbol;Acc:HGNC:29059]	-0.0723761	2.39828	0.145451	0.70413	0.999669
KSPZV1	Placebo	pre-immunization baseline	protected (P) vs. not protected (NP) at 3 months	RNF168	ENSG00000163961	ring finger protein 168 [Source:HGNC Symbol;Acc:HGNC:26661]	-0.022182	6.15871	0.145419	0.70416	0.999669
KSPZV1	Placebo	pre-immunization baseline	protected (P) vs. not protected (NP) at 3 months	RP1-30M3.6	ENSG00000272402	novel transcript, antisense to C6orf62	-0.0464399	1.71842	0.145359	0.704218	0.999669
KSPZV1	Placebo	pre-immunization baseline	protected (P) vs. not protected (NP) at 3 months	ATAD2B	ENSG00000119778	ATPase family AAA domain containing 2B [Source:HGNC Symbol;Acc:HGNC:29230]	-0.0255295	7.26107	0.145313	0.704263	0.999669
KSPZV1	Placebo	pre-immunization baseline	protected (P) vs. not protected (NP) at 3 months	SIL1	ENSG00000120725	SIL1 nucleotide exchange factor [Source:HGNC Symbol;Acc:HGNC:24624]	0.036617	3.0553	0.145301	0.704274	0.999669
KSPZV1	Placebo	pre-immunization baseline	protected (P) vs. not protected (NP) at 3 months	ANKS3	ENSG00000168096	ankyrin repeat and sterile alpha motif domain containing 3 [Source:HGNC Symbol;Acc:HGNC:29422]	0.042133	3.17266	0.145266	0.704308	0.999669
KSPZV1	Placebo	pre-immunization baseline	protected (P) vs. not protected (NP) at 3 months	CDC42	ENSG00000070831	cell division cycle 42 [Source:HGNC Symbol;Acc:HGNC:1736]	-0.0183227	9.15109	0.145246	0.704327	0.999669
KSPZV1	Placebo	pre-immunization baseline	protected (P) vs. not protected (NP) at 3 months	CHD9	ENSG00000177200	chromodomain helicase DNA binding protein 9 [Source:HGNC Symbol;Acc:HGNC:25701]	-0.0243209	7.88608	0.145244	0.704329	0.999669
KSPZV1	Placebo	pre-immunization baseline	protected (P) vs. not protected (NP) at 3 months	OSBPL1A	ENSG00000141447	oxysterol binding protein like 1A [Source:HGNC Symbol;Acc:HGNC:16398]	0.0646225	2.23853	0.145191	0.704381	0.999669
KSPZV1	Placebo	pre-immunization baseline	protected (P) vs. not protected (NP) at 3 months	RP11-391M1.4	ENSG00000272452		-0.0615256	2.44899	0.14519	0.704382	0.999669
KSPZV1	Placebo	pre-immunization baseline	protected (P) vs. not protected (NP) at 3 months	RTN4	ENSG00000115310	reticulon 4 [Source:HGNC Symbol;Acc:HGNC:14085]	0.0190661	7.13707	0.145178	0.704393	0.999669
KSPZV1	Placebo	pre-immunization baseline	protected (P) vs. not protected (NP) at 3 months	GPR155	ENSG00000163328	G protein-coupled receptor 155 [Source:HGNC Symbol;Acc:HGNC:22951]	-0.0247639	6.92876	0.14509	0.704479	0.999669
KSPZV1	Placebo	pre-immunization baseline	protected (P) vs. not protected (NP) at 3 months	FRRS1	ENSG00000156869	ferric chelate reductase 1 [Source:HGNC Symbol;Acc:HGNC:27622]	0.0725944	2.10181	0.145052	0.704516	0.999669
KSPZV1	Placebo	pre-immunization baseline	protected (P) vs. not protected (NP) at 3 months	PNMA8B	ENSG00000204851	PNMA family member 8B [Source:HGNC Symbol;Acc:HGNC:29206]	0.209488	0.693652	0.145036	0.704552	0.999669
KSPZV1	Placebo	pre-immunization baseline	protected (P) vs. not protected (NP) at 3 months	RETREG2	ENSG00000144567	reticulophagy regulator family member 2 [Source:HGNC Symbol;Acc:HGNC:28450]	-0.0366637	6.10205	0.145008	0.704559	0.999669
KSPZV1	Placebo	pre-immunization baseline	protected (P) vs. not protected (NP) at 3 months	UMAD1	ENSG00000219545	UBAP1-MVB12-associated (UMA) domain containing 1 [Source:HGNC Symbol;Acc:HGNC:48955]	0.0210272	4.72722	0.144965	0.7046	0.999669
KSPZV1	Placebo	pre-immunization baseline	protected (P) vs. not protected (NP) at 3 months	GEMIN2	ENSG00000092208	gem nuclear organelle associated protein 2 [Source:HGNC Symbol;Acc:HGNC:10884]	-0.0376979	2.95962	0.144871	0.704692	0.999669
KSPZV1	Placebo	pre-immunization baseline	protected (P) vs. not protected (NP) at 3 months	TBC1D32	ENSG00000146350	TBC1 domain family member 32 [Source:HGNC Symbol;Acc:HGNC:21485]	-0.0448852	4.44444	0.144802	0.704758	0.999669
KSPZV1	Placebo	pre-immunization baseline	protected (P) vs. not protected (NP) at 3 months	CHIT1	ENSG00000133063	chitinase 1 [Source:HGNC Symbol;Acc:HGNC:1936]	0.122974	1.00931	0.144788	0.704771	0.999669
KSPZV1	Placebo	pre-immunization baseline	protected (P) vs. not protected (NP) at 3 months	MYB-AS1	ENSG00000236703	MYB antisense RNA 1 [Source:HGNC Symbol;Acc:HGNC:37457]	-0.0576734	0.813381	0.144741	0.704817	0.999669
KSPZV1	Placebo	pre-immunization baseline	protected (P) vs. not protected (NP) at 3 months	RPS4Y1	ENSG00000129824	ribosomal protein S4 Y-linked 1 [Source:HGNC Symbol;Acc:HGNC:10425]	-0.322123	6.37876	0.144559	0.705079	0.999669
KSPZV1	Placebo	pre-immunization baseline	protected (P) vs. not protected (NP) at 3 months	DGAT2	ENSG00000062282	diacylglycerol O-acyltransferase 2 [Source:HGNC Symbol;Acc:HGNC:16940]	0.104697	4.42695	0.144423	0.70518	0.999669
KSPZV1	Placebo	pre-immunization baseline	protected (P) vs. not protected (NP) at 3 months	ATM	ENSG00000149311	ATM serine/threonine kinase [Source:HGNC Symbol;Acc:HGNC:795]	-0.0243307	10.0727	0.144305	0.705241	0.999669
KSPZV1	Placebo	pre-immunization baseline	protected (P) vs. not protected (NP) at 3 months	CTB-131B5.2	ENSG00000250069	novel transcript	0.149304	0.637153	0.144283	0.705263	0.999669
KSPZV1	Placebo	pre-immunization baseline	protected (P) vs. not protected (NP) at 3 months	LINC02656	ENSG00000212743	long intergenic non-protein coding RNA 2656 [Source:HGNC Symbol;Acc:HGNC:54142]	0.100688	1.81755	0.144229	0.705315	0.999669
KSPZV1	Placebo	pre-immunization baseline	protected (P) vs. not protected (NP) at 3 months	RP5-991G20.2	ENSG00000259209	novel transcript, antisense to ZFHX3	0.118855	0.220236	0.144175	0.705368	0.999669
KSPZV1	Placebo	pre-immunization baseline	protected (P) vs. not protected (NP) at 3 months	SPATA13	ENSG00000182957	spermatogenesis associated 13 [Source:HGNC Symbol;Acc:HGNC:23222]	0.0212288	8.06405	0.144147	0.705395	0.999669
KSPZV1	Placebo	pre-immunization baseline	protected (P) vs. not protected (NP) at 3 months	ERCC6-PGBD3	ENSG00000258838		-0.0331693	3.69739	0.144083	0.705457	0.999669
KSPZV1	Placebo	pre-immunization baseline	protected (P) vs. not protected (NP) at 3 months	TMEM184A	ENSG00000164855	transmembrane protein 184A [Source:HGNC Symbol;Acc:HGNC:28797]	0.0438989	3.11537	0.144064	0.705475	0.999669
KSPZV1	Placebo	pre-immunization baseline	protected (P) vs. not protected (NP) at 3 months	RP1-225E12.3	ENSG00000272446	novel transcript	0.0759091	1.0464	0.143946	0.70559	0.999669
KSPZV1	Placebo	pre-immunization baseline	protected (P) vs. not protected (NP) at 3 months	MAP2K4	ENSG00000065559	mitogen-activated protein kinase kinase 4 [Source:HGNC Symbol;Acc:HGNC:6844]	-0.0190031	5.79455	0.143892	0.705643	0.999669
KSPZV1	Placebo	pre-immunization baseline	protected (P) vs. not protected (NP) at 3 months	NUFIP2	ENSG00000108256	nuclear FMR1 interacting protein 2 [Source:HGNC Symbol;Acc:HGNC:17634]	-0.0155773	8.94407	0.143878	0.705657	0.999669
KSPZV1	Placebo	pre-immunization baseline	protected (P) vs. not protected (NP) at 3 months	TRAJ28	ENSG00000211861	T cell receptor alpha joining 28 [Source:HGNC Symbol;Acc:HGNC:12057]	-0.0565527	0.444983	0.143854	0.70568	0.999669
KSPZV1	Placebo	pre-immunization baseline	protected (P) vs. not protected (NP) at 3 months	PER1	ENSG00000179094	period circadian regulator 1 [Source:HGNC Symbol;Acc:HGNC:8845]	0.0413843	3.43483	0.143842	0.705691	0.999669
KSPZV1	Placebo	pre-immunization baseline	protected (P) vs. not protected (NP) at 3 months	RP1-68D18.2	ENSG00000251194	novel transcript	-0.0585362	1.95487	0.143688	0.705842	0.999669
KSPZV1	Placebo	pre-immunization baseline	protected (P) vs. not protected (NP) at 3 months	PGGHG	ENSG00000142102	protein-glucosylgalactosylhydroxylysine glucosidase [Source:HGNC Symbol;Acc:HGNC:26210]	0.053311	5.53319	0.143653	0.705894	0.999669
KSPZV1	Placebo	pre-immunization baseline	protected (P) vs. not protected (NP) at 3 months	RP11-442G21.2	ENSG00000279633	TEC	0.156525	-0.136109	0.143552	0.705975	0.999669
KSPZV1	Placebo	pre-immunization baseline	protected (P) vs. not protected (NP) at 3 months	RP4-773N10.4	ENSG00000258634	novel transcript, antisense to ALX3	0.0383598	2.80909	0.143526	0.705999	0.999669
KSPZV1	Placebo	pre-immunization baseline	protected (P) vs. not protected (NP) at 3 months	CKLF-CMTM1	ENSG00000254788	CKLF-CMTM1 readthrough [Source:HGNC Symbol;Acc:HGNC:39977]	-0.0466458	4.44012	0.143418	0.706105	0.999669
KSPZV1	Placebo	pre-immunization baseline	protected (P) vs. not protected (NP) at 3 months	TRAPPC6B	ENSG00000182400	trafficking protein particle complex 6B [Source:HGNC Symbol;Acc:HGNC:23066]	0.030968	5.77794	0.143383	0.706139	0.999669
KSPZV1	Placebo	pre-immunization baseline	protected (P) vs. not protected (NP) at 3 months	PROM1	ENSG00000007062	prominin 1 [Source:HGNC Symbol;Acc:HGNC:9454]	0.165335	0.088685	0.143369	0.706153	0.999669
KSPZV1	Placebo	pre-immunization baseline	protected (P) vs. not protected (NP) at 3 months	TMUB2	ENSG00000168591	transmembrane and ubiquitin like domain containing 2 [Source:HGNC Symbol;Acc:HGNC:28459]	0.0293914	4.87546	0.143262	0.706258	0.999669
KSPZV1	Placebo	pre-immunization baseline	protected (P) vs. not protected (NP) at 3 months	PTP4A1	ENSG00000112245	protein tyrosine phosphatase 4A1 [Source:HGNC Symbol;Acc:HGNC:9634]	0.0233675	7.07085	0.143224	0.706295	0.999669
KSPZV1	Placebo	pre-immunization baseline	protected (P) vs. not protected (NP) at 3 months	MLANA	ENSG00000120215	melan-A [Source:HGNC Symbol;Acc:HGNC:7124]	-0.0370743	3.7847	0.14317	0.706347	0.999669
KSPZV1	Placebo	pre-immunization baseline	protected (P) vs. not protected (NP) at 3 months	RBKS	ENSG00000171174	ribokinase [Source:HGNC Symbol;Acc:HGNC:30325]	0.0675627	1.95199	0.143114	0.706402	0.999669
KSPZV1	Placebo	pre-immunization baseline	protected (P) vs. not protected (NP) at 3 months	TRBV10-3	ENSG00000275791	T cell receptor beta variable 10-3 [Source:HGNC Symbol;Acc:HGNC:12179]	-0.0985845	0.660491	0.143096	0.70642	0.999669
KSPZV1	Placebo	pre-immunization baseline	protected (P) vs. not protected (NP) at 3 months	AK3	ENSG00000147853	adenylate kinase 3 [Source:HGNC Symbol;Acc:HGNC:17376]	-0.0312416	6.01996	0.143041	0.706473	0.999669
KSPZV1	Placebo	pre-immunization baseline	protected (P) vs. not protected (NP) at 3 months	SLC30A5	ENSG00000145740	solute carrier family 30 member 5 [Source:HGNC Symbol;Acc:HGNC:19089]	0.027834	5.95829	0.142912	0.7066	0.999669
KSPZV1	Placebo	pre-immunization baseline	protected (P) vs. not protected (NP) at 3 months	CTC-471F3.6	ENSG00000268166		-0.105014	0.393863	0.142909	0.706603	0.999669
KSPZV1	Placebo	pre-immunization baseline	protected (P) vs. not protected (NP) at 3 months	MXRA8	ENSG00000162576	matrix remodeling associated 8 [Source:HGNC Symbol;Acc:HGNC:7542]	0.0735449	1.9521	0.1428	0.706709	0.999669
KSPZV1	Placebo	pre-immunization baseline	protected (P) vs. not protected (NP) at 3 months	RPLP1	ENSG00000137818	ribosomal protein lateral stalk subunit P1 [Source:HGNC Symbol;Acc:HGNC:10372]	-0.0412954	7.98487	0.142794	0.706719	0.999669
KSPZV1	Placebo	pre-immunization baseline	protected (P) vs. not protected (NP) at 3 months	JAM3	ENSG00000166086	junctional adhesion molecule 3 [Source:HGNC Symbol;Acc:HGNC:15532]	-0.0376805	4.09777	0.142748	0.70676	0.999669
KSPZV1	Placebo	pre-immunization baseline	protected (P) vs. not protected (NP) at 3 months	FKBP4	ENSG00000004478	FKBP prolyl isomerase 4 [Source:HGNC Symbol;Acc:HGNC:3720]	-0.022383	4.96639	0.142713	0.706794	0.999669
KSPZV1	Placebo	pre-immunization baseline	protected (P) vs. not protected (NP) at 3 months	RP11-649E7.5	ENSG00000258377	novel transcript	-0.028593	5.50757	0.142617	0.706888	0.999669
KSPZV1	Placebo	pre-immunization baseline	protected (P) vs. not protected (NP) at 3 months	SUMF1	ENSG00000144455	sulfatase modifying factor 1 [Source:HGNC Symbol;Acc:HGNC:20376]	-0.0373643	4.11891	0.142547	0.706957	0.999669
KSPZV1	Placebo	pre-immunization baseline	protected (P) vs. not protected (NP) at 3 months	KMT2B	ENSG00000272333	lysine methyltransferase 2B [Source:HGNC Symbol;Acc:HGNC:15840]	0.0343297	6.07252	0.142366	0.707134	0.999669
KSPZV1	Placebo	pre-immunization baseline	protected (P) vs. not protected (NP) at 3 months	BFSP1	ENSG00000125864	beaded filament structural protein 1 [Source:HGNC Symbol;Acc:HGNC:1040]	0.156636	-0.223001	0.142326	0.707173	0.999669
KSPZV1	Placebo	pre-immunization baseline	protected (P) vs. not protected (NP) at 3 months	ESYT2	ENSG00000117868	extended synaptotagmin 2 [Source:HGNC Symbol;Acc:HGNC:22211]	0.0217102	8.14532	0.142311	0.707188	0.999669
KSPZV1	Placebo	pre-immunization baseline	protected (P) vs. not protected (NP) at 3 months	NME6	ENSG00000172113	NME/NM23 nucleoside diphosphate kinase 6 [Source:HGNC Symbol;Acc:HGNC:20567]	-0.0268639	4.26406	0.14231	0.707189	0.999669
KSPZV1	Placebo	pre-immunization baseline	protected (P) vs. not protected (NP) at 3 months	ZNF34	ENSG00000196378	zinc finger protein 34 [Source:HGNC Symbol;Acc:HGNC:13098]	0.0527826	2.51243	0.142225	0.707272	0.999669
KSPZV1	Placebo	pre-immunization baseline	protected (P) vs. not protected (NP) at 3 months	GFM1	ENSG00000168827	G elongation factor mitochondrial 1 [Source:HGNC Symbol;Acc:HGNC:13780]	-0.0221944	5.65254	0.142219	0.707278	0.999669
KSPZV1	Placebo	pre-immunization baseline	protected (P) vs. not protected (NP) at 3 months	ARMC1	ENSG00000104442	armadillo repeat containing 1 [Source:HGNC Symbol;Acc:HGNC:17684]	-0.0242317	5.85565	0.142217	0.70728	0.999669
KSPZV1	Placebo	pre-immunization baseline	protected (P) vs. not protected (NP) at 3 months	NDUFA1	ENSG00000125356	NADH:ubiquinone oxidoreductase subunit A1 [Source:HGNC Symbol;Acc:HGNC:7683]	-0.0365657	3.86327	0.142199	0.707298	0.999669
KSPZV1	Placebo	pre-immunization baseline	protected (P) vs. not protected (NP) at 3 months	LINC01145	ENSG00000272419	long intergenic non-protein coding RNA 1145 [Source:HGNC Symbol;Acc:HGNC:49462]	0.0385572	4.91376	0.142089	0.707406	0.999669
KSPZV1	Placebo	pre-immunization baseline	protected (P) vs. not protected (NP) at 3 months	RAB34	ENSG00000109113	RAB34, member RAS oncogene family [Source:HGNC Symbol;Acc:HGNC:16519]	-0.0776562	2.11143	0.14206	0.707434	0.999669
KSPZV1	Placebo	pre-immunization baseline	protected (P) vs. not protected (NP) at 3 months	TRGV3	ENSG00000211699	T cell receptor gamma variable 3 [Source:HGNC Symbol;Acc:HGNC:12288]	-0.0639435	3.33502	0.141939	0.707554	0.999669
KSPZV1	Placebo	pre-immunization baseline	protected (P) vs. not protected (NP) at 3 months	NUDT7	ENSG00000140876	nudix hydrolase 7 [Source:HGNC Symbol;Acc:HGNC:8054]	-0.0505902	2.3959	0.141934	0.707558	0.999669
KSPZV1	Placebo	pre-immunization baseline	protected (P) vs. not protected (NP) at 3 months	EIF4E	ENSG00000151247	eukaryotic translation initiation factor 4E [Source:HGNC Symbol;Acc:HGNC:3287]	-0.0206574	6.49004	0.141894	0.707597	0.999669
KSPZV1	Placebo	pre-immunization baseline	protected (P) vs. not protected (NP) at 3 months	POGLUT1	ENSG00000163389	protein O-glucosyltransferase 1 [Source:HGNC Symbol;Acc:HGNC:22954]	-0.0203912	5.23496	0.141869	0.707621	0.999669
KSPZV1	Placebo	pre-immunization baseline	protected (P) vs. not protected (NP) at 3 months	TREM1	ENSG00000124731	triggering receptor expressed on myeloid cells 1 [Source:HGNC Symbol;Acc:HGNC:17760]	0.0866386	5.28278	0.141838	0.707704	0.999669
KSPZV1	Placebo	pre-immunization baseline	protected (P) vs. not protected (NP) at 3 months	GLUD1	ENSG00000148672	glutamate dehydrogenase 1 [Source:HGNC Symbol;Acc:HGNC:4335]	0.0183112	6.56462	0.141765	0.707724	0.999669
KSPZV1	Placebo	pre-immunization baseline	protected (P) vs. not protected (NP) at 3 months	CYB5B	ENSG00000103018	cytochrome b5 type B [Source:HGNC Symbol;Acc:HGNC:24374]	0.018767	6.35373	0.141711	0.707777	0.999669
KSPZV1	Placebo	pre-immunization baseline	protected (P) vs. not protected (NP) at 3 months	KDM6A	ENSG00000147050	lysine demethylase 6A [Source:HGNC Symbol;Acc:HGNC:12637]	0.0430295	7.15123	0.141625	0.70787	0.999669
KSPZV1	Placebo	pre-immunization baseline	protected (P) vs. not protected (NP) at 3 months	RP11-802E16.3	ENSG00000255031	novel transcript, antisense to CHKA	0.0462771	2.09652	0.141563	0.707922	0.999669
KSPZV1	Placebo	pre-immunization baseline	protected (P) vs. not protected (NP) at 3 months	AC007906.1	ENSG00000279018		-0.0333694	3.52985	0.141559	0.707926	0.999669
KSPZV1	Placebo	pre-immunization baseline	protected (P) vs. not protected (NP) at 3 months	CD36	ENSG00000135218	CD36 molecule [Source:HGNC Symbol;Acc:HGNC:1663]	0.0570469	6.93955	0.141458	0.708055	0.999669
KSPZV1	Placebo	pre-immunization baseline	protected (P) vs. not protected (NP) at 3 months	PSMD10	ENSG00000101843	proteasome 26S subunit, non-ATPase 10 [Source:HGNC Symbol;Acc:HGNC:9555]	0.0241174	4.1832	0.141423	0.70806	0.999669
KSPZV1	Placebo	pre-immunization baseline	protected (P) vs. not protected (NP) at 3 months	USP19	ENSG00000172046	ubiquitin specific peptidase 19 [Source:HGNC Symbol;Acc:HGNC:12617]	-0.0232085	5.02347	0.141418	0.708065	0.999669
KSPZV1	Placebo	pre-immunization baseline	protected (P) vs. not protected (NP) at 3 months	RP4-620E11.8	ENSG00000273951	novel transcript, sense intronic to CHD6	0.0994592	0.320336	0.141327	0.708154	0.999669
KSPZV1	Placebo	pre-immunization baseline	protected (P) vs. not protected (NP) at 3 months	SLC35G6	ENSG00000259224	solute carrier family 35 member G6 [Source:HGNC Symbol;Acc:HGNC:31351]	-0.0560208	2.04772	0.141294	0.708186	0.999669
KSPZV1	Placebo	pre-immunization baseline	protected (P) vs. not protected (NP) at 3 months	TMEM126A	ENSG00000171202	transmembrane protein 126A [Source:HGNC Symbol;Acc:HGNC:25382]	-0.0348216	4.04776	0.141244	0.708236	0.999669
KSPZV1	Placebo	pre-immunization baseline	protected (P) vs. not protected (NP) at 3 months	HAUS7	ENSG00000213397	HAUS augmin like complex subunit 7 [Source:HGNC Symbol;Acc:HGNC:32979]	-0.0630783	2.55081	0.141122	0.708356	0.999669
KSPZV1	Placebo	pre-immunization baseline	protected (P) vs. not protected (NP) at 3 months	IRAK1	ENSG00000184216	interleukin 1 receptor associated kinase 1 [Source:HGNC Symbol;Acc:HGNC:6112]	-0.0276447	5.65613	0.141112	0.708366	0.999669
KSPZV1	Placebo	pre-immunization baseline	protected (P) vs. not protected (NP) at 3 months	CTD-2012K14.2	ENSG00000261396	novel transcript, antisense to FAM65A	0.0643029	1.46368	0.140897	0.708578	0.999669
KSPZV1	Placebo	pre-immunization baseline	protected (P) vs. not protected (NP) at 3 months	AP4B1	ENSG00000134262	adaptor related protein complex 4 subunit beta 1 [Source:HGNC Symbol;Acc:HGNC:572]	-0.0226602	4.53495	0.140852	0.708622	0.999669
KSPZV1	Placebo	pre-immunization baseline	protected (P) vs. not protected (NP) at 3 months	PTER	ENSG00000165983	phosphotriesterase related [Source:HGNC Symbol;Acc:HGNC:9590]	0.0274563	5.17716	0.140773	0.7087	0.999669
KSPZV1	Placebo	pre-immunization baseline	protected (P) vs. not protected (NP) at 3 months	SH2B2	ENSG00000160999	SH2B adaptor protein 2 [Source:HGNC Symbol;Acc:HGNC:17381]	-0.0461257	4.30495	0.140755	0.708718	0.999669
KSPZV1	Placebo	pre-immunization baseline	protected (P) vs. not protected (NP) at 3 months	SUCLA2	ENSG00000136143	succinate-CoA ligase ADP-forming subunit beta [Source:HGNC Symbol;Acc:HGNC:11448]	-0.0271565	5.28	0.14071	0.708762	0.999669
KSPZV1	Placebo	pre-immunization baseline	protected (P) vs. not protected (NP) at 3 months	RP3-465N24.6	ENSG00000272432	novel transcript	-0.0963649	0.245583	0.14055	0.708921	0.999669
KSPZV1	Placebo	pre-immunization baseline	protected (P) vs. not protected (NP) at 3 months	RPUSD3	ENSG00000156990	RNA pseudouridine synthase D3 [Source:HGNC Symbol;Acc:HGNC:28437]	0.0259257	4.52674	0.140532	0.708938	0.999669
KSPZV1	Placebo	pre-immunization baseline	protected (P) vs. not protected (NP) at 3 months	CTC-436P18.4	ENSG00000279985	novel transcript	-0.0819086	1.08072	0.140519	0.708951	0.999669
KSPZV1	Placebo	pre-immunization baseline	protected (P) vs. not protected (NP) at 3 months	PDGFRB	ENSG00000113721	platelet derived growth factor receptor beta [Source:HGNC Symbol;Acc:HGNC:8804]	-0.129773	1.86934	0.140441	0.709043	0.999669
KSPZV1	Placebo	pre-immunization baseline	protected (P) vs. not protected (NP) at 3 months	EPHA2	ENSG00000142627	EPH receptor A2 [Source:HGNC Symbol;Acc:HGNC:3386]	0.180619	-0.0809797	0.140425	0.709045	0.999669
KSPZV1	Placebo	pre-immunization baseline	protected (P) vs. not protected (NP) at 3 months	ADORA2B	ENSG00000170425	adenosine A2b receptor [Source:HGNC Symbol;Acc:HGNC:264]	-0.098288	2.0364	0.140411	0.709059	0.999669
KSPZV1	Placebo	pre-immunization baseline	protected (P) vs. not protected (NP) at 3 months	ASAP1	ENSG00000153317	ArfGAP with SH3 domain, ankyrin repeat and PH domain 1 [Source:HGNC Symbol;Acc:HGNC:2720]	0.0417142	7.83875	0.14032	0.709153	0.999669
KSPZV1	Placebo	pre-immunization baseline	protected (P) vs. not protected (NP) at 3 months	RP11-127B20.2	ENSG00000273156	novel transcript	0.0639409	2.01432	0.140307	0.709161	0.999669
KSPZV1	Placebo	pre-immunization baseline	protected (P) vs. not protected (NP) at 3 months	MICOS10-NBL1	ENSG00000270136	MICOS10-NBL1 readthrough [Source:HGNC Symbol;Acc:HGNC:48338]	-0.0366983	3.19227	0.140249	0.709217	0.999669
KSPZV1	Placebo	pre-immunization baseline	protected (P) vs. not protected (NP) at 3 months	PET100	ENSG00000229833	PET100 cytochrome c oxidase chaperone [Source:HGNC Symbol;Acc:HGNC:40038]	0.0633126	1.04439	0.14024	0.709227	0.999669
KSPZV1	Placebo	pre-immunization baseline	protected (P) vs. not protected (NP) at 3 months	RAB39B	ENSG00000155961	RAB39B, member RAS oncogene family [Source:HGNC Symbol;Acc:HGNC:16499]	-0.0225708	4.55569	0.140226	0.70924	0.999669
KSPZV1	Placebo	pre-immunization baseline	protected (P) vs. not protected (NP) at 3 months	ARAP1-AS2	ENSG00000245148	ARAP1 antisense RNA 2 [Source:HGNC Symbol;Acc:HGNC:39994]	0.0522225	2.4056	0.140222	0.709244	0.999669
KSPZV1	Placebo	pre-immunization baseline	protected (P) vs. not protected (NP) at 3 months	RMND5B	ENSG00000145916	required for meiotic nuclear division 5 homolog B [Source:HGNC Symbol;Acc:HGNC:26181]	0.0214478	5.69106	0.140212	0.709255	0.999669
KSPZV1	Placebo	pre-immunization baseline	protected (P) vs. not protected (NP) at 3 months	LAIR1	ENSG00000167613	leukocyte associated immunoglobulin like receptor 1 [Source:HGNC Symbol;Acc:HGNC:6477]	-0.202844	2.61046	0.140262	0.709263	0.999669
KSPZV1	Placebo	pre-immunization baseline	protected (P) vs. not protected (NP) at 3 months	CTD-2562J15.4	ENSG00000267033	novel transcript, antisense FAM32A	0.0514265	1.50653	0.140184	0.709282	0.999669
KSPZV1	Placebo	pre-immunization baseline	protected (P) vs. not protected (NP) at 3 months	AC004447.2	ENSG00000269131		-0.02756	4.20061	0.140128	0.709338	0.999669
KSPZV1	Placebo	pre-immunization baseline	protected (P) vs. not protected (NP) at 3 months	RP11-215P8.2	ENSG00000279469	TEC	0.0556786	1.12609	0.140118	0.709348	0.999669
KSPZV1	Placebo	pre-immunization baseline	protected (P) vs. not protected (NP) at 3 months	CEP152	ENSG00000103995	centrosomal protein 152 [Source:HGNC Symbol;Acc:HGNC:29298]	0.0382725	4.48087	0.140094	0.70937	0.999669
KSPZV1	Placebo	pre-immunization baseline	protected (P) vs. not protected (NP) at 3 months	FNDC3A	ENSG00000102531	fibronectin type III domain containing 3A [Source:HGNC Symbol;Acc:HGNC:20296]	-0.0222061	7.1142	0.13998	0.709484	0.999669
KSPZV1	Placebo	pre-immunization baseline	protected (P) vs. not protected (NP) at 3 months	TBL1XR1	ENSG00000177565	TBL1X receptor 1 [Source:HGNC Symbol;Acc:HGNC:29529]	-0.0344127	8.36631	0.139931	0.709532	0.999669
KSPZV1	Placebo	pre-immunization baseline	protected (P) vs. not protected (NP) at 3 months	KCNMA1	ENSG00000156113	potassium calcium-activated channel subfamily M alpha 1 [Source:HGNC Symbol;Acc:HGNC:6284]	0.210017	0.355146	0.139914	0.709564	0.999669
KSPZV1	Placebo	pre-immunization baseline	protected (P) vs. not protected (NP) at 3 months	PARD6B	ENSG00000124171	par-6 family cell polarity regulator beta [Source:HGNC Symbol;Acc:HGNC:16245]	-0.0442416	3.64564	0.139881	0.709582	0.999669
KSPZV1	Placebo	pre-immunization baseline	protected (P) vs. not protected (NP) at 3 months	FCGR3A	ENSG00000203747	Fc fragment of IgG receptor IIIa [Source:HGNC Symbol;Acc:HGNC:3619]	0.0648184	7.9265	0.139912	0.70959	0.999669
KSPZV1	Placebo	pre-immunization baseline	protected (P) vs. not protected (NP) at 3 months	THAP11	ENSG00000168286	THAP domain containing 11 [Source:HGNC Symbol;Acc:HGNC:23194]	0.026547	5.21061	0.139868	0.709594	0.999669
KSPZV1	Placebo	pre-immunization baseline	protected (P) vs. not protected (NP) at 3 months	FSTL3	ENSG00000070404	follistatin like 3 [Source:HGNC Symbol;Acc:HGNC:3973]	0.0819099	1.933	0.139866	0.709596	0.999669
KSPZV1	Placebo	pre-immunization baseline	protected (P) vs. not protected (NP) at 3 months	RP11-335O4.3	ENSG00000235872	novel transcript	0.0290245	4.85348	0.139854	0.709608	0.999669
KSPZV1	Placebo	pre-immunization baseline	protected (P) vs. not protected (NP) at 3 months	BBX	ENSG00000114439	BBX high mobility group box domain containing [Source:HGNC Symbol;Acc:HGNC:14422]	0.0200232	7.48864	0.13984	0.709622	0.999669
KSPZV1	Placebo	pre-immunization baseline	protected (P) vs. not protected (NP) at 3 months	FLOT2	ENSG00000132589	flotillin 2 [Source:HGNC Symbol;Acc:HGNC:3758]	-0.0391008	6.60831	0.139842	0.709624	0.999669
KSPZV1	Placebo	pre-immunization baseline	protected (P) vs. not protected (NP) at 3 months	EIF5B	ENSG00000158417	eukaryotic translation initiation factor 5B [Source:HGNC Symbol;Acc:HGNC:30793]	-0.0278985	6.43176	0.139835	0.709627	0.999669
KSPZV1	Placebo	pre-immunization baseline	protected (P) vs. not protected (NP) at 3 months	UBXN8	ENSG00000104691	UBX domain protein 8 [Source:HGNC Symbol;Acc:HGNC:30307]	-0.0523982	2.41482	0.139817	0.709645	0.999669
KSPZV1	Placebo	pre-immunization baseline	protected (P) vs. not protected (NP) at 3 months	PITPNM1	ENSG00000110697	phosphatidylinositol transfer protein membrane associated 1 [Source:HGNC Symbol;Acc:HGNC:9003]	0.0287719	5.86178	0.13975	0.709711	0.999669
KSPZV1	Placebo	pre-immunization baseline	protected (P) vs. not protected (NP) at 3 months	MAP3K21	ENSG00000143674	mitogen-activated protein kinase kinase kinase 21 [Source:HGNC Symbol;Acc:HGNC:29798]	0.0896891	1.25553	0.139741	0.709721	0.999669
KSPZV1	Placebo	pre-immunization baseline	protected (P) vs. not protected (NP) at 3 months	EOGT	ENSG00000163378	EGF domain specific O-linked N-acetylglucosamine transferase [Source:HGNC Symbol;Acc:HGNC:28526]	0.0526399	3.98563	0.139731	0.709731	0.999669
KSPZV1	Placebo	pre-immunization baseline	protected (P) vs. not protected (NP) at 3 months	GIMAP7	ENSG00000179144	GTPase, IMAP family member 7 [Source:HGNC Symbol;Acc:HGNC:22404]	0.0345784	6.44517	0.139707	0.709754	0.999669
KSPZV1	Placebo	pre-immunization baseline	protected (P) vs. not protected (NP) at 3 months	CLDN5	ENSG00000184113	claudin 5 [Source:HGNC Symbol;Acc:HGNC:2047]	0.169508	0.56735	0.139701	0.709764	0.999669
KSPZV1	Placebo	pre-immunization baseline	protected (P) vs. not protected (NP) at 3 months	TAS2R4	ENSG00000127364	taste 2 receptor member 4 [Source:HGNC Symbol;Acc:HGNC:14911]	0.0748439	2.17898	0.139672	0.709789	0.999669
KSPZV1	Placebo	pre-immunization baseline	protected (P) vs. not protected (NP) at 3 months	CMB9-55A18.1	ENSG00000269570	novel transcript, antisense to ZFP91	0.0310697	3.19121	0.139622	0.709838	0.999669
KSPZV1	Placebo	pre-immunization baseline	protected (P) vs. not protected (NP) at 3 months	RNF213-AS1	ENSG00000263069	RNF213 antisense RNA 1 [Source:HGNC Symbol;Acc:HGNC:54402]	0.0501327	4.37737	0.139615	0.709848	0.999669
KSPZV1	Placebo	pre-immunization baseline	protected (P) vs. not protected (NP) at 3 months	PRKCQ-AS1	ENSG00000237943	PRKCQ antisense RNA 1 [Source:HGNC Symbol;Acc:HGNC:44689]	-0.026297	5.52185	0.139481	0.709978	0.999669
KSPZV1	Placebo	pre-immunization baseline	protected (P) vs. not protected (NP) at 3 months	TMEM1	ENSG00000280433	novel protein, similar to trafficking protein particle complex 10 TRAPPC10	-0.0570136	3.28529	0.139454	0.710005	0.999669
KSPZV1	Placebo	pre-immunization baseline	protected (P) vs. not protected (NP) at 3 months	ABRA	ENSG00000174429	actin binding Rho activating protein [Source:HGNC Symbol;Acc:HGNC:30655]	-0.0767785	1.31655	0.139453	0.710006	0.999669
KSPZV1	Placebo	pre-immunization baseline	protected (P) vs. not protected (NP) at 3 months	RP11-190D6.1	ENSG00000279991	TEC	-0.12834	0.603129	0.139436	0.710023	0.999669
KSPZV1	Placebo	pre-immunization baseline	protected (P) vs. not protected (NP) at 3 months	TMCC3	ENSG00000057704	transmembrane and coiled-coil domain family 3 [Source:HGNC Symbol;Acc:HGNC:29199]	-0.050421	4.99476	0.139439	0.71003	0.999669
KSPZV1	Placebo	pre-immunization baseline	protected (P) vs. not protected (NP) at 3 months	CDCA8	ENSG00000134690	cell division cycle associated 8 [Source:HGNC Symbol;Acc:HGNC:14629]	-0.0864819	2.10857	0.139369	0.710089	0.999669
KSPZV1	Placebo	pre-immunization baseline	protected (P) vs. not protected (NP) at 3 months	PPARA	ENSG00000186951	peroxisome proliferator activated receptor alpha [Source:HGNC Symbol;Acc:HGNC:9232]	0.0233508	5.26322	0.13933	0.710127	0.999669
KSPZV1	Placebo	pre-immunization baseline	protected (P) vs. not protected (NP) at 3 months	SERPINB2	ENSG00000197632	serpin family B member 2 [Source:HGNC Symbol;Acc:HGNC:8584]	0.166305	0.129554	0.139315	0.710142	0.999669
KSPZV1	Placebo	pre-immunization baseline	protected (P) vs. not protected (NP) at 3 months	HDAC9	ENSG00000048052	histone deacetylase 9 [Source:HGNC Symbol;Acc:HGNC:14065]	-0.0357671	6.55398	0.139313	0.710145	0.999669
KSPZV1	Placebo	pre-immunization baseline	protected (P) vs. not protected (NP) at 3 months	TIGD2	ENSG00000180346	tigger transposable element derived 2 [Source:HGNC Symbol;Acc:HGNC:18333]	0.0403436	3.4595	0.139293	0.710164	0.999669
KSPZV1	Placebo	pre-immunization baseline	protected (P) vs. not protected (NP) at 3 months	NAP1L3	ENSG00000186310	nucleosome assembly protein 1 like 3 [Source:HGNC Symbol;Acc:HGNC:7639]	-0.130234	0.257669	0.139196	0.71026	0.999669
KSPZV1	Placebo	pre-immunization baseline	protected (P) vs. not protected (NP) at 3 months	REV1	ENSG00000135945	REV1 DNA directed polymerase [Source:HGNC Symbol;Acc:HGNC:14060]	0.0196772	5.91482	0.139193	0.710263	0.999669
KSPZV1	Placebo	pre-immunization baseline	protected (P) vs. not protected (NP) at 3 months	ZBTB33	ENSG00000177485	zinc finger and BTB domain containing 33 [Source:HGNC Symbol;Acc:HGNC:16682]	-0.0271933	6.74358	0.139139	0.710318	0.999669
KSPZV1	Placebo	pre-immunization baseline	protected (P) vs. not protected (NP) at 3 months	THEM4	ENSG00000159445	thioesterase superfamily member 4 [Source:HGNC Symbol;Acc:HGNC:17947]	0.0350494	5.36514	0.139065	0.710391	0.999669
KSPZV1	Placebo	pre-immunization baseline	protected (P) vs. not protected (NP) at 3 months	CDCA5	ENSG00000146670	cell division cycle associated 5 [Source:HGNC Symbol;Acc:HGNC:14626]	0.108877	2.05384	0.138975	0.710488	0.999669
KSPZV1	Placebo	pre-immunization baseline	protected (P) vs. not protected (NP) at 3 months	ENTPD7	ENSG00000198018	ectonucleoside triphosphate diphosphohydrolase 7 [Source:HGNC Symbol;Acc:HGNC:19745]	0.0278003	4.56234	0.138859	0.710596	0.999669
KSPZV1	Placebo	pre-immunization baseline	protected (P) vs. not protected (NP) at 3 months	RP11-298I3.3	ENSG00000280129	TEC	-0.037033	2.68857	0.13882	0.710634	0.999669
KSPZV1	Placebo	pre-immunization baseline	protected (P) vs. not protected (NP) at 3 months	MIR1302-9HG	ENSG00000227518	MIR1302-9 host gene [Source:HGNC Symbol;Acc:HGNC:55045]	0.0725446	2.55174	0.138746	0.710708	0.999669
KSPZV1	Placebo	pre-immunization baseline	protected (P) vs. not protected (NP) at 3 months	GATD1	ENSG00000177225	glutamine amidotransferase like class 1 domain containing 1 [Source:HGNC Symbol;Acc:HGNC:26616]	0.0303698	3.87632	0.138731	0.710722	0.999669
KSPZV1	Placebo	pre-immunization baseline	protected (P) vs. not protected (NP) at 3 months	LINC00920	ENSG00000246898	long intergenic non-protein coding RNA 920 [Source:HGNC Symbol;Acc:HGNC:48611]	0.100075	1.89693	0.138687	0.710768	0.999669
KSPZV1	Placebo	pre-immunization baseline	protected (P) vs. not protected (NP) at 3 months	CTD-2145A24.4	ENSG00000264273	novel transcript, antisense to PRPSAP2	0.0959486	0.400552	0.138656	0.710798	0.999669
KSPZV1	Placebo	pre-immunization baseline	protected (P) vs. not protected (NP) at 3 months	SH3RF3-AS1	ENSG00000259863	SH3RF3 antisense RNA 1 [Source:HGNC Symbol;Acc:HGNC:44168]	-0.120305	0.595884	0.13864	0.710813	0.999669
KSPZV1	Placebo	pre-immunization baseline	protected (P) vs. not protected (NP) at 3 months	ICE2	ENSG00000128915	interactor of little elongation complex ELL subunit 2 [Source:HGNC Symbol;Acc:HGNC:29885]	0.0220609	6.9243	0.138611	0.710842	0.999669
KSPZV1	Placebo	pre-immunization baseline	protected (P) vs. not protected (NP) at 3 months	RP11-248G5.8	ENSG00000217576	novel transcript	-0.0265761	4.1516	0.138599	0.710854	0.999669
KSPZV1	Placebo	pre-immunization baseline	protected (P) vs. not protected (NP) at 3 months	TMEM120A	ENSG00000189077	transmembrane protein 120A [Source:HGNC Symbol;Acc:HGNC:21697]	0.0477941	3.10744	0.138574	0.710879	0.999669
KSPZV1	Placebo	pre-immunization baseline	protected (P) vs. not protected (NP) at 3 months	TOMM40L	ENSG00000158882	translocase of outer mitochondrial membrane 40 like [Source:HGNC Symbol;Acc:HGNC:25756]	0.0360119	3.40114	0.138527	0.710926	0.999669
KSPZV1	Placebo	pre-immunization baseline	protected (P) vs. not protected (NP) at 3 months	NT5DC4	ENSG00000144130	5'-nucleotidase domain containing 4 [Source:HGNC Symbol;Acc:HGNC:27678]	0.187392	-0.146667	0.138515	0.71094	0.999669
KSPZV1	Placebo	pre-immunization baseline	protected (P) vs. not protected (NP) at 3 months	MIR133A1HG	ENSG00000265142	MIR133A1 host gene [Source:HGNC Symbol;Acc:HGNC:49594]	0.0942839	2.42955	0.138474	0.710985	0.999669
KSPZV1	Placebo	pre-immunization baseline	protected (P) vs. not protected (NP) at 3 months	RP11-613M10.6	ENSG00000234160	novel transcript	0.0814373	0.122342	0.138372	0.71108	0.999669
KSPZV1	Placebo	pre-immunization baseline	protected (P) vs. not protected (NP) at 3 months	IPO13	ENSG00000117408	importin 13 [Source:HGNC Symbol;Acc:HGNC:16853]	0.0316901	3.84772	0.138285	0.711167	0.999669
KSPZV1	Placebo	pre-immunization baseline	protected (P) vs. not protected (NP) at 3 months	RP11-213H15.1	ENSG00000234292	novel transcript	0.127939	1.2135	0.138171	0.711281	0.999669
KSPZV1	Placebo	pre-immunization baseline	protected (P) vs. not protected (NP) at 3 months	DCANP1	ENSG00000251380	dendritic cell associated nuclear protein [Source:HGNC Symbol;Acc:HGNC:24459]	-0.0782574	1.73404	0.138145	0.711306	0.999669
KSPZV1	Placebo	pre-immunization baseline	protected (P) vs. not protected (NP) at 3 months	RP11-676B18.1	ENSG00000279511	TEC	-0.176919	1.95354	0.138102	0.711388	0.999669
KSPZV1	Placebo	pre-immunization baseline	protected (P) vs. not protected (NP) at 3 months	WASH9P	ENSG00000279457	WAS protein family homolog 9, pseudogene [Source:HGNC Symbol;Acc:HGNC:53981]	0.0828015	0.933493	0.138023	0.711428	0.999669
KSPZV1	Placebo	pre-immunization baseline	protected (P) vs. not protected (NP) at 3 months	TUBGCP2	ENSG00000130640	tubulin gamma complex associated protein 2 [Source:HGNC Symbol;Acc:HGNC:18599]	-0.0196534	5.79955	0.137969	0.711482	0.999669
KSPZV1	Placebo	pre-immunization baseline	protected (P) vs. not protected (NP) at 3 months	ATG16L2	ENSG00000168010	autophagy related 16 like 2 [Source:HGNC Symbol;Acc:HGNC:25464]	0.042241	6.86777	0.137886	0.711573	0.999669
KSPZV1	Placebo	pre-immunization baseline	protected (P) vs. not protected (NP) at 3 months	RP4-756H11.3	ENSG00000226824	novel transcript	0.0615829	0.807149	0.137719	0.711731	0.999669
KSPZV1	Placebo	pre-immunization baseline	protected (P) vs. not protected (NP) at 3 months	SFXN4	ENSG00000183605	sideroflexin 4 [Source:HGNC Symbol;Acc:HGNC:16088]	-0.0344594	3.13573	0.137676	0.711774	0.999669
KSPZV1	Placebo	pre-immunization baseline	protected (P) vs. not protected (NP) at 3 months	SERINC5	ENSG00000164300	serine incorporator 5 [Source:HGNC Symbol;Acc:HGNC:18825]	0.0227703	7.47996	0.137665	0.711785	0.999669
KSPZV1	Placebo	pre-immunization baseline	protected (P) vs. not protected (NP) at 3 months	RP4-539M6.21	ENSG00000272689	novel transcript, sense intonic to	-0.0656862	0.921511	0.137645	0.711805	0.999669
KSPZV1	Placebo	pre-immunization baseline	protected (P) vs. not protected (NP) at 3 months	ZNF333	ENSG00000160961	zinc finger protein 333 [Source:HGNC Symbol;Acc:HGNC:15624]	0.029343	5.26758	0.137629	0.711821	0.999669
KSPZV1	Placebo	pre-immunization baseline	protected (P) vs. not protected (NP) at 3 months	CYP27A1	ENSG00000135929	cytochrome P450 family 27 subfamily A member 1 [Source:HGNC Symbol;Acc:HGNC:2605]	0.0921622	2.6448	0.137613	0.711847	0.999669
KSPZV1	Placebo	pre-immunization baseline	protected (P) vs. not protected (NP) at 3 months	SELL	ENSG00000188404	selectin L [Source:HGNC Symbol;Acc:HGNC:10720]	-0.028618	10.0432	0.137464	0.711986	0.999669
KSPZV1	Placebo	pre-immunization baseline	protected (P) vs. not protected (NP) at 3 months	CUX1	ENSG00000257923	cut like homeobox 1 [Source:HGNC Symbol;Acc:HGNC:2557]	0.021745	7.06683	0.137431	0.712019	0.999669
KSPZV1	Placebo	pre-immunization baseline	protected (P) vs. not protected (NP) at 3 months	ZHX1	ENSG00000165156	zinc fingers and homeoboxes 1 [Source:HGNC Symbol;Acc:HGNC:12871]	0.0252574	5.70854	0.137334	0.712116	0.999669
KSPZV1	Placebo	pre-immunization baseline	protected (P) vs. not protected (NP) at 3 months	THEMIS2	ENSG00000130775	thymocyte selection associated family member 2 [Source:HGNC Symbol;Acc:HGNC:16839]	0.0491069	6.65406	0.137316	0.712152	0.999669
KSPZV1	Placebo	pre-immunization baseline	protected (P) vs. not protected (NP) at 3 months	GNB1L	ENSG00000185838	G protein subunit beta 1 like [Source:HGNC Symbol;Acc:HGNC:4397]	0.051037	2.98872	0.137229	0.712221	0.999669
KSPZV1	Placebo	pre-immunization baseline	protected (P) vs. not protected (NP) at 3 months	RP11-15A1.4	ENSG00000278917	TEC	0.0865995	1.72018	0.137203	0.712247	0.999669
KSPZV1	Placebo	pre-immunization baseline	protected (P) vs. not protected (NP) at 3 months	UBE2K	ENSG00000078140	ubiquitin conjugating enzyme E2 K [Source:HGNC Symbol;Acc:HGNC:4914]	-0.0269644	6.61915	0.137057	0.712394	0.999669
KSPZV1	Placebo	pre-immunization baseline	protected (P) vs. not protected (NP) at 3 months	THBD	ENSG00000178726	thrombomodulin [Source:HGNC Symbol;Acc:HGNC:11784]	-0.097806	2.7119	0.137055	0.712409	0.999669
KSPZV1	Placebo	pre-immunization baseline	protected (P) vs. not protected (NP) at 3 months	RP11-473O4.3	ENSG00000253720	novel transcript	-0.0462055	2.38387	0.136936	0.712515	0.999669
KSPZV1	Placebo	pre-immunization baseline	protected (P) vs. not protected (NP) at 3 months	RP11-333E1.2	ENSG00000263164	novel transcript	0.0865194	-0.227813	0.136912	0.712538	0.999669
KSPZV1	Placebo	pre-immunization baseline	protected (P) vs. not protected (NP) at 3 months	RP11-159D12.6	ENSG00000279069	novel transcript	-0.0400294	3.87625	0.136654	0.712797	0.999669
KSPZV1	Placebo	pre-immunization baseline	protected (P) vs. not protected (NP) at 3 months	ENKD1	ENSG00000124074	enkurin domain containing 1 [Source:HGNC Symbol;Acc:HGNC:25246]	0.100586	1.01238	0.136641	0.712811	0.999669
KSPZV1	Placebo	pre-immunization baseline	protected (P) vs. not protected (NP) at 3 months	TXNL4A	ENSG00000141759	thioredoxin like 4A [Source:HGNC Symbol;Acc:HGNC:30551]	-0.0225542	5.66548	0.13664	0.712811	0.999669
KSPZV1	Placebo	pre-immunization baseline	protected (P) vs. not protected (NP) at 3 months	CDK18	ENSG00000117266	cyclin dependent kinase 18 [Source:HGNC Symbol;Acc:HGNC:8751]	0.0779562	1.93298	0.136569	0.712883	0.999669
KSPZV1	Placebo	pre-immunization baseline	protected (P) vs. not protected (NP) at 3 months	FAU	ENSG00000149806	FAU ubiquitin like and ribosomal protein S30 fusion [Source:HGNC Symbol;Acc:HGNC:3597]	-0.0370814	7.11757	0.136565	0.712889	0.999669
KSPZV1	Placebo	pre-immunization baseline	protected (P) vs. not protected (NP) at 3 months	TRIM8	ENSG00000171206	tripartite motif containing 8 [Source:HGNC Symbol;Acc:HGNC:15579]	0.028905	5.81427	0.136563	0.712889	0.999669
KSPZV1	Placebo	pre-immunization baseline	protected (P) vs. not protected (NP) at 3 months	RP5-1014D13.2	ENSG00000279738	novel transcript, sense overlapping to EIF3L	-0.0226969	7.56657	0.136484	0.712968	0.999669
KSPZV1	Placebo	pre-immunization baseline	protected (P) vs. not protected (NP) at 3 months	RP11-426C22.8	ENSG00000277999	novel transcript	0.135414	-0.136486	0.136354	0.713099	0.999669
KSPZV1	Placebo	pre-immunization baseline	protected (P) vs. not protected (NP) at 3 months	RP11-552F3.12	ENSG00000267426	novel protein	-0.0276066	4.96462	0.136306	0.713147	0.999669
KSPZV1	Placebo	pre-immunization baseline	protected (P) vs. not protected (NP) at 3 months	DAGLB	ENSG00000164535	diacylglycerol lipase beta [Source:HGNC Symbol;Acc:HGNC:28923]	-0.0216737	5.30621	0.13628	0.713173	0.999669
KSPZV1	Placebo	pre-immunization baseline	protected (P) vs. not protected (NP) at 3 months	AC022201.5	ENSG00000233849	novel transcript	-0.105395	-0.256543	0.136078	0.713376	0.999669
KSPZV1	Placebo	pre-immunization baseline	protected (P) vs. not protected (NP) at 3 months	COMTD1	ENSG00000165644	catechol-O-methyltransferase domain containing 1 [Source:HGNC Symbol;Acc:HGNC:26309]	0.0837141	1.69318	0.136035	0.71342	0.999669
KSPZV1	Placebo	pre-immunization baseline	protected (P) vs. not protected (NP) at 3 months	CCDC146	ENSG00000135205	coiled-coil domain containing 146 [Source:HGNC Symbol;Acc:HGNC:29296]	-0.0379857	4.23852	0.135969	0.713486	0.999669
KSPZV1	Placebo	pre-immunization baseline	protected (P) vs. not protected (NP) at 3 months	TOMM6	ENSG00000214736	translocase of outer mitochondrial membrane 6 [Source:HGNC Symbol;Acc:HGNC:34528]	0.0237081	5.67252	0.13595	0.713504	0.999669
KSPZV1	Placebo	pre-immunization baseline	protected (P) vs. not protected (NP) at 3 months	SEL1L	ENSG00000071537	SEL1L adaptor subunit of ERAD E3 ubiquitin ligase [Source:HGNC Symbol;Acc:HGNC:10717]	0.0248356	7.15459	0.135888	0.713567	0.999669
KSPZV1	Placebo	pre-immunization baseline	protected (P) vs. not protected (NP) at 3 months	RP11-420A6.2	ENSG00000263220	novel transcript, antisense to RABEP1	0.0817403	0.563541	0.135863	0.713592	0.999669
KSPZV1	Placebo	pre-immunization baseline	protected (P) vs. not protected (NP) at 3 months	PYGO2	ENSG00000163348	pygopus family PHD finger 2 [Source:HGNC Symbol;Acc:HGNC:30257]	0.0199679	6.20314	0.135847	0.713608	0.999669
KSPZV1	Placebo	pre-immunization baseline	protected (P) vs. not protected (NP) at 3 months	HIVEP2	ENSG00000010818	HIVEP zinc finger 2 [Source:HGNC Symbol;Acc:HGNC:4921]	-0.017633	7.73047	0.135844	0.713611	0.999669
KSPZV1	Placebo	pre-immunization baseline	protected (P) vs. not protected (NP) at 3 months	CCDC134	ENSG00000100147	coiled-coil domain containing 134 [Source:HGNC Symbol;Acc:HGNC:26185]	-0.0419613	2.98658	0.135777	0.713679	0.999669
KSPZV1	Placebo	pre-immunization baseline	protected (P) vs. not protected (NP) at 3 months	AHR	ENSG00000106546	aryl hydrocarbon receptor [Source:HGNC Symbol;Acc:HGNC:348]	0.0384484	7.1852	0.135676	0.713784	0.999669
KSPZV1	Placebo	pre-immunization baseline	protected (P) vs. not protected (NP) at 3 months	RNF214	ENSG00000167257	ring finger protein 214 [Source:HGNC Symbol;Acc:HGNC:25335]	0.0223324	4.33058	0.135658	0.713799	0.999669
KSPZV1	Placebo	pre-immunization baseline	protected (P) vs. not protected (NP) at 3 months	COL10A1	ENSG00000123500	collagen type X alpha 1 chain [Source:HGNC Symbol;Acc:HGNC:2185]	-0.0516102	3.76156	0.135619	0.713838	0.999669
KSPZV1	Placebo	pre-immunization baseline	protected (P) vs. not protected (NP) at 3 months	DSCAS	ENSG00000265888	DSC1/DSC2 antisense RNA [Source:HGNC Symbol;Acc:HGNC:51116]	-0.141361	-0.610521	0.135497	0.713961	0.999669
KSPZV1	Placebo	pre-immunization baseline	protected (P) vs. not protected (NP) at 3 months	ARGLU1	ENSG00000134884	arginine and glutamate rich 1 [Source:HGNC Symbol;Acc:HGNC:25482]	-0.0276883	7.27129	0.135494	0.713964	0.999669
KSPZV1	Placebo	pre-immunization baseline	protected (P) vs. not protected (NP) at 3 months	TOP1MT	ENSG00000184428	DNA topoisomerase I mitochondrial [Source:HGNC Symbol;Acc:HGNC:29787]	-0.0502044	3.19269	0.135435	0.714023	0.999669
KSPZV1	Placebo	pre-immunization baseline	protected (P) vs. not protected (NP) at 3 months	HMGN3-AS1	ENSG00000270362	HMGN3 antisense RNA 1 [Source:HGNC Symbol;Acc:HGNC:48984]	-0.053531	2.69317	0.135377	0.714082	0.999669
KSPZV1	Placebo	pre-immunization baseline	protected (P) vs. not protected (NP) at 3 months	RP11-452L6.5	ENSG00000260267	novel transcript, antisense to ARMC5	-0.030053	4.17986	0.135267	0.714193	0.999669
KSPZV1	Placebo	pre-immunization baseline	protected (P) vs. not protected (NP) at 3 months	SLC5A9	ENSG00000117834	solute carrier family 5 member 9 [Source:HGNC Symbol;Acc:HGNC:22146]	0.170434	-0.130681	0.135209	0.714251	0.999669
KSPZV1	Placebo	pre-immunization baseline	protected (P) vs. not protected (NP) at 3 months	SLC12A6	ENSG00000140199	solute carrier family 12 member 6 [Source:HGNC Symbol;Acc:HGNC:10914]	-0.0225852	8.37574	0.135117	0.714345	0.999669
KSPZV1	Placebo	pre-immunization baseline	protected (P) vs. not protected (NP) at 3 months	UBE2D4	ENSG00000078967	ubiquitin conjugating enzyme E2 D4 (putative) [Source:HGNC Symbol;Acc:HGNC:21647]	-0.0281195	4.15442	0.134961	0.714502	0.999669
KSPZV1	Placebo	pre-immunization baseline	protected (P) vs. not protected (NP) at 3 months	HMMR	ENSG00000072571	hyaluronan mediated motility receptor [Source:HGNC Symbol;Acc:HGNC:5012]	-0.119794	3.28669	0.134945	0.714561	0.999669
KSPZV1	Placebo	pre-immunization baseline	protected (P) vs. not protected (NP) at 3 months	SIGLEC15	ENSG00000197046	sialic acid binding Ig like lectin 15 [Source:HGNC Symbol;Acc:HGNC:27596]	0.0862855	1.2088	0.134805	0.714659	0.999669
KSPZV1	Placebo	pre-immunization baseline	protected (P) vs. not protected (NP) at 3 months	ZNF519	ENSG00000175322	zinc finger protein 519 [Source:HGNC Symbol;Acc:HGNC:30574]	-0.0465703	4.08626	0.134798	0.714666	0.999669
KSPZV1	Placebo	pre-immunization baseline	protected (P) vs. not protected (NP) at 3 months	LINC02035	ENSG00000273033	long intergenic non-protein coding RNA 2035 [Source:HGNC Symbol;Acc:HGNC:52875]	0.0296711	5.00673	0.13471	0.714756	0.999669
KSPZV1	Placebo	pre-immunization baseline	protected (P) vs. not protected (NP) at 3 months	RP11-357P18.2	ENSG00000274245		-0.101319	1.9613	0.13465	0.714819	0.999669
KSPZV1	Placebo	pre-immunization baseline	protected (P) vs. not protected (NP) at 3 months	RP1-178F10.3	ENSG00000267350		0.0162077	6.26766	0.134622	0.714845	0.999669
KSPZV1	Placebo	pre-immunization baseline	protected (P) vs. not protected (NP) at 3 months	RP4-694B14.8	ENSG00000278383	novel transcript, antisense to ZNF337	-0.112647	-0.271874	0.134579	0.714889	0.999669
KSPZV1	Placebo	pre-immunization baseline	protected (P) vs. not protected (NP) at 3 months	NR1D1	ENSG00000126368	nuclear receptor subfamily 1 group D member 1 [Source:HGNC Symbol;Acc:HGNC:7962]	0.0424617	3.85144	0.134575	0.714893	0.999669
KSPZV1	Placebo	pre-immunization baseline	protected (P) vs. not protected (NP) at 3 months	DNAJA4	ENSG00000140403	DnaJ heat shock protein family (Hsp40) member A4 [Source:HGNC Symbol;Acc:HGNC:14885]	-0.0464878	5.25403	0.134554	0.714921	0.999669
KSPZV1	Placebo	pre-immunization baseline	protected (P) vs. not protected (NP) at 3 months	IKBIP	ENSG00000166130	IKBKB interacting protein [Source:HGNC Symbol;Acc:HGNC:26430]	-0.0292659	4.79746	0.134462	0.715007	0.999669
KSPZV1	Placebo	pre-immunization baseline	protected (P) vs. not protected (NP) at 3 months	EDC3	ENSG00000179151	enhancer of mRNA decapping 3 [Source:HGNC Symbol;Acc:HGNC:26114]	0.0193558	5.64595	0.134446	0.715023	0.999669
KSPZV1	Placebo	pre-immunization baseline	protected (P) vs. not protected (NP) at 3 months	RP11-69M1.6	ENSG00000279865	TEC	0.0666635	1.7904	0.134442	0.715027	0.999669
KSPZV1	Placebo	pre-immunization baseline	protected (P) vs. not protected (NP) at 3 months	SCARB2	ENSG00000138760	scavenger receptor class B member 2 [Source:HGNC Symbol;Acc:HGNC:1665]	0.0264427	5.76341	0.134407	0.715062	0.999669
KSPZV1	Placebo	pre-immunization baseline	protected (P) vs. not protected (NP) at 3 months	EMILIN2	ENSG00000132205	elastin microfibril interfacer 2 [Source:HGNC Symbol;Acc:HGNC:19881]	0.0416483	5.58114	0.134179	0.715296	0.999669
KSPZV1	Placebo	pre-immunization baseline	protected (P) vs. not protected (NP) at 3 months	RP11-690D19.3	ENSG00000260966	novel transcript, overlapping to DCUN1D5	0.0741477	3.04719	0.134159	0.715317	0.999669
KSPZV1	Placebo	pre-immunization baseline	protected (P) vs. not protected (NP) at 3 months	RP11-214K3.25	ENSG00000274874	novel protein	0.0423392	1.73187	0.134094	0.71538	0.999669
KSPZV1	Placebo	pre-immunization baseline	protected (P) vs. not protected (NP) at 3 months	C17orf80	ENSG00000141219	chromosome 17 open reading frame 80 [Source:HGNC Symbol;Acc:HGNC:29601]	-0.0215235	5.05981	0.134066	0.715408	0.999669
KSPZV1	Placebo	pre-immunization baseline	protected (P) vs. not protected (NP) at 3 months	ALDH1A2	ENSG00000128918	aldehyde dehydrogenase 1 family member A2 [Source:HGNC Symbol;Acc:HGNC:15472]	-0.0967127	3.76826	0.134087	0.715425	0.999669
KSPZV1	Placebo	pre-immunization baseline	protected (P) vs. not protected (NP) at 3 months	LCMT1	ENSG00000205629	leucine carboxyl methyltransferase 1 [Source:HGNC Symbol;Acc:HGNC:17557]	-0.0267963	3.92285	0.134046	0.715429	0.999669
KSPZV1	Placebo	pre-immunization baseline	protected (P) vs. not protected (NP) at 3 months	PRKCSH	ENSG00000130175	protein kinase C substrate 80K-H [Source:HGNC Symbol;Acc:HGNC:9411]	0.0305732	6.5217	0.134036	0.715439	0.999669
KSPZV1	Placebo	pre-immunization baseline	protected (P) vs. not protected (NP) at 3 months	SPOP	ENSG00000121067	speckle type BTB/POZ protein [Source:HGNC Symbol;Acc:HGNC:11254]	-0.012562	6.58418	0.133973	0.715503	0.999669
KSPZV1	Placebo	pre-immunization baseline	protected (P) vs. not protected (NP) at 3 months	SLC35C1	ENSG00000181830	solute carrier family 35 member C1 [Source:HGNC Symbol;Acc:HGNC:20197]	-0.0380393	3.91473	0.13395	0.715526	0.999669
KSPZV1	Placebo	pre-immunization baseline	protected (P) vs. not protected (NP) at 3 months	RP3-331H24.5	ENSG00000269966	novel transcript	-0.046661	2.64842	0.133932	0.715544	0.999669
KSPZV1	Placebo	pre-immunization baseline	protected (P) vs. not protected (NP) at 3 months	GTF2E2	ENSG00000197265	general transcription factor IIE subunit 2 [Source:HGNC Symbol;Acc:HGNC:4651]	-0.020723	4.78761	0.133913	0.715563	0.999669
KSPZV1	Placebo	pre-immunization baseline	protected (P) vs. not protected (NP) at 3 months	CTB-131K11.1	ENSG00000266469	novel transcript, antisense to MED1 & FBXL20	0.0295074	3.76286	0.133874	0.715603	0.999669
KSPZV1	Placebo	pre-immunization baseline	protected (P) vs. not protected (NP) at 3 months	AC129492.6	ENSG00000214999	novel transcript, antisense to ALOX12B	-0.144586	0.358385	0.133845	0.715632	0.999669
KSPZV1	Placebo	pre-immunization baseline	protected (P) vs. not protected (NP) at 3 months	UBR5-AS1	ENSG00000246263	UBR5 antisense RNA 1 [Source:HGNC Symbol;Acc:HGNC:51661]	-0.0360952	4.79598	0.133817	0.71566	0.999669
KSPZV1	Placebo	pre-immunization baseline	protected (P) vs. not protected (NP) at 3 months	RP11-708J19.1	ENSG00000260236	novel transcript, antisense to PTPN23	-0.061828	1.71974	0.133657	0.715823	0.999669
KSPZV1	Placebo	pre-immunization baseline	protected (P) vs. not protected (NP) at 3 months	PLIN3	ENSG00000105355	perilipin 3 [Source:HGNC Symbol;Acc:HGNC:16893]	0.0453506	3.98957	0.133572	0.71591	0.999669
KSPZV1	Placebo	pre-immunization baseline	protected (P) vs. not protected (NP) at 3 months	RPS7	ENSG00000171863	ribosomal protein S7 [Source:HGNC Symbol;Acc:HGNC:10440]	-0.0635244	8.31738	0.133533	0.715987	0.999669
KSPZV1	Placebo	pre-immunization baseline	protected (P) vs. not protected (NP) at 3 months	E2F1	ENSG00000101412	E2F transcription factor 1 [Source:HGNC Symbol;Acc:HGNC:3113]	-0.061417	2.76424	0.133452	0.716031	0.999669
KSPZV1	Placebo	pre-immunization baseline	protected (P) vs. not protected (NP) at 3 months	KIF13A	ENSG00000137177	kinesin family member 13A [Source:HGNC Symbol;Acc:HGNC:14566]	-0.0593834	4.98173	0.133472	0.716032	0.999669
KSPZV1	Placebo	pre-immunization baseline	protected (P) vs. not protected (NP) at 3 months	TAZ	ENSG00000102125	tafazzin [Source:HGNC Symbol;Acc:HGNC:11577]	-0.032792	3.84355	0.133452	0.716032	0.999669
KSPZV1	Placebo	pre-immunization baseline	protected (P) vs. not protected (NP) at 3 months	RBBP9	ENSG00000089050	RB binding protein 9, serine hydrolase [Source:HGNC Symbol;Acc:HGNC:9892]	0.0296376	4.47909	0.133416	0.716068	0.999669
KSPZV1	Placebo	pre-immunization baseline	protected (P) vs. not protected (NP) at 3 months	BCAS3	ENSG00000141376	BCAS3 microtubule associated cell migration factor [Source:HGNC Symbol;Acc:HGNC:14347]	-0.0259631	5.55125	0.133412	0.716072	0.999669
KSPZV1	Placebo	pre-immunization baseline	protected (P) vs. not protected (NP) at 3 months	SOCS7	ENSG00000274211	suppressor of cytokine signaling 7 [Source:HGNC Symbol;Acc:HGNC:29846]	-0.232037	-0.276712	0.133422	0.716076	0.999669
KSPZV1	Placebo	pre-immunization baseline	protected (P) vs. not protected (NP) at 3 months	PLAGL1	ENSG00000118495	PLAG1 like zinc finger 1 [Source:HGNC Symbol;Acc:HGNC:9046]	-0.0375168	5.16762	0.133405	0.716079	0.999669
KSPZV1	Placebo	pre-immunization baseline	protected (P) vs. not protected (NP) at 3 months	HSPA4L	ENSG00000164070	heat shock protein family A (Hsp70) member 4 like [Source:HGNC Symbol;Acc:HGNC:17041]	-0.107568	1.77552	0.133272	0.716218	0.999669
KSPZV1	Placebo	pre-immunization baseline	protected (P) vs. not protected (NP) at 3 months	SUSD3	ENSG00000157303	sushi domain containing 3 [Source:HGNC Symbol;Acc:HGNC:28391]	-0.0348346	4.6981	0.13325	0.716236	0.999669
KSPZV1	Placebo	pre-immunization baseline	protected (P) vs. not protected (NP) at 3 months	RBMS1	ENSG00000153250	RNA binding motif single stranded interacting protein 1 [Source:HGNC Symbol;Acc:HGNC:9907]	0.0179061	7.54546	0.133236	0.716251	0.999669
KSPZV1	Placebo	pre-immunization baseline	protected (P) vs. not protected (NP) at 3 months	SYTL1	ENSG00000142765	synaptotagmin like 1 [Source:HGNC Symbol;Acc:HGNC:15584]	0.0262957	5.44636	0.133228	0.71626	0.999669
KSPZV1	Placebo	pre-immunization baseline	protected (P) vs. not protected (NP) at 3 months	NRP1	ENSG00000099250	neuropilin 1 [Source:HGNC Symbol;Acc:HGNC:8004]	0.119832	1.18002	0.133203	0.716285	0.999669
KSPZV1	Placebo	pre-immunization baseline	protected (P) vs. not protected (NP) at 3 months	ANGPTL3	ENSG00000132855	angiopoietin like 3 [Source:HGNC Symbol;Acc:HGNC:491]	0.115998	0.958286	0.133202	0.716286	0.999669
KSPZV1	Placebo	pre-immunization baseline	protected (P) vs. not protected (NP) at 3 months	REXO5	ENSG00000005189	RNA exonuclease 5 [Source:HGNC Symbol;Acc:HGNC:24661]	-0.122675	0.618334	0.133193	0.716295	0.999669
KSPZV1	Placebo	pre-immunization baseline	protected (P) vs. not protected (NP) at 3 months	CTC-297N7.10	ENSG00000263388	novel transcript, antisense to SCO1	-0.0464818	1.08433	0.133179	0.716309	0.999669
KSPZV1	Placebo	pre-immunization baseline	protected (P) vs. not protected (NP) at 3 months	IAH1	ENSG00000134330	isoamyl acetate hydrolyzing esterase 1 (putative) [Source:HGNC Symbol;Acc:HGNC:27696]	-0.0169396	5.74378	0.133055	0.716435	0.999669
KSPZV1	Placebo	pre-immunization baseline	protected (P) vs. not protected (NP) at 3 months	AC010894.5	ENSG00000237798	novel transcript, antisense WIPF1	0.0390752	4.15047	0.133055	0.716435	0.999669
KSPZV1	Placebo	pre-immunization baseline	protected (P) vs. not protected (NP) at 3 months	HEXIM1	ENSG00000186834	HEXIM P-TEFb complex subunit 1 [Source:HGNC Symbol;Acc:HGNC:24953]	-0.0160527	6.73135	0.133051	0.716439	0.999669
KSPZV1	Placebo	pre-immunization baseline	protected (P) vs. not protected (NP) at 3 months	LINC01126	ENSG00000279873	long intergenic non-protein coding RNA 1126 [Source:HGNC Symbol;Acc:HGNC:49275]	-0.0411177	2.64189	0.133043	0.716448	0.999669
KSPZV1	Placebo	pre-immunization baseline	protected (P) vs. not protected (NP) at 3 months	PDE1B	ENSG00000123360	phosphodiesterase 1B [Source:HGNC Symbol;Acc:HGNC:8775]	0.0649094	2.46181	0.132998	0.716493	0.999669
KSPZV1	Placebo	pre-immunization baseline	protected (P) vs. not protected (NP) at 3 months	MYCBP	ENSG00000214114	MYC binding protein [Source:HGNC Symbol;Acc:HGNC:7554]	0.0250753	4.85496	0.132945	0.716548	0.999669
KSPZV1	Placebo	pre-immunization baseline	protected (P) vs. not protected (NP) at 3 months	RBM48	ENSG00000127993	RNA binding motif protein 48 [Source:HGNC Symbol;Acc:HGNC:21785]	-0.0193407	5.55586	0.132945	0.716548	0.999669
KSPZV1	Placebo	pre-immunization baseline	protected (P) vs. not protected (NP) at 3 months	UBE2E1	ENSG00000170142	ubiquitin conjugating enzyme E2 E1 [Source:HGNC Symbol;Acc:HGNC:12477]	-0.0215101	5.93571	0.132925	0.716568	0.999669
KSPZV1	Placebo	pre-immunization baseline	protected (P) vs. not protected (NP) at 3 months	KCNN3	ENSG00000143603	potassium calcium-activated channel subfamily N member 3 [Source:HGNC Symbol;Acc:HGNC:6292]	-0.199935	0.599082	0.132882	0.71663	0.999669
KSPZV1	Placebo	pre-immunization baseline	protected (P) vs. not protected (NP) at 3 months	ZNF114	ENSG00000178150	zinc finger protein 114 [Source:HGNC Symbol;Acc:HGNC:12894]	-0.130707	-0.149844	0.132852	0.716642	0.999669
KSPZV1	Placebo	pre-immunization baseline	protected (P) vs. not protected (NP) at 3 months	RPS6KB2	ENSG00000175634	ribosomal protein S6 kinase B2 [Source:HGNC Symbol;Acc:HGNC:10437]	-0.0259378	5.57839	0.132843	0.716652	0.999669
KSPZV1	Placebo	pre-immunization baseline	protected (P) vs. not protected (NP) at 3 months	AF131215.3	ENSG00000254936	novel transcript	-0.132344	0.58189	0.132817	0.716678	0.999669
KSPZV1	Placebo	pre-immunization baseline	protected (P) vs. not protected (NP) at 3 months	NDUFA11	ENSG00000174886	NADH:ubiquinone oxidoreductase subunit A11 [Source:HGNC Symbol;Acc:HGNC:20371]	-0.0341216	4.68644	0.132783	0.716712	0.999669
KSPZV1	Placebo	pre-immunization baseline	protected (P) vs. not protected (NP) at 3 months	SPRY1	ENSG00000164056	sprouty RTK signaling antagonist 1 [Source:HGNC Symbol;Acc:HGNC:11269]	0.0568431	2.89591	0.132733	0.716763	0.999669
KSPZV1	Placebo	pre-immunization baseline	protected (P) vs. not protected (NP) at 3 months	STXBP4	ENSG00000166263	syntaxin binding protein 4 [Source:HGNC Symbol;Acc:HGNC:19694]	0.0369354	4.97748	0.132732	0.716765	0.999669
KSPZV1	Placebo	pre-immunization baseline	protected (P) vs. not protected (NP) at 3 months	PMEL	ENSG00000185664	premelanosome protein [Source:HGNC Symbol;Acc:HGNC:10880]	-0.0519999	2.3888	0.132669	0.716829	0.999669
KSPZV1	Placebo	pre-immunization baseline	protected (P) vs. not protected (NP) at 3 months	RP11-646I6.6	ENSG00000270147	novel transcript	-0.0566019	1.13958	0.1326	0.7169	0.999669
KSPZV1	Placebo	pre-immunization baseline	protected (P) vs. not protected (NP) at 3 months	PSTK	ENSG00000179988	phosphoseryl-tRNA kinase [Source:HGNC Symbol;Acc:HGNC:28578]	-0.0316015	3.68916	0.13259	0.716909	0.999669
KSPZV1	Placebo	pre-immunization baseline	protected (P) vs. not protected (NP) at 3 months	RP11-552M11.4	ENSG00000243960	novel transcript	-0.0269521	4.13239	0.132587	0.716913	0.999669
KSPZV1	Placebo	pre-immunization baseline	protected (P) vs. not protected (NP) at 3 months	RP11-97C16.1	ENSG00000271870	novel transcript, antisense to CRBN	-0.0341152	3.0954	0.132541	0.716959	0.999669
KSPZV1	Placebo	pre-immunization baseline	protected (P) vs. not protected (NP) at 3 months	CCDC13	ENSG00000244607	coiled-coil domain containing 13 [Source:HGNC Symbol;Acc:HGNC:26358]	-0.129123	0.628384	0.132513	0.716988	0.999669
KSPZV1	Placebo	pre-immunization baseline	protected (P) vs. not protected (NP) at 3 months	RP11-248J18.3	ENSG00000270062	novel transcript, sense intronic to NIN	-0.0389859	2.2876	0.132512	0.716989	0.999669
KSPZV1	Placebo	pre-immunization baseline	protected (P) vs. not protected (NP) at 3 months	WNT4	ENSG00000162552	Wnt family member 4 [Source:HGNC Symbol;Acc:HGNC:12783]	-0.0509094	3.16828	0.132502	0.717	0.999669
KSPZV1	Placebo	pre-immunization baseline	protected (P) vs. not protected (NP) at 3 months	AKIRIN2	ENSG00000135334	akirin 2 [Source:HGNC Symbol;Acc:HGNC:21407]	0.0205834	6.54989	0.132462	0.71704	0.999669
KSPZV1	Placebo	pre-immunization baseline	protected (P) vs. not protected (NP) at 3 months	PRR34-AS1	ENSG00000241990	PRR34 antisense RNA 1 [Source:HGNC Symbol;Acc:HGNC:50499]	-0.0680515	1.92279	0.132454	0.717049	0.999669
KSPZV1	Placebo	pre-immunization baseline	protected (P) vs. not protected (NP) at 3 months	C16orf87	ENSG00000155330	chromosome 16 open reading frame 87 [Source:HGNC Symbol;Acc:HGNC:33754]	0.029683	4.18707	0.132421	0.717082	0.999669
KSPZV1	Placebo	pre-immunization baseline	protected (P) vs. not protected (NP) at 3 months	GRPEL2-AS1	ENSG00000253618	GRPEL2 antisense RNA 1 [Source:HGNC Symbol;Acc:HGNC:48999]	0.0782822	0.0404974	0.132325	0.71718	0.999669
KSPZV1	Placebo	pre-immunization baseline	protected (P) vs. not protected (NP) at 3 months	CTD-3088G3.8	ENSG00000188897	novel lipoprotein amino terminal region containing protein	0.106849	3.87813	0.132364	0.717187	0.999669
KSPZV1	Placebo	pre-immunization baseline	protected (P) vs. not protected (NP) at 3 months	SNHG14	ENSG00000224078	small nucleolar RNA host gene 14 [Source:HGNC Symbol;Acc:HGNC:37462]	-0.0325801	6.43084	0.132315	0.71719	0.999669
KSPZV1	Placebo	pre-immunization baseline	protected (P) vs. not protected (NP) at 3 months	FNDC8	ENSG00000073598	fibronectin type III domain containing 8 [Source:HGNC Symbol;Acc:HGNC:25286]	-0.0944894	0.153517	0.132249	0.717257	0.999669
KSPZV1	Placebo	pre-immunization baseline	protected (P) vs. not protected (NP) at 3 months	EMB	ENSG00000170571	embigin [Source:HGNC Symbol;Acc:HGNC:30465]	-0.0254903	8.61207	0.13221	0.717298	0.999669
KSPZV1	Placebo	pre-immunization baseline	protected (P) vs. not protected (NP) at 3 months	CTU2	ENSG00000174177	cytosolic thiouridylase subunit 2 [Source:HGNC Symbol;Acc:HGNC:28005]	-0.043416	2.18908	0.132176	0.717332	0.999669
KSPZV1	Placebo	pre-immunization baseline	protected (P) vs. not protected (NP) at 3 months	RP11-468E2.10	ENSG00000276698	novel transcript	0.0625573	1.06374	0.132144	0.717365	0.999669
KSPZV1	Placebo	pre-immunization baseline	protected (P) vs. not protected (NP) at 3 months	CTD-2371O3.3	ENSG00000268403	novel transcript, antisense to ZNF143	-0.0715425	1.17571	0.132124	0.717386	0.999669
KSPZV1	Placebo	pre-immunization baseline	protected (P) vs. not protected (NP) at 3 months	RP11-148O21.4	ENSG00000255518		-0.0598251	1.54318	0.132109	0.717401	0.999669
KSPZV1	Placebo	pre-immunization baseline	protected (P) vs. not protected (NP) at 3 months	RP11-61A14.3	ENSG00000261088		0.0445725	2.06946	0.132073	0.717438	0.999669
KSPZV1	Placebo	pre-immunization baseline	protected (P) vs. not protected (NP) at 3 months	AGTPBP1	ENSG00000135049	ATP/GTP binding protein 1 [Source:HGNC Symbol;Acc:HGNC:17258]	-0.0344414	7.38323	0.132025	0.717487	0.999669
KSPZV1	Placebo	pre-immunization baseline	protected (P) vs. not protected (NP) at 3 months	RP11-352G9.1	ENSG00000273009		-0.126576	-0.249017	0.131955	0.717558	0.999669
KSPZV1	Placebo	pre-immunization baseline	protected (P) vs. not protected (NP) at 3 months	RMI1	ENSG00000178966	RecQ mediated genome instability 1 [Source:HGNC Symbol;Acc:HGNC:25764]	-0.0369314	4.60459	0.131923	0.717591	0.999669
KSPZV1	Placebo	pre-immunization baseline	protected (P) vs. not protected (NP) at 3 months	RP4-665N4.8	ENSG00000271554	novel transcript, antisense to EIF2C3	-0.0532855	1.32625	0.131835	0.717682	0.999669
KSPZV1	Placebo	pre-immunization baseline	protected (P) vs. not protected (NP) at 3 months	CXXC5-AS1	ENSG00000250635	CXXC5 antisense RNA 1 [Source:HGNC Symbol;Acc:HGNC:53009]	0.110989	0.707378	0.131765	0.717753	0.999669
KSPZV1	Placebo	pre-immunization baseline	protected (P) vs. not protected (NP) at 3 months	ZIK1	ENSG00000171649	zinc finger protein interacting with K protein 1 [Source:HGNC Symbol;Acc:HGNC:33104]	0.0351873	3.82594	0.131745	0.717774	0.999669
KSPZV1	Placebo	pre-immunization baseline	protected (P) vs. not protected (NP) at 3 months	ACP3	ENSG00000014257	acid phosphatase 3 [Source:HGNC Symbol;Acc:HGNC:125]	-0.0579357	4.784	0.131753	0.717783	0.999669
KSPZV1	Placebo	pre-immunization baseline	protected (P) vs. not protected (NP) at 3 months	STK38	ENSG00000112079	serine/threonine kinase 38 [Source:HGNC Symbol;Acc:HGNC:17847]	0.0158089	8.47022	0.131686	0.717834	0.999669
KSPZV1	Placebo	pre-immunization baseline	protected (P) vs. not protected (NP) at 3 months	SNAP47	ENSG00000143740	synaptosome associated protein 47 [Source:HGNC Symbol;Acc:HGNC:30669]	-0.0217457	5.06727	0.131639	0.717882	0.999669
KSPZV1	Placebo	pre-immunization baseline	protected (P) vs. not protected (NP) at 3 months	FES	ENSG00000182511	FES proto-oncogene, tyrosine kinase [Source:HGNC Symbol;Acc:HGNC:3657]	-0.0493552	4.18005	0.131569	0.717956	0.999669
KSPZV1	Placebo	pre-immunization baseline	protected (P) vs. not protected (NP) at 3 months	AASDHPPT	ENSG00000149313	aminoadipate-semialdehyde dehydrogenase-phosphopantetheinyl transferase [Source:HGNC Symbol;Acc:HGNC:14235]	-0.0249593	5.7948	0.131542	0.717981	0.999669
KSPZV1	Placebo	pre-immunization baseline	protected (P) vs. not protected (NP) at 3 months	ACVR2A	ENSG00000121989	activin A receptor type 2A [Source:HGNC Symbol;Acc:HGNC:173]	0.0361651	4.56364	0.131539	0.717984	0.999669
KSPZV1	Placebo	pre-immunization baseline	protected (P) vs. not protected (NP) at 3 months	H2BC5	ENSG00000158373	H2B clustered histone 5 [Source:HGNC Symbol;Acc:HGNC:4747]	-0.0455535	5.35114	0.131315	0.718222	0.999669
KSPZV1	Placebo	pre-immunization baseline	protected (P) vs. not protected (NP) at 3 months	KCTD15	ENSG00000153885	potassium channel tetramerization domain containing 15 [Source:HGNC Symbol;Acc:HGNC:23297]	0.0609991	2.984	0.13124	0.718291	0.999669
KSPZV1	Placebo	pre-immunization baseline	protected (P) vs. not protected (NP) at 3 months	RP1-80N2.4	ENSG00000279368	TEC	0.139881	0.227898	0.13123	0.718301	0.999669
KSPZV1	Placebo	pre-immunization baseline	protected (P) vs. not protected (NP) at 3 months	RP11-25K21.6	ENSG00000273112	novel transcript, readthrough between FCGR2A and FCGR2C polymormphic pseudogene	-0.0831614	5.65686	0.131249	0.718333	0.999669
KSPZV1	Placebo	pre-immunization baseline	protected (P) vs. not protected (NP) at 3 months	COX6A1	ENSG00000111775	cytochrome c oxidase subunit 6A1 [Source:HGNC Symbol;Acc:HGNC:2277]	0.027142	6.06181	0.131044	0.718493	0.999669
KSPZV1	Placebo	pre-immunization baseline	protected (P) vs. not protected (NP) at 3 months	ELAVL1	ENSG00000066044	ELAV like RNA binding protein 1 [Source:HGNC Symbol;Acc:HGNC:3312]	-0.0181518	5.99141	0.131039	0.718498	0.999669
KSPZV1	Placebo	pre-immunization baseline	protected (P) vs. not protected (NP) at 3 months	CRYM-AS1	ENSG00000189149	CRYM antisense RNA 1 [Source:HGNC Symbol;Acc:HGNC:34405]	-0.142084	0.221914	0.130978	0.718561	0.999669
KSPZV1	Placebo	pre-immunization baseline	protected (P) vs. not protected (NP) at 3 months	FAAP24	ENSG00000131944	FA core complex associated protein 24 [Source:HGNC Symbol;Acc:HGNC:28467]	0.0948105	0.674889	0.130961	0.718578	0.999669
KSPZV1	Placebo	pre-immunization baseline	protected (P) vs. not protected (NP) at 3 months	ERI3-IT1	ENSG00000233602	ERI3 intronic transcript 1 [Source:HGNC Symbol;Acc:HGNC:41431]	0.109646	-0.00423564	0.130957	0.718582	0.999669
KSPZV1	Placebo	pre-immunization baseline	protected (P) vs. not protected (NP) at 3 months	FAM50B	ENSG00000145945	family with sequence similarity 50 member B [Source:HGNC Symbol;Acc:HGNC:18789]	0.0475796	2.65776	0.13085	0.718691	0.999669
KSPZV1	Placebo	pre-immunization baseline	protected (P) vs. not protected (NP) at 3 months	AC016683.5	ENSG00000234174	novel transcript, antisense to PSD4	-0.05794	1.47679	0.130765	0.71878	0.999669
KSPZV1	Placebo	pre-immunization baseline	protected (P) vs. not protected (NP) at 3 months	PDCD11	ENSG00000148843	programmed cell death 11 [Source:HGNC Symbol;Acc:HGNC:13408]	-0.0226181	4.99083	0.130751	0.718793	0.999669
KSPZV1	Placebo	pre-immunization baseline	protected (P) vs. not protected (NP) at 3 months	NOD1	ENSG00000106100	nucleotide binding oligomerization domain containing 1 [Source:HGNC Symbol;Acc:HGNC:16390]	0.024637	4.90224	0.130666	0.718881	0.999669
KSPZV1	Placebo	pre-immunization baseline	protected (P) vs. not protected (NP) at 3 months	E4F1	ENSG00000167967	E4F transcription factor 1 [Source:HGNC Symbol;Acc:HGNC:3121]	0.0340526	3.46403	0.130556	0.718995	0.999669
KSPZV1	Placebo	pre-immunization baseline	protected (P) vs. not protected (NP) at 3 months	PRRG2	ENSG00000126460	proline rich and Gla domain 2 [Source:HGNC Symbol;Acc:HGNC:9470]	0.128454	0.410658	0.130525	0.719027	0.999669
KSPZV1	Placebo	pre-immunization baseline	protected (P) vs. not protected (NP) at 3 months	GLRX2	ENSG00000023572	glutaredoxin 2 [Source:HGNC Symbol;Acc:HGNC:16065]	0.0523337	2.47141	0.130498	0.719054	0.999669
KSPZV1	Placebo	pre-immunization baseline	protected (P) vs. not protected (NP) at 3 months	CTC-564N23.2	ENSG00000250615	novel transcript	0.0712446	0.580174	0.130413	0.719141	0.999669
KSPZV1	Placebo	pre-immunization baseline	protected (P) vs. not protected (NP) at 3 months	RPS6KA4	ENSG00000162302	ribosomal protein S6 kinase A4 [Source:HGNC Symbol;Acc:HGNC:10433]	-0.0380211	4.05858	0.130329	0.719228	0.999669
KSPZV1	Placebo	pre-immunization baseline	protected (P) vs. not protected (NP) at 3 months	XPC	ENSG00000154767	XPC complex subunit, DNA damage recognition and repair factor [Source:HGNC Symbol;Acc:HGNC:12816]	-0.0199187	5.44148	0.130294	0.719264	0.999669
KSPZV1	Placebo	pre-immunization baseline	protected (P) vs. not protected (NP) at 3 months	ST7-OT4	ENSG00000214188	ST7 overlapping transcript 4 [Source:HGNC Symbol;Acc:HGNC:18835]	0.124735	-0.00926518	0.130147	0.719416	0.999669
KSPZV1	Placebo	pre-immunization baseline	protected (P) vs. not protected (NP) at 3 months	ST3GAL4	ENSG00000110080	ST3 beta-galactoside alpha-2,3-sialyltransferase 4 [Source:HGNC Symbol;Acc:HGNC:10864]	0.0834089	3.11559	0.130144	0.719433	0.999669
KSPZV1	Placebo	pre-immunization baseline	protected (P) vs. not protected (NP) at 3 months	RP4-564F22.7	ENSG00000275401	novel transcript	0.0948908	0.222411	0.130043	0.719523	0.999669
KSPZV1	Placebo	pre-immunization baseline	protected (P) vs. not protected (NP) at 3 months	HERC6	ENSG00000138642	HECT and RLD domain containing E3 ubiquitin protein ligase family member 6 [Source:HGNC Symbol;Acc:HGNC:26072]	-0.0584467	5.90382	0.129971	0.719628	0.999669
KSPZV1	Placebo	pre-immunization baseline	protected (P) vs. not protected (NP) at 3 months	ZC3H4	ENSG00000130749	zinc finger CCCH-type containing 4 [Source:HGNC Symbol;Acc:HGNC:17808]	0.0305885	5.9179	0.129924	0.719646	0.999669
KSPZV1	Placebo	pre-immunization baseline	protected (P) vs. not protected (NP) at 3 months	RP11-256P1.1	ENSG00000249971	novel transcript	-0.0582938	1.70235	0.129912	0.719658	0.999669
KSPZV1	Placebo	pre-immunization baseline	protected (P) vs. not protected (NP) at 3 months	TAX1BP3	ENSG00000213977	Tax1 binding protein 3 [Source:HGNC Symbol;Acc:HGNC:30684]	-0.0593302	2.46913	0.129906	0.719664	0.999669
KSPZV1	Placebo	pre-immunization baseline	protected (P) vs. not protected (NP) at 3 months	PRSS27	ENSG00000172382	serine protease 27 [Source:HGNC Symbol;Acc:HGNC:15475]	0.164278	0.436082	0.129846	0.719729	0.999669
KSPZV1	Placebo	pre-immunization baseline	protected (P) vs. not protected (NP) at 3 months	ATP5PD	ENSG00000167863	ATP synthase peripheral stalk subunit d [Source:HGNC Symbol;Acc:HGNC:845]	-0.0262662	5.01347	0.12955	0.720032	0.999669
KSPZV1	Placebo	pre-immunization baseline	protected (P) vs. not protected (NP) at 3 months	RP4-724E16.2	ENSG00000197670	novel transcript, antisense to ZNF217	-0.0246122	4.75911	0.129532	0.720051	0.999669
KSPZV1	Placebo	pre-immunization baseline	protected (P) vs. not protected (NP) at 3 months	TRAJ33	ENSG00000211856	T cell receptor alpha joining 33 [Source:HGNC Symbol;Acc:HGNC:12063]	-0.0648408	0.046128	0.129482	0.720102	0.999669
KSPZV1	Placebo	pre-immunization baseline	protected (P) vs. not protected (NP) at 3 months	NUP155	ENSG00000113569	nucleoporin 155 [Source:HGNC Symbol;Acc:HGNC:8063]	-0.0229451	6.20204	0.129449	0.720137	0.999669
KSPZV1	Placebo	pre-immunization baseline	protected (P) vs. not protected (NP) at 3 months	UVSSA	ENSG00000163945	UV stimulated scaffold protein A [Source:HGNC Symbol;Acc:HGNC:29304]	-0.0333165	4.11565	0.129437	0.720149	0.999669
KSPZV1	Placebo	pre-immunization baseline	protected (P) vs. not protected (NP) at 3 months	NPHP3	ENSG00000113971	nephrocystin 3 [Source:HGNC Symbol;Acc:HGNC:7907]	-0.0244383	5.61895	0.129348	0.720242	0.999669
KSPZV1	Placebo	pre-immunization baseline	protected (P) vs. not protected (NP) at 3 months	RP11-103B5.4	ENSG00000277840	novel transcript, sense intronic to FBXW8	-0.061429	0.922634	0.129334	0.720256	0.999669
KSPZV1	Placebo	pre-immunization baseline	protected (P) vs. not protected (NP) at 3 months	PPTC7	ENSG00000196850	protein phosphatase targeting COQ7 [Source:HGNC Symbol;Acc:HGNC:30695]	0.0154409	7.01244	0.129333	0.720257	0.999669
KSPZV1	Placebo	pre-immunization baseline	protected (P) vs. not protected (NP) at 3 months	CABLES1	ENSG00000134508	Cdk5 and Abl enzyme substrate 1 [Source:HGNC Symbol;Acc:HGNC:25097]	-0.121005	1.3691	0.129317	0.720276	0.999669
KSPZV1	Placebo	pre-immunization baseline	protected (P) vs. not protected (NP) at 3 months	LFNG	ENSG00000106003	LFNG O-fucosylpeptide 3-beta-N-acetylglucosaminyltransferase [Source:HGNC Symbol;Acc:HGNC:6560]	0.0334029	6.64348	0.12926	0.720333	0.999669
KSPZV1	Placebo	pre-immunization baseline	protected (P) vs. not protected (NP) at 3 months	STAT1	ENSG00000115415	signal transducer and activator of transcription 1 [Source:HGNC Symbol;Acc:HGNC:11362]	-0.0451488	9.229	0.129231	0.720374	0.999669
KSPZV1	Placebo	pre-immunization baseline	protected (P) vs. not protected (NP) at 3 months	HSD11B2	ENSG00000176387	hydroxysteroid 11-beta dehydrogenase 2 [Source:HGNC Symbol;Acc:HGNC:5209]	0.145362	-0.0888768	0.129159	0.720437	0.999669
KSPZV1	Placebo	pre-immunization baseline	protected (P) vs. not protected (NP) at 3 months	ETV3	ENSG00000117036	ETS variant transcription factor 3 [Source:HGNC Symbol;Acc:HGNC:3492]	0.0143511	5.84757	0.129099	0.720499	0.999669
KSPZV1	Placebo	pre-immunization baseline	protected (P) vs. not protected (NP) at 3 months	SHLD2	ENSG00000122376	shieldin complex subunit 2 [Source:HGNC Symbol;Acc:HGNC:28773]	-0.0236128	5.78692	0.129083	0.720516	0.999669
KSPZV1	Placebo	pre-immunization baseline	protected (P) vs. not protected (NP) at 3 months	ZNF45-AS1	ENSG00000267191	ZNF45 antisense RNA 1 [Source:HGNC Symbol;Acc:HGNC:55308]	-0.0733214	-0.0270063	0.129081	0.720518	0.999669
KSPZV1	Placebo	pre-immunization baseline	protected (P) vs. not protected (NP) at 3 months	USE1	ENSG00000053501	unconventional SNARE in the ER 1 [Source:HGNC Symbol;Acc:HGNC:30882]	-0.0383511	2.96647	0.128758	0.720853	0.999669
KSPZV1	Placebo	pre-immunization baseline	protected (P) vs. not protected (NP) at 3 months	DNA2	ENSG00000138346	DNA replication helicase/nuclease 2 [Source:HGNC Symbol;Acc:HGNC:2939]	-0.0671316	3.80183	0.128721	0.720904	0.999669
KSPZV1	Placebo	pre-immunization baseline	protected (P) vs. not protected (NP) at 3 months	POP4	ENSG00000105171	POP4 homolog, ribonuclease P/MRP subunit [Source:HGNC Symbol;Acc:HGNC:30081]	-0.0234584	5.3571	0.128646	0.720969	0.999669
KSPZV1	Placebo	pre-immunization baseline	protected (P) vs. not protected (NP) at 3 months	SNRNP27	ENSG00000124380	small nuclear ribonucleoprotein U4/U6.U5 subunit 27 [Source:HGNC Symbol;Acc:HGNC:30240]	-0.0254888	5.30479	0.128586	0.721031	0.999669
KSPZV1	Placebo	pre-immunization baseline	protected (P) vs. not protected (NP) at 3 months	PHB	ENSG00000167085	prohibitin [Source:HGNC Symbol;Acc:HGNC:8912]	0.0292463	4.76781	0.12858	0.721038	0.999669
KSPZV1	Placebo	pre-immunization baseline	protected (P) vs. not protected (NP) at 3 months	MAGED1	ENSG00000179222	MAGE family member D1 [Source:HGNC Symbol;Acc:HGNC:6813]	0.0337268	4.59031	0.12857	0.721048	0.999669
KSPZV1	Placebo	pre-immunization baseline	protected (P) vs. not protected (NP) at 3 months	AC079779.4	ENSG00000228643	novel transcript	-0.109621	-0.0194374	0.128569	0.721049	0.999669
KSPZV1	Placebo	pre-immunization baseline	protected (P) vs. not protected (NP) at 3 months	RP11-80H8.4	ENSG00000241679	novel transcript	0.0705593	0.868832	0.128562	0.721057	0.999669
KSPZV1	Placebo	pre-immunization baseline	protected (P) vs. not protected (NP) at 3 months	AC007050.17	ENSG00000236003	novel transcript	-0.080934	0.455523	0.1284	0.721225	0.999669
KSPZV1	Placebo	pre-immunization baseline	protected (P) vs. not protected (NP) at 3 months	DVL1	ENSG00000107404	dishevelled segment polarity protein 1 [Source:HGNC Symbol;Acc:HGNC:3084]	0.0346471	3.58276	0.1282	0.721433	0.999669
KSPZV1	Placebo	pre-immunization baseline	protected (P) vs. not protected (NP) at 3 months	NOL4L	ENSG00000197183	nucleolar protein 4 like [Source:HGNC Symbol;Acc:HGNC:16106]	0.0230434	6.63187	0.128183	0.72145	0.999669
KSPZV1	Placebo	pre-immunization baseline	protected (P) vs. not protected (NP) at 3 months	ECE1	ENSG00000117298	endothelin converting enzyme 1 [Source:HGNC Symbol;Acc:HGNC:3146]	-0.0351608	6.72432	0.128056	0.721583	0.999669
KSPZV1	Placebo	pre-immunization baseline	protected (P) vs. not protected (NP) at 3 months	AMDHD2	ENSG00000162066	amidohydrolase domain containing 2 [Source:HGNC Symbol;Acc:HGNC:24262]	0.0376594	3.63311	0.128039	0.721601	0.999669
KSPZV1	Placebo	pre-immunization baseline	protected (P) vs. not protected (NP) at 3 months	EID1	ENSG00000255302	EP300 interacting inhibitor of differentiation 1 [Source:HGNC Symbol;Acc:HGNC:1191]	-0.0372515	6.6382	0.128034	0.721608	0.999669
KSPZV1	Placebo	pre-immunization baseline	protected (P) vs. not protected (NP) at 3 months	TRMT112	ENSG00000173113	tRNA methyltransferase subunit 11-2 [Source:HGNC Symbol;Acc:HGNC:26940]	-0.0254459	5.16147	0.12802	0.72162	0.999669
KSPZV1	Placebo	pre-immunization baseline	protected (P) vs. not protected (NP) at 3 months	LARP4	ENSG00000161813	La ribonucleoprotein 4 [Source:HGNC Symbol;Acc:HGNC:24320]	-0.0243081	6.18976	0.127959	0.721684	0.999669
KSPZV1	Placebo	pre-immunization baseline	protected (P) vs. not protected (NP) at 3 months	ZNF776	ENSG00000152443	zinc finger protein 776 [Source:HGNC Symbol;Acc:HGNC:26765]	0.0197452	6.16614	0.127906	0.721739	0.999669
KSPZV1	Placebo	pre-immunization baseline	protected (P) vs. not protected (NP) at 3 months	HERC1	ENSG00000103657	HECT and RLD domain containing E3 ubiquitin protein ligase family member 1 [Source:HGNC Symbol;Acc:HGNC:4867]	-0.0239972	8.28907	0.127885	0.72176	0.999669
KSPZV1	Placebo	pre-immunization baseline	protected (P) vs. not protected (NP) at 3 months	HLCS	ENSG00000159267	holocarboxylase synthetase [Source:HGNC Symbol;Acc:HGNC:4976]	-0.0308459	3.90336	0.127863	0.721783	0.999669
KSPZV1	Placebo	pre-immunization baseline	protected (P) vs. not protected (NP) at 3 months	RP11-116O18.3	ENSG00000267193	novel transcript, antisense to SLC14A1 and SLC14A2	0.096856	-0.0572004	0.127813	0.721835	0.999669
KSPZV1	Placebo	pre-immunization baseline	protected (P) vs. not protected (NP) at 3 months	YY1AP1	ENSG00000163374	YY1 associated protein 1 [Source:HGNC Symbol;Acc:HGNC:30935]	-0.0370367	6.69695	0.127814	0.721837	0.999669
KSPZV1	Placebo	pre-immunization baseline	protected (P) vs. not protected (NP) at 3 months	TYMSOS	ENSG00000176912	TYMS opposite strand [Source:HGNC Symbol;Acc:HGNC:29553]	-0.144901	-0.327514	0.127788	0.721861	0.999669
KSPZV1	Placebo	pre-immunization baseline	protected (P) vs. not protected (NP) at 3 months	ATP5PO	ENSG00000241837	ATP synthase peripheral stalk subunit OSCP [Source:HGNC Symbol;Acc:HGNC:850]	-0.0275749	6.24762	0.127756	0.721895	0.999669
KSPZV1	Placebo	pre-immunization baseline	protected (P) vs. not protected (NP) at 3 months	FXYD2	ENSG00000137731	FXYD domain containing ion transport regulator 2 [Source:HGNC Symbol;Acc:HGNC:4026]	-0.0972491	1.03848	0.127725	0.721927	0.999669
KSPZV1	Placebo	pre-immunization baseline	protected (P) vs. not protected (NP) at 3 months	TRIP13	ENSG00000071539	thyroid hormone receptor interactor 13 [Source:HGNC Symbol;Acc:HGNC:12307]	-0.0820943	2.6533	0.127609	0.722052	0.999669
KSPZV1	Placebo	pre-immunization baseline	protected (P) vs. not protected (NP) at 3 months	RP11-343H19.2	ENSG00000259827	novel transcript	-0.0649881	1.72536	0.127592	0.722066	0.999669
KSPZV1	Placebo	pre-immunization baseline	protected (P) vs. not protected (NP) at 3 months	SGK1	ENSG00000118515	serum/glucocorticoid regulated kinase 1 [Source:HGNC Symbol;Acc:HGNC:10810]	0.0530695	4.96613	0.12757	0.722103	0.999669
KSPZV1	Placebo	pre-immunization baseline	protected (P) vs. not protected (NP) at 3 months	SLC35B3	ENSG00000124786	solute carrier family 35 member B3 [Source:HGNC Symbol;Acc:HGNC:21601]	-0.0276696	4.59166	0.127519	0.722142	0.999669
KSPZV1	Placebo	pre-immunization baseline	protected (P) vs. not protected (NP) at 3 months	GEMIN8	ENSG00000046647	gem nuclear organelle associated protein 8 [Source:HGNC Symbol;Acc:HGNC:26044]	-0.0258597	4.04826	0.127511	0.722151	0.999669
KSPZV1	Placebo	pre-immunization baseline	protected (P) vs. not protected (NP) at 3 months	ZNF786	ENSG00000197362	zinc finger protein 786 [Source:HGNC Symbol;Acc:HGNC:21806]	0.0269919	4.48194	0.127487	0.722175	0.999669
KSPZV1	Placebo	pre-immunization baseline	protected (P) vs. not protected (NP) at 3 months	RP11-534L20.5	ENSG00000261000	novel transcript	0.0886059	0.250603	0.127487	0.722176	0.999669
KSPZV1	Placebo	pre-immunization baseline	protected (P) vs. not protected (NP) at 3 months	TRAJ40	ENSG00000211849	T cell receptor alpha joining 40 [Source:HGNC Symbol;Acc:HGNC:12071]	0.0471716	0.647703	0.127379	0.722288	0.999669
KSPZV1	Placebo	pre-immunization baseline	protected (P) vs. not protected (NP) at 3 months	KLHL29	ENSG00000119771	kelch like family member 29 [Source:HGNC Symbol;Acc:HGNC:29404]	-0.0516024	3.18642	0.127355	0.722313	0.999669
KSPZV1	Placebo	pre-immunization baseline	protected (P) vs. not protected (NP) at 3 months	NUTM2A	ENSG00000184923	NUT family member 2A [Source:HGNC Symbol;Acc:HGNC:23438]	-0.0891185	1.67128	0.127346	0.722322	0.999669
KSPZV1	Placebo	pre-immunization baseline	protected (P) vs. not protected (NP) at 3 months	CXCR4	ENSG00000121966	C-X-C motif chemokine receptor 4 [Source:HGNC Symbol;Acc:HGNC:2561]	-0.0299346	7.83139	0.127321	0.722349	0.999669
KSPZV1	Placebo	pre-immunization baseline	protected (P) vs. not protected (NP) at 3 months	RP1-140A9.1	ENSG00000231050	novel transcript	0.0691704	1.29577	0.127316	0.722354	0.999669
KSPZV1	Placebo	pre-immunization baseline	protected (P) vs. not protected (NP) at 3 months	BOD1	ENSG00000145919	biorientation of chromosomes in cell division 1 [Source:HGNC Symbol;Acc:HGNC:25114]	-0.029853	3.64714	0.127304	0.722367	0.999669
KSPZV1	Placebo	pre-immunization baseline	protected (P) vs. not protected (NP) at 3 months	YEATS2-AS1	ENSG00000233885	YEATS2 antisense RNA 1 [Source:HGNC Symbol;Acc:HGNC:41101]	0.0269455	3.7547	0.127275	0.722397	0.999669
KSPZV1	Placebo	pre-immunization baseline	protected (P) vs. not protected (NP) at 3 months	GOLGA8A	ENSG00000175265	golgin A8 family member A [Source:HGNC Symbol;Acc:HGNC:31972]	-0.0329728	5.68355	0.127265	0.722407	0.999669
KSPZV1	Placebo	pre-immunization baseline	protected (P) vs. not protected (NP) at 3 months	WASL	ENSG00000106299	WASP like actin nucleation promoting factor [Source:HGNC Symbol;Acc:HGNC:12735]	0.0211018	5.15132	0.127232	0.722441	0.999669
KSPZV1	Placebo	pre-immunization baseline	protected (P) vs. not protected (NP) at 3 months	ZEB1	ENSG00000148516	zinc finger E-box binding homeobox 1 [Source:HGNC Symbol;Acc:HGNC:11642]	-0.0211372	6.46153	0.127206	0.722468	0.999669
KSPZV1	Placebo	pre-immunization baseline	protected (P) vs. not protected (NP) at 3 months	MREG	ENSG00000118242	melanoregulin [Source:HGNC Symbol;Acc:HGNC:25478]	-0.032566	3.12255	0.127189	0.722487	0.999669
KSPZV1	Placebo	pre-immunization baseline	protected (P) vs. not protected (NP) at 3 months	AC004623.3	ENSG00000279488	TEC	-0.07378	1.37249	0.127172	0.722504	0.999669
KSPZV1	Placebo	pre-immunization baseline	protected (P) vs. not protected (NP) at 3 months	F5	ENSG00000198734	coagulation factor V [Source:HGNC Symbol;Acc:HGNC:3542]	-0.0699931	4.86213	0.12718	0.722531	0.999669
KSPZV1	Placebo	pre-immunization baseline	protected (P) vs. not protected (NP) at 3 months	TOB1-AS1	ENSG00000229980	TOB1 antisense RNA 1 [Source:HGNC Symbol;Acc:HGNC:44340]	-0.0695994	1.01195	0.127132	0.722546	0.999669
KSPZV1	Placebo	pre-immunization baseline	protected (P) vs. not protected (NP) at 3 months	COPS5	ENSG00000121022	COP9 signalosome subunit 5 [Source:HGNC Symbol;Acc:HGNC:2240]	-0.020917	5.45384	0.12711	0.722569	0.999669
KSPZV1	Placebo	pre-immunization baseline	protected (P) vs. not protected (NP) at 3 months	POLR3F	ENSG00000132664	RNA polymerase III subunit F [Source:HGNC Symbol;Acc:HGNC:15763]	-0.029318	3.81694	0.127057	0.722625	0.999669
KSPZV1	Placebo	pre-immunization baseline	protected (P) vs. not protected (NP) at 3 months	CTD-2574D22.4	ENSG00000260114		0.0270563	4.16069	0.126941	0.722746	0.999669
KSPZV1	Placebo	pre-immunization baseline	protected (P) vs. not protected (NP) at 3 months	CTD-3193O13.13	ENSG00000268149	novel transcript, antisense to MAP2K7	0.0621707	2.21947	0.12685	0.722841	0.999669
KSPZV1	Placebo	pre-immunization baseline	protected (P) vs. not protected (NP) at 3 months	ITGA2	ENSG00000164171	integrin subunit alpha 2 [Source:HGNC Symbol;Acc:HGNC:6137]	0.0790717	2.64637	0.12685	0.722844	0.999669
KSPZV1	Placebo	pre-immunization baseline	protected (P) vs. not protected (NP) at 3 months	EDN1	ENSG00000078401	endothelin 1 [Source:HGNC Symbol;Acc:HGNC:3176]	-0.103889	1.07353	0.126846	0.722845	0.999669
KSPZV1	Placebo	pre-immunization baseline	protected (P) vs. not protected (NP) at 3 months	LA16c-366D1.3	ENSG00000261691	novel transcript, antisense to SOLH	-0.0628225	1.17395	0.126727	0.72297	0.999669
KSPZV1	Placebo	pre-immunization baseline	protected (P) vs. not protected (NP) at 3 months	AC069063.2	ENSG00000279380		-0.067425	3.42538	0.126689	0.723016	0.999669
KSPZV1	Placebo	pre-immunization baseline	protected (P) vs. not protected (NP) at 3 months	FBXO30-DT	ENSG00000235652	FBXO30 divergent transcript [Source:HGNC Symbol;Acc:HGNC:48990]	-0.0457022	4.19261	0.126668	0.723032	0.999669
KSPZV1	Placebo	pre-immunization baseline	protected (P) vs. not protected (NP) at 3 months	ZNF418	ENSG00000196724	zinc finger protein 418 [Source:HGNC Symbol;Acc:HGNC:20647]	-0.0560973	2.84139	0.126538	0.723168	0.999669
KSPZV1	Placebo	pre-immunization baseline	protected (P) vs. not protected (NP) at 3 months	STAT5A	ENSG00000126561	signal transducer and activator of transcription 5A [Source:HGNC Symbol;Acc:HGNC:11366]	0.0261813	6.42029	0.1265	0.723207	0.999669
KSPZV1	Placebo	pre-immunization baseline	protected (P) vs. not protected (NP) at 3 months	CH17-302M23.1	ENSG00000275552	novel transcript, antisense ABHD4	-0.102274	0.091579	0.126485	0.723223	0.999669
KSPZV1	Placebo	pre-immunization baseline	protected (P) vs. not protected (NP) at 3 months	HERPUD2-AS1	ENSG00000271122	HERPUD2 antisense RNA 1 [Source:HGNC Symbol;Acc:HGNC:55258]	-0.0366656	3.97865	0.126366	0.723348	0.999669
KSPZV1	Placebo	pre-immunization baseline	protected (P) vs. not protected (NP) at 3 months	CHTF8	ENSG00000168802	chromosome transmission fidelity factor 8 [Source:HGNC Symbol;Acc:HGNC:24353]	-0.0170384	5.91851	0.126274	0.723444	0.999669
KSPZV1	Placebo	pre-immunization baseline	protected (P) vs. not protected (NP) at 3 months	RFX2	ENSG00000087903	regulatory factor X2 [Source:HGNC Symbol;Acc:HGNC:9983]	0.0551346	4.02593	0.126271	0.723452	0.999669
KSPZV1	Placebo	pre-immunization baseline	protected (P) vs. not protected (NP) at 3 months	RHPN1	ENSG00000158106	rhophilin Rho GTPase binding protein 1 [Source:HGNC Symbol;Acc:HGNC:19973]	0.086507	2.0856	0.126168	0.723557	0.999669
KSPZV1	Placebo	pre-immunization baseline	protected (P) vs. not protected (NP) at 3 months	MRPL15	ENSG00000137547	mitochondrial ribosomal protein L15 [Source:HGNC Symbol;Acc:HGNC:14054]	-0.0338859	3.11922	0.126133	0.723592	0.999669
KSPZV1	Placebo	pre-immunization baseline	protected (P) vs. not protected (NP) at 3 months	RP11-121C2.2	ENSG00000259959	novel transcript	0.0666371	3.0173	0.126116	0.723612	0.999669
KSPZV1	Placebo	pre-immunization baseline	protected (P) vs. not protected (NP) at 3 months	SYNJ2	ENSG00000078269	synaptojanin 2 [Source:HGNC Symbol;Acc:HGNC:11504]	0.0230984	5.06021	0.126088	0.72364	0.999669
KSPZV1	Placebo	pre-immunization baseline	protected (P) vs. not protected (NP) at 3 months	PGBD3	ENSG00000243251		-0.0451762	2.94295	0.126034	0.723697	0.999669
KSPZV1	Placebo	pre-immunization baseline	protected (P) vs. not protected (NP) at 3 months	RAB19	ENSG00000146955	RAB19, member RAS oncogene family [Source:HGNC Symbol;Acc:HGNC:19982]	0.0771398	1.58992	0.125974	0.723759	0.999669
KSPZV1	Placebo	pre-immunization baseline	protected (P) vs. not protected (NP) at 3 months	POGZ	ENSG00000143442	pogo transposable element derived with ZNF domain [Source:HGNC Symbol;Acc:HGNC:18801]	0.0137613	7.03396	0.125901	0.723836	0.999669
KSPZV1	Placebo	pre-immunization baseline	protected (P) vs. not protected (NP) at 3 months	STK35	ENSG00000125834	serine/threonine kinase 35 [Source:HGNC Symbol;Acc:HGNC:16254]	0.0181471	5.80718	0.125811	0.723931	0.999669
KSPZV1	Placebo	pre-immunization baseline	protected (P) vs. not protected (NP) at 3 months	AC100830.4	ENSG00000265967	novel transcript, antisense to ornithine decarboxylase antizyme 2 OAZ2	-0.0421832	2.17113	0.125782	0.723962	0.999669
KSPZV1	Placebo	pre-immunization baseline	protected (P) vs. not protected (NP) at 3 months	GPR61	ENSG00000156097	G protein-coupled receptor 61 [Source:HGNC Symbol;Acc:HGNC:13300]	-0.0603209	1.88974	0.125724	0.724022	0.999669
KSPZV1	Placebo	pre-immunization baseline	protected (P) vs. not protected (NP) at 3 months	ZNF441	ENSG00000197044	zinc finger protein 441 [Source:HGNC Symbol;Acc:HGNC:20875]	-0.0349411	5.15805	0.12568	0.724068	0.999669
KSPZV1	Placebo	pre-immunization baseline	protected (P) vs. not protected (NP) at 3 months	PNPLA6	ENSG00000032444	patatin like phospholipase domain containing 6 [Source:HGNC Symbol;Acc:HGNC:16268]	0.0271562	6.34802	0.125673	0.724076	0.999669
KSPZV1	Placebo	pre-immunization baseline	protected (P) vs. not protected (NP) at 3 months	KRT73-AS1	ENSG00000257495	KRT73 antisense RNA 1 [Source:HGNC Symbol;Acc:HGNC:49607]	0.0563099	2.91043	0.125595	0.724158	0.999669
KSPZV1	Placebo	pre-immunization baseline	protected (P) vs. not protected (NP) at 3 months	SUPT5H	ENSG00000196235	SPT5 homolog, DSIF elongation factor subunit [Source:HGNC Symbol;Acc:HGNC:11469]	0.0281496	5.30928	0.125576	0.724178	0.999669
KSPZV1	Placebo	pre-immunization baseline	protected (P) vs. not protected (NP) at 3 months	CFAP97	ENSG00000164323	cilia and flagella associated protein 97 [Source:HGNC Symbol;Acc:HGNC:29276]	-0.0312265	6.50035	0.12555	0.724205	0.999669
KSPZV1	Placebo	pre-immunization baseline	protected (P) vs. not protected (NP) at 3 months	DGUOK	ENSG00000114956	deoxyguanosine kinase [Source:HGNC Symbol;Acc:HGNC:2858]	0.0236773	5.42337	0.125543	0.724213	0.999669
KSPZV1	Placebo	pre-immunization baseline	protected (P) vs. not protected (NP) at 3 months	ALDH18A1	ENSG00000059573	aldehyde dehydrogenase 18 family member A1 [Source:HGNC Symbol;Acc:HGNC:9722]	0.0263791	4.75704	0.125437	0.724324	0.999669
KSPZV1	Placebo	pre-immunization baseline	protected (P) vs. not protected (NP) at 3 months	NEIL3	ENSG00000109674	nei like DNA glycosylase 3 [Source:HGNC Symbol;Acc:HGNC:24573]	-0.109636	4.90666	0.12547	0.724346	0.999669
KSPZV1	Placebo	pre-immunization baseline	protected (P) vs. not protected (NP) at 3 months	AANAT	ENSG00000129673	aralkylamine N-acetyltransferase [Source:HGNC Symbol;Acc:HGNC:19]	0.127081	-0.117481	0.125411	0.724352	0.999669
KSPZV1	Placebo	pre-immunization baseline	protected (P) vs. not protected (NP) at 3 months	TBP	ENSG00000112592	TATA-box binding protein [Source:HGNC Symbol;Acc:HGNC:11588]	-0.0204387	4.86267	0.125361	0.724404	0.999669
KSPZV1	Placebo	pre-immunization baseline	protected (P) vs. not protected (NP) at 3 months	GLDC	ENSG00000178445	glycine decarboxylase [Source:HGNC Symbol;Acc:HGNC:4313]	0.103157	2.89208	0.125371	0.724419	0.999669
KSPZV1	Placebo	pre-immunization baseline	protected (P) vs. not protected (NP) at 3 months	ZNF84	ENSG00000198040	zinc finger protein 84 [Source:HGNC Symbol;Acc:HGNC:13159]	-0.0263293	6.18562	0.125099	0.724681	0.999669
KSPZV1	Placebo	pre-immunization baseline	protected (P) vs. not protected (NP) at 3 months	COPE	ENSG00000105669	COPI coat complex subunit epsilon [Source:HGNC Symbol;Acc:HGNC:2234]	-0.0289538	5.37412	0.125064	0.724717	0.999669
KSPZV1	Placebo	pre-immunization baseline	protected (P) vs. not protected (NP) at 3 months	RTRAF	ENSG00000087302	RNA transcription, translation and transport factor [Source:HGNC Symbol;Acc:HGNC:23169]	-0.0206916	6.4959	0.124677	0.725126	0.999669
KSPZV1	Placebo	pre-immunization baseline	protected (P) vs. not protected (NP) at 3 months	FAM72B	ENSG00000188610	family with sequence similarity 72 member B [Source:HGNC Symbol;Acc:HGNC:24805]	0.113919	1.33575	0.124541	0.72527	0.999669
KSPZV1	Placebo	pre-immunization baseline	protected (P) vs. not protected (NP) at 3 months	AHCTF1	ENSG00000153207	AT-hook containing transcription factor 1 [Source:HGNC Symbol;Acc:HGNC:24618]	-0.0202131	7.23412	0.124503	0.72531	0.999669
KSPZV1	Placebo	pre-immunization baseline	protected (P) vs. not protected (NP) at 3 months	ZC3H11A	ENSG00000058673	zinc finger CCCH-type containing 11A [Source:HGNC Symbol;Acc:HGNC:29093]	0.0160782	8.58704	0.124426	0.725392	0.999669
KSPZV1	Placebo	pre-immunization baseline	protected (P) vs. not protected (NP) at 3 months	RP3-521E19.2	ENSG00000257494	novel transcript	0.0573612	1.76117	0.124422	0.725395	0.999669
KSPZV1	Placebo	pre-immunization baseline	protected (P) vs. not protected (NP) at 3 months	CTC-378H22.2	ENSG00000259436	novel transcript, antisense to POU2F2	0.0496253	2.46311	0.124391	0.725429	0.999669
KSPZV1	Placebo	pre-immunization baseline	protected (P) vs. not protected (NP) at 3 months	RP11-66B24.4	ENSG00000259583	novel transcript, antisense to LRRK1 and ALDH1A3	-0.0983918	0.813968	0.124294	0.725531	0.999669
KSPZV1	Placebo	pre-immunization baseline	protected (P) vs. not protected (NP) at 3 months	CTD-2396E7.11	ENSG00000275234	novel transcript, antisense to DENND1C	-0.0720045	0.804657	0.124272	0.725554	0.999669
KSPZV1	Placebo	pre-immunization baseline	protected (P) vs. not protected (NP) at 3 months	LDHA	ENSG00000134333	lactate dehydrogenase A [Source:HGNC Symbol;Acc:HGNC:6535]	-0.0304674	7.26044	0.124233	0.725596	0.999669
KSPZV1	Placebo	pre-immunization baseline	protected (P) vs. not protected (NP) at 3 months	KIF3C	ENSG00000084731	kinesin family member 3C [Source:HGNC Symbol;Acc:HGNC:6321]	-0.0675256	2.3821	0.124214	0.725616	0.999669
KSPZV1	Placebo	pre-immunization baseline	protected (P) vs. not protected (NP) at 3 months	DYNLT4	ENSG00000188396	dynein light chain Tctex-type 4 [Source:HGNC Symbol;Acc:HGNC:32315]	-0.106371	-0.0579118	0.124209	0.725621	0.999669
KSPZV1	Placebo	pre-immunization baseline	protected (P) vs. not protected (NP) at 3 months	IGSF6	ENSG00000140749	immunoglobulin superfamily member 6 [Source:HGNC Symbol;Acc:HGNC:5953]	-0.0580984	7.1015	0.124224	0.725639	0.999669
KSPZV1	Placebo	pre-immunization baseline	protected (P) vs. not protected (NP) at 3 months	KDM4A-AS1	ENSG00000236200	KDM4A antisense RNA 1 [Source:HGNC Symbol;Acc:HGNC:40528]	0.022638	3.60827	0.124182	0.72565	0.999669
KSPZV1	Placebo	pre-immunization baseline	protected (P) vs. not protected (NP) at 3 months	CKAP2	ENSG00000136108	cytoskeleton associated protein 2 [Source:HGNC Symbol;Acc:HGNC:1990]	0.0321678	5.96836	0.124149	0.725684	0.999669
KSPZV1	Placebo	pre-immunization baseline	protected (P) vs. not protected (NP) at 3 months	CEP250	ENSG00000126001	centrosomal protein 250 [Source:HGNC Symbol;Acc:HGNC:1859]	0.0183689	5.8257	0.124147	0.725686	0.999669
KSPZV1	Placebo	pre-immunization baseline	protected (P) vs. not protected (NP) at 3 months	ACVR1	ENSG00000115170	activin A receptor type 1 [Source:HGNC Symbol;Acc:HGNC:171]	0.0239162	4.7059	0.124076	0.725762	0.999669
KSPZV1	Placebo	pre-immunization baseline	protected (P) vs. not protected (NP) at 3 months	NPLOC4	ENSG00000182446	NPL4 homolog, ubiquitin recognition factor [Source:HGNC Symbol;Acc:HGNC:18261]	-0.0203568	6.94091	0.124066	0.725773	0.999669
KSPZV1	Placebo	pre-immunization baseline	protected (P) vs. not protected (NP) at 3 months	SLC48A1	ENSG00000211584	solute carrier family 48 member 1 [Source:HGNC Symbol;Acc:HGNC:26035]	-0.052976	5.03682	0.124027	0.72583	0.999669
KSPZV1	Placebo	pre-immunization baseline	protected (P) vs. not protected (NP) at 3 months	ABCD1	ENSG00000101986	ATP binding cassette subfamily D member 1 [Source:HGNC Symbol;Acc:HGNC:61]	-0.0406263	3.91543	0.123918	0.725929	0.999669
KSPZV1	Placebo	pre-immunization baseline	protected (P) vs. not protected (NP) at 3 months	PTOV1-AS2	ENSG00000269352	PTOV1 antisense RNA 2 [Source:HGNC Symbol;Acc:HGNC:51284]	0.033151	3.31119	0.12375	0.726107	0.999669
KSPZV1	Placebo	pre-immunization baseline	protected (P) vs. not protected (NP) at 3 months	AJM1	ENSG00000232434	apical junction component 1 homolog [Source:HGNC Symbol;Acc:HGNC:37284]	0.0756971	2.73676	0.123742	0.726119	0.999669
KSPZV1	Placebo	pre-immunization baseline	protected (P) vs. not protected (NP) at 3 months	ZC3H8	ENSG00000144161	zinc finger CCCH-type containing 8 [Source:HGNC Symbol;Acc:HGNC:30941]	-0.022306	5.03577	0.123713	0.726147	0.999669
KSPZV1	Placebo	pre-immunization baseline	protected (P) vs. not protected (NP) at 3 months	CTD-2207O23.3	ENSG00000268861		-0.0245922	7.46708	0.12367	0.726192	0.999669
KSPZV1	Placebo	pre-immunization baseline	protected (P) vs. not protected (NP) at 3 months	CBLB	ENSG00000114423	Cbl proto-oncogene B [Source:HGNC Symbol;Acc:HGNC:1542]	-0.025495	7.83298	0.123601	0.726265	0.999669
KSPZV1	Placebo	pre-immunization baseline	protected (P) vs. not protected (NP) at 3 months	MGC16275	ENSG00000246731	uncharacterized protein MGC16275 [Source:NCBI gene (formerly Entrezgene);Acc:85001]	0.0315185	4.00347	0.123518	0.726354	0.999669
KSPZV1	Placebo	pre-immunization baseline	protected (P) vs. not protected (NP) at 3 months	MLLT11	ENSG00000213190	MLLT11 transcription factor 7 cofactor [Source:HGNC Symbol;Acc:HGNC:16997]	0.025135	6.31499	0.123421	0.726457	0.999669
KSPZV1	Placebo	pre-immunization baseline	protected (P) vs. not protected (NP) at 3 months	BRD7	ENSG00000166164	bromodomain containing 7 [Source:HGNC Symbol;Acc:HGNC:14310]	0.0164794	7.83253	0.123401	0.726478	0.999669
KSPZV1	Placebo	pre-immunization baseline	protected (P) vs. not protected (NP) at 3 months	AC092835.2	ENSG00000233757	novel C2H2 type zinc finger protein	0.0627846	1.54627	0.123319	0.726566	0.999669
KSPZV1	Placebo	pre-immunization baseline	protected (P) vs. not protected (NP) at 3 months	RP11-638I2.8	ENSG00000258666	novel transcript, antisense to WARS	-0.0646085	3.13642	0.123255	0.726635	0.999669
KSPZV1	Placebo	pre-immunization baseline	protected (P) vs. not protected (NP) at 3 months	SP3	ENSG00000172845	Sp3 transcription factor [Source:HGNC Symbol;Acc:HGNC:11208]	-0.0221022	8.23929	0.123223	0.726667	0.999669
KSPZV1	Placebo	pre-immunization baseline	protected (P) vs. not protected (NP) at 3 months	SKOR1	ENSG00000188779	SKI family transcriptional corepressor 1 [Source:HGNC Symbol;Acc:HGNC:21326]	0.176633	0.938171	0.12315	0.726763	0.999669
KSPZV1	Placebo	pre-immunization baseline	protected (P) vs. not protected (NP) at 3 months	NEK3	ENSG00000136098	NIMA related kinase 3 [Source:HGNC Symbol;Acc:HGNC:7746]	-0.0603618	2.13497	0.123053	0.726848	0.999669
KSPZV1	Placebo	pre-immunization baseline	protected (P) vs. not protected (NP) at 3 months	CALCOCO1	ENSG00000012822	calcium binding and coiled-coil domain 1 [Source:HGNC Symbol;Acc:HGNC:29306]	0.0288781	6.14894	0.123052	0.72685	0.999669
KSPZV1	Placebo	pre-immunization baseline	protected (P) vs. not protected (NP) at 3 months	LINC02809	ENSG00000276255	long intergenic non-protein coding RNA 2809 [Source:HGNC Symbol;Acc:HGNC:54341]	0.0436726	2.80898	0.123019	0.726885	0.999669
KSPZV1	Placebo	pre-immunization baseline	protected (P) vs. not protected (NP) at 3 months	ZNF419	ENSG00000105136	zinc finger protein 419 [Source:HGNC Symbol;Acc:HGNC:20648]	-0.0263356	4.37973	0.122994	0.726911	0.999669
KSPZV1	Placebo	pre-immunization baseline	protected (P) vs. not protected (NP) at 3 months	AC003002.6	ENSG00000269533	novel transcript	-0.0342536	2.55318	0.122986	0.726919	0.999669
KSPZV1	Placebo	pre-immunization baseline	protected (P) vs. not protected (NP) at 3 months	ALG10B	ENSG00000175548	ALG10 alpha-1,2-glucosyltransferase B [Source:HGNC Symbol;Acc:HGNC:31088]	-0.0395836	5.36129	0.122924	0.726988	0.999669
KSPZV1	Placebo	pre-immunization baseline	protected (P) vs. not protected (NP) at 3 months	NBL1	ENSG00000158747	NBL1, DAN family BMP antagonist [Source:HGNC Symbol;Acc:HGNC:7650]	0.101415	1.26715	0.122893	0.727019	0.999669
KSPZV1	Placebo	pre-immunization baseline	protected (P) vs. not protected (NP) at 3 months	ZNF654	ENSG00000175105	zinc finger protein 654 [Source:HGNC Symbol;Acc:HGNC:25612]	0.0295914	6.12277	0.122822	0.727094	0.999669
KSPZV1	Placebo	pre-immunization baseline	protected (P) vs. not protected (NP) at 3 months	XYLT1	ENSG00000103489	xylosyltransferase 1 [Source:HGNC Symbol;Acc:HGNC:15516]	0.0234394	6.25219	0.122802	0.727116	0.999669
KSPZV1	Placebo	pre-immunization baseline	protected (P) vs. not protected (NP) at 3 months	CTD-2562J17.9	ENSG00000254963	novel transcript	0.0689484	1.21039	0.122731	0.727191	0.999669
KSPZV1	Placebo	pre-immunization baseline	protected (P) vs. not protected (NP) at 3 months	PRPF40B	ENSG00000110844	pre-mRNA processing factor 40 homolog B [Source:HGNC Symbol;Acc:HGNC:25031]	-0.0259135	4.6405	0.122681	0.727245	0.999669
KSPZV1	Placebo	pre-immunization baseline	protected (P) vs. not protected (NP) at 3 months	TOMM20	ENSG00000173726	translocase of outer mitochondrial membrane 20 [Source:HGNC Symbol;Acc:HGNC:20947]	0.0170297	6.52461	0.122648	0.72728	0.999669
KSPZV1	Placebo	pre-immunization baseline	protected (P) vs. not protected (NP) at 3 months	RP11-475D10.4	ENSG00000279357	TEC	-0.110589	-0.540232	0.12252	0.727417	0.999669
KSPZV1	Placebo	pre-immunization baseline	protected (P) vs. not protected (NP) at 3 months	CEBPZOS	ENSG00000218739	CEBPZ opposite strand [Source:HGNC Symbol;Acc:HGNC:49288]	0.020244	6.01384	0.122494	0.727444	0.999669
KSPZV1	Placebo	pre-immunization baseline	protected (P) vs. not protected (NP) at 3 months	CARS1	ENSG00000110619	cysteinyl-tRNA synthetase 1 [Source:HGNC Symbol;Acc:HGNC:1493]	0.0722693	2.9701	0.122464	0.72748	0.999669
KSPZV1	Placebo	pre-immunization baseline	protected (P) vs. not protected (NP) at 3 months	RP11-13J8.1	ENSG00000232719	novel transcript	-0.0751581	0.912911	0.122446	0.727496	0.999669
KSPZV1	Placebo	pre-immunization baseline	protected (P) vs. not protected (NP) at 3 months	ELF1	ENSG00000120690	E74 like ETS transcription factor 1 [Source:HGNC Symbol;Acc:HGNC:3316]	-0.0166751	8.57772	0.122441	0.727501	0.999669
KSPZV1	Placebo	pre-immunization baseline	protected (P) vs. not protected (NP) at 3 months	RP11-229P13.25	ENSG00000260190	novel transcript, overlapping FBXW5	0.0939265	0.516268	0.122405	0.727539	0.999669
KSPZV1	Placebo	pre-immunization baseline	protected (P) vs. not protected (NP) at 3 months	LINC00863	ENSG00000224914	long intergenic non-protein coding RNA 863 [Source:HGNC Symbol;Acc:HGNC:45162]	-0.0445229	3.39827	0.122383	0.727562	0.999669
KSPZV1	Placebo	pre-immunization baseline	protected (P) vs. not protected (NP) at 3 months	CAHM	ENSG00000270419	colon adenocarcinoma hypermethylated [Source:HGNC Symbol;Acc:HGNC:42860]	0.0881465	1.08045	0.122193	0.727766	0.999669
KSPZV1	Placebo	pre-immunization baseline	protected (P) vs. not protected (NP) at 3 months	BMT2	ENSG00000164603	base methyltransferase of 25S rRNA 2 homolog [Source:HGNC Symbol;Acc:HGNC:26475]	-0.0300563	4.96493	0.122146	0.727816	0.999669
KSPZV1	Placebo	pre-immunization baseline	protected (P) vs. not protected (NP) at 3 months	TRAPPC11	ENSG00000168538	trafficking protein particle complex 11 [Source:HGNC Symbol;Acc:HGNC:25751]	0.015911	6.25275	0.122105	0.727859	0.999669
KSPZV1	Placebo	pre-immunization baseline	protected (P) vs. not protected (NP) at 3 months	FGFRL1	ENSG00000127418	fibroblast growth factor receptor like 1 [Source:HGNC Symbol;Acc:HGNC:3693]	-0.0558046	4.38619	0.122099	0.727878	0.999669
KSPZV1	Placebo	pre-immunization baseline	protected (P) vs. not protected (NP) at 3 months	DNAJC18	ENSG00000170464	DnaJ heat shock protein family (Hsp40) member C18 [Source:HGNC Symbol;Acc:HGNC:28429]	0.0530185	2.95789	0.122028	0.727942	0.999669
KSPZV1	Placebo	pre-immunization baseline	protected (P) vs. not protected (NP) at 3 months	WAC	ENSG00000095787	WW domain containing adaptor with coiled-coil [Source:HGNC Symbol;Acc:HGNC:17327]	-0.0186472	8.47474	0.122011	0.72796	0.999669
KSPZV1	Placebo	pre-immunization baseline	protected (P) vs. not protected (NP) at 3 months	NEK4	ENSG00000114904	NIMA related kinase 4 [Source:HGNC Symbol;Acc:HGNC:11399]	0.025072	5.51857	0.121933	0.728043	0.999669
KSPZV1	Placebo	pre-immunization baseline	protected (P) vs. not protected (NP) at 3 months	NRTN	ENSG00000171119	neurturin [Source:HGNC Symbol;Acc:HGNC:8007]	0.164897	-0.445348	0.121913	0.728066	0.999669
KSPZV1	Placebo	pre-immunization baseline	protected (P) vs. not protected (NP) at 3 months	RP11-331F9.3	ENSG00000231393	novel transcript	0.0854078	0.517766	0.121867	0.728114	0.999669
KSPZV1	Placebo	pre-immunization baseline	protected (P) vs. not protected (NP) at 3 months	PIGP	ENSG00000185808	phosphatidylinositol glycan anchor biosynthesis class P [Source:HGNC Symbol;Acc:HGNC:3046]	0.0277985	4.10545	0.121794	0.728193	0.999669
KSPZV1	Placebo	pre-immunization baseline	protected (P) vs. not protected (NP) at 3 months	PELP1	ENSG00000141456	proline, glutamate and leucine rich protein 1 [Source:HGNC Symbol;Acc:HGNC:30134]	0.0329399	4.20661	0.121733	0.728257	0.999669
KSPZV1	Placebo	pre-immunization baseline	protected (P) vs. not protected (NP) at 3 months	PRKAR1A	ENSG00000108946	protein kinase cAMP-dependent type I regulatory subunit alpha [Source:HGNC Symbol;Acc:HGNC:9388]	0.0238907	8.38737	0.121703	0.72829	0.999669
KSPZV1	Placebo	pre-immunization baseline	protected (P) vs. not protected (NP) at 3 months	C11orf1	ENSG00000137720	chromosome 11 open reading frame 1 [Source:HGNC Symbol;Acc:HGNC:1163]	-0.0445095	2.48886	0.121685	0.72831	0.999669
KSPZV1	Placebo	pre-immunization baseline	protected (P) vs. not protected (NP) at 3 months	KMT5B	ENSG00000110066	lysine methyltransferase 5B [Source:HGNC Symbol;Acc:HGNC:24283]	-0.0180337	6.56308	0.121678	0.728316	0.999669
KSPZV1	Placebo	pre-immunization baseline	protected (P) vs. not protected (NP) at 3 months	FBXW4	ENSG00000107829	F-box and WD repeat domain containing 4 [Source:HGNC Symbol;Acc:HGNC:10847]	-0.0272411	5.00646	0.121594	0.728407	0.999669
KSPZV1	Placebo	pre-immunization baseline	protected (P) vs. not protected (NP) at 3 months	TMEM199	ENSG00000244045	transmembrane protein 199 [Source:HGNC Symbol;Acc:HGNC:18085]	0.0197115	4.63777	0.121581	0.72842	0.999669
KSPZV1	Placebo	pre-immunization baseline	protected (P) vs. not protected (NP) at 3 months	PSEN1	ENSG00000080815	presenilin 1 [Source:HGNC Symbol;Acc:HGNC:9508]	-0.019007	6.79484	0.121501	0.728506	0.999669
KSPZV1	Placebo	pre-immunization baseline	protected (P) vs. not protected (NP) at 3 months	CTD-3149D2.4	ENSG00000268112	novel transcript, antisense MAP1S	0.0555663	0.89791	0.12149	0.728518	0.999669
KSPZV1	Placebo	pre-immunization baseline	protected (P) vs. not protected (NP) at 3 months	AC016700.3	ENSG00000226505		-0.0550335	1.76216	0.121459	0.728552	0.999669
KSPZV1	Placebo	pre-immunization baseline	protected (P) vs. not protected (NP) at 3 months	DMAC2	ENSG00000105341	distal membrane arm assembly complex 2 [Source:HGNC Symbol;Acc:HGNC:25496]	-0.0229149	5.02881	0.121431	0.728581	0.999669
KSPZV1	Placebo	pre-immunization baseline	protected (P) vs. not protected (NP) at 3 months	PDAP1	ENSG00000106244	PDGFA associated protein 1 [Source:HGNC Symbol;Acc:HGNC:14634]	-0.0174707	6.3291	0.121425	0.728588	0.999669
KSPZV1	Placebo	pre-immunization baseline	protected (P) vs. not protected (NP) at 3 months	PLEKHM2	ENSG00000116786	pleckstrin homology and RUN domain containing M2 [Source:HGNC Symbol;Acc:HGNC:29131]	-0.0193803	5.41922	0.121405	0.728609	0.999669
KSPZV1	Placebo	pre-immunization baseline	protected (P) vs. not protected (NP) at 3 months	WNK1	ENSG00000060237	WNK lysine deficient protein kinase 1 [Source:HGNC Symbol;Acc:HGNC:14540]	-0.0745121	9.61251	0.121408	0.728653	0.999669
KSPZV1	Placebo	pre-immunization baseline	protected (P) vs. not protected (NP) at 3 months	ARL6	ENSG00000113966	ADP ribosylation factor like GTPase 6 [Source:HGNC Symbol;Acc:HGNC:13210]	0.040305	2.29702	0.121356	0.728662	0.999669
KSPZV1	Placebo	pre-immunization baseline	protected (P) vs. not protected (NP) at 3 months	UGDH-AS1	ENSG00000249348	UGDH antisense RNA 1 [Source:HGNC Symbol;Acc:HGNC:40601]	-0.0651288	2.0259	0.121355	0.728663	0.999669
KSPZV1	Placebo	pre-immunization baseline	protected (P) vs. not protected (NP) at 3 months	LSS	ENSG00000160285	lanosterol synthase [Source:HGNC Symbol;Acc:HGNC:6708]	0.133286	1.04631	0.121347	0.728675	0.999669
KSPZV1	Placebo	pre-immunization baseline	protected (P) vs. not protected (NP) at 3 months	CMTR2	ENSG00000180917	cap methyltransferase 2 [Source:HGNC Symbol;Acc:HGNC:25635]	0.0207164	6.59788	0.121283	0.728741	0.999669
KSPZV1	Placebo	pre-immunization baseline	protected (P) vs. not protected (NP) at 3 months	SOX6	ENSG00000110693	SRY-box transcription factor 6 [Source:HGNC Symbol;Acc:HGNC:16421]	-0.100486	5.51099	0.121334	0.728741	0.999669
KSPZV1	Placebo	pre-immunization baseline	protected (P) vs. not protected (NP) at 3 months	LINC01882	ENSG00000260302	long intergenic non-protein coding RNA 1882 [Source:HGNC Symbol;Acc:HGNC:52701]	-0.0849185	1.19992	0.121276	0.728748	0.999669
KSPZV1	Placebo	pre-immunization baseline	protected (P) vs. not protected (NP) at 3 months	DISP2	ENSG00000140323	dispatched RND transporter family member 2 [Source:HGNC Symbol;Acc:HGNC:19712]	-0.0698884	1.54656	0.121139	0.728895	0.999669
KSPZV1	Placebo	pre-immunization baseline	protected (P) vs. not protected (NP) at 3 months	CD44-AS1	ENSG00000255443	CD44 antisense RNA 1 [Source:HGNC Symbol;Acc:HGNC:40133]	0.0289883	3.90524	0.121064	0.728975	0.999669
KSPZV1	Placebo	pre-immunization baseline	protected (P) vs. not protected (NP) at 3 months	NDUFA7	ENSG00000167774	novel transcript	0.0270376	4.76113	0.121046	0.728995	0.999669
KSPZV1	Placebo	pre-immunization baseline	protected (P) vs. not protected (NP) at 3 months	SLC6A12	ENSG00000111181	solute carrier family 6 member 12 [Source:HGNC Symbol;Acc:HGNC:11045]	-0.118602	0.990546	0.121038	0.729003	0.999669
KSPZV1	Placebo	pre-immunization baseline	protected (P) vs. not protected (NP) at 3 months	SPCS3-AS1	ENSG00000248980	SPCS3 antisense RNA 1 [Source:HGNC Symbol;Acc:HGNC:54818]	-0.0423364	2.82201	0.121018	0.729025	0.999669
KSPZV1	Placebo	pre-immunization baseline	protected (P) vs. not protected (NP) at 3 months	SGPL1	ENSG00000166224	sphingosine-1-phosphate lyase 1 [Source:HGNC Symbol;Acc:HGNC:10817]	-0.0218699	5.50474	0.121011	0.729032	0.999669
KSPZV1	Placebo	pre-immunization baseline	protected (P) vs. not protected (NP) at 3 months	METTL1	ENSG00000037897	methyltransferase like 1 [Source:HGNC Symbol;Acc:HGNC:7030]	0.0415235	2.51157	0.120984	0.729061	0.999669
KSPZV1	Placebo	pre-immunization baseline	protected (P) vs. not protected (NP) at 3 months	TGFB1I1	ENSG00000140682	transforming growth factor beta 1 induced transcript 1 [Source:HGNC Symbol;Acc:HGNC:11767]	0.109688	1.42256	0.12093	0.729121	0.999669
KSPZV1	Placebo	pre-immunization baseline	protected (P) vs. not protected (NP) at 3 months	PPP1R3B	ENSG00000173281	protein phosphatase 1 regulatory subunit 3B [Source:HGNC Symbol;Acc:HGNC:14942]	-0.0652604	5.95285	0.120827	0.729269	0.999669
KSPZV1	Placebo	pre-immunization baseline	protected (P) vs. not protected (NP) at 3 months	XYLB	ENSG00000093217	xylulokinase [Source:HGNC Symbol;Acc:HGNC:12839]	0.0658709	1.88423	0.120773	0.729288	0.999669
KSPZV1	Placebo	pre-immunization baseline	protected (P) vs. not protected (NP) at 3 months	AMPH	ENSG00000078053	amphiphysin [Source:HGNC Symbol;Acc:HGNC:471]	0.0590032	3.01861	0.120772	0.729289	0.999669
KSPZV1	Placebo	pre-immunization baseline	protected (P) vs. not protected (NP) at 3 months	TNS3	ENSG00000136205	tensin 3 [Source:HGNC Symbol;Acc:HGNC:21616]	0.0490471	4.80072	0.120767	0.729305	0.999669
KSPZV1	Placebo	pre-immunization baseline	protected (P) vs. not protected (NP) at 3 months	FAM210A	ENSG00000177150	family with sequence similarity 210 member A [Source:HGNC Symbol;Acc:HGNC:28346]	0.0288774	4.36159	0.120754	0.729309	0.999669
KSPZV1	Placebo	pre-immunization baseline	protected (P) vs. not protected (NP) at 3 months	RP11-46O21.2	ENSG00000232342	novel transcript	0.0577245	0.965275	0.12071	0.729356	0.999669
KSPZV1	Placebo	pre-immunization baseline	protected (P) vs. not protected (NP) at 3 months	CSTF3	ENSG00000176102	cleavage stimulation factor subunit 3 [Source:HGNC Symbol;Acc:HGNC:2485]	-0.0268089	5.28871	0.120706	0.72936	0.999669
KSPZV1	Placebo	pre-immunization baseline	protected (P) vs. not protected (NP) at 3 months	EEF1AKMT3	ENSG00000123427	EEF1A lysine methyltransferase 3 [Source:HGNC Symbol;Acc:HGNC:24936]	0.082525	0.744051	0.120704	0.729363	0.999669
KSPZV1	Placebo	pre-immunization baseline	protected (P) vs. not protected (NP) at 3 months	IL5	ENSG00000113525	interleukin 5 [Source:HGNC Symbol;Acc:HGNC:6016]	-0.128086	-0.333339	0.120655	0.729415	0.999669
KSPZV1	Placebo	pre-immunization baseline	protected (P) vs. not protected (NP) at 3 months	IGSF8	ENSG00000162729	immunoglobulin superfamily member 8 [Source:HGNC Symbol;Acc:HGNC:17813]	0.0238152	4.023	0.120603	0.729471	0.999669
KSPZV1	Placebo	pre-immunization baseline	protected (P) vs. not protected (NP) at 3 months	RP11-73M18.7	ENSG00000269940	novel transcript, sense intronic to KLC1	-0.042779	2.45059	0.12052	0.729561	0.999669
KSPZV1	Placebo	pre-immunization baseline	protected (P) vs. not protected (NP) at 3 months	FBF1	ENSG00000188878	Fas binding factor 1 [Source:HGNC Symbol;Acc:HGNC:24674]	0.0718531	2.25048	0.120458	0.729627	0.999669
KSPZV1	Placebo	pre-immunization baseline	protected (P) vs. not protected (NP) at 3 months	ALKBH5	ENSG00000091542	alkB homolog 5, RNA demethylase [Source:HGNC Symbol;Acc:HGNC:25996]	-0.0220724	5.9341	0.120426	0.729662	0.999669
KSPZV1	Placebo	pre-immunization baseline	protected (P) vs. not protected (NP) at 3 months	RP11-815J21.4	ENSG00000259367	novel transcript, antisense to AKAP13	-0.0626045	1.26752	0.120349	0.729744	0.999669
KSPZV1	Placebo	pre-immunization baseline	protected (P) vs. not protected (NP) at 3 months	VNN3	ENSG00000093134	vanin 3 [Source:HGNC Symbol;Acc:HGNC:16431]	-0.0818373	3.76944	0.120357	0.729763	0.999669
KSPZV1	Placebo	pre-immunization baseline	protected (P) vs. not protected (NP) at 3 months	HPS3	ENSG00000163755	HPS3 biogenesis of lysosomal organelles complex 2 subunit 1 [Source:HGNC Symbol;Acc:HGNC:15597]	0.0176626	6.13419	0.120278	0.729822	0.999669
KSPZV1	Placebo	pre-immunization baseline	protected (P) vs. not protected (NP) at 3 months	KIF11	ENSG00000138160	kinesin family member 11 [Source:HGNC Symbol;Acc:HGNC:6388]	-0.0774215	4.84418	0.120291	0.72985	0.999669
KSPZV1	Placebo	pre-immunization baseline	protected (P) vs. not protected (NP) at 3 months	SNHG20	ENSG00000234912	small nucleolar RNA host gene 20 [Source:HGNC Symbol;Acc:HGNC:33099]	-0.0277904	4.18811	0.120203	0.729902	0.999669
KSPZV1	Placebo	pre-immunization baseline	protected (P) vs. not protected (NP) at 3 months	INE1	ENSG00000224975	inactivation escape 1 [Source:HGNC Symbol;Acc:HGNC:6060]	0.090223	0.713964	0.120193	0.729913	0.999669
KSPZV1	Placebo	pre-immunization baseline	protected (P) vs. not protected (NP) at 3 months	CTD-2192J16.22	ENSG00000269242	novel transcript	0.039735	3.28137	0.119994	0.730128	0.999669
KSPZV1	Placebo	pre-immunization baseline	protected (P) vs. not protected (NP) at 3 months	FUOM	ENSG00000148803	fucose mutarotase [Source:HGNC Symbol;Acc:HGNC:24733]	0.0535844	1.55628	0.119977	0.730146	0.999669
KSPZV1	Placebo	pre-immunization baseline	protected (P) vs. not protected (NP) at 3 months	GSTK1	ENSG00000197448	glutathione S-transferase kappa 1 [Source:HGNC Symbol;Acc:HGNC:16906]	-0.0167482	7.15372	0.119973	0.730151	0.999669
KSPZV1	Placebo	pre-immunization baseline	protected (P) vs. not protected (NP) at 3 months	FBXO8	ENSG00000164117	F-box protein 8 [Source:HGNC Symbol;Acc:HGNC:13587]	0.0236409	4.54691	0.119967	0.730157	0.999669
KSPZV1	Placebo	pre-immunization baseline	protected (P) vs. not protected (NP) at 3 months	NRAS	ENSG00000213281	NRAS proto-oncogene, GTPase [Source:HGNC Symbol;Acc:HGNC:7989]	0.0234441	7.33733	0.119934	0.730193	0.999669
KSPZV1	Placebo	pre-immunization baseline	protected (P) vs. not protected (NP) at 3 months	RP11-611O2.5	ENSG00000257181	novel transcript	-0.0275155	4.95138	0.119834	0.730301	0.999669
KSPZV1	Placebo	pre-immunization baseline	protected (P) vs. not protected (NP) at 3 months	RP11-361L15.4	ENSG00000265408	novel transcript	0.0485699	0.757323	0.119827	0.730308	0.999669
KSPZV1	Placebo	pre-immunization baseline	protected (P) vs. not protected (NP) at 3 months	ZFP28	ENSG00000196867	ZFP28 zinc finger protein [Source:HGNC Symbol;Acc:HGNC:17801]	-0.0379959	4.08742	0.119779	0.73036	0.999669
KSPZV1	Placebo	pre-immunization baseline	protected (P) vs. not protected (NP) at 3 months	ZNF717	ENSG00000227124	zinc finger protein 717 [Source:HGNC Symbol;Acc:HGNC:29448]	-0.0336392	4.70636	0.119659	0.73049	0.999669
KSPZV1	Placebo	pre-immunization baseline	protected (P) vs. not protected (NP) at 3 months	ZYG11B	ENSG00000162378	zyg-11 family member B, cell cycle regulator [Source:HGNC Symbol;Acc:HGNC:25820]	-0.023106	6.27304	0.119631	0.73052	0.999669
KSPZV1	Placebo	pre-immunization baseline	protected (P) vs. not protected (NP) at 3 months	USP40	ENSG00000085982	ubiquitin specific peptidase 40 [Source:HGNC Symbol;Acc:HGNC:20069]	-0.0265747	4.40853	0.119617	0.730535	0.999669
KSPZV1	Placebo	pre-immunization baseline	protected (P) vs. not protected (NP) at 3 months	CA8	ENSG00000178538	carbonic anhydrase 8 [Source:HGNC Symbol;Acc:HGNC:1382]	-0.122968	1.59708	0.119613	0.73055	0.999669
KSPZV1	Placebo	pre-immunization baseline	protected (P) vs. not protected (NP) at 3 months	FAM72A	ENSG00000196550	family with sequence similarity 72 member A [Source:HGNC Symbol;Acc:HGNC:24044]	0.0930026	1.34463	0.119574	0.730582	0.999669
KSPZV1	Placebo	pre-immunization baseline	protected (P) vs. not protected (NP) at 3 months	ROM1	ENSG00000149489	retinal outer segment membrane protein 1 [Source:HGNC Symbol;Acc:HGNC:10254]	-0.0690712	1.41988	0.119572	0.730584	0.999669
KSPZV1	Placebo	pre-immunization baseline	protected (P) vs. not protected (NP) at 3 months	TRAF3IP1	ENSG00000204104	TRAF3 interacting protein 1 [Source:HGNC Symbol;Acc:HGNC:17861]	0.0326339	3.04856	0.119516	0.730644	0.999669
KSPZV1	Placebo	pre-immunization baseline	protected (P) vs. not protected (NP) at 3 months	ABCB8	ENSG00000197150	ATP binding cassette subfamily B member 8 [Source:HGNC Symbol;Acc:HGNC:49]	0.0252014	4.43107	0.119466	0.730698	0.999669
KSPZV1	Placebo	pre-immunization baseline	protected (P) vs. not protected (NP) at 3 months	RP11-363L24.3	ENSG00000253961	novel transcript	-0.101055	-0.375229	0.119435	0.730732	0.999669
KSPZV1	Placebo	pre-immunization baseline	protected (P) vs. not protected (NP) at 3 months	RP11-33O4.1	ENSG00000272644		0.0926567	0.633187	0.119406	0.730763	0.999669
KSPZV1	Placebo	pre-immunization baseline	protected (P) vs. not protected (NP) at 3 months	TRAP1	ENSG00000126602	TNF receptor associated protein 1 [Source:HGNC Symbol;Acc:HGNC:16264]	-0.0274696	5.18499	0.119255	0.730927	0.999669
KSPZV1	Placebo	pre-immunization baseline	protected (P) vs. not protected (NP) at 3 months	HMGB2	ENSG00000164104	high mobility group box 2 [Source:HGNC Symbol;Acc:HGNC:5000]	-0.0602013	6.55336	0.11923	0.73099	0.999669
KSPZV1	Placebo	pre-immunization baseline	protected (P) vs. not protected (NP) at 3 months	PRKRA	ENSG00000180228	protein activator of interferon induced protein kinase EIF2AK2 [Source:HGNC Symbol;Acc:HGNC:9438]	-0.0192592	5.58458	0.119151	0.731039	0.999669
KSPZV1	Placebo	pre-immunization baseline	protected (P) vs. not protected (NP) at 3 months	AVPR1A	ENSG00000166148	arginine vasopressin receptor 1A [Source:HGNC Symbol;Acc:HGNC:895]	0.154136	1.12936	0.11915	0.731054	0.999669
KSPZV1	Placebo	pre-immunization baseline	protected (P) vs. not protected (NP) at 3 months	FAM199X	ENSG00000123575	family with sequence similarity 199, X-linked [Source:HGNC Symbol;Acc:HGNC:25195]	0.0265769	6.18237	0.119074	0.731123	0.999669
KSPZV1	Placebo	pre-immunization baseline	protected (P) vs. not protected (NP) at 3 months	NPEPL1	ENSG00000215440	aminopeptidase like 1 [Source:HGNC Symbol;Acc:HGNC:16244]	-0.0408721	3.92265	0.119017	0.731185	0.999669
KSPZV1	Placebo	pre-immunization baseline	protected (P) vs. not protected (NP) at 3 months	ZFAND5	ENSG00000107372	zinc finger AN1-type containing 5 [Source:HGNC Symbol;Acc:HGNC:13008]	-0.030053	8.05905	0.118999	0.731205	0.999669
KSPZV1	Placebo	pre-immunization baseline	protected (P) vs. not protected (NP) at 3 months	RP5-1113E3.3	ENSG00000203469	novel transcript, antisense to DFFA	0.0449699	1.57902	0.118976	0.73123	0.999669
KSPZV1	Placebo	pre-immunization baseline	protected (P) vs. not protected (NP) at 3 months	BLM	ENSG00000197299	BLM RecQ like helicase [Source:HGNC Symbol;Acc:HGNC:1058]	-0.0328206	4.37703	0.118846	0.731371	0.999669
KSPZV1	Placebo	pre-immunization baseline	protected (P) vs. not protected (NP) at 3 months	ETV2	ENSG00000105672	ETS variant transcription factor 2 [Source:HGNC Symbol;Acc:HGNC:3491]	0.150855	-0.0641525	0.118642	0.731592	0.999669
KSPZV1	Placebo	pre-immunization baseline	protected (P) vs. not protected (NP) at 3 months	RP11-278A23.1	ENSG00000226180	novel transcript	0.0458528	2.17487	0.118579	0.731661	0.999669
KSPZV1	Placebo	pre-immunization baseline	protected (P) vs. not protected (NP) at 3 months	DCTPP1	ENSG00000179958	dCTP pyrophosphatase 1 [Source:HGNC Symbol;Acc:HGNC:28777]	-0.0346582	3.43539	0.118463	0.731787	0.999669
KSPZV1	Placebo	pre-immunization baseline	protected (P) vs. not protected (NP) at 3 months	ASCL2	ENSG00000183734	achaete-scute family bHLH transcription factor 2 [Source:HGNC Symbol;Acc:HGNC:739]	0.104592	1.26379	0.118453	0.731798	0.999669
KSPZV1	Placebo	pre-immunization baseline	protected (P) vs. not protected (NP) at 3 months	SENCR	ENSG00000254703	smooth muscle and endothelial cell enriched migration/differentiation-associated lncRNA [Source:HGNC Symbol;Acc:HGNC:44177]	0.0458883	2.2293	0.118361	0.731898	0.999669
KSPZV1	Placebo	pre-immunization baseline	protected (P) vs. not protected (NP) at 3 months	RBM14	ENSG00000239306	RNA binding motif protein 14 [Source:HGNC Symbol;Acc:HGNC:14219]	0.0230902	6.70701	0.118352	0.731908	0.999669
KSPZV1	Placebo	pre-immunization baseline	protected (P) vs. not protected (NP) at 3 months	U62631.5	ENSG00000269553	novel transcript	0.0737361	1.27761	0.118262	0.732006	0.999669
KSPZV1	Placebo	pre-immunization baseline	protected (P) vs. not protected (NP) at 3 months	RP11-305D15.8	ENSG00000277684	novel transcript, antisense to RB1	0.107847	0.728043	0.118243	0.732026	0.999669
KSPZV1	Placebo	pre-immunization baseline	protected (P) vs. not protected (NP) at 3 months	FAM91A1	ENSG00000176853	family with sequence similarity 91 member A1 [Source:HGNC Symbol;Acc:HGNC:26306]	-0.0206328	7.05202	0.118241	0.732028	0.999669
KSPZV1	Placebo	pre-immunization baseline	protected (P) vs. not protected (NP) at 3 months	TMEM259	ENSG00000182087	transmembrane protein 259 [Source:HGNC Symbol;Acc:HGNC:17039]	-0.0240748	5.9086	0.118229	0.732041	0.999669
KSPZV1	Placebo	pre-immunization baseline	protected (P) vs. not protected (NP) at 3 months	RP3-492J12.2	ENSG00000274961		0.0579604	1.70197	0.118228	0.732043	0.999669
KSPZV1	Placebo	pre-immunization baseline	protected (P) vs. not protected (NP) at 3 months	INTS9-AS1	ENSG00000254034	INTS9 antisense RNA 1 [Source:HGNC Symbol;Acc:HGNC:53139]	0.0977638	-0.283137	0.118168	0.732108	0.999669
KSPZV1	Placebo	pre-immunization baseline	protected (P) vs. not protected (NP) at 3 months	PRDX3	ENSG00000165672	peroxiredoxin 3 [Source:HGNC Symbol;Acc:HGNC:9354]	-0.0310621	5.67828	0.118142	0.732136	0.999669
KSPZV1	Placebo	pre-immunization baseline	protected (P) vs. not protected (NP) at 3 months	RP11-92K15.3	ENSG00000272264	novel transcript	-0.0865708	0.522202	0.118095	0.732187	0.999669
KSPZV1	Placebo	pre-immunization baseline	protected (P) vs. not protected (NP) at 3 months	USP28	ENSG00000048028	ubiquitin specific peptidase 28 [Source:HGNC Symbol;Acc:HGNC:12625]	0.0296619	6.22849	0.118047	0.732239	0.999669
KSPZV1	Placebo	pre-immunization baseline	protected (P) vs. not protected (NP) at 3 months	JOSD2	ENSG00000161677	Josephin domain containing 2 [Source:HGNC Symbol;Acc:HGNC:28853]	-0.0678307	1.63789	0.11803	0.732258	0.999669
KSPZV1	Placebo	pre-immunization baseline	protected (P) vs. not protected (NP) at 3 months	MTFR1	ENSG00000066855	mitochondrial fission regulator 1 [Source:HGNC Symbol;Acc:HGNC:29510]	-0.0242048	5.80391	0.118002	0.732289	0.999669
KSPZV1	Placebo	pre-immunization baseline	protected (P) vs. not protected (NP) at 3 months	PRKCB	ENSG00000166501	protein kinase C beta [Source:HGNC Symbol;Acc:HGNC:9395]	-0.0159409	8.8675	0.117969	0.732324	0.999669
KSPZV1	Placebo	pre-immunization baseline	protected (P) vs. not protected (NP) at 3 months	ASPM	ENSG00000066279	assembly factor for spindle microtubules [Source:HGNC Symbol;Acc:HGNC:19048]	-0.0961914	5.54011	0.117998	0.732348	0.999669
KSPZV1	Placebo	pre-immunization baseline	protected (P) vs. not protected (NP) at 3 months	ATP8B2	ENSG00000143515	ATPase phospholipid transporting 8B2 [Source:HGNC Symbol;Acc:HGNC:13534]	-0.0169056	7.18683	0.117936	0.732361	0.999669
KSPZV1	Placebo	pre-immunization baseline	protected (P) vs. not protected (NP) at 3 months	HARBI1	ENSG00000180423	harbinger transposase derived 1 [Source:HGNC Symbol;Acc:HGNC:26522]	0.0306723	2.87025	0.117902	0.732398	0.999669
KSPZV1	Placebo	pre-immunization baseline	protected (P) vs. not protected (NP) at 3 months	R3HDM4	ENSG00000198858	R3H domain containing 4 [Source:HGNC Symbol;Acc:HGNC:28270]	-0.0804889	8.85123	0.117934	0.732412	0.999669
KSPZV1	Placebo	pre-immunization baseline	protected (P) vs. not protected (NP) at 3 months	KIF1C-AS1	ENSG00000227495	KIF1C antisense RNA 1 [Source:HGNC Symbol;Acc:HGNC:40324]	0.0806464	0.00912269	0.117869	0.732434	0.999669
KSPZV1	Placebo	pre-immunization baseline	protected (P) vs. not protected (NP) at 3 months	MMADHC-DT	ENSG00000231969	MMADHC divergent transcript [Source:HGNC Symbol;Acc:HGNC:41087]	-0.0363564	2.35882	0.117854	0.73245	0.999669
KSPZV1	Placebo	pre-immunization baseline	protected (P) vs. not protected (NP) at 3 months	NNT	ENSG00000112992	nicotinamide nucleotide transhydrogenase [Source:HGNC Symbol;Acc:HGNC:7863]	-0.0185394	6.49437	0.117851	0.732453	0.999669
KSPZV1	Placebo	pre-immunization baseline	protected (P) vs. not protected (NP) at 3 months	MAP3K5	ENSG00000197442	mitogen-activated protein kinase kinase kinase 5 [Source:HGNC Symbol;Acc:HGNC:6857]	-0.0240808	6.97825	0.117832	0.732474	0.999669
KSPZV1	Placebo	pre-immunization baseline	protected (P) vs. not protected (NP) at 3 months	DTX4	ENSG00000110042	deltex E3 ubiquitin ligase 4 [Source:HGNC Symbol;Acc:HGNC:29151]	-0.0358026	5.71041	0.117791	0.73252	0.999669
KSPZV1	Placebo	pre-immunization baseline	protected (P) vs. not protected (NP) at 3 months	KLF9	ENSG00000119138	Kruppel like factor 9 [Source:HGNC Symbol;Acc:HGNC:1123]	-0.0222624	5.10178	0.117718	0.732598	0.999669
KSPZV1	Placebo	pre-immunization baseline	protected (P) vs. not protected (NP) at 3 months	BORCS8	ENSG00000254901	BLOC-1 related complex subunit 8 [Source:HGNC Symbol;Acc:HGNC:37247]	-0.0306148	5.18237	0.117704	0.732613	0.999669
KSPZV1	Placebo	pre-immunization baseline	protected (P) vs. not protected (NP) at 3 months	C19orf44	ENSG00000105072	chromosome 19 open reading frame 44 [Source:HGNC Symbol;Acc:HGNC:26141]	0.0265855	3.94016	0.117498	0.732839	0.999669
KSPZV1	Placebo	pre-immunization baseline	protected (P) vs. not protected (NP) at 3 months	RP11-142L16.2	ENSG00000279819	TEC	-0.048046	3.0326	0.117446	0.732895	0.999669
KSPZV1	Placebo	pre-immunization baseline	protected (P) vs. not protected (NP) at 3 months	RGS19	ENSG00000171700	regulator of G protein signaling 19 [Source:HGNC Symbol;Acc:HGNC:13735]	-0.0285326	6.02251	0.117146	0.733223	0.999669
KSPZV1	Placebo	pre-immunization baseline	protected (P) vs. not protected (NP) at 3 months	RP11-679C8.2	ENSG00000250938	novel transcript, antisense to MAD2L1	-0.122779	0.314184	0.117103	0.733271	0.999669
KSPZV1	Placebo	pre-immunization baseline	protected (P) vs. not protected (NP) at 3 months	RP11-95I16.4	ENSG00000271670	novel transcript, antisense to WDR11	-0.0700475	1.26632	0.117029	0.733352	0.999669
KSPZV1	Placebo	pre-immunization baseline	protected (P) vs. not protected (NP) at 3 months	HEATR5B	ENSG00000008869	HEAT repeat containing 5B [Source:HGNC Symbol;Acc:HGNC:29273]	0.0208816	7.21301	0.116976	0.733409	0.999669
KSPZV1	Placebo	pre-immunization baseline	protected (P) vs. not protected (NP) at 3 months	RP11-1136J12.1	ENSG00000267628	novel transcript, antisense to ATP9B	-0.0699618	0.590582	0.116853	0.733545	0.999669
KSPZV1	Placebo	pre-immunization baseline	protected (P) vs. not protected (NP) at 3 months	EHD4	ENSG00000103966	EH domain containing 4 [Source:HGNC Symbol;Acc:HGNC:3245]	0.0295099	4.87584	0.116799	0.733604	0.999669
KSPZV1	Placebo	pre-immunization baseline	protected (P) vs. not protected (NP) at 3 months	SUPT3H	ENSG00000196284	SPT3 homolog, SAGA and STAGA complex component [Source:HGNC Symbol;Acc:HGNC:11466]	-0.0364172	4.36115	0.116565	0.73386	0.999669
KSPZV1	Placebo	pre-immunization baseline	protected (P) vs. not protected (NP) at 3 months	NEK6	ENSG00000119408	NIMA related kinase 6 [Source:HGNC Symbol;Acc:HGNC:7749]	0.0397081	5.79762	0.116543	0.733889	0.999669
KSPZV1	Placebo	pre-immunization baseline	protected (P) vs. not protected (NP) at 3 months	SGF29	ENSG00000176476	SAGA complex associated factor 29 [Source:HGNC Symbol;Acc:HGNC:25156]	0.0355848	3.60012	0.116536	0.733892	0.999669
KSPZV1	Placebo	pre-immunization baseline	protected (P) vs. not protected (NP) at 3 months	SIKE1	ENSG00000052723	suppressor of IKBKE 1 [Source:HGNC Symbol;Acc:HGNC:26119]	-0.0256609	6.79874	0.116494	0.733938	0.999669
KSPZV1	Placebo	pre-immunization baseline	protected (P) vs. not protected (NP) at 3 months	MIR181A1HG	ENSG00000229989	MIR181A1 host gene [Source:HGNC Symbol;Acc:HGNC:48659]	0.0326775	5.39791	0.116483	0.73395	0.999669
KSPZV1	Placebo	pre-immunization baseline	protected (P) vs. not protected (NP) at 3 months	RBM44	ENSG00000177483	RNA binding motif protein 44 [Source:HGNC Symbol;Acc:HGNC:24756]	-0.108208	1.27141	0.116472	0.733962	0.999669
KSPZV1	Placebo	pre-immunization baseline	protected (P) vs. not protected (NP) at 3 months	ALS2	ENSG00000003393	alsin Rho guanine nucleotide exchange factor ALS2 [Source:HGNC Symbol;Acc:HGNC:443]	-0.042316	4.40901	0.116256	0.7342	0.999669
KSPZV1	Placebo	pre-immunization baseline	protected (P) vs. not protected (NP) at 3 months	RP11-273B20.1	ENSG00000256967	novel transcript	-0.0833182	1.17261	0.116127	0.734341	0.999669
KSPZV1	Placebo	pre-immunization baseline	protected (P) vs. not protected (NP) at 3 months	DPH1	ENSG00000108963	diphthamide biosynthesis 1 [Source:HGNC Symbol;Acc:HGNC:3003]	0.0221342	5.22953	0.116014	0.734466	0.999669
KSPZV1	Placebo	pre-immunization baseline	protected (P) vs. not protected (NP) at 3 months	CXCR1	ENSG00000163464	C-X-C motif chemokine receptor 1 [Source:HGNC Symbol;Acc:HGNC:6026]	0.0941605	6.25777	0.115945	0.734596	0.999669
KSPZV1	Placebo	pre-immunization baseline	protected (P) vs. not protected (NP) at 3 months	COTL1	ENSG00000103187	coactosin like F-actin binding protein 1 [Source:HGNC Symbol;Acc:HGNC:18304]	0.0251157	8.8669	0.115841	0.734656	0.999669
KSPZV1	Placebo	pre-immunization baseline	protected (P) vs. not protected (NP) at 3 months	NELFCD	ENSG00000101158	negative elongation factor complex member C/D [Source:HGNC Symbol;Acc:HGNC:15934]	-0.0128235	6.07827	0.11584	0.734657	0.999669
KSPZV1	Placebo	pre-immunization baseline	protected (P) vs. not protected (NP) at 3 months	CENPW	ENSG00000203760	centromere protein W [Source:HGNC Symbol;Acc:HGNC:21488]	0.0785395	2.21819	0.115825	0.734674	0.999669
KSPZV1	Placebo	pre-immunization baseline	protected (P) vs. not protected (NP) at 3 months	CDPF1	ENSG00000205643	cysteine rich DPF motif domain containing 1 [Source:HGNC Symbol;Acc:HGNC:33710]	-0.0534198	1.77547	0.115805	0.734695	0.999669
KSPZV1	Placebo	pre-immunization baseline	protected (P) vs. not protected (NP) at 3 months	AC009970.1	ENSG00000233953	novel transcript	-0.0948719	0.218368	0.115727	0.734781	0.999669
KSPZV1	Placebo	pre-immunization baseline	protected (P) vs. not protected (NP) at 3 months	PARM1	ENSG00000169116	prostate androgen-regulated mucin-like protein 1 [Source:HGNC Symbol;Acc:HGNC:24536]	-0.0607478	3.65466	0.115717	0.734799	0.999669
KSPZV1	Placebo	pre-immunization baseline	protected (P) vs. not protected (NP) at 3 months	COX5A	ENSG00000178741	cytochrome c oxidase subunit 5A [Source:HGNC Symbol;Acc:HGNC:2267]	0.0363633	4.6874	0.115633	0.734885	0.999669
KSPZV1	Placebo	pre-immunization baseline	protected (P) vs. not protected (NP) at 3 months	ASIC1	ENSG00000110881	acid sensing ion channel subunit 1 [Source:HGNC Symbol;Acc:HGNC:100]	0.098512	1.12636	0.11557	0.734954	0.999669
KSPZV1	Placebo	pre-immunization baseline	protected (P) vs. not protected (NP) at 3 months	CNOT1	ENSG00000125107	CCR4-NOT transcription complex subunit 1 [Source:HGNC Symbol;Acc:HGNC:7877]	0.0185064	8.64693	0.115567	0.734957	0.999669
KSPZV1	Placebo	pre-immunization baseline	protected (P) vs. not protected (NP) at 3 months	ACAD10	ENSG00000111271	acyl-CoA dehydrogenase family member 10 [Source:HGNC Symbol;Acc:HGNC:21597]	-0.020749	4.42598	0.115552	0.734975	0.999669
KSPZV1	Placebo	pre-immunization baseline	protected (P) vs. not protected (NP) at 3 months	AC092171.2	ENSG00000188365	novel transcript	0.119961	0.531077	0.115543	0.734985	0.999669
KSPZV1	Placebo	pre-immunization baseline	protected (P) vs. not protected (NP) at 3 months	NXF1	ENSG00000162231	nuclear RNA export factor 1 [Source:HGNC Symbol;Acc:HGNC:8071]	-0.0216867	7.17169	0.115471	0.735063	0.999669
KSPZV1	Placebo	pre-immunization baseline	protected (P) vs. not protected (NP) at 3 months	OSBPL9	ENSG00000117859	oxysterol binding protein like 9 [Source:HGNC Symbol;Acc:HGNC:16386]	-0.0158231	6.65896	0.115421	0.735119	0.999669
KSPZV1	Placebo	pre-immunization baseline	protected (P) vs. not protected (NP) at 3 months	PIP4P1	ENSG00000165782	phosphatidylinositol-4,5-bisphosphate 4-phosphatase 1 [Source:HGNC Symbol;Acc:HGNC:19299]	0.0239653	4.32446	0.11541	0.735131	0.999669
KSPZV1	Placebo	pre-immunization baseline	protected (P) vs. not protected (NP) at 3 months	CTD-3193O13.12	ENSG00000214248	novel transcript, antisense to LRRC8E	0.0692439	1.6544	0.115396	0.735147	0.999669
KSPZV1	Placebo	pre-immunization baseline	protected (P) vs. not protected (NP) at 3 months	RP11-473O4.5	ENSG00000254317	novel transcript	-0.0436749	1.63391	0.115357	0.735189	0.999669
KSPZV1	Placebo	pre-immunization baseline	protected (P) vs. not protected (NP) at 3 months	LINC00412	ENSG00000234772	long intergenic non-protein coding RNA 412 [Source:HGNC Symbol;Acc:HGNC:42745]	0.115459	-0.2536	0.115335	0.735214	0.999669
KSPZV1	Placebo	pre-immunization baseline	protected (P) vs. not protected (NP) at 3 months	RABL3	ENSG00000144840	RAB, member of RAS oncogene family like 3 [Source:HGNC Symbol;Acc:HGNC:18072]	-0.0238098	5.24936	0.115306	0.735246	0.999669
KSPZV1	Placebo	pre-immunization baseline	protected (P) vs. not protected (NP) at 3 months	CTA-292E10.6	ENSG00000226471	novel transcript	0.0526719	2.02575	0.115302	0.73525	0.999669
KSPZV1	Placebo	pre-immunization baseline	protected (P) vs. not protected (NP) at 3 months	RP11-443B20.1	ENSG00000271936	novel transcript, antisense to ADCY3	0.0761292	0.782498	0.115281	0.735273	0.999669
KSPZV1	Placebo	pre-immunization baseline	protected (P) vs. not protected (NP) at 3 months	FER	ENSG00000151422	FER tyrosine kinase [Source:HGNC Symbol;Acc:HGNC:3655]	0.0375695	4.54258	0.115209	0.735352	0.999669
KSPZV1	Placebo	pre-immunization baseline	protected (P) vs. not protected (NP) at 3 months	RP11-305L7.7	ENSG00000273381	novel transcript	-0.144964	-0.0647846	0.115143	0.735426	0.999669
KSPZV1	Placebo	pre-immunization baseline	protected (P) vs. not protected (NP) at 3 months	RP11-514P8.8	ENSG00000272949		0.0615114	2.57262	0.115136	0.735434	0.999669
KSPZV1	Placebo	pre-immunization baseline	protected (P) vs. not protected (NP) at 3 months	TMEM109	ENSG00000110108	transmembrane protein 109 [Source:HGNC Symbol;Acc:HGNC:28771]	0.0283753	5.67055	0.115116	0.735456	0.999669
KSPZV1	Placebo	pre-immunization baseline	protected (P) vs. not protected (NP) at 3 months	ACOX1	ENSG00000161533	acyl-CoA oxidase 1 [Source:HGNC Symbol;Acc:HGNC:119]	0.0258907	6.12716	0.11511	0.735462	0.999669
KSPZV1	Placebo	pre-immunization baseline	protected (P) vs. not protected (NP) at 3 months	TPPP3	ENSG00000159713	tubulin polymerization promoting protein family member 3 [Source:HGNC Symbol;Acc:HGNC:24162]	-0.0960184	1.67713	0.114962	0.735626	0.999669
KSPZV1	Placebo	pre-immunization baseline	protected (P) vs. not protected (NP) at 3 months	STK3	ENSG00000104375	serine/threonine kinase 3 [Source:HGNC Symbol;Acc:HGNC:11406]	0.0656482	3.28734	0.114864	0.735739	0.999669
KSPZV1	Placebo	pre-immunization baseline	protected (P) vs. not protected (NP) at 3 months	TCHP	ENSG00000139437	trichoplein keratin filament binding [Source:HGNC Symbol;Acc:HGNC:28135]	0.0154673	6.56068	0.114849	0.735751	0.999669
KSPZV1	Placebo	pre-immunization baseline	protected (P) vs. not protected (NP) at 3 months	NCLN	ENSG00000125912	nicalin [Source:HGNC Symbol;Acc:HGNC:26923]	0.0278306	4.64118	0.114819	0.735784	0.999669
KSPZV1	Placebo	pre-immunization baseline	protected (P) vs. not protected (NP) at 3 months	NUFIP1	ENSG00000083635	nuclear FMR1 interacting protein 1 [Source:HGNC Symbol;Acc:HGNC:8057]	-0.045424	2.92301	0.114753	0.735856	0.999669
KSPZV1	Placebo	pre-immunization baseline	protected (P) vs. not protected (NP) at 3 months	RP11-638I2.9	ENSG00000258521	novel transcript, antisense to WARS	-0.0895987	0.526756	0.11475	0.735861	0.999669
KSPZV1	Placebo	pre-immunization baseline	protected (P) vs. not protected (NP) at 3 months	ICOS	ENSG00000163600	inducible T cell costimulator [Source:HGNC Symbol;Acc:HGNC:5351]	0.0354841	6.26944	0.114751	0.735862	0.999669
KSPZV1	Placebo	pre-immunization baseline	protected (P) vs. not protected (NP) at 3 months	SCML4	ENSG00000146285	Scm polycomb group protein like 4 [Source:HGNC Symbol;Acc:HGNC:21397]	-0.020296	6.74915	0.114677	0.735941	0.999669
KSPZV1	Placebo	pre-immunization baseline	protected (P) vs. not protected (NP) at 3 months	RCAN1	ENSG00000159200	regulator of calcineurin 1 [Source:HGNC Symbol;Acc:HGNC:3040]	0.0278606	3.52679	0.114613	0.736012	0.999669
KSPZV1	Placebo	pre-immunization baseline	protected (P) vs. not protected (NP) at 3 months	ZNF358	ENSG00000198816	zinc finger protein 358 [Source:HGNC Symbol;Acc:HGNC:16838]	0.067719	1.74847	0.114509	0.736128	0.999669
KSPZV1	Placebo	pre-immunization baseline	protected (P) vs. not protected (NP) at 3 months	FEM1B	ENSG00000169018	fem-1 homolog B [Source:HGNC Symbol;Acc:HGNC:3649]	0.0217053	7.33818	0.114491	0.736147	0.999669
KSPZV1	Placebo	pre-immunization baseline	protected (P) vs. not protected (NP) at 3 months	USP51	ENSG00000247746	ubiquitin specific peptidase 51 [Source:HGNC Symbol;Acc:HGNC:23086]	-0.0738734	1.85766	0.11449	0.736149	0.999669
KSPZV1	Placebo	pre-immunization baseline	protected (P) vs. not protected (NP) at 3 months	PSMB5	ENSG00000100804	proteasome 20S subunit beta 5 [Source:HGNC Symbol;Acc:HGNC:9542]	0.0245007	4.50552	0.114468	0.736173	0.999669
KSPZV1	Placebo	pre-immunization baseline	protected (P) vs. not protected (NP) at 3 months	STAT3	ENSG00000168610	signal transducer and activator of transcription 3 [Source:HGNC Symbol;Acc:HGNC:11364]	0.0312744	7.53666	0.114466	0.736175	0.999669
KSPZV1	Placebo	pre-immunization baseline	protected (P) vs. not protected (NP) at 3 months	RP11-6N17.3	ENSG00000266601	novel transcript, antisense to SP2	0.0740361	-0.0877158	0.114394	0.736255	0.999669
KSPZV1	Placebo	pre-immunization baseline	protected (P) vs. not protected (NP) at 3 months	CCDC88B	ENSG00000168071	coiled-coil domain containing 88B [Source:HGNC Symbol;Acc:HGNC:26757]	0.0481375	4.40204	0.114294	0.736371	0.999669
KSPZV1	Placebo	pre-immunization baseline	protected (P) vs. not protected (NP) at 3 months	HIF1A-AS3	ENSG00000258667	HIF1A antisense RNA 3 [Source:HGNC Symbol;Acc:HGNC:54284]	0.0698349	0.651421	0.114265	0.736398	0.999669
KSPZV1	Placebo	pre-immunization baseline	protected (P) vs. not protected (NP) at 3 months	ALDH4A1	ENSG00000159423	aldehyde dehydrogenase 4 family member A1 [Source:HGNC Symbol;Acc:HGNC:406]	0.0716208	1.57033	0.114262	0.736401	0.999669
KSPZV1	Placebo	pre-immunization baseline	protected (P) vs. not protected (NP) at 3 months	BCS1L	ENSG00000074582	BCS1 homolog, ubiquinol-cytochrome c reductase complex chaperone [Source:HGNC Symbol;Acc:HGNC:1020]	0.0277149	3.68931	0.114251	0.736413	0.999669
KSPZV1	Placebo	pre-immunization baseline	protected (P) vs. not protected (NP) at 3 months	RP11-517I3.1	ENSG00000250602	novel transcript, antisense to GRAMD3	0.0743279	1.12022	0.114244	0.736421	0.999669
KSPZV1	Placebo	pre-immunization baseline	protected (P) vs. not protected (NP) at 3 months	H2BC4	ENSG00000180596	H2B clustered histone 4 [Source:HGNC Symbol;Acc:HGNC:4757]	-0.0441436	6.71905	0.114249	0.736431	0.999669
KSPZV1	Placebo	pre-immunization baseline	protected (P) vs. not protected (NP) at 3 months	FAM168A	ENSG00000054965	family with sequence similarity 168 member A [Source:HGNC Symbol;Acc:HGNC:28999]	-0.0237281	7.05528	0.11423	0.736436	0.999669
KSPZV1	Placebo	pre-immunization baseline	protected (P) vs. not protected (NP) at 3 months	RP11-147L13.13	ENSG00000277476	novel transcript	0.0378366	2.71125	0.114207	0.736462	0.999669
KSPZV1	Placebo	pre-immunization baseline	protected (P) vs. not protected (NP) at 3 months	H2BC3	ENSG00000276410	H2B clustered histone 3 [Source:HGNC Symbol;Acc:HGNC:4751]	0.098831	1.04365	0.114178	0.736494	0.999669
KSPZV1	Placebo	pre-immunization baseline	protected (P) vs. not protected (NP) at 3 months	TJAP1	ENSG00000137221	tight junction associated protein 1 [Source:HGNC Symbol;Acc:HGNC:17949]	0.0313302	4.41918	0.114107	0.736574	0.999669
KSPZV1	Placebo	pre-immunization baseline	protected (P) vs. not protected (NP) at 3 months	APTX	ENSG00000137074	aprataxin [Source:HGNC Symbol;Acc:HGNC:15984]	-0.0201842	4.53575	0.114077	0.736606	0.999669
KSPZV1	Placebo	pre-immunization baseline	protected (P) vs. not protected (NP) at 3 months	SRSF3	ENSG00000112081	serine and arginine rich splicing factor 3 [Source:HGNC Symbol;Acc:HGNC:10785]	-0.0182063	8.69226	0.114072	0.736613	0.999669
KSPZV1	Placebo	pre-immunization baseline	protected (P) vs. not protected (NP) at 3 months	VPS39-DT	ENSG00000261002	VPS39 divergent transcript [Source:HGNC Symbol;Acc:HGNC:55378]	-0.0381663	2.34518	0.114045	0.736642	0.999669
KSPZV1	Placebo	pre-immunization baseline	protected (P) vs. not protected (NP) at 3 months	AOC2	ENSG00000131480	amine oxidase copper containing 2 [Source:HGNC Symbol;Acc:HGNC:549]	-0.074878	2.32883	0.113947	0.736751	0.999669
KSPZV1	Placebo	pre-immunization baseline	protected (P) vs. not protected (NP) at 3 months	TRIM46	ENSG00000163462	tripartite motif containing 46 [Source:HGNC Symbol;Acc:HGNC:19019]	-0.085202	1.76534	0.113921	0.73678	0.999669
KSPZV1	Placebo	pre-immunization baseline	protected (P) vs. not protected (NP) at 3 months	RP1-122O8.7	ENSG00000228124	novel transcript	-0.0853156	-0.41072	0.1139	0.736803	0.999669
KSPZV1	Placebo	pre-immunization baseline	protected (P) vs. not protected (NP) at 3 months	RP5-1125A11.4	ENSG00000228386	novel transcript	-0.0659645	0.428393	0.113843	0.736867	0.999669
KSPZV1	Placebo	pre-immunization baseline	protected (P) vs. not protected (NP) at 3 months	FAM149B1	ENSG00000138286	family with sequence similarity 149 member B1 [Source:HGNC Symbol;Acc:HGNC:29162]	-0.020977	5.84621	0.113833	0.736878	0.999669
KSPZV1	Placebo	pre-immunization baseline	protected (P) vs. not protected (NP) at 3 months	RBM8A	ENSG00000265241	RNA binding motif protein 8A [Source:HGNC Symbol;Acc:HGNC:9905]	0.0194747	6.69005	0.11382	0.736892	0.999669
KSPZV1	Placebo	pre-immunization baseline	protected (P) vs. not protected (NP) at 3 months	IFIT1	ENSG00000185745	interferon induced protein with tetratricopeptide repeats 1 [Source:HGNC Symbol;Acc:HGNC:5407]	0.0849502	7.21424	0.113728	0.737047	0.999669
KSPZV1	Placebo	pre-immunization baseline	protected (P) vs. not protected (NP) at 3 months	RP11-850A17.1	ENSG00000277324	novel transcript, antisense to POLI	0.121508	-0.188517	0.113635	0.737098	0.999669
KSPZV1	Placebo	pre-immunization baseline	protected (P) vs. not protected (NP) at 3 months	WASHC5-AS1	ENSG00000253167	WASHC5 antisense RNA 1 [Source:HGNC Symbol;Acc:HGNC:43440]	0.0386624	1.94938	0.113619	0.737116	0.999669
KSPZV1	Placebo	pre-immunization baseline	protected (P) vs. not protected (NP) at 3 months	ATP6V1H	ENSG00000047249	ATPase H+ transporting V1 subunit H [Source:HGNC Symbol;Acc:HGNC:18303]	-0.0186562	4.88681	0.113576	0.737163	0.999669
KSPZV1	Placebo	pre-immunization baseline	protected (P) vs. not protected (NP) at 3 months	GINS3	ENSG00000181938	GINS complex subunit 3 [Source:HGNC Symbol;Acc:HGNC:25851]	-0.0510347	2.29872	0.113548	0.737195	0.999669
KSPZV1	Placebo	pre-immunization baseline	protected (P) vs. not protected (NP) at 3 months	RP11-230C9.2	ENSG00000271551	novel transcript, antisense to ARID1B	-0.0640944	1.53433	0.113541	0.737203	0.999669
KSPZV1	Placebo	pre-immunization baseline	protected (P) vs. not protected (NP) at 3 months	GFOD1	ENSG00000145990	glucose-fructose oxidoreductase domain containing 1 [Source:HGNC Symbol;Acc:HGNC:21096]	0.0298962	5.86036	0.113491	0.737259	0.999669
KSPZV1	Placebo	pre-immunization baseline	protected (P) vs. not protected (NP) at 3 months	RAB3GAP1	ENSG00000115839	RAB3 GTPase activating protein catalytic subunit 1 [Source:HGNC Symbol;Acc:HGNC:17063]	-0.0243893	5.84892	0.113381	0.737381	0.999669
KSPZV1	Placebo	pre-immunization baseline	protected (P) vs. not protected (NP) at 3 months	RP13-638C3.2	ENSG00000262652	novel transcript, sense intronic FOXK2	0.0673393	1.01738	0.113304	0.737466	0.999669
KSPZV1	Placebo	pre-immunization baseline	protected (P) vs. not protected (NP) at 3 months	ATR	ENSG00000175054	ATR serine/threonine kinase [Source:HGNC Symbol;Acc:HGNC:882]	-0.0237101	6.79561	0.113178	0.737607	0.999669
KSPZV1	Placebo	pre-immunization baseline	protected (P) vs. not protected (NP) at 3 months	GRSF1	ENSG00000132463	G-rich RNA sequence binding factor 1 [Source:HGNC Symbol;Acc:HGNC:4610]	-0.0163547	6.57802	0.113172	0.737614	0.999669
KSPZV1	Placebo	pre-immunization baseline	protected (P) vs. not protected (NP) at 3 months	CSF1R	ENSG00000182578	colony stimulating factor 1 receptor [Source:HGNC Symbol;Acc:HGNC:2433]	0.0585659	6.43119	0.113144	0.737681	0.999669
KSPZV1	Placebo	pre-immunization baseline	protected (P) vs. not protected (NP) at 3 months	MRPL9	ENSG00000143436	mitochondrial ribosomal protein L9 [Source:HGNC Symbol;Acc:HGNC:14277]	-0.0237675	4.97184	0.113058	0.737741	0.999669
KSPZV1	Placebo	pre-immunization baseline	protected (P) vs. not protected (NP) at 3 months	PLCB3	ENSG00000149782	phospholipase C beta 3 [Source:HGNC Symbol;Acc:HGNC:9056]	0.0554601	2.45687	0.113048	0.737753	0.999669
KSPZV1	Placebo	pre-immunization baseline	protected (P) vs. not protected (NP) at 3 months	SLC5A6	ENSG00000138074	solute carrier family 5 member 6 [Source:HGNC Symbol;Acc:HGNC:11041]	-0.0286976	4.01435	0.112955	0.737856	0.999669
KSPZV1	Placebo	pre-immunization baseline	protected (P) vs. not protected (NP) at 3 months	CCDC174	ENSG00000154781	coiled-coil domain containing 174 [Source:HGNC Symbol;Acc:HGNC:28033]	0.0181473	4.95533	0.112937	0.737876	0.999669
KSPZV1	Placebo	pre-immunization baseline	protected (P) vs. not protected (NP) at 3 months	SLC5A2	ENSG00000140675	solute carrier family 5 member 2 [Source:HGNC Symbol;Acc:HGNC:11037]	-0.0306371	3.7479	0.112886	0.737933	0.999669
KSPZV1	Placebo	pre-immunization baseline	protected (P) vs. not protected (NP) at 3 months	ACVR1C	ENSG00000123612	activin A receptor type 1C [Source:HGNC Symbol;Acc:HGNC:18123]	0.168312	-0.147901	0.112879	0.737944	0.999669
KSPZV1	Placebo	pre-immunization baseline	protected (P) vs. not protected (NP) at 3 months	LINC01003	ENSG00000261455	long intergenic non-protein coding RNA 1003 [Source:HGNC Symbol;Acc:HGNC:48957]	0.0469561	2.97248	0.112849	0.737975	0.999669
KSPZV1	Placebo	pre-immunization baseline	protected (P) vs. not protected (NP) at 3 months	INTS8	ENSG00000164941	integrator complex subunit 8 [Source:HGNC Symbol;Acc:HGNC:26048]	-0.0169608	7.08964	0.112835	0.73799	0.999669
KSPZV1	Placebo	pre-immunization baseline	protected (P) vs. not protected (NP) at 3 months	ABHD14A-ACY1	ENSG00000114786	ABHD14A-ACY1 readthrough [Source:HGNC Symbol;Acc:HGNC:38856]	-0.0490889	2.57208	0.112809	0.738019	0.999669
KSPZV1	Placebo	pre-immunization baseline	protected (P) vs. not protected (NP) at 3 months	DCAF7	ENSG00000136485	DDB1 and CUL4 associated factor 7 [Source:HGNC Symbol;Acc:HGNC:30915]	0.0170003	7.24714	0.112763	0.73807	0.999669
KSPZV1	Placebo	pre-immunization baseline	protected (P) vs. not protected (NP) at 3 months	RP11-429E11.3	ENSG00000179253	novel transcript, antisense to CDH4	0.0998631	1.56398	0.112665	0.738181	0.999669
KSPZV1	Placebo	pre-immunization baseline	protected (P) vs. not protected (NP) at 3 months	AC003005.4	ENSG00000268107	novel transcript	-0.0775203	0.575858	0.112567	0.73829	0.999669
KSPZV1	Placebo	pre-immunization baseline	protected (P) vs. not protected (NP) at 3 months	BCCIP	ENSG00000107949	BRCA2 and CDKN1A interacting protein [Source:HGNC Symbol;Acc:HGNC:978]	-0.0215251	5.43885	0.112561	0.738297	0.999669
KSPZV1	Placebo	pre-immunization baseline	protected (P) vs. not protected (NP) at 3 months	AC005062.2	ENSG00000243004	novel transcript, sense overlapping to MACC1	0.109437	-0.39975	0.112544	0.738315	0.999669
KSPZV1	Placebo	pre-immunization baseline	protected (P) vs. not protected (NP) at 3 months	RUNDC3B	ENSG00000105784	RUN domain containing 3B [Source:HGNC Symbol;Acc:HGNC:30286]	0.0804148	1.4808	0.11253	0.738332	0.999669
KSPZV1	Placebo	pre-immunization baseline	protected (P) vs. not protected (NP) at 3 months	DLGAP4	ENSG00000080845	DLG associated protein 4 [Source:HGNC Symbol;Acc:HGNC:24476]	0.0238748	5.43516	0.112486	0.73838	0.999669
KSPZV1	Placebo	pre-immunization baseline	protected (P) vs. not protected (NP) at 3 months	BCDIN3D-AS1	ENSG00000258057	BCDIN3D antisense RNA 1 [Source:HGNC Symbol;Acc:HGNC:44113]	0.0317223	3.61837	0.112481	0.738386	0.999669
KSPZV1	Placebo	pre-immunization baseline	protected (P) vs. not protected (NP) at 3 months	TMEM223	ENSG00000168569	transmembrane protein 223 [Source:HGNC Symbol;Acc:HGNC:28464]	0.0197572	4.79854	0.112481	0.738386	0.999669
KSPZV1	Placebo	pre-immunization baseline	protected (P) vs. not protected (NP) at 3 months	DMD	ENSG00000198947	dystrophin [Source:HGNC Symbol;Acc:HGNC:2928]	0.151478	1.89949	0.112479	0.738421	0.999669
KSPZV1	Placebo	pre-immunization baseline	protected (P) vs. not protected (NP) at 3 months	SEC23B	ENSG00000101310	SEC23 homolog B, COPII coat complex component [Source:HGNC Symbol;Acc:HGNC:10702]	0.0194241	5.92839	0.112393	0.738484	0.999669
KSPZV1	Placebo	pre-immunization baseline	protected (P) vs. not protected (NP) at 3 months	EFCAB10	ENSG00000185055	EF-hand calcium binding domain 10 [Source:HGNC Symbol;Acc:HGNC:34531]	-0.0451208	2.82964	0.112346	0.738537	0.999669
KSPZV1	Placebo	pre-immunization baseline	protected (P) vs. not protected (NP) at 3 months	ARMCX3	ENSG00000102401	armadillo repeat containing X-linked 3 [Source:HGNC Symbol;Acc:HGNC:24065]	-0.0211902	4.7289	0.112313	0.738574	0.999669
KSPZV1	Placebo	pre-immunization baseline	protected (P) vs. not protected (NP) at 3 months	TTC30A	ENSG00000197557	tetratricopeptide repeat domain 30A [Source:HGNC Symbol;Acc:HGNC:25853]	0.0582536	2.15288	0.112255	0.738639	0.999669
KSPZV1	Placebo	pre-immunization baseline	protected (P) vs. not protected (NP) at 3 months	RP11-521B24.4	ENSG00000279495	novel transcript	0.0761766	1.09638	0.112141	0.738767	0.999669
KSPZV1	Placebo	pre-immunization baseline	protected (P) vs. not protected (NP) at 3 months	ALG11	ENSG00000253710	ALG11 alpha-1,2-mannosyltransferase [Source:HGNC Symbol;Acc:HGNC:32456]	-0.0192604	5.48045	0.11214	0.738768	0.999669
KSPZV1	Placebo	pre-immunization baseline	protected (P) vs. not protected (NP) at 3 months	RP11-171I2.5	ENSG00000271011	novel transcript, antisense to TTN	0.048838	1.65085	0.112098	0.738815	0.999669
KSPZV1	Placebo	pre-immunization baseline	protected (P) vs. not protected (NP) at 3 months	TAGAP-AS1	ENSG00000271913	TAGAP antisense RNA 1 [Source:HGNC Symbol;Acc:HGNC:55239]	0.0221199	6.04062	0.112075	0.738841	0.999669
KSPZV1	Placebo	pre-immunization baseline	protected (P) vs. not protected (NP) at 3 months	CTD-3203P2.3	ENSG00000274092	novel transcript, antisense to IL4R	0.0594197	1.38923	0.112071	0.738846	0.999669
KSPZV1	Placebo	pre-immunization baseline	protected (P) vs. not protected (NP) at 3 months	CTD-2014D20.1	ENSG00000279786	TEC	0.132133	-0.24235	0.112015	0.738908	0.999669
KSPZV1	Placebo	pre-immunization baseline	protected (P) vs. not protected (NP) at 3 months	FNTA	ENSG00000168522	farnesyltransferase, CAAX box, alpha [Source:HGNC Symbol;Acc:HGNC:3782]	-0.0170322	7.23507	0.112	0.738925	0.999669
KSPZV1	Placebo	pre-immunization baseline	protected (P) vs. not protected (NP) at 3 months	PRR29-AS1	ENSG00000264954	PRR29 antisense RNA 1 [Source:HGNC Symbol;Acc:HGNC:51822]	-0.103365	0.359329	0.111889	0.73905	0.999669
KSPZV1	Placebo	pre-immunization baseline	protected (P) vs. not protected (NP) at 3 months	WDR54	ENSG00000005448	WD repeat domain 54 [Source:HGNC Symbol;Acc:HGNC:25770]	0.0430108	2.55093	0.11181	0.739138	0.999669
KSPZV1	Placebo	pre-immunization baseline	protected (P) vs. not protected (NP) at 3 months	FHIT	ENSG00000189283	fragile histidine triad diadenosine triphosphatase [Source:HGNC Symbol;Acc:HGNC:3701]	0.0402577	4.81235	0.111705	0.739259	0.999669
KSPZV1	Placebo	pre-immunization baseline	protected (P) vs. not protected (NP) at 3 months	PHGR1	ENSG00000233041	proline, histidine and glycine rich 1 [Source:HGNC Symbol;Acc:HGNC:37226]	-0.119698	-0.293059	0.111701	0.739261	0.999669
KSPZV1	Placebo	pre-immunization baseline	protected (P) vs. not protected (NP) at 3 months	KCNK6	ENSG00000099337	potassium two pore domain channel subfamily K member 6 [Source:HGNC Symbol;Acc:HGNC:6281]	-0.0363098	3.46509	0.111668	0.739298	0.999669
KSPZV1	Placebo	pre-immunization baseline	protected (P) vs. not protected (NP) at 3 months	NOL3	ENSG00000140939	nucleolar protein 3 [Source:HGNC Symbol;Acc:HGNC:7869]	0.143305	-0.40657	0.111555	0.739426	0.999669
KSPZV1	Placebo	pre-immunization baseline	protected (P) vs. not protected (NP) at 3 months	FTO	ENSG00000140718	FTO alpha-ketoglutarate dependent dioxygenase [Source:HGNC Symbol;Acc:HGNC:24678]	-0.0233195	5.41977	0.111549	0.739431	0.999669
KSPZV1	Placebo	pre-immunization baseline	protected (P) vs. not protected (NP) at 3 months	SGSH	ENSG00000181523	N-sulfoglucosamine sulfohydrolase [Source:HGNC Symbol;Acc:HGNC:10818]	-0.0344766	4.33682	0.111412	0.739586	0.999669
KSPZV1	Placebo	pre-immunization baseline	protected (P) vs. not protected (NP) at 3 months	PMPCA	ENSG00000165688	peptidase, mitochondrial processing subunit alpha [Source:HGNC Symbol;Acc:HGNC:18667]	-0.0219748	4.30074	0.111375	0.739627	0.999669
KSPZV1	Placebo	pre-immunization baseline	protected (P) vs. not protected (NP) at 3 months	FLT3LG	ENSG00000090554	fms related receptor tyrosine kinase 3 ligand [Source:HGNC Symbol;Acc:HGNC:3766]	-0.0308047	4.80314	0.111344	0.739662	0.999669
KSPZV1	Placebo	pre-immunization baseline	protected (P) vs. not protected (NP) at 3 months	MORF4L2	ENSG00000123562	mortality factor 4 like 2 [Source:HGNC Symbol;Acc:HGNC:16849]	-0.0214138	5.68153	0.111252	0.739766	0.999669
KSPZV1	Placebo	pre-immunization baseline	protected (P) vs. not protected (NP) at 3 months	ANKRD6	ENSG00000135299	ankyrin repeat domain 6 [Source:HGNC Symbol;Acc:HGNC:17280]	-0.0251869	4.09331	0.111244	0.739775	0.999669
KSPZV1	Placebo	pre-immunization baseline	protected (P) vs. not protected (NP) at 3 months	GXYLT2	ENSG00000172986	glucoside xylosyltransferase 2 [Source:HGNC Symbol;Acc:HGNC:33383]	0.0958822	0.309927	0.111238	0.739781	0.999669
KSPZV1	Placebo	pre-immunization baseline	protected (P) vs. not protected (NP) at 3 months	EXOSC3	ENSG00000107371	exosome component 3 [Source:HGNC Symbol;Acc:HGNC:17944]	-0.0231884	5.19097	0.111236	0.739784	0.999669
KSPZV1	Placebo	pre-immunization baseline	protected (P) vs. not protected (NP) at 3 months	KLF5	ENSG00000102554	Kruppel like factor 5 [Source:HGNC Symbol;Acc:HGNC:6349]	-0.0589357	2.91036	0.111217	0.739805	0.999669
KSPZV1	Placebo	pre-immunization baseline	protected (P) vs. not protected (NP) at 3 months	ICOSLG	ENSG00000277117	novel protein, similar to inducible T-cell co-stimulator ligand ICOSLG	-0.0740824	3.33064	0.111224	0.739811	0.999669
KSPZV1	Placebo	pre-immunization baseline	protected (P) vs. not protected (NP) at 3 months	RP11-731J8.2	ENSG00000260918	novel transcript, overlapping GABRB1	0.153422	-0.234437	0.111182	0.739844	0.999669
KSPZV1	Placebo	pre-immunization baseline	protected (P) vs. not protected (NP) at 3 months	KLHDC4	ENSG00000104731	kelch domain containing 4 [Source:HGNC Symbol;Acc:HGNC:25272]	-0.0229353	5.32041	0.111134	0.739899	0.999669
KSPZV1	Placebo	pre-immunization baseline	protected (P) vs. not protected (NP) at 3 months	NOP14-AS1	ENSG00000249673	NOP14 antisense RNA 1 [Source:HGNC Symbol;Acc:HGNC:20205]	0.0232011	4.8055	0.111128	0.739905	0.999669
KSPZV1	Placebo	pre-immunization baseline	protected (P) vs. not protected (NP) at 3 months	HYOU1	ENSG00000149428	hypoxia up-regulated 1 [Source:HGNC Symbol;Acc:HGNC:16931]	0.0323607	5.46749	0.1111	0.739937	0.999669
KSPZV1	Placebo	pre-immunization baseline	protected (P) vs. not protected (NP) at 3 months	CRTC2	ENSG00000160741	CREB regulated transcription coactivator 2 [Source:HGNC Symbol;Acc:HGNC:27301]	0.0294238	5.52091	0.111081	0.739958	0.999669
KSPZV1	Placebo	pre-immunization baseline	protected (P) vs. not protected (NP) at 3 months	RP11-670E13.5	ENSG00000262112	novel transcript, antisense to TRIM25	-0.0522251	3.32758	0.111024	0.740023	0.999669
KSPZV1	Placebo	pre-immunization baseline	protected (P) vs. not protected (NP) at 3 months	MIER3	ENSG00000155545	MIER family member 3 [Source:HGNC Symbol;Acc:HGNC:26678]	-0.0272618	5.97445	0.111011	0.740037	0.999669
KSPZV1	Placebo	pre-immunization baseline	protected (P) vs. not protected (NP) at 3 months	MYL12B	ENSG00000118680	myosin light chain 12B [Source:HGNC Symbol;Acc:HGNC:29827]	-0.0207724	7.93448	0.110952	0.740104	0.999669
KSPZV1	Placebo	pre-immunization baseline	protected (P) vs. not protected (NP) at 3 months	LYSMD2	ENSG00000140280	LysM domain containing 2 [Source:HGNC Symbol;Acc:HGNC:28571]	-0.0326609	4.80412	0.110892	0.740172	0.999669
KSPZV1	Placebo	pre-immunization baseline	protected (P) vs. not protected (NP) at 3 months	HINT3	ENSG00000111911	histidine triad nucleotide binding protein 3 [Source:HGNC Symbol;Acc:HGNC:18468]	0.0229447	5.1214	0.110852	0.740217	0.999669
KSPZV1	Placebo	pre-immunization baseline	protected (P) vs. not protected (NP) at 3 months	TMEM140	ENSG00000146859	transmembrane protein 140 [Source:HGNC Symbol;Acc:HGNC:21870]	-0.0342079	6.26081	0.110844	0.740228	0.999669
KSPZV1	Placebo	pre-immunization baseline	protected (P) vs. not protected (NP) at 3 months	RP6-109B7.2	ENSG00000231010	novel transcript	-0.0522655	2.1789	0.110831	0.74024	0.999669
KSPZV1	Placebo	pre-immunization baseline	protected (P) vs. not protected (NP) at 3 months	PTMA	ENSG00000187514	prothymosin alpha [Source:HGNC Symbol;Acc:HGNC:9623]	0.0199171	9.75673	0.110807	0.740267	0.999669
KSPZV1	Placebo	pre-immunization baseline	protected (P) vs. not protected (NP) at 3 months	CTD-2561B21.10	ENSG00000262098	novel transcript	0.0781328	-0.226936	0.110795	0.740281	0.999669
KSPZV1	Placebo	pre-immunization baseline	protected (P) vs. not protected (NP) at 3 months	ATXN2	ENSG00000204842	ataxin 2 [Source:HGNC Symbol;Acc:HGNC:10555]	0.0133736	6.59193	0.1106	0.740501	0.999669
KSPZV1	Placebo	pre-immunization baseline	protected (P) vs. not protected (NP) at 3 months	RP11-147L13.2	ENSG00000265100	novel transcript, antisense to AMZ2	-0.0471297	1.99488	0.110571	0.740534	0.999669
KSPZV1	Placebo	pre-immunization baseline	protected (P) vs. not protected (NP) at 3 months	MAVS	ENSG00000088888	mitochondrial antiviral signaling protein [Source:HGNC Symbol;Acc:HGNC:29233]	-0.0145309	7.53909	0.110565	0.740541	0.999669
KSPZV1	Placebo	pre-immunization baseline	protected (P) vs. not protected (NP) at 3 months	CTC-429P9.2	ENSG00000268087	novel transcript	0.0369144	1.92492	0.11053	0.74058	0.999669
KSPZV1	Placebo	pre-immunization baseline	protected (P) vs. not protected (NP) at 3 months	COA7	ENSG00000162377	cytochrome c oxidase assembly factor 7 [Source:HGNC Symbol;Acc:HGNC:25716]	-0.0226867	4.30265	0.1105	0.740615	0.999669
KSPZV1	Placebo	pre-immunization baseline	protected (P) vs. not protected (NP) at 3 months	FOXD2-AS1	ENSG00000237424	FOXD2 adjacent opposite strand RNA 1 [Source:HGNC Symbol;Acc:HGNC:44256]	0.0564347	2.37495	0.110494	0.740622	0.999669
KSPZV1	Placebo	pre-immunization baseline	protected (P) vs. not protected (NP) at 3 months	CTD-2196E14.9	ENSG00000260482	novel transcript	0.0298716	3.4871	0.110477	0.740641	0.999669
KSPZV1	Placebo	pre-immunization baseline	protected (P) vs. not protected (NP) at 3 months	CEP57L1	ENSG00000183137	centrosomal protein 57 like 1 [Source:HGNC Symbol;Acc:HGNC:21561]	-0.0454659	3.79364	0.11042	0.740705	0.999669
KSPZV1	Placebo	pre-immunization baseline	protected (P) vs. not protected (NP) at 3 months	ZNF613	ENSG00000176024	zinc finger protein 613 [Source:HGNC Symbol;Acc:HGNC:25827]	-0.0269281	4.13496	0.110391	0.740737	0.999669
KSPZV1	Placebo	pre-immunization baseline	protected (P) vs. not protected (NP) at 3 months	GID8	ENSG00000101193	GID complex subunit 8 homolog [Source:HGNC Symbol;Acc:HGNC:15857]	-0.0287379	6.12905	0.11037	0.740761	0.999669
KSPZV1	Placebo	pre-immunization baseline	protected (P) vs. not protected (NP) at 3 months	FBLN5	ENSG00000140092	fibulin 5 [Source:HGNC Symbol;Acc:HGNC:3602]	-0.0562335	2.87135	0.110294	0.740848	0.999669
KSPZV1	Placebo	pre-immunization baseline	protected (P) vs. not protected (NP) at 3 months	MAN1B1	ENSG00000177239	mannosidase alpha class 1B member 1 [Source:HGNC Symbol;Acc:HGNC:6823]	-0.0231882	4.73553	0.11014	0.741022	0.999669
KSPZV1	Placebo	pre-immunization baseline	protected (P) vs. not protected (NP) at 3 months	TM2D3	ENSG00000184277	TM2 domain containing 3 [Source:HGNC Symbol;Acc:HGNC:24128]	0.0167147	5.95072	0.1101	0.741067	0.999669
KSPZV1	Placebo	pre-immunization baseline	protected (P) vs. not protected (NP) at 3 months	ZFHX2	ENSG00000136367	zinc finger homeobox 2 [Source:HGNC Symbol;Acc:HGNC:20152]	-0.0944142	1.66335	0.110085	0.741085	0.999669
KSPZV1	Placebo	pre-immunization baseline	protected (P) vs. not protected (NP) at 3 months	GDPD3	ENSG00000102886	glycerophosphodiester phosphodiesterase domain containing 3 [Source:HGNC Symbol;Acc:HGNC:28638]	-0.103069	0.785709	0.110016	0.741163	0.999669
KSPZV1	Placebo	pre-immunization baseline	protected (P) vs. not protected (NP) at 3 months	PLIN5	ENSG00000214456	perilipin 5 [Source:HGNC Symbol;Acc:HGNC:33196]	-0.164461	1.08816	0.110012	0.741183	0.999669
KSPZV1	Placebo	pre-immunization baseline	protected (P) vs. not protected (NP) at 3 months	CHMP1B	ENSG00000255112	charged multivesicular body protein 1B [Source:HGNC Symbol;Acc:HGNC:24287]	0.0201672	6.71534	0.109966	0.74122	0.999669
KSPZV1	Placebo	pre-immunization baseline	protected (P) vs. not protected (NP) at 3 months	HLA-DQB1	ENSG00000179344	major histocompatibility complex, class II, DQ beta 1 [Source:HGNC Symbol;Acc:HGNC:4944]	-0.165091	5.84445	0.109988	0.741263	0.999669
KSPZV1	Placebo	pre-immunization baseline	protected (P) vs. not protected (NP) at 3 months	PTGS2	ENSG00000073756	prostaglandin-endoperoxide synthase 2 [Source:HGNC Symbol;Acc:HGNC:9605]	0.0875958	3.75545	0.109945	0.741277	0.999669
KSPZV1	Placebo	pre-immunization baseline	protected (P) vs. not protected (NP) at 3 months	ANAPC10	ENSG00000164162	anaphase promoting complex subunit 10 [Source:HGNC Symbol;Acc:HGNC:24077]	0.0277395	4.11596	0.109841	0.741361	0.999669
KSPZV1	Placebo	pre-immunization baseline	protected (P) vs. not protected (NP) at 3 months	ATP5IF1	ENSG00000130770	ATP synthase inhibitory factor subunit 1 [Source:HGNC Symbol;Acc:HGNC:871]	0.0239585	5.75797	0.109814	0.741391	0.999669
KSPZV1	Placebo	pre-immunization baseline	protected (P) vs. not protected (NP) at 3 months	RP11-843P14.2	ENSG00000250909	novel transcript	0.035967	1.98348	0.109801	0.741407	0.999669
KSPZV1	Placebo	pre-immunization baseline	protected (P) vs. not protected (NP) at 3 months	SPATS2L	ENSG00000196141	spermatogenesis associated serine rich 2 like [Source:HGNC Symbol;Acc:HGNC:24574]	0.0624396	4.35994	0.109808	0.74142	0.999669
KSPZV1	Placebo	pre-immunization baseline	protected (P) vs. not protected (NP) at 3 months	IQCC	ENSG00000160051	IQ motif containing C [Source:HGNC Symbol;Acc:HGNC:25545]	-0.0589595	1.60535	0.109779	0.741431	0.999669
KSPZV1	Placebo	pre-immunization baseline	protected (P) vs. not protected (NP) at 3 months	AGPAT4-IT1	ENSG00000279355		0.0417235	2.79992	0.109777	0.741433	0.999669
KSPZV1	Placebo	pre-immunization baseline	protected (P) vs. not protected (NP) at 3 months	FBXO28	ENSG00000143756	F-box protein 28 [Source:HGNC Symbol;Acc:HGNC:29046]	-0.0214065	6.09614	0.10958	0.741657	0.999669
KSPZV1	Placebo	pre-immunization baseline	protected (P) vs. not protected (NP) at 3 months	C18orf54	ENSG00000166845	chromosome 18 open reading frame 54 [Source:HGNC Symbol;Acc:HGNC:13796]	-0.0529879	3.49201	0.109569	0.74167	0.999669
KSPZV1	Placebo	pre-immunization baseline	protected (P) vs. not protected (NP) at 3 months	PPP1R16B	ENSG00000101445	protein phosphatase 1 regulatory subunit 16B [Source:HGNC Symbol;Acc:HGNC:15850]	-0.0230638	6.9651	0.109538	0.741704	0.999669
KSPZV1	Placebo	pre-immunization baseline	protected (P) vs. not protected (NP) at 3 months	RP11-737O24.1	ENSG00000266397	novel transcript, antisense to LPIN2	-0.0709407	0.22646	0.1094	0.741861	0.999669
KSPZV1	Placebo	pre-immunization baseline	protected (P) vs. not protected (NP) at 3 months	H2AC7	ENSG00000196866	H2A clustered histone 7 [Source:HGNC Symbol;Acc:HGNC:4729]	-0.0674541	5.22406	0.109372	0.741931	0.999669
KSPZV1	Placebo	pre-immunization baseline	protected (P) vs. not protected (NP) at 3 months	PPCDC	ENSG00000138621	phosphopantothenoylcysteine decarboxylase [Source:HGNC Symbol;Acc:HGNC:28107]	0.0397463	3.56146	0.109274	0.742005	0.999669
KSPZV1	Placebo	pre-immunization baseline	protected (P) vs. not protected (NP) at 3 months	ANXA6	ENSG00000197043	annexin A6 [Source:HGNC Symbol;Acc:HGNC:544]	0.0264962	7.45764	0.109273	0.742006	0.999669
KSPZV1	Placebo	pre-immunization baseline	protected (P) vs. not protected (NP) at 3 months	LINC01059	ENSG00000255414		-0.125833	-0.223051	0.109238	0.742046	0.999669
KSPZV1	Placebo	pre-immunization baseline	protected (P) vs. not protected (NP) at 3 months	BEX2	ENSG00000133134	brain expressed X-linked 2 [Source:HGNC Symbol;Acc:HGNC:30933]	-0.108191	0.3245	0.109208	0.74208	0.999669
KSPZV1	Placebo	pre-immunization baseline	protected (P) vs. not protected (NP) at 3 months	CDC6	ENSG00000094804	cell division cycle 6 [Source:HGNC Symbol;Acc:HGNC:1744]	0.0903498	3.03197	0.109172	0.742142	0.999669
KSPZV1	Placebo	pre-immunization baseline	protected (P) vs. not protected (NP) at 3 months	FCHO1	ENSG00000130475	FCH and mu domain containing endocytic adaptor 1 [Source:HGNC Symbol;Acc:HGNC:29002]	0.0273672	5.35461	0.109137	0.742161	0.999669
KSPZV1	Placebo	pre-immunization baseline	protected (P) vs. not protected (NP) at 3 months	SP4	ENSG00000105866	Sp4 transcription factor [Source:HGNC Symbol;Acc:HGNC:11209]	0.025983	6.98069	0.109127	0.742172	0.999669
KSPZV1	Placebo	pre-immunization baseline	protected (P) vs. not protected (NP) at 3 months	KDELR1	ENSG00000105438	KDEL endoplasmic reticulum protein retention receptor 1 [Source:HGNC Symbol;Acc:HGNC:6304]	0.0278913	5.04482	0.109085	0.74222	0.999669
KSPZV1	Placebo	pre-immunization baseline	protected (P) vs. not protected (NP) at 3 months	TRNT1	ENSG00000072756	tRNA nucleotidyl transferase 1 [Source:HGNC Symbol;Acc:HGNC:17341]	-0.0255301	6.36829	0.108988	0.74233	0.999669
KSPZV1	Placebo	pre-immunization baseline	protected (P) vs. not protected (NP) at 3 months	CHRM3	ENSG00000133019	cholinergic receptor muscarinic 3 [Source:HGNC Symbol;Acc:HGNC:1952]	-0.13855	0.311832	0.108977	0.742342	0.999669
KSPZV1	Placebo	pre-immunization baseline	protected (P) vs. not protected (NP) at 3 months	PREPL	ENSG00000138078	prolyl endopeptidase like [Source:HGNC Symbol;Acc:HGNC:30228]	-0.0162253	6.35274	0.108883	0.742451	0.999669
KSPZV1	Placebo	pre-immunization baseline	protected (P) vs. not protected (NP) at 3 months	PLEKHA8	ENSG00000106086	pleckstrin homology domain containing A8 [Source:HGNC Symbol;Acc:HGNC:30037]	0.0246825	4.92478	0.10887	0.742464	0.999669
KSPZV1	Placebo	pre-immunization baseline	protected (P) vs. not protected (NP) at 3 months	TMEM150B	ENSG00000180061	transmembrane protein 150B [Source:HGNC Symbol;Acc:HGNC:34415]	0.0974005	0.82506	0.108816	0.742527	0.999669
KSPZV1	Placebo	pre-immunization baseline	protected (P) vs. not protected (NP) at 3 months	RPS29	ENSG00000213741	ribosomal protein S29 [Source:HGNC Symbol;Acc:HGNC:10419]	-0.0631107	7.23322	0.108838	0.742543	0.999669
KSPZV1	Placebo	pre-immunization baseline	protected (P) vs. not protected (NP) at 3 months	STIMATE-MUSTN1	ENSG00000248592	STIMATE-MUSTN1 readthrough [Source:HGNC Symbol;Acc:HGNC:38834]	0.0189874	4.99161	0.108795	0.74255	0.999669
KSPZV1	Placebo	pre-immunization baseline	protected (P) vs. not protected (NP) at 3 months	IBTK	ENSG00000005700	inhibitor of Bruton tyrosine kinase [Source:HGNC Symbol;Acc:HGNC:17853]	-0.0266818	6.7796	0.10873	0.742625	0.999669
KSPZV1	Placebo	pre-immunization baseline	protected (P) vs. not protected (NP) at 3 months	RPS21	ENSG00000171858	ribosomal protein S21 [Source:HGNC Symbol;Acc:HGNC:10409]	-0.043375	5.17361	0.108703	0.742664	0.999669
KSPZV1	Placebo	pre-immunization baseline	protected (P) vs. not protected (NP) at 3 months	CLEC4F	ENSG00000152672	C-type lectin domain family 4 member F [Source:HGNC Symbol;Acc:HGNC:25357]	-0.170227	0.815463	0.108689	0.742688	0.999669
KSPZV1	Placebo	pre-immunization baseline	protected (P) vs. not protected (NP) at 3 months	FADS2	ENSG00000134824	fatty acid desaturase 2 [Source:HGNC Symbol;Acc:HGNC:3575]	0.0699606	2.76691	0.10867	0.742695	0.999669
KSPZV1	Placebo	pre-immunization baseline	protected (P) vs. not protected (NP) at 3 months	AC026202.3	ENSG00000233912	novel transcript, antisense to ARL8B	-0.0601161	0.657183	0.108627	0.742742	0.999669
KSPZV1	Placebo	pre-immunization baseline	protected (P) vs. not protected (NP) at 3 months	PSENEN	ENSG00000205155	presenilin enhancer, gamma-secretase subunit [Source:HGNC Symbol;Acc:HGNC:30100]	0.0257449	4.03774	0.108579	0.742797	0.999669
KSPZV1	Placebo	pre-immunization baseline	protected (P) vs. not protected (NP) at 3 months	MAP4K3	ENSG00000011566	mitogen-activated protein kinase kinase kinase kinase 3 [Source:HGNC Symbol;Acc:HGNC:6865]	-0.023518	4.99615	0.10856	0.742819	0.999669
KSPZV1	Placebo	pre-immunization baseline	protected (P) vs. not protected (NP) at 3 months	MGST3	ENSG00000143198	microsomal glutathione S-transferase 3 [Source:HGNC Symbol;Acc:HGNC:7064]	0.0266971	4.52595	0.108479	0.742911	0.999669
KSPZV1	Placebo	pre-immunization baseline	protected (P) vs. not protected (NP) at 3 months	RAB12	ENSG00000206418	RAB12, member RAS oncogene family [Source:HGNC Symbol;Acc:HGNC:31332]	-0.0204358	4.19792	0.108479	0.742911	0.999669
KSPZV1	Placebo	pre-immunization baseline	protected (P) vs. not protected (NP) at 3 months	RP11-254F7.2	ENSG00000260077	novel transcript	0.0546706	2.13375	0.108475	0.742915	0.999669
KSPZV1	Placebo	pre-immunization baseline	protected (P) vs. not protected (NP) at 3 months	ELFN2	ENSG00000166897	extracellular leucine rich repeat and fibronectin type III domain containing 2 [Source:HGNC Symbol;Acc:HGNC:29396]	-0.124489	1.0988	0.108476	0.742917	0.999669
KSPZV1	Placebo	pre-immunization baseline	protected (P) vs. not protected (NP) at 3 months	STX18	ENSG00000168818	syntaxin 18 [Source:HGNC Symbol;Acc:HGNC:15942]	-0.021526	5.12429	0.108375	0.743029	0.999669
KSPZV1	Placebo	pre-immunization baseline	protected (P) vs. not protected (NP) at 3 months	H2AC14	ENSG00000276368	H2A clustered histone 14 [Source:HGNC Symbol;Acc:HGNC:4727]	-0.0996787	4.82605	0.108361	0.743096	0.999669
KSPZV1	Placebo	pre-immunization baseline	protected (P) vs. not protected (NP) at 3 months	RAB4B	ENSG00000167578	RAB4B, member RAS oncogene family [Source:HGNC Symbol;Acc:HGNC:9782]	-0.0246516	4.46451	0.108297	0.743119	0.999669
KSPZV1	Placebo	pre-immunization baseline	protected (P) vs. not protected (NP) at 3 months	ADGRF3	ENSG00000173567	adhesion G protein-coupled receptor F3 [Source:HGNC Symbol;Acc:HGNC:18989]	-0.0324872	2.6309	0.108275	0.743144	0.999669
KSPZV1	Placebo	pre-immunization baseline	protected (P) vs. not protected (NP) at 3 months	DHX8	ENSG00000067596	DEAH-box helicase 8 [Source:HGNC Symbol;Acc:HGNC:2749]	-0.0178029	6.26146	0.108153	0.743284	0.999669
KSPZV1	Placebo	pre-immunization baseline	protected (P) vs. not protected (NP) at 3 months	CNTF	ENSG00000242689	ciliary neurotrophic factor [Source:HGNC Symbol;Acc:HGNC:2169]	0.0338407	2.33894	0.108053	0.743398	0.999669
KSPZV1	Placebo	pre-immunization baseline	protected (P) vs. not protected (NP) at 3 months	RGP1	ENSG00000107185	RGP1 homolog, RAB6A GEF complex partner 1 [Source:HGNC Symbol;Acc:HGNC:21965]	0.0174951	5.51498	0.108034	0.74342	0.999669
KSPZV1	Placebo	pre-immunization baseline	protected (P) vs. not protected (NP) at 3 months	ARSK	ENSG00000164291	arylsulfatase family member K [Source:HGNC Symbol;Acc:HGNC:25239]	0.0339202	3.44176	0.108005	0.743453	0.999669
KSPZV1	Placebo	pre-immunization baseline	protected (P) vs. not protected (NP) at 3 months	CRYBG3	ENSG00000080200	crystallin beta-gamma domain containing 3 [Source:HGNC Symbol;Acc:HGNC:34427]	-0.031844	5.37924	0.107982	0.74348	0.999669
KSPZV1	Placebo	pre-immunization baseline	protected (P) vs. not protected (NP) at 3 months	CLEC4E	ENSG00000166523	C-type lectin domain family 4 member E [Source:HGNC Symbol;Acc:HGNC:14555]	0.0772812	4.12756	0.108006	0.743486	0.999669
KSPZV1	Placebo	pre-immunization baseline	protected (P) vs. not protected (NP) at 3 months	HDLBP	ENSG00000115677	high density lipoprotein binding protein [Source:HGNC Symbol;Acc:HGNC:4857]	-0.0243607	6.85402	0.107959	0.743506	0.999669
KSPZV1	Placebo	pre-immunization baseline	protected (P) vs. not protected (NP) at 3 months	ANKRD44-AS1	ENSG00000231621	ANKRD44 antisense RNA 1 [Source:HGNC Symbol;Acc:HGNC:41090]	0.0627839	1.98734	0.107942	0.743525	0.999669
KSPZV1	Placebo	pre-immunization baseline	protected (P) vs. not protected (NP) at 3 months	GALNT14	ENSG00000158089	polypeptide N-acetylgalactosaminyltransferase 14 [Source:HGNC Symbol;Acc:HGNC:22946]	-0.142196	1.11401	0.107944	0.743533	0.999669
KSPZV1	Placebo	pre-immunization baseline	protected (P) vs. not protected (NP) at 3 months	ZBTB48	ENSG00000204859	zinc finger and BTB domain containing 48 [Source:HGNC Symbol;Acc:HGNC:4930]	0.0296473	4.4581	0.107839	0.743644	0.999669
KSPZV1	Placebo	pre-immunization baseline	protected (P) vs. not protected (NP) at 3 months	CCT7	ENSG00000135624	chaperonin containing TCP1 subunit 7 [Source:HGNC Symbol;Acc:HGNC:1622]	0.0200813	5.82087	0.107826	0.743658	0.999669
KSPZV1	Placebo	pre-immunization baseline	protected (P) vs. not protected (NP) at 3 months	SNTA1	ENSG00000101400	syntrophin alpha 1 [Source:HGNC Symbol;Acc:HGNC:11167]	-0.056828	1.78773	0.107787	0.743703	0.999669
KSPZV1	Placebo	pre-immunization baseline	protected (P) vs. not protected (NP) at 3 months	PHAX	ENSG00000164902	phosphorylated adaptor for RNA export [Source:HGNC Symbol;Acc:HGNC:10241]	-0.0245588	5.2145	0.107786	0.743704	0.999669
KSPZV1	Placebo	pre-immunization baseline	protected (P) vs. not protected (NP) at 3 months	RAD54B	ENSG00000197275	RAD54 homolog B [Source:HGNC Symbol;Acc:HGNC:17228]	0.0436143	3.62973	0.107782	0.743708	0.999669
KSPZV1	Placebo	pre-immunization baseline	protected (P) vs. not protected (NP) at 3 months	LINC00680	ENSG00000215190	long intergenic non-protein coding RNA 680 [Source:HGNC Symbol;Acc:HGNC:44417]	0.0272472	4.23371	0.107773	0.743719	0.999669
KSPZV1	Placebo	pre-immunization baseline	protected (P) vs. not protected (NP) at 3 months	TRIM22	ENSG00000132274	tripartite motif containing 22 [Source:HGNC Symbol;Acc:HGNC:16379]	-0.0333672	8.99927	0.107743	0.743754	0.999669
KSPZV1	Placebo	pre-immunization baseline	protected (P) vs. not protected (NP) at 3 months	RP1-315G1.3	ENSG00000232412	novel transcript	-0.0807741	-0.362163	0.107686	0.743818	0.999669
KSPZV1	Placebo	pre-immunization baseline	protected (P) vs. not protected (NP) at 3 months	CTD-2192J16.24	ENSG00000269590	novel protein	0.0281072	4.21708	0.107683	0.743822	0.999669
KSPZV1	Placebo	pre-immunization baseline	protected (P) vs. not protected (NP) at 3 months	RP11-746M1.1	ENSG00000263986	novel transcript, antisense to USP22	0.0294855	2.50124	0.107622	0.743891	0.999669
KSPZV1	Placebo	pre-immunization baseline	protected (P) vs. not protected (NP) at 3 months	ZNF408	ENSG00000175213	zinc finger protein 408 [Source:HGNC Symbol;Acc:HGNC:20041]	-0.0392321	2.56325	0.107574	0.743947	0.999669
KSPZV1	Placebo	pre-immunization baseline	protected (P) vs. not protected (NP) at 3 months	NINJ2-AS1	ENSG00000177406	NINJ2 antisense RNA 1 [Source:HGNC Symbol;Acc:HGNC:40405]	0.0368456	4.20735	0.107506	0.744025	0.999669
KSPZV1	Placebo	pre-immunization baseline	protected (P) vs. not protected (NP) at 3 months	RP11-4B16.3	ENSG00000275178	novel transcript, antisense to MBP	-0.0585414	2.23922	0.107408	0.744138	0.999669
KSPZV1	Placebo	pre-immunization baseline	protected (P) vs. not protected (NP) at 3 months	XAF1	ENSG00000132530	XIAP associated factor 1 [Source:HGNC Symbol;Acc:HGNC:30932]	-0.0492911	8.53562	0.107395	0.744175	0.999669
KSPZV1	Placebo	pre-immunization baseline	protected (P) vs. not protected (NP) at 3 months	DDX49	ENSG00000105671	DEAD-box helicase 49 [Source:HGNC Symbol;Acc:HGNC:18684]	-0.0262979	3.63532	0.107338	0.744218	0.999669
KSPZV1	Placebo	pre-immunization baseline	protected (P) vs. not protected (NP) at 3 months	ZSCAN30	ENSG00000186814	zinc finger and SCAN domain containing 30 [Source:HGNC Symbol;Acc:HGNC:33517]	0.0186112	5.83685	0.107278	0.744287	0.999669
KSPZV1	Placebo	pre-immunization baseline	protected (P) vs. not protected (NP) at 3 months	SLC39A1	ENSG00000143570	solute carrier family 39 member 1 [Source:HGNC Symbol;Acc:HGNC:12876]	0.0266586	4.73358	0.107214	0.744361	0.999669
KSPZV1	Placebo	pre-immunization baseline	protected (P) vs. not protected (NP) at 3 months	RBM45	ENSG00000155636	RNA binding motif protein 45 [Source:HGNC Symbol;Acc:HGNC:24468]	-0.0276853	4.21826	0.107203	0.744373	0.999669
KSPZV1	Placebo	pre-immunization baseline	protected (P) vs. not protected (NP) at 3 months	CYBRD1	ENSG00000071967	cytochrome b reductase 1 [Source:HGNC Symbol;Acc:HGNC:20797]	-0.0671617	4.44239	0.107067	0.74456	0.999669
KSPZV1	Placebo	pre-immunization baseline	protected (P) vs. not protected (NP) at 3 months	CAMSAP1	ENSG00000130559	calmodulin regulated spectrin associated protein 1 [Source:HGNC Symbol;Acc:HGNC:19946]	0.0144997	5.23501	0.107004	0.744602	0.999669
KSPZV1	Placebo	pre-immunization baseline	protected (P) vs. not protected (NP) at 3 months	NIFK-AS1	ENSG00000236859	NIFK antisense RNA 1 [Source:HGNC Symbol;Acc:HGNC:27385]	0.020491	4.01948	0.106971	0.74464	0.999669
KSPZV1	Placebo	pre-immunization baseline	protected (P) vs. not protected (NP) at 3 months	LDLRAD2	ENSG00000187942	low density lipoprotein receptor class A domain containing 2 [Source:HGNC Symbol;Acc:HGNC:32071]	0.121057	1.04671	0.106747	0.7449	0.999669
KSPZV1	Placebo	pre-immunization baseline	protected (P) vs. not protected (NP) at 3 months	ZNF12	ENSG00000164631	zinc finger protein 12 [Source:HGNC Symbol;Acc:HGNC:12902]	-0.0229811	6.35933	0.106744	0.744901	0.999669
KSPZV1	Placebo	pre-immunization baseline	protected (P) vs. not protected (NP) at 3 months	RP11-538I12.2	ENSG00000261063	novel transcript, antisense to MON1B & SYCE1L	0.0426979	1.76718	0.106728	0.74492	0.999669
KSPZV1	Placebo	pre-immunization baseline	protected (P) vs. not protected (NP) at 3 months	ANKZF1	ENSG00000163516	ankyrin repeat and zinc finger peptidyl tRNA hydrolase 1 [Source:HGNC Symbol;Acc:HGNC:25527]	-0.0221206	5.07727	0.106712	0.744939	0.999669
KSPZV1	Placebo	pre-immunization baseline	protected (P) vs. not protected (NP) at 3 months	USP38	ENSG00000170185	ubiquitin specific peptidase 38 [Source:HGNC Symbol;Acc:HGNC:20067]	0.0194036	6.82694	0.106682	0.744973	0.999669
KSPZV1	Placebo	pre-immunization baseline	protected (P) vs. not protected (NP) at 3 months	NKAPD1	ENSG00000150776	NKAP domain containing 1 [Source:HGNC Symbol;Acc:HGNC:25569]	-0.0220491	6.10062	0.106659	0.745	0.999669
KSPZV1	Placebo	pre-immunization baseline	protected (P) vs. not protected (NP) at 3 months	COPS9	ENSG00000172428	COP9 signalosome subunit 9 [Source:HGNC Symbol;Acc:HGNC:21314]	-0.0588849	1.54564	0.106601	0.745067	0.999669
KSPZV1	Placebo	pre-immunization baseline	protected (P) vs. not protected (NP) at 3 months	CTB-4E7.1	ENSG00000253980	novel transcript	-0.0387594	2.1752	0.106591	0.745077	0.999669
KSPZV1	Placebo	pre-immunization baseline	protected (P) vs. not protected (NP) at 3 months	NMI	ENSG00000123609	N-myc and STAT interactor [Source:HGNC Symbol;Acc:HGNC:7854]	-0.0294147	6.63762	0.106551	0.745124	0.999669
KSPZV1	Placebo	pre-immunization baseline	protected (P) vs. not protected (NP) at 3 months	ADAMTS10	ENSG00000142303	ADAM metallopeptidase with thrombospondin type 1 motif 10 [Source:HGNC Symbol;Acc:HGNC:13201]	0.0399888	3.31221	0.106529	0.74515	0.999669
KSPZV1	Placebo	pre-immunization baseline	protected (P) vs. not protected (NP) at 3 months	RP11-143K11.5	ENSG00000264860	novel transcript	0.0596945	0.770001	0.106481	0.745205	0.999669
KSPZV1	Placebo	pre-immunization baseline	protected (P) vs. not protected (NP) at 3 months	POLR3G	ENSG00000113356	RNA polymerase III subunit G [Source:HGNC Symbol;Acc:HGNC:30075]	-0.0420651	3.32549	0.106447	0.745245	0.999669
KSPZV1	Placebo	pre-immunization baseline	protected (P) vs. not protected (NP) at 3 months	AC090952.5	ENSG00000235629	novel transcript	-0.064865	0.720978	0.10633	0.745379	0.999669
KSPZV1	Placebo	pre-immunization baseline	protected (P) vs. not protected (NP) at 3 months	BDH2	ENSG00000164039	3-hydroxybutyrate dehydrogenase 2 [Source:HGNC Symbol;Acc:HGNC:32389]	-0.040323	3.77688	0.106255	0.745466	0.999669
KSPZV1	Placebo	pre-immunization baseline	protected (P) vs. not protected (NP) at 3 months	LINC01948	ENSG00000248727	long intergenic non-protein coding RNA 1948 [Source:HGNC Symbol;Acc:HGNC:52772]	0.0788283	0.24973	0.106249	0.745473	0.999669
KSPZV1	Placebo	pre-immunization baseline	protected (P) vs. not protected (NP) at 3 months	LZTS1	ENSG00000061337	leucine zipper tumor suppressor 1 [Source:HGNC Symbol;Acc:HGNC:13861]	0.163159	0.0296397	0.106236	0.745491	0.999669
KSPZV1	Placebo	pre-immunization baseline	protected (P) vs. not protected (NP) at 3 months	ADPRS	ENSG00000116863	ADP-ribosylserine hydrolase [Source:HGNC Symbol;Acc:HGNC:21304]	0.0287419	3.12906	0.106189	0.745542	0.999669
KSPZV1	Placebo	pre-immunization baseline	protected (P) vs. not protected (NP) at 3 months	RP11-762I7.4	ENSG00000257509	novel transcript, sense intronic to SARNP	-0.0665203	0.407463	0.106133	0.745607	0.999669
KSPZV1	Placebo	pre-immunization baseline	protected (P) vs. not protected (NP) at 3 months	FBXL4	ENSG00000112234	F-box and leucine rich repeat protein 4 [Source:HGNC Symbol;Acc:HGNC:13601]	-0.0242971	6.77563	0.106064	0.745687	0.999669
KSPZV1	Placebo	pre-immunization baseline	protected (P) vs. not protected (NP) at 3 months	TRBV28	ENSG00000211753	T cell receptor beta variable 28 [Source:HGNC Symbol;Acc:HGNC:12209]	-0.176996	4.85212	0.10609	0.745724	0.999669
KSPZV1	Placebo	pre-immunization baseline	protected (P) vs. not protected (NP) at 3 months	RP11-258C19.7	ENSG00000270189		-0.0484451	3.52942	0.105961	0.745805	0.999669
KSPZV1	Placebo	pre-immunization baseline	protected (P) vs. not protected (NP) at 3 months	CCNE2	ENSG00000175305	cyclin E2 [Source:HGNC Symbol;Acc:HGNC:1590]	0.0487538	4.33062	0.105958	0.745816	0.999669
KSPZV1	Placebo	pre-immunization baseline	protected (P) vs. not protected (NP) at 3 months	TUT7	ENSG00000083223	terminal uridylyl transferase 7 [Source:HGNC Symbol;Acc:HGNC:25817]	-0.0257805	7.80961	0.105918	0.745855	0.999669
KSPZV1	Placebo	pre-immunization baseline	protected (P) vs. not protected (NP) at 3 months	SENP5	ENSG00000119231	SUMO specific peptidase 5 [Source:HGNC Symbol;Acc:HGNC:28407]	-0.0118001	6.77806	0.10578	0.746015	0.999669
KSPZV1	Placebo	pre-immunization baseline	protected (P) vs. not protected (NP) at 3 months	LSM5	ENSG00000106355	LSM5 homolog, U6 small nuclear RNA and mRNA degradation associated [Source:HGNC Symbol;Acc:HGNC:17162]	-0.0354322	4.24868	0.105667	0.746146	0.999669
KSPZV1	Placebo	pre-immunization baseline	protected (P) vs. not protected (NP) at 3 months	KMT5A	ENSG00000183955	lysine methyltransferase 5A [Source:HGNC Symbol;Acc:HGNC:29489]	-0.0205992	4.76545	0.105664	0.746149	0.999669
KSPZV1	Placebo	pre-immunization baseline	protected (P) vs. not protected (NP) at 3 months	BBS7	ENSG00000138686	Bardet-Biedl syndrome 7 [Source:HGNC Symbol;Acc:HGNC:18758]	-0.0353523	3.60755	0.105641	0.746176	0.999669
KSPZV1	Placebo	pre-immunization baseline	protected (P) vs. not protected (NP) at 3 months	CBWD1	ENSG00000172785	COBW domain containing 1 [Source:HGNC Symbol;Acc:HGNC:17134]	-0.0524217	4.68102	0.105648	0.746184	0.999669
KSPZV1	Placebo	pre-immunization baseline	protected (P) vs. not protected (NP) at 3 months	REL	ENSG00000162924	REL proto-oncogene, NF-kB subunit [Source:HGNC Symbol;Acc:HGNC:9954]	-0.016165	8.64356	0.105564	0.746265	0.999669
KSPZV1	Placebo	pre-immunization baseline	protected (P) vs. not protected (NP) at 3 months	CREB3	ENSG00000107175	cAMP responsive element binding protein 3 [Source:HGNC Symbol;Acc:HGNC:2347]	0.033713	3.27414	0.105563	0.746267	0.999669
KSPZV1	Placebo	pre-immunization baseline	protected (P) vs. not protected (NP) at 3 months	ARF4	ENSG00000168374	ADP ribosylation factor 4 [Source:HGNC Symbol;Acc:HGNC:655]	-0.022929	6.19226	0.10554	0.746294	0.999669
KSPZV1	Placebo	pre-immunization baseline	protected (P) vs. not protected (NP) at 3 months	AMD1	ENSG00000123505	adenosylmethionine decarboxylase 1 [Source:HGNC Symbol;Acc:HGNC:457]	0.0165693	7.50302	0.105529	0.746306	0.999669
KSPZV1	Placebo	pre-immunization baseline	protected (P) vs. not protected (NP) at 3 months	SMYD5	ENSG00000135632	SMYD family member 5 [Source:HGNC Symbol;Acc:HGNC:16258]	-0.0315988	3.15233	0.10549	0.746351	0.999669
KSPZV1	Placebo	pre-immunization baseline	protected (P) vs. not protected (NP) at 3 months	ARHGAP25	ENSG00000163219	Rho GTPase activating protein 25 [Source:HGNC Symbol;Acc:HGNC:28951]	-0.0191168	7.57301	0.105485	0.746358	0.999669
KSPZV1	Placebo	pre-immunization baseline	protected (P) vs. not protected (NP) at 3 months	CACNA1I	ENSG00000100346	calcium voltage-gated channel subunit alpha1 I [Source:HGNC Symbol;Acc:HGNC:1396]	-0.0674219	2.4015	0.105422	0.746431	0.999669
KSPZV1	Placebo	pre-immunization baseline	protected (P) vs. not protected (NP) at 3 months	RAB11FIP4	ENSG00000131242	RAB11 family interacting protein 4 [Source:HGNC Symbol;Acc:HGNC:30267]	0.0207209	6.18323	0.105381	0.746478	0.999669
KSPZV1	Placebo	pre-immunization baseline	protected (P) vs. not protected (NP) at 3 months	CAD	ENSG00000084774	carbamoyl-phosphate synthetase 2, aspartate transcarbamylase, and dihydroorotase [Source:HGNC Symbol;Acc:HGNC:1424]	0.0237736	4.90491	0.105356	0.746507	0.999669
KSPZV1	Placebo	pre-immunization baseline	protected (P) vs. not protected (NP) at 3 months	ARNILA	ENSG00000235072	androgen receptor negatively regulated lncRNA [Source:HGNC Symbol;Acc:HGNC:54484]	-0.0615222	1.68788	0.105343	0.746523	0.999669
KSPZV1	Placebo	pre-immunization baseline	protected (P) vs. not protected (NP) at 3 months	RP11-1191J2.5	ENSG00000272927	novel transcript, antisense to PDE6B	-0.0740557	0.406159	0.105332	0.746535	0.999669
KSPZV1	Placebo	pre-immunization baseline	protected (P) vs. not protected (NP) at 3 months	PTTG1	ENSG00000164611	PTTG1 regulator of sister chromatid separation, securin [Source:HGNC Symbol;Acc:HGNC:9690]	0.0631522	2.99582	0.105311	0.746561	0.999669
KSPZV1	Placebo	pre-immunization baseline	protected (P) vs. not protected (NP) at 3 months	SPATA6	ENSG00000132122	spermatogenesis associated 6 [Source:HGNC Symbol;Acc:HGNC:18309]	0.0629878	2.79553	0.105174	0.746718	0.999669
KSPZV1	Placebo	pre-immunization baseline	protected (P) vs. not protected (NP) at 3 months	SH3GL1	ENSG00000141985	SH3 domain containing GRB2 like 1, endophilin A2 [Source:HGNC Symbol;Acc:HGNC:10830]	0.0325733	4.50207	0.105012	0.746907	0.999669
KSPZV1	Placebo	pre-immunization baseline	protected (P) vs. not protected (NP) at 3 months	LEMD3	ENSG00000174106	LEM domain containing 3 [Source:HGNC Symbol;Acc:HGNC:28887]	-0.016715	6.52392	0.104985	0.746938	0.999669
KSPZV1	Placebo	pre-immunization baseline	protected (P) vs. not protected (NP) at 3 months	CTD-2583P5.3	ENSG00000261158	novel transcript, antisense to CPPED1	0.0779526	1.55156	0.104983	0.746941	0.999669
KSPZV1	Placebo	pre-immunization baseline	protected (P) vs. not protected (NP) at 3 months	RP11-1250I15.2	ENSG00000278900	TEC	0.120695	0.287886	0.104974	0.746951	0.999669
KSPZV1	Placebo	pre-immunization baseline	protected (P) vs. not protected (NP) at 3 months	LIN37	ENSG00000267796	lin-37 DREAM MuvB core complex component [Source:HGNC Symbol;Acc:HGNC:33234]	0.033873	3.33091	0.104953	0.746975	0.999669
KSPZV1	Placebo	pre-immunization baseline	protected (P) vs. not protected (NP) at 3 months	ZDHHC8	ENSG00000099904	zinc finger DHHC-type palmitoyltransferase 8 [Source:HGNC Symbol;Acc:HGNC:18474]	-0.0260346	4.96382	0.104906	0.747029	0.999669
KSPZV1	Placebo	pre-immunization baseline	protected (P) vs. not protected (NP) at 3 months	TTC26	ENSG00000105948	tetratricopeptide repeat domain 26 [Source:HGNC Symbol;Acc:HGNC:21882]	-0.103252	1.53349	0.104842	0.747106	0.999669
KSPZV1	Placebo	pre-immunization baseline	protected (P) vs. not protected (NP) at 3 months	RRM1	ENSG00000167325	ribonucleotide reductase catalytic subunit M1 [Source:HGNC Symbol;Acc:HGNC:10451]	0.0369047	5.01331	0.10483	0.74712	0.999669
KSPZV1	Placebo	pre-immunization baseline	protected (P) vs. not protected (NP) at 3 months	RP11-645C24.5	ENSG00000260306	novel transcript	0.0909282	1.1158	0.10481	0.747142	0.999669
KSPZV1	Placebo	pre-immunization baseline	protected (P) vs. not protected (NP) at 3 months	C4BPA	ENSG00000123838	complement component 4 binding protein alpha [Source:HGNC Symbol;Acc:HGNC:1325]	-0.227902	1.60148	0.104804	0.747193	0.999669
KSPZV1	Placebo	pre-immunization baseline	protected (P) vs. not protected (NP) at 3 months	CRIP2	ENSG00000182809	cysteine rich protein 2 [Source:HGNC Symbol;Acc:HGNC:2361]	0.100662	1.47498	0.10476	0.747201	0.999669
KSPZV1	Placebo	pre-immunization baseline	protected (P) vs. not protected (NP) at 3 months	AD000671.6	ENSG00000267120	novel transcript	0.0312935	4.1907	0.104738	0.747225	0.999669
KSPZV1	Placebo	pre-immunization baseline	protected (P) vs. not protected (NP) at 3 months	OBSCN	ENSG00000154358	obscurin, cytoskeletal calmodulin and titin-interacting RhoGEF [Source:HGNC Symbol;Acc:HGNC:15719]	0.0379512	5.16016	0.104733	0.747234	0.999669
KSPZV1	Placebo	pre-immunization baseline	protected (P) vs. not protected (NP) at 3 months	AC022182.3	ENSG00000254802	novel transcript	-0.0679182	0.836232	0.104613	0.747371	0.999669
KSPZV1	Placebo	pre-immunization baseline	protected (P) vs. not protected (NP) at 3 months	NUSAP1	ENSG00000137804	nucleolar and spindle associated protein 1 [Source:HGNC Symbol;Acc:HGNC:18538]	-0.0721571	5.12553	0.104612	0.747415	0.999669
KSPZV1	Placebo	pre-immunization baseline	protected (P) vs. not protected (NP) at 3 months	C5AR1	ENSG00000197405	complement C5a receptor 1 [Source:HGNC Symbol;Acc:HGNC:1338]	0.0651322	6.66706	0.104604	0.747424	0.999669
KSPZV1	Placebo	pre-immunization baseline	protected (P) vs. not protected (NP) at 3 months	SETD6	ENSG00000103037	SET domain containing 6, protein lysine methyltransferase [Source:HGNC Symbol;Acc:HGNC:26116]	0.0149772	5.60564	0.104523	0.747476	0.999669
KSPZV1	Placebo	pre-immunization baseline	protected (P) vs. not protected (NP) at 3 months	RP11-50B3.4	ENSG00000254694	novel transcript	0.0603265	0.767659	0.10451	0.747491	0.999669
KSPZV1	Placebo	pre-immunization baseline	protected (P) vs. not protected (NP) at 3 months	LMF1-AS1	ENSG00000260439	LMF1 antisense RNA 1 [Source:HGNC Symbol;Acc:HGNC:50469]	0.0899706	0.691553	0.104462	0.747547	0.999669
KSPZV1	Placebo	pre-immunization baseline	protected (P) vs. not protected (NP) at 3 months	ADNP-AS1	ENSG00000259456	ADNP antisense RNA 1 [Source:HGNC Symbol;Acc:HGNC:51227]	0.0389112	2.22298	0.104441	0.747572	0.999669
KSPZV1	Placebo	pre-immunization baseline	protected (P) vs. not protected (NP) at 3 months	RP11-166N17.1	ENSG00000227253	novel transcript	0.0343076	1.94129	0.104381	0.747642	0.999669
KSPZV1	Placebo	pre-immunization baseline	protected (P) vs. not protected (NP) at 3 months	TAGAP	ENSG00000164691	T cell activation RhoGTPase activating protein [Source:HGNC Symbol;Acc:HGNC:15669]	0.0231043	8.78953	0.104297	0.74774	0.999669
KSPZV1	Placebo	pre-immunization baseline	protected (P) vs. not protected (NP) at 3 months	TRAV8-1	ENSG00000211782	T cell receptor alpha variable 8-1 [Source:HGNC Symbol;Acc:HGNC:12146]	0.0584054	0.916375	0.104285	0.747754	0.999669
KSPZV1	Placebo	pre-immunization baseline	protected (P) vs. not protected (NP) at 3 months	TRAJ29	ENSG00000211860	T cell receptor alpha joining 29 [Source:HGNC Symbol;Acc:HGNC:12058]	0.0996502	0.0712195	0.536254	0.747778	0.999669
KSPZV1	Placebo	pre-immunization baseline	protected (P) vs. not protected (NP) at 3 months	RP11-311C24.1	ENSG00000260772	novel transcript	0.0241451	5.02883	0.104257	0.747786	0.999669
KSPZV1	Placebo	pre-immunization baseline	protected (P) vs. not protected (NP) at 3 months	SERINC2	ENSG00000168528	serine incorporator 2 [Source:HGNC Symbol;Acc:HGNC:23231]	0.158147	0.497956	0.104238	0.747817	0.999669
KSPZV1	Placebo	pre-immunization baseline	protected (P) vs. not protected (NP) at 3 months	FBN1	ENSG00000166147	fibrillin 1 [Source:HGNC Symbol;Acc:HGNC:3603]	0.184888	-0.112908	0.104212	0.747847	0.999669
KSPZV1	Placebo	pre-immunization baseline	protected (P) vs. not protected (NP) at 3 months	GPR19	ENSG00000183150	G protein-coupled receptor 19 [Source:HGNC Symbol;Acc:HGNC:4473]	0.113275	0.697126	0.104191	0.747863	0.999669
KSPZV1	Placebo	pre-immunization baseline	protected (P) vs. not protected (NP) at 3 months	AC110769.3	ENSG00000243179	novel transcript	-0.11373	-0.204057	0.104178	0.747878	0.999669
KSPZV1	Placebo	pre-immunization baseline	protected (P) vs. not protected (NP) at 3 months	SLC26A11	ENSG00000181045	solute carrier family 26 member 11 [Source:HGNC Symbol;Acc:HGNC:14471]	0.0504425	2.46989	0.104141	0.747922	0.999669
KSPZV1	Placebo	pre-immunization baseline	protected (P) vs. not protected (NP) at 3 months	AC004112.4	ENSG00000226851	novel transcript, antisense to ZNF277	-0.0565222	0.573035	0.149423	0.747925	0.999669
KSPZV1	Placebo	pre-immunization baseline	protected (P) vs. not protected (NP) at 3 months	SMYD2	ENSG00000143499	SET and MYND domain containing 2 [Source:HGNC Symbol;Acc:HGNC:20982]	-0.0188187	5.66855	0.104067	0.748008	0.999669
KSPZV1	Placebo	pre-immunization baseline	protected (P) vs. not protected (NP) at 3 months	NETO2	ENSG00000171208	neuropilin and tolloid like 2 [Source:HGNC Symbol;Acc:HGNC:14644]	0.0470888	2.9855	0.104067	0.748008	0.999669
KSPZV1	Placebo	pre-immunization baseline	protected (P) vs. not protected (NP) at 3 months	TP63	ENSG00000073282	tumor protein p63 [Source:HGNC Symbol;Acc:HGNC:15979]	0.142131	0.244082	0.104023	0.748061	0.999669
KSPZV1	Placebo	pre-immunization baseline	protected (P) vs. not protected (NP) at 3 months	RP11-354P11.8	ENSG00000266987	novel transcript, antisense to NSRP1	-0.0618158	0.438385	0.104019	0.748065	0.999669
KSPZV1	Placebo	pre-immunization baseline	protected (P) vs. not protected (NP) at 3 months	FSCN1	ENSG00000075618	fascin actin-bundling protein 1 [Source:HGNC Symbol;Acc:HGNC:11148]	0.103005	1.49858	0.103993	0.748097	0.999669
KSPZV1	Placebo	pre-immunization baseline	protected (P) vs. not protected (NP) at 3 months	NLGN3	ENSG00000196338	neuroligin 3 [Source:HGNC Symbol;Acc:HGNC:14289]	-0.0414275	3.02962	0.103852	0.748259	0.999669
KSPZV1	Placebo	pre-immunization baseline	protected (P) vs. not protected (NP) at 3 months	AP4E1	ENSG00000081014	adaptor related protein complex 4 subunit epsilon 1 [Source:HGNC Symbol;Acc:HGNC:573]	-0.0223693	5.37858	0.103819	0.748298	0.999669
KSPZV1	Placebo	pre-immunization baseline	protected (P) vs. not protected (NP) at 3 months	PIM3	ENSG00000198355	Pim-3 proto-oncogene, serine/threonine kinase [Source:HGNC Symbol;Acc:HGNC:19310]	-0.0369164	4.8663	0.103729	0.748405	0.999669
KSPZV1	Placebo	pre-immunization baseline	protected (P) vs. not protected (NP) at 3 months	KCNS1	ENSG00000124134	potassium voltage-gated channel modifier subfamily S member 1 [Source:HGNC Symbol;Acc:HGNC:6300]	-0.0680594	1.86822	0.103675	0.748467	0.999669
KSPZV1	Placebo	pre-immunization baseline	protected (P) vs. not protected (NP) at 3 months	PDPR	ENSG00000090857	pyruvate dehydrogenase phosphatase regulatory subunit [Source:HGNC Symbol;Acc:HGNC:30264]	-0.0297143	6.80637	0.103662	0.748483	0.999669
KSPZV1	Placebo	pre-immunization baseline	protected (P) vs. not protected (NP) at 3 months	PWP1	ENSG00000136045	PWP1 homolog, endonuclein [Source:HGNC Symbol;Acc:HGNC:17015]	-0.0205415	5.29283	0.103645	0.748502	0.999669
KSPZV1	Placebo	pre-immunization baseline	protected (P) vs. not protected (NP) at 3 months	ANKRD23	ENSG00000163126	ankyrin repeat domain 23 [Source:HGNC Symbol;Acc:HGNC:24470]	0.0239004	3.75548	0.103573	0.748586	0.999669
KSPZV1	Placebo	pre-immunization baseline	protected (P) vs. not protected (NP) at 3 months	KIF23	ENSG00000137807	kinesin family member 23 [Source:HGNC Symbol;Acc:HGNC:6392]	-0.0868219	2.97694	0.103564	0.748616	0.999669
KSPZV1	Placebo	pre-immunization baseline	protected (P) vs. not protected (NP) at 3 months	FZD2	ENSG00000180340	frizzled class receptor 2 [Source:HGNC Symbol;Acc:HGNC:4040]	0.0725965	1.71371	0.103544	0.74862	0.999669
KSPZV1	Placebo	pre-immunization baseline	protected (P) vs. not protected (NP) at 3 months	HGH1	ENSG00000235173	HGH1 homolog [Source:HGNC Symbol;Acc:HGNC:24161]	0.0348296	3.28557	0.103534	0.748632	0.999669
KSPZV1	Placebo	pre-immunization baseline	protected (P) vs. not protected (NP) at 3 months	NAA50	ENSG00000121579	N-alpha-acetyltransferase 50, NatE catalytic subunit [Source:HGNC Symbol;Acc:HGNC:29533]	-0.0225486	7.45557	0.103467	0.748711	0.999669
KSPZV1	Placebo	pre-immunization baseline	protected (P) vs. not protected (NP) at 3 months	RIOX1	ENSG00000170468	ribosomal oxygenase 1 [Source:HGNC Symbol;Acc:HGNC:20968]	0.0217229	4.95089	0.103467	0.748711	0.999669
KSPZV1	Placebo	pre-immunization baseline	protected (P) vs. not protected (NP) at 3 months	CCDC25	ENSG00000147419	coiled-coil domain containing 25 [Source:HGNC Symbol;Acc:HGNC:25591]	-0.0232636	4.77416	0.103454	0.748725	0.999669
KSPZV1	Placebo	pre-immunization baseline	protected (P) vs. not protected (NP) at 3 months	HDHD3	ENSG00000119431	haloacid dehalogenase like hydrolase domain containing 3 [Source:HGNC Symbol;Acc:HGNC:28171]	-0.034131	2.95578	0.103399	0.748791	0.999669
KSPZV1	Placebo	pre-immunization baseline	protected (P) vs. not protected (NP) at 3 months	TRAF1	ENSG00000056558	TNF receptor associated factor 1 [Source:HGNC Symbol;Acc:HGNC:12031]	-0.0225496	5.93372	0.103349	0.748849	0.999669
KSPZV1	Placebo	pre-immunization baseline	protected (P) vs. not protected (NP) at 3 months	CTD-3222D19.5	ENSG00000269578	novel transcript, sense intronic MED26	-0.0925605	0.0625322	0.1033	0.748907	0.999669
KSPZV1	Placebo	pre-immunization baseline	protected (P) vs. not protected (NP) at 3 months	VPS50	ENSG00000004766	VPS50 subunit of EARP/GARPII complex [Source:HGNC Symbol;Acc:HGNC:25956]	-0.0235513	6.04615	0.10328	0.748929	0.999669
KSPZV1	Placebo	pre-immunization baseline	protected (P) vs. not protected (NP) at 3 months	CBFB	ENSG00000067955	core-binding factor subunit beta [Source:HGNC Symbol;Acc:HGNC:1539]	-0.0234317	7.24528	0.10321	0.749013	0.999669
KSPZV1	Placebo	pre-immunization baseline	protected (P) vs. not protected (NP) at 3 months	MB21D2	ENSG00000180611	Mab-21 domain containing 2 [Source:HGNC Symbol;Acc:HGNC:30438]	0.135775	0.108885	0.103187	0.749039	0.999669
KSPZV1	Placebo	pre-immunization baseline	protected (P) vs. not protected (NP) at 3 months	NSFL1C	ENSG00000088833	NSFL1 cofactor [Source:HGNC Symbol;Acc:HGNC:15912]	-0.0204121	6.08179	0.102949	0.749319	0.999669
KSPZV1	Placebo	pre-immunization baseline	protected (P) vs. not protected (NP) at 3 months	NADK2	ENSG00000152620	NAD kinase 2, mitochondrial [Source:HGNC Symbol;Acc:HGNC:26404]	0.0253057	4.40085	0.102916	0.749358	0.999669
KSPZV1	Placebo	pre-immunization baseline	protected (P) vs. not protected (NP) at 3 months	RP5-1142A6.10	ENSG00000278341	novel transcript, antisense to CTU2	0.105356	-0.0415179	0.102829	0.74946	0.999669
KSPZV1	Placebo	pre-immunization baseline	protected (P) vs. not protected (NP) at 3 months	RP1-317E23.7	ENSG00000272478	novel transcript, antisense to MTFR1L	0.0524062	0.407527	0.102828	0.749461	0.999669
KSPZV1	Placebo	pre-immunization baseline	protected (P) vs. not protected (NP) at 3 months	RP11-295H24.4	ENSG00000275580	novel transcript, sense intronic to GALK2	-0.0845262	0.645867	0.102743	0.749561	0.999669
KSPZV1	Placebo	pre-immunization baseline	protected (P) vs. not protected (NP) at 3 months	SLC12A9	ENSG00000146828	solute carrier family 12 member 9 [Source:HGNC Symbol;Acc:HGNC:17435]	0.0403622	5.71521	0.102737	0.749578	0.999669
KSPZV1	Placebo	pre-immunization baseline	protected (P) vs. not protected (NP) at 3 months	NDUFB1	ENSG00000183648	NADH:ubiquinone oxidoreductase subunit B1 [Source:HGNC Symbol;Acc:HGNC:7695]	0.0398953	4.11155	0.102723	0.749585	0.999669
KSPZV1	Placebo	pre-immunization baseline	protected (P) vs. not protected (NP) at 3 months	RP1-137K2.2	ENSG00000233044	novel transcript	-0.049599	0.760417	0.102689	0.749625	0.999669
KSPZV1	Placebo	pre-immunization baseline	protected (P) vs. not protected (NP) at 3 months	RP11-441O15.3	ENSG00000224934	novel transcript	-0.0346967	2.65206	0.102663	0.749655	0.999669
KSPZV1	Placebo	pre-immunization baseline	protected (P) vs. not protected (NP) at 3 months	CTD-2313J17.5	ENSG00000260361	novel transcript	-0.0995346	-0.0680682	0.102621	0.749705	0.999669
KSPZV1	Placebo	pre-immunization baseline	protected (P) vs. not protected (NP) at 3 months	FAM47E-STBD1	ENSG00000272414	FAM47E-STBD1 readthrough [Source:HGNC Symbol;Acc:HGNC:44667]	-0.0746369	1.11484	0.102596	0.749734	0.999669
KSPZV1	Placebo	pre-immunization baseline	protected (P) vs. not protected (NP) at 3 months	ZNF804A	ENSG00000170396	zinc finger protein 804A [Source:HGNC Symbol;Acc:HGNC:21711]	0.103173	1.54844	0.102537	0.749807	0.999669
KSPZV1	Placebo	pre-immunization baseline	protected (P) vs. not protected (NP) at 3 months	SYNPO2	ENSG00000172403	synaptopodin 2 [Source:HGNC Symbol;Acc:HGNC:17732]	0.119531	1.1912	0.102451	0.749908	0.999669
KSPZV1	Placebo	pre-immunization baseline	protected (P) vs. not protected (NP) at 3 months	ULK1	ENSG00000177169	unc-51 like autophagy activating kinase 1 [Source:HGNC Symbol;Acc:HGNC:12558]	0.03411	5.50127	0.102439	0.749921	0.999669
KSPZV1	Placebo	pre-immunization baseline	protected (P) vs. not protected (NP) at 3 months	ZSCAN2	ENSG00000176371	zinc finger and SCAN domain containing 2 [Source:HGNC Symbol;Acc:HGNC:20994]	0.0256073	3.65284	0.102428	0.749933	0.999669
KSPZV1	Placebo	pre-immunization baseline	protected (P) vs. not protected (NP) at 3 months	CCNQ	ENSG00000262919	cyclin Q [Source:HGNC Symbol;Acc:HGNC:28434]	0.0316153	4.14542	0.102426	0.749934	0.999669
KSPZV1	Placebo	pre-immunization baseline	protected (P) vs. not protected (NP) at 3 months	TP73	ENSG00000078900	tumor protein p73 [Source:HGNC Symbol;Acc:HGNC:12003]	0.0994555	1.30123	0.102393	0.749974	0.999669
KSPZV1	Placebo	pre-immunization baseline	protected (P) vs. not protected (NP) at 3 months	PEX19	ENSG00000162735	peroxisomal biogenesis factor 19 [Source:HGNC Symbol;Acc:HGNC:9713]	0.0147637	5.83127	0.10236	0.750013	0.999669
KSPZV1	Placebo	pre-immunization baseline	protected (P) vs. not protected (NP) at 3 months	PHACTR1	ENSG00000112137	phosphatase and actin regulator 1 [Source:HGNC Symbol;Acc:HGNC:20990]	-0.0293375	5.9807	0.102233	0.750162	0.999669
KSPZV1	Placebo	pre-immunization baseline	protected (P) vs. not protected (NP) at 3 months	RP5-1029F21.2	ENSG00000262905	novel transcript, antisense to VPS53	-0.0484613	1.58409	0.102229	0.750167	0.999669
KSPZV1	Placebo	pre-immunization baseline	protected (P) vs. not protected (NP) at 3 months	ITGA11	ENSG00000137809	integrin subunit alpha 11 [Source:HGNC Symbol;Acc:HGNC:6136]	-0.0409715	2.9758	0.102214	0.750185	0.999669
KSPZV1	Placebo	pre-immunization baseline	protected (P) vs. not protected (NP) at 3 months	DEPDC1	ENSG00000024526	DEP domain containing 1 [Source:HGNC Symbol;Acc:HGNC:22949]	-0.126591	2.93212	0.102238	0.750199	0.999669
KSPZV1	Placebo	pre-immunization baseline	protected (P) vs. not protected (NP) at 3 months	PITPNA-AS1	ENSG00000236618	PITPNA antisense RNA 1 [Source:HGNC Symbol;Acc:HGNC:44116]	-0.0403816	2.10063	0.102193	0.75021	0.999669
KSPZV1	Placebo	pre-immunization baseline	protected (P) vs. not protected (NP) at 3 months	MRPL58	ENSG00000167862	mitochondrial ribosomal protein L58 [Source:HGNC Symbol;Acc:HGNC:5359]	0.0312348	3.53753	0.102177	0.750228	0.999669
KSPZV1	Placebo	pre-immunization baseline	protected (P) vs. not protected (NP) at 3 months	NCF1	ENSG00000158517	neutrophil cytosolic factor 1 [Source:HGNC Symbol;Acc:HGNC:7660]	0.0481914	6.74517	0.102191	0.750235	0.999669
KSPZV1	Placebo	pre-immunization baseline	protected (P) vs. not protected (NP) at 3 months	CLP1	ENSG00000172409	cleavage factor polyribonucleotide kinase subunit 1 [Source:HGNC Symbol;Acc:HGNC:16999]	-0.0458687	2.31321	0.102142	0.75027	0.999669
KSPZV1	Placebo	pre-immunization baseline	protected (P) vs. not protected (NP) at 3 months	VPS18	ENSG00000104142	VPS18 core subunit of CORVET and HOPS complexes [Source:HGNC Symbol;Acc:HGNC:15972]	0.0266176	4.57163	0.102128	0.750287	0.999669
KSPZV1	Placebo	pre-immunization baseline	protected (P) vs. not protected (NP) at 3 months	NEK8	ENSG00000160602	NIMA related kinase 8 [Source:HGNC Symbol;Acc:HGNC:13387]	-0.0423243	2.79097	0.102108	0.75031	0.999669
KSPZV1	Placebo	pre-immunization baseline	protected (P) vs. not protected (NP) at 3 months	LYSMD1	ENSG00000163155	LysM domain containing 1 [Source:HGNC Symbol;Acc:HGNC:32070]	0.0338977	4.40672	0.102091	0.750329	0.999669
KSPZV1	Placebo	pre-immunization baseline	protected (P) vs. not protected (NP) at 3 months	JMJD7	ENSG00000243789	jumonji domain containing 7 [Source:HGNC Symbol;Acc:HGNC:34397]	0.0435415	2.14978	0.102081	0.750342	0.999669
KSPZV1	Placebo	pre-immunization baseline	protected (P) vs. not protected (NP) at 3 months	LINC00528	ENSG00000269220	long intergenic non-protein coding RNA 528 [Source:HGNC Symbol;Acc:HGNC:26875]	0.0381665	3.3391	0.102058	0.750368	0.999669
KSPZV1	Placebo	pre-immunization baseline	protected (P) vs. not protected (NP) at 3 months	LMOD3	ENSG00000163380	leiomodin 3 [Source:HGNC Symbol;Acc:HGNC:6649]	-0.0710899	1.86116	0.10193	0.750521	0.999669
KSPZV1	Placebo	pre-immunization baseline	protected (P) vs. not protected (NP) at 3 months	TM4SF19-DYNLT2B	ENSG00000273331	TM4SF19-DYNLT2B readthrough (NMD candidate) [Source:HGNC Symbol;Acc:HGNC:49190]	0.0731587	0.403228	0.10191	0.750544	0.999669
KSPZV1	Placebo	pre-immunization baseline	protected (P) vs. not protected (NP) at 3 months	PLOD1	ENSG00000083444	procollagen-lysine,2-oxoglutarate 5-dioxygenase 1 [Source:HGNC Symbol;Acc:HGNC:9081]	0.0407432	3.95219	0.101905	0.75055	0.999669
KSPZV1	Placebo	pre-immunization baseline	protected (P) vs. not protected (NP) at 3 months	RP11-126K1.8	ENSG00000224645	novel transcript	-0.0318309	2.57073	0.101825	0.750644	0.999669
KSPZV1	Placebo	pre-immunization baseline	protected (P) vs. not protected (NP) at 3 months	DENND2D	ENSG00000162777	DENN domain containing 2D [Source:HGNC Symbol;Acc:HGNC:26192]	0.0187608	8.02973	0.101803	0.750671	0.999669
KSPZV1	Placebo	pre-immunization baseline	protected (P) vs. not protected (NP) at 3 months	AC092687.5	ENSG00000234818	novel transcript	0.0732952	-0.410265	0.101725	0.750763	0.999669
KSPZV1	Placebo	pre-immunization baseline	protected (P) vs. not protected (NP) at 3 months	ORAI2	ENSG00000160991	ORAI calcium release-activated calcium modulator 2 [Source:HGNC Symbol;Acc:HGNC:21667]	-0.0261699	6.551	0.101635	0.75087	0.999669
KSPZV1	Placebo	pre-immunization baseline	protected (P) vs. not protected (NP) at 3 months	RP5-836N17.4	ENSG00000275576	novel transcript, sense intronic to TM9SF4	-0.0657798	0.050119	0.101635	0.75087	0.999669
KSPZV1	Placebo	pre-immunization baseline	protected (P) vs. not protected (NP) at 3 months	RP11-139J15.7	ENSG00000271786		-0.0368227	1.95488	0.101606	0.750903	0.999669
KSPZV1	Placebo	pre-immunization baseline	protected (P) vs. not protected (NP) at 3 months	CTD-2349P21.12	ENSG00000276250	novel transcript, antisense to CRLF3	0.0220796	3.99959	0.101596	0.750915	0.999669
KSPZV1	Placebo	pre-immunization baseline	protected (P) vs. not protected (NP) at 3 months	C1QTNF7	ENSG00000163145	C1q and TNF related 7 [Source:HGNC Symbol;Acc:HGNC:14342]	-0.130109	1.16774	0.101569	0.750951	0.999669
KSPZV1	Placebo	pre-immunization baseline	protected (P) vs. not protected (NP) at 3 months	H2BC18	ENSG00000203814	H2B clustered histone 18 [Source:HGNC Symbol;Acc:HGNC:24700]	-0.0438777	6.09496	0.10147	0.75108	0.999669
KSPZV1	Placebo	pre-immunization baseline	protected (P) vs. not protected (NP) at 3 months	RP11-656D10.3	ENSG00000238287	novel transcript	-0.054422	0.908713	0.101445	0.751095	0.999669
KSPZV1	Placebo	pre-immunization baseline	protected (P) vs. not protected (NP) at 3 months	STAT6	ENSG00000166888	signal transducer and activator of transcription 6 [Source:HGNC Symbol;Acc:HGNC:11368]	0.0219804	7.67234	0.10142	0.751124	0.999669
KSPZV1	Placebo	pre-immunization baseline	protected (P) vs. not protected (NP) at 3 months	RP11-395B7.7	ENSG00000260336		-0.0226919	5.64674	0.101381	0.75117	0.999669
KSPZV1	Placebo	pre-immunization baseline	protected (P) vs. not protected (NP) at 3 months	RP11-506M12.1	ENSG00000242798	novel transcript	0.0489039	0.716376	0.101251	0.751324	0.999669
KSPZV1	Placebo	pre-immunization baseline	protected (P) vs. not protected (NP) at 3 months	CPT1B	ENSG00000205560	carnitine palmitoyltransferase 1B [Source:HGNC Symbol;Acc:HGNC:2329]	-0.0464138	3.17648	0.101239	0.751339	0.999669
KSPZV1	Placebo	pre-immunization baseline	protected (P) vs. not protected (NP) at 3 months	HERC3	ENSG00000138641	HECT and RLD domain containing E3 ubiquitin protein ligase 3 [Source:HGNC Symbol;Acc:HGNC:4876]	0.0130366	7.11451	0.101237	0.751341	0.999669
KSPZV1	Placebo	pre-immunization baseline	protected (P) vs. not protected (NP) at 3 months	ADIPOR2	ENSG00000006831	adiponectin receptor 2 [Source:HGNC Symbol;Acc:HGNC:24041]	-0.0179737	5.66568	0.101236	0.751342	0.999669
KSPZV1	Placebo	pre-immunization baseline	protected (P) vs. not protected (NP) at 3 months	CCDC57	ENSG00000176155	coiled-coil domain containing 57 [Source:HGNC Symbol;Acc:HGNC:27564]	0.0257895	4.71112	0.101199	0.751386	0.999669
KSPZV1	Placebo	pre-immunization baseline	protected (P) vs. not protected (NP) at 3 months	RP11-373L24.1	ENSG00000267520	novel transcript	-0.0156204	7.79074	0.101194	0.751392	0.999669
KSPZV1	Placebo	pre-immunization baseline	protected (P) vs. not protected (NP) at 3 months	TNPO1	ENSG00000083312	transportin 1 [Source:HGNC Symbol;Acc:HGNC:6401]	-0.0233621	8.05236	0.101179	0.75141	0.999669
KSPZV1	Placebo	pre-immunization baseline	protected (P) vs. not protected (NP) at 3 months	EIF4E3	ENSG00000163412	eukaryotic translation initiation factor 4E family member 3 [Source:HGNC Symbol;Acc:HGNC:31837]	-0.0322131	7.51668	0.101138	0.751461	0.999669
KSPZV1	Placebo	pre-immunization baseline	protected (P) vs. not protected (NP) at 3 months	LTBP2	ENSG00000119681	latent transforming growth factor beta binding protein 2 [Source:HGNC Symbol;Acc:HGNC:6715]	-0.0383934	3.34984	0.101126	0.751473	0.999669
KSPZV1	Placebo	pre-immunization baseline	protected (P) vs. not protected (NP) at 3 months	TTLL11	ENSG00000175764	tubulin tyrosine ligase like 11 [Source:HGNC Symbol;Acc:HGNC:18113]	-0.0353138	3.09176	0.101122	0.751477	0.999669
KSPZV1	Placebo	pre-immunization baseline	protected (P) vs. not protected (NP) at 3 months	PPP2CA-DT	ENSG00000270177	PPP2CA divergent transcript [Source:HGNC Symbol;Acc:HGNC:55266]	-0.0609048	1.4923	0.10111	0.751492	0.999669
KSPZV1	Placebo	pre-immunization baseline	protected (P) vs. not protected (NP) at 3 months	DZANK1	ENSG00000089091	double zinc ribbon and ankyrin repeat domains 1 [Source:HGNC Symbol;Acc:HGNC:15858]	0.0643955	1.36302	0.101068	0.751542	0.999669
KSPZV1	Placebo	pre-immunization baseline	protected (P) vs. not protected (NP) at 3 months	PUS3	ENSG00000110060	pseudouridine synthase 3 [Source:HGNC Symbol;Acc:HGNC:25461]	-0.0176956	4.27478	0.101059	0.751553	0.999669
KSPZV1	Placebo	pre-immunization baseline	protected (P) vs. not protected (NP) at 3 months	APOL3	ENSG00000128284	apolipoprotein L3 [Source:HGNC Symbol;Acc:HGNC:14868]	-0.0238247	6.70178	0.101042	0.751573	0.999669
KSPZV1	Placebo	pre-immunization baseline	protected (P) vs. not protected (NP) at 3 months	TBX19	ENSG00000143178	T-box transcription factor 19 [Source:HGNC Symbol;Acc:HGNC:11596]	0.0505864	2.27184	0.100873	0.751773	0.999669
KSPZV1	Placebo	pre-immunization baseline	protected (P) vs. not protected (NP) at 3 months	CTD-2270L9.4	ENSG00000260136	novel transcript	0.0607839	0.754974	0.100835	0.751819	0.999669
KSPZV1	Placebo	pre-immunization baseline	protected (P) vs. not protected (NP) at 3 months	LPAR1	ENSG00000198121	lysophosphatidic acid receptor 1 [Source:HGNC Symbol;Acc:HGNC:3166]	0.060215	2.92479	0.100801	0.751859	0.999669
KSPZV1	Placebo	pre-immunization baseline	protected (P) vs. not protected (NP) at 3 months	RP11-218F10.3	ENSG00000273449	novel transcript	-0.0361257	3.42693	0.100797	0.751863	0.999669
KSPZV1	Placebo	pre-immunization baseline	protected (P) vs. not protected (NP) at 3 months	A2ML1-AS1	ENSG00000256661	A2ML1 antisense RNA 1 [Source:HGNC Symbol;Acc:HGNC:41022]	-0.0972533	-0.329079	0.100784	0.751879	0.999669
KSPZV1	Placebo	pre-immunization baseline	protected (P) vs. not protected (NP) at 3 months	TRRAP	ENSG00000196367	transformation/transcription domain associated protein [Source:HGNC Symbol;Acc:HGNC:12347]	-0.0149818	7.74728	0.100698	0.751982	0.999669
KSPZV1	Placebo	pre-immunization baseline	protected (P) vs. not protected (NP) at 3 months	MMP25	ENSG00000008516	matrix metallopeptidase 25 [Source:HGNC Symbol;Acc:HGNC:14246]	0.0918091	6.02878	0.100717	0.75201	0.999669
KSPZV1	Placebo	pre-immunization baseline	protected (P) vs. not protected (NP) at 3 months	RP11-147L13.12	ENSG00000274561	novel transcript	-0.0535423	1.73648	0.100536	0.752175	0.999669
KSPZV1	Placebo	pre-immunization baseline	protected (P) vs. not protected (NP) at 3 months	RP11-819C21.1	ENSG00000261098	novel transcript	-0.0395391	4.87025	0.100526	0.752189	0.999669
KSPZV1	Placebo	pre-immunization baseline	protected (P) vs. not protected (NP) at 3 months	ELOVL6	ENSG00000170522	ELOVL fatty acid elongase 6 [Source:HGNC Symbol;Acc:HGNC:15829]	0.0685932	3.72868	0.10049	0.752248	0.999669
KSPZV1	Placebo	pre-immunization baseline	protected (P) vs. not protected (NP) at 3 months	CDRT4	ENSG00000239704	CMT1A duplicated region transcript 4 [Source:HGNC Symbol;Acc:HGNC:14383]	0.0389494	2.45618	0.100391	0.752348	0.999669
KSPZV1	Placebo	pre-immunization baseline	protected (P) vs. not protected (NP) at 3 months	ANGPTL2	ENSG00000136859	angiopoietin like 2 [Source:HGNC Symbol;Acc:HGNC:490]	-0.104692	0.516398	0.100365	0.752378	0.999669
KSPZV1	Placebo	pre-immunization baseline	protected (P) vs. not protected (NP) at 3 months	RP11-408O19.5	ENSG00000271631	novel transcript, antisense to SLC46A2	-0.07048	0.984382	0.100322	0.75243	0.999669
KSPZV1	Placebo	pre-immunization baseline	protected (P) vs. not protected (NP) at 3 months	GDAP2	ENSG00000196505	ganglioside induced differentiation associated protein 2 [Source:HGNC Symbol;Acc:HGNC:18010]	0.0152207	6.85668	0.100301	0.752455	0.999669
KSPZV1	Placebo	pre-immunization baseline	protected (P) vs. not protected (NP) at 3 months	UGGT1	ENSG00000136731	UDP-glucose glycoprotein glucosyltransferase 1 [Source:HGNC Symbol;Acc:HGNC:15663]	-0.0168801	7.08614	0.100298	0.752458	0.999669
KSPZV1	Placebo	pre-immunization baseline	protected (P) vs. not protected (NP) at 3 months	M6PR	ENSG00000003056	mannose-6-phosphate receptor, cation dependent [Source:HGNC Symbol;Acc:HGNC:6752]	0.0154578	7.09213	0.100244	0.752523	0.999669
KSPZV1	Placebo	pre-immunization baseline	protected (P) vs. not protected (NP) at 3 months	LINC02754	ENSG00000251637	long intergenic non-protein coding RNA 2754 [Source:HGNC Symbol;Acc:HGNC:54274]	0.0921924	1.08939	0.100236	0.752533	0.999669
KSPZV1	Placebo	pre-immunization baseline	protected (P) vs. not protected (NP) at 3 months	LIPN	ENSG00000204020	lipase family member N [Source:HGNC Symbol;Acc:HGNC:23452]	-0.0830155	2.49073	0.10008	0.752726	0.999669
KSPZV1	Placebo	pre-immunization baseline	protected (P) vs. not protected (NP) at 3 months	P4HA3	ENSG00000149380	prolyl 4-hydroxylase subunit alpha 3 [Source:HGNC Symbol;Acc:HGNC:30135]	-0.0818437	0.359197	0.0999849	0.752832	0.999669
KSPZV1	Placebo	pre-immunization baseline	protected (P) vs. not protected (NP) at 3 months	CEP44	ENSG00000164118	centrosomal protein 44 [Source:HGNC Symbol;Acc:HGNC:29356]	-0.0285093	5.1659	0.0999175	0.752912	0.999669
KSPZV1	Placebo	pre-immunization baseline	protected (P) vs. not protected (NP) at 3 months	HIVEP1	ENSG00000095951	HIVEP zinc finger 1 [Source:HGNC Symbol;Acc:HGNC:4920]	0.0143609	7.46948	0.0998791	0.752958	0.999669
KSPZV1	Placebo	pre-immunization baseline	protected (P) vs. not protected (NP) at 3 months	RP5-864K19.7	ENSG00000273637	novel transcript	0.0175248	5.09019	0.0998274	0.75302	0.999669
KSPZV1	Placebo	pre-immunization baseline	protected (P) vs. not protected (NP) at 3 months	CARMIL3	ENSG00000186648	capping protein regulator and myosin 1 linker 3 [Source:HGNC Symbol;Acc:HGNC:20272]	0.0858721	1.74561	0.0998148	0.753035	0.999669
KSPZV1	Placebo	pre-immunization baseline	protected (P) vs. not protected (NP) at 3 months	PAFAH1B2	ENSG00000168092	platelet activating factor acetylhydrolase 1b catalytic subunit 2 [Source:HGNC Symbol;Acc:HGNC:8575]	-0.0149059	6.7835	0.0998139	0.753036	0.999669
KSPZV1	Placebo	pre-immunization baseline	protected (P) vs. not protected (NP) at 3 months	ASB14	ENSG00000239388	ankyrin repeat and SOCS box containing 14 [Source:HGNC Symbol;Acc:HGNC:19766]	-0.0329274	3.32775	0.0998138	0.753036	0.999669
KSPZV1	Placebo	pre-immunization baseline	protected (P) vs. not protected (NP) at 3 months	SPECC1	ENSG00000128487	sperm antigen with calponin homology and coiled-coil domains 1 [Source:HGNC Symbol;Acc:HGNC:30615]	-0.0830015	7.09844	0.0998166	0.753083	0.999669
KSPZV1	Placebo	pre-immunization baseline	protected (P) vs. not protected (NP) at 3 months	POLG	ENSG00000140521	DNA polymerase gamma, catalytic subunit [Source:HGNC Symbol;Acc:HGNC:9179]	0.0150137	5.48271	0.0997561	0.753105	0.999669
KSPZV1	Placebo	pre-immunization baseline	protected (P) vs. not protected (NP) at 3 months	NCBP1	ENSG00000136937	nuclear cap binding protein subunit 1 [Source:HGNC Symbol;Acc:HGNC:7658]	-0.0154439	7.14129	0.0997451	0.753119	0.999669
KSPZV1	Placebo	pre-immunization baseline	protected (P) vs. not protected (NP) at 3 months	RP11-452K12.7	ENSG00000231970	novel transcript	0.0695262	0.226027	0.0997344	0.753131	0.999669
KSPZV1	Placebo	pre-immunization baseline	protected (P) vs. not protected (NP) at 3 months	RP11-38P22.2	ENSG00000241732		0.0710149	0.985785	0.0996923	0.753182	0.999669
KSPZV1	Placebo	pre-immunization baseline	protected (P) vs. not protected (NP) at 3 months	C16orf95-DT	ENSG00000270006	C16orf95 divergent transcript [Source:HGNC Symbol;Acc:HGNC:55269]	0.0624529	0.723616	0.0996711	0.753207	0.999669
KSPZV1	Placebo	pre-immunization baseline	protected (P) vs. not protected (NP) at 3 months	RFNG	ENSG00000169733	RFNG O-fucosylpeptide 3-beta-N-acetylglucosaminyltransferase [Source:HGNC Symbol;Acc:HGNC:9974]	-0.0451418	2.88574	0.0995802	0.753316	0.999669
KSPZV1	Placebo	pre-immunization baseline	protected (P) vs. not protected (NP) at 3 months	RP11-104H15.9	ENSG00000262624	novel transcript, antisense to TMEM102	0.0541633	0.610883	0.0995356	0.753369	0.999669
KSPZV1	Placebo	pre-immunization baseline	protected (P) vs. not protected (NP) at 3 months	PRAL	ENSG00000279296	p53 regulation associated lncRNA [Source:HGNC Symbol;Acc:HGNC:52646]	-0.0471057	8.17243	0.0995265	0.753402	0.999669
KSPZV1	Placebo	pre-immunization baseline	protected (P) vs. not protected (NP) at 3 months	RNF213	ENSG00000173821	ring finger protein 213 [Source:HGNC Symbol;Acc:HGNC:14539]	0.0302873	10.4634	0.0993794	0.753557	0.999669
KSPZV1	Placebo	pre-immunization baseline	protected (P) vs. not protected (NP) at 3 months	RCBTB1	ENSG00000136144	RCC1 and BTB domain containing protein 1 [Source:HGNC Symbol;Acc:HGNC:18243]	0.022447	5.18583	0.0993673	0.753571	0.999669
KSPZV1	Placebo	pre-immunization baseline	protected (P) vs. not protected (NP) at 3 months	CTD-3037G24.3	ENSG00000259899	novel transcript, antisense to a novel protein	-0.0867694	0.033516	0.0993622	0.753577	0.999669
KSPZV1	Placebo	pre-immunization baseline	protected (P) vs. not protected (NP) at 3 months	MRPL14	ENSG00000180992	mitochondrial ribosomal protein L14 [Source:HGNC Symbol;Acc:HGNC:14279]	0.0312645	2.95876	0.099362	0.753577	0.999669
KSPZV1	Placebo	pre-immunization baseline	protected (P) vs. not protected (NP) at 3 months	C5orf58	ENSG00000234511	chromosome 5 open reading frame 58 [Source:HGNC Symbol;Acc:HGNC:37272]	0.0301806	4.77883	0.0993577	0.753583	0.999669
KSPZV1	Placebo	pre-immunization baseline	protected (P) vs. not protected (NP) at 3 months	TRAPPC12	ENSG00000171853	trafficking protein particle complex 12 [Source:HGNC Symbol;Acc:HGNC:24284]	-0.0432563	4.22607	0.0993543	0.753589	0.999669
KSPZV1	Placebo	pre-immunization baseline	protected (P) vs. not protected (NP) at 3 months	ZNF276	ENSG00000158805	zinc finger protein 276 [Source:HGNC Symbol;Acc:HGNC:23330]	0.0167586	6.47779	0.0993467	0.753596	0.999669
KSPZV1	Placebo	pre-immunization baseline	protected (P) vs. not protected (NP) at 3 months	PRDM16	ENSG00000142611	PR/SET domain 16 [Source:HGNC Symbol;Acc:HGNC:14000]	-0.179918	1.56091	0.0993119	0.753674	0.999669
KSPZV1	Placebo	pre-immunization baseline	protected (P) vs. not protected (NP) at 3 months	AC010468.2	ENSG00000249318	novel transcript	-0.0639514	1.63159	0.0992725	0.753685	0.999669
KSPZV1	Placebo	pre-immunization baseline	protected (P) vs. not protected (NP) at 3 months	COLQ	ENSG00000206561	collagen like tail subunit of asymmetric acetylcholinesterase [Source:HGNC Symbol;Acc:HGNC:2226]	-0.0667785	2.21212	0.0992402	0.753723	0.999669
KSPZV1	Placebo	pre-immunization baseline	protected (P) vs. not protected (NP) at 3 months	RNF25	ENSG00000163481	ring finger protein 25 [Source:HGNC Symbol;Acc:HGNC:14662]	0.0196429	3.88896	0.0991862	0.753788	0.999669
KSPZV1	Placebo	pre-immunization baseline	protected (P) vs. not protected (NP) at 3 months	LINC01918	ENSG00000226508	long intergenic non-protein coding RNA 1918 [Source:HGNC Symbol;Acc:HGNC:52737]	0.102359	0.786113	0.0991639	0.753815	0.999669
KSPZV1	Placebo	pre-immunization baseline	protected (P) vs. not protected (NP) at 3 months	MIR17HG	ENSG00000215417	miR-17-92a-1 cluster host gene [Source:HGNC Symbol;Acc:HGNC:23564]	-0.0367455	3.9314	0.0991412	0.753842	0.999669
KSPZV1	Placebo	pre-immunization baseline	protected (P) vs. not protected (NP) at 3 months	RP11-109P14.10	ENSG00000230955	novel transcript	-0.0419012	0.811579	0.0991096	0.75388	0.999669
KSPZV1	Placebo	pre-immunization baseline	protected (P) vs. not protected (NP) at 3 months	RFT1	ENSG00000163933	RFT1 homolog [Source:HGNC Symbol;Acc:HGNC:30220]	-0.0209559	4.59954	0.0990919	0.753901	0.999669
KSPZV1	Placebo	pre-immunization baseline	protected (P) vs. not protected (NP) at 3 months	EOLA2	ENSG00000197021	endothelium and lymphocyte associated ASCH domain 2 [Source:HGNC Symbol;Acc:HGNC:17402]	-0.0529826	2.5813	0.0990739	0.753923	0.999669
KSPZV1	Placebo	pre-immunization baseline	protected (P) vs. not protected (NP) at 3 months	RP11-126O1.4	ENSG00000267476	novel transcript, antisense to MALT1	-0.0358161	1.58629	0.0990105	0.753999	0.999669
KSPZV1	Placebo	pre-immunization baseline	protected (P) vs. not protected (NP) at 3 months	KLC4	ENSG00000137171	kinesin light chain 4 [Source:HGNC Symbol;Acc:HGNC:21624]	0.0328414	2.87885	0.09887	0.754168	0.999669
KSPZV1	Placebo	pre-immunization baseline	protected (P) vs. not protected (NP) at 3 months	CCN3	ENSG00000136999	cellular communication network factor 3 [Source:HGNC Symbol;Acc:HGNC:7885]	-0.122169	0.952525	0.0988633	0.754178	0.999669
KSPZV1	Placebo	pre-immunization baseline	protected (P) vs. not protected (NP) at 3 months	RASA3-IT1	ENSG00000232487	RASA3 intronic transcript 1 [Source:HGNC Symbol;Acc:HGNC:39938]	0.0726895	0.538099	0.0986992	0.754373	0.999669
KSPZV1	Placebo	pre-immunization baseline	protected (P) vs. not protected (NP) at 3 months	SSNA1	ENSG00000176101	SS nuclear autoantigen 1 [Source:HGNC Symbol;Acc:HGNC:11321]	0.0307341	3.88859	0.0986649	0.754415	0.999669
KSPZV1	Placebo	pre-immunization baseline	protected (P) vs. not protected (NP) at 3 months	HLA-DQA1	ENSG00000196735	major histocompatibility complex, class II, DQ alpha 1 [Source:HGNC Symbol;Acc:HGNC:4942]	-0.149914	6.75157	0.0986974	0.75444	0.999669
KSPZV1	Placebo	pre-immunization baseline	protected (P) vs. not protected (NP) at 3 months	KLKB1	ENSG00000164344	kallikrein B1 [Source:HGNC Symbol;Acc:HGNC:6371]	-0.0760151	1.22741	0.098641	0.754444	0.999669
KSPZV1	Placebo	pre-immunization baseline	protected (P) vs. not protected (NP) at 3 months	NAXD	ENSG00000213995	NAD(P)HX dehydratase [Source:HGNC Symbol;Acc:HGNC:25576]	-0.019046	4.53136	0.0986166	0.754473	0.999669
KSPZV1	Placebo	pre-immunization baseline	protected (P) vs. not protected (NP) at 3 months	DDX3X	ENSG00000215301	DEAD-box helicase 3 X-linked [Source:HGNC Symbol;Acc:HGNC:2745]	-0.0270165	8.88694	0.0985915	0.754503	0.999669
KSPZV1	Placebo	pre-immunization baseline	protected (P) vs. not protected (NP) at 3 months	SAYSD1	ENSG00000112167	SAYSVFN motif domain containing 1 [Source:HGNC Symbol;Acc:HGNC:21025]	0.0256556	4.17415	0.098543	0.754562	0.999669
KSPZV1	Placebo	pre-immunization baseline	protected (P) vs. not protected (NP) at 3 months	C19orf53	ENSG00000104979	chromosome 19 open reading frame 53 [Source:HGNC Symbol;Acc:HGNC:24991]	0.0210383	5.07988	0.0985069	0.754605	0.999669
KSPZV1	Placebo	pre-immunization baseline	protected (P) vs. not protected (NP) at 3 months	AC008982.2	ENSG00000269688	novel transcript, sense intronic to HNRNPL	0.0661417	0.0870883	0.0984769	0.754641	0.999669
KSPZV1	Placebo	pre-immunization baseline	protected (P) vs. not protected (NP) at 3 months	FAM219B	ENSG00000178761	family with sequence similarity 219 member B [Source:HGNC Symbol;Acc:HGNC:24695]	-0.0179819	4.81718	0.098467	0.754653	0.999669
KSPZV1	Placebo	pre-immunization baseline	protected (P) vs. not protected (NP) at 3 months	MFNG	ENSG00000100060	MFNG O-fucosylpeptide 3-beta-N-acetylglucosaminyltransferase [Source:HGNC Symbol;Acc:HGNC:7038]	0.0197585	6.34418	0.0984423	0.754683	0.999669
KSPZV1	Placebo	pre-immunization baseline	protected (P) vs. not protected (NP) at 3 months	YWHAG	ENSG00000170027	tyrosine 3-monooxygenase/tryptophan 5-monooxygenase activation protein gamma [Source:HGNC Symbol;Acc:HGNC:12852]	0.0204802	6.46237	0.0983809	0.754757	0.999669
KSPZV1	Placebo	pre-immunization baseline	protected (P) vs. not protected (NP) at 3 months	CABYR	ENSG00000154040	calcium binding tyrosine phosphorylation regulated [Source:HGNC Symbol;Acc:HGNC:15569]	0.109595	-0.0592174	0.0983569	0.754786	0.999669
KSPZV1	Placebo	pre-immunization baseline	protected (P) vs. not protected (NP) at 3 months	RP1-85F18.6	ENSG00000232754	novel transcript, antisense to EP300	-0.0319175	1.57031	0.0983169	0.754834	0.999669
KSPZV1	Placebo	pre-immunization baseline	protected (P) vs. not protected (NP) at 3 months	GUF1	ENSG00000151806	GTP binding elongation factor GUF1 [Source:HGNC Symbol;Acc:HGNC:25799]	-0.0199722	6.17591	0.0982799	0.754879	0.999669
KSPZV1	Placebo	pre-immunization baseline	protected (P) vs. not protected (NP) at 3 months	NEIL1	ENSG00000140398	nei like DNA glycosylase 1 [Source:HGNC Symbol;Acc:HGNC:18448]	-0.0391261	4.06225	0.0982556	0.754908	0.999669
KSPZV1	Placebo	pre-immunization baseline	protected (P) vs. not protected (NP) at 3 months	RP11-404F10.2	ENSG00000228863	novel transcript, antisense to CD48	-0.024261	6.46942	0.0982395	0.754927	0.999669
KSPZV1	Placebo	pre-immunization baseline	protected (P) vs. not protected (NP) at 3 months	RP11-147L13.8	ENSG00000267731	novel transcript	-0.0668798	3.72253	0.098195	0.754998	0.999669
KSPZV1	Placebo	pre-immunization baseline	protected (P) vs. not protected (NP) at 3 months	CTD-2184D3.6	ENSG00000259327	novel transcript	-0.0428938	2.25067	0.0981631	0.75502	0.999669
KSPZV1	Placebo	pre-immunization baseline	protected (P) vs. not protected (NP) at 3 months	RP11-265N6.1	ENSG00000261684	novel transcript, antisense to SNAP23	-0.0247746	6.29295	0.0981214	0.75507	0.999669
KSPZV1	Placebo	pre-immunization baseline	protected (P) vs. not protected (NP) at 3 months	ZFX	ENSG00000005889	zinc finger protein X-linked [Source:HGNC Symbol;Acc:HGNC:12869]	0.0323697	7.34137	0.0981091	0.755087	0.999669
KSPZV1	Placebo	pre-immunization baseline	protected (P) vs. not protected (NP) at 3 months	RP11-219B4.7	ENSG00000260493	novel transcript, antisense to E2F5	-0.104403	0.0246933	0.0980323	0.755178	0.999669
KSPZV1	Placebo	pre-immunization baseline	protected (P) vs. not protected (NP) at 3 months	TMED10	ENSG00000170348	transmembrane p24 trafficking protein 10 [Source:HGNC Symbol;Acc:HGNC:16998]	0.0195459	7.88715	0.0979548	0.755271	0.999669
KSPZV1	Placebo	pre-immunization baseline	protected (P) vs. not protected (NP) at 3 months	TMC3-AS1	ENSG00000259343	TMC3 antisense RNA 1 [Source:HGNC Symbol;Acc:HGNC:51424]	0.0921396	0.173853	0.0978146	0.755441	0.999669
KSPZV1	Placebo	pre-immunization baseline	protected (P) vs. not protected (NP) at 3 months	RP11-1072C15.6	ENSG00000279879	TEC	-0.137935	0.0879104	0.0977856	0.755476	0.999669
KSPZV1	Placebo	pre-immunization baseline	protected (P) vs. not protected (NP) at 3 months	URB2	ENSG00000135763	URB2 ribosome biogenesis homolog [Source:HGNC Symbol;Acc:HGNC:28967]	0.018559	4.57029	0.0977757	0.755488	0.999669
KSPZV1	Placebo	pre-immunization baseline	protected (P) vs. not protected (NP) at 3 months	EIF2B1	ENSG00000111361	eukaryotic translation initiation factor 2B subunit alpha [Source:HGNC Symbol;Acc:HGNC:3257]	-0.0115159	5.60363	0.0977592	0.755508	0.999669
KSPZV1	Placebo	pre-immunization baseline	protected (P) vs. not protected (NP) at 3 months	OIP5-AS1	ENSG00000247556	OIP5 antisense RNA 1 [Source:HGNC Symbol;Acc:HGNC:43563]	-0.0176826	8.40355	0.097728	0.755545	0.999669
KSPZV1	Placebo	pre-immunization baseline	protected (P) vs. not protected (NP) at 3 months	RP11-626G11.3	ENSG00000261759	novel transcript, antisense to ITPRIPL2	0.0537217	1.82791	0.0977154	0.755561	0.999669
KSPZV1	Placebo	pre-immunization baseline	protected (P) vs. not protected (NP) at 3 months	PNPLA4	ENSG00000006757	patatin like phospholipase domain containing 4 [Source:HGNC Symbol;Acc:HGNC:24887]	-0.0583311	2.90252	0.0977101	0.755567	0.999669
KSPZV1	Placebo	pre-immunization baseline	protected (P) vs. not protected (NP) at 3 months	C1orf35	ENSG00000143793	chromosome 1 open reading frame 35 [Source:HGNC Symbol;Acc:HGNC:19032]	-0.0447925	2.31371	0.0976832	0.7556	0.999669
KSPZV1	Placebo	pre-immunization baseline	protected (P) vs. not protected (NP) at 3 months	BRWD1	ENSG00000185658	bromodomain and WD repeat domain containing 1 [Source:HGNC Symbol;Acc:HGNC:12760]	-0.020717	7.91915	0.0976475	0.755643	0.999669
KSPZV1	Placebo	pre-immunization baseline	protected (P) vs. not protected (NP) at 3 months	CTSS	ENSG00000163131	cathepsin S [Source:HGNC Symbol;Acc:HGNC:2545]	-0.0336593	9.65045	0.0976272	0.755669	0.999669
KSPZV1	Placebo	pre-immunization baseline	protected (P) vs. not protected (NP) at 3 months	FKRP	ENSG00000181027	fukutin related protein [Source:HGNC Symbol;Acc:HGNC:17997]	-0.0309447	3.98235	0.0976129	0.755685	0.999669
KSPZV1	Placebo	pre-immunization baseline	protected (P) vs. not protected (NP) at 3 months	PPP1R9A	ENSG00000158528	protein phosphatase 1 regulatory subunit 9A [Source:HGNC Symbol;Acc:HGNC:14946]	-0.0847824	2.99248	0.0976204	0.755694	0.999669
KSPZV1	Placebo	pre-immunization baseline	protected (P) vs. not protected (NP) at 3 months	KNL1	ENSG00000137812	kinetochore scaffold 1 [Source:HGNC Symbol;Acc:HGNC:24054]	-0.0626197	5.17524	0.0975082	0.755846	0.999669
KSPZV1	Placebo	pre-immunization baseline	protected (P) vs. not protected (NP) at 3 months	ALPL	ENSG00000162551	alkaline phosphatase, biomineralization associated [Source:HGNC Symbol;Acc:HGNC:438]	0.122882	5.57967	0.0974625	0.755925	0.999669
KSPZV1	Placebo	pre-immunization baseline	protected (P) vs. not protected (NP) at 3 months	RPSAP58	ENSG00000205246		-0.0458996	2.80326	0.0974038	0.755938	0.999669
KSPZV1	Placebo	pre-immunization baseline	protected (P) vs. not protected (NP) at 3 months	PRRC1	ENSG00000164244	proline rich coiled-coil 1 [Source:HGNC Symbol;Acc:HGNC:28164]	0.0220762	6.84102	0.0973184	0.756042	0.999669
KSPZV1	Placebo	pre-immunization baseline	protected (P) vs. not protected (NP) at 3 months	HACD4	ENSG00000188921	3-hydroxyacyl-CoA dehydratase 4 [Source:HGNC Symbol;Acc:HGNC:20920]	0.0239598	7.68255	0.097109	0.756296	0.999669
KSPZV1	Placebo	pre-immunization baseline	protected (P) vs. not protected (NP) at 3 months	RP11-197M22.2	ENSG00000225213	novel transcript, sense intronic to RSU1	-0.067637	0.256668	0.0971066	0.756299	0.999669
KSPZV1	Placebo	pre-immunization baseline	protected (P) vs. not protected (NP) at 3 months	ZZZ3	ENSG00000036549	zinc finger ZZ-type containing 3 [Source:HGNC Symbol;Acc:HGNC:24523]	-0.0211314	6.37924	0.0970669	0.756347	0.999669
KSPZV1	Placebo	pre-immunization baseline	protected (P) vs. not protected (NP) at 3 months	CD3D	ENSG00000167286	CD3d molecule [Source:HGNC Symbol;Acc:HGNC:1673]	-0.033239	4.78752	0.0969833	0.756448	0.999669
KSPZV1	Placebo	pre-immunization baseline	protected (P) vs. not protected (NP) at 3 months	CCDC194	ENSG00000269720	coiled-coil domain containing 194 [Source:HGNC Symbol;Acc:HGNC:53438]	0.12386	-0.495954	0.0969517	0.756487	0.999669
KSPZV1	Placebo	pre-immunization baseline	protected (P) vs. not protected (NP) at 3 months	UHMK1	ENSG00000152332	U2AF homology motif kinase 1 [Source:HGNC Symbol;Acc:HGNC:19683]	-0.0242163	8.74014	0.0969267	0.756517	0.999669
KSPZV1	Placebo	pre-immunization baseline	protected (P) vs. not protected (NP) at 3 months	PODXL	ENSG00000128567	podocalyxin like [Source:HGNC Symbol;Acc:HGNC:9171]	0.0325774	3.87956	0.0969236	0.756521	0.999669
KSPZV1	Placebo	pre-immunization baseline	protected (P) vs. not protected (NP) at 3 months	GRIPAP1	ENSG00000068400	GRIP1 associated protein 1 [Source:HGNC Symbol;Acc:HGNC:18706]	0.0367392	4.12445	0.0968068	0.756663	0.999669
KSPZV1	Placebo	pre-immunization baseline	protected (P) vs. not protected (NP) at 3 months	RP11-104N10.1	ENSG00000261118	novel transcript, antisense to SPG7	0.0391547	2.03407	0.0967945	0.756678	0.999669
KSPZV1	Placebo	pre-immunization baseline	protected (P) vs. not protected (NP) at 3 months	RP11-410N8.3	ENSG00000233293	novel transcript, antisense to NOL4L	-0.0792529	-0.0539638	0.0967787	0.756697	0.999669
KSPZV1	Placebo	pre-immunization baseline	protected (P) vs. not protected (NP) at 3 months	CIB1	ENSG00000185043	calcium and integrin binding 1 [Source:HGNC Symbol;Acc:HGNC:16920]	0.0274898	4.95563	0.0967309	0.756755	0.999669
KSPZV1	Placebo	pre-immunization baseline	protected (P) vs. not protected (NP) at 3 months	PHETA1	ENSG00000198324	PH domain containing endocytic trafficking adaptor 1 [Source:HGNC Symbol;Acc:HGNC:26509]	0.0406243	2.66587	0.0966805	0.756817	0.999669
KSPZV1	Placebo	pre-immunization baseline	protected (P) vs. not protected (NP) at 3 months	EXD3	ENSG00000187609	exonuclease 3'-5' domain containing 3 [Source:HGNC Symbol;Acc:HGNC:26023]	0.0578254	1.97733	0.0966374	0.756869	0.999669
KSPZV1	Placebo	pre-immunization baseline	protected (P) vs. not protected (NP) at 3 months	TUSC1	ENSG00000198680	tumor suppressor candidate 1 [Source:HGNC Symbol;Acc:HGNC:31010]	-0.141657	0.109799	0.0966074	0.756906	0.999669
KSPZV1	Placebo	pre-immunization baseline	protected (P) vs. not protected (NP) at 3 months	ABCA1	ENSG00000165029	ATP binding cassette subfamily A member 1 [Source:HGNC Symbol;Acc:HGNC:29]	-0.02917	5.92419	0.0966026	0.756911	0.999669
KSPZV1	Placebo	pre-immunization baseline	protected (P) vs. not protected (NP) at 3 months	RP11-64K12.8	ENSG00000259211	novel transcript, antisense to BAHD1	0.0349724	1.58254	0.0965543	0.75697	0.999669
KSPZV1	Placebo	pre-immunization baseline	protected (P) vs. not protected (NP) at 3 months	SAP130	ENSG00000136715	Sin3A associated protein 130 [Source:HGNC Symbol;Acc:HGNC:29813]	0.0179365	5.29737	0.0964908	0.757047	0.999669
KSPZV1	Placebo	pre-immunization baseline	protected (P) vs. not protected (NP) at 3 months	ZNF865	ENSG00000261221	zinc finger protein 865 [Source:HGNC Symbol;Acc:HGNC:38705]	-0.031958	4.93313	0.0964423	0.757107	0.999669
KSPZV1	Placebo	pre-immunization baseline	protected (P) vs. not protected (NP) at 3 months	ZNF200	ENSG00000010539	zinc finger protein 200 [Source:HGNC Symbol;Acc:HGNC:12993]	-0.0251706	5.38663	0.0964276	0.757125	0.999669
KSPZV1	Placebo	pre-immunization baseline	protected (P) vs. not protected (NP) at 3 months	MCL1	ENSG00000143384	MCL1 apoptosis regulator, BCL2 family member [Source:HGNC Symbol;Acc:HGNC:6943]	-0.0168215	9.87368	0.0964189	0.757135	0.999669
KSPZV1	Placebo	pre-immunization baseline	protected (P) vs. not protected (NP) at 3 months	IDUA	ENSG00000127415	alpha-L-iduronidase [Source:HGNC Symbol;Acc:HGNC:5391]	0.0348135	3.83363	0.0964131	0.757142	0.999669
KSPZV1	Placebo	pre-immunization baseline	protected (P) vs. not protected (NP) at 3 months	RGS10	ENSG00000148908	regulator of G protein signaling 10 [Source:HGNC Symbol;Acc:HGNC:9992]	-0.0390813	6.43301	0.0962955	0.757297	0.999669
KSPZV1	Placebo	pre-immunization baseline	protected (P) vs. not protected (NP) at 3 months	RPP30	ENSG00000148688	ribonuclease P/MRP subunit p30 [Source:HGNC Symbol;Acc:HGNC:17688]	0.0184172	4.58593	0.0962848	0.757299	0.999669
KSPZV1	Placebo	pre-immunization baseline	protected (P) vs. not protected (NP) at 3 months	RGPD8	ENSG00000169629	RANBP2 like and GRIP domain containing 8 [Source:HGNC Symbol;Acc:HGNC:9849]	0.0727458	2.64896	0.0960625	0.757575	0.999669
KSPZV1	Placebo	pre-immunization baseline	protected (P) vs. not protected (NP) at 3 months	RP11-378A13.1	ENSG00000261338	novel transcript, overlapping to ARPC2 and GPBAR1	-0.0247234	3.57245	0.0959963	0.757651	0.999669
KSPZV1	Placebo	pre-immunization baseline	protected (P) vs. not protected (NP) at 3 months	RRS1	ENSG00000179041	ribosome biogenesis regulator 1 homolog [Source:HGNC Symbol;Acc:HGNC:17083]	-0.0328854	3.5333	0.0959425	0.757717	0.999669
KSPZV1	Placebo	pre-immunization baseline	protected (P) vs. not protected (NP) at 3 months	AL450226.2	ENSG00000225084	novel transcript, antisense to SMG6	0.0886666	-0.0343738	0.0959298	0.757732	0.999669
KSPZV1	Placebo	pre-immunization baseline	protected (P) vs. not protected (NP) at 3 months	CORO1A	ENSG00000102879	coronin 1A [Source:HGNC Symbol;Acc:HGNC:2252]	0.0224401	7.02249	0.0959198	0.757744	0.999669
KSPZV1	Placebo	pre-immunization baseline	protected (P) vs. not protected (NP) at 3 months	TIPIN	ENSG00000075131	TIMELESS interacting protein [Source:HGNC Symbol;Acc:HGNC:30750]	0.0390478	2.78308	0.0959108	0.757755	0.999669
KSPZV1	Placebo	pre-immunization baseline	protected (P) vs. not protected (NP) at 3 months	EPN2	ENSG00000072134	epsin 2 [Source:HGNC Symbol;Acc:HGNC:18639]	0.0434486	3.25109	0.0959065	0.757761	0.999669
KSPZV1	Placebo	pre-immunization baseline	protected (P) vs. not protected (NP) at 3 months	LEXM	ENSG00000162398	lymphocyte expansion molecule [Source:HGNC Symbol;Acc:HGNC:26854]	0.124277	-0.12707	0.0958797	0.757793	0.999669
KSPZV1	Placebo	pre-immunization baseline	protected (P) vs. not protected (NP) at 3 months	ZNF837	ENSG00000152475	zinc finger protein 837 [Source:HGNC Symbol;Acc:HGNC:25164]	0.10673	1.14867	0.0958519	0.757828	0.999669
KSPZV1	Placebo	pre-immunization baseline	protected (P) vs. not protected (NP) at 3 months	TRAV16	ENSG00000211796	T cell receptor alpha variable 16 [Source:HGNC Symbol;Acc:HGNC:12112]	0.065895	0.944489	0.0957861	0.757908	0.999669
KSPZV1	Placebo	pre-immunization baseline	protected (P) vs. not protected (NP) at 3 months	BAIAP2-DT	ENSG00000226137	BAIAP2 divergent transcript [Source:HGNC Symbol;Acc:HGNC:44342]	0.0434965	3.19222	0.0957527	0.757949	0.999669
KSPZV1	Placebo	pre-immunization baseline	protected (P) vs. not protected (NP) at 3 months	EMX1	ENSG00000135638	empty spiracles homeobox 1 [Source:HGNC Symbol;Acc:HGNC:3340]	-0.174405	0.679785	0.0957312	0.757992	0.999669
KSPZV1	Placebo	pre-immunization baseline	protected (P) vs. not protected (NP) at 3 months	NRG1	ENSG00000157168	neuregulin 1 [Source:HGNC Symbol;Acc:HGNC:7997]	-0.169648	1.37314	0.0956881	0.758057	0.999669
KSPZV1	Placebo	pre-immunization baseline	protected (P) vs. not protected (NP) at 3 months	GTF2A2	ENSG00000140307	general transcription factor IIA subunit 2 [Source:HGNC Symbol;Acc:HGNC:4647]	-0.0209363	5.43697	0.0956639	0.758057	0.999669
KSPZV1	Placebo	pre-immunization baseline	protected (P) vs. not protected (NP) at 3 months	LINC02860	ENSG00000222004	long intergenic non-protein coding RNA 2860 [Source:HGNC Symbol;Acc:HGNC:22364]	-0.0870779	0.742236	0.0956511	0.758073	0.999669
KSPZV1	Placebo	pre-immunization baseline	protected (P) vs. not protected (NP) at 3 months	C1RL	ENSG00000139178	complement C1r subcomponent like [Source:HGNC Symbol;Acc:HGNC:21265]	-0.0370477	5.19383	0.095651	0.758076	0.999669
KSPZV1	Placebo	pre-immunization baseline	protected (P) vs. not protected (NP) at 3 months	EGLN1	ENSG00000135766	egl-9 family hypoxia inducible factor 1 [Source:HGNC Symbol;Acc:HGNC:1232]	-0.0247397	6.81219	0.0956389	0.758088	0.999669
KSPZV1	Placebo	pre-immunization baseline	protected (P) vs. not protected (NP) at 3 months	SLAIN1	ENSG00000139737	SLAIN motif family member 1 [Source:HGNC Symbol;Acc:HGNC:26387]	-0.0229618	5.22447	0.0956095	0.758124	0.999669
KSPZV1	Placebo	pre-immunization baseline	protected (P) vs. not protected (NP) at 3 months	OXLD1	ENSG00000204237	oxidoreductase like domain containing 1 [Source:HGNC Symbol;Acc:HGNC:27901]	0.0343026	3.37821	0.0954247	0.75835	0.999669
KSPZV1	Placebo	pre-immunization baseline	protected (P) vs. not protected (NP) at 3 months	ARIH2	ENSG00000177479	ariadne RBR E3 ubiquitin protein ligase 2 [Source:HGNC Symbol;Acc:HGNC:690]	0.0136858	6.57498	0.0954085	0.75837	0.999669
KSPZV1	Placebo	pre-immunization baseline	protected (P) vs. not protected (NP) at 3 months	FNDC11	ENSG00000125531	fibronectin type III domain containing 11 [Source:HGNC Symbol;Acc:HGNC:28764]	0.133371	0.719373	0.0953551	0.758439	0.999669
KSPZV1	Placebo	pre-immunization baseline	protected (P) vs. not protected (NP) at 3 months	CD177	ENSG00000204936	CD177 molecule [Source:HGNC Symbol;Acc:HGNC:30072]	0.188198	3.63244	0.0953442	0.758506	0.999669
KSPZV1	Placebo	pre-immunization baseline	protected (P) vs. not protected (NP) at 3 months	GTF2H2C	ENSG00000183474	GTF2H2 family member C [Source:HGNC Symbol;Acc:HGNC:31394]	0.167796	0.0329857	0.0952966	0.758514	0.999669
KSPZV1	Placebo	pre-immunization baseline	protected (P) vs. not protected (NP) at 3 months	ZNF850	ENSG00000267041	zinc finger protein 850 [Source:HGNC Symbol;Acc:HGNC:27994]	-0.0279279	4.04877	0.0952571	0.758556	0.999669
KSPZV1	Placebo	pre-immunization baseline	protected (P) vs. not protected (NP) at 3 months	MCM6	ENSG00000076003	minichromosome maintenance complex component 6 [Source:HGNC Symbol;Acc:HGNC:6949]	-0.0406365	5.45616	0.0952484	0.758577	0.999669
KSPZV1	Placebo	pre-immunization baseline	protected (P) vs. not protected (NP) at 3 months	ELF3-AS1	ENSG00000234678	ELF3 antisense RNA 1 [Source:HGNC Symbol;Acc:HGNC:40211]	-0.0879981	-0.240001	0.0951291	0.758713	0.999669
KSPZV1	Placebo	pre-immunization baseline	protected (P) vs. not protected (NP) at 3 months	RP11-552C15.1	ENSG00000260601	novel transcript, sense intronic to a novel protein	-0.0578485	1.54086	0.0949757	0.758902	0.999669
KSPZV1	Placebo	pre-immunization baseline	protected (P) vs. not protected (NP) at 3 months	MAP3K5-AS1	ENSG00000234263	MAP3K5 antisense RNA 1 [Source:HGNC Symbol;Acc:HGNC:40358]	0.052218	0.988423	0.0949696	0.758909	0.999669
KSPZV1	Placebo	pre-immunization baseline	protected (P) vs. not protected (NP) at 3 months	IDH3B	ENSG00000101365	isocitrate dehydrogenase (NAD(+)) 3 non-catalytic subunit beta [Source:HGNC Symbol;Acc:HGNC:5385]	-0.020127	4.54103	0.0949406	0.758945	0.999669
KSPZV1	Placebo	pre-immunization baseline	protected (P) vs. not protected (NP) at 3 months	SERPIND1	ENSG00000099937	serpin family D member 1 [Source:HGNC Symbol;Acc:HGNC:4838]	-0.0423538	2.67294	0.0949265	0.758962	0.999669
KSPZV1	Placebo	pre-immunization baseline	protected (P) vs. not protected (NP) at 3 months	CMC1	ENSG00000187118	C-X9-C motif containing 1 [Source:HGNC Symbol;Acc:HGNC:28783]	0.0309028	5.98877	0.0949027	0.758992	0.999669
KSPZV1	Placebo	pre-immunization baseline	protected (P) vs. not protected (NP) at 3 months	FAM229A	ENSG00000225828	family with sequence similarity 229 member A [Source:HGNC Symbol;Acc:HGNC:44652]	0.0257072	4.26445	0.0948996	0.758995	0.999669
KSPZV1	Placebo	pre-immunization baseline	protected (P) vs. not protected (NP) at 3 months	RP11-355O1.11	ENSG00000261094	novel transcript	-0.0362099	2.57338	0.0948789	0.759021	0.999669
KSPZV1	Placebo	pre-immunization baseline	protected (P) vs. not protected (NP) at 3 months	RP11-973H7.3	ENSG00000267249	novel transcript, sense intronic CEP76	0.102273	-0.494157	0.0947777	0.759145	0.999669
KSPZV1	Placebo	pre-immunization baseline	protected (P) vs. not protected (NP) at 3 months	ANKRD17	ENSG00000132466	ankyrin repeat domain 17 [Source:HGNC Symbol;Acc:HGNC:23575]	0.0192272	8.01106	0.094694	0.759248	0.999669
KSPZV1	Placebo	pre-immunization baseline	protected (P) vs. not protected (NP) at 3 months	RP11-337C18.8	ENSG00000237188	novel transcript, antisense to FMO5	-0.0379504	3.1915	0.0946924	0.75925	0.999669
KSPZV1	Placebo	pre-immunization baseline	protected (P) vs. not protected (NP) at 3 months	ATG2A	ENSG00000110046	autophagy related 2A [Source:HGNC Symbol;Acc:HGNC:29028]	0.0314071	4.389	0.0945715	0.759399	0.999669
KSPZV1	Placebo	pre-immunization baseline	protected (P) vs. not protected (NP) at 3 months	CTD-2049O4.1	ENSG00000261329	novel transcript, antisense to a novel protein	-0.0653525	0.402024	0.09436	0.75966	0.999669
KSPZV1	Placebo	pre-immunization baseline	protected (P) vs. not protected (NP) at 3 months	RP11-831F12.2	ENSG00000258400	novel transcript	0.0902778	0.0124845	0.0943098	0.759722	0.999669
KSPZV1	Placebo	pre-immunization baseline	protected (P) vs. not protected (NP) at 3 months	ILRUN-AS1	ENSG00000272288	ILRUN antisense RNA 1 [Source:HGNC Symbol;Acc:HGNC:55216]	0.0326707	2.8082	0.0942794	0.759759	0.999669
KSPZV1	Placebo	pre-immunization baseline	protected (P) vs. not protected (NP) at 3 months	PASK	ENSG00000115687	PAS domain containing serine/threonine kinase [Source:HGNC Symbol;Acc:HGNC:17270]	-0.0363132	5.4701	0.0941307	0.759947	0.999669
KSPZV1	Placebo	pre-immunization baseline	protected (P) vs. not protected (NP) at 3 months	PCYOX1	ENSG00000116005	prenylcysteine oxidase 1 [Source:HGNC Symbol;Acc:HGNC:20588]	-0.0209698	5.0781	0.0941162	0.759961	0.999669
KSPZV1	Placebo	pre-immunization baseline	protected (P) vs. not protected (NP) at 3 months	SLC29A2	ENSG00000174669	solute carrier family 29 member 2 [Source:HGNC Symbol;Acc:HGNC:11004]	-0.0372877	1.95933	0.094114	0.759963	0.999669
KSPZV1	Placebo	pre-immunization baseline	protected (P) vs. not protected (NP) at 3 months	RP11-894P9.1	ENSG00000246451	novel transcript, antisense to KLC1	-0.0243031	4.49226	0.0941015	0.759979	0.999669
KSPZV1	Placebo	pre-immunization baseline	protected (P) vs. not protected (NP) at 3 months	RP1-5O6.4	ENSG00000229955	novel transcript, sense intronic to CSNK1E	0.0751591	-0.047694	0.0940333	0.760063	0.999669
KSPZV1	Placebo	pre-immunization baseline	protected (P) vs. not protected (NP) at 3 months	ZFC3H1	ENSG00000133858	zinc finger C3H1-type containing [Source:HGNC Symbol;Acc:HGNC:28328]	0.0222654	7.67762	0.0939597	0.760154	0.999669
KSPZV1	Placebo	pre-immunization baseline	protected (P) vs. not protected (NP) at 3 months	LAMA5	ENSG00000130702	laminin subunit alpha 5 [Source:HGNC Symbol;Acc:HGNC:6485]	0.0519699	3.50964	0.0939508	0.760167	0.999669
KSPZV1	Placebo	pre-immunization baseline	protected (P) vs. not protected (NP) at 3 months	EVI2A	ENSG00000126860	ecotropic viral integration site 2A [Source:HGNC Symbol;Acc:HGNC:3499]	-0.0527937	6.72256	0.0938829	0.760281	0.999669
KSPZV1	Placebo	pre-immunization baseline	protected (P) vs. not protected (NP) at 3 months	GPR107	ENSG00000148358	G protein-coupled receptor 107 [Source:HGNC Symbol;Acc:HGNC:17830]	0.0166111	6.10812	0.0938476	0.760293	0.999669
KSPZV1	Placebo	pre-immunization baseline	protected (P) vs. not protected (NP) at 3 months	PBK	ENSG00000168078	PDZ binding kinase [Source:HGNC Symbol;Acc:HGNC:18282]	0.100425	1.70412	0.0938206	0.760332	0.999669
KSPZV1	Placebo	pre-immunization baseline	protected (P) vs. not protected (NP) at 3 months	DNAJC19	ENSG00000205981	DnaJ heat shock protein family (Hsp40) member C19 [Source:HGNC Symbol;Acc:HGNC:30528]	-0.0254073	4.74877	0.0938121	0.760336	0.999669
KSPZV1	Placebo	pre-immunization baseline	protected (P) vs. not protected (NP) at 3 months	ALG10	ENSG00000139133	ALG10 alpha-1,2-glucosyltransferase [Source:HGNC Symbol;Acc:HGNC:23162]	-0.0225298	4.77712	0.0937981	0.760354	0.999669
KSPZV1	Placebo	pre-immunization baseline	protected (P) vs. not protected (NP) at 3 months	HNRNPD	ENSG00000138668	heterogeneous nuclear ribonucleoprotein D [Source:HGNC Symbol;Acc:HGNC:5036]	-0.016137	7.51015	0.0937958	0.760357	0.999669
KSPZV1	Placebo	pre-immunization baseline	protected (P) vs. not protected (NP) at 3 months	RARA-AS1	ENSG00000265666	RARA antisense RNA 1 [Source:HGNC Symbol;Acc:HGNC:49577]	0.0550358	3.29845	0.0937812	0.760377	0.999669
KSPZV1	Placebo	pre-immunization baseline	protected (P) vs. not protected (NP) at 3 months	CTC-523E23.11	ENSG00000271109	novel transcript	-0.0511208	3.33163	0.093779	0.760377	0.999669
KSPZV1	Placebo	pre-immunization baseline	protected (P) vs. not protected (NP) at 3 months	CTD-2026D20.2	ENSG00000253347	novel transcript	0.058072	1.18512	0.0937609	0.7604	0.999669
KSPZV1	Placebo	pre-immunization baseline	protected (P) vs. not protected (NP) at 3 months	NFYB	ENSG00000120837	nuclear transcription factor Y subunit beta [Source:HGNC Symbol;Acc:HGNC:7805]	-0.0310144	4.78102	0.093683	0.760496	0.999669
KSPZV1	Placebo	pre-immunization baseline	protected (P) vs. not protected (NP) at 3 months	UBE2S	ENSG00000108106	ubiquitin conjugating enzyme E2 S [Source:HGNC Symbol;Acc:HGNC:17895]	-0.0441493	3.88926	0.0936206	0.760574	0.999669
KSPZV1	Placebo	pre-immunization baseline	protected (P) vs. not protected (NP) at 3 months	PPP2R1B	ENSG00000137713	protein phosphatase 2 scaffold subunit Abeta [Source:HGNC Symbol;Acc:HGNC:9303]	-0.0187739	5.5473	0.0936082	0.760589	0.999669
KSPZV1	Placebo	pre-immunization baseline	protected (P) vs. not protected (NP) at 3 months	AMOT	ENSG00000126016	angiomotin [Source:HGNC Symbol;Acc:HGNC:17810]	0.0826319	2.49799	0.0935931	0.760618	0.999669
KSPZV1	Placebo	pre-immunization baseline	protected (P) vs. not protected (NP) at 3 months	GNE	ENSG00000159921	glucosamine (UDP-N-acetyl)-2-epimerase/N-acetylmannosamine kinase [Source:HGNC Symbol;Acc:HGNC:23657]	-0.0155989	4.91398	0.0934984	0.760725	0.999669
KSPZV1	Placebo	pre-immunization baseline	protected (P) vs. not protected (NP) at 3 months	LRRC20	ENSG00000172731	leucine rich repeat containing 20 [Source:HGNC Symbol;Acc:HGNC:23421]	0.114076	0.664719	0.0934239	0.760817	0.999669
KSPZV1	Placebo	pre-immunization baseline	protected (P) vs. not protected (NP) at 3 months	F2RL1	ENSG00000164251	F2R like trypsin receptor 1 [Source:HGNC Symbol;Acc:HGNC:3538]	0.07604	2.81429	0.0933964	0.760862	0.999669
KSPZV1	Placebo	pre-immunization baseline	protected (P) vs. not protected (NP) at 3 months	SRPRA	ENSG00000182934	SRP receptor subunit alpha [Source:HGNC Symbol;Acc:HGNC:11307]	0.0158491	7.05782	0.0933274	0.760937	0.999669
KSPZV1	Placebo	pre-immunization baseline	protected (P) vs. not protected (NP) at 3 months	SLC39A13	ENSG00000165915	solute carrier family 39 member 13 [Source:HGNC Symbol;Acc:HGNC:20859]	-0.0273333	4.05966	0.0932707	0.761007	0.999669
KSPZV1	Placebo	pre-immunization baseline	protected (P) vs. not protected (NP) at 3 months	ITM2B	ENSG00000136156	integral membrane protein 2B [Source:HGNC Symbol;Acc:HGNC:6174]	-0.0264484	10.3093	0.0932595	0.761021	0.999669
KSPZV1	Placebo	pre-immunization baseline	protected (P) vs. not protected (NP) at 3 months	PAN2	ENSG00000135473	poly(A) specific ribonuclease subunit PAN2 [Source:HGNC Symbol;Acc:HGNC:20074]	-0.0199805	4.95834	0.0930974	0.761223	0.999669
KSPZV1	Placebo	pre-immunization baseline	protected (P) vs. not protected (NP) at 3 months	RP11-399C16.3	ENSG00000279623	novel transcript, sense intronic to DNAJC1	0.0987459	0.225538	0.0930934	0.761228	0.999669
KSPZV1	Placebo	pre-immunization baseline	protected (P) vs. not protected (NP) at 3 months	ATAD3A	ENSG00000197785	ATPase family AAA domain containing 3A [Source:HGNC Symbol;Acc:HGNC:25567]	-0.0420503	2.77802	0.0930348	0.761301	0.999669
KSPZV1	Placebo	pre-immunization baseline	protected (P) vs. not protected (NP) at 3 months	CCDC117	ENSG00000159873	coiled-coil domain containing 117 [Source:HGNC Symbol;Acc:HGNC:26599]	-0.0208339	6.6578	0.0929336	0.761426	0.999669
KSPZV1	Placebo	pre-immunization baseline	protected (P) vs. not protected (NP) at 3 months	LRRC8E	ENSG00000171017	leucine rich repeat containing 8 VRAC subunit E [Source:HGNC Symbol;Acc:HGNC:26272]	0.0708133	0.830694	0.0928749	0.761499	0.999669
KSPZV1	Placebo	pre-immunization baseline	protected (P) vs. not protected (NP) at 3 months	RP11-164P12.3	ENSG00000251455	novel transcript, antisense to PET112L	-0.0524461	1.26971	0.0928213	0.761566	0.999669
KSPZV1	Placebo	pre-immunization baseline	protected (P) vs. not protected (NP) at 3 months	SNX11	ENSG00000002919	sorting nexin 11 [Source:HGNC Symbol;Acc:HGNC:14975]	0.0287228	4.32547	0.0928144	0.761575	0.999669
KSPZV1	Placebo	pre-immunization baseline	protected (P) vs. not protected (NP) at 3 months	P2RY10	ENSG00000078589	P2Y receptor family member 10 [Source:HGNC Symbol;Acc:HGNC:19906]	-0.022548	6.261	0.0927851	0.761611	0.999669
KSPZV1	Placebo	pre-immunization baseline	protected (P) vs. not protected (NP) at 3 months	EGR3	ENSG00000179388	early growth response 3 [Source:HGNC Symbol;Acc:HGNC:3240]	0.0696276	1.86206	0.0927682	0.761632	0.999669
KSPZV1	Placebo	pre-immunization baseline	protected (P) vs. not protected (NP) at 3 months	LINC00173	ENSG00000196668	long intergenic non-protein coding RNA 173 [Source:HGNC Symbol;Acc:HGNC:33791]	-0.0765766	0.742292	0.0927221	0.76169	0.999669
KSPZV1	Placebo	pre-immunization baseline	protected (P) vs. not protected (NP) at 3 months	KALRN	ENSG00000160145	kalirin RhoGEF kinase [Source:HGNC Symbol;Acc:HGNC:4814]	-0.149696	0.767509	0.0927237	0.761698	0.999669
KSPZV1	Placebo	pre-immunization baseline	protected (P) vs. not protected (NP) at 3 months	TRGV10	ENSG00000211694	T cell receptor gamma variable 10 (non-functional) [Source:HGNC Symbol;Acc:HGNC:12285]	0.0551914	3.17592	0.0927106	0.761705	0.999669
KSPZV1	Placebo	pre-immunization baseline	protected (P) vs. not protected (NP) at 3 months	FAM98B	ENSG00000171262	family with sequence similarity 98 member B [Source:HGNC Symbol;Acc:HGNC:26773]	0.0198749	6.61484	0.0926662	0.761759	0.999669
KSPZV1	Placebo	pre-immunization baseline	protected (P) vs. not protected (NP) at 3 months	SERAC1	ENSG00000122335	serine active site containing 1 [Source:HGNC Symbol;Acc:HGNC:21061]	0.0551776	3.12693	0.0926636	0.761764	0.999669
KSPZV1	Placebo	pre-immunization baseline	protected (P) vs. not protected (NP) at 3 months	BANF1	ENSG00000175334	BAF nuclear assembly factor 1 [Source:HGNC Symbol;Acc:HGNC:17397]	-0.0216838	5.24165	0.0925623	0.761889	0.999669
KSPZV1	Placebo	pre-immunization baseline	protected (P) vs. not protected (NP) at 3 months	PGAP2	ENSG00000148985	post-GPI attachment to proteins 2 [Source:HGNC Symbol;Acc:HGNC:17893]	-0.021	4.21589	0.0925394	0.761917	0.999669
KSPZV1	Placebo	pre-immunization baseline	protected (P) vs. not protected (NP) at 3 months	LINC01506	ENSG00000234506	long intergenic non-protein coding RNA 1506 [Source:HGNC Symbol;Acc:HGNC:51187]	0.0834162	0.576695	0.0925296	0.761929	0.999669
KSPZV1	Placebo	pre-immunization baseline	protected (P) vs. not protected (NP) at 3 months	WRN	ENSG00000165392	WRN RecQ like helicase [Source:HGNC Symbol;Acc:HGNC:12791]	-0.0248963	5.21354	0.0924978	0.761969	0.999669
KSPZV1	Placebo	pre-immunization baseline	protected (P) vs. not protected (NP) at 3 months	PIK3IP1	ENSG00000100100	phosphoinositide-3-kinase interacting protein 1 [Source:HGNC Symbol;Acc:HGNC:24942]	-0.024786	7.50571	0.0924745	0.761998	0.999669
KSPZV1	Placebo	pre-immunization baseline	protected (P) vs. not protected (NP) at 3 months	AC009518.8	ENSG00000227197	novel transcript	-0.0717622	0.431559	0.0924558	0.762021	0.999669
KSPZV1	Placebo	pre-immunization baseline	protected (P) vs. not protected (NP) at 3 months	ZNF649-AS1	ENSG00000268095	ZNF649 antisense RNA 1 [Source:HGNC Symbol;Acc:HGNC:51285]	0.039839	1.02509	0.0923167	0.762195	0.999669
KSPZV1	Placebo	pre-immunization baseline	protected (P) vs. not protected (NP) at 3 months	EFR3B	ENSG00000084710	EFR3 homolog B [Source:HGNC Symbol;Acc:HGNC:29155]	0.0816912	2.84308	0.0922577	0.762282	0.999669
KSPZV1	Placebo	pre-immunization baseline	protected (P) vs. not protected (NP) at 3 months	RP11-571M6.15	ENSG00000257921	novel protein	-0.0300853	1.86278	0.0921292	0.762429	0.999669
KSPZV1	Placebo	pre-immunization baseline	protected (P) vs. not protected (NP) at 3 months	UXT-AS1	ENSG00000267064	UXT antisense RNA 1 [Source:HGNC Symbol;Acc:HGNC:49239]	-0.0300478	2.75802	0.0920933	0.762474	0.999669
KSPZV1	Placebo	pre-immunization baseline	protected (P) vs. not protected (NP) at 3 months	CTC-454I21.3	ENSG00000267360	novel protein	0.033273	2.59855	0.0920896	0.762479	0.999669
KSPZV1	Placebo	pre-immunization baseline	protected (P) vs. not protected (NP) at 3 months	CSRP2	ENSG00000175183	cysteine and glycine rich protein 2 [Source:HGNC Symbol;Acc:HGNC:2470]	0.0625789	1.92233	0.0920474	0.762531	0.999669
KSPZV1	Placebo	pre-immunization baseline	protected (P) vs. not protected (NP) at 3 months	RP11-171I2.1	ENSG00000267784	novel transcript, antisense to titin	0.0500446	3.14794	0.0920197	0.762566	0.999669
KSPZV1	Placebo	pre-immunization baseline	protected (P) vs. not protected (NP) at 3 months	RP11-410N8.1	ENSG00000228156	novel transcript, antisense to NOL4L	-0.0814068	-0.0657913	0.0919146	0.762698	0.999669
KSPZV1	Placebo	pre-immunization baseline	protected (P) vs. not protected (NP) at 3 months	RP11-96K19.4	ENSG00000261654	novel transcript, sense overlapping C1orf103	-0.082334	1.62698	0.0919029	0.762712	0.999669
KSPZV1	Placebo	pre-immunization baseline	protected (P) vs. not protected (NP) at 3 months	RTN4R	ENSG00000040608	reticulon 4 receptor [Source:HGNC Symbol;Acc:HGNC:18601]	0.0916622	1.28025	0.0918766	0.762745	0.999669
KSPZV1	Placebo	pre-immunization baseline	protected (P) vs. not protected (NP) at 3 months	AFF1	ENSG00000172493	AF4/FMR2 family member 1 [Source:HGNC Symbol;Acc:HGNC:7135]	-0.024583	8.15065	0.0918527	0.762775	0.999669
KSPZV1	Placebo	pre-immunization baseline	protected (P) vs. not protected (NP) at 3 months	TMEM94	ENSG00000177728	transmembrane protein 94 [Source:HGNC Symbol;Acc:HGNC:28983]	0.0220301	4.87381	0.0918199	0.762816	0.999669
KSPZV1	Placebo	pre-immunization baseline	protected (P) vs. not protected (NP) at 3 months	PUM1	ENSG00000134644	pumilio RNA binding family member 1 [Source:HGNC Symbol;Acc:HGNC:14957]	0.0147477	7.21301	0.0918014	0.762839	0.999669
KSPZV1	Placebo	pre-immunization baseline	protected (P) vs. not protected (NP) at 3 months	SATB1	ENSG00000182568	SATB homeobox 1 [Source:HGNC Symbol;Acc:HGNC:10541]	0.0206698	8.77685	0.0917982	0.762843	0.999669
KSPZV1	Placebo	pre-immunization baseline	protected (P) vs. not protected (NP) at 3 months	RP11-660L16.2	ENSG00000254682	novel transcript	0.0769843	-0.00940902	0.091793	0.76285	0.999669
KSPZV1	Placebo	pre-immunization baseline	protected (P) vs. not protected (NP) at 3 months	ARRDC2	ENSG00000105643	arrestin domain containing 2 [Source:HGNC Symbol;Acc:HGNC:25225]	-0.0217153	5.02853	0.0917843	0.762861	0.999669
KSPZV1	Placebo	pre-immunization baseline	protected (P) vs. not protected (NP) at 3 months	HMGN2	ENSG00000198830	high mobility group nucleosomal binding domain 2 [Source:HGNC Symbol;Acc:HGNC:4986]	0.0273807	8.08506	0.0917314	0.762927	0.999669
KSPZV1	Placebo	pre-immunization baseline	protected (P) vs. not protected (NP) at 3 months	RP4-635E18.8	ENSG00000271895		-0.0410818	2.63727	0.0917284	0.762931	0.999669
KSPZV1	Placebo	pre-immunization baseline	protected (P) vs. not protected (NP) at 3 months	FOXN2	ENSG00000170802	forkhead box N2 [Source:HGNC Symbol;Acc:HGNC:5281]	-0.0247825	7.96158	0.0916663	0.763008	0.999669
KSPZV1	Placebo	pre-immunization baseline	protected (P) vs. not protected (NP) at 3 months	REPS2	ENSG00000169891	RALBP1 associated Eps domain containing 2 [Source:HGNC Symbol;Acc:HGNC:9963]	-0.0639131	4.60663	0.0915601	0.763173	0.999669
KSPZV1	Placebo	pre-immunization baseline	protected (P) vs. not protected (NP) at 3 months	ZNF165	ENSG00000197279	zinc finger protein 165 [Source:HGNC Symbol;Acc:HGNC:12953]	-0.088788	-0.242338	0.0914565	0.763272	0.999669
KSPZV1	Placebo	pre-immunization baseline	protected (P) vs. not protected (NP) at 3 months	AC005943.6	ENSG00000279009	TEC	0.0634425	0.0511993	0.0914395	0.763293	0.999669
KSPZV1	Placebo	pre-immunization baseline	protected (P) vs. not protected (NP) at 3 months	FEM1C	ENSG00000145780	fem-1 homolog C [Source:HGNC Symbol;Acc:HGNC:16933]	-0.0214352	6.67241	0.0913805	0.763367	0.999669
KSPZV1	Placebo	pre-immunization baseline	protected (P) vs. not protected (NP) at 3 months	ZDHHC11	ENSG00000188818	zinc finger DHHC-type containing 11 [Source:HGNC Symbol;Acc:HGNC:19158]	-0.102535	1.35182	0.0912912	0.763481	0.999669
KSPZV1	Placebo	pre-immunization baseline	protected (P) vs. not protected (NP) at 3 months	ANAPC1	ENSG00000153107	anaphase promoting complex subunit 1 [Source:HGNC Symbol;Acc:HGNC:19988]	0.0178678	6.64818	0.0912695	0.763506	0.999669
KSPZV1	Placebo	pre-immunization baseline	protected (P) vs. not protected (NP) at 3 months	RP11-464F9.20	ENSG00000268584	novel transcript, antisense to USP54	-0.0841565	0.144984	0.0912553	0.763524	0.999669
KSPZV1	Placebo	pre-immunization baseline	protected (P) vs. not protected (NP) at 3 months	RAB13	ENSG00000143545	RAB13, member RAS oncogene family [Source:HGNC Symbol;Acc:HGNC:9762]	-0.0851321	0.298226	0.0912385	0.763545	0.999669
KSPZV1	Placebo	pre-immunization baseline	protected (P) vs. not protected (NP) at 3 months	WDR19	ENSG00000157796	WD repeat domain 19 [Source:HGNC Symbol;Acc:HGNC:18340]	0.0247876	4.57509	0.0912157	0.763574	0.999669
KSPZV1	Placebo	pre-immunization baseline	protected (P) vs. not protected (NP) at 3 months	RP11-206L10.2	ENSG00000228327	general transcription factor IIi (GTF2I) pseudogene	-0.0390497	2.12041	0.0912129	0.763577	0.999669
KSPZV1	Placebo	pre-immunization baseline	protected (P) vs. not protected (NP) at 3 months	DOCK9	ENSG00000088387	dedicator of cytokinesis 9 [Source:HGNC Symbol;Acc:HGNC:14132]	-0.0188395	6.61704	0.0911051	0.763713	0.999669
KSPZV1	Placebo	pre-immunization baseline	protected (P) vs. not protected (NP) at 3 months	ALG2	ENSG00000119523	ALG2 alpha-1,3/1,6-mannosyltransferase [Source:HGNC Symbol;Acc:HGNC:23159]	0.0188147	5.57111	0.0910427	0.763791	0.999669
KSPZV1	Placebo	pre-immunization baseline	protected (P) vs. not protected (NP) at 3 months	ZNF430	ENSG00000118620	zinc finger protein 430 [Source:HGNC Symbol;Acc:HGNC:20808]	0.0228522	5.72621	0.0910235	0.763816	0.999669
KSPZV1	Placebo	pre-immunization baseline	protected (P) vs. not protected (NP) at 3 months	SCLY	ENSG00000132330	selenocysteine lyase [Source:HGNC Symbol;Acc:HGNC:18161]	-0.0207163	4.82109	0.0910222	0.763817	0.999669
KSPZV1	Placebo	pre-immunization baseline	protected (P) vs. not protected (NP) at 3 months	RP11-415F23.4	ENSG00000272529	novel transcript, antisense to RFTN1	-0.0310647	3.06765	0.0909228	0.763942	0.999669
KSPZV1	Placebo	pre-immunization baseline	protected (P) vs. not protected (NP) at 3 months	VPS11	ENSG00000160695	VPS11 core subunit of CORVET and HOPS complexes [Source:HGNC Symbol;Acc:HGNC:14583]	-0.0198897	5.43741	0.0908988	0.763972	0.999669
KSPZV1	Placebo	pre-immunization baseline	protected (P) vs. not protected (NP) at 3 months	RP11-1250I15.3	ENSG00000271771	novel transcript	-0.0751726	0.300505	0.090683	0.764244	0.999669
KSPZV1	Placebo	pre-immunization baseline	protected (P) vs. not protected (NP) at 3 months	MYG1	ENSG00000139637	MYG1 exonuclease [Source:HGNC Symbol;Acc:HGNC:17590]	-0.0333372	4.02344	0.0906433	0.764294	0.999669
KSPZV1	Placebo	pre-immunization baseline	protected (P) vs. not protected (NP) at 3 months	GAMT	ENSG00000130005	guanidinoacetate N-methyltransferase [Source:HGNC Symbol;Acc:HGNC:4136]	-0.0671171	1.60141	0.0906023	0.764346	0.999669
KSPZV1	Placebo	pre-immunization baseline	protected (P) vs. not protected (NP) at 3 months	PTAFR	ENSG00000169403	platelet activating factor receptor [Source:HGNC Symbol;Acc:HGNC:9582]	0.0609333	6.36675	0.0905979	0.764391	0.999669
KSPZV1	Placebo	pre-immunization baseline	protected (P) vs. not protected (NP) at 3 months	RLN3	ENSG00000171136	relaxin 3 [Source:HGNC Symbol;Acc:HGNC:17135]	-0.0678585	0.349568	0.0905606	0.764399	0.999669
KSPZV1	Placebo	pre-immunization baseline	protected (P) vs. not protected (NP) at 3 months	KIF21A	ENSG00000139116	kinesin family member 21A [Source:HGNC Symbol;Acc:HGNC:19349]	0.10043	2.32989	0.0905535	0.764426	0.999669
KSPZV1	Placebo	pre-immunization baseline	protected (P) vs. not protected (NP) at 3 months	UST	ENSG00000111962	uronyl 2-sulfotransferase [Source:HGNC Symbol;Acc:HGNC:17223]	-0.0289886	4.13863	0.0905361	0.76443	0.999669
KSPZV1	Placebo	pre-immunization baseline	protected (P) vs. not protected (NP) at 3 months	POC1A	ENSG00000164087	POC1 centriolar protein A [Source:HGNC Symbol;Acc:HGNC:24488]	-0.0918127	0.982547	0.0905261	0.764442	0.999669
KSPZV1	Placebo	pre-immunization baseline	protected (P) vs. not protected (NP) at 3 months	CDK1	ENSG00000170312	cyclin dependent kinase 1 [Source:HGNC Symbol;Acc:HGNC:1722]	-0.0877783	3.10992	0.0905259	0.764468	0.999669
KSPZV1	Placebo	pre-immunization baseline	protected (P) vs. not protected (NP) at 3 months	TMEM263	ENSG00000151135	transmembrane protein 263 [Source:HGNC Symbol;Acc:HGNC:28281]	-0.0288594	6.49477	0.0904827	0.764497	0.999669
KSPZV1	Placebo	pre-immunization baseline	protected (P) vs. not protected (NP) at 3 months	PGD	ENSG00000142657	phosphogluconate dehydrogenase [Source:HGNC Symbol;Acc:HGNC:8891]	-0.0408744	5.51127	0.0903872	0.764629	0.999669
KSPZV1	Placebo	pre-immunization baseline	protected (P) vs. not protected (NP) at 3 months	RHOXF1-AS1	ENSG00000258545	RHOXF1 antisense RNA 1 [Source:HGNC Symbol;Acc:HGNC:51582]	-0.126684	-0.353991	0.0902545	0.764785	0.999669
KSPZV1	Placebo	pre-immunization baseline	protected (P) vs. not protected (NP) at 3 months	MED14OS	ENSG00000234636	MED14 opposite strand [Source:HGNC Symbol;Acc:HGNC:40162]	0.0680207	0.495548	0.0901725	0.764889	0.999669
KSPZV1	Placebo	pre-immunization baseline	protected (P) vs. not protected (NP) at 3 months	CLEC5A	ENSG00000258227	C-type lectin domain containing 5A [Source:HGNC Symbol;Acc:HGNC:2054]	-0.104434	1.39651	0.0901522	0.764918	0.999669
KSPZV1	Placebo	pre-immunization baseline	protected (P) vs. not protected (NP) at 3 months	POLA1	ENSG00000101868	DNA polymerase alpha 1, catalytic subunit [Source:HGNC Symbol;Acc:HGNC:9173]	-0.0298747	4.65021	0.0901005	0.76498	0.999669
KSPZV1	Placebo	pre-immunization baseline	protected (P) vs. not protected (NP) at 3 months	MRPS16	ENSG00000182180	mitochondrial ribosomal protein S16 [Source:HGNC Symbol;Acc:HGNC:14048]	-0.017526	5.21235	0.090059	0.765032	0.999669
KSPZV1	Placebo	pre-immunization baseline	protected (P) vs. not protected (NP) at 3 months	ZBTB26	ENSG00000171448	zinc finger and BTB domain containing 26 [Source:HGNC Symbol;Acc:HGNC:23383]	-0.0225888	5.01252	0.090048	0.765046	0.999669
KSPZV1	Placebo	pre-immunization baseline	protected (P) vs. not protected (NP) at 3 months	NAP1L4	ENSG00000205531	nucleosome assembly protein 1 like 4 [Source:HGNC Symbol;Acc:HGNC:7640]	-0.0702331	2.933	0.0900304	0.765078	0.999669
KSPZV1	Placebo	pre-immunization baseline	protected (P) vs. not protected (NP) at 3 months	TMEM191A	ENSG00000226287	transmembrane protein 191A (pseudogene) [Source:HGNC Symbol;Acc:HGNC:25317]	-0.0451782	2.01097	0.0900154	0.765088	0.999669
KSPZV1	Placebo	pre-immunization baseline	protected (P) vs. not protected (NP) at 3 months	POMP	ENSG00000132963	proteasome maturation protein [Source:HGNC Symbol;Acc:HGNC:20330]	-0.027871	4.95813	0.0900034	0.765103	0.999669
KSPZV1	Placebo	pre-immunization baseline	protected (P) vs. not protected (NP) at 3 months	RP11-53B2.6	ENSG00000272746		0.0852287	0.405711	0.0899627	0.765154	0.999669
KSPZV1	Placebo	pre-immunization baseline	protected (P) vs. not protected (NP) at 3 months	TNFAIP8L2	ENSG00000163154	TNF alpha induced protein 8 like 2 [Source:HGNC Symbol;Acc:HGNC:26277]	-0.0214093	5.06666	0.0898527	0.765294	0.999669
KSPZV1	Placebo	pre-immunization baseline	protected (P) vs. not protected (NP) at 3 months	AC009065.4	ENSG00000279473		0.023337	5.76616	0.0898222	0.765332	0.999669
KSPZV1	Placebo	pre-immunization baseline	protected (P) vs. not protected (NP) at 3 months	RP11-410D17.2	ENSG00000245768	novel transcript	-0.0893079	-0.347535	0.0898001	0.76536	0.999669
KSPZV1	Placebo	pre-immunization baseline	protected (P) vs. not protected (NP) at 3 months	RAB2B	ENSG00000129472	RAB2B, member RAS oncogene family [Source:HGNC Symbol;Acc:HGNC:20246]	-0.0653733	6.80006	0.0897966	0.765407	0.999669
KSPZV1	Placebo	pre-immunization baseline	protected (P) vs. not protected (NP) at 3 months	YPEL1	ENSG00000100027	yippee like 1 [Source:HGNC Symbol;Acc:HGNC:12845]	0.0218235	5.17434	0.0897388	0.765438	0.999669
KSPZV1	Placebo	pre-immunization baseline	protected (P) vs. not protected (NP) at 3 months	DNAJC11	ENSG00000007923	DnaJ heat shock protein family (Hsp40) member C11 [Source:HGNC Symbol;Acc:HGNC:25570]	0.0202935	4.44883	0.0896983	0.765489	0.999669
KSPZV1	Placebo	pre-immunization baseline	protected (P) vs. not protected (NP) at 3 months	CACNA1H	ENSG00000196557	calcium voltage-gated channel subunit alpha1 H [Source:HGNC Symbol;Acc:HGNC:1395]	-0.104877	1.89907	0.0895817	0.765649	0.999669
KSPZV1	Placebo	pre-immunization baseline	protected (P) vs. not protected (NP) at 3 months	ITK	ENSG00000113263	IL2 inducible T cell kinase [Source:HGNC Symbol;Acc:HGNC:6171]	0.020172	8.38999	0.0895613	0.765663	0.999669
KSPZV1	Placebo	pre-immunization baseline	protected (P) vs. not protected (NP) at 3 months	CYBB	ENSG00000165168	cytochrome b-245 beta chain [Source:HGNC Symbol;Acc:HGNC:2578]	-0.0285343	9.25724	0.0895138	0.765723	0.999669
KSPZV1	Placebo	pre-immunization baseline	protected (P) vs. not protected (NP) at 3 months	RP11-434B12.1	ENSG00000260837		-0.0694291	1.60042	0.0894925	0.76575	0.999669
KSPZV1	Placebo	pre-immunization baseline	protected (P) vs. not protected (NP) at 3 months	UBE2E2	ENSG00000182247	ubiquitin conjugating enzyme E2 E2 [Source:HGNC Symbol;Acc:HGNC:12478]	-0.0318026	4.72144	0.0894867	0.765758	0.999669
KSPZV1	Placebo	pre-immunization baseline	protected (P) vs. not protected (NP) at 3 months	RP11-63A1.4	ENSG00000280158		-0.017999	4.33484	0.0894079	0.765858	0.999669
KSPZV1	Placebo	pre-immunization baseline	protected (P) vs. not protected (NP) at 3 months	LRMDA	ENSG00000148655	leucine rich melanocyte differentiation associated [Source:HGNC Symbol;Acc:HGNC:23405]	-0.0869452	1.1789	0.0893482	0.765934	0.999669
KSPZV1	Placebo	pre-immunization baseline	protected (P) vs. not protected (NP) at 3 months	RP11-74J13.8	ENSG00000278390	novel transcript, antisense to KBTBD7 and MTRF1	-0.0486826	2.01183	0.0893253	0.765963	0.999669
KSPZV1	Placebo	pre-immunization baseline	protected (P) vs. not protected (NP) at 3 months	SVIP	ENSG00000198168	small VCP interacting protein [Source:HGNC Symbol;Acc:HGNC:25238]	0.0230363	5.5602	0.0892818	0.766018	0.999669
KSPZV1	Placebo	pre-immunization baseline	protected (P) vs. not protected (NP) at 3 months	RGMB	ENSG00000174136	repulsive guidance molecule BMP co-receptor b [Source:HGNC Symbol;Acc:HGNC:26896]	0.040565	3.90607	0.0892523	0.766056	0.999669
KSPZV1	Placebo	pre-immunization baseline	protected (P) vs. not protected (NP) at 3 months	PMF1-BGLAP	ENSG00000260238	PMF1-BGLAP readthrough [Source:HGNC Symbol;Acc:HGNC:42953]	-0.0253809	3.75337	0.0892355	0.766077	0.999669
KSPZV1	Placebo	pre-immunization baseline	protected (P) vs. not protected (NP) at 3 months	PAQR6	ENSG00000160781	progestin and adipoQ receptor family member 6 [Source:HGNC Symbol;Acc:HGNC:30132]	-0.0839917	0.90095	0.0890305	0.766338	0.999669
KSPZV1	Placebo	pre-immunization baseline	protected (P) vs. not protected (NP) at 3 months	ARHGAP19	ENSG00000213390	Rho GTPase activating protein 19 [Source:HGNC Symbol;Acc:HGNC:23724]	-0.0182957	5.17491	0.0889765	0.766406	0.999669
KSPZV1	Placebo	pre-immunization baseline	protected (P) vs. not protected (NP) at 3 months	DOC2A	ENSG00000149927	double C2 domain alpha [Source:HGNC Symbol;Acc:HGNC:2985]	0.0320871	2.41017	0.0889551	0.766434	0.999669
KSPZV1	Placebo	pre-immunization baseline	protected (P) vs. not protected (NP) at 3 months	ZNF701	ENSG00000167562	zinc finger protein 701 [Source:HGNC Symbol;Acc:HGNC:25597]	-0.0172515	6.09017	0.0889503	0.76644	0.999669
KSPZV1	Placebo	pre-immunization baseline	protected (P) vs. not protected (NP) at 3 months	CARD11-AS1	ENSG00000237286	CARD11 antisense RNA 1 [Source:HGNC Symbol;Acc:HGNC:40766]	-0.0303614	2.89369	0.0889452	0.766446	0.999669
KSPZV1	Placebo	pre-immunization baseline	protected (P) vs. not protected (NP) at 3 months	CTC-513N18.7	ENSG00000269110	novel transcript	-0.0354449	2.54466	0.0889325	0.766463	0.999669
KSPZV1	Placebo	pre-immunization baseline	protected (P) vs. not protected (NP) at 3 months	RP11-314N13.3	ENSG00000229728	novel transcript	-0.0531868	0.476535	0.08889	0.766517	0.999669
KSPZV1	Placebo	pre-immunization baseline	protected (P) vs. not protected (NP) at 3 months	ZNF106	ENSG00000103994	zinc finger protein 106 [Source:HGNC Symbol;Acc:HGNC:12886]	-0.0182131	7.45962	0.0888674	0.766546	0.999669
KSPZV1	Placebo	pre-immunization baseline	protected (P) vs. not protected (NP) at 3 months	RP11-706O15.3	ENSG00000234449		-0.192019	3.19447	0.0888395	0.766636	0.999669
KSPZV1	Placebo	pre-immunization baseline	protected (P) vs. not protected (NP) at 3 months	APH1B	ENSG00000138613	aph-1 homolog B, gamma-secretase subunit [Source:HGNC Symbol;Acc:HGNC:24080]	-0.0219058	4.78755	0.0887853	0.76665	0.999669
KSPZV1	Placebo	pre-immunization baseline	protected (P) vs. not protected (NP) at 3 months	RP11-407G23.2	ENSG00000279019	TEC	-0.0629163	1.21647	0.0887073	0.76675	0.999669
KSPZV1	Placebo	pre-immunization baseline	protected (P) vs. not protected (NP) at 3 months	MANEA	ENSG00000172469	mannosidase endo-alpha [Source:HGNC Symbol;Acc:HGNC:21072]	-0.0403336	6.32342	0.0886919	0.766784	0.999669
KSPZV1	Placebo	pre-immunization baseline	protected (P) vs. not protected (NP) at 3 months	CDH23	ENSG00000107736	cadherin related 23 [Source:HGNC Symbol;Acc:HGNC:13733]	0.0390461	5.10591	0.0886289	0.766857	0.999669
KSPZV1	Placebo	pre-immunization baseline	protected (P) vs. not protected (NP) at 3 months	BSCL2	ENSG00000168000	BSCL2 lipid droplet biogenesis associated, seipin [Source:HGNC Symbol;Acc:HGNC:15832]	0.0307836	3.67042	0.088602	0.766884	0.999669
KSPZV1	Placebo	pre-immunization baseline	protected (P) vs. not protected (NP) at 3 months	ERICH6-AS1	ENSG00000240137	ERICH6 antisense RNA 1 [Source:HGNC Symbol;Acc:HGNC:41205]	0.0449856	1.24409	0.088526	0.766981	0.999669
KSPZV1	Placebo	pre-immunization baseline	protected (P) vs. not protected (NP) at 3 months	MTX1	ENSG00000173171	metaxin 1 [Source:HGNC Symbol;Acc:HGNC:7504]	0.0382504	3.16643	0.0884691	0.767054	0.999669
KSPZV1	Placebo	pre-immunization baseline	protected (P) vs. not protected (NP) at 3 months	FAM102A	ENSG00000167106	family with sequence similarity 102 member A [Source:HGNC Symbol;Acc:HGNC:31419]	0.0259313	7.44952	0.0884333	0.7671	0.999669
KSPZV1	Placebo	pre-immunization baseline	protected (P) vs. not protected (NP) at 3 months	FKBP8	ENSG00000105701	FKBP prolyl isomerase 8 [Source:HGNC Symbol;Acc:HGNC:3724]	-0.0853734	8.8888	0.0884673	0.767104	0.999669
KSPZV1	Placebo	pre-immunization baseline	protected (P) vs. not protected (NP) at 3 months	USP16	ENSG00000156256	ubiquitin specific peptidase 16 [Source:HGNC Symbol;Acc:HGNC:12614]	-0.0203193	6.71275	0.0883691	0.767182	0.999669
KSPZV1	Placebo	pre-immunization baseline	protected (P) vs. not protected (NP) at 3 months	STAM2	ENSG00000115145	signal transducing adaptor molecule 2 [Source:HGNC Symbol;Acc:HGNC:11358]	-0.0197777	6.29412	0.0883433	0.767215	0.999669
KSPZV1	Placebo	pre-immunization baseline	protected (P) vs. not protected (NP) at 3 months	SPIN3	ENSG00000204271	spindlin family member 3 [Source:HGNC Symbol;Acc:HGNC:27272]	-0.058259	1.80595	0.0883369	0.767223	0.999669
KSPZV1	Placebo	pre-immunization baseline	protected (P) vs. not protected (NP) at 3 months	CHCHD2	ENSG00000106153	coiled-coil-helix-coiled-coil-helix domain containing 2 [Source:HGNC Symbol;Acc:HGNC:21645]	0.0268418	6.72765	0.0882771	0.767299	0.999669
KSPZV1	Placebo	pre-immunization baseline	protected (P) vs. not protected (NP) at 3 months	PEX11G	ENSG00000104883	peroxisomal biogenesis factor 11 gamma [Source:HGNC Symbol;Acc:HGNC:20208]	-0.0900024	0.638585	0.0882632	0.767317	0.999669
KSPZV1	Placebo	pre-immunization baseline	protected (P) vs. not protected (NP) at 3 months	SPPL2A	ENSG00000138600	signal peptide peptidase like 2A [Source:HGNC Symbol;Acc:HGNC:30227]	-0.0180707	6.79189	0.0882307	0.767359	0.999669
KSPZV1	Placebo	pre-immunization baseline	protected (P) vs. not protected (NP) at 3 months	AC156455.1	ENSG00000256546	novel transcript	-0.0939505	0.260481	0.088228	0.767362	0.999669
KSPZV1	Placebo	pre-immunization baseline	protected (P) vs. not protected (NP) at 3 months	RP11-90B9.2	ENSG00000259767	novel transcript, sense intronic to BTBD1	-0.0583507	0.220342	0.0881957	0.767403	0.999669
KSPZV1	Placebo	pre-immunization baseline	protected (P) vs. not protected (NP) at 3 months	ATP11A-AS1	ENSG00000232684	ATP11A antisense RNA 1 [Source:HGNC Symbol;Acc:HGNC:40645]	0.0953023	0.652338	0.0881355	0.76748	0.999669
KSPZV1	Placebo	pre-immunization baseline	protected (P) vs. not protected (NP) at 3 months	ATP6V0A1	ENSG00000033627	ATPase H+ transporting V0 subunit a1 [Source:HGNC Symbol;Acc:HGNC:865]	0.0229427	5.33404	0.0881281	0.76749	0.999669
KSPZV1	Placebo	pre-immunization baseline	protected (P) vs. not protected (NP) at 3 months	RP11-366L5.1	ENSG00000260742	novel transcript, antisense to SSFA2	-0.138702	-0.143849	0.0881107	0.767512	0.999669
KSPZV1	Placebo	pre-immunization baseline	protected (P) vs. not protected (NP) at 3 months	RP11-361L15.5	ENSG00000280334	TEC	-0.0664974	0.915908	0.0879403	0.767731	0.999669
KSPZV1	Placebo	pre-immunization baseline	protected (P) vs. not protected (NP) at 3 months	RP11-33B1.4	ENSG00000260091	novel transcript	-0.0987285	0.367135	0.087936	0.767736	0.999669
KSPZV1	Placebo	pre-immunization baseline	protected (P) vs. not protected (NP) at 3 months	RP11-484D2.2	ENSG00000254907	novel transcript, antisense to API5 and TTC17	-0.0244408	3.68179	0.0879274	0.767747	0.999669
KSPZV1	Placebo	pre-immunization baseline	protected (P) vs. not protected (NP) at 3 months	RP11-867G23.8	ENSG00000255468	novel transcript, antisense to SLC29A2	0.075622	0.204998	0.0879007	0.767781	0.999669
KSPZV1	Placebo	pre-immunization baseline	protected (P) vs. not protected (NP) at 3 months	TLE2	ENSG00000065717	TLE family member 2, transcriptional corepressor [Source:HGNC Symbol;Acc:HGNC:11838]	0.0475383	2.61037	0.0877589	0.767963	0.999669
KSPZV1	Placebo	pre-immunization baseline	protected (P) vs. not protected (NP) at 3 months	PFKM	ENSG00000152556	phosphofructokinase, muscle [Source:HGNC Symbol;Acc:HGNC:8877]	0.0201145	3.84521	0.0876318	0.768126	0.999669
KSPZV1	Placebo	pre-immunization baseline	protected (P) vs. not protected (NP) at 3 months	SPTLC3	ENSG00000172296	serine palmitoyltransferase long chain base subunit 3 [Source:HGNC Symbol;Acc:HGNC:16253]	0.108721	1.33895	0.0876024	0.768169	0.999669
KSPZV1	Placebo	pre-immunization baseline	protected (P) vs. not protected (NP) at 3 months	MRRF	ENSG00000148187	mitochondrial ribosome recycling factor [Source:HGNC Symbol;Acc:HGNC:7234]	-0.0181148	4.47827	0.0875506	0.768231	0.999669
KSPZV1	Placebo	pre-immunization baseline	protected (P) vs. not protected (NP) at 3 months	RP11-723O4.6	ENSG00000187695		0.0495875	1.55655	0.0875449	0.768238	0.999669
KSPZV1	Placebo	pre-immunization baseline	protected (P) vs. not protected (NP) at 3 months	CRIP1	ENSG00000213145	cysteine rich protein 1 [Source:HGNC Symbol;Acc:HGNC:2360]	0.0373999	4.55202	0.0875417	0.768244	0.999669
KSPZV1	Placebo	pre-immunization baseline	protected (P) vs. not protected (NP) at 3 months	PTP4A2	ENSG00000184007	protein tyrosine phosphatase 4A2 [Source:HGNC Symbol;Acc:HGNC:9635]	0.0142823	8.49455	0.08749	0.768309	0.999669
KSPZV1	Placebo	pre-immunization baseline	protected (P) vs. not protected (NP) at 3 months	RP1-197B17.3	ENSG00000257433	novel transcript, antisense to ENDOU and RAPGEF3	-0.0427345	2.6921	0.0874709	0.768333	0.999669
KSPZV1	Placebo	pre-immunization baseline	protected (P) vs. not protected (NP) at 3 months	ERCC8	ENSG00000049167	ERCC excision repair 8, CSA ubiquitin ligase complex subunit [Source:HGNC Symbol;Acc:HGNC:3439]	-0.0222117	4.45042	0.0874111	0.76841	0.999669
KSPZV1	Placebo	pre-immunization baseline	protected (P) vs. not protected (NP) at 3 months	KLF7	ENSG00000118263	Kruppel like factor 7 [Source:HGNC Symbol;Acc:HGNC:6350]	0.0195312	6.78628	0.087403	0.76842	0.999669
KSPZV1	Placebo	pre-immunization baseline	protected (P) vs. not protected (NP) at 3 months	AARS1	ENSG00000090861	alanyl-tRNA synthetase 1 [Source:HGNC Symbol;Acc:HGNC:20]	-0.023524	5.11057	0.0873218	0.768525	0.999669
KSPZV1	Placebo	pre-immunization baseline	protected (P) vs. not protected (NP) at 3 months	AC016910.1	ENSG00000232377	novel transcript	-0.0769366	0.34812	0.0873138	0.768535	0.999669
KSPZV1	Placebo	pre-immunization baseline	protected (P) vs. not protected (NP) at 3 months	CLDN12	ENSG00000157224	claudin 12 [Source:HGNC Symbol;Acc:HGNC:2034]	-0.0427342	3.43348	0.0873046	0.768547	0.999669
KSPZV1	Placebo	pre-immunization baseline	protected (P) vs. not protected (NP) at 3 months	OGG1	ENSG00000114026	8-oxoguanine DNA glycosylase [Source:HGNC Symbol;Acc:HGNC:8125]	0.020102	5.95376	0.0872822	0.768576	0.999669
KSPZV1	Placebo	pre-immunization baseline	protected (P) vs. not protected (NP) at 3 months	TTF1	ENSG00000125482	transcription termination factor 1 [Source:HGNC Symbol;Acc:HGNC:12397]	-0.0172526	4.22907	0.0872481	0.76862	0.999669
KSPZV1	Placebo	pre-immunization baseline	protected (P) vs. not protected (NP) at 3 months	NSMCE4A	ENSG00000107672	NSE4 homolog A, SMC5-SMC6 complex component [Source:HGNC Symbol;Acc:HGNC:25935]	-0.0176619	5.34532	0.0872413	0.768628	0.999669
KSPZV1	Placebo	pre-immunization baseline	protected (P) vs. not protected (NP) at 3 months	RP11-521B24.5	ENSG00000257270	novel transcript, antisense to MTA1	-0.065037	0.779667	0.0872152	0.768662	0.999669
KSPZV1	Placebo	pre-immunization baseline	protected (P) vs. not protected (NP) at 3 months	SLC2A8	ENSG00000136856	solute carrier family 2 member 8 [Source:HGNC Symbol;Acc:HGNC:13812]	-0.0738397	1.45074	0.087197	0.768685	0.999669
KSPZV1	Placebo	pre-immunization baseline	protected (P) vs. not protected (NP) at 3 months	RPF1	ENSG00000117133	ribosome production factor 1 homolog [Source:HGNC Symbol;Acc:HGNC:30350]	-0.021184	5.28633	0.0871385	0.768761	0.999669
KSPZV1	Placebo	pre-immunization baseline	protected (P) vs. not protected (NP) at 3 months	RP11-152N13.5	ENSG00000227540	DNAJC9 antisense RNA 1 [Source:NCBI gene (formerly Entrezgene);Acc:414245]	0.077059	0.255485	0.0870735	0.768845	0.999669
KSPZV1	Placebo	pre-immunization baseline	protected (P) vs. not protected (NP) at 3 months	TMEM229B	ENSG00000198133	transmembrane protein 229B [Source:HGNC Symbol;Acc:HGNC:20130]	0.025519	5.11672	0.0869976	0.768942	0.999669
KSPZV1	Placebo	pre-immunization baseline	protected (P) vs. not protected (NP) at 3 months	PSMG4	ENSG00000180822	proteasome assembly chaperone 4 [Source:HGNC Symbol;Acc:HGNC:21108]	-0.0211714	5.8783	0.0868867	0.769085	0.999669
KSPZV1	Placebo	pre-immunization baseline	protected (P) vs. not protected (NP) at 3 months	TXNRD3	ENSG00000197763	thioredoxin reductase 3 [Source:HGNC Symbol;Acc:HGNC:20667]	-0.0809588	0.738298	0.0868387	0.769147	0.999669
KSPZV1	Placebo	pre-immunization baseline	protected (P) vs. not protected (NP) at 3 months	MIA2	ENSG00000150527	MIA SH3 domain ER export factor 2 [Source:HGNC Symbol;Acc:HGNC:18432]	-0.0173558	6.19632	0.0867934	0.769206	0.999669
KSPZV1	Placebo	pre-immunization baseline	protected (P) vs. not protected (NP) at 3 months	TTN	ENSG00000155657	titin [Source:HGNC Symbol;Acc:HGNC:12403]	-0.0254077	9.16666	0.0867912	0.769209	0.999669
KSPZV1	Placebo	pre-immunization baseline	protected (P) vs. not protected (NP) at 3 months	HSPA9	ENSG00000113013	heat shock protein family A (Hsp70) member 9 [Source:HGNC Symbol;Acc:HGNC:5244]	-0.0177887	6.82033	0.0867587	0.769251	0.999669
KSPZV1	Placebo	pre-immunization baseline	protected (P) vs. not protected (NP) at 3 months	ZBTB41	ENSG00000177888	zinc finger and BTB domain containing 41 [Source:HGNC Symbol;Acc:HGNC:24819]	-0.0283289	6.23556	0.0867548	0.769256	0.999669
KSPZV1	Placebo	pre-immunization baseline	protected (P) vs. not protected (NP) at 3 months	PDXP-DT	ENSG00000233360	PDXP divergent transcript [Source:HGNC Symbol;Acc:HGNC:40525]	-0.0287155	3.92579	0.0865705	0.769494	0.999669
KSPZV1	Placebo	pre-immunization baseline	protected (P) vs. not protected (NP) at 3 months	GPKOW	ENSG00000068394	G-patch domain and KOW motifs [Source:HGNC Symbol;Acc:HGNC:30677]	0.0352778	3.05752	0.0864446	0.769657	0.999669
KSPZV1	Placebo	pre-immunization baseline	protected (P) vs. not protected (NP) at 3 months	AC008937.2	ENSG00000237705	novel transcript	-0.0227328	4.74496	0.0864315	0.769674	0.999669
KSPZV1	Placebo	pre-immunization baseline	protected (P) vs. not protected (NP) at 3 months	CRIM1	ENSG00000150938	cysteine rich transmembrane BMP regulator 1 [Source:HGNC Symbol;Acc:HGNC:2359]	0.0270255	5.16263	0.0863281	0.769808	0.999669
KSPZV1	Placebo	pre-immunization baseline	protected (P) vs. not protected (NP) at 3 months	MBNL1	ENSG00000152601	muscleblind like splicing regulator 1 [Source:HGNC Symbol;Acc:HGNC:6923]	0.0192232	10.62	0.0862381	0.769924	0.999669
KSPZV1	Placebo	pre-immunization baseline	protected (P) vs. not protected (NP) at 3 months	CLUAP1	ENSG00000103351	clusterin associated protein 1 [Source:HGNC Symbol;Acc:HGNC:19009]	-0.0208174	4.85617	0.0861553	0.770031	0.999669
KSPZV1	Placebo	pre-immunization baseline	protected (P) vs. not protected (NP) at 3 months	SLC24A5	ENSG00000188467	solute carrier family 24 member 5 [Source:HGNC Symbol;Acc:HGNC:20611]	-0.0503797	2.3741	0.086119	0.770078	0.999669
KSPZV1	Placebo	pre-immunization baseline	protected (P) vs. not protected (NP) at 3 months	CTDSPL2	ENSG00000137770	CTD small phosphatase like 2 [Source:HGNC Symbol;Acc:HGNC:26936]	-0.0204568	7.43792	0.0860751	0.770135	0.999669
KSPZV1	Placebo	pre-immunization baseline	protected (P) vs. not protected (NP) at 3 months	SNAPC5	ENSG00000174446	small nuclear RNA activating complex polypeptide 5 [Source:HGNC Symbol;Acc:HGNC:15484]	-0.0154626	4.94955	0.0860514	0.770166	0.999669
KSPZV1	Placebo	pre-immunization baseline	protected (P) vs. not protected (NP) at 3 months	FASTK	ENSG00000164896	Fas activated serine/threonine kinase [Source:HGNC Symbol;Acc:HGNC:24676]	0.0183065	4.93014	0.0860333	0.770189	0.999669
KSPZV1	Placebo	pre-immunization baseline	protected (P) vs. not protected (NP) at 3 months	BABAM2	ENSG00000158019	BRISC and BRCA1 A complex member 2 [Source:HGNC Symbol;Acc:HGNC:1106]	0.0160506	5.28311	0.0859576	0.770288	0.999669
KSPZV1	Placebo	pre-immunization baseline	protected (P) vs. not protected (NP) at 3 months	RAD17	ENSG00000152942	RAD17 checkpoint clamp loader component [Source:HGNC Symbol;Acc:HGNC:9807]	0.0684622	2.4025	0.0859383	0.770315	0.999669
KSPZV1	Placebo	pre-immunization baseline	protected (P) vs. not protected (NP) at 3 months	GCC1	ENSG00000179562	GRIP and coiled-coil domain containing 1 [Source:HGNC Symbol;Acc:HGNC:19095]	0.0160212	4.61626	0.0859135	0.770345	0.999669
KSPZV1	Placebo	pre-immunization baseline	protected (P) vs. not protected (NP) at 3 months	IRF2	ENSG00000168310	interferon regulatory factor 2 [Source:HGNC Symbol;Acc:HGNC:6117]	0.0171567	7.58022	0.0858839	0.770383	0.999669
KSPZV1	Placebo	pre-immunization baseline	protected (P) vs. not protected (NP) at 3 months	TMEM74B	ENSG00000125895	transmembrane protein 74B [Source:HGNC Symbol;Acc:HGNC:15893]	0.0622543	1.12285	0.085816	0.770472	0.999669
KSPZV1	Placebo	pre-immunization baseline	protected (P) vs. not protected (NP) at 3 months	PANX2	ENSG00000073150	pannexin 2 [Source:HGNC Symbol;Acc:HGNC:8600]	0.087326	1.99708	0.0858076	0.770489	0.999669
KSPZV1	Placebo	pre-immunization baseline	protected (P) vs. not protected (NP) at 3 months	CTC-260E6.4	ENSG00000280079	TEC	0.0490673	1.93896	0.085709	0.770611	0.999669
KSPZV1	Placebo	pre-immunization baseline	protected (P) vs. not protected (NP) at 3 months	RAB43	ENSG00000172780	RAB43, member RAS oncogene family [Source:HGNC Symbol;Acc:HGNC:19983]	0.0251678	5.2709	0.0855775	0.770782	0.999669
KSPZV1	Placebo	pre-immunization baseline	protected (P) vs. not protected (NP) at 3 months	TRPM6	ENSG00000119121	transient receptor potential cation channel subfamily M member 6 [Source:HGNC Symbol;Acc:HGNC:17995]	0.101026	3.21386	0.0855851	0.770806	0.999669
KSPZV1	Placebo	pre-immunization baseline	protected (P) vs. not protected (NP) at 3 months	DDX58	ENSG00000107201	DExD/H-box helicase 58 [Source:HGNC Symbol;Acc:HGNC:19102]	-0.0316285	7.4559	0.0855452	0.770827	0.999669
KSPZV1	Placebo	pre-immunization baseline	protected (P) vs. not protected (NP) at 3 months	PRANCR	ENSG00000257815	progenitor renewal associated non-coding RNA [Source:HGNC Symbol;Acc:HGNC:51126]	0.0315952	2.35678	0.0853856	0.771031	0.999669
KSPZV1	Placebo	pre-immunization baseline	protected (P) vs. not protected (NP) at 3 months	ZNF781	ENSG00000196381	zinc finger protein 781 [Source:HGNC Symbol;Acc:HGNC:26745]	0.0616584	1.67931	0.0853514	0.771076	0.999669
KSPZV1	Placebo	pre-immunization baseline	protected (P) vs. not protected (NP) at 3 months	SDHC	ENSG00000143252	succinate dehydrogenase complex subunit C [Source:HGNC Symbol;Acc:HGNC:10682]	0.0166635	6.72785	0.0853452	0.771084	0.999669
KSPZV1	Placebo	pre-immunization baseline	protected (P) vs. not protected (NP) at 3 months	NAF1	ENSG00000145414	nuclear assembly factor 1 ribonucleoprotein [Source:HGNC Symbol;Acc:HGNC:25126]	-0.020095	4.70624	0.0853149	0.771123	0.999669
KSPZV1	Placebo	pre-immunization baseline	protected (P) vs. not protected (NP) at 3 months	ZNF480	ENSG00000198464	zinc finger protein 480 [Source:HGNC Symbol;Acc:HGNC:23305]	-0.0233572	5.84243	0.0853025	0.77114	0.999669
KSPZV1	Placebo	pre-immunization baseline	protected (P) vs. not protected (NP) at 3 months	HOXB3	ENSG00000120093	homeobox B3 [Source:HGNC Symbol;Acc:HGNC:5114]	0.0432662	3.04077	0.0852427	0.771218	0.999669
KSPZV1	Placebo	pre-immunization baseline	protected (P) vs. not protected (NP) at 3 months	ZNF665	ENSG00000197497	zinc finger protein 665 [Source:HGNC Symbol;Acc:HGNC:25885]	0.0535321	2.95725	0.0851736	0.771308	0.999669
KSPZV1	Placebo	pre-immunization baseline	protected (P) vs. not protected (NP) at 3 months	RANGRF	ENSG00000108961	RAN guanine nucleotide release factor [Source:HGNC Symbol;Acc:HGNC:17679]	-0.0318241	3.36624	0.085124	0.771373	0.999669
KSPZV1	Placebo	pre-immunization baseline	protected (P) vs. not protected (NP) at 3 months	MBP	ENSG00000197971	myelin basic protein [Source:HGNC Symbol;Acc:HGNC:6925]	0.0218738	7.92663	0.0850339	0.77149	0.999669
KSPZV1	Placebo	pre-immunization baseline	protected (P) vs. not protected (NP) at 3 months	PFDN2	ENSG00000143256	prefoldin subunit 2 [Source:HGNC Symbol;Acc:HGNC:8867]	0.0280216	4.01314	0.0850302	0.771495	0.999669
KSPZV1	Placebo	pre-immunization baseline	protected (P) vs. not protected (NP) at 3 months	DYRK1B	ENSG00000105204	dual specificity tyrosine phosphorylation regulated kinase 1B [Source:HGNC Symbol;Acc:HGNC:3092]	-0.0210699	4.38857	0.084904	0.77166	0.999669
KSPZV1	Placebo	pre-immunization baseline	protected (P) vs. not protected (NP) at 3 months	LINC01772	ENSG00000226029	long intergenic non-protein coding RNA 1772 [Source:HGNC Symbol;Acc:HGNC:52562]	0.0189508	4.35148	0.0848844	0.771685	0.999669
KSPZV1	Placebo	pre-immunization baseline	protected (P) vs. not protected (NP) at 3 months	RP11-285A1.1	ENSG00000260988	novel transcript	0.0638617	1.00211	0.0848395	0.771744	0.999669
KSPZV1	Placebo	pre-immunization baseline	protected (P) vs. not protected (NP) at 3 months	CYP20A1	ENSG00000119004	cytochrome P450 family 20 subfamily A member 1 [Source:HGNC Symbol;Acc:HGNC:20576]	-0.0179879	6.28287	0.0848354	0.771749	0.999669
KSPZV1	Placebo	pre-immunization baseline	protected (P) vs. not protected (NP) at 3 months	RP11-16E23.3	ENSG00000261544	novel transcript, intronic to DENND4A	-0.0575837	0.902111	0.0848075	0.771786	0.999669
KSPZV1	Placebo	pre-immunization baseline	protected (P) vs. not protected (NP) at 3 months	KRI1	ENSG00000129347	KRI1 homolog [Source:HGNC Symbol;Acc:HGNC:25769]	0.0233046	4.86252	0.084715	0.771907	0.999669
KSPZV1	Placebo	pre-immunization baseline	protected (P) vs. not protected (NP) at 3 months	LINC01358	ENSG00000230812		0.0886715	-0.0166902	0.0846695	0.771966	0.999669
KSPZV1	Placebo	pre-immunization baseline	protected (P) vs. not protected (NP) at 3 months	BPTF	ENSG00000171634	bromodomain PHD finger transcription factor [Source:HGNC Symbol;Acc:HGNC:3581]	-0.0157788	8.9055	0.0846149	0.772038	0.999669
KSPZV1	Placebo	pre-immunization baseline	protected (P) vs. not protected (NP) at 3 months	IDI2	ENSG00000148377	isopentenyl-diphosphate delta isomerase 2 [Source:HGNC Symbol;Acc:HGNC:23487]	0.0542404	1.2744	0.084528	0.772152	0.999669
KSPZV1	Placebo	pre-immunization baseline	protected (P) vs. not protected (NP) at 3 months	RNASEL	ENSG00000135828	ribonuclease L [Source:HGNC Symbol;Acc:HGNC:10050]	0.0186154	5.43936	0.0844845	0.772208	0.999669
KSPZV1	Placebo	pre-immunization baseline	protected (P) vs. not protected (NP) at 3 months	AC005779.2	ENSG00000267545		0.073352	0.609863	0.0844459	0.772259	0.999669
KSPZV1	Placebo	pre-immunization baseline	protected (P) vs. not protected (NP) at 3 months	TMEM69	ENSG00000159596	transmembrane protein 69 [Source:HGNC Symbol;Acc:HGNC:28035]	-0.0158608	4.83985	0.0844426	0.772263	0.999669
KSPZV1	Placebo	pre-immunization baseline	protected (P) vs. not protected (NP) at 3 months	NDOR1	ENSG00000188566	NADPH dependent diflavin oxidoreductase 1 [Source:HGNC Symbol;Acc:HGNC:29838]	0.0247415	3.60969	0.0843632	0.772367	0.999669
KSPZV1	Placebo	pre-immunization baseline	protected (P) vs. not protected (NP) at 3 months	RP11-52J3.3	ENSG00000234361	novel transcript	-0.0811636	0.0271752	0.0843455	0.772391	0.999669
KSPZV1	Placebo	pre-immunization baseline	protected (P) vs. not protected (NP) at 3 months	KDM5B	ENSG00000117139	lysine demethylase 5B [Source:HGNC Symbol;Acc:HGNC:18039]	0.0132196	6.19166	0.0843419	0.772395	0.999669
KSPZV1	Placebo	pre-immunization baseline	protected (P) vs. not protected (NP) at 3 months	ACBD6	ENSG00000230124	acyl-CoA binding domain containing 6 [Source:HGNC Symbol;Acc:HGNC:23339]	-0.0155249	5.72714	0.0843279	0.772414	0.999669
KSPZV1	Placebo	pre-immunization baseline	protected (P) vs. not protected (NP) at 3 months	CD58	ENSG00000116815	CD58 molecule [Source:HGNC Symbol;Acc:HGNC:1688]	-0.0294398	5.48678	0.0842665	0.772494	0.999669
KSPZV1	Placebo	pre-immunization baseline	protected (P) vs. not protected (NP) at 3 months	UFSP1	ENSG00000176125	UFM1 specific peptidase 1 (inactive) [Source:HGNC Symbol;Acc:HGNC:33821]	-0.0677928	1.06437	0.0841983	0.772584	0.999669
KSPZV1	Placebo	pre-immunization baseline	protected (P) vs. not protected (NP) at 3 months	KCNAB1	ENSG00000169282	potassium voltage-gated channel subfamily A member regulatory beta subunit 1 [Source:HGNC Symbol;Acc:HGNC:6228]	0.0256724	4.13551	0.0841613	0.772632	0.999669
KSPZV1	Placebo	pre-immunization baseline	protected (P) vs. not protected (NP) at 3 months	RAB25	ENSG00000132698	RAB25, member RAS oncogene family [Source:HGNC Symbol;Acc:HGNC:18238]	0.112185	-0.201689	0.0841228	0.772683	0.999669
KSPZV1	Placebo	pre-immunization baseline	protected (P) vs. not protected (NP) at 3 months	RP11-63M22.2	ENSG00000260465	novel transcript	-0.0188105	4.18926	0.0841131	0.772696	0.999669
KSPZV1	Placebo	pre-immunization baseline	protected (P) vs. not protected (NP) at 3 months	TYMS	ENSG00000176890	thymidylate synthetase [Source:HGNC Symbol;Acc:HGNC:12441]	-0.0557436	4.29247	0.084004	0.772858	0.999669
KSPZV1	Placebo	pre-immunization baseline	protected (P) vs. not protected (NP) at 3 months	FBP1	ENSG00000165140	fructose-bisphosphatase 1 [Source:HGNC Symbol;Acc:HGNC:3606]	0.0485908	3.10121	0.0839631	0.772893	0.999669
KSPZV1	Placebo	pre-immunization baseline	protected (P) vs. not protected (NP) at 3 months	PELATON	ENSG00000224397	plaque enriched lncRNA in atherosclerotic and inflammatory bowel macrophage regulation [Source:HGNC Symbol;Acc:HGNC:50328]	-0.0562224	4.51522	0.08398	0.772894	0.999669
KSPZV1	Placebo	pre-immunization baseline	protected (P) vs. not protected (NP) at 3 months	ST7	ENSG00000004866	suppression of tumorigenicity 7 [Source:HGNC Symbol;Acc:HGNC:11351]	0.0388042	3.04799	0.0839373	0.772927	0.999669
KSPZV1	Placebo	pre-immunization baseline	protected (P) vs. not protected (NP) at 3 months	NCK2	ENSG00000071051	NCK adaptor protein 2 [Source:HGNC Symbol;Acc:HGNC:7665]	0.0170271	6.58392	0.0839155	0.772955	0.999669
KSPZV1	Placebo	pre-immunization baseline	protected (P) vs. not protected (NP) at 3 months	RUNDC1	ENSG00000198863	RUN domain containing 1 [Source:HGNC Symbol;Acc:HGNC:25418]	0.0201426	5.27284	0.0838452	0.773048	0.999669
KSPZV1	Placebo	pre-immunization baseline	protected (P) vs. not protected (NP) at 3 months	TNFSF15	ENSG00000181634	TNF superfamily member 15 [Source:HGNC Symbol;Acc:HGNC:11931]	-0.132598	-0.100465	0.0837982	0.77311	0.999669
KSPZV1	Placebo	pre-immunization baseline	protected (P) vs. not protected (NP) at 3 months	C6orf62	ENSG00000112308	chromosome 6 open reading frame 62 [Source:HGNC Symbol;Acc:HGNC:20998]	0.0167676	8.77633	0.0837965	0.773112	0.999669
KSPZV1	Placebo	pre-immunization baseline	protected (P) vs. not protected (NP) at 3 months	RP4-789D17.3	ENSG00000280133		0.0303489	3.39114	0.0837368	0.77319	0.999669
KSPZV1	Placebo	pre-immunization baseline	protected (P) vs. not protected (NP) at 3 months	SEMA3F-AS1	ENSG00000235016	SEMA3F antisense RNA 1 [Source:HGNC Symbol;Acc:HGNC:40518]	-0.0198703	4.04352	0.0836879	0.773255	0.999669
KSPZV1	Placebo	pre-immunization baseline	protected (P) vs. not protected (NP) at 3 months	CTD-2535L24.2	ENSG00000266076	novel transcript	-0.0384078	3.19532	0.0836213	0.773343	0.999669
KSPZV1	Placebo	pre-immunization baseline	protected (P) vs. not protected (NP) at 3 months	SUGP2	ENSG00000064607	SURP and G-patch domain containing 2 [Source:HGNC Symbol;Acc:HGNC:18641]	-0.0152289	6.36546	0.0836048	0.773364	0.999669
KSPZV1	Placebo	pre-immunization baseline	protected (P) vs. not protected (NP) at 3 months	PPID	ENSG00000171497	peptidylprolyl isomerase D [Source:HGNC Symbol;Acc:HGNC:9257]	-0.0205324	4.68765	0.0836025	0.773367	0.999669
KSPZV1	Placebo	pre-immunization baseline	protected (P) vs. not protected (NP) at 3 months	SAMD11	ENSG00000187634	sterile alpha motif domain containing 11 [Source:HGNC Symbol;Acc:HGNC:28706]	-0.045429	2.27427	0.0835658	0.773416	0.999669
KSPZV1	Placebo	pre-immunization baseline	protected (P) vs. not protected (NP) at 3 months	TFCP2	ENSG00000135457	transcription factor CP2 [Source:HGNC Symbol;Acc:HGNC:11748]	0.0180216	5.65799	0.0835629	0.773419	0.999669
KSPZV1	Placebo	pre-immunization baseline	protected (P) vs. not protected (NP) at 3 months	PRKAG2-AS1	ENSG00000239911	PRKAG2 antisense RNA 1 [Source:HGNC Symbol;Acc:HGNC:40468]	-0.0768682	0.600368	0.0835305	0.773462	0.999669
KSPZV1	Placebo	pre-immunization baseline	protected (P) vs. not protected (NP) at 3 months	FLI1	ENSG00000151702	Fli-1 proto-oncogene, ETS transcription factor [Source:HGNC Symbol;Acc:HGNC:3749]	0.0122385	8.1816	0.0835128	0.773486	0.999669
KSPZV1	Placebo	pre-immunization baseline	protected (P) vs. not protected (NP) at 3 months	NRP2	ENSG00000118257	neuropilin 2 [Source:HGNC Symbol;Acc:HGNC:8005]	-0.0871837	1.17226	0.0834858	0.773521	0.999669
KSPZV1	Placebo	pre-immunization baseline	protected (P) vs. not protected (NP) at 3 months	MTMR4	ENSG00000108389	myotubularin related protein 4 [Source:HGNC Symbol;Acc:HGNC:7452]	-0.0134577	5.93906	0.083465	0.773549	0.999669
KSPZV1	Placebo	pre-immunization baseline	protected (P) vs. not protected (NP) at 3 months	SYT15	ENSG00000204176	synaptotagmin 15 [Source:HGNC Symbol;Acc:HGNC:17167]	0.115521	0.979872	0.083438	0.773587	0.999669
KSPZV1	Placebo	pre-immunization baseline	protected (P) vs. not protected (NP) at 3 months	PTPRM	ENSG00000173482	protein tyrosine phosphatase receptor type M [Source:HGNC Symbol;Acc:HGNC:9675]	0.0592053	3.46668	0.08342	0.773618	0.999669
KSPZV1	Placebo	pre-immunization baseline	protected (P) vs. not protected (NP) at 3 months	PRRT2	ENSG00000167371	proline rich transmembrane protein 2 [Source:HGNC Symbol;Acc:HGNC:30500]	0.0729714	0.897523	0.0833448	0.773707	0.999669
KSPZV1	Placebo	pre-immunization baseline	protected (P) vs. not protected (NP) at 3 months	RP5-1042I8.7	ENSG00000261662		0.0527509	1.56387	0.0833298	0.773727	0.999669
KSPZV1	Placebo	pre-immunization baseline	protected (P) vs. not protected (NP) at 3 months	UBE2F-SCLY	ENSG00000258984	UBE2F-SCLY readthrough (NMD candidate) [Source:HGNC Symbol;Acc:HGNC:48339]	-0.0305324	5.53808	0.0833303	0.773728	0.999669
KSPZV1	Placebo	pre-immunization baseline	protected (P) vs. not protected (NP) at 3 months	WDPCP	ENSG00000143951	WD repeat containing planar cell polarity effector [Source:HGNC Symbol;Acc:HGNC:28027]	-0.0520541	3.84569	0.083336	0.773728	0.999669
KSPZV1	Placebo	pre-immunization baseline	protected (P) vs. not protected (NP) at 3 months	BCL6	ENSG00000113916	BCL6 transcription repressor [Source:HGNC Symbol;Acc:HGNC:1001]	-0.0698388	7.11323	0.0833432	0.773752	0.999669
KSPZV1	Placebo	pre-immunization baseline	protected (P) vs. not protected (NP) at 3 months	ARHGAP4	ENSG00000089820	Rho GTPase activating protein 4 [Source:HGNC Symbol;Acc:HGNC:674]	0.0168896	6.65231	0.0833111	0.773752	0.999669
KSPZV1	Placebo	pre-immunization baseline	protected (P) vs. not protected (NP) at 3 months	PLXDC1	ENSG00000161381	plexin domain containing 1 [Source:HGNC Symbol;Acc:HGNC:20945]	-0.0309836	4.70585	0.0832955	0.773772	0.999669
KSPZV1	Placebo	pre-immunization baseline	protected (P) vs. not protected (NP) at 3 months	HCAR3	ENSG00000255398	hydroxycarboxylic acid receptor 3 [Source:HGNC Symbol;Acc:HGNC:16824]	0.0750323	4.07259	0.0833169	0.773777	0.999669
KSPZV1	Placebo	pre-immunization baseline	protected (P) vs. not protected (NP) at 3 months	LYRM9	ENSG00000232859	LYR motif containing 9 [Source:HGNC Symbol;Acc:HGNC:27314]	-0.0320346	3.15565	0.0832592	0.77382	0.999669
KSPZV1	Placebo	pre-immunization baseline	protected (P) vs. not protected (NP) at 3 months	TMEM252	ENSG00000181778	transmembrane protein 252 [Source:HGNC Symbol;Acc:HGNC:28537]	0.0854575	0.838789	0.0832292	0.77386	0.999669
KSPZV1	Placebo	pre-immunization baseline	protected (P) vs. not protected (NP) at 3 months	RP11-395I14.2	ENSG00000253476	novel transcript	-0.0676938	0.841151	0.0831944	0.773906	0.999669
KSPZV1	Placebo	pre-immunization baseline	protected (P) vs. not protected (NP) at 3 months	MIRLET7BHG	ENSG00000197182	MIRLET7B host gene [Source:HGNC Symbol;Acc:HGNC:37189]	0.0581101	2.24575	0.0830143	0.774144	0.999669
KSPZV1	Placebo	pre-immunization baseline	protected (P) vs. not protected (NP) at 3 months	EFNB2	ENSG00000125266	ephrin B2 [Source:HGNC Symbol;Acc:HGNC:3227]	-0.132098	-0.336669	0.083006	0.774155	0.999669
KSPZV1	Placebo	pre-immunization baseline	protected (P) vs. not protected (NP) at 3 months	SRSF2	ENSG00000161547	serine and arginine rich splicing factor 2 [Source:HGNC Symbol;Acc:HGNC:10783]	0.0167143	7.36444	0.0829719	0.7742	0.999669
KSPZV1	Placebo	pre-immunization baseline	protected (P) vs. not protected (NP) at 3 months	ABCA3	ENSG00000167972	ATP binding cassette subfamily A member 3 [Source:HGNC Symbol;Acc:HGNC:33]	-0.0509683	2.17096	0.0829613	0.774214	0.999669
KSPZV1	Placebo	pre-immunization baseline	protected (P) vs. not protected (NP) at 3 months	RP11-368N21.5	ENSG00000279583	novel transcript	0.0812124	0.633471	0.0829609	0.774214	0.999669
KSPZV1	Placebo	pre-immunization baseline	protected (P) vs. not protected (NP) at 3 months	TNFRSF6B	ENSG00000243509	TNF receptor superfamily member 6b [Source:HGNC Symbol;Acc:HGNC:11921]	-0.0576652	1.32313	0.0828708	0.774334	0.999669
KSPZV1	Placebo	pre-immunization baseline	protected (P) vs. not protected (NP) at 3 months	XXcos-LUCA16.1	ENSG00000213600	novel transcript, sense intronic to GNAI2	-0.0529058	2.2855	0.0828685	0.774337	0.999669
KSPZV1	Placebo	pre-immunization baseline	protected (P) vs. not protected (NP) at 3 months	HACL1	ENSG00000131373	2-hydroxyacyl-CoA lyase 1 [Source:HGNC Symbol;Acc:HGNC:17856]	0.0184261	4.64941	0.0828247	0.774395	0.999669
KSPZV1	Placebo	pre-immunization baseline	protected (P) vs. not protected (NP) at 3 months	PGAM2	ENSG00000164708	phosphoglycerate mutase 2 [Source:HGNC Symbol;Acc:HGNC:8889]	0.0347511	3.08543	0.0828025	0.774424	0.999669
KSPZV1	Placebo	pre-immunization baseline	protected (P) vs. not protected (NP) at 3 months	RP11-203J24.9	ENSG00000257524	novel protein	-0.0462789	3.42738	0.0827551	0.774487	0.999669
KSPZV1	Placebo	pre-immunization baseline	protected (P) vs. not protected (NP) at 3 months	HOMER2	ENSG00000103942	homer scaffold protein 2 [Source:HGNC Symbol;Acc:HGNC:17513]	0.0243724	4.3932	0.0827348	0.774514	0.999669
KSPZV1	Placebo	pre-immunization baseline	protected (P) vs. not protected (NP) at 3 months	ELOA-AS1	ENSG00000236810	ELOA antisense RNA 1 [Source:HGNC Symbol;Acc:HGNC:50582]	-0.0280115	3.28707	0.08268	0.774586	0.999669
KSPZV1	Placebo	pre-immunization baseline	protected (P) vs. not protected (NP) at 3 months	SAR1B	ENSG00000152700	secretion associated Ras related GTPase 1B [Source:HGNC Symbol;Acc:HGNC:10535]	0.0147999	6.64058	0.0826173	0.774669	0.999669
KSPZV1	Placebo	pre-immunization baseline	protected (P) vs. not protected (NP) at 3 months	RP11-769O8.1	ENSG00000266171	novel transcript, antisense to YES1	0.0670232	1.08484	0.0825096	0.774812	0.999669
KSPZV1	Placebo	pre-immunization baseline	protected (P) vs. not protected (NP) at 3 months	RP11-196G11.1	ENSG00000255439	novel protein, VKORC1 and PRSS53 readthrough	0.0216616	4.19525	0.0825084	0.774814	0.999669
KSPZV1	Placebo	pre-immunization baseline	protected (P) vs. not protected (NP) at 3 months	SCRN2	ENSG00000141295	secernin 2 [Source:HGNC Symbol;Acc:HGNC:30381]	-0.0449757	2.36835	0.082489	0.77484	0.999669
KSPZV1	Placebo	pre-immunization baseline	protected (P) vs. not protected (NP) at 3 months	KBTBD2	ENSG00000170852	kelch repeat and BTB domain containing 2 [Source:HGNC Symbol;Acc:HGNC:21751]	-0.0127077	6.56927	0.0824473	0.774895	0.999669
KSPZV1	Placebo	pre-immunization baseline	protected (P) vs. not protected (NP) at 3 months	CHCHD6	ENSG00000159685	coiled-coil-helix-coiled-coil-helix domain containing 6 [Source:HGNC Symbol;Acc:HGNC:28184]	-0.072226	1.25499	0.0823737	0.774993	0.999669
KSPZV1	Placebo	pre-immunization baseline	protected (P) vs. not protected (NP) at 3 months	NEURL2	ENSG00000124257	neuralized E3 ubiquitin protein ligase 2 [Source:HGNC Symbol;Acc:HGNC:16156]	0.0868074	0.699177	0.0823103	0.775077	0.999669
KSPZV1	Placebo	pre-immunization baseline	protected (P) vs. not protected (NP) at 3 months	ALPK3	ENSG00000136383	alpha kinase 3 [Source:HGNC Symbol;Acc:HGNC:17574]	0.143848	0.801425	0.0822866	0.77512	0.999669
KSPZV1	Placebo	pre-immunization baseline	protected (P) vs. not protected (NP) at 3 months	EXD2	ENSG00000081177	exonuclease 3'-5' domain containing 2 [Source:HGNC Symbol;Acc:HGNC:20217]	0.0378536	3.0686	0.0822533	0.775153	0.999669
KSPZV1	Placebo	pre-immunization baseline	protected (P) vs. not protected (NP) at 3 months	DPYD-AS1	ENSG00000232878	DPYD antisense RNA 1 [Source:HGNC Symbol;Acc:HGNC:40195]	0.06627	0.641411	0.0822337	0.775179	0.999669
KSPZV1	Placebo	pre-immunization baseline	protected (P) vs. not protected (NP) at 3 months	STAU2	ENSG00000040341	staufen double-stranded RNA binding protein 2 [Source:HGNC Symbol;Acc:HGNC:11371]	0.0186163	6.00558	0.0822247	0.775191	0.999669
KSPZV1	Placebo	pre-immunization baseline	protected (P) vs. not protected (NP) at 3 months	RP4-620F22.2	ENSG00000237568	novel transcript	0.062487	3.95533	0.0821408	0.775323	0.999669
KSPZV1	Placebo	pre-immunization baseline	protected (P) vs. not protected (NP) at 3 months	BET1L	ENSG00000177951	Bet1 golgi vesicular membrane trafficking protein like [Source:HGNC Symbol;Acc:HGNC:19348]	0.0219254	5.05617	0.0821029	0.775353	0.999669
KSPZV1	Placebo	pre-immunization baseline	protected (P) vs. not protected (NP) at 3 months	MAPKAPK3	ENSG00000114738	MAPK activated protein kinase 3 [Source:HGNC Symbol;Acc:HGNC:6888]	0.0244464	6.01436	0.0820807	0.775382	0.999669
KSPZV1	Placebo	pre-immunization baseline	protected (P) vs. not protected (NP) at 3 months	PRR4	ENSG00000111215	proline rich 4 [Source:HGNC Symbol;Acc:HGNC:18020]	0.116728	0.705246	0.0820569	0.775416	0.999669
KSPZV1	Placebo	pre-immunization baseline	protected (P) vs. not protected (NP) at 3 months	ZNF620	ENSG00000177842	zinc finger protein 620 [Source:HGNC Symbol;Acc:HGNC:28742]	-0.0419812	2.6124	0.0819896	0.775504	0.999669
KSPZV1	Placebo	pre-immunization baseline	protected (P) vs. not protected (NP) at 3 months	NEDD8	ENSG00000129559	NEDD8 ubiquitin like modifier [Source:HGNC Symbol;Acc:HGNC:7732]	0.0187788	4.63496	0.0819649	0.775537	0.999669
KSPZV1	Placebo	pre-immunization baseline	protected (P) vs. not protected (NP) at 3 months	IMMP2L	ENSG00000184903	inner mitochondrial membrane peptidase subunit 2 [Source:HGNC Symbol;Acc:HGNC:14598]	-0.029826	2.7958	0.0819318	0.775581	0.999669
KSPZV1	Placebo	pre-immunization baseline	protected (P) vs. not protected (NP) at 3 months	WNT7B	ENSG00000188064	Wnt family member 7B [Source:HGNC Symbol;Acc:HGNC:12787]	0.188181	0.227948	0.0818543	0.775699	0.999669
KSPZV1	Placebo	pre-immunization baseline	protected (P) vs. not protected (NP) at 3 months	TWF2	ENSG00000247596	twinfilin actin binding protein 2 [Source:HGNC Symbol;Acc:HGNC:9621]	0.0200157	5.67218	0.0818245	0.775724	0.999669
KSPZV1	Placebo	pre-immunization baseline	protected (P) vs. not protected (NP) at 3 months	SPTLC2	ENSG00000100596	serine palmitoyltransferase long chain base subunit 2 [Source:HGNC Symbol;Acc:HGNC:11278]	0.0179338	7.43122	0.0818095	0.775744	0.999669
KSPZV1	Placebo	pre-immunization baseline	protected (P) vs. not protected (NP) at 3 months	GM2A	ENSG00000196743	GM2 ganglioside activator [Source:HGNC Symbol;Acc:HGNC:4367]	0.0295366	6.53752	0.0817964	0.775763	0.999669
KSPZV1	Placebo	pre-immunization baseline	protected (P) vs. not protected (NP) at 3 months	TAGLN	ENSG00000149591	transgelin [Source:HGNC Symbol;Acc:HGNC:11553]	-0.0378418	3.94012	0.0817857	0.775775	0.999669
KSPZV1	Placebo	pre-immunization baseline	protected (P) vs. not protected (NP) at 3 months	RP11-407N17.3	ENSG00000258941		-0.0172255	6.01905	0.0817712	0.775795	0.999669
KSPZV1	Placebo	pre-immunization baseline	protected (P) vs. not protected (NP) at 3 months	RP3-337H4.9	ENSG00000271754	novel transcript, antisense to POLR1C	-0.0646493	0.790724	0.081664	0.775938	0.999669
KSPZV1	Placebo	pre-immunization baseline	protected (P) vs. not protected (NP) at 3 months	LGALS2	ENSG00000100079	galectin 2 [Source:HGNC Symbol;Acc:HGNC:6562]	0.0681398	2.61095	0.0816449	0.775968	0.999669
KSPZV1	Placebo	pre-immunization baseline	protected (P) vs. not protected (NP) at 3 months	CHD6	ENSG00000124177	chromodomain helicase DNA binding protein 6 [Source:HGNC Symbol;Acc:HGNC:19057]	-0.0128594	6.5464	0.0815399	0.776103	0.999669
KSPZV1	Placebo	pre-immunization baseline	protected (P) vs. not protected (NP) at 3 months	TFAP2E-AS1	ENSG00000239636	TFAP2E antisense RNA 1 [Source:HGNC Symbol;Acc:HGNC:41274]	0.0572791	1.23093	0.0814911	0.776168	0.999669
KSPZV1	Placebo	pre-immunization baseline	protected (P) vs. not protected (NP) at 3 months	NRIP1	ENSG00000180530	nuclear receptor interacting protein 1 [Source:HGNC Symbol;Acc:HGNC:8001]	0.0240674	6.67592	0.0814601	0.77621	0.999669
KSPZV1	Placebo	pre-immunization baseline	protected (P) vs. not protected (NP) at 3 months	MRPL4	ENSG00000105364	mitochondrial ribosomal protein L4 [Source:HGNC Symbol;Acc:HGNC:14276]	-0.0325462	3.29107	0.0814416	0.776235	0.999669
KSPZV1	Placebo	pre-immunization baseline	protected (P) vs. not protected (NP) at 3 months	TMEM44-AS1	ENSG00000231770	TMEM44 antisense RNA 1 [Source:HGNC Symbol;Acc:HGNC:44272]	0.0369477	1.80621	0.081439	0.776238	0.999669
KSPZV1	Placebo	pre-immunization baseline	protected (P) vs. not protected (NP) at 3 months	RBM25	ENSG00000119707	RNA binding motif protein 25 [Source:HGNC Symbol;Acc:HGNC:23244]	-0.0145022	7.70854	0.0813408	0.776369	0.999669
KSPZV1	Placebo	pre-immunization baseline	protected (P) vs. not protected (NP) at 3 months	CTB-50L17.14	ENSG00000267385	novel protein	0.120053	0.351664	0.0813086	0.776412	0.999669
KSPZV1	Placebo	pre-immunization baseline	protected (P) vs. not protected (NP) at 3 months	MYZAP	ENSG00000263155	myocardial zonula adherens protein [Source:HGNC Symbol;Acc:HGNC:43444]	0.082188	1.92182	0.0812798	0.776454	0.999669
KSPZV1	Placebo	pre-immunization baseline	protected (P) vs. not protected (NP) at 3 months	ANKDD1B	ENSG00000189045	ankyrin repeat and death domain containing 1B [Source:HGNC Symbol;Acc:HGNC:32525]	0.0693112	0.930257	0.0812364	0.776509	0.999669
KSPZV1	Placebo	pre-immunization baseline	protected (P) vs. not protected (NP) at 3 months	POGK	ENSG00000143157	pogo transposable element derived with KRAB domain [Source:HGNC Symbol;Acc:HGNC:18800]	0.0113645	6.94813	0.0812332	0.776513	0.999669
KSPZV1	Placebo	pre-immunization baseline	protected (P) vs. not protected (NP) at 3 months	KRBA1	ENSG00000133619	KRAB-A domain containing 1 [Source:HGNC Symbol;Acc:HGNC:22228]	0.0449149	2.49096	0.0812144	0.776538	0.999669
KSPZV1	Placebo	pre-immunization baseline	protected (P) vs. not protected (NP) at 3 months	KLF2	ENSG00000127528	Kruppel like factor 2 [Source:HGNC Symbol;Acc:HGNC:6347]	0.0231523	9.56204	0.0812131	0.77654	0.999669
KSPZV1	Placebo	pre-immunization baseline	protected (P) vs. not protected (NP) at 3 months	EYS	ENSG00000188107	eyes shut homolog [Source:HGNC Symbol;Acc:HGNC:21555]	0.0548128	4.93289	0.0811769	0.776616	0.999669
KSPZV1	Placebo	pre-immunization baseline	protected (P) vs. not protected (NP) at 3 months	DSN1	ENSG00000149636	DSN1 component of MIS12 kinetochore complex [Source:HGNC Symbol;Acc:HGNC:16165]	-0.0330607	3.68328	0.0811069	0.776682	0.999669
KSPZV1	Placebo	pre-immunization baseline	protected (P) vs. not protected (NP) at 3 months	WBP1	ENSG00000239779	WW domain binding protein 1 [Source:HGNC Symbol;Acc:HGNC:12737]	-0.0172851	5.16737	0.0810457	0.776764	0.999669
KSPZV1	Placebo	pre-immunization baseline	protected (P) vs. not protected (NP) at 3 months	STAP2	ENSG00000178078	signal transducing adaptor family member 2 [Source:HGNC Symbol;Acc:HGNC:30430]	0.0967176	0.208072	0.0810197	0.776799	0.999669
KSPZV1	Placebo	pre-immunization baseline	protected (P) vs. not protected (NP) at 3 months	MAST3	ENSG00000099308	microtubule associated serine/threonine kinase 3 [Source:HGNC Symbol;Acc:HGNC:19036]	0.0249254	6.5293	0.0810008	0.776825	0.999669
KSPZV1	Placebo	pre-immunization baseline	protected (P) vs. not protected (NP) at 3 months	RP11-180P8.3	ENSG00000266411		-0.0654023	0.625954	0.0808795	0.776987	0.999669
KSPZV1	Placebo	pre-immunization baseline	protected (P) vs. not protected (NP) at 3 months	RNF126	ENSG00000070423	ring finger protein 126 [Source:HGNC Symbol;Acc:HGNC:21151]	-0.0206975	5.68796	0.0808739	0.776995	0.999669
KSPZV1	Placebo	pre-immunization baseline	protected (P) vs. not protected (NP) at 3 months	RP11-318A15.7	ENSG00000267168	novel protein	0.0151727	3.88403	0.0807557	0.777153	0.999669
KSPZV1	Placebo	pre-immunization baseline	protected (P) vs. not protected (NP) at 3 months	RPS19BP1	ENSG00000187051	ribosomal protein S19 binding protein 1 [Source:HGNC Symbol;Acc:HGNC:28749]	-0.0215798	4.10463	0.0807346	0.777182	0.999669
KSPZV1	Placebo	pre-immunization baseline	protected (P) vs. not protected (NP) at 3 months	DIP2B	ENSG00000066084	disco interacting protein 2 homolog B [Source:HGNC Symbol;Acc:HGNC:29284]	-0.0159827	7.47123	0.0807301	0.777188	0.999669
KSPZV1	Placebo	pre-immunization baseline	protected (P) vs. not protected (NP) at 3 months	GPX2	ENSG00000176153	glutathione peroxidase 2 [Source:HGNC Symbol;Acc:HGNC:4554]	-0.0319722	2.72164	0.0807193	0.777202	0.999669
KSPZV1	Placebo	pre-immunization baseline	protected (P) vs. not protected (NP) at 3 months	UBR4	ENSG00000127481	ubiquitin protein ligase E3 component n-recognin 4 [Source:HGNC Symbol;Acc:HGNC:30313]	0.0138914	8.28264	0.0806902	0.777241	0.999669
KSPZV1	Placebo	pre-immunization baseline	protected (P) vs. not protected (NP) at 3 months	CSDC2	ENSG00000172346	cold shock domain containing C2 [Source:HGNC Symbol;Acc:HGNC:30359]	-0.106178	0.238875	0.080679	0.777256	0.999669
KSPZV1	Placebo	pre-immunization baseline	protected (P) vs. not protected (NP) at 3 months	SCARNA15	ENSG00000252690	TEC	-0.0290597	3.48676	0.0804762	0.777529	0.999669
KSPZV1	Placebo	pre-immunization baseline	protected (P) vs. not protected (NP) at 3 months	PCNX1	ENSG00000100731	pecanex 1 [Source:HGNC Symbol;Acc:HGNC:19740]	-0.0198613	7.95848	0.0804504	0.777564	0.999669
KSPZV1	Placebo	pre-immunization baseline	protected (P) vs. not protected (NP) at 3 months	EPSTI1	ENSG00000133106	epithelial stromal interaction 1 [Source:HGNC Symbol;Acc:HGNC:16465]	0.0406175	7.74297	0.0804533	0.777577	0.999669
KSPZV1	Placebo	pre-immunization baseline	protected (P) vs. not protected (NP) at 3 months	VCP	ENSG00000165280	valosin containing protein [Source:HGNC Symbol;Acc:HGNC:12666]	-0.0203756	6.99717	0.0804388	0.777579	0.999669
KSPZV1	Placebo	pre-immunization baseline	protected (P) vs. not protected (NP) at 3 months	LTF	ENSG00000012223	lactotransferrin [Source:HGNC Symbol;Acc:HGNC:6720]	-0.118633	3.266	0.0802728	0.777844	0.999669
KSPZV1	Placebo	pre-immunization baseline	protected (P) vs. not protected (NP) at 3 months	RP11-968A15.8	ENSG00000258344	novel transcript, sense overlapping to COPZ1 & HNRNPA1	-0.0308201	2.66357	0.0802035	0.777896	0.999669
KSPZV1	Placebo	pre-immunization baseline	protected (P) vs. not protected (NP) at 3 months	SLC22A5	ENSG00000197375	solute carrier family 22 member 5 [Source:HGNC Symbol;Acc:HGNC:10969]	-0.023915	4.74544	0.0801409	0.77798	0.999669
KSPZV1	Placebo	pre-immunization baseline	protected (P) vs. not protected (NP) at 3 months	DAP-DT	ENSG00000272324	DAP divergent transcript [Source:HGNC Symbol;Acc:HGNC:55214]	0.054313	1.5486	0.0799683	0.778213	0.999669
KSPZV1	Placebo	pre-immunization baseline	protected (P) vs. not protected (NP) at 3 months	TYSND1	ENSG00000156521	trypsin like peroxisomal matrix peptidase 1 [Source:HGNC Symbol;Acc:HGNC:28531]	-0.0224744	4.40677	0.0799642	0.778219	0.999669
KSPZV1	Placebo	pre-immunization baseline	protected (P) vs. not protected (NP) at 3 months	RP11-59O6.3	ENSG00000235880	novel transcript	-0.0947058	-0.244503	0.0798911	0.778317	0.999669
KSPZV1	Placebo	pre-immunization baseline	protected (P) vs. not protected (NP) at 3 months	WASHC3	ENSG00000120860	WASH complex subunit 3 [Source:HGNC Symbol;Acc:HGNC:24256]	-0.0171308	5.78266	0.0798329	0.778396	0.999669
KSPZV1	Placebo	pre-immunization baseline	protected (P) vs. not protected (NP) at 3 months	CD81	ENSG00000110651	CD81 molecule [Source:HGNC Symbol;Acc:HGNC:1701]	0.0221528	6.84631	0.0798292	0.778401	0.999669
KSPZV1	Placebo	pre-immunization baseline	protected (P) vs. not protected (NP) at 3 months	AP001412.1	ENSG00000272948	novel transcript, antisense to DSCR3	-0.0690602	0.908124	0.0798155	0.77842	0.999669
KSPZV1	Placebo	pre-immunization baseline	protected (P) vs. not protected (NP) at 3 months	BTD	ENSG00000169814	biotinidase [Source:HGNC Symbol;Acc:HGNC:1122]	-0.020161	3.89999	0.0798083	0.778429	0.999669
KSPZV1	Placebo	pre-immunization baseline	protected (P) vs. not protected (NP) at 3 months	ZNF425	ENSG00000204947	zinc finger protein 425 [Source:HGNC Symbol;Acc:HGNC:20690]	0.0632621	1.12305	0.0798078	0.77843	0.999669
KSPZV1	Placebo	pre-immunization baseline	protected (P) vs. not protected (NP) at 3 months	EIF1AX	ENSG00000173674	eukaryotic translation initiation factor 1A X-linked [Source:HGNC Symbol;Acc:HGNC:3250]	-0.0348079	6.64387	0.0798015	0.778448	0.999669
KSPZV1	Placebo	pre-immunization baseline	protected (P) vs. not protected (NP) at 3 months	PPRC1	ENSG00000148840	PPARG related coactivator 1 [Source:HGNC Symbol;Acc:HGNC:30025]	0.0165413	5.4217	0.0797566	0.778499	0.999669
KSPZV1	Placebo	pre-immunization baseline	protected (P) vs. not protected (NP) at 3 months	BTRC	ENSG00000166167	beta-transducin repeat containing E3 ubiquitin protein ligase [Source:HGNC Symbol;Acc:HGNC:1144]	-0.0174239	5.06321	0.0797246	0.778542	0.999669
KSPZV1	Placebo	pre-immunization baseline	protected (P) vs. not protected (NP) at 3 months	ZADH2	ENSG00000180011	zinc binding alcohol dehydrogenase domain containing 2 [Source:HGNC Symbol;Acc:HGNC:28697]	-0.0147892	6.49064	0.0797163	0.778554	0.999669
KSPZV1	Placebo	pre-immunization baseline	protected (P) vs. not protected (NP) at 3 months	FBXL20	ENSG00000108306	F-box and leucine rich repeat protein 20 [Source:HGNC Symbol;Acc:HGNC:24679]	0.0128847	6.60243	0.0797017	0.778573	0.999669
KSPZV1	Placebo	pre-immunization baseline	protected (P) vs. not protected (NP) at 3 months	IGFBP2	ENSG00000115457	insulin like growth factor binding protein 2 [Source:HGNC Symbol;Acc:HGNC:5471]	0.151354	-0.174176	0.079687	0.778598	0.999669
KSPZV1	Placebo	pre-immunization baseline	protected (P) vs. not protected (NP) at 3 months	CTD-3162L10.3	ENSG00000266973	novel transcript, antisense to ZFP14	0.0808751	-0.512165	0.0796665	0.778621	0.999669
KSPZV1	Placebo	pre-immunization baseline	protected (P) vs. not protected (NP) at 3 months	NCBP2-AS1	ENSG00000225578	NCBP2 antisense RNA 1 [Source:HGNC Symbol;Acc:HGNC:40392]	-0.0256798	1.79798	0.0796457	0.778649	0.999669
KSPZV1	Placebo	pre-immunization baseline	protected (P) vs. not protected (NP) at 3 months	TPD52L1	ENSG00000111907	TPD52 like 1 [Source:HGNC Symbol;Acc:HGNC:12006]	0.0984426	1.89234	0.0796144	0.778703	0.999669
KSPZV1	Placebo	pre-immunization baseline	protected (P) vs. not protected (NP) at 3 months	ATP10D	ENSG00000145246	ATPase phospholipid transporting 10D (putative) [Source:HGNC Symbol;Acc:HGNC:13549]	-0.0273723	5.52692	0.0795375	0.778796	0.999669
KSPZV1	Placebo	pre-immunization baseline	protected (P) vs. not protected (NP) at 3 months	CA3-AS1	ENSG00000253549	CA3 antisense RNA 1 [Source:HGNC Symbol;Acc:HGNC:51657]	0.112261	-0.181796	0.0795019	0.778844	0.999669
KSPZV1	Placebo	pre-immunization baseline	protected (P) vs. not protected (NP) at 3 months	ZFAND1	ENSG00000104231	zinc finger AN1-type containing 1 [Source:HGNC Symbol;Acc:HGNC:25858]	-0.0287477	5.40941	0.0794891	0.778861	0.999669
KSPZV1	Placebo	pre-immunization baseline	protected (P) vs. not protected (NP) at 3 months	ABT1	ENSG00000146109	activator of basal transcription 1 [Source:HGNC Symbol;Acc:HGNC:17369]	-0.0150553	5.3655	0.079474	0.778881	0.999669
KSPZV1	Placebo	pre-immunization baseline	protected (P) vs. not protected (NP) at 3 months	XRCC3	ENSG00000126215	X-ray repair cross complementing 3 [Source:HGNC Symbol;Acc:HGNC:12830]	-0.0227965	5.06331	0.0794589	0.778902	0.999669
KSPZV1	Placebo	pre-immunization baseline	protected (P) vs. not protected (NP) at 3 months	PBX4	ENSG00000105717	PBX homeobox 4 [Source:HGNC Symbol;Acc:HGNC:13403]	-0.0483554	1.80902	0.0794465	0.778919	0.999669
KSPZV1	Placebo	pre-immunization baseline	protected (P) vs. not protected (NP) at 3 months	NSDHL	ENSG00000147383	NAD(P) dependent steroid dehydrogenase-like [Source:HGNC Symbol;Acc:HGNC:13398]	0.0305648	2.34855	0.0794431	0.778923	0.999669
KSPZV1	Placebo	pre-immunization baseline	protected (P) vs. not protected (NP) at 3 months	CHMP2A	ENSG00000130724	charged multivesicular body protein 2A [Source:HGNC Symbol;Acc:HGNC:30216]	0.0240336	4.81751	0.0794289	0.778943	0.999669
KSPZV1	Placebo	pre-immunization baseline	protected (P) vs. not protected (NP) at 3 months	CHADL	ENSG00000100399	chondroadherin like [Source:HGNC Symbol;Acc:HGNC:25165]	-0.0826124	0.321288	0.0794259	0.778947	0.999669
KSPZV1	Placebo	pre-immunization baseline	protected (P) vs. not protected (NP) at 3 months	FPGS	ENSG00000136877	folylpolyglutamate synthase [Source:HGNC Symbol;Acc:HGNC:3824]	0.0242621	4.25077	0.0793719	0.77902	0.999669
KSPZV1	Placebo	pre-immunization baseline	protected (P) vs. not protected (NP) at 3 months	WAKMAR2	ENSG00000237499	wound and keratinocyte migration associated lncRNA 2 [Source:HGNC Symbol;Acc:HGNC:53754]	0.0323599	3.41075	0.0793672	0.779026	0.999669
KSPZV1	Placebo	pre-immunization baseline	protected (P) vs. not protected (NP) at 3 months	CYP3A7	ENSG00000160870	cytochrome P450 family 3 subfamily A member 7 [Source:HGNC Symbol;Acc:HGNC:2640]	0.0859592	0.734822	0.0792966	0.779122	0.999669
KSPZV1	Placebo	pre-immunization baseline	protected (P) vs. not protected (NP) at 3 months	PWWP3A	ENSG00000160953	PWWP domain containing 3A, DNA repair factor [Source:HGNC Symbol;Acc:HGNC:29641]	-0.0201266	4.47506	0.0792419	0.779196	0.999669
KSPZV1	Placebo	pre-immunization baseline	protected (P) vs. not protected (NP) at 3 months	ZNF596	ENSG00000172748	zinc finger protein 596 [Source:HGNC Symbol;Acc:HGNC:27268]	-0.0319004	3.40537	0.0792268	0.779216	0.999669
KSPZV1	Placebo	pre-immunization baseline	protected (P) vs. not protected (NP) at 3 months	WWP2	ENSG00000198373	WW domain containing E3 ubiquitin protein ligase 2 [Source:HGNC Symbol;Acc:HGNC:16804]	-0.0214103	6.49237	0.0792167	0.77923	0.999669
KSPZV1	Placebo	pre-immunization baseline	protected (P) vs. not protected (NP) at 3 months	ZRSR2	ENSG00000169249	zinc finger CCCH-type, RNA binding motif and serine/arginine rich 2 [Source:HGNC Symbol;Acc:HGNC:23019]	-0.0306099	4.07836	0.0792013	0.779251	0.999669
KSPZV1	Placebo	pre-immunization baseline	protected (P) vs. not protected (NP) at 3 months	RP11-109G23.3	ENSG00000260278	novel transcript, antisense to BMP2K	0.10762	-0.00852317	0.0791724	0.77929	0.999669
KSPZV1	Placebo	pre-immunization baseline	protected (P) vs. not protected (NP) at 3 months	ZFYVE27	ENSG00000155256	zinc finger FYVE-type containing 27 [Source:HGNC Symbol;Acc:HGNC:26559]	0.0227886	4.67012	0.079161	0.779306	0.999669
KSPZV1	Placebo	pre-immunization baseline	protected (P) vs. not protected (NP) at 3 months	CNTN2	ENSG00000184144	contactin 2 [Source:HGNC Symbol;Acc:HGNC:2172]	0.115809	0.429655	0.0791488	0.779322	0.999669
KSPZV1	Placebo	pre-immunization baseline	protected (P) vs. not protected (NP) at 3 months	RAP1A	ENSG00000116473	RAP1A, member of RAS oncogene family [Source:HGNC Symbol;Acc:HGNC:9855]	-0.0182462	7.52546	0.0791245	0.779355	0.999669
KSPZV1	Placebo	pre-immunization baseline	protected (P) vs. not protected (NP) at 3 months	SPCS3	ENSG00000129128	signal peptidase complex subunit 3 [Source:HGNC Symbol;Acc:HGNC:26212]	-0.0199217	8.61834	0.0790517	0.779454	0.999669
KSPZV1	Placebo	pre-immunization baseline	protected (P) vs. not protected (NP) at 3 months	ZNF69	ENSG00000198429	zinc finger protein 69 [Source:HGNC Symbol;Acc:HGNC:13138]	-0.0492677	1.8579	0.0790209	0.779496	0.999669
KSPZV1	Placebo	pre-immunization baseline	protected (P) vs. not protected (NP) at 3 months	CD8B	ENSG00000172116	CD8b molecule [Source:HGNC Symbol;Acc:HGNC:1707]	-0.046993	5.1485	0.0790275	0.779507	0.999669
KSPZV1	Placebo	pre-immunization baseline	protected (P) vs. not protected (NP) at 3 months	RP11-154H23.5	ENSG00000274387	novel transcript, antisense to FOXP1	-0.0569924	1.1202	0.0788494	0.779729	0.999669
KSPZV1	Placebo	pre-immunization baseline	protected (P) vs. not protected (NP) at 3 months	RP11-326C3.12	ENSG00000255328	novel transcript	-0.0980849	0.311752	0.0788103	0.779782	0.999669
KSPZV1	Placebo	pre-immunization baseline	protected (P) vs. not protected (NP) at 3 months	RP11-267M23.4	ENSG00000253704	novel transcript	-0.0554982	0.749757	0.0787722	0.779834	0.999669
KSPZV1	Placebo	pre-immunization baseline	protected (P) vs. not protected (NP) at 3 months	IRF1	ENSG00000125347	interferon regulatory factor 1 [Source:HGNC Symbol;Acc:HGNC:6116]	0.0318112	8.33683	0.0787672	0.779845	0.999669
KSPZV1	Placebo	pre-immunization baseline	protected (P) vs. not protected (NP) at 3 months	TMEM68	ENSG00000167904	transmembrane protein 68 [Source:HGNC Symbol;Acc:HGNC:26510]	-0.0207547	4.49914	0.0786138	0.78005	0.999669
KSPZV1	Placebo	pre-immunization baseline	protected (P) vs. not protected (NP) at 3 months	COQ5	ENSG00000110871	coenzyme Q5, methyltransferase [Source:HGNC Symbol;Acc:HGNC:28722]	-0.0509333	4.5315	0.0785915	0.780099	0.999669
KSPZV1	Placebo	pre-immunization baseline	protected (P) vs. not protected (NP) at 3 months	SLF2	ENSG00000119906	SMC5-SMC6 complex localization factor 2 [Source:HGNC Symbol;Acc:HGNC:17814]	-0.0117047	7.06722	0.0785671	0.780113	0.999669
KSPZV1	Placebo	pre-immunization baseline	protected (P) vs. not protected (NP) at 3 months	RP11-388P9.2	ENSG00000232682	novel transcript, antisense to ANK3	-0.0496626	1.86313	0.0784259	0.780306	0.999669
KSPZV1	Placebo	pre-immunization baseline	protected (P) vs. not protected (NP) at 3 months	RP11-2E11.9	ENSG00000270953	novel transcript, antisense to COPG2	0.0659769	-0.106525	0.0783531	0.780405	0.999669
KSPZV1	Placebo	pre-immunization baseline	protected (P) vs. not protected (NP) at 3 months	RP5-966M1.6	ENSG00000243696	novel MUSTN1-ITIH4 readthrough	0.0293928	3.23122	0.0783106	0.780463	0.999669
KSPZV1	Placebo	pre-immunization baseline	protected (P) vs. not protected (NP) at 3 months	GAREM1	ENSG00000141441	GRB2 associated regulator of MAPK1 subtype 1 [Source:HGNC Symbol;Acc:HGNC:26136]	-0.0779789	0.631213	0.0782961	0.780483	0.999669
KSPZV1	Placebo	pre-immunization baseline	protected (P) vs. not protected (NP) at 3 months	KIDINS220	ENSG00000134313	kinase D interacting substrate 220 [Source:HGNC Symbol;Acc:HGNC:29508]	-0.0162652	7.28913	0.078294	0.780486	0.999669
KSPZV1	Placebo	pre-immunization baseline	protected (P) vs. not protected (NP) at 3 months	RP11-404E16.1	ENSG00000250734	novel transcript, antisense to SNX27	0.0773606	-0.132936	0.0782817	0.780503	0.999669
KSPZV1	Placebo	pre-immunization baseline	protected (P) vs. not protected (NP) at 3 months	FDXACB1	ENSG00000255561	ferredoxin-fold anticodon binding domain containing 1 [Source:HGNC Symbol;Acc:HGNC:25110]	-0.0352267	2.65638	0.0782439	0.780554	0.999669
KSPZV1	Placebo	pre-immunization baseline	protected (P) vs. not protected (NP) at 3 months	HMGN5	ENSG00000198157	high mobility group nucleosome binding domain 5 [Source:HGNC Symbol;Acc:HGNC:8013]	-0.0933258	0.246986	0.0779985	0.78089	0.999669
KSPZV1	Placebo	pre-immunization baseline	protected (P) vs. not protected (NP) at 3 months	MAPK14	ENSG00000112062	mitogen-activated protein kinase 14 [Source:HGNC Symbol;Acc:HGNC:6876]	-0.0222517	7.51957	0.0779436	0.780965	0.999669
KSPZV1	Placebo	pre-immunization baseline	protected (P) vs. not protected (NP) at 3 months	ARHGEF18	ENSG00000104880	Rho/Rac guanine nucleotide exchange factor 18 [Source:HGNC Symbol;Acc:HGNC:17090]	-0.0196327	7.44268	0.0778867	0.781043	0.999669
KSPZV1	Placebo	pre-immunization baseline	protected (P) vs. not protected (NP) at 3 months	RP11-216L13.19	ENSG00000273066	novel transcript	0.0247907	3.69726	0.0778736	0.78106	0.999669
KSPZV1	Placebo	pre-immunization baseline	protected (P) vs. not protected (NP) at 3 months	ZC3H12B	ENSG00000102053	zinc finger CCCH-type containing 12B [Source:HGNC Symbol;Acc:HGNC:17407]	-0.0514135	2.86307	0.0778685	0.781067	0.999669
KSPZV1	Placebo	pre-immunization baseline	protected (P) vs. not protected (NP) at 3 months	RP11-383B4.4	ENSG00000225527	novel transcript	-0.0478416	1.09499	0.0777929	0.781171	0.999669
KSPZV1	Placebo	pre-immunization baseline	protected (P) vs. not protected (NP) at 3 months	IBA57-DT	ENSG00000203684	IBA57 divergent transcript [Source:HGNC Symbol;Acc:HGNC:32062]	0.0484387	1.06856	0.077778	0.781191	0.999669
KSPZV1	Placebo	pre-immunization baseline	protected (P) vs. not protected (NP) at 3 months	GRID2IP	ENSG00000215045	Grid2 interacting protein [Source:HGNC Symbol;Acc:HGNC:18464]	-0.06924	1.04948	0.0776878	0.781315	0.999669
KSPZV1	Placebo	pre-immunization baseline	protected (P) vs. not protected (NP) at 3 months	CLEC4C	ENSG00000198178	C-type lectin domain family 4 member C [Source:HGNC Symbol;Acc:HGNC:13258]	0.0525313	1.95791	0.0776864	0.781317	0.999669
KSPZV1	Placebo	pre-immunization baseline	protected (P) vs. not protected (NP) at 3 months	PRCC	ENSG00000143294	proline rich mitotic checkpoint control factor [Source:HGNC Symbol;Acc:HGNC:9343]	0.0152679	5.79636	0.0776277	0.781398	0.999669
KSPZV1	Placebo	pre-immunization baseline	protected (P) vs. not protected (NP) at 3 months	RP11-837J7.4	ENSG00000277299	novel transcript, antisense to GIT2	0.0426637	1.57061	0.0776029	0.781431	0.999669
KSPZV1	Placebo	pre-immunization baseline	protected (P) vs. not protected (NP) at 3 months	NGRN	ENSG00000182768	neugrin, neurite outgrowth associated [Source:HGNC Symbol;Acc:HGNC:18077]	0.0149492	5.77062	0.077545	0.781511	0.999669
KSPZV1	Placebo	pre-immunization baseline	protected (P) vs. not protected (NP) at 3 months	RP5-832C2.5	ENSG00000215014	novel transcript	-0.0793553	0.143982	0.0774895	0.781587	0.999669
KSPZV1	Placebo	pre-immunization baseline	protected (P) vs. not protected (NP) at 3 months	SOS1	ENSG00000115904	SOS Ras/Rac guanine nucleotide exchange factor 1 [Source:HGNC Symbol;Acc:HGNC:11187]	-0.0162251	8.03281	0.0774231	0.781678	0.999669
KSPZV1	Placebo	pre-immunization baseline	protected (P) vs. not protected (NP) at 3 months	RORA-AS1	ENSG00000245534	RORA antisense RNA 1 [Source:HGNC Symbol;Acc:HGNC:51410]	0.0255331	4.37726	0.0774049	0.781703	0.999669
KSPZV1	Placebo	pre-immunization baseline	protected (P) vs. not protected (NP) at 3 months	SBNO1	ENSG00000139697	strawberry notch homolog 1 [Source:HGNC Symbol;Acc:HGNC:22973]	0.0134086	7.14948	0.0773988	0.781712	0.999669
KSPZV1	Placebo	pre-immunization baseline	protected (P) vs. not protected (NP) at 3 months	AP2A1	ENSG00000196961	adaptor related protein complex 2 subunit alpha 1 [Source:HGNC Symbol;Acc:HGNC:561]	-0.0510919	6.90129	0.0774041	0.781736	0.999669
KSPZV1	Placebo	pre-immunization baseline	protected (P) vs. not protected (NP) at 3 months	RP11-556I13.2	ENSG00000268170	novel transcript, antisense to TAS2R40	-0.14307	0.530145	0.077378	0.781747	0.999669
KSPZV1	Placebo	pre-immunization baseline	protected (P) vs. not protected (NP) at 3 months	SPTSSB	ENSG00000196542	serine palmitoyltransferase small subunit B [Source:HGNC Symbol;Acc:HGNC:24045]	0.0857192	1.59394	0.0773725	0.781749	0.999669
KSPZV1	Placebo	pre-immunization baseline	protected (P) vs. not protected (NP) at 3 months	MEX3D	ENSG00000181588	mex-3 RNA binding family member D [Source:HGNC Symbol;Acc:HGNC:16734]	0.04484	2.05412	0.0773711	0.78175	0.999669
KSPZV1	Placebo	pre-immunization baseline	protected (P) vs. not protected (NP) at 3 months	SYMPK	ENSG00000125755	symplekin [Source:HGNC Symbol;Acc:HGNC:22935]	0.0154073	6.20517	0.0773248	0.781813	0.999669
KSPZV1	Placebo	pre-immunization baseline	protected (P) vs. not protected (NP) at 3 months	ZNF652	ENSG00000198740	zinc finger protein 652 [Source:HGNC Symbol;Acc:HGNC:29147]	0.0155747	7.08074	0.0772303	0.781943	0.999669
KSPZV1	Placebo	pre-immunization baseline	protected (P) vs. not protected (NP) at 3 months	BCL7B	ENSG00000106635	BAF chromatin remodeling complex subunit BCL7B [Source:HGNC Symbol;Acc:HGNC:1005]	0.0249516	5.54422	0.077224	0.781952	0.999669
KSPZV1	Placebo	pre-immunization baseline	protected (P) vs. not protected (NP) at 3 months	TRAJ36	ENSG00000276699	T cell receptor alpha joining 36 [Source:HGNC Symbol;Acc:HGNC:12066]	0.0444413	0.326034	0.0771904	0.781998	0.999669
KSPZV1	Placebo	pre-immunization baseline	protected (P) vs. not protected (NP) at 3 months	GPHN	ENSG00000171723	gephyrin [Source:HGNC Symbol;Acc:HGNC:15465]	0.0309152	3.19356	0.0771738	0.782021	0.999669
KSPZV1	Placebo	pre-immunization baseline	protected (P) vs. not protected (NP) at 3 months	NCAPG	ENSG00000109805	non-SMC condensin I complex subunit G [Source:HGNC Symbol;Acc:HGNC:24304]	0.0471928	4.92109	0.0771782	0.782034	0.999669
KSPZV1	Placebo	pre-immunization baseline	protected (P) vs. not protected (NP) at 3 months	RP11-14I17.3	ENSG00000254362	novel transcript	-0.0530729	0.448176	0.0771335	0.782076	0.999669
KSPZV1	Placebo	pre-immunization baseline	protected (P) vs. not protected (NP) at 3 months	CTC-463A16.1	ENSG00000280047	TEC	-0.0450315	1.96457	0.0771302	0.782081	0.999669
KSPZV1	Placebo	pre-immunization baseline	protected (P) vs. not protected (NP) at 3 months	LYPLAL1	ENSG00000143353	lysophospholipase like 1 [Source:HGNC Symbol;Acc:HGNC:20440]	-0.0202221	4.7183	0.0771046	0.782116	0.999669
KSPZV1	Placebo	pre-immunization baseline	protected (P) vs. not protected (NP) at 3 months	BTBD1	ENSG00000064726	BTB domain containing 1 [Source:HGNC Symbol;Acc:HGNC:1120]	-0.0133235	6.55704	0.077091	0.782135	0.999669
KSPZV1	Placebo	pre-immunization baseline	protected (P) vs. not protected (NP) at 3 months	ADCK5	ENSG00000173137	aarF domain containing kinase 5 [Source:HGNC Symbol;Acc:HGNC:21738]	0.0491788	1.91907	0.0770865	0.782141	0.999669
KSPZV1	Placebo	pre-immunization baseline	protected (P) vs. not protected (NP) at 3 months	RP5-890E16.5	ENSG00000278765	novel transcript	0.0633283	0.955837	0.0770759	0.782156	0.999669
KSPZV1	Placebo	pre-immunization baseline	protected (P) vs. not protected (NP) at 3 months	RP11-84C10.4	ENSG00000258471	novel transcript, antisense to SLC39A2	0.0251992	2.40452	0.0770548	0.782185	0.999669
KSPZV1	Placebo	pre-immunization baseline	protected (P) vs. not protected (NP) at 3 months	MCRS1	ENSG00000187778	microspherule protein 1 [Source:HGNC Symbol;Acc:HGNC:6960]	-0.0171111	4.81133	0.0769748	0.782295	0.999669
KSPZV1	Placebo	pre-immunization baseline	protected (P) vs. not protected (NP) at 3 months	LRRK2	ENSG00000188906	leucine rich repeat kinase 2 [Source:HGNC Symbol;Acc:HGNC:18618]	-0.0485068	8.69867	0.0769669	0.782333	0.999669
KSPZV1	Placebo	pre-immunization baseline	protected (P) vs. not protected (NP) at 3 months	IVD	ENSG00000128928	isovaleryl-CoA dehydrogenase [Source:HGNC Symbol;Acc:HGNC:6186]	-0.0149182	5.10999	0.0768846	0.782419	0.999669
KSPZV1	Placebo	pre-immunization baseline	protected (P) vs. not protected (NP) at 3 months	RP6-109B7.4	ENSG00000235159	novel transcript	0.0485699	1.77691	0.0768471	0.782471	0.999669
KSPZV1	Placebo	pre-immunization baseline	protected (P) vs. not protected (NP) at 3 months	NIPAL3	ENSG00000001461	NIPA like domain containing 3 [Source:HGNC Symbol;Acc:HGNC:25233]	-0.014577	6.70285	0.0768325	0.782491	0.999669
KSPZV1	Placebo	pre-immunization baseline	protected (P) vs. not protected (NP) at 3 months	ZBTB8OS	ENSG00000176261	zinc finger and BTB domain containing 8 opposite strand [Source:HGNC Symbol;Acc:HGNC:24094]	-0.0214775	3.87272	0.0768148	0.782516	0.999669
KSPZV1	Placebo	pre-immunization baseline	protected (P) vs. not protected (NP) at 3 months	ST3GAL5-AS1	ENSG00000232504	ST3GAL5 antisense RNA 1 (head to head) [Source:HGNC Symbol;Acc:HGNC:51129]	0.0563208	0.681767	0.076814	0.782517	0.999669
KSPZV1	Placebo	pre-immunization baseline	protected (P) vs. not protected (NP) at 3 months	FHAD1	ENSG00000142621	forkhead associated phosphopeptide binding domain 1 [Source:HGNC Symbol;Acc:HGNC:29408]	-0.155585	-0.356519	0.0768025	0.782537	0.999669
KSPZV1	Placebo	pre-immunization baseline	protected (P) vs. not protected (NP) at 3 months	MOGS	ENSG00000115275	mannosyl-oligosaccharide glucosidase [Source:HGNC Symbol;Acc:HGNC:24862]	0.0187065	4.46552	0.0767608	0.78259	0.999669
KSPZV1	Placebo	pre-immunization baseline	protected (P) vs. not protected (NP) at 3 months	CARD8-AS1	ENSG00000268001	CARD8 antisense RNA 1 [Source:HGNC Symbol;Acc:HGNC:51408]	-0.0302385	4.32899	0.0767325	0.782629	0.999669
KSPZV1	Placebo	pre-immunization baseline	protected (P) vs. not protected (NP) at 3 months	FRYL	ENSG00000075539	FRY like transcription coactivator [Source:HGNC Symbol;Acc:HGNC:29127]	0.0150053	8.05237	0.0767155	0.782653	0.999669
KSPZV1	Placebo	pre-immunization baseline	protected (P) vs. not protected (NP) at 3 months	ATP6V0E2-AS1	ENSG00000204934	ATP6V0E2 antisense RNA 1 [Source:HGNC Symbol;Acc:HGNC:44180]	0.03215	3.98268	0.0767137	0.782655	0.999669
KSPZV1	Placebo	pre-immunization baseline	protected (P) vs. not protected (NP) at 3 months	RP11-455J20.3	ENSG00000273240	novel transcript	-0.0788411	0.104318	0.0766252	0.782777	0.999669
KSPZV1	Placebo	pre-immunization baseline	protected (P) vs. not protected (NP) at 3 months	AF131215.8	ENSG00000270076	novel transcript	-0.086279	-0.0145126	0.0764815	0.782976	0.999669
KSPZV1	Placebo	pre-immunization baseline	protected (P) vs. not protected (NP) at 3 months	ECI2	ENSG00000198721	enoyl-CoA delta isomerase 2 [Source:HGNC Symbol;Acc:HGNC:14601]	-0.0233162	4.80446	0.0764503	0.783019	0.999669
KSPZV1	Placebo	pre-immunization baseline	protected (P) vs. not protected (NP) at 3 months	ALKBH1	ENSG00000100601	alkB homolog 1, histone H2A dioxygenase [Source:HGNC Symbol;Acc:HGNC:17911]	-0.0150104	4.30028	0.0764411	0.783032	0.999669
KSPZV1	Placebo	pre-immunization baseline	protected (P) vs. not protected (NP) at 3 months	NOTCH2	ENSG00000134250	notch receptor 2 [Source:HGNC Symbol;Acc:HGNC:7882]	-0.025846	7.84718	0.0764362	0.783038	0.999669
KSPZV1	Placebo	pre-immunization baseline	protected (P) vs. not protected (NP) at 3 months	UHRF1	ENSG00000276043	ubiquitin like with PHD and ring finger domains 1 [Source:HGNC Symbol;Acc:HGNC:12556]	-0.0330623	4.61902	0.0763697	0.783131	0.999669
KSPZV1	Placebo	pre-immunization baseline	protected (P) vs. not protected (NP) at 3 months	H2BC21	ENSG00000184678	H2B clustered histone 21 [Source:HGNC Symbol;Acc:HGNC:4760]	0.027608	7.41525	0.0763628	0.783141	0.999669
KSPZV1	Placebo	pre-immunization baseline	protected (P) vs. not protected (NP) at 3 months	VSIG10L	ENSG00000186806	V-set and immunoglobulin domain containing 10 like [Source:HGNC Symbol;Acc:HGNC:27111]	-0.132492	-0.0617899	0.0762903	0.783241	0.999669
KSPZV1	Placebo	pre-immunization baseline	protected (P) vs. not protected (NP) at 3 months	SERF2	ENSG00000140264	small EDRK-rich factor 2 [Source:HGNC Symbol;Acc:HGNC:10757]	0.0252484	7.89844	0.0762665	0.783273	0.999669
KSPZV1	Placebo	pre-immunization baseline	protected (P) vs. not protected (NP) at 3 months	SYNE4	ENSG00000181392	spectrin repeat containing nuclear envelope family member 4 [Source:HGNC Symbol;Acc:HGNC:26703]	0.10813	-0.184635	0.0761685	0.783409	0.999669
KSPZV1	Placebo	pre-immunization baseline	protected (P) vs. not protected (NP) at 3 months	ACSL5	ENSG00000197142	acyl-CoA synthetase long chain family member 5 [Source:HGNC Symbol;Acc:HGNC:16526]	-0.0152329	6.1614	0.0761572	0.783425	0.999669
KSPZV1	Placebo	pre-immunization baseline	protected (P) vs. not protected (NP) at 3 months	AEBP1	ENSG00000106624	AE binding protein 1 [Source:HGNC Symbol;Acc:HGNC:303]	0.0420662	3.72419	0.0760626	0.783557	0.999669
KSPZV1	Placebo	pre-immunization baseline	protected (P) vs. not protected (NP) at 3 months	ACP4	ENSG00000142513	acid phosphatase 4 [Source:HGNC Symbol;Acc:HGNC:14376]	-0.101445	-0.268119	0.0760491	0.783574	0.999669
KSPZV1	Placebo	pre-immunization baseline	protected (P) vs. not protected (NP) at 3 months	APOBEC2	ENSG00000124701	apolipoprotein B mRNA editing enzyme catalytic subunit 2 [Source:HGNC Symbol;Acc:HGNC:605]	0.0412228	1.58713	0.0760404	0.783587	0.999669
KSPZV1	Placebo	pre-immunization baseline	protected (P) vs. not protected (NP) at 3 months	KIF27	ENSG00000165115	kinesin family member 27 [Source:HGNC Symbol;Acc:HGNC:18632]	0.0289035	3.27924	0.0759971	0.783647	0.999669
KSPZV1	Placebo	pre-immunization baseline	protected (P) vs. not protected (NP) at 3 months	RP11-73M18.10	ENSG00000269910	novel transcript, antisense to KLC1	-0.0318433	2.52425	0.0759542	0.783706	0.999669
KSPZV1	Placebo	pre-immunization baseline	protected (P) vs. not protected (NP) at 3 months	EIF3C	ENSG00000184110	eukaryotic translation initiation factor 3 subunit C [Source:HGNC Symbol;Acc:HGNC:3279]	-0.133554	0.0208519	0.0759181	0.783758	0.999669
KSPZV1	Placebo	pre-immunization baseline	protected (P) vs. not protected (NP) at 3 months	EPHA1-AS1	ENSG00000229153	EPHA1 antisense RNA 1 [Source:HGNC Symbol;Acc:HGNC:27799]	0.0622278	1.63204	0.0758931	0.783791	0.999669
KSPZV1	Placebo	pre-immunization baseline	protected (P) vs. not protected (NP) at 3 months	EVI5	ENSG00000067208	ecotropic viral integration site 5 [Source:HGNC Symbol;Acc:HGNC:3501]	-0.0301235	4.86108	0.075808	0.783909	0.999669
KSPZV1	Placebo	pre-immunization baseline	protected (P) vs. not protected (NP) at 3 months	TUT4	ENSG00000134744	terminal uridylyl transferase 4 [Source:HGNC Symbol;Acc:HGNC:28981]	-0.0152724	7.89608	0.0757659	0.783968	0.999669
KSPZV1	Placebo	pre-immunization baseline	protected (P) vs. not protected (NP) at 3 months	SUOX	ENSG00000139531	sulfite oxidase [Source:HGNC Symbol;Acc:HGNC:11460]	-0.0384824	2.65348	0.0757241	0.784026	0.999669
KSPZV1	Placebo	pre-immunization baseline	protected (P) vs. not protected (NP) at 3 months	DDX60	ENSG00000137628	DExD/H-box helicase 60 [Source:HGNC Symbol;Acc:HGNC:25942]	-0.0379078	7.59316	0.0757173	0.78405	0.999669
KSPZV1	Placebo	pre-immunization baseline	protected (P) vs. not protected (NP) at 3 months	TRAV27	ENSG00000211809	T cell receptor alpha variable 27 [Source:HGNC Symbol;Acc:HGNC:12125]	0.0566512	1.78858	0.0756763	0.784092	0.999669
KSPZV1	Placebo	pre-immunization baseline	protected (P) vs. not protected (NP) at 3 months	KCNJ13	ENSG00000115474	potassium inwardly rectifying channel subfamily J member 13 [Source:HGNC Symbol;Acc:HGNC:6259]	-0.0403462	2.96354	0.0756588	0.784116	0.999669
KSPZV1	Placebo	pre-immunization baseline	protected (P) vs. not protected (NP) at 3 months	RP11-582E3.6	ENSG00000275764	novel transcript	-0.0269791	3.76147	0.0756521	0.784126	0.999669
KSPZV1	Placebo	pre-immunization baseline	protected (P) vs. not protected (NP) at 3 months	RP11-946P6.6	ENSG00000277595	novel transcript, sense intronic to ANKRD13A	-0.0579598	1.63567	0.0756409	0.784141	0.999669
KSPZV1	Placebo	pre-immunization baseline	protected (P) vs. not protected (NP) at 3 months	KCTD13	ENSG00000174943	potassium channel tetramerization domain containing 13 [Source:HGNC Symbol;Acc:HGNC:22234]	0.0198984	5.0426	0.0756081	0.784187	0.999669
KSPZV1	Placebo	pre-immunization baseline	protected (P) vs. not protected (NP) at 3 months	VWCE	ENSG00000167992	von Willebrand factor C and EGF domains [Source:HGNC Symbol;Acc:HGNC:26487]	-0.111215	1.12692	0.0756083	0.784192	0.999669
KSPZV1	Placebo	pre-immunization baseline	protected (P) vs. not protected (NP) at 3 months	LRRC8D	ENSG00000171492	leucine rich repeat containing 8 VRAC subunit D [Source:HGNC Symbol;Acc:HGNC:16992]	-0.0157336	6.47389	0.0755682	0.784243	0.999669
KSPZV1	Placebo	pre-immunization baseline	protected (P) vs. not protected (NP) at 3 months	RP11-108P20.2	ENSG00000267501	novel transcript	-0.0789307	-0.163599	0.0754919	0.784349	0.999669
KSPZV1	Placebo	pre-immunization baseline	protected (P) vs. not protected (NP) at 3 months	PRR33	ENSG00000184682		-0.0452732	2.55323	0.0754449	0.784414	0.999669
KSPZV1	Placebo	pre-immunization baseline	protected (P) vs. not protected (NP) at 3 months	ADCY1	ENSG00000164742	adenylate cyclase 1 [Source:HGNC Symbol;Acc:HGNC:232]	-0.0592726	2.51569	0.0754066	0.784468	0.999669
KSPZV1	Placebo	pre-immunization baseline	protected (P) vs. not protected (NP) at 3 months	FBXO3	ENSG00000110429	F-box protein 3 [Source:HGNC Symbol;Acc:HGNC:13582]	-0.018663	6.45647	0.0753797	0.784505	0.999669
KSPZV1	Placebo	pre-immunization baseline	protected (P) vs. not protected (NP) at 3 months	GPR135	ENSG00000181619	G protein-coupled receptor 135 [Source:HGNC Symbol;Acc:HGNC:19991]	-0.0319774	3.05588	0.0753731	0.784514	0.999669
KSPZV1	Placebo	pre-immunization baseline	protected (P) vs. not protected (NP) at 3 months	BHLHB9	ENSG00000198908	basic helix-loop-helix family member b9 [Source:HGNC Symbol;Acc:HGNC:29353]	-0.0616385	1.86404	0.0753443	0.784554	0.999669
KSPZV1	Placebo	pre-immunization baseline	protected (P) vs. not protected (NP) at 3 months	CTSL	ENSG00000135047	cathepsin L [Source:HGNC Symbol;Acc:HGNC:2537]	0.0504084	2.81507	0.0752857	0.784636	0.999669
KSPZV1	Placebo	pre-immunization baseline	protected (P) vs. not protected (NP) at 3 months	EXOSC10	ENSG00000171824	exosome component 10 [Source:HGNC Symbol;Acc:HGNC:9138]	0.0144434	6.18045	0.0752833	0.784639	0.999669
KSPZV1	Placebo	pre-immunization baseline	protected (P) vs. not protected (NP) at 3 months	RP11-847H18.2	ENSG00000245482	novel transcript, antisense to ALG10	-0.0333901	2.60676	0.0752543	0.78468	0.999669
KSPZV1	Placebo	pre-immunization baseline	protected (P) vs. not protected (NP) at 3 months	SV2A	ENSG00000159164	synaptic vesicle glycoprotein 2A [Source:HGNC Symbol;Acc:HGNC:20566]	-0.0956446	0.350207	0.0752366	0.784704	0.999669
KSPZV1	Placebo	pre-immunization baseline	protected (P) vs. not protected (NP) at 3 months	CTC-246B18.8	ENSG00000268262		-0.0857823	1.03945	0.0751613	0.78481	0.999669
KSPZV1	Placebo	pre-immunization baseline	protected (P) vs. not protected (NP) at 3 months	DHX58	ENSG00000108771	DExH-box helicase 58 [Source:HGNC Symbol;Acc:HGNC:29517]	0.0426689	3.83996	0.0750973	0.784901	0.999669
KSPZV1	Placebo	pre-immunization baseline	protected (P) vs. not protected (NP) at 3 months	KIAA0100	ENSG00000007202	KIAA0100 [Source:HGNC Symbol;Acc:HGNC:28960]	0.0121616	7.15054	0.0750605	0.78495	0.999669
KSPZV1	Placebo	pre-immunization baseline	protected (P) vs. not protected (NP) at 3 months	C10orf131	ENSG00000173088		0.0733883	0.197178	0.0750211	0.785005	0.999669
KSPZV1	Placebo	pre-immunization baseline	protected (P) vs. not protected (NP) at 3 months	CDKN2AIP	ENSG00000168564	CDKN2A interacting protein [Source:HGNC Symbol;Acc:HGNC:24325]	-0.020441	6.01243	0.0750123	0.785018	0.999669
KSPZV1	Placebo	pre-immunization baseline	protected (P) vs. not protected (NP) at 3 months	AP001429.1	ENSG00000270116	novel transcript, sense intronic to TTC3	0.0674327	0.845607	0.0749668	0.785081	0.999669
KSPZV1	Placebo	pre-immunization baseline	protected (P) vs. not protected (NP) at 3 months	GPN1	ENSG00000198522	GPN-loop GTPase 1 [Source:HGNC Symbol;Acc:HGNC:17030]	0.0154841	5.37221	0.0749085	0.785163	0.999669
KSPZV1	Placebo	pre-immunization baseline	protected (P) vs. not protected (NP) at 3 months	CTD-2639E6.9	ENSG00000267898	novel transcript	0.0742509	0.00663124	0.0748382	0.785261	0.999669
KSPZV1	Placebo	pre-immunization baseline	protected (P) vs. not protected (NP) at 3 months	RALA	ENSG00000006451	RAS like proto-oncogene A [Source:HGNC Symbol;Acc:HGNC:9839]	0.0170417	6.06948	0.0748328	0.785268	0.999669
KSPZV1	Placebo	pre-immunization baseline	protected (P) vs. not protected (NP) at 3 months	ZMAT5	ENSG00000100319	zinc finger matrin-type 5 [Source:HGNC Symbol;Acc:HGNC:28046]	0.0332761	2.72342	0.0748043	0.785308	0.999669
KSPZV1	Placebo	pre-immunization baseline	protected (P) vs. not protected (NP) at 3 months	LZTS3	ENSG00000088899	leucine zipper tumor suppressor family member 3 [Source:HGNC Symbol;Acc:HGNC:30139]	0.112061	0.348059	0.0747533	0.78538	0.999669
KSPZV1	Placebo	pre-immunization baseline	protected (P) vs. not protected (NP) at 3 months	RP11-762I7.5	ENSG00000257390	novel protein	-0.0140077	5.07598	0.0747367	0.785403	0.999669
KSPZV1	Placebo	pre-immunization baseline	protected (P) vs. not protected (NP) at 3 months	RCOR1	ENSG00000089902	REST corepressor 1 [Source:HGNC Symbol;Acc:HGNC:17441]	0.0198703	6.23395	0.0746968	0.785459	0.999669
KSPZV1	Placebo	pre-immunization baseline	protected (P) vs. not protected (NP) at 3 months	BSN	ENSG00000164061	bassoon presynaptic cytomatrix protein [Source:HGNC Symbol;Acc:HGNC:1117]	-0.0462923	3.14834	0.0746388	0.78554	0.999669
KSPZV1	Placebo	pre-immunization baseline	protected (P) vs. not protected (NP) at 3 months	SLC4A5	ENSG00000188687	solute carrier family 4 member 5 [Source:HGNC Symbol;Acc:HGNC:18168]	-0.0224763	3.85948	0.0746352	0.785545	0.999669
KSPZV1	Placebo	pre-immunization baseline	protected (P) vs. not protected (NP) at 3 months	RP11-439L18.2	ENSG00000224460		-0.0309078	2.10758	0.0746295	0.785553	0.999669
KSPZV1	Placebo	pre-immunization baseline	protected (P) vs. not protected (NP) at 3 months	ZNF572	ENSG00000180938	zinc finger protein 572 [Source:HGNC Symbol;Acc:HGNC:26758]	0.0520762	2.46836	0.074572	0.785634	0.999669
KSPZV1	Placebo	pre-immunization baseline	protected (P) vs. not protected (NP) at 3 months	SPG7	ENSG00000197912	SPG7 matrix AAA peptidase subunit, paraplegin [Source:HGNC Symbol;Acc:HGNC:11237]	-0.0165994	5.62719	0.0745352	0.785685	0.999669
KSPZV1	Placebo	pre-immunization baseline	protected (P) vs. not protected (NP) at 3 months	RP11-87G24.3	ENSG00000267568	novel transcript	0.0909149	0.29702	0.0745215	0.785704	0.999669
KSPZV1	Placebo	pre-immunization baseline	protected (P) vs. not protected (NP) at 3 months	RP11-583F2.2	ENSG00000265912	novel transcript	0.10858	-0.396718	0.0745117	0.785718	0.999669
KSPZV1	Placebo	pre-immunization baseline	protected (P) vs. not protected (NP) at 3 months	H2BC9	ENSG00000275713	H2B clustered histone 9 [Source:HGNC Symbol;Acc:HGNC:4755]	0.0531454	3.32086	0.0744999	0.78574	0.999669
KSPZV1	Placebo	pre-immunization baseline	protected (P) vs. not protected (NP) at 3 months	HCFC1R1	ENSG00000103145	host cell factor C1 regulator 1 [Source:HGNC Symbol;Acc:HGNC:21198]	0.0370576	2.86532	0.0744927	0.785745	0.999669
KSPZV1	Placebo	pre-immunization baseline	protected (P) vs. not protected (NP) at 3 months	DESI2	ENSG00000121644	desumoylating isopeptidase 2 [Source:HGNC Symbol;Acc:HGNC:24264]	0.0181715	5.84734	0.0744816	0.78576	0.999669
KSPZV1	Placebo	pre-immunization baseline	protected (P) vs. not protected (NP) at 3 months	CEP57	ENSG00000166037	centrosomal protein 57 [Source:HGNC Symbol;Acc:HGNC:30794]	-0.0202175	6.69689	0.0744759	0.785768	0.999669
KSPZV1	Placebo	pre-immunization baseline	protected (P) vs. not protected (NP) at 3 months	CFAP70	ENSG00000156042	cilia and flagella associated protein 70 [Source:HGNC Symbol;Acc:HGNC:30726]	0.0734056	1.46876	0.0744622	0.785788	0.999669
KSPZV1	Placebo	pre-immunization baseline	protected (P) vs. not protected (NP) at 3 months	AC008074.1	ENSG00000279644		0.0126225	6.34284	0.0742898	0.786029	0.999669
KSPZV1	Placebo	pre-immunization baseline	protected (P) vs. not protected (NP) at 3 months	RIPK2	ENSG00000104312	receptor interacting serine/threonine kinase 2 [Source:HGNC Symbol;Acc:HGNC:10020]	0.0245776	4.81848	0.074265	0.786064	0.999669
KSPZV1	Placebo	pre-immunization baseline	protected (P) vs. not protected (NP) at 3 months	CTD-2373H9.3	ENSG00000279339	TEC	-0.05708	1.81537	0.0742528	0.786081	0.999669
KSPZV1	Placebo	pre-immunization baseline	protected (P) vs. not protected (NP) at 3 months	MTF2	ENSG00000143033	metal response element binding transcription factor 2 [Source:HGNC Symbol;Acc:HGNC:29535]	-0.0163227	6.4258	0.0741495	0.786227	0.999669
KSPZV1	Placebo	pre-immunization baseline	protected (P) vs. not protected (NP) at 3 months	CTD-2302E22.6	ENSG00000274015	novel transcript	-0.0711685	0.167391	0.0741294	0.786255	0.999669
KSPZV1	Placebo	pre-immunization baseline	protected (P) vs. not protected (NP) at 3 months	GTF3C4	ENSG00000125484	general transcription factor IIIC subunit 4 [Source:HGNC Symbol;Acc:HGNC:4667]	0.0160402	5.48547	0.0741197	0.786269	0.999669
KSPZV1	Placebo	pre-immunization baseline	protected (P) vs. not protected (NP) at 3 months	CYP51A1	ENSG00000001630	cytochrome P450 family 51 subfamily A member 1 [Source:HGNC Symbol;Acc:HGNC:2649]	-0.0238217	4.41886	0.0740187	0.786411	0.999669
KSPZV1	Placebo	pre-immunization baseline	protected (P) vs. not protected (NP) at 3 months	SPATA3-AS1	ENSG00000238062	SPATA3 antisense RNA 1 (head to head) [Source:HGNC Symbol;Acc:HGNC:28013]	0.144586	-0.0842741	0.0740186	0.786415	0.999669
KSPZV1	Placebo	pre-immunization baseline	protected (P) vs. not protected (NP) at 3 months	MME-AS1	ENSG00000240666	MME antisense RNA 1 [Source:HGNC Symbol;Acc:HGNC:40376]	0.0832073	0.448236	0.073969	0.786481	0.999669
KSPZV1	Placebo	pre-immunization baseline	protected (P) vs. not protected (NP) at 3 months	ROGDI	ENSG00000067836	rogdi atypical leucine zipper [Source:HGNC Symbol;Acc:HGNC:29478]	0.0434512	3.6148	0.073946	0.786514	0.999669
KSPZV1	Placebo	pre-immunization baseline	protected (P) vs. not protected (NP) at 3 months	CYB5D2	ENSG00000167740	cytochrome b5 domain containing 2 [Source:HGNC Symbol;Acc:HGNC:28471]	0.0230182	3.05287	0.0738923	0.786589	0.999669
KSPZV1	Placebo	pre-immunization baseline	protected (P) vs. not protected (NP) at 3 months	OAS3	ENSG00000111331	2'-5'-oligoadenylate synthetase 3 [Source:HGNC Symbol;Acc:HGNC:8088]	0.0545216	8.08696	0.0738428	0.786693	0.999669
KSPZV1	Placebo	pre-immunization baseline	protected (P) vs. not protected (NP) at 3 months	ACO2	ENSG00000100412	aconitase 2 [Source:HGNC Symbol;Acc:HGNC:118]	-0.021833	5.87861	0.0738049	0.786712	0.999669
KSPZV1	Placebo	pre-immunization baseline	protected (P) vs. not protected (NP) at 3 months	PSMD6-AS1	ENSG00000243410	PSMD6 antisense RNA 1 [Source:HGNC Symbol;Acc:HGNC:40480]	-0.0369441	1.63248	0.0737764	0.786752	0.999669
KSPZV1	Placebo	pre-immunization baseline	protected (P) vs. not protected (NP) at 3 months	HCK	ENSG00000101336	HCK proto-oncogene, Src family tyrosine kinase [Source:HGNC Symbol;Acc:HGNC:4840]	0.0471254	6.72737	0.0736687	0.786931	0.999669
KSPZV1	Placebo	pre-immunization baseline	protected (P) vs. not protected (NP) at 3 months	VPS72	ENSG00000163159	vacuolar protein sorting 72 homolog [Source:HGNC Symbol;Acc:HGNC:11644]	-0.0171289	4.52708	0.0736238	0.786967	0.999669
KSPZV1	Placebo	pre-immunization baseline	protected (P) vs. not protected (NP) at 3 months	HSPE1	ENSG00000115541	heat shock protein family E (Hsp10) member 1 [Source:HGNC Symbol;Acc:HGNC:5269]	-0.0335047	4.99505	0.0735745	0.78704	0.999669
KSPZV1	Placebo	pre-immunization baseline	protected (P) vs. not protected (NP) at 3 months	AC005306.3	ENSG00000267283	novel transcript, antisense to BTBD2	0.0312061	2.47019	0.0734876	0.787159	0.999669
KSPZV1	Placebo	pre-immunization baseline	protected (P) vs. not protected (NP) at 3 months	ZNF417	ENSG00000173480	zinc finger protein 417 [Source:HGNC Symbol;Acc:HGNC:20646]	-0.0160794	5.34729	0.0734846	0.787163	0.999669
KSPZV1	Placebo	pre-immunization baseline	protected (P) vs. not protected (NP) at 3 months	STYK1	ENSG00000060140	serine/threonine/tyrosine kinase 1 [Source:HGNC Symbol;Acc:HGNC:18889]	-0.121469	0.069853	0.0734558	0.787204	0.999669
KSPZV1	Placebo	pre-immunization baseline	protected (P) vs. not protected (NP) at 3 months	CYB5R2	ENSG00000166394	cytochrome b5 reductase 2 [Source:HGNC Symbol;Acc:HGNC:24376]	-0.0765293	1.65593	0.0734259	0.787247	0.999669
KSPZV1	Placebo	pre-immunization baseline	protected (P) vs. not protected (NP) at 3 months	DNHD1	ENSG00000179532	dynein heavy chain domain 1 [Source:HGNC Symbol;Acc:HGNC:26532]	-0.0222757	4.90564	0.0734168	0.787259	0.999669
KSPZV1	Placebo	pre-immunization baseline	protected (P) vs. not protected (NP) at 3 months	PLAG1	ENSG00000181690	PLAG1 zinc finger [Source:HGNC Symbol;Acc:HGNC:9045]	0.0366332	4.73742	0.0733369	0.787377	0.999669
KSPZV1	Placebo	pre-immunization baseline	protected (P) vs. not protected (NP) at 3 months	PDK3	ENSG00000067992	pyruvate dehydrogenase kinase 3 [Source:HGNC Symbol;Acc:HGNC:8811]	0.0190384	5.10608	0.0732993	0.787425	0.999669
KSPZV1	Placebo	pre-immunization baseline	protected (P) vs. not protected (NP) at 3 months	RHOA	ENSG00000067560	ras homolog family member A [Source:HGNC Symbol;Acc:HGNC:667]	0.0152499	8.94672	0.0732436	0.787504	0.999669
KSPZV1	Placebo	pre-immunization baseline	protected (P) vs. not protected (NP) at 3 months	RP11-93O14.3	ENSG00000280376	novel transcript	-0.0635968	0.781674	0.0731866	0.787585	0.999669
KSPZV1	Placebo	pre-immunization baseline	protected (P) vs. not protected (NP) at 3 months	RP11-417B4.2	ENSG00000230826	novel transcript	-0.074474	-0.137292	0.0731653	0.787615	0.999669
KSPZV1	Placebo	pre-immunization baseline	protected (P) vs. not protected (NP) at 3 months	TCAF1	ENSG00000198420	TRPM8 channel associated factor 1 [Source:HGNC Symbol;Acc:HGNC:22201]	-0.0334605	3.26835	0.0731616	0.78762	0.999669
KSPZV1	Placebo	pre-immunization baseline	protected (P) vs. not protected (NP) at 3 months	SUV39H2-DT	ENSG00000272853	SUV39H2 divergent transcript [Source:HGNC Symbol;Acc:HGNC:55188]	0.048828	1.22085	0.0731589	0.787624	0.999669
KSPZV1	Placebo	pre-immunization baseline	protected (P) vs. not protected (NP) at 3 months	RP11-214K3.19	ENSG00000270061	novel transcript, sense intronic to CCDC92	-0.055858	0.730208	0.0731168	0.787684	0.999669
KSPZV1	Placebo	pre-immunization baseline	protected (P) vs. not protected (NP) at 3 months	SPDL1	ENSG00000040275	spindle apparatus coiled-coil protein 1 [Source:HGNC Symbol;Acc:HGNC:26010]	-0.0351545	3.91077	0.0730919	0.787719	0.999669
KSPZV1	Placebo	pre-immunization baseline	protected (P) vs. not protected (NP) at 3 months	ATP6V1C2	ENSG00000143882	ATPase H+ transporting V1 subunit C2 [Source:HGNC Symbol;Acc:HGNC:18264]	-0.0222881	5.92448	0.0730875	0.787725	0.999669
KSPZV1	Placebo	pre-immunization baseline	protected (P) vs. not protected (NP) at 3 months	RP11-260M2.1	ENSG00000272807	novel transcript, antisense to KANSL1L	-0.0281327	3.54472	0.0730873	0.787726	0.999669
KSPZV1	Placebo	pre-immunization baseline	protected (P) vs. not protected (NP) at 3 months	TLR4	ENSG00000136869	toll like receptor 4 [Source:HGNC Symbol;Acc:HGNC:11850]	-0.0483712	7.49563	0.0731031	0.787732	0.999669
KSPZV1	Placebo	pre-immunization baseline	protected (P) vs. not protected (NP) at 3 months	RP1-41C23.2	ENSG00000278977	TEC	-0.042075	1.32519	0.0730795	0.787737	0.999669
KSPZV1	Placebo	pre-immunization baseline	protected (P) vs. not protected (NP) at 3 months	GRK4	ENSG00000125388	G protein-coupled receptor kinase 4 [Source:HGNC Symbol;Acc:HGNC:4543]	-0.0429702	1.29429	0.0730722	0.787747	0.999669
KSPZV1	Placebo	pre-immunization baseline	protected (P) vs. not protected (NP) at 3 months	RP4-564F22.5	ENSG00000224635	novel transcript	-0.0372176	1.41428	0.0730601	0.787764	0.999669
KSPZV1	Placebo	pre-immunization baseline	protected (P) vs. not protected (NP) at 3 months	DENND4A	ENSG00000174485	DENN domain containing 4A [Source:HGNC Symbol;Acc:HGNC:24321]	-0.0259678	8.5369	0.0730285	0.787809	0.999669
KSPZV1	Placebo	pre-immunization baseline	protected (P) vs. not protected (NP) at 3 months	PTGIR	ENSG00000160013	prostaglandin I2 receptor [Source:HGNC Symbol;Acc:HGNC:9602]	-0.0540283	3.07491	0.0730188	0.787825	0.999669
KSPZV1	Placebo	pre-immunization baseline	protected (P) vs. not protected (NP) at 3 months	RP11-745O10.4	ENSG00000228144	novel protein	-0.0163007	6.22624	0.0730107	0.787834	0.999669
KSPZV1	Placebo	pre-immunization baseline	protected (P) vs. not protected (NP) at 3 months	RP11-767C1.2	ENSG00000272263	novel transcript, antisense to CAND2	0.0407109	1.54693	0.0729546	0.787914	0.999669
KSPZV1	Placebo	pre-immunization baseline	protected (P) vs. not protected (NP) at 3 months	JAK3	ENSG00000105639	Janus kinase 3 [Source:HGNC Symbol;Acc:HGNC:6193]	-0.0166048	7.82029	0.072919	0.787964	0.999669
KSPZV1	Placebo	pre-immunization baseline	protected (P) vs. not protected (NP) at 3 months	RARS1	ENSG00000113643	arginyl-tRNA synthetase 1 [Source:HGNC Symbol;Acc:HGNC:9870]	-0.0232964	5.84579	0.0729142	0.787971	0.999669
KSPZV1	Placebo	pre-immunization baseline	protected (P) vs. not protected (NP) at 3 months	FBXO45	ENSG00000174013	F-box protein 45 [Source:HGNC Symbol;Acc:HGNC:29148]	0.0242315	4.5655	0.0729007	0.78799	0.999669
KSPZV1	Placebo	pre-immunization baseline	protected (P) vs. not protected (NP) at 3 months	GMIP	ENSG00000089639	GEM interacting protein [Source:HGNC Symbol;Acc:HGNC:24852]	0.027638	6.37464	0.0728949	0.788	0.999669
KSPZV1	Placebo	pre-immunization baseline	protected (P) vs. not protected (NP) at 3 months	AP001610.5	ENSG00000228318	novel transcript	-0.0480206	3.67145	0.0728666	0.788044	0.999669
KSPZV1	Placebo	pre-immunization baseline	protected (P) vs. not protected (NP) at 3 months	BIRC5	ENSG00000089685	baculoviral IAP repeat containing 5 [Source:HGNC Symbol;Acc:HGNC:593]	-0.0680116	3.13926	0.0728666	0.788053	0.999669
KSPZV1	Placebo	pre-immunization baseline	protected (P) vs. not protected (NP) at 3 months	ARHGEF40	ENSG00000165801	Rho guanine nucleotide exchange factor 40 [Source:HGNC Symbol;Acc:HGNC:25516]	-0.0551592	4.44553	0.0728595	0.788072	0.999669
KSPZV1	Placebo	pre-immunization baseline	protected (P) vs. not protected (NP) at 3 months	HERC2	ENSG00000128731	HECT and RLD domain containing E3 ubiquitin protein ligase 2 [Source:HGNC Symbol;Acc:HGNC:4868]	0.024424	5.72078	0.0728253	0.788097	0.999669
KSPZV1	Placebo	pre-immunization baseline	protected (P) vs. not protected (NP) at 3 months	LCORL	ENSG00000178177	ligand dependent nuclear receptor corepressor like [Source:HGNC Symbol;Acc:HGNC:30776]	-0.0260036	5.70269	0.0727831	0.788157	0.999669
KSPZV1	Placebo	pre-immunization baseline	protected (P) vs. not protected (NP) at 3 months	CRIPT	ENSG00000119878	CXXC repeat containing interactor of PDZ3 domain [Source:HGNC Symbol;Acc:HGNC:14312]	-0.017403	5.52226	0.0727762	0.788167	0.999669
KSPZV1	Placebo	pre-immunization baseline	protected (P) vs. not protected (NP) at 3 months	RP11-330H6.6	ENSG00000280003	TEC	0.0449785	1.99511	0.0727741	0.78817	0.999669
KSPZV1	Placebo	pre-immunization baseline	protected (P) vs. not protected (NP) at 3 months	TENT4A	ENSG00000112941	terminal nucleotidyltransferase 4A [Source:HGNC Symbol;Acc:HGNC:16705]	-0.0112684	5.4505	0.0727392	0.788219	0.999669
KSPZV1	Placebo	pre-immunization baseline	protected (P) vs. not protected (NP) at 3 months	CCDC173	ENSG00000154479	coiled-coil domain containing 173 [Source:HGNC Symbol;Acc:HGNC:25064]	-0.0519069	1.35253	0.0727379	0.788221	0.999669
KSPZV1	Placebo	pre-immunization baseline	protected (P) vs. not protected (NP) at 3 months	MAPK8IP3	ENSG00000138834	mitogen-activated protein kinase 8 interacting protein 3 [Source:HGNC Symbol;Acc:HGNC:6884]	0.022478	6.16985	0.0727008	0.788274	0.999669
KSPZV1	Placebo	pre-immunization baseline	protected (P) vs. not protected (NP) at 3 months	PINLYP	ENSG00000234465	phospholipase A2 inhibitor and LY6/PLAUR domain containing [Source:HGNC Symbol;Acc:HGNC:44206]	0.0570036	1.20515	0.0726843	0.788297	0.999669
KSPZV1	Placebo	pre-immunization baseline	protected (P) vs. not protected (NP) at 3 months	MOXD1	ENSG00000079931	monooxygenase DBH like 1 [Source:HGNC Symbol;Acc:HGNC:21063]	-0.0619931	2.44023	0.0725886	0.788435	0.999669
KSPZV1	Placebo	pre-immunization baseline	protected (P) vs. not protected (NP) at 3 months	SUPV3L1	ENSG00000156502	Suv3 like RNA helicase [Source:HGNC Symbol;Acc:HGNC:11471]	-0.0166493	4.63566	0.0725146	0.788539	0.999669
KSPZV1	Placebo	pre-immunization baseline	protected (P) vs. not protected (NP) at 3 months	RHEX	ENSG00000263961	regulator of hemoglobinization and erythroid cell expansion [Source:HGNC Symbol;Acc:HGNC:25341]	-0.0377967	2.39802	0.0724927	0.78857	0.999669
KSPZV1	Placebo	pre-immunization baseline	protected (P) vs. not protected (NP) at 3 months	RP11-18I14.11	ENSG00000273262	novel transcript, antisense to ACTR1A	0.040067	1.55262	0.0724137	0.788682	0.999669
KSPZV1	Placebo	pre-immunization baseline	protected (P) vs. not protected (NP) at 3 months	DCBLD2	ENSG00000057019	discoidin, CUB and LCCL domain containing 2 [Source:HGNC Symbol;Acc:HGNC:24627]	-0.0508189	2.7222	0.0723226	0.788812	0.999669
KSPZV1	Placebo	pre-immunization baseline	protected (P) vs. not protected (NP) at 3 months	MRAS	ENSG00000158186	muscle RAS oncogene homolog [Source:HGNC Symbol;Acc:HGNC:7227]	-0.0614693	2.78836	0.0723135	0.78883	0.999669
KSPZV1	Placebo	pre-immunization baseline	protected (P) vs. not protected (NP) at 3 months	LPAR6	ENSG00000139679	lysophosphatidic acid receptor 6 [Source:HGNC Symbol;Acc:HGNC:15520]	-0.0330657	5.97429	0.0722493	0.788924	0.999669
KSPZV1	Placebo	pre-immunization baseline	protected (P) vs. not protected (NP) at 3 months	AOAH-IT1	ENSG00000230539	AOAH intronic transcript 1 [Source:HGNC Symbol;Acc:HGNC:41307]	0.0427126	1.51168	0.0722114	0.78897	0.999669
KSPZV1	Placebo	pre-immunization baseline	protected (P) vs. not protected (NP) at 3 months	SUMO2	ENSG00000188612	small ubiquitin like modifier 2 [Source:HGNC Symbol;Acc:HGNC:11125]	-0.0183704	7.07601	0.0722018	0.788984	0.999669
KSPZV1	Placebo	pre-immunization baseline	protected (P) vs. not protected (NP) at 3 months	EXOSC7	ENSG00000075914	exosome component 7 [Source:HGNC Symbol;Acc:HGNC:28112]	0.021344	4.01755	0.0721706	0.789029	0.999669
KSPZV1	Placebo	pre-immunization baseline	protected (P) vs. not protected (NP) at 3 months	ZBED8	ENSG00000221886	zinc finger BED-type containing 8 [Source:HGNC Symbol;Acc:HGNC:30804]	-0.0649408	1.65011	0.072087	0.789148	0.999669
KSPZV1	Placebo	pre-immunization baseline	protected (P) vs. not protected (NP) at 3 months	DTWD2	ENSG00000169570	DTW domain containing 2 [Source:HGNC Symbol;Acc:HGNC:19334]	0.0260669	4.05907	0.0720828	0.789154	0.999669
KSPZV1	Placebo	pre-immunization baseline	protected (P) vs. not protected (NP) at 3 months	PIK3CG	ENSG00000105851	phosphatidylinositol-4,5-bisphosphate 3-kinase catalytic subunit gamma [Source:HGNC Symbol;Acc:HGNC:8978]	0.0131531	7.48726	0.0720742	0.789166	0.999669
KSPZV1	Placebo	pre-immunization baseline	protected (P) vs. not protected (NP) at 3 months	ATP7A	ENSG00000165240	ATPase copper transporting alpha [Source:HGNC Symbol;Acc:HGNC:869]	-0.0236208	5.82416	0.0720336	0.789224	0.999669
KSPZV1	Placebo	pre-immunization baseline	protected (P) vs. not protected (NP) at 3 months	RTN4RL1	ENSG00000185924	reticulon 4 receptor like 1 [Source:HGNC Symbol;Acc:HGNC:21329]	0.112387	0.408726	0.0720314	0.789227	0.999669
KSPZV1	Placebo	pre-immunization baseline	protected (P) vs. not protected (NP) at 3 months	MCTP1	ENSG00000175471	multiple C2 and transmembrane domain containing 1 [Source:HGNC Symbol;Acc:HGNC:26183]	0.0310318	5.6613	0.0720245	0.78924	0.999669
KSPZV1	Placebo	pre-immunization baseline	protected (P) vs. not protected (NP) at 3 months	CHMP7	ENSG00000147457	charged multivesicular body protein 7 [Source:HGNC Symbol;Acc:HGNC:28439]	0.0174633	7.30066	0.0720057	0.789264	0.999669
KSPZV1	Placebo	pre-immunization baseline	protected (P) vs. not protected (NP) at 3 months	ZNF845	ENSG00000213799	zinc finger protein 845 [Source:HGNC Symbol;Acc:HGNC:25112]	-0.0268096	5.56215	0.0719695	0.789316	0.999669
KSPZV1	Placebo	pre-immunization baseline	protected (P) vs. not protected (NP) at 3 months	AC007879.5	ENSG00000223725	novel transcript	-0.063914	0.527026	0.0719551	0.789336	0.999669
KSPZV1	Placebo	pre-immunization baseline	protected (P) vs. not protected (NP) at 3 months	ZCCHC2	ENSG00000141664	zinc finger CCHC-type containing 2 [Source:HGNC Symbol;Acc:HGNC:22916]	0.0252176	7.24164	0.0718795	0.789444	0.999669
KSPZV1	Placebo	pre-immunization baseline	protected (P) vs. not protected (NP) at 3 months	TMEM123	ENSG00000152558	transmembrane protein 123 [Source:HGNC Symbol;Acc:HGNC:30138]	-0.0211664	9.59183	0.0718693	0.789459	0.999669
KSPZV1	Placebo	pre-immunization baseline	protected (P) vs. not protected (NP) at 3 months	ZNF32-AS1	ENSG00000226245	ZNF32 antisense RNA 1 [Source:HGNC Symbol;Acc:HGNC:23577]	-0.0445936	1.29197	0.0718445	0.789494	0.999669
KSPZV1	Placebo	pre-immunization baseline	protected (P) vs. not protected (NP) at 3 months	SEC61A2	ENSG00000065665	SEC61 translocon subunit alpha 2 [Source:HGNC Symbol;Acc:HGNC:17702]	0.0166807	4.11316	0.0718298	0.789515	0.999669
KSPZV1	Placebo	pre-immunization baseline	protected (P) vs. not protected (NP) at 3 months	DNAJC1	ENSG00000136770	DnaJ heat shock protein family (Hsp40) member C1 [Source:HGNC Symbol;Acc:HGNC:20090]	-0.0238981	4.71946	0.0718096	0.789544	0.999669
KSPZV1	Placebo	pre-immunization baseline	protected (P) vs. not protected (NP) at 3 months	VENTX	ENSG00000151650	VENT homeobox [Source:HGNC Symbol;Acc:HGNC:13639]	-0.0738924	1.64362	0.0718063	0.789549	0.999669
KSPZV1	Placebo	pre-immunization baseline	protected (P) vs. not protected (NP) at 3 months	TVP23C	ENSG00000175106	trans-golgi network vesicle protein 23 homolog C [Source:HGNC Symbol;Acc:HGNC:30453]	0.0271834	3.25896	0.0717797	0.789587	0.999669
KSPZV1	Placebo	pre-immunization baseline	protected (P) vs. not protected (NP) at 3 months	LINC00899	ENSG00000231711	long intergenic non-protein coding RNA 899 [Source:HGNC Symbol;Acc:HGNC:48583]	-0.113457	0.201017	0.0716977	0.789704	0.999669
KSPZV1	Placebo	pre-immunization baseline	protected (P) vs. not protected (NP) at 3 months	CTC-241N9.1	ENSG00000245317	novel transcript	0.0795838	0.308961	0.071678	0.789732	0.999669
KSPZV1	Placebo	pre-immunization baseline	protected (P) vs. not protected (NP) at 3 months	RP3-425C14.4	ENSG00000279453	TEC	-0.0215235	4.2844	0.0716067	0.789835	0.999669
KSPZV1	Placebo	pre-immunization baseline	protected (P) vs. not protected (NP) at 3 months	CTD-2555A7.3	ENSG00000261546	novel transcript, antisense to ACSF3	0.0252157	2.75347	0.0716024	0.789841	0.999669
KSPZV1	Placebo	pre-immunization baseline	protected (P) vs. not protected (NP) at 3 months	PAN3	ENSG00000152520	poly(A) specific ribonuclease subunit PAN3 [Source:HGNC Symbol;Acc:HGNC:29991]	0.0130583	7.16051	0.0715503	0.789915	0.999669
KSPZV1	Placebo	pre-immunization baseline	protected (P) vs. not protected (NP) at 3 months	RP11-88L24.4	ENSG00000266413		-0.0581718	1.76203	0.0715468	0.78992	0.999669
KSPZV1	Placebo	pre-immunization baseline	protected (P) vs. not protected (NP) at 3 months	CCDC144NL-AS1	ENSG00000233098	CCDC144NL antisense RNA 1 [Source:HGNC Symbol;Acc:HGNC:51340]	0.0243194	3.26396	0.071416	0.790108	0.999669
KSPZV1	Placebo	pre-immunization baseline	protected (P) vs. not protected (NP) at 3 months	ZBTB20-AS1	ENSG00000241560	ZBTB20 antisense RNA 1 [Source:HGNC Symbol;Acc:HGNC:40640]	0.0394856	2.25923	0.0714044	0.790125	0.999669
KSPZV1	Placebo	pre-immunization baseline	protected (P) vs. not protected (NP) at 3 months	RAP1GDS1	ENSG00000138698	Rap1 GTPase-GDP dissociation stimulator 1 [Source:HGNC Symbol;Acc:HGNC:9859]	0.016686	6.44893	0.0713647	0.790181	0.999669
KSPZV1	Placebo	pre-immunization baseline	protected (P) vs. not protected (NP) at 3 months	MED6	ENSG00000133997	mediator complex subunit 6 [Source:HGNC Symbol;Acc:HGNC:19970]	0.0159717	5.29882	0.0712926	0.790285	0.999669
KSPZV1	Placebo	pre-immunization baseline	protected (P) vs. not protected (NP) at 3 months	TMEM241	ENSG00000134490	transmembrane protein 241 [Source:HGNC Symbol;Acc:HGNC:31723]	-0.0289997	2.8796	0.0712906	0.790288	0.999669
KSPZV1	Placebo	pre-immunization baseline	protected (P) vs. not protected (NP) at 3 months	SNHG29	ENSG00000175061	small nucleolar RNA host gene 29 [Source:HGNC Symbol;Acc:HGNC:28619]	-0.021523	7.58785	0.0712557	0.790338	0.999669
KSPZV1	Placebo	pre-immunization baseline	protected (P) vs. not protected (NP) at 3 months	DNALI1	ENSG00000163879	dynein axonemal light intermediate chain 1 [Source:HGNC Symbol;Acc:HGNC:14353]	-0.0541383	1.30727	0.0711841	0.790441	0.999669
KSPZV1	Placebo	pre-immunization baseline	protected (P) vs. not protected (NP) at 3 months	IGIP	ENSG00000182700	IgA inducing protein [Source:HGNC Symbol;Acc:HGNC:33847]	-0.0327183	3.2931	0.0711459	0.790496	0.999669
KSPZV1	Placebo	pre-immunization baseline	protected (P) vs. not protected (NP) at 3 months	ZBTB49	ENSG00000168826	zinc finger and BTB domain containing 49 [Source:HGNC Symbol;Acc:HGNC:19883]	-0.0213476	3.64559	0.0711426	0.7905	0.999669
KSPZV1	Placebo	pre-immunization baseline	protected (P) vs. not protected (NP) at 3 months	ZNF383	ENSG00000188283	zinc finger protein 383 [Source:HGNC Symbol;Acc:HGNC:18609]	0.0175155	5.22292	0.0711318	0.790516	0.999669
KSPZV1	Placebo	pre-immunization baseline	protected (P) vs. not protected (NP) at 3 months	RAPGEF2	ENSG00000109756	Rap guanine nucleotide exchange factor 2 [Source:HGNC Symbol;Acc:HGNC:16854]	-0.0225051	5.97714	0.0710923	0.790573	0.999669
KSPZV1	Placebo	pre-immunization baseline	protected (P) vs. not protected (NP) at 3 months	AC099850.1	ENSG00000224738	novel transcript, antisense to TRIM37 and SKA2	-0.0649327	0.734605	0.0710615	0.790617	0.999669
KSPZV1	Placebo	pre-immunization baseline	protected (P) vs. not protected (NP) at 3 months	LINC02325	ENSG00000246084	long intergenic non-protein coding RNA 2325 [Source:HGNC Symbol;Acc:HGNC:53245]	0.0262142	3.74668	0.0710558	0.790625	0.999669
KSPZV1	Placebo	pre-immunization baseline	protected (P) vs. not protected (NP) at 3 months	POU2F2	ENSG00000028277	POU class 2 homeobox 2 [Source:HGNC Symbol;Acc:HGNC:9213]	-0.0245184	7.08684	0.0710454	0.79064	0.999669
KSPZV1	Placebo	pre-immunization baseline	protected (P) vs. not protected (NP) at 3 months	DHCR7	ENSG00000172893	7-dehydrocholesterol reductase [Source:HGNC Symbol;Acc:HGNC:2860]	0.0345392	2.78059	0.0710249	0.79067	0.999669
KSPZV1	Placebo	pre-immunization baseline	protected (P) vs. not protected (NP) at 3 months	RP11-90P5.2	ENSG00000253356	novel transcript	0.0302845	3.2324	0.0710075	0.790695	0.999669
KSPZV1	Placebo	pre-immunization baseline	protected (P) vs. not protected (NP) at 3 months	SAP30	ENSG00000164105	Sin3A associated protein 30 [Source:HGNC Symbol;Acc:HGNC:10532]	-0.043728	1.10776	0.0709839	0.790729	0.999669
KSPZV1	Placebo	pre-immunization baseline	protected (P) vs. not protected (NP) at 3 months	RP11-108M9.4	ENSG00000238142	novel transcript	-0.0705845	-0.256706	0.0709601	0.790763	0.999669
KSPZV1	Placebo	pre-immunization baseline	protected (P) vs. not protected (NP) at 3 months	STAU1	ENSG00000124214	staufen double-stranded RNA binding protein 1 [Source:HGNC Symbol;Acc:HGNC:11370]	-0.0273953	6.22983	0.0709368	0.790798	0.999669
KSPZV1	Placebo	pre-immunization baseline	protected (P) vs. not protected (NP) at 3 months	PPIB	ENSG00000166794	peptidylprolyl isomerase B [Source:HGNC Symbol;Acc:HGNC:9255]	-0.0246232	7.02265	0.0709033	0.790845	0.999669
KSPZV1	Placebo	pre-immunization baseline	protected (P) vs. not protected (NP) at 3 months	SNAPIN	ENSG00000143553	SNAP associated protein [Source:HGNC Symbol;Acc:HGNC:17145]	-0.0220961	3.83787	0.0707873	0.791012	0.999669
KSPZV1	Placebo	pre-immunization baseline	protected (P) vs. not protected (NP) at 3 months	ZNF783	ENSG00000204946	zinc finger family member 783 [Source:HGNC Symbol;Acc:HGNC:27222]	0.0158945	4.9219	0.0707836	0.791017	0.999669
KSPZV1	Placebo	pre-immunization baseline	protected (P) vs. not protected (NP) at 3 months	NAT10	ENSG00000135372	N-acetyltransferase 10 [Source:HGNC Symbol;Acc:HGNC:29830]	-0.0171423	5.50764	0.0707141	0.791117	0.999669
KSPZV1	Placebo	pre-immunization baseline	protected (P) vs. not protected (NP) at 3 months	RHOBTB3	ENSG00000164292	Rho related BTB domain containing 3 [Source:HGNC Symbol;Acc:HGNC:18757]	0.0403357	5.62476	0.070687	0.791173	0.999669
KSPZV1	Placebo	pre-immunization baseline	protected (P) vs. not protected (NP) at 3 months	DHX33	ENSG00000005100	DEAH-box helicase 33 [Source:HGNC Symbol;Acc:HGNC:16718]	-0.0174235	4.61057	0.0705773	0.791315	0.999669
KSPZV1	Placebo	pre-immunization baseline	protected (P) vs. not protected (NP) at 3 months	RP11-438J1.1	ENSG00000272410	novel protein	-0.012801	6.42094	0.0705689	0.791327	0.999669
KSPZV1	Placebo	pre-immunization baseline	protected (P) vs. not protected (NP) at 3 months	MYOF	ENSG00000138119	myoferlin [Source:HGNC Symbol;Acc:HGNC:3656]	0.0494013	4.56905	0.0705727	0.791341	0.999669
KSPZV1	Placebo	pre-immunization baseline	protected (P) vs. not protected (NP) at 3 months	POMGNT1	ENSG00000085998	protein O-linked mannose N-acetylglucosaminyltransferase 1 (beta 1,2-) [Source:HGNC Symbol;Acc:HGNC:19139]	0.0221859	3.68715	0.0705319	0.79138	0.999669
KSPZV1	Placebo	pre-immunization baseline	protected (P) vs. not protected (NP) at 3 months	EPB41L2	ENSG00000079819	erythrocyte membrane protein band 4.1 like 2 [Source:HGNC Symbol;Acc:HGNC:3379]	-0.033273	4.79175	0.070529	0.791387	0.999669
KSPZV1	Placebo	pre-immunization baseline	protected (P) vs. not protected (NP) at 3 months	CDKN2A	ENSG00000147889	cyclin dependent kinase inhibitor 2A [Source:HGNC Symbol;Acc:HGNC:1787]	-0.0424566	2.26072	0.0704989	0.791428	0.999669
KSPZV1	Placebo	pre-immunization baseline	protected (P) vs. not protected (NP) at 3 months	C10orf88	ENSG00000119965	chromosome 10 open reading frame 88 [Source:HGNC Symbol;Acc:HGNC:25822]	0.0275746	3.74986	0.0704983	0.791429	0.999669
KSPZV1	Placebo	pre-immunization baseline	protected (P) vs. not protected (NP) at 3 months	RBCK1	ENSG00000125826	RANBP2-type and C3HC4-type zinc finger containing 1 [Source:HGNC Symbol;Acc:HGNC:15864]	-0.020069	6.03796	0.0704674	0.791473	0.999669
KSPZV1	Placebo	pre-immunization baseline	protected (P) vs. not protected (NP) at 3 months	TRBV7-6	ENSG00000211727	T cell receptor beta variable 7-6 [Source:HGNC Symbol;Acc:HGNC:12240]	0.0760735	-0.0710434	0.0704137	0.791551	0.999669
KSPZV1	Placebo	pre-immunization baseline	protected (P) vs. not protected (NP) at 3 months	BCL3	ENSG00000069399	BCL3 transcription coactivator [Source:HGNC Symbol;Acc:HGNC:998]	0.0504051	5.23689	0.0704235	0.791563	0.999669
KSPZV1	Placebo	pre-immunization baseline	protected (P) vs. not protected (NP) at 3 months	LINC00539	ENSG00000224429	long intergenic non-protein coding RNA 539 [Source:HGNC Symbol;Acc:HGNC:43672]	0.0371534	2.32918	0.0703748	0.791607	0.999669
KSPZV1	Placebo	pre-immunization baseline	protected (P) vs. not protected (NP) at 3 months	MIR503HG	ENSG00000223749	MIR503 host gene [Source:HGNC Symbol;Acc:HGNC:28258]	0.073631	0.167366	0.0703538	0.791638	0.999669
KSPZV1	Placebo	pre-immunization baseline	protected (P) vs. not protected (NP) at 3 months	HEMK1	ENSG00000114735	HemK methyltransferase family member 1 [Source:HGNC Symbol;Acc:HGNC:24923]	-0.0239585	5.26199	0.0703086	0.791703	0.999669
KSPZV1	Placebo	pre-immunization baseline	protected (P) vs. not protected (NP) at 3 months	SRP54-AS1	ENSG00000258704	SRP54 antisense RNA 1 (head to head) [Source:HGNC Symbol;Acc:HGNC:50643]	-0.0276001	2.20248	0.0702221	0.791828	0.999669
KSPZV1	Placebo	pre-immunization baseline	protected (P) vs. not protected (NP) at 3 months	TRAJ45	ENSG00000211844	T cell receptor alpha joining 45 [Source:HGNC Symbol;Acc:HGNC:12076]	0.0498516	-0.30609	0.0702182	0.791834	0.999669
KSPZV1	Placebo	pre-immunization baseline	protected (P) vs. not protected (NP) at 3 months	ZNF292	ENSG00000188994	zinc finger protein 292 [Source:HGNC Symbol;Acc:HGNC:18410]	-0.0182958	8.39269	0.0702077	0.791849	0.999669
KSPZV1	Placebo	pre-immunization baseline	protected (P) vs. not protected (NP) at 3 months	DALRD3	ENSG00000178149	DALR anticodon binding domain containing 3 [Source:HGNC Symbol;Acc:HGNC:25536]	-0.0175452	4.4875	0.070124	0.79197	0.999669
KSPZV1	Placebo	pre-immunization baseline	protected (P) vs. not protected (NP) at 3 months	HIBCH	ENSG00000198130	3-hydroxyisobutyryl-CoA hydrolase [Source:HGNC Symbol;Acc:HGNC:4908]	-0.0232702	5.07546	0.0700151	0.792128	0.999669
KSPZV1	Placebo	pre-immunization baseline	protected (P) vs. not protected (NP) at 3 months	SNAPC2	ENSG00000104976	small nuclear RNA activating complex polypeptide 2 [Source:HGNC Symbol;Acc:HGNC:11135]	0.0396924	2.36655	0.0699276	0.792255	0.999669
KSPZV1	Placebo	pre-immunization baseline	protected (P) vs. not protected (NP) at 3 months	TFDP1	ENSG00000198176	transcription factor Dp-1 [Source:HGNC Symbol;Acc:HGNC:11749]	-0.0505297	6.47269	0.0698784	0.792358	0.999669
KSPZV1	Placebo	pre-immunization baseline	protected (P) vs. not protected (NP) at 3 months	ZMYND8	ENSG00000101040	zinc finger MYND-type containing 8 [Source:HGNC Symbol;Acc:HGNC:9397]	-0.0146268	6.77019	0.0698481	0.79237	0.999669
KSPZV1	Placebo	pre-immunization baseline	protected (P) vs. not protected (NP) at 3 months	VAPB	ENSG00000124164	VAMP associated protein B and C [Source:HGNC Symbol;Acc:HGNC:12649]	-0.0132454	5.95423	0.0697129	0.792567	0.999669
KSPZV1	Placebo	pre-immunization baseline	protected (P) vs. not protected (NP) at 3 months	SLC26A8	ENSG00000112053	solute carrier family 26 member 8 [Source:HGNC Symbol;Acc:HGNC:14468]	-0.109991	2.00087	0.0697146	0.792587	0.999669
KSPZV1	Placebo	pre-immunization baseline	protected (P) vs. not protected (NP) at 3 months	MTMR11	ENSG00000014914	myotubularin related protein 11 [Source:HGNC Symbol;Acc:HGNC:24307]	0.0400707	3.35308	0.0696396	0.792673	0.999669
KSPZV1	Placebo	pre-immunization baseline	protected (P) vs. not protected (NP) at 3 months	KIF24	ENSG00000186638	kinesin family member 24 [Source:HGNC Symbol;Acc:HGNC:19916]	-0.0424552	2.75622	0.0696108	0.792715	0.999669
KSPZV1	Placebo	pre-immunization baseline	protected (P) vs. not protected (NP) at 3 months	RP4-675C20.4	ENSG00000279513	TEC	-0.0512609	1.89424	0.0695796	0.79276	0.999669
KSPZV1	Placebo	pre-immunization baseline	protected (P) vs. not protected (NP) at 3 months	NEURL1	ENSG00000107954	neuralized E3 ubiquitin protein ligase 1 [Source:HGNC Symbol;Acc:HGNC:7761]	-0.046648	2.59973	0.0695151	0.792854	0.999669
KSPZV1	Placebo	pre-immunization baseline	protected (P) vs. not protected (NP) at 3 months	AC005329.7	ENSG00000248015	novel transcript, antisense to NDUFS7	0.0335698	2.38842	0.0695069	0.792866	0.999669
KSPZV1	Placebo	pre-immunization baseline	protected (P) vs. not protected (NP) at 3 months	TEN1-CDK3	ENSG00000261408	TEN1-CDK3 readthrough (NMD candidate) [Source:HGNC Symbol;Acc:HGNC:44420]	0.0382811	2.27932	0.0694865	0.792896	0.999669
KSPZV1	Placebo	pre-immunization baseline	protected (P) vs. not protected (NP) at 3 months	HEXD-IT1	ENSG00000279066	HEXD intronic transcript 1 [Source:HGNC Symbol;Acc:HGNC:43650]	0.0682314	0.422579	0.0694797	0.792906	0.999669
KSPZV1	Placebo	pre-immunization baseline	protected (P) vs. not protected (NP) at 3 months	PRXL2A	ENSG00000122378	peroxiredoxin like 2A [Source:HGNC Symbol;Acc:HGNC:28651]	-0.0390843	2.15603	0.0694763	0.792911	0.999669
KSPZV1	Placebo	pre-immunization baseline	protected (P) vs. not protected (NP) at 3 months	CTC-425O23.2	ENSG00000205041	novel transcript, sense intronic to AKT2	0.0526822	2.06911	0.0693986	0.793024	0.999669
KSPZV1	Placebo	pre-immunization baseline	protected (P) vs. not protected (NP) at 3 months	RP11-12J10.4	ENSG00000278831	novel transcript, antisense to FAM53B	0.037163	2.66875	0.0692982	0.79317	0.999669
KSPZV1	Placebo	pre-immunization baseline	protected (P) vs. not protected (NP) at 3 months	RP11-264J4.8	ENSG00000279951	TEC	-0.0797106	0.027569	0.0692854	0.793189	0.999669
KSPZV1	Placebo	pre-immunization baseline	protected (P) vs. not protected (NP) at 3 months	MRTFB	ENSG00000186260	myocardin related transcription factor B [Source:HGNC Symbol;Acc:HGNC:29819]	-0.0164845	6.00837	0.0692403	0.793255	0.999669
KSPZV1	Placebo	pre-immunization baseline	protected (P) vs. not protected (NP) at 3 months	RP11-243M5.5	ENSG00000279940	novel transcript	-0.102793	-0.0359381	0.0692294	0.79327	0.999669
KSPZV1	Placebo	pre-immunization baseline	protected (P) vs. not protected (NP) at 3 months	CDC14A	ENSG00000079335	cell division cycle 14A [Source:HGNC Symbol;Acc:HGNC:1718]	0.0150005	6.49241	0.0691328	0.793411	0.999669
KSPZV1	Placebo	pre-immunization baseline	protected (P) vs. not protected (NP) at 3 months	XXbac-B476C20.9	ENSG00000225335	novel transcript	0.0303558	2.47424	0.0691164	0.793435	0.999669
KSPZV1	Placebo	pre-immunization baseline	protected (P) vs. not protected (NP) at 3 months	NOP53	ENSG00000105373	NOP53 ribosome biogenesis factor [Source:HGNC Symbol;Acc:HGNC:4333]	-0.021218	7.70839	0.0690414	0.793545	0.999669
KSPZV1	Placebo	pre-immunization baseline	protected (P) vs. not protected (NP) at 3 months	SOCS2-AS1	ENSG00000246985	SOCS2 antisense RNA 1 [Source:HGNC Symbol;Acc:HGNC:27054]	-0.0547555	1.59844	0.0688899	0.793766	0.999669
KSPZV1	Placebo	pre-immunization baseline	protected (P) vs. not protected (NP) at 3 months	CHSY3	ENSG00000198108	chondroitin sulfate synthase 3 [Source:HGNC Symbol;Acc:HGNC:24293]	0.153747	0.0618794	0.068857	0.793822	0.999669
KSPZV1	Placebo	pre-immunization baseline	protected (P) vs. not protected (NP) at 3 months	ANKRD22	ENSG00000152766	ankyrin repeat domain 22 [Source:HGNC Symbol;Acc:HGNC:28321]	-0.112677	3.35085	0.0688421	0.793875	0.999669
KSPZV1	Placebo	pre-immunization baseline	protected (P) vs. not protected (NP) at 3 months	PSMD5	ENSG00000095261	proteasome 26S subunit, non-ATPase 5 [Source:HGNC Symbol;Acc:HGNC:9563]	0.013435	5.51336	0.0688033	0.793893	0.999669
KSPZV1	Placebo	pre-immunization baseline	protected (P) vs. not protected (NP) at 3 months	CTB-92J24.2	ENSG00000269397	novel transcript, sense intronic to ZNF726	-0.0745014	0.697807	0.0687744	0.793935	0.999669
KSPZV1	Placebo	pre-immunization baseline	protected (P) vs. not protected (NP) at 3 months	CUL4B	ENSG00000158290	cullin 4B [Source:HGNC Symbol;Acc:HGNC:2555]	0.017423	7.17186	0.0687549	0.793964	0.999669
KSPZV1	Placebo	pre-immunization baseline	protected (P) vs. not protected (NP) at 3 months	MGAM	ENSG00000257335	maltase-glucoamylase [Source:HGNC Symbol;Acc:HGNC:7043]	-0.0988	4.55136	0.0687346	0.794038	0.999669
KSPZV1	Placebo	pre-immunization baseline	protected (P) vs. not protected (NP) at 3 months	DPF3	ENSG00000205683	double PHD fingers 3 [Source:HGNC Symbol;Acc:HGNC:17427]	0.038696	2.42278	0.0686476	0.794121	0.999669
KSPZV1	Placebo	pre-immunization baseline	protected (P) vs. not protected (NP) at 3 months	RP1-117O3.2	ENSG00000236065	novel transcript	-0.0285941	2.4777	0.068597	0.794195	0.999669
KSPZV1	Placebo	pre-immunization baseline	protected (P) vs. not protected (NP) at 3 months	MTFR2	ENSG00000146410	mitochondrial fission regulator 2 [Source:HGNC Symbol;Acc:HGNC:21115]	-0.0883624	0.566876	0.0685726	0.794231	0.999669
[truncated: 17,058,016 more chars]
