## Supplementary material for "Innate immune activation restricts priming and protective efficacy of the radiation-attenuated PfSPZ malaria vaccine": Table S2 (part 1 of 3)

### Sheet: Sheet1
study	treatment	timepoint	comparison	hgnc_symbol	ensembl_id	logFC	logCPM	F	PValue	FDR
KSPZV1	1.x8 x 10^6 PfSPZ	pre-immunization baseline	high vs. low CSP-specific IgG response (LFC CSP-specific IgG response 2 weeks/baseline	TMEM18-DT	ENSG00000233296	-1.56115	1.56001	19.9916	3.26981e-05	0.589612
KSPZV1	1.x8 x 10^6 PfSPZ	pre-immunization baseline	high vs. low CSP-specific IgG response (LFC CSP-specific IgG response 2 weeks/baseline	NFXL1	ENSG00000170448	0.378592	4.63828	14.3552	0.000338156	0.999946
KSPZV1	1.x8 x 10^6 PfSPZ	pre-immunization baseline	high vs. low CSP-specific IgG response (LFC CSP-specific IgG response 2 weeks/baseline	CLCC1	ENSG00000121940	0.219839	5.38637	13.5736	0.000475327	0.999946
KSPZV1	1.x8 x 10^6 PfSPZ	pre-immunization baseline	high vs. low CSP-specific IgG response (LFC CSP-specific IgG response 2 weeks/baseline	EIF3J-DT	ENSG00000179523	-0.285869	3.72899	13.099	0.000585779	0.999946
KSPZV1	1.x8 x 10^6 PfSPZ	pre-immunization baseline	high vs. low CSP-specific IgG response (LFC CSP-specific IgG response 2 weeks/baseline	RP11-154D6.1	ENSG00000232295	0.367581	5.92612	12.1984	0.000875056	0.999946
KSPZV1	1.x8 x 10^6 PfSPZ	pre-immunization baseline	high vs. low CSP-specific IgG response (LFC CSP-specific IgG response 2 weeks/baseline	SLC16A1-AS1	ENSG00000226419	-0.310505	4.00769	11.9121	0.000995478	0.999946
KSPZV1	1.x8 x 10^6 PfSPZ	pre-immunization baseline	high vs. low CSP-specific IgG response (LFC CSP-specific IgG response 2 weeks/baseline	ZNF446	ENSG00000083838	-0.317532	4.36948	11.8028	0.00104586	0.999946
KSPZV1	1.x8 x 10^6 PfSPZ	pre-immunization baseline	high vs. low CSP-specific IgG response (LFC CSP-specific IgG response 2 weeks/baseline	RP11-144G6.12	ENSG00000254929	-0.505713	3.6902	11.49	0.00120538	0.999946
KSPZV1	1.x8 x 10^6 PfSPZ	pre-immunization baseline	high vs. low CSP-specific IgG response (LFC CSP-specific IgG response 2 weeks/baseline	AC022154.7	ENSG00000268093	-0.521284	0.994059	11.4716	0.0012155	0.999946
KSPZV1	1.x8 x 10^6 PfSPZ	pre-immunization baseline	high vs. low CSP-specific IgG response (LFC CSP-specific IgG response 2 weeks/baseline	PPT1	ENSG00000131238	0.342385	7.39285	11.2771	0.00132827	0.999946
KSPZV1	1.x8 x 10^6 PfSPZ	pre-immunization baseline	high vs. low CSP-specific IgG response (LFC CSP-specific IgG response 2 weeks/baseline	HDDC3	ENSG00000184508	-0.47899	2.44084	11.1962	0.00137828	0.999946
KSPZV1	1.x8 x 10^6 PfSPZ	pre-immunization baseline	high vs. low CSP-specific IgG response (LFC CSP-specific IgG response 2 weeks/baseline	FIRRE	ENSG00000213468	-0.742205	1.67765	11.0564	0.00146944	0.999946
KSPZV1	1.x8 x 10^6 PfSPZ	pre-immunization baseline	high vs. low CSP-specific IgG response (LFC CSP-specific IgG response 2 weeks/baseline	KCTD12	ENSG00000178695	0.375733	7.3336	11.0268	0.00148955	0.999946
KSPZV1	1.x8 x 10^6 PfSPZ	pre-immunization baseline	high vs. low CSP-specific IgG response (LFC CSP-specific IgG response 2 weeks/baseline	PAK1	ENSG00000149269	0.313222	6.57	10.9794	0.00152239	0.999946
KSPZV1	1.x8 x 10^6 PfSPZ	pre-immunization baseline	high vs. low CSP-specific IgG response (LFC CSP-specific IgG response 2 weeks/baseline	CTD-2349P21.11	ENSG00000265334	-0.566611	1.44298	10.8741	0.00159792	0.999946
KSPZV1	1.x8 x 10^6 PfSPZ	pre-immunization baseline	high vs. low CSP-specific IgG response (LFC CSP-specific IgG response 2 weeks/baseline	RAB3D	ENSG00000105514	0.504301	6.17755	10.7763	0.00167154	0.999946
KSPZV1	1.x8 x 10^6 PfSPZ	pre-immunization baseline	high vs. low CSP-specific IgG response (LFC CSP-specific IgG response 2 weeks/baseline	PELI2	ENSG00000139946	0.337492	5.94404	10.65	0.00177195	0.999946
KSPZV1	1.x8 x 10^6 PfSPZ	pre-immunization baseline	high vs. low CSP-specific IgG response (LFC CSP-specific IgG response 2 weeks/baseline	PADI4	ENSG00000159339	0.668141	3.52597	10.3819	0.00200654	0.999946
KSPZV1	1.x8 x 10^6 PfSPZ	pre-immunization baseline	high vs. low CSP-specific IgG response (LFC CSP-specific IgG response 2 weeks/baseline	RP11-550I24.2	ENSG00000243176	-0.812286	0.283267	10.195	0.00218904	0.999946
KSPZV1	1.x8 x 10^6 PfSPZ	pre-immunization baseline	high vs. low CSP-specific IgG response (LFC CSP-specific IgG response 2 weeks/baseline	SNHG22	ENSG00000267322	-0.491788	4.11336	10.1929	0.00219117	0.999946
KSPZV1	1.x8 x 10^6 PfSPZ	pre-immunization baseline	high vs. low CSP-specific IgG response (LFC CSP-specific IgG response 2 weeks/baseline	LARS2	ENSG00000011376	-0.216502	4.67041	9.84705	0.00257642	0.999946
KSPZV1	1.x8 x 10^6 PfSPZ	pre-immunization baseline	high vs. low CSP-specific IgG response (LFC CSP-specific IgG response 2 weeks/baseline	ALDH1A1	ENSG00000165092	0.801386	3.15803	9.71404	0.00274285	0.999946
KSPZV1	1.x8 x 10^6 PfSPZ	pre-immunization baseline	high vs. low CSP-specific IgG response (LFC CSP-specific IgG response 2 weeks/baseline	OGFRL1	ENSG00000119900	0.357625	8.31971	9.5978	0.00289749	0.999946
KSPZV1	1.x8 x 10^6 PfSPZ	pre-immunization baseline	high vs. low CSP-specific IgG response (LFC CSP-specific IgG response 2 weeks/baseline	AGAP9	ENSG00000204172	-0.432848	3.53167	9.54382	0.00297237	0.999946
KSPZV1	1.x8 x 10^6 PfSPZ	pre-immunization baseline	high vs. low CSP-specific IgG response (LFC CSP-specific IgG response 2 weeks/baseline	SULF2	ENSG00000196562	0.407385	6.12513	9.49463	0.00304236	0.999946
KSPZV1	1.x8 x 10^6 PfSPZ	pre-immunization baseline	high vs. low CSP-specific IgG response (LFC CSP-specific IgG response 2 weeks/baseline	BRWD3	ENSG00000165288	0.176198	7.25975	9.48133	0.00306159	0.999946
KSPZV1	1.x8 x 10^6 PfSPZ	pre-immunization baseline	high vs. low CSP-specific IgG response (LFC CSP-specific IgG response 2 weeks/baseline	TMEM74B	ENSG00000125895	-0.752272	1.31838	9.4461	0.00311311	0.999946
KSPZV1	1.x8 x 10^6 PfSPZ	pre-immunization baseline	high vs. low CSP-specific IgG response (LFC CSP-specific IgG response 2 weeks/baseline	RABEPK	ENSG00000136933	-0.453721	3.22268	9.431	0.00313548	0.999946
KSPZV1	1.x8 x 10^6 PfSPZ	pre-immunization baseline	high vs. low CSP-specific IgG response (LFC CSP-specific IgG response 2 weeks/baseline	CD1D	ENSG00000158473	0.302118	3.71732	9.24701	0.00342184	0.999946
KSPZV1	1.x8 x 10^6 PfSPZ	pre-immunization baseline	high vs. low CSP-specific IgG response (LFC CSP-specific IgG response 2 weeks/baseline	PPM1D	ENSG00000170836	0.172666	5.25833	9.21604	0.00347267	0.999946
KSPZV1	1.x8 x 10^6 PfSPZ	pre-immunization baseline	high vs. low CSP-specific IgG response (LFC CSP-specific IgG response 2 weeks/baseline	RAB11FIP1	ENSG00000156675	0.316284	7.57495	9.19656	0.00350506	0.999946
KSPZV1	1.x8 x 10^6 PfSPZ	pre-immunization baseline	high vs. low CSP-specific IgG response (LFC CSP-specific IgG response 2 weeks/baseline	CTC-510F12.6	ENSG00000267576	0.516029	4.0497	9.17962	0.00353346	0.999946
KSPZV1	1.x8 x 10^6 PfSPZ	pre-immunization baseline	high vs. low CSP-specific IgG response (LFC CSP-specific IgG response 2 weeks/baseline	BOLA3	ENSG00000163170	-0.471525	2.47389	9.1751	0.00354108	0.999946
KSPZV1	1.x8 x 10^6 PfSPZ	pre-immunization baseline	high vs. low CSP-specific IgG response (LFC CSP-specific IgG response 2 weeks/baseline	LCN2	ENSG00000148346	0.941206	3.20615	9.0903	0.00368729	0.999946
KSPZV1	1.x8 x 10^6 PfSPZ	pre-immunization baseline	high vs. low CSP-specific IgG response (LFC CSP-specific IgG response 2 weeks/baseline	SCAMP1-AS1	ENSG00000245556	-0.394791	3.43777	9.05077	0.00375761	0.999946
KSPZV1	1.x8 x 10^6 PfSPZ	pre-immunization baseline	high vs. low CSP-specific IgG response (LFC CSP-specific IgG response 2 weeks/baseline	RCOR1	ENSG00000089902	0.239136	6.26346	9.03472	0.00378655	0.999946
KSPZV1	1.x8 x 10^6 PfSPZ	pre-immunization baseline	high vs. low CSP-specific IgG response (LFC CSP-specific IgG response 2 weeks/baseline	SMAP2	ENSG00000084070	0.299874	8.14004	8.97934	0.00388822	0.999946
KSPZV1	1.x8 x 10^6 PfSPZ	pre-immunization baseline	high vs. low CSP-specific IgG response (LFC CSP-specific IgG response 2 weeks/baseline	TMEM170B	ENSG00000205269	0.398434	5.83427	8.91793	0.00400431	0.999946
KSPZV1	1.x8 x 10^6 PfSPZ	pre-immunization baseline	high vs. low CSP-specific IgG response (LFC CSP-specific IgG response 2 weeks/baseline	UHRF1BP1L	ENSG00000111647	0.192088	6.42813	8.89843	0.00404192	0.999946
KSPZV1	1.x8 x 10^6 PfSPZ	pre-immunization baseline	high vs. low CSP-specific IgG response (LFC CSP-specific IgG response 2 weeks/baseline	COL18A1	ENSG00000182871	0.513469	4.50778	8.88617	0.00406576	0.999946
KSPZV1	1.x8 x 10^6 PfSPZ	pre-immunization baseline	high vs. low CSP-specific IgG response (LFC CSP-specific IgG response 2 weeks/baseline	RASSF2	ENSG00000101265	0.268398	8.30227	8.82676	0.00418338	0.999946
KSPZV1	1.x8 x 10^6 PfSPZ	pre-immunization baseline	high vs. low CSP-specific IgG response (LFC CSP-specific IgG response 2 weeks/baseline	ANPEP	ENSG00000166825	0.70066	5.51111	8.71552	0.0044133	0.999946
KSPZV1	1.x8 x 10^6 PfSPZ	pre-immunization baseline	high vs. low CSP-specific IgG response (LFC CSP-specific IgG response 2 weeks/baseline	AC008440.5	ENSG00000232220	0.437259	4.82292	8.58719	0.00469508	0.999946
KSPZV1	1.x8 x 10^6 PfSPZ	pre-immunization baseline	high vs. low CSP-specific IgG response (LFC CSP-specific IgG response 2 weeks/baseline	RP11-205M5.3	ENSG00000280064	0.309021	6.01263	8.52953	0.00482775	0.999946
KSPZV1	1.x8 x 10^6 PfSPZ	pre-immunization baseline	high vs. low CSP-specific IgG response (LFC CSP-specific IgG response 2 weeks/baseline	PIP4P2	ENSG00000155099	0.326403	4.59324	8.49903	0.0048995	0.999946
KSPZV1	1.x8 x 10^6 PfSPZ	pre-immunization baseline	high vs. low CSP-specific IgG response (LFC CSP-specific IgG response 2 weeks/baseline	ZCWPW1	ENSG00000078487	0.409181	3.11739	8.4762	0.00495396	0.999946
KSPZV1	1.x8 x 10^6 PfSPZ	pre-immunization baseline	high vs. low CSP-specific IgG response (LFC CSP-specific IgG response 2 weeks/baseline	SDHAF4	ENSG00000154079	-0.490784	1.68374	8.38277	0.00518346	0.999946
KSPZV1	1.x8 x 10^6 PfSPZ	pre-immunization baseline	high vs. low CSP-specific IgG response (LFC CSP-specific IgG response 2 weeks/baseline	LPIN1	ENSG00000134324	-0.181547	6.37875	8.35321	0.00525838	0.999946
KSPZV1	1.x8 x 10^6 PfSPZ	pre-immunization baseline	high vs. low CSP-specific IgG response (LFC CSP-specific IgG response 2 weeks/baseline	SPAG9	ENSG00000008294	0.199764	6.62325	8.32925	0.00531992	0.999946
KSPZV1	1.x8 x 10^6 PfSPZ	pre-immunization baseline	high vs. low CSP-specific IgG response (LFC CSP-specific IgG response 2 weeks/baseline	CCNY	ENSG00000108100	0.167242	6.54842	8.29603	0.00540652	0.999946
KSPZV1	1.x8 x 10^6 PfSPZ	pre-immunization baseline	high vs. low CSP-specific IgG response (LFC CSP-specific IgG response 2 weeks/baseline	DEFA3	ENSG00000239839	1.67079	2.11998	8.2304	0.00558196	0.999946
KSPZV1	1.x8 x 10^6 PfSPZ	pre-immunization baseline	high vs. low CSP-specific IgG response (LFC CSP-specific IgG response 2 weeks/baseline	MED27	ENSG00000160563	-0.270812	3.73444	8.22643	0.00559278	0.999946
KSPZV1	1.x8 x 10^6 PfSPZ	pre-immunization baseline	high vs. low CSP-specific IgG response (LFC CSP-specific IgG response 2 weeks/baseline	SNX27	ENSG00000143376	0.245612	6.89391	8.21829	0.00561498	0.999946
KSPZV1	1.x8 x 10^6 PfSPZ	pre-immunization baseline	high vs. low CSP-specific IgG response (LFC CSP-specific IgG response 2 weeks/baseline	PLXDC2	ENSG00000120594	0.403717	6.67833	8.20406	0.00565406	0.999946
KSPZV1	1.x8 x 10^6 PfSPZ	pre-immunization baseline	high vs. low CSP-specific IgG response (LFC CSP-specific IgG response 2 weeks/baseline	ACSF3	ENSG00000176715	-0.208189	6.73504	8.18367	0.00571053	0.999946
KSPZV1	1.x8 x 10^6 PfSPZ	pre-immunization baseline	high vs. low CSP-specific IgG response (LFC CSP-specific IgG response 2 weeks/baseline	PDE5A	ENSG00000138735	0.307766	5.76003	8.18117	0.00571747	0.999946
KSPZV1	1.x8 x 10^6 PfSPZ	pre-immunization baseline	high vs. low CSP-specific IgG response (LFC CSP-specific IgG response 2 weeks/baseline	RP3-331H24.5	ENSG00000269966	0.349568	2.69391	8.07614	0.00601827	0.999946
KSPZV1	1.x8 x 10^6 PfSPZ	pre-immunization baseline	high vs. low CSP-specific IgG response (LFC CSP-specific IgG response 2 weeks/baseline	RP11-723J4.3	ENSG00000278986	-0.260007	3.1623	8.02544	0.00616936	0.999946
KSPZV1	1.x8 x 10^6 PfSPZ	pre-immunization baseline	high vs. low CSP-specific IgG response (LFC CSP-specific IgG response 2 weeks/baseline	ENOSF1	ENSG00000132199	-0.331137	5.1609	7.95549	0.00638436	0.999946
KSPZV1	1.x8 x 10^6 PfSPZ	pre-immunization baseline	high vs. low CSP-specific IgG response (LFC CSP-specific IgG response 2 weeks/baseline	ATP5MF-PTCD1	ENSG00000248919	-0.268946	3.83808	7.8723	0.00665037	0.999946
KSPZV1	1.x8 x 10^6 PfSPZ	pre-immunization baseline	high vs. low CSP-specific IgG response (LFC CSP-specific IgG response 2 weeks/baseline	LAMP2	ENSG00000005893	0.276235	7.3573	7.81777	0.00683102	0.999946
KSPZV1	1.x8 x 10^6 PfSPZ	pre-immunization baseline	high vs. low CSP-specific IgG response (LFC CSP-specific IgG response 2 weeks/baseline	ZNF652	ENSG00000198740	0.207756	7.07166	7.79647	0.00690297	0.999946
KSPZV1	1.x8 x 10^6 PfSPZ	pre-immunization baseline	high vs. low CSP-specific IgG response (LFC CSP-specific IgG response 2 weeks/baseline	LINC01572	ENSG00000261008	-0.524975	1.87416	7.78318	0.00694826	0.999946
KSPZV1	1.x8 x 10^6 PfSPZ	pre-immunization baseline	high vs. low CSP-specific IgG response (LFC CSP-specific IgG response 2 weeks/baseline	DAB2	ENSG00000153071	0.512651	4.48594	7.76181	0.00702175	0.999946
KSPZV1	1.x8 x 10^6 PfSPZ	pre-immunization baseline	high vs. low CSP-specific IgG response (LFC CSP-specific IgG response 2 weeks/baseline	PYGL	ENSG00000100504	0.558029	6.43149	7.73093	0.00712941	0.999946
KSPZV1	1.x8 x 10^6 PfSPZ	pre-immunization baseline	high vs. low CSP-specific IgG response (LFC CSP-specific IgG response 2 weeks/baseline	FGL2	ENSG00000127951	0.444131	8.83825	7.68104	0.00730698	0.999946
KSPZV1	1.x8 x 10^6 PfSPZ	pre-immunization baseline	high vs. low CSP-specific IgG response (LFC CSP-specific IgG response 2 weeks/baseline	RRP7A	ENSG00000189306	-0.329793	5.6133	7.59832	0.00761176	0.999946
KSPZV1	1.x8 x 10^6 PfSPZ	pre-immunization baseline	high vs. low CSP-specific IgG response (LFC CSP-specific IgG response 2 weeks/baseline	SETD7	ENSG00000145391	0.303902	5.10593	7.56693	0.00773087	0.999946
KSPZV1	1.x8 x 10^6 PfSPZ	pre-immunization baseline	high vs. low CSP-specific IgG response (LFC CSP-specific IgG response 2 weeks/baseline	PTPN7	ENSG00000143851	-0.221002	5.65015	7.55621	0.00777199	0.999946
KSPZV1	1.x8 x 10^6 PfSPZ	pre-immunization baseline	high vs. low CSP-specific IgG response (LFC CSP-specific IgG response 2 weeks/baseline	KIAA0513	ENSG00000135709	0.323467	6.0759	7.52138	0.00790721	0.999946
KSPZV1	1.x8 x 10^6 PfSPZ	pre-immunization baseline	high vs. low CSP-specific IgG response (LFC CSP-specific IgG response 2 weeks/baseline	IFNLR1	ENSG00000185436	-0.311297	4.39691	7.48787	0.00803967	0.999946
KSPZV1	1.x8 x 10^6 PfSPZ	pre-immunization baseline	high vs. low CSP-specific IgG response (LFC CSP-specific IgG response 2 weeks/baseline	HIGD1B	ENSG00000131097	-0.577988	0.824711	7.47194	0.00810344	0.999946
KSPZV1	1.x8 x 10^6 PfSPZ	pre-immunization baseline	high vs. low CSP-specific IgG response (LFC CSP-specific IgG response 2 weeks/baseline	CPNE2	ENSG00000140848	0.317611	4.22723	7.45144	0.00818629	0.999946
KSPZV1	1.x8 x 10^6 PfSPZ	pre-immunization baseline	high vs. low CSP-specific IgG response (LFC CSP-specific IgG response 2 weeks/baseline	GAS7	ENSG00000007237	0.341682	6.5052	7.4472	0.00820353	0.999946
KSPZV1	1.x8 x 10^6 PfSPZ	pre-immunization baseline	high vs. low CSP-specific IgG response (LFC CSP-specific IgG response 2 weeks/baseline	WDR11-AS1	ENSG00000227165	0.955694	0.883946	7.4387	0.0082382	0.999946
KSPZV1	1.x8 x 10^6 PfSPZ	pre-immunization baseline	high vs. low CSP-specific IgG response (LFC CSP-specific IgG response 2 weeks/baseline	ZNF526	ENSG00000167625	-0.259094	4.56537	7.43541	0.00825168	0.999946
KSPZV1	1.x8 x 10^6 PfSPZ	pre-immunization baseline	high vs. low CSP-specific IgG response (LFC CSP-specific IgG response 2 weeks/baseline	LTF	ENSG00000012223	1.23537	3.20533	7.39253	0.00842933	0.999946
KSPZV1	1.x8 x 10^6 PfSPZ	pre-immunization baseline	high vs. low CSP-specific IgG response (LFC CSP-specific IgG response 2 weeks/baseline	TUB	ENSG00000166402	-0.51122	2.69179	7.38979	0.00844086	0.999946
KSPZV1	1.x8 x 10^6 PfSPZ	pre-immunization baseline	high vs. low CSP-specific IgG response (LFC CSP-specific IgG response 2 weeks/baseline	MYADM	ENSG00000179820	0.384403	7.65861	7.35179	0.00860188	0.999946
KSPZV1	1.x8 x 10^6 PfSPZ	pre-immunization baseline	high vs. low CSP-specific IgG response (LFC CSP-specific IgG response 2 weeks/baseline	EPB41L4A-AS1	ENSG00000224032	-0.238938	3.91067	7.32644	0.00871113	0.999946
KSPZV1	1.x8 x 10^6 PfSPZ	pre-immunization baseline	high vs. low CSP-specific IgG response (LFC CSP-specific IgG response 2 weeks/baseline	IL17RA	ENSG00000177663	0.284894	7.73952	7.31842	0.00874595	0.999946
KSPZV1	1.x8 x 10^6 PfSPZ	pre-immunization baseline	high vs. low CSP-specific IgG response (LFC CSP-specific IgG response 2 weeks/baseline	VPS33B	ENSG00000184056	-0.248458	3.7246	7.2801	0.00891456	0.999946
KSPZV1	1.x8 x 10^6 PfSPZ	pre-immunization baseline	high vs. low CSP-specific IgG response (LFC CSP-specific IgG response 2 weeks/baseline	HIPK3	ENSG00000110422	0.222177	8.44572	7.27378	0.00894272	0.999946
KSPZV1	1.x8 x 10^6 PfSPZ	pre-immunization baseline	high vs. low CSP-specific IgG response (LFC CSP-specific IgG response 2 weeks/baseline	SKAP2	ENSG00000005020	0.29728	6.49277	7.24838	0.0090567	0.999946
KSPZV1	1.x8 x 10^6 PfSPZ	pre-immunization baseline	high vs. low CSP-specific IgG response (LFC CSP-specific IgG response 2 weeks/baseline	CARD6	ENSG00000132357	0.252862	4.59419	7.22072	0.0091826	0.999946
KSPZV1	1.x8 x 10^6 PfSPZ	pre-immunization baseline	high vs. low CSP-specific IgG response (LFC CSP-specific IgG response 2 weeks/baseline	NPTN	ENSG00000156642	0.183077	6.20784	7.18966	0.00932617	0.999946
KSPZV1	1.x8 x 10^6 PfSPZ	pre-immunization baseline	high vs. low CSP-specific IgG response (LFC CSP-specific IgG response 2 weeks/baseline	VCL	ENSG00000035403	0.360549	7.39514	7.17913	0.00937541	0.999946
KSPZV1	1.x8 x 10^6 PfSPZ	pre-immunization baseline	high vs. low CSP-specific IgG response (LFC CSP-specific IgG response 2 weeks/baseline	SHTN1	ENSG00000187164	0.587762	4.33329	7.1474	0.00952534	0.999946
KSPZV1	1.x8 x 10^6 PfSPZ	pre-immunization baseline	high vs. low CSP-specific IgG response (LFC CSP-specific IgG response 2 weeks/baseline	PRXL2C	ENSG00000158122	0.35181	3.66002	7.13241	0.00959703	0.999946
KSPZV1	1.x8 x 10^6 PfSPZ	pre-immunization baseline	high vs. low CSP-specific IgG response (LFC CSP-specific IgG response 2 weeks/baseline	TCL6	ENSG00000187621	-0.438004	5.71041	7.09509	0.00977808	0.999946
KSPZV1	1.x8 x 10^6 PfSPZ	pre-immunization baseline	high vs. low CSP-specific IgG response (LFC CSP-specific IgG response 2 weeks/baseline	NFU1	ENSG00000169599	-0.277052	3.52406	7.08484	0.00982839	0.999946
KSPZV1	1.x8 x 10^6 PfSPZ	pre-immunization baseline	high vs. low CSP-specific IgG response (LFC CSP-specific IgG response 2 weeks/baseline	RP1-140A9.1	ENSG00000231050	-0.661618	1.45319	7.08066	0.009849	0.999946
KSPZV1	1.x8 x 10^6 PfSPZ	pre-immunization baseline	high vs. low CSP-specific IgG response (LFC CSP-specific IgG response 2 weeks/baseline	MICU1	ENSG00000107745	0.221974	5.14621	7.07743	0.00986496	0.999946
KSPZV1	1.x8 x 10^6 PfSPZ	pre-immunization baseline	high vs. low CSP-specific IgG response (LFC CSP-specific IgG response 2 weeks/baseline	CTD-2369P2.4	ENSG00000267105	-0.7685	0.153803	7.04896	0.0100068	0.999946
KSPZV1	1.x8 x 10^6 PfSPZ	pre-immunization baseline	high vs. low CSP-specific IgG response (LFC CSP-specific IgG response 2 weeks/baseline	MRPL9	ENSG00000143436	-0.221703	4.97216	7.04452	0.0100291	0.999946
KSPZV1	1.x8 x 10^6 PfSPZ	pre-immunization baseline	high vs. low CSP-specific IgG response (LFC CSP-specific IgG response 2 weeks/baseline	ATP6V1B2	ENSG00000147416	0.276045	7.47756	7.03783	0.0100628	0.999946
KSPZV1	1.x8 x 10^6 PfSPZ	pre-immunization baseline	high vs. low CSP-specific IgG response (LFC CSP-specific IgG response 2 weeks/baseline	IL6R	ENSG00000160712	0.281003	7.83848	7.02512	0.0101272	0.999946
KSPZV1	1.x8 x 10^6 PfSPZ	pre-immunization baseline	high vs. low CSP-specific IgG response (LFC CSP-specific IgG response 2 weeks/baseline	ST3GAL6	ENSG00000064225	0.306362	3.75083	7.01213	0.0101934	0.999946
KSPZV1	1.x8 x 10^6 PfSPZ	pre-immunization baseline	high vs. low CSP-specific IgG response (LFC CSP-specific IgG response 2 weeks/baseline	RP11-1334A24.6	ENSG00000248996	0.46493	2.11875	7.00038	0.0102538	0.999946
KSPZV1	1.x8 x 10^6 PfSPZ	pre-immunization baseline	high vs. low CSP-specific IgG response (LFC CSP-specific IgG response 2 weeks/baseline	ATL3	ENSG00000184743	0.211886	6.91269	6.99777	0.0102672	0.999946
KSPZV1	1.x8 x 10^6 PfSPZ	pre-immunization baseline	high vs. low CSP-specific IgG response (LFC CSP-specific IgG response 2 weeks/baseline	WDR73	ENSG00000177082	-0.197079	6.19549	6.96513	0.010437	0.999946
KSPZV1	1.x8 x 10^6 PfSPZ	pre-immunization baseline	high vs. low CSP-specific IgG response (LFC CSP-specific IgG response 2 weeks/baseline	CTD-2530H12.2	ENSG00000254826	0.960267	0.532889	6.95489	0.0104909	0.999946
KSPZV1	1.x8 x 10^6 PfSPZ	pre-immunization baseline	high vs. low CSP-specific IgG response (LFC CSP-specific IgG response 2 weeks/baseline	ST6GALNAC2	ENSG00000070731	0.236064	5.50592	6.92109	0.0106708	0.999946
KSPZV1	1.x8 x 10^6 PfSPZ	pre-immunization baseline	high vs. low CSP-specific IgG response (LFC CSP-specific IgG response 2 weeks/baseline	CTD-2083E4.4	ENSG00000260774	-0.365782	2.32434	6.91664	0.0106947	0.999946
KSPZV1	1.x8 x 10^6 PfSPZ	pre-immunization baseline	high vs. low CSP-specific IgG response (LFC CSP-specific IgG response 2 weeks/baseline	OXLD1	ENSG00000204237	-0.286745	3.41113	6.90316	0.0107675	0.999946
KSPZV1	1.x8 x 10^6 PfSPZ	pre-immunization baseline	high vs. low CSP-specific IgG response (LFC CSP-specific IgG response 2 weeks/baseline	RTN3	ENSG00000133318	0.320542	6.83291	6.90081	0.0107803	0.999946
KSPZV1	1.x8 x 10^6 PfSPZ	pre-immunization baseline	high vs. low CSP-specific IgG response (LFC CSP-specific IgG response 2 weeks/baseline	ACOX1	ENSG00000161533	0.208005	6.17075	6.89472	0.0108134	0.999946
KSPZV1	1.x8 x 10^6 PfSPZ	pre-immunization baseline	high vs. low CSP-specific IgG response (LFC CSP-specific IgG response 2 weeks/baseline	OTUD3	ENSG00000169914	-0.196862	4.27134	6.88049	0.0108912	0.999946
KSPZV1	1.x8 x 10^6 PfSPZ	pre-immunization baseline	high vs. low CSP-specific IgG response (LFC CSP-specific IgG response 2 weeks/baseline	ARHGAP26	ENSG00000145819	0.295282	6.8974	6.87637	0.0109138	0.999946
KSPZV1	1.x8 x 10^6 PfSPZ	pre-immunization baseline	high vs. low CSP-specific IgG response (LFC CSP-specific IgG response 2 weeks/baseline	STON2	ENSG00000140022	0.640168	3.59464	6.87287	0.0109331	0.999946
KSPZV1	1.x8 x 10^6 PfSPZ	pre-immunization baseline	high vs. low CSP-specific IgG response (LFC CSP-specific IgG response 2 weeks/baseline	SNF8	ENSG00000159210	-0.164234	4.90401	6.8679	0.0109605	0.999946
KSPZV1	1.x8 x 10^6 PfSPZ	pre-immunization baseline	high vs. low CSP-specific IgG response (LFC CSP-specific IgG response 2 weeks/baseline	PSEN1	ENSG00000080815	0.150375	6.80143	6.86777	0.0109612	0.999946
KSPZV1	1.x8 x 10^6 PfSPZ	pre-immunization baseline	high vs. low CSP-specific IgG response (LFC CSP-specific IgG response 2 weeks/baseline	ZNF467	ENSG00000181444	0.426473	4.83062	6.86015	0.0110034	0.999946
KSPZV1	1.x8 x 10^6 PfSPZ	pre-immunization baseline	high vs. low CSP-specific IgG response (LFC CSP-specific IgG response 2 weeks/baseline	RP11-96K19.5	ENSG00000273010	-0.289957	3.47203	6.85509	0.0110315	0.999946
KSPZV1	1.x8 x 10^6 PfSPZ	pre-immunization baseline	high vs. low CSP-specific IgG response (LFC CSP-specific IgG response 2 weeks/baseline	TMED2-DT	ENSG00000247373	-0.266627	4.59383	6.84526	0.0110863	0.999946
KSPZV1	1.x8 x 10^6 PfSPZ	pre-immunization baseline	high vs. low CSP-specific IgG response (LFC CSP-specific IgG response 2 weeks/baseline	LY75-CD302	ENSG00000248672	0.167167	6.73827	6.8278	0.0111844	0.999946
KSPZV1	1.x8 x 10^6 PfSPZ	pre-immunization baseline	high vs. low CSP-specific IgG response (LFC CSP-specific IgG response 2 weeks/baseline	RCBTB2	ENSG00000136161	0.242747	5.05285	6.82487	0.0112009	0.999946
KSPZV1	1.x8 x 10^6 PfSPZ	pre-immunization baseline	high vs. low CSP-specific IgG response (LFC CSP-specific IgG response 2 weeks/baseline	RP11-841O20.2	ENSG00000258757	0.252384	4.66714	6.80829	0.011295	0.999946
KSPZV1	1.x8 x 10^6 PfSPZ	pre-immunization baseline	high vs. low CSP-specific IgG response (LFC CSP-specific IgG response 2 weeks/baseline	CYFIP1	ENSG00000273749	0.210711	5.50941	6.80448	0.0113168	0.999946
KSPZV1	1.x8 x 10^6 PfSPZ	pre-immunization baseline	high vs. low CSP-specific IgG response (LFC CSP-specific IgG response 2 weeks/baseline	BCL2L14	ENSG00000121380	-1.45302	-0.0803793	6.79035	0.0113979	0.999946
KSPZV1	1.x8 x 10^6 PfSPZ	pre-immunization baseline	high vs. low CSP-specific IgG response (LFC CSP-specific IgG response 2 weeks/baseline	CTD-2287O16.5	ENSG00000271918	-0.322108	2.40435	6.78594	0.0114232	0.999946
KSPZV1	1.x8 x 10^6 PfSPZ	pre-immunization baseline	high vs. low CSP-specific IgG response (LFC CSP-specific IgG response 2 weeks/baseline	DNAJC30	ENSG00000176410	-0.237014	4.53344	6.77928	0.0114618	0.999946
KSPZV1	1.x8 x 10^6 PfSPZ	pre-immunization baseline	high vs. low CSP-specific IgG response (LFC CSP-specific IgG response 2 weeks/baseline	SH3BGRL2	ENSG00000198478	0.699797	5.4555	6.77868	0.0114652	0.999946
KSPZV1	1.x8 x 10^6 PfSPZ	pre-immunization baseline	high vs. low CSP-specific IgG response (LFC CSP-specific IgG response 2 weeks/baseline	CPVL	ENSG00000106066	0.485718	5.38474	6.73185	0.0117399	0.999946
KSPZV1	1.x8 x 10^6 PfSPZ	pre-immunization baseline	high vs. low CSP-specific IgG response (LFC CSP-specific IgG response 2 weeks/baseline	MORN1	ENSG00000116151	-0.355345	3.59804	6.72387	0.0117874	0.999946
KSPZV1	1.x8 x 10^6 PfSPZ	pre-immunization baseline	high vs. low CSP-specific IgG response (LFC CSP-specific IgG response 2 weeks/baseline	RP11-384K6.6	ENSG00000260404	-0.290642	5.01466	6.69707	0.0119484	0.999946
KSPZV1	1.x8 x 10^6 PfSPZ	pre-immunization baseline	high vs. low CSP-specific IgG response (LFC CSP-specific IgG response 2 weeks/baseline	CTSS	ENSG00000163131	0.334278	9.67497	6.69432	0.011965	0.999946
KSPZV1	1.x8 x 10^6 PfSPZ	pre-immunization baseline	high vs. low CSP-specific IgG response (LFC CSP-specific IgG response 2 weeks/baseline	PDPK1	ENSG00000140992	0.164871	6.42274	6.69197	0.0119793	0.999946
KSPZV1	1.x8 x 10^6 PfSPZ	pre-immunization baseline	high vs. low CSP-specific IgG response (LFC CSP-specific IgG response 2 weeks/baseline	TET3	ENSG00000187605	0.183267	7.0198	6.69127	0.0119835	0.999946
KSPZV1	1.x8 x 10^6 PfSPZ	pre-immunization baseline	high vs. low CSP-specific IgG response (LFC CSP-specific IgG response 2 weeks/baseline	AGO4	ENSG00000134698	0.237433	6.91654	6.69091	0.0119858	0.999946
KSPZV1	1.x8 x 10^6 PfSPZ	pre-immunization baseline	high vs. low CSP-specific IgG response (LFC CSP-specific IgG response 2 weeks/baseline	CTSA	ENSG00000064601	0.33654	6.07305	6.68353	0.0120306	0.999946
KSPZV1	1.x8 x 10^6 PfSPZ	pre-immunization baseline	high vs. low CSP-specific IgG response (LFC CSP-specific IgG response 2 weeks/baseline	JAM3	ENSG00000166086	0.318678	4.2073	6.67083	0.0121083	0.999946
KSPZV1	1.x8 x 10^6 PfSPZ	pre-immunization baseline	high vs. low CSP-specific IgG response (LFC CSP-specific IgG response 2 weeks/baseline	PROB1	ENSG00000228672	-0.401717	2.74068	6.66113	0.012168	0.999946
KSPZV1	1.x8 x 10^6 PfSPZ	pre-immunization baseline	high vs. low CSP-specific IgG response (LFC CSP-specific IgG response 2 weeks/baseline	FCN1	ENSG00000085265	0.384777	8.29728	6.65	0.0122368	0.999946
KSPZV1	1.x8 x 10^6 PfSPZ	pre-immunization baseline	high vs. low CSP-specific IgG response (LFC CSP-specific IgG response 2 weeks/baseline	MS4A6A	ENSG00000110077	0.352714	6.58715	6.64925	0.0122415	0.999946
KSPZV1	1.x8 x 10^6 PfSPZ	pre-immunization baseline	high vs. low CSP-specific IgG response (LFC CSP-specific IgG response 2 weeks/baseline	TNFSF4	ENSG00000117586	0.518872	3.28216	6.64741	0.0122529	0.999946
KSPZV1	1.x8 x 10^6 PfSPZ	pre-immunization baseline	high vs. low CSP-specific IgG response (LFC CSP-specific IgG response 2 weeks/baseline	RP1-47M23.3	ENSG00000280135	-0.24186	4.26243	6.63608	0.0123235	0.999946
KSPZV1	1.x8 x 10^6 PfSPZ	pre-immunization baseline	high vs. low CSP-specific IgG response (LFC CSP-specific IgG response 2 weeks/baseline	PLEKHF1	ENSG00000166289	-0.369647	4.15156	6.62826	0.0123725	0.999946
KSPZV1	1.x8 x 10^6 PfSPZ	pre-immunization baseline	high vs. low CSP-specific IgG response (LFC CSP-specific IgG response 2 weeks/baseline	F13A1	ENSG00000124491	0.719072	6.81842	6.61211	0.0124743	0.999946
KSPZV1	1.x8 x 10^6 PfSPZ	pre-immunization baseline	high vs. low CSP-specific IgG response (LFC CSP-specific IgG response 2 weeks/baseline	IL13RA1	ENSG00000131724	0.412444	5.96138	6.6117	0.0124769	0.999946
KSPZV1	1.x8 x 10^6 PfSPZ	pre-immunization baseline	high vs. low CSP-specific IgG response (LFC CSP-specific IgG response 2 weeks/baseline	PTPRJ	ENSG00000149177	0.271949	8.60398	6.60303	0.0125319	0.999946
KSPZV1	1.x8 x 10^6 PfSPZ	pre-immunization baseline	high vs. low CSP-specific IgG response (LFC CSP-specific IgG response 2 weeks/baseline	PRKCD	ENSG00000163932	0.324446	6.39917	6.60226	0.0125368	0.999946
KSPZV1	1.x8 x 10^6 PfSPZ	pre-immunization baseline	high vs. low CSP-specific IgG response (LFC CSP-specific IgG response 2 weeks/baseline	CTD-2358C21.4	ENSG00000261731	-0.439868	1.08673	6.60194	0.0125389	0.999946
KSPZV1	1.x8 x 10^6 PfSPZ	pre-immunization baseline	high vs. low CSP-specific IgG response (LFC CSP-specific IgG response 2 weeks/baseline	LPCAT2	ENSG00000087253	0.472115	6.13795	6.57986	0.0126803	0.999946
KSPZV1	1.x8 x 10^6 PfSPZ	pre-immunization baseline	high vs. low CSP-specific IgG response (LFC CSP-specific IgG response 2 weeks/baseline	MTX2	ENSG00000128654	-0.267276	3.43051	6.57684	0.0126997	0.999946
KSPZV1	1.x8 x 10^6 PfSPZ	pre-immunization baseline	high vs. low CSP-specific IgG response (LFC CSP-specific IgG response 2 weeks/baseline	TBL2	ENSG00000106638	-0.255157	3.58412	6.57092	0.012738	0.999946
KSPZV1	1.x8 x 10^6 PfSPZ	pre-immunization baseline	high vs. low CSP-specific IgG response (LFC CSP-specific IgG response 2 weeks/baseline	ITPRID2	ENSG00000138434	0.194337	6.82512	6.5652	0.0127751	0.999946
KSPZV1	1.x8 x 10^6 PfSPZ	pre-immunization baseline	high vs. low CSP-specific IgG response (LFC CSP-specific IgG response 2 weeks/baseline	SNHG3	ENSG00000242125	-0.241367	6.60147	6.56129	0.0128005	0.999946
KSPZV1	1.x8 x 10^6 PfSPZ	pre-immunization baseline	high vs. low CSP-specific IgG response (LFC CSP-specific IgG response 2 weeks/baseline	ANO6	ENSG00000177119	0.231686	7.02189	6.55564	0.0128373	0.999946
KSPZV1	1.x8 x 10^6 PfSPZ	pre-immunization baseline	high vs. low CSP-specific IgG response (LFC CSP-specific IgG response 2 weeks/baseline	NDST1	ENSG00000070614	0.37029	4.8958	6.55312	0.0128538	0.999946
KSPZV1	1.x8 x 10^6 PfSPZ	pre-immunization baseline	high vs. low CSP-specific IgG response (LFC CSP-specific IgG response 2 weeks/baseline	TMPPE	ENSG00000188167	0.223199	4.42683	6.5344	0.0129767	0.999946
KSPZV1	1.x8 x 10^6 PfSPZ	pre-immunization baseline	high vs. low CSP-specific IgG response (LFC CSP-specific IgG response 2 weeks/baseline	TMEM232	ENSG00000186952	-1.37607	0.418323	6.5333	0.012984	0.999946
KSPZV1	1.x8 x 10^6 PfSPZ	pre-immunization baseline	high vs. low CSP-specific IgG response (LFC CSP-specific IgG response 2 weeks/baseline	CHI3L1	ENSG00000133048	0.930319	3.42159	6.52535	0.0130366	0.999946
KSPZV1	1.x8 x 10^6 PfSPZ	pre-immunization baseline	high vs. low CSP-specific IgG response (LFC CSP-specific IgG response 2 weeks/baseline	RP11-446E24.4	ENSG00000256407	-0.758728	0.678877	6.51989	0.0130729	0.999946
KSPZV1	1.x8 x 10^6 PfSPZ	pre-immunization baseline	high vs. low CSP-specific IgG response (LFC CSP-specific IgG response 2 weeks/baseline	THAP7-AS1	ENSG00000230513	-0.419734	2.10101	6.51871	0.0130808	0.999946
KSPZV1	1.x8 x 10^6 PfSPZ	pre-immunization baseline	high vs. low CSP-specific IgG response (LFC CSP-specific IgG response 2 weeks/baseline	PPP3CC	ENSG00000120910	-0.189237	5.85482	6.51584	0.0130999	0.999946
KSPZV1	1.x8 x 10^6 PfSPZ	pre-immunization baseline	high vs. low CSP-specific IgG response (LFC CSP-specific IgG response 2 weeks/baseline	CYBB	ENSG00000165168	0.289151	9.28611	6.48469	0.0133093	0.999946
KSPZV1	1.x8 x 10^6 PfSPZ	pre-immunization baseline	high vs. low CSP-specific IgG response (LFC CSP-specific IgG response 2 weeks/baseline	RP11-265N6.1	ENSG00000261684	0.237741	6.27483	6.46685	0.0134309	0.999946
KSPZV1	1.x8 x 10^6 PfSPZ	pre-immunization baseline	high vs. low CSP-specific IgG response (LFC CSP-specific IgG response 2 weeks/baseline	APAF1	ENSG00000120868	0.214259	6.60011	6.4501	0.013546	0.999946
KSPZV1	1.x8 x 10^6 PfSPZ	pre-immunization baseline	high vs. low CSP-specific IgG response (LFC CSP-specific IgG response 2 weeks/baseline	IFNGR1	ENSG00000027697	0.229458	7.29257	6.44672	0.0135694	0.999946
KSPZV1	1.x8 x 10^6 PfSPZ	pre-immunization baseline	high vs. low CSP-specific IgG response (LFC CSP-specific IgG response 2 weeks/baseline	RALB	ENSG00000144118	0.302705	6.23517	6.44419	0.0135869	0.999946
KSPZV1	1.x8 x 10^6 PfSPZ	pre-immunization baseline	high vs. low CSP-specific IgG response (LFC CSP-specific IgG response 2 weeks/baseline	RP11-29G8.3	ENSG00000261553	-0.208274	4.40407	6.41927	0.0137607	0.999946
KSPZV1	1.x8 x 10^6 PfSPZ	pre-immunization baseline	high vs. low CSP-specific IgG response (LFC CSP-specific IgG response 2 weeks/baseline	LYZ	ENSG00000090382	0.376458	10.9654	6.41404	0.0137975	0.999946
KSPZV1	1.x8 x 10^6 PfSPZ	pre-immunization baseline	high vs. low CSP-specific IgG response (LFC CSP-specific IgG response 2 weeks/baseline	RP11-16E12.2	ENSG00000259772	-0.741071	0.949347	6.40626	0.0138525	0.999946
KSPZV1	1.x8 x 10^6 PfSPZ	pre-immunization baseline	high vs. low CSP-specific IgG response (LFC CSP-specific IgG response 2 weeks/baseline	LRRK2	ENSG00000188906	0.377067	8.67783	6.38774	0.0139841	0.999946
KSPZV1	1.x8 x 10^6 PfSPZ	pre-immunization baseline	high vs. low CSP-specific IgG response (LFC CSP-specific IgG response 2 weeks/baseline	SLC30A6-DT	ENSG00000272716	-1.04371	-0.135463	6.35796	0.0141986	0.999946
KSPZV1	1.x8 x 10^6 PfSPZ	pre-immunization baseline	high vs. low CSP-specific IgG response (LFC CSP-specific IgG response 2 weeks/baseline	H4C8	ENSG00000158406	-0.455168	4.81928	6.35552	0.0142163	0.999946
KSPZV1	1.x8 x 10^6 PfSPZ	pre-immunization baseline	high vs. low CSP-specific IgG response (LFC CSP-specific IgG response 2 weeks/baseline	INTS6L	ENSG00000165359	-0.173146	5.82041	6.35379	0.0142289	0.999946
KSPZV1	1.x8 x 10^6 PfSPZ	pre-immunization baseline	high vs. low CSP-specific IgG response (LFC CSP-specific IgG response 2 weeks/baseline	ARHGEF40	ENSG00000165801	0.516197	4.42422	6.34839	0.0142682	0.999946
KSPZV1	1.x8 x 10^6 PfSPZ	pre-immunization baseline	high vs. low CSP-specific IgG response (LFC CSP-specific IgG response 2 weeks/baseline	PCDHGC4	ENSG00000242419	-1.11524	1.16423	6.3431	0.0143068	0.999946
KSPZV1	1.x8 x 10^6 PfSPZ	pre-immunization baseline	high vs. low CSP-specific IgG response (LFC CSP-specific IgG response 2 weeks/baseline	MPEG1	ENSG00000197629	0.248909	9.10216	6.34069	0.0143245	0.999946
KSPZV1	1.x8 x 10^6 PfSPZ	pre-immunization baseline	high vs. low CSP-specific IgG response (LFC CSP-specific IgG response 2 weeks/baseline	KLF11	ENSG00000172059	0.270802	5.1185	6.32325	0.0144529	0.999946
KSPZV1	1.x8 x 10^6 PfSPZ	pre-immunization baseline	high vs. low CSP-specific IgG response (LFC CSP-specific IgG response 2 weeks/baseline	H2BC6	ENSG00000274290	-0.623159	3.985	6.31437	0.0145188	0.999946
KSPZV1	1.x8 x 10^6 PfSPZ	pre-immunization baseline	high vs. low CSP-specific IgG response (LFC CSP-specific IgG response 2 weeks/baseline	RP11-319G6.1	ENSG00000248932	-0.58692	0.619212	6.30501	0.0145885	0.999946
KSPZV1	1.x8 x 10^6 PfSPZ	pre-immunization baseline	high vs. low CSP-specific IgG response (LFC CSP-specific IgG response 2 weeks/baseline	TOMM5	ENSG00000175768	-0.246998	4.38129	6.29715	0.0146473	0.999946
KSPZV1	1.x8 x 10^6 PfSPZ	pre-immunization baseline	high vs. low CSP-specific IgG response (LFC CSP-specific IgG response 2 weeks/baseline	SDHAF3	ENSG00000196636	-0.359042	3.50125	6.29153	0.0146896	0.999946
KSPZV1	1.x8 x 10^6 PfSPZ	pre-immunization baseline	high vs. low CSP-specific IgG response (LFC CSP-specific IgG response 2 weeks/baseline	TIMP2	ENSG00000035862	0.355541	5.85235	6.27534	0.0148119	0.999946
KSPZV1	1.x8 x 10^6 PfSPZ	pre-immunization baseline	high vs. low CSP-specific IgG response (LFC CSP-specific IgG response 2 weeks/baseline	AHR	ENSG00000106546	0.289742	7.24273	6.27196	0.0148377	0.999946
KSPZV1	1.x8 x 10^6 PfSPZ	pre-immunization baseline	high vs. low CSP-specific IgG response (LFC CSP-specific IgG response 2 weeks/baseline	DDX11	ENSG00000013573	-0.793637	3.25253	6.25949	0.0149328	0.999946
KSPZV1	1.x8 x 10^6 PfSPZ	pre-immunization baseline	high vs. low CSP-specific IgG response (LFC CSP-specific IgG response 2 weeks/baseline	MFAP3L	ENSG00000198948	0.64556	4.58355	6.25415	0.0149737	0.999946
KSPZV1	1.x8 x 10^6 PfSPZ	pre-immunization baseline	high vs. low CSP-specific IgG response (LFC CSP-specific IgG response 2 weeks/baseline	ATP6V1A	ENSG00000114573	0.257069	6.62058	6.24037	0.01508	0.999946
KSPZV1	1.x8 x 10^6 PfSPZ	pre-immunization baseline	high vs. low CSP-specific IgG response (LFC CSP-specific IgG response 2 weeks/baseline	SNAP47	ENSG00000143740	-0.167349	5.05735	6.221	0.0152306	0.999946
KSPZV1	1.x8 x 10^6 PfSPZ	pre-immunization baseline	high vs. low CSP-specific IgG response (LFC CSP-specific IgG response 2 weeks/baseline	RP11-135F9.3	ENSG00000280088	0.206922	3.89506	6.21828	0.0152519	0.999946
KSPZV1	1.x8 x 10^6 PfSPZ	pre-immunization baseline	high vs. low CSP-specific IgG response (LFC CSP-specific IgG response 2 weeks/baseline	MFSD1	ENSG00000118855	0.221439	6.41825	6.21757	0.0152574	0.999946
KSPZV1	1.x8 x 10^6 PfSPZ	pre-immunization baseline	high vs. low CSP-specific IgG response (LFC CSP-specific IgG response 2 weeks/baseline	PLPPR2	ENSG00000105520	0.419085	4.29147	6.19852	0.0154075	0.999946
KSPZV1	1.x8 x 10^6 PfSPZ	pre-immunization baseline	high vs. low CSP-specific IgG response (LFC CSP-specific IgG response 2 weeks/baseline	PCDHGA5	ENSG00000253485	-1.03317	1.34783	6.19642	0.0154241	0.999946
KSPZV1	1.x8 x 10^6 PfSPZ	pre-immunization baseline	high vs. low CSP-specific IgG response (LFC CSP-specific IgG response 2 weeks/baseline	BOK	ENSG00000176720	-1.03484	1.2171	6.18671	0.0155012	0.999946
KSPZV1	1.x8 x 10^6 PfSPZ	pre-immunization baseline	high vs. low CSP-specific IgG response (LFC CSP-specific IgG response 2 weeks/baseline	NKIRAS1	ENSG00000197885	-0.271048	3.46744	6.18548	0.015511	0.999946
KSPZV1	1.x8 x 10^6 PfSPZ	pre-immunization baseline	high vs. low CSP-specific IgG response (LFC CSP-specific IgG response 2 weeks/baseline	H1-10	ENSG00000184897	-0.272558	5.2788	6.17808	0.0155701	0.999946
KSPZV1	1.x8 x 10^6 PfSPZ	pre-immunization baseline	high vs. low CSP-specific IgG response (LFC CSP-specific IgG response 2 weeks/baseline	FKBP1A	ENSG00000088832	0.187874	7.70004	6.17618	0.0155854	0.999946
KSPZV1	1.x8 x 10^6 PfSPZ	pre-immunization baseline	high vs. low CSP-specific IgG response (LFC CSP-specific IgG response 2 weeks/baseline	RPL27A	ENSG00000166441	-0.26655	8.31499	6.17533	0.0155922	0.999946
KSPZV1	1.x8 x 10^6 PfSPZ	pre-immunization baseline	high vs. low CSP-specific IgG response (LFC CSP-specific IgG response 2 weeks/baseline	IGF1R	ENSG00000140443	0.243367	7.05252	6.16722	0.0156573	0.999946
KSPZV1	1.x8 x 10^6 PfSPZ	pre-immunization baseline	high vs. low CSP-specific IgG response (LFC CSP-specific IgG response 2 weeks/baseline	CTD-2203K17.1	ENSG00000249572	-0.666255	1.58815	6.163	0.0156913	0.999946
KSPZV1	1.x8 x 10^6 PfSPZ	pre-immunization baseline	high vs. low CSP-specific IgG response (LFC CSP-specific IgG response 2 weeks/baseline	RP11-573G6.4	ENSG00000279631	-0.428074	2.84807	6.14368	0.015848	0.999946
KSPZV1	1.x8 x 10^6 PfSPZ	pre-immunization baseline	high vs. low CSP-specific IgG response (LFC CSP-specific IgG response 2 weeks/baseline	PAN3-AS1	ENSG00000261485	-0.306532	3.74301	6.13812	0.0158935	0.999946
KSPZV1	1.x8 x 10^6 PfSPZ	pre-immunization baseline	high vs. low CSP-specific IgG response (LFC CSP-specific IgG response 2 weeks/baseline	ALDH2	ENSG00000111275	0.446175	4.58399	6.13549	0.0159149	0.999946
KSPZV1	1.x8 x 10^6 PfSPZ	pre-immunization baseline	high vs. low CSP-specific IgG response (LFC CSP-specific IgG response 2 weeks/baseline	TMEM116	ENSG00000198270	-0.221651	3.9212	6.1254	0.0159978	0.999946
KSPZV1	1.x8 x 10^6 PfSPZ	pre-immunization baseline	high vs. low CSP-specific IgG response (LFC CSP-specific IgG response 2 weeks/baseline	C7orf50	ENSG00000146540	-0.30561	4.01885	6.12425	0.0160073	0.999946
KSPZV1	1.x8 x 10^6 PfSPZ	pre-immunization baseline	high vs. low CSP-specific IgG response (LFC CSP-specific IgG response 2 weeks/baseline	SLFN12L	ENSG00000205045	-0.316561	6.63317	6.08178	0.0163614	0.999946
KSPZV1	1.x8 x 10^6 PfSPZ	pre-immunization baseline	high vs. low CSP-specific IgG response (LFC CSP-specific IgG response 2 weeks/baseline	DENND5A	ENSG00000184014	0.224027	7.03736	6.07379	0.0164289	0.999946
KSPZV1	1.x8 x 10^6 PfSPZ	pre-immunization baseline	high vs. low CSP-specific IgG response (LFC CSP-specific IgG response 2 weeks/baseline	ANO10	ENSG00000160746	0.292809	3.24254	6.0711	0.0164518	0.999946
KSPZV1	1.x8 x 10^6 PfSPZ	pre-immunization baseline	high vs. low CSP-specific IgG response (LFC CSP-specific IgG response 2 weeks/baseline	RP11-5O17.1	ENSG00000280417	-0.893641	0.478717	6.06902	0.0164694	0.999946
KSPZV1	1.x8 x 10^6 PfSPZ	pre-immunization baseline	high vs. low CSP-specific IgG response (LFC CSP-specific IgG response 2 weeks/baseline	PDLIM5	ENSG00000163110	0.18818	6.24498	6.06213	0.016528	0.999946
KSPZV1	1.x8 x 10^6 PfSPZ	pre-immunization baseline	high vs. low CSP-specific IgG response (LFC CSP-specific IgG response 2 weeks/baseline	IRAK3	ENSG00000090376	0.326131	6.75165	6.05967	0.016549	0.999946
KSPZV1	1.x8 x 10^6 PfSPZ	pre-immunization baseline	high vs. low CSP-specific IgG response (LFC CSP-specific IgG response 2 weeks/baseline	CBL	ENSG00000110395	0.220432	7.58955	6.05699	0.0165719	0.999946
KSPZV1	1.x8 x 10^6 PfSPZ	pre-immunization baseline	high vs. low CSP-specific IgG response (LFC CSP-specific IgG response 2 weeks/baseline	RASSF6	ENSG00000169435	-0.805747	2.07283	6.04535	0.0166717	0.999946
KSPZV1	1.x8 x 10^6 PfSPZ	pre-immunization baseline	high vs. low CSP-specific IgG response (LFC CSP-specific IgG response 2 weeks/baseline	CLDND2	ENSG00000160318	-0.612397	2.04069	6.02205	0.0168735	0.999946
KSPZV1	1.x8 x 10^6 PfSPZ	pre-immunization baseline	high vs. low CSP-specific IgG response (LFC CSP-specific IgG response 2 weeks/baseline	NUMB	ENSG00000133961	0.217549	7.31779	6.0201	0.0168905	0.999946
KSPZV1	1.x8 x 10^6 PfSPZ	pre-immunization baseline	high vs. low CSP-specific IgG response (LFC CSP-specific IgG response 2 weeks/baseline	FLJ37453	ENSG00000179743	-0.284438	3.67741	6.0185	0.0169044	0.999946
KSPZV1	1.x8 x 10^6 PfSPZ	pre-immunization baseline	high vs. low CSP-specific IgG response (LFC CSP-specific IgG response 2 weeks/baseline	TACR1	ENSG00000115353	-0.962083	1.00147	6.01483	0.0169365	0.999946
KSPZV1	1.x8 x 10^6 PfSPZ	pre-immunization baseline	high vs. low CSP-specific IgG response (LFC CSP-specific IgG response 2 weeks/baseline	TMEM154	ENSG00000170006	0.254575	8.61822	6.01211	0.0169604	0.999946
KSPZV1	1.x8 x 10^6 PfSPZ	pre-immunization baseline	high vs. low CSP-specific IgG response (LFC CSP-specific IgG response 2 weeks/baseline	NLRP3	ENSG00000162711	0.387504	3.6097	6.00655	0.0170092	0.999946
KSPZV1	1.x8 x 10^6 PfSPZ	pre-immunization baseline	high vs. low CSP-specific IgG response (LFC CSP-specific IgG response 2 weeks/baseline	RP11-218E20.5	ENSG00000258745	0.59603	2.30335	6.00544	0.0170189	0.999946
KSPZV1	1.x8 x 10^6 PfSPZ	pre-immunization baseline	high vs. low CSP-specific IgG response (LFC CSP-specific IgG response 2 weeks/baseline	SPRYD4	ENSG00000176422	-0.230048	5.13574	5.99604	0.0171017	0.999946
KSPZV1	1.x8 x 10^6 PfSPZ	pre-immunization baseline	high vs. low CSP-specific IgG response (LFC CSP-specific IgG response 2 weeks/baseline	NSMCE4A	ENSG00000107672	-0.158427	5.33469	5.96333	0.0173935	0.999946
KSPZV1	1.x8 x 10^6 PfSPZ	pre-immunization baseline	high vs. low CSP-specific IgG response (LFC CSP-specific IgG response 2 weeks/baseline	SYT9	ENSG00000170743	-1.14051	-0.149447	5.95848	0.0174372	0.999946
KSPZV1	1.x8 x 10^6 PfSPZ	pre-immunization baseline	high vs. low CSP-specific IgG response (LFC CSP-specific IgG response 2 weeks/baseline	MRPL33	ENSG00000243147	-0.17535	3.80627	5.95623	0.0174575	0.999946
KSPZV1	1.x8 x 10^6 PfSPZ	pre-immunization baseline	high vs. low CSP-specific IgG response (LFC CSP-specific IgG response 2 weeks/baseline	ZNF185	ENSG00000147394	0.610653	4.70972	5.95454	0.0174727	0.999946
KSPZV1	1.x8 x 10^6 PfSPZ	pre-immunization baseline	high vs. low CSP-specific IgG response (LFC CSP-specific IgG response 2 weeks/baseline	PCDHGA11	ENSG00000253873	-0.898193	1.35503	5.94358	0.0175722	0.999946
KSPZV1	1.x8 x 10^6 PfSPZ	pre-immunization baseline	high vs. low CSP-specific IgG response (LFC CSP-specific IgG response 2 weeks/baseline	LINC01521	ENSG00000213888	-0.80051	0.989962	5.90494	0.0179274	0.999946
KSPZV1	1.x8 x 10^6 PfSPZ	pre-immunization baseline	high vs. low CSP-specific IgG response (LFC CSP-specific IgG response 2 weeks/baseline	TLN1	ENSG00000137076	0.373425	9.09257	5.89155	0.0180524	0.999946
KSPZV1	1.x8 x 10^6 PfSPZ	pre-immunization baseline	high vs. low CSP-specific IgG response (LFC CSP-specific IgG response 2 weeks/baseline	RP11-1143G9.4	ENSG00000257764	0.382432	10.0582	5.87641	0.0181946	0.999946
KSPZV1	1.x8 x 10^6 PfSPZ	pre-immunization baseline	high vs. low CSP-specific IgG response (LFC CSP-specific IgG response 2 weeks/baseline	CNNM1	ENSG00000119946	-1.65615	0.321435	5.87145	0.0182415	0.999946
KSPZV1	1.x8 x 10^6 PfSPZ	pre-immunization baseline	high vs. low CSP-specific IgG response (LFC CSP-specific IgG response 2 weeks/baseline	MMRN1	ENSG00000138722	0.646043	3.06325	5.86545	0.0182983	0.999946
KSPZV1	1.x8 x 10^6 PfSPZ	pre-immunization baseline	high vs. low CSP-specific IgG response (LFC CSP-specific IgG response 2 weeks/baseline	RGS13	ENSG00000127074	-1.48051	0.464908	5.86023	0.018348	0.999946
KSPZV1	1.x8 x 10^6 PfSPZ	pre-immunization baseline	high vs. low CSP-specific IgG response (LFC CSP-specific IgG response 2 weeks/baseline	SNAP23	ENSG00000092531	0.20062	7.36857	5.85262	0.0184207	0.999946
KSPZV1	1.x8 x 10^6 PfSPZ	pre-immunization baseline	high vs. low CSP-specific IgG response (LFC CSP-specific IgG response 2 weeks/baseline	RP11-147L13.15	ENSG00000274712	-0.250906	4.66415	5.84309	0.018512	0.999946
KSPZV1	1.x8 x 10^6 PfSPZ	pre-immunization baseline	high vs. low CSP-specific IgG response (LFC CSP-specific IgG response 2 weeks/baseline	MAP3K7CL	ENSG00000156265	0.482579	5.53945	5.82013	0.0187341	0.999946
KSPZV1	1.x8 x 10^6 PfSPZ	pre-immunization baseline	high vs. low CSP-specific IgG response (LFC CSP-specific IgG response 2 weeks/baseline	MRPS5	ENSG00000144029	-0.128728	5.3224	5.81599	0.0187745	0.999946
KSPZV1	1.x8 x 10^6 PfSPZ	pre-immunization baseline	high vs. low CSP-specific IgG response (LFC CSP-specific IgG response 2 weeks/baseline	PPM1F	ENSG00000100034	0.245648	5.93295	5.81241	0.0188095	0.999946
KSPZV1	1.x8 x 10^6 PfSPZ	pre-immunization baseline	high vs. low CSP-specific IgG response (LFC CSP-specific IgG response 2 weeks/baseline	MMD	ENSG00000108960	0.448257	5.50114	5.79317	0.0189986	0.999946
KSPZV1	1.x8 x 10^6 PfSPZ	pre-immunization baseline	high vs. low CSP-specific IgG response (LFC CSP-specific IgG response 2 weeks/baseline	CTDSPL	ENSG00000144677	0.677523	3.47976	5.78608	0.0190688	0.999946
KSPZV1	1.x8 x 10^6 PfSPZ	pre-immunization baseline	high vs. low CSP-specific IgG response (LFC CSP-specific IgG response 2 weeks/baseline	C1orf198	ENSG00000119280	0.476041	3.71909	5.7836	0.0190934	0.999946
KSPZV1	1.x8 x 10^6 PfSPZ	pre-immunization baseline	high vs. low CSP-specific IgG response (LFC CSP-specific IgG response 2 weeks/baseline	RP11-335I12.2	ENSG00000256072	0.445303	2.14092	5.78205	0.0191089	0.999946
KSPZV1	1.x8 x 10^6 PfSPZ	pre-immunization baseline	high vs. low CSP-specific IgG response (LFC CSP-specific IgG response 2 weeks/baseline	PCDHGB7	ENSG00000254122	-0.919136	1.30172	5.78067	0.0191226	0.999946
KSPZV1	1.x8 x 10^6 PfSPZ	pre-immunization baseline	high vs. low CSP-specific IgG response (LFC CSP-specific IgG response 2 weeks/baseline	RP11-750H9.5	ENSG00000255197	0.34838	3.76236	5.77566	0.0191725	0.999946
KSPZV1	1.x8 x 10^6 PfSPZ	pre-immunization baseline	high vs. low CSP-specific IgG response (LFC CSP-specific IgG response 2 weeks/baseline	PDK3	ENSG00000067992	0.194369	5.07263	5.77023	0.0192268	0.999946
KSPZV1	1.x8 x 10^6 PfSPZ	pre-immunization baseline	high vs. low CSP-specific IgG response (LFC CSP-specific IgG response 2 weeks/baseline	AP001432.14	ENSG00000242553	-0.347824	1.32077	5.74434	0.0194877	0.999946
KSPZV1	1.x8 x 10^6 PfSPZ	pre-immunization baseline	high vs. low CSP-specific IgG response (LFC CSP-specific IgG response 2 weeks/baseline	ZNF208	ENSG00000160321	-1.30555	0.286684	5.7371	0.0195614	0.999946
KSPZV1	1.x8 x 10^6 PfSPZ	pre-immunization baseline	high vs. low CSP-specific IgG response (LFC CSP-specific IgG response 2 weeks/baseline	CACNB2	ENSG00000165995	-0.312656	3.42637	5.73419	0.019591	0.999946
KSPZV1	1.x8 x 10^6 PfSPZ	pre-immunization baseline	high vs. low CSP-specific IgG response (LFC CSP-specific IgG response 2 weeks/baseline	LIN7A	ENSG00000111052	0.512149	4.17189	5.72499	0.0196851	0.999946
KSPZV1	1.x8 x 10^6 PfSPZ	pre-immunization baseline	high vs. low CSP-specific IgG response (LFC CSP-specific IgG response 2 weeks/baseline	TTC31	ENSG00000115282	0.154813	4.58506	5.72096	0.0197266	0.999946
KSPZV1	1.x8 x 10^6 PfSPZ	pre-immunization baseline	high vs. low CSP-specific IgG response (LFC CSP-specific IgG response 2 weeks/baseline	DPF3	ENSG00000205683	-0.405883	2.69186	5.68726	0.0200764	0.999946
KSPZV1	1.x8 x 10^6 PfSPZ	pre-immunization baseline	high vs. low CSP-specific IgG response (LFC CSP-specific IgG response 2 weeks/baseline	METTL26	ENSG00000130731	-0.247293	4.09706	5.68276	0.0201237	0.999946
KSPZV1	1.x8 x 10^6 PfSPZ	pre-immunization baseline	high vs. low CSP-specific IgG response (LFC CSP-specific IgG response 2 weeks/baseline	CTD-2368P22.1	ENSG00000176593	-0.22114	5.32432	5.67817	0.0201719	0.999946
KSPZV1	1.x8 x 10^6 PfSPZ	pre-immunization baseline	high vs. low CSP-specific IgG response (LFC CSP-specific IgG response 2 weeks/baseline	IQGAP2	ENSG00000145703	0.215206	7.44194	5.66479	0.0203133	0.999946
KSPZV1	1.x8 x 10^6 PfSPZ	pre-immunization baseline	high vs. low CSP-specific IgG response (LFC CSP-specific IgG response 2 weeks/baseline	ANTXR2	ENSG00000163297	0.222479	6.84724	5.66265	0.020336	0.999946
KSPZV1	1.x8 x 10^6 PfSPZ	pre-immunization baseline	high vs. low CSP-specific IgG response (LFC CSP-specific IgG response 2 weeks/baseline	BACH1	ENSG00000156273	0.233148	7.93655	5.65293	0.0204396	0.999946
KSPZV1	1.x8 x 10^6 PfSPZ	pre-immunization baseline	high vs. low CSP-specific IgG response (LFC CSP-specific IgG response 2 weeks/baseline	ERVK3-1	ENSG00000142396	-0.18117	6.47818	5.65281	0.0204408	0.999946
KSPZV1	1.x8 x 10^6 PfSPZ	pre-immunization baseline	high vs. low CSP-specific IgG response (LFC CSP-specific IgG response 2 weeks/baseline	H2AC14	ENSG00000276368	-0.776518	4.6116	5.65177	0.020452	0.999946
KSPZV1	1.x8 x 10^6 PfSPZ	pre-immunization baseline	high vs. low CSP-specific IgG response (LFC CSP-specific IgG response 2 weeks/baseline	CTD-3014M21.1	ENSG00000279602	-0.79279	2.40484	5.65133	0.0204567	0.999946
KSPZV1	1.x8 x 10^6 PfSPZ	pre-immunization baseline	high vs. low CSP-specific IgG response (LFC CSP-specific IgG response 2 weeks/baseline	EVC2	ENSG00000173040	-0.858605	1.58478	5.6503	0.0204676	0.999946
KSPZV1	1.x8 x 10^6 PfSPZ	pre-immunization baseline	high vs. low CSP-specific IgG response (LFC CSP-specific IgG response 2 weeks/baseline	SNX10	ENSG00000086300	0.331682	6.81811	5.64205	0.0205561	0.999946
KSPZV1	1.x8 x 10^6 PfSPZ	pre-immunization baseline	high vs. low CSP-specific IgG response (LFC CSP-specific IgG response 2 weeks/baseline	AC009133.21	ENSG00000275857	-0.463642	1.38659	5.63672	0.0206134	0.999946
KSPZV1	1.x8 x 10^6 PfSPZ	pre-immunization baseline	high vs. low CSP-specific IgG response (LFC CSP-specific IgG response 2 weeks/baseline	MOSPD2	ENSG00000130150	0.220606	5.71061	5.6351	0.0206309	0.999946
KSPZV1	1.x8 x 10^6 PfSPZ	pre-immunization baseline	high vs. low CSP-specific IgG response (LFC CSP-specific IgG response 2 weeks/baseline	KIAA1671	ENSG00000197077	-0.438586	4.44793	5.61725	0.0208244	0.999946
KSPZV1	1.x8 x 10^6 PfSPZ	pre-immunization baseline	high vs. low CSP-specific IgG response (LFC CSP-specific IgG response 2 weeks/baseline	RPS6KA5	ENSG00000100784	0.171992	6.67404	5.60817	0.0209235	0.999946
KSPZV1	1.x8 x 10^6 PfSPZ	pre-immunization baseline	high vs. low CSP-specific IgG response (LFC CSP-specific IgG response 2 weeks/baseline	IQGAP1	ENSG00000140575	0.263623	9.24613	5.59757	0.02104	0.999946
KSPZV1	1.x8 x 10^6 PfSPZ	pre-immunization baseline	high vs. low CSP-specific IgG response (LFC CSP-specific IgG response 2 weeks/baseline	CDKN3	ENSG00000100526	-0.609086	2.23565	5.58437	0.0211859	0.999946
KSPZV1	1.x8 x 10^6 PfSPZ	pre-immunization baseline	high vs. low CSP-specific IgG response (LFC CSP-specific IgG response 2 weeks/baseline	ASAP2	ENSG00000151693	0.350048	3.52578	5.57755	0.0212616	0.999946
KSPZV1	1.x8 x 10^6 PfSPZ	pre-immunization baseline	high vs. low CSP-specific IgG response (LFC CSP-specific IgG response 2 weeks/baseline	NAGA	ENSG00000198951	0.240925	5.29976	5.56781	0.0213704	0.999946
KSPZV1	1.x8 x 10^6 PfSPZ	pre-immunization baseline	high vs. low CSP-specific IgG response (LFC CSP-specific IgG response 2 weeks/baseline	KDM6B	ENSG00000132510	0.31747	7.17348	5.56453	0.0214071	0.999946
KSPZV1	1.x8 x 10^6 PfSPZ	pre-immunization baseline	high vs. low CSP-specific IgG response (LFC CSP-specific IgG response 2 weeks/baseline	GTF3C2-AS1	ENSG00000234945	0.228399	3.14024	5.55832	0.0214769	0.999946
KSPZV1	1.x8 x 10^6 PfSPZ	pre-immunization baseline	high vs. low CSP-specific IgG response (LFC CSP-specific IgG response 2 weeks/baseline	ABHD2	ENSG00000140526	0.2139	7.21185	5.55747	0.0214864	0.999946
KSPZV1	1.x8 x 10^6 PfSPZ	pre-immunization baseline	high vs. low CSP-specific IgG response (LFC CSP-specific IgG response 2 weeks/baseline	SIRPB2	ENSG00000196209	0.349395	6.02203	5.54855	0.0215872	0.999946
KSPZV1	1.x8 x 10^6 PfSPZ	pre-immunization baseline	high vs. low CSP-specific IgG response (LFC CSP-specific IgG response 2 weeks/baseline	PGLYRP1	ENSG00000008438	0.678018	2.93761	5.54726	0.0216018	0.999946
KSPZV1	1.x8 x 10^6 PfSPZ	pre-immunization baseline	high vs. low CSP-specific IgG response (LFC CSP-specific IgG response 2 weeks/baseline	CTD-2017F17.2	ENSG00000274383	-0.426569	0.967067	5.54396	0.0216392	0.999946
KSPZV1	1.x8 x 10^6 PfSPZ	pre-immunization baseline	high vs. low CSP-specific IgG response (LFC CSP-specific IgG response 2 weeks/baseline	UBXN2B	ENSG00000215114	0.176437	7.02622	5.54051	0.0216784	0.999946
KSPZV1	1.x8 x 10^6 PfSPZ	pre-immunization baseline	high vs. low CSP-specific IgG response (LFC CSP-specific IgG response 2 weeks/baseline	AP1S2	ENSG00000182287	0.264725	7.61036	5.54029	0.0216808	0.999946
KSPZV1	1.x8 x 10^6 PfSPZ	pre-immunization baseline	high vs. low CSP-specific IgG response (LFC CSP-specific IgG response 2 weeks/baseline	RNF182	ENSG00000180537	1.87457	4.343	5.54003	0.0216838	0.999946
KSPZV1	1.x8 x 10^6 PfSPZ	pre-immunization baseline	high vs. low CSP-specific IgG response (LFC CSP-specific IgG response 2 weeks/baseline	MINDY1	ENSG00000143409	0.315508	5.28141	5.53658	0.0217231	0.999946
KSPZV1	1.x8 x 10^6 PfSPZ	pre-immunization baseline	high vs. low CSP-specific IgG response (LFC CSP-specific IgG response 2 weeks/baseline	RP5-1180E21.5	ENSG00000273221	-0.220941	5.52891	5.53424	0.0217498	0.999946
KSPZV1	1.x8 x 10^6 PfSPZ	pre-immunization baseline	high vs. low CSP-specific IgG response (LFC CSP-specific IgG response 2 weeks/baseline	RP11-613M10.8	ENSG00000256966	-0.257129	3.73042	5.53397	0.0217529	0.999946
KSPZV1	1.x8 x 10^6 PfSPZ	pre-immunization baseline	high vs. low CSP-specific IgG response (LFC CSP-specific IgG response 2 weeks/baseline	TNFSF13	ENSG00000161955	0.295955	4.75008	5.53013	0.0217967	0.999946
KSPZV1	1.x8 x 10^6 PfSPZ	pre-immunization baseline	high vs. low CSP-specific IgG response (LFC CSP-specific IgG response 2 weeks/baseline	ERBB2	ENSG00000141736	-0.28066	3.90838	5.52073	0.0219045	0.999946
KSPZV1	1.x8 x 10^6 PfSPZ	pre-immunization baseline	high vs. low CSP-specific IgG response (LFC CSP-specific IgG response 2 weeks/baseline	LEPROT	ENSG00000213625	0.232101	6.24904	5.51518	0.0219684	0.999946
KSPZV1	1.x8 x 10^6 PfSPZ	pre-immunization baseline	high vs. low CSP-specific IgG response (LFC CSP-specific IgG response 2 weeks/baseline	AC004158.3	ENSG00000260664	-0.911925	0.543783	5.50192	0.0221218	0.999946
KSPZV1	1.x8 x 10^6 PfSPZ	pre-immunization baseline	high vs. low CSP-specific IgG response (LFC CSP-specific IgG response 2 weeks/baseline	TRNAU1AP	ENSG00000180098	-0.228936	4.03416	5.49213	0.0222359	0.999946
KSPZV1	1.x8 x 10^6 PfSPZ	pre-immunization baseline	high vs. low CSP-specific IgG response (LFC CSP-specific IgG response 2 weeks/baseline	RAB32	ENSG00000118508	0.382106	3.77611	5.4786	0.0223945	0.999946
KSPZV1	1.x8 x 10^6 PfSPZ	pre-immunization baseline	high vs. low CSP-specific IgG response (LFC CSP-specific IgG response 2 weeks/baseline	SDCBP	ENSG00000137575	0.290364	8.21864	5.47056	0.0224893	0.999946
KSPZV1	1.x8 x 10^6 PfSPZ	pre-immunization baseline	high vs. low CSP-specific IgG response (LFC CSP-specific IgG response 2 weeks/baseline	PCDHGB5	ENSG00000276547	-0.861982	1.31391	5.46734	0.0225274	0.999946
KSPZV1	1.x8 x 10^6 PfSPZ	pre-immunization baseline	high vs. low CSP-specific IgG response (LFC CSP-specific IgG response 2 weeks/baseline	PRCP	ENSG00000137509	0.194639	6.80323	5.46298	0.0225791	0.999946
KSPZV1	1.x8 x 10^6 PfSPZ	pre-immunization baseline	high vs. low CSP-specific IgG response (LFC CSP-specific IgG response 2 weeks/baseline	TCTA	ENSG00000145022	-0.206189	4.6551	5.46115	0.0226009	0.999946
KSPZV1	1.x8 x 10^6 PfSPZ	pre-immunization baseline	high vs. low CSP-specific IgG response (LFC CSP-specific IgG response 2 weeks/baseline	RPL12	ENSG00000197958	-0.216692	9.35057	5.45913	0.0226248	0.999946
KSPZV1	1.x8 x 10^6 PfSPZ	pre-immunization baseline	high vs. low CSP-specific IgG response (LFC CSP-specific IgG response 2 weeks/baseline	TKT	ENSG00000163931	0.241442	7.90749	5.45763	0.0226428	0.999946
KSPZV1	1.x8 x 10^6 PfSPZ	pre-immunization baseline	high vs. low CSP-specific IgG response (LFC CSP-specific IgG response 2 weeks/baseline	DUOX1	ENSG00000137857	-0.291712	4.1394	5.42098	0.0230836	0.999946
KSPZV1	1.x8 x 10^6 PfSPZ	pre-immunization baseline	high vs. low CSP-specific IgG response (LFC CSP-specific IgG response 2 weeks/baseline	FAM86C1P	ENSG00000158483	-0.358313	2.63953	5.41979	0.0230981	0.999946
KSPZV1	1.x8 x 10^6 PfSPZ	pre-immunization baseline	high vs. low CSP-specific IgG response (LFC CSP-specific IgG response 2 weeks/baseline	APBB1IP	ENSG00000077420	0.180931	7.78059	5.4196	0.0231004	0.999946
KSPZV1	1.x8 x 10^6 PfSPZ	pre-immunization baseline	high vs. low CSP-specific IgG response (LFC CSP-specific IgG response 2 weeks/baseline	GNAQ	ENSG00000156052	0.219653	7.26023	5.41899	0.0231078	0.999946
KSPZV1	1.x8 x 10^6 PfSPZ	pre-immunization baseline	high vs. low CSP-specific IgG response (LFC CSP-specific IgG response 2 weeks/baseline	CBFA2T3	ENSG00000129993	0.29771	5.23875	5.41576	0.0231472	0.999946
KSPZV1	1.x8 x 10^6 PfSPZ	pre-immunization baseline	high vs. low CSP-specific IgG response (LFC CSP-specific IgG response 2 weeks/baseline	C10orf12	ENSG00000155640	0.1204	5.70077	5.41211	0.0231916	0.999946
KSPZV1	1.x8 x 10^6 PfSPZ	pre-immunization baseline	high vs. low CSP-specific IgG response (LFC CSP-specific IgG response 2 weeks/baseline	OTULIN-DT	ENSG00000261360	-0.45287	2.6398	5.38902	0.0234755	0.999946
KSPZV1	1.x8 x 10^6 PfSPZ	pre-immunization baseline	high vs. low CSP-specific IgG response (LFC CSP-specific IgG response 2 weeks/baseline	DMXL2	ENSG00000104093	0.33361	7.29557	5.38711	0.0234992	0.999946
KSPZV1	1.x8 x 10^6 PfSPZ	pre-immunization baseline	high vs. low CSP-specific IgG response (LFC CSP-specific IgG response 2 weeks/baseline	SORL1	ENSG00000137642	0.333926	9.28614	5.38533	0.0235212	0.999946
KSPZV1	1.x8 x 10^6 PfSPZ	pre-immunization baseline	high vs. low CSP-specific IgG response (LFC CSP-specific IgG response 2 weeks/baseline	FRMD4B	ENSG00000114541	0.456022	3.8379	5.37983	0.0235896	0.999946
KSPZV1	1.x8 x 10^6 PfSPZ	pre-immunization baseline	high vs. low CSP-specific IgG response (LFC CSP-specific IgG response 2 weeks/baseline	MAGI2-AS3	ENSG00000234456	1.40609	0.378834	5.37165	0.0236915	0.999946
KSPZV1	1.x8 x 10^6 PfSPZ	pre-immunization baseline	high vs. low CSP-specific IgG response (LFC CSP-specific IgG response 2 weeks/baseline	MAST3	ENSG00000099308	0.176793	6.58166	5.3701	0.0237108	0.999946
KSPZV1	1.x8 x 10^6 PfSPZ	pre-immunization baseline	high vs. low CSP-specific IgG response (LFC CSP-specific IgG response 2 weeks/baseline	TNFSF12-TNFSF13	ENSG00000248871	0.267911	4.91626	5.36956	0.0237176	0.999946
KSPZV1	1.x8 x 10^6 PfSPZ	pre-immunization baseline	high vs. low CSP-specific IgG response (LFC CSP-specific IgG response 2 weeks/baseline	ZSWIM9	ENSG00000185453	-0.303261	3.14882	5.36945	0.023719	0.999946
KSPZV1	1.x8 x 10^6 PfSPZ	pre-immunization baseline	high vs. low CSP-specific IgG response (LFC CSP-specific IgG response 2 weeks/baseline	LPAR2	ENSG00000064547	0.311003	4.78106	5.36476	0.0237777	0.999946
KSPZV1	1.x8 x 10^6 PfSPZ	pre-immunization baseline	high vs. low CSP-specific IgG response (LFC CSP-specific IgG response 2 weeks/baseline	RP1-56K13.3	ENSG00000265784	0.222377	4.57915	5.3617	0.0238162	0.999946
KSPZV1	1.x8 x 10^6 PfSPZ	pre-immunization baseline	high vs. low CSP-specific IgG response (LFC CSP-specific IgG response 2 weeks/baseline	PRKAR1A	ENSG00000108946	0.20166	8.4043	5.36077	0.0238278	0.999946
KSPZV1	1.x8 x 10^6 PfSPZ	pre-immunization baseline	high vs. low CSP-specific IgG response (LFC CSP-specific IgG response 2 weeks/baseline	EXOSC2	ENSG00000130713	-0.16117	4.59613	5.36075	0.0238281	0.999946
KSPZV1	1.x8 x 10^6 PfSPZ	pre-immunization baseline	high vs. low CSP-specific IgG response (LFC CSP-specific IgG response 2 weeks/baseline	OCLM	ENSG00000262180	-0.345466	2.36587	5.35566	0.0238922	0.999946
KSPZV1	1.x8 x 10^6 PfSPZ	pre-immunization baseline	high vs. low CSP-specific IgG response (LFC CSP-specific IgG response 2 weeks/baseline	ZNF75A	ENSG00000162086	-0.183617	5.98452	5.35171	0.023942	0.999946
KSPZV1	1.x8 x 10^6 PfSPZ	pre-immunization baseline	high vs. low CSP-specific IgG response (LFC CSP-specific IgG response 2 weeks/baseline	CD33	ENSG00000105383	0.291508	4.37647	5.34899	0.0239764	0.999946
KSPZV1	1.x8 x 10^6 PfSPZ	pre-immunization baseline	high vs. low CSP-specific IgG response (LFC CSP-specific IgG response 2 weeks/baseline	CD151	ENSG00000177697	0.369312	3.72845	5.34866	0.0239806	0.999946
KSPZV1	1.x8 x 10^6 PfSPZ	pre-immunization baseline	high vs. low CSP-specific IgG response (LFC CSP-specific IgG response 2 weeks/baseline	FNDC9	ENSG00000172568	-0.236343	4.68409	5.34617	0.0240122	0.999946
KSPZV1	1.x8 x 10^6 PfSPZ	pre-immunization baseline	high vs. low CSP-specific IgG response (LFC CSP-specific IgG response 2 weeks/baseline	RP11-831H9.11	ENSG00000255432	-0.217277	3.3831	5.34615	0.0240124	0.999946
KSPZV1	1.x8 x 10^6 PfSPZ	pre-immunization baseline	high vs. low CSP-specific IgG response (LFC CSP-specific IgG response 2 weeks/baseline	AC091133.1	ENSG00000230532	-0.297047	1.90131	5.34598	0.0240145	0.999946
KSPZV1	1.x8 x 10^6 PfSPZ	pre-immunization baseline	high vs. low CSP-specific IgG response (LFC CSP-specific IgG response 2 weeks/baseline	CAVIN2	ENSG00000168497	0.596582	6.2694	5.33826	0.0241126	0.999946
KSPZV1	1.x8 x 10^6 PfSPZ	pre-immunization baseline	high vs. low CSP-specific IgG response (LFC CSP-specific IgG response 2 weeks/baseline	UQCC1	ENSG00000101019	-0.145302	5.32753	5.32919	0.0242284	0.999946
KSPZV1	1.x8 x 10^6 PfSPZ	pre-immunization baseline	high vs. low CSP-specific IgG response (LFC CSP-specific IgG response 2 weeks/baseline	AGPAT2	ENSG00000169692	0.294527	3.22069	5.3236	0.0243	0.999946
KSPZV1	1.x8 x 10^6 PfSPZ	pre-immunization baseline	high vs. low CSP-specific IgG response (LFC CSP-specific IgG response 2 weeks/baseline	SOAT1	ENSG00000057252	0.182807	6.71249	5.3174	0.0243797	0.999946
KSPZV1	1.x8 x 10^6 PfSPZ	pre-immunization baseline	high vs. low CSP-specific IgG response (LFC CSP-specific IgG response 2 weeks/baseline	GNG11	ENSG00000127920	0.54091	4.65905	5.31597	0.0243982	0.999946
KSPZV1	1.x8 x 10^6 PfSPZ	pre-immunization baseline	high vs. low CSP-specific IgG response (LFC CSP-specific IgG response 2 weeks/baseline	RASGRP4	ENSG00000171777	0.380693	5.15387	5.31505	0.0244101	0.999946
KSPZV1	1.x8 x 10^6 PfSPZ	pre-immunization baseline	high vs. low CSP-specific IgG response (LFC CSP-specific IgG response 2 weeks/baseline	TLR2	ENSG00000137462	0.324483	6.50451	5.3103	0.0244713	0.999946
KSPZV1	1.x8 x 10^6 PfSPZ	pre-immunization baseline	high vs. low CSP-specific IgG response (LFC CSP-specific IgG response 2 weeks/baseline	ARHGAP18	ENSG00000146376	0.288474	5.20605	5.30233	0.0245746	0.999946
KSPZV1	1.x8 x 10^6 PfSPZ	pre-immunization baseline	high vs. low CSP-specific IgG response (LFC CSP-specific IgG response 2 weeks/baseline	RPSAP58	ENSG00000205246	-0.349273	2.81036	5.30085	0.0245939	0.999946
KSPZV1	1.x8 x 10^6 PfSPZ	pre-immunization baseline	high vs. low CSP-specific IgG response (LFC CSP-specific IgG response 2 weeks/baseline	TACC1	ENSG00000147526	0.136784	7.86106	5.27515	0.0249305	0.999946
KSPZV1	1.x8 x 10^6 PfSPZ	pre-immunization baseline	high vs. low CSP-specific IgG response (LFC CSP-specific IgG response 2 weeks/baseline	ADGRE5	ENSG00000123146	0.263089	7.80227	5.27342	0.0249533	0.999946
KSPZV1	1.x8 x 10^6 PfSPZ	pre-immunization baseline	high vs. low CSP-specific IgG response (LFC CSP-specific IgG response 2 weeks/baseline	NCOA2	ENSG00000140396	0.156822	7.87106	5.26479	0.0250676	0.999946
KSPZV1	1.x8 x 10^6 PfSPZ	pre-immunization baseline	high vs. low CSP-specific IgG response (LFC CSP-specific IgG response 2 weeks/baseline	YWHAH	ENSG00000128245	0.211562	6.29689	5.25564	0.0251893	0.999946
KSPZV1	1.x8 x 10^6 PfSPZ	pre-immunization baseline	high vs. low CSP-specific IgG response (LFC CSP-specific IgG response 2 weeks/baseline	PTGS1	ENSG00000095303	0.490451	5.24681	5.25267	0.0252289	0.999946
KSPZV1	1.x8 x 10^6 PfSPZ	pre-immunization baseline	high vs. low CSP-specific IgG response (LFC CSP-specific IgG response 2 weeks/baseline	ZNF106	ENSG00000103994	0.181231	7.45367	5.24747	0.0252985	0.999946
KSPZV1	1.x8 x 10^6 PfSPZ	pre-immunization baseline	high vs. low CSP-specific IgG response (LFC CSP-specific IgG response 2 weeks/baseline	SPART	ENSG00000133104	0.279476	4.35338	5.24653	0.0253112	0.999946
KSPZV1	1.x8 x 10^6 PfSPZ	pre-immunization baseline	high vs. low CSP-specific IgG response (LFC CSP-specific IgG response 2 weeks/baseline	SLC9B2	ENSG00000164038	-0.181763	4.52533	5.24368	0.0253494	0.999946
KSPZV1	1.x8 x 10^6 PfSPZ	pre-immunization baseline	high vs. low CSP-specific IgG response (LFC CSP-specific IgG response 2 weeks/baseline	RAB29	ENSG00000117280	-0.188689	6.47913	5.2393	0.0254082	0.999946
KSPZV1	1.x8 x 10^6 PfSPZ	pre-immunization baseline	high vs. low CSP-specific IgG response (LFC CSP-specific IgG response 2 weeks/baseline	BRF2	ENSG00000104221	-0.201611	3.51548	5.23875	0.0254157	0.999946
KSPZV1	1.x8 x 10^6 PfSPZ	pre-immunization baseline	high vs. low CSP-specific IgG response (LFC CSP-specific IgG response 2 weeks/baseline	DOK3	ENSG00000146094	0.316702	6.9936	5.23873	0.0254159	0.999946
KSPZV1	1.x8 x 10^6 PfSPZ	pre-immunization baseline	high vs. low CSP-specific IgG response (LFC CSP-specific IgG response 2 weeks/baseline	CHCHD1	ENSG00000172586	0.276944	3.21334	5.23731	0.025435	0.999946
KSPZV1	1.x8 x 10^6 PfSPZ	pre-immunization baseline	high vs. low CSP-specific IgG response (LFC CSP-specific IgG response 2 weeks/baseline	TNFAIP2	ENSG00000185215	0.3431	7.00912	5.23081	0.0255228	0.999946
KSPZV1	1.x8 x 10^6 PfSPZ	pre-immunization baseline	high vs. low CSP-specific IgG response (LFC CSP-specific IgG response 2 weeks/baseline	CLEC4A	ENSG00000111729	0.339866	3.98663	5.22501	0.0256014	0.999946
KSPZV1	1.x8 x 10^6 PfSPZ	pre-immunization baseline	high vs. low CSP-specific IgG response (LFC CSP-specific IgG response 2 weeks/baseline	CTBP1-DT	ENSG00000196810	-0.172208	5.55727	5.21457	0.0257434	0.999946
KSPZV1	1.x8 x 10^6 PfSPZ	pre-immunization baseline	high vs. low CSP-specific IgG response (LFC CSP-specific IgG response 2 weeks/baseline	CST3	ENSG00000101439	0.327183	6.72692	5.21183	0.0257809	0.999946
KSPZV1	1.x8 x 10^6 PfSPZ	pre-immunization baseline	high vs. low CSP-specific IgG response (LFC CSP-specific IgG response 2 weeks/baseline	RP11-618P17.4	ENSG00000266953	0.248162	3.33754	5.20735	0.0258423	0.999946
KSPZV1	1.x8 x 10^6 PfSPZ	pre-immunization baseline	high vs. low CSP-specific IgG response (LFC CSP-specific IgG response 2 weeks/baseline	CCDC167	ENSG00000198937	-0.319981	2.67882	5.20454	0.0258808	0.999946
KSPZV1	1.x8 x 10^6 PfSPZ	pre-immunization baseline	high vs. low CSP-specific IgG response (LFC CSP-specific IgG response 2 weeks/baseline	AOPEP	ENSG00000148120	-0.255713	4.45482	5.18599	0.0261367	0.999946
KSPZV1	1.x8 x 10^6 PfSPZ	pre-immunization baseline	high vs. low CSP-specific IgG response (LFC CSP-specific IgG response 2 weeks/baseline	NOTCH2	ENSG00000134250	0.248792	7.90202	5.18219	0.0261895	0.999946
KSPZV1	1.x8 x 10^6 PfSPZ	pre-immunization baseline	high vs. low CSP-specific IgG response (LFC CSP-specific IgG response 2 weeks/baseline	ARHGAP9	ENSG00000123329	0.178327	7.17104	5.17568	0.0262803	0.999946
KSPZV1	1.x8 x 10^6 PfSPZ	pre-immunization baseline	high vs. low CSP-specific IgG response (LFC CSP-specific IgG response 2 weeks/baseline	SCRN1	ENSG00000136193	0.292976	5.01689	5.17532	0.0262852	0.999946
KSPZV1	1.x8 x 10^6 PfSPZ	pre-immunization baseline	high vs. low CSP-specific IgG response (LFC CSP-specific IgG response 2 weeks/baseline	DSC2	ENSG00000134755	0.643172	4.92118	5.16431	0.0264394	0.999946
KSPZV1	1.x8 x 10^6 PfSPZ	pre-immunization baseline	high vs. low CSP-specific IgG response (LFC CSP-specific IgG response 2 weeks/baseline	SEMA3C	ENSG00000075223	0.493703	2.51515	5.16321	0.0264548	0.999946
KSPZV1	1.x8 x 10^6 PfSPZ	pre-immunization baseline	high vs. low CSP-specific IgG response (LFC CSP-specific IgG response 2 weeks/baseline	RP11-385F5.4	ENSG00000230325	-0.252647	2.58499	5.15472	0.0265744	0.999946
KSPZV1	1.x8 x 10^6 PfSPZ	pre-immunization baseline	high vs. low CSP-specific IgG response (LFC CSP-specific IgG response 2 weeks/baseline	GINS2	ENSG00000131153	-0.498119	1.9544	5.15193	0.0266138	0.999946
KSPZV1	1.x8 x 10^6 PfSPZ	pre-immunization baseline	high vs. low CSP-specific IgG response (LFC CSP-specific IgG response 2 weeks/baseline	RP11-498P14.5	ENSG00000203279	-0.770447	-0.277915	5.15082	0.0266295	0.999946
KSPZV1	1.x8 x 10^6 PfSPZ	pre-immunization baseline	high vs. low CSP-specific IgG response (LFC CSP-specific IgG response 2 weeks/baseline	PSPC1-AS2	ENSG00000226352	-0.303773	1.534	5.14896	0.0266558	0.999946
KSPZV1	1.x8 x 10^6 PfSPZ	pre-immunization baseline	high vs. low CSP-specific IgG response (LFC CSP-specific IgG response 2 weeks/baseline	RABL2B	ENSG00000079974	-0.169269	5.06174	5.14845	0.0266631	0.999946
KSPZV1	1.x8 x 10^6 PfSPZ	pre-immunization baseline	high vs. low CSP-specific IgG response (LFC CSP-specific IgG response 2 weeks/baseline	H4C6	ENSG00000274618	-0.533399	5.96632	5.14545	0.0267057	0.999946
KSPZV1	1.x8 x 10^6 PfSPZ	pre-immunization baseline	high vs. low CSP-specific IgG response (LFC CSP-specific IgG response 2 weeks/baseline	NCF2	ENSG00000116701	0.34673	6.89012	5.1432	0.0267377	0.999946
KSPZV1	1.x8 x 10^6 PfSPZ	pre-immunization baseline	high vs. low CSP-specific IgG response (LFC CSP-specific IgG response 2 weeks/baseline	CTD-2267D19.1	ENSG00000278918	0.295608	4.06823	5.14072	0.0267729	0.999946
KSPZV1	1.x8 x 10^6 PfSPZ	pre-immunization baseline	high vs. low CSP-specific IgG response (LFC CSP-specific IgG response 2 weeks/baseline	RP1-197B17.4	ENSG00000274902	-0.485644	1.35911	5.14013	0.0267813	0.999946
KSPZV1	1.x8 x 10^6 PfSPZ	pre-immunization baseline	high vs. low CSP-specific IgG response (LFC CSP-specific IgG response 2 weeks/baseline	PTPRM	ENSG00000173482	-0.566651	3.41604	5.13853	0.0268041	0.999946
KSPZV1	1.x8 x 10^6 PfSPZ	pre-immunization baseline	high vs. low CSP-specific IgG response (LFC CSP-specific IgG response 2 weeks/baseline	PCDHGC3	ENSG00000240184	-0.808592	1.72877	5.13745	0.0268195	0.999946
KSPZV1	1.x8 x 10^6 PfSPZ	pre-immunization baseline	high vs. low CSP-specific IgG response (LFC CSP-specific IgG response 2 weeks/baseline	GMIP	ENSG00000089639	0.218506	6.40594	5.13459	0.0268603	0.999946
KSPZV1	1.x8 x 10^6 PfSPZ	pre-immunization baseline	high vs. low CSP-specific IgG response (LFC CSP-specific IgG response 2 weeks/baseline	PTAFR	ENSG00000169403	0.411207	6.39178	5.13303	0.0268826	0.999946
KSPZV1	1.x8 x 10^6 PfSPZ	pre-immunization baseline	high vs. low CSP-specific IgG response (LFC CSP-specific IgG response 2 weeks/baseline	RP11-440D17.3	ENSG00000272913	-0.507881	1.63589	5.11876	0.0270875	0.999946
KSPZV1	1.x8 x 10^6 PfSPZ	pre-immunization baseline	high vs. low CSP-specific IgG response (LFC CSP-specific IgG response 2 weeks/baseline	LHX4	ENSG00000121454	-0.180408	5.07262	5.11179	0.0271881	0.999946
KSPZV1	1.x8 x 10^6 PfSPZ	pre-immunization baseline	high vs. low CSP-specific IgG response (LFC CSP-specific IgG response 2 weeks/baseline	THOC1-DT	ENSG00000263884	-0.463088	2.20804	5.11012	0.0272122	0.999946
KSPZV1	1.x8 x 10^6 PfSPZ	pre-immunization baseline	high vs. low CSP-specific IgG response (LFC CSP-specific IgG response 2 weeks/baseline	GNB4	ENSG00000114450	0.241562	6.1838	5.10154	0.0273368	0.999946
KSPZV1	1.x8 x 10^6 PfSPZ	pre-immunization baseline	high vs. low CSP-specific IgG response (LFC CSP-specific IgG response 2 weeks/baseline	ZNF805	ENSG00000204524	-0.150281	4.36459	5.10037	0.0273538	0.999946
KSPZV1	1.x8 x 10^6 PfSPZ	pre-immunization baseline	high vs. low CSP-specific IgG response (LFC CSP-specific IgG response 2 weeks/baseline	HK2	ENSG00000159399	0.28041	5.35683	5.09428	0.0274427	0.999946
KSPZV1	1.x8 x 10^6 PfSPZ	pre-immunization baseline	high vs. low CSP-specific IgG response (LFC CSP-specific IgG response 2 weeks/baseline	SORT1	ENSG00000134243	0.41387	5.77963	5.08925	0.0275163	0.999946
KSPZV1	1.x8 x 10^6 PfSPZ	pre-immunization baseline	high vs. low CSP-specific IgG response (LFC CSP-specific IgG response 2 weeks/baseline	DPYSL2	ENSG00000092964	0.27348	6.26323	5.08675	0.027553	0.999946
KSPZV1	1.x8 x 10^6 PfSPZ	pre-immunization baseline	high vs. low CSP-specific IgG response (LFC CSP-specific IgG response 2 weeks/baseline	GSN	ENSG00000148180	0.368705	5.38764	5.08608	0.0275628	0.999946
KSPZV1	1.x8 x 10^6 PfSPZ	pre-immunization baseline	high vs. low CSP-specific IgG response (LFC CSP-specific IgG response 2 weeks/baseline	CCDC144NL-AS1	ENSG00000233098	0.279191	3.26999	5.08328	0.0276039	0.999946
KSPZV1	1.x8 x 10^6 PfSPZ	pre-immunization baseline	high vs. low CSP-specific IgG response (LFC CSP-specific IgG response 2 weeks/baseline	ANKS1B	ENSG00000185046	0.384295	2.80693	5.07604	0.0277106	0.999946
KSPZV1	1.x8 x 10^6 PfSPZ	pre-immunization baseline	high vs. low CSP-specific IgG response (LFC CSP-specific IgG response 2 weeks/baseline	RASSF3	ENSG00000153179	0.170952	7.8201	5.0709	0.0277867	0.999946
KSPZV1	1.x8 x 10^6 PfSPZ	pre-immunization baseline	high vs. low CSP-specific IgG response (LFC CSP-specific IgG response 2 weeks/baseline	TPP1	ENSG00000166340	0.239724	7.49806	5.06044	0.027942	0.999946
KSPZV1	1.x8 x 10^6 PfSPZ	pre-immunization baseline	high vs. low CSP-specific IgG response (LFC CSP-specific IgG response 2 weeks/baseline	OLFM4	ENSG00000102837	1.39092	1.47991	5.04471	0.0281774	0.999946
KSPZV1	1.x8 x 10^6 PfSPZ	pre-immunization baseline	high vs. low CSP-specific IgG response (LFC CSP-specific IgG response 2 weeks/baseline	FGFBP2	ENSG00000137441	-0.586405	6.16576	5.03589	0.0283104	0.999946
KSPZV1	1.x8 x 10^6 PfSPZ	pre-immunization baseline	high vs. low CSP-specific IgG response (LFC CSP-specific IgG response 2 weeks/baseline	MRPL36	ENSG00000171421	-0.272489	3.20014	5.03468	0.0283286	0.999946
KSPZV1	1.x8 x 10^6 PfSPZ	pre-immunization baseline	high vs. low CSP-specific IgG response (LFC CSP-specific IgG response 2 weeks/baseline	ITGB3	ENSG00000259207	0.615748	5.96064	5.02588	0.0284619	0.999946
KSPZV1	1.x8 x 10^6 PfSPZ	pre-immunization baseline	high vs. low CSP-specific IgG response (LFC CSP-specific IgG response 2 weeks/baseline	PCDHGB3	ENSG00000262209	-0.74623	1.16098	5.02056	0.0285429	0.999946
KSPZV1	1.x8 x 10^6 PfSPZ	pre-immunization baseline	high vs. low CSP-specific IgG response (LFC CSP-specific IgG response 2 weeks/baseline	PARP11-AS1	ENSG00000256862	-0.379706	1.84856	5.01898	0.0285669	0.999946
KSPZV1	1.x8 x 10^6 PfSPZ	pre-immunization baseline	high vs. low CSP-specific IgG response (LFC CSP-specific IgG response 2 weeks/baseline	SPATA25	ENSG00000149634	-0.739155	-0.0131627	5.01494	0.0286286	0.999946
KSPZV1	1.x8 x 10^6 PfSPZ	pre-immunization baseline	high vs. low CSP-specific IgG response (LFC CSP-specific IgG response 2 weeks/baseline	IL1R1	ENSG00000115594	0.522949	2.75716	5.01276	0.0286621	0.999946
KSPZV1	1.x8 x 10^6 PfSPZ	pre-immunization baseline	high vs. low CSP-specific IgG response (LFC CSP-specific IgG response 2 weeks/baseline	KPNB1-DT	ENSG00000263766	0.160367	3.67093	4.99673	0.0289086	0.999946
KSPZV1	1.x8 x 10^6 PfSPZ	pre-immunization baseline	high vs. low CSP-specific IgG response (LFC CSP-specific IgG response 2 weeks/baseline	MAGOHB	ENSG00000111196	-0.235505	4.3672	4.99424	0.028947	0.999946
KSPZV1	1.x8 x 10^6 PfSPZ	pre-immunization baseline	high vs. low CSP-specific IgG response (LFC CSP-specific IgG response 2 weeks/baseline	F11R	ENSG00000158769	0.284605	5.40798	4.98436	0.0291003	0.999946
KSPZV1	1.x8 x 10^6 PfSPZ	pre-immunization baseline	high vs. low CSP-specific IgG response (LFC CSP-specific IgG response 2 weeks/baseline	MRPS24	ENSG00000062582	-0.220091	3.91922	4.98299	0.0291216	0.999946
KSPZV1	1.x8 x 10^6 PfSPZ	pre-immunization baseline	high vs. low CSP-specific IgG response (LFC CSP-specific IgG response 2 weeks/baseline	FMR1-IT1	ENSG00000236337	-0.562576	-0.0766475	4.98144	0.0291458	0.999946
KSPZV1	1.x8 x 10^6 PfSPZ	pre-immunization baseline	high vs. low CSP-specific IgG response (LFC CSP-specific IgG response 2 weeks/baseline	RYBP	ENSG00000163602	0.153013	6.75699	4.97815	0.0291972	0.999946
KSPZV1	1.x8 x 10^6 PfSPZ	pre-immunization baseline	high vs. low CSP-specific IgG response (LFC CSP-specific IgG response 2 weeks/baseline	KLHL8	ENSG00000145332	0.156626	5.20585	4.95164	0.0296143	0.999946
KSPZV1	1.x8 x 10^6 PfSPZ	pre-immunization baseline	high vs. low CSP-specific IgG response (LFC CSP-specific IgG response 2 weeks/baseline	NCSTN	ENSG00000162736	0.180084	6.265	4.93761	0.0298374	0.999946
KSPZV1	1.x8 x 10^6 PfSPZ	pre-immunization baseline	high vs. low CSP-specific IgG response (LFC CSP-specific IgG response 2 weeks/baseline	CPPED1	ENSG00000103381	0.330082	7.05022	4.93709	0.0298458	0.999946
KSPZV1	1.x8 x 10^6 PfSPZ	pre-immunization baseline	high vs. low CSP-specific IgG response (LFC CSP-specific IgG response 2 weeks/baseline	CTSZ	ENSG00000101160	0.214732	7.47445	4.93504	0.0298786	0.999946
KSPZV1	1.x8 x 10^6 PfSPZ	pre-immunization baseline	high vs. low CSP-specific IgG response (LFC CSP-specific IgG response 2 weeks/baseline	STK38L	ENSG00000211455	0.183946	6.11726	4.93187	0.0299294	0.999946
KSPZV1	1.x8 x 10^6 PfSPZ	pre-immunization baseline	high vs. low CSP-specific IgG response (LFC CSP-specific IgG response 2 weeks/baseline	ARHGAP31	ENSG00000031081	0.183834	4.9035	4.93037	0.0299535	0.999946
KSPZV1	1.x8 x 10^6 PfSPZ	pre-immunization baseline	high vs. low CSP-specific IgG response (LFC CSP-specific IgG response 2 weeks/baseline	GDAP1L1	ENSG00000124194	-1.02109	0.49838	4.93031	0.0299544	0.999946
KSPZV1	1.x8 x 10^6 PfSPZ	pre-immunization baseline	high vs. low CSP-specific IgG response (LFC CSP-specific IgG response 2 weeks/baseline	DUSP28	ENSG00000188542	-0.186473	5.30473	4.92935	0.0299698	0.999946
KSPZV1	1.x8 x 10^6 PfSPZ	pre-immunization baseline	high vs. low CSP-specific IgG response (LFC CSP-specific IgG response 2 weeks/baseline	RP11-544M22.13	ENSG00000270149	0.2905	4.91672	4.92902	0.029975	0.999946
KSPZV1	1.x8 x 10^6 PfSPZ	pre-immunization baseline	high vs. low CSP-specific IgG response (LFC CSP-specific IgG response 2 weeks/baseline	REPS2	ENSG00000169891	0.43331	4.65513	4.92378	0.0300594	0.999946
KSPZV1	1.x8 x 10^6 PfSPZ	pre-immunization baseline	high vs. low CSP-specific IgG response (LFC CSP-specific IgG response 2 weeks/baseline	C7orf25	ENSG00000136197	-0.238046	3.87894	4.91452	0.0302089	0.999946
KSPZV1	1.x8 x 10^6 PfSPZ	pre-immunization baseline	high vs. low CSP-specific IgG response (LFC CSP-specific IgG response 2 weeks/baseline	DAPK1	ENSG00000196730	0.275992	5.14427	4.91358	0.0302242	0.999946
KSPZV1	1.x8 x 10^6 PfSPZ	pre-immunization baseline	high vs. low CSP-specific IgG response (LFC CSP-specific IgG response 2 weeks/baseline	H2AC8	ENSG00000277075	-0.443124	5.64585	4.91037	0.0302762	0.999946
KSPZV1	1.x8 x 10^6 PfSPZ	pre-immunization baseline	high vs. low CSP-specific IgG response (LFC CSP-specific IgG response 2 weeks/baseline	FIZ1	ENSG00000179943	-0.238366	3.89999	4.90883	0.0303012	0.999946
KSPZV1	1.x8 x 10^6 PfSPZ	pre-immunization baseline	high vs. low CSP-specific IgG response (LFC CSP-specific IgG response 2 weeks/baseline	LRTOMT	ENSG00000184154	-0.19597	4.16888	4.90741	0.0303243	0.999946
KSPZV1	1.x8 x 10^6 PfSPZ	pre-immunization baseline	high vs. low CSP-specific IgG response (LFC CSP-specific IgG response 2 weeks/baseline	PTPRCAP	ENSG00000213402	-0.241472	8.20217	4.90637	0.0303413	0.999946
KSPZV1	1.x8 x 10^6 PfSPZ	pre-immunization baseline	high vs. low CSP-specific IgG response (LFC CSP-specific IgG response 2 weeks/baseline	SLC37A2	ENSG00000134955	0.246881	4.2667	4.90065	0.0304344	0.999946
KSPZV1	1.x8 x 10^6 PfSPZ	pre-immunization baseline	high vs. low CSP-specific IgG response (LFC CSP-specific IgG response 2 weeks/baseline	LACTB	ENSG00000103642	0.25724	5.11032	4.89813	0.0304755	0.999946
KSPZV1	1.x8 x 10^6 PfSPZ	pre-immunization baseline	high vs. low CSP-specific IgG response (LFC CSP-specific IgG response 2 weeks/baseline	CTNS	ENSG00000040531	0.195101	4.17789	4.89603	0.0305099	0.999946
KSPZV1	1.x8 x 10^6 PfSPZ	pre-immunization baseline	high vs. low CSP-specific IgG response (LFC CSP-specific IgG response 2 weeks/baseline	ZNF324	ENSG00000083812	-0.202595	5.03217	4.89389	0.0305449	0.999946
KSPZV1	1.x8 x 10^6 PfSPZ	pre-immunization baseline	high vs. low CSP-specific IgG response (LFC CSP-specific IgG response 2 weeks/baseline	JAML	ENSG00000160593	0.26233	7.78496	4.89101	0.0305921	0.999946
KSPZV1	1.x8 x 10^6 PfSPZ	pre-immunization baseline	high vs. low CSP-specific IgG response (LFC CSP-specific IgG response 2 weeks/baseline	PVRIG	ENSG00000213413	-0.176915	5.72842	4.88596	0.0306753	0.999946
KSPZV1	1.x8 x 10^6 PfSPZ	pre-immunization baseline	high vs. low CSP-specific IgG response (LFC CSP-specific IgG response 2 weeks/baseline	LAX1	ENSG00000122188	-0.181874	5.23834	4.88541	0.0306842	0.999946
KSPZV1	1.x8 x 10^6 PfSPZ	pre-immunization baseline	high vs. low CSP-specific IgG response (LFC CSP-specific IgG response 2 weeks/baseline	RP11-390P24.1	ENSG00000273576	-0.199552	3.21377	4.88501	0.0306908	0.999946
KSPZV1	1.x8 x 10^6 PfSPZ	pre-immunization baseline	high vs. low CSP-specific IgG response (LFC CSP-specific IgG response 2 weeks/baseline	RP11-715F3.2	ENSG00000266783	-0.449391	1.57594	4.88413	0.0307053	0.999946
KSPZV1	1.x8 x 10^6 PfSPZ	pre-immunization baseline	high vs. low CSP-specific IgG response (LFC CSP-specific IgG response 2 weeks/baseline	ENDOU	ENSG00000111405	-0.304814	2.79473	4.88124	0.030753	0.999946
KSPZV1	1.x8 x 10^6 PfSPZ	pre-immunization baseline	high vs. low CSP-specific IgG response (LFC CSP-specific IgG response 2 weeks/baseline	KLHDC10	ENSG00000128607	0.107225	5.89089	4.8768	0.0308264	0.999946
KSPZV1	1.x8 x 10^6 PfSPZ	pre-immunization baseline	high vs. low CSP-specific IgG response (LFC CSP-specific IgG response 2 weeks/baseline	H3C13	ENSG00000183598	-0.395747	4.81991	4.87532	0.0308509	0.999946
KSPZV1	1.x8 x 10^6 PfSPZ	pre-immunization baseline	high vs. low CSP-specific IgG response (LFC CSP-specific IgG response 2 weeks/baseline	RP11-378A13.1	ENSG00000261338	0.222511	3.47003	4.87464	0.0308622	0.999946
KSPZV1	1.x8 x 10^6 PfSPZ	pre-immunization baseline	high vs. low CSP-specific IgG response (LFC CSP-specific IgG response 2 weeks/baseline	ESYT3	ENSG00000158220	-1.00639	0.326311	4.8714	0.0309159	0.999946
KSPZV1	1.x8 x 10^6 PfSPZ	pre-immunization baseline	high vs. low CSP-specific IgG response (LFC CSP-specific IgG response 2 weeks/baseline	LRRIQ3	ENSG00000162620	-1.07449	1.55659	4.86668	0.0309942	0.999946
KSPZV1	1.x8 x 10^6 PfSPZ	pre-immunization baseline	high vs. low CSP-specific IgG response (LFC CSP-specific IgG response 2 weeks/baseline	COMMD1	ENSG00000173163	-0.151696	4.34129	4.86668	0.0309943	0.999946
KSPZV1	1.x8 x 10^6 PfSPZ	pre-immunization baseline	high vs. low CSP-specific IgG response (LFC CSP-specific IgG response 2 weeks/baseline	CCDC12	ENSG00000160799	-0.178766	5.28012	4.86477	0.0310261	0.999946
KSPZV1	1.x8 x 10^6 PfSPZ	pre-immunization baseline	high vs. low CSP-specific IgG response (LFC CSP-specific IgG response 2 weeks/baseline	MRPL4	ENSG00000105364	-0.312245	3.29974	4.85955	0.0311132	0.999946
KSPZV1	1.x8 x 10^6 PfSPZ	pre-immunization baseline	high vs. low CSP-specific IgG response (LFC CSP-specific IgG response 2 weeks/baseline	HEATR3	ENSG00000155393	0.17754	4.42841	4.85897	0.031123	0.999946
KSPZV1	1.x8 x 10^6 PfSPZ	pre-immunization baseline	high vs. low CSP-specific IgG response (LFC CSP-specific IgG response 2 weeks/baseline	TAS2R5	ENSG00000127366	-0.683887	0.58603	4.84878	0.0312938	0.999946
KSPZV1	1.x8 x 10^6 PfSPZ	pre-immunization baseline	high vs. low CSP-specific IgG response (LFC CSP-specific IgG response 2 weeks/baseline	NOP14-AS1	ENSG00000249673	-0.177788	4.82767	4.84697	0.0313242	0.999946
KSPZV1	1.x8 x 10^6 PfSPZ	pre-immunization baseline	high vs. low CSP-specific IgG response (LFC CSP-specific IgG response 2 weeks/baseline	CD86	ENSG00000114013	0.268243	5.17508	4.84439	0.0313676	0.999946
KSPZV1	1.x8 x 10^6 PfSPZ	pre-immunization baseline	high vs. low CSP-specific IgG response (LFC CSP-specific IgG response 2 weeks/baseline	RP11-318E3.9	ENSG00000272764	-0.410637	0.981569	4.84002	0.0314415	0.999946
KSPZV1	1.x8 x 10^6 PfSPZ	pre-immunization baseline	high vs. low CSP-specific IgG response (LFC CSP-specific IgG response 2 weeks/baseline	WDR53	ENSG00000185798	-0.242805	2.89633	4.83917	0.0314558	0.999946
KSPZV1	1.x8 x 10^6 PfSPZ	pre-immunization baseline	high vs. low CSP-specific IgG response (LFC CSP-specific IgG response 2 weeks/baseline	CLEC2D	ENSG00000069493	-0.181776	9.07912	4.83789	0.0314774	0.999946
KSPZV1	1.x8 x 10^6 PfSPZ	pre-immunization baseline	high vs. low CSP-specific IgG response (LFC CSP-specific IgG response 2 weeks/baseline	ZNF37A	ENSG00000075407	-0.18521	6.74909	4.83398	0.0315438	0.999946
KSPZV1	1.x8 x 10^6 PfSPZ	pre-immunization baseline	high vs. low CSP-specific IgG response (LFC CSP-specific IgG response 2 weeks/baseline	ABHD14A-ACY1	ENSG00000114786	-0.410686	2.60888	4.81872	0.0318036	0.999946
KSPZV1	1.x8 x 10^6 PfSPZ	pre-immunization baseline	high vs. low CSP-specific IgG response (LFC CSP-specific IgG response 2 weeks/baseline	RP5-858L17.1	ENSG00000276649	0.45543	1.74594	4.81602	0.0318498	0.999946
KSPZV1	1.x8 x 10^6 PfSPZ	pre-immunization baseline	high vs. low CSP-specific IgG response (LFC CSP-specific IgG response 2 weeks/baseline	RP11-110I1.14	ENSG00000271751	-0.511757	1.21455	4.81548	0.0318591	0.999946
KSPZV1	1.x8 x 10^6 PfSPZ	pre-immunization baseline	high vs. low CSP-specific IgG response (LFC CSP-specific IgG response 2 weeks/baseline	QKI	ENSG00000112531	0.187122	7.90584	4.81495	0.0318681	0.999946
KSPZV1	1.x8 x 10^6 PfSPZ	pre-immunization baseline	high vs. low CSP-specific IgG response (LFC CSP-specific IgG response 2 weeks/baseline	PECAM1	ENSG00000261371	0.205642	8.43285	4.81316	0.031899	0.999946
KSPZV1	1.x8 x 10^6 PfSPZ	pre-immunization baseline	high vs. low CSP-specific IgG response (LFC CSP-specific IgG response 2 weeks/baseline	RP11-676B18.1	ENSG00000279511	0.955805	1.6969	4.8117	0.031924	0.999946
KSPZV1	1.x8 x 10^6 PfSPZ	pre-immunization baseline	high vs. low CSP-specific IgG response (LFC CSP-specific IgG response 2 weeks/baseline	USP3-AS1	ENSG00000259248	0.140868	5.48719	4.81048	0.031945	0.999946
KSPZV1	1.x8 x 10^6 PfSPZ	pre-immunization baseline	high vs. low CSP-specific IgG response (LFC CSP-specific IgG response 2 weeks/baseline	RGS18	ENSG00000150681	0.364576	6.70445	4.80526	0.0320349	0.999946
KSPZV1	1.x8 x 10^6 PfSPZ	pre-immunization baseline	high vs. low CSP-specific IgG response (LFC CSP-specific IgG response 2 weeks/baseline	ADAMTS17	ENSG00000140470	-0.595748	2.19932	4.80509	0.0320377	0.999946
KSPZV1	1.x8 x 10^6 PfSPZ	pre-immunization baseline	high vs. low CSP-specific IgG response (LFC CSP-specific IgG response 2 weeks/baseline	FAM168B	ENSG00000152102	0.189386	6.01766	4.79986	0.0321281	0.999946
KSPZV1	1.x8 x 10^6 PfSPZ	pre-immunization baseline	high vs. low CSP-specific IgG response (LFC CSP-specific IgG response 2 weeks/baseline	PRKAR2B	ENSG00000005249	0.554753	5.55267	4.79777	0.0321642	0.999946
KSPZV1	1.x8 x 10^6 PfSPZ	pre-immunization baseline	high vs. low CSP-specific IgG response (LFC CSP-specific IgG response 2 weeks/baseline	SPINDOC	ENSG00000168005	-0.336184	2.51982	4.79342	0.0322397	0.999946
KSPZV1	1.x8 x 10^6 PfSPZ	pre-immunization baseline	high vs. low CSP-specific IgG response (LFC CSP-specific IgG response 2 weeks/baseline	ITM2B	ENSG00000136156	0.227194	10.3116	4.78442	0.0323963	0.999946
KSPZV1	1.x8 x 10^6 PfSPZ	pre-immunization baseline	high vs. low CSP-specific IgG response (LFC CSP-specific IgG response 2 weeks/baseline	CD44	ENSG00000026508	0.166049	9.41863	4.78177	0.0324427	0.999946
KSPZV1	1.x8 x 10^6 PfSPZ	pre-immunization baseline	high vs. low CSP-specific IgG response (LFC CSP-specific IgG response 2 weeks/baseline	VAC14-AS1	ENSG00000214353	-0.327306	3.46482	4.77552	0.0325521	0.999946
KSPZV1	1.x8 x 10^6 PfSPZ	pre-immunization baseline	high vs. low CSP-specific IgG response (LFC CSP-specific IgG response 2 weeks/baseline	TRIM17	ENSG00000162931	-0.252622	4.66394	4.77318	0.0325931	0.999946
KSPZV1	1.x8 x 10^6 PfSPZ	pre-immunization baseline	high vs. low CSP-specific IgG response (LFC CSP-specific IgG response 2 weeks/baseline	MMP19	ENSG00000123342	-0.258007	3.03263	4.77314	0.0325938	0.999946
KSPZV1	1.x8 x 10^6 PfSPZ	pre-immunization baseline	high vs. low CSP-specific IgG response (LFC CSP-specific IgG response 2 weeks/baseline	EGLN1	ENSG00000135766	0.198818	6.83655	4.76191	0.0327916	0.999946
KSPZV1	1.x8 x 10^6 PfSPZ	pre-immunization baseline	high vs. low CSP-specific IgG response (LFC CSP-specific IgG response 2 weeks/baseline	TMOD3	ENSG00000138594	0.14908	7.77132	4.75325	0.0329452	0.999946
KSPZV1	1.x8 x 10^6 PfSPZ	pre-immunization baseline	high vs. low CSP-specific IgG response (LFC CSP-specific IgG response 2 weeks/baseline	ACTN1	ENSG00000072110	0.278961	7.48896	4.74973	0.0330077	0.999946
KSPZV1	1.x8 x 10^6 PfSPZ	pre-immunization baseline	high vs. low CSP-specific IgG response (LFC CSP-specific IgG response 2 weeks/baseline	DOCK8	ENSG00000107099	0.148367	9.29477	4.74763	0.0330452	0.999946
KSPZV1	1.x8 x 10^6 PfSPZ	pre-immunization baseline	high vs. low CSP-specific IgG response (LFC CSP-specific IgG response 2 weeks/baseline	JAKMIP1	ENSG00000152969	-0.493204	2.79004	4.73395	0.03329	0.999946
KSPZV1	1.x8 x 10^6 PfSPZ	pre-immunization baseline	high vs. low CSP-specific IgG response (LFC CSP-specific IgG response 2 weeks/baseline	KIF13A	ENSG00000137177	0.343692	5.03794	4.72806	0.0333961	0.999946
KSPZV1	1.x8 x 10^6 PfSPZ	pre-immunization baseline	high vs. low CSP-specific IgG response (LFC CSP-specific IgG response 2 weeks/baseline	ASB16-AS1	ENSG00000267080	-0.226153	4.18452	4.72358	0.0334768	0.999946
KSPZV1	1.x8 x 10^6 PfSPZ	pre-immunization baseline	high vs. low CSP-specific IgG response (LFC CSP-specific IgG response 2 weeks/baseline	IL1RAP	ENSG00000196083	0.344656	5.90633	4.71975	0.0335462	0.999946
KSPZV1	1.x8 x 10^6 PfSPZ	pre-immunization baseline	high vs. low CSP-specific IgG response (LFC CSP-specific IgG response 2 weeks/baseline	AC114752.3	ENSG00000238201	0.703592	0.41606	4.71883	0.0335628	0.999946
KSPZV1	1.x8 x 10^6 PfSPZ	pre-immunization baseline	high vs. low CSP-specific IgG response (LFC CSP-specific IgG response 2 weeks/baseline	CHST15	ENSG00000182022	0.243643	7.20548	4.7184	0.0335706	0.999946
KSPZV1	1.x8 x 10^6 PfSPZ	pre-immunization baseline	high vs. low CSP-specific IgG response (LFC CSP-specific IgG response 2 weeks/baseline	FNIP1	ENSG00000217128	0.133221	6.95815	4.71378	0.0336545	0.999946
KSPZV1	1.x8 x 10^6 PfSPZ	pre-immunization baseline	high vs. low CSP-specific IgG response (LFC CSP-specific IgG response 2 weeks/baseline	H3C7	ENSG00000277775	-0.581408	3.85899	4.71013	0.0337209	0.999946
KSPZV1	1.x8 x 10^6 PfSPZ	pre-immunization baseline	high vs. low CSP-specific IgG response (LFC CSP-specific IgG response 2 weeks/baseline	DYSF	ENSG00000135636	0.55765	6.32884	4.70062	0.0338946	0.999946
KSPZV1	1.x8 x 10^6 PfSPZ	pre-immunization baseline	high vs. low CSP-specific IgG response (LFC CSP-specific IgG response 2 weeks/baseline	PAPSS1	ENSG00000138801	0.189619	4.40668	4.69825	0.0339381	0.999946
KSPZV1	1.x8 x 10^6 PfSPZ	pre-immunization baseline	high vs. low CSP-specific IgG response (LFC CSP-specific IgG response 2 weeks/baseline	RBPJ	ENSG00000168214	0.197635	7.06091	4.69253	0.0340431	0.999946
KSPZV1	1.x8 x 10^6 PfSPZ	pre-immunization baseline	high vs. low CSP-specific IgG response (LFC CSP-specific IgG response 2 weeks/baseline	C12orf74	ENSG00000214215	-0.881792	0.657786	4.68354	0.034209	0.999946
KSPZV1	1.x8 x 10^6 PfSPZ	pre-immunization baseline	high vs. low CSP-specific IgG response (LFC CSP-specific IgG response 2 weeks/baseline	CCDC18-AS1	ENSG00000223745	-0.234923	5.06746	4.67961	0.0342818	0.999946
KSPZV1	1.x8 x 10^6 PfSPZ	pre-immunization baseline	high vs. low CSP-specific IgG response (LFC CSP-specific IgG response 2 weeks/baseline	ELOVL7	ENSG00000164181	0.698634	3.33817	4.67666	0.0343366	0.999946
KSPZV1	1.x8 x 10^6 PfSPZ	pre-immunization baseline	high vs. low CSP-specific IgG response (LFC CSP-specific IgG response 2 weeks/baseline	NLRC4	ENSG00000091106	0.355199	4.51027	4.67228	0.034418	0.999946
KSPZV1	1.x8 x 10^6 PfSPZ	pre-immunization baseline	high vs. low CSP-specific IgG response (LFC CSP-specific IgG response 2 weeks/baseline	TLR8	ENSG00000101916	0.341686	7.12739	4.6668	0.0345203	0.999946
KSPZV1	1.x8 x 10^6 PfSPZ	pre-immunization baseline	high vs. low CSP-specific IgG response (LFC CSP-specific IgG response 2 weeks/baseline	WDFY3	ENSG00000163625	0.392617	6.75465	4.66661	0.0345237	0.999946
KSPZV1	1.x8 x 10^6 PfSPZ	pre-immunization baseline	high vs. low CSP-specific IgG response (LFC CSP-specific IgG response 2 weeks/baseline	H4C5	ENSG00000276966	-0.275681	5.78393	4.6661	0.0345333	0.999946
KSPZV1	1.x8 x 10^6 PfSPZ	pre-immunization baseline	high vs. low CSP-specific IgG response (LFC CSP-specific IgG response 2 weeks/baseline	CACUL1	ENSG00000151893	0.116852	7.23686	4.66509	0.0345522	0.999946
KSPZV1	1.x8 x 10^6 PfSPZ	pre-immunization baseline	high vs. low CSP-specific IgG response (LFC CSP-specific IgG response 2 weeks/baseline	ETS2	ENSG00000157557	0.22285	4.86971	4.66353	0.0345813	0.999946
KSPZV1	1.x8 x 10^6 PfSPZ	pre-immunization baseline	high vs. low CSP-specific IgG response (LFC CSP-specific IgG response 2 weeks/baseline	ASAH1	ENSG00000104763	0.200787	7.61828	4.66325	0.0345866	0.999946
KSPZV1	1.x8 x 10^6 PfSPZ	pre-immunization baseline	high vs. low CSP-specific IgG response (LFC CSP-specific IgG response 2 weeks/baseline	PLXNC1	ENSG00000136040	0.262849	7.91977	4.65939	0.0346589	0.999946
KSPZV1	1.x8 x 10^6 PfSPZ	pre-immunization baseline	high vs. low CSP-specific IgG response (LFC CSP-specific IgG response 2 weeks/baseline	IFNG	ENSG00000111537	-0.641248	1.78348	4.65259	0.0347867	0.999946
KSPZV1	1.x8 x 10^6 PfSPZ	pre-immunization baseline	high vs. low CSP-specific IgG response (LFC CSP-specific IgG response 2 weeks/baseline	H2BC9	ENSG00000275713	-0.464935	3.30806	4.64402	0.0349486	0.999946
KSPZV1	1.x8 x 10^6 PfSPZ	pre-immunization baseline	high vs. low CSP-specific IgG response (LFC CSP-specific IgG response 2 weeks/baseline	GPAT3	ENSG00000138678	0.46001	3.53219	4.64155	0.0349954	0.999946
KSPZV1	1.x8 x 10^6 PfSPZ	pre-immunization baseline	high vs. low CSP-specific IgG response (LFC CSP-specific IgG response 2 weeks/baseline	TFPI	ENSG00000003436	1.01739	1.93551	4.64027	0.0350197	0.999946
KSPZV1	1.x8 x 10^6 PfSPZ	pre-immunization baseline	high vs. low CSP-specific IgG response (LFC CSP-specific IgG response 2 weeks/baseline	DHX8	ENSG00000067596	0.158681	6.25822	4.63877	0.0350481	0.999946
KSPZV1	1.x8 x 10^6 PfSPZ	pre-immunization baseline	high vs. low CSP-specific IgG response (LFC CSP-specific IgG response 2 weeks/baseline	ZFPM1	ENSG00000179588	-0.318186	3.76193	4.63596	0.0351015	0.999946
KSPZV1	1.x8 x 10^6 PfSPZ	pre-immunization baseline	high vs. low CSP-specific IgG response (LFC CSP-specific IgG response 2 weeks/baseline	APLP2	ENSG00000084234	0.255138	7.72584	4.63497	0.0351204	0.999946
KSPZV1	1.x8 x 10^6 PfSPZ	pre-immunization baseline	high vs. low CSP-specific IgG response (LFC CSP-specific IgG response 2 weeks/baseline	PPIE	ENSG00000084072	-0.186422	4.90086	4.63068	0.0352021	0.999946
KSPZV1	1.x8 x 10^6 PfSPZ	pre-immunization baseline	high vs. low CSP-specific IgG response (LFC CSP-specific IgG response 2 weeks/baseline	AC006277.2	ENSG00000253392	-0.374797	0.363006	4.62911	0.0352319	0.999946
KSPZV1	1.x8 x 10^6 PfSPZ	pre-immunization baseline	high vs. low CSP-specific IgG response (LFC CSP-specific IgG response 2 weeks/baseline	GLI1	ENSG00000111087	0.389805	2.43593	4.62614	0.0352887	0.999946
KSPZV1	1.x8 x 10^6 PfSPZ	pre-immunization baseline	high vs. low CSP-specific IgG response (LFC CSP-specific IgG response 2 weeks/baseline	LBX2-AS1	ENSG00000257702	-0.646399	1.89959	4.62511	0.0353084	0.999946
KSPZV1	1.x8 x 10^6 PfSPZ	pre-immunization baseline	high vs. low CSP-specific IgG response (LFC CSP-specific IgG response 2 weeks/baseline	MOSPD3	ENSG00000106330	-0.284639	2.7762	4.61526	0.0354975	0.999946
KSPZV1	1.x8 x 10^6 PfSPZ	pre-immunization baseline	high vs. low CSP-specific IgG response (LFC CSP-specific IgG response 2 weeks/baseline	PBXIP1	ENSG00000163346	0.202161	6.24491	4.61395	0.0355227	0.999946
KSPZV1	1.x8 x 10^6 PfSPZ	pre-immunization baseline	high vs. low CSP-specific IgG response (LFC CSP-specific IgG response 2 weeks/baseline	UBE2D1	ENSG00000072401	0.256249	6.09012	4.6135	0.0355315	0.999946
KSPZV1	1.x8 x 10^6 PfSPZ	pre-immunization baseline	high vs. low CSP-specific IgG response (LFC CSP-specific IgG response 2 weeks/baseline	DYNC2LI1	ENSG00000138036	-0.557409	1.87597	4.61037	0.0355918	0.999946
KSPZV1	1.x8 x 10^6 PfSPZ	pre-immunization baseline	high vs. low CSP-specific IgG response (LFC CSP-specific IgG response 2 weeks/baseline	DIAPH1	ENSG00000131504	0.222026	7.51189	4.60336	0.0357274	0.999946
KSPZV1	1.x8 x 10^6 PfSPZ	pre-immunization baseline	high vs. low CSP-specific IgG response (LFC CSP-specific IgG response 2 weeks/baseline	CPD	ENSG00000108582	0.27476	6.95995	4.60319	0.0357306	0.999946
KSPZV1	1.x8 x 10^6 PfSPZ	pre-immunization baseline	high vs. low CSP-specific IgG response (LFC CSP-specific IgG response 2 weeks/baseline	ARSB	ENSG00000113273	0.179222	5.22072	4.59146	0.0359589	0.999946
KSPZV1	1.x8 x 10^6 PfSPZ	pre-immunization baseline	high vs. low CSP-specific IgG response (LFC CSP-specific IgG response 2 weeks/baseline	NADK	ENSG00000008130	0.231954	6.83901	4.58898	0.0360072	0.999946
KSPZV1	1.x8 x 10^6 PfSPZ	pre-immunization baseline	high vs. low CSP-specific IgG response (LFC CSP-specific IgG response 2 weeks/baseline	CMIP	ENSG00000153815	0.22382	7.00627	4.58539	0.0360775	0.999946
KSPZV1	1.x8 x 10^6 PfSPZ	pre-immunization baseline	high vs. low CSP-specific IgG response (LFC CSP-specific IgG response 2 weeks/baseline	VDR	ENSG00000111424	0.293974	4.04312	4.5844	0.0360969	0.999946
KSPZV1	1.x8 x 10^6 PfSPZ	pre-immunization baseline	high vs. low CSP-specific IgG response (LFC CSP-specific IgG response 2 weeks/baseline	DNM3	ENSG00000197959	0.40839	3.98003	4.58344	0.0361156	0.999946
KSPZV1	1.x8 x 10^6 PfSPZ	pre-immunization baseline	high vs. low CSP-specific IgG response (LFC CSP-specific IgG response 2 weeks/baseline	CCZ1B	ENSG00000146574	0.297447	4.6782	4.57958	0.0361914	0.999946
KSPZV1	1.x8 x 10^6 PfSPZ	pre-immunization baseline	high vs. low CSP-specific IgG response (LFC CSP-specific IgG response 2 weeks/baseline	CPNE3	ENSG00000085719	0.157161	7.12146	4.55866	0.036605	0.999946
KSPZV1	1.x8 x 10^6 PfSPZ	pre-immunization baseline	high vs. low CSP-specific IgG response (LFC CSP-specific IgG response 2 weeks/baseline	TBC1D14	ENSG00000132405	0.145529	6.76332	4.55839	0.0366105	0.999946
KSPZV1	1.x8 x 10^6 PfSPZ	pre-immunization baseline	high vs. low CSP-specific IgG response (LFC CSP-specific IgG response 2 weeks/baseline	SOS2	ENSG00000100485	0.16707	7.03948	4.55582	0.0366616	0.999946
KSPZV1	1.x8 x 10^6 PfSPZ	pre-immunization baseline	high vs. low CSP-specific IgG response (LFC CSP-specific IgG response 2 weeks/baseline	CD302	ENSG00000241399	0.213906	7.15551	4.55179	0.036742	0.999946
KSPZV1	1.x8 x 10^6 PfSPZ	pre-immunization baseline	high vs. low CSP-specific IgG response (LFC CSP-specific IgG response 2 weeks/baseline	AC010731.2	ENSG00000228577	-0.674384	0.00645876	4.55163	0.0367452	0.999946
KSPZV1	1.x8 x 10^6 PfSPZ	pre-immunization baseline	high vs. low CSP-specific IgG response (LFC CSP-specific IgG response 2 weeks/baseline	PCDHGB4	ENSG00000253953	-0.853307	0.787701	4.55074	0.036763	0.999946
KSPZV1	1.x8 x 10^6 PfSPZ	pre-immunization baseline	high vs. low CSP-specific IgG response (LFC CSP-specific IgG response 2 weeks/baseline	MMP25	ENSG00000008516	0.483561	6.05075	4.54867	0.0368044	0.999946
KSPZV1	1.x8 x 10^6 PfSPZ	pre-immunization baseline	high vs. low CSP-specific IgG response (LFC CSP-specific IgG response 2 weeks/baseline	ARID3A	ENSG00000116017	0.250111	5.22904	4.54118	0.0369546	0.999946
KSPZV1	1.x8 x 10^6 PfSPZ	pre-immunization baseline	high vs. low CSP-specific IgG response (LFC CSP-specific IgG response 2 weeks/baseline	PPFIA1	ENSG00000131626	0.136198	5.77697	4.54091	0.0369601	0.999946
KSPZV1	1.x8 x 10^6 PfSPZ	pre-immunization baseline	high vs. low CSP-specific IgG response (LFC CSP-specific IgG response 2 weeks/baseline	ARAP1	ENSG00000186635	0.233308	6.7144	4.53923	0.0369939	0.999946
KSPZV1	1.x8 x 10^6 PfSPZ	pre-immunization baseline	high vs. low CSP-specific IgG response (LFC CSP-specific IgG response 2 weeks/baseline	RP1-8B1.4	ENSG00000231769	-0.542185	0.345013	4.53854	0.0370077	0.999946
KSPZV1	1.x8 x 10^6 PfSPZ	pre-immunization baseline	high vs. low CSP-specific IgG response (LFC CSP-specific IgG response 2 weeks/baseline	GS1-251I9.3	ENSG00000253358	0.376459	1.15584	4.53778	0.037023	0.999946
KSPZV1	1.x8 x 10^6 PfSPZ	pre-immunization baseline	high vs. low CSP-specific IgG response (LFC CSP-specific IgG response 2 weeks/baseline	RP11-22P6.2	ENSG00000261766	-0.647328	-0.138716	4.53352	0.0371089	0.999946
KSPZV1	1.x8 x 10^6 PfSPZ	pre-immunization baseline	high vs. low CSP-specific IgG response (LFC CSP-specific IgG response 2 weeks/baseline	RBM47	ENSG00000163694	0.330781	6.07309	4.528	0.0372204	0.999946
KSPZV1	1.x8 x 10^6 PfSPZ	pre-immunization baseline	high vs. low CSP-specific IgG response (LFC CSP-specific IgG response 2 weeks/baseline	ANKRD13A	ENSG00000076513	0.140515	7.78573	4.52528	0.0372756	0.999946
KSPZV1	1.x8 x 10^6 PfSPZ	pre-immunization baseline	high vs. low CSP-specific IgG response (LFC CSP-specific IgG response 2 weeks/baseline	PCDHGB2	ENSG00000253910	-0.80192	1.40026	4.51646	0.037455	0.999946
KSPZV1	1.x8 x 10^6 PfSPZ	pre-immunization baseline	high vs. low CSP-specific IgG response (LFC CSP-specific IgG response 2 weeks/baseline	SMC1A	ENSG00000072501	0.248037	6.61856	4.50856	0.0376165	0.999946
KSPZV1	1.x8 x 10^6 PfSPZ	pre-immunization baseline	high vs. low CSP-specific IgG response (LFC CSP-specific IgG response 2 weeks/baseline	MAP3K13	ENSG00000073803	-0.150874	4.72543	4.50408	0.0377084	0.999946
KSPZV1	1.x8 x 10^6 PfSPZ	pre-immunization baseline	high vs. low CSP-specific IgG response (LFC CSP-specific IgG response 2 weeks/baseline	HSPA6	ENSG00000173110	0.416501	5.05885	4.50308	0.0377289	0.999946
KSPZV1	1.x8 x 10^6 PfSPZ	pre-immunization baseline	high vs. low CSP-specific IgG response (LFC CSP-specific IgG response 2 weeks/baseline	ALOX15	ENSG00000161905	0.725465	3.2601	4.50131	0.0377654	0.999946
KSPZV1	1.x8 x 10^6 PfSPZ	pre-immunization baseline	high vs. low CSP-specific IgG response (LFC CSP-specific IgG response 2 weeks/baseline	TXNIP	ENSG00000265972	0.229712	11.0565	4.50126	0.0377663	0.999946
KSPZV1	1.x8 x 10^6 PfSPZ	pre-immunization baseline	high vs. low CSP-specific IgG response (LFC CSP-specific IgG response 2 weeks/baseline	POLE4	ENSG00000115350	-0.164217	3.68902	4.49799	0.0378336	0.999946
KSPZV1	1.x8 x 10^6 PfSPZ	pre-immunization baseline	high vs. low CSP-specific IgG response (LFC CSP-specific IgG response 2 weeks/baseline	LRP1	ENSG00000123384	0.490698	6.54409	4.49579	0.037879	0.999946
KSPZV1	1.x8 x 10^6 PfSPZ	pre-immunization baseline	high vs. low CSP-specific IgG response (LFC CSP-specific IgG response 2 weeks/baseline	CD3D	ENSG00000167286	-0.238506	4.67179	4.49431	0.0379095	0.999946
KSPZV1	1.x8 x 10^6 PfSPZ	pre-immunization baseline	high vs. low CSP-specific IgG response (LFC CSP-specific IgG response 2 weeks/baseline	PELI1	ENSG00000197329	0.17584	7.1209	4.49055	0.0379873	0.999946
KSPZV1	1.x8 x 10^6 PfSPZ	pre-immunization baseline	high vs. low CSP-specific IgG response (LFC CSP-specific IgG response 2 weeks/baseline	RP11-712B9.2	ENSG00000245552	-0.273734	3.43055	4.48574	0.038087	0.999946
KSPZV1	1.x8 x 10^6 PfSPZ	pre-immunization baseline	high vs. low CSP-specific IgG response (LFC CSP-specific IgG response 2 weeks/baseline	KDM1B	ENSG00000165097	0.209508	6.03733	4.4855	0.0380921	0.999946
KSPZV1	1.x8 x 10^6 PfSPZ	pre-immunization baseline	high vs. low CSP-specific IgG response (LFC CSP-specific IgG response 2 weeks/baseline	FLII	ENSG00000177731	0.22413	6.1773	4.4829	0.038146	0.999946
KSPZV1	1.x8 x 10^6 PfSPZ	pre-immunization baseline	high vs. low CSP-specific IgG response (LFC CSP-specific IgG response 2 weeks/baseline	NDUFC1	ENSG00000109390	-0.164755	5.18837	4.48061	0.0381937	0.999946
KSPZV1	1.x8 x 10^6 PfSPZ	pre-immunization baseline	high vs. low CSP-specific IgG response (LFC CSP-specific IgG response 2 weeks/baseline	TGFBI	ENSG00000120708	0.309575	5.90116	4.47041	0.0384067	0.999946
KSPZV1	1.x8 x 10^6 PfSPZ	pre-immunization baseline	high vs. low CSP-specific IgG response (LFC CSP-specific IgG response 2 weeks/baseline	MANF	ENSG00000145050	-0.308995	4.69035	4.47002	0.0384149	0.999946
KSPZV1	1.x8 x 10^6 PfSPZ	pre-immunization baseline	high vs. low CSP-specific IgG response (LFC CSP-specific IgG response 2 weeks/baseline	HEIH	ENSG00000278970	-0.169151	5.19359	4.45183	0.0387981	0.999946
KSPZV1	1.x8 x 10^6 PfSPZ	pre-immunization baseline	high vs. low CSP-specific IgG response (LFC CSP-specific IgG response 2 weeks/baseline	NIT2	ENSG00000114021	-0.16379	4.55567	4.44953	0.0388468	0.999946
KSPZV1	1.x8 x 10^6 PfSPZ	pre-immunization baseline	high vs. low CSP-specific IgG response (LFC CSP-specific IgG response 2 weeks/baseline	GNA15	ENSG00000060558	0.371086	2.55083	4.44475	0.0389483	0.999946
KSPZV1	1.x8 x 10^6 PfSPZ	pre-immunization baseline	high vs. low CSP-specific IgG response (LFC CSP-specific IgG response 2 weeks/baseline	ATP6AP2	ENSG00000182220	0.184581	6.17464	4.44463	0.0389508	0.999946
KSPZV1	1.x8 x 10^6 PfSPZ	pre-immunization baseline	high vs. low CSP-specific IgG response (LFC CSP-specific IgG response 2 weeks/baseline	RPF2	ENSG00000197498	-0.194299	4.31085	4.44254	0.0389953	0.999946
KSPZV1	1.x8 x 10^6 PfSPZ	pre-immunization baseline	high vs. low CSP-specific IgG response (LFC CSP-specific IgG response 2 weeks/baseline	PSMG3-AS1	ENSG00000230487	-0.292724	3.4	4.43732	0.0391065	0.999946
KSPZV1	1.x8 x 10^6 PfSPZ	pre-immunization baseline	high vs. low CSP-specific IgG response (LFC CSP-specific IgG response 2 weeks/baseline	CTD-2162K18.4	ENSG00000267260	-1.09017	-0.206387	4.43129	0.0392356	0.999946
KSPZV1	1.x8 x 10^6 PfSPZ	pre-immunization baseline	high vs. low CSP-specific IgG response (LFC CSP-specific IgG response 2 weeks/baseline	LILRB2	ENSG00000131042	-1.55082	1.30948	4.42929	0.0392786	0.999946
KSPZV1	1.x8 x 10^6 PfSPZ	pre-immunization baseline	high vs. low CSP-specific IgG response (LFC CSP-specific IgG response 2 weeks/baseline	EVC	ENSG00000072840	-0.918824	1.82105	4.42821	0.0393017	0.999946
KSPZV1	1.x8 x 10^6 PfSPZ	pre-immunization baseline	high vs. low CSP-specific IgG response (LFC CSP-specific IgG response 2 weeks/baseline	LETMD1	ENSG00000050426	-0.148873	5.48765	4.42812	0.0393037	0.999946
KSPZV1	1.x8 x 10^6 PfSPZ	pre-immunization baseline	high vs. low CSP-specific IgG response (LFC CSP-specific IgG response 2 weeks/baseline	SIRPA	ENSG00000198053	0.39224	6.93959	4.41707	0.0395416	0.999946
KSPZV1	1.x8 x 10^6 PfSPZ	pre-immunization baseline	high vs. low CSP-specific IgG response (LFC CSP-specific IgG response 2 weeks/baseline	FOS	ENSG00000170345	0.494861	3.95075	4.41666	0.0395505	0.999946
KSPZV1	1.x8 x 10^6 PfSPZ	pre-immunization baseline	high vs. low CSP-specific IgG response (LFC CSP-specific IgG response 2 weeks/baseline	TLDC2	ENSG00000101342	0.174032	5.70971	4.41364	0.0396159	0.999946
KSPZV1	1.x8 x 10^6 PfSPZ	pre-immunization baseline	high vs. low CSP-specific IgG response (LFC CSP-specific IgG response 2 weeks/baseline	TAGLN2	ENSG00000158710	0.173413	8.0197	4.40716	0.0397564	0.999946
KSPZV1	1.x8 x 10^6 PfSPZ	pre-immunization baseline	high vs. low CSP-specific IgG response (LFC CSP-specific IgG response 2 weeks/baseline	RP11-538P18.2	ENSG00000243150	0.369196	1.42793	4.40298	0.0398475	0.999946
KSPZV1	1.x8 x 10^6 PfSPZ	pre-immunization baseline	high vs. low CSP-specific IgG response (LFC CSP-specific IgG response 2 weeks/baseline	EZH2	ENSG00000106462	-0.261151	4.54543	4.40264	0.0398548	0.999946
KSPZV1	1.x8 x 10^6 PfSPZ	pre-immunization baseline	high vs. low CSP-specific IgG response (LFC CSP-specific IgG response 2 weeks/baseline	HSPB9	ENSG00000260325	-0.816347	0.834099	4.39852	0.0399447	0.999946
KSPZV1	1.x8 x 10^6 PfSPZ	pre-immunization baseline	high vs. low CSP-specific IgG response (LFC CSP-specific IgG response 2 weeks/baseline	DENND2D	ENSG00000162777	-0.123734	7.97676	4.39743	0.0399687	0.999946
KSPZV1	1.x8 x 10^6 PfSPZ	pre-immunization baseline	high vs. low CSP-specific IgG response (LFC CSP-specific IgG response 2 weeks/baseline	SLCO3A1	ENSG00000176463	0.204406	6.19772	4.3974	0.0399693	0.999946
KSPZV1	1.x8 x 10^6 PfSPZ	pre-immunization baseline	high vs. low CSP-specific IgG response (LFC CSP-specific IgG response 2 weeks/baseline	PPBP	ENSG00000163736	0.570424	6.23553	4.3958	0.0400043	0.999946
KSPZV1	1.x8 x 10^6 PfSPZ	pre-immunization baseline	high vs. low CSP-specific IgG response (LFC CSP-specific IgG response 2 weeks/baseline	RP4-555D20.2	ENSG00000261786	-0.92672	0.172781	4.38986	0.0401345	0.999946
KSPZV1	1.x8 x 10^6 PfSPZ	pre-immunization baseline	high vs. low CSP-specific IgG response (LFC CSP-specific IgG response 2 weeks/baseline	ERO1A	ENSG00000197930	0.158955	7.384	4.38921	0.0401488	0.999946
KSPZV1	1.x8 x 10^6 PfSPZ	pre-immunization baseline	high vs. low CSP-specific IgG response (LFC CSP-specific IgG response 2 weeks/baseline	HLA-A	ENSG00000206503	1.32879	6.82306	4.38425	0.040258	0.999946
KSPZV1	1.x8 x 10^6 PfSPZ	pre-immunization baseline	high vs. low CSP-specific IgG response (LFC CSP-specific IgG response 2 weeks/baseline	HDAC11	ENSG00000163517	-0.81679	1.1859	4.37661	0.0404266	0.999946
KSPZV1	1.x8 x 10^6 PfSPZ	pre-immunization baseline	high vs. low CSP-specific IgG response (LFC CSP-specific IgG response 2 weeks/baseline	GNS	ENSG00000135677	0.247552	7.36857	4.37398	0.0404849	0.999946
KSPZV1	1.x8 x 10^6 PfSPZ	pre-immunization baseline	high vs. low CSP-specific IgG response (LFC CSP-specific IgG response 2 weeks/baseline	TMEM164	ENSG00000157600	0.21193	5.58777	4.36962	0.0405818	0.999946
KSPZV1	1.x8 x 10^6 PfSPZ	pre-immunization baseline	high vs. low CSP-specific IgG response (LFC CSP-specific IgG response 2 weeks/baseline	RP11-110I1.6	ENSG00000255114	0.453378	2.22991	4.36865	0.0406031	0.999946
KSPZV1	1.x8 x 10^6 PfSPZ	pre-immunization baseline	high vs. low CSP-specific IgG response (LFC CSP-specific IgG response 2 weeks/baseline	CRYM-AS1	ENSG00000189149	-0.784704	0.229112	4.36851	0.0406062	0.999946
KSPZV1	1.x8 x 10^6 PfSPZ	pre-immunization baseline	high vs. low CSP-specific IgG response (LFC CSP-specific IgG response 2 weeks/baseline	CSTA	ENSG00000121552	0.329329	3.90296	4.36689	0.0406423	0.999946
KSPZV1	1.x8 x 10^6 PfSPZ	pre-immunization baseline	high vs. low CSP-specific IgG response (LFC CSP-specific IgG response 2 weeks/baseline	PPP1R14B	ENSG00000173457	-0.298887	3.25071	4.36135	0.0407659	0.999946
KSPZV1	1.x8 x 10^6 PfSPZ	pre-immunization baseline	high vs. low CSP-specific IgG response (LFC CSP-specific IgG response 2 weeks/baseline	KCTD13	ENSG00000174943	-0.176001	5.10572	4.36088	0.0407763	0.999946
KSPZV1	1.x8 x 10^6 PfSPZ	pre-immunization baseline	high vs. low CSP-specific IgG response (LFC CSP-specific IgG response 2 weeks/baseline	RP11-434D12.1	ENSG00000268279	0.211353	3.38022	4.36038	0.0407876	0.999946
KSPZV1	1.x8 x 10^6 PfSPZ	pre-immunization baseline	high vs. low CSP-specific IgG response (LFC CSP-specific IgG response 2 weeks/baseline	RP11-572O17.1	ENSG00000270195	-0.310041	2.08634	4.35938	0.04081	0.999946
KSPZV1	1.x8 x 10^6 PfSPZ	pre-immunization baseline	high vs. low CSP-specific IgG response (LFC CSP-specific IgG response 2 weeks/baseline	RP11-156P1.2	ENSG00000262633	-0.163285	4.22875	4.35107	0.0409962	0.999946
KSPZV1	1.x8 x 10^6 PfSPZ	pre-immunization baseline	high vs. low CSP-specific IgG response (LFC CSP-specific IgG response 2 weeks/baseline	CD46	ENSG00000117335	0.172915	8.26509	4.34881	0.041047	0.999946
KSPZV1	1.x8 x 10^6 PfSPZ	pre-immunization baseline	high vs. low CSP-specific IgG response (LFC CSP-specific IgG response 2 weeks/baseline	DMWD	ENSG00000185800	-0.247953	4.62091	4.3415	0.0412119	0.999946
KSPZV1	1.x8 x 10^6 PfSPZ	pre-immunization baseline	high vs. low CSP-specific IgG response (LFC CSP-specific IgG response 2 weeks/baseline	KLRK1	ENSG00000213809	-0.289831	7.00712	4.34066	0.0412308	0.999946
KSPZV1	1.x8 x 10^6 PfSPZ	pre-immunization baseline	high vs. low CSP-specific IgG response (LFC CSP-specific IgG response 2 weeks/baseline	NFAM1	ENSG00000235568	0.330575	6.49298	4.33521	0.0413543	0.999946
KSPZV1	1.x8 x 10^6 PfSPZ	pre-immunization baseline	high vs. low CSP-specific IgG response (LFC CSP-specific IgG response 2 weeks/baseline	SLC12A6	ENSG00000140199	0.139566	8.35126	4.33346	0.0413941	0.999946
KSPZV1	1.x8 x 10^6 PfSPZ	pre-immunization baseline	high vs. low CSP-specific IgG response (LFC CSP-specific IgG response 2 weeks/baseline	RP11-182L21.5	ENSG00000272489	-0.926347	-0.389595	4.33281	0.0414087	0.999946
KSPZV1	1.x8 x 10^6 PfSPZ	pre-immunization baseline	high vs. low CSP-specific IgG response (LFC CSP-specific IgG response 2 weeks/baseline	ARNILA	ENSG00000235072	-0.378217	1.71833	4.33241	0.0414178	0.999946
KSPZV1	1.x8 x 10^6 PfSPZ	pre-immunization baseline	high vs. low CSP-specific IgG response (LFC CSP-specific IgG response 2 weeks/baseline	CRTAP	ENSG00000170275	0.188131	5.96943	4.32299	0.0416325	0.999946
KSPZV1	1.x8 x 10^6 PfSPZ	pre-immunization baseline	high vs. low CSP-specific IgG response (LFC CSP-specific IgG response 2 weeks/baseline	ANKRD36C	ENSG00000174501	-0.194664	6.96359	4.32296	0.041633	0.999946
KSPZV1	1.x8 x 10^6 PfSPZ	pre-immunization baseline	high vs. low CSP-specific IgG response (LFC CSP-specific IgG response 2 weeks/baseline	STOML2	ENSG00000165283	-0.226986	4.15632	4.32272	0.0416386	0.999946
KSPZV1	1.x8 x 10^6 PfSPZ	pre-immunization baseline	high vs. low CSP-specific IgG response (LFC CSP-specific IgG response 2 weeks/baseline	PRKAB1	ENSG00000111725	-0.124253	5.18904	4.30905	0.0419521	0.999946
KSPZV1	1.x8 x 10^6 PfSPZ	pre-immunization baseline	high vs. low CSP-specific IgG response (LFC CSP-specific IgG response 2 weeks/baseline	ANKS6	ENSG00000165138	-0.22672	3.80419	4.30022	0.0421561	0.999946
KSPZV1	1.x8 x 10^6 PfSPZ	pre-immunization baseline	high vs. low CSP-specific IgG response (LFC CSP-specific IgG response 2 weeks/baseline	UCHL3	ENSG00000118939	-0.197421	4.49127	4.29576	0.0422597	0.999946
KSPZV1	1.x8 x 10^6 PfSPZ	pre-immunization baseline	high vs. low CSP-specific IgG response (LFC CSP-specific IgG response 2 weeks/baseline	STX12	ENSG00000117758	0.130185	5.55769	4.29563	0.0422625	0.999946
KSPZV1	1.x8 x 10^6 PfSPZ	pre-immunization baseline	high vs. low CSP-specific IgG response (LFC CSP-specific IgG response 2 weeks/baseline	SMC5-DT	ENSG00000268364	-0.691659	0.229105	4.29507	0.0422757	0.999946
KSPZV1	1.x8 x 10^6 PfSPZ	pre-immunization baseline	high vs. low CSP-specific IgG response (LFC CSP-specific IgG response 2 weeks/baseline	ADGRE3	ENSG00000131355	0.449163	4.94972	4.29489	0.0422799	0.999946
KSPZV1	1.x8 x 10^6 PfSPZ	pre-immunization baseline	high vs. low CSP-specific IgG response (LFC CSP-specific IgG response 2 weeks/baseline	KDM3B	ENSG00000120733	0.14489	7.10631	4.29274	0.0423297	0.999946
KSPZV1	1.x8 x 10^6 PfSPZ	pre-immunization baseline	high vs. low CSP-specific IgG response (LFC CSP-specific IgG response 2 weeks/baseline	RP11-61L14.6	ENSG00000233875	-0.431849	0.781648	4.29225	0.0423412	0.999946
KSPZV1	1.x8 x 10^6 PfSPZ	pre-immunization baseline	high vs. low CSP-specific IgG response (LFC CSP-specific IgG response 2 weeks/baseline	EMILIN2	ENSG00000132205	0.247096	5.58618	4.29077	0.0423756	0.999946
KSPZV1	1.x8 x 10^6 PfSPZ	pre-immunization baseline	high vs. low CSP-specific IgG response (LFC CSP-specific IgG response 2 weeks/baseline	PGRMC1	ENSG00000101856	0.328801	5.40664	4.29074	0.0423763	0.999946
KSPZV1	1.x8 x 10^6 PfSPZ	pre-immunization baseline	high vs. low CSP-specific IgG response (LFC CSP-specific IgG response 2 weeks/baseline	URGCP-MRPS24	ENSG00000270617	-0.200206	3.7417	4.28862	0.0424257	0.999946
KSPZV1	1.x8 x 10^6 PfSPZ	pre-immunization baseline	high vs. low CSP-specific IgG response (LFC CSP-specific IgG response 2 weeks/baseline	PRKCB	ENSG00000166501	0.12544	8.88707	4.28543	0.0425002	0.999946
KSPZV1	1.x8 x 10^6 PfSPZ	pre-immunization baseline	high vs. low CSP-specific IgG response (LFC CSP-specific IgG response 2 weeks/baseline	RP4-591C20.9	ENSG00000268858	-0.196124	5.33619	4.28473	0.0425165	0.999946
KSPZV1	1.x8 x 10^6 PfSPZ	pre-immunization baseline	high vs. low CSP-specific IgG response (LFC CSP-specific IgG response 2 weeks/baseline	XRCC2	ENSG00000196584	-0.50008	3.16311	4.2841	0.0425313	0.999946
KSPZV1	1.x8 x 10^6 PfSPZ	pre-immunization baseline	high vs. low CSP-specific IgG response (LFC CSP-specific IgG response 2 weeks/baseline	DOCK3	ENSG00000088538	-0.48362	2.28171	4.28079	0.0426086	0.999946
KSPZV1	1.x8 x 10^6 PfSPZ	pre-immunization baseline	high vs. low CSP-specific IgG response (LFC CSP-specific IgG response 2 weeks/baseline	TMEM167B-DT	ENSG00000273382	-0.286064	3.12181	4.28028	0.0426207	0.999946
KSPZV1	1.x8 x 10^6 PfSPZ	pre-immunization baseline	high vs. low CSP-specific IgG response (LFC CSP-specific IgG response 2 weeks/baseline	FGD6	ENSG00000180263	0.308661	4.43765	4.27132	0.0428312	0.999946
KSPZV1	1.x8 x 10^6 PfSPZ	pre-immunization baseline	high vs. low CSP-specific IgG response (LFC CSP-specific IgG response 2 weeks/baseline	CTC-513N18.7	ENSG00000269110	-0.367805	2.52161	4.2687	0.0428929	0.999946
KSPZV1	1.x8 x 10^6 PfSPZ	pre-immunization baseline	high vs. low CSP-specific IgG response (LFC CSP-specific IgG response 2 weeks/baseline	KLRC4-KLRK1	ENSG00000255819	-0.29025	7.01667	4.26322	0.0430225	0.999946
KSPZV1	1.x8 x 10^6 PfSPZ	pre-immunization baseline	high vs. low CSP-specific IgG response (LFC CSP-specific IgG response 2 weeks/baseline	FBXW4	ENSG00000107829	-0.198899	5.07351	4.2621	0.0430489	0.999946
KSPZV1	1.x8 x 10^6 PfSPZ	pre-immunization baseline	high vs. low CSP-specific IgG response (LFC CSP-specific IgG response 2 weeks/baseline	NAIF1	ENSG00000171169	-0.28192	3.14175	4.26037	0.0430898	0.999946
KSPZV1	1.x8 x 10^6 PfSPZ	pre-immunization baseline	high vs. low CSP-specific IgG response (LFC CSP-specific IgG response 2 weeks/baseline	PIK3CB	ENSG00000051382	0.181915	5.93238	4.25854	0.0431333	0.999946
KSPZV1	1.x8 x 10^6 PfSPZ	pre-immunization baseline	high vs. low CSP-specific IgG response (LFC CSP-specific IgG response 2 weeks/baseline	YJU2	ENSG00000105248	-0.293315	2.82204	4.2581	0.0431437	0.999946
KSPZV1	1.x8 x 10^6 PfSPZ	pre-immunization baseline	high vs. low CSP-specific IgG response (LFC CSP-specific IgG response 2 weeks/baseline	PTBP3	ENSG00000119314	0.146913	8.66161	4.25765	0.0431545	0.999946
KSPZV1	1.x8 x 10^6 PfSPZ	pre-immunization baseline	high vs. low CSP-specific IgG response (LFC CSP-specific IgG response 2 weeks/baseline	F2RL1	ENSG00000164251	0.452609	2.72304	4.25762	0.0431553	0.999946
KSPZV1	1.x8 x 10^6 PfSPZ	pre-immunization baseline	high vs. low CSP-specific IgG response (LFC CSP-specific IgG response 2 weeks/baseline	CUZD1	ENSG00000138161	-0.336128	2.70948	4.25223	0.0432833	0.999946
KSPZV1	1.x8 x 10^6 PfSPZ	pre-immunization baseline	high vs. low CSP-specific IgG response (LFC CSP-specific IgG response 2 weeks/baseline	AATK	ENSG00000181409	0.612862	3.30842	4.24559	0.0434419	0.999946
KSPZV1	1.x8 x 10^6 PfSPZ	pre-immunization baseline	high vs. low CSP-specific IgG response (LFC CSP-specific IgG response 2 weeks/baseline	NDUFB8	ENSG00000166136	-0.21374	4.53178	4.24313	0.0435007	0.999946
KSPZV1	1.x8 x 10^6 PfSPZ	pre-immunization baseline	high vs. low CSP-specific IgG response (LFC CSP-specific IgG response 2 weeks/baseline	LYST	ENSG00000143669	0.17834	9.19139	4.24163	0.0435368	0.999946
KSPZV1	1.x8 x 10^6 PfSPZ	pre-immunization baseline	high vs. low CSP-specific IgG response (LFC CSP-specific IgG response 2 weeks/baseline	FBXO31	ENSG00000103264	-0.15306	4.79315	4.23893	0.0436015	0.999946
KSPZV1	1.x8 x 10^6 PfSPZ	pre-immunization baseline	high vs. low CSP-specific IgG response (LFC CSP-specific IgG response 2 weeks/baseline	SERHL	ENSG00000172250	-0.270389	2.53469	4.23611	0.0436692	0.999946
KSPZV1	1.x8 x 10^6 PfSPZ	pre-immunization baseline	high vs. low CSP-specific IgG response (LFC CSP-specific IgG response 2 weeks/baseline	MED12	ENSG00000184634	0.237345	6.02005	4.2332	0.0437393	0.999946
KSPZV1	1.x8 x 10^6 PfSPZ	pre-immunization baseline	high vs. low CSP-specific IgG response (LFC CSP-specific IgG response 2 weeks/baseline	RP11-3P17.5	ENSG00000269888	-0.325876	1.78843	4.23278	0.0437495	0.999946
KSPZV1	1.x8 x 10^6 PfSPZ	pre-immunization baseline	high vs. low CSP-specific IgG response (LFC CSP-specific IgG response 2 weeks/baseline	GLT1D1	ENSG00000151948	0.402262	4.62258	4.23273	0.0437506	0.999946
KSPZV1	1.x8 x 10^6 PfSPZ	pre-immunization baseline	high vs. low CSP-specific IgG response (LFC CSP-specific IgG response 2 weeks/baseline	AC017104.6	ENSG00000224376	-0.494819	1.64205	4.2319	0.0437708	0.999946
KSPZV1	1.x8 x 10^6 PfSPZ	pre-immunization baseline	high vs. low CSP-specific IgG response (LFC CSP-specific IgG response 2 weeks/baseline	RP11-702H23.6	ENSG00000254928	0.355721	3.93211	4.22635	0.0439048	0.999946
KSPZV1	1.x8 x 10^6 PfSPZ	pre-immunization baseline	high vs. low CSP-specific IgG response (LFC CSP-specific IgG response 2 weeks/baseline	PRKXP1	ENSG00000270127	-0.559538	3.4082	4.22334	0.0439776	0.999946
KSPZV1	1.x8 x 10^6 PfSPZ	pre-immunization baseline	high vs. low CSP-specific IgG response (LFC CSP-specific IgG response 2 weeks/baseline	PAK2	ENSG00000180370	0.211303	8.06716	4.22322	0.0439805	0.999946
KSPZV1	1.x8 x 10^6 PfSPZ	pre-immunization baseline	high vs. low CSP-specific IgG response (LFC CSP-specific IgG response 2 weeks/baseline	PDGFC	ENSG00000145431	0.683214	1.93202	4.21737	0.0441224	0.999946
KSPZV1	1.x8 x 10^6 PfSPZ	pre-immunization baseline	high vs. low CSP-specific IgG response (LFC CSP-specific IgG response 2 weeks/baseline	CORO1B	ENSG00000172725	-0.211816	8.48524	4.21716	0.0441278	0.999946
KSPZV1	1.x8 x 10^6 PfSPZ	pre-immunization baseline	high vs. low CSP-specific IgG response (LFC CSP-specific IgG response 2 weeks/baseline	H4C4	ENSG00000277157	-0.399979	6.13884	4.21238	0.044244	0.999946
KSPZV1	1.x8 x 10^6 PfSPZ	pre-immunization baseline	high vs. low CSP-specific IgG response (LFC CSP-specific IgG response 2 weeks/baseline	KLF7	ENSG00000118263	0.16141	6.77165	4.21061	0.0442873	0.999946
KSPZV1	1.x8 x 10^6 PfSPZ	pre-immunization baseline	high vs. low CSP-specific IgG response (LFC CSP-specific IgG response 2 weeks/baseline	STK40	ENSG00000196182	0.18303	6.66094	4.20229	0.044491	0.999946
KSPZV1	1.x8 x 10^6 PfSPZ	pre-immunization baseline	high vs. low CSP-specific IgG response (LFC CSP-specific IgG response 2 weeks/baseline	RP11-426C22.8	ENSG00000277999	-0.879503	-0.134645	4.19573	0.0446523	0.999946
KSPZV1	1.x8 x 10^6 PfSPZ	pre-immunization baseline	high vs. low CSP-specific IgG response (LFC CSP-specific IgG response 2 weeks/baseline	MAP7	ENSG00000135525	0.554434	1.16075	4.19027	0.0447871	0.999946
KSPZV1	1.x8 x 10^6 PfSPZ	pre-immunization baseline	high vs. low CSP-specific IgG response (LFC CSP-specific IgG response 2 weeks/baseline	TRAJ39	ENSG00000211850	-0.331768	0.20988	4.18935	0.0448097	0.999946
KSPZV1	1.x8 x 10^6 PfSPZ	pre-immunization baseline	high vs. low CSP-specific IgG response (LFC CSP-specific IgG response 2 weeks/baseline	DICER1	ENSG00000100697	0.1657	7.75705	4.18675	0.044874	0.999946
KSPZV1	1.x8 x 10^6 PfSPZ	pre-immunization baseline	high vs. low CSP-specific IgG response (LFC CSP-specific IgG response 2 weeks/baseline	ILVBL	ENSG00000105135	-0.3443	2.75389	4.18588	0.0448956	0.999946
KSPZV1	1.x8 x 10^6 PfSPZ	pre-immunization baseline	high vs. low CSP-specific IgG response (LFC CSP-specific IgG response 2 weeks/baseline	MCFD2	ENSG00000180398	0.122117	6.19635	4.18534	0.044909	0.999946
KSPZV1	1.x8 x 10^6 PfSPZ	pre-immunization baseline	high vs. low CSP-specific IgG response (LFC CSP-specific IgG response 2 weeks/baseline	ATF6	ENSG00000118217	0.118694	6.99818	4.18466	0.0449258	0.999946
KSPZV1	1.x8 x 10^6 PfSPZ	pre-immunization baseline	high vs. low CSP-specific IgG response (LFC CSP-specific IgG response 2 weeks/baseline	AC010761.9	ENSG00000265474	-0.431021	0.634012	4.18223	0.0449862	0.999946
KSPZV1	1.x8 x 10^6 PfSPZ	pre-immunization baseline	high vs. low CSP-specific IgG response (LFC CSP-specific IgG response 2 weeks/baseline	PCID2	ENSG00000126226	-0.149516	5.47571	4.17516	0.0451623	0.999946
KSPZV1	1.x8 x 10^6 PfSPZ	pre-immunization baseline	high vs. low CSP-specific IgG response (LFC CSP-specific IgG response 2 weeks/baseline	XRN2	ENSG00000088930	0.137347	6.67907	4.16707	0.0453645	0.999946
KSPZV1	1.x8 x 10^6 PfSPZ	pre-immunization baseline	high vs. low CSP-specific IgG response (LFC CSP-specific IgG response 2 weeks/baseline	MRPL1	ENSG00000169288	-0.278334	4.42933	4.16704	0.0453652	0.999946
KSPZV1	1.x8 x 10^6 PfSPZ	pre-immunization baseline	high vs. low CSP-specific IgG response (LFC CSP-specific IgG response 2 weeks/baseline	CECR7	ENSG00000237438	-0.527175	2.13221	4.16619	0.0453866	0.999946
KSPZV1	1.x8 x 10^6 PfSPZ	pre-immunization baseline	high vs. low CSP-specific IgG response (LFC CSP-specific IgG response 2 weeks/baseline	FAM219B	ENSG00000178761	-0.165975	4.80623	4.16213	0.0454886	0.999946
KSPZV1	1.x8 x 10^6 PfSPZ	pre-immunization baseline	high vs. low CSP-specific IgG response (LFC CSP-specific IgG response 2 weeks/baseline	TPH1	ENSG00000129167	-0.768247	0.789104	4.15953	0.0455539	0.999946
KSPZV1	1.x8 x 10^6 PfSPZ	pre-immunization baseline	high vs. low CSP-specific IgG response (LFC CSP-specific IgG response 2 weeks/baseline	TTC32-DT	ENSG00000271991	-0.696739	0.487533	4.15524	0.0456619	0.999946
KSPZV1	1.x8 x 10^6 PfSPZ	pre-immunization baseline	high vs. low CSP-specific IgG response (LFC CSP-specific IgG response 2 weeks/baseline	SRI-AS1	ENSG00000254003	-0.392766	0.95484	4.15492	0.04567	0.999946
KSPZV1	1.x8 x 10^6 PfSPZ	pre-immunization baseline	high vs. low CSP-specific IgG response (LFC CSP-specific IgG response 2 weeks/baseline	NPEPPS	ENSG00000141279	0.116956	6.97266	4.1524	0.0457337	0.999946
KSPZV1	1.x8 x 10^6 PfSPZ	pre-immunization baseline	high vs. low CSP-specific IgG response (LFC CSP-specific IgG response 2 weeks/baseline	CASS4	ENSG00000087589	0.238246	4.79627	4.15073	0.0457761	0.999946
KSPZV1	1.x8 x 10^6 PfSPZ	pre-immunization baseline	high vs. low CSP-specific IgG response (LFC CSP-specific IgG response 2 weeks/baseline	ELL	ENSG00000105656	0.189879	4.94401	4.148	0.0458452	0.999946
KSPZV1	1.x8 x 10^6 PfSPZ	pre-immunization baseline	high vs. low CSP-specific IgG response (LFC CSP-specific IgG response 2 weeks/baseline	PILRA	ENSG00000085514	0.288717	5.21687	4.14539	0.0459113	0.999946
KSPZV1	1.x8 x 10^6 PfSPZ	pre-immunization baseline	high vs. low CSP-specific IgG response (LFC CSP-specific IgG response 2 weeks/baseline	MARCHF6	ENSG00000145495	0.15122	7.64007	4.14304	0.045971	0.999946
KSPZV1	1.x8 x 10^6 PfSPZ	pre-immunization baseline	high vs. low CSP-specific IgG response (LFC CSP-specific IgG response 2 weeks/baseline	POP1	ENSG00000104356	0.304699	3.25159	4.14115	0.0460191	0.999946
KSPZV1	1.x8 x 10^6 PfSPZ	pre-immunization baseline	high vs. low CSP-specific IgG response (LFC CSP-specific IgG response 2 weeks/baseline	CTD-2653D5.1	ENSG00000255438	0.404646	2.80962	4.13652	0.0461371	0.999946
KSPZV1	1.x8 x 10^6 PfSPZ	pre-immunization baseline	high vs. low CSP-specific IgG response (LFC CSP-specific IgG response 2 weeks/baseline	RP11-458J1.1	ENSG00000278834	-0.36342	2.29701	4.13527	0.0461691	0.999946
KSPZV1	1.x8 x 10^6 PfSPZ	pre-immunization baseline	high vs. low CSP-specific IgG response (LFC CSP-specific IgG response 2 weeks/baseline	HEMK1	ENSG00000114735	-0.195402	5.27658	4.13406	0.0462	0.999946
KSPZV1	1.x8 x 10^6 PfSPZ	pre-immunization baseline	high vs. low CSP-specific IgG response (LFC CSP-specific IgG response 2 weeks/baseline	FRY	ENSG00000073910	0.227244	6.91655	4.13173	0.0462596	0.999946
KSPZV1	1.x8 x 10^6 PfSPZ	pre-immunization baseline	high vs. low CSP-specific IgG response (LFC CSP-specific IgG response 2 weeks/baseline	LY75	ENSG00000054219	0.126225	6.9097	4.1263	0.0463988	0.999946
KSPZV1	1.x8 x 10^6 PfSPZ	pre-immunization baseline	high vs. low CSP-specific IgG response (LFC CSP-specific IgG response 2 weeks/baseline	VAPA	ENSG00000101558	0.123826	7.69762	4.12459	0.0464427	0.999946
KSPZV1	1.x8 x 10^6 PfSPZ	pre-immunization baseline	high vs. low CSP-specific IgG response (LFC CSP-specific IgG response 2 weeks/baseline	RP11-861A13.3	ENSG00000279277	-0.203582	4.23731	4.1243	0.0464503	0.999946
KSPZV1	1.x8 x 10^6 PfSPZ	pre-immunization baseline	high vs. low CSP-specific IgG response (LFC CSP-specific IgG response 2 weeks/baseline	FAAP20	ENSG00000162585	-0.191147	4.53406	4.12428	0.0464507	0.999946
KSPZV1	1.x8 x 10^6 PfSPZ	pre-immunization baseline	high vs. low CSP-specific IgG response (LFC CSP-specific IgG response 2 weeks/baseline	RP11-510M2.2	ENSG00000247324	-0.60041	0.593685	4.12425	0.0464516	0.999946
KSPZV1	1.x8 x 10^6 PfSPZ	pre-immunization baseline	high vs. low CSP-specific IgG response (LFC CSP-specific IgG response 2 weeks/baseline	ROMO1	ENSG00000125995	-0.413646	2.23126	4.12212	0.0465064	0.999946
KSPZV1	1.x8 x 10^6 PfSPZ	pre-immunization baseline	high vs. low CSP-specific IgG response (LFC CSP-specific IgG response 2 weeks/baseline	CRMP1	ENSG00000072832	-0.957969	0.894773	4.11779	0.0466179	0.999946
KSPZV1	1.x8 x 10^6 PfSPZ	pre-immunization baseline	high vs. low CSP-specific IgG response (LFC CSP-specific IgG response 2 weeks/baseline	CSNK1A1L	ENSG00000180138	0.665392	1.86939	4.11686	0.046642	0.999946
KSPZV1	1.x8 x 10^6 PfSPZ	pre-immunization baseline	high vs. low CSP-specific IgG response (LFC CSP-specific IgG response 2 weeks/baseline	CRAT	ENSG00000095321	0.481747	3.87027	4.1158	0.0466694	0.999946
KSPZV1	1.x8 x 10^6 PfSPZ	pre-immunization baseline	high vs. low CSP-specific IgG response (LFC CSP-specific IgG response 2 weeks/baseline	RBBP5	ENSG00000117222	0.166998	5.33878	4.11318	0.0467372	0.999946
KSPZV1	1.x8 x 10^6 PfSPZ	pre-immunization baseline	high vs. low CSP-specific IgG response (LFC CSP-specific IgG response 2 weeks/baseline	SOD2	ENSG00000112096	0.362349	9.13461	4.10698	0.0468979	0.999946
KSPZV1	1.x8 x 10^6 PfSPZ	pre-immunization baseline	high vs. low CSP-specific IgG response (LFC CSP-specific IgG response 2 weeks/baseline	STAG3	ENSG00000066923	-0.162084	6.09708	4.10347	0.046989	0.999946
KSPZV1	1.x8 x 10^6 PfSPZ	pre-immunization baseline	high vs. low CSP-specific IgG response (LFC CSP-specific IgG response 2 weeks/baseline	CCPG1	ENSG00000260916	0.182591	7.07841	4.09624	0.0471777	0.999946
KSPZV1	1.x8 x 10^6 PfSPZ	pre-immunization baseline	high vs. low CSP-specific IgG response (LFC CSP-specific IgG response 2 weeks/baseline	RP11-257O5.2	ENSG00000279059	-0.19704	4.33639	4.08973	0.0473483	0.999946
KSPZV1	1.x8 x 10^6 PfSPZ	pre-immunization baseline	high vs. low CSP-specific IgG response (LFC CSP-specific IgG response 2 weeks/baseline	HSPA14	ENSG00000187522	-0.13725	5.45284	4.08868	0.0473758	0.999946
KSPZV1	1.x8 x 10^6 PfSPZ	pre-immunization baseline	high vs. low CSP-specific IgG response (LFC CSP-specific IgG response 2 weeks/baseline	CTD-2260A17.2	ENSG00000247121	-0.244354	4.08214	4.08806	0.0473922	0.999946
KSPZV1	1.x8 x 10^6 PfSPZ	pre-immunization baseline	high vs. low CSP-specific IgG response (LFC CSP-specific IgG response 2 weeks/baseline	ARF3	ENSG00000134287	0.180607	6.56859	4.08199	0.047552	0.999946
KSPZV1	1.x8 x 10^6 PfSPZ	pre-immunization baseline	high vs. low CSP-specific IgG response (LFC CSP-specific IgG response 2 weeks/baseline	FLI1	ENSG00000151702	0.0977501	8.185	4.07279	0.0477952	0.999946
KSPZV1	1.x8 x 10^6 PfSPZ	pre-immunization baseline	high vs. low CSP-specific IgG response (LFC CSP-specific IgG response 2 weeks/baseline	ITGAM	ENSG00000169896	0.300341	6.42138	4.07268	0.0477983	0.999946
KSPZV1	1.x8 x 10^6 PfSPZ	pre-immunization baseline	high vs. low CSP-specific IgG response (LFC CSP-specific IgG response 2 weeks/baseline	LRRCC1	ENSG00000133739	-0.37974	3.58688	4.06942	0.0478847	0.999946
KSPZV1	1.x8 x 10^6 PfSPZ	pre-immunization baseline	high vs. low CSP-specific IgG response (LFC CSP-specific IgG response 2 weeks/baseline	CRISPLD2	ENSG00000103196	0.469074	4.59344	4.06913	0.0478925	0.999946
KSPZV1	1.x8 x 10^6 PfSPZ	pre-immunization baseline	high vs. low CSP-specific IgG response (LFC CSP-specific IgG response 2 weeks/baseline	CTD-2526A2.2	ENSG00000260369	-0.674295	0.860185	4.06683	0.0479537	0.999946
KSPZV1	1.x8 x 10^6 PfSPZ	pre-immunization baseline	high vs. low CSP-specific IgG response (LFC CSP-specific IgG response 2 weeks/baseline	RP11-1072C15.6	ENSG00000279879	-0.964918	-0.339119	4.06451	0.0480154	0.999946
KSPZV1	1.x8 x 10^6 PfSPZ	pre-immunization baseline	high vs. low CSP-specific IgG response (LFC CSP-specific IgG response 2 weeks/baseline	DNAAF4-CCPG1	ENSG00000261771	0.200397	6.6425	4.06446	0.0480168	0.999946
KSPZV1	1.x8 x 10^6 PfSPZ	pre-immunization baseline	high vs. low CSP-specific IgG response (LFC CSP-specific IgG response 2 weeks/baseline	Z83851.4	ENSG00000233903	-0.546481	0.378352	4.06093	0.0481109	0.999946
KSPZV1	1.x8 x 10^6 PfSPZ	pre-immunization baseline	high vs. low CSP-specific IgG response (LFC CSP-specific IgG response 2 weeks/baseline	E2F7	ENSG00000165891	-0.804915	1.80635	4.05953	0.0481482	0.999946
KSPZV1	1.x8 x 10^6 PfSPZ	pre-immunization baseline	high vs. low CSP-specific IgG response (LFC CSP-specific IgG response 2 weeks/baseline	SKA2	ENSG00000182628	-0.2096	5.03697	4.05922	0.0481565	0.999946
KSPZV1	1.x8 x 10^6 PfSPZ	pre-immunization baseline	high vs. low CSP-specific IgG response (LFC CSP-specific IgG response 2 weeks/baseline	RNPC3	ENSG00000185946	-0.153266	6.35176	4.05697	0.0482169	0.999946
KSPZV1	1.x8 x 10^6 PfSPZ	pre-immunization baseline	high vs. low CSP-specific IgG response (LFC CSP-specific IgG response 2 weeks/baseline	RTN4	ENSG00000115310	0.132514	7.16036	4.0565	0.0482294	0.999946
KSPZV1	1.x8 x 10^6 PfSPZ	pre-immunization baseline	high vs. low CSP-specific IgG response (LFC CSP-specific IgG response 2 weeks/baseline	DEF8	ENSG00000140995	0.222284	5.1208	4.05415	0.0482922	0.999946
KSPZV1	1.x8 x 10^6 PfSPZ	pre-immunization baseline	high vs. low CSP-specific IgG response (LFC CSP-specific IgG response 2 weeks/baseline	RP11-304F15.3	ENSG00000204584	-0.220696	2.95096	4.04868	0.0484392	0.999946
KSPZV1	1.x8 x 10^6 PfSPZ	pre-immunization baseline	high vs. low CSP-specific IgG response (LFC CSP-specific IgG response 2 weeks/baseline	H3C11	ENSG00000275379	-0.329719	6.38469	4.04462	0.0485488	0.999946
KSPZV1	1.x8 x 10^6 PfSPZ	pre-immunization baseline	high vs. low CSP-specific IgG response (LFC CSP-specific IgG response 2 weeks/baseline	SLC22A15	ENSG00000163393	0.329804	3.98523	4.04351	0.0485785	0.999946
KSPZV1	1.x8 x 10^6 PfSPZ	pre-immunization baseline	high vs. low CSP-specific IgG response (LFC CSP-specific IgG response 2 weeks/baseline	MEGF9	ENSG00000106780	0.28703	7.91289	4.04296	0.0485933	0.999946
KSPZV1	1.x8 x 10^6 PfSPZ	pre-immunization baseline	high vs. low CSP-specific IgG response (LFC CSP-specific IgG response 2 weeks/baseline	SLC35C2	ENSG00000080189	-0.123375	5.88593	4.0428	0.0485978	0.999946
KSPZV1	1.x8 x 10^6 PfSPZ	pre-immunization baseline	high vs. low CSP-specific IgG response (LFC CSP-specific IgG response 2 weeks/baseline	STK25	ENSG00000115694	-0.177224	4.56985	4.04141	0.0486353	0.999946
KSPZV1	1.x8 x 10^6 PfSPZ	pre-immunization baseline	high vs. low CSP-specific IgG response (LFC CSP-specific IgG response 2 weeks/baseline	JARID2	ENSG00000008083	0.118947	6.75198	4.03808	0.0487253	0.999946
KSPZV1	1.x8 x 10^6 PfSPZ	pre-immunization baseline	high vs. low CSP-specific IgG response (LFC CSP-specific IgG response 2 weeks/baseline	PLCB3	ENSG00000149782	0.473697	2.55067	4.03711	0.0487516	0.999946
KSPZV1	1.x8 x 10^6 PfSPZ	pre-immunization baseline	high vs. low CSP-specific IgG response (LFC CSP-specific IgG response 2 weeks/baseline	HENMT1	ENSG00000162639	-0.237958	3.55594	4.03637	0.0487717	0.999946
KSPZV1	1.x8 x 10^6 PfSPZ	pre-immunization baseline	high vs. low CSP-specific IgG response (LFC CSP-specific IgG response 2 weeks/baseline	SLC19A1	ENSG00000173638	0.276872	5.16735	4.03632	0.0487729	0.999946
KSPZV1	1.x8 x 10^6 PfSPZ	pre-immunization baseline	high vs. low CSP-specific IgG response (LFC CSP-specific IgG response 2 weeks/baseline	RNVU1-14	ENSG00000207501	-0.291643	2.37137	4.03534	0.0487997	0.999946
KSPZV1	1.x8 x 10^6 PfSPZ	pre-immunization baseline	high vs. low CSP-specific IgG response (LFC CSP-specific IgG response 2 weeks/baseline	SLC9A9	ENSG00000181804	-0.139604	4.86227	4.03289	0.0488661	0.999946
KSPZV1	1.x8 x 10^6 PfSPZ	pre-immunization baseline	high vs. low CSP-specific IgG response (LFC CSP-specific IgG response 2 weeks/baseline	MYH9	ENSG00000100345	0.320402	9.24906	4.03017	0.0489402	0.999946
KSPZV1	1.x8 x 10^6 PfSPZ	pre-immunization baseline	high vs. low CSP-specific IgG response (LFC CSP-specific IgG response 2 weeks/baseline	NSUN7	ENSG00000179299	0.603677	1.57992	4.03012	0.0489414	0.999946
KSPZV1	1.x8 x 10^6 PfSPZ	pre-immunization baseline	high vs. low CSP-specific IgG response (LFC CSP-specific IgG response 2 weeks/baseline	RP11-500G22.5	ENSG00000273891	-0.193414	3.29798	4.02879	0.0489775	0.999946
KSPZV1	1.x8 x 10^6 PfSPZ	pre-immunization baseline	high vs. low CSP-specific IgG response (LFC CSP-specific IgG response 2 weeks/baseline	RRAGC	ENSG00000116954	0.138808	5.49088	4.02852	0.0489849	0.999946
KSPZV1	1.x8 x 10^6 PfSPZ	pre-immunization baseline	high vs. low CSP-specific IgG response (LFC CSP-specific IgG response 2 weeks/baseline	MAP1B	ENSG00000131711	-1.19652	0.409942	4.02808	0.0489969	0.999946
KSPZV1	1.x8 x 10^6 PfSPZ	pre-immunization baseline	high vs. low CSP-specific IgG response (LFC CSP-specific IgG response 2 weeks/baseline	DHDDS	ENSG00000117682	-0.151489	5.40446	4.02445	0.049096	0.999946
KSPZV1	1.x8 x 10^6 PfSPZ	pre-immunization baseline	high vs. low CSP-specific IgG response (LFC CSP-specific IgG response 2 weeks/baseline	CDK19	ENSG00000155111	0.158234	5.7101	4.02161	0.0491734	0.999946
KSPZV1	1.x8 x 10^6 PfSPZ	pre-immunization baseline	high vs. low CSP-specific IgG response (LFC CSP-specific IgG response 2 weeks/baseline	RP11-707P17.2	ENSG00000259668	0.339972	2.61723	4.01685	0.0493039	0.999946
KSPZV1	1.x8 x 10^6 PfSPZ	pre-immunization baseline	high vs. low CSP-specific IgG response (LFC CSP-specific IgG response 2 weeks/baseline	RP11-411B6.6	ENSG00000255339	-0.212334	4.38878	4.01051	0.0494782	0.999946
KSPZV1	1.x8 x 10^6 PfSPZ	pre-immunization baseline	high vs. low CSP-specific IgG response (LFC CSP-specific IgG response 2 weeks/baseline	CLEC2B	ENSG00000110852	-0.370042	6.2611	4.00946	0.0495069	0.999946
KSPZV1	1.x8 x 10^6 PfSPZ	pre-immunization baseline	high vs. low CSP-specific IgG response (LFC CSP-specific IgG response 2 weeks/baseline	FBN2	ENSG00000138829	0.488962	3.16936	4.0085	0.0495335	0.999946
KSPZV1	1.x8 x 10^6 PfSPZ	pre-immunization baseline	high vs. low CSP-specific IgG response (LFC CSP-specific IgG response 2 weeks/baseline	ZBED3	ENSG00000132846	0.275814	3.93741	4.00796	0.0495482	0.999946
KSPZV1	1.x8 x 10^6 PfSPZ	pre-immunization baseline	high vs. low CSP-specific IgG response (LFC CSP-specific IgG response 2 weeks/baseline	PXMP2	ENSG00000176894	-0.341715	2.31679	4.00538	0.0496194	0.999946
KSPZV1	1.x8 x 10^6 PfSPZ	pre-immunization baseline	high vs. low CSP-specific IgG response (LFC CSP-specific IgG response 2 weeks/baseline	RP11-752G15.8	ENSG00000259442	-0.3638	1.80712	4.00374	0.0496649	0.999946
KSPZV1	1.x8 x 10^6 PfSPZ	pre-immunization baseline	high vs. low CSP-specific IgG response (LFC CSP-specific IgG response 2 weeks/baseline	BUD23	ENSG00000071462	-0.171161	5.08165	3.99961	0.0497792	0.999946
KSPZV1	1.x8 x 10^6 PfSPZ	pre-immunization baseline	high vs. low CSP-specific IgG response (LFC CSP-specific IgG response 2 weeks/baseline	PRAF2	ENSG00000243279	-0.164671	4.08815	3.99623	0.0498728	0.999946
KSPZV1	1.x8 x 10^6 PfSPZ	pre-immunization baseline	high vs. low CSP-specific IgG response (LFC CSP-specific IgG response 2 weeks/baseline	RP11-613M10.9	ENSG00000255872	-0.183622	4.07921	3.99573	0.0498867	0.999946
KSPZV1	1.x8 x 10^6 PfSPZ	pre-immunization baseline	high vs. low CSP-specific IgG response (LFC CSP-specific IgG response 2 weeks/baseline	EVI5	ENSG00000067208	0.241091	4.80918	3.99355	0.0499474	0.999946
KSPZV1	1.x8 x 10^6 PfSPZ	pre-immunization baseline	high vs. low CSP-specific IgG response (LFC CSP-specific IgG response 2 weeks/baseline	ACAP2	ENSG00000114331	0.166685	8.53485	3.99036	0.0500363	0.999946
KSPZV1	1.x8 x 10^6 PfSPZ	pre-immunization baseline	high vs. low CSP-specific IgG response (LFC CSP-specific IgG response 2 weeks/baseline	NPM3	ENSG00000107833	-0.311956	2.74022	3.98841	0.0500906	0.999946
KSPZV1	1.x8 x 10^6 PfSPZ	pre-immunization baseline	high vs. low CSP-specific IgG response (LFC CSP-specific IgG response 2 weeks/baseline	VSIG2	ENSG00000019102	0.567516	1.8143	3.98829	0.0500938	0.999946
KSPZV1	1.x8 x 10^6 PfSPZ	pre-immunization baseline	high vs. low CSP-specific IgG response (LFC CSP-specific IgG response 2 weeks/baseline	PTPN12	ENSG00000127947	0.189199	6.78	3.98802	0.0501014	0.999946
KSPZV1	1.x8 x 10^6 PfSPZ	pre-immunization baseline	high vs. low CSP-specific IgG response (LFC CSP-specific IgG response 2 weeks/baseline	RP11-162A12.4	ENSG00000278107	-0.480868	1.01844	3.98691	0.0501323	0.999946
KSPZV1	1.x8 x 10^6 PfSPZ	pre-immunization baseline	high vs. low CSP-specific IgG response (LFC CSP-specific IgG response 2 weeks/baseline	ZMIZ1	ENSG00000108175	0.22432	6.525	3.98615	0.0501537	0.999946
KSPZV1	1.x8 x 10^6 PfSPZ	pre-immunization baseline	high vs. low CSP-specific IgG response (LFC CSP-specific IgG response 2 weeks/baseline	PSMB1	ENSG00000008018	-0.134459	6.16739	3.9836	0.0502249	0.999946
KSPZV1	1.x8 x 10^6 PfSPZ	pre-immunization baseline	high vs. low CSP-specific IgG response (LFC CSP-specific IgG response 2 weeks/baseline	TRGV5	ENSG00000211697	-0.382864	3.44071	3.98251	0.0502554	0.999946
KSPZV1	1.x8 x 10^6 PfSPZ	pre-immunization baseline	high vs. low CSP-specific IgG response (LFC CSP-specific IgG response 2 weeks/baseline	UBOX5-AS1	ENSG00000235958	-0.265032	1.50807	3.98125	0.0502906	0.999946
KSPZV1	1.x8 x 10^6 PfSPZ	pre-immunization baseline	high vs. low CSP-specific IgG response (LFC CSP-specific IgG response 2 weeks/baseline	H2AC12	ENSG00000274997	-0.541758	5.36151	3.97921	0.0503478	0.999946
KSPZV1	1.x8 x 10^6 PfSPZ	pre-immunization baseline	high vs. low CSP-specific IgG response (LFC CSP-specific IgG response 2 weeks/baseline	LINC02019	ENSG00000273356	-0.579485	0.850623	3.97746	0.0503971	0.999946
KSPZV1	1.x8 x 10^6 PfSPZ	pre-immunization baseline	high vs. low CSP-specific IgG response (LFC CSP-specific IgG response 2 weeks/baseline	CTD-2384B11.2	ENSG00000225407	-0.580702	0.115289	3.97382	0.0504994	0.999946
KSPZV1	1.x8 x 10^6 PfSPZ	pre-immunization baseline	high vs. low CSP-specific IgG response (LFC CSP-specific IgG response 2 weeks/baseline	MRPL34	ENSG00000130312	-0.242566	3.90545	3.97376	0.0505011	0.999946
KSPZV1	1.x8 x 10^6 PfSPZ	pre-immunization baseline	high vs. low CSP-specific IgG response (LFC CSP-specific IgG response 2 weeks/baseline	LRRC25	ENSG00000175489	0.294311	5.79353	3.97059	0.0505904	0.999946
KSPZV1	1.x8 x 10^6 PfSPZ	pre-immunization baseline	high vs. low CSP-specific IgG response (LFC CSP-specific IgG response 2 weeks/baseline	KCNC4	ENSG00000116396	-0.218851	4.71445	3.96914	0.0506314	0.999946
KSPZV1	1.x8 x 10^6 PfSPZ	pre-immunization baseline	high vs. low CSP-specific IgG response (LFC CSP-specific IgG response 2 weeks/baseline	HDAC7	ENSG00000061273	0.170048	6.46755	3.96578	0.0507261	0.999946
KSPZV1	1.x8 x 10^6 PfSPZ	pre-immunization baseline	high vs. low CSP-specific IgG response (LFC CSP-specific IgG response 2 weeks/baseline	SEC23A-AS1	ENSG00000258651	-0.595447	0.553624	3.96263	0.0508153	0.999946
KSPZV1	1.x8 x 10^6 PfSPZ	pre-immunization baseline	high vs. low CSP-specific IgG response (LFC CSP-specific IgG response 2 weeks/baseline	AC005253.2	ENSG00000268030	-0.189807	3.74783	3.96216	0.0508286	0.999946
KSPZV1	1.x8 x 10^6 PfSPZ	pre-immunization baseline	high vs. low CSP-specific IgG response (LFC CSP-specific IgG response 2 weeks/baseline	S1PR3	ENSG00000213694	0.385503	3.26171	3.9615	0.0508475	0.999946
KSPZV1	1.x8 x 10^6 PfSPZ	pre-immunization baseline	high vs. low CSP-specific IgG response (LFC CSP-specific IgG response 2 weeks/baseline	AD000864.6	ENSG00000280194	-0.290052	3.42158	3.9614	0.0508502	0.999946
KSPZV1	1.x8 x 10^6 PfSPZ	pre-immunization baseline	high vs. low CSP-specific IgG response (LFC CSP-specific IgG response 2 weeks/baseline	RP3-337O18.9	ENSG00000271984	0.365216	2.82788	3.96096	0.0508628	0.999946
KSPZV1	1.x8 x 10^6 PfSPZ	pre-immunization baseline	high vs. low CSP-specific IgG response (LFC CSP-specific IgG response 2 weeks/baseline	CEACAM6	ENSG00000086548	1.07633	-0.0303579	3.96095	0.0508631	0.999946
KSPZV1	1.x8 x 10^6 PfSPZ	pre-immunization baseline	high vs. low CSP-specific IgG response (LFC CSP-specific IgG response 2 weeks/baseline	MVK	ENSG00000110921	-0.247028	3.58288	3.959	0.0509184	0.999946
KSPZV1	1.x8 x 10^6 PfSPZ	pre-immunization baseline	high vs. low CSP-specific IgG response (LFC CSP-specific IgG response 2 weeks/baseline	FZD4	ENSG00000174804	-1.13565	0.237327	3.95771	0.050955	0.999946
KSPZV1	1.x8 x 10^6 PfSPZ	pre-immunization baseline	high vs. low CSP-specific IgG response (LFC CSP-specific IgG response 2 weeks/baseline	LYRM9	ENSG00000232859	-0.215738	3.13184	3.95226	0.0511101	0.999946
KSPZV1	1.x8 x 10^6 PfSPZ	pre-immunization baseline	high vs. low CSP-specific IgG response (LFC CSP-specific IgG response 2 weeks/baseline	B4GALT7	ENSG00000027847	-0.224517	4.15286	3.95217	0.0511127	0.999946
KSPZV1	1.x8 x 10^6 PfSPZ	pre-immunization baseline	high vs. low CSP-specific IgG response (LFC CSP-specific IgG response 2 weeks/baseline	RAD51AP1	ENSG00000111247	-0.398082	2.72485	3.94917	0.0511983	0.999946
KSPZV1	1.x8 x 10^6 PfSPZ	pre-immunization baseline	high vs. low CSP-specific IgG response (LFC CSP-specific IgG response 2 weeks/baseline	TRAF4	ENSG00000076604	-0.191843	4.285	3.94764	0.051242	0.999946
KSPZV1	1.x8 x 10^6 PfSPZ	pre-immunization baseline	high vs. low CSP-specific IgG response (LFC CSP-specific IgG response 2 weeks/baseline	HSD17B11	ENSG00000198189	0.225685	6.93204	3.94485	0.0513219	0.999946
KSPZV1	1.x8 x 10^6 PfSPZ	pre-immunization baseline	high vs. low CSP-specific IgG response (LFC CSP-specific IgG response 2 weeks/baseline	VNN1	ENSG00000112299	0.509658	4.40699	3.94481	0.051323	0.999946
KSPZV1	1.x8 x 10^6 PfSPZ	pre-immunization baseline	high vs. low CSP-specific IgG response (LFC CSP-specific IgG response 2 weeks/baseline	RAB11A	ENSG00000103769	0.133197	6.90528	3.9448	0.0513233	0.999946
KSPZV1	1.x8 x 10^6 PfSPZ	pre-immunization baseline	high vs. low CSP-specific IgG response (LFC CSP-specific IgG response 2 weeks/baseline	SMAD5-AS1	ENSG00000164621	0.481749	1.07588	3.94466	0.0513273	0.999946
KSPZV1	1.x8 x 10^6 PfSPZ	pre-immunization baseline	high vs. low CSP-specific IgG response (LFC CSP-specific IgG response 2 weeks/baseline	LRRFIP1	ENSG00000124831	0.126358	8.82066	3.94408	0.051344	0.999946
KSPZV1	1.x8 x 10^6 PfSPZ	pre-immunization baseline	high vs. low CSP-specific IgG response (LFC CSP-specific IgG response 2 weeks/baseline	PRKCE-AS1	ENSG00000228481	0.660796	0.150957	3.94266	0.0513848	0.999946
KSPZV1	1.x8 x 10^6 PfSPZ	pre-immunization baseline	high vs. low CSP-specific IgG response (LFC CSP-specific IgG response 2 weeks/baseline	ESYT2	ENSG00000117868	0.119171	8.09776	3.9423	0.051395	0.999946
KSPZV1	1.x8 x 10^6 PfSPZ	pre-immunization baseline	high vs. low CSP-specific IgG response (LFC CSP-specific IgG response 2 weeks/baseline	FES	ENSG00000182511	0.289928	4.31891	3.93912	0.0514864	0.999946
KSPZV1	1.x8 x 10^6 PfSPZ	pre-immunization baseline	high vs. low CSP-specific IgG response (LFC CSP-specific IgG response 2 weeks/baseline	GDF11	ENSG00000135414	-0.147764	5.55633	3.93831	0.0515096	0.999946
KSPZV1	1.x8 x 10^6 PfSPZ	pre-immunization baseline	high vs. low CSP-specific IgG response (LFC CSP-specific IgG response 2 weeks/baseline	PLA2G12A	ENSG00000123739	0.195367	5.18724	3.93532	0.0515956	0.999946
KSPZV1	1.x8 x 10^6 PfSPZ	pre-immunization baseline	high vs. low CSP-specific IgG response (LFC CSP-specific IgG response 2 weeks/baseline	RHEBL1	ENSG00000167550	-0.695534	-0.0597755	3.93419	0.0516281	0.999946
KSPZV1	1.x8 x 10^6 PfSPZ	pre-immunization baseline	high vs. low CSP-specific IgG response (LFC CSP-specific IgG response 2 weeks/baseline	ACTR3C	ENSG00000106526	-0.213122	4.13776	3.93218	0.0516861	0.999946
KSPZV1	1.x8 x 10^6 PfSPZ	pre-immunization baseline	high vs. low CSP-specific IgG response (LFC CSP-specific IgG response 2 weeks/baseline	RP11-815J21.2	ENSG00000259375	0.204556	4.5424	3.93	0.0517492	0.999946
KSPZV1	1.x8 x 10^6 PfSPZ	pre-immunization baseline	high vs. low CSP-specific IgG response (LFC CSP-specific IgG response 2 weeks/baseline	RP11-362A9.3	ENSG00000243305	-0.209441	3.88235	3.92983	0.0517541	0.999946
KSPZV1	1.x8 x 10^6 PfSPZ	pre-immunization baseline	high vs. low CSP-specific IgG response (LFC CSP-specific IgG response 2 weeks/baseline	TUBA1A	ENSG00000167552	0.168907	6.78677	3.92708	0.0518335	0.999946
KSPZV1	1.x8 x 10^6 PfSPZ	pre-immunization baseline	high vs. low CSP-specific IgG response (LFC CSP-specific IgG response 2 weeks/baseline	NLRP12	ENSG00000142405	0.389321	4.66106	3.92256	0.0519646	0.999946
KSPZV1	1.x8 x 10^6 PfSPZ	pre-immunization baseline	high vs. low CSP-specific IgG response (LFC CSP-specific IgG response 2 weeks/baseline	RFX2	ENSG00000087903	0.336564	3.92498	3.92169	0.05199	0.999946
KSPZV1	1.x8 x 10^6 PfSPZ	pre-immunization baseline	high vs. low CSP-specific IgG response (LFC CSP-specific IgG response 2 weeks/baseline	HYAL2	ENSG00000068001	0.243088	3.10249	3.92135	0.0519999	0.999946
KSPZV1	1.x8 x 10^6 PfSPZ	pre-immunization baseline	high vs. low CSP-specific IgG response (LFC CSP-specific IgG response 2 weeks/baseline	RIC3	ENSG00000166405	-0.382853	3.72563	3.92045	0.052026	0.999946
KSPZV1	1.x8 x 10^6 PfSPZ	pre-immunization baseline	high vs. low CSP-specific IgG response (LFC CSP-specific IgG response 2 weeks/baseline	CYTH4	ENSG00000100055	0.15755	7.27099	3.91243	0.0522596	0.999946
KSPZV1	1.x8 x 10^6 PfSPZ	pre-immunization baseline	high vs. low CSP-specific IgG response (LFC CSP-specific IgG response 2 weeks/baseline	MTF1	ENSG00000188786	0.149086	6.2005	3.90834	0.0523793	0.999946
KSPZV1	1.x8 x 10^6 PfSPZ	pre-immunization baseline	high vs. low CSP-specific IgG response (LFC CSP-specific IgG response 2 weeks/baseline	PTCD1	ENSG00000106246	-0.189304	4.34122	3.90346	0.0525222	0.999946
KSPZV1	1.x8 x 10^6 PfSPZ	pre-immunization baseline	high vs. low CSP-specific IgG response (LFC CSP-specific IgG response 2 weeks/baseline	GPX7	ENSG00000116157	-0.211067	4.87271	3.90281	0.0525414	0.999946
KSPZV1	1.x8 x 10^6 PfSPZ	pre-immunization baseline	high vs. low CSP-specific IgG response (LFC CSP-specific IgG response 2 weeks/baseline	H2AC11	ENSG00000196787	-0.40309	7.17028	3.90014	0.0526199	0.999946
KSPZV1	1.x8 x 10^6 PfSPZ	pre-immunization baseline	high vs. low CSP-specific IgG response (LFC CSP-specific IgG response 2 weeks/baseline	SLC31A1	ENSG00000136868	0.181449	4.86827	3.89662	0.0527237	0.999946
KSPZV1	1.x8 x 10^6 PfSPZ	pre-immunization baseline	high vs. low CSP-specific IgG response (LFC CSP-specific IgG response 2 weeks/baseline	HERC2	ENSG00000128731	0.317203	5.76686	3.89368	0.0528105	0.999946
KSPZV1	1.x8 x 10^6 PfSPZ	pre-immunization baseline	high vs. low CSP-specific IgG response (LFC CSP-specific IgG response 2 weeks/baseline	CRYBG3	ENSG00000080200	0.322509	5.37781	3.89209	0.0528576	0.999946
KSPZV1	1.x8 x 10^6 PfSPZ	pre-immunization baseline	high vs. low CSP-specific IgG response (LFC CSP-specific IgG response 2 weeks/baseline	RP11-356C4.3	ENSG00000260507	0.562036	1.01808	3.89189	0.0528634	0.999946
KSPZV1	1.x8 x 10^6 PfSPZ	pre-immunization baseline	high vs. low CSP-specific IgG response (LFC CSP-specific IgG response 2 weeks/baseline	HCK	ENSG00000101336	0.290087	6.75677	3.88662	0.0530194	0.999946
KSPZV1	1.x8 x 10^6 PfSPZ	pre-immunization baseline	high vs. low CSP-specific IgG response (LFC CSP-specific IgG response 2 weeks/baseline	RNF146	ENSG00000118518	0.135946	5.5481	3.88642	0.0530255	0.999946
KSPZV1	1.x8 x 10^6 PfSPZ	pre-immunization baseline	high vs. low CSP-specific IgG response (LFC CSP-specific IgG response 2 weeks/baseline	RP11-256L6.2	ENSG00000257715	0.249351	2.58881	3.88635	0.0530276	0.999946
KSPZV1	1.x8 x 10^6 PfSPZ	pre-immunization baseline	high vs. low CSP-specific IgG response (LFC CSP-specific IgG response 2 weeks/baseline	EIPR1	ENSG00000032389	-0.145388	4.57121	3.88431	0.0530881	0.999946
KSPZV1	1.x8 x 10^6 PfSPZ	pre-immunization baseline	high vs. low CSP-specific IgG response (LFC CSP-specific IgG response 2 weeks/baseline	RP11-626G11.3	ENSG00000261759	0.367426	1.8965	3.88401	0.0530971	0.999946
KSPZV1	1.x8 x 10^6 PfSPZ	pre-immunization baseline	high vs. low CSP-specific IgG response (LFC CSP-specific IgG response 2 weeks/baseline	RPS27	ENSG00000177954	-0.375311	7.09666	3.88363	0.0531084	0.999946
KSPZV1	1.x8 x 10^6 PfSPZ	pre-immunization baseline	high vs. low CSP-specific IgG response (LFC CSP-specific IgG response 2 weeks/baseline	ACER3	ENSG00000078124	0.163244	5.82809	3.88267	0.0531369	0.999946
KSPZV1	1.x8 x 10^6 PfSPZ	pre-immunization baseline	high vs. low CSP-specific IgG response (LFC CSP-specific IgG response 2 weeks/baseline	RP4-576H24.4	ENSG00000260861	0.346645	3.42291	3.87787	0.0532798	0.999946
KSPZV1	1.x8 x 10^6 PfSPZ	pre-immunization baseline	high vs. low CSP-specific IgG response (LFC CSP-specific IgG response 2 weeks/baseline	PLEKHB2	ENSG00000115762	0.156072	6.97033	3.87763	0.0532871	0.999946
KSPZV1	1.x8 x 10^6 PfSPZ	pre-immunization baseline	high vs. low CSP-specific IgG response (LFC CSP-specific IgG response 2 weeks/baseline	AC093388.3	ENSG00000233654	-0.656602	-0.258124	3.87073	0.0534932	0.999946
KSPZV1	1.x8 x 10^6 PfSPZ	pre-immunization baseline	high vs. low CSP-specific IgG response (LFC CSP-specific IgG response 2 weeks/baseline	TAB2	ENSG00000055208	0.135647	8.35492	3.86914	0.0535408	0.999946
KSPZV1	1.x8 x 10^6 PfSPZ	pre-immunization baseline	high vs. low CSP-specific IgG response (LFC CSP-specific IgG response 2 weeks/baseline	CEPT1	ENSG00000134255	-0.139084	7.83182	3.86824	0.0535679	0.999946
KSPZV1	1.x8 x 10^6 PfSPZ	pre-immunization baseline	high vs. low CSP-specific IgG response (LFC CSP-specific IgG response 2 weeks/baseline	SLFNL1	ENSG00000171790	-0.373124	3.18418	3.8676	0.053587	0.999946
KSPZV1	1.x8 x 10^6 PfSPZ	pre-immunization baseline	high vs. low CSP-specific IgG response (LFC CSP-specific IgG response 2 weeks/baseline	KCNH7	ENSG00000184611	0.68211	1.94803	3.86628	0.0536266	0.999946
KSPZV1	1.x8 x 10^6 PfSPZ	pre-immunization baseline	high vs. low CSP-specific IgG response (LFC CSP-specific IgG response 2 weeks/baseline	KAT6A	ENSG00000083168	0.15068	8.45842	3.86464	0.053676	0.999946
KSPZV1	1.x8 x 10^6 PfSPZ	pre-immunization baseline	high vs. low CSP-specific IgG response (LFC CSP-specific IgG response 2 weeks/baseline	PREX1	ENSG00000124126	0.203919	7.90628	3.86253	0.0537397	0.999946
KSPZV1	1.x8 x 10^6 PfSPZ	pre-immunization baseline	high vs. low CSP-specific IgG response (LFC CSP-specific IgG response 2 weeks/baseline	TOPORS	ENSG00000197579	0.143981	6.24451	3.86176	0.0537629	0.999946
KSPZV1	1.x8 x 10^6 PfSPZ	pre-immunization baseline	high vs. low CSP-specific IgG response (LFC CSP-specific IgG response 2 weeks/baseline	DLEU2L	ENSG00000116652	-0.422541	2.00241	3.86162	0.0537668	0.999946
KSPZV1	1.x8 x 10^6 PfSPZ	pre-immunization baseline	high vs. low CSP-specific IgG response (LFC CSP-specific IgG response 2 weeks/baseline	SPI1	ENSG00000066336	0.299237	7.05792	3.8613	0.0537767	0.999946
KSPZV1	1.x8 x 10^6 PfSPZ	pre-immunization baseline	high vs. low CSP-specific IgG response (LFC CSP-specific IgG response 2 weeks/baseline	ALPL	ENSG00000162551	0.624947	5.6761	3.86049	0.0538011	0.999946
KSPZV1	1.x8 x 10^6 PfSPZ	pre-immunization baseline	high vs. low CSP-specific IgG response (LFC CSP-specific IgG response 2 weeks/baseline	HORMAD1	ENSG00000143452	0.56781	1.74913	3.86002	0.0538151	0.999946
KSPZV1	1.x8 x 10^6 PfSPZ	pre-immunization baseline	high vs. low CSP-specific IgG response (LFC CSP-specific IgG response 2 weeks/baseline	FUT4	ENSG00000196371	0.150951	4.62841	3.85901	0.0538456	0.999946
KSPZV1	1.x8 x 10^6 PfSPZ	pre-immunization baseline	high vs. low CSP-specific IgG response (LFC CSP-specific IgG response 2 weeks/baseline	PPP4R1	ENSG00000154845	0.168525	6.20227	3.85693	0.0539085	0.999946
KSPZV1	1.x8 x 10^6 PfSPZ	pre-immunization baseline	high vs. low CSP-specific IgG response (LFC CSP-specific IgG response 2 weeks/baseline	DDB2	ENSG00000134574	-0.195706	4.45413	3.85631	0.0539273	0.999946
KSPZV1	1.x8 x 10^6 PfSPZ	pre-immunization baseline	high vs. low CSP-specific IgG response (LFC CSP-specific IgG response 2 weeks/baseline	WDR7-OT1	ENSG00000267225	0.280062	2.38749	3.85389	0.0540004	0.999946
KSPZV1	1.x8 x 10^6 PfSPZ	pre-immunization baseline	high vs. low CSP-specific IgG response (LFC CSP-specific IgG response 2 weeks/baseline	TUBB1	ENSG00000101162	0.538536	8.13319	3.85218	0.0540523	0.999946
KSPZV1	1.x8 x 10^6 PfSPZ	pre-immunization baseline	high vs. low CSP-specific IgG response (LFC CSP-specific IgG response 2 weeks/baseline	MGST1	ENSG00000008394	0.414743	2.25332	3.85179	0.054064	0.999946
KSPZV1	1.x8 x 10^6 PfSPZ	pre-immunization baseline	high vs. low CSP-specific IgG response (LFC CSP-specific IgG response 2 weeks/baseline	MOB3A	ENSG00000172081	0.162648	8.15074	3.84792	0.0541814	0.999946
KSPZV1	1.x8 x 10^6 PfSPZ	pre-immunization baseline	high vs. low CSP-specific IgG response (LFC CSP-specific IgG response 2 weeks/baseline	ANKRD49	ENSG00000168876	-0.259909	5.41953	3.84774	0.0541867	0.999946
KSPZV1	1.x8 x 10^6 PfSPZ	pre-immunization baseline	high vs. low CSP-specific IgG response (LFC CSP-specific IgG response 2 weeks/baseline	MRPL14	ENSG00000180992	-0.244299	2.95922	3.84747	0.054195	0.999946
KSPZV1	1.x8 x 10^6 PfSPZ	pre-immunization baseline	high vs. low CSP-specific IgG response (LFC CSP-specific IgG response 2 weeks/baseline	AC008982.2	ENSG00000269688	-0.569648	0.069496	3.84699	0.0542097	0.999946
KSPZV1	1.x8 x 10^6 PfSPZ	pre-immunization baseline	high vs. low CSP-specific IgG response (LFC CSP-specific IgG response 2 weeks/baseline	GAA	ENSG00000171298	0.29183	5.03289	3.84646	0.0542257	0.999946
KSPZV1	1.x8 x 10^6 PfSPZ	pre-immunization baseline	high vs. low CSP-specific IgG response (LFC CSP-specific IgG response 2 weeks/baseline	ALKBH6	ENSG00000239382	-0.245153	3.12258	3.84591	0.0542424	0.999946
KSPZV1	1.x8 x 10^6 PfSPZ	pre-immunization baseline	high vs. low CSP-specific IgG response (LFC CSP-specific IgG response 2 weeks/baseline	MIR181A2HG	ENSG00000224020	-0.594569	1.11666	3.84034	0.0544121	0.999946
KSPZV1	1.x8 x 10^6 PfSPZ	pre-immunization baseline	high vs. low CSP-specific IgG response (LFC CSP-specific IgG response 2 weeks/baseline	RPP38-DT	ENSG00000176236	-0.786299	0.212888	3.83458	0.0545882	0.999946
KSPZV1	1.x8 x 10^6 PfSPZ	pre-immunization baseline	high vs. low CSP-specific IgG response (LFC CSP-specific IgG response 2 weeks/baseline	TECPR2	ENSG00000196663	0.285342	5.69666	3.83034	0.0547183	0.999946
KSPZV1	1.x8 x 10^6 PfSPZ	pre-immunization baseline	high vs. low CSP-specific IgG response (LFC CSP-specific IgG response 2 weeks/baseline	RP11-936I5.1	ENSG00000266998	-0.303707	2.63774	3.82722	0.0548141	0.999946
KSPZV1	1.x8 x 10^6 PfSPZ	pre-immunization baseline	high vs. low CSP-specific IgG response (LFC CSP-specific IgG response 2 weeks/baseline	MIS12	ENSG00000167842	-0.164858	5.4554	3.82338	0.0549324	0.999946
KSPZV1	1.x8 x 10^6 PfSPZ	pre-immunization baseline	high vs. low CSP-specific IgG response (LFC CSP-specific IgG response 2 weeks/baseline	MAF	ENSG00000178573	-0.18973	6.21045	3.82333	0.0549342	0.999946
KSPZV1	1.x8 x 10^6 PfSPZ	pre-immunization baseline	high vs. low CSP-specific IgG response (LFC CSP-specific IgG response 2 weeks/baseline	RNASEL	ENSG00000135828	0.139856	5.41382	3.82275	0.054952	0.999946
KSPZV1	1.x8 x 10^6 PfSPZ	pre-immunization baseline	high vs. low CSP-specific IgG response (LFC CSP-specific IgG response 2 weeks/baseline	TRIM52	ENSG00000183718	-0.175379	7.09959	3.82241	0.0549623	0.999946
KSPZV1	1.x8 x 10^6 PfSPZ	pre-immunization baseline	high vs. low CSP-specific IgG response (LFC CSP-specific IgG response 2 weeks/baseline	FAM151B	ENSG00000152380	0.399657	1.78077	3.82141	0.0549933	0.999946
KSPZV1	1.x8 x 10^6 PfSPZ	pre-immunization baseline	high vs. low CSP-specific IgG response (LFC CSP-specific IgG response 2 weeks/baseline	COA5	ENSG00000183513	-0.169783	5.24701	3.82	0.0550367	0.999946
KSPZV1	1.x8 x 10^6 PfSPZ	pre-immunization baseline	high vs. low CSP-specific IgG response (LFC CSP-specific IgG response 2 weeks/baseline	ANXA2R	ENSG00000177721	-0.195037	4.44042	3.81891	0.0550704	0.999946
KSPZV1	1.x8 x 10^6 PfSPZ	pre-immunization baseline	high vs. low CSP-specific IgG response (LFC CSP-specific IgG response 2 weeks/baseline	OSGEPL1-AS1	ENSG00000253559	-0.499075	0.45947	3.81754	0.0551129	0.999946
KSPZV1	1.x8 x 10^6 PfSPZ	pre-immunization baseline	high vs. low CSP-specific IgG response (LFC CSP-specific IgG response 2 weeks/baseline	ABHD5	ENSG00000011198	0.222228	4.36439	3.81582	0.0551661	0.999946
KSPZV1	1.x8 x 10^6 PfSPZ	pre-immunization baseline	high vs. low CSP-specific IgG response (LFC CSP-specific IgG response 2 weeks/baseline	H2BC8	ENSG00000273802	-0.364728	3.77372	3.81319	0.0552476	0.999946
KSPZV1	1.x8 x 10^6 PfSPZ	pre-immunization baseline	high vs. low CSP-specific IgG response (LFC CSP-specific IgG response 2 weeks/baseline	MATK	ENSG00000007264	-0.323228	3.95108	3.81254	0.0552678	0.999946
KSPZV1	1.x8 x 10^6 PfSPZ	pre-immunization baseline	high vs. low CSP-specific IgG response (LFC CSP-specific IgG response 2 weeks/baseline	MSL1	ENSG00000188895	0.147086	7.05236	3.81192	0.055287	0.999946
KSPZV1	1.x8 x 10^6 PfSPZ	pre-immunization baseline	high vs. low CSP-specific IgG response (LFC CSP-specific IgG response 2 weeks/baseline	MED13L	ENSG00000123066	0.12666	8.37983	3.8055	0.0554868	0.999946
KSPZV1	1.x8 x 10^6 PfSPZ	pre-immunization baseline	high vs. low CSP-specific IgG response (LFC CSP-specific IgG response 2 weeks/baseline	ZYG11B	ENSG00000162378	0.152748	6.26104	3.80531	0.0554928	0.999946
KSPZV1	1.x8 x 10^6 PfSPZ	pre-immunization baseline	high vs. low CSP-specific IgG response (LFC CSP-specific IgG response 2 weeks/baseline	IRAK2	ENSG00000134070	0.243786	3.26128	3.80464	0.0555137	0.999946
KSPZV1	1.x8 x 10^6 PfSPZ	pre-immunization baseline	high vs. low CSP-specific IgG response (LFC CSP-specific IgG response 2 weeks/baseline	MRPL32	ENSG00000106591	-0.255247	5.0723	3.80064	0.0556385	0.999946
KSPZV1	1.x8 x 10^6 PfSPZ	pre-immunization baseline	high vs. low CSP-specific IgG response (LFC CSP-specific IgG response 2 weeks/baseline	RP11-196B3.2	ENSG00000279981	-0.306948	2.69067	3.79782	0.0557268	0.999946
KSPZV1	1.x8 x 10^6 PfSPZ	pre-immunization baseline	high vs. low CSP-specific IgG response (LFC CSP-specific IgG response 2 weeks/baseline	AC010642.1	ENSG00000267216	-0.108398	5.48436	3.79537	0.0558035	0.999946
KSPZV1	1.x8 x 10^6 PfSPZ	pre-immunization baseline	high vs. low CSP-specific IgG response (LFC CSP-specific IgG response 2 weeks/baseline	PTPRE	ENSG00000132334	0.191536	7.25262	3.79248	0.0558944	0.999946
KSPZV1	1.x8 x 10^6 PfSPZ	pre-immunization baseline	high vs. low CSP-specific IgG response (LFC CSP-specific IgG response 2 weeks/baseline	MYL9	ENSG00000101335	0.641641	3.90412	3.79192	0.0559118	0.999946
KSPZV1	1.x8 x 10^6 PfSPZ	pre-immunization baseline	high vs. low CSP-specific IgG response (LFC CSP-specific IgG response 2 weeks/baseline	AKR1E2	ENSG00000165568	-0.746481	3.07017	3.79192	0.0559121	0.999946
KSPZV1	1.x8 x 10^6 PfSPZ	pre-immunization baseline	high vs. low CSP-specific IgG response (LFC CSP-specific IgG response 2 weeks/baseline	UBE2R2	ENSG00000107341	0.149421	6.73529	3.78883	0.0560093	0.999946
KSPZV1	1.x8 x 10^6 PfSPZ	pre-immunization baseline	high vs. low CSP-specific IgG response (LFC CSP-specific IgG response 2 weeks/baseline	ATP6V1C1	ENSG00000155097	0.141356	6.4144	3.78755	0.0560494	0.999946
KSPZV1	1.x8 x 10^6 PfSPZ	pre-immunization baseline	high vs. low CSP-specific IgG response (LFC CSP-specific IgG response 2 weeks/baseline	RP11-847H18.2	ENSG00000245482	-0.306148	2.56547	3.78707	0.0560647	0.999946
KSPZV1	1.x8 x 10^6 PfSPZ	pre-immunization baseline	high vs. low CSP-specific IgG response (LFC CSP-specific IgG response 2 weeks/baseline	SRSF3	ENSG00000112081	-0.108876	8.63847	3.78453	0.0561447	0.999946
KSPZV1	1.x8 x 10^6 PfSPZ	pre-immunization baseline	high vs. low CSP-specific IgG response (LFC CSP-specific IgG response 2 weeks/baseline	IRF2-DT	ENSG00000271646	-0.254912	4.78213	3.78344	0.0561793	0.999946
KSPZV1	1.x8 x 10^6 PfSPZ	pre-immunization baseline	high vs. low CSP-specific IgG response (LFC CSP-specific IgG response 2 weeks/baseline	RP11-523H20.3	ENSG00000272183	-0.781613	0.57088	3.78244	0.0562107	0.999946
KSPZV1	1.x8 x 10^6 PfSPZ	pre-immunization baseline	high vs. low CSP-specific IgG response (LFC CSP-specific IgG response 2 weeks/baseline	STARD9	ENSG00000159433	-0.251759	4.51263	3.78177	0.056232	0.999946
KSPZV1	1.x8 x 10^6 PfSPZ	pre-immunization baseline	high vs. low CSP-specific IgG response (LFC CSP-specific IgG response 2 weeks/baseline	SLC17A5	ENSG00000119899	0.169843	4.02406	3.77951	0.0563035	0.999946
KSPZV1	1.x8 x 10^6 PfSPZ	pre-immunization baseline	high vs. low CSP-specific IgG response (LFC CSP-specific IgG response 2 weeks/baseline	FCGRT	ENSG00000104870	0.204254	5.07003	3.77892	0.0563221	0.999946
KSPZV1	1.x8 x 10^6 PfSPZ	pre-immunization baseline	high vs. low CSP-specific IgG response (LFC CSP-specific IgG response 2 weeks/baseline	LLNLR-284B4.1	ENSG00000274177	-0.611859	0.8486	3.77646	0.0564003	0.999946
KSPZV1	1.x8 x 10^6 PfSPZ	pre-immunization baseline	high vs. low CSP-specific IgG response (LFC CSP-specific IgG response 2 weeks/baseline	MTPAP	ENSG00000107951	0.12832	5.30004	3.77452	0.0564619	0.999946
KSPZV1	1.x8 x 10^6 PfSPZ	pre-immunization baseline	high vs. low CSP-specific IgG response (LFC CSP-specific IgG response 2 weeks/baseline	DIP2B	ENSG00000066084	0.128011	7.48071	3.7741	0.0564751	0.999946
KSPZV1	1.x8 x 10^6 PfSPZ	pre-immunization baseline	high vs. low CSP-specific IgG response (LFC CSP-specific IgG response 2 weeks/baseline	CD44-AS1	ENSG00000255443	0.181524	3.8827	3.77243	0.0565281	0.999946
KSPZV1	1.x8 x 10^6 PfSPZ	pre-immunization baseline	high vs. low CSP-specific IgG response (LFC CSP-specific IgG response 2 weeks/baseline	MAX	ENSG00000125952	0.126185	7.97517	3.76994	0.0566074	0.999946
KSPZV1	1.x8 x 10^6 PfSPZ	pre-immunization baseline	high vs. low CSP-specific IgG response (LFC CSP-specific IgG response 2 weeks/baseline	RIT1	ENSG00000143622	0.1409	5.64562	3.76948	0.0566222	0.999946
KSPZV1	1.x8 x 10^6 PfSPZ	pre-immunization baseline	high vs. low CSP-specific IgG response (LFC CSP-specific IgG response 2 weeks/baseline	RP11-228B15.4	ENSG00000225032	0.426041	2.03094	3.76841	0.0566562	0.999946
KSPZV1	1.x8 x 10^6 PfSPZ	pre-immunization baseline	high vs. low CSP-specific IgG response (LFC CSP-specific IgG response 2 weeks/baseline	INAFM2	ENSG00000259330	0.34389	2.74797	3.76719	0.0566951	0.999946
KSPZV1	1.x8 x 10^6 PfSPZ	pre-immunization baseline	high vs. low CSP-specific IgG response (LFC CSP-specific IgG response 2 weeks/baseline	EXOSC1	ENSG00000171311	-0.139656	4.66736	3.76589	0.0567366	0.999946
KSPZV1	1.x8 x 10^6 PfSPZ	pre-immunization baseline	high vs. low CSP-specific IgG response (LFC CSP-specific IgG response 2 weeks/baseline	H2AW	ENSG00000181218	-0.440369	3.77003	3.76548	0.0567498	0.999946
KSPZV1	1.x8 x 10^6 PfSPZ	pre-immunization baseline	high vs. low CSP-specific IgG response (LFC CSP-specific IgG response 2 weeks/baseline	PRAM1	ENSG00000133246	0.319766	4.43328	3.76539	0.0567527	0.999946
KSPZV1	1.x8 x 10^6 PfSPZ	pre-immunization baseline	high vs. low CSP-specific IgG response (LFC CSP-specific IgG response 2 weeks/baseline	SIRPB1	ENSG00000101307	0.276465	5.89582	3.75725	0.0570133	0.999946
KSPZV1	1.x8 x 10^6 PfSPZ	pre-immunization baseline	high vs. low CSP-specific IgG response (LFC CSP-specific IgG response 2 weeks/baseline	PCDHGA3	ENSG00000254245	-0.792305	1.11005	3.75397	0.0571189	0.999946
KSPZV1	1.x8 x 10^6 PfSPZ	pre-immunization baseline	high vs. low CSP-specific IgG response (LFC CSP-specific IgG response 2 weeks/baseline	FSIP2	ENSG00000188738	-1.05558	1.81923	3.75079	0.0572211	0.999946
KSPZV1	1.x8 x 10^6 PfSPZ	pre-immunization baseline	high vs. low CSP-specific IgG response (LFC CSP-specific IgG response 2 weeks/baseline	RP11-383J24.6	ENSG00000271975	0.179291	4.47339	3.75076	0.0572221	0.999946
KSPZV1	1.x8 x 10^6 PfSPZ	pre-immunization baseline	high vs. low CSP-specific IgG response (LFC CSP-specific IgG response 2 weeks/baseline	BAIAP2-DT	ENSG00000226137	0.276237	3.21213	3.7503	0.057237	0.999946
KSPZV1	1.x8 x 10^6 PfSPZ	pre-immunization baseline	high vs. low CSP-specific IgG response (LFC CSP-specific IgG response 2 weeks/baseline	KCNE3	ENSG00000175538	0.285165	5.31962	3.75007	0.0572443	0.999946
KSPZV1	1.x8 x 10^6 PfSPZ	pre-immunization baseline	high vs. low CSP-specific IgG response (LFC CSP-specific IgG response 2 weeks/baseline	REXO4	ENSG00000148300	-0.154932	4.3534	3.74627	0.0573672	0.999946
KSPZV1	1.x8 x 10^6 PfSPZ	pre-immunization baseline	high vs. low CSP-specific IgG response (LFC CSP-specific IgG response 2 weeks/baseline	PPP2CA-DT	ENSG00000270177	-0.553381	1.47649	3.74581	0.0573819	0.999946
KSPZV1	1.x8 x 10^6 PfSPZ	pre-immunization baseline	high vs. low CSP-specific IgG response (LFC CSP-specific IgG response 2 weeks/baseline	HSDL2	ENSG00000119471	0.169993	4.88163	3.74488	0.0574119	0.999946
KSPZV1	1.x8 x 10^6 PfSPZ	pre-immunization baseline	high vs. low CSP-specific IgG response (LFC CSP-specific IgG response 2 weeks/baseline	RP11-326C3.11	ENSG00000251661	-0.388538	3.64328	3.74167	0.0575159	0.999946
KSPZV1	1.x8 x 10^6 PfSPZ	pre-immunization baseline	high vs. low CSP-specific IgG response (LFC CSP-specific IgG response 2 weeks/baseline	RNF24	ENSG00000101236	0.298892	6.733	3.73966	0.0575811	0.999946
KSPZV1	1.x8 x 10^6 PfSPZ	pre-immunization baseline	high vs. low CSP-specific IgG response (LFC CSP-specific IgG response 2 weeks/baseline	ZNF550	ENSG00000251369	-0.186701	5.4808	3.73963	0.0575821	0.999946
KSPZV1	1.x8 x 10^6 PfSPZ	pre-immunization baseline	high vs. low CSP-specific IgG response (LFC CSP-specific IgG response 2 weeks/baseline	EVL	ENSG00000196405	-0.134194	8.63656	3.73911	0.0575989	0.999946
KSPZV1	1.x8 x 10^6 PfSPZ	pre-immunization baseline	high vs. low CSP-specific IgG response (LFC CSP-specific IgG response 2 weeks/baseline	BCDIN3D-AS1	ENSG00000258057	-0.205514	3.63298	3.73527	0.0577238	0.999946
KSPZV1	1.x8 x 10^6 PfSPZ	pre-immunization baseline	high vs. low CSP-specific IgG response (LFC CSP-specific IgG response 2 weeks/baseline	THAP4	ENSG00000176946	-0.173527	4.61851	3.73468	0.0577431	0.999946
KSPZV1	1.x8 x 10^6 PfSPZ	pre-immunization baseline	high vs. low CSP-specific IgG response (LFC CSP-specific IgG response 2 weeks/baseline	ATP5MK	ENSG00000173915	-0.282632	2.98314	3.73452	0.0577482	0.999946
KSPZV1	1.x8 x 10^6 PfSPZ	pre-immunization baseline	high vs. low CSP-specific IgG response (LFC CSP-specific IgG response 2 weeks/baseline	NDUFS6	ENSG00000145494	-0.254638	2.66364	3.73433	0.0577543	0.999946
KSPZV1	1.x8 x 10^6 PfSPZ	pre-immunization baseline	high vs. low CSP-specific IgG response (LFC CSP-specific IgG response 2 weeks/baseline	PARVB	ENSG00000188677	0.304269	3.87301	3.73431	0.0577552	0.999946
KSPZV1	1.x8 x 10^6 PfSPZ	pre-immunization baseline	high vs. low CSP-specific IgG response (LFC CSP-specific IgG response 2 weeks/baseline	ZNF697	ENSG00000143067	0.461866	1.73376	3.7342	0.0577588	0.999946
KSPZV1	1.x8 x 10^6 PfSPZ	pre-immunization baseline	high vs. low CSP-specific IgG response (LFC CSP-specific IgG response 2 weeks/baseline	RDH11	ENSG00000072042	0.114373	5.21479	3.73398	0.057766	0.999946
KSPZV1	1.x8 x 10^6 PfSPZ	pre-immunization baseline	high vs. low CSP-specific IgG response (LFC CSP-specific IgG response 2 weeks/baseline	TYMS	ENSG00000176890	-0.46048	4.18834	3.73359	0.0577787	0.999946
KSPZV1	1.x8 x 10^6 PfSPZ	pre-immunization baseline	high vs. low CSP-specific IgG response (LFC CSP-specific IgG response 2 weeks/baseline	BMP1	ENSG00000168487	-0.66276	1.89992	3.72261	0.0581374	0.999946
KSPZV1	1.x8 x 10^6 PfSPZ	pre-immunization baseline	high vs. low CSP-specific IgG response (LFC CSP-specific IgG response 2 weeks/baseline	LRRC39	ENSG00000122477	-0.255396	4.0604	3.72157	0.0581714	0.999946
KSPZV1	1.x8 x 10^6 PfSPZ	pre-immunization baseline	high vs. low CSP-specific IgG response (LFC CSP-specific IgG response 2 weeks/baseline	LEKR1	ENSG00000197980	-1.16328	-0.215675	3.7179	0.0582922	0.999946
KSPZV1	1.x8 x 10^6 PfSPZ	pre-immunization baseline	high vs. low CSP-specific IgG response (LFC CSP-specific IgG response 2 weeks/baseline	CABP7	ENSG00000100314	-0.372264	1.92006	3.71425	0.0584123	0.999946
KSPZV1	1.x8 x 10^6 PfSPZ	pre-immunization baseline	high vs. low CSP-specific IgG response (LFC CSP-specific IgG response 2 weeks/baseline	HAUS6	ENSG00000147874	-0.126123	5.8012	3.71411	0.0584171	0.999946
KSPZV1	1.x8 x 10^6 PfSPZ	pre-immunization baseline	high vs. low CSP-specific IgG response (LFC CSP-specific IgG response 2 weeks/baseline	WASF3	ENSG00000132970	0.999197	0.468125	3.71339	0.0584406	0.999946
KSPZV1	1.x8 x 10^6 PfSPZ	pre-immunization baseline	high vs. low CSP-specific IgG response (LFC CSP-specific IgG response 2 weeks/baseline	GRN	ENSG00000030582	0.325158	6.62783	3.7077	0.0586286	0.999946
KSPZV1	1.x8 x 10^6 PfSPZ	pre-immunization baseline	high vs. low CSP-specific IgG response (LFC CSP-specific IgG response 2 weeks/baseline	RPS29	ENSG00000213741	-0.38447	7.2271	3.70489	0.0587218	0.999946
KSPZV1	1.x8 x 10^6 PfSPZ	pre-immunization baseline	high vs. low CSP-specific IgG response (LFC CSP-specific IgG response 2 weeks/baseline	SLC25A4	ENSG00000151729	-0.337937	3.29929	3.70166	0.0588289	0.999946
KSPZV1	1.x8 x 10^6 PfSPZ	pre-immunization baseline	high vs. low CSP-specific IgG response (LFC CSP-specific IgG response 2 weeks/baseline	NCF1	ENSG00000158517	0.286334	6.88545	3.70018	0.0588781	0.999946
KSPZV1	1.x8 x 10^6 PfSPZ	pre-immunization baseline	high vs. low CSP-specific IgG response (LFC CSP-specific IgG response 2 weeks/baseline	GOLGA3	ENSG00000090615	0.135335	6.58436	3.69764	0.0589626	0.999946
KSPZV1	1.x8 x 10^6 PfSPZ	pre-immunization baseline	high vs. low CSP-specific IgG response (LFC CSP-specific IgG response 2 weeks/baseline	VSIR	ENSG00000107738	0.21052	8.15432	3.69622	0.0590102	0.999946
KSPZV1	1.x8 x 10^6 PfSPZ	pre-immunization baseline	high vs. low CSP-specific IgG response (LFC CSP-specific IgG response 2 weeks/baseline	H4-16	ENSG00000197837	-0.212437	4.65622	3.69431	0.0590738	0.999946
KSPZV1	1.x8 x 10^6 PfSPZ	pre-immunization baseline	high vs. low CSP-specific IgG response (LFC CSP-specific IgG response 2 weeks/baseline	TMBIM6	ENSG00000139644	0.123565	9.2671	3.69306	0.0591155	0.999946
KSPZV1	1.x8 x 10^6 PfSPZ	pre-immunization baseline	high vs. low CSP-specific IgG response (LFC CSP-specific IgG response 2 weeks/baseline	XIAP	ENSG00000101966	0.1401	7.32465	3.69061	0.0591974	0.999946
KSPZV1	1.x8 x 10^6 PfSPZ	pre-immunization baseline	high vs. low CSP-specific IgG response (LFC CSP-specific IgG response 2 weeks/baseline	GATC	ENSG00000257218	-0.114026	6.54383	3.69003	0.0592167	0.999946
KSPZV1	1.x8 x 10^6 PfSPZ	pre-immunization baseline	high vs. low CSP-specific IgG response (LFC CSP-specific IgG response 2 weeks/baseline	UBE2N	ENSG00000177889	-0.113948	6.83595	3.6889	0.0592547	0.999946
KSPZV1	1.x8 x 10^6 PfSPZ	pre-immunization baseline	high vs. low CSP-specific IgG response (LFC CSP-specific IgG response 2 weeks/baseline	PEAK3	ENSG00000188305	0.33865	3.34221	3.68782	0.0592908	0.999946
KSPZV1	1.x8 x 10^6 PfSPZ	pre-immunization baseline	high vs. low CSP-specific IgG response (LFC CSP-specific IgG response 2 weeks/baseline	MYDGF	ENSG00000074842	-0.308981	3.99873	3.68532	0.0593747	0.999946
KSPZV1	1.x8 x 10^6 PfSPZ	pre-immunization baseline	high vs. low CSP-specific IgG response (LFC CSP-specific IgG response 2 weeks/baseline	RP11-526I2.1	ENSG00000259540	-0.361237	1.97679	3.68447	0.059403	0.999946
KSPZV1	1.x8 x 10^6 PfSPZ	pre-immunization baseline	high vs. low CSP-specific IgG response (LFC CSP-specific IgG response 2 weeks/baseline	AC021188.4	ENSG00000230747	-0.49002	0.985753	3.68426	0.0594101	0.999946
KSPZV1	1.x8 x 10^6 PfSPZ	pre-immunization baseline	high vs. low CSP-specific IgG response (LFC CSP-specific IgG response 2 weeks/baseline	ATG16L2	ENSG00000168010	0.217599	6.83125	3.68311	0.0594486	0.999946
KSPZV1	1.x8 x 10^6 PfSPZ	pre-immunization baseline	high vs. low CSP-specific IgG response (LFC CSP-specific IgG response 2 weeks/baseline	RP11-20B24.7	ENSG00000264304	-0.357829	1.71753	3.67553	0.059704	0.999946
KSPZV1	1.x8 x 10^6 PfSPZ	pre-immunization baseline	high vs. low CSP-specific IgG response (LFC CSP-specific IgG response 2 weeks/baseline	UBA1	ENSG00000130985	0.219484	7.25528	3.67421	0.0597486	0.999946
KSPZV1	1.x8 x 10^6 PfSPZ	pre-immunization baseline	high vs. low CSP-specific IgG response (LFC CSP-specific IgG response 2 weeks/baseline	RP4-575N6.5	ENSG00000260940	-0.361282	2.86633	3.67364	0.0597678	0.999946
KSPZV1	1.x8 x 10^6 PfSPZ	pre-immunization baseline	high vs. low CSP-specific IgG response (LFC CSP-specific IgG response 2 weeks/baseline	AC084219.4	ENSG00000186019	-0.154904	4.72635	3.67235	0.0598115	0.999946
KSPZV1	1.x8 x 10^6 PfSPZ	pre-immunization baseline	high vs. low CSP-specific IgG response (LFC CSP-specific IgG response 2 weeks/baseline	RP11-448A19.1	ENSG00000273329	-0.181078	5.72297	3.66909	0.059922	0.999946
KSPZV1	1.x8 x 10^6 PfSPZ	pre-immunization baseline	high vs. low CSP-specific IgG response (LFC CSP-specific IgG response 2 weeks/baseline	FRAT1	ENSG00000165879	0.229573	4.47256	3.66768	0.0599698	0.999946
KSPZV1	1.x8 x 10^6 PfSPZ	pre-immunization baseline	high vs. low CSP-specific IgG response (LFC CSP-specific IgG response 2 weeks/baseline	PANK2	ENSG00000125779	0.139963	5.79306	3.66571	0.0600366	0.999946
KSPZV1	1.x8 x 10^6 PfSPZ	pre-immunization baseline	high vs. low CSP-specific IgG response (LFC CSP-specific IgG response 2 weeks/baseline	XPC-AS1	ENSG00000228242	0.225524	3.09047	3.66424	0.0600865	0.999946
KSPZV1	1.x8 x 10^6 PfSPZ	pre-immunization baseline	high vs. low CSP-specific IgG response (LFC CSP-specific IgG response 2 weeks/baseline	LGALSL	ENSG00000119862	0.52143	4.26213	3.66323	0.0601211	0.999946
KSPZV1	1.x8 x 10^6 PfSPZ	pre-immunization baseline	high vs. low CSP-specific IgG response (LFC CSP-specific IgG response 2 weeks/baseline	RP11-37C7.3	ENSG00000261136	-0.259824	4.02629	3.6626	0.0601423	0.999946
KSPZV1	1.x8 x 10^6 PfSPZ	pre-immunization baseline	high vs. low CSP-specific IgG response (LFC CSP-specific IgG response 2 weeks/baseline	VASP	ENSG00000125753	0.217702	6.58187	3.66179	0.0601698	0.999946
KSPZV1	1.x8 x 10^6 PfSPZ	pre-immunization baseline	high vs. low CSP-specific IgG response (LFC CSP-specific IgG response 2 weeks/baseline	CFP	ENSG00000126759	0.254131	5.33311	3.65516	0.060396	0.999946
KSPZV1	1.x8 x 10^6 PfSPZ	pre-immunization baseline	high vs. low CSP-specific IgG response (LFC CSP-specific IgG response 2 weeks/baseline	YPEL2	ENSG00000175155	0.136444	6.07363	3.65124	0.0605302	0.999946
KSPZV1	1.x8 x 10^6 PfSPZ	pre-immunization baseline	high vs. low CSP-specific IgG response (LFC CSP-specific IgG response 2 weeks/baseline	OSBPL11	ENSG00000144909	0.150979	5.93907	3.65082	0.0605447	0.999946
KSPZV1	1.x8 x 10^6 PfSPZ	pre-immunization baseline	high vs. low CSP-specific IgG response (LFC CSP-specific IgG response 2 weeks/baseline	FKBP3	ENSG00000100442	-0.217025	5.5339	3.6476	0.0606553	0.999946
KSPZV1	1.x8 x 10^6 PfSPZ	pre-immunization baseline	high vs. low CSP-specific IgG response (LFC CSP-specific IgG response 2 weeks/baseline	DOCK5	ENSG00000147459	0.277033	7.02379	3.64722	0.0606682	0.999946
KSPZV1	1.x8 x 10^6 PfSPZ	pre-immunization baseline	high vs. low CSP-specific IgG response (LFC CSP-specific IgG response 2 weeks/baseline	RP11-180M15.6	ENSG00000275963	-0.649193	-0.122584	3.64613	0.0607057	0.999946
KSPZV1	1.x8 x 10^6 PfSPZ	pre-immunization baseline	high vs. low CSP-specific IgG response (LFC CSP-specific IgG response 2 weeks/baseline	PCDHGC5	ENSG00000240764	-0.846279	1.22961	3.64244	0.0608327	0.999946
KSPZV1	1.x8 x 10^6 PfSPZ	pre-immunization baseline	high vs. low CSP-specific IgG response (LFC CSP-specific IgG response 2 weeks/baseline	RP11-284M14.1	ENSG00000250326	-0.486788	0.622184	3.63952	0.0609333	0.999946
KSPZV1	1.x8 x 10^6 PfSPZ	pre-immunization baseline	high vs. low CSP-specific IgG response (LFC CSP-specific IgG response 2 weeks/baseline	RP11-3D4.2	ENSG00000259287	-0.545665	0.240008	3.63822	0.0609782	0.999946
KSPZV1	1.x8 x 10^6 PfSPZ	pre-immunization baseline	high vs. low CSP-specific IgG response (LFC CSP-specific IgG response 2 weeks/baseline	BCL2	ENSG00000171791	0.192735	7.07528	3.63818	0.0609797	0.999946
KSPZV1	1.x8 x 10^6 PfSPZ	pre-immunization baseline	high vs. low CSP-specific IgG response (LFC CSP-specific IgG response 2 weeks/baseline	COA6-AS1	ENSG00000231663	-0.480995	1.59991	3.63757	0.0610008	0.999946
KSPZV1	1.x8 x 10^6 PfSPZ	pre-immunization baseline	high vs. low CSP-specific IgG response (LFC CSP-specific IgG response 2 weeks/baseline	IRS2	ENSG00000185950	0.22622	5.14342	3.6351	0.0610863	0.999946
KSPZV1	1.x8 x 10^6 PfSPZ	pre-immunization baseline	high vs. low CSP-specific IgG response (LFC CSP-specific IgG response 2 weeks/baseline	C5AR1	ENSG00000197405	0.367657	6.76125	3.63482	0.0610959	0.999946
KSPZV1	1.x8 x 10^6 PfSPZ	pre-immunization baseline	high vs. low CSP-specific IgG response (LFC CSP-specific IgG response 2 weeks/baseline	GNB1	ENSG00000078369	0.128399	7.78237	3.63262	0.0611723	0.999946
KSPZV1	1.x8 x 10^6 PfSPZ	pre-immunization baseline	high vs. low CSP-specific IgG response (LFC CSP-specific IgG response 2 weeks/baseline	GPI	ENSG00000105220	0.205974	6.05289	3.63257	0.0611739	0.999946
KSPZV1	1.x8 x 10^6 PfSPZ	pre-immunization baseline	high vs. low CSP-specific IgG response (LFC CSP-specific IgG response 2 weeks/baseline	CTC-559E9.4	ENSG00000267581	-0.373748	0.903117	3.63201	0.0611931	0.999946
KSPZV1	1.x8 x 10^6 PfSPZ	pre-immunization baseline	high vs. low CSP-specific IgG response (LFC CSP-specific IgG response 2 weeks/baseline	SPTLC2	ENSG00000100596	0.200111	7.49175	3.62769	0.0613432	0.999946
KSPZV1	1.x8 x 10^6 PfSPZ	pre-immunization baseline	high vs. low CSP-specific IgG response (LFC CSP-specific IgG response 2 weeks/baseline	CLDND1	ENSG00000080822	-0.160345	6.91241	3.62732	0.0613563	0.999946
KSPZV1	1.x8 x 10^6 PfSPZ	pre-immunization baseline	high vs. low CSP-specific IgG response (LFC CSP-specific IgG response 2 weeks/baseline	S100A12	ENSG00000163221	0.440458	5.14025	3.62553	0.0614186	0.999946
KSPZV1	1.x8 x 10^6 PfSPZ	pre-immunization baseline	high vs. low CSP-specific IgG response (LFC CSP-specific IgG response 2 weeks/baseline	C1GALT1C1	ENSG00000171155	-0.164484	4.76891	3.62278	0.0615142	0.999946
KSPZV1	1.x8 x 10^6 PfSPZ	pre-immunization baseline	high vs. low CSP-specific IgG response (LFC CSP-specific IgG response 2 weeks/baseline	SH2B3	ENSG00000111252	0.141586	7.01035	3.6227	0.061517	0.999946
KSPZV1	1.x8 x 10^6 PfSPZ	pre-immunization baseline	high vs. low CSP-specific IgG response (LFC CSP-specific IgG response 2 weeks/baseline	PANX2	ENSG00000073150	0.605827	2.15863	3.62249	0.0615245	0.999946
KSPZV1	1.x8 x 10^6 PfSPZ	pre-immunization baseline	high vs. low CSP-specific IgG response (LFC CSP-specific IgG response 2 weeks/baseline	DCAF5	ENSG00000139990	-0.0808956	7.19907	3.62045	0.0615955	0.999946
KSPZV1	1.x8 x 10^6 PfSPZ	pre-immunization baseline	high vs. low CSP-specific IgG response (LFC CSP-specific IgG response 2 weeks/baseline	CTSG	ENSG00000100448	1.12919	-0.236236	3.61696	0.0617176	0.999946
KSPZV1	1.x8 x 10^6 PfSPZ	pre-immunization baseline	high vs. low CSP-specific IgG response (LFC CSP-specific IgG response 2 weeks/baseline	BCL6	ENSG00000113916	0.34287	7.05773	3.61623	0.0617431	0.999946
KSPZV1	1.x8 x 10^6 PfSPZ	pre-immunization baseline	high vs. low CSP-specific IgG response (LFC CSP-specific IgG response 2 weeks/baseline	EPB41L3	ENSG00000082397	0.344142	4.98504	3.61402	0.0618206	0.999946
KSPZV1	1.x8 x 10^6 PfSPZ	pre-immunization baseline	high vs. low CSP-specific IgG response (LFC CSP-specific IgG response 2 weeks/baseline	IFT74	ENSG00000096872	-0.214457	3.99734	3.60672	0.0620772	0.999946
KSPZV1	1.x8 x 10^6 PfSPZ	pre-immunization baseline	high vs. low CSP-specific IgG response (LFC CSP-specific IgG response 2 weeks/baseline	IGF2R	ENSG00000197081	0.239904	7.52237	3.60648	0.0620856	0.999946
KSPZV1	1.x8 x 10^6 PfSPZ	pre-immunization baseline	high vs. low CSP-specific IgG response (LFC CSP-specific IgG response 2 weeks/baseline	INSR	ENSG00000171105	0.258198	4.05918	3.60595	0.0621042	0.999946
KSPZV1	1.x8 x 10^6 PfSPZ	pre-immunization baseline	high vs. low CSP-specific IgG response (LFC CSP-specific IgG response 2 weeks/baseline	PHC2	ENSG00000134686	0.214798	5.999	3.60373	0.0621826	0.999946
KSPZV1	1.x8 x 10^6 PfSPZ	pre-immunization baseline	high vs. low CSP-specific IgG response (LFC CSP-specific IgG response 2 weeks/baseline	PRSS23	ENSG00000150687	-0.526253	4.05562	3.60193	0.0622461	0.999946
KSPZV1	1.x8 x 10^6 PfSPZ	pre-immunization baseline	high vs. low CSP-specific IgG response (LFC CSP-specific IgG response 2 weeks/baseline	CPQ	ENSG00000104324	0.314152	4.07597	3.59968	0.0623257	0.999946
KSPZV1	1.x8 x 10^6 PfSPZ	pre-immunization baseline	high vs. low CSP-specific IgG response (LFC CSP-specific IgG response 2 weeks/baseline	GFI1B	ENSG00000165702	0.55289	4.39632	3.59965	0.0623267	0.999946
KSPZV1	1.x8 x 10^6 PfSPZ	pre-immunization baseline	high vs. low CSP-specific IgG response (LFC CSP-specific IgG response 2 weeks/baseline	RP1-309I22.2	ENSG00000279338	-1.44601	1.30912	3.59659	0.0624353	0.999946
KSPZV1	1.x8 x 10^6 PfSPZ	pre-immunization baseline	high vs. low CSP-specific IgG response (LFC CSP-specific IgG response 2 weeks/baseline	ZNHIT2	ENSG00000174276	-0.329278	2.82875	3.59634	0.0624441	0.999946
KSPZV1	1.x8 x 10^6 PfSPZ	pre-immunization baseline	high vs. low CSP-specific IgG response (LFC CSP-specific IgG response 2 weeks/baseline	TBL1X	ENSG00000101849	0.161297	6.42631	3.59536	0.062479	0.999946
KSPZV1	1.x8 x 10^6 PfSPZ	pre-immunization baseline	high vs. low CSP-specific IgG response (LFC CSP-specific IgG response 2 weeks/baseline	SIGMAR1	ENSG00000147955	-0.154963	5.52319	3.59079	0.062641	0.999946
KSPZV1	1.x8 x 10^6 PfSPZ	pre-immunization baseline	high vs. low CSP-specific IgG response (LFC CSP-specific IgG response 2 weeks/baseline	IGSF6	ENSG00000140749	0.28646	7.08621	3.58921	0.0626974	0.999946
KSPZV1	1.x8 x 10^6 PfSPZ	pre-immunization baseline	high vs. low CSP-specific IgG response (LFC CSP-specific IgG response 2 weeks/baseline	UFSP2	ENSG00000109775	-0.131602	4.70637	3.58764	0.0627532	0.999946
KSPZV1	1.x8 x 10^6 PfSPZ	pre-immunization baseline	high vs. low CSP-specific IgG response (LFC CSP-specific IgG response 2 weeks/baseline	CLIP1	ENSG00000130779	0.102653	6.40236	3.58432	0.0628717	0.999946
KSPZV1	1.x8 x 10^6 PfSPZ	pre-immunization baseline	high vs. low CSP-specific IgG response (LFC CSP-specific IgG response 2 weeks/baseline	TBC1D5	ENSG00000131374	0.104646	6.96952	3.58323	0.0629106	0.999946
KSPZV1	1.x8 x 10^6 PfSPZ	pre-immunization baseline	high vs. low CSP-specific IgG response (LFC CSP-specific IgG response 2 weeks/baseline	MRPL40	ENSG00000185608	-0.213507	3.59629	3.58176	0.0629632	0.999946
KSPZV1	1.x8 x 10^6 PfSPZ	pre-immunization baseline	high vs. low CSP-specific IgG response (LFC CSP-specific IgG response 2 weeks/baseline	HLA-C	ENSG00000204525	1.35147	6.04128	3.57872	0.0630721	0.999946
KSPZV1	1.x8 x 10^6 PfSPZ	pre-immunization baseline	high vs. low CSP-specific IgG response (LFC CSP-specific IgG response 2 weeks/baseline	TICAM2	ENSG00000243414	0.22144	4.83028	3.577	0.063134	0.999946
KSPZV1	1.x8 x 10^6 PfSPZ	pre-immunization baseline	high vs. low CSP-specific IgG response (LFC CSP-specific IgG response 2 weeks/baseline	MAP3K5	ENSG00000197442	0.155721	6.95441	3.57459	0.0632203	0.999946
KSPZV1	1.x8 x 10^6 PfSPZ	pre-immunization baseline	high vs. low CSP-specific IgG response (LFC CSP-specific IgG response 2 weeks/baseline	DNMBP	ENSG00000107554	0.153351	4.91743	3.5726	0.063292	0.999946
KSPZV1	1.x8 x 10^6 PfSPZ	pre-immunization baseline	high vs. low CSP-specific IgG response (LFC CSP-specific IgG response 2 weeks/baseline	HPS5	ENSG00000110756	0.114336	5.19678	3.57077	0.0633577	0.999946
KSPZV1	1.x8 x 10^6 PfSPZ	pre-immunization baseline	high vs. low CSP-specific IgG response (LFC CSP-specific IgG response 2 weeks/baseline	TOGARAM2	ENSG00000189350	-0.671167	2.62054	3.57038	0.0633717	0.999946
KSPZV1	1.x8 x 10^6 PfSPZ	pre-immunization baseline	high vs. low CSP-specific IgG response (LFC CSP-specific IgG response 2 weeks/baseline	FBP1	ENSG00000165140	0.357753	3.20042	3.56944	0.0634058	0.999946
KSPZV1	1.x8 x 10^6 PfSPZ	pre-immunization baseline	high vs. low CSP-specific IgG response (LFC CSP-specific IgG response 2 weeks/baseline	TTLL7	ENSG00000137941	0.869418	0.703662	3.56878	0.0634297	0.999946
KSPZV1	1.x8 x 10^6 PfSPZ	pre-immunization baseline	high vs. low CSP-specific IgG response (LFC CSP-specific IgG response 2 weeks/baseline	SPARC	ENSG00000113140	0.582211	6.30461	3.56835	0.063445	0.999946
KSPZV1	1.x8 x 10^6 PfSPZ	pre-immunization baseline	high vs. low CSP-specific IgG response (LFC CSP-specific IgG response 2 weeks/baseline	GALNT8	ENSG00000130035	-0.406935	2.36795	3.56612	0.0635256	0.999946
KSPZV1	1.x8 x 10^6 PfSPZ	pre-immunization baseline	high vs. low CSP-specific IgG response (LFC CSP-specific IgG response 2 weeks/baseline	ITGB1	ENSG00000150093	0.172186	8.07431	3.5639	0.0636058	0.999946
KSPZV1	1.x8 x 10^6 PfSPZ	pre-immunization baseline	high vs. low CSP-specific IgG response (LFC CSP-specific IgG response 2 weeks/baseline	RP4-548D19.3	ENSG00000272661	0.464672	0.310675	3.56169	0.0636858	0.999946
KSPZV1	1.x8 x 10^6 PfSPZ	pre-immunization baseline	high vs. low CSP-specific IgG response (LFC CSP-specific IgG response 2 weeks/baseline	NID1	ENSG00000116962	0.439309	3.19948	3.55671	0.0638664	0.999946
KSPZV1	1.x8 x 10^6 PfSPZ	pre-immunization baseline	high vs. low CSP-specific IgG response (LFC CSP-specific IgG response 2 weeks/baseline	PCDHGB1	ENSG00000254221	-0.759768	0.941966	3.55451	0.0639466	0.999946
KSPZV1	1.x8 x 10^6 PfSPZ	pre-immunization baseline	high vs. low CSP-specific IgG response (LFC CSP-specific IgG response 2 weeks/baseline	CD93	ENSG00000125810	0.284633	6.4876	3.55297	0.0640026	0.999946
KSPZV1	1.x8 x 10^6 PfSPZ	pre-immunization baseline	high vs. low CSP-specific IgG response (LFC CSP-specific IgG response 2 weeks/baseline	ARHGAP6	ENSG00000047648	0.612967	2.53159	3.55284	0.0640074	0.999946
KSPZV1	1.x8 x 10^6 PfSPZ	pre-immunization baseline	high vs. low CSP-specific IgG response (LFC CSP-specific IgG response 2 weeks/baseline	BSN	ENSG00000164061	-0.406162	3.18533	3.55159	0.0640528	0.999946
KSPZV1	1.x8 x 10^6 PfSPZ	pre-immunization baseline	high vs. low CSP-specific IgG response (LFC CSP-specific IgG response 2 weeks/baseline	PGM2	ENSG00000169299	0.120253	6.09915	3.54712	0.0642162	0.999946
KSPZV1	1.x8 x 10^6 PfSPZ	pre-immunization baseline	high vs. low CSP-specific IgG response (LFC CSP-specific IgG response 2 weeks/baseline	ITPRIPL1	ENSG00000198885	-0.350886	3.15042	3.54688	0.0642247	0.999946
KSPZV1	1.x8 x 10^6 PfSPZ	pre-immunization baseline	high vs. low CSP-specific IgG response (LFC CSP-specific IgG response 2 weeks/baseline	CTD-2371O3.2	ENSG00000254397	0.465872	-0.164218	3.54649	0.064239	0.999946
KSPZV1	1.x8 x 10^6 PfSPZ	pre-immunization baseline	high vs. low CSP-specific IgG response (LFC CSP-specific IgG response 2 weeks/baseline	MAP3K2	ENSG00000169967	0.131201	8.1715	3.54379	0.0643379	0.999946
KSPZV1	1.x8 x 10^6 PfSPZ	pre-immunization baseline	high vs. low CSP-specific IgG response (LFC CSP-specific IgG response 2 weeks/baseline	TXNRD1	ENSG00000198431	0.165564	5.95363	3.54171	0.0644142	0.999946
KSPZV1	1.x8 x 10^6 PfSPZ	pre-immunization baseline	high vs. low CSP-specific IgG response (LFC CSP-specific IgG response 2 weeks/baseline	RP11-544I20.2	ENSG00000214770	-0.479968	1.2255	3.53905	0.0645116	0.999946
KSPZV1	1.x8 x 10^6 PfSPZ	pre-immunization baseline	high vs. low CSP-specific IgG response (LFC CSP-specific IgG response 2 weeks/baseline	H2AC7	ENSG00000196866	-0.425018	5.07416	3.53885	0.0645189	0.999946
KSPZV1	1.x8 x 10^6 PfSPZ	pre-immunization baseline	high vs. low CSP-specific IgG response (LFC CSP-specific IgG response 2 weeks/baseline	PSAP	ENSG00000197746	0.27481	9.13356	3.5388	0.064521	0.999946
KSPZV1	1.x8 x 10^6 PfSPZ	pre-immunization baseline	high vs. low CSP-specific IgG response (LFC CSP-specific IgG response 2 weeks/baseline	DCTN6-DT	ENSG00000271869	-0.559216	0.222913	3.53846	0.0645334	0.999946
KSPZV1	1.x8 x 10^6 PfSPZ	pre-immunization baseline	high vs. low CSP-specific IgG response (LFC CSP-specific IgG response 2 weeks/baseline	ACP4	ENSG00000142513	-0.726181	0.157637	3.53455	0.0646774	0.999946
KSPZV1	1.x8 x 10^6 PfSPZ	pre-immunization baseline	high vs. low CSP-specific IgG response (LFC CSP-specific IgG response 2 weeks/baseline	STX3	ENSG00000166900	0.286606	5.19048	3.53245	0.0647548	0.999946
KSPZV1	1.x8 x 10^6 PfSPZ	pre-immunization baseline	high vs. low CSP-specific IgG response (LFC CSP-specific IgG response 2 weeks/baseline	C2orf88	ENSG00000187699	0.269449	5.25633	3.53102	0.0648074	0.999946
KSPZV1	1.x8 x 10^6 PfSPZ	pre-immunization baseline	high vs. low CSP-specific IgG response (LFC CSP-specific IgG response 2 weeks/baseline	NIBAN1	ENSG00000135842	0.3549	7.50098	3.53014	0.0648399	0.999946
KSPZV1	1.x8 x 10^6 PfSPZ	pre-immunization baseline	high vs. low CSP-specific IgG response (LFC CSP-specific IgG response 2 weeks/baseline	ZDHHC18	ENSG00000204160	0.239125	6.59435	3.52977	0.0648538	0.999946
KSPZV1	1.x8 x 10^6 PfSPZ	pre-immunization baseline	high vs. low CSP-specific IgG response (LFC CSP-specific IgG response 2 weeks/baseline	SIGLEC9	ENSG00000129450	0.335544	4.64818	3.52713	0.0649514	0.999946
KSPZV1	1.x8 x 10^6 PfSPZ	pre-immunization baseline	high vs. low CSP-specific IgG response (LFC CSP-specific IgG response 2 weeks/baseline	ETV6	ENSG00000139083	0.138768	6.81279	3.52302	0.0651034	0.999946
KSPZV1	1.x8 x 10^6 PfSPZ	pre-immunization baseline	high vs. low CSP-specific IgG response (LFC CSP-specific IgG response 2 weeks/baseline	PPTC7	ENSG00000196850	0.102617	6.94308	3.52274	0.0651138	0.999946
KSPZV1	1.x8 x 10^6 PfSPZ	pre-immunization baseline	high vs. low CSP-specific IgG response (LFC CSP-specific IgG response 2 weeks/baseline	ZNF74	ENSG00000185252	-0.172518	4.006	3.5202	0.0652085	0.999946
KSPZV1	1.x8 x 10^6 PfSPZ	pre-immunization baseline	high vs. low CSP-specific IgG response (LFC CSP-specific IgG response 2 weeks/baseline	FCHO1	ENSG00000130475	0.160177	5.45417	3.51994	0.0652182	0.999946
KSPZV1	1.x8 x 10^6 PfSPZ	pre-immunization baseline	high vs. low CSP-specific IgG response (LFC CSP-specific IgG response 2 weeks/baseline	CTNNA1	ENSG00000044115	0.274794	5.33364	3.5198	0.0652233	0.999946
KSPZV1	1.x8 x 10^6 PfSPZ	pre-immunization baseline	high vs. low CSP-specific IgG response (LFC CSP-specific IgG response 2 weeks/baseline	RP1-267D11.6	ENSG00000277283	-0.274147	3.67069	3.51951	0.0652339	0.999946
KSPZV1	1.x8 x 10^6 PfSPZ	pre-immunization baseline	high vs. low CSP-specific IgG response (LFC CSP-specific IgG response 2 weeks/baseline	FNBP1	ENSG00000187239	0.141794	8.10438	3.5188	0.0652602	0.999946
KSPZV1	1.x8 x 10^6 PfSPZ	pre-immunization baseline	high vs. low CSP-specific IgG response (LFC CSP-specific IgG response 2 weeks/baseline	GPRIN3	ENSG00000185477	-0.163085	8.17731	3.5183	0.065279	0.999946
KSPZV1	1.x8 x 10^6 PfSPZ	pre-immunization baseline	high vs. low CSP-specific IgG response (LFC CSP-specific IgG response 2 weeks/baseline	SERTAD2	ENSG00000179833	0.139641	7.13665	3.51699	0.0653277	0.999946
KSPZV1	1.x8 x 10^6 PfSPZ	pre-immunization baseline	high vs. low CSP-specific IgG response (LFC CSP-specific IgG response 2 weeks/baseline	ANKRD50	ENSG00000151458	0.3264	4.40484	3.51658	0.0653432	0.999946
KSPZV1	1.x8 x 10^6 PfSPZ	pre-immunization baseline	high vs. low CSP-specific IgG response (LFC CSP-specific IgG response 2 weeks/baseline	PDZD8	ENSG00000165650	0.130153	6.38085	3.51564	0.0653779	0.999946
KSPZV1	1.x8 x 10^6 PfSPZ	pre-immunization baseline	high vs. low CSP-specific IgG response (LFC CSP-specific IgG response 2 weeks/baseline	WHAMM	ENSG00000156232	-0.110546	5.59118	3.51324	0.0654675	0.999946
KSPZV1	1.x8 x 10^6 PfSPZ	pre-immunization baseline	high vs. low CSP-specific IgG response (LFC CSP-specific IgG response 2 weeks/baseline	ARHGEF6	ENSG00000129675	0.113825	7.83006	3.50772	0.0656739	0.999946
KSPZV1	1.x8 x 10^6 PfSPZ	pre-immunization baseline	high vs. low CSP-specific IgG response (LFC CSP-specific IgG response 2 weeks/baseline	H2AC21	ENSG00000184270	-0.409667	5.22921	3.50736	0.0656877	0.999946
KSPZV1	1.x8 x 10^6 PfSPZ	pre-immunization baseline	high vs. low CSP-specific IgG response (LFC CSP-specific IgG response 2 weeks/baseline	TPRA1	ENSG00000163870	-0.207466	3.39298	3.50326	0.0658414	0.999946
KSPZV1	1.x8 x 10^6 PfSPZ	pre-immunization baseline	high vs. low CSP-specific IgG response (LFC CSP-specific IgG response 2 weeks/baseline	RP11-535A19.1	ENSG00000254814	0.594536	1.59847	3.49989	0.0659681	0.999946
KSPZV1	1.x8 x 10^6 PfSPZ	pre-immunization baseline	high vs. low CSP-specific IgG response (LFC CSP-specific IgG response 2 weeks/baseline	GRB2	ENSG00000177885	0.144375	8.08523	3.4989	0.0660052	0.999946
KSPZV1	1.x8 x 10^6 PfSPZ	pre-immunization baseline	high vs. low CSP-specific IgG response (LFC CSP-specific IgG response 2 weeks/baseline	EEF1AKMT1	ENSG00000150456	-0.368946	2.00912	3.49777	0.066048	0.999946
KSPZV1	1.x8 x 10^6 PfSPZ	pre-immunization baseline	high vs. low CSP-specific IgG response (LFC CSP-specific IgG response 2 weeks/baseline	CKS2	ENSG00000123975	-0.442959	2.36633	3.49712	0.0660724	0.999946
KSPZV1	1.x8 x 10^6 PfSPZ	pre-immunization baseline	high vs. low CSP-specific IgG response (LFC CSP-specific IgG response 2 weeks/baseline	RP11-706O15.3	ENSG00000234449	1.49988	2.61389	3.49645	0.0660979	0.999946
KSPZV1	1.x8 x 10^6 PfSPZ	pre-immunization baseline	high vs. low CSP-specific IgG response (LFC CSP-specific IgG response 2 weeks/baseline	HNMT	ENSG00000150540	0.347511	3.12093	3.48916	0.0663732	0.999946
KSPZV1	1.x8 x 10^6 PfSPZ	pre-immunization baseline	high vs. low CSP-specific IgG response (LFC CSP-specific IgG response 2 weeks/baseline	JMJD1C	ENSG00000171988	0.131541	9.08317	3.48548	0.0665131	0.999946
KSPZV1	1.x8 x 10^6 PfSPZ	pre-immunization baseline	high vs. low CSP-specific IgG response (LFC CSP-specific IgG response 2 weeks/baseline	MYLK	ENSG00000065534	0.227893	5.24577	3.48539	0.0665165	0.999946
KSPZV1	1.x8 x 10^6 PfSPZ	pre-immunization baseline	high vs. low CSP-specific IgG response (LFC CSP-specific IgG response 2 weeks/baseline	AC005944.2	ENSG00000267469	-0.160822	5.5395	3.48367	0.0665819	0.999946
KSPZV1	1.x8 x 10^6 PfSPZ	pre-immunization baseline	high vs. low CSP-specific IgG response (LFC CSP-specific IgG response 2 weeks/baseline	CXorf38	ENSG00000185753	0.15552	5.88269	3.48079	0.0666914	0.999946
KSPZV1	1.x8 x 10^6 PfSPZ	pre-immunization baseline	high vs. low CSP-specific IgG response (LFC CSP-specific IgG response 2 weeks/baseline	GAS2L1	ENSG00000185340	0.553095	3.16384	3.47852	0.0667781	0.999946
KSPZV1	1.x8 x 10^6 PfSPZ	pre-immunization baseline	high vs. low CSP-specific IgG response (LFC CSP-specific IgG response 2 weeks/baseline	CTDSP2	ENSG00000175215	0.136926	7.9579	3.47805	0.0667961	0.999946
KSPZV1	1.x8 x 10^6 PfSPZ	pre-immunization baseline	high vs. low CSP-specific IgG response (LFC CSP-specific IgG response 2 weeks/baseline	CTD-2620I22.1	ENSG00000269082	-0.364841	0.147332	3.47774	0.0668078	0.999946
KSPZV1	1.x8 x 10^6 PfSPZ	pre-immunization baseline	high vs. low CSP-specific IgG response (LFC CSP-specific IgG response 2 weeks/baseline	FMNL1	ENSG00000184922	0.225532	7.60192	3.47538	0.0668978	0.999946
KSPZV1	1.x8 x 10^6 PfSPZ	pre-immunization baseline	high vs. low CSP-specific IgG response (LFC CSP-specific IgG response 2 weeks/baseline	ANKRD61	ENSG00000157999	-0.303355	1.36015	3.47424	0.0669415	0.999946
KSPZV1	1.x8 x 10^6 PfSPZ	pre-immunization baseline	high vs. low CSP-specific IgG response (LFC CSP-specific IgG response 2 weeks/baseline	TMX4	ENSG00000125827	0.143433	6.84368	3.47369	0.0669625	0.999946
KSPZV1	1.x8 x 10^6 PfSPZ	pre-immunization baseline	high vs. low CSP-specific IgG response (LFC CSP-specific IgG response 2 weeks/baseline	SAMHD1	ENSG00000101347	0.168514	9.2269	3.47194	0.0670295	0.999946
KSPZV1	1.x8 x 10^6 PfSPZ	pre-immunization baseline	high vs. low CSP-specific IgG response (LFC CSP-specific IgG response 2 weeks/baseline	TMEM133	ENSG00000170647	-0.596956	0.775604	3.4711	0.0670616	0.999946
KSPZV1	1.x8 x 10^6 PfSPZ	pre-immunization baseline	high vs. low CSP-specific IgG response (LFC CSP-specific IgG response 2 weeks/baseline	FAM157C	ENSG00000260528	0.470722	3.46516	3.46809	0.0671774	0.999946
KSPZV1	1.x8 x 10^6 PfSPZ	pre-immunization baseline	high vs. low CSP-specific IgG response (LFC CSP-specific IgG response 2 weeks/baseline	SP1	ENSG00000185591	0.112727	8.21882	3.46243	0.067395	0.999946
KSPZV1	1.x8 x 10^6 PfSPZ	pre-immunization baseline	high vs. low CSP-specific IgG response (LFC CSP-specific IgG response 2 weeks/baseline	INPP5D	ENSG00000168918	0.132323	7.97632	3.46167	0.0674243	0.999946
KSPZV1	1.x8 x 10^6 PfSPZ	pre-immunization baseline	high vs. low CSP-specific IgG response (LFC CSP-specific IgG response 2 weeks/baseline	SLC6A6	ENSG00000131389	0.214598	6.82918	3.46084	0.0674563	0.999946
KSPZV1	1.x8 x 10^6 PfSPZ	pre-immunization baseline	high vs. low CSP-specific IgG response (LFC CSP-specific IgG response 2 weeks/baseline	TMEM106C	ENSG00000134291	-0.223088	3.77713	3.46011	0.0674844	0.999946
KSPZV1	1.x8 x 10^6 PfSPZ	pre-immunization baseline	high vs. low CSP-specific IgG response (LFC CSP-specific IgG response 2 weeks/baseline	RP11-219E7.1	ENSG00000258810	0.474453	0.244864	3.45977	0.0674974	0.999946
KSPZV1	1.x8 x 10^6 PfSPZ	pre-immunization baseline	high vs. low CSP-specific IgG response (LFC CSP-specific IgG response 2 weeks/baseline	LRRC37B	ENSG00000185158	-0.108747	5.5574	3.45834	0.0675527	0.999946
KSPZV1	1.x8 x 10^6 PfSPZ	pre-immunization baseline	high vs. low CSP-specific IgG response (LFC CSP-specific IgG response 2 weeks/baseline	XYLT1	ENSG00000103489	0.127209	6.25894	3.45569	0.0676551	0.999946
KSPZV1	1.x8 x 10^6 PfSPZ	pre-immunization baseline	high vs. low CSP-specific IgG response (LFC CSP-specific IgG response 2 weeks/baseline	DCLRE1C	ENSG00000152457	-0.10334	6.04407	3.4539	0.0677247	0.999946
KSPZV1	1.x8 x 10^6 PfSPZ	pre-immunization baseline	high vs. low CSP-specific IgG response (LFC CSP-specific IgG response 2 weeks/baseline	RAB24	ENSG00000169228	0.207581	4.72461	3.45163	0.0678126	0.999946
KSPZV1	1.x8 x 10^6 PfSPZ	pre-immunization baseline	high vs. low CSP-specific IgG response (LFC CSP-specific IgG response 2 weeks/baseline	GZF1	ENSG00000125812	0.131694	4.32862	3.45045	0.0678584	0.999946
KSPZV1	1.x8 x 10^6 PfSPZ	pre-immunization baseline	high vs. low CSP-specific IgG response (LFC CSP-specific IgG response 2 weeks/baseline	ACRBP	ENSG00000111644	0.384608	3.57666	3.45026	0.0678655	0.999946
KSPZV1	1.x8 x 10^6 PfSPZ	pre-immunization baseline	high vs. low CSP-specific IgG response (LFC CSP-specific IgG response 2 weeks/baseline	NDUFA4	ENSG00000189043	-0.289755	6.73461	3.44977	0.0678847	0.999946
KSPZV1	1.x8 x 10^6 PfSPZ	pre-immunization baseline	high vs. low CSP-specific IgG response (LFC CSP-specific IgG response 2 weeks/baseline	CTD-3099C6.9	ENSG00000269825	-0.184459	4.18057	3.44851	0.0679338	0.999946
KSPZV1	1.x8 x 10^6 PfSPZ	pre-immunization baseline	high vs. low CSP-specific IgG response (LFC CSP-specific IgG response 2 weeks/baseline	CUL1	ENSG00000055130	0.140182	5.8256	3.44472	0.0680811	0.999946
KSPZV1	1.x8 x 10^6 PfSPZ	pre-immunization baseline	high vs. low CSP-specific IgG response (LFC CSP-specific IgG response 2 weeks/baseline	ZNF77	ENSG00000175691	-0.253587	2.43546	3.44302	0.0681473	0.999946
KSPZV1	1.x8 x 10^6 PfSPZ	pre-immunization baseline	high vs. low CSP-specific IgG response (LFC CSP-specific IgG response 2 weeks/baseline	NBPF15	ENSG00000266338	-0.248603	4.11725	3.4415	0.0682068	0.999946
KSPZV1	1.x8 x 10^6 PfSPZ	pre-immunization baseline	high vs. low CSP-specific IgG response (LFC CSP-specific IgG response 2 weeks/baseline	CORO1C	ENSG00000110880	0.139552	7.28582	3.43624	0.0684127	0.999946
KSPZV1	1.x8 x 10^6 PfSPZ	pre-immunization baseline	high vs. low CSP-specific IgG response (LFC CSP-specific IgG response 2 weeks/baseline	AMT	ENSG00000145020	-0.204452	4.93644	3.43561	0.0684374	0.999946
KSPZV1	1.x8 x 10^6 PfSPZ	pre-immunization baseline	high vs. low CSP-specific IgG response (LFC CSP-specific IgG response 2 weeks/baseline	FRAT2	ENSG00000181274	0.276525	5.57274	3.43327	0.0685291	0.999946
KSPZV1	1.x8 x 10^6 PfSPZ	pre-immunization baseline	high vs. low CSP-specific IgG response (LFC CSP-specific IgG response 2 weeks/baseline	ARNT	ENSG00000143437	0.133851	6.26494	3.433	0.0685397	0.999946
KSPZV1	1.x8 x 10^6 PfSPZ	pre-immunization baseline	high vs. low CSP-specific IgG response (LFC CSP-specific IgG response 2 weeks/baseline	SLC8A1	ENSG00000183023	0.353723	5.66311	3.43234	0.0685656	0.999946
KSPZV1	1.x8 x 10^6 PfSPZ	pre-immunization baseline	high vs. low CSP-specific IgG response (LFC CSP-specific IgG response 2 weeks/baseline	PCDHGA12	ENSG00000253159	-0.772324	1.27334	3.4314	0.0686023	0.999946
KSPZV1	1.x8 x 10^6 PfSPZ	pre-immunization baseline	high vs. low CSP-specific IgG response (LFC CSP-specific IgG response 2 weeks/baseline	FAAP100	ENSG00000185504	-0.157994	4.84076	3.4291	0.0686929	0.999946
KSPZV1	1.x8 x 10^6 PfSPZ	pre-immunization baseline	high vs. low CSP-specific IgG response (LFC CSP-specific IgG response 2 weeks/baseline	RP11-113K21.4	ENSG00000255503	-0.22041	3.31376	3.42716	0.0687694	0.999946
KSPZV1	1.x8 x 10^6 PfSPZ	pre-immunization baseline	high vs. low CSP-specific IgG response (LFC CSP-specific IgG response 2 weeks/baseline	PYGB	ENSG00000100994	0.146704	5.55776	3.42205	0.0689708	0.999946
KSPZV1	1.x8 x 10^6 PfSPZ	pre-immunization baseline	high vs. low CSP-specific IgG response (LFC CSP-specific IgG response 2 weeks/baseline	ACTR2	ENSG00000138071	0.1735	9.60513	3.41956	0.0690694	0.999946
KSPZV1	1.x8 x 10^6 PfSPZ	pre-immunization baseline	high vs. low CSP-specific IgG response (LFC CSP-specific IgG response 2 weeks/baseline	DAZAP2	ENSG00000183283	0.131748	9.16574	3.41764	0.0691457	0.999946
KSPZV1	1.x8 x 10^6 PfSPZ	pre-immunization baseline	high vs. low CSP-specific IgG response (LFC CSP-specific IgG response 2 weeks/baseline	SLC4A1AP	ENSG00000163798	0.140504	4.8788	3.41688	0.0691755	0.999946
KSPZV1	1.x8 x 10^6 PfSPZ	pre-immunization baseline	high vs. low CSP-specific IgG response (LFC CSP-specific IgG response 2 weeks/baseline	LSM3	ENSG00000170860	-0.269046	5.04276	3.41683	0.0691777	0.999946
KSPZV1	1.x8 x 10^6 PfSPZ	pre-immunization baseline	high vs. low CSP-specific IgG response (LFC CSP-specific IgG response 2 weeks/baseline	ZNF746	ENSG00000181220	0.152063	6.09349	3.41033	0.0694359	0.999946
KSPZV1	1.x8 x 10^6 PfSPZ	pre-immunization baseline	high vs. low CSP-specific IgG response (LFC CSP-specific IgG response 2 weeks/baseline	CREBRF	ENSG00000164463	0.145222	7.87218	3.4056	0.0696245	0.999946
KSPZV1	1.x8 x 10^6 PfSPZ	pre-immunization baseline	high vs. low CSP-specific IgG response (LFC CSP-specific IgG response 2 weeks/baseline	HAPLN3	ENSG00000140511	-0.292625	4.55693	3.40538	0.0696332	0.999946
KSPZV1	1.x8 x 10^6 PfSPZ	pre-immunization baseline	high vs. low CSP-specific IgG response (LFC CSP-specific IgG response 2 weeks/baseline	SLC35G5	ENSG00000177710	-0.632923	0.286167	3.40485	0.0696545	0.999946
KSPZV1	1.x8 x 10^6 PfSPZ	pre-immunization baseline	high vs. low CSP-specific IgG response (LFC CSP-specific IgG response 2 weeks/baseline	TBCCD1	ENSG00000113838	-0.119733	4.57617	3.4042	0.0696805	0.999946
KSPZV1	1.x8 x 10^6 PfSPZ	pre-immunization baseline	high vs. low CSP-specific IgG response (LFC CSP-specific IgG response 2 weeks/baseline	PDE6B	ENSG00000133256	-0.238853	3.38154	3.40351	0.0697081	0.999946
KSPZV1	1.x8 x 10^6 PfSPZ	pre-immunization baseline	high vs. low CSP-specific IgG response (LFC CSP-specific IgG response 2 weeks/baseline	TULP4	ENSG00000130338	0.109081	7.03795	3.40293	0.0697314	0.999946
KSPZV1	1.x8 x 10^6 PfSPZ	pre-immunization baseline	high vs. low CSP-specific IgG response (LFC CSP-specific IgG response 2 weeks/baseline	PLBD1	ENSG00000121316	0.319046	6.53356	3.39947	0.0698696	0.999946
KSPZV1	1.x8 x 10^6 PfSPZ	pre-immunization baseline	high vs. low CSP-specific IgG response (LFC CSP-specific IgG response 2 weeks/baseline	RASA4	ENSG00000105808	0.290822	3.64524	3.39939	0.069873	0.999946
KSPZV1	1.x8 x 10^6 PfSPZ	pre-immunization baseline	high vs. low CSP-specific IgG response (LFC CSP-specific IgG response 2 weeks/baseline	PCDHGA10	ENSG00000253846	-0.606993	1.23671	3.39921	0.0698804	0.999946
KSPZV1	1.x8 x 10^6 PfSPZ	pre-immunization baseline	high vs. low CSP-specific IgG response (LFC CSP-specific IgG response 2 weeks/baseline	LINC01505	ENSG00000234323	-0.839348	0.25013	3.39562	0.0700243	0.999946
KSPZV1	1.x8 x 10^6 PfSPZ	pre-immunization baseline	high vs. low CSP-specific IgG response (LFC CSP-specific IgG response 2 weeks/baseline	SNORD116-20	ENSG00000261069	-0.43228	3.11195	3.3951	0.0700453	0.999946
KSPZV1	1.x8 x 10^6 PfSPZ	pre-immunization baseline	high vs. low CSP-specific IgG response (LFC CSP-specific IgG response 2 weeks/baseline	RP11-143K11.7	ENSG00000277728	-0.180523	2.59443	3.39135	0.0701961	0.999946
KSPZV1	1.x8 x 10^6 PfSPZ	pre-immunization baseline	high vs. low CSP-specific IgG response (LFC CSP-specific IgG response 2 weeks/baseline	PROM1	ENSG00000007062	-0.900135	0.124932	3.38477	0.0704618	0.999946
KSPZV1	1.x8 x 10^6 PfSPZ	pre-immunization baseline	high vs. low CSP-specific IgG response (LFC CSP-specific IgG response 2 weeks/baseline	STX6	ENSG00000135823	0.0994926	6.35659	3.38417	0.0704863	0.999946
KSPZV1	1.x8 x 10^6 PfSPZ	pre-immunization baseline	high vs. low CSP-specific IgG response (LFC CSP-specific IgG response 2 weeks/baseline	NIN	ENSG00000100503	0.105974	8.43659	3.38338	0.0705182	0.999946
KSPZV1	1.x8 x 10^6 PfSPZ	pre-immunization baseline	high vs. low CSP-specific IgG response (LFC CSP-specific IgG response 2 weeks/baseline	RP11-792A8.4	ENSG00000272831	-0.216029	3.04264	3.38155	0.0705925	0.999946
KSPZV1	1.x8 x 10^6 PfSPZ	pre-immunization baseline	high vs. low CSP-specific IgG response (LFC CSP-specific IgG response 2 weeks/baseline	CENATAC-DT	ENSG00000255121	-0.369191	2.1654	3.38052	0.0706341	0.999946
KSPZV1	1.x8 x 10^6 PfSPZ	pre-immunization baseline	high vs. low CSP-specific IgG response (LFC CSP-specific IgG response 2 weeks/baseline	CTD-2583P5.1	ENSG00000260378	0.392984	2.41335	3.37952	0.0706747	0.999946
KSPZV1	1.x8 x 10^6 PfSPZ	pre-immunization baseline	high vs. low CSP-specific IgG response (LFC CSP-specific IgG response 2 weeks/baseline	MIR4453HG	ENSG00000268471	-0.217519	3.90954	3.37869	0.0707083	0.999946
KSPZV1	1.x8 x 10^6 PfSPZ	pre-immunization baseline	high vs. low CSP-specific IgG response (LFC CSP-specific IgG response 2 weeks/baseline	AKAP13	ENSG00000170776	0.124833	8.84799	3.37832	0.0707236	0.999946
KSPZV1	1.x8 x 10^6 PfSPZ	pre-immunization baseline	high vs. low CSP-specific IgG response (LFC CSP-specific IgG response 2 weeks/baseline	APOBR	ENSG00000184730	0.430482	3.7983	3.37649	0.0707976	0.999946
KSPZV1	1.x8 x 10^6 PfSPZ	pre-immunization baseline	high vs. low CSP-specific IgG response (LFC CSP-specific IgG response 2 weeks/baseline	MARCKS	ENSG00000277443	0.300382	6.38539	3.37443	0.0708817	0.999946
KSPZV1	1.x8 x 10^6 PfSPZ	pre-immunization baseline	high vs. low CSP-specific IgG response (LFC CSP-specific IgG response 2 weeks/baseline	TBCB	ENSG00000105254	-0.167058	4.59102	3.3737	0.0709114	0.999946
KSPZV1	1.x8 x 10^6 PfSPZ	pre-immunization baseline	high vs. low CSP-specific IgG response (LFC CSP-specific IgG response 2 weeks/baseline	PF4V1	ENSG00000109272	0.473529	4.11952	3.37345	0.0709216	0.999946
KSPZV1	1.x8 x 10^6 PfSPZ	pre-immunization baseline	high vs. low CSP-specific IgG response (LFC CSP-specific IgG response 2 weeks/baseline	CAB39	ENSG00000135932	0.118485	8.15946	3.37253	0.070959	0.999946
KSPZV1	1.x8 x 10^6 PfSPZ	pre-immunization baseline	high vs. low CSP-specific IgG response (LFC CSP-specific IgG response 2 weeks/baseline	ZNF142	ENSG00000115568	-0.127609	5.73705	3.37215	0.0709747	0.999946
KSPZV1	1.x8 x 10^6 PfSPZ	pre-immunization baseline	high vs. low CSP-specific IgG response (LFC CSP-specific IgG response 2 weeks/baseline	FOXM1	ENSG00000111206	-0.333418	3.97545	3.37107	0.0710187	0.999946
KSPZV1	1.x8 x 10^6 PfSPZ	pre-immunization baseline	high vs. low CSP-specific IgG response (LFC CSP-specific IgG response 2 weeks/baseline	SFXN2	ENSG00000156398	-0.182344	3.80615	3.37063	0.0710365	0.999946
KSPZV1	1.x8 x 10^6 PfSPZ	pre-immunization baseline	high vs. low CSP-specific IgG response (LFC CSP-specific IgG response 2 weeks/baseline	TTI1	ENSG00000101407	-0.106888	5.84758	3.37049	0.0710425	0.999946
KSPZV1	1.x8 x 10^6 PfSPZ	pre-immunization baseline	high vs. low CSP-specific IgG response (LFC CSP-specific IgG response 2 weeks/baseline	CEACAM8	ENSG00000124469	0.852842	1.26824	3.36179	0.0713984	0.999946
KSPZV1	1.x8 x 10^6 PfSPZ	pre-immunization baseline	high vs. low CSP-specific IgG response (LFC CSP-specific IgG response 2 weeks/baseline	ATP11A	ENSG00000068650	0.124237	7.61636	3.35992	0.0714754	0.999946
KSPZV1	1.x8 x 10^6 PfSPZ	pre-immunization baseline	high vs. low CSP-specific IgG response (LFC CSP-specific IgG response 2 weeks/baseline	SCML4	ENSG00000146285	-0.142523	6.72494	3.35806	0.0715518	0.999946
KSPZV1	1.x8 x 10^6 PfSPZ	pre-immunization baseline	high vs. low CSP-specific IgG response (LFC CSP-specific IgG response 2 weeks/baseline	SIPA1L1	ENSG00000197555	0.1542	6.95163	3.3558	0.0716448	0.999946
KSPZV1	1.x8 x 10^6 PfSPZ	pre-immunization baseline	high vs. low CSP-specific IgG response (LFC CSP-specific IgG response 2 weeks/baseline	NFKB1	ENSG00000109320	0.147452	6.78907	3.35568	0.0716497	0.999946
KSPZV1	1.x8 x 10^6 PfSPZ	pre-immunization baseline	high vs. low CSP-specific IgG response (LFC CSP-specific IgG response 2 weeks/baseline	TMED3	ENSG00000166557	-0.144662	5.3468	3.3541	0.071715	0.999946
KSPZV1	1.x8 x 10^6 PfSPZ	pre-immunization baseline	high vs. low CSP-specific IgG response (LFC CSP-specific IgG response 2 weeks/baseline	MEFV	ENSG00000103313	0.308853	6.25395	3.35386	0.071725	0.999946
KSPZV1	1.x8 x 10^6 PfSPZ	pre-immunization baseline	high vs. low CSP-specific IgG response (LFC CSP-specific IgG response 2 weeks/baseline	RP4-539M6.20	ENSG00000273350	-0.310938	1.58763	3.35078	0.0718522	0.999946
KSPZV1	1.x8 x 10^6 PfSPZ	pre-immunization baseline	high vs. low CSP-specific IgG response (LFC CSP-specific IgG response 2 weeks/baseline	COPS4	ENSG00000138663	-0.14909	4.78387	3.34806	0.0719647	0.999946
KSPZV1	1.x8 x 10^6 PfSPZ	pre-immunization baseline	high vs. low CSP-specific IgG response (LFC CSP-specific IgG response 2 weeks/baseline	BCOR	ENSG00000183337	0.150347	6.27565	3.3453	0.0720789	0.999946
KSPZV1	1.x8 x 10^6 PfSPZ	pre-immunization baseline	high vs. low CSP-specific IgG response (LFC CSP-specific IgG response 2 weeks/baseline	RILPL2	ENSG00000150977	0.166099	4.89143	3.3428	0.0721827	0.999946
KSPZV1	1.x8 x 10^6 PfSPZ	pre-immunization baseline	high vs. low CSP-specific IgG response (LFC CSP-specific IgG response 2 weeks/baseline	SLC11A1	ENSG00000018280	0.340983	6.58301	3.34278	0.0721837	0.999946
KSPZV1	1.x8 x 10^6 PfSPZ	pre-immunization baseline	high vs. low CSP-specific IgG response (LFC CSP-specific IgG response 2 weeks/baseline	AMD1	ENSG00000123505	0.108491	7.46652	3.34111	0.072253	0.999946
KSPZV1	1.x8 x 10^6 PfSPZ	pre-immunization baseline	high vs. low CSP-specific IgG response (LFC CSP-specific IgG response 2 weeks/baseline	SGSM1	ENSG00000167037	-0.746446	1.84706	3.33773	0.072394	0.999946
KSPZV1	1.x8 x 10^6 PfSPZ	pre-immunization baseline	high vs. low CSP-specific IgG response (LFC CSP-specific IgG response 2 weeks/baseline	NME2	ENSG00000243678	-0.179643	6.07922	3.33615	0.0724596	0.999946
KSPZV1	1.x8 x 10^6 PfSPZ	pre-immunization baseline	high vs. low CSP-specific IgG response (LFC CSP-specific IgG response 2 weeks/baseline	RP1-197B17.6	ENSG00000277874	-0.613534	0.244683	3.33346	0.0725722	0.999946
KSPZV1	1.x8 x 10^6 PfSPZ	pre-immunization baseline	high vs. low CSP-specific IgG response (LFC CSP-specific IgG response 2 weeks/baseline	FAM53C	ENSG00000120709	0.159664	5.5725	3.32969	0.0727298	0.999946
KSPZV1	1.x8 x 10^6 PfSPZ	pre-immunization baseline	high vs. low CSP-specific IgG response (LFC CSP-specific IgG response 2 weeks/baseline	GSK3B	ENSG00000082701	0.102845	7.51814	3.32927	0.0727475	0.999946
KSPZV1	1.x8 x 10^6 PfSPZ	pre-immunization baseline	high vs. low CSP-specific IgG response (LFC CSP-specific IgG response 2 weeks/baseline	HIF1A	ENSG00000100644	0.151324	7.75815	3.32875	0.0727693	0.999946
KSPZV1	1.x8 x 10^6 PfSPZ	pre-immunization baseline	high vs. low CSP-specific IgG response (LFC CSP-specific IgG response 2 weeks/baseline	RXRA	ENSG00000186350	0.300911	6.4371	3.32797	0.0728017	0.999946
KSPZV1	1.x8 x 10^6 PfSPZ	pre-immunization baseline	high vs. low CSP-specific IgG response (LFC CSP-specific IgG response 2 weeks/baseline	GEMIN7	ENSG00000142252	-0.15451	3.85222	3.32586	0.0728905	0.999946
KSPZV1	1.x8 x 10^6 PfSPZ	pre-immunization baseline	high vs. low CSP-specific IgG response (LFC CSP-specific IgG response 2 weeks/baseline	ZNF213-AS1	ENSG00000263072	-0.189963	4.53803	3.32291	0.0730146	0.999946
KSPZV1	1.x8 x 10^6 PfSPZ	pre-immunization baseline	high vs. low CSP-specific IgG response (LFC CSP-specific IgG response 2 weeks/baseline	KLRC3	ENSG00000205810	-0.407513	3.70987	3.32228	0.073041	0.999946
KSPZV1	1.x8 x 10^6 PfSPZ	pre-immunization baseline	high vs. low CSP-specific IgG response (LFC CSP-specific IgG response 2 weeks/baseline	FGF14-AS2	ENSG00000272143	-0.883864	-0.0211873	3.32208	0.0730495	0.999946
KSPZV1	1.x8 x 10^6 PfSPZ	pre-immunization baseline	high vs. low CSP-specific IgG response (LFC CSP-specific IgG response 2 weeks/baseline	FAM149B1	ENSG00000138286	-0.113065	5.77925	3.32148	0.0730746	0.999946
KSPZV1	1.x8 x 10^6 PfSPZ	pre-immunization baseline	high vs. low CSP-specific IgG response (LFC CSP-specific IgG response 2 weeks/baseline	PHF2	ENSG00000197724	0.151567	5.53391	3.32142	0.0730773	0.999946
KSPZV1	1.x8 x 10^6 PfSPZ	pre-immunization baseline	high vs. low CSP-specific IgG response (LFC CSP-specific IgG response 2 weeks/baseline	ZSWIM5	ENSG00000162415	-0.7531	0.492352	3.32016	0.0731301	0.999946
KSPZV1	1.x8 x 10^6 PfSPZ	pre-immunization baseline	high vs. low CSP-specific IgG response (LFC CSP-specific IgG response 2 weeks/baseline	EPB41L4A	ENSG00000129595	-0.226663	3.3452	3.31955	0.0731559	0.999946
KSPZV1	1.x8 x 10^6 PfSPZ	pre-immunization baseline	high vs. low CSP-specific IgG response (LFC CSP-specific IgG response 2 weeks/baseline	CENPA	ENSG00000115163	-0.35634	2.26336	3.31765	0.0732362	0.999946
KSPZV1	1.x8 x 10^6 PfSPZ	pre-immunization baseline	high vs. low CSP-specific IgG response (LFC CSP-specific IgG response 2 weeks/baseline	HSPB11	ENSG00000081870	-0.214158	4.68394	3.31703	0.0732624	0.999946
KSPZV1	1.x8 x 10^6 PfSPZ	pre-immunization baseline	high vs. low CSP-specific IgG response (LFC CSP-specific IgG response 2 weeks/baseline	SMIM3	ENSG00000256235	0.371898	2.93342	3.30743	0.0736691	0.999946
KSPZV1	1.x8 x 10^6 PfSPZ	pre-immunization baseline	high vs. low CSP-specific IgG response (LFC CSP-specific IgG response 2 weeks/baseline	CTD-3065B20.2	ENSG00000259212	-0.300593	1.6697	3.30692	0.0736906	0.999946
KSPZV1	1.x8 x 10^6 PfSPZ	pre-immunization baseline	high vs. low CSP-specific IgG response (LFC CSP-specific IgG response 2 weeks/baseline	PCDHGA2	ENSG00000081853	-0.736478	0.707609	3.30665	0.0737022	0.999946
KSPZV1	1.x8 x 10^6 PfSPZ	pre-immunization baseline	high vs. low CSP-specific IgG response (LFC CSP-specific IgG response 2 weeks/baseline	EFR3B	ENSG00000084710	-0.446917	3.00095	3.30644	0.0737109	0.999946
KSPZV1	1.x8 x 10^6 PfSPZ	pre-immunization baseline	high vs. low CSP-specific IgG response (LFC CSP-specific IgG response 2 weeks/baseline	ETV3	ENSG00000117036	0.109197	5.84071	3.30554	0.0737495	0.999946
KSPZV1	1.x8 x 10^6 PfSPZ	pre-immunization baseline	high vs. low CSP-specific IgG response (LFC CSP-specific IgG response 2 weeks/baseline	RP11-77K12.9	ENSG00000274220	-0.383987	1.60886	3.30358	0.0738327	0.999946
KSPZV1	1.x8 x 10^6 PfSPZ	pre-immunization baseline	high vs. low CSP-specific IgG response (LFC CSP-specific IgG response 2 weeks/baseline	NRIP1	ENSG00000180530	0.173883	6.64325	3.30347	0.0738374	0.999946
KSPZV1	1.x8 x 10^6 PfSPZ	pre-immunization baseline	high vs. low CSP-specific IgG response (LFC CSP-specific IgG response 2 weeks/baseline	EGF	ENSG00000138798	0.641626	2.27377	3.30276	0.0738679	0.999946
KSPZV1	1.x8 x 10^6 PfSPZ	pre-immunization baseline	high vs. low CSP-specific IgG response (LFC CSP-specific IgG response 2 weeks/baseline	AC003006.7	ENSG00000269026	-0.175791	4.13265	3.30161	0.073917	0.999946
KSPZV1	1.x8 x 10^6 PfSPZ	pre-immunization baseline	high vs. low CSP-specific IgG response (LFC CSP-specific IgG response 2 weeks/baseline	KLRC4	ENSG00000183542	-0.444679	3.17805	3.29965	0.0740006	0.999946
KSPZV1	1.x8 x 10^6 PfSPZ	pre-immunization baseline	high vs. low CSP-specific IgG response (LFC CSP-specific IgG response 2 weeks/baseline	AF127577.10	ENSG00000229047	0.323811	2.46984	3.29393	0.0742449	0.999946
KSPZV1	1.x8 x 10^6 PfSPZ	pre-immunization baseline	high vs. low CSP-specific IgG response (LFC CSP-specific IgG response 2 weeks/baseline	MIEN1	ENSG00000141741	-0.175312	3.96558	3.29371	0.0742546	0.999946
KSPZV1	1.x8 x 10^6 PfSPZ	pre-immunization baseline	high vs. low CSP-specific IgG response (LFC CSP-specific IgG response 2 weeks/baseline	KIAA0408	ENSG00000189367	-0.931266	0.27004	3.29343	0.0742663	0.999946
KSPZV1	1.x8 x 10^6 PfSPZ	pre-immunization baseline	high vs. low CSP-specific IgG response (LFC CSP-specific IgG response 2 weeks/baseline	MIX23	ENSG00000160124	-0.326534	2.56624	3.28835	0.0744849	0.999946
KSPZV1	1.x8 x 10^6 PfSPZ	pre-immunization baseline	high vs. low CSP-specific IgG response (LFC CSP-specific IgG response 2 weeks/baseline	PGD	ENSG00000142657	0.266271	5.62895	3.28794	0.0745025	0.999946
KSPZV1	1.x8 x 10^6 PfSPZ	pre-immunization baseline	high vs. low CSP-specific IgG response (LFC CSP-specific IgG response 2 weeks/baseline	SH3KBP1	ENSG00000147010	0.159194	7.55597	3.28782	0.0745073	0.999946
KSPZV1	1.x8 x 10^6 PfSPZ	pre-immunization baseline	high vs. low CSP-specific IgG response (LFC CSP-specific IgG response 2 weeks/baseline	PODN	ENSG00000174348	-0.953563	0.940932	3.28767	0.0745141	0.999946
KSPZV1	1.x8 x 10^6 PfSPZ	pre-immunization baseline	high vs. low CSP-specific IgG response (LFC CSP-specific IgG response 2 weeks/baseline	ALOX12	ENSG00000108839	0.23639	4.1799	3.28636	0.0745702	0.999946
KSPZV1	1.x8 x 10^6 PfSPZ	pre-immunization baseline	high vs. low CSP-specific IgG response (LFC CSP-specific IgG response 2 weeks/baseline	POLQ	ENSG00000051341	-0.515987	3.39345	3.28269	0.0747283	0.999946
KSPZV1	1.x8 x 10^6 PfSPZ	pre-immunization baseline	high vs. low CSP-specific IgG response (LFC CSP-specific IgG response 2 weeks/baseline	TM9SF2	ENSG00000125304	0.127441	7.32963	3.27846	0.0749112	0.999946
KSPZV1	1.x8 x 10^6 PfSPZ	pre-immunization baseline	high vs. low CSP-specific IgG response (LFC CSP-specific IgG response 2 weeks/baseline	HIST1H3C	ENSG00000278272	-0.524543	5.71341	3.27756	0.0749501	0.999946
KSPZV1	1.x8 x 10^6 PfSPZ	pre-immunization baseline	high vs. low CSP-specific IgG response (LFC CSP-specific IgG response 2 weeks/baseline	RP11-629B11.5	ENSG00000269559	-0.467606	1.46811	3.2773	0.0749615	0.999946
KSPZV1	1.x8 x 10^6 PfSPZ	pre-immunization baseline	high vs. low CSP-specific IgG response (LFC CSP-specific IgG response 2 weeks/baseline	NME1-NME2	ENSG00000011052	-0.182089	6.0645	3.27644	0.0749989	0.999946
KSPZV1	1.x8 x 10^6 PfSPZ	pre-immunization baseline	high vs. low CSP-specific IgG response (LFC CSP-specific IgG response 2 weeks/baseline	CTA-204B4.2	ENSG00000259891	-0.22003	3.26448	3.27582	0.0750255	0.999946
KSPZV1	1.x8 x 10^6 PfSPZ	pre-immunization baseline	high vs. low CSP-specific IgG response (LFC CSP-specific IgG response 2 weeks/baseline	SAP25	ENSG00000205307	0.347495	3.18489	3.27555	0.0750376	0.999946
KSPZV1	1.x8 x 10^6 PfSPZ	pre-immunization baseline	high vs. low CSP-specific IgG response (LFC CSP-specific IgG response 2 weeks/baseline	SUPT7L	ENSG00000119760	-0.111478	6.26641	3.27334	0.0751335	0.999946
KSPZV1	1.x8 x 10^6 PfSPZ	pre-immunization baseline	high vs. low CSP-specific IgG response (LFC CSP-specific IgG response 2 weeks/baseline	MZT2B	ENSG00000152082	-0.224631	4.94607	3.27254	0.0751682	0.999946
KSPZV1	1.x8 x 10^6 PfSPZ	pre-immunization baseline	high vs. low CSP-specific IgG response (LFC CSP-specific IgG response 2 weeks/baseline	AVPR1A	ENSG00000166148	0.800343	1.4042	3.27033	0.0752642	0.999946
KSPZV1	1.x8 x 10^6 PfSPZ	pre-immunization baseline	high vs. low CSP-specific IgG response (LFC CSP-specific IgG response 2 weeks/baseline	SQOR	ENSG00000137767	0.205923	6.02373	3.2665	0.0754308	0.999946
KSPZV1	1.x8 x 10^6 PfSPZ	pre-immunization baseline	high vs. low CSP-specific IgG response (LFC CSP-specific IgG response 2 weeks/baseline	DEGS2	ENSG00000168350	-0.137239	5.34651	3.26581	0.0754609	0.999946
KSPZV1	1.x8 x 10^6 PfSPZ	pre-immunization baseline	high vs. low CSP-specific IgG response (LFC CSP-specific IgG response 2 weeks/baseline	ZBTB34	ENSG00000177125	0.157167	6.26082	3.2658	0.0754616	0.999946
KSPZV1	1.x8 x 10^6 PfSPZ	pre-immunization baseline	high vs. low CSP-specific IgG response (LFC CSP-specific IgG response 2 weeks/baseline	ERCC8	ENSG00000049167	-0.16953	4.35259	3.26536	0.0754807	0.999946
KSPZV1	1.x8 x 10^6 PfSPZ	pre-immunization baseline	high vs. low CSP-specific IgG response (LFC CSP-specific IgG response 2 weeks/baseline	SLK	ENSG00000065613	0.156691	6.93444	3.26454	0.0755165	0.999946
KSPZV1	1.x8 x 10^6 PfSPZ	pre-immunization baseline	high vs. low CSP-specific IgG response (LFC CSP-specific IgG response 2 weeks/baseline	RRM2	ENSG00000171848	-0.479262	5.87976	3.26354	0.0755603	0.999946
KSPZV1	1.x8 x 10^6 PfSPZ	pre-immunization baseline	high vs. low CSP-specific IgG response (LFC CSP-specific IgG response 2 weeks/baseline	PITPNA	ENSG00000174238	0.135852	6.09536	3.26302	0.0755829	0.999946
KSPZV1	1.x8 x 10^6 PfSPZ	pre-immunization baseline	high vs. low CSP-specific IgG response (LFC CSP-specific IgG response 2 weeks/baseline	PRDX6-AS1	ENSG00000203739	-0.325917	1.80951	3.25583	0.0758978	0.999946
KSPZV1	1.x8 x 10^6 PfSPZ	pre-immunization baseline	high vs. low CSP-specific IgG response (LFC CSP-specific IgG response 2 weeks/baseline	KLHL24	ENSG00000114796	0.115543	7.36076	3.25556	0.0759095	0.999946
KSPZV1	1.x8 x 10^6 PfSPZ	pre-immunization baseline	high vs. low CSP-specific IgG response (LFC CSP-specific IgG response 2 weeks/baseline	RP5-890E16.5	ENSG00000278765	-0.396488	0.898683	3.25312	0.0760169	0.999946
KSPZV1	1.x8 x 10^6 PfSPZ	pre-immunization baseline	high vs. low CSP-specific IgG response (LFC CSP-specific IgG response 2 weeks/baseline	PLCXD2	ENSG00000240891	-0.273585	3.86183	3.25118	0.0761022	0.999946
KSPZV1	1.x8 x 10^6 PfSPZ	pre-immunization baseline	high vs. low CSP-specific IgG response (LFC CSP-specific IgG response 2 weeks/baseline	TREML1	ENSG00000161911	0.566864	4.06686	3.25019	0.0761459	0.999946
KSPZV1	1.x8 x 10^6 PfSPZ	pre-immunization baseline	high vs. low CSP-specific IgG response (LFC CSP-specific IgG response 2 weeks/baseline	RP11-667K14.4	ENSG00000262533	-0.136191	3.48142	3.24869	0.0762119	0.999946
KSPZV1	1.x8 x 10^6 PfSPZ	pre-immunization baseline	high vs. low CSP-specific IgG response (LFC CSP-specific IgG response 2 weeks/baseline	LINC01259	ENSG00000249667	-0.270635	2.57155	3.24815	0.0762361	0.999946
KSPZV1	1.x8 x 10^6 PfSPZ	pre-immunization baseline	high vs. low CSP-specific IgG response (LFC CSP-specific IgG response 2 weeks/baseline	TBCC	ENSG00000124659	-0.141695	5.25496	3.24752	0.0762639	0.999946
KSPZV1	1.x8 x 10^6 PfSPZ	pre-immunization baseline	high vs. low CSP-specific IgG response (LFC CSP-specific IgG response 2 weeks/baseline	RBM15B	ENSG00000259956	-0.106188	6.41782	3.24421	0.0764097	0.999946
KSPZV1	1.x8 x 10^6 PfSPZ	pre-immunization baseline	high vs. low CSP-specific IgG response (LFC CSP-specific IgG response 2 weeks/baseline	PLD6	ENSG00000179598	-0.23423	3.12895	3.24051	0.0765738	0.999946
KSPZV1	1.x8 x 10^6 PfSPZ	pre-immunization baseline	high vs. low CSP-specific IgG response (LFC CSP-specific IgG response 2 weeks/baseline	MFHAS1	ENSG00000147324	0.192151	5.48094	3.23843	0.0766662	0.999946
KSPZV1	1.x8 x 10^6 PfSPZ	pre-immunization baseline	high vs. low CSP-specific IgG response (LFC CSP-specific IgG response 2 weeks/baseline	DLG4	ENSG00000132535	0.3346	2.95192	3.23476	0.0768294	0.999946
KSPZV1	1.x8 x 10^6 PfSPZ	pre-immunization baseline	high vs. low CSP-specific IgG response (LFC CSP-specific IgG response 2 weeks/baseline	RP11-121C2.2	ENSG00000259959	0.32449	3.07826	3.2347	0.0768319	0.999946
KSPZV1	1.x8 x 10^6 PfSPZ	pre-immunization baseline	high vs. low CSP-specific IgG response (LFC CSP-specific IgG response 2 weeks/baseline	PSTPIP2	ENSG00000152229	0.334319	5.62201	3.23412	0.0768576	0.999946
KSPZV1	1.x8 x 10^6 PfSPZ	pre-immunization baseline	high vs. low CSP-specific IgG response (LFC CSP-specific IgG response 2 weeks/baseline	RNF145	ENSG00000145860	0.0974288	6.89079	3.23358	0.0768817	0.999946
KSPZV1	1.x8 x 10^6 PfSPZ	pre-immunization baseline	high vs. low CSP-specific IgG response (LFC CSP-specific IgG response 2 weeks/baseline	TRMT112	ENSG00000173113	-0.140158	5.15611	3.23326	0.076896	0.999946
KSPZV1	1.x8 x 10^6 PfSPZ	pre-immunization baseline	high vs. low CSP-specific IgG response (LFC CSP-specific IgG response 2 weeks/baseline	UBN1	ENSG00000118900	0.172408	6.50893	3.23241	0.0769337	0.999946
KSPZV1	1.x8 x 10^6 PfSPZ	pre-immunization baseline	high vs. low CSP-specific IgG response (LFC CSP-specific IgG response 2 weeks/baseline	USP3	ENSG00000140455	0.0894814	7.42764	3.23221	0.0769425	0.999946
KSPZV1	1.x8 x 10^6 PfSPZ	pre-immunization baseline	high vs. low CSP-specific IgG response (LFC CSP-specific IgG response 2 weeks/baseline	SPRED1	ENSG00000166068	0.380698	3.44212	3.23049	0.0770193	0.999946
KSPZV1	1.x8 x 10^6 PfSPZ	pre-immunization baseline	high vs. low CSP-specific IgG response (LFC CSP-specific IgG response 2 weeks/baseline	UFSP1	ENSG00000176125	-0.455789	1.12023	3.22731	0.0771614	0.999946
KSPZV1	1.x8 x 10^6 PfSPZ	pre-immunization baseline	high vs. low CSP-specific IgG response (LFC CSP-specific IgG response 2 weeks/baseline	ARRDC4	ENSG00000140450	0.321527	3.69592	3.22633	0.0772053	0.999946
KSPZV1	1.x8 x 10^6 PfSPZ	pre-immunization baseline	high vs. low CSP-specific IgG response (LFC CSP-specific IgG response 2 weeks/baseline	ANP32A	ENSG00000140350	0.113098	6.94316	3.2262	0.0772113	0.999946
KSPZV1	1.x8 x 10^6 PfSPZ	pre-immunization baseline	high vs. low CSP-specific IgG response (LFC CSP-specific IgG response 2 weeks/baseline	LPGAT1	ENSG00000123684	0.135234	7.69214	3.22452	0.0772863	0.999946
KSPZV1	1.x8 x 10^6 PfSPZ	pre-immunization baseline	high vs. low CSP-specific IgG response (LFC CSP-specific IgG response 2 weeks/baseline	C2orf49-DT	ENSG00000272994	-0.449256	2.0228	3.22235	0.0773838	0.999946
KSPZV1	1.x8 x 10^6 PfSPZ	pre-immunization baseline	high vs. low CSP-specific IgG response (LFC CSP-specific IgG response 2 weeks/baseline	RP11-87H9.4	ENSG00000280077	-0.210417	4.47329	3.22227	0.0773871	0.999946
KSPZV1	1.x8 x 10^6 PfSPZ	pre-immunization baseline	high vs. low CSP-specific IgG response (LFC CSP-specific IgG response 2 weeks/baseline	RGS9	ENSG00000108370	-0.667006	1.10128	3.22169	0.0774132	0.999946
KSPZV1	1.x8 x 10^6 PfSPZ	pre-immunization baseline	high vs. low CSP-specific IgG response (LFC CSP-specific IgG response 2 weeks/baseline	H3-3A	ENSG00000163041	0.174302	8.8675	3.22049	0.0774671	0.999946
KSPZV1	1.x8 x 10^6 PfSPZ	pre-immunization baseline	high vs. low CSP-specific IgG response (LFC CSP-specific IgG response 2 weeks/baseline	RANBP1	ENSG00000099901	-0.217378	4.90951	3.21997	0.0774907	0.999946
KSPZV1	1.x8 x 10^6 PfSPZ	pre-immunization baseline	high vs. low CSP-specific IgG response (LFC CSP-specific IgG response 2 weeks/baseline	CYSLTR2	ENSG00000152207	0.305291	4.03158	3.2172	0.0776152	0.999946
KSPZV1	1.x8 x 10^6 PfSPZ	pre-immunization baseline	high vs. low CSP-specific IgG response (LFC CSP-specific IgG response 2 weeks/baseline	ST3GAL1-DT	ENSG00000261220	-0.521989	-0.00733845	3.2143	0.0777456	0.999946
KSPZV1	1.x8 x 10^6 PfSPZ	pre-immunization baseline	high vs. low CSP-specific IgG response (LFC CSP-specific IgG response 2 weeks/baseline	ARHGAP21	ENSG00000107863	0.162681	5.64503	3.21317	0.0777967	0.999946
KSPZV1	1.x8 x 10^6 PfSPZ	pre-immunization baseline	high vs. low CSP-specific IgG response (LFC CSP-specific IgG response 2 weeks/baseline	LINC01882	ENSG00000260302	-0.56299	1.08243	3.21231	0.0778353	0.999946
KSPZV1	1.x8 x 10^6 PfSPZ	pre-immunization baseline	high vs. low CSP-specific IgG response (LFC CSP-specific IgG response 2 weeks/baseline	DUSP12	ENSG00000081721	-0.209494	3.34341	3.21179	0.0778591	0.999946
KSPZV1	1.x8 x 10^6 PfSPZ	pre-immunization baseline	high vs. low CSP-specific IgG response (LFC CSP-specific IgG response 2 weeks/baseline	DEAF1	ENSG00000177030	-0.165186	4.57202	3.21067	0.0779094	0.999946
KSPZV1	1.x8 x 10^6 PfSPZ	pre-immunization baseline	high vs. low CSP-specific IgG response (LFC CSP-specific IgG response 2 weeks/baseline	GPRIN1	ENSG00000169258	-0.695971	0.71779	3.20991	0.0779439	0.999946
KSPZV1	1.x8 x 10^6 PfSPZ	pre-immunization baseline	high vs. low CSP-specific IgG response (LFC CSP-specific IgG response 2 weeks/baseline	AC007620.3	ENSG00000242539	0.217792	5.31328	3.20439	0.078194	0.999946
KSPZV1	1.x8 x 10^6 PfSPZ	pre-immunization baseline	high vs. low CSP-specific IgG response (LFC CSP-specific IgG response 2 weeks/baseline	CHL1	ENSG00000134121	1.12448	-0.243245	3.20244	0.0782823	0.999946
KSPZV1	1.x8 x 10^6 PfSPZ	pre-immunization baseline	high vs. low CSP-specific IgG response (LFC CSP-specific IgG response 2 weeks/baseline	PHF20	ENSG00000025293	0.0929682	6.42991	3.20202	0.0783014	0.999946
KSPZV1	1.x8 x 10^6 PfSPZ	pre-immunization baseline	high vs. low CSP-specific IgG response (LFC CSP-specific IgG response 2 weeks/baseline	H4C9	ENSG00000276180	-0.3368	5.31283	3.19712	0.0785245	0.999946
KSPZV1	1.x8 x 10^6 PfSPZ	pre-immunization baseline	high vs. low CSP-specific IgG response (LFC CSP-specific IgG response 2 weeks/baseline	RP11-613M10.6	ENSG00000234160	-0.496001	0.294453	3.19405	0.0786648	0.999946
KSPZV1	1.x8 x 10^6 PfSPZ	pre-immunization baseline	high vs. low CSP-specific IgG response (LFC CSP-specific IgG response 2 weeks/baseline	LASP1	ENSG00000002834	0.141244	8.21452	3.19135	0.0787881	0.999946
KSPZV1	1.x8 x 10^6 PfSPZ	pre-immunization baseline	high vs. low CSP-specific IgG response (LFC CSP-specific IgG response 2 weeks/baseline	GET4	ENSG00000239857	-0.1434	4.96073	3.18817	0.0789338	0.999946
KSPZV1	1.x8 x 10^6 PfSPZ	pre-immunization baseline	high vs. low CSP-specific IgG response (LFC CSP-specific IgG response 2 weeks/baseline	TBXAS1	ENSG00000059377	0.244985	5.66914	3.18591	0.0790374	0.999946
KSPZV1	1.x8 x 10^6 PfSPZ	pre-immunization baseline	high vs. low CSP-specific IgG response (LFC CSP-specific IgG response 2 weeks/baseline	PYCARD	ENSG00000103490	0.1799	5.79235	3.18362	0.0791424	0.999946
KSPZV1	1.x8 x 10^6 PfSPZ	pre-immunization baseline	high vs. low CSP-specific IgG response (LFC CSP-specific IgG response 2 weeks/baseline	APOBEC3G	ENSG00000239713	-0.195179	6.41055	3.18213	0.0792111	0.999946
KSPZV1	1.x8 x 10^6 PfSPZ	pre-immunization baseline	high vs. low CSP-specific IgG response (LFC CSP-specific IgG response 2 weeks/baseline	KBTBD7	ENSG00000120696	0.161558	4.96129	3.17912	0.0793499	0.999946
KSPZV1	1.x8 x 10^6 PfSPZ	pre-immunization baseline	high vs. low CSP-specific IgG response (LFC CSP-specific IgG response 2 weeks/baseline	RP11-545E17.3	ENSG00000223478	-0.377893	1.29146	3.17886	0.0793619	0.999946
KSPZV1	1.x8 x 10^6 PfSPZ	pre-immunization baseline	high vs. low CSP-specific IgG response (LFC CSP-specific IgG response 2 weeks/baseline	RP1-313I6.12	ENSG00000272009	-0.628716	0.335839	3.1786	0.0793739	0.999946
KSPZV1	1.x8 x 10^6 PfSPZ	pre-immunization baseline	high vs. low CSP-specific IgG response (LFC CSP-specific IgG response 2 weeks/baseline	RP11-410E4.1	ENSG00000259915	-0.838063	0.233855	3.17708	0.0794436	0.999946
KSPZV1	1.x8 x 10^6 PfSPZ	pre-immunization baseline	high vs. low CSP-specific IgG response (LFC CSP-specific IgG response 2 weeks/baseline	LINC02084	ENSG00000272282	-0.484339	1.59358	3.1765	0.0794707	0.999946
KSPZV1	1.x8 x 10^6 PfSPZ	pre-immunization baseline	high vs. low CSP-specific IgG response (LFC CSP-specific IgG response 2 weeks/baseline	BICD2	ENSG00000185963	0.121515	6.54853	3.17642	0.0794743	0.999946
KSPZV1	1.x8 x 10^6 PfSPZ	pre-immunization baseline	high vs. low CSP-specific IgG response (LFC CSP-specific IgG response 2 weeks/baseline	LINC00896	ENSG00000236499	-0.31176	2.98381	3.17452	0.0795623	0.999946
KSPZV1	1.x8 x 10^6 PfSPZ	pre-immunization baseline	high vs. low CSP-specific IgG response (LFC CSP-specific IgG response 2 weeks/baseline	GNA13	ENSG00000120063	0.149782	8.25482	3.17449	0.0795636	0.999946
KSPZV1	1.x8 x 10^6 PfSPZ	pre-immunization baseline	high vs. low CSP-specific IgG response (LFC CSP-specific IgG response 2 weeks/baseline	TCHP	ENSG00000139437	0.103277	6.53783	3.17447	0.0795643	0.999946
KSPZV1	1.x8 x 10^6 PfSPZ	pre-immunization baseline	high vs. low CSP-specific IgG response (LFC CSP-specific IgG response 2 weeks/baseline	H2BC21	ENSG00000184678	-0.172186	7.44514	3.1722	0.0796694	0.999946
KSPZV1	1.x8 x 10^6 PfSPZ	pre-immunization baseline	high vs. low CSP-specific IgG response (LFC CSP-specific IgG response 2 weeks/baseline	RP11-177H13.2	ENSG00000253837	-0.763564	-0.0537035	3.17169	0.0796931	0.999946
KSPZV1	1.x8 x 10^6 PfSPZ	pre-immunization baseline	high vs. low CSP-specific IgG response (LFC CSP-specific IgG response 2 weeks/baseline	ZMAT5	ENSG00000100319	-0.28066	2.74279	3.17024	0.0797605	0.999946
KSPZV1	1.x8 x 10^6 PfSPZ	pre-immunization baseline	high vs. low CSP-specific IgG response (LFC CSP-specific IgG response 2 weeks/baseline	P2RY14	ENSG00000174944	0.354502	5.10922	3.16633	0.079942	0.999946
KSPZV1	1.x8 x 10^6 PfSPZ	pre-immunization baseline	high vs. low CSP-specific IgG response (LFC CSP-specific IgG response 2 weeks/baseline	GZMB	ENSG00000100453	-0.450977	5.35588	3.16623	0.0799467	0.999946
KSPZV1	1.x8 x 10^6 PfSPZ	pre-immunization baseline	high vs. low CSP-specific IgG response (LFC CSP-specific IgG response 2 weeks/baseline	DTNBP1	ENSG00000047579	-0.134257	4.61039	3.16571	0.0799709	0.999946
KSPZV1	1.x8 x 10^6 PfSPZ	pre-immunization baseline	high vs. low CSP-specific IgG response (LFC CSP-specific IgG response 2 weeks/baseline	TSC22D1	ENSG00000102804	0.179251	6.27154	3.1632	0.0800874	0.999946
KSPZV1	1.x8 x 10^6 PfSPZ	pre-immunization baseline	high vs. low CSP-specific IgG response (LFC CSP-specific IgG response 2 weeks/baseline	LARGE1	ENSG00000133424	-0.401158	3.62641	3.15962	0.0802544	0.999946
KSPZV1	1.x8 x 10^6 PfSPZ	pre-immunization baseline	high vs. low CSP-specific IgG response (LFC CSP-specific IgG response 2 weeks/baseline	MED9	ENSG00000141026	-0.140132	3.89364	3.15903	0.0802823	0.999946
KSPZV1	1.x8 x 10^6 PfSPZ	pre-immunization baseline	high vs. low CSP-specific IgG response (LFC CSP-specific IgG response 2 weeks/baseline	AIFM2	ENSG00000042286	-0.280081	2.51777	3.15664	0.0803936	0.999946
KSPZV1	1.x8 x 10^6 PfSPZ	pre-immunization baseline	high vs. low CSP-specific IgG response (LFC CSP-specific IgG response 2 weeks/baseline	RP5-1024G6.5	ENSG00000226754	-0.623223	0.0623137	3.15629	0.08041	0.999946
KSPZV1	1.x8 x 10^6 PfSPZ	pre-immunization baseline	high vs. low CSP-specific IgG response (LFC CSP-specific IgG response 2 weeks/baseline	MED31	ENSG00000108590	-0.175829	4.3372	3.15584	0.0804312	0.999946
KSPZV1	1.x8 x 10^6 PfSPZ	pre-immunization baseline	high vs. low CSP-specific IgG response (LFC CSP-specific IgG response 2 weeks/baseline	RP11-84A14.4	ENSG00000228150	0.579168	0.120031	3.15584	0.0804314	0.999946
KSPZV1	1.x8 x 10^6 PfSPZ	pre-immunization baseline	high vs. low CSP-specific IgG response (LFC CSP-specific IgG response 2 weeks/baseline	TSC22D3	ENSG00000157514	0.180869	7.36498	3.15425	0.0805058	0.999946
KSPZV1	1.x8 x 10^6 PfSPZ	pre-immunization baseline	high vs. low CSP-specific IgG response (LFC CSP-specific IgG response 2 weeks/baseline	NDUFB10	ENSG00000140990	-0.165695	4.67796	3.15346	0.0805429	0.999946
KSPZV1	1.x8 x 10^6 PfSPZ	pre-immunization baseline	high vs. low CSP-specific IgG response (LFC CSP-specific IgG response 2 weeks/baseline	MRPL35	ENSG00000132313	-0.167262	4.88735	3.15324	0.0805529	0.999946
KSPZV1	1.x8 x 10^6 PfSPZ	pre-immunization baseline	high vs. low CSP-specific IgG response (LFC CSP-specific IgG response 2 weeks/baseline	CCDC175	ENSG00000151838	0.636381	0.155183	3.14937	0.0807346	0.999946
KSPZV1	1.x8 x 10^6 PfSPZ	pre-immunization baseline	high vs. low CSP-specific IgG response (LFC CSP-specific IgG response 2 weeks/baseline	VIM	ENSG00000026025	0.171289	9.44603	3.14651	0.0808695	0.999946
KSPZV1	1.x8 x 10^6 PfSPZ	pre-immunization baseline	high vs. low CSP-specific IgG response (LFC CSP-specific IgG response 2 weeks/baseline	RNF217	ENSG00000146373	0.442906	3.22399	3.14645	0.0808722	0.999946
KSPZV1	1.x8 x 10^6 PfSPZ	pre-immunization baseline	high vs. low CSP-specific IgG response (LFC CSP-specific IgG response 2 weeks/baseline	RPS27L	ENSG00000185088	-0.225916	4.60067	3.14628	0.0808803	0.999946
KSPZV1	1.x8 x 10^6 PfSPZ	pre-immunization baseline	high vs. low CSP-specific IgG response (LFC CSP-specific IgG response 2 weeks/baseline	SSH2	ENSG00000141298	0.140755	8.57199	3.14575	0.0809051	0.999946
KSPZV1	1.x8 x 10^6 PfSPZ	pre-immunization baseline	high vs. low CSP-specific IgG response (LFC CSP-specific IgG response 2 weeks/baseline	SRSF9	ENSG00000111786	-0.100566	6.21563	3.14419	0.0809787	0.999946
KSPZV1	1.x8 x 10^6 PfSPZ	pre-immunization baseline	high vs. low CSP-specific IgG response (LFC CSP-specific IgG response 2 weeks/baseline	CCDC130	ENSG00000104957	-0.178621	4.48025	3.14312	0.0810292	0.999946
KSPZV1	1.x8 x 10^6 PfSPZ	pre-immunization baseline	high vs. low CSP-specific IgG response (LFC CSP-specific IgG response 2 weeks/baseline	NRGN	ENSG00000154146	0.501907	7.18376	3.142	0.0810819	0.999946
KSPZV1	1.x8 x 10^6 PfSPZ	pre-immunization baseline	high vs. low CSP-specific IgG response (LFC CSP-specific IgG response 2 weeks/baseline	TRDV3	ENSG00000256590	-0.501234	0.685856	3.14113	0.0811229	0.999946
KSPZV1	1.x8 x 10^6 PfSPZ	pre-immunization baseline	high vs. low CSP-specific IgG response (LFC CSP-specific IgG response 2 weeks/baseline	CTD-2162K18.3	ENSG00000267353	-0.801865	-0.358325	3.14035	0.08116	0.999946
KSPZV1	1.x8 x 10^6 PfSPZ	pre-immunization baseline	high vs. low CSP-specific IgG response (LFC CSP-specific IgG response 2 weeks/baseline	FOXN3	ENSG00000053254	0.123728	8.18787	3.13942	0.0812039	0.999946
KSPZV1	1.x8 x 10^6 PfSPZ	pre-immunization baseline	high vs. low CSP-specific IgG response (LFC CSP-specific IgG response 2 weeks/baseline	CR1	ENSG00000203710	0.281236	6.64012	3.13939	0.0812051	0.999946
KSPZV1	1.x8 x 10^6 PfSPZ	pre-immunization baseline	high vs. low CSP-specific IgG response (LFC CSP-specific IgG response 2 weeks/baseline	SCPEP1	ENSG00000121064	0.199685	4.78585	3.13844	0.0812502	0.999946
KSPZV1	1.x8 x 10^6 PfSPZ	pre-immunization baseline	high vs. low CSP-specific IgG response (LFC CSP-specific IgG response 2 weeks/baseline	SIRPD	ENSG00000125900	0.329761	2.91618	3.1383	0.0812567	0.999946
KSPZV1	1.x8 x 10^6 PfSPZ	pre-immunization baseline	high vs. low CSP-specific IgG response (LFC CSP-specific IgG response 2 weeks/baseline	TTC36	ENSG00000172425	-0.645286	-0.427764	3.13742	0.0812987	0.999946
KSPZV1	1.x8 x 10^6 PfSPZ	pre-immunization baseline	high vs. low CSP-specific IgG response (LFC CSP-specific IgG response 2 weeks/baseline	LCP1	ENSG00000136167	0.18142	10.1596	3.13694	0.0813214	0.999946
KSPZV1	1.x8 x 10^6 PfSPZ	pre-immunization baseline	high vs. low CSP-specific IgG response (LFC CSP-specific IgG response 2 weeks/baseline	RP11-44M6.7	ENSG00000274272	0.186223	5.62341	3.13675	0.0813305	0.999946
KSPZV1	1.x8 x 10^6 PfSPZ	pre-immunization baseline	high vs. low CSP-specific IgG response (LFC CSP-specific IgG response 2 weeks/baseline	ERN1	ENSG00000178607	0.150893	5.77725	3.13552	0.0813886	0.999946
KSPZV1	1.x8 x 10^6 PfSPZ	pre-immunization baseline	high vs. low CSP-specific IgG response (LFC CSP-specific IgG response 2 weeks/baseline	TMEM33	ENSG00000109133	0.099182	7.47751	3.13419	0.0814516	0.999946
KSPZV1	1.x8 x 10^6 PfSPZ	pre-immunization baseline	high vs. low CSP-specific IgG response (LFC CSP-specific IgG response 2 weeks/baseline	RSPH9	ENSG00000172426	-0.168325	3.77176	3.13404	0.0814589	0.999946
KSPZV1	1.x8 x 10^6 PfSPZ	pre-immunization baseline	high vs. low CSP-specific IgG response (LFC CSP-specific IgG response 2 weeks/baseline	ZNF367	ENSG00000165244	-0.290235	3.66856	3.13403	0.0814595	0.999946
KSPZV1	1.x8 x 10^6 PfSPZ	pre-immunization baseline	high vs. low CSP-specific IgG response (LFC CSP-specific IgG response 2 weeks/baseline	RPL10A	ENSG00000198755	-0.200967	10.0424	3.13293	0.0815114	0.999946
KSPZV1	1.x8 x 10^6 PfSPZ	pre-immunization baseline	high vs. low CSP-specific IgG response (LFC CSP-specific IgG response 2 weeks/baseline	TMEM156	ENSG00000121895	-0.153196	4.65992	3.13145	0.0815819	0.999946
KSPZV1	1.x8 x 10^6 PfSPZ	pre-immunization baseline	high vs. low CSP-specific IgG response (LFC CSP-specific IgG response 2 weeks/baseline	RN7SL832P	ENSG00000243819	-0.425724	1.86219	3.13043	0.0816303	0.999946
KSPZV1	1.x8 x 10^6 PfSPZ	pre-immunization baseline	high vs. low CSP-specific IgG response (LFC CSP-specific IgG response 2 weeks/baseline	GOSR2	ENSG00000108433	-0.102891	5.88097	3.12889	0.0817035	0.999946
KSPZV1	1.x8 x 10^6 PfSPZ	pre-immunization baseline	high vs. low CSP-specific IgG response (LFC CSP-specific IgG response 2 weeks/baseline	KIF16B	ENSG00000089177	-0.218464	3.86786	3.12853	0.0817208	0.999946
KSPZV1	1.x8 x 10^6 PfSPZ	pre-immunization baseline	high vs. low CSP-specific IgG response (LFC CSP-specific IgG response 2 weeks/baseline	SLC24A4	ENSG00000140090	0.261078	5.41303	3.12795	0.0817483	0.999946
KSPZV1	1.x8 x 10^6 PfSPZ	pre-immunization baseline	high vs. low CSP-specific IgG response (LFC CSP-specific IgG response 2 weeks/baseline	CDCA7	ENSG00000144354	-0.380136	3.96901	3.12685	0.0818007	0.999946
KSPZV1	1.x8 x 10^6 PfSPZ	pre-immunization baseline	high vs. low CSP-specific IgG response (LFC CSP-specific IgG response 2 weeks/baseline	ATP5MF	ENSG00000241468	-0.161523	4.61286	3.12597	0.0818428	0.999946
KSPZV1	1.x8 x 10^6 PfSPZ	pre-immunization baseline	high vs. low CSP-specific IgG response (LFC CSP-specific IgG response 2 weeks/baseline	MYO9B	ENSG00000099331	0.1541	7.48764	3.12424	0.0819255	0.999946
KSPZV1	1.x8 x 10^6 PfSPZ	pre-immunization baseline	high vs. low CSP-specific IgG response (LFC CSP-specific IgG response 2 weeks/baseline	CD68	ENSG00000129226	0.266262	7.62639	3.1239	0.0819418	0.999946
KSPZV1	1.x8 x 10^6 PfSPZ	pre-immunization baseline	high vs. low CSP-specific IgG response (LFC CSP-specific IgG response 2 weeks/baseline	PACSIN2	ENSG00000100266	0.193583	5.93313	3.12382	0.0819454	0.999946
KSPZV1	1.x8 x 10^6 PfSPZ	pre-immunization baseline	high vs. low CSP-specific IgG response (LFC CSP-specific IgG response 2 weeks/baseline	JADE3	ENSG00000102221	0.300118	2.34596	3.11957	0.0821489	0.999946
KSPZV1	1.x8 x 10^6 PfSPZ	pre-immunization baseline	high vs. low CSP-specific IgG response (LFC CSP-specific IgG response 2 weeks/baseline	COL10A1	ENSG00000123500	-0.222438	3.63376	3.11951	0.0821519	0.999946
KSPZV1	1.x8 x 10^6 PfSPZ	pre-immunization baseline	high vs. low CSP-specific IgG response (LFC CSP-specific IgG response 2 weeks/baseline	LIMS1	ENSG00000169756	0.156538	7.30632	3.11859	0.082196	0.999946
KSPZV1	1.x8 x 10^6 PfSPZ	pre-immunization baseline	high vs. low CSP-specific IgG response (LFC CSP-specific IgG response 2 weeks/baseline	RP11-278A23.1	ENSG00000226180	-0.399916	2.35349	3.11797	0.0822256	0.999946
KSPZV1	1.x8 x 10^6 PfSPZ	pre-immunization baseline	high vs. low CSP-specific IgG response (LFC CSP-specific IgG response 2 weeks/baseline	RP11-574K11.5	ENSG00000224195	0.268906	1.81429	3.11796	0.0822263	0.999946
KSPZV1	1.x8 x 10^6 PfSPZ	pre-immunization baseline	high vs. low CSP-specific IgG response (LFC CSP-specific IgG response 2 weeks/baseline	TRIM68	ENSG00000167333	-0.184882	3.75249	3.11739	0.0822534	0.999946
KSPZV1	1.x8 x 10^6 PfSPZ	pre-immunization baseline	high vs. low CSP-specific IgG response (LFC CSP-specific IgG response 2 weeks/baseline	RP11-707P17.1	ENSG00000259678	0.295347	2.55922	3.11401	0.0824156	0.999946
KSPZV1	1.x8 x 10^6 PfSPZ	pre-immunization baseline	high vs. low CSP-specific IgG response (LFC CSP-specific IgG response 2 weeks/baseline	LUZP1	ENSG00000169641	-0.106529	5.25834	3.11381	0.0824251	0.999946
KSPZV1	1.x8 x 10^6 PfSPZ	pre-immunization baseline	high vs. low CSP-specific IgG response (LFC CSP-specific IgG response 2 weeks/baseline	NLRC3	ENSG00000167984	-0.0907709	6.94669	3.10927	0.0826441	0.999946
KSPZV1	1.x8 x 10^6 PfSPZ	pre-immunization baseline	high vs. low CSP-specific IgG response (LFC CSP-specific IgG response 2 weeks/baseline	COPA	ENSG00000122218	0.154536	7.11299	3.10833	0.0826894	0.999946
KSPZV1	1.x8 x 10^6 PfSPZ	pre-immunization baseline	high vs. low CSP-specific IgG response (LFC CSP-specific IgG response 2 weeks/baseline	SNN	ENSG00000184602	0.171844	5.92596	3.10692	0.0827574	0.999946
KSPZV1	1.x8 x 10^6 PfSPZ	pre-immunization baseline	high vs. low CSP-specific IgG response (LFC CSP-specific IgG response 2 weeks/baseline	NOP9	ENSG00000196943	0.125698	5.53995	3.10494	0.0828532	0.999946
KSPZV1	1.x8 x 10^6 PfSPZ	pre-immunization baseline	high vs. low CSP-specific IgG response (LFC CSP-specific IgG response 2 weeks/baseline	EPS15	ENSG00000085832	0.104607	7.70586	3.10136	0.0830265	0.999946
KSPZV1	1.x8 x 10^6 PfSPZ	pre-immunization baseline	high vs. low CSP-specific IgG response (LFC CSP-specific IgG response 2 weeks/baseline	SNRPD2	ENSG00000125743	-0.289854	5.20228	3.10073	0.0830572	0.999946
KSPZV1	1.x8 x 10^6 PfSPZ	pre-immunization baseline	high vs. low CSP-specific IgG response (LFC CSP-specific IgG response 2 weeks/baseline	SEMA4D	ENSG00000187764	0.127919	8.14237	3.09894	0.0831439	0.999946
KSPZV1	1.x8 x 10^6 PfSPZ	pre-immunization baseline	high vs. low CSP-specific IgG response (LFC CSP-specific IgG response 2 weeks/baseline	ZDHHC7	ENSG00000153786	0.130452	6.10071	3.09637	0.0832688	0.999946
KSPZV1	1.x8 x 10^6 PfSPZ	pre-immunization baseline	high vs. low CSP-specific IgG response (LFC CSP-specific IgG response 2 weeks/baseline	SEPHS1	ENSG00000086475	-0.120279	5.44241	3.09546	0.0833131	0.999946
KSPZV1	1.x8 x 10^6 PfSPZ	pre-immunization baseline	high vs. low CSP-specific IgG response (LFC CSP-specific IgG response 2 weeks/baseline	TMEM91	ENSG00000142046	0.302902	3.66383	3.0947	0.0833499	0.999946
KSPZV1	1.x8 x 10^6 PfSPZ	pre-immunization baseline	high vs. low CSP-specific IgG response (LFC CSP-specific IgG response 2 weeks/baseline	SPATA24	ENSG00000170469	-0.289065	1.54774	3.09424	0.0833723	0.999946
KSPZV1	1.x8 x 10^6 PfSPZ	pre-immunization baseline	high vs. low CSP-specific IgG response (LFC CSP-specific IgG response 2 weeks/baseline	RP11-162P23.2	ENSG00000257767	0.351642	2.92893	3.09419	0.0833749	0.999946
KSPZV1	1.x8 x 10^6 PfSPZ	pre-immunization baseline	high vs. low CSP-specific IgG response (LFC CSP-specific IgG response 2 weeks/baseline	ATP5IF1	ENSG00000130770	-0.142851	5.71483	3.0905	0.0835548	0.999946
KSPZV1	1.x8 x 10^6 PfSPZ	pre-immunization baseline	high vs. low CSP-specific IgG response (LFC CSP-specific IgG response 2 weeks/baseline	DPYD	ENSG00000188641	0.162933	6.96358	3.08955	0.0836014	0.999946
KSPZV1	1.x8 x 10^6 PfSPZ	pre-immunization baseline	high vs. low CSP-specific IgG response (LFC CSP-specific IgG response 2 weeks/baseline	RP11-681H18.2	ENSG00000277801	0.172164	4.81594	3.08795	0.0836794	0.999946
KSPZV1	1.x8 x 10^6 PfSPZ	pre-immunization baseline	high vs. low CSP-specific IgG response (LFC CSP-specific IgG response 2 weeks/baseline	PSAT1	ENSG00000135069	-0.27039	3.19786	3.08732	0.0837103	0.999946
KSPZV1	1.x8 x 10^6 PfSPZ	pre-immunization baseline	high vs. low CSP-specific IgG response (LFC CSP-specific IgG response 2 weeks/baseline	MGAM	ENSG00000257335	0.521048	4.42893	3.08437	0.0838547	0.999946
KSPZV1	1.x8 x 10^6 PfSPZ	pre-immunization baseline	high vs. low CSP-specific IgG response (LFC CSP-specific IgG response 2 weeks/baseline	NUDT3	ENSG00000272325	0.101917	7.75561	3.08154	0.0839935	0.999946
KSPZV1	1.x8 x 10^6 PfSPZ	pre-immunization baseline	high vs. low CSP-specific IgG response (LFC CSP-specific IgG response 2 weeks/baseline	E2F3	ENSG00000112242	0.132145	5.51543	3.07932	0.0841025	0.999946
KSPZV1	1.x8 x 10^6 PfSPZ	pre-immunization baseline	high vs. low CSP-specific IgG response (LFC CSP-specific IgG response 2 weeks/baseline	RP5-1029F21.4	ENSG00000263300	-0.442487	-0.0318907	3.07735	0.0841995	0.999946
KSPZV1	1.x8 x 10^6 PfSPZ	pre-immunization baseline	high vs. low CSP-specific IgG response (LFC CSP-specific IgG response 2 weeks/baseline	BCL7B	ENSG00000106635	-0.160942	5.56909	3.07684	0.0842247	0.999946
KSPZV1	1.x8 x 10^6 PfSPZ	pre-immunization baseline	high vs. low CSP-specific IgG response (LFC CSP-specific IgG response 2 weeks/baseline	LTBP1	ENSG00000049323	0.507228	3.99616	3.0764	0.0842462	0.999946
KSPZV1	1.x8 x 10^6 PfSPZ	pre-immunization baseline	high vs. low CSP-specific IgG response (LFC CSP-specific IgG response 2 weeks/baseline	SRSF2	ENSG00000161547	-0.127637	7.32065	3.07367	0.0843808	0.999946
KSPZV1	1.x8 x 10^6 PfSPZ	pre-immunization baseline	high vs. low CSP-specific IgG response (LFC CSP-specific IgG response 2 weeks/baseline	STAT6	ENSG00000166888	0.113002	7.72973	3.07236	0.0844457	0.999946
KSPZV1	1.x8 x 10^6 PfSPZ	pre-immunization baseline	high vs. low CSP-specific IgG response (LFC CSP-specific IgG response 2 weeks/baseline	NOD2	ENSG00000167207	0.270376	5.29953	3.06878	0.0846226	0.999946
KSPZV1	1.x8 x 10^6 PfSPZ	pre-immunization baseline	high vs. low CSP-specific IgG response (LFC CSP-specific IgG response 2 weeks/baseline	ARRB2	ENSG00000141480	0.157225	7.07078	3.06758	0.0846818	0.999946
KSPZV1	1.x8 x 10^6 PfSPZ	pre-immunization baseline	high vs. low CSP-specific IgG response (LFC CSP-specific IgG response 2 weeks/baseline	ADA2	ENSG00000093072	0.178937	8.07129	3.06638	0.0847417	0.999946
KSPZV1	1.x8 x 10^6 PfSPZ	pre-immunization baseline	high vs. low CSP-specific IgG response (LFC CSP-specific IgG response 2 weeks/baseline	RAPGEF2	ENSG00000109756	0.177276	6.05973	3.06483	0.0848183	0.999946
KSPZV1	1.x8 x 10^6 PfSPZ	pre-immunization baseline	high vs. low CSP-specific IgG response (LFC CSP-specific IgG response 2 weeks/baseline	PRKAR2A	ENSG00000114302	0.115511	5.79896	3.06436	0.0848417	0.999946
KSPZV1	1.x8 x 10^6 PfSPZ	pre-immunization baseline	high vs. low CSP-specific IgG response (LFC CSP-specific IgG response 2 weeks/baseline	CTC-378H22.1	ENSG00000254887	-0.299713	1.4752	3.06293	0.0849125	0.999946
KSPZV1	1.x8 x 10^6 PfSPZ	pre-immunization baseline	high vs. low CSP-specific IgG response (LFC CSP-specific IgG response 2 weeks/baseline	PDRG1	ENSG00000088356	-0.284252	2.55561	3.06162	0.0849777	0.999946
KSPZV1	1.x8 x 10^6 PfSPZ	pre-immunization baseline	high vs. low CSP-specific IgG response (LFC CSP-specific IgG response 2 weeks/baseline	BST1	ENSG00000109743	0.282304	4.94264	3.06159	0.0849793	0.999946
KSPZV1	1.x8 x 10^6 PfSPZ	pre-immunization baseline	high vs. low CSP-specific IgG response (LFC CSP-specific IgG response 2 weeks/baseline	RAB21	ENSG00000080371	0.138196	7.14241	3.0605	0.0850336	0.999946
KSPZV1	1.x8 x 10^6 PfSPZ	pre-immunization baseline	high vs. low CSP-specific IgG response (LFC CSP-specific IgG response 2 weeks/baseline	PCDHGA8	ENSG00000253767	-0.722993	0.935223	3.05886	0.0851153	0.999946
KSPZV1	1.x8 x 10^6 PfSPZ	pre-immunization baseline	high vs. low CSP-specific IgG response (LFC CSP-specific IgG response 2 weeks/baseline	ACBD6	ENSG00000230124	-0.115489	5.68297	3.05856	0.08513	0.999946
KSPZV1	1.x8 x 10^6 PfSPZ	pre-immunization baseline	high vs. low CSP-specific IgG response (LFC CSP-specific IgG response 2 weeks/baseline	PPIL6	ENSG00000185250	-0.436728	1.27958	3.05856	0.0851302	0.999946
KSPZV1	1.x8 x 10^6 PfSPZ	pre-immunization baseline	high vs. low CSP-specific IgG response (LFC CSP-specific IgG response 2 weeks/baseline	TLE5	ENSG00000104964	-0.139082	8.20492	3.057	0.0852082	0.999946
KSPZV1	1.x8 x 10^6 PfSPZ	pre-immunization baseline	high vs. low CSP-specific IgG response (LFC CSP-specific IgG response 2 weeks/baseline	RP11-894J14.5	ENSG00000272305	-0.252673	1.90231	3.05616	0.0852501	0.999946
KSPZV1	1.x8 x 10^6 PfSPZ	pre-immunization baseline	high vs. low CSP-specific IgG response (LFC CSP-specific IgG response 2 weeks/baseline	ROCK1	ENSG00000067900	0.130338	7.89666	3.05587	0.0852646	0.999946
KSPZV1	1.x8 x 10^6 PfSPZ	pre-immunization baseline	high vs. low CSP-specific IgG response (LFC CSP-specific IgG response 2 weeks/baseline	F5	ENSG00000198734	0.365435	4.89279	3.05471	0.0853225	0.999946
KSPZV1	1.x8 x 10^6 PfSPZ	pre-immunization baseline	high vs. low CSP-specific IgG response (LFC CSP-specific IgG response 2 weeks/baseline	BPI	ENSG00000101425	0.744396	1.54087	3.05281	0.0854173	0.999946
KSPZV1	1.x8 x 10^6 PfSPZ	pre-immunization baseline	high vs. low CSP-specific IgG response (LFC CSP-specific IgG response 2 weeks/baseline	CS	ENSG00000062485	0.133162	7.01466	3.05109	0.0855037	0.999946
KSPZV1	1.x8 x 10^6 PfSPZ	pre-immunization baseline	high vs. low CSP-specific IgG response (LFC CSP-specific IgG response 2 weeks/baseline	MAP3K1	ENSG00000095015	0.140784	9.12998	3.04814	0.0856512	0.999946
KSPZV1	1.x8 x 10^6 PfSPZ	pre-immunization baseline	high vs. low CSP-specific IgG response (LFC CSP-specific IgG response 2 weeks/baseline	RP11-793H13.3	ENSG00000257550	0.130609	4.60923	3.04715	0.0857012	0.999946
KSPZV1	1.x8 x 10^6 PfSPZ	pre-immunization baseline	high vs. low CSP-specific IgG response (LFC CSP-specific IgG response 2 weeks/baseline	RP11-365O16.6	ENSG00000237101	-0.418671	0.29236	3.04656	0.0857305	0.999946
KSPZV1	1.x8 x 10^6 PfSPZ	pre-immunization baseline	high vs. low CSP-specific IgG response (LFC CSP-specific IgG response 2 weeks/baseline	STAT5B	ENSG00000173757	0.123579	7.76318	3.04547	0.0857852	0.999946
KSPZV1	1.x8 x 10^6 PfSPZ	pre-immunization baseline	high vs. low CSP-specific IgG response (LFC CSP-specific IgG response 2 weeks/baseline	BCL10	ENSG00000142867	0.11501	6.09815	3.04472	0.0858231	0.999946
KSPZV1	1.x8 x 10^6 PfSPZ	pre-immunization baseline	high vs. low CSP-specific IgG response (LFC CSP-specific IgG response 2 weeks/baseline	NFKBIA	ENSG00000100906	0.145906	6.47853	3.04162	0.0859792	0.999946
KSPZV1	1.x8 x 10^6 PfSPZ	pre-immunization baseline	high vs. low CSP-specific IgG response (LFC CSP-specific IgG response 2 weeks/baseline	CTC-564N23.2	ENSG00000250615	0.424234	0.503774	3.03915	0.0861038	0.999946
KSPZV1	1.x8 x 10^6 PfSPZ	pre-immunization baseline	high vs. low CSP-specific IgG response (LFC CSP-specific IgG response 2 weeks/baseline	AC004540.4	ENSG00000225792	0.266399	2.56582	3.039	0.0861111	0.999946
KSPZV1	1.x8 x 10^6 PfSPZ	pre-immunization baseline	high vs. low CSP-specific IgG response (LFC CSP-specific IgG response 2 weeks/baseline	CREB5	ENSG00000146592	0.347763	6.71688	3.03609	0.0862583	0.999946
KSPZV1	1.x8 x 10^6 PfSPZ	pre-immunization baseline	high vs. low CSP-specific IgG response (LFC CSP-specific IgG response 2 weeks/baseline	RP11-201K10.3	ENSG00000273088	-0.317303	2.84098	3.03309	0.0864103	0.999946
KSPZV1	1.x8 x 10^6 PfSPZ	pre-immunization baseline	high vs. low CSP-specific IgG response (LFC CSP-specific IgG response 2 weeks/baseline	C1orf174	ENSG00000198912	-0.129725	5.11772	3.03048	0.0865426	0.999946
KSPZV1	1.x8 x 10^6 PfSPZ	pre-immunization baseline	high vs. low CSP-specific IgG response (LFC CSP-specific IgG response 2 weeks/baseline	TNRC18	ENSG00000182095	0.239373	6.15286	3.02956	0.0865892	0.999946
KSPZV1	1.x8 x 10^6 PfSPZ	pre-immunization baseline	high vs. low CSP-specific IgG response (LFC CSP-specific IgG response 2 weeks/baseline	VCAN	ENSG00000038427	0.366563	8.79475	3.02854	0.086641	0.999946
KSPZV1	1.x8 x 10^6 PfSPZ	pre-immunization baseline	high vs. low CSP-specific IgG response (LFC CSP-specific IgG response 2 weeks/baseline	FLJ37201	ENSG00000240996	0.603794	-0.0318557	3.02739	0.0866997	0.999946
KSPZV1	1.x8 x 10^6 PfSPZ	pre-immunization baseline	high vs. low CSP-specific IgG response (LFC CSP-specific IgG response 2 weeks/baseline	RP11-322D14.2	ENSG00000260145	-0.553242	0.13327	3.02643	0.0867484	0.999946
KSPZV1	1.x8 x 10^6 PfSPZ	pre-immunization baseline	high vs. low CSP-specific IgG response (LFC CSP-specific IgG response 2 weeks/baseline	KTN1-AS1	ENSG00000186615	-0.756982	0.000794784	3.0243	0.0868567	0.999946
KSPZV1	1.x8 x 10^6 PfSPZ	pre-immunization baseline	high vs. low CSP-specific IgG response (LFC CSP-specific IgG response 2 weeks/baseline	ZNF619	ENSG00000177873	-0.146706	4.66376	3.02224	0.0869619	0.999946
KSPZV1	1.x8 x 10^6 PfSPZ	pre-immunization baseline	high vs. low CSP-specific IgG response (LFC CSP-specific IgG response 2 weeks/baseline	TTC16	ENSG00000167094	-0.373587	2.91372	3.01712	0.0872237	0.999946
KSPZV1	1.x8 x 10^6 PfSPZ	pre-immunization baseline	high vs. low CSP-specific IgG response (LFC CSP-specific IgG response 2 weeks/baseline	PSPC1	ENSG00000121390	-0.0884811	5.95087	3.01475	0.0873448	0.999946
KSPZV1	1.x8 x 10^6 PfSPZ	pre-immunization baseline	high vs. low CSP-specific IgG response (LFC CSP-specific IgG response 2 weeks/baseline	FCGR2A	ENSG00000143226	0.353245	8.78089	3.01411	0.0873776	0.999946
KSPZV1	1.x8 x 10^6 PfSPZ	pre-immunization baseline	high vs. low CSP-specific IgG response (LFC CSP-specific IgG response 2 weeks/baseline	ANKRD34B	ENSG00000189127	0.874111	0.519831	3.01372	0.0873979	0.999946
KSPZV1	1.x8 x 10^6 PfSPZ	pre-immunization baseline	high vs. low CSP-specific IgG response (LFC CSP-specific IgG response 2 weeks/baseline	MIB1	ENSG00000101752	0.145911	6.3736	3.01368	0.0874	0.999946
KSPZV1	1.x8 x 10^6 PfSPZ	pre-immunization baseline	high vs. low CSP-specific IgG response (LFC CSP-specific IgG response 2 weeks/baseline	AP1G1	ENSG00000166747	0.084213	7.62569	3.01362	0.0874028	0.999946
KSPZV1	1.x8 x 10^6 PfSPZ	pre-immunization baseline	high vs. low CSP-specific IgG response (LFC CSP-specific IgG response 2 weeks/baseline	H2AC15	ENSG00000275221	-0.369763	4.6806	3.01241	0.0874649	0.999946
KSPZV1	1.x8 x 10^6 PfSPZ	pre-immunization baseline	high vs. low CSP-specific IgG response (LFC CSP-specific IgG response 2 weeks/baseline	PTCH1	ENSG00000185920	-0.233712	4.55631	3.01237	0.0874673	0.999946
KSPZV1	1.x8 x 10^6 PfSPZ	pre-immunization baseline	high vs. low CSP-specific IgG response (LFC CSP-specific IgG response 2 weeks/baseline	SNRPC	ENSG00000124562	-0.21375	3.67688	3.0101	0.087584	0.999946
KSPZV1	1.x8 x 10^6 PfSPZ	pre-immunization baseline	high vs. low CSP-specific IgG response (LFC CSP-specific IgG response 2 weeks/baseline	CENPS-CORT	ENSG00000251503	-0.314983	1.87398	3.01002	0.0875877	0.999946
KSPZV1	1.x8 x 10^6 PfSPZ	pre-immunization baseline	high vs. low CSP-specific IgG response (LFC CSP-specific IgG response 2 weeks/baseline	CTD-2619J13.17	ENSG00000268912	-0.399416	1.82235	3.01	0.0875889	0.999946
KSPZV1	1.x8 x 10^6 PfSPZ	pre-immunization baseline	high vs. low CSP-specific IgG response (LFC CSP-specific IgG response 2 weeks/baseline	PDLIM7	ENSG00000196923	0.298075	4.33606	3.00876	0.0876528	0.999946
KSPZV1	1.x8 x 10^6 PfSPZ	pre-immunization baseline	high vs. low CSP-specific IgG response (LFC CSP-specific IgG response 2 weeks/baseline	LINC02132	ENSG00000268804	-0.611219	0.251649	3.00641	0.0877738	0.999946
KSPZV1	1.x8 x 10^6 PfSPZ	pre-immunization baseline	high vs. low CSP-specific IgG response (LFC CSP-specific IgG response 2 weeks/baseline	BASP1	ENSG00000176788	0.343274	6.51703	3.0064	0.0877741	0.999946
KSPZV1	1.x8 x 10^6 PfSPZ	pre-immunization baseline	high vs. low CSP-specific IgG response (LFC CSP-specific IgG response 2 weeks/baseline	B4GALT1	ENSG00000086062	0.121871	8.06044	3.0058	0.0878051	0.999946
KSPZV1	1.x8 x 10^6 PfSPZ	pre-immunization baseline	high vs. low CSP-specific IgG response (LFC CSP-specific IgG response 2 weeks/baseline	RP11-983P16.2	ENSG00000257475	-0.447306	0.240416	3.00473	0.0878603	0.999946
KSPZV1	1.x8 x 10^6 PfSPZ	pre-immunization baseline	high vs. low CSP-specific IgG response (LFC CSP-specific IgG response 2 weeks/baseline	SNX18	ENSG00000178996	0.121241	7.12468	3.00428	0.0878837	0.999946
KSPZV1	1.x8 x 10^6 PfSPZ	pre-immunization baseline	high vs. low CSP-specific IgG response (LFC CSP-specific IgG response 2 weeks/baseline	ARAP3	ENSG00000120318	0.364228	3.98967	3.00373	0.087912	0.999946
KSPZV1	1.x8 x 10^6 PfSPZ	pre-immunization baseline	high vs. low CSP-specific IgG response (LFC CSP-specific IgG response 2 weeks/baseline	CREBBP	ENSG00000005339	0.156385	8.13382	3.00321	0.0879391	0.999946
KSPZV1	1.x8 x 10^6 PfSPZ	pre-immunization baseline	high vs. low CSP-specific IgG response (LFC CSP-specific IgG response 2 weeks/baseline	NDUFV2-AS1	ENSG00000266053	-0.157496	3.30389	3.00261	0.08797	0.999946
KSPZV1	1.x8 x 10^6 PfSPZ	pre-immunization baseline	high vs. low CSP-specific IgG response (LFC CSP-specific IgG response 2 weeks/baseline	PSMA6	ENSG00000100902	-0.185448	5.99533	3.00151	0.0880267	0.999946
KSPZV1	1.x8 x 10^6 PfSPZ	pre-immunization baseline	high vs. low CSP-specific IgG response (LFC CSP-specific IgG response 2 weeks/baseline	CEP63	ENSG00000182923	0.137514	5.75974	3.00112	0.0880471	0.999946
KSPZV1	1.x8 x 10^6 PfSPZ	pre-immunization baseline	high vs. low CSP-specific IgG response (LFC CSP-specific IgG response 2 weeks/baseline	RPS6KB2-AS1	ENSG00000255949	-0.180355	2.65114	2.99802	0.0882074	0.999946
KSPZV1	1.x8 x 10^6 PfSPZ	pre-immunization baseline	high vs. low CSP-specific IgG response (LFC CSP-specific IgG response 2 weeks/baseline	ARHGEF2-AS2	ENSG00000273002	-0.264409	2.38823	2.99791	0.0882133	0.999946
KSPZV1	1.x8 x 10^6 PfSPZ	pre-immunization baseline	high vs. low CSP-specific IgG response (LFC CSP-specific IgG response 2 weeks/baseline	TMSB10	ENSG00000034510	-0.168696	9.91509	2.99756	0.0882313	0.999946
KSPZV1	1.x8 x 10^6 PfSPZ	pre-immunization baseline	high vs. low CSP-specific IgG response (LFC CSP-specific IgG response 2 weeks/baseline	ORAI2	ENSG00000160991	0.149581	6.60312	2.99755	0.0882318	0.999946
KSPZV1	1.x8 x 10^6 PfSPZ	pre-immunization baseline	high vs. low CSP-specific IgG response (LFC CSP-specific IgG response 2 weeks/baseline	BPNT1	ENSG00000162813	-0.162653	3.7067	2.99695	0.088263	0.999946
KSPZV1	1.x8 x 10^6 PfSPZ	pre-immunization baseline	high vs. low CSP-specific IgG response (LFC CSP-specific IgG response 2 weeks/baseline	GABPB1	ENSG00000104064	-0.0981033	6.83551	2.99452	0.0883891	0.999946
KSPZV1	1.x8 x 10^6 PfSPZ	pre-immunization baseline	high vs. low CSP-specific IgG response (LFC CSP-specific IgG response 2 weeks/baseline	DLGAP1-AS2	ENSG00000262001	-0.308229	2.63681	2.99044	0.0886017	0.999946
KSPZV1	1.x8 x 10^6 PfSPZ	pre-immunization baseline	high vs. low CSP-specific IgG response (LFC CSP-specific IgG response 2 weeks/baseline	PIN1	ENSG00000127445	-0.146015	5.15897	2.98903	0.088675	0.999946
KSPZV1	1.x8 x 10^6 PfSPZ	pre-immunization baseline	high vs. low CSP-specific IgG response (LFC CSP-specific IgG response 2 weeks/baseline	PEX5L	ENSG00000114757	-0.78702	0.421627	2.98881	0.0886864	0.999946
KSPZV1	1.x8 x 10^6 PfSPZ	pre-immunization baseline	high vs. low CSP-specific IgG response (LFC CSP-specific IgG response 2 weeks/baseline	ELOC	ENSG00000154582	-0.178296	4.12739	2.9855	0.088859	0.999946
KSPZV1	1.x8 x 10^6 PfSPZ	pre-immunization baseline	high vs. low CSP-specific IgG response (LFC CSP-specific IgG response 2 weeks/baseline	WDR20	ENSG00000140153	-0.0909878	5.31474	2.98386	0.0889448	0.999946
KSPZV1	1.x8 x 10^6 PfSPZ	pre-immunization baseline	high vs. low CSP-specific IgG response (LFC CSP-specific IgG response 2 weeks/baseline	RAB26	ENSG00000167964	-0.28944	2.38482	2.98248	0.089017	0.999946
KSPZV1	1.x8 x 10^6 PfSPZ	pre-immunization baseline	high vs. low CSP-specific IgG response (LFC CSP-specific IgG response 2 weeks/baseline	PDE6D	ENSG00000156973	0.123976	4.37572	2.98147	0.0890702	0.999946
KSPZV1	1.x8 x 10^6 PfSPZ	pre-immunization baseline	high vs. low CSP-specific IgG response (LFC CSP-specific IgG response 2 weeks/baseline	HOMEZ	ENSG00000215271	-0.101192	5.31796	2.98112	0.0890882	0.999946
KSPZV1	1.x8 x 10^6 PfSPZ	pre-immunization baseline	high vs. low CSP-specific IgG response (LFC CSP-specific IgG response 2 weeks/baseline	TMEM43	ENSG00000170876	0.122023	6.27809	2.98062	0.0891145	0.999946
KSPZV1	1.x8 x 10^6 PfSPZ	pre-immunization baseline	high vs. low CSP-specific IgG response (LFC CSP-specific IgG response 2 weeks/baseline	CTB-96E2.2	ENSG00000273171	0.671826	-0.404796	2.97966	0.0891651	0.999946
KSPZV1	1.x8 x 10^6 PfSPZ	pre-immunization baseline	high vs. low CSP-specific IgG response (LFC CSP-specific IgG response 2 weeks/baseline	RP11-120M18.2	ENSG00000267009	0.134732	5.36541	2.97618	0.0893477	0.999946
KSPZV1	1.x8 x 10^6 PfSPZ	pre-immunization baseline	high vs. low CSP-specific IgG response (LFC CSP-specific IgG response 2 weeks/baseline	SFT2D3	ENSG00000173349	-0.188104	5.20206	2.97489	0.0894157	0.999946
KSPZV1	1.x8 x 10^6 PfSPZ	pre-immunization baseline	high vs. low CSP-specific IgG response (LFC CSP-specific IgG response 2 weeks/baseline	DEPTOR	ENSG00000155792	0.815706	-0.407355	2.97307	0.0895113	0.999946
KSPZV1	1.x8 x 10^6 PfSPZ	pre-immunization baseline	high vs. low CSP-specific IgG response (LFC CSP-specific IgG response 2 weeks/baseline	MIR219A2	ENSG00000207955	-0.766362	0.255002	2.97249	0.089542	0.999946
KSPZV1	1.x8 x 10^6 PfSPZ	pre-immunization baseline	high vs. low CSP-specific IgG response (LFC CSP-specific IgG response 2 weeks/baseline	LRP5L	ENSG00000100068	-0.330343	3.49463	2.97157	0.0895905	0.999946
KSPZV1	1.x8 x 10^6 PfSPZ	pre-immunization baseline	high vs. low CSP-specific IgG response (LFC CSP-specific IgG response 2 weeks/baseline	BIK	ENSG00000100290	-0.31832	1.74707	2.96929	0.0897106	0.999946
KSPZV1	1.x8 x 10^6 PfSPZ	pre-immunization baseline	high vs. low CSP-specific IgG response (LFC CSP-specific IgG response 2 weeks/baseline	CBLB	ENSG00000114423	-0.123614	7.74746	2.96856	0.0897496	0.999946
KSPZV1	1.x8 x 10^6 PfSPZ	pre-immunization baseline	high vs. low CSP-specific IgG response (LFC CSP-specific IgG response 2 weeks/baseline	RAB31	ENSG00000168461	0.223262	6.55667	2.96729	0.0898166	0.999946
KSPZV1	1.x8 x 10^6 PfSPZ	pre-immunization baseline	high vs. low CSP-specific IgG response (LFC CSP-specific IgG response 2 weeks/baseline	ZNF575	ENSG00000176472	-0.215052	3.43243	2.96592	0.0898889	0.999946
KSPZV1	1.x8 x 10^6 PfSPZ	pre-immunization baseline	high vs. low CSP-specific IgG response (LFC CSP-specific IgG response 2 weeks/baseline	MGC16275	ENSG00000246731	-0.160216	4.01956	2.96496	0.08994	0.999946
KSPZV1	1.x8 x 10^6 PfSPZ	pre-immunization baseline	high vs. low CSP-specific IgG response (LFC CSP-specific IgG response 2 weeks/baseline	CD52	ENSG00000169442	-0.298139	6.2883	2.96352	0.0900163	0.999946
KSPZV1	1.x8 x 10^6 PfSPZ	pre-immunization baseline	high vs. low CSP-specific IgG response (LFC CSP-specific IgG response 2 weeks/baseline	MOB1B	ENSG00000173542	0.19756	6.75196	2.96147	0.0901247	0.999946
KSPZV1	1.x8 x 10^6 PfSPZ	pre-immunization baseline	high vs. low CSP-specific IgG response (LFC CSP-specific IgG response 2 weeks/baseline	AF127936.7	ENSG00000235609	0.488105	1.86548	2.95979	0.0902144	0.999946
KSPZV1	1.x8 x 10^6 PfSPZ	pre-immunization baseline	high vs. low CSP-specific IgG response (LFC CSP-specific IgG response 2 weeks/baseline	LINC02576	ENSG00000232613	-0.315575	1.74707	2.95758	0.0903319	0.999946
KSPZV1	1.x8 x 10^6 PfSPZ	pre-immunization baseline	high vs. low CSP-specific IgG response (LFC CSP-specific IgG response 2 weeks/baseline	GPR107	ENSG00000148358	0.0842259	6.12342	2.95741	0.0903406	0.999946
KSPZV1	1.x8 x 10^6 PfSPZ	pre-immunization baseline	high vs. low CSP-specific IgG response (LFC CSP-specific IgG response 2 weeks/baseline	ZNF57	ENSG00000171970	-0.276426	2.21227	2.95741	0.0903407	0.999946
KSPZV1	1.x8 x 10^6 PfSPZ	pre-immunization baseline	high vs. low CSP-specific IgG response (LFC CSP-specific IgG response 2 weeks/baseline	INO80B	ENSG00000115274	-0.203877	3.97051	2.95454	0.0904938	0.999946
KSPZV1	1.x8 x 10^6 PfSPZ	pre-immunization baseline	high vs. low CSP-specific IgG response (LFC CSP-specific IgG response 2 weeks/baseline	GIGYF2	ENSG00000204120	0.113676	6.42034	2.95452	0.0904949	0.999946
KSPZV1	1.x8 x 10^6 PfSPZ	pre-immunization baseline	high vs. low CSP-specific IgG response (LFC CSP-specific IgG response 2 weeks/baseline	ITGA2B	ENSG00000005961	0.679502	4.31133	2.95395	0.090525	0.999946
KSPZV1	1.x8 x 10^6 PfSPZ	pre-immunization baseline	high vs. low CSP-specific IgG response (LFC CSP-specific IgG response 2 weeks/baseline	RP11-135A24.4	ENSG00000233825	-0.240341	2.70454	2.95337	0.0905561	0.999946
KSPZV1	1.x8 x 10^6 PfSPZ	pre-immunization baseline	high vs. low CSP-specific IgG response (LFC CSP-specific IgG response 2 weeks/baseline	SKAP1	ENSG00000141293	-0.130218	5.69926	2.95225	0.0906159	0.999946
KSPZV1	1.x8 x 10^6 PfSPZ	pre-immunization baseline	high vs. low CSP-specific IgG response (LFC CSP-specific IgG response 2 weeks/baseline	ATG2A	ENSG00000110046	0.22434	4.47308	2.95112	0.0906765	0.999946
KSPZV1	1.x8 x 10^6 PfSPZ	pre-immunization baseline	high vs. low CSP-specific IgG response (LFC CSP-specific IgG response 2 weeks/baseline	DCTN6	ENSG00000104671	-0.17372	3.95081	2.95103	0.0906813	0.999946
KSPZV1	1.x8 x 10^6 PfSPZ	pre-immunization baseline	high vs. low CSP-specific IgG response (LFC CSP-specific IgG response 2 weeks/baseline	CBY1	ENSG00000100211	-0.227416	2.22842	2.94978	0.0907479	0.999946
KSPZV1	1.x8 x 10^6 PfSPZ	pre-immunization baseline	high vs. low CSP-specific IgG response (LFC CSP-specific IgG response 2 weeks/baseline	RP1-199J3.7	ENSG00000272017	-0.373203	1.11256	2.94968	0.0907532	0.999946
KSPZV1	1.x8 x 10^6 PfSPZ	pre-immunization baseline	high vs. low CSP-specific IgG response (LFC CSP-specific IgG response 2 weeks/baseline	ADGRG3	ENSG00000182885	0.433125	4.43271	2.94921	0.0907782	0.999946
KSPZV1	1.x8 x 10^6 PfSPZ	pre-immunization baseline	high vs. low CSP-specific IgG response (LFC CSP-specific IgG response 2 weeks/baseline	GRHPR	ENSG00000137106	-0.146092	4.71211	2.94805	0.0908407	0.999946
KSPZV1	1.x8 x 10^6 PfSPZ	pre-immunization baseline	high vs. low CSP-specific IgG response (LFC CSP-specific IgG response 2 weeks/baseline	AGO1	ENSG00000092847	0.122476	6.62887	2.94236	0.0911458	0.999946
KSPZV1	1.x8 x 10^6 PfSPZ	pre-immunization baseline	high vs. low CSP-specific IgG response (LFC CSP-specific IgG response 2 weeks/baseline	SYAP1	ENSG00000169895	0.145012	5.78485	2.94235	0.0911465	0.999946
KSPZV1	1.x8 x 10^6 PfSPZ	pre-immunization baseline	high vs. low CSP-specific IgG response (LFC CSP-specific IgG response 2 weeks/baseline	KIF1B	ENSG00000054523	0.285199	5.54923	2.93605	0.0914861	0.999946
KSPZV1	1.x8 x 10^6 PfSPZ	pre-immunization baseline	high vs. low CSP-specific IgG response (LFC CSP-specific IgG response 2 weeks/baseline	FYCO1	ENSG00000163820	-0.117379	5.78714	2.93517	0.0915335	0.999946
KSPZV1	1.x8 x 10^6 PfSPZ	pre-immunization baseline	high vs. low CSP-specific IgG response (LFC CSP-specific IgG response 2 weeks/baseline	KNL1	ENSG00000137812	-0.382962	5.11844	2.9348	0.0915536	0.999946
KSPZV1	1.x8 x 10^6 PfSPZ	pre-immunization baseline	high vs. low CSP-specific IgG response (LFC CSP-specific IgG response 2 weeks/baseline	PCDHGB6	ENSG00000253305	-0.70087	1.18805	2.93462	0.091563	0.999946
KSPZV1	1.x8 x 10^6 PfSPZ	pre-immunization baseline	high vs. low CSP-specific IgG response (LFC CSP-specific IgG response 2 weeks/baseline	GS1-358P8.4	ENSG00000260822	0.145945	5.30671	2.93453	0.0915677	0.999946
KSPZV1	1.x8 x 10^6 PfSPZ	pre-immunization baseline	high vs. low CSP-specific IgG response (LFC CSP-specific IgG response 2 weeks/baseline	SMAD9	ENSG00000120693	-0.291328	2.77036	2.93447	0.0915711	0.999946
KSPZV1	1.x8 x 10^6 PfSPZ	pre-immunization baseline	high vs. low CSP-specific IgG response (LFC CSP-specific IgG response 2 weeks/baseline	AC004471.9	ENSG00000223461	-0.342093	2.29884	2.93283	0.0916599	0.999946
KSPZV1	1.x8 x 10^6 PfSPZ	pre-immunization baseline	high vs. low CSP-specific IgG response (LFC CSP-specific IgG response 2 weeks/baseline	RP11-10A14.3	ENSG00000254340	0.352761	2.24364	2.93037	0.0917932	0.999946
KSPZV1	1.x8 x 10^6 PfSPZ	pre-immunization baseline	high vs. low CSP-specific IgG response (LFC CSP-specific IgG response 2 weeks/baseline	JAK1	ENSG00000162434	0.152962	9.16045	2.92967	0.0918308	0.999946
KSPZV1	1.x8 x 10^6 PfSPZ	pre-immunization baseline	high vs. low CSP-specific IgG response (LFC CSP-specific IgG response 2 weeks/baseline	ZNF217	ENSG00000171940	0.0838906	8.47544	2.92861	0.0918885	0.999946
KSPZV1	1.x8 x 10^6 PfSPZ	pre-immunization baseline	high vs. low CSP-specific IgG response (LFC CSP-specific IgG response 2 weeks/baseline	IPPK	ENSG00000127080	-0.148484	4.14138	2.92777	0.0919339	0.999946
KSPZV1	1.x8 x 10^6 PfSPZ	pre-immunization baseline	high vs. low CSP-specific IgG response (LFC CSP-specific IgG response 2 weeks/baseline	MMP8	ENSG00000118113	0.964191	1.14969	2.92524	0.0920713	0.999946
KSPZV1	1.x8 x 10^6 PfSPZ	pre-immunization baseline	high vs. low CSP-specific IgG response (LFC CSP-specific IgG response 2 weeks/baseline	CENPP	ENSG00000188312	-0.149962	4.65193	2.92463	0.0921044	0.999946
KSPZV1	1.x8 x 10^6 PfSPZ	pre-immunization baseline	high vs. low CSP-specific IgG response (LFC CSP-specific IgG response 2 weeks/baseline	MGAT5	ENSG00000152127	0.140569	7.06482	2.92372	0.0921543	0.999946
KSPZV1	1.x8 x 10^6 PfSPZ	pre-immunization baseline	high vs. low CSP-specific IgG response (LFC CSP-specific IgG response 2 weeks/baseline	OLMALINC	ENSG00000235823	-0.311952	2.17332	2.92209	0.0922427	0.999946
KSPZV1	1.x8 x 10^6 PfSPZ	pre-immunization baseline	high vs. low CSP-specific IgG response (LFC CSP-specific IgG response 2 weeks/baseline	C18orf21	ENSG00000141428	-0.1397	4.69697	2.92083	0.0923114	0.999946
KSPZV1	1.x8 x 10^6 PfSPZ	pre-immunization baseline	high vs. low CSP-specific IgG response (LFC CSP-specific IgG response 2 weeks/baseline	TRIM37	ENSG00000108395	-0.096441	5.23382	2.91765	0.0924852	0.999946
KSPZV1	1.x8 x 10^6 PfSPZ	pre-immunization baseline	high vs. low CSP-specific IgG response (LFC CSP-specific IgG response 2 weeks/baseline	EVI2B	ENSG00000185862	0.133415	9.47926	2.91763	0.0924859	0.999946
KSPZV1	1.x8 x 10^6 PfSPZ	pre-immunization baseline	high vs. low CSP-specific IgG response (LFC CSP-specific IgG response 2 weeks/baseline	TAF1	ENSG00000147133	0.112023	6.63569	2.91568	0.0925926	0.999946
KSPZV1	1.x8 x 10^6 PfSPZ	pre-immunization baseline	high vs. low CSP-specific IgG response (LFC CSP-specific IgG response 2 weeks/baseline	RNF165	ENSG00000141622	-0.474245	3.20927	2.91507	0.0926261	0.999946
KSPZV1	1.x8 x 10^6 PfSPZ	pre-immunization baseline	high vs. low CSP-specific IgG response (LFC CSP-specific IgG response 2 weeks/baseline	SCN8A	ENSG00000196876	-0.630092	0.763547	2.91358	0.0927078	0.999946
KSPZV1	1.x8 x 10^6 PfSPZ	pre-immunization baseline	high vs. low CSP-specific IgG response (LFC CSP-specific IgG response 2 weeks/baseline	LINC00989	ENSG00000250334	0.628949	1.99427	2.91191	0.0927994	0.999946
KSPZV1	1.x8 x 10^6 PfSPZ	pre-immunization baseline	high vs. low CSP-specific IgG response (LFC CSP-specific IgG response 2 weeks/baseline	MNDA	ENSG00000163563	0.339576	8.95676	2.91148	0.0928227	0.999946
KSPZV1	1.x8 x 10^6 PfSPZ	pre-immunization baseline	high vs. low CSP-specific IgG response (LFC CSP-specific IgG response 2 weeks/baseline	LINC02723	ENSG00000231680	-0.662087	0.209415	2.91102	0.0928483	0.999946
KSPZV1	1.x8 x 10^6 PfSPZ	pre-immunization baseline	high vs. low CSP-specific IgG response (LFC CSP-specific IgG response 2 weeks/baseline	RPL30	ENSG00000156482	-0.256536	8.37648	2.9109	0.0928545	0.999946
KSPZV1	1.x8 x 10^6 PfSPZ	pre-immunization baseline	high vs. low CSP-specific IgG response (LFC CSP-specific IgG response 2 weeks/baseline	RP11-464F9.1	ENSG00000242288	-0.143881	4.53372	2.91075	0.0928632	0.999946
KSPZV1	1.x8 x 10^6 PfSPZ	pre-immunization baseline	high vs. low CSP-specific IgG response (LFC CSP-specific IgG response 2 weeks/baseline	PRRG4	ENSG00000135378	0.383872	4.27308	2.91043	0.0928803	0.999946
KSPZV1	1.x8 x 10^6 PfSPZ	pre-immunization baseline	high vs. low CSP-specific IgG response (LFC CSP-specific IgG response 2 weeks/baseline	NOP58	ENSG00000055044	-0.129	5.87912	2.90946	0.0929336	0.999946
KSPZV1	1.x8 x 10^6 PfSPZ	pre-immunization baseline	high vs. low CSP-specific IgG response (LFC CSP-specific IgG response 2 weeks/baseline	CYLD-AS1	ENSG00000261644	-0.232991	2.77898	2.90783	0.0930234	0.999946
KSPZV1	1.x8 x 10^6 PfSPZ	pre-immunization baseline	high vs. low CSP-specific IgG response (LFC CSP-specific IgG response 2 weeks/baseline	FAM83G	ENSG00000188522	-0.260539	3.57343	2.9072	0.0930579	0.999946
KSPZV1	1.x8 x 10^6 PfSPZ	pre-immunization baseline	high vs. low CSP-specific IgG response (LFC CSP-specific IgG response 2 weeks/baseline	RPL36	ENSG00000130255	-0.22871	6.57528	2.9042	0.0932229	0.999946
KSPZV1	1.x8 x 10^6 PfSPZ	pre-immunization baseline	high vs. low CSP-specific IgG response (LFC CSP-specific IgG response 2 weeks/baseline	CTD-2574D22.3	ENSG00000279789	-0.219218	2.53884	2.90408	0.09323	0.999946
KSPZV1	1.x8 x 10^6 PfSPZ	pre-immunization baseline	high vs. low CSP-specific IgG response (LFC CSP-specific IgG response 2 weeks/baseline	PGM5P2	ENSG00000277778	-0.311598	2.8387	2.90296	0.0932916	0.999946
KSPZV1	1.x8 x 10^6 PfSPZ	pre-immunization baseline	high vs. low CSP-specific IgG response (LFC CSP-specific IgG response 2 weeks/baseline	ADCK2	ENSG00000133597	-0.209578	3.76788	2.90266	0.0933081	0.999946
KSPZV1	1.x8 x 10^6 PfSPZ	pre-immunization baseline	high vs. low CSP-specific IgG response (LFC CSP-specific IgG response 2 weeks/baseline	FAM157B	ENSG00000233013	0.394217	4.49118	2.90159	0.0933674	0.999946
KSPZV1	1.x8 x 10^6 PfSPZ	pre-immunization baseline	high vs. low CSP-specific IgG response (LFC CSP-specific IgG response 2 weeks/baseline	SPAG5-AS1	ENSG00000227543	0.134354	3.43271	2.90139	0.093378	0.999946
KSPZV1	1.x8 x 10^6 PfSPZ	pre-immunization baseline	high vs. low CSP-specific IgG response (LFC CSP-specific IgG response 2 weeks/baseline	GCOM1	ENSG00000137878	-0.100995	5.74231	2.90096	0.0934018	0.999946
KSPZV1	1.x8 x 10^6 PfSPZ	pre-immunization baseline	high vs. low CSP-specific IgG response (LFC CSP-specific IgG response 2 weeks/baseline	GOLM2	ENSG00000166734	0.115241	7.47186	2.89739	0.0935994	0.999946
KSPZV1	1.x8 x 10^6 PfSPZ	pre-immunization baseline	high vs. low CSP-specific IgG response (LFC CSP-specific IgG response 2 weeks/baseline	NKX3-1	ENSG00000167034	0.82634	0.696882	2.89471	0.0937479	0.999946
KSPZV1	1.x8 x 10^6 PfSPZ	pre-immunization baseline	high vs. low CSP-specific IgG response (LFC CSP-specific IgG response 2 weeks/baseline	ARHGEF11	ENSG00000132694	0.197114	5.4316	2.89387	0.0937944	0.999946
KSPZV1	1.x8 x 10^6 PfSPZ	pre-immunization baseline	high vs. low CSP-specific IgG response (LFC CSP-specific IgG response 2 weeks/baseline	FCER1G	ENSG00000158869	0.286465	6.81353	2.8919	0.0939037	0.999946
KSPZV1	1.x8 x 10^6 PfSPZ	pre-immunization baseline	high vs. low CSP-specific IgG response (LFC CSP-specific IgG response 2 weeks/baseline	PRKCQ	ENSG00000065675	-0.129398	6.00805	2.89066	0.093973	0.999946
KSPZV1	1.x8 x 10^6 PfSPZ	pre-immunization baseline	high vs. low CSP-specific IgG response (LFC CSP-specific IgG response 2 weeks/baseline	RP11-1049A21.2	ENSG00000257824	0.180716	3.36132	2.88951	0.0940367	0.999946
KSPZV1	1.x8 x 10^6 PfSPZ	pre-immunization baseline	high vs. low CSP-specific IgG response (LFC CSP-specific IgG response 2 weeks/baseline	IRF5	ENSG00000128604	0.211479	5.00757	2.88928	0.0940496	0.999946
KSPZV1	1.x8 x 10^6 PfSPZ	pre-immunization baseline	high vs. low CSP-specific IgG response (LFC CSP-specific IgG response 2 weeks/baseline	PF4	ENSG00000163737	0.432123	5.39244	2.88909	0.0940601	0.999946
KSPZV1	1.x8 x 10^6 PfSPZ	pre-immunization baseline	high vs. low CSP-specific IgG response (LFC CSP-specific IgG response 2 weeks/baseline	FAIM	ENSG00000158234	-0.269255	2.78069	2.8884	0.0940984	0.999946
KSPZV1	1.x8 x 10^6 PfSPZ	pre-immunization baseline	high vs. low CSP-specific IgG response (LFC CSP-specific IgG response 2 weeks/baseline	MTPN	ENSG00000105887	0.153212	8.83573	2.88832	0.094103	0.999946
KSPZV1	1.x8 x 10^6 PfSPZ	pre-immunization baseline	high vs. low CSP-specific IgG response (LFC CSP-specific IgG response 2 weeks/baseline	UGGT1	ENSG00000136731	0.117798	7.09437	2.88761	0.0941426	0.999946
KSPZV1	1.x8 x 10^6 PfSPZ	pre-immunization baseline	high vs. low CSP-specific IgG response (LFC CSP-specific IgG response 2 weeks/baseline	PFKFB4	ENSG00000114268	0.28197	4.78373	2.88661	0.0941981	0.999946
KSPZV1	1.x8 x 10^6 PfSPZ	pre-immunization baseline	high vs. low CSP-specific IgG response (LFC CSP-specific IgG response 2 weeks/baseline	HDDC2	ENSG00000111906	-0.184099	4.38613	2.88561	0.094254	0.999946
KSPZV1	1.x8 x 10^6 PfSPZ	pre-immunization baseline	high vs. low CSP-specific IgG response (LFC CSP-specific IgG response 2 weeks/baseline	TMEM41A	ENSG00000163900	-0.11237	4.94909	2.88489	0.0942943	0.999946
KSPZV1	1.x8 x 10^6 PfSPZ	pre-immunization baseline	high vs. low CSP-specific IgG response (LFC CSP-specific IgG response 2 weeks/baseline	CIAO2B	ENSG00000166595	-0.190174	3.52847	2.88464	0.0943086	0.999946
KSPZV1	1.x8 x 10^6 PfSPZ	pre-immunization baseline	high vs. low CSP-specific IgG response (LFC CSP-specific IgG response 2 weeks/baseline	HMGN1	ENSG00000205581	-0.111746	7.09353	2.88144	0.0944875	0.999946
KSPZV1	1.x8 x 10^6 PfSPZ	pre-immunization baseline	high vs. low CSP-specific IgG response (LFC CSP-specific IgG response 2 weeks/baseline	C20orf204	ENSG00000196421	-0.483127	2.25807	2.88083	0.0945213	0.999946
KSPZV1	1.x8 x 10^6 PfSPZ	pre-immunization baseline	high vs. low CSP-specific IgG response (LFC CSP-specific IgG response 2 weeks/baseline	VNN3	ENSG00000093134	0.36733	3.77248	2.88069	0.0945292	0.999946
KSPZV1	1.x8 x 10^6 PfSPZ	pre-immunization baseline	high vs. low CSP-specific IgG response (LFC CSP-specific IgG response 2 weeks/baseline	SENP5	ENSG00000119231	-0.0756992	6.76403	2.87971	0.0945839	0.999946
KSPZV1	1.x8 x 10^6 PfSPZ	pre-immunization baseline	high vs. low CSP-specific IgG response (LFC CSP-specific IgG response 2 weeks/baseline	CTD-2583A14.8	ENSG00000269867	-0.179953	2.72266	2.87965	0.0945876	0.999946
KSPZV1	1.x8 x 10^6 PfSPZ	pre-immunization baseline	high vs. low CSP-specific IgG response (LFC CSP-specific IgG response 2 weeks/baseline	RPL41	ENSG00000279483	-0.299511	6.60476	2.87836	0.0946599	0.999946
KSPZV1	1.x8 x 10^6 PfSPZ	pre-immunization baseline	high vs. low CSP-specific IgG response (LFC CSP-specific IgG response 2 weeks/baseline	GIT2	ENSG00000139436	0.0864977	7.71508	2.87704	0.0947338	0.999946
KSPZV1	1.x8 x 10^6 PfSPZ	pre-immunization baseline	high vs. low CSP-specific IgG response (LFC CSP-specific IgG response 2 weeks/baseline	RP11-93B14.9	ENSG00000277496	-0.195278	3.40378	2.87697	0.0947374	0.999946
KSPZV1	1.x8 x 10^6 PfSPZ	pre-immunization baseline	high vs. low CSP-specific IgG response (LFC CSP-specific IgG response 2 weeks/baseline	MRPL17	ENSG00000158042	-0.155615	3.67342	2.8738	0.0949156	0.999946
KSPZV1	1.x8 x 10^6 PfSPZ	pre-immunization baseline	high vs. low CSP-specific IgG response (LFC CSP-specific IgG response 2 weeks/baseline	TLR5	ENSG00000187554	0.25775	4.69409	2.86995	0.0951327	0.999946
KSPZV1	1.x8 x 10^6 PfSPZ	pre-immunization baseline	high vs. low CSP-specific IgG response (LFC CSP-specific IgG response 2 weeks/baseline	RTN1	ENSG00000139970	0.360991	3.53639	2.86957	0.0951542	0.999946
KSPZV1	1.x8 x 10^6 PfSPZ	pre-immunization baseline	high vs. low CSP-specific IgG response (LFC CSP-specific IgG response 2 weeks/baseline	H1-10-AS1	ENSG00000206417	-0.262026	2.69829	2.86952	0.0951569	0.999946
KSPZV1	1.x8 x 10^6 PfSPZ	pre-immunization baseline	high vs. low CSP-specific IgG response (LFC CSP-specific IgG response 2 weeks/baseline	CARNS1	ENSG00000172508	-0.21337	3.78626	2.86763	0.0952633	0.999946
KSPZV1	1.x8 x 10^6 PfSPZ	pre-immunization baseline	high vs. low CSP-specific IgG response (LFC CSP-specific IgG response 2 weeks/baseline	ANKDD1A	ENSG00000166839	-0.207402	4.30488	2.8675	0.0952708	0.999946
KSPZV1	1.x8 x 10^6 PfSPZ	pre-immunization baseline	high vs. low CSP-specific IgG response (LFC CSP-specific IgG response 2 weeks/baseline	PRR14L	ENSG00000183530	0.080888	7.56945	2.86744	0.0952742	0.999946
KSPZV1	1.x8 x 10^6 PfSPZ	pre-immunization baseline	high vs. low CSP-specific IgG response (LFC CSP-specific IgG response 2 weeks/baseline	ZSWIM7	ENSG00000214941	0.245117	2.4008	2.86696	0.0953011	0.999946
KSPZV1	1.x8 x 10^6 PfSPZ	pre-immunization baseline	high vs. low CSP-specific IgG response (LFC CSP-specific IgG response 2 weeks/baseline	TGS1	ENSG00000137574	0.11176	5.38189	2.86577	0.0953685	0.999946
KSPZV1	1.x8 x 10^6 PfSPZ	pre-immunization baseline	high vs. low CSP-specific IgG response (LFC CSP-specific IgG response 2 weeks/baseline	LINC01184	ENSG00000245937	-0.166863	4.76501	2.86355	0.0954943	0.999946
KSPZV1	1.x8 x 10^6 PfSPZ	pre-immunization baseline	high vs. low CSP-specific IgG response (LFC CSP-specific IgG response 2 weeks/baseline	POLN	ENSG00000130997	-0.263039	2.892	2.86345	0.0955001	0.999946
KSPZV1	1.x8 x 10^6 PfSPZ	pre-immunization baseline	high vs. low CSP-specific IgG response (LFC CSP-specific IgG response 2 weeks/baseline	RP11-144G6.4	ENSG00000224919	-0.615798	-0.322884	2.86344	0.0955003	0.999946
KSPZV1	1.x8 x 10^6 PfSPZ	pre-immunization baseline	high vs. low CSP-specific IgG response (LFC CSP-specific IgG response 2 weeks/baseline	RP11-473I1.9	ENSG00000263244	0.10213	8.28644	2.8634	0.0955025	0.999946
KSPZV1	1.x8 x 10^6 PfSPZ	pre-immunization baseline	high vs. low CSP-specific IgG response (LFC CSP-specific IgG response 2 weeks/baseline	LINC00174	ENSG00000179406	-0.302554	3.30454	2.86206	0.0955787	0.999946
KSPZV1	1.x8 x 10^6 PfSPZ	pre-immunization baseline	high vs. low CSP-specific IgG response (LFC CSP-specific IgG response 2 weeks/baseline	TPD52L2	ENSG00000101150	0.139491	5.88642	2.86162	0.0956036	0.999946
KSPZV1	1.x8 x 10^6 PfSPZ	pre-immunization baseline	high vs. low CSP-specific IgG response (LFC CSP-specific IgG response 2 weeks/baseline	RAB7A	ENSG00000075785	0.118974	7.97114	2.85764	0.0958294	0.999946
KSPZV1	1.x8 x 10^6 PfSPZ	pre-immunization baseline	high vs. low CSP-specific IgG response (LFC CSP-specific IgG response 2 weeks/baseline	RP11-338K17.10	ENSG00000280300	-0.210949	2.2024	2.85668	0.0958842	0.999946
KSPZV1	1.x8 x 10^6 PfSPZ	pre-immunization baseline	high vs. low CSP-specific IgG response (LFC CSP-specific IgG response 2 weeks/baseline	RP11-24J19.1	ENSG00000258761	0.212681	2.25661	2.85651	0.0958935	0.999946
KSPZV1	1.x8 x 10^6 PfSPZ	pre-immunization baseline	high vs. low CSP-specific IgG response (LFC CSP-specific IgG response 2 weeks/baseline	RP11-101E7.2	ENSG00000260277	-0.375272	1.91628	2.8559	0.0959285	0.999946
KSPZV1	1.x8 x 10^6 PfSPZ	pre-immunization baseline	high vs. low CSP-specific IgG response (LFC CSP-specific IgG response 2 weeks/baseline	CCDC150	ENSG00000144395	-0.802834	0.433114	2.85559	0.0959459	0.999946
KSPZV1	1.x8 x 10^6 PfSPZ	pre-immunization baseline	high vs. low CSP-specific IgG response (LFC CSP-specific IgG response 2 weeks/baseline	H2BC10	ENSG00000278588	-0.475319	2.98965	2.85273	0.0961091	0.999946
KSPZV1	1.x8 x 10^6 PfSPZ	pre-immunization baseline	high vs. low CSP-specific IgG response (LFC CSP-specific IgG response 2 weeks/baseline	TIMP1	ENSG00000102265	0.239843	5.9335	2.85091	0.0962128	0.999946
KSPZV1	1.x8 x 10^6 PfSPZ	pre-immunization baseline	high vs. low CSP-specific IgG response (LFC CSP-specific IgG response 2 weeks/baseline	RPA3	ENSG00000106399	-0.225556	4.01646	2.84863	0.0963429	0.999946
KSPZV1	1.x8 x 10^6 PfSPZ	pre-immunization baseline	high vs. low CSP-specific IgG response (LFC CSP-specific IgG response 2 weeks/baseline	ARFIP1	ENSG00000164144	0.151193	5.26942	2.84828	0.0963633	0.999946
KSPZV1	1.x8 x 10^6 PfSPZ	pre-immunization baseline	high vs. low CSP-specific IgG response (LFC CSP-specific IgG response 2 weeks/baseline	SEPTIN5	ENSG00000184702	0.543179	4.23141	2.84777	0.0963921	0.999946
KSPZV1	1.x8 x 10^6 PfSPZ	pre-immunization baseline	high vs. low CSP-specific IgG response (LFC CSP-specific IgG response 2 weeks/baseline	PLIN3	ENSG00000105355	0.230821	4.06914	2.84712	0.0964294	0.999946
KSPZV1	1.x8 x 10^6 PfSPZ	pre-immunization baseline	high vs. low CSP-specific IgG response (LFC CSP-specific IgG response 2 weeks/baseline	RP11-256P1.1	ENSG00000249971	0.289334	1.73698	2.8468	0.0964478	0.999946
KSPZV1	1.x8 x 10^6 PfSPZ	pre-immunization baseline	high vs. low CSP-specific IgG response (LFC CSP-specific IgG response 2 weeks/baseline	SLC25A38	ENSG00000144659	-0.169511	4.30079	2.84565	0.0965137	0.999946
KSPZV1	1.x8 x 10^6 PfSPZ	pre-immunization baseline	high vs. low CSP-specific IgG response (LFC CSP-specific IgG response 2 weeks/baseline	RAB11FIP5	ENSG00000135631	-0.433593	2.35264	2.84438	0.0965862	0.999946
KSPZV1	1.x8 x 10^6 PfSPZ	pre-immunization baseline	high vs. low CSP-specific IgG response (LFC CSP-specific IgG response 2 weeks/baseline	SSH1	ENSG00000084112	0.150516	6.06899	2.84279	0.0966777	0.999946
KSPZV1	1.x8 x 10^6 PfSPZ	pre-immunization baseline	high vs. low CSP-specific IgG response (LFC CSP-specific IgG response 2 weeks/baseline	B3GAT1	ENSG00000109956	-0.673772	3.23092	2.84267	0.0966846	0.999946
KSPZV1	1.x8 x 10^6 PfSPZ	pre-immunization baseline	high vs. low CSP-specific IgG response (LFC CSP-specific IgG response 2 weeks/baseline	TUBGCP2	ENSG00000130640	0.117783	5.74794	2.8421	0.0967172	0.999946
KSPZV1	1.x8 x 10^6 PfSPZ	pre-immunization baseline	high vs. low CSP-specific IgG response (LFC CSP-specific IgG response 2 weeks/baseline	TNFRSF1A	ENSG00000067182	0.18217	7.18184	2.84183	0.096733	0.999946
KSPZV1	1.x8 x 10^6 PfSPZ	pre-immunization baseline	high vs. low CSP-specific IgG response (LFC CSP-specific IgG response 2 weeks/baseline	MSRB1	ENSG00000198736	0.317873	6.47396	2.84123	0.0967674	0.999946
KSPZV1	1.x8 x 10^6 PfSPZ	pre-immunization baseline	high vs. low CSP-specific IgG response (LFC CSP-specific IgG response 2 weeks/baseline	SLC12A8	ENSG00000221955	-0.933305	-0.0669861	2.8396	0.096861	0.999946
KSPZV1	1.x8 x 10^6 PfSPZ	pre-immunization baseline	high vs. low CSP-specific IgG response (LFC CSP-specific IgG response 2 weeks/baseline	RP11-449P15.2	ENSG00000273151	-0.144637	4.52076	2.83951	0.0968662	0.999946
KSPZV1	1.x8 x 10^6 PfSPZ	pre-immunization baseline	high vs. low CSP-specific IgG response (LFC CSP-specific IgG response 2 weeks/baseline	SECTM1	ENSG00000141574	0.333523	6.10612	2.83937	0.0968743	0.999946
KSPZV1	1.x8 x 10^6 PfSPZ	pre-immunization baseline	high vs. low CSP-specific IgG response (LFC CSP-specific IgG response 2 weeks/baseline	RBMS2	ENSG00000076067	0.192392	4.10656	2.83817	0.0969431	0.999946
KSPZV1	1.x8 x 10^6 PfSPZ	pre-immunization baseline	high vs. low CSP-specific IgG response (LFC CSP-specific IgG response 2 weeks/baseline	DTX3	ENSG00000178498	-0.26621	2.62444	2.83816	0.0969439	0.999946
KSPZV1	1.x8 x 10^6 PfSPZ	pre-immunization baseline	high vs. low CSP-specific IgG response (LFC CSP-specific IgG response 2 weeks/baseline	NORAD	ENSG00000260032	0.0890984	8.48173	2.83653	0.0970376	0.999946
KSPZV1	1.x8 x 10^6 PfSPZ	pre-immunization baseline	high vs. low CSP-specific IgG response (LFC CSP-specific IgG response 2 weeks/baseline	LA16c-380H5.5	ENSG00000272079	0.468595	1.57757	2.8335	0.0972123	0.999946
KSPZV1	1.x8 x 10^6 PfSPZ	pre-immunization baseline	high vs. low CSP-specific IgG response (LFC CSP-specific IgG response 2 weeks/baseline	SCLY	ENSG00000132330	-0.12187	4.83923	2.83347	0.0972141	0.999946
KSPZV1	1.x8 x 10^6 PfSPZ	pre-immunization baseline	high vs. low CSP-specific IgG response (LFC CSP-specific IgG response 2 weeks/baseline	TM6SF1	ENSG00000136404	0.225711	3.17079	2.83321	0.0972293	0.999946
KSPZV1	1.x8 x 10^6 PfSPZ	pre-immunization baseline	high vs. low CSP-specific IgG response (LFC CSP-specific IgG response 2 weeks/baseline	GATAD1	ENSG00000157259	-0.105577	5.27604	2.83255	0.0972678	0.999946
KSPZV1	1.x8 x 10^6 PfSPZ	pre-immunization baseline	high vs. low CSP-specific IgG response (LFC CSP-specific IgG response 2 weeks/baseline	HPSE	ENSG00000173083	0.286427	4.52046	2.83241	0.0972757	0.999946
KSPZV1	1.x8 x 10^6 PfSPZ	pre-immunization baseline	high vs. low CSP-specific IgG response (LFC CSP-specific IgG response 2 weeks/baseline	SLC25A35	ENSG00000125434	-0.15403	4.09479	2.83057	0.0973821	0.999946
KSPZV1	1.x8 x 10^6 PfSPZ	pre-immunization baseline	high vs. low CSP-specific IgG response (LFC CSP-specific IgG response 2 weeks/baseline	LMO2	ENSG00000135363	0.252945	4.61622	2.82925	0.0974584	0.999946
KSPZV1	1.x8 x 10^6 PfSPZ	pre-immunization baseline	high vs. low CSP-specific IgG response (LFC CSP-specific IgG response 2 weeks/baseline	YWHAB	ENSG00000166913	0.157519	8.82612	2.82909	0.0974674	0.999946
KSPZV1	1.x8 x 10^6 PfSPZ	pre-immunization baseline	high vs. low CSP-specific IgG response (LFC CSP-specific IgG response 2 weeks/baseline	FOXJ3	ENSG00000198815	0.0890115	7.35574	2.82844	0.0975053	0.999946
KSPZV1	1.x8 x 10^6 PfSPZ	pre-immunization baseline	high vs. low CSP-specific IgG response (LFC CSP-specific IgG response 2 weeks/baseline	HOOK3	ENSG00000168172	0.152941	7.30514	2.82731	0.0975706	0.999946
KSPZV1	1.x8 x 10^6 PfSPZ	pre-immunization baseline	high vs. low CSP-specific IgG response (LFC CSP-specific IgG response 2 weeks/baseline	LINC02447	ENSG00000245468	-0.849751	0.254725	2.82588	0.0976535	0.999946
KSPZV1	1.x8 x 10^6 PfSPZ	pre-immunization baseline	high vs. low CSP-specific IgG response (LFC CSP-specific IgG response 2 weeks/baseline	RP11-452L6.7	ENSG00000260625	-0.700242	-0.187275	2.82322	0.0978084	0.999946
KSPZV1	1.x8 x 10^6 PfSPZ	pre-immunization baseline	high vs. low CSP-specific IgG response (LFC CSP-specific IgG response 2 weeks/baseline	CD14	ENSG00000170458	0.278217	5.47169	2.82259	0.0978453	0.999946
KSPZV1	1.x8 x 10^6 PfSPZ	pre-immunization baseline	high vs. low CSP-specific IgG response (LFC CSP-specific IgG response 2 weeks/baseline	ASIC1	ENSG00000110881	0.605358	0.972465	2.82078	0.0979503	0.999946
KSPZV1	1.x8 x 10^6 PfSPZ	pre-immunization baseline	high vs. low CSP-specific IgG response (LFC CSP-specific IgG response 2 weeks/baseline	SEMA4A	ENSG00000196189	0.229857	5.68725	2.82006	0.0979924	0.999946
KSPZV1	1.x8 x 10^6 PfSPZ	pre-immunization baseline	high vs. low CSP-specific IgG response (LFC CSP-specific IgG response 2 weeks/baseline	PCGF1	ENSG00000115289	-0.209181	2.94072	2.82003	0.0979938	0.999946
KSPZV1	1.x8 x 10^6 PfSPZ	pre-immunization baseline	high vs. low CSP-specific IgG response (LFC CSP-specific IgG response 2 weeks/baseline	HADHB	ENSG00000138029	0.120378	6.16012	2.81857	0.0980791	0.999946
KSPZV1	1.x8 x 10^6 PfSPZ	pre-immunization baseline	high vs. low CSP-specific IgG response (LFC CSP-specific IgG response 2 weeks/baseline	CDNF	ENSG00000185267	-0.428179	0.630433	2.81612	0.0982224	0.999946
KSPZV1	1.x8 x 10^6 PfSPZ	pre-immunization baseline	high vs. low CSP-specific IgG response (LFC CSP-specific IgG response 2 weeks/baseline	RP11-294J22.7	ENSG00000278963	-0.140935	3.77761	2.81476	0.0983019	0.999946
KSPZV1	1.x8 x 10^6 PfSPZ	pre-immunization baseline	high vs. low CSP-specific IgG response (LFC CSP-specific IgG response 2 weeks/baseline	CCDC138	ENSG00000163006	-0.243724	3.32608	2.81413	0.0983387	0.999946
KSPZV1	1.x8 x 10^6 PfSPZ	pre-immunization baseline	high vs. low CSP-specific IgG response (LFC CSP-specific IgG response 2 weeks/baseline	BMP6	ENSG00000153162	0.349474	3.34697	2.81315	0.0983961	0.999946
KSPZV1	1.x8 x 10^6 PfSPZ	pre-immunization baseline	high vs. low CSP-specific IgG response (LFC CSP-specific IgG response 2 weeks/baseline	RP11-98D18.3	ENSG00000249602	-0.380375	0.32452	2.81218	0.0984526	0.999946
KSPZV1	1.x8 x 10^6 PfSPZ	pre-immunization baseline	high vs. low CSP-specific IgG response (LFC CSP-specific IgG response 2 weeks/baseline	SEC14L1	ENSG00000129657	0.296854	7.82234	2.81097	0.0985234	0.999946
KSPZV1	1.x8 x 10^6 PfSPZ	pre-immunization baseline	high vs. low CSP-specific IgG response (LFC CSP-specific IgG response 2 weeks/baseline	TTC22	ENSG00000006555	-0.196915	3.75168	2.81079	0.0985344	0.999946
KSPZV1	1.x8 x 10^6 PfSPZ	pre-immunization baseline	high vs. low CSP-specific IgG response (LFC CSP-specific IgG response 2 weeks/baseline	LRCH3	ENSG00000186001	-0.0980839	6.82508	2.80775	0.0987127	0.999946
KSPZV1	1.x8 x 10^6 PfSPZ	pre-immunization baseline	high vs. low CSP-specific IgG response (LFC CSP-specific IgG response 2 weeks/baseline	DYRK1A	ENSG00000157540	0.0895608	8.143	2.80708	0.0987521	0.999946
KSPZV1	1.x8 x 10^6 PfSPZ	pre-immunization baseline	high vs. low CSP-specific IgG response (LFC CSP-specific IgG response 2 weeks/baseline	AKIRIN2	ENSG00000135334	0.112825	6.57351	2.80676	0.0987711	0.999946
KSPZV1	1.x8 x 10^6 PfSPZ	pre-immunization baseline	high vs. low CSP-specific IgG response (LFC CSP-specific IgG response 2 weeks/baseline	CTNNB1	ENSG00000168036	0.0865001	6.90414	2.80619	0.0988043	0.999946
KSPZV1	1.x8 x 10^6 PfSPZ	pre-immunization baseline	high vs. low CSP-specific IgG response (LFC CSP-specific IgG response 2 weeks/baseline	GS1-124K5.3	ENSG00000223473	-0.258982	2.3737	2.80441	0.0989091	0.999946
KSPZV1	1.x8 x 10^6 PfSPZ	pre-immunization baseline	high vs. low CSP-specific IgG response (LFC CSP-specific IgG response 2 weeks/baseline	UTS2	ENSG00000049247	-0.666945	2.22235	2.80381	0.0989441	0.999946
KSPZV1	1.x8 x 10^6 PfSPZ	pre-immunization baseline	high vs. low CSP-specific IgG response (LFC CSP-specific IgG response 2 weeks/baseline	PLXNB2	ENSG00000196576	0.271919	6.22046	2.80325	0.0989776	0.999946
KSPZV1	1.x8 x 10^6 PfSPZ	pre-immunization baseline	high vs. low CSP-specific IgG response (LFC CSP-specific IgG response 2 weeks/baseline	RP11-398K22.12	ENSG00000229852	-0.231861	2.7984	2.80272	0.0990084	0.999946
KSPZV1	1.x8 x 10^6 PfSPZ	pre-immunization baseline	high vs. low CSP-specific IgG response (LFC CSP-specific IgG response 2 weeks/baseline	COX17	ENSG00000138495	-0.173691	3.80143	2.80265	0.0990126	0.999946
KSPZV1	1.x8 x 10^6 PfSPZ	pre-immunization baseline	high vs. low CSP-specific IgG response (LFC CSP-specific IgG response 2 weeks/baseline	WASHC5	ENSG00000164961	0.104205	6.22215	2.79979	0.0991814	0.999946
KSPZV1	1.x8 x 10^6 PfSPZ	pre-immunization baseline	high vs. low CSP-specific IgG response (LFC CSP-specific IgG response 2 weeks/baseline	DCAF13	ENSG00000164934	-0.116336	5.68895	2.79962	0.0991916	0.999946
KSPZV1	1.x8 x 10^6 PfSPZ	pre-immunization baseline	high vs. low CSP-specific IgG response (LFC CSP-specific IgG response 2 weeks/baseline	PKD2	ENSG00000118762	-0.179733	4.24559	2.79894	0.0992318	0.999946
KSPZV1	1.x8 x 10^6 PfSPZ	pre-immunization baseline	high vs. low CSP-specific IgG response (LFC CSP-specific IgG response 2 weeks/baseline	RP11-248J23.6	ENSG00000269948	-0.656605	0.516413	2.79855	0.0992546	0.999946
KSPZV1	1.x8 x 10^6 PfSPZ	pre-immunization baseline	high vs. low CSP-specific IgG response (LFC CSP-specific IgG response 2 weeks/baseline	MITF	ENSG00000187098	0.476921	1.86586	2.79851	0.0992572	0.999946
KSPZV1	1.x8 x 10^6 PfSPZ	pre-immunization baseline	high vs. low CSP-specific IgG response (LFC CSP-specific IgG response 2 weeks/baseline	ANKEF1	ENSG00000132623	0.303669	3.15165	2.79764	0.0993087	0.999946
KSPZV1	1.x8 x 10^6 PfSPZ	pre-immunization baseline	high vs. low CSP-specific IgG response (LFC CSP-specific IgG response 2 weeks/baseline	ATG16L1	ENSG00000085978	-0.100318	5.80699	2.79744	0.0993206	0.999946
KSPZV1	1.x8 x 10^6 PfSPZ	pre-immunization baseline	high vs. low CSP-specific IgG response (LFC CSP-specific IgG response 2 weeks/baseline	HSD17B4	ENSG00000133835	0.139595	5.78101	2.79742	0.0993217	0.999946
KSPZV1	1.x8 x 10^6 PfSPZ	pre-immunization baseline	high vs. low CSP-specific IgG response (LFC CSP-specific IgG response 2 weeks/baseline	RNF38	ENSG00000137075	0.102379	7.32152	2.79677	0.0993602	0.999946
KSPZV1	1.x8 x 10^6 PfSPZ	pre-immunization baseline	high vs. low CSP-specific IgG response (LFC CSP-specific IgG response 2 weeks/baseline	PEAR1	ENSG00000187800	0.713673	1.98472	2.79567	0.0994252	0.999946
KSPZV1	1.x8 x 10^6 PfSPZ	pre-immunization baseline	high vs. low CSP-specific IgG response (LFC CSP-specific IgG response 2 weeks/baseline	SERPINE1	ENSG00000106366	0.690769	0.901716	2.79516	0.0994551	0.999946
KSPZV1	1.x8 x 10^6 PfSPZ	pre-immunization baseline	high vs. low CSP-specific IgG response (LFC CSP-specific IgG response 2 weeks/baseline	LAMTOR5	ENSG00000134248	-0.142345	5.53407	2.79469	0.0994832	0.999946
KSPZV1	1.x8 x 10^6 PfSPZ	pre-immunization baseline	high vs. low CSP-specific IgG response (LFC CSP-specific IgG response 2 weeks/baseline	HS6ST1	ENSG00000136720	-0.176845	4.28241	2.7945	0.0994946	0.999946
KSPZV1	1.x8 x 10^6 PfSPZ	pre-immunization baseline	high vs. low CSP-specific IgG response (LFC CSP-specific IgG response 2 weeks/baseline	MCM5	ENSG00000100297	-0.199383	5.86715	2.79361	0.0995474	0.999946
KSPZV1	1.x8 x 10^6 PfSPZ	pre-immunization baseline	high vs. low CSP-specific IgG response (LFC CSP-specific IgG response 2 weeks/baseline	YAE1	ENSG00000241127	-0.209638	3.66162	2.79262	0.099606	0.999946
KSPZV1	1.x8 x 10^6 PfSPZ	pre-immunization baseline	high vs. low CSP-specific IgG response (LFC CSP-specific IgG response 2 weeks/baseline	MRPL27	ENSG00000108826	-0.172461	4.45886	2.79194	0.0996463	0.999946
KSPZV1	1.x8 x 10^6 PfSPZ	pre-immunization baseline	high vs. low CSP-specific IgG response (LFC CSP-specific IgG response 2 weeks/baseline	MAP3K3	ENSG00000198909	0.127632	6.60605	2.7887	0.0998392	0.999946
KSPZV1	1.x8 x 10^6 PfSPZ	pre-immunization baseline	high vs. low CSP-specific IgG response (LFC CSP-specific IgG response 2 weeks/baseline	HLX	ENSG00000136630	0.285489	3.75022	2.78869	0.0998394	0.999946
KSPZV1	1.x8 x 10^6 PfSPZ	pre-immunization baseline	high vs. low CSP-specific IgG response (LFC CSP-specific IgG response 2 weeks/baseline	NEK6	ENSG00000119408	0.180053	5.87117	2.78801	0.09988	0.999946
KSPZV1	1.x8 x 10^6 PfSPZ	pre-immunization baseline	high vs. low CSP-specific IgG response (LFC CSP-specific IgG response 2 weeks/baseline	LUZP6	ENSG00000267697	0.180203	5.51252	2.78655	0.0999667	0.999946
KSPZV1	1.x8 x 10^6 PfSPZ	pre-immunization baseline	high vs. low CSP-specific IgG response (LFC CSP-specific IgG response 2 weeks/baseline	COX10	ENSG00000006695	-0.101231	5.03819	2.78609	0.0999943	0.999946
KSPZV1	1.x8 x 10^6 PfSPZ	pre-immunization baseline	high vs. low CSP-specific IgG response (LFC CSP-specific IgG response 2 weeks/baseline	POLR2K	ENSG00000147669	-0.323544	4.01458	2.78467	0.100079	0.999946
KSPZV1	1.x8 x 10^6 PfSPZ	pre-immunization baseline	high vs. low CSP-specific IgG response (LFC CSP-specific IgG response 2 weeks/baseline	LYN	ENSG00000254087	0.201216	8.80443	2.78455	0.100086	0.999946
KSPZV1	1.x8 x 10^6 PfSPZ	pre-immunization baseline	high vs. low CSP-specific IgG response (LFC CSP-specific IgG response 2 weeks/baseline	RP11-145M9.4	ENSG00000269728	0.224833	5.56959	2.7829	0.100185	0.999946
KSPZV1	1.x8 x 10^6 PfSPZ	pre-immunization baseline	high vs. low CSP-specific IgG response (LFC CSP-specific IgG response 2 weeks/baseline	CDC45	ENSG00000093009	-0.700314	1.41312	2.78252	0.100208	0.999946
KSPZV1	1.x8 x 10^6 PfSPZ	pre-immunization baseline	high vs. low CSP-specific IgG response (LFC CSP-specific IgG response 2 weeks/baseline	HEXB	ENSG00000049860	0.119696	5.79597	2.78087	0.100306	0.999946
KSPZV1	1.x8 x 10^6 PfSPZ	pre-immunization baseline	high vs. low CSP-specific IgG response (LFC CSP-specific IgG response 2 weeks/baseline	ARF4-AS1	ENSG00000272146	-0.425793	0.820634	2.78011	0.100351	0.999946
KSPZV1	1.x8 x 10^6 PfSPZ	pre-immunization baseline	high vs. low CSP-specific IgG response (LFC CSP-specific IgG response 2 weeks/baseline	ATP6AP1	ENSG00000071553	0.160585	5.55783	2.77951	0.100388	0.999946
KSPZV1	1.x8 x 10^6 PfSPZ	pre-immunization baseline	high vs. low CSP-specific IgG response (LFC CSP-specific IgG response 2 weeks/baseline	APP	ENSG00000142192	0.231256	5.29761	2.77799	0.100478	0.999946
KSPZV1	1.x8 x 10^6 PfSPZ	pre-immunization baseline	high vs. low CSP-specific IgG response (LFC CSP-specific IgG response 2 weeks/baseline	IRGQ	ENSG00000167378	0.124482	4.74824	2.77799	0.100479	0.999946
KSPZV1	1.x8 x 10^6 PfSPZ	pre-immunization baseline	high vs. low CSP-specific IgG response (LFC CSP-specific IgG response 2 weeks/baseline	RP11-513I15.6	ENSG00000225339	0.100456	7.24037	2.77775	0.100493	0.999946
KSPZV1	1.x8 x 10^6 PfSPZ	pre-immunization baseline	high vs. low CSP-specific IgG response (LFC CSP-specific IgG response 2 weeks/baseline	FAM227A	ENSG00000184949	-0.867991	0.276111	2.77705	0.100535	0.999946
KSPZV1	1.x8 x 10^6 PfSPZ	pre-immunization baseline	high vs. low CSP-specific IgG response (LFC CSP-specific IgG response 2 weeks/baseline	ZNF816-ZNF321P	ENSG00000221874	-0.20623	2.85561	2.77496	0.10066	0.999946
KSPZV1	1.x8 x 10^6 PfSPZ	pre-immunization baseline	high vs. low CSP-specific IgG response (LFC CSP-specific IgG response 2 weeks/baseline	RNF175	ENSG00000145428	0.248976	3.37606	2.77456	0.100684	0.999946
KSPZV1	1.x8 x 10^6 PfSPZ	pre-immunization baseline	high vs. low CSP-specific IgG response (LFC CSP-specific IgG response 2 weeks/baseline	RP5-1142A6.10	ENSG00000278341	0.7522	0.0645989	2.77403	0.100716	0.999946
KSPZV1	1.x8 x 10^6 PfSPZ	pre-immunization baseline	high vs. low CSP-specific IgG response (LFC CSP-specific IgG response 2 weeks/baseline	GRK3	ENSG00000100077	0.167899	7.04221	2.77306	0.100775	0.999946
KSPZV1	1.x8 x 10^6 PfSPZ	pre-immunization baseline	high vs. low CSP-specific IgG response (LFC CSP-specific IgG response 2 weeks/baseline	SRRM2-AS1	ENSG00000205913	-0.381469	1.63165	2.7726	0.100802	0.999946
KSPZV1	1.x8 x 10^6 PfSPZ	pre-immunization baseline	high vs. low CSP-specific IgG response (LFC CSP-specific IgG response 2 weeks/baseline	TRAV12-2	ENSG00000211789	-0.36312	1.83321	2.77257	0.100804	0.999946
KSPZV1	1.x8 x 10^6 PfSPZ	pre-immunization baseline	high vs. low CSP-specific IgG response (LFC CSP-specific IgG response 2 weeks/baseline	ZNF407-AS1	ENSG00000264247	-0.212424	5.03414	2.77201	0.100837	0.999946
KSPZV1	1.x8 x 10^6 PfSPZ	pre-immunization baseline	high vs. low CSP-specific IgG response (LFC CSP-specific IgG response 2 weeks/baseline	SLITRK4	ENSG00000179542	0.574741	2.04109	2.77002	0.100957	0.999946
KSPZV1	1.x8 x 10^6 PfSPZ	pre-immunization baseline	high vs. low CSP-specific IgG response (LFC CSP-specific IgG response 2 weeks/baseline	CTPS1	ENSG00000171793	-0.134967	4.99055	2.76988	0.100966	0.999946
KSPZV1	1.x8 x 10^6 PfSPZ	pre-immunization baseline	high vs. low CSP-specific IgG response (LFC CSP-specific IgG response 2 weeks/baseline	FAM50B	ENSG00000145945	-0.24843	2.80976	2.76934	0.100998	0.999946
KSPZV1	1.x8 x 10^6 PfSPZ	pre-immunization baseline	high vs. low CSP-specific IgG response (LFC CSP-specific IgG response 2 weeks/baseline	FPR3	ENSG00000187474	0.770028	0.00401825	2.76885	0.101028	0.999946
KSPZV1	1.x8 x 10^6 PfSPZ	pre-immunization baseline	high vs. low CSP-specific IgG response (LFC CSP-specific IgG response 2 weeks/baseline	KLHL41	ENSG00000239474	-1.11558	3.01107	2.76865	0.10104	0.999946
KSPZV1	1.x8 x 10^6 PfSPZ	pre-immunization baseline	high vs. low CSP-specific IgG response (LFC CSP-specific IgG response 2 weeks/baseline	RP11-115C21.2	ENSG00000246089	-0.25282	2.61975	2.76686	0.101148	0.999946
KSPZV1	1.x8 x 10^6 PfSPZ	pre-immunization baseline	high vs. low CSP-specific IgG response (LFC CSP-specific IgG response 2 weeks/baseline	HIPK1	ENSG00000163349	0.160564	8.42637	2.76662	0.101163	0.999946
KSPZV1	1.x8 x 10^6 PfSPZ	pre-immunization baseline	high vs. low CSP-specific IgG response (LFC CSP-specific IgG response 2 weeks/baseline	LYRM4	ENSG00000214113	-0.186713	3.53752	2.76614	0.101191	0.999946
KSPZV1	1.x8 x 10^6 PfSPZ	pre-immunization baseline	high vs. low CSP-specific IgG response (LFC CSP-specific IgG response 2 weeks/baseline	RNF25	ENSG00000163481	-0.140846	3.89925	2.76603	0.101198	0.999946
KSPZV1	1.x8 x 10^6 PfSPZ	pre-immunization baseline	high vs. low CSP-specific IgG response (LFC CSP-specific IgG response 2 weeks/baseline	SLC35E1	ENSG00000127526	0.101614	5.87547	2.76538	0.101237	0.999946
KSPZV1	1.x8 x 10^6 PfSPZ	pre-immunization baseline	high vs. low CSP-specific IgG response (LFC CSP-specific IgG response 2 weeks/baseline	TRAV22	ENSG00000211802	-0.411511	1.16748	2.76429	0.101303	0.999946
KSPZV1	1.x8 x 10^6 PfSPZ	pre-immunization baseline	high vs. low CSP-specific IgG response (LFC CSP-specific IgG response 2 weeks/baseline	TRIOBP	ENSG00000100106	0.121803	6.24495	2.76322	0.101368	0.999946
KSPZV1	1.x8 x 10^6 PfSPZ	pre-immunization baseline	high vs. low CSP-specific IgG response (LFC CSP-specific IgG response 2 weeks/baseline	CAMP	ENSG00000164047	0.524503	1.88532	2.76229	0.101424	0.999946
KSPZV1	1.x8 x 10^6 PfSPZ	pre-immunization baseline	high vs. low CSP-specific IgG response (LFC CSP-specific IgG response 2 weeks/baseline	ZNF385A	ENSG00000161642	0.245795	5.69648	2.76176	0.101456	0.999946
KSPZV1	1.x8 x 10^6 PfSPZ	pre-immunization baseline	high vs. low CSP-specific IgG response (LFC CSP-specific IgG response 2 weeks/baseline	CHMP4A	ENSG00000254505	-0.126048	4.53788	2.76097	0.101504	0.999946
KSPZV1	1.x8 x 10^6 PfSPZ	pre-immunization baseline	high vs. low CSP-specific IgG response (LFC CSP-specific IgG response 2 weeks/baseline	RBAK-RBAKDN	ENSG00000272968	-0.2077	2.6024	2.76038	0.10154	0.999946
KSPZV1	1.x8 x 10^6 PfSPZ	pre-immunization baseline	high vs. low CSP-specific IgG response (LFC CSP-specific IgG response 2 weeks/baseline	RP5-965G21.3	ENSG00000277938	-0.5265	1.03365	2.75966	0.101584	0.999946
KSPZV1	1.x8 x 10^6 PfSPZ	pre-immunization baseline	high vs. low CSP-specific IgG response (LFC CSP-specific IgG response 2 weeks/baseline	MYO1E	ENSG00000157483	0.20562	4.62913	2.75927	0.101607	0.999946
KSPZV1	1.x8 x 10^6 PfSPZ	pre-immunization baseline	high vs. low CSP-specific IgG response (LFC CSP-specific IgG response 2 weeks/baseline	ZSWIM8-AS1	ENSG00000272589	0.156588	3.80474	2.75885	0.101633	0.999946
KSPZV1	1.x8 x 10^6 PfSPZ	pre-immunization baseline	high vs. low CSP-specific IgG response (LFC CSP-specific IgG response 2 weeks/baseline	CYP27A1	ENSG00000135929	0.415682	2.75285	2.75524	0.101852	0.999946
KSPZV1	1.x8 x 10^6 PfSPZ	pre-immunization baseline	high vs. low CSP-specific IgG response (LFC CSP-specific IgG response 2 weeks/baseline	SBNO1	ENSG00000139697	0.0945365	7.11497	2.755	0.101867	0.999946
KSPZV1	1.x8 x 10^6 PfSPZ	pre-immunization baseline	high vs. low CSP-specific IgG response (LFC CSP-specific IgG response 2 weeks/baseline	RP11-15N24.4	ENSG00000261533	-0.570674	0.534733	2.75492	0.101872	0.999946
KSPZV1	1.x8 x 10^6 PfSPZ	pre-immunization baseline	high vs. low CSP-specific IgG response (LFC CSP-specific IgG response 2 weeks/baseline	YY1	ENSG00000100811	0.107747	7.33844	2.75327	0.101972	0.999946
KSPZV1	1.x8 x 10^6 PfSPZ	pre-immunization baseline	high vs. low CSP-specific IgG response (LFC CSP-specific IgG response 2 weeks/baseline	MED12L	ENSG00000144893	0.36327	2.7654	2.75275	0.102004	0.999946
KSPZV1	1.x8 x 10^6 PfSPZ	pre-immunization baseline	high vs. low CSP-specific IgG response (LFC CSP-specific IgG response 2 weeks/baseline	ZYX	ENSG00000159840	0.234933	7.52962	2.75274	0.102005	0.999946
KSPZV1	1.x8 x 10^6 PfSPZ	pre-immunization baseline	high vs. low CSP-specific IgG response (LFC CSP-specific IgG response 2 weeks/baseline	SF3B5	ENSG00000169976	-0.188279	4.025	2.74832	0.102274	0.999946
KSPZV1	1.x8 x 10^6 PfSPZ	pre-immunization baseline	high vs. low CSP-specific IgG response (LFC CSP-specific IgG response 2 weeks/baseline	ATP5F1E	ENSG00000124172	0.25082	7.41599	2.74735	0.102334	0.999946
KSPZV1	1.x8 x 10^6 PfSPZ	pre-immunization baseline	high vs. low CSP-specific IgG response (LFC CSP-specific IgG response 2 weeks/baseline	RP11-758P17.2	ENSG00000241357	-0.290519	0.578925	2.74732	0.102335	0.999946
KSPZV1	1.x8 x 10^6 PfSPZ	pre-immunization baseline	high vs. low CSP-specific IgG response (LFC CSP-specific IgG response 2 weeks/baseline	GAU1	ENSG00000255474	-0.511356	-0.10214	2.74689	0.102362	0.999946
KSPZV1	1.x8 x 10^6 PfSPZ	pre-immunization baseline	high vs. low CSP-specific IgG response (LFC CSP-specific IgG response 2 weeks/baseline	GP1BA	ENSG00000185245	0.354686	2.96174	2.74545	0.10245	0.999946
KSPZV1	1.x8 x 10^6 PfSPZ	pre-immunization baseline	high vs. low CSP-specific IgG response (LFC CSP-specific IgG response 2 weeks/baseline	MTMR6	ENSG00000139505	0.134934	6.61523	2.74421	0.102526	0.999946
KSPZV1	1.x8 x 10^6 PfSPZ	pre-immunization baseline	high vs. low CSP-specific IgG response (LFC CSP-specific IgG response 2 weeks/baseline	ITGA5	ENSG00000161638	0.162862	6.15513	2.74215	0.102652	0.999946
KSPZV1	1.x8 x 10^6 PfSPZ	pre-immunization baseline	high vs. low CSP-specific IgG response (LFC CSP-specific IgG response 2 weeks/baseline	PEG10	ENSG00000242265	0.394966	3.39893	2.73628	0.103013	0.999946
KSPZV1	1.x8 x 10^6 PfSPZ	pre-immunization baseline	high vs. low CSP-specific IgG response (LFC CSP-specific IgG response 2 weeks/baseline	ESAM	ENSG00000149564	0.337009	2.9601	2.73464	0.103114	0.999946
KSPZV1	1.x8 x 10^6 PfSPZ	pre-immunization baseline	high vs. low CSP-specific IgG response (LFC CSP-specific IgG response 2 weeks/baseline	OSBPL8	ENSG00000091039	0.174209	8.9181	2.73186	0.103286	0.999946
KSPZV1	1.x8 x 10^6 PfSPZ	pre-immunization baseline	high vs. low CSP-specific IgG response (LFC CSP-specific IgG response 2 weeks/baseline	PSMA3	ENSG00000100567	-0.135029	7.08032	2.73132	0.103319	0.999946
KSPZV1	1.x8 x 10^6 PfSPZ	pre-immunization baseline	high vs. low CSP-specific IgG response (LFC CSP-specific IgG response 2 weeks/baseline	TRIQK	ENSG00000205133	0.246296	4.53848	2.72821	0.103511	0.999946
KSPZV1	1.x8 x 10^6 PfSPZ	pre-immunization baseline	high vs. low CSP-specific IgG response (LFC CSP-specific IgG response 2 weeks/baseline	TLE4	ENSG00000106829	0.112408	6.89852	2.72685	0.103596	0.999946
KSPZV1	1.x8 x 10^6 PfSPZ	pre-immunization baseline	high vs. low CSP-specific IgG response (LFC CSP-specific IgG response 2 weeks/baseline	C16orf72	ENSG00000182831	0.0929614	9.0692	2.7235	0.103804	0.999946
KSPZV1	1.x8 x 10^6 PfSPZ	pre-immunization baseline	high vs. low CSP-specific IgG response (LFC CSP-specific IgG response 2 weeks/baseline	NACC2	ENSG00000148411	0.251982	4.66832	2.71926	0.104068	0.999946
KSPZV1	1.x8 x 10^6 PfSPZ	pre-immunization baseline	high vs. low CSP-specific IgG response (LFC CSP-specific IgG response 2 weeks/baseline	NT5C3B	ENSG00000141698	-0.319578	2.68761	2.71833	0.104126	0.999946
KSPZV1	1.x8 x 10^6 PfSPZ	pre-immunization baseline	high vs. low CSP-specific IgG response (LFC CSP-specific IgG response 2 weeks/baseline	ZNF680	ENSG00000173041	-0.216982	5.18437	2.71509	0.104328	0.999946
KSPZV1	1.x8 x 10^6 PfSPZ	pre-immunization baseline	high vs. low CSP-specific IgG response (LFC CSP-specific IgG response 2 weeks/baseline	IMP4	ENSG00000136718	-0.159838	5.06414	2.71507	0.104329	0.999946
KSPZV1	1.x8 x 10^6 PfSPZ	pre-immunization baseline	high vs. low CSP-specific IgG response (LFC CSP-specific IgG response 2 weeks/baseline	UQCRQ	ENSG00000164405	-0.217506	5.25466	2.715	0.104334	0.999946
KSPZV1	1.x8 x 10^6 PfSPZ	pre-immunization baseline	high vs. low CSP-specific IgG response (LFC CSP-specific IgG response 2 weeks/baseline	STT3A	ENSG00000134910	0.146623	6.32091	2.71416	0.104386	0.999946
KSPZV1	1.x8 x 10^6 PfSPZ	pre-immunization baseline	high vs. low CSP-specific IgG response (LFC CSP-specific IgG response 2 weeks/baseline	DENND3	ENSG00000105339	0.222591	7.19935	2.71263	0.104482	0.999946
KSPZV1	1.x8 x 10^6 PfSPZ	pre-immunization baseline	high vs. low CSP-specific IgG response (LFC CSP-specific IgG response 2 weeks/baseline	HPF1	ENSG00000056050	-0.178839	4.23701	2.71128	0.104567	0.999946
KSPZV1	1.x8 x 10^6 PfSPZ	pre-immunization baseline	high vs. low CSP-specific IgG response (LFC CSP-specific IgG response 2 weeks/baseline	NQO1	ENSG00000181019	-0.330079	1.83301	2.71047	0.104618	0.999946
KSPZV1	1.x8 x 10^6 PfSPZ	pre-immunization baseline	high vs. low CSP-specific IgG response (LFC CSP-specific IgG response 2 weeks/baseline	CLK1	ENSG00000013441	-0.135038	7.48238	2.70755	0.104801	0.999946
KSPZV1	1.x8 x 10^6 PfSPZ	pre-immunization baseline	high vs. low CSP-specific IgG response (LFC CSP-specific IgG response 2 weeks/baseline	FGD4	ENSG00000139132	0.22466	5.69978	2.70744	0.104808	0.999946
KSPZV1	1.x8 x 10^6 PfSPZ	pre-immunization baseline	high vs. low CSP-specific IgG response (LFC CSP-specific IgG response 2 weeks/baseline	CDC42BPB	ENSG00000198752	0.230688	3.62502	2.70543	0.104934	0.999946
KSPZV1	1.x8 x 10^6 PfSPZ	pre-immunization baseline	high vs. low CSP-specific IgG response (LFC CSP-specific IgG response 2 weeks/baseline	PLOD2	ENSG00000152952	0.966882	0.394194	2.7043	0.105005	0.999946
KSPZV1	1.x8 x 10^6 PfSPZ	pre-immunization baseline	high vs. low CSP-specific IgG response (LFC CSP-specific IgG response 2 weeks/baseline	CNST	ENSG00000162852	0.112641	6.79218	2.70283	0.105098	0.999946
KSPZV1	1.x8 x 10^6 PfSPZ	pre-immunization baseline	high vs. low CSP-specific IgG response (LFC CSP-specific IgG response 2 weeks/baseline	S100A8	ENSG00000143546	0.407926	6.63351	2.70091	0.105219	0.999946
KSPZV1	1.x8 x 10^6 PfSPZ	pre-immunization baseline	high vs. low CSP-specific IgG response (LFC CSP-specific IgG response 2 weeks/baseline	CTD-3234P18.6	ENSG00000276071	-0.215152	2.24007	2.70087	0.105221	0.999946
KSPZV1	1.x8 x 10^6 PfSPZ	pre-immunization baseline	high vs. low CSP-specific IgG response (LFC CSP-specific IgG response 2 weeks/baseline	ZSCAN30	ENSG00000186814	-0.167723	5.78387	2.70086	0.105222	0.999946
KSPZV1	1.x8 x 10^6 PfSPZ	pre-immunization baseline	high vs. low CSP-specific IgG response (LFC CSP-specific IgG response 2 weeks/baseline	VCAN-AS1	ENSG00000249835	0.355072	4.2756	2.70081	0.105225	0.999946
KSPZV1	1.x8 x 10^6 PfSPZ	pre-immunization baseline	high vs. low CSP-specific IgG response (LFC CSP-specific IgG response 2 weeks/baseline	C17orf80	ENSG00000141219	-0.124141	5.04669	2.69978	0.10529	0.999946
KSPZV1	1.x8 x 10^6 PfSPZ	pre-immunization baseline	high vs. low CSP-specific IgG response (LFC CSP-specific IgG response 2 weeks/baseline	MAML3	ENSG00000196782	0.181705	5.06844	2.6992	0.105326	0.999946
KSPZV1	1.x8 x 10^6 PfSPZ	pre-immunization baseline	high vs. low CSP-specific IgG response (LFC CSP-specific IgG response 2 weeks/baseline	FBXL20	ENSG00000108306	0.104502	6.5328	2.69877	0.105354	0.999946
KSPZV1	1.x8 x 10^6 PfSPZ	pre-immunization baseline	high vs. low CSP-specific IgG response (LFC CSP-specific IgG response 2 weeks/baseline	SMYD2	ENSG00000143499	-0.124861	5.66704	2.69711	0.105459	0.999946
KSPZV1	1.x8 x 10^6 PfSPZ	pre-immunization baseline	high vs. low CSP-specific IgG response (LFC CSP-specific IgG response 2 weeks/baseline	CAVIN2-AS1	ENSG00000233766	0.775501	-0.0801553	2.69633	0.105508	0.999946
KSPZV1	1.x8 x 10^6 PfSPZ	pre-immunization baseline	high vs. low CSP-specific IgG response (LFC CSP-specific IgG response 2 weeks/baseline	KCNG2	ENSG00000178342	-0.504956	1.28667	2.695	0.105592	0.999946
KSPZV1	1.x8 x 10^6 PfSPZ	pre-immunization baseline	high vs. low CSP-specific IgG response (LFC CSP-specific IgG response 2 weeks/baseline	MAP3K21	ENSG00000143674	0.49314	1.10639	2.69493	0.105597	0.999946
KSPZV1	1.x8 x 10^6 PfSPZ	pre-immunization baseline	high vs. low CSP-specific IgG response (LFC CSP-specific IgG response 2 weeks/baseline	GZMA	ENSG00000145649	-0.3919	5.44475	2.69468	0.105612	0.999946
KSPZV1	1.x8 x 10^6 PfSPZ	pre-immunization baseline	high vs. low CSP-specific IgG response (LFC CSP-specific IgG response 2 weeks/baseline	SIKE1	ENSG00000052723	-0.135033	6.71772	2.69423	0.105641	0.999946
KSPZV1	1.x8 x 10^6 PfSPZ	pre-immunization baseline	high vs. low CSP-specific IgG response (LFC CSP-specific IgG response 2 weeks/baseline	TRIM16	ENSG00000221926	-0.228221	2.61814	2.69415	0.105647	0.999946
KSPZV1	1.x8 x 10^6 PfSPZ	pre-immunization baseline	high vs. low CSP-specific IgG response (LFC CSP-specific IgG response 2 weeks/baseline	FBXO5	ENSG00000112029	-0.196247	4.52584	2.69278	0.105733	0.999946
KSPZV1	1.x8 x 10^6 PfSPZ	pre-immunization baseline	high vs. low CSP-specific IgG response (LFC CSP-specific IgG response 2 weeks/baseline	PCDHGA7	ENSG00000253537	-0.734274	1.10873	2.692	0.105783	0.999946
KSPZV1	1.x8 x 10^6 PfSPZ	pre-immunization baseline	high vs. low CSP-specific IgG response (LFC CSP-specific IgG response 2 weeks/baseline	MBD1	ENSG00000141644	-0.089024	6.26909	2.69199	0.105783	0.999946
KSPZV1	1.x8 x 10^6 PfSPZ	pre-immunization baseline	high vs. low CSP-specific IgG response (LFC CSP-specific IgG response 2 weeks/baseline	CSF3R	ENSG00000119535	0.31055	9.07808	2.69182	0.105794	0.999946
KSPZV1	1.x8 x 10^6 PfSPZ	pre-immunization baseline	high vs. low CSP-specific IgG response (LFC CSP-specific IgG response 2 weeks/baseline	RP5-1092A3.4	ENSG00000270605	-0.300046	2.56917	2.69072	0.105864	0.999946
KSPZV1	1.x8 x 10^6 PfSPZ	pre-immunization baseline	high vs. low CSP-specific IgG response (LFC CSP-specific IgG response 2 weeks/baseline	RNF214	ENSG00000167257	0.10985	4.34286	2.68844	0.106009	0.999946
KSPZV1	1.x8 x 10^6 PfSPZ	pre-immunization baseline	high vs. low CSP-specific IgG response (LFC CSP-specific IgG response 2 weeks/baseline	LINC01278	ENSG00000235437	-0.146032	5.53062	2.68703	0.106099	0.999946
KSPZV1	1.x8 x 10^6 PfSPZ	pre-immunization baseline	high vs. low CSP-specific IgG response (LFC CSP-specific IgG response 2 weeks/baseline	ATXN7L3-AS1	ENSG00000267394	0.190561	2.38922	2.68667	0.106122	0.999946
KSPZV1	1.x8 x 10^6 PfSPZ	pre-immunization baseline	high vs. low CSP-specific IgG response (LFC CSP-specific IgG response 2 weeks/baseline	DGAT2	ENSG00000062282	0.390719	4.36538	2.68642	0.106138	0.999946
KSPZV1	1.x8 x 10^6 PfSPZ	pre-immunization baseline	high vs. low CSP-specific IgG response (LFC CSP-specific IgG response 2 weeks/baseline	RNF130	ENSG00000113269	0.203916	6.70892	2.68525	0.106212	0.999946
KSPZV1	1.x8 x 10^6 PfSPZ	pre-immunization baseline	high vs. low CSP-specific IgG response (LFC CSP-specific IgG response 2 weeks/baseline	CTD-2527I21.4	ENSG00000221857	-0.55648	0.188115	2.68432	0.106272	0.999946
KSPZV1	1.x8 x 10^6 PfSPZ	pre-immunization baseline	high vs. low CSP-specific IgG response (LFC CSP-specific IgG response 2 weeks/baseline	ELOVL5	ENSG00000012660	0.0952995	7.86699	2.68403	0.10629	0.999946
KSPZV1	1.x8 x 10^6 PfSPZ	pre-immunization baseline	high vs. low CSP-specific IgG response (LFC CSP-specific IgG response 2 weeks/baseline	HACD4	ENSG00000188921	0.115762	7.62386	2.6833	0.106337	0.999946
KSPZV1	1.x8 x 10^6 PfSPZ	pre-immunization baseline	high vs. low CSP-specific IgG response (LFC CSP-specific IgG response 2 weeks/baseline	RP11-356C4.5	ENSG00000261172	0.551486	1.14233	2.68158	0.106447	0.999946
KSPZV1	1.x8 x 10^6 PfSPZ	pre-immunization baseline	high vs. low CSP-specific IgG response (LFC CSP-specific IgG response 2 weeks/baseline	RP11-611O2.1	ENSG00000256325	0.39829	0.180279	2.68112	0.106476	0.999946
KSPZV1	1.x8 x 10^6 PfSPZ	pre-immunization baseline	high vs. low CSP-specific IgG response (LFC CSP-specific IgG response 2 weeks/baseline	NPC1	ENSG00000141458	-0.106082	6.39902	2.67833	0.106655	0.999946
KSPZV1	1.x8 x 10^6 PfSPZ	pre-immunization baseline	high vs. low CSP-specific IgG response (LFC CSP-specific IgG response 2 weeks/baseline	PFDN4	ENSG00000101132	-0.551083	3.29183	2.67494	0.106872	0.999946
KSPZV1	1.x8 x 10^6 PfSPZ	pre-immunization baseline	high vs. low CSP-specific IgG response (LFC CSP-specific IgG response 2 weeks/baseline	RGS1	ENSG00000090104	-0.564405	2.40735	2.67431	0.106912	0.999946
KSPZV1	1.x8 x 10^6 PfSPZ	pre-immunization baseline	high vs. low CSP-specific IgG response (LFC CSP-specific IgG response 2 weeks/baseline	MRPS10	ENSG00000048544	-0.124657	4.61696	2.67302	0.106995	0.999946
KSPZV1	1.x8 x 10^6 PfSPZ	pre-immunization baseline	high vs. low CSP-specific IgG response (LFC CSP-specific IgG response 2 weeks/baseline	AL136419.6	ENSG00000260669	-0.130165	4.4417	2.67289	0.107004	0.999946
KSPZV1	1.x8 x 10^6 PfSPZ	pre-immunization baseline	high vs. low CSP-specific IgG response (LFC CSP-specific IgG response 2 weeks/baseline	FOXD2-AS1	ENSG00000237424	-0.328455	2.36783	2.67278	0.107011	0.999946
KSPZV1	1.x8 x 10^6 PfSPZ	pre-immunization baseline	high vs. low CSP-specific IgG response (LFC CSP-specific IgG response 2 weeks/baseline	SNX9	ENSG00000130340	0.127641	5.73703	2.67214	0.107052	0.999946
KSPZV1	1.x8 x 10^6 PfSPZ	pre-immunization baseline	high vs. low CSP-specific IgG response (LFC CSP-specific IgG response 2 weeks/baseline	H2AC20	ENSG00000184260	-0.227054	7.00999	2.6713	0.107106	0.999946
KSPZV1	1.x8 x 10^6 PfSPZ	pre-immunization baseline	high vs. low CSP-specific IgG response (LFC CSP-specific IgG response 2 weeks/baseline	CCDC102B	ENSG00000150636	-0.505234	1.21738	2.67043	0.107162	0.999946
KSPZV1	1.x8 x 10^6 PfSPZ	pre-immunization baseline	high vs. low CSP-specific IgG response (LFC CSP-specific IgG response 2 weeks/baseline	ENTPD1	ENSG00000138185	0.147521	7.60087	2.66966	0.107212	0.999946
KSPZV1	1.x8 x 10^6 PfSPZ	pre-immunization baseline	high vs. low CSP-specific IgG response (LFC CSP-specific IgG response 2 weeks/baseline	THUMPD3-AS1	ENSG00000206573	-0.132354	6.62673	2.66921	0.107241	0.999946
KSPZV1	1.x8 x 10^6 PfSPZ	pre-immunization baseline	high vs. low CSP-specific IgG response (LFC CSP-specific IgG response 2 weeks/baseline	LZTR1	ENSG00000099949	-0.135485	4.65286	2.66875	0.10727	0.999946
KSPZV1	1.x8 x 10^6 PfSPZ	pre-immunization baseline	high vs. low CSP-specific IgG response (LFC CSP-specific IgG response 2 weeks/baseline	FBXW11	ENSG00000072803	0.0981319	6.135	2.66828	0.1073	0.999946
KSPZV1	1.x8 x 10^6 PfSPZ	pre-immunization baseline	high vs. low CSP-specific IgG response (LFC CSP-specific IgG response 2 weeks/baseline	APCDD1L	ENSG00000198768	-0.842896	0.655712	2.6668	0.107396	0.999946
KSPZV1	1.x8 x 10^6 PfSPZ	pre-immunization baseline	high vs. low CSP-specific IgG response (LFC CSP-specific IgG response 2 weeks/baseline	HMBOX1	ENSG00000147421	-0.0938584	6.77943	2.665	0.107512	0.999946
KSPZV1	1.x8 x 10^6 PfSPZ	pre-immunization baseline	high vs. low CSP-specific IgG response (LFC CSP-specific IgG response 2 weeks/baseline	ENTPD3-AS1	ENSG00000223797	-0.388026	1.16767	2.66475	0.107528	0.999946
KSPZV1	1.x8 x 10^6 PfSPZ	pre-immunization baseline	high vs. low CSP-specific IgG response (LFC CSP-specific IgG response 2 weeks/baseline	RP4-583P15.14	ENSG00000273047	-0.196231	4.7796	2.66394	0.10758	0.999946
KSPZV1	1.x8 x 10^6 PfSPZ	pre-immunization baseline	high vs. low CSP-specific IgG response (LFC CSP-specific IgG response 2 weeks/baseline	ANAPC11	ENSG00000141552	-0.300673	2.77994	2.66377	0.107592	0.999946
KSPZV1	1.x8 x 10^6 PfSPZ	pre-immunization baseline	high vs. low CSP-specific IgG response (LFC CSP-specific IgG response 2 weeks/baseline	SLFN13	ENSG00000154760	-0.252366	5.17374	2.66361	0.107602	0.999946
KSPZV1	1.x8 x 10^6 PfSPZ	pre-immunization baseline	high vs. low CSP-specific IgG response (LFC CSP-specific IgG response 2 weeks/baseline	TMEM185A	ENSG00000269556	0.256862	3.64971	2.66197	0.107708	0.999946
KSPZV1	1.x8 x 10^6 PfSPZ	pre-immunization baseline	high vs. low CSP-specific IgG response (LFC CSP-specific IgG response 2 weeks/baseline	FAF1	ENSG00000185104	-0.0930369	6.0113	2.66004	0.107834	0.999946
KSPZV1	1.x8 x 10^6 PfSPZ	pre-immunization baseline	high vs. low CSP-specific IgG response (LFC CSP-specific IgG response 2 weeks/baseline	RP11-135L13.4	ENSG00000265263	0.444604	1.38177	2.66001	0.107835	0.999946
KSPZV1	1.x8 x 10^6 PfSPZ	pre-immunization baseline	high vs. low CSP-specific IgG response (LFC CSP-specific IgG response 2 weeks/baseline	RP11-799D4.4	ENSG00000266947	-0.195681	4.03607	2.65964	0.107859	0.999946
KSPZV1	1.x8 x 10^6 PfSPZ	pre-immunization baseline	high vs. low CSP-specific IgG response (LFC CSP-specific IgG response 2 weeks/baseline	ARGLU1	ENSG00000134884	-0.140446	7.19561	2.65861	0.107927	0.999946
KSPZV1	1.x8 x 10^6 PfSPZ	pre-immunization baseline	high vs. low CSP-specific IgG response (LFC CSP-specific IgG response 2 weeks/baseline	HSDL1	ENSG00000103160	0.143808	4.27239	2.6576	0.107992	0.999946
KSPZV1	1.x8 x 10^6 PfSPZ	pre-immunization baseline	high vs. low CSP-specific IgG response (LFC CSP-specific IgG response 2 weeks/baseline	RNF168	ENSG00000163961	0.100932	6.11588	2.65663	0.108055	0.999946
KSPZV1	1.x8 x 10^6 PfSPZ	pre-immunization baseline	high vs. low CSP-specific IgG response (LFC CSP-specific IgG response 2 weeks/baseline	RP11-715J22.4	ENSG00000260874	-0.564479	0.200974	2.65447	0.108195	0.999946
KSPZV1	1.x8 x 10^6 PfSPZ	pre-immunization baseline	high vs. low CSP-specific IgG response (LFC CSP-specific IgG response 2 weeks/baseline	FLOT2	ENSG00000132589	0.159837	6.65212	2.65429	0.108207	0.999946
KSPZV1	1.x8 x 10^6 PfSPZ	pre-immunization baseline	high vs. low CSP-specific IgG response (LFC CSP-specific IgG response 2 weeks/baseline	CD163	ENSG00000177575	0.447544	3.13777	2.65426	0.108209	0.999946
KSPZV1	1.x8 x 10^6 PfSPZ	pre-immunization baseline	high vs. low CSP-specific IgG response (LFC CSP-specific IgG response 2 weeks/baseline	ICAM3	ENSG00000076662	0.152249	7.22588	2.65363	0.10825	0.999946
KSPZV1	1.x8 x 10^6 PfSPZ	pre-immunization baseline	high vs. low CSP-specific IgG response (LFC CSP-specific IgG response 2 weeks/baseline	RP11-298I3.4	ENSG00000258457	0.337639	0.670336	2.65305	0.108288	0.999946
KSPZV1	1.x8 x 10^6 PfSPZ	pre-immunization baseline	high vs. low CSP-specific IgG response (LFC CSP-specific IgG response 2 weeks/baseline	TMEM222	ENSG00000186501	-0.143337	4.80287	2.65264	0.108314	0.999946
KSPZV1	1.x8 x 10^6 PfSPZ	pre-immunization baseline	high vs. low CSP-specific IgG response (LFC CSP-specific IgG response 2 weeks/baseline	ZC3HC1	ENSG00000091732	-0.143312	3.2571	2.65219	0.108344	0.999946
KSPZV1	1.x8 x 10^6 PfSPZ	pre-immunization baseline	high vs. low CSP-specific IgG response (LFC CSP-specific IgG response 2 weeks/baseline	MRM3	ENSG00000171861	-0.243742	3.16824	2.65106	0.108418	0.999946
KSPZV1	1.x8 x 10^6 PfSPZ	pre-immunization baseline	high vs. low CSP-specific IgG response (LFC CSP-specific IgG response 2 weeks/baseline	CD4	ENSG00000010610	0.18797	7.15358	2.6503	0.108467	0.999946
KSPZV1	1.x8 x 10^6 PfSPZ	pre-immunization baseline	high vs. low CSP-specific IgG response (LFC CSP-specific IgG response 2 weeks/baseline	MOCS3	ENSG00000124217	-0.151803	4.35188	2.64917	0.108541	0.999946
KSPZV1	1.x8 x 10^6 PfSPZ	pre-immunization baseline	high vs. low CSP-specific IgG response (LFC CSP-specific IgG response 2 weeks/baseline	PRTFDC1	ENSG00000099256	0.50123	0.651427	2.64915	0.108542	0.999946
KSPZV1	1.x8 x 10^6 PfSPZ	pre-immunization baseline	high vs. low CSP-specific IgG response (LFC CSP-specific IgG response 2 weeks/baseline	ABHD12B	ENSG00000131969	0.466837	2.67314	2.64815	0.108607	0.999946
KSPZV1	1.x8 x 10^6 PfSPZ	pre-immunization baseline	high vs. low CSP-specific IgG response (LFC CSP-specific IgG response 2 weeks/baseline	FMC1-LUC7L2	ENSG00000269955	0.110853	6.17473	2.64755	0.108647	0.999946
KSPZV1	1.x8 x 10^6 PfSPZ	pre-immunization baseline	high vs. low CSP-specific IgG response (LFC CSP-specific IgG response 2 weeks/baseline	CAMKK2	ENSG00000110931	0.176496	6.49163	2.64754	0.108648	0.999946
KSPZV1	1.x8 x 10^6 PfSPZ	pre-immunization baseline	high vs. low CSP-specific IgG response (LFC CSP-specific IgG response 2 weeks/baseline	ENKUR	ENSG00000151023	0.509956	1.87961	2.64566	0.10877	0.999946
KSPZV1	1.x8 x 10^6 PfSPZ	pre-immunization baseline	high vs. low CSP-specific IgG response (LFC CSP-specific IgG response 2 weeks/baseline	IPMK	ENSG00000151151	0.137105	6.49535	2.64502	0.108812	0.999946
KSPZV1	1.x8 x 10^6 PfSPZ	pre-immunization baseline	high vs. low CSP-specific IgG response (LFC CSP-specific IgG response 2 weeks/baseline	TPTEP1	ENSG00000100181	0.355271	5.50217	2.64325	0.108928	0.999946
KSPZV1	1.x8 x 10^6 PfSPZ	pre-immunization baseline	high vs. low CSP-specific IgG response (LFC CSP-specific IgG response 2 weeks/baseline	PXDN	ENSG00000130508	-0.589431	2.62283	2.64275	0.108961	0.999946
KSPZV1	1.x8 x 10^6 PfSPZ	pre-immunization baseline	high vs. low CSP-specific IgG response (LFC CSP-specific IgG response 2 weeks/baseline	HPCAL1	ENSG00000115756	0.148779	6.23416	2.64222	0.108996	0.999946
KSPZV1	1.x8 x 10^6 PfSPZ	pre-immunization baseline	high vs. low CSP-specific IgG response (LFC CSP-specific IgG response 2 weeks/baseline	TNFRSF10C	ENSG00000173535	0.372861	6.98116	2.64188	0.109018	0.999946
KSPZV1	1.x8 x 10^6 PfSPZ	pre-immunization baseline	high vs. low CSP-specific IgG response (LFC CSP-specific IgG response 2 weeks/baseline	RP11-731C17.2	ENSG00000273486	-0.296636	2.30932	2.64084	0.109087	0.999946
KSPZV1	1.x8 x 10^6 PfSPZ	pre-immunization baseline	high vs. low CSP-specific IgG response (LFC CSP-specific IgG response 2 weeks/baseline	CAPRIN1	ENSG00000135387	0.111642	8.17682	2.63984	0.109152	0.999946
KSPZV1	1.x8 x 10^6 PfSPZ	pre-immunization baseline	high vs. low CSP-specific IgG response (LFC CSP-specific IgG response 2 weeks/baseline	TXNDC12	ENSG00000117862	0.128018	5.54918	2.6387	0.109228	0.999946
KSPZV1	1.x8 x 10^6 PfSPZ	pre-immunization baseline	high vs. low CSP-specific IgG response (LFC CSP-specific IgG response 2 weeks/baseline	INPP5F	ENSG00000198825	-0.127285	4.95426	2.63781	0.109286	0.999946
KSPZV1	1.x8 x 10^6 PfSPZ	pre-immunization baseline	high vs. low CSP-specific IgG response (LFC CSP-specific IgG response 2 weeks/baseline	USP30	ENSG00000135093	-0.137058	3.82929	2.6362	0.109392	0.999946
KSPZV1	1.x8 x 10^6 PfSPZ	pre-immunization baseline	high vs. low CSP-specific IgG response (LFC CSP-specific IgG response 2 weeks/baseline	RP11-762L8.6	ENSG00000278989	0.75058	0.0632222	2.63595	0.109408	0.999946
KSPZV1	1.x8 x 10^6 PfSPZ	pre-immunization baseline	high vs. low CSP-specific IgG response (LFC CSP-specific IgG response 2 weeks/baseline	CTD-3185P2.1	ENSG00000261351	-0.10022	4.25534	2.63584	0.109416	0.999946
KSPZV1	1.x8 x 10^6 PfSPZ	pre-immunization baseline	high vs. low CSP-specific IgG response (LFC CSP-specific IgG response 2 weeks/baseline	RPL37	ENSG00000145592	-0.227971	9.24233	2.63519	0.109459	0.999946
KSPZV1	1.x8 x 10^6 PfSPZ	pre-immunization baseline	high vs. low CSP-specific IgG response (LFC CSP-specific IgG response 2 weeks/baseline	KLC4	ENSG00000137171	0.239285	2.91007	2.63492	0.109477	0.999946
KSPZV1	1.x8 x 10^6 PfSPZ	pre-immunization baseline	high vs. low CSP-specific IgG response (LFC CSP-specific IgG response 2 weeks/baseline	TIMM17B	ENSG00000126768	-0.161719	3.82431	2.63434	0.109515	0.999946
KSPZV1	1.x8 x 10^6 PfSPZ	pre-immunization baseline	high vs. low CSP-specific IgG response (LFC CSP-specific IgG response 2 weeks/baseline	LINC00847	ENSG00000245060	-0.154225	5.04389	2.63426	0.10952	0.999946
KSPZV1	1.x8 x 10^6 PfSPZ	pre-immunization baseline	high vs. low CSP-specific IgG response (LFC CSP-specific IgG response 2 weeks/baseline	RP11-324E6.6	ENSG00000256249	0.406127	3.62222	2.63282	0.109615	0.999946
KSPZV1	1.x8 x 10^6 PfSPZ	pre-immunization baseline	high vs. low CSP-specific IgG response (LFC CSP-specific IgG response 2 weeks/baseline	FCRL5	ENSG00000143297	-0.297427	7.32624	2.63187	0.109678	0.999946
KSPZV1	1.x8 x 10^6 PfSPZ	pre-immunization baseline	high vs. low CSP-specific IgG response (LFC CSP-specific IgG response 2 weeks/baseline	BIN2	ENSG00000110934	0.0976493	7.81381	2.63164	0.109693	0.999946
KSPZV1	1.x8 x 10^6 PfSPZ	pre-immunization baseline	high vs. low CSP-specific IgG response (LFC CSP-specific IgG response 2 weeks/baseline	RP4-781K5.2	ENSG00000228830	0.135567	5.95397	2.63088	0.109743	0.999946
KSPZV1	1.x8 x 10^6 PfSPZ	pre-immunization baseline	high vs. low CSP-specific IgG response (LFC CSP-specific IgG response 2 weeks/baseline	RAB5A	ENSG00000144566	0.112461	6.64468	2.63041	0.109775	0.999946
KSPZV1	1.x8 x 10^6 PfSPZ	pre-immunization baseline	high vs. low CSP-specific IgG response (LFC CSP-specific IgG response 2 weeks/baseline	GNAI2	ENSG00000114353	0.140699	8.60818	2.62936	0.109844	0.999946
KSPZV1	1.x8 x 10^6 PfSPZ	pre-immunization baseline	high vs. low CSP-specific IgG response (LFC CSP-specific IgG response 2 weeks/baseline	DNAJC17	ENSG00000104129	-0.155192	4.07405	2.62832	0.109913	0.999946
KSPZV1	1.x8 x 10^6 PfSPZ	pre-immunization baseline	high vs. low CSP-specific IgG response (LFC CSP-specific IgG response 2 weeks/baseline	HCAR3	ENSG00000255398	0.379917	4.16	2.62763	0.109959	0.999946
KSPZV1	1.x8 x 10^6 PfSPZ	pre-immunization baseline	high vs. low CSP-specific IgG response (LFC CSP-specific IgG response 2 weeks/baseline	RCC1	ENSG00000180198	-0.175541	4.04818	2.62728	0.109982	0.999946
KSPZV1	1.x8 x 10^6 PfSPZ	pre-immunization baseline	high vs. low CSP-specific IgG response (LFC CSP-specific IgG response 2 weeks/baseline	FAM120A	ENSG00000048828	0.0771151	8.36131	2.62629	0.110048	0.999946
KSPZV1	1.x8 x 10^6 PfSPZ	pre-immunization baseline	high vs. low CSP-specific IgG response (LFC CSP-specific IgG response 2 weeks/baseline	CTA-228A9.3	ENSG00000272720	-0.694956	-0.387249	2.62437	0.110175	0.999946
KSPZV1	1.x8 x 10^6 PfSPZ	pre-immunization baseline	high vs. low CSP-specific IgG response (LFC CSP-specific IgG response 2 weeks/baseline	AGAP1	ENSG00000157985	-0.578455	2.40611	2.62383	0.110211	0.999946
KSPZV1	1.x8 x 10^6 PfSPZ	pre-immunization baseline	high vs. low CSP-specific IgG response (LFC CSP-specific IgG response 2 weeks/baseline	MARS2	ENSG00000247626	-0.128066	4.7839	2.62023	0.110451	0.999946
KSPZV1	1.x8 x 10^6 PfSPZ	pre-immunization baseline	high vs. low CSP-specific IgG response (LFC CSP-specific IgG response 2 weeks/baseline	CREB3L2	ENSG00000182158	0.12413	6.46527	2.61887	0.110541	0.999946
KSPZV1	1.x8 x 10^6 PfSPZ	pre-immunization baseline	high vs. low CSP-specific IgG response (LFC CSP-specific IgG response 2 weeks/baseline	KIF19	ENSG00000196169	-0.953984	1.42555	2.61859	0.11056	0.999946
KSPZV1	1.x8 x 10^6 PfSPZ	pre-immunization baseline	high vs. low CSP-specific IgG response (LFC CSP-specific IgG response 2 weeks/baseline	RP11-142L16.2	ENSG00000279819	-0.227777	2.93334	2.61847	0.110568	0.999946
KSPZV1	1.x8 x 10^6 PfSPZ	pre-immunization baseline	high vs. low CSP-specific IgG response (LFC CSP-specific IgG response 2 weeks/baseline	RHOA	ENSG00000067560	0.131004	8.95777	2.61621	0.110719	0.999946
KSPZV1	1.x8 x 10^6 PfSPZ	pre-immunization baseline	high vs. low CSP-specific IgG response (LFC CSP-specific IgG response 2 weeks/baseline	RP11-310E22.4	ENSG00000234026	-0.523087	0.0589923	2.61397	0.110868	0.999946
KSPZV1	1.x8 x 10^6 PfSPZ	pre-immunization baseline	high vs. low CSP-specific IgG response (LFC CSP-specific IgG response 2 weeks/baseline	H2BC14	ENSG00000273703	-0.389196	5.41539	2.61351	0.110899	0.999946
KSPZV1	1.x8 x 10^6 PfSPZ	pre-immunization baseline	high vs. low CSP-specific IgG response (LFC CSP-specific IgG response 2 weeks/baseline	C9orf43	ENSG00000157653	-0.320604	1.55519	2.61285	0.110944	0.999946
KSPZV1	1.x8 x 10^6 PfSPZ	pre-immunization baseline	high vs. low CSP-specific IgG response (LFC CSP-specific IgG response 2 weeks/baseline	CENPV	ENSG00000166582	-0.249018	3.47765	2.61216	0.11099	0.999946
KSPZV1	1.x8 x 10^6 PfSPZ	pre-immunization baseline	high vs. low CSP-specific IgG response (LFC CSP-specific IgG response 2 weeks/baseline	CPED1	ENSG00000106034	0.282291	3.97344	2.61072	0.111086	0.999946
KSPZV1	1.x8 x 10^6 PfSPZ	pre-immunization baseline	high vs. low CSP-specific IgG response (LFC CSP-specific IgG response 2 weeks/baseline	VASH1	ENSG00000071246	0.202973	4.25609	2.60879	0.111216	0.999946
KSPZV1	1.x8 x 10^6 PfSPZ	pre-immunization baseline	high vs. low CSP-specific IgG response (LFC CSP-specific IgG response 2 weeks/baseline	UBIAD1	ENSG00000120942	-0.125088	6.03458	2.60871	0.111221	0.999946
KSPZV1	1.x8 x 10^6 PfSPZ	pre-immunization baseline	high vs. low CSP-specific IgG response (LFC CSP-specific IgG response 2 weeks/baseline	MIR10A	ENSG00000257178	-0.757437	-0.0808797	2.60781	0.111282	0.999946
KSPZV1	1.x8 x 10^6 PfSPZ	pre-immunization baseline	high vs. low CSP-specific IgG response (LFC CSP-specific IgG response 2 weeks/baseline	AC139887.4	ENSG00000233799	-0.268137	1.58798	2.60486	0.11148	0.999946
KSPZV1	1.x8 x 10^6 PfSPZ	pre-immunization baseline	high vs. low CSP-specific IgG response (LFC CSP-specific IgG response 2 weeks/baseline	RP11-323N12.5	ENSG00000267601	0.290972	3.21891	2.60419	0.111525	0.999946
KSPZV1	1.x8 x 10^6 PfSPZ	pre-immunization baseline	high vs. low CSP-specific IgG response (LFC CSP-specific IgG response 2 weeks/baseline	RP11-631N16.4	ENSG00000275180	-0.33021	1.95125	2.60322	0.111591	0.999946
KSPZV1	1.x8 x 10^6 PfSPZ	pre-immunization baseline	high vs. low CSP-specific IgG response (LFC CSP-specific IgG response 2 weeks/baseline	AC003002.6	ENSG00000269533	-0.259592	2.61416	2.60263	0.11163	0.999946
KSPZV1	1.x8 x 10^6 PfSPZ	pre-immunization baseline	high vs. low CSP-specific IgG response (LFC CSP-specific IgG response 2 weeks/baseline	IGHMBP2	ENSG00000132740	-0.17238	4.01131	2.60257	0.111635	0.999946
KSPZV1	1.x8 x 10^6 PfSPZ	pre-immunization baseline	high vs. low CSP-specific IgG response (LFC CSP-specific IgG response 2 weeks/baseline	CMTM6	ENSG00000091317	0.156926	7.88323	2.60096	0.111743	0.999946
KSPZV1	1.x8 x 10^6 PfSPZ	pre-immunization baseline	high vs. low CSP-specific IgG response (LFC CSP-specific IgG response 2 weeks/baseline	RP11-131M11.3	ENSG00000279179	-0.322735	2.12147	2.60066	0.111763	0.999946
KSPZV1	1.x8 x 10^6 PfSPZ	pre-immunization baseline	high vs. low CSP-specific IgG response (LFC CSP-specific IgG response 2 weeks/baseline	RP11-421L21.3	ENSG00000233184	-0.187773	4.51369	2.59961	0.111834	0.999946
KSPZV1	1.x8 x 10^6 PfSPZ	pre-immunization baseline	high vs. low CSP-specific IgG response (LFC CSP-specific IgG response 2 weeks/baseline	ZNF507	ENSG00000168813	-0.122315	6.76966	2.59853	0.111907	0.999946
KSPZV1	1.x8 x 10^6 PfSPZ	pre-immunization baseline	high vs. low CSP-specific IgG response (LFC CSP-specific IgG response 2 weeks/baseline	TATDN1	ENSG00000147687	-0.128778	4.68185	2.59813	0.111934	0.999946
KSPZV1	1.x8 x 10^6 PfSPZ	pre-immunization baseline	high vs. low CSP-specific IgG response (LFC CSP-specific IgG response 2 weeks/baseline	VPS35	ENSG00000069329	0.100403	7.1439	2.59811	0.111936	0.999946
KSPZV1	1.x8 x 10^6 PfSPZ	pre-immunization baseline	high vs. low CSP-specific IgG response (LFC CSP-specific IgG response 2 weeks/baseline	RP11-727A23.5	ENSG00000247137	-0.124855	5.06388	2.59633	0.112056	0.999946
KSPZV1	1.x8 x 10^6 PfSPZ	pre-immunization baseline	high vs. low CSP-specific IgG response (LFC CSP-specific IgG response 2 weeks/baseline	BBS4	ENSG00000140463	-0.163249	3.9832	2.59578	0.112094	0.999946
KSPZV1	1.x8 x 10^6 PfSPZ	pre-immunization baseline	high vs. low CSP-specific IgG response (LFC CSP-specific IgG response 2 weeks/baseline	ANK3	ENSG00000151150	-0.309594	6.01717	2.59505	0.112143	0.999946
KSPZV1	1.x8 x 10^6 PfSPZ	pre-immunization baseline	high vs. low CSP-specific IgG response (LFC CSP-specific IgG response 2 weeks/baseline	HSPE1	ENSG00000115541	-0.19636	4.91076	2.59313	0.112273	0.999946
KSPZV1	1.x8 x 10^6 PfSPZ	pre-immunization baseline	high vs. low CSP-specific IgG response (LFC CSP-specific IgG response 2 weeks/baseline	PPIF	ENSG00000108179	0.180789	4.05872	2.5915	0.112384	0.999946
KSPZV1	1.x8 x 10^6 PfSPZ	pre-immunization baseline	high vs. low CSP-specific IgG response (LFC CSP-specific IgG response 2 weeks/baseline	KLRC2	ENSG00000205809	-0.492141	2.64925	2.59104	0.112415	0.999946
KSPZV1	1.x8 x 10^6 PfSPZ	pre-immunization baseline	high vs. low CSP-specific IgG response (LFC CSP-specific IgG response 2 weeks/baseline	CMC2	ENSG00000103121	-0.150767	4.43617	2.58894	0.112558	0.999946
KSPZV1	1.x8 x 10^6 PfSPZ	pre-immunization baseline	high vs. low CSP-specific IgG response (LFC CSP-specific IgG response 2 weeks/baseline	RP11-461L13.3	ENSG00000270750	-0.407529	0.95646	2.58843	0.112593	0.999946
KSPZV1	1.x8 x 10^6 PfSPZ	pre-immunization baseline	high vs. low CSP-specific IgG response (LFC CSP-specific IgG response 2 weeks/baseline	ZC3H10	ENSG00000135482	-0.145152	5.4121	2.58745	0.112659	0.999946
KSPZV1	1.x8 x 10^6 PfSPZ	pre-immunization baseline	high vs. low CSP-specific IgG response (LFC CSP-specific IgG response 2 weeks/baseline	AGAP5	ENSG00000172650	-0.16656	3.87963	2.5859	0.112765	0.999946
KSPZV1	1.x8 x 10^6 PfSPZ	pre-immunization baseline	high vs. low CSP-specific IgG response (LFC CSP-specific IgG response 2 weeks/baseline	AC114271.2	ENSG00000274425	0.145745	6.98609	2.58445	0.112864	0.999946
KSPZV1	1.x8 x 10^6 PfSPZ	pre-immunization baseline	high vs. low CSP-specific IgG response (LFC CSP-specific IgG response 2 weeks/baseline	PBRM1	ENSG00000163939	0.08968	7.67315	2.58399	0.112895	0.999946
KSPZV1	1.x8 x 10^6 PfSPZ	pre-immunization baseline	high vs. low CSP-specific IgG response (LFC CSP-specific IgG response 2 weeks/baseline	NHS	ENSG00000188158	0.590386	1.55076	2.58391	0.112901	0.999946
KSPZV1	1.x8 x 10^6 PfSPZ	pre-immunization baseline	high vs. low CSP-specific IgG response (LFC CSP-specific IgG response 2 weeks/baseline	STXBP5	ENSG00000164506	0.131731	6.46265	2.57945	0.113206	0.999946
KSPZV1	1.x8 x 10^6 PfSPZ	pre-immunization baseline	high vs. low CSP-specific IgG response (LFC CSP-specific IgG response 2 weeks/baseline	RFC5	ENSG00000111445	-0.120706	3.99012	2.57897	0.113239	0.999946
KSPZV1	1.x8 x 10^6 PfSPZ	pre-immunization baseline	high vs. low CSP-specific IgG response (LFC CSP-specific IgG response 2 weeks/baseline	ABCA3	ENSG00000167972	-0.49343	2.22122	2.57762	0.113331	0.999946
KSPZV1	1.x8 x 10^6 PfSPZ	pre-immunization baseline	high vs. low CSP-specific IgG response (LFC CSP-specific IgG response 2 weeks/baseline	MPZL3	ENSG00000160588	0.220354	5.10186	2.57661	0.113401	0.999946
KSPZV1	1.x8 x 10^6 PfSPZ	pre-immunization baseline	high vs. low CSP-specific IgG response (LFC CSP-specific IgG response 2 weeks/baseline	RABIF	ENSG00000183155	-0.11273	4.97904	2.5766	0.113402	0.999946
KSPZV1	1.x8 x 10^6 PfSPZ	pre-immunization baseline	high vs. low CSP-specific IgG response (LFC CSP-specific IgG response 2 weeks/baseline	RP11-252A24.3	ENSG00000261079	-0.347405	2.114	2.575	0.113512	0.999946
KSPZV1	1.x8 x 10^6 PfSPZ	pre-immunization baseline	high vs. low CSP-specific IgG response (LFC CSP-specific IgG response 2 weeks/baseline	PROCA1	ENSG00000167525	-0.302847	2.76448	2.57396	0.113583	0.999946
KSPZV1	1.x8 x 10^6 PfSPZ	pre-immunization baseline	high vs. low CSP-specific IgG response (LFC CSP-specific IgG response 2 weeks/baseline	DDX3X	ENSG00000215301	0.143684	8.77485	2.57147	0.113754	0.999946
KSPZV1	1.x8 x 10^6 PfSPZ	pre-immunization baseline	high vs. low CSP-specific IgG response (LFC CSP-specific IgG response 2 weeks/baseline	TMEM131	ENSG00000075568	0.113057	7.4976	2.56926	0.113907	0.999946
KSPZV1	1.x8 x 10^6 PfSPZ	pre-immunization baseline	high vs. low CSP-specific IgG response (LFC CSP-specific IgG response 2 weeks/baseline	MAP3K11	ENSG00000173327	0.161564	6.02939	2.56833	0.113971	0.999946
KSPZV1	1.x8 x 10^6 PfSPZ	pre-immunization baseline	high vs. low CSP-specific IgG response (LFC CSP-specific IgG response 2 weeks/baseline	RP11-168K11.2	ENSG00000237073	-0.410973	0.498785	2.5667	0.114083	0.999946
KSPZV1	1.x8 x 10^6 PfSPZ	pre-immunization baseline	high vs. low CSP-specific IgG response (LFC CSP-specific IgG response 2 weeks/baseline	RPLP0	ENSG00000089157	-0.203111	8.6316	2.56669	0.114084	0.999946
KSPZV1	1.x8 x 10^6 PfSPZ	pre-immunization baseline	high vs. low CSP-specific IgG response (LFC CSP-specific IgG response 2 weeks/baseline	MXD1	ENSG00000059728	0.278183	8.63662	2.56637	0.114106	0.999946
KSPZV1	1.x8 x 10^6 PfSPZ	pre-immunization baseline	high vs. low CSP-specific IgG response (LFC CSP-specific IgG response 2 weeks/baseline	RBM34	ENSG00000188739	-0.105021	5.27095	2.56589	0.114139	0.999946
KSPZV1	1.x8 x 10^6 PfSPZ	pre-immunization baseline	high vs. low CSP-specific IgG response (LFC CSP-specific IgG response 2 weeks/baseline	TMEM258	ENSG00000134825	-0.176245	4.88849	2.56479	0.114216	0.999946
KSPZV1	1.x8 x 10^6 PfSPZ	pre-immunization baseline	high vs. low CSP-specific IgG response (LFC CSP-specific IgG response 2 weeks/baseline	STAM-AS1	ENSG00000260589	-0.427833	2.60952	2.5624	0.114381	0.999946
KSPZV1	1.x8 x 10^6 PfSPZ	pre-immunization baseline	high vs. low CSP-specific IgG response (LFC CSP-specific IgG response 2 weeks/baseline	RP11-468E2.5	ENSG00000259321	-0.423416	1.02119	2.56082	0.114491	0.999946
KSPZV1	1.x8 x 10^6 PfSPZ	pre-immunization baseline	high vs. low CSP-specific IgG response (LFC CSP-specific IgG response 2 weeks/baseline	FCRLB	ENSG00000162746	-0.445186	1.90856	2.55914	0.114607	0.999946
KSPZV1	1.x8 x 10^6 PfSPZ	pre-immunization baseline	high vs. low CSP-specific IgG response (LFC CSP-specific IgG response 2 weeks/baseline	MTHFSD	ENSG00000103248	-0.154536	4.46303	2.55911	0.114609	0.999946
KSPZV1	1.x8 x 10^6 PfSPZ	pre-immunization baseline	high vs. low CSP-specific IgG response (LFC CSP-specific IgG response 2 weeks/baseline	KCNA6	ENSG00000151079	-0.393578	2.03421	2.55808	0.114681	0.999946
KSPZV1	1.x8 x 10^6 PfSPZ	pre-immunization baseline	high vs. low CSP-specific IgG response (LFC CSP-specific IgG response 2 weeks/baseline	COMMD10	ENSG00000145781	-0.13213	4.9671	2.55668	0.114778	0.999946
KSPZV1	1.x8 x 10^6 PfSPZ	pre-immunization baseline	high vs. low CSP-specific IgG response (LFC CSP-specific IgG response 2 weeks/baseline	TBCK	ENSG00000145348	-0.122561	6.10902	2.55407	0.11496	0.999946
KSPZV1	1.x8 x 10^6 PfSPZ	pre-immunization baseline	high vs. low CSP-specific IgG response (LFC CSP-specific IgG response 2 weeks/baseline	ILKAP	ENSG00000132323	-0.14591	4.64909	2.55315	0.115024	0.999946
KSPZV1	1.x8 x 10^6 PfSPZ	pre-immunization baseline	high vs. low CSP-specific IgG response (LFC CSP-specific IgG response 2 weeks/baseline	GBE1	ENSG00000114480	0.14915	4.59371	2.55027	0.115225	0.999946
KSPZV1	1.x8 x 10^6 PfSPZ	pre-immunization baseline	high vs. low CSP-specific IgG response (LFC CSP-specific IgG response 2 weeks/baseline	RP11-148K1.10	ENSG00000243433	-0.539932	-0.199506	2.54988	0.115253	0.999946
KSPZV1	1.x8 x 10^6 PfSPZ	pre-immunization baseline	high vs. low CSP-specific IgG response (LFC CSP-specific IgG response 2 weeks/baseline	DUSP3	ENSG00000108861	0.219074	5.31521	2.54838	0.115357	0.999946
KSPZV1	1.x8 x 10^6 PfSPZ	pre-immunization baseline	high vs. low CSP-specific IgG response (LFC CSP-specific IgG response 2 weeks/baseline	RP3-521E19.2	ENSG00000257494	0.264915	1.75958	2.54745	0.115422	0.999946
KSPZV1	1.x8 x 10^6 PfSPZ	pre-immunization baseline	high vs. low CSP-specific IgG response (LFC CSP-specific IgG response 2 weeks/baseline	EFHC2	ENSG00000183690	0.321676	2.29001	2.54735	0.115429	0.999946
KSPZV1	1.x8 x 10^6 PfSPZ	pre-immunization baseline	high vs. low CSP-specific IgG response (LFC CSP-specific IgG response 2 weeks/baseline	PHF5A	ENSG00000100410	-0.183884	3.99048	2.54725	0.115436	0.999946
KSPZV1	1.x8 x 10^6 PfSPZ	pre-immunization baseline	high vs. low CSP-specific IgG response (LFC CSP-specific IgG response 2 weeks/baseline	KATNAL2	ENSG00000167216	-0.228773	3.13778	2.54629	0.115504	0.999946
KSPZV1	1.x8 x 10^6 PfSPZ	pre-immunization baseline	high vs. low CSP-specific IgG response (LFC CSP-specific IgG response 2 weeks/baseline	LSMEM1	ENSG00000181016	0.346873	1.53619	2.54552	0.115558	0.999946
KSPZV1	1.x8 x 10^6 PfSPZ	pre-immunization baseline	high vs. low CSP-specific IgG response (LFC CSP-specific IgG response 2 weeks/baseline	RUFY1	ENSG00000176783	0.144837	5.52714	2.54543	0.115564	0.999946
KSPZV1	1.x8 x 10^6 PfSPZ	pre-immunization baseline	high vs. low CSP-specific IgG response (LFC CSP-specific IgG response 2 weeks/baseline	HINT3	ENSG00000111911	0.149382	5.06215	2.54517	0.115582	0.999946
KSPZV1	1.x8 x 10^6 PfSPZ	pre-immunization baseline	high vs. low CSP-specific IgG response (LFC CSP-specific IgG response 2 weeks/baseline	ABHD16B	ENSG00000183260	-0.17847	4.08956	2.54483	0.115606	0.999946
KSPZV1	1.x8 x 10^6 PfSPZ	pre-immunization baseline	high vs. low CSP-specific IgG response (LFC CSP-specific IgG response 2 weeks/baseline	LRIG2-DT	ENSG00000238198	-0.330982	1.92029	2.54253	0.115767	0.999946
KSPZV1	1.x8 x 10^6 PfSPZ	pre-immunization baseline	high vs. low CSP-specific IgG response (LFC CSP-specific IgG response 2 weeks/baseline	EFCAB2	ENSG00000203666	-0.220383	3.27233	2.54172	0.115824	0.999946
KSPZV1	1.x8 x 10^6 PfSPZ	pre-immunization baseline	high vs. low CSP-specific IgG response (LFC CSP-specific IgG response 2 weeks/baseline	GVQW3	ENSG00000179240	-0.322303	3.40945	2.54172	0.115825	0.999946
KSPZV1	1.x8 x 10^6 PfSPZ	pre-immunization baseline	high vs. low CSP-specific IgG response (LFC CSP-specific IgG response 2 weeks/baseline	LAG3	ENSG00000089692	-0.590536	2.71583	2.5399	0.115953	0.999946
KSPZV1	1.x8 x 10^6 PfSPZ	pre-immunization baseline	high vs. low CSP-specific IgG response (LFC CSP-specific IgG response 2 weeks/baseline	CTD-2537I9.18	ENSG00000276488	-0.33512	1.0265	2.53918	0.116003	0.999946
KSPZV1	1.x8 x 10^6 PfSPZ	pre-immunization baseline	high vs. low CSP-specific IgG response (LFC CSP-specific IgG response 2 weeks/baseline	PLAUR	ENSG00000011422	0.274148	5.27044	2.53886	0.116026	0.999946
KSPZV1	1.x8 x 10^6 PfSPZ	pre-immunization baseline	high vs. low CSP-specific IgG response (LFC CSP-specific IgG response 2 weeks/baseline	CANT1	ENSG00000171302	0.124991	5.87946	2.53854	0.116048	0.999946
KSPZV1	1.x8 x 10^6 PfSPZ	pre-immunization baseline	high vs. low CSP-specific IgG response (LFC CSP-specific IgG response 2 weeks/baseline	SEC31B	ENSG00000075826	-0.178393	4.42935	2.53821	0.116071	0.999946
KSPZV1	1.x8 x 10^6 PfSPZ	pre-immunization baseline	high vs. low CSP-specific IgG response (LFC CSP-specific IgG response 2 weeks/baseline	H2BC17	ENSG00000274641	-0.380031	3.7381	2.53781	0.1161	0.999946
KSPZV1	1.x8 x 10^6 PfSPZ	pre-immunization baseline	high vs. low CSP-specific IgG response (LFC CSP-specific IgG response 2 weeks/baseline	CTD-2373H9.3	ENSG00000279339	0.326885	1.72557	2.53753	0.116119	0.999946
KSPZV1	1.x8 x 10^6 PfSPZ	pre-immunization baseline	high vs. low CSP-specific IgG response (LFC CSP-specific IgG response 2 weeks/baseline	TET2	ENSG00000168769	0.137139	8.497	2.53731	0.116135	0.999946
KSPZV1	1.x8 x 10^6 PfSPZ	pre-immunization baseline	high vs. low CSP-specific IgG response (LFC CSP-specific IgG response 2 weeks/baseline	PRC1-AS1	ENSG00000258725	-0.396212	0.635123	2.53488	0.116307	0.999946
KSPZV1	1.x8 x 10^6 PfSPZ	pre-immunization baseline	high vs. low CSP-specific IgG response (LFC CSP-specific IgG response 2 weeks/baseline	UHRF1	ENSG00000276043	-0.243441	4.63466	2.5331	0.116432	0.999946
KSPZV1	1.x8 x 10^6 PfSPZ	pre-immunization baseline	high vs. low CSP-specific IgG response (LFC CSP-specific IgG response 2 weeks/baseline	NAPSA	ENSG00000131400	-0.305392	2.0535	2.53259	0.116468	0.999946
KSPZV1	1.x8 x 10^6 PfSPZ	pre-immunization baseline	high vs. low CSP-specific IgG response (LFC CSP-specific IgG response 2 weeks/baseline	PAAF1	ENSG00000175575	-0.175403	3.74518	2.53123	0.116565	0.999946
KSPZV1	1.x8 x 10^6 PfSPZ	pre-immunization baseline	high vs. low CSP-specific IgG response (LFC CSP-specific IgG response 2 weeks/baseline	RP11-264B14.1	ENSG00000267207	0.201542	1.32299	2.53006	0.116648	0.999946
KSPZV1	1.x8 x 10^6 PfSPZ	pre-immunization baseline	high vs. low CSP-specific IgG response (LFC CSP-specific IgG response 2 weeks/baseline	SLC13A4	ENSG00000164707	-0.290474	2.88669	2.5293	0.116701	0.999946
KSPZV1	1.x8 x 10^6 PfSPZ	pre-immunization baseline	high vs. low CSP-specific IgG response (LFC CSP-specific IgG response 2 weeks/baseline	WLS	ENSG00000116729	0.449654	2.92666	2.52892	0.116729	0.999946
KSPZV1	1.x8 x 10^6 PfSPZ	pre-immunization baseline	high vs. low CSP-specific IgG response (LFC CSP-specific IgG response 2 weeks/baseline	OTUD6B	ENSG00000155100	-0.165419	4.91878	2.52777	0.11681	0.999946
KSPZV1	1.x8 x 10^6 PfSPZ	pre-immunization baseline	high vs. low CSP-specific IgG response (LFC CSP-specific IgG response 2 weeks/baseline	RP11-114I8.4	ENSG00000273488	-0.520743	0.414772	2.52766	0.116817	0.999946
KSPZV1	1.x8 x 10^6 PfSPZ	pre-immunization baseline	high vs. low CSP-specific IgG response (LFC CSP-specific IgG response 2 weeks/baseline	C2CD3	ENSG00000168014	-0.0759208	6.61687	2.52569	0.116958	0.999946
KSPZV1	1.x8 x 10^6 PfSPZ	pre-immunization baseline	high vs. low CSP-specific IgG response (LFC CSP-specific IgG response 2 weeks/baseline	TIMM21	ENSG00000075336	-0.151736	4.01827	2.5232	0.117135	0.999946
KSPZV1	1.x8 x 10^6 PfSPZ	pre-immunization baseline	high vs. low CSP-specific IgG response (LFC CSP-specific IgG response 2 weeks/baseline	RP11-677M14.2	ENSG00000255045	0.374749	2.36046	2.5217	0.117241	0.999946
KSPZV1	1.x8 x 10^6 PfSPZ	pre-immunization baseline	high vs. low CSP-specific IgG response (LFC CSP-specific IgG response 2 weeks/baseline	MRPS11	ENSG00000181991	-0.157338	4.49373	2.52025	0.117345	0.999946
KSPZV1	1.x8 x 10^6 PfSPZ	pre-immunization baseline	high vs. low CSP-specific IgG response (LFC CSP-specific IgG response 2 weeks/baseline	ZNF703	ENSG00000183779	0.316745	3.62833	2.51983	0.117375	0.999946
KSPZV1	1.x8 x 10^6 PfSPZ	pre-immunization baseline	high vs. low CSP-specific IgG response (LFC CSP-specific IgG response 2 weeks/baseline	NPC2	ENSG00000119655	0.186134	5.81855	2.51901	0.117434	0.999946
KSPZV1	1.x8 x 10^6 PfSPZ	pre-immunization baseline	high vs. low CSP-specific IgG response (LFC CSP-specific IgG response 2 weeks/baseline	CCZ1	ENSG00000122674	-0.202809	4.58597	2.51886	0.117444	0.999946
KSPZV1	1.x8 x 10^6 PfSPZ	pre-immunization baseline	high vs. low CSP-specific IgG response (LFC CSP-specific IgG response 2 weeks/baseline	NAPA-AS1	ENSG00000268061	-0.228011	2.33497	2.51778	0.117521	0.999946
KSPZV1	1.x8 x 10^6 PfSPZ	pre-immunization baseline	high vs. low CSP-specific IgG response (LFC CSP-specific IgG response 2 weeks/baseline	SELP	ENSG00000174175	0.491389	3.25886	2.51702	0.117576	0.999946
KSPZV1	1.x8 x 10^6 PfSPZ	pre-immunization baseline	high vs. low CSP-specific IgG response (LFC CSP-specific IgG response 2 weeks/baseline	MBOAT1	ENSG00000172197	0.155277	4.00911	2.51631	0.117626	0.999946
KSPZV1	1.x8 x 10^6 PfSPZ	pre-immunization baseline	high vs. low CSP-specific IgG response (LFC CSP-specific IgG response 2 weeks/baseline	LBHD1	ENSG00000162194	-0.133881	4.82967	2.51587	0.117658	0.999946
KSPZV1	1.x8 x 10^6 PfSPZ	pre-immunization baseline	high vs. low CSP-specific IgG response (LFC CSP-specific IgG response 2 weeks/baseline	MTHFD1L	ENSG00000120254	-0.201592	3.37845	2.51585	0.117659	0.999946
KSPZV1	1.x8 x 10^6 PfSPZ	pre-immunization baseline	high vs. low CSP-specific IgG response (LFC CSP-specific IgG response 2 weeks/baseline	OTUB1	ENSG00000167770	-0.133921	5.79909	2.51371	0.117813	0.999946
KSPZV1	1.x8 x 10^6 PfSPZ	pre-immunization baseline	high vs. low CSP-specific IgG response (LFC CSP-specific IgG response 2 weeks/baseline	CEP89	ENSG00000121289	-0.128855	3.64792	2.51349	0.117829	0.999946
KSPZV1	1.x8 x 10^6 PfSPZ	pre-immunization baseline	high vs. low CSP-specific IgG response (LFC CSP-specific IgG response 2 weeks/baseline	PMS1	ENSG00000064933	-0.12865	4.9219	2.51279	0.117878	0.999946
KSPZV1	1.x8 x 10^6 PfSPZ	pre-immunization baseline	high vs. low CSP-specific IgG response (LFC CSP-specific IgG response 2 weeks/baseline	PPP5C	ENSG00000011485	-0.106024	5.4861	2.51255	0.117896	0.999946
KSPZV1	1.x8 x 10^6 PfSPZ	pre-immunization baseline	high vs. low CSP-specific IgG response (LFC CSP-specific IgG response 2 weeks/baseline	RP11-87G24.3	ENSG00000267568	-0.549372	0.127022	2.51206	0.117931	0.999946
KSPZV1	1.x8 x 10^6 PfSPZ	pre-immunization baseline	high vs. low CSP-specific IgG response (LFC CSP-specific IgG response 2 weeks/baseline	FBXO10	ENSG00000147912	-0.183424	3.85436	2.51161	0.117963	0.999946
KSPZV1	1.x8 x 10^6 PfSPZ	pre-immunization baseline	high vs. low CSP-specific IgG response (LFC CSP-specific IgG response 2 weeks/baseline	COX5B	ENSG00000135940	-0.217203	3.44275	2.51051	0.118042	0.999946
KSPZV1	1.x8 x 10^6 PfSPZ	pre-immunization baseline	high vs. low CSP-specific IgG response (LFC CSP-specific IgG response 2 weeks/baseline	GAREM2	ENSG00000157833	-0.345665	1.91967	2.5104	0.11805	0.999946
KSPZV1	1.x8 x 10^6 PfSPZ	pre-immunization baseline	high vs. low CSP-specific IgG response (LFC CSP-specific IgG response 2 weeks/baseline	DBF4B	ENSG00000161692	-0.335419	2.80891	2.50871	0.118171	0.999946
KSPZV1	1.x8 x 10^6 PfSPZ	pre-immunization baseline	high vs. low CSP-specific IgG response (LFC CSP-specific IgG response 2 weeks/baseline	ACP3	ENSG00000014257	0.252305	4.73129	2.50766	0.118247	0.999946
KSPZV1	1.x8 x 10^6 PfSPZ	pre-immunization baseline	high vs. low CSP-specific IgG response (LFC CSP-specific IgG response 2 weeks/baseline	SPCS3-AS1	ENSG00000248980	-0.24432	2.84255	2.50764	0.118249	0.999946
KSPZV1	1.x8 x 10^6 PfSPZ	pre-immunization baseline	high vs. low CSP-specific IgG response (LFC CSP-specific IgG response 2 weeks/baseline	CCDC32	ENSG00000128891	-0.16192	5.81752	2.50757	0.118253	0.999946
KSPZV1	1.x8 x 10^6 PfSPZ	pre-immunization baseline	high vs. low CSP-specific IgG response (LFC CSP-specific IgG response 2 weeks/baseline	AP000487.5	ENSG00000246889	0.301859	2.1776	2.50665	0.11832	0.999946
KSPZV1	1.x8 x 10^6 PfSPZ	pre-immunization baseline	high vs. low CSP-specific IgG response (LFC CSP-specific IgG response 2 weeks/baseline	EDRF1-DT	ENSG00000224023	-0.545931	0.146858	2.50481	0.118452	0.999946
KSPZV1	1.x8 x 10^6 PfSPZ	pre-immunization baseline	high vs. low CSP-specific IgG response (LFC CSP-specific IgG response 2 weeks/baseline	CTC-518P12.6	ENSG00000267484	0.239373	2.51609	2.5042	0.118496	0.999946
KSPZV1	1.x8 x 10^6 PfSPZ	pre-immunization baseline	high vs. low CSP-specific IgG response (LFC CSP-specific IgG response 2 weeks/baseline	DNASE1	ENSG00000213918	-0.114678	6.66823	2.50404	0.118508	0.999946
KSPZV1	1.x8 x 10^6 PfSPZ	pre-immunization baseline	high vs. low CSP-specific IgG response (LFC CSP-specific IgG response 2 weeks/baseline	ZNF626	ENSG00000188171	-0.193885	6.10748	2.5032	0.118568	0.999946
KSPZV1	1.x8 x 10^6 PfSPZ	pre-immunization baseline	high vs. low CSP-specific IgG response (LFC CSP-specific IgG response 2 weeks/baseline	RP11-159F24.3	ENSG00000249492	-0.239593	1.85511	2.5009	0.118735	0.999946
KSPZV1	1.x8 x 10^6 PfSPZ	pre-immunization baseline	high vs. low CSP-specific IgG response (LFC CSP-specific IgG response 2 weeks/baseline	RNF185	ENSG00000138942	0.118435	4.65557	2.50035	0.118774	0.999946
KSPZV1	1.x8 x 10^6 PfSPZ	pre-immunization baseline	high vs. low CSP-specific IgG response (LFC CSP-specific IgG response 2 weeks/baseline	H2BC7	ENSG00000277224	-0.280067	4.85718	2.49954	0.118833	0.999946
KSPZV1	1.x8 x 10^6 PfSPZ	pre-immunization baseline	high vs. low CSP-specific IgG response (LFC CSP-specific IgG response 2 weeks/baseline	RP11-327F22.6	ENSG00000270120	0.381299	1.86054	2.49874	0.118891	0.999946
KSPZV1	1.x8 x 10^6 PfSPZ	pre-immunization baseline	high vs. low CSP-specific IgG response (LFC CSP-specific IgG response 2 weeks/baseline	ADI1	ENSG00000182551	-0.389277	4.47528	2.49845	0.118912	0.999946
KSPZV1	1.x8 x 10^6 PfSPZ	pre-immunization baseline	high vs. low CSP-specific IgG response (LFC CSP-specific IgG response 2 weeks/baseline	TRIM32	ENSG00000119401	-0.153894	4.49967	2.49811	0.118936	0.999946
KSPZV1	1.x8 x 10^6 PfSPZ	pre-immunization baseline	high vs. low CSP-specific IgG response (LFC CSP-specific IgG response 2 weeks/baseline	TCEA3	ENSG00000204219	-0.286842	3.0145	2.49564	0.119115	0.999946
KSPZV1	1.x8 x 10^6 PfSPZ	pre-immunization baseline	high vs. low CSP-specific IgG response (LFC CSP-specific IgG response 2 weeks/baseline	AP006222.2	ENSG00000228463	0.606482	0.596787	2.49509	0.119156	0.999946
KSPZV1	1.x8 x 10^6 PfSPZ	pre-immunization baseline	high vs. low CSP-specific IgG response (LFC CSP-specific IgG response 2 weeks/baseline	TMSB15B-AS1	ENSG00000231728	-0.486292	0.227864	2.49438	0.119207	0.999946
KSPZV1	1.x8 x 10^6 PfSPZ	pre-immunization baseline	high vs. low CSP-specific IgG response (LFC CSP-specific IgG response 2 weeks/baseline	TTC9C	ENSG00000162222	-0.113989	4.80037	2.49359	0.119264	0.999946
KSPZV1	1.x8 x 10^6 PfSPZ	pre-immunization baseline	high vs. low CSP-specific IgG response (LFC CSP-specific IgG response 2 weeks/baseline	CHAF1A	ENSG00000167670	-0.25108	3.26435	2.48842	0.11964	0.999946
KSPZV1	1.x8 x 10^6 PfSPZ	pre-immunization baseline	high vs. low CSP-specific IgG response (LFC CSP-specific IgG response 2 weeks/baseline	URGCP	ENSG00000106608	0.118154	4.60852	2.48831	0.119649	0.999946
KSPZV1	1.x8 x 10^6 PfSPZ	pre-immunization baseline	high vs. low CSP-specific IgG response (LFC CSP-specific IgG response 2 weeks/baseline	VIM-AS1	ENSG00000229124	0.159308	7.35789	2.4858	0.119832	0.999946
KSPZV1	1.x8 x 10^6 PfSPZ	pre-immunization baseline	high vs. low CSP-specific IgG response (LFC CSP-specific IgG response 2 weeks/baseline	AC006130.3	ENSG00000267063	0.351716	0.289989	2.48317	0.120024	0.999946
KSPZV1	1.x8 x 10^6 PfSPZ	pre-immunization baseline	high vs. low CSP-specific IgG response (LFC CSP-specific IgG response 2 weeks/baseline	SWI5	ENSG00000175854	-0.316552	1.28627	2.4821	0.120102	0.999946
KSPZV1	1.x8 x 10^6 PfSPZ	pre-immunization baseline	high vs. low CSP-specific IgG response (LFC CSP-specific IgG response 2 weeks/baseline	GLA	ENSG00000102393	0.179586	3.85767	2.48209	0.120104	0.999946
KSPZV1	1.x8 x 10^6 PfSPZ	pre-immunization baseline	high vs. low CSP-specific IgG response (LFC CSP-specific IgG response 2 weeks/baseline	PMVK	ENSG00000163344	-0.263339	2.61954	2.48121	0.120168	0.999946
KSPZV1	1.x8 x 10^6 PfSPZ	pre-immunization baseline	high vs. low CSP-specific IgG response (LFC CSP-specific IgG response 2 weeks/baseline	ARCN1	ENSG00000095139	0.100364	7.7777	2.48086	0.120194	0.999946
KSPZV1	1.x8 x 10^6 PfSPZ	pre-immunization baseline	high vs. low CSP-specific IgG response (LFC CSP-specific IgG response 2 weeks/baseline	SBF2	ENSG00000133812	0.163614	5.97469	2.4799	0.120264	0.999946
KSPZV1	1.x8 x 10^6 PfSPZ	pre-immunization baseline	high vs. low CSP-specific IgG response (LFC CSP-specific IgG response 2 weeks/baseline	ELP6	ENSG00000163832	-0.164562	2.88534	2.47873	0.120349	0.999946
KSPZV1	1.x8 x 10^6 PfSPZ	pre-immunization baseline	high vs. low CSP-specific IgG response (LFC CSP-specific IgG response 2 weeks/baseline	ZNF511	ENSG00000198546	-0.262922	3.26237	2.47622	0.120534	0.999946
KSPZV1	1.x8 x 10^6 PfSPZ	pre-immunization baseline	high vs. low CSP-specific IgG response (LFC CSP-specific IgG response 2 weeks/baseline	NFE4	ENSG00000230257	0.556984	0.0772325	2.47528	0.120603	0.999946
KSPZV1	1.x8 x 10^6 PfSPZ	pre-immunization baseline	high vs. low CSP-specific IgG response (LFC CSP-specific IgG response 2 weeks/baseline	TMEM219	ENSG00000149932	0.164084	3.95544	2.47515	0.120613	0.999946
KSPZV1	1.x8 x 10^6 PfSPZ	pre-immunization baseline	high vs. low CSP-specific IgG response (LFC CSP-specific IgG response 2 weeks/baseline	ABHD17A	ENSG00000129968	-0.180487	6.65608	2.4747	0.120646	0.999946
KSPZV1	1.x8 x 10^6 PfSPZ	pre-immunization baseline	high vs. low CSP-specific IgG response (LFC CSP-specific IgG response 2 weeks/baseline	CTA-292E10.6	ENSG00000226471	-0.266843	1.93156	2.47447	0.120663	0.999946
KSPZV1	1.x8 x 10^6 PfSPZ	pre-immunization baseline	high vs. low CSP-specific IgG response (LFC CSP-specific IgG response 2 weeks/baseline	MSN	ENSG00000147065	0.190777	9.47251	2.47305	0.120768	0.999946
KSPZV1	1.x8 x 10^6 PfSPZ	pre-immunization baseline	high vs. low CSP-specific IgG response (LFC CSP-specific IgG response 2 weeks/baseline	ITGAX	ENSG00000140678	0.241754	7.40471	2.47017	0.12098	0.999946
KSPZV1	1.x8 x 10^6 PfSPZ	pre-immunization baseline	high vs. low CSP-specific IgG response (LFC CSP-specific IgG response 2 weeks/baseline	TLR4	ENSG00000136869	0.243548	7.48101	2.46974	0.121012	0.999946
KSPZV1	1.x8 x 10^6 PfSPZ	pre-immunization baseline	high vs. low CSP-specific IgG response (LFC CSP-specific IgG response 2 weeks/baseline	CCDC149	ENSG00000181982	0.418729	2.1055	2.46883	0.121079	0.999946
KSPZV1	1.x8 x 10^6 PfSPZ	pre-immunization baseline	high vs. low CSP-specific IgG response (LFC CSP-specific IgG response 2 weeks/baseline	PLAGL1	ENSG00000118495	0.152882	5.19243	2.46853	0.121101	0.999946
KSPZV1	1.x8 x 10^6 PfSPZ	pre-immunization baseline	high vs. low CSP-specific IgG response (LFC CSP-specific IgG response 2 weeks/baseline	TMCC3	ENSG00000057704	0.217171	5.08436	2.46833	0.121116	0.999946
KSPZV1	1.x8 x 10^6 PfSPZ	pre-immunization baseline	high vs. low CSP-specific IgG response (LFC CSP-specific IgG response 2 weeks/baseline	LOXL4	ENSG00000138131	-0.181061	3.0137	2.46805	0.121137	0.999946
KSPZV1	1.x8 x 10^6 PfSPZ	pre-immunization baseline	high vs. low CSP-specific IgG response (LFC CSP-specific IgG response 2 weeks/baseline	TRUB2	ENSG00000167112	-0.142048	3.89546	2.46711	0.121206	0.999946
KSPZV1	1.x8 x 10^6 PfSPZ	pre-immunization baseline	high vs. low CSP-specific IgG response (LFC CSP-specific IgG response 2 weeks/baseline	ZNF236	ENSG00000130856	-0.0928685	6.08338	2.46638	0.12126	0.999946
KSPZV1	1.x8 x 10^6 PfSPZ	pre-immunization baseline	high vs. low CSP-specific IgG response (LFC CSP-specific IgG response 2 weeks/baseline	FBXL12	ENSG00000127452	-0.209889	3.80658	2.46546	0.121329	0.999946
KSPZV1	1.x8 x 10^6 PfSPZ	pre-immunization baseline	high vs. low CSP-specific IgG response (LFC CSP-specific IgG response 2 weeks/baseline	CTB-60E11.9	ENSG00000269792	-0.613363	-0.396966	2.46322	0.121495	0.999946
KSPZV1	1.x8 x 10^6 PfSPZ	pre-immunization baseline	high vs. low CSP-specific IgG response (LFC CSP-specific IgG response 2 weeks/baseline	CUX1	ENSG00000257923	0.100917	7.10699	2.46138	0.121631	0.999946
KSPZV1	1.x8 x 10^6 PfSPZ	pre-immunization baseline	high vs. low CSP-specific IgG response (LFC CSP-specific IgG response 2 weeks/baseline	BMPR2	ENSG00000204217	0.151472	6.62967	2.46109	0.121653	0.999946
KSPZV1	1.x8 x 10^6 PfSPZ	pre-immunization baseline	high vs. low CSP-specific IgG response (LFC CSP-specific IgG response 2 weeks/baseline	NCAPG	ENSG00000109805	-0.278507	4.85091	2.45971	0.121755	0.999946
KSPZV1	1.x8 x 10^6 PfSPZ	pre-immunization baseline	high vs. low CSP-specific IgG response (LFC CSP-specific IgG response 2 weeks/baseline	AC012442.6	ENSG00000228251	-0.470226	0.346324	2.4588	0.121823	0.999946
KSPZV1	1.x8 x 10^6 PfSPZ	pre-immunization baseline	high vs. low CSP-specific IgG response (LFC CSP-specific IgG response 2 weeks/baseline	GGA1	ENSG00000100083	-0.133579	5.61037	2.45874	0.121827	0.999946
KSPZV1	1.x8 x 10^6 PfSPZ	pre-immunization baseline	high vs. low CSP-specific IgG response (LFC CSP-specific IgG response 2 weeks/baseline	RP11-700F16.3	ENSG00000255348	-0.350702	0.194135	2.45844	0.12185	0.999946
KSPZV1	1.x8 x 10^6 PfSPZ	pre-immunization baseline	high vs. low CSP-specific IgG response (LFC CSP-specific IgG response 2 weeks/baseline	SLC25A28	ENSG00000155287	-0.135868	4.9652	2.45698	0.121958	0.999946
KSPZV1	1.x8 x 10^6 PfSPZ	pre-immunization baseline	high vs. low CSP-specific IgG response (LFC CSP-specific IgG response 2 weeks/baseline	AMPD2	ENSG00000116337	0.177966	5.24325	2.45564	0.122059	0.999946
KSPZV1	1.x8 x 10^6 PfSPZ	pre-immunization baseline	high vs. low CSP-specific IgG response (LFC CSP-specific IgG response 2 weeks/baseline	CXCL5	ENSG00000163735	0.606717	3.56955	2.45503	0.122104	0.999946
KSPZV1	1.x8 x 10^6 PfSPZ	pre-immunization baseline	high vs. low CSP-specific IgG response (LFC CSP-specific IgG response 2 weeks/baseline	CEBPD	ENSG00000221869	0.220575	5.72404	2.45477	0.122124	0.999946
KSPZV1	1.x8 x 10^6 PfSPZ	pre-immunization baseline	high vs. low CSP-specific IgG response (LFC CSP-specific IgG response 2 weeks/baseline	LIMD1	ENSG00000144791	-0.0772187	7.39806	2.4543	0.122159	0.999946
KSPZV1	1.x8 x 10^6 PfSPZ	pre-immunization baseline	high vs. low CSP-specific IgG response (LFC CSP-specific IgG response 2 weeks/baseline	RP11-188P17.2	ENSG00000272646	-0.511294	-0.101117	2.45379	0.122197	0.999946
KSPZV1	1.x8 x 10^6 PfSPZ	pre-immunization baseline	high vs. low CSP-specific IgG response (LFC CSP-specific IgG response 2 weeks/baseline	FAM161B	ENSG00000156050	-0.114267	4.30381	2.45365	0.122207	0.999946
KSPZV1	1.x8 x 10^6 PfSPZ	pre-immunization baseline	high vs. low CSP-specific IgG response (LFC CSP-specific IgG response 2 weeks/baseline	TMED7-TICAM2	ENSG00000251201	0.139747	5.80555	2.45272	0.122276	0.999946
KSPZV1	1.x8 x 10^6 PfSPZ	pre-immunization baseline	high vs. low CSP-specific IgG response (LFC CSP-specific IgG response 2 weeks/baseline	TACSTD2	ENSG00000184292	0.964812	-0.163482	2.45194	0.122335	0.999946
KSPZV1	1.x8 x 10^6 PfSPZ	pre-immunization baseline	high vs. low CSP-specific IgG response (LFC CSP-specific IgG response 2 weeks/baseline	HRH4	ENSG00000134489	0.464052	2.87354	2.45101	0.122404	0.999946
KSPZV1	1.x8 x 10^6 PfSPZ	pre-immunization baseline	high vs. low CSP-specific IgG response (LFC CSP-specific IgG response 2 weeks/baseline	ZAP70	ENSG00000115085	-0.148947	6.49396	2.45014	0.122469	0.999946
KSPZV1	1.x8 x 10^6 PfSPZ	pre-immunization baseline	high vs. low CSP-specific IgG response (LFC CSP-specific IgG response 2 weeks/baseline	RP11-1348G14.5	ENSG00000260796	-0.63264	-0.336285	2.44929	0.122533	0.999946
KSPZV1	1.x8 x 10^6 PfSPZ	pre-immunization baseline	high vs. low CSP-specific IgG response (LFC CSP-specific IgG response 2 weeks/baseline	RP11-78J21.7	ENSG00000273784	-0.146289	3.21056	2.44858	0.122586	0.999946
KSPZV1	1.x8 x 10^6 PfSPZ	pre-immunization baseline	high vs. low CSP-specific IgG response (LFC CSP-specific IgG response 2 weeks/baseline	RP11-415J8.3	ENSG00000225313	0.455307	0.763588	2.44772	0.122651	0.999946
KSPZV1	1.x8 x 10^6 PfSPZ	pre-immunization baseline	high vs. low CSP-specific IgG response (LFC CSP-specific IgG response 2 weeks/baseline	PORCN	ENSG00000102312	-0.237726	2.59149	2.44743	0.122672	0.999946
KSPZV1	1.x8 x 10^6 PfSPZ	pre-immunization baseline	high vs. low CSP-specific IgG response (LFC CSP-specific IgG response 2 weeks/baseline	ZFAND2A-DT	ENSG00000229043	-0.246684	2.27655	2.44644	0.122747	0.999946
KSPZV1	1.x8 x 10^6 PfSPZ	pre-immunization baseline	high vs. low CSP-specific IgG response (LFC CSP-specific IgG response 2 weeks/baseline	RABGGTB	ENSG00000137955	-0.149876	5.95098	2.44448	0.122894	0.999946
KSPZV1	1.x8 x 10^6 PfSPZ	pre-immunization baseline	high vs. low CSP-specific IgG response (LFC CSP-specific IgG response 2 weeks/baseline	GTF3C5	ENSG00000148308	-0.108344	4.76104	2.44406	0.122926	0.999946
KSPZV1	1.x8 x 10^6 PfSPZ	pre-immunization baseline	high vs. low CSP-specific IgG response (LFC CSP-specific IgG response 2 weeks/baseline	SYNJ1	ENSG00000159082	0.109852	6.0261	2.44333	0.122981	0.999946
KSPZV1	1.x8 x 10^6 PfSPZ	pre-immunization baseline	high vs. low CSP-specific IgG response (LFC CSP-specific IgG response 2 weeks/baseline	CTNND1	ENSG00000198561	0.222958	5.1949	2.44122	0.12314	0.999946
KSPZV1	1.x8 x 10^6 PfSPZ	pre-immunization baseline	high vs. low CSP-specific IgG response (LFC CSP-specific IgG response 2 weeks/baseline	RP1-167A14.2	ENSG00000227598	0.383184	0.225942	2.43994	0.123236	0.999946
KSPZV1	1.x8 x 10^6 PfSPZ	pre-immunization baseline	high vs. low CSP-specific IgG response (LFC CSP-specific IgG response 2 weeks/baseline	CASP7	ENSG00000165806	-0.210169	4.28772	2.43942	0.123275	0.999946
KSPZV1	1.x8 x 10^6 PfSPZ	pre-immunization baseline	high vs. low CSP-specific IgG response (LFC CSP-specific IgG response 2 weeks/baseline	RP11-732A19.9	ENSG00000255680	0.23464	2.35674	2.4392	0.123292	0.999946
KSPZV1	1.x8 x 10^6 PfSPZ	pre-immunization baseline	high vs. low CSP-specific IgG response (LFC CSP-specific IgG response 2 weeks/baseline	RP11-151A6.4	ENSG00000224356	-0.363264	1.22642	2.43831	0.123359	0.999946
KSPZV1	1.x8 x 10^6 PfSPZ	pre-immunization baseline	high vs. low CSP-specific IgG response (LFC CSP-specific IgG response 2 weeks/baseline	USP30-AS1	ENSG00000256262	-0.308307	2.8379	2.43819	0.123368	0.999946
KSPZV1	1.x8 x 10^6 PfSPZ	pre-immunization baseline	high vs. low CSP-specific IgG response (LFC CSP-specific IgG response 2 weeks/baseline	GLI4	ENSG00000250571	-0.173176	4.46981	2.43572	0.123555	0.999946
KSPZV1	1.x8 x 10^6 PfSPZ	pre-immunization baseline	high vs. low CSP-specific IgG response (LFC CSP-specific IgG response 2 weeks/baseline	FAHD2A	ENSG00000115042	-0.140579	4.42914	2.43518	0.123595	0.999946
KSPZV1	1.x8 x 10^6 PfSPZ	pre-immunization baseline	high vs. low CSP-specific IgG response (LFC CSP-specific IgG response 2 weeks/baseline	TRGV2	ENSG00000233306	-0.310961	3.07218	2.43479	0.123625	0.999946
KSPZV1	1.x8 x 10^6 PfSPZ	pre-immunization baseline	high vs. low CSP-specific IgG response (LFC CSP-specific IgG response 2 weeks/baseline	HMMR	ENSG00000072571	-0.524311	3.10413	2.43348	0.123724	0.999946
KSPZV1	1.x8 x 10^6 PfSPZ	pre-immunization baseline	high vs. low CSP-specific IgG response (LFC CSP-specific IgG response 2 weeks/baseline	AC113189.5	ENSG00000233223	0.225579	2.29431	2.43303	0.123758	0.999946
KSPZV1	1.x8 x 10^6 PfSPZ	pre-immunization baseline	high vs. low CSP-specific IgG response (LFC CSP-specific IgG response 2 weeks/baseline	RP11-503P10.1	ENSG00000272056	-0.413947	0.531981	2.4329	0.123768	0.999946
KSPZV1	1.x8 x 10^6 PfSPZ	pre-immunization baseline	high vs. low CSP-specific IgG response (LFC CSP-specific IgG response 2 weeks/baseline	H4C13	ENSG00000275126	-0.400155	4.34637	2.43251	0.123798	0.999946
KSPZV1	1.x8 x 10^6 PfSPZ	pre-immunization baseline	high vs. low CSP-specific IgG response (LFC CSP-specific IgG response 2 weeks/baseline	RP11-353N4.6	ENSG00000275557	-0.252578	1.85093	2.43148	0.123876	0.999946
KSPZV1	1.x8 x 10^6 PfSPZ	pre-immunization baseline	high vs. low CSP-specific IgG response (LFC CSP-specific IgG response 2 weeks/baseline	NDUFB4	ENSG00000065518	-0.102768	5.60065	2.43004	0.123985	0.999946
KSPZV1	1.x8 x 10^6 PfSPZ	pre-immunization baseline	high vs. low CSP-specific IgG response (LFC CSP-specific IgG response 2 weeks/baseline	RP11-706O15.5	ENSG00000205663	1.20792	1.44454	2.42706	0.124211	0.999946
KSPZV1	1.x8 x 10^6 PfSPZ	pre-immunization baseline	high vs. low CSP-specific IgG response (LFC CSP-specific IgG response 2 weeks/baseline	S100A11	ENSG00000163191	0.226067	7.88717	2.42663	0.124245	0.999946
KSPZV1	1.x8 x 10^6 PfSPZ	pre-immunization baseline	high vs. low CSP-specific IgG response (LFC CSP-specific IgG response 2 weeks/baseline	RP11-421L21.2	ENSG00000235795	0.312959	1.20976	2.42654	0.124251	0.999946
KSPZV1	1.x8 x 10^6 PfSPZ	pre-immunization baseline	high vs. low CSP-specific IgG response (LFC CSP-specific IgG response 2 weeks/baseline	NR3C1	ENSG00000113580	0.0783511	8.44262	2.42596	0.124295	0.999946
KSPZV1	1.x8 x 10^6 PfSPZ	pre-immunization baseline	high vs. low CSP-specific IgG response (LFC CSP-specific IgG response 2 weeks/baseline	EID2B	ENSG00000176401	-0.268828	1.51883	2.42556	0.124326	0.999946
KSPZV1	1.x8 x 10^6 PfSPZ	pre-immunization baseline	high vs. low CSP-specific IgG response (LFC CSP-specific IgG response 2 weeks/baseline	RP11-347C18.3	ENSG00000253878	-0.409403	0.784467	2.42527	0.124348	0.999946
KSPZV1	1.x8 x 10^6 PfSPZ	pre-immunization baseline	high vs. low CSP-specific IgG response (LFC CSP-specific IgG response 2 weeks/baseline	RPS15	ENSG00000115268	-0.221042	8.44369	2.42457	0.124401	0.999946
KSPZV1	1.x8 x 10^6 PfSPZ	pre-immunization baseline	high vs. low CSP-specific IgG response (LFC CSP-specific IgG response 2 weeks/baseline	EXD2	ENSG00000081177	0.180985	3.02239	2.42316	0.124509	0.999946
KSPZV1	1.x8 x 10^6 PfSPZ	pre-immunization baseline	high vs. low CSP-specific IgG response (LFC CSP-specific IgG response 2 weeks/baseline	RFFL	ENSG00000092871	0.0977001	6.80615	2.42272	0.124542	0.999946
KSPZV1	1.x8 x 10^6 PfSPZ	pre-immunization baseline	high vs. low CSP-specific IgG response (LFC CSP-specific IgG response 2 weeks/baseline	RP11-574F21.2	ENSG00000228606	-0.17364	2.20623	2.42255	0.124556	0.999946
KSPZV1	1.x8 x 10^6 PfSPZ	pre-immunization baseline	high vs. low CSP-specific IgG response (LFC CSP-specific IgG response 2 weeks/baseline	LACTB2	ENSG00000147592	-0.188455	3.56875	2.42116	0.124661	0.999946
KSPZV1	1.x8 x 10^6 PfSPZ	pre-immunization baseline	high vs. low CSP-specific IgG response (LFC CSP-specific IgG response 2 weeks/baseline	FOXJ2	ENSG00000065970	0.144467	5.68235	2.42067	0.124699	0.999946
KSPZV1	1.x8 x 10^6 PfSPZ	pre-immunization baseline	high vs. low CSP-specific IgG response (LFC CSP-specific IgG response 2 weeks/baseline	RP11-286N22.6	ENSG00000279632	-0.183094	2.76148	2.41564	0.125084	0.999946
KSPZV1	1.x8 x 10^6 PfSPZ	pre-immunization baseline	high vs. low CSP-specific IgG response (LFC CSP-specific IgG response 2 weeks/baseline	MTX3	ENSG00000177034	-0.136789	5.57453	2.41252	0.125324	0.999946
KSPZV1	1.x8 x 10^6 PfSPZ	pre-immunization baseline	high vs. low CSP-specific IgG response (LFC CSP-specific IgG response 2 weeks/baseline	MAP4K4	ENSG00000071054	0.103885	7.63691	2.41248	0.125326	0.999946
KSPZV1	1.x8 x 10^6 PfSPZ	pre-immunization baseline	high vs. low CSP-specific IgG response (LFC CSP-specific IgG response 2 weeks/baseline	CNOT1	ENSG00000125107	0.118471	8.65533	2.41061	0.12547	0.999946
KSPZV1	1.x8 x 10^6 PfSPZ	pre-immunization baseline	high vs. low CSP-specific IgG response (LFC CSP-specific IgG response 2 weeks/baseline	LIM2	ENSG00000105370	-0.694614	-0.406155	2.41054	0.125476	0.999946
KSPZV1	1.x8 x 10^6 PfSPZ	pre-immunization baseline	high vs. low CSP-specific IgG response (LFC CSP-specific IgG response 2 weeks/baseline	PARD3	ENSG00000148498	0.488874	1.86925	2.40893	0.1256	0.999946
KSPZV1	1.x8 x 10^6 PfSPZ	pre-immunization baseline	high vs. low CSP-specific IgG response (LFC CSP-specific IgG response 2 weeks/baseline	CDV3	ENSG00000091527	0.10859	8.16273	2.4088	0.12561	0.999946
KSPZV1	1.x8 x 10^6 PfSPZ	pre-immunization baseline	high vs. low CSP-specific IgG response (LFC CSP-specific IgG response 2 weeks/baseline	NCF4	ENSG00000100365	0.337883	2.41363	2.40846	0.125636	0.999946
KSPZV1	1.x8 x 10^6 PfSPZ	pre-immunization baseline	high vs. low CSP-specific IgG response (LFC CSP-specific IgG response 2 weeks/baseline	CILK1	ENSG00000112144	0.121807	6.09945	2.40829	0.125649	0.999946
KSPZV1	1.x8 x 10^6 PfSPZ	pre-immunization baseline	high vs. low CSP-specific IgG response (LFC CSP-specific IgG response 2 weeks/baseline	YEATS4	ENSG00000127337	-0.190269	4.32864	2.40452	0.12594	0.999946
KSPZV1	1.x8 x 10^6 PfSPZ	pre-immunization baseline	high vs. low CSP-specific IgG response (LFC CSP-specific IgG response 2 weeks/baseline	ATP5PF	ENSG00000154723	-0.181809	3.95248	2.40405	0.125977	0.999946
KSPZV1	1.x8 x 10^6 PfSPZ	pre-immunization baseline	high vs. low CSP-specific IgG response (LFC CSP-specific IgG response 2 weeks/baseline	TMEM159	ENSG00000011638	0.197014	3.1944	2.40375	0.125999	0.999946
KSPZV1	1.x8 x 10^6 PfSPZ	pre-immunization baseline	high vs. low CSP-specific IgG response (LFC CSP-specific IgG response 2 weeks/baseline	CTTN	ENSG00000085733	0.578387	2.51728	2.40163	0.126164	0.999946
KSPZV1	1.x8 x 10^6 PfSPZ	pre-immunization baseline	high vs. low CSP-specific IgG response (LFC CSP-specific IgG response 2 weeks/baseline	RP11-588L15.2	ENSG00000250893	0.42036	0.832611	2.40128	0.126191	0.999946
KSPZV1	1.x8 x 10^6 PfSPZ	pre-immunization baseline	high vs. low CSP-specific IgG response (LFC CSP-specific IgG response 2 weeks/baseline	BAZ2A	ENSG00000076108	0.134494	7.4776	2.40083	0.126225	0.999946
KSPZV1	1.x8 x 10^6 PfSPZ	pre-immunization baseline	high vs. low CSP-specific IgG response (LFC CSP-specific IgG response 2 weeks/baseline	RAP1A	ENSG00000116473	0.135031	7.45156	2.40018	0.126276	0.999946
KSPZV1	1.x8 x 10^6 PfSPZ	pre-immunization baseline	high vs. low CSP-specific IgG response (LFC CSP-specific IgG response 2 weeks/baseline	GATB	ENSG00000059691	-0.143219	3.88968	2.39978	0.126307	0.999946
KSPZV1	1.x8 x 10^6 PfSPZ	pre-immunization baseline	high vs. low CSP-specific IgG response (LFC CSP-specific IgG response 2 weeks/baseline	AFAP1	ENSG00000196526	0.296832	3.50592	2.39967	0.126316	0.999946
KSPZV1	1.x8 x 10^6 PfSPZ	pre-immunization baseline	high vs. low CSP-specific IgG response (LFC CSP-specific IgG response 2 weeks/baseline	ABCA13	ENSG00000179869	0.957781	0.947554	2.39955	0.126324	0.999946
KSPZV1	1.x8 x 10^6 PfSPZ	pre-immunization baseline	high vs. low CSP-specific IgG response (LFC CSP-specific IgG response 2 weeks/baseline	DNAJC9	ENSG00000213551	-0.151361	4.93099	2.39932	0.126343	0.999946
KSPZV1	1.x8 x 10^6 PfSPZ	pre-immunization baseline	high vs. low CSP-specific IgG response (LFC CSP-specific IgG response 2 weeks/baseline	SIK3	ENSG00000160584	0.133442	6.91578	2.39825	0.126426	0.999946
KSPZV1	1.x8 x 10^6 PfSPZ	pre-immunization baseline	high vs. low CSP-specific IgG response (LFC CSP-specific IgG response 2 weeks/baseline	AC007036.5	ENSG00000251660	0.361207	3.51992	2.39803	0.126443	0.999946
KSPZV1	1.x8 x 10^6 PfSPZ	pre-immunization baseline	high vs. low CSP-specific IgG response (LFC CSP-specific IgG response 2 weeks/baseline	A2M-AS1	ENSG00000245105	-0.347857	3.54764	2.39772	0.126466	0.999946
KSPZV1	1.x8 x 10^6 PfSPZ	pre-immunization baseline	high vs. low CSP-specific IgG response (LFC CSP-specific IgG response 2 weeks/baseline	NKG2-E	ENSG00000255641	-0.364644	3.64381	2.39614	0.126589	0.999946
KSPZV1	1.x8 x 10^6 PfSPZ	pre-immunization baseline	high vs. low CSP-specific IgG response (LFC CSP-specific IgG response 2 weeks/baseline	UPF1	ENSG00000005007	0.139297	6.24382	2.39498	0.12668	0.999946
KSPZV1	1.x8 x 10^6 PfSPZ	pre-immunization baseline	high vs. low CSP-specific IgG response (LFC CSP-specific IgG response 2 weeks/baseline	GPD2	ENSG00000115159	0.159963	5.27241	2.3949	0.126686	0.999946
KSPZV1	1.x8 x 10^6 PfSPZ	pre-immunization baseline	high vs. low CSP-specific IgG response (LFC CSP-specific IgG response 2 weeks/baseline	DEPDC1B	ENSG00000035499	-0.491837	1.95979	2.39258	0.126867	0.999946
KSPZV1	1.x8 x 10^6 PfSPZ	pre-immunization baseline	high vs. low CSP-specific IgG response (LFC CSP-specific IgG response 2 weeks/baseline	WBP4	ENSG00000120688	-0.119635	4.05233	2.39188	0.126921	0.999946
KSPZV1	1.x8 x 10^6 PfSPZ	pre-immunization baseline	high vs. low CSP-specific IgG response (LFC CSP-specific IgG response 2 weeks/baseline	TBC1D1	ENSG00000065882	0.0850234	7.232	2.39151	0.12695	0.999946
KSPZV1	1.x8 x 10^6 PfSPZ	pre-immunization baseline	high vs. low CSP-specific IgG response (LFC CSP-specific IgG response 2 weeks/baseline	IRF1-AS1	ENSG00000197536	-0.140748	6.92975	2.39023	0.12705	0.999946
KSPZV1	1.x8 x 10^6 PfSPZ	pre-immunization baseline	high vs. low CSP-specific IgG response (LFC CSP-specific IgG response 2 weeks/baseline	SEPHS2	ENSG00000179918	-0.0970549	5.51517	2.3899	0.127076	0.999946
KSPZV1	1.x8 x 10^6 PfSPZ	pre-immunization baseline	high vs. low CSP-specific IgG response (LFC CSP-specific IgG response 2 weeks/baseline	RP1-193H18.2	ENSG00000267194	0.263449	3.23293	2.38989	0.127077	0.999946
KSPZV1	1.x8 x 10^6 PfSPZ	pre-immunization baseline	high vs. low CSP-specific IgG response (LFC CSP-specific IgG response 2 weeks/baseline	LUCAT1	ENSG00000248323	0.315624	4.8479	2.38833	0.127199	0.999946
KSPZV1	1.x8 x 10^6 PfSPZ	pre-immunization baseline	high vs. low CSP-specific IgG response (LFC CSP-specific IgG response 2 weeks/baseline	PMCH	ENSG00000183395	-0.624346	0.458206	2.38582	0.127395	0.999946
KSPZV1	1.x8 x 10^6 PfSPZ	pre-immunization baseline	high vs. low CSP-specific IgG response (LFC CSP-specific IgG response 2 weeks/baseline	CHTOP	ENSG00000160679	-0.0861028	7.13065	2.38562	0.127411	0.999946
KSPZV1	1.x8 x 10^6 PfSPZ	pre-immunization baseline	high vs. low CSP-specific IgG response (LFC CSP-specific IgG response 2 weeks/baseline	PDCD2	ENSG00000071994	-0.0969949	6.43231	2.3827	0.12764	0.999946
KSPZV1	1.x8 x 10^6 PfSPZ	pre-immunization baseline	high vs. low CSP-specific IgG response (LFC CSP-specific IgG response 2 weeks/baseline	MKI67	ENSG00000148773	-0.424286	6.43853	2.38255	0.127651	0.999946
KSPZV1	1.x8 x 10^6 PfSPZ	pre-immunization baseline	high vs. low CSP-specific IgG response (LFC CSP-specific IgG response 2 weeks/baseline	XCR1	ENSG00000173578	0.742624	-0.200481	2.38248	0.127657	0.999946
KSPZV1	1.x8 x 10^6 PfSPZ	pre-immunization baseline	high vs. low CSP-specific IgG response (LFC CSP-specific IgG response 2 weeks/baseline	ZNF177	ENSG00000188629	0.290657	2.0206	2.38225	0.127674	0.999946
KSPZV1	1.x8 x 10^6 PfSPZ	pre-immunization baseline	high vs. low CSP-specific IgG response (LFC CSP-specific IgG response 2 weeks/baseline	PACS1	ENSG00000175115	0.125828	7.57158	2.38126	0.127753	0.999946
KSPZV1	1.x8 x 10^6 PfSPZ	pre-immunization baseline	high vs. low CSP-specific IgG response (LFC CSP-specific IgG response 2 weeks/baseline	NUP50	ENSG00000093000	0.096459	7.71496	2.3794	0.127899	0.999946
KSPZV1	1.x8 x 10^6 PfSPZ	pre-immunization baseline	high vs. low CSP-specific IgG response (LFC CSP-specific IgG response 2 weeks/baseline	LAMP1	ENSG00000185896	0.143006	7.46666	2.37828	0.127987	0.999946
KSPZV1	1.x8 x 10^6 PfSPZ	pre-immunization baseline	high vs. low CSP-specific IgG response (LFC CSP-specific IgG response 2 weeks/baseline	MTMR11	ENSG00000014914	0.308592	3.42182	2.37764	0.128037	0.999946
KSPZV1	1.x8 x 10^6 PfSPZ	pre-immunization baseline	high vs. low CSP-specific IgG response (LFC CSP-specific IgG response 2 weeks/baseline	RIPOR2	ENSG00000111913	0.114782	10.0398	2.37739	0.128057	0.999946
KSPZV1	1.x8 x 10^6 PfSPZ	pre-immunization baseline	high vs. low CSP-specific IgG response (LFC CSP-specific IgG response 2 weeks/baseline	CTD-3222D19.8	ENSG00000279529	-0.173154	4.13088	2.37733	0.128062	0.999946
KSPZV1	1.x8 x 10^6 PfSPZ	pre-immunization baseline	high vs. low CSP-specific IgG response (LFC CSP-specific IgG response 2 weeks/baseline	KCNK5	ENSG00000164626	-0.699642	0.918159	2.37718	0.128074	0.999946
KSPZV1	1.x8 x 10^6 PfSPZ	pre-immunization baseline	high vs. low CSP-specific IgG response (LFC CSP-specific IgG response 2 weeks/baseline	SERPINB8	ENSG00000166401	0.145605	4.69608	2.377	0.128088	0.999946
KSPZV1	1.x8 x 10^6 PfSPZ	pre-immunization baseline	high vs. low CSP-specific IgG response (LFC CSP-specific IgG response 2 weeks/baseline	CNTF	ENSG00000242689	-0.251942	2.33323	2.37648	0.128129	0.999946
KSPZV1	1.x8 x 10^6 PfSPZ	pre-immunization baseline	high vs. low CSP-specific IgG response (LFC CSP-specific IgG response 2 weeks/baseline	SLC25A43	ENSG00000077713	0.234007	3.44241	2.37545	0.12821	0.999946
KSPZV1	1.x8 x 10^6 PfSPZ	pre-immunization baseline	high vs. low CSP-specific IgG response (LFC CSP-specific IgG response 2 weeks/baseline	PPP1R35	ENSG00000160813	-0.239764	3.01221	2.37299	0.128404	0.999946
KSPZV1	1.x8 x 10^6 PfSPZ	pre-immunization baseline	high vs. low CSP-specific IgG response (LFC CSP-specific IgG response 2 weeks/baseline	SIRT5	ENSG00000124523	-0.115554	4.89513	2.37239	0.128451	0.999946
KSPZV1	1.x8 x 10^6 PfSPZ	pre-immunization baseline	high vs. low CSP-specific IgG response (LFC CSP-specific IgG response 2 weeks/baseline	TGFB1	ENSG00000105329	0.149799	8.35788	2.37147	0.128524	0.999946
KSPZV1	1.x8 x 10^6 PfSPZ	pre-immunization baseline	high vs. low CSP-specific IgG response (LFC CSP-specific IgG response 2 weeks/baseline	RP2	ENSG00000102218	0.174465	6.36056	2.37119	0.128546	0.999946
KSPZV1	1.x8 x 10^6 PfSPZ	pre-immunization baseline	high vs. low CSP-specific IgG response (LFC CSP-specific IgG response 2 weeks/baseline	ARHGAP19	ENSG00000213390	0.106966	5.19044	2.37054	0.128597	0.999946
KSPZV1	1.x8 x 10^6 PfSPZ	pre-immunization baseline	high vs. low CSP-specific IgG response (LFC CSP-specific IgG response 2 weeks/baseline	AC002116.7	ENSG00000267698	-0.437333	-0.440076	2.36879	0.128736	0.999946
KSPZV1	1.x8 x 10^6 PfSPZ	pre-immunization baseline	high vs. low CSP-specific IgG response (LFC CSP-specific IgG response 2 weeks/baseline	RP11-181E10.3	ENSG00000271590	-0.671024	-0.30782	2.36813	0.128789	0.999946
KSPZV1	1.x8 x 10^6 PfSPZ	pre-immunization baseline	high vs. low CSP-specific IgG response (LFC CSP-specific IgG response 2 weeks/baseline	RPL23	ENSG00000125691	-0.238563	6.49704	2.36799	0.1288	0.999946
KSPZV1	1.x8 x 10^6 PfSPZ	pre-immunization baseline	high vs. low CSP-specific IgG response (LFC CSP-specific IgG response 2 weeks/baseline	RP11-363E6.3	ENSG00000254027	-0.483678	0.276892	2.36593	0.128963	0.999946
KSPZV1	1.x8 x 10^6 PfSPZ	pre-immunization baseline	high vs. low CSP-specific IgG response (LFC CSP-specific IgG response 2 weeks/baseline	AC007191.4	ENSG00000279407	-0.18436	3.734	2.3658	0.128974	0.999946
KSPZV1	1.x8 x 10^6 PfSPZ	pre-immunization baseline	high vs. low CSP-specific IgG response (LFC CSP-specific IgG response 2 weeks/baseline	RP1-37E16.12	ENSG00000100101	0.11607	5.99884	2.36496	0.12904	0.999946
KSPZV1	1.x8 x 10^6 PfSPZ	pre-immunization baseline	high vs. low CSP-specific IgG response (LFC CSP-specific IgG response 2 weeks/baseline	RPS6KA1	ENSG00000117676	0.114279	6.85497	2.36221	0.129259	0.999946
KSPZV1	1.x8 x 10^6 PfSPZ	pre-immunization baseline	high vs. low CSP-specific IgG response (LFC CSP-specific IgG response 2 weeks/baseline	RP1-149A16.3	ENSG00000230736	-0.51738	0.743645	2.36199	0.129276	0.999946
KSPZV1	1.x8 x 10^6 PfSPZ	pre-immunization baseline	high vs. low CSP-specific IgG response (LFC CSP-specific IgG response 2 weeks/baseline	RARA	ENSG00000131759	0.189987	6.58465	2.35973	0.129456	0.999946
KSPZV1	1.x8 x 10^6 PfSPZ	pre-immunization baseline	high vs. low CSP-specific IgG response (LFC CSP-specific IgG response 2 weeks/baseline	E2F8	ENSG00000129173	-0.46363	2.65562	2.35854	0.129552	0.999946
KSPZV1	1.x8 x 10^6 PfSPZ	pre-immunization baseline	high vs. low CSP-specific IgG response (LFC CSP-specific IgG response 2 weeks/baseline	RP11-775C24.5	ENSG00000277782	-0.321613	1.78939	2.35819	0.129579	0.999946
KSPZV1	1.x8 x 10^6 PfSPZ	pre-immunization baseline	high vs. low CSP-specific IgG response (LFC CSP-specific IgG response 2 weeks/baseline	APPL1	ENSG00000157500	0.129517	7.01551	2.35756	0.12963	0.999946
KSPZV1	1.x8 x 10^6 PfSPZ	pre-immunization baseline	high vs. low CSP-specific IgG response (LFC CSP-specific IgG response 2 weeks/baseline	H2BC20P	ENSG00000261716	-0.148564	6.30518	2.35702	0.129673	0.999946
KSPZV1	1.x8 x 10^6 PfSPZ	pre-immunization baseline	high vs. low CSP-specific IgG response (LFC CSP-specific IgG response 2 weeks/baseline	GPR61	ENSG00000156097	-0.32587	1.95798	2.35654	0.129711	0.999946
KSPZV1	1.x8 x 10^6 PfSPZ	pre-immunization baseline	high vs. low CSP-specific IgG response (LFC CSP-specific IgG response 2 weeks/baseline	WDSUB1	ENSG00000196151	0.159114	3.99272	2.35579	0.129772	0.999946
KSPZV1	1.x8 x 10^6 PfSPZ	pre-immunization baseline	high vs. low CSP-specific IgG response (LFC CSP-specific IgG response 2 weeks/baseline	DMC1	ENSG00000100206	-0.84567	0.721713	2.35533	0.129808	0.999946
KSPZV1	1.x8 x 10^6 PfSPZ	pre-immunization baseline	high vs. low CSP-specific IgG response (LFC CSP-specific IgG response 2 weeks/baseline	AC002310.12	ENSG00000235560	-0.21855	2.57502	2.3544	0.129883	0.999946
KSPZV1	1.x8 x 10^6 PfSPZ	pre-immunization baseline	high vs. low CSP-specific IgG response (LFC CSP-specific IgG response 2 weeks/baseline	LCTL	ENSG00000188501	-0.346844	1.31823	2.35374	0.129935	0.999946
KSPZV1	1.x8 x 10^6 PfSPZ	pre-immunization baseline	high vs. low CSP-specific IgG response (LFC CSP-specific IgG response 2 weeks/baseline	SLC18A2	ENSG00000165646	0.155074	3.73274	2.35264	0.130024	0.999946
KSPZV1	1.x8 x 10^6 PfSPZ	pre-immunization baseline	high vs. low CSP-specific IgG response (LFC CSP-specific IgG response 2 weeks/baseline	RP11-795F19.5	ENSG00000267127	-0.435267	1.2262	2.35234	0.130048	0.999946
KSPZV1	1.x8 x 10^6 PfSPZ	pre-immunization baseline	high vs. low CSP-specific IgG response (LFC CSP-specific IgG response 2 weeks/baseline	LINC00476	ENSG00000175611	-0.146785	4.83309	2.35233	0.130049	0.999946
KSPZV1	1.x8 x 10^6 PfSPZ	pre-immunization baseline	high vs. low CSP-specific IgG response (LFC CSP-specific IgG response 2 weeks/baseline	FABP3	ENSG00000121769	-0.297504	1.32274	2.35219	0.13006	0.999946
KSPZV1	1.x8 x 10^6 PfSPZ	pre-immunization baseline	high vs. low CSP-specific IgG response (LFC CSP-specific IgG response 2 weeks/baseline	ME3	ENSG00000151376	-0.449203	1.31111	2.35159	0.130108	0.999946
KSPZV1	1.x8 x 10^6 PfSPZ	pre-immunization baseline	high vs. low CSP-specific IgG response (LFC CSP-specific IgG response 2 weeks/baseline	L3MBTL4	ENSG00000154655	-0.571262	1.32089	2.35051	0.130195	0.999946
KSPZV1	1.x8 x 10^6 PfSPZ	pre-immunization baseline	high vs. low CSP-specific IgG response (LFC CSP-specific IgG response 2 weeks/baseline	HMGCR	ENSG00000113161	0.132616	5.75619	2.34969	0.13026	0.999946
KSPZV1	1.x8 x 10^6 PfSPZ	pre-immunization baseline	high vs. low CSP-specific IgG response (LFC CSP-specific IgG response 2 weeks/baseline	RP11-505K9.4	ENSG00000260300	-0.226198	2.44846	2.34888	0.130325	0.999946
KSPZV1	1.x8 x 10^6 PfSPZ	pre-immunization baseline	high vs. low CSP-specific IgG response (LFC CSP-specific IgG response 2 weeks/baseline	LAT	ENSG00000213658	-0.133936	6.06489	2.34887	0.130326	0.999946
KSPZV1	1.x8 x 10^6 PfSPZ	pre-immunization baseline	high vs. low CSP-specific IgG response (LFC CSP-specific IgG response 2 weeks/baseline	EID3	ENSG00000255150	-0.235498	2.4765	2.34855	0.130351	0.999946
KSPZV1	1.x8 x 10^6 PfSPZ	pre-immunization baseline	high vs. low CSP-specific IgG response (LFC CSP-specific IgG response 2 weeks/baseline	MYCT1	ENSG00000120279	0.533153	1.02017	2.34841	0.130363	0.999946
KSPZV1	1.x8 x 10^6 PfSPZ	pre-immunization baseline	high vs. low CSP-specific IgG response (LFC CSP-specific IgG response 2 weeks/baseline	VENTX	ENSG00000151650	0.415612	1.52669	2.34709	0.130469	0.999946
KSPZV1	1.x8 x 10^6 PfSPZ	pre-immunization baseline	high vs. low CSP-specific IgG response (LFC CSP-specific IgG response 2 weeks/baseline	EEF1E1	ENSG00000124802	-0.254556	3.78138	2.34594	0.130562	0.999946
KSPZV1	1.x8 x 10^6 PfSPZ	pre-immunization baseline	high vs. low CSP-specific IgG response (LFC CSP-specific IgG response 2 weeks/baseline	SMIM15-AS1	ENSG00000251279	-0.238025	2.05911	2.34561	0.130588	0.999946
KSPZV1	1.x8 x 10^6 PfSPZ	pre-immunization baseline	high vs. low CSP-specific IgG response (LFC CSP-specific IgG response 2 weeks/baseline	RP11-467P9.1	ENSG00000272735	-0.397792	0.828759	2.34538	0.130606	0.999946
KSPZV1	1.x8 x 10^6 PfSPZ	pre-immunization baseline	high vs. low CSP-specific IgG response (LFC CSP-specific IgG response 2 weeks/baseline	ICOS	ENSG00000163600	-0.165163	6.13536	2.34419	0.130703	0.999946
KSPZV1	1.x8 x 10^6 PfSPZ	pre-immunization baseline	high vs. low CSP-specific IgG response (LFC CSP-specific IgG response 2 weeks/baseline	RP11-126O1.6	ENSG00000275418	-0.381375	0.188676	2.34318	0.130784	0.999946
KSPZV1	1.x8 x 10^6 PfSPZ	pre-immunization baseline	high vs. low CSP-specific IgG response (LFC CSP-specific IgG response 2 weeks/baseline	RPS10P7	ENSG00000223396	-0.28031	1.93791	2.34281	0.130814	0.999946
KSPZV1	1.x8 x 10^6 PfSPZ	pre-immunization baseline	high vs. low CSP-specific IgG response (LFC CSP-specific IgG response 2 weeks/baseline	RP11-677M14.3	ENSG00000250073	-0.522602	0.210507	2.34188	0.130889	0.999946
KSPZV1	1.x8 x 10^6 PfSPZ	pre-immunization baseline	high vs. low CSP-specific IgG response (LFC CSP-specific IgG response 2 weeks/baseline	RBM27	ENSG00000091009	0.101217	6.96349	2.34074	0.130982	0.999946
KSPZV1	1.x8 x 10^6 PfSPZ	pre-immunization baseline	high vs. low CSP-specific IgG response (LFC CSP-specific IgG response 2 weeks/baseline	BRCA2	ENSG00000139618	-0.314681	5.33043	2.3405	0.131001	0.999946
KSPZV1	1.x8 x 10^6 PfSPZ	pre-immunization baseline	high vs. low CSP-specific IgG response (LFC CSP-specific IgG response 2 weeks/baseline	ANKRD17	ENSG00000132466	0.110289	8.05079	2.34039	0.131009	0.999946
KSPZV1	1.x8 x 10^6 PfSPZ	pre-immunization baseline	high vs. low CSP-specific IgG response (LFC CSP-specific IgG response 2 weeks/baseline	ZNRD2-AS1	ENSG00000260233	-0.207115	3.16893	2.33946	0.131085	0.999946
KSPZV1	1.x8 x 10^6 PfSPZ	pre-immunization baseline	high vs. low CSP-specific IgG response (LFC CSP-specific IgG response 2 weeks/baseline	SHF	ENSG00000138606	-0.332777	2.32997	2.33885	0.131134	0.999946
KSPZV1	1.x8 x 10^6 PfSPZ	pre-immunization baseline	high vs. low CSP-specific IgG response (LFC CSP-specific IgG response 2 weeks/baseline	CLU	ENSG00000120885	0.511638	5.41289	2.33789	0.131212	0.999946
KSPZV1	1.x8 x 10^6 PfSPZ	pre-immunization baseline	high vs. low CSP-specific IgG response (LFC CSP-specific IgG response 2 weeks/baseline	DIAPH2-AS1	ENSG00000236256	-0.413023	0.91209	2.33768	0.131229	0.999946
KSPZV1	1.x8 x 10^6 PfSPZ	pre-immunization baseline	high vs. low CSP-specific IgG response (LFC CSP-specific IgG response 2 weeks/baseline	CTC-366B18.4	ENSG00000272040	0.37925	1.26352	2.33722	0.131266	0.999946
KSPZV1	1.x8 x 10^6 PfSPZ	pre-immunization baseline	high vs. low CSP-specific IgG response (LFC CSP-specific IgG response 2 weeks/baseline	ATP6V1C2	ENSG00000143882	-0.16704	5.87907	2.33636	0.131336	0.999946
KSPZV1	1.x8 x 10^6 PfSPZ	pre-immunization baseline	high vs. low CSP-specific IgG response (LFC CSP-specific IgG response 2 weeks/baseline	BICRAL	ENSG00000112624	0.112746	6.79447	2.33496	0.131449	0.999946
KSPZV1	1.x8 x 10^6 PfSPZ	pre-immunization baseline	high vs. low CSP-specific IgG response (LFC CSP-specific IgG response 2 weeks/baseline	AP001189.4	ENSG00000236304	0.53808	3.24353	2.33476	0.131466	0.999946
KSPZV1	1.x8 x 10^6 PfSPZ	pre-immunization baseline	high vs. low CSP-specific IgG response (LFC CSP-specific IgG response 2 weeks/baseline	H3C1	ENSG00000275714	-0.358944	3.69809	2.33445	0.131491	0.999946
KSPZV1	1.x8 x 10^6 PfSPZ	pre-immunization baseline	high vs. low CSP-specific IgG response (LFC CSP-specific IgG response 2 weeks/baseline	HNRNPUL2	ENSG00000214753	0.161483	6.72786	2.33369	0.131552	0.999946
KSPZV1	1.x8 x 10^6 PfSPZ	pre-immunization baseline	high vs. low CSP-specific IgG response (LFC CSP-specific IgG response 2 weeks/baseline	ZNF23	ENSG00000167377	-0.240003	4.36149	2.3324	0.131657	0.999946
KSPZV1	1.x8 x 10^6 PfSPZ	pre-immunization baseline	high vs. low CSP-specific IgG response (LFC CSP-specific IgG response 2 weeks/baseline	USP21	ENSG00000143258	-0.177576	3.84184	2.33171	0.131713	0.999946
KSPZV1	1.x8 x 10^6 PfSPZ	pre-immunization baseline	high vs. low CSP-specific IgG response (LFC CSP-specific IgG response 2 weeks/baseline	RC3H1	ENSG00000135870	0.0911003	8.01561	2.33054	0.131808	0.999946
KSPZV1	1.x8 x 10^6 PfSPZ	pre-immunization baseline	high vs. low CSP-specific IgG response (LFC CSP-specific IgG response 2 weeks/baseline	RP11-166P13.4	ENSG00000263089	-0.304659	2.24383	2.33046	0.131815	0.999946
KSPZV1	1.x8 x 10^6 PfSPZ	pre-immunization baseline	high vs. low CSP-specific IgG response (LFC CSP-specific IgG response 2 weeks/baseline	PATL2	ENSG00000229474	-0.225861	4.04952	2.32971	0.131876	0.999946
KSPZV1	1.x8 x 10^6 PfSPZ	pre-immunization baseline	high vs. low CSP-specific IgG response (LFC CSP-specific IgG response 2 weeks/baseline	PKP4-AS1	ENSG00000204380	-0.643462	-0.00696704	2.3288	0.13195	0.999946
KSPZV1	1.x8 x 10^6 PfSPZ	pre-immunization baseline	high vs. low CSP-specific IgG response (LFC CSP-specific IgG response 2 weeks/baseline	DDX18	ENSG00000088205	0.100886	6.64464	2.32765	0.132044	0.999946
KSPZV1	1.x8 x 10^6 PfSPZ	pre-immunization baseline	high vs. low CSP-specific IgG response (LFC CSP-specific IgG response 2 weeks/baseline	SERPINA1	ENSG00000197249	-0.452102	4.64117	2.32608	0.132172	0.999946
KSPZV1	1.x8 x 10^6 PfSPZ	pre-immunization baseline	high vs. low CSP-specific IgG response (LFC CSP-specific IgG response 2 weeks/baseline	NOCT	ENSG00000151014	-0.165254	3.10369	2.32425	0.132322	0.999946
KSPZV1	1.x8 x 10^6 PfSPZ	pre-immunization baseline	high vs. low CSP-specific IgG response (LFC CSP-specific IgG response 2 weeks/baseline	PLK4	ENSG00000142731	-0.342855	3.4844	2.32262	0.132455	0.999946
KSPZV1	1.x8 x 10^6 PfSPZ	pre-immunization baseline	high vs. low CSP-specific IgG response (LFC CSP-specific IgG response 2 weeks/baseline	MIAT	ENSG00000225783	-0.24402	5.89091	2.32113	0.132577	0.999946
KSPZV1	1.x8 x 10^6 PfSPZ	pre-immunization baseline	high vs. low CSP-specific IgG response (LFC CSP-specific IgG response 2 weeks/baseline	CTD-2256P15.2	ENSG00000259802	-0.492296	0.276214	2.32016	0.132657	0.999946
KSPZV1	1.x8 x 10^6 PfSPZ	pre-immunization baseline	high vs. low CSP-specific IgG response (LFC CSP-specific IgG response 2 weeks/baseline	H3C4	ENSG00000197409	-0.258015	5.6247	2.31826	0.132812	0.999946
KSPZV1	1.x8 x 10^6 PfSPZ	pre-immunization baseline	high vs. low CSP-specific IgG response (LFC CSP-specific IgG response 2 weeks/baseline	TOB1-AS1	ENSG00000229980	-0.478327	1.21954	2.31782	0.132849	0.999946
KSPZV1	1.x8 x 10^6 PfSPZ	pre-immunization baseline	high vs. low CSP-specific IgG response (LFC CSP-specific IgG response 2 weeks/baseline	PRMT6	ENSG00000198890	-0.160182	4.35367	2.31771	0.132858	0.999946
KSPZV1	1.x8 x 10^6 PfSPZ	pre-immunization baseline	high vs. low CSP-specific IgG response (LFC CSP-specific IgG response 2 weeks/baseline	CAP1	ENSG00000131236	0.141234	8.8919	2.31692	0.132922	0.999946
KSPZV1	1.x8 x 10^6 PfSPZ	pre-immunization baseline	high vs. low CSP-specific IgG response (LFC CSP-specific IgG response 2 weeks/baseline	KLHL12	ENSG00000117153	-0.103623	4.91312	2.31692	0.132922	0.999946
KSPZV1	1.x8 x 10^6 PfSPZ	pre-immunization baseline	high vs. low CSP-specific IgG response (LFC CSP-specific IgG response 2 weeks/baseline	STAMBPL1	ENSG00000138134	-0.102502	5.63562	2.31643	0.132963	0.999946
KSPZV1	1.x8 x 10^6 PfSPZ	pre-immunization baseline	high vs. low CSP-specific IgG response (LFC CSP-specific IgG response 2 weeks/baseline	RP11-275I4.1	ENSG00000259598	-0.248699	1.76167	2.31565	0.133027	0.999946
KSPZV1	1.x8 x 10^6 PfSPZ	pre-immunization baseline	high vs. low CSP-specific IgG response (LFC CSP-specific IgG response 2 weeks/baseline	HYOU1	ENSG00000149428	0.241383	5.5575	2.31558	0.133033	0.999946
KSPZV1	1.x8 x 10^6 PfSPZ	pre-immunization baseline	high vs. low CSP-specific IgG response (LFC CSP-specific IgG response 2 weeks/baseline	RP11-894P9.2	ENSG00000258851	-0.481392	-0.270944	2.31471	0.133105	0.999946
KSPZV1	1.x8 x 10^6 PfSPZ	pre-immunization baseline	high vs. low CSP-specific IgG response (LFC CSP-specific IgG response 2 weeks/baseline	CARS1-AS1	ENSG00000247473	-0.607306	0.370652	2.31338	0.133214	0.999946
KSPZV1	1.x8 x 10^6 PfSPZ	pre-immunization baseline	high vs. low CSP-specific IgG response (LFC CSP-specific IgG response 2 weeks/baseline	RP11-96O20.4	ENSG00000260170	0.17173	5.67575	2.31239	0.133295	0.999946
KSPZV1	1.x8 x 10^6 PfSPZ	pre-immunization baseline	high vs. low CSP-specific IgG response (LFC CSP-specific IgG response 2 weeks/baseline	AGAP6	ENSG00000204149	-0.121479	4.48038	2.31238	0.133297	0.999946
KSPZV1	1.x8 x 10^6 PfSPZ	pre-immunization baseline	high vs. low CSP-specific IgG response (LFC CSP-specific IgG response 2 weeks/baseline	RP11-618G20.1	ENSG00000258964	0.140224	4.04704	2.31083	0.133425	0.999946
KSPZV1	1.x8 x 10^6 PfSPZ	pre-immunization baseline	high vs. low CSP-specific IgG response (LFC CSP-specific IgG response 2 weeks/baseline	RP11-872D17.8	ENSG00000254979	0.179192	3.84417	2.31063	0.13344	0.999946
KSPZV1	1.x8 x 10^6 PfSPZ	pre-immunization baseline	high vs. low CSP-specific IgG response (LFC CSP-specific IgG response 2 weeks/baseline	THAP9-AS1	ENSG00000251022	-0.139727	5.46667	2.31042	0.133458	0.999946
KSPZV1	1.x8 x 10^6 PfSPZ	pre-immunization baseline	high vs. low CSP-specific IgG response (LFC CSP-specific IgG response 2 weeks/baseline	JUNB	ENSG00000171223	0.183224	7.02432	2.30983	0.133507	0.999946
KSPZV1	1.x8 x 10^6 PfSPZ	pre-immunization baseline	high vs. low CSP-specific IgG response (LFC CSP-specific IgG response 2 weeks/baseline	RP11-179B2.2	ENSG00000272572	-0.507116	0.850201	2.30935	0.133547	0.999946
KSPZV1	1.x8 x 10^6 PfSPZ	pre-immunization baseline	high vs. low CSP-specific IgG response (LFC CSP-specific IgG response 2 weeks/baseline	PSMB6	ENSG00000142507	-0.159915	4.37848	2.30884	0.133589	0.999946
KSPZV1	1.x8 x 10^6 PfSPZ	pre-immunization baseline	high vs. low CSP-specific IgG response (LFC CSP-specific IgG response 2 weeks/baseline	PZP	ENSG00000126838	-0.390497	3.8556	2.30722	0.133723	0.999946
KSPZV1	1.x8 x 10^6 PfSPZ	pre-immunization baseline	high vs. low CSP-specific IgG response (LFC CSP-specific IgG response 2 weeks/baseline	MIB2	ENSG00000197530	-0.164879	5.34161	2.3061	0.133815	0.999946
KSPZV1	1.x8 x 10^6 PfSPZ	pre-immunization baseline	high vs. low CSP-specific IgG response (LFC CSP-specific IgG response 2 weeks/baseline	MAPRE1	ENSG00000101367	0.113161	6.80093	2.30308	0.134066	0.999946
KSPZV1	1.x8 x 10^6 PfSPZ	pre-immunization baseline	high vs. low CSP-specific IgG response (LFC CSP-specific IgG response 2 weeks/baseline	CTB-167B5.2	ENSG00000264868	0.348819	4.54559	2.30278	0.13409	0.999946
KSPZV1	1.x8 x 10^6 PfSPZ	pre-immunization baseline	high vs. low CSP-specific IgG response (LFC CSP-specific IgG response 2 weeks/baseline	RP11-61F12.1	ENSG00000261471	0.179481	4.24008	2.30106	0.134233	0.999946
KSPZV1	1.x8 x 10^6 PfSPZ	pre-immunization baseline	high vs. low CSP-specific IgG response (LFC CSP-specific IgG response 2 weeks/baseline	SCYL2	ENSG00000136021	0.12602	6.87727	2.30031	0.134295	0.999946
KSPZV1	1.x8 x 10^6 PfSPZ	pre-immunization baseline	high vs. low CSP-specific IgG response (LFC CSP-specific IgG response 2 weeks/baseline	RP11-693M3.1	ENSG00000279319	-0.395539	2.67936	2.29872	0.134428	0.999946
KSPZV1	1.x8 x 10^6 PfSPZ	pre-immunization baseline	high vs. low CSP-specific IgG response (LFC CSP-specific IgG response 2 weeks/baseline	PIK3CG	ENSG00000105851	0.0929593	7.51257	2.29826	0.134467	0.999946
KSPZV1	1.x8 x 10^6 PfSPZ	pre-immunization baseline	high vs. low CSP-specific IgG response (LFC CSP-specific IgG response 2 weeks/baseline	NUSAP1	ENSG00000137804	-0.363296	5.15764	2.2967	0.134596	0.999946
KSPZV1	1.x8 x 10^6 PfSPZ	pre-immunization baseline	high vs. low CSP-specific IgG response (LFC CSP-specific IgG response 2 weeks/baseline	TNFRSF1B	ENSG00000028137	0.183523	7.5197	2.29529	0.134714	0.999946
KSPZV1	1.x8 x 10^6 PfSPZ	pre-immunization baseline	high vs. low CSP-specific IgG response (LFC CSP-specific IgG response 2 weeks/baseline	SH2D2A	ENSG00000027869	-0.180985	4.43248	2.29452	0.134779	0.999946
KSPZV1	1.x8 x 10^6 PfSPZ	pre-immunization baseline	high vs. low CSP-specific IgG response (LFC CSP-specific IgG response 2 weeks/baseline	RP3-405J10.3	ENSG00000257298	-0.59678	0.182472	2.29267	0.134933	0.999946
KSPZV1	1.x8 x 10^6 PfSPZ	pre-immunization baseline	high vs. low CSP-specific IgG response (LFC CSP-specific IgG response 2 weeks/baseline	P2RY13	ENSG00000181631	0.270137	6.96126	2.29172	0.135012	0.999946
KSPZV1	1.x8 x 10^6 PfSPZ	pre-immunization baseline	high vs. low CSP-specific IgG response (LFC CSP-specific IgG response 2 weeks/baseline	CTC-205M6.1	ENSG00000280161	-0.457685	0.52376	2.29098	0.135074	0.999946
KSPZV1	1.x8 x 10^6 PfSPZ	pre-immunization baseline	high vs. low CSP-specific IgG response (LFC CSP-specific IgG response 2 weeks/baseline	RELL2	ENSG00000164620	-0.220613	3.32287	2.28986	0.135168	0.999946
KSPZV1	1.x8 x 10^6 PfSPZ	pre-immunization baseline	high vs. low CSP-specific IgG response (LFC CSP-specific IgG response 2 weeks/baseline	RP5-864K19.7	ENSG00000273637	0.0872342	5.09963	2.28948	0.1352	0.999946
KSPZV1	1.x8 x 10^6 PfSPZ	pre-immunization baseline	high vs. low CSP-specific IgG response (LFC CSP-specific IgG response 2 weeks/baseline	OGT	ENSG00000147162	-0.0861086	9.57113	2.28915	0.135228	0.999946
KSPZV1	1.x8 x 10^6 PfSPZ	pre-immunization baseline	high vs. low CSP-specific IgG response (LFC CSP-specific IgG response 2 weeks/baseline	SFXN5	ENSG00000144040	0.189209	3.72101	2.28908	0.135233	0.999946
KSPZV1	1.x8 x 10^6 PfSPZ	pre-immunization baseline	high vs. low CSP-specific IgG response (LFC CSP-specific IgG response 2 weeks/baseline	KLHL3	ENSG00000146021	-0.149882	4.51521	2.28844	0.135287	0.999946
KSPZV1	1.x8 x 10^6 PfSPZ	pre-immunization baseline	high vs. low CSP-specific IgG response (LFC CSP-specific IgG response 2 weeks/baseline	LINC02603	ENSG00000230262	-0.170484	4.29498	2.28758	0.135359	0.999946
KSPZV1	1.x8 x 10^6 PfSPZ	pre-immunization baseline	high vs. low CSP-specific IgG response (LFC CSP-specific IgG response 2 weeks/baseline	RP11-78O7.2	ENSG00000270091	0.275802	1.73224	2.28746	0.135369	0.999946
KSPZV1	1.x8 x 10^6 PfSPZ	pre-immunization baseline	high vs. low CSP-specific IgG response (LFC CSP-specific IgG response 2 weeks/baseline	UQCC2	ENSG00000137288	-0.129387	4.60159	2.28722	0.13539	0.999946
KSPZV1	1.x8 x 10^6 PfSPZ	pre-immunization baseline	high vs. low CSP-specific IgG response (LFC CSP-specific IgG response 2 weeks/baseline	SPG21	ENSG00000090487	0.0940588	6.45224	2.2867	0.135433	0.999946
KSPZV1	1.x8 x 10^6 PfSPZ	pre-immunization baseline	high vs. low CSP-specific IgG response (LFC CSP-specific IgG response 2 weeks/baseline	RP11-25K21.6	ENSG00000273112	0.316355	5.63335	2.28515	0.135563	0.999946
KSPZV1	1.x8 x 10^6 PfSPZ	pre-immunization baseline	high vs. low CSP-specific IgG response (LFC CSP-specific IgG response 2 weeks/baseline	RP4-751H13.7	ENSG00000273419	-0.212668	2.93135	2.28469	0.135602	0.999946
KSPZV1	1.x8 x 10^6 PfSPZ	pre-immunization baseline	high vs. low CSP-specific IgG response (LFC CSP-specific IgG response 2 weeks/baseline	CTC-548K16.5	ENSG00000267379	0.232065	2.97159	2.28445	0.135622	0.999946
KSPZV1	1.x8 x 10^6 PfSPZ	pre-immunization baseline	high vs. low CSP-specific IgG response (LFC CSP-specific IgG response 2 weeks/baseline	RP11-47A8.5	ENSG00000272933	-0.273542	2.80465	2.28423	0.135641	0.999946
KSPZV1	1.x8 x 10^6 PfSPZ	pre-immunization baseline	high vs. low CSP-specific IgG response (LFC CSP-specific IgG response 2 weeks/baseline	ADHFE1	ENSG00000147576	-0.181049	3.07463	2.28119	0.135897	0.999946
KSPZV1	1.x8 x 10^6 PfSPZ	pre-immunization baseline	high vs. low CSP-specific IgG response (LFC CSP-specific IgG response 2 weeks/baseline	ICAM1	ENSG00000090339	0.247874	4.39394	2.28087	0.135923	0.999946
KSPZV1	1.x8 x 10^6 PfSPZ	pre-immunization baseline	high vs. low CSP-specific IgG response (LFC CSP-specific IgG response 2 weeks/baseline	SERPINI1	ENSG00000163536	-0.221884	2.50109	2.28012	0.135987	0.999946
KSPZV1	1.x8 x 10^6 PfSPZ	pre-immunization baseline	high vs. low CSP-specific IgG response (LFC CSP-specific IgG response 2 weeks/baseline	TRAPPC3L	ENSG00000173626	0.738394	0.459699	2.27674	0.136272	0.999946
KSPZV1	1.x8 x 10^6 PfSPZ	pre-immunization baseline	high vs. low CSP-specific IgG response (LFC CSP-specific IgG response 2 weeks/baseline	BAZ1A	ENSG00000198604	0.124025	7.79273	2.27667	0.136278	0.999946
KSPZV1	1.x8 x 10^6 PfSPZ	pre-immunization baseline	high vs. low CSP-specific IgG response (LFC CSP-specific IgG response 2 weeks/baseline	C1orf220	ENSG00000213057	-0.195806	3.96412	2.27645	0.136297	0.999946
KSPZV1	1.x8 x 10^6 PfSPZ	pre-immunization baseline	high vs. low CSP-specific IgG response (LFC CSP-specific IgG response 2 weeks/baseline	ARFGAP3	ENSG00000242247	0.105103	5.73017	2.27342	0.136553	0.999946
KSPZV1	1.x8 x 10^6 PfSPZ	pre-immunization baseline	high vs. low CSP-specific IgG response (LFC CSP-specific IgG response 2 weeks/baseline	DNASE1L1	ENSG00000013563	0.168789	4.31602	2.27319	0.136572	0.999946
KSPZV1	1.x8 x 10^6 PfSPZ	pre-immunization baseline	high vs. low CSP-specific IgG response (LFC CSP-specific IgG response 2 weeks/baseline	CDK5RAP1	ENSG00000101391	-0.120937	4.53252	2.2723	0.136648	0.999946
KSPZV1	1.x8 x 10^6 PfSPZ	pre-immunization baseline	high vs. low CSP-specific IgG response (LFC CSP-specific IgG response 2 weeks/baseline	RP11-612B6.2	ENSG00000256185	0.34805	0.114134	2.27171	0.136699	0.999946
KSPZV1	1.x8 x 10^6 PfSPZ	pre-immunization baseline	high vs. low CSP-specific IgG response (LFC CSP-specific IgG response 2 weeks/baseline	RP5-1009E24.9	ENSG00000274949	-0.383924	0.656219	2.27166	0.136702	0.999946
KSPZV1	1.x8 x 10^6 PfSPZ	pre-immunization baseline	high vs. low CSP-specific IgG response (LFC CSP-specific IgG response 2 weeks/baseline	XRCC4	ENSG00000152422	-0.239603	3.75659	2.27027	0.136821	0.999946
KSPZV1	1.x8 x 10^6 PfSPZ	pre-immunization baseline	high vs. low CSP-specific IgG response (LFC CSP-specific IgG response 2 weeks/baseline	SLC27A5	ENSG00000083807	-0.250282	2.73506	2.27017	0.136829	0.999946
KSPZV1	1.x8 x 10^6 PfSPZ	pre-immunization baseline	high vs. low CSP-specific IgG response (LFC CSP-specific IgG response 2 weeks/baseline	UBXN7	ENSG00000163960	0.0863916	7.39231	2.26926	0.136907	0.999946
KSPZV1	1.x8 x 10^6 PfSPZ	pre-immunization baseline	high vs. low CSP-specific IgG response (LFC CSP-specific IgG response 2 weeks/baseline	ETFRF1	ENSG00000205707	-0.114349	5.53208	2.26684	0.137112	0.999946
KSPZV1	1.x8 x 10^6 PfSPZ	pre-immunization baseline	high vs. low CSP-specific IgG response (LFC CSP-specific IgG response 2 weeks/baseline	NDC80	ENSG00000080986	-0.327978	3.2785	2.266	0.137184	0.999946
KSPZV1	1.x8 x 10^6 PfSPZ	pre-immunization baseline	high vs. low CSP-specific IgG response (LFC CSP-specific IgG response 2 weeks/baseline	RAB27B	ENSG00000041353	0.272699	4.89398	2.26548	0.137228	0.999946
KSPZV1	1.x8 x 10^6 PfSPZ	pre-immunization baseline	high vs. low CSP-specific IgG response (LFC CSP-specific IgG response 2 weeks/baseline	LRP1-AS	ENSG00000259125	0.509749	0.320819	2.26529	0.137245	0.999946
KSPZV1	1.x8 x 10^6 PfSPZ	pre-immunization baseline	high vs. low CSP-specific IgG response (LFC CSP-specific IgG response 2 weeks/baseline	RP11-138I1.2	ENSG00000264739	-0.244575	2.27672	2.26513	0.137258	0.999946
KSPZV1	1.x8 x 10^6 PfSPZ	pre-immunization baseline	high vs. low CSP-specific IgG response (LFC CSP-specific IgG response 2 weeks/baseline	EIF6	ENSG00000242372	0.140076	3.8022	2.26492	0.137276	0.999946
KSPZV1	1.x8 x 10^6 PfSPZ	pre-immunization baseline	high vs. low CSP-specific IgG response (LFC CSP-specific IgG response 2 weeks/baseline	RSPH4A	ENSG00000111834	-0.476963	0.297905	2.26367	0.137383	0.999946
KSPZV1	1.x8 x 10^6 PfSPZ	pre-immunization baseline	high vs. low CSP-specific IgG response (LFC CSP-specific IgG response 2 weeks/baseline	TEN1	ENSG00000257949	-0.245722	1.76592	2.26295	0.137444	0.999946
KSPZV1	1.x8 x 10^6 PfSPZ	pre-immunization baseline	high vs. low CSP-specific IgG response (LFC CSP-specific IgG response 2 weeks/baseline	AC007381.3	ENSG00000228590	-0.40189	1.20518	2.25946	0.137742	0.999946
KSPZV1	1.x8 x 10^6 PfSPZ	pre-immunization baseline	high vs. low CSP-specific IgG response (LFC CSP-specific IgG response 2 weeks/baseline	CERCAM	ENSG00000167123	-0.611726	1.47486	2.25852	0.137823	0.999946
KSPZV1	1.x8 x 10^6 PfSPZ	pre-immunization baseline	high vs. low CSP-specific IgG response (LFC CSP-specific IgG response 2 weeks/baseline	RP11-463O12.3	ENSG00000256152	0.132605	3.85795	2.25825	0.137846	0.999946
KSPZV1	1.x8 x 10^6 PfSPZ	pre-immunization baseline	high vs. low CSP-specific IgG response (LFC CSP-specific IgG response 2 weeks/baseline	RP11-27K13.3	ENSG00000236137	0.382145	1.08783	2.25782	0.137883	0.999946
KSPZV1	1.x8 x 10^6 PfSPZ	pre-immunization baseline	high vs. low CSP-specific IgG response (LFC CSP-specific IgG response 2 weeks/baseline	ALOX12-AS1	ENSG00000215067	0.169089	3.7731	2.25775	0.137889	0.999946
KSPZV1	1.x8 x 10^6 PfSPZ	pre-immunization baseline	high vs. low CSP-specific IgG response (LFC CSP-specific IgG response 2 weeks/baseline	AC003075.4	ENSG00000237773	0.272803	2.4004	2.2574	0.137919	0.999946
KSPZV1	1.x8 x 10^6 PfSPZ	pre-immunization baseline	high vs. low CSP-specific IgG response (LFC CSP-specific IgG response 2 weeks/baseline	NEK2	ENSG00000117650	-0.532947	2.41018	2.25737	0.137921	0.999946
KSPZV1	1.x8 x 10^6 PfSPZ	pre-immunization baseline	high vs. low CSP-specific IgG response (LFC CSP-specific IgG response 2 weeks/baseline	CECR2	ENSG00000099954	0.550608	1.2416	2.2573	0.137927	0.999946
KSPZV1	1.x8 x 10^6 PfSPZ	pre-immunization baseline	high vs. low CSP-specific IgG response (LFC CSP-specific IgG response 2 weeks/baseline	MPHOSPH6	ENSG00000135698	-0.136493	4.13913	2.25641	0.138004	0.999946
KSPZV1	1.x8 x 10^6 PfSPZ	pre-immunization baseline	high vs. low CSP-specific IgG response (LFC CSP-specific IgG response 2 weeks/baseline	ELAVL1	ENSG00000066044	0.0883688	5.98251	2.25486	0.138137	0.999946
KSPZV1	1.x8 x 10^6 PfSPZ	pre-immunization baseline	high vs. low CSP-specific IgG response (LFC CSP-specific IgG response 2 weeks/baseline	CDA	ENSG00000158825	0.295388	4.63879	2.25474	0.138148	0.999946
KSPZV1	1.x8 x 10^6 PfSPZ	pre-immunization baseline	high vs. low CSP-specific IgG response (LFC CSP-specific IgG response 2 weeks/baseline	CDKN2A	ENSG00000147889	-0.357455	2.3315	2.25293	0.138303	0.999946
KSPZV1	1.x8 x 10^6 PfSPZ	pre-immunization baseline	high vs. low CSP-specific IgG response (LFC CSP-specific IgG response 2 weeks/baseline	HMGXB4	ENSG00000100281	-0.114476	5.02996	2.25277	0.138316	0.999946
KSPZV1	1.x8 x 10^6 PfSPZ	pre-immunization baseline	high vs. low CSP-specific IgG response (LFC CSP-specific IgG response 2 weeks/baseline	DUSP6	ENSG00000139318	0.211393	6.82648	2.25275	0.138318	0.999946
KSPZV1	1.x8 x 10^6 PfSPZ	pre-immunization baseline	high vs. low CSP-specific IgG response (LFC CSP-specific IgG response 2 weeks/baseline	ASPM	ENSG00000066279	-0.426805	5.4095	2.25162	0.138416	0.999946
KSPZV1	1.x8 x 10^6 PfSPZ	pre-immunization baseline	high vs. low CSP-specific IgG response (LFC CSP-specific IgG response 2 weeks/baseline	GASK1B	ENSG00000164125	0.266315	5.51433	2.25137	0.138437	0.999946
KSPZV1	1.x8 x 10^6 PfSPZ	pre-immunization baseline	high vs. low CSP-specific IgG response (LFC CSP-specific IgG response 2 weeks/baseline	SNORA72	ENSG00000245970	-0.221247	7.16756	2.24952	0.138597	0.999946
KSPZV1	1.x8 x 10^6 PfSPZ	pre-immunization baseline	high vs. low CSP-specific IgG response (LFC CSP-specific IgG response 2 weeks/baseline	SPAG8	ENSG00000137098	-0.577181	0.197062	2.24912	0.138631	0.999946
KSPZV1	1.x8 x 10^6 PfSPZ	pre-immunization baseline	high vs. low CSP-specific IgG response (LFC CSP-specific IgG response 2 weeks/baseline	ACSS3	ENSG00000111058	0.597296	1.97281	2.24893	0.138647	0.999946
KSPZV1	1.x8 x 10^6 PfSPZ	pre-immunization baseline	high vs. low CSP-specific IgG response (LFC CSP-specific IgG response 2 weeks/baseline	PTOV1-AS2	ENSG00000269352	0.19939	3.35855	2.24831	0.138701	0.999946
KSPZV1	1.x8 x 10^6 PfSPZ	pre-immunization baseline	high vs. low CSP-specific IgG response (LFC CSP-specific IgG response 2 weeks/baseline	RPL28	ENSG00000108107	-0.17157	8.95487	2.24802	0.138726	0.999946
KSPZV1	1.x8 x 10^6 PfSPZ	pre-immunization baseline	high vs. low CSP-specific IgG response (LFC CSP-specific IgG response 2 weeks/baseline	ZC3H18	ENSG00000158545	0.12515	5.76709	2.24792	0.138735	0.999946
KSPZV1	1.x8 x 10^6 PfSPZ	pre-immunization baseline	high vs. low CSP-specific IgG response (LFC CSP-specific IgG response 2 weeks/baseline	CTA-113A6.2	ENSG00000279554	-0.304317	1.7402	2.24552	0.138941	0.999946
KSPZV1	1.x8 x 10^6 PfSPZ	pre-immunization baseline	high vs. low CSP-specific IgG response (LFC CSP-specific IgG response 2 weeks/baseline	CTC-458I2.2	ENSG00000251675	0.155453	3.6245	2.24497	0.138989	0.999946
KSPZV1	1.x8 x 10^6 PfSPZ	pre-immunization baseline	high vs. low CSP-specific IgG response (LFC CSP-specific IgG response 2 weeks/baseline	ARID4A	ENSG00000032219	0.0818376	6.79906	2.24382	0.139089	0.999946
KSPZV1	1.x8 x 10^6 PfSPZ	pre-immunization baseline	high vs. low CSP-specific IgG response (LFC CSP-specific IgG response 2 weeks/baseline	STX11	ENSG00000135604	0.24724	5.20287	2.24319	0.139144	0.999946
KSPZV1	1.x8 x 10^6 PfSPZ	pre-immunization baseline	high vs. low CSP-specific IgG response (LFC CSP-specific IgG response 2 weeks/baseline	LRG1	ENSG00000171236	0.37611	3.81885	2.24291	0.139168	0.999946
KSPZV1	1.x8 x 10^6 PfSPZ	pre-immunization baseline	high vs. low CSP-specific IgG response (LFC CSP-specific IgG response 2 weeks/baseline	ZSWIM1	ENSG00000168612	-0.150033	4.30039	2.24237	0.139214	0.999946
KSPZV1	1.x8 x 10^6 PfSPZ	pre-immunization baseline	high vs. low CSP-specific IgG response (LFC CSP-specific IgG response 2 weeks/baseline	TIAM1	ENSG00000156299	0.1235	6.35005	2.23838	0.139561	0.999946
KSPZV1	1.x8 x 10^6 PfSPZ	pre-immunization baseline	high vs. low CSP-specific IgG response (LFC CSP-specific IgG response 2 weeks/baseline	GAB1	ENSG00000109458	0.171447	5.87035	2.23803	0.139591	0.999946
KSPZV1	1.x8 x 10^6 PfSPZ	pre-immunization baseline	high vs. low CSP-specific IgG response (LFC CSP-specific IgG response 2 weeks/baseline	RP11-45M22.2	ENSG00000278864	-0.190821	3.6127	2.23779	0.139612	0.999946
KSPZV1	1.x8 x 10^6 PfSPZ	pre-immunization baseline	high vs. low CSP-specific IgG response (LFC CSP-specific IgG response 2 weeks/baseline	LRCH4	ENSG00000077454	0.125724	6.05212	2.23736	0.139649	0.999946
KSPZV1	1.x8 x 10^6 PfSPZ	pre-immunization baseline	high vs. low CSP-specific IgG response (LFC CSP-specific IgG response 2 weeks/baseline	DCAF7	ENSG00000136485	0.108995	7.23875	2.23728	0.139656	0.999946
KSPZV1	1.x8 x 10^6 PfSPZ	pre-immunization baseline	high vs. low CSP-specific IgG response (LFC CSP-specific IgG response 2 weeks/baseline	KNOP1	ENSG00000103550	-0.110893	4.53398	2.23702	0.139679	0.999946
KSPZV1	1.x8 x 10^6 PfSPZ	pre-immunization baseline	high vs. low CSP-specific IgG response (LFC CSP-specific IgG response 2 weeks/baseline	PLEKHO2	ENSG00000241839	0.172114	5.9495	2.23676	0.139702	0.999946
KSPZV1	1.x8 x 10^6 PfSPZ	pre-immunization baseline	high vs. low CSP-specific IgG response (LFC CSP-specific IgG response 2 weeks/baseline	SUGP1	ENSG00000105705	-0.17428	3.9855	2.23663	0.139712	0.999946
KSPZV1	1.x8 x 10^6 PfSPZ	pre-immunization baseline	high vs. low CSP-specific IgG response (LFC CSP-specific IgG response 2 weeks/baseline	SLC20A1	ENSG00000144136	-0.125613	6.53258	2.23568	0.139795	0.999946
KSPZV1	1.x8 x 10^6 PfSPZ	pre-immunization baseline	high vs. low CSP-specific IgG response (LFC CSP-specific IgG response 2 weeks/baseline	CAPN1	ENSG00000014216	0.156757	6.38581	2.23566	0.139797	0.999946
KSPZV1	1.x8 x 10^6 PfSPZ	pre-immunization baseline	high vs. low CSP-specific IgG response (LFC CSP-specific IgG response 2 weeks/baseline	TIGD3	ENSG00000173825	0.633035	0.174142	2.23551	0.13981	0.999946
KSPZV1	1.x8 x 10^6 PfSPZ	pre-immunization baseline	high vs. low CSP-specific IgG response (LFC CSP-specific IgG response 2 weeks/baseline	PAXBP1	ENSG00000159086	-0.121644	6.5741	2.23546	0.139815	0.999946
KSPZV1	1.x8 x 10^6 PfSPZ	pre-immunization baseline	high vs. low CSP-specific IgG response (LFC CSP-specific IgG response 2 weeks/baseline	AMOTL1	ENSG00000166025	-0.478788	2.12212	2.23541	0.139819	0.999946
KSPZV1	1.x8 x 10^6 PfSPZ	pre-immunization baseline	high vs. low CSP-specific IgG response (LFC CSP-specific IgG response 2 weeks/baseline	IP6K2	ENSG00000068745	-0.0946507	5.24975	2.23485	0.139868	0.999946
KSPZV1	1.x8 x 10^6 PfSPZ	pre-immunization baseline	high vs. low CSP-specific IgG response (LFC CSP-specific IgG response 2 weeks/baseline	PACRGL	ENSG00000163138	-0.162362	3.5955	2.23484	0.139869	0.999946
KSPZV1	1.x8 x 10^6 PfSPZ	pre-immunization baseline	high vs. low CSP-specific IgG response (LFC CSP-specific IgG response 2 weeks/baseline	FAU	ENSG00000149806	-0.193693	7.19009	2.23202	0.140114	0.999946
KSPZV1	1.x8 x 10^6 PfSPZ	pre-immunization baseline	high vs. low CSP-specific IgG response (LFC CSP-specific IgG response 2 weeks/baseline	RP11-13N13.2	ENSG00000263350	-0.361845	0.809013	2.23149	0.140161	0.999946
KSPZV1	1.x8 x 10^6 PfSPZ	pre-immunization baseline	high vs. low CSP-specific IgG response (LFC CSP-specific IgG response 2 weeks/baseline	LINC02363	ENSG00000180712	0.752948	-0.32396	2.2313	0.140178	0.999946
KSPZV1	1.x8 x 10^6 PfSPZ	pre-immunization baseline	high vs. low CSP-specific IgG response (LFC CSP-specific IgG response 2 weeks/baseline	ZNF19	ENSG00000157429	-0.277326	2.91483	2.23075	0.140226	0.999946
KSPZV1	1.x8 x 10^6 PfSPZ	pre-immunization baseline	high vs. low CSP-specific IgG response (LFC CSP-specific IgG response 2 weeks/baseline	PID1	ENSG00000153823	0.264167	3.56351	2.23052	0.140245	0.999946
KSPZV1	1.x8 x 10^6 PfSPZ	pre-immunization baseline	high vs. low CSP-specific IgG response (LFC CSP-specific IgG response 2 weeks/baseline	CSF1R	ENSG00000182578	0.260093	6.46138	2.2305	0.140248	0.999946
KSPZV1	1.x8 x 10^6 PfSPZ	pre-immunization baseline	high vs. low CSP-specific IgG response (LFC CSP-specific IgG response 2 weeks/baseline	EFCAB15P	ENSG00000233483	0.215948	1.92163	2.23039	0.140257	0.999946
KSPZV1	1.x8 x 10^6 PfSPZ	pre-immunization baseline	high vs. low CSP-specific IgG response (LFC CSP-specific IgG response 2 weeks/baseline	S1PR2	ENSG00000267534	-0.543161	0.849175	2.22967	0.14032	0.999946
KSPZV1	1.x8 x 10^6 PfSPZ	pre-immunization baseline	high vs. low CSP-specific IgG response (LFC CSP-specific IgG response 2 weeks/baseline	FLJ38576	ENSG00000279943	-0.440618	1.48487	2.22915	0.140365	0.999946
KSPZV1	1.x8 x 10^6 PfSPZ	pre-immunization baseline	high vs. low CSP-specific IgG response (LFC CSP-specific IgG response 2 weeks/baseline	ARMCX3	ENSG00000102401	0.132625	4.66714	2.228	0.140466	0.999946
KSPZV1	1.x8 x 10^6 PfSPZ	pre-immunization baseline	high vs. low CSP-specific IgG response (LFC CSP-specific IgG response 2 weeks/baseline	CALD1	ENSG00000122786	0.690532	1.23361	2.22796	0.14047	0.999946
KSPZV1	1.x8 x 10^6 PfSPZ	pre-immunization baseline	high vs. low CSP-specific IgG response (LFC CSP-specific IgG response 2 weeks/baseline	ATF7	ENSG00000170653	0.0981851	6.37908	2.22694	0.140559	0.999946
KSPZV1	1.x8 x 10^6 PfSPZ	pre-immunization baseline	high vs. low CSP-specific IgG response (LFC CSP-specific IgG response 2 weeks/baseline	VPS4B	ENSG00000119541	0.0962329	7.33946	2.22676	0.140574	0.999946
KSPZV1	1.x8 x 10^6 PfSPZ	pre-immunization baseline	high vs. low CSP-specific IgG response (LFC CSP-specific IgG response 2 weeks/baseline	EPHA1	ENSG00000146904	0.148201	4.23454	2.22564	0.140673	0.999946
KSPZV1	1.x8 x 10^6 PfSPZ	pre-immunization baseline	high vs. low CSP-specific IgG response (LFC CSP-specific IgG response 2 weeks/baseline	RP1-137K2.2	ENSG00000233044	-0.291413	0.567047	2.22563	0.140673	0.999946
KSPZV1	1.x8 x 10^6 PfSPZ	pre-immunization baseline	high vs. low CSP-specific IgG response (LFC CSP-specific IgG response 2 weeks/baseline	ZNF224	ENSG00000267680	-0.111252	5.84323	2.22522	0.140709	0.999946
KSPZV1	1.x8 x 10^6 PfSPZ	pre-immunization baseline	high vs. low CSP-specific IgG response (LFC CSP-specific IgG response 2 weeks/baseline	PLXND1	ENSG00000004399	0.280069	4.18855	2.22521	0.140711	0.999946
KSPZV1	1.x8 x 10^6 PfSPZ	pre-immunization baseline	high vs. low CSP-specific IgG response (LFC CSP-specific IgG response 2 weeks/baseline	SGO2	ENSG00000163535	-0.305618	4.22467	2.22512	0.140719	0.999946
KSPZV1	1.x8 x 10^6 PfSPZ	pre-immunization baseline	high vs. low CSP-specific IgG response (LFC CSP-specific IgG response 2 weeks/baseline	PJA2	ENSG00000198961	0.102296	8.22215	2.22483	0.140744	0.999946
KSPZV1	1.x8 x 10^6 PfSPZ	pre-immunization baseline	high vs. low CSP-specific IgG response (LFC CSP-specific IgG response 2 weeks/baseline	RP11-875O11.1	ENSG00000245025	-0.139379	4.27949	2.22428	0.140792	0.999946
KSPZV1	1.x8 x 10^6 PfSPZ	pre-immunization baseline	high vs. low CSP-specific IgG response (LFC CSP-specific IgG response 2 weeks/baseline	RP11-334C17.3	ENSG00000279259	-0.459578	0.486028	2.22403	0.140814	0.999946
KSPZV1	1.x8 x 10^6 PfSPZ	pre-immunization baseline	high vs. low CSP-specific IgG response (LFC CSP-specific IgG response 2 weeks/baseline	XRCC5	ENSG00000079246	0.10647	7.69239	2.22397	0.14082	0.999946
KSPZV1	1.x8 x 10^6 PfSPZ	pre-immunization baseline	high vs. low CSP-specific IgG response (LFC CSP-specific IgG response 2 weeks/baseline	PANK2-AS1	ENSG00000229539	-0.39479	0.881801	2.22316	0.14089	0.999946
KSPZV1	1.x8 x 10^6 PfSPZ	pre-immunization baseline	high vs. low CSP-specific IgG response (LFC CSP-specific IgG response 2 weeks/baseline	HDGFL3	ENSG00000166503	0.234137	5.41779	2.2226	0.14094	0.999946
KSPZV1	1.x8 x 10^6 PfSPZ	pre-immunization baseline	high vs. low CSP-specific IgG response (LFC CSP-specific IgG response 2 weeks/baseline	TMOD4	ENSG00000163157	-0.443855	1.36223	2.22203	0.14099	0.999946
KSPZV1	1.x8 x 10^6 PfSPZ	pre-immunization baseline	high vs. low CSP-specific IgG response (LFC CSP-specific IgG response 2 weeks/baseline	TRAP1	ENSG00000126602	-0.151474	5.20559	2.22156	0.141031	0.999946
KSPZV1	1.x8 x 10^6 PfSPZ	pre-immunization baseline	high vs. low CSP-specific IgG response (LFC CSP-specific IgG response 2 weeks/baseline	LAPTM4A	ENSG00000068697	0.137922	5.69496	2.21984	0.141182	0.999946
KSPZV1	1.x8 x 10^6 PfSPZ	pre-immunization baseline	high vs. low CSP-specific IgG response (LFC CSP-specific IgG response 2 weeks/baseline	MT1F	ENSG00000198417	0.412462	1.67427	2.21934	0.141227	0.999946
KSPZV1	1.x8 x 10^6 PfSPZ	pre-immunization baseline	high vs. low CSP-specific IgG response (LFC CSP-specific IgG response 2 weeks/baseline	RSPH14	ENSG00000100218	0.378194	1.57244	2.21905	0.141252	0.999946
KSPZV1	1.x8 x 10^6 PfSPZ	pre-immunization baseline	high vs. low CSP-specific IgG response (LFC CSP-specific IgG response 2 weeks/baseline	RP11-561P12.5	ENSG00000255801	0.475417	0.471523	2.21817	0.14133	0.999946
KSPZV1	1.x8 x 10^6 PfSPZ	pre-immunization baseline	high vs. low CSP-specific IgG response (LFC CSP-specific IgG response 2 weeks/baseline	ULK1	ENSG00000177169	0.17788	5.62273	2.21773	0.141369	0.999946
KSPZV1	1.x8 x 10^6 PfSPZ	pre-immunization baseline	high vs. low CSP-specific IgG response (LFC CSP-specific IgG response 2 weeks/baseline	THUMPD3	ENSG00000134077	-0.100822	6.39222	2.21731	0.141406	0.999946
KSPZV1	1.x8 x 10^6 PfSPZ	pre-immunization baseline	high vs. low CSP-specific IgG response (LFC CSP-specific IgG response 2 weeks/baseline	CUEDC2	ENSG00000107874	-0.151488	3.21932	2.21563	0.141554	0.999946
KSPZV1	1.x8 x 10^6 PfSPZ	pre-immunization baseline	high vs. low CSP-specific IgG response (LFC CSP-specific IgG response 2 weeks/baseline	KATNA1	ENSG00000186625	-0.118727	3.71354	2.21524	0.141588	0.999946
KSPZV1	1.x8 x 10^6 PfSPZ	pre-immunization baseline	high vs. low CSP-specific IgG response (LFC CSP-specific IgG response 2 weeks/baseline	SEC61G	ENSG00000132432	-0.202182	3.71342	2.21489	0.141619	0.999946
KSPZV1	1.x8 x 10^6 PfSPZ	pre-immunization baseline	high vs. low CSP-specific IgG response (LFC CSP-specific IgG response 2 weeks/baseline	CTC-484P3.3	ENSG00000249175	0.456745	0.18674	2.21453	0.141651	0.999946
KSPZV1	1.x8 x 10^6 PfSPZ	pre-immunization baseline	high vs. low CSP-specific IgG response (LFC CSP-specific IgG response 2 weeks/baseline	TNFRSF10B	ENSG00000120889	0.122742	5.15733	2.21418	0.141682	0.999946
KSPZV1	1.x8 x 10^6 PfSPZ	pre-immunization baseline	high vs. low CSP-specific IgG response (LFC CSP-specific IgG response 2 weeks/baseline	SRPRA	ENSG00000182934	0.094723	7.09876	2.2137	0.141724	0.999946
KSPZV1	1.x8 x 10^6 PfSPZ	pre-immunization baseline	high vs. low CSP-specific IgG response (LFC CSP-specific IgG response 2 weeks/baseline	RP11-34F20.7	ENSG00000274270	-0.328735	1.78143	2.21298	0.141788	0.999946
KSPZV1	1.x8 x 10^6 PfSPZ	pre-immunization baseline	high vs. low CSP-specific IgG response (LFC CSP-specific IgG response 2 weeks/baseline	ZNF83	ENSG00000167766	-0.17748	6.45232	2.21284	0.141801	0.999946
KSPZV1	1.x8 x 10^6 PfSPZ	pre-immunization baseline	high vs. low CSP-specific IgG response (LFC CSP-specific IgG response 2 weeks/baseline	PDHX	ENSG00000110435	-0.11754	5.07621	2.21244	0.141836	0.999946
KSPZV1	1.x8 x 10^6 PfSPZ	pre-immunization baseline	high vs. low CSP-specific IgG response (LFC CSP-specific IgG response 2 weeks/baseline	TEX35	ENSG00000240021	-0.278493	2.3993	2.21243	0.141837	0.999946
KSPZV1	1.x8 x 10^6 PfSPZ	pre-immunization baseline	high vs. low CSP-specific IgG response (LFC CSP-specific IgG response 2 weeks/baseline	LINC00672	ENSG00000263874	-0.388314	0.989812	2.21207	0.141869	0.999946
KSPZV1	1.x8 x 10^6 PfSPZ	pre-immunization baseline	high vs. low CSP-specific IgG response (LFC CSP-specific IgG response 2 weeks/baseline	C15orf40	ENSG00000169609	-0.111798	5.8573	2.21092	0.14197	0.999946
KSPZV1	1.x8 x 10^6 PfSPZ	pre-immunization baseline	high vs. low CSP-specific IgG response (LFC CSP-specific IgG response 2 weeks/baseline	STK33	ENSG00000130413	-0.660132	0.973612	2.21025	0.14203	0.999946
KSPZV1	1.x8 x 10^6 PfSPZ	pre-immunization baseline	high vs. low CSP-specific IgG response (LFC CSP-specific IgG response 2 weeks/baseline	TRAV8-1	ENSG00000211782	0.359631	0.70946	2.20926	0.142118	0.999946
KSPZV1	1.x8 x 10^6 PfSPZ	pre-immunization baseline	high vs. low CSP-specific IgG response (LFC CSP-specific IgG response 2 weeks/baseline	CTD-2329K10.1	ENSG00000259563	-0.368541	-0.0846583	2.20887	0.142152	0.999946
KSPZV1	1.x8 x 10^6 PfSPZ	pre-immunization baseline	high vs. low CSP-specific IgG response (LFC CSP-specific IgG response 2 weeks/baseline	PRR34	ENSG00000182257	-0.463492	1.19427	2.20836	0.142198	0.999946
KSPZV1	1.x8 x 10^6 PfSPZ	pre-immunization baseline	high vs. low CSP-specific IgG response (LFC CSP-specific IgG response 2 weeks/baseline	EDARADD	ENSG00000186197	-0.537043	0.488862	2.20736	0.142287	0.999946
KSPZV1	1.x8 x 10^6 PfSPZ	pre-immunization baseline	high vs. low CSP-specific IgG response (LFC CSP-specific IgG response 2 weeks/baseline	NNAT	ENSG00000053438	-0.214626	3.04842	2.20719	0.142302	0.999946
KSPZV1	1.x8 x 10^6 PfSPZ	pre-immunization baseline	high vs. low CSP-specific IgG response (LFC CSP-specific IgG response 2 weeks/baseline	RP11-394B2.3	ENSG00000279122	-0.346702	1.80959	2.20645	0.142367	0.999946
KSPZV1	1.x8 x 10^6 PfSPZ	pre-immunization baseline	high vs. low CSP-specific IgG response (LFC CSP-specific IgG response 2 weeks/baseline	CASC7	ENSG00000259758	0.0942735	6.93085	2.20534	0.142466	0.999946
KSPZV1	1.x8 x 10^6 PfSPZ	pre-immunization baseline	high vs. low CSP-specific IgG response (LFC CSP-specific IgG response 2 weeks/baseline	MANBAL	ENSG00000101363	-0.109123	4.01302	2.20314	0.142662	0.999946
KSPZV1	1.x8 x 10^6 PfSPZ	pre-immunization baseline	high vs. low CSP-specific IgG response (LFC CSP-specific IgG response 2 weeks/baseline	SCD5	ENSG00000145284	-0.419799	2.17629	2.20231	0.142736	0.999946
KSPZV1	1.x8 x 10^6 PfSPZ	pre-immunization baseline	high vs. low CSP-specific IgG response (LFC CSP-specific IgG response 2 weeks/baseline	STEAP4	ENSG00000127954	0.319293	6.73862	2.20231	0.142736	0.999946
KSPZV1	1.x8 x 10^6 PfSPZ	pre-immunization baseline	high vs. low CSP-specific IgG response (LFC CSP-specific IgG response 2 weeks/baseline	EEF1E1-BLOC1S5	ENSG00000265818	-0.134654	4.03854	2.20155	0.142803	0.999946
KSPZV1	1.x8 x 10^6 PfSPZ	pre-immunization baseline	high vs. low CSP-specific IgG response (LFC CSP-specific IgG response 2 weeks/baseline	PPP1R37	ENSG00000104866	-0.225972	3.52303	2.20023	0.142922	0.999946
KSPZV1	1.x8 x 10^6 PfSPZ	pre-immunization baseline	high vs. low CSP-specific IgG response (LFC CSP-specific IgG response 2 weeks/baseline	CHRNB2	ENSG00000160716	-0.222654	2.79861	2.1986	0.143067	0.999946
KSPZV1	1.x8 x 10^6 PfSPZ	pre-immunization baseline	high vs. low CSP-specific IgG response (LFC CSP-specific IgG response 2 weeks/baseline	RP1-85F18.6	ENSG00000232754	0.150803	1.48904	2.19847	0.143078	0.999946
KSPZV1	1.x8 x 10^6 PfSPZ	pre-immunization baseline	high vs. low CSP-specific IgG response (LFC CSP-specific IgG response 2 weeks/baseline	NIFK-AS1	ENSG00000236859	-0.123108	3.97859	2.19811	0.143111	0.999946
KSPZV1	1.x8 x 10^6 PfSPZ	pre-immunization baseline	high vs. low CSP-specific IgG response (LFC CSP-specific IgG response 2 weeks/baseline	CTD-2008E3.1	ENSG00000279923	-0.433745	0.670531	2.19607	0.143294	0.999946
KSPZV1	1.x8 x 10^6 PfSPZ	pre-immunization baseline	high vs. low CSP-specific IgG response (LFC CSP-specific IgG response 2 weeks/baseline	TGM1	ENSG00000092295	-0.762245	0.247594	2.19548	0.143347	0.999946
KSPZV1	1.x8 x 10^6 PfSPZ	pre-immunization baseline	high vs. low CSP-specific IgG response (LFC CSP-specific IgG response 2 weeks/baseline	CENPE	ENSG00000138778	-0.455663	4.58656	2.19436	0.143447	0.999946
KSPZV1	1.x8 x 10^6 PfSPZ	pre-immunization baseline	high vs. low CSP-specific IgG response (LFC CSP-specific IgG response 2 weeks/baseline	RGS3	ENSG00000138835	-0.161573	5.66201	2.19405	0.143475	0.999946
KSPZV1	1.x8 x 10^6 PfSPZ	pre-immunization baseline	high vs. low CSP-specific IgG response (LFC CSP-specific IgG response 2 weeks/baseline	PQBP1	ENSG00000102103	-0.159104	3.49147	2.1929	0.143578	0.999946
KSPZV1	1.x8 x 10^6 PfSPZ	pre-immunization baseline	high vs. low CSP-specific IgG response (LFC CSP-specific IgG response 2 weeks/baseline	LINC02696	ENSG00000254427	-0.56058	0.0488833	2.19255	0.14361	0.999946
KSPZV1	1.x8 x 10^6 PfSPZ	pre-immunization baseline	high vs. low CSP-specific IgG response (LFC CSP-specific IgG response 2 weeks/baseline	RP11-97O12.7	ENSG00000173867	-0.166336	2.64385	2.19212	0.143648	0.999946
KSPZV1	1.x8 x 10^6 PfSPZ	pre-immunization baseline	high vs. low CSP-specific IgG response (LFC CSP-specific IgG response 2 weeks/baseline	NDUFS1	ENSG00000023228	0.0824431	6.43563	2.19186	0.143671	0.999946
KSPZV1	1.x8 x 10^6 PfSPZ	pre-immunization baseline	high vs. low CSP-specific IgG response (LFC CSP-specific IgG response 2 weeks/baseline	H1-5	ENSG00000184357	-0.349454	7.17621	2.19113	0.143737	0.999946
KSPZV1	1.x8 x 10^6 PfSPZ	pre-immunization baseline	high vs. low CSP-specific IgG response (LFC CSP-specific IgG response 2 weeks/baseline	YWHAZ	ENSG00000164924	0.113297	10.0282	2.19108	0.143741	0.999946
KSPZV1	1.x8 x 10^6 PfSPZ	pre-immunization baseline	high vs. low CSP-specific IgG response (LFC CSP-specific IgG response 2 weeks/baseline	HIP1	ENSG00000127946	0.255981	4.80791	2.19085	0.143762	0.999946
KSPZV1	1.x8 x 10^6 PfSPZ	pre-immunization baseline	high vs. low CSP-specific IgG response (LFC CSP-specific IgG response 2 weeks/baseline	RP11-144F15.1	ENSG00000257545	-0.245646	1.15211	2.1903	0.143812	0.999946
KSPZV1	1.x8 x 10^6 PfSPZ	pre-immunization baseline	high vs. low CSP-specific IgG response (LFC CSP-specific IgG response 2 weeks/baseline	NT5E	ENSG00000135318	-0.239306	5.16247	2.18956	0.143878	0.999946
KSPZV1	1.x8 x 10^6 PfSPZ	pre-immunization baseline	high vs. low CSP-specific IgG response (LFC CSP-specific IgG response 2 weeks/baseline	AC096649.2	ENSG00000229750	-0.195793	1.3503	2.18903	0.143926	0.999946
KSPZV1	1.x8 x 10^6 PfSPZ	pre-immunization baseline	high vs. low CSP-specific IgG response (LFC CSP-specific IgG response 2 weeks/baseline	C2CD4D-AS1	ENSG00000234614	-0.492022	-0.324709	2.18684	0.144123	0.999946
KSPZV1	1.x8 x 10^6 PfSPZ	pre-immunization baseline	high vs. low CSP-specific IgG response (LFC CSP-specific IgG response 2 weeks/baseline	MMP21	ENSG00000154485	-0.470583	0.52211	2.18678	0.144128	0.999946
KSPZV1	1.x8 x 10^6 PfSPZ	pre-immunization baseline	high vs. low CSP-specific IgG response (LFC CSP-specific IgG response 2 weeks/baseline	PTPN2	ENSG00000175354	-0.0995476	6.9352	2.18523	0.144269	0.999946
KSPZV1	1.x8 x 10^6 PfSPZ	pre-immunization baseline	high vs. low CSP-specific IgG response (LFC CSP-specific IgG response 2 weeks/baseline	NPPA	ENSG00000175206	-0.540526	0.242024	2.18449	0.144336	0.999946
KSPZV1	1.x8 x 10^6 PfSPZ	pre-immunization baseline	high vs. low CSP-specific IgG response (LFC CSP-specific IgG response 2 weeks/baseline	PPIL1	ENSG00000137168	-0.145202	4.17706	2.18185	0.144574	0.999946
KSPZV1	1.x8 x 10^6 PfSPZ	pre-immunization baseline	high vs. low CSP-specific IgG response (LFC CSP-specific IgG response 2 weeks/baseline	RP11-589P10.5	ENSG00000262089	-0.461852	-0.363428	2.18152	0.144604	0.999946
KSPZV1	1.x8 x 10^6 PfSPZ	pre-immunization baseline	high vs. low CSP-specific IgG response (LFC CSP-specific IgG response 2 weeks/baseline	ANKRD16	ENSG00000134461	-0.156313	3.24889	2.18133	0.144622	0.999946
KSPZV1	1.x8 x 10^6 PfSPZ	pre-immunization baseline	high vs. low CSP-specific IgG response (LFC CSP-specific IgG response 2 weeks/baseline	KMT2E	ENSG00000005483	0.0915881	8.54097	2.18111	0.144641	0.999946
KSPZV1	1.x8 x 10^6 PfSPZ	pre-immunization baseline	high vs. low CSP-specific IgG response (LFC CSP-specific IgG response 2 weeks/baseline	DDX17	ENSG00000100201	-0.0830345	11.2163	2.17837	0.144889	0.999946
KSPZV1	1.x8 x 10^6 PfSPZ	pre-immunization baseline	high vs. low CSP-specific IgG response (LFC CSP-specific IgG response 2 weeks/baseline	CDS2	ENSG00000101290	0.0908359	7.13941	2.17728	0.144988	0.999946
KSPZV1	1.x8 x 10^6 PfSPZ	pre-immunization baseline	high vs. low CSP-specific IgG response (LFC CSP-specific IgG response 2 weeks/baseline	RP11-229D13.3	ENSG00000280388	-0.21834	2.92936	2.17495	0.1452	0.999946
KSPZV1	1.x8 x 10^6 PfSPZ	pre-immunization baseline	high vs. low CSP-specific IgG response (LFC CSP-specific IgG response 2 weeks/baseline	TAF11	ENSG00000064995	-0.139543	3.87178	2.17487	0.145207	0.999946
KSPZV1	1.x8 x 10^6 PfSPZ	pre-immunization baseline	high vs. low CSP-specific IgG response (LFC CSP-specific IgG response 2 weeks/baseline	C1orf112	ENSG00000000460	-0.11105	5.3538	2.17469	0.145224	0.999946
KSPZV1	1.x8 x 10^6 PfSPZ	pre-immunization baseline	high vs. low CSP-specific IgG response (LFC CSP-specific IgG response 2 weeks/baseline	IL21R	ENSG00000103522	-0.117991	5.95397	2.17389	0.145297	0.999946
KSPZV1	1.x8 x 10^6 PfSPZ	pre-immunization baseline	high vs. low CSP-specific IgG response (LFC CSP-specific IgG response 2 weeks/baseline	DTX2P1-UPK3BP1-PMS2P11	ENSG00000265479	-0.145393	3.75968	2.17359	0.145324	0.999946
KSPZV1	1.x8 x 10^6 PfSPZ	pre-immunization baseline	high vs. low CSP-specific IgG response (LFC CSP-specific IgG response 2 weeks/baseline	SMU1	ENSG00000122692	0.091534	6.82147	2.17306	0.145372	0.999946
KSPZV1	1.x8 x 10^6 PfSPZ	pre-immunization baseline	high vs. low CSP-specific IgG response (LFC CSP-specific IgG response 2 weeks/baseline	UBE2S	ENSG00000108106	-0.282919	3.88638	2.17264	0.145411	0.999946
KSPZV1	1.x8 x 10^6 PfSPZ	pre-immunization baseline	high vs. low CSP-specific IgG response (LFC CSP-specific IgG response 2 weeks/baseline	YARS2	ENSG00000139131	-0.120809	4.63336	2.17206	0.145463	0.999946
KSPZV1	1.x8 x 10^6 PfSPZ	pre-immunization baseline	high vs. low CSP-specific IgG response (LFC CSP-specific IgG response 2 weeks/baseline	GNG5	ENSG00000174021	0.128336	7.10494	2.17202	0.145467	0.999946
KSPZV1	1.x8 x 10^6 PfSPZ	pre-immunization baseline	high vs. low CSP-specific IgG response (LFC CSP-specific IgG response 2 weeks/baseline	MCL1	ENSG00000143384	0.0836761	9.85686	2.17022	0.145631	0.999946
KSPZV1	1.x8 x 10^6 PfSPZ	pre-immunization baseline	high vs. low CSP-specific IgG response (LFC CSP-specific IgG response 2 weeks/baseline	SUCNR1	ENSG00000198829	0.585565	2.03469	2.16941	0.145705	0.999946
KSPZV1	1.x8 x 10^6 PfSPZ	pre-immunization baseline	high vs. low CSP-specific IgG response (LFC CSP-specific IgG response 2 weeks/baseline	PATL1	ENSG00000166889	0.0883005	6.54797	2.16908	0.145735	0.999946
KSPZV1	1.x8 x 10^6 PfSPZ	pre-immunization baseline	high vs. low CSP-specific IgG response (LFC CSP-specific IgG response 2 weeks/baseline	NUF2	ENSG00000143228	-0.388322	3.03718	2.16879	0.145761	0.999946
KSPZV1	1.x8 x 10^6 PfSPZ	pre-immunization baseline	high vs. low CSP-specific IgG response (LFC CSP-specific IgG response 2 weeks/baseline	NDUFB9	ENSG00000147684	-0.124718	5.50257	2.16875	0.145765	0.999946
KSPZV1	1.x8 x 10^6 PfSPZ	pre-immunization baseline	high vs. low CSP-specific IgG response (LFC CSP-specific IgG response 2 weeks/baseline	OSTC	ENSG00000198856	-0.166218	5.68865	2.16663	0.145959	0.999946
KSPZV1	1.x8 x 10^6 PfSPZ	pre-immunization baseline	high vs. low CSP-specific IgG response (LFC CSP-specific IgG response 2 weeks/baseline	ZNF17	ENSG00000186272	-0.168603	4.56497	2.16622	0.145996	0.999946
KSPZV1	1.x8 x 10^6 PfSPZ	pre-immunization baseline	high vs. low CSP-specific IgG response (LFC CSP-specific IgG response 2 weeks/baseline	SYK	ENSG00000165025	0.121024	8.12789	2.16619	0.145999	0.999946
KSPZV1	1.x8 x 10^6 PfSPZ	pre-immunization baseline	high vs. low CSP-specific IgG response (LFC CSP-specific IgG response 2 weeks/baseline	CCDC122	ENSG00000151773	0.580649	1.30066	2.16593	0.146023	0.999946
KSPZV1	1.x8 x 10^6 PfSPZ	pre-immunization baseline	high vs. low CSP-specific IgG response (LFC CSP-specific IgG response 2 weeks/baseline	PEX14	ENSG00000142655	-0.139522	3.66684	2.16463	0.146142	0.999946
KSPZV1	1.x8 x 10^6 PfSPZ	pre-immunization baseline	high vs. low CSP-specific IgG response (LFC CSP-specific IgG response 2 weeks/baseline	ATP5F1D	ENSG00000099624	-0.171584	3.80307	2.16447	0.146157	0.999946
KSPZV1	1.x8 x 10^6 PfSPZ	pre-immunization baseline	high vs. low CSP-specific IgG response (LFC CSP-specific IgG response 2 weeks/baseline	RP5-1180E21.4	ENSG00000272982	-0.205655	1.57405	2.16374	0.146224	0.999946
KSPZV1	1.x8 x 10^6 PfSPZ	pre-immunization baseline	high vs. low CSP-specific IgG response (LFC CSP-specific IgG response 2 weeks/baseline	FZD2	ENSG00000180340	0.407875	1.70825	2.16288	0.146302	0.999946
KSPZV1	1.x8 x 10^6 PfSPZ	pre-immunization baseline	high vs. low CSP-specific IgG response (LFC CSP-specific IgG response 2 weeks/baseline	GTPBP8	ENSG00000163607	-0.116078	5.20472	2.16226	0.146359	0.999946
KSPZV1	1.x8 x 10^6 PfSPZ	pre-immunization baseline	high vs. low CSP-specific IgG response (LFC CSP-specific IgG response 2 weeks/baseline	AC092316.1	ENSG00000268618	0.453154	0.13861	2.1613	0.146448	0.999946
KSPZV1	1.x8 x 10^6 PfSPZ	pre-immunization baseline	high vs. low CSP-specific IgG response (LFC CSP-specific IgG response 2 weeks/baseline	DNAJC3	ENSG00000102580	0.137375	6.50829	2.16128	0.14645	0.999946
KSPZV1	1.x8 x 10^6 PfSPZ	pre-immunization baseline	high vs. low CSP-specific IgG response (LFC CSP-specific IgG response 2 weeks/baseline	PRPF39	ENSG00000185246	-0.206781	5.41429	2.16127	0.14645	0.999946
KSPZV1	1.x8 x 10^6 PfSPZ	pre-immunization baseline	high vs. low CSP-specific IgG response (LFC CSP-specific IgG response 2 weeks/baseline	CTA-373H7.7	ENSG00000206028	-0.31214	3.47852	2.15925	0.146636	0.999946
KSPZV1	1.x8 x 10^6 PfSPZ	pre-immunization baseline	high vs. low CSP-specific IgG response (LFC CSP-specific IgG response 2 weeks/baseline	COG3	ENSG00000136152	-0.0795612	5.85419	2.1592	0.14664	0.999946
KSPZV1	1.x8 x 10^6 PfSPZ	pre-immunization baseline	high vs. low CSP-specific IgG response (LFC CSP-specific IgG response 2 weeks/baseline	TCEAL8	ENSG00000180964	-0.140278	4.47547	2.15825	0.146728	0.999946
KSPZV1	1.x8 x 10^6 PfSPZ	pre-immunization baseline	high vs. low CSP-specific IgG response (LFC CSP-specific IgG response 2 weeks/baseline	RFC4	ENSG00000163918	-0.190754	3.54114	2.158	0.146751	0.999946
KSPZV1	1.x8 x 10^6 PfSPZ	pre-immunization baseline	high vs. low CSP-specific IgG response (LFC CSP-specific IgG response 2 weeks/baseline	ASNSD1	ENSG00000138381	-0.109017	5.52006	2.15771	0.146778	0.999946
KSPZV1	1.x8 x 10^6 PfSPZ	pre-immunization baseline	high vs. low CSP-specific IgG response (LFC CSP-specific IgG response 2 weeks/baseline	CTD-2561B21.7	ENSG00000263218	0.220796	2.52276	2.15761	0.146787	0.999946
KSPZV1	1.x8 x 10^6 PfSPZ	pre-immunization baseline	high vs. low CSP-specific IgG response (LFC CSP-specific IgG response 2 weeks/baseline	RPUSD2	ENSG00000166133	-0.130141	3.33432	2.15738	0.146808	0.999946
KSPZV1	1.x8 x 10^6 PfSPZ	pre-immunization baseline	high vs. low CSP-specific IgG response (LFC CSP-specific IgG response 2 weeks/baseline	BEND2	ENSG00000177324	0.562743	2.5679	2.15647	0.146892	0.999946
KSPZV1	1.x8 x 10^6 PfSPZ	pre-immunization baseline	high vs. low CSP-specific IgG response (LFC CSP-specific IgG response 2 weeks/baseline	CKAP4	ENSG00000136026	0.17483	4.95802	2.15597	0.146938	0.999946
KSPZV1	1.x8 x 10^6 PfSPZ	pre-immunization baseline	high vs. low CSP-specific IgG response (LFC CSP-specific IgG response 2 weeks/baseline	TPX2	ENSG00000088325	-0.366247	4.23328	2.15539	0.146991	0.999946
KSPZV1	1.x8 x 10^6 PfSPZ	pre-immunization baseline	high vs. low CSP-specific IgG response (LFC CSP-specific IgG response 2 weeks/baseline	MTRF1L	ENSG00000112031	-0.121527	5.22264	2.15526	0.147004	0.999946
KSPZV1	1.x8 x 10^6 PfSPZ	pre-immunization baseline	high vs. low CSP-specific IgG response (LFC CSP-specific IgG response 2 weeks/baseline	RP11-135N5.3	ENSG00000279432	-0.144211	4.48718	2.15422	0.1471	0.999946
KSPZV1	1.x8 x 10^6 PfSPZ	pre-immunization baseline	high vs. low CSP-specific IgG response (LFC CSP-specific IgG response 2 weeks/baseline	C10orf131	ENSG00000173088	0.458611	0.14589	2.1537	0.147148	0.999946
KSPZV1	1.x8 x 10^6 PfSPZ	pre-immunization baseline	high vs. low CSP-specific IgG response (LFC CSP-specific IgG response 2 weeks/baseline	IDS	ENSG00000010404	0.113808	8.41992	2.15323	0.147191	0.999946
KSPZV1	1.x8 x 10^6 PfSPZ	pre-immunization baseline	high vs. low CSP-specific IgG response (LFC CSP-specific IgG response 2 weeks/baseline	RNF222	ENSG00000189051	-0.370038	1.7908	2.15225	0.147282	0.999946
KSPZV1	1.x8 x 10^6 PfSPZ	pre-immunization baseline	high vs. low CSP-specific IgG response (LFC CSP-specific IgG response 2 weeks/baseline	FBXW2	ENSG00000119402	0.0851677	6.85156	2.15195	0.14731	0.999946
KSPZV1	1.x8 x 10^6 PfSPZ	pre-immunization baseline	high vs. low CSP-specific IgG response (LFC CSP-specific IgG response 2 weeks/baseline	UBA6-AS1	ENSG00000248049	-0.133559	4.19571	2.15137	0.147363	0.999946
KSPZV1	1.x8 x 10^6 PfSPZ	pre-immunization baseline	high vs. low CSP-specific IgG response (LFC CSP-specific IgG response 2 weeks/baseline	GSR	ENSG00000104687	0.118158	6.09553	2.1512	0.147379	0.999946
KSPZV1	1.x8 x 10^6 PfSPZ	pre-immunization baseline	high vs. low CSP-specific IgG response (LFC CSP-specific IgG response 2 weeks/baseline	EFCAB10	ENSG00000185055	0.228104	2.74675	2.15115	0.147383	0.999946
KSPZV1	1.x8 x 10^6 PfSPZ	pre-immunization baseline	high vs. low CSP-specific IgG response (LFC CSP-specific IgG response 2 weeks/baseline	PABIR1	ENSG00000187866	-0.0886058	6.08657	2.1499	0.147499	0.999946
KSPZV1	1.x8 x 10^6 PfSPZ	pre-immunization baseline	high vs. low CSP-specific IgG response (LFC CSP-specific IgG response 2 weeks/baseline	DPP4	ENSG00000197635	0.145217	4.99783	2.14983	0.147506	0.999946
KSPZV1	1.x8 x 10^6 PfSPZ	pre-immunization baseline	high vs. low CSP-specific IgG response (LFC CSP-specific IgG response 2 weeks/baseline	ADARB2	ENSG00000185736	1.42218	1.53747	2.14951	0.147535	0.999946
KSPZV1	1.x8 x 10^6 PfSPZ	pre-immunization baseline	high vs. low CSP-specific IgG response (LFC CSP-specific IgG response 2 weeks/baseline	LRRC4	ENSG00000128594	0.17848	4.9045	2.14865	0.147615	0.999946
KSPZV1	1.x8 x 10^6 PfSPZ	pre-immunization baseline	high vs. low CSP-specific IgG response (LFC CSP-specific IgG response 2 weeks/baseline	ASB7	ENSG00000183475	0.103725	5.69196	2.14804	0.147672	0.999946
KSPZV1	1.x8 x 10^6 PfSPZ	pre-immunization baseline	high vs. low CSP-specific IgG response (LFC CSP-specific IgG response 2 weeks/baseline	ME2	ENSG00000082212	0.0831535	6.88376	2.14783	0.147691	0.999946
KSPZV1	1.x8 x 10^6 PfSPZ	pre-immunization baseline	high vs. low CSP-specific IgG response (LFC CSP-specific IgG response 2 weeks/baseline	LARP4B	ENSG00000107929	0.0690063	7.38284	2.14782	0.147692	0.999946
KSPZV1	1.x8 x 10^6 PfSPZ	pre-immunization baseline	high vs. low CSP-specific IgG response (LFC CSP-specific IgG response 2 weeks/baseline	PP7080	ENSG00000188242	-0.136671	3.69455	2.14743	0.147728	0.999946
KSPZV1	1.x8 x 10^6 PfSPZ	pre-immunization baseline	high vs. low CSP-specific IgG response (LFC CSP-specific IgG response 2 weeks/baseline	POMGNT1	ENSG00000085998	-0.146808	3.75323	2.14661	0.147804	0.999946
KSPZV1	1.x8 x 10^6 PfSPZ	pre-immunization baseline	high vs. low CSP-specific IgG response (LFC CSP-specific IgG response 2 weeks/baseline	RP11-968A15.8	ENSG00000258344	-0.238916	2.66396	2.14631	0.147832	0.999946
KSPZV1	1.x8 x 10^6 PfSPZ	pre-immunization baseline	high vs. low CSP-specific IgG response (LFC CSP-specific IgG response 2 weeks/baseline	CTC-429P9.4	ENSG00000268790	-0.108384	3.90759	2.14521	0.147934	0.999946
KSPZV1	1.x8 x 10^6 PfSPZ	pre-immunization baseline	high vs. low CSP-specific IgG response (LFC CSP-specific IgG response 2 weeks/baseline	ZMPSTE24	ENSG00000084073	0.118975	5.62512	2.14433	0.148015	0.999946
KSPZV1	1.x8 x 10^6 PfSPZ	pre-immunization baseline	high vs. low CSP-specific IgG response (LFC CSP-specific IgG response 2 weeks/baseline	ZCCHC9	ENSG00000131732	-0.109832	4.71746	2.1435	0.148093	0.999946
KSPZV1	1.x8 x 10^6 PfSPZ	pre-immunization baseline	high vs. low CSP-specific IgG response (LFC CSP-specific IgG response 2 weeks/baseline	RNF113A	ENSG00000125352	-0.159007	3.28256	2.14239	0.148196	0.999946
KSPZV1	1.x8 x 10^6 PfSPZ	pre-immunization baseline	high vs. low CSP-specific IgG response (LFC CSP-specific IgG response 2 weeks/baseline	CDAN1	ENSG00000140326	0.161618	3.66155	2.14229	0.148206	0.999946
KSPZV1	1.x8 x 10^6 PfSPZ	pre-immunization baseline	high vs. low CSP-specific IgG response (LFC CSP-specific IgG response 2 weeks/baseline	RAB8B	ENSG00000166128	0.127954	8.08739	2.14176	0.148255	0.999946
KSPZV1	1.x8 x 10^6 PfSPZ	pre-immunization baseline	high vs. low CSP-specific IgG response (LFC CSP-specific IgG response 2 weeks/baseline	RP11-869B15.1	ENSG00000269290	-0.318661	0.882526	2.14055	0.148368	0.999946
KSPZV1	1.x8 x 10^6 PfSPZ	pre-immunization baseline	high vs. low CSP-specific IgG response (LFC CSP-specific IgG response 2 weeks/baseline	RNF185-AS1	ENSG00000254835	0.285869	1.5695	2.13848	0.148561	0.999946
KSPZV1	1.x8 x 10^6 PfSPZ	pre-immunization baseline	high vs. low CSP-specific IgG response (LFC CSP-specific IgG response 2 weeks/baseline	C17orf100	ENSG00000256806	-0.222042	3.06307	2.13764	0.14864	0.999946
KSPZV1	1.x8 x 10^6 PfSPZ	pre-immunization baseline	high vs. low CSP-specific IgG response (LFC CSP-specific IgG response 2 weeks/baseline	QTRT1	ENSG00000213339	-0.229366	2.66229	2.13705	0.148695	0.999946
KSPZV1	1.x8 x 10^6 PfSPZ	pre-immunization baseline	high vs. low CSP-specific IgG response (LFC CSP-specific IgG response 2 weeks/baseline	DDX51	ENSG00000185163	-0.177272	3.85595	2.13683	0.148715	0.999946
KSPZV1	1.x8 x 10^6 PfSPZ	pre-immunization baseline	high vs. low CSP-specific IgG response (LFC CSP-specific IgG response 2 weeks/baseline	GP1BB	ENSG00000203618	0.517509	3.46088	2.13349	0.149027	0.999946
KSPZV1	1.x8 x 10^6 PfSPZ	pre-immunization baseline	high vs. low CSP-specific IgG response (LFC CSP-specific IgG response 2 weeks/baseline	TMEM79	ENSG00000163472	-0.13576	3.53879	2.13249	0.149122	0.999946
KSPZV1	1.x8 x 10^6 PfSPZ	pre-immunization baseline	high vs. low CSP-specific IgG response (LFC CSP-specific IgG response 2 weeks/baseline	ZNF510	ENSG00000081386	-0.158949	6.07663	2.13173	0.149193	0.999946
KSPZV1	1.x8 x 10^6 PfSPZ	pre-immunization baseline	high vs. low CSP-specific IgG response (LFC CSP-specific IgG response 2 weeks/baseline	SBK1	ENSG00000188322	-0.133677	5.32562	2.13171	0.149194	0.999946
KSPZV1	1.x8 x 10^6 PfSPZ	pre-immunization baseline	high vs. low CSP-specific IgG response (LFC CSP-specific IgG response 2 weeks/baseline	ATP6V0A1	ENSG00000033627	0.123957	5.3599	2.13134	0.14923	0.999946
KSPZV1	1.x8 x 10^6 PfSPZ	pre-immunization baseline	high vs. low CSP-specific IgG response (LFC CSP-specific IgG response 2 weeks/baseline	CYRIA	ENSG00000197872	0.12867	6.47187	2.13067	0.149293	0.999946
KSPZV1	1.x8 x 10^6 PfSPZ	pre-immunization baseline	high vs. low CSP-specific IgG response (LFC CSP-specific IgG response 2 weeks/baseline	SMARCC2	ENSG00000139613	0.109088	6.71278	2.12997	0.149358	0.999946
KSPZV1	1.x8 x 10^6 PfSPZ	pre-immunization baseline	high vs. low CSP-specific IgG response (LFC CSP-specific IgG response 2 weeks/baseline	CNTN2	ENSG00000184144	-0.709982	0.935575	2.1292	0.14943	0.999946
KSPZV1	1.x8 x 10^6 PfSPZ	pre-immunization baseline	high vs. low CSP-specific IgG response (LFC CSP-specific IgG response 2 weeks/baseline	IDI1	ENSG00000067064	-0.178801	6.32205	2.12889	0.14946	0.999946
KSPZV1	1.x8 x 10^6 PfSPZ	pre-immunization baseline	high vs. low CSP-specific IgG response (LFC CSP-specific IgG response 2 weeks/baseline	SUSD6	ENSG00000100647	0.113861	6.79279	2.12876	0.149471	0.999946
KSPZV1	1.x8 x 10^6 PfSPZ	pre-immunization baseline	high vs. low CSP-specific IgG response (LFC CSP-specific IgG response 2 weeks/baseline	RP5-1125A11.6	ENSG00000275784	-0.417796	0.569558	2.12763	0.149578	0.999946
KSPZV1	1.x8 x 10^6 PfSPZ	pre-immunization baseline	high vs. low CSP-specific IgG response (LFC CSP-specific IgG response 2 weeks/baseline	KIF22	ENSG00000079616	-0.144999	5.35677	2.12756	0.149584	0.999946
KSPZV1	1.x8 x 10^6 PfSPZ	pre-immunization baseline	high vs. low CSP-specific IgG response (LFC CSP-specific IgG response 2 weeks/baseline	GPD1	ENSG00000167588	-0.52927	1.45543	2.12639	0.149695	0.999946
KSPZV1	1.x8 x 10^6 PfSPZ	pre-immunization baseline	high vs. low CSP-specific IgG response (LFC CSP-specific IgG response 2 weeks/baseline	PLAAT4	ENSG00000133321	-0.177732	5.33745	2.12621	0.149712	0.999946
KSPZV1	1.x8 x 10^6 PfSPZ	pre-immunization baseline	high vs. low CSP-specific IgG response (LFC CSP-specific IgG response 2 weeks/baseline	CLC	ENSG00000105205	0.478932	5.08654	2.12595	0.149736	0.999946
KSPZV1	1.x8 x 10^6 PfSPZ	pre-immunization baseline	high vs. low CSP-specific IgG response (LFC CSP-specific IgG response 2 weeks/baseline	H2AC4	ENSG00000278463	-0.448156	3.97414	2.12352	0.149965	0.999946
KSPZV1	1.x8 x 10^6 PfSPZ	pre-immunization baseline	high vs. low CSP-specific IgG response (LFC CSP-specific IgG response 2 weeks/baseline	AC008781.7	ENSG00000228737	0.163544	1.95855	2.12258	0.150054	0.999946
KSPZV1	1.x8 x 10^6 PfSPZ	pre-immunization baseline	high vs. low CSP-specific IgG response (LFC CSP-specific IgG response 2 weeks/baseline	NANS	ENSG00000095380	-0.120905	5.33118	2.12119	0.150186	0.999946
KSPZV1	1.x8 x 10^6 PfSPZ	pre-immunization baseline	high vs. low CSP-specific IgG response (LFC CSP-specific IgG response 2 weeks/baseline	ARIH2	ENSG00000177479	-0.0771987	6.53387	2.12045	0.150255	0.999946
KSPZV1	1.x8 x 10^6 PfSPZ	pre-immunization baseline	high vs. low CSP-specific IgG response (LFC CSP-specific IgG response 2 weeks/baseline	REEP3	ENSG00000165476	0.139409	5.87905	2.12009	0.150289	0.999946
KSPZV1	1.x8 x 10^6 PfSPZ	pre-immunization baseline	high vs. low CSP-specific IgG response (LFC CSP-specific IgG response 2 weeks/baseline	ROR1	ENSG00000185483	0.37475	2.06238	2.1197	0.150327	0.999946
KSPZV1	1.x8 x 10^6 PfSPZ	pre-immunization baseline	high vs. low CSP-specific IgG response (LFC CSP-specific IgG response 2 weeks/baseline	NDUFA7	ENSG00000167774	-0.14571	4.72924	2.11927	0.150367	0.999946
KSPZV1	1.x8 x 10^6 PfSPZ	pre-immunization baseline	high vs. low CSP-specific IgG response (LFC CSP-specific IgG response 2 weeks/baseline	RP11-613C6.2	ENSG00000250751	-0.356158	1.23188	2.11924	0.15037	0.999946
KSPZV1	1.x8 x 10^6 PfSPZ	pre-immunization baseline	high vs. low CSP-specific IgG response (LFC CSP-specific IgG response 2 weeks/baseline	RC3H2	ENSG00000056586	0.0872284	7.45317	2.11777	0.150509	0.999946
KSPZV1	1.x8 x 10^6 PfSPZ	pre-immunization baseline	high vs. low CSP-specific IgG response (LFC CSP-specific IgG response 2 weeks/baseline	AHCYL1	ENSG00000168710	0.103265	5.94184	2.11764	0.150522	0.999946
KSPZV1	1.x8 x 10^6 PfSPZ	pre-immunization baseline	high vs. low CSP-specific IgG response (LFC CSP-specific IgG response 2 weeks/baseline	RP11-156E8.1	ENSG00000272195	-0.243413	2.83682	2.11746	0.150539	0.999946
KSPZV1	1.x8 x 10^6 PfSPZ	pre-immunization baseline	high vs. low CSP-specific IgG response (LFC CSP-specific IgG response 2 weeks/baseline	RP11-157H4.1	ENSG00000279463	-0.351454	1.36472	2.11618	0.15066	0.999946
KSPZV1	1.x8 x 10^6 PfSPZ	pre-immunization baseline	high vs. low CSP-specific IgG response (LFC CSP-specific IgG response 2 weeks/baseline	ZNF782	ENSG00000196597	-0.166192	5.0466	2.11598	0.150679	0.999946
KSPZV1	1.x8 x 10^6 PfSPZ	pre-immunization baseline	high vs. low CSP-specific IgG response (LFC CSP-specific IgG response 2 weeks/baseline	ACBD3	ENSG00000182827	0.112102	6.20893	2.11539	0.150735	0.999946
KSPZV1	1.x8 x 10^6 PfSPZ	pre-immunization baseline	high vs. low CSP-specific IgG response (LFC CSP-specific IgG response 2 weeks/baseline	MARCO	ENSG00000019169	-0.618256	0.0898655	2.11483	0.150789	0.999946
KSPZV1	1.x8 x 10^6 PfSPZ	pre-immunization baseline	high vs. low CSP-specific IgG response (LFC CSP-specific IgG response 2 weeks/baseline	AC093323.3	ENSG00000170846	-0.158294	4.00973	2.11466	0.150804	0.999946
KSPZV1	1.x8 x 10^6 PfSPZ	pre-immunization baseline	high vs. low CSP-specific IgG response (LFC CSP-specific IgG response 2 weeks/baseline	TIGD1	ENSG00000221944	-0.183587	4.90305	2.11383	0.150884	0.999946
KSPZV1	1.x8 x 10^6 PfSPZ	pre-immunization baseline	high vs. low CSP-specific IgG response (LFC CSP-specific IgG response 2 weeks/baseline	CDCA4	ENSG00000170779	-0.206948	3.52053	2.1138	0.150886	0.999946
KSPZV1	1.x8 x 10^6 PfSPZ	pre-immunization baseline	high vs. low CSP-specific IgG response (LFC CSP-specific IgG response 2 weeks/baseline	CCR2	ENSG00000121807	0.194208	5.9798	2.1136	0.150905	0.999946
KSPZV1	1.x8 x 10^6 PfSPZ	pre-immunization baseline	high vs. low CSP-specific IgG response (LFC CSP-specific IgG response 2 weeks/baseline	SFT2D2	ENSG00000213064	0.12273	8.28709	2.11248	0.151011	0.999946
KSPZV1	1.x8 x 10^6 PfSPZ	pre-immunization baseline	high vs. low CSP-specific IgG response (LFC CSP-specific IgG response 2 weeks/baseline	ZNF175	ENSG00000105497	-0.106906	5.20923	2.11133	0.151121	0.999946
KSPZV1	1.x8 x 10^6 PfSPZ	pre-immunization baseline	high vs. low CSP-specific IgG response (LFC CSP-specific IgG response 2 weeks/baseline	ZPR1	ENSG00000109917	-0.102927	4.71153	2.11109	0.151145	0.999946
KSPZV1	1.x8 x 10^6 PfSPZ	pre-immunization baseline	high vs. low CSP-specific IgG response (LFC CSP-specific IgG response 2 weeks/baseline	NCBP2AS2	ENSG00000270170	-0.140884	4.08046	2.10999	0.151249	0.999946
KSPZV1	1.x8 x 10^6 PfSPZ	pre-immunization baseline	high vs. low CSP-specific IgG response (LFC CSP-specific IgG response 2 weeks/baseline	RP1-101A2.1	ENSG00000273893	-0.289172	2.12491	2.10974	0.151273	0.999946
KSPZV1	1.x8 x 10^6 PfSPZ	pre-immunization baseline	high vs. low CSP-specific IgG response (LFC CSP-specific IgG response 2 weeks/baseline	TTLL11	ENSG00000175764	-0.208328	2.96819	2.10967	0.151279	0.999946
KSPZV1	1.x8 x 10^6 PfSPZ	pre-immunization baseline	high vs. low CSP-specific IgG response (LFC CSP-specific IgG response 2 weeks/baseline	LINC02312	ENSG00000258869	-0.412806	2.34266	2.10878	0.151364	0.999946
KSPZV1	1.x8 x 10^6 PfSPZ	pre-immunization baseline	high vs. low CSP-specific IgG response (LFC CSP-specific IgG response 2 weeks/baseline	TM2D1	ENSG00000162604	-0.101002	5.27449	2.10606	0.151624	0.999946
KSPZV1	1.x8 x 10^6 PfSPZ	pre-immunization baseline	high vs. low CSP-specific IgG response (LFC CSP-specific IgG response 2 weeks/baseline	RPL8	ENSG00000161016	-0.1579	9.75555	2.10592	0.151638	0.999946
KSPZV1	1.x8 x 10^6 PfSPZ	pre-immunization baseline	high vs. low CSP-specific IgG response (LFC CSP-specific IgG response 2 weeks/baseline	CAST	ENSG00000153113	0.106822	8.09704	2.10592	0.151638	0.999946
KSPZV1	1.x8 x 10^6 PfSPZ	pre-immunization baseline	high vs. low CSP-specific IgG response (LFC CSP-specific IgG response 2 weeks/baseline	NBEAL2	ENSG00000160796	0.184746	7.19775	2.10248	0.151967	0.999946
KSPZV1	1.x8 x 10^6 PfSPZ	pre-immunization baseline	high vs. low CSP-specific IgG response (LFC CSP-specific IgG response 2 weeks/baseline	AC009228.1	ENSG00000242628	-0.196122	1.25443	2.10243	0.151972	0.999946
KSPZV1	1.x8 x 10^6 PfSPZ	pre-immunization baseline	high vs. low CSP-specific IgG response (LFC CSP-specific IgG response 2 weeks/baseline	SLC35D1	ENSG00000116704	0.101131	6.09135	2.10226	0.151988	0.999946
KSPZV1	1.x8 x 10^6 PfSPZ	pre-immunization baseline	high vs. low CSP-specific IgG response (LFC CSP-specific IgG response 2 weeks/baseline	SLAMF7	ENSG00000026751	-0.252952	6.74278	2.09966	0.152238	0.999946
KSPZV1	1.x8 x 10^6 PfSPZ	pre-immunization baseline	high vs. low CSP-specific IgG response (LFC CSP-specific IgG response 2 weeks/baseline	KB-1043D8.6	ENSG00000254224	-0.317195	0.349827	2.09881	0.152319	0.999946
KSPZV1	1.x8 x 10^6 PfSPZ	pre-immunization baseline	high vs. low CSP-specific IgG response (LFC CSP-specific IgG response 2 weeks/baseline	H4C3	ENSG00000197061	-0.27467	6.95834	2.09858	0.152341	0.999946
KSPZV1	1.x8 x 10^6 PfSPZ	pre-immunization baseline	high vs. low CSP-specific IgG response (LFC CSP-specific IgG response 2 weeks/baseline	THRAP3	ENSG00000054118	0.137824	7.3453	2.09562	0.152626	0.999946
KSPZV1	1.x8 x 10^6 PfSPZ	pre-immunization baseline	high vs. low CSP-specific IgG response (LFC CSP-specific IgG response 2 weeks/baseline	SPIN3	ENSG00000204271	-0.281944	1.74058	2.09491	0.152694	0.999946
KSPZV1	1.x8 x 10^6 PfSPZ	pre-immunization baseline	high vs. low CSP-specific IgG response (LFC CSP-specific IgG response 2 weeks/baseline	XPO6	ENSG00000169180	0.127857	8.53428	2.09378	0.152804	0.999946
KSPZV1	1.x8 x 10^6 PfSPZ	pre-immunization baseline	high vs. low CSP-specific IgG response (LFC CSP-specific IgG response 2 weeks/baseline	FCSK	ENSG00000157353	0.233248	3.10806	2.09377	0.152804	0.999946
KSPZV1	1.x8 x 10^6 PfSPZ	pre-immunization baseline	high vs. low CSP-specific IgG response (LFC CSP-specific IgG response 2 weeks/baseline	ZBTB14	ENSG00000198081	-0.103709	5.99789	2.09349	0.152832	0.999946
KSPZV1	1.x8 x 10^6 PfSPZ	pre-immunization baseline	high vs. low CSP-specific IgG response (LFC CSP-specific IgG response 2 weeks/baseline	NCOA3	ENSG00000124151	0.1049	8.38322	2.09297	0.152882	0.999946
KSPZV1	1.x8 x 10^6 PfSPZ	pre-immunization baseline	high vs. low CSP-specific IgG response (LFC CSP-specific IgG response 2 weeks/baseline	PBK	ENSG00000168078	-0.494361	1.41339	2.09184	0.152991	0.999946
KSPZV1	1.x8 x 10^6 PfSPZ	pre-immunization baseline	high vs. low CSP-specific IgG response (LFC CSP-specific IgG response 2 weeks/baseline	PAFAH1B1	ENSG00000007168	0.119575	7.28037	2.09143	0.15303	0.999946
KSPZV1	1.x8 x 10^6 PfSPZ	pre-immunization baseline	high vs. low CSP-specific IgG response (LFC CSP-specific IgG response 2 weeks/baseline	RP11-775C24.3	ENSG00000260619	-0.605244	0.64589	2.09133	0.15304	0.999946
KSPZV1	1.x8 x 10^6 PfSPZ	pre-immunization baseline	high vs. low CSP-specific IgG response (LFC CSP-specific IgG response 2 weeks/baseline	PRDM11	ENSG00000019485	-0.170703	4.05053	2.08944	0.153223	0.999946
KSPZV1	1.x8 x 10^6 PfSPZ	pre-immunization baseline	high vs. low CSP-specific IgG response (LFC CSP-specific IgG response 2 weeks/baseline	RP11-96D1.5	ENSG00000260891	-0.369534	-0.0918306	2.08887	0.153277	0.999946
KSPZV1	1.x8 x 10^6 PfSPZ	pre-immunization baseline	high vs. low CSP-specific IgG response (LFC CSP-specific IgG response 2 weeks/baseline	RP11-394O2.3	ENSG00000273828	-0.201669	1.8709	2.08865	0.153299	0.999946
KSPZV1	1.x8 x 10^6 PfSPZ	pre-immunization baseline	high vs. low CSP-specific IgG response (LFC CSP-specific IgG response 2 weeks/baseline	PIM2	ENSG00000102096	-0.107881	7.28217	2.0882	0.153343	0.999946
KSPZV1	1.x8 x 10^6 PfSPZ	pre-immunization baseline	high vs. low CSP-specific IgG response (LFC CSP-specific IgG response 2 weeks/baseline	TTC13	ENSG00000143643	-0.0904534	6.04293	2.08787	0.153375	0.999946
KSPZV1	1.x8 x 10^6 PfSPZ	pre-immunization baseline	high vs. low CSP-specific IgG response (LFC CSP-specific IgG response 2 weeks/baseline	TTK	ENSG00000112742	-0.362389	3.24494	2.08715	0.153445	0.999946
KSPZV1	1.x8 x 10^6 PfSPZ	pre-immunization baseline	high vs. low CSP-specific IgG response (LFC CSP-specific IgG response 2 weeks/baseline	FANCD2OS	ENSG00000163705	-0.324283	0.613397	2.08522	0.153632	0.999946
KSPZV1	1.x8 x 10^6 PfSPZ	pre-immunization baseline	high vs. low CSP-specific IgG response (LFC CSP-specific IgG response 2 weeks/baseline	HJURP	ENSG00000123485	-0.401026	2.98404	2.08487	0.153666	0.999946
KSPZV1	1.x8 x 10^6 PfSPZ	pre-immunization baseline	high vs. low CSP-specific IgG response (LFC CSP-specific IgG response 2 weeks/baseline	SLC46A2	ENSG00000119457	0.2468	2.61748	2.0843	0.153721	0.999946
KSPZV1	1.x8 x 10^6 PfSPZ	pre-immunization baseline	high vs. low CSP-specific IgG response (LFC CSP-specific IgG response 2 weeks/baseline	PRSS12	ENSG00000164099	-0.282297	3.06422	2.08409	0.153742	0.999946
KSPZV1	1.x8 x 10^6 PfSPZ	pre-immunization baseline	high vs. low CSP-specific IgG response (LFC CSP-specific IgG response 2 weeks/baseline	RP4-561L24.3	ENSG00000260464	-0.317563	1.12254	2.08383	0.153766	0.999946
KSPZV1	1.x8 x 10^6 PfSPZ	pre-immunization baseline	high vs. low CSP-specific IgG response (LFC CSP-specific IgG response 2 weeks/baseline	AC006160.5	ENSG00000249502	-0.312451	1.40893	2.08347	0.153801	0.999946
KSPZV1	1.x8 x 10^6 PfSPZ	pre-immunization baseline	high vs. low CSP-specific IgG response (LFC CSP-specific IgG response 2 weeks/baseline	ZNF263	ENSG00000006194	-0.109935	6.35034	2.08303	0.153845	0.999946
KSPZV1	1.x8 x 10^6 PfSPZ	pre-immunization baseline	high vs. low CSP-specific IgG response (LFC CSP-specific IgG response 2 weeks/baseline	RP11-461L13.5	ENSG00000270883	-0.435751	0.0360145	2.0819	0.153954	0.999946
KSPZV1	1.x8 x 10^6 PfSPZ	pre-immunization baseline	high vs. low CSP-specific IgG response (LFC CSP-specific IgG response 2 weeks/baseline	RP11-876N24.7	ENSG00000275673	-0.176148	3.44902	2.08114	0.154029	0.999946
KSPZV1	1.x8 x 10^6 PfSPZ	pre-immunization baseline	high vs. low CSP-specific IgG response (LFC CSP-specific IgG response 2 weeks/baseline	RNF135	ENSG00000181481	0.150294	3.88839	2.08113	0.154029	0.999946
KSPZV1	1.x8 x 10^6 PfSPZ	pre-immunization baseline	high vs. low CSP-specific IgG response (LFC CSP-specific IgG response 2 weeks/baseline	TGOLN2	ENSG00000152291	0.0759274	9.09571	2.08092	0.15405	0.999946
KSPZV1	1.x8 x 10^6 PfSPZ	pre-immunization baseline	high vs. low CSP-specific IgG response (LFC CSP-specific IgG response 2 weeks/baseline	C11orf95	ENSG00000188070	-0.159137	3.36625	2.08022	0.154118	0.999946
KSPZV1	1.x8 x 10^6 PfSPZ	pre-immunization baseline	high vs. low CSP-specific IgG response (LFC CSP-specific IgG response 2 weeks/baseline	DLGAP5	ENSG00000126787	-0.409015	3.35633	2.07947	0.154191	0.999946
KSPZV1	1.x8 x 10^6 PfSPZ	pre-immunization baseline	high vs. low CSP-specific IgG response (LFC CSP-specific IgG response 2 weeks/baseline	JUN	ENSG00000177606	-0.197589	4.70495	2.07913	0.154224	0.999946
KSPZV1	1.x8 x 10^6 PfSPZ	pre-immunization baseline	high vs. low CSP-specific IgG response (LFC CSP-specific IgG response 2 weeks/baseline	ARHGAP12	ENSG00000165322	-0.129442	5.8021	2.07873	0.154263	0.999946
KSPZV1	1.x8 x 10^6 PfSPZ	pre-immunization baseline	high vs. low CSP-specific IgG response (LFC CSP-specific IgG response 2 weeks/baseline	MRPL10	ENSG00000159111	-0.145149	4.7897	2.07644	0.154487	0.999946
KSPZV1	1.x8 x 10^6 PfSPZ	pre-immunization baseline	high vs. low CSP-specific IgG response (LFC CSP-specific IgG response 2 weeks/baseline	BTK	ENSG00000010671	0.114432	6.63317	2.07605	0.154525	0.999946
KSPZV1	1.x8 x 10^6 PfSPZ	pre-immunization baseline	high vs. low CSP-specific IgG response (LFC CSP-specific IgG response 2 weeks/baseline	AK5	ENSG00000154027	-0.217773	4.68967	2.07573	0.154556	0.999946
KSPZV1	1.x8 x 10^6 PfSPZ	pre-immunization baseline	high vs. low CSP-specific IgG response (LFC CSP-specific IgG response 2 weeks/baseline	KPNB1	ENSG00000108424	0.128568	7.78871	2.07538	0.15459	0.999946
KSPZV1	1.x8 x 10^6 PfSPZ	pre-immunization baseline	high vs. low CSP-specific IgG response (LFC CSP-specific IgG response 2 weeks/baseline	MAN2B1	ENSG00000104774	0.119188	6.94866	2.07459	0.154668	0.999946
KSPZV1	1.x8 x 10^6 PfSPZ	pre-immunization baseline	high vs. low CSP-specific IgG response (LFC CSP-specific IgG response 2 weeks/baseline	GPR75	ENSG00000119737	-0.134683	3.68083	2.07437	0.15469	0.999946
KSPZV1	1.x8 x 10^6 PfSPZ	pre-immunization baseline	high vs. low CSP-specific IgG response (LFC CSP-specific IgG response 2 weeks/baseline	GPN3	ENSG00000111231	-0.168832	3.51679	2.0742	0.154706	0.999946
KSPZV1	1.x8 x 10^6 PfSPZ	pre-immunization baseline	high vs. low CSP-specific IgG response (LFC CSP-specific IgG response 2 weeks/baseline	ROBO3	ENSG00000154134	-0.425302	2.23807	2.07398	0.154728	0.999946
KSPZV1	1.x8 x 10^6 PfSPZ	pre-immunization baseline	high vs. low CSP-specific IgG response (LFC CSP-specific IgG response 2 weeks/baseline	RP11-69M1.6	ENSG00000279865	-0.453769	1.57638	2.07269	0.154854	0.999946
KSPZV1	1.x8 x 10^6 PfSPZ	pre-immunization baseline	high vs. low CSP-specific IgG response (LFC CSP-specific IgG response 2 weeks/baseline	EIF2S3	ENSG00000130741	0.146405	8.80013	2.07241	0.154881	0.999946
KSPZV1	1.x8 x 10^6 PfSPZ	pre-immunization baseline	high vs. low CSP-specific IgG response (LFC CSP-specific IgG response 2 weeks/baseline	IREB2	ENSG00000136381	0.0970139	7.28129	2.07188	0.154933	0.999946
KSPZV1	1.x8 x 10^6 PfSPZ	pre-immunization baseline	high vs. low CSP-specific IgG response (LFC CSP-specific IgG response 2 weeks/baseline	RGS14	ENSG00000169220	0.125858	5.61596	2.06909	0.155207	0.999946
KSPZV1	1.x8 x 10^6 PfSPZ	pre-immunization baseline	high vs. low CSP-specific IgG response (LFC CSP-specific IgG response 2 weeks/baseline	HECA	ENSG00000112406	0.0920007	8.157	2.06794	0.155319	0.999946
KSPZV1	1.x8 x 10^6 PfSPZ	pre-immunization baseline	high vs. low CSP-specific IgG response (LFC CSP-specific IgG response 2 weeks/baseline	JAM2	ENSG00000154721	0.343387	2.31714	2.06728	0.155385	0.999946
KSPZV1	1.x8 x 10^6 PfSPZ	pre-immunization baseline	high vs. low CSP-specific IgG response (LFC CSP-specific IgG response 2 weeks/baseline	PTPRC	ENSG00000081237	0.114661	10.0751	2.06615	0.155496	0.999946
KSPZV1	1.x8 x 10^6 PfSPZ	pre-immunization baseline	high vs. low CSP-specific IgG response (LFC CSP-specific IgG response 2 weeks/baseline	H2AZ1-DT	ENSG00000245322	-0.260187	2.57692	2.06581	0.15553	0.999946
KSPZV1	1.x8 x 10^6 PfSPZ	pre-immunization baseline	high vs. low CSP-specific IgG response (LFC CSP-specific IgG response 2 weeks/baseline	RP11-154J22.1	ENSG00000259488	-0.169376	3.62352	2.06445	0.155663	0.999946
KSPZV1	1.x8 x 10^6 PfSPZ	pre-immunization baseline	high vs. low CSP-specific IgG response (LFC CSP-specific IgG response 2 weeks/baseline	ZBTB44-DT	ENSG00000175773	-0.47275	0.392225	2.06422	0.155686	0.999946
KSPZV1	1.x8 x 10^6 PfSPZ	pre-immunization baseline	high vs. low CSP-specific IgG response (LFC CSP-specific IgG response 2 weeks/baseline	PSMG1	ENSG00000183527	-0.177355	3.20343	2.06327	0.15578	0.999946
KSPZV1	1.x8 x 10^6 PfSPZ	pre-immunization baseline	high vs. low CSP-specific IgG response (LFC CSP-specific IgG response 2 weeks/baseline	LMF2	ENSG00000100258	-0.170677	5.11196	2.06323	0.155784	0.999946
KSPZV1	1.x8 x 10^6 PfSPZ	pre-immunization baseline	high vs. low CSP-specific IgG response (LFC CSP-specific IgG response 2 weeks/baseline	SLIRP	ENSG00000119705	-0.120574	4.33012	2.06242	0.155863	0.999946
KSPZV1	1.x8 x 10^6 PfSPZ	pre-immunization baseline	high vs. low CSP-specific IgG response (LFC CSP-specific IgG response 2 weeks/baseline	DARS2	ENSG00000117593	-0.136657	4.79308	2.06237	0.155869	0.999946
KSPZV1	1.x8 x 10^6 PfSPZ	pre-immunization baseline	high vs. low CSP-specific IgG response (LFC CSP-specific IgG response 2 weeks/baseline	COX20	ENSG00000203667	-0.117739	7.17346	2.06149	0.155956	0.999946
KSPZV1	1.x8 x 10^6 PfSPZ	pre-immunization baseline	high vs. low CSP-specific IgG response (LFC CSP-specific IgG response 2 weeks/baseline	HGD	ENSG00000113924	0.480472	0.639149	2.06118	0.155986	0.999946
KSPZV1	1.x8 x 10^6 PfSPZ	pre-immunization baseline	high vs. low CSP-specific IgG response (LFC CSP-specific IgG response 2 weeks/baseline	AC074117.10	ENSG00000234072	-0.12248	3.60177	2.06105	0.155999	0.999946
KSPZV1	1.x8 x 10^6 PfSPZ	pre-immunization baseline	high vs. low CSP-specific IgG response (LFC CSP-specific IgG response 2 weeks/baseline	ACTN1-AS1	ENSG00000259062	0.400371	0.652197	2.06096	0.156008	0.999946
KSPZV1	1.x8 x 10^6 PfSPZ	pre-immunization baseline	high vs. low CSP-specific IgG response (LFC CSP-specific IgG response 2 weeks/baseline	LIPH	ENSG00000163898	0.593014	0.812002	2.05944	0.156158	0.999946
KSPZV1	1.x8 x 10^6 PfSPZ	pre-immunization baseline	high vs. low CSP-specific IgG response (LFC CSP-specific IgG response 2 weeks/baseline	AIRN	ENSG00000268257	0.290995	2.18159	2.05888	0.156214	0.999946
KSPZV1	1.x8 x 10^6 PfSPZ	pre-immunization baseline	high vs. low CSP-specific IgG response (LFC CSP-specific IgG response 2 weeks/baseline	SLC38A7	ENSG00000103042	-0.157848	3.64914	2.0588	0.156221	0.999946
KSPZV1	1.x8 x 10^6 PfSPZ	pre-immunization baseline	high vs. low CSP-specific IgG response (LFC CSP-specific IgG response 2 weeks/baseline	INIP	ENSG00000148153	0.0952029	5.19297	2.05683	0.156416	0.999946
KSPZV1	1.x8 x 10^6 PfSPZ	pre-immunization baseline	high vs. low CSP-specific IgG response (LFC CSP-specific IgG response 2 weeks/baseline	RP4-694B14.8	ENSG00000278383	-0.444942	-0.308826	2.05579	0.15652	0.999946
KSPZV1	1.x8 x 10^6 PfSPZ	pre-immunization baseline	high vs. low CSP-specific IgG response (LFC CSP-specific IgG response 2 weeks/baseline	ITGB2	ENSG00000160255	0.169109	8.4408	2.05567	0.156531	0.999946
KSPZV1	1.x8 x 10^6 PfSPZ	pre-immunization baseline	high vs. low CSP-specific IgG response (LFC CSP-specific IgG response 2 weeks/baseline	PDZD2	ENSG00000133401	-0.169513	4.20718	2.05418	0.156679	0.999946
KSPZV1	1.x8 x 10^6 PfSPZ	pre-immunization baseline	high vs. low CSP-specific IgG response (LFC CSP-specific IgG response 2 weeks/baseline	ACTR5	ENSG00000101442	-0.127711	3.68333	2.05413	0.156685	0.999946
KSPZV1	1.x8 x 10^6 PfSPZ	pre-immunization baseline	high vs. low CSP-specific IgG response (LFC CSP-specific IgG response 2 weeks/baseline	SNAPIN	ENSG00000143553	-0.128387	3.85058	2.05305	0.156791	0.999946
KSPZV1	1.x8 x 10^6 PfSPZ	pre-immunization baseline	high vs. low CSP-specific IgG response (LFC CSP-specific IgG response 2 weeks/baseline	SYCE1L	ENSG00000205078	-0.335955	1.52611	2.05206	0.15689	0.999946
KSPZV1	1.x8 x 10^6 PfSPZ	pre-immunization baseline	high vs. low CSP-specific IgG response (LFC CSP-specific IgG response 2 weeks/baseline	HAUS1	ENSG00000152240	-0.182742	4.08129	2.05179	0.156917	0.999946
KSPZV1	1.x8 x 10^6 PfSPZ	pre-immunization baseline	high vs. low CSP-specific IgG response (LFC CSP-specific IgG response 2 weeks/baseline	TEP1	ENSG00000129566	0.0988825	6.81	2.05167	0.156929	0.999946
KSPZV1	1.x8 x 10^6 PfSPZ	pre-immunization baseline	high vs. low CSP-specific IgG response (LFC CSP-specific IgG response 2 weeks/baseline	KLHDC4	ENSG00000104731	-0.132538	5.3245	2.05116	0.15698	0.999946
KSPZV1	1.x8 x 10^6 PfSPZ	pre-immunization baseline	high vs. low CSP-specific IgG response (LFC CSP-specific IgG response 2 weeks/baseline	CASTOR3	ENSG00000239521	-0.149437	4.37124	2.0511	0.156985	0.999946
KSPZV1	1.x8 x 10^6 PfSPZ	pre-immunization baseline	high vs. low CSP-specific IgG response (LFC CSP-specific IgG response 2 weeks/baseline	SPON2	ENSG00000159674	-0.293875	5.06748	2.0498	0.157115	0.999946
KSPZV1	1.x8 x 10^6 PfSPZ	pre-immunization baseline	high vs. low CSP-specific IgG response (LFC CSP-specific IgG response 2 weeks/baseline	RP11-537H15.3	ENSG00000228352	0.376153	0.618719	2.04965	0.157129	0.999946
KSPZV1	1.x8 x 10^6 PfSPZ	pre-immunization baseline	high vs. low CSP-specific IgG response (LFC CSP-specific IgG response 2 weeks/baseline	CSE1L	ENSG00000124207	-0.107113	6.60844	2.0495	0.157145	0.999946
KSPZV1	1.x8 x 10^6 PfSPZ	pre-immunization baseline	high vs. low CSP-specific IgG response (LFC CSP-specific IgG response 2 weeks/baseline	BRIX1	ENSG00000113460	-0.117287	5.0614	2.04925	0.15717	0.999946
KSPZV1	1.x8 x 10^6 PfSPZ	pre-immunization baseline	high vs. low CSP-specific IgG response (LFC CSP-specific IgG response 2 weeks/baseline	TMEM126B	ENSG00000171204	-0.159416	4.34912	2.0489	0.157204	0.999946
KSPZV1	1.x8 x 10^6 PfSPZ	pre-immunization baseline	high vs. low CSP-specific IgG response (LFC CSP-specific IgG response 2 weeks/baseline	TMEM181	ENSG00000146433	-0.100737	6.21221	2.04662	0.157432	0.999946
KSPZV1	1.x8 x 10^6 PfSPZ	pre-immunization baseline	high vs. low CSP-specific IgG response (LFC CSP-specific IgG response 2 weeks/baseline	CELF2-AS1	ENSG00000181800	-0.123599	6.60052	2.04641	0.157454	0.999946
KSPZV1	1.x8 x 10^6 PfSPZ	pre-immunization baseline	high vs. low CSP-specific IgG response (LFC CSP-specific IgG response 2 weeks/baseline	NRIP3	ENSG00000175352	-0.488253	1.30508	2.04565	0.157529	0.999946
KSPZV1	1.x8 x 10^6 PfSPZ	pre-immunization baseline	high vs. low CSP-specific IgG response (LFC CSP-specific IgG response 2 weeks/baseline	POU5F1B	ENSG00000212993	-0.583238	0.592699	2.04429	0.157665	0.999946
KSPZV1	1.x8 x 10^6 PfSPZ	pre-immunization baseline	high vs. low CSP-specific IgG response (LFC CSP-specific IgG response 2 weeks/baseline	RASGRP3	ENSG00000152689	-0.131978	5.82488	2.04394	0.1577	0.999946
KSPZV1	1.x8 x 10^6 PfSPZ	pre-immunization baseline	high vs. low CSP-specific IgG response (LFC CSP-specific IgG response 2 weeks/baseline	STAP2	ENSG00000178078	-0.621164	0.250488	2.04357	0.157737	0.999946
KSPZV1	1.x8 x 10^6 PfSPZ	pre-immunization baseline	high vs. low CSP-specific IgG response (LFC CSP-specific IgG response 2 weeks/baseline	MIR940	ENSG00000260778	-0.437205	0.700983	2.04221	0.157873	0.999946
KSPZV1	1.x8 x 10^6 PfSPZ	pre-immunization baseline	high vs. low CSP-specific IgG response (LFC CSP-specific IgG response 2 weeks/baseline	OXCT1-AS1	ENSG00000248668	-0.387813	0.366146	2.04221	0.157873	0.999946
KSPZV1	1.x8 x 10^6 PfSPZ	pre-immunization baseline	high vs. low CSP-specific IgG response (LFC CSP-specific IgG response 2 weeks/baseline	CENPL	ENSG00000120334	0.256538	3.05727	2.04208	0.157887	0.999946
KSPZV1	1.x8 x 10^6 PfSPZ	pre-immunization baseline	high vs. low CSP-specific IgG response (LFC CSP-specific IgG response 2 weeks/baseline	ADAM10	ENSG00000137845	0.0950305	8.40245	2.04157	0.157938	0.999946
KSPZV1	1.x8 x 10^6 PfSPZ	pre-immunization baseline	high vs. low CSP-specific IgG response (LFC CSP-specific IgG response 2 weeks/baseline	PTTG1IP	ENSG00000183255	0.101363	6.6104	2.04117	0.157978	0.999946
KSPZV1	1.x8 x 10^6 PfSPZ	pre-immunization baseline	high vs. low CSP-specific IgG response (LFC CSP-specific IgG response 2 weeks/baseline	TSC22D4	ENSG00000166925	0.123214	6.48079	2.04066	0.158029	0.999946
KSPZV1	1.x8 x 10^6 PfSPZ	pre-immunization baseline	high vs. low CSP-specific IgG response (LFC CSP-specific IgG response 2 weeks/baseline	FUT7	ENSG00000180549	0.249883	3.55	2.04007	0.158088	0.999946
KSPZV1	1.x8 x 10^6 PfSPZ	pre-immunization baseline	high vs. low CSP-specific IgG response (LFC CSP-specific IgG response 2 weeks/baseline	C4orf48	ENSG00000243449	-0.469121	1.00054	2.03788	0.158307	0.999946
KSPZV1	1.x8 x 10^6 PfSPZ	pre-immunization baseline	high vs. low CSP-specific IgG response (LFC CSP-specific IgG response 2 weeks/baseline	PCLAF	ENSG00000166803	-0.509236	2.33704	2.03785	0.158311	0.999946
KSPZV1	1.x8 x 10^6 PfSPZ	pre-immunization baseline	high vs. low CSP-specific IgG response (LFC CSP-specific IgG response 2 weeks/baseline	DAZAP1	ENSG00000071626	-0.0829913	6.61673	2.03756	0.158339	0.999946
KSPZV1	1.x8 x 10^6 PfSPZ	pre-immunization baseline	high vs. low CSP-specific IgG response (LFC CSP-specific IgG response 2 weeks/baseline	LLGL2	ENSG00000073350	-0.192523	4.13558	2.03709	0.158388	0.999946
KSPZV1	1.x8 x 10^6 PfSPZ	pre-immunization baseline	high vs. low CSP-specific IgG response (LFC CSP-specific IgG response 2 weeks/baseline	GLB1L2	ENSG00000149328	-0.772276	1.21691	2.03671	0.158426	0.999946
KSPZV1	1.x8 x 10^6 PfSPZ	pre-immunization baseline	high vs. low CSP-specific IgG response (LFC CSP-specific IgG response 2 weeks/baseline	B3GNT5	ENSG00000176597	0.270098	3.61515	2.03646	0.15845	0.999946
KSPZV1	1.x8 x 10^6 PfSPZ	pre-immunization baseline	high vs. low CSP-specific IgG response (LFC CSP-specific IgG response 2 weeks/baseline	TMEM200A	ENSG00000164484	-0.38553	2.31766	2.03641	0.158456	0.999946
KSPZV1	1.x8 x 10^6 PfSPZ	pre-immunization baseline	high vs. low CSP-specific IgG response (LFC CSP-specific IgG response 2 weeks/baseline	GARS1-DT	ENSG00000196295	-0.134875	7.46625	2.03583	0.158514	0.999946
KSPZV1	1.x8 x 10^6 PfSPZ	pre-immunization baseline	high vs. low CSP-specific IgG response (LFC CSP-specific IgG response 2 weeks/baseline	RPPH1	ENSG00000259001	0.396223	10.9284	2.03542	0.158556	0.999946
KSPZV1	1.x8 x 10^6 PfSPZ	pre-immunization baseline	high vs. low CSP-specific IgG response (LFC CSP-specific IgG response 2 weeks/baseline	SIK2	ENSG00000170145	0.096392	5.6752	2.03537	0.15856	0.999946
KSPZV1	1.x8 x 10^6 PfSPZ	pre-immunization baseline	high vs. low CSP-specific IgG response (LFC CSP-specific IgG response 2 weeks/baseline	RP11-514P8.8	ENSG00000272949	0.25075	2.59742	2.03517	0.158581	0.999946
KSPZV1	1.x8 x 10^6 PfSPZ	pre-immunization baseline	high vs. low CSP-specific IgG response (LFC CSP-specific IgG response 2 weeks/baseline	ZKSCAN2-DT	ENSG00000274925	-0.145913	4.31854	2.03462	0.158636	0.999946
KSPZV1	1.x8 x 10^6 PfSPZ	pre-immunization baseline	high vs. low CSP-specific IgG response (LFC CSP-specific IgG response 2 weeks/baseline	RFX5	ENSG00000143390	-0.072828	6.20405	2.03398	0.1587	0.999946
KSPZV1	1.x8 x 10^6 PfSPZ	pre-immunization baseline	high vs. low CSP-specific IgG response (LFC CSP-specific IgG response 2 weeks/baseline	SLC35E2B	ENSG00000189339	0.0882405	7.15587	2.03341	0.158758	0.999946
KSPZV1	1.x8 x 10^6 PfSPZ	pre-immunization baseline	high vs. low CSP-specific IgG response (LFC CSP-specific IgG response 2 weeks/baseline	PPP4R3B-DT	ENSG00000272606	-0.220371	2.57107	2.0333	0.158769	0.999946
KSPZV1	1.x8 x 10^6 PfSPZ	pre-immunization baseline	high vs. low CSP-specific IgG response (LFC CSP-specific IgG response 2 weeks/baseline	CTC-250I14.6	ENSG00000267598	0.118482	4.67635	2.03248	0.158851	0.999946
KSPZV1	1.x8 x 10^6 PfSPZ	pre-immunization baseline	high vs. low CSP-specific IgG response (LFC CSP-specific IgG response 2 weeks/baseline	ZNF671	ENSG00000083814	-0.114338	4.33856	2.03177	0.158923	0.999946
KSPZV1	1.x8 x 10^6 PfSPZ	pre-immunization baseline	high vs. low CSP-specific IgG response (LFC CSP-specific IgG response 2 weeks/baseline	CTD-2012K14.2	ENSG00000261396	0.339337	1.45249	2.03122	0.158979	0.999946
KSPZV1	1.x8 x 10^6 PfSPZ	pre-immunization baseline	high vs. low CSP-specific IgG response (LFC CSP-specific IgG response 2 weeks/baseline	RP4-647J21.1	ENSG00000260997	0.133325	3.91817	2.03057	0.159045	0.999946
KSPZV1	1.x8 x 10^6 PfSPZ	pre-immunization baseline	high vs. low CSP-specific IgG response (LFC CSP-specific IgG response 2 weeks/baseline	DENND2A	ENSG00000146966	-0.734096	0.505816	2.03006	0.159096	0.999946
KSPZV1	1.x8 x 10^6 PfSPZ	pre-immunization baseline	high vs. low CSP-specific IgG response (LFC CSP-specific IgG response 2 weeks/baseline	PTPN6	ENSG00000111679	0.115764	7.82783	2.02942	0.15916	0.999946
KSPZV1	1.x8 x 10^6 PfSPZ	pre-immunization baseline	high vs. low CSP-specific IgG response (LFC CSP-specific IgG response 2 weeks/baseline	FOSL2	ENSG00000075426	0.220388	6.29812	2.02859	0.159244	0.999946
KSPZV1	1.x8 x 10^6 PfSPZ	pre-immunization baseline	high vs. low CSP-specific IgG response (LFC CSP-specific IgG response 2 weeks/baseline	PCSK7	ENSG00000160613	-0.100485	7.72547	2.02842	0.159261	0.999946
KSPZV1	1.x8 x 10^6 PfSPZ	pre-immunization baseline	high vs. low CSP-specific IgG response (LFC CSP-specific IgG response 2 weeks/baseline	CCDC124	ENSG00000007080	-0.21166	2.53622	2.02752	0.159353	0.999946
KSPZV1	1.x8 x 10^6 PfSPZ	pre-immunization baseline	high vs. low CSP-specific IgG response (LFC CSP-specific IgG response 2 weeks/baseline	MFSD6L	ENSG00000185156	0.681011	0.310712	2.02742	0.159364	0.999946
KSPZV1	1.x8 x 10^6 PfSPZ	pre-immunization baseline	high vs. low CSP-specific IgG response (LFC CSP-specific IgG response 2 weeks/baseline	RP13-672B3.2	ENSG00000256632	-0.261008	1.47868	2.02692	0.159414	0.999946
KSPZV1	1.x8 x 10^6 PfSPZ	pre-immunization baseline	high vs. low CSP-specific IgG response (LFC CSP-specific IgG response 2 weeks/baseline	FRMPD3	ENSG00000147234	-0.425369	2.80326	2.02678	0.159428	0.999946
KSPZV1	1.x8 x 10^6 PfSPZ	pre-immunization baseline	high vs. low CSP-specific IgG response (LFC CSP-specific IgG response 2 weeks/baseline	CEP72	ENSG00000112877	-0.244188	2.88074	2.02632	0.159475	0.999946
KSPZV1	1.x8 x 10^6 PfSPZ	pre-immunization baseline	high vs. low CSP-specific IgG response (LFC CSP-specific IgG response 2 weeks/baseline	UBE4B	ENSG00000130939	0.0991288	6.40217	2.02583	0.159524	0.999946
KSPZV1	1.x8 x 10^6 PfSPZ	pre-immunization baseline	high vs. low CSP-specific IgG response (LFC CSP-specific IgG response 2 weeks/baseline	CARS2	ENSG00000134905	-0.100988	6.15013	2.02569	0.159539	0.999946
KSPZV1	1.x8 x 10^6 PfSPZ	pre-immunization baseline	high vs. low CSP-specific IgG response (LFC CSP-specific IgG response 2 weeks/baseline	LGALS2	ENSG00000100079	0.383462	2.67468	2.02505	0.159603	0.999946
KSPZV1	1.x8 x 10^6 PfSPZ	pre-immunization baseline	high vs. low CSP-specific IgG response (LFC CSP-specific IgG response 2 weeks/baseline	C1orf167	ENSG00000215910	0.255361	2.42351	2.0244	0.159669	0.999946
KSPZV1	1.x8 x 10^6 PfSPZ	pre-immunization baseline	high vs. low CSP-specific IgG response (LFC CSP-specific IgG response 2 weeks/baseline	HPGD	ENSG00000164120	-0.205168	4.36968	2.02409	0.159701	0.999946
KSPZV1	1.x8 x 10^6 PfSPZ	pre-immunization baseline	high vs. low CSP-specific IgG response (LFC CSP-specific IgG response 2 weeks/baseline	ZNF791	ENSG00000173875	-0.121962	6.35059	2.0238	0.15973	0.999946
KSPZV1	1.x8 x 10^6 PfSPZ	pre-immunization baseline	high vs. low CSP-specific IgG response (LFC CSP-specific IgG response 2 weeks/baseline	DNAJB9	ENSG00000128590	-0.167188	4.96839	2.02275	0.159837	0.999946
KSPZV1	1.x8 x 10^6 PfSPZ	pre-immunization baseline	high vs. low CSP-specific IgG response (LFC CSP-specific IgG response 2 weeks/baseline	ATXN1-AS1	ENSG00000229931	-0.514687	0.0556368	2.02215	0.159898	0.999946
KSPZV1	1.x8 x 10^6 PfSPZ	pre-immunization baseline	high vs. low CSP-specific IgG response (LFC CSP-specific IgG response 2 weeks/baseline	MAD2L1	ENSG00000164109	-0.304846	3.29193	2.02096	0.160019	0.999946
KSPZV1	1.x8 x 10^6 PfSPZ	pre-immunization baseline	high vs. low CSP-specific IgG response (LFC CSP-specific IgG response 2 weeks/baseline	AL157871.2	ENSG00000259052	0.192007	1.55585	2.02094	0.160021	0.999946
KSPZV1	1.x8 x 10^6 PfSPZ	pre-immunization baseline	high vs. low CSP-specific IgG response (LFC CSP-specific IgG response 2 weeks/baseline	RNF20	ENSG00000155827	0.117933	5.33291	2.02059	0.160057	0.999946
KSPZV1	1.x8 x 10^6 PfSPZ	pre-immunization baseline	high vs. low CSP-specific IgG response (LFC CSP-specific IgG response 2 weeks/baseline	MPO	ENSG00000005381	0.665155	1.3217	2.02051	0.160065	0.999946
KSPZV1	1.x8 x 10^6 PfSPZ	pre-immunization baseline	high vs. low CSP-specific IgG response (LFC CSP-specific IgG response 2 weeks/baseline	LINC01816	ENSG00000231327	-0.453957	0.495485	2.02026	0.160091	0.999946
KSPZV1	1.x8 x 10^6 PfSPZ	pre-immunization baseline	high vs. low CSP-specific IgG response (LFC CSP-specific IgG response 2 weeks/baseline	CFAP54	ENSG00000188596	-0.753691	0.61403	2.02015	0.160102	0.999946
KSPZV1	1.x8 x 10^6 PfSPZ	pre-immunization baseline	high vs. low CSP-specific IgG response (LFC CSP-specific IgG response 2 weeks/baseline	TRAV6	ENSG00000211780	0.423166	0.235811	2.01961	0.160157	0.999946
KSPZV1	1.x8 x 10^6 PfSPZ	pre-immunization baseline	high vs. low CSP-specific IgG response (LFC CSP-specific IgG response 2 weeks/baseline	RP11-440L14.1	ENSG00000249592	-0.124705	4.57938	2.01901	0.160217	0.999946
KSPZV1	1.x8 x 10^6 PfSPZ	pre-immunization baseline	high vs. low CSP-specific IgG response (LFC CSP-specific IgG response 2 weeks/baseline	HFE	ENSG00000010704	0.364435	2.338	2.01892	0.160227	0.999946
KSPZV1	1.x8 x 10^6 PfSPZ	pre-immunization baseline	high vs. low CSP-specific IgG response (LFC CSP-specific IgG response 2 weeks/baseline	SLC34A3	ENSG00000198569	0.61438	-0.100134	2.01887	0.160232	0.999946
KSPZV1	1.x8 x 10^6 PfSPZ	pre-immunization baseline	high vs. low CSP-specific IgG response (LFC CSP-specific IgG response 2 weeks/baseline	LYRM2	ENSG00000083099	-0.153279	5.53287	2.01867	0.160253	0.999946
KSPZV1	1.x8 x 10^6 PfSPZ	pre-immunization baseline	high vs. low CSP-specific IgG response (LFC CSP-specific IgG response 2 weeks/baseline	H2BC15	ENSG00000233822	-0.241463	5.82436	2.01725	0.160397	0.999946
KSPZV1	1.x8 x 10^6 PfSPZ	pre-immunization baseline	high vs. low CSP-specific IgG response (LFC CSP-specific IgG response 2 weeks/baseline	TTC21A	ENSG00000168026	-0.200535	3.67196	2.01613	0.160511	0.999946
KSPZV1	1.x8 x 10^6 PfSPZ	pre-immunization baseline	high vs. low CSP-specific IgG response (LFC CSP-specific IgG response 2 weeks/baseline	MIR4458HG	ENSG00000247516	-0.447384	1.20512	2.01612	0.160513	0.999946
KSPZV1	1.x8 x 10^6 PfSPZ	pre-immunization baseline	high vs. low CSP-specific IgG response (LFC CSP-specific IgG response 2 weeks/baseline	KNSTRN	ENSG00000128944	-0.234966	3.01145	2.01608	0.160516	0.999946
KSPZV1	1.x8 x 10^6 PfSPZ	pre-immunization baseline	high vs. low CSP-specific IgG response (LFC CSP-specific IgG response 2 weeks/baseline	RBM19	ENSG00000122965	-0.105025	5.66263	2.016	0.160525	0.999946
KSPZV1	1.x8 x 10^6 PfSPZ	pre-immunization baseline	high vs. low CSP-specific IgG response (LFC CSP-specific IgG response 2 weeks/baseline	ZXDA	ENSG00000198205	-0.12943	4.47867	2.01508	0.160618	0.999946
KSPZV1	1.x8 x 10^6 PfSPZ	pre-immunization baseline	high vs. low CSP-specific IgG response (LFC CSP-specific IgG response 2 weeks/baseline	DBT	ENSG00000137992	0.108944	5.66982	2.01481	0.160646	0.999946
KSPZV1	1.x8 x 10^6 PfSPZ	pre-immunization baseline	high vs. low CSP-specific IgG response (LFC CSP-specific IgG response 2 weeks/baseline	ALDH9A1	ENSG00000143149	0.103833	5.19583	2.01428	0.160701	0.999946
KSPZV1	1.x8 x 10^6 PfSPZ	pre-immunization baseline	high vs. low CSP-specific IgG response (LFC CSP-specific IgG response 2 weeks/baseline	FLNA	ENSG00000196924	0.222722	9.88869	2.01366	0.160764	0.999946
KSPZV1	1.x8 x 10^6 PfSPZ	pre-immunization baseline	high vs. low CSP-specific IgG response (LFC CSP-specific IgG response 2 weeks/baseline	SUB1	ENSG00000113387	-0.178117	8.51145	2.01352	0.160779	0.999946
KSPZV1	1.x8 x 10^6 PfSPZ	pre-immunization baseline	high vs. low CSP-specific IgG response (LFC CSP-specific IgG response 2 weeks/baseline	CD101	ENSG00000134256	0.25938	3.633	2.01283	0.160849	0.999946
KSPZV1	1.x8 x 10^6 PfSPZ	pre-immunization baseline	high vs. low CSP-specific IgG response (LFC CSP-specific IgG response 2 weeks/baseline	MIA-RAB4B	ENSG00000268975	-0.152562	3.08651	2.01156	0.160979	0.999946
KSPZV1	1.x8 x 10^6 PfSPZ	pre-immunization baseline	high vs. low CSP-specific IgG response (LFC CSP-specific IgG response 2 weeks/baseline	PRKACA	ENSG00000072062	0.121835	5.96252	2.01108	0.161028	0.999946
KSPZV1	1.x8 x 10^6 PfSPZ	pre-immunization baseline	high vs. low CSP-specific IgG response (LFC CSP-specific IgG response 2 weeks/baseline	CHMP2B	ENSG00000083937	0.127303	5.81815	2.01068	0.161069	0.999946
KSPZV1	1.x8 x 10^6 PfSPZ	pre-immunization baseline	high vs. low CSP-specific IgG response (LFC CSP-specific IgG response 2 weeks/baseline	PCDHGA4	ENSG00000262576	-0.574842	1.02007	2.00915	0.161226	0.999946
KSPZV1	1.x8 x 10^6 PfSPZ	pre-immunization baseline	high vs. low CSP-specific IgG response (LFC CSP-specific IgG response 2 weeks/baseline	AP000721.4	ENSG00000256100	-0.205249	3.3875	2.00902	0.161239	0.999946
KSPZV1	1.x8 x 10^6 PfSPZ	pre-immunization baseline	high vs. low CSP-specific IgG response (LFC CSP-specific IgG response 2 weeks/baseline	GALNT1	ENSG00000141429	0.105368	6.70869	2.00845	0.161298	0.999946
KSPZV1	1.x8 x 10^6 PfSPZ	pre-immunization baseline	high vs. low CSP-specific IgG response (LFC CSP-specific IgG response 2 weeks/baseline	GPR141	ENSG00000187037	0.372795	2.52956	2.00764	0.161381	0.999946
KSPZV1	1.x8 x 10^6 PfSPZ	pre-immunization baseline	high vs. low CSP-specific IgG response (LFC CSP-specific IgG response 2 weeks/baseline	TRIM52-AS1	ENSG00000248275	-0.29288	1.76206	2.0076	0.161385	0.999946
KSPZV1	1.x8 x 10^6 PfSPZ	pre-immunization baseline	high vs. low CSP-specific IgG response (LFC CSP-specific IgG response 2 weeks/baseline	MEIS1	ENSG00000143995	0.504637	1.77744	2.00722	0.161425	0.999946
KSPZV1	1.x8 x 10^6 PfSPZ	pre-immunization baseline	high vs. low CSP-specific IgG response (LFC CSP-specific IgG response 2 weeks/baseline	BLZF1	ENSG00000117475	-0.109542	5.53109	2.00706	0.161441	0.999946
KSPZV1	1.x8 x 10^6 PfSPZ	pre-immunization baseline	high vs. low CSP-specific IgG response (LFC CSP-specific IgG response 2 weeks/baseline	ANKRD10	ENSG00000088448	-0.0861366	7.33376	2.00699	0.161448	0.999946
KSPZV1	1.x8 x 10^6 PfSPZ	pre-immunization baseline	high vs. low CSP-specific IgG response (LFC CSP-specific IgG response 2 weeks/baseline	ZSWIM6	ENSG00000130449	0.097125	6.03384	2.00676	0.161471	0.999946
KSPZV1	1.x8 x 10^6 PfSPZ	pre-immunization baseline	high vs. low CSP-specific IgG response (LFC CSP-specific IgG response 2 weeks/baseline	ANKRD36	ENSG00000135976	-0.141434	6.52933	2.00531	0.16162	0.999946
KSPZV1	1.x8 x 10^6 PfSPZ	pre-immunization baseline	high vs. low CSP-specific IgG response (LFC CSP-specific IgG response 2 weeks/baseline	LBX2	ENSG00000179528	-0.4514	1.49674	2.00492	0.161661	0.999946
KSPZV1	1.x8 x 10^6 PfSPZ	pre-immunization baseline	high vs. low CSP-specific IgG response (LFC CSP-specific IgG response 2 weeks/baseline	RP11-950C14.7	ENSG00000259138	-0.348736	0.891142	2.00314	0.161844	0.999946
KSPZV1	1.x8 x 10^6 PfSPZ	pre-immunization baseline	high vs. low CSP-specific IgG response (LFC CSP-specific IgG response 2 weeks/baseline	PDGFA	ENSG00000197461	0.458809	2.30114	2.00242	0.161919	0.999946
KSPZV1	1.x8 x 10^6 PfSPZ	pre-immunization baseline	high vs. low CSP-specific IgG response (LFC CSP-specific IgG response 2 weeks/baseline	FCGR3B	ENSG00000162747	0.466672	8.89787	2.00208	0.161954	0.999946
KSPZV1	1.x8 x 10^6 PfSPZ	pre-immunization baseline	high vs. low CSP-specific IgG response (LFC CSP-specific IgG response 2 weeks/baseline	ID3	ENSG00000117318	-0.174686	4.18401	2.00196	0.161966	0.999946
KSPZV1	1.x8 x 10^6 PfSPZ	pre-immunization baseline	high vs. low CSP-specific IgG response (LFC CSP-specific IgG response 2 weeks/baseline	ANGPTL3	ENSG00000132855	-0.579351	0.944923	2.00145	0.162019	0.999946
KSPZV1	1.x8 x 10^6 PfSPZ	pre-immunization baseline	high vs. low CSP-specific IgG response (LFC CSP-specific IgG response 2 weeks/baseline	TMEM121B	ENSG00000183307	0.386198	2.18856	2.00133	0.162032	0.999946
KSPZV1	1.x8 x 10^6 PfSPZ	pre-immunization baseline	high vs. low CSP-specific IgG response (LFC CSP-specific IgG response 2 weeks/baseline	GAB2	ENSG00000033327	0.170566	5.84457	2.00079	0.162087	0.999946
KSPZV1	1.x8 x 10^6 PfSPZ	pre-immunization baseline	high vs. low CSP-specific IgG response (LFC CSP-specific IgG response 2 weeks/baseline	DISP1	ENSG00000154309	-0.144816	3.29725	2.00056	0.162111	0.999946
KSPZV1	1.x8 x 10^6 PfSPZ	pre-immunization baseline	high vs. low CSP-specific IgG response (LFC CSP-specific IgG response 2 weeks/baseline	RP11-44F14.5	ENSG00000259926	0.333729	1.09813	2.00015	0.162153	0.999946
KSPZV1	1.x8 x 10^6 PfSPZ	pre-immunization baseline	high vs. low CSP-specific IgG response (LFC CSP-specific IgG response 2 weeks/baseline	VAMP3	ENSG00000049245	0.144542	5.9102	1.99989	0.16218	0.999946
KSPZV1	1.x8 x 10^6 PfSPZ	pre-immunization baseline	high vs. low CSP-specific IgG response (LFC CSP-specific IgG response 2 weeks/baseline	GTF2A2	ENSG00000140307	-0.117124	5.38614	1.99955	0.162216	0.999946
KSPZV1	1.x8 x 10^6 PfSPZ	pre-immunization baseline	high vs. low CSP-specific IgG response (LFC CSP-specific IgG response 2 weeks/baseline	RP11-57G10.8	ENSG00000272892	-0.325534	1.36321	1.9985	0.162324	0.999946
KSPZV1	1.x8 x 10^6 PfSPZ	pre-immunization baseline	high vs. low CSP-specific IgG response (LFC CSP-specific IgG response 2 weeks/baseline	RP11-629N8.5	ENSG00000280320	0.159532	5.13652	1.99797	0.162379	0.999946
KSPZV1	1.x8 x 10^6 PfSPZ	pre-immunization baseline	high vs. low CSP-specific IgG response (LFC CSP-specific IgG response 2 weeks/baseline	MIR181A1HG	ENSG00000229989	-0.200517	5.29049	1.99678	0.162502	0.999946
KSPZV1	1.x8 x 10^6 PfSPZ	pre-immunization baseline	high vs. low CSP-specific IgG response (LFC CSP-specific IgG response 2 weeks/baseline	CHST10	ENSG00000115526	-0.29955	2.07129	1.99639	0.162542	0.999946
KSPZV1	1.x8 x 10^6 PfSPZ	pre-immunization baseline	high vs. low CSP-specific IgG response (LFC CSP-specific IgG response 2 weeks/baseline	GCN1	ENSG00000089154	0.14534	6.29977	1.99523	0.162663	0.999946
KSPZV1	1.x8 x 10^6 PfSPZ	pre-immunization baseline	high vs. low CSP-specific IgG response (LFC CSP-specific IgG response 2 weeks/baseline	MZB1	ENSG00000170476	-0.304799	5.21412	1.9947	0.162718	0.999946
KSPZV1	1.x8 x 10^6 PfSPZ	pre-immunization baseline	high vs. low CSP-specific IgG response (LFC CSP-specific IgG response 2 weeks/baseline	ARPC5L	ENSG00000136950	-0.137708	4.20658	1.99393	0.162798	0.999946
KSPZV1	1.x8 x 10^6 PfSPZ	pre-immunization baseline	high vs. low CSP-specific IgG response (LFC CSP-specific IgG response 2 weeks/baseline	AC073641.2	ENSG00000228802	0.273044	0.324617	1.99369	0.162823	0.999946
KSPZV1	1.x8 x 10^6 PfSPZ	pre-immunization baseline	high vs. low CSP-specific IgG response (LFC CSP-specific IgG response 2 weeks/baseline	AP002954.4	ENSG00000255422	0.148502	3.13899	1.99348	0.162844	0.999946
KSPZV1	1.x8 x 10^6 PfSPZ	pre-immunization baseline	high vs. low CSP-specific IgG response (LFC CSP-specific IgG response 2 weeks/baseline	RP11-109D20.1	ENSG00000259418	0.48401	0.0197438	1.99211	0.162987	0.999946
KSPZV1	1.x8 x 10^6 PfSPZ	pre-immunization baseline	high vs. low CSP-specific IgG response (LFC CSP-specific IgG response 2 weeks/baseline	MTIF3	ENSG00000122033	-0.118047	4.77292	1.99175	0.163024	0.999946
KSPZV1	1.x8 x 10^6 PfSPZ	pre-immunization baseline	high vs. low CSP-specific IgG response (LFC CSP-specific IgG response 2 weeks/baseline	AC012358.7	ENSG00000203327	0.491439	0.0341543	1.99114	0.163088	0.999946
KSPZV1	1.x8 x 10^6 PfSPZ	pre-immunization baseline	high vs. low CSP-specific IgG response (LFC CSP-specific IgG response 2 weeks/baseline	RP11-229P13.27	ENSG00000279073	0.257851	2.73742	1.98998	0.163208	0.999946
KSPZV1	1.x8 x 10^6 PfSPZ	pre-immunization baseline	high vs. low CSP-specific IgG response (LFC CSP-specific IgG response 2 weeks/baseline	RP13-143G15.4	ENSG00000237596	0.281088	0.422802	1.98937	0.163272	0.999946
KSPZV1	1.x8 x 10^6 PfSPZ	pre-immunization baseline	high vs. low CSP-specific IgG response (LFC CSP-specific IgG response 2 weeks/baseline	COX7A2L	ENSG00000115944	-0.110849	5.97461	1.98902	0.163309	0.999946
KSPZV1	1.x8 x 10^6 PfSPZ	pre-immunization baseline	high vs. low CSP-specific IgG response (LFC CSP-specific IgG response 2 weeks/baseline	THAP5	ENSG00000177683	-0.149856	6.63148	1.98885	0.163326	0.999946
KSPZV1	1.x8 x 10^6 PfSPZ	pre-immunization baseline	high vs. low CSP-specific IgG response (LFC CSP-specific IgG response 2 weeks/baseline	ZNF516	ENSG00000101493	0.134475	5.69474	1.98756	0.16346	0.999946
KSPZV1	1.x8 x 10^6 PfSPZ	pre-immunization baseline	high vs. low CSP-specific IgG response (LFC CSP-specific IgG response 2 weeks/baseline	TAOK1	ENSG00000160551	0.0788372	8.02477	1.98681	0.163539	0.999946
KSPZV1	1.x8 x 10^6 PfSPZ	pre-immunization baseline	high vs. low CSP-specific IgG response (LFC CSP-specific IgG response 2 weeks/baseline	FKBP11	ENSG00000134285	-0.194832	5.54608	1.9864	0.163582	0.999946
KSPZV1	1.x8 x 10^6 PfSPZ	pre-immunization baseline	high vs. low CSP-specific IgG response (LFC CSP-specific IgG response 2 weeks/baseline	MRPL21	ENSG00000197345	-0.127942	4.24829	1.98606	0.163617	0.999946
KSPZV1	1.x8 x 10^6 PfSPZ	pre-immunization baseline	high vs. low CSP-specific IgG response (LFC CSP-specific IgG response 2 weeks/baseline	CENPO	ENSG00000138092	-0.135708	4.36315	1.98582	0.163642	0.999946
KSPZV1	1.x8 x 10^6 PfSPZ	pre-immunization baseline	high vs. low CSP-specific IgG response (LFC CSP-specific IgG response 2 weeks/baseline	CCR9	ENSG00000173585	-0.190551	3.4606	1.98486	0.163742	0.999946
KSPZV1	1.x8 x 10^6 PfSPZ	pre-immunization baseline	high vs. low CSP-specific IgG response (LFC CSP-specific IgG response 2 weeks/baseline	PRIM1	ENSG00000198056	-0.146526	4.27041	1.98482	0.163747	0.999946
KSPZV1	1.x8 x 10^6 PfSPZ	pre-immunization baseline	high vs. low CSP-specific IgG response (LFC CSP-specific IgG response 2 weeks/baseline	RP11-124N14.3	ENSG00000234961	0.143754	6.62386	1.98439	0.163791	0.999946
KSPZV1	1.x8 x 10^6 PfSPZ	pre-immunization baseline	high vs. low CSP-specific IgG response (LFC CSP-specific IgG response 2 weeks/baseline	ZNF768	ENSG00000169957	-0.296617	2.0827	1.98438	0.163792	0.999946
KSPZV1	1.x8 x 10^6 PfSPZ	pre-immunization baseline	high vs. low CSP-specific IgG response (LFC CSP-specific IgG response 2 weeks/baseline	RP11-105N14.1	ENSG00000270659	-0.511559	0.434874	1.98435	0.163796	0.999946
KSPZV1	1.x8 x 10^6 PfSPZ	pre-immunization baseline	high vs. low CSP-specific IgG response (LFC CSP-specific IgG response 2 weeks/baseline	MOB1A	ENSG00000114978	0.0961647	9.66537	1.98285	0.163953	0.999946
KSPZV1	1.x8 x 10^6 PfSPZ	pre-immunization baseline	high vs. low CSP-specific IgG response (LFC CSP-specific IgG response 2 weeks/baseline	DYNC1H1	ENSG00000197102	0.125011	7.81362	1.98202	0.16404	0.999946
KSPZV1	1.x8 x 10^6 PfSPZ	pre-immunization baseline	high vs. low CSP-specific IgG response (LFC CSP-specific IgG response 2 weeks/baseline	CD300C	ENSG00000167850	0.239792	2.81201	1.98201	0.164041	0.999946
KSPZV1	1.x8 x 10^6 PfSPZ	pre-immunization baseline	high vs. low CSP-specific IgG response (LFC CSP-specific IgG response 2 weeks/baseline	RP11-686D22.9	ENSG00000267349	-0.213933	3.37504	1.98175	0.164068	0.999946
KSPZV1	1.x8 x 10^6 PfSPZ	pre-immunization baseline	high vs. low CSP-specific IgG response (LFC CSP-specific IgG response 2 weeks/baseline	ATP5MJ	ENSG00000156411	-0.167226	4.72933	1.98172	0.164071	0.999946
KSPZV1	1.x8 x 10^6 PfSPZ	pre-immunization baseline	high vs. low CSP-specific IgG response (LFC CSP-specific IgG response 2 weeks/baseline	FAM13A-AS1	ENSG00000248019	0.11579	5.29632	1.98064	0.164184	0.999946
KSPZV1	1.x8 x 10^6 PfSPZ	pre-immunization baseline	high vs. low CSP-specific IgG response (LFC CSP-specific IgG response 2 weeks/baseline	TAMALIN	ENSG00000161835	0.270105	1.73764	1.97965	0.164288	0.999946
KSPZV1	1.x8 x 10^6 PfSPZ	pre-immunization baseline	high vs. low CSP-specific IgG response (LFC CSP-specific IgG response 2 weeks/baseline	AF131215.2	ENSG00000255310	-0.211952	3.2139	1.9795	0.164303	0.999946
KSPZV1	1.x8 x 10^6 PfSPZ	pre-immunization baseline	high vs. low CSP-specific IgG response (LFC CSP-specific IgG response 2 weeks/baseline	CTD-2302E22.4	ENSG00000261242	-0.51077	0.122731	1.97937	0.164317	0.999946
KSPZV1	1.x8 x 10^6 PfSPZ	pre-immunization baseline	high vs. low CSP-specific IgG response (LFC CSP-specific IgG response 2 weeks/baseline	RP1-191J18.66	ENSG00000272476	-0.242864	2.31387	1.97801	0.16446	0.999946
KSPZV1	1.x8 x 10^6 PfSPZ	pre-immunization baseline	high vs. low CSP-specific IgG response (LFC CSP-specific IgG response 2 weeks/baseline	RP11-305L7.7	ENSG00000273381	-0.660775	0.0237125	1.97785	0.164478	0.999946
KSPZV1	1.x8 x 10^6 PfSPZ	pre-immunization baseline	high vs. low CSP-specific IgG response (LFC CSP-specific IgG response 2 weeks/baseline	RP11-286N22.8	ENSG00000256591	-0.0808567	5.78545	1.97739	0.164525	0.999946
KSPZV1	1.x8 x 10^6 PfSPZ	pre-immunization baseline	high vs. low CSP-specific IgG response (LFC CSP-specific IgG response 2 weeks/baseline	ZNF737	ENSG00000237440	-0.166471	6.27621	1.97709	0.164557	0.999946
KSPZV1	1.x8 x 10^6 PfSPZ	pre-immunization baseline	high vs. low CSP-specific IgG response (LFC CSP-specific IgG response 2 weeks/baseline	ANKHD1	ENSG00000131503	0.0777987	8.08502	1.97698	0.164569	0.999946
KSPZV1	1.x8 x 10^6 PfSPZ	pre-immunization baseline	high vs. low CSP-specific IgG response (LFC CSP-specific IgG response 2 weeks/baseline	RP11-493P1.2	ENSG00000258034	0.224403	3.20706	1.97639	0.164631	0.999946
KSPZV1	1.x8 x 10^6 PfSPZ	pre-immunization baseline	high vs. low CSP-specific IgG response (LFC CSP-specific IgG response 2 weeks/baseline	DBI	ENSG00000155368	-0.154851	4.82071	1.97586	0.164686	0.999946
KSPZV1	1.x8 x 10^6 PfSPZ	pre-immunization baseline	high vs. low CSP-specific IgG response (LFC CSP-specific IgG response 2 weeks/baseline	SEC11C	ENSG00000166562	-0.272742	5.61919	1.97546	0.164728	0.999946
KSPZV1	1.x8 x 10^6 PfSPZ	pre-immunization baseline	high vs. low CSP-specific IgG response (LFC CSP-specific IgG response 2 weeks/baseline	NCEH1	ENSG00000144959	0.20567	3.91983	1.97454	0.164826	0.999946
KSPZV1	1.x8 x 10^6 PfSPZ	pre-immunization baseline	high vs. low CSP-specific IgG response (LFC CSP-specific IgG response 2 weeks/baseline	C1R	ENSG00000159403	-0.747404	0.210924	1.97308	0.16498	0.999946
KSPZV1	1.x8 x 10^6 PfSPZ	pre-immunization baseline	high vs. low CSP-specific IgG response (LFC CSP-specific IgG response 2 weeks/baseline	RP11-203J24.8	ENSG00000227218	-0.211821	2.47493	1.97275	0.165014	0.999946
KSPZV1	1.x8 x 10^6 PfSPZ	pre-immunization baseline	high vs. low CSP-specific IgG response (LFC CSP-specific IgG response 2 weeks/baseline	PPP5D1	ENSG00000230510	-0.306973	1.20248	1.97241	0.16505	0.999946
KSPZV1	1.x8 x 10^6 PfSPZ	pre-immunization baseline	high vs. low CSP-specific IgG response (LFC CSP-specific IgG response 2 weeks/baseline	TMCC1-DT	ENSG00000271270	-0.382884	1.61226	1.9723	0.165061	0.999946
KSPZV1	1.x8 x 10^6 PfSPZ	pre-immunization baseline	high vs. low CSP-specific IgG response (LFC CSP-specific IgG response 2 weeks/baseline	RP11-426J5.3	ENSG00000278983	-0.590687	-0.11247	1.97207	0.165085	0.999946
KSPZV1	1.x8 x 10^6 PfSPZ	pre-immunization baseline	high vs. low CSP-specific IgG response (LFC CSP-specific IgG response 2 weeks/baseline	SYPL1	ENSG00000008282	0.142488	6.8002	1.97175	0.16512	0.999946
KSPZV1	1.x8 x 10^6 PfSPZ	pre-immunization baseline	high vs. low CSP-specific IgG response (LFC CSP-specific IgG response 2 weeks/baseline	STMN1	ENSG00000117632	-0.214597	6.06803	1.97152	0.165144	0.999946
KSPZV1	1.x8 x 10^6 PfSPZ	pre-immunization baseline	high vs. low CSP-specific IgG response (LFC CSP-specific IgG response 2 weeks/baseline	CLEC4E	ENSG00000166523	0.265725	4.02962	1.97134	0.165163	0.999946
KSPZV1	1.x8 x 10^6 PfSPZ	pre-immunization baseline	high vs. low CSP-specific IgG response (LFC CSP-specific IgG response 2 weeks/baseline	MST1	ENSG00000173531	-0.27619	2.75543	1.97123	0.165175	0.999946
KSPZV1	1.x8 x 10^6 PfSPZ	pre-immunization baseline	high vs. low CSP-specific IgG response (LFC CSP-specific IgG response 2 weeks/baseline	ARID1A	ENSG00000117713	0.135843	8.08481	1.97023	0.16528	0.999946
KSPZV1	1.x8 x 10^6 PfSPZ	pre-immunization baseline	high vs. low CSP-specific IgG response (LFC CSP-specific IgG response 2 weeks/baseline	RWDD1	ENSG00000111832	-0.125444	5.47129	1.97003	0.165302	0.999946
KSPZV1	1.x8 x 10^6 PfSPZ	pre-immunization baseline	high vs. low CSP-specific IgG response (LFC CSP-specific IgG response 2 weeks/baseline	AL022393.9	ENSG00000280107	-0.516418	0.228355	1.96964	0.165343	0.999946
KSPZV1	1.x8 x 10^6 PfSPZ	pre-immunization baseline	high vs. low CSP-specific IgG response (LFC CSP-specific IgG response 2 weeks/baseline	RP11-443B7.1	ENSG00000238005	0.483876	0.349964	1.9695	0.165358	0.999946
KSPZV1	1.x8 x 10^6 PfSPZ	pre-immunization baseline	high vs. low CSP-specific IgG response (LFC CSP-specific IgG response 2 weeks/baseline	CRACD	ENSG00000109265	0.838914	-0.0366822	1.96573	0.165757	0.999946
KSPZV1	1.x8 x 10^6 PfSPZ	pre-immunization baseline	high vs. low CSP-specific IgG response (LFC CSP-specific IgG response 2 weeks/baseline	CTB-109A12.1	ENSG00000251405	-0.138968	4.39821	1.96537	0.165794	0.999946
KSPZV1	1.x8 x 10^6 PfSPZ	pre-immunization baseline	high vs. low CSP-specific IgG response (LFC CSP-specific IgG response 2 weeks/baseline	ATP6V0D1-DT	ENSG00000270049	-0.156613	3.19213	1.96468	0.165868	0.999946
KSPZV1	1.x8 x 10^6 PfSPZ	pre-immunization baseline	high vs. low CSP-specific IgG response (LFC CSP-specific IgG response 2 weeks/baseline	PSME2	ENSG00000100911	-0.15842	6.36704	1.96458	0.165878	0.999946
KSPZV1	1.x8 x 10^6 PfSPZ	pre-immunization baseline	high vs. low CSP-specific IgG response (LFC CSP-specific IgG response 2 weeks/baseline	FBRS	ENSG00000156860	0.153611	6.52843	1.96392	0.165948	0.999946
KSPZV1	1.x8 x 10^6 PfSPZ	pre-immunization baseline	high vs. low CSP-specific IgG response (LFC CSP-specific IgG response 2 weeks/baseline	ZBED4	ENSG00000100426	-0.0709485	6.28233	1.96284	0.166063	0.999946
KSPZV1	1.x8 x 10^6 PfSPZ	pre-immunization baseline	high vs. low CSP-specific IgG response (LFC CSP-specific IgG response 2 weeks/baseline	ETV2	ENSG00000105672	-0.683606	-0.220569	1.9622	0.166132	0.999946
KSPZV1	1.x8 x 10^6 PfSPZ	pre-immunization baseline	high vs. low CSP-specific IgG response (LFC CSP-specific IgG response 2 weeks/baseline	ATP6V0B	ENSG00000117410	0.135443	5.54083	1.96213	0.166138	0.999946
KSPZV1	1.x8 x 10^6 PfSPZ	pre-immunization baseline	high vs. low CSP-specific IgG response (LFC CSP-specific IgG response 2 weeks/baseline	RPL29	ENSG00000162244	-0.149892	9.10963	1.96212	0.166139	0.999946
KSPZV1	1.x8 x 10^6 PfSPZ	pre-immunization baseline	high vs. low CSP-specific IgG response (LFC CSP-specific IgG response 2 weeks/baseline	NAA38	ENSG00000183011	-0.180987	4.20433	1.96154	0.166202	0.999946
KSPZV1	1.x8 x 10^6 PfSPZ	pre-immunization baseline	high vs. low CSP-specific IgG response (LFC CSP-specific IgG response 2 weeks/baseline	SNX30	ENSG00000148158	0.104612	5.85026	1.96126	0.166232	0.999946
KSPZV1	1.x8 x 10^6 PfSPZ	pre-immunization baseline	high vs. low CSP-specific IgG response (LFC CSP-specific IgG response 2 weeks/baseline	KMT2C	ENSG00000055609	0.09072	8.89541	1.96116	0.166242	0.999946
KSPZV1	1.x8 x 10^6 PfSPZ	pre-immunization baseline	high vs. low CSP-specific IgG response (LFC CSP-specific IgG response 2 weeks/baseline	ADAM23	ENSG00000114948	-0.319121	3.62953	1.9606	0.166301	0.999946
KSPZV1	1.x8 x 10^6 PfSPZ	pre-immunization baseline	high vs. low CSP-specific IgG response (LFC CSP-specific IgG response 2 weeks/baseline	EP400P1	ENSG00000185684	-0.146052	4.87135	1.95966	0.166401	0.999946
KSPZV1	1.x8 x 10^6 PfSPZ	pre-immunization baseline	high vs. low CSP-specific IgG response (LFC CSP-specific IgG response 2 weeks/baseline	TNFSF14	ENSG00000125735	0.226012	5.42958	1.95926	0.166444	0.999946
KSPZV1	1.x8 x 10^6 PfSPZ	pre-immunization baseline	high vs. low CSP-specific IgG response (LFC CSP-specific IgG response 2 weeks/baseline	RP11-127B20.2	ENSG00000273156	-0.320737	1.92776	1.95815	0.166562	0.999946
KSPZV1	1.x8 x 10^6 PfSPZ	pre-immunization baseline	high vs. low CSP-specific IgG response (LFC CSP-specific IgG response 2 weeks/baseline	SPATA6	ENSG00000132122	0.246791	2.72264	1.95787	0.166592	0.999946
KSPZV1	1.x8 x 10^6 PfSPZ	pre-immunization baseline	high vs. low CSP-specific IgG response (LFC CSP-specific IgG response 2 weeks/baseline	DNAH1	ENSG00000114841	-0.115398	6.01292	1.95763	0.166618	0.999946
KSPZV1	1.x8 x 10^6 PfSPZ	pre-immunization baseline	high vs. low CSP-specific IgG response (LFC CSP-specific IgG response 2 weeks/baseline	ADAT1	ENSG00000065457	-0.0932536	5.2454	1.95716	0.166668	0.999946
KSPZV1	1.x8 x 10^6 PfSPZ	pre-immunization baseline	high vs. low CSP-specific IgG response (LFC CSP-specific IgG response 2 weeks/baseline	RPL36A	ENSG00000241343	-0.208696	6.78184	1.95626	0.166764	0.999946
KSPZV1	1.x8 x 10^6 PfSPZ	pre-immunization baseline	high vs. low CSP-specific IgG response (LFC CSP-specific IgG response 2 weeks/baseline	ARHGAP26-IT1	ENSG00000230789	0.303029	0.338588	1.95556	0.166839	0.999946
KSPZV1	1.x8 x 10^6 PfSPZ	pre-immunization baseline	high vs. low CSP-specific IgG response (LFC CSP-specific IgG response 2 weeks/baseline	CTD-2026K11.2	ENSG00000260206	-0.3216	1.08748	1.95428	0.166976	0.999946
KSPZV1	1.x8 x 10^6 PfSPZ	pre-immunization baseline	high vs. low CSP-specific IgG response (LFC CSP-specific IgG response 2 weeks/baseline	RP1-153P14.5	ENSG00000227920	-0.730587	-0.231203	1.95361	0.167047	0.999946
KSPZV1	1.x8 x 10^6 PfSPZ	pre-immunization baseline	high vs. low CSP-specific IgG response (LFC CSP-specific IgG response 2 weeks/baseline	ARHGEF4	ENSG00000136002	-0.309942	2.81966	1.95282	0.167132	0.999946
KSPZV1	1.x8 x 10^6 PfSPZ	pre-immunization baseline	high vs. low CSP-specific IgG response (LFC CSP-specific IgG response 2 weeks/baseline	RP11-449H3.3	ENSG00000275740	0.0816035	6.28298	1.95282	0.167132	0.999946
KSPZV1	1.x8 x 10^6 PfSPZ	pre-immunization baseline	high vs. low CSP-specific IgG response (LFC CSP-specific IgG response 2 weeks/baseline	HNRNPDL	ENSG00000152795	-0.0904951	7.53973	1.95236	0.167182	0.999946
KSPZV1	1.x8 x 10^6 PfSPZ	pre-immunization baseline	high vs. low CSP-specific IgG response (LFC CSP-specific IgG response 2 weeks/baseline	PDGFRB	ENSG00000113721	-0.592996	2.06748	1.952	0.16722	0.999946
KSPZV1	1.x8 x 10^6 PfSPZ	pre-immunization baseline	high vs. low CSP-specific IgG response (LFC CSP-specific IgG response 2 weeks/baseline	VCP	ENSG00000165280	0.136776	7.05035	1.9515	0.167273	0.999946
KSPZV1	1.x8 x 10^6 PfSPZ	pre-immunization baseline	high vs. low CSP-specific IgG response (LFC CSP-specific IgG response 2 weeks/baseline	RP11-727F15.13	ENSG00000269463	-0.339713	0.727679	1.9512	0.167305	0.999946
KSPZV1	1.x8 x 10^6 PfSPZ	pre-immunization baseline	high vs. low CSP-specific IgG response (LFC CSP-specific IgG response 2 weeks/baseline	C5AR2	ENSG00000134830	0.245728	4.54129	1.9501	0.167424	0.999946
KSPZV1	1.x8 x 10^6 PfSPZ	pre-immunization baseline	high vs. low CSP-specific IgG response (LFC CSP-specific IgG response 2 weeks/baseline	RP11-360L9.7	ENSG00000253174	0.365459	0.608514	1.94979	0.167457	0.999946
KSPZV1	1.x8 x 10^6 PfSPZ	pre-immunization baseline	high vs. low CSP-specific IgG response (LFC CSP-specific IgG response 2 weeks/baseline	PVR	ENSG00000073008	0.283931	2.74497	1.94973	0.167464	0.999946
KSPZV1	1.x8 x 10^6 PfSPZ	pre-immunization baseline	high vs. low CSP-specific IgG response (LFC CSP-specific IgG response 2 weeks/baseline	CLVS1	ENSG00000177182	-0.546345	0.758974	1.94971	0.167465	0.999946
KSPZV1	1.x8 x 10^6 PfSPZ	pre-immunization baseline	high vs. low CSP-specific IgG response (LFC CSP-specific IgG response 2 weeks/baseline	RP11-799D4.2	ENSG00000266981	-0.542786	0.597854	1.94918	0.167522	0.999946
KSPZV1	1.x8 x 10^6 PfSPZ	pre-immunization baseline	high vs. low CSP-specific IgG response (LFC CSP-specific IgG response 2 weeks/baseline	NRBP1	ENSG00000115216	0.101484	5.8911	1.94824	0.167623	0.999946
KSPZV1	1.x8 x 10^6 PfSPZ	pre-immunization baseline	high vs. low CSP-specific IgG response (LFC CSP-specific IgG response 2 weeks/baseline	CLIC4	ENSG00000169504	0.149725	6.5878	1.94712	0.167743	0.999946
KSPZV1	1.x8 x 10^6 PfSPZ	pre-immunization baseline	high vs. low CSP-specific IgG response (LFC CSP-specific IgG response 2 weeks/baseline	CLCN5	ENSG00000171365	0.246479	3.33843	1.94647	0.167814	0.999946
KSPZV1	1.x8 x 10^6 PfSPZ	pre-immunization baseline	high vs. low CSP-specific IgG response (LFC CSP-specific IgG response 2 weeks/baseline	BCDIN3D	ENSG00000186666	-0.132026	4.04724	1.94576	0.16789	0.999946
KSPZV1	1.x8 x 10^6 PfSPZ	pre-immunization baseline	high vs. low CSP-specific IgG response (LFC CSP-specific IgG response 2 weeks/baseline	METTL14	ENSG00000145388	-0.0799472	5.57328	1.94499	0.167972	0.999946
KSPZV1	1.x8 x 10^6 PfSPZ	pre-immunization baseline	high vs. low CSP-specific IgG response (LFC CSP-specific IgG response 2 weeks/baseline	RP4-680D5.2	ENSG00000237301	-0.303236	1.79722	1.94478	0.167995	0.999946
KSPZV1	1.x8 x 10^6 PfSPZ	pre-immunization baseline	high vs. low CSP-specific IgG response (LFC CSP-specific IgG response 2 weeks/baseline	PSMD13	ENSG00000185627	0.117609	5.88857	1.94407	0.168072	0.999946
KSPZV1	1.x8 x 10^6 PfSPZ	pre-immunization baseline	high vs. low CSP-specific IgG response (LFC CSP-specific IgG response 2 weeks/baseline	HCFC1	ENSG00000172534	0.204499	6.77215	1.94385	0.168095	0.999946
KSPZV1	1.x8 x 10^6 PfSPZ	pre-immunization baseline	high vs. low CSP-specific IgG response (LFC CSP-specific IgG response 2 weeks/baseline	IMPDH1	ENSG00000106348	0.175646	4.87705	1.94375	0.168107	0.999946
KSPZV1	1.x8 x 10^6 PfSPZ	pre-immunization baseline	high vs. low CSP-specific IgG response (LFC CSP-specific IgG response 2 weeks/baseline	RAB33B	ENSG00000172007	0.120244	5.62661	1.94312	0.168174	0.999946
KSPZV1	1.x8 x 10^6 PfSPZ	pre-immunization baseline	high vs. low CSP-specific IgG response (LFC CSP-specific IgG response 2 weeks/baseline	SUGT1-DT	ENSG00000273723	-0.383209	1.3945	1.94206	0.168289	0.999946
KSPZV1	1.x8 x 10^6 PfSPZ	pre-immunization baseline	high vs. low CSP-specific IgG response (LFC CSP-specific IgG response 2 weeks/baseline	DEPDC1	ENSG00000024526	-0.461486	2.72581	1.94079	0.168426	0.999946
KSPZV1	1.x8 x 10^6 PfSPZ	pre-immunization baseline	high vs. low CSP-specific IgG response (LFC CSP-specific IgG response 2 weeks/baseline	CEMIP	ENSG00000103888	-0.186344	3.59454	1.94064	0.168442	0.999946
KSPZV1	1.x8 x 10^6 PfSPZ	pre-immunization baseline	high vs. low CSP-specific IgG response (LFC CSP-specific IgG response 2 weeks/baseline	ACTB	ENSG00000075624	0.152426	12.4223	1.93999	0.168512	0.999946
KSPZV1	1.x8 x 10^6 PfSPZ	pre-immunization baseline	high vs. low CSP-specific IgG response (LFC CSP-specific IgG response 2 weeks/baseline	ACTL10	ENSG00000182584	-0.247197	2.19685	1.93992	0.16852	0.999946
KSPZV1	1.x8 x 10^6 PfSPZ	pre-immunization baseline	high vs. low CSP-specific IgG response (LFC CSP-specific IgG response 2 weeks/baseline	PYHIN1	ENSG00000163564	-0.183904	6.58996	1.93982	0.168531	0.999946
KSPZV1	1.x8 x 10^6 PfSPZ	pre-immunization baseline	high vs. low CSP-specific IgG response (LFC CSP-specific IgG response 2 weeks/baseline	LINC01270	ENSG00000203999	0.696503	1.0956	1.93981	0.168532	0.999946
KSPZV1	1.x8 x 10^6 PfSPZ	pre-immunization baseline	high vs. low CSP-specific IgG response (LFC CSP-specific IgG response 2 weeks/baseline	INVS	ENSG00000119509	-0.108266	5.24529	1.93967	0.168547	0.999946
KSPZV1	1.x8 x 10^6 PfSPZ	pre-immunization baseline	high vs. low CSP-specific IgG response (LFC CSP-specific IgG response 2 weeks/baseline	BEX3	ENSG00000166681	0.364502	1.93325	1.93929	0.168588	0.999946
KSPZV1	1.x8 x 10^6 PfSPZ	pre-immunization baseline	high vs. low CSP-specific IgG response (LFC CSP-specific IgG response 2 weeks/baseline	RP3-453C12.15	ENSG00000277022	0.422418	0.536793	1.93848	0.168676	0.999946
KSPZV1	1.x8 x 10^6 PfSPZ	pre-immunization baseline	high vs. low CSP-specific IgG response (LFC CSP-specific IgG response 2 weeks/baseline	BIRC5	ENSG00000089685	-0.432148	2.98015	1.93823	0.168702	0.999946
KSPZV1	1.x8 x 10^6 PfSPZ	pre-immunization baseline	high vs. low CSP-specific IgG response (LFC CSP-specific IgG response 2 weeks/baseline	WNT4	ENSG00000162552	-0.165936	3.20628	1.93798	0.16873	0.999946
KSPZV1	1.x8 x 10^6 PfSPZ	pre-immunization baseline	high vs. low CSP-specific IgG response (LFC CSP-specific IgG response 2 weeks/baseline	PRIM2	ENSG00000146143	-0.135985	4.21568	1.93687	0.16885	0.999946
KSPZV1	1.x8 x 10^6 PfSPZ	pre-immunization baseline	high vs. low CSP-specific IgG response (LFC CSP-specific IgG response 2 weeks/baseline	CHIT1	ENSG00000133063	0.462225	1.1872	1.93639	0.168902	0.999946
KSPZV1	1.x8 x 10^6 PfSPZ	pre-immunization baseline	high vs. low CSP-specific IgG response (LFC CSP-specific IgG response 2 weeks/baseline	HADHA	ENSG00000084754	0.0917078	6.81395	1.93623	0.168919	0.999946
KSPZV1	1.x8 x 10^6 PfSPZ	pre-immunization baseline	high vs. low CSP-specific IgG response (LFC CSP-specific IgG response 2 weeks/baseline	ANKRD33B	ENSG00000164236	0.410175	0.938562	1.93574	0.168973	0.999946
KSPZV1	1.x8 x 10^6 PfSPZ	pre-immunization baseline	high vs. low CSP-specific IgG response (LFC CSP-specific IgG response 2 weeks/baseline	GIMAP8	ENSG00000171115	0.132222	6.91391	1.9356	0.168988	0.999946
KSPZV1	1.x8 x 10^6 PfSPZ	pre-immunization baseline	high vs. low CSP-specific IgG response (LFC CSP-specific IgG response 2 weeks/baseline	MYCBP	ENSG00000214114	-0.103621	4.79912	1.93535	0.169014	0.999946
KSPZV1	1.x8 x 10^6 PfSPZ	pre-immunization baseline	high vs. low CSP-specific IgG response (LFC CSP-specific IgG response 2 weeks/baseline	MALAT1	ENSG00000251562	-0.15585	14.3316	1.93517	0.169034	0.999946
KSPZV1	1.x8 x 10^6 PfSPZ	pre-immunization baseline	high vs. low CSP-specific IgG response (LFC CSP-specific IgG response 2 weeks/baseline	RRM2B	ENSG00000048392	0.126744	5.62027	1.93492	0.169062	0.999946
KSPZV1	1.x8 x 10^6 PfSPZ	pre-immunization baseline	high vs. low CSP-specific IgG response (LFC CSP-specific IgG response 2 weeks/baseline	TIMMDC1	ENSG00000113845	-0.114737	5.38081	1.93464	0.169092	0.999946
KSPZV1	1.x8 x 10^6 PfSPZ	pre-immunization baseline	high vs. low CSP-specific IgG response (LFC CSP-specific IgG response 2 weeks/baseline	RP11-345P4.9	ENSG00000272106	-0.189335	2.61618	1.93354	0.169212	0.999946
KSPZV1	1.x8 x 10^6 PfSPZ	pre-immunization baseline	high vs. low CSP-specific IgG response (LFC CSP-specific IgG response 2 weeks/baseline	CSF2RB	ENSG00000100368	0.239628	7.79626	1.93349	0.169217	0.999946
KSPZV1	1.x8 x 10^6 PfSPZ	pre-immunization baseline	high vs. low CSP-specific IgG response (LFC CSP-specific IgG response 2 weeks/baseline	TSPAN3	ENSG00000140391	-0.13044	6.32508	1.93342	0.169224	0.999946
KSPZV1	1.x8 x 10^6 PfSPZ	pre-immunization baseline	high vs. low CSP-specific IgG response (LFC CSP-specific IgG response 2 weeks/baseline	NUTM2F	ENSG00000130950	-0.842539	0.480719	1.93243	0.169332	0.999946
KSPZV1	1.x8 x 10^6 PfSPZ	pre-immunization baseline	high vs. low CSP-specific IgG response (LFC CSP-specific IgG response 2 weeks/baseline	ZNF594	ENSG00000180626	-0.212749	5.44026	1.93243	0.169332	0.999946
KSPZV1	1.x8 x 10^6 PfSPZ	pre-immunization baseline	high vs. low CSP-specific IgG response (LFC CSP-specific IgG response 2 weeks/baseline	CTD-2363C16.1	ENSG00000253811	-0.523031	0.616794	1.93081	0.169508	0.999946
KSPZV1	1.x8 x 10^6 PfSPZ	pre-immunization baseline	high vs. low CSP-specific IgG response (LFC CSP-specific IgG response 2 weeks/baseline	RGS2	ENSG00000116741	0.283225	6.04629	1.92995	0.169602	0.999946
KSPZV1	1.x8 x 10^6 PfSPZ	pre-immunization baseline	high vs. low CSP-specific IgG response (LFC CSP-specific IgG response 2 weeks/baseline	GUCY1A1	ENSG00000164116	0.267114	3.4811	1.92938	0.169664	0.999946
KSPZV1	1.x8 x 10^6 PfSPZ	pre-immunization baseline	high vs. low CSP-specific IgG response (LFC CSP-specific IgG response 2 weeks/baseline	MT1E	ENSG00000169715	-0.500486	1.25502	1.92895	0.16971	0.999946
KSPZV1	1.x8 x 10^6 PfSPZ	pre-immunization baseline	high vs. low CSP-specific IgG response (LFC CSP-specific IgG response 2 weeks/baseline	PFDN2	ENSG00000143256	-0.118277	3.98331	1.92861	0.169747	0.999946
KSPZV1	1.x8 x 10^6 PfSPZ	pre-immunization baseline	high vs. low CSP-specific IgG response (LFC CSP-specific IgG response 2 weeks/baseline	MTURN	ENSG00000180354	0.298684	6.29197	1.92852	0.169757	0.999946
KSPZV1	1.x8 x 10^6 PfSPZ	pre-immunization baseline	high vs. low CSP-specific IgG response (LFC CSP-specific IgG response 2 weeks/baseline	IFT22	ENSG00000128581	-0.300823	1.56793	1.9281	0.169804	0.999946
KSPZV1	1.x8 x 10^6 PfSPZ	pre-immunization baseline	high vs. low CSP-specific IgG response (LFC CSP-specific IgG response 2 weeks/baseline	POLD2	ENSG00000106628	-0.158071	4.47089	1.92776	0.16984	0.999946
KSPZV1	1.x8 x 10^6 PfSPZ	pre-immunization baseline	high vs. low CSP-specific IgG response (LFC CSP-specific IgG response 2 weeks/baseline	ZNF14	ENSG00000105708	-0.156238	4.35511	1.9273	0.169891	0.999946
KSPZV1	1.x8 x 10^6 PfSPZ	pre-immunization baseline	high vs. low CSP-specific IgG response (LFC CSP-specific IgG response 2 weeks/baseline	NIPA2	ENSG00000140157	0.0821127	6.39335	1.92669	0.169957	0.999946
KSPZV1	1.x8 x 10^6 PfSPZ	pre-immunization baseline	high vs. low CSP-specific IgG response (LFC CSP-specific IgG response 2 weeks/baseline	CCNT1	ENSG00000129315	0.0802352	6.64017	1.92603	0.170029	0.999946
KSPZV1	1.x8 x 10^6 PfSPZ	pre-immunization baseline	high vs. low CSP-specific IgG response (LFC CSP-specific IgG response 2 weeks/baseline	ACSL3-AS1	ENSG00000234193	0.401395	-0.126256	1.92444	0.170203	0.999946
KSPZV1	1.x8 x 10^6 PfSPZ	pre-immunization baseline	high vs. low CSP-specific IgG response (LFC CSP-specific IgG response 2 weeks/baseline	HPCAL4	ENSG00000116983	-0.288153	2.97774	1.92443	0.170204	0.999946
KSPZV1	1.x8 x 10^6 PfSPZ	pre-immunization baseline	high vs. low CSP-specific IgG response (LFC CSP-specific IgG response 2 weeks/baseline	C12orf57	ENSG00000111678	-0.213867	5.41327	1.92435	0.170213	0.999946
KSPZV1	1.x8 x 10^6 PfSPZ	pre-immunization baseline	high vs. low CSP-specific IgG response (LFC CSP-specific IgG response 2 weeks/baseline	TNS4	ENSG00000131746	-0.892056	0.204465	1.92413	0.170237	0.999946
KSPZV1	1.x8 x 10^6 PfSPZ	pre-immunization baseline	high vs. low CSP-specific IgG response (LFC CSP-specific IgG response 2 weeks/baseline	RP11-506K6.4	ENSG00000272320	-0.397648	1.4027	1.92402	0.170249	0.999946
KSPZV1	1.x8 x 10^6 PfSPZ	pre-immunization baseline	high vs. low CSP-specific IgG response (LFC CSP-specific IgG response 2 weeks/baseline	EIF4EBP2	ENSG00000148730	0.112059	8.44606	1.9236	0.170295	0.999946
KSPZV1	1.x8 x 10^6 PfSPZ	pre-immunization baseline	high vs. low CSP-specific IgG response (LFC CSP-specific IgG response 2 weeks/baseline	CCDC9	ENSG00000105321	0.20277	2.81962	1.92313	0.170346	0.999946
KSPZV1	1.x8 x 10^6 PfSPZ	pre-immunization baseline	high vs. low CSP-specific IgG response (LFC CSP-specific IgG response 2 weeks/baseline	ADAM8	ENSG00000151651	0.217386	6.06884	1.92275	0.170388	0.999946
KSPZV1	1.x8 x 10^6 PfSPZ	pre-immunization baseline	high vs. low CSP-specific IgG response (LFC CSP-specific IgG response 2 weeks/baseline	RP11-16N11.2	ENSG00000260572	-0.301504	2.06605	1.92269	0.170394	0.999946
KSPZV1	1.x8 x 10^6 PfSPZ	pre-immunization baseline	high vs. low CSP-specific IgG response (LFC CSP-specific IgG response 2 weeks/baseline	RP11-138P22.1	ENSG00000266527	-0.252491	1.72811	1.92207	0.170463	0.999946
KSPZV1	1.x8 x 10^6 PfSPZ	pre-immunization baseline	high vs. low CSP-specific IgG response (LFC CSP-specific IgG response 2 weeks/baseline	TTYH3	ENSG00000136295	0.172907	5.85707	1.9212	0.170558	0.999946
KSPZV1	1.x8 x 10^6 PfSPZ	pre-immunization baseline	high vs. low CSP-specific IgG response (LFC CSP-specific IgG response 2 weeks/baseline	PPP1R3B	ENSG00000173281	0.22265	5.99763	1.92041	0.170644	0.999946
KSPZV1	1.x8 x 10^6 PfSPZ	pre-immunization baseline	high vs. low CSP-specific IgG response (LFC CSP-specific IgG response 2 weeks/baseline	PIK3AP1	ENSG00000155629	0.159593	8.22276	1.91855	0.170848	0.999946
KSPZV1	1.x8 x 10^6 PfSPZ	pre-immunization baseline	high vs. low CSP-specific IgG response (LFC CSP-specific IgG response 2 weeks/baseline	HERC3	ENSG00000138641	0.0593075	7.08079	1.91833	0.170872	0.999946
KSPZV1	1.x8 x 10^6 PfSPZ	pre-immunization baseline	high vs. low CSP-specific IgG response (LFC CSP-specific IgG response 2 weeks/baseline	SLC40A1	ENSG00000138449	0.332016	7.00705	1.91753	0.170961	0.999946
KSPZV1	1.x8 x 10^6 PfSPZ	pre-immunization baseline	high vs. low CSP-specific IgG response (LFC CSP-specific IgG response 2 weeks/baseline	RP11-120K19.4	ENSG00000278017	-0.252243	2.15736	1.9174	0.170975	0.999946
KSPZV1	1.x8 x 10^6 PfSPZ	pre-immunization baseline	high vs. low CSP-specific IgG response (LFC CSP-specific IgG response 2 weeks/baseline	ST20-AS1	ENSG00000259642	-0.240145	2.75588	1.91581	0.17115	0.999946
KSPZV1	1.x8 x 10^6 PfSPZ	pre-immunization baseline	high vs. low CSP-specific IgG response (LFC CSP-specific IgG response 2 weeks/baseline	OLIG1	ENSG00000184221	0.357772	2.46108	1.91576	0.171156	0.999946
KSPZV1	1.x8 x 10^6 PfSPZ	pre-immunization baseline	high vs. low CSP-specific IgG response (LFC CSP-specific IgG response 2 weeks/baseline	RESF1	ENSG00000174718	0.105231	9.76208	1.91561	0.171172	0.999946
KSPZV1	1.x8 x 10^6 PfSPZ	pre-immunization baseline	high vs. low CSP-specific IgG response (LFC CSP-specific IgG response 2 weeks/baseline	NIF3L1	ENSG00000196290	-0.0869678	4.11793	1.91546	0.171189	0.999946
KSPZV1	1.x8 x 10^6 PfSPZ	pre-immunization baseline	high vs. low CSP-specific IgG response (LFC CSP-specific IgG response 2 weeks/baseline	PHF7	ENSG00000010318	-0.258878	2.86602	1.91475	0.171267	0.999946
KSPZV1	1.x8 x 10^6 PfSPZ	pre-immunization baseline	high vs. low CSP-specific IgG response (LFC CSP-specific IgG response 2 weeks/baseline	TLK1	ENSG00000198586	0.0729266	7.70945	1.91452	0.171293	0.999946
KSPZV1	1.x8 x 10^6 PfSPZ	pre-immunization baseline	high vs. low CSP-specific IgG response (LFC CSP-specific IgG response 2 weeks/baseline	SNHG1	ENSG00000255717	-0.127816	5.34977	1.91438	0.171308	0.999946
KSPZV1	1.x8 x 10^6 PfSPZ	pre-immunization baseline	high vs. low CSP-specific IgG response (LFC CSP-specific IgG response 2 weeks/baseline	FRY-AS1	ENSG00000237637	-0.543954	0.0122699	1.91297	0.171462	0.999946
KSPZV1	1.x8 x 10^6 PfSPZ	pre-immunization baseline	high vs. low CSP-specific IgG response (LFC CSP-specific IgG response 2 weeks/baseline	RP11-47I22.4	ENSG00000258989	-0.125191	4.2775	1.9128	0.171482	0.999946
KSPZV1	1.x8 x 10^6 PfSPZ	pre-immunization baseline	high vs. low CSP-specific IgG response (LFC CSP-specific IgG response 2 weeks/baseline	NUTM2A	ENSG00000184923	-0.325393	1.78655	1.91159	0.171615	0.999946
KSPZV1	1.x8 x 10^6 PfSPZ	pre-immunization baseline	high vs. low CSP-specific IgG response (LFC CSP-specific IgG response 2 weeks/baseline	NFIL3	ENSG00000165030	0.194852	4.66501	1.91158	0.171616	0.999946
KSPZV1	1.x8 x 10^6 PfSPZ	pre-immunization baseline	high vs. low CSP-specific IgG response (LFC CSP-specific IgG response 2 weeks/baseline	EMC9	ENSG00000100908	-0.309166	1.89012	1.91068	0.171716	0.999946
KSPZV1	1.x8 x 10^6 PfSPZ	pre-immunization baseline	high vs. low CSP-specific IgG response (LFC CSP-specific IgG response 2 weeks/baseline	ITCH	ENSG00000078747	0.0802356	7.53996	1.91009	0.171781	0.999946
KSPZV1	1.x8 x 10^6 PfSPZ	pre-immunization baseline	high vs. low CSP-specific IgG response (LFC CSP-specific IgG response 2 weeks/baseline	RPL37A-DT	ENSG00000232485	-0.41391	0.347917	1.90991	0.171801	0.999946
KSPZV1	1.x8 x 10^6 PfSPZ	pre-immunization baseline	high vs. low CSP-specific IgG response (LFC CSP-specific IgG response 2 weeks/baseline	NOL9	ENSG00000162408	0.0887446	5.90583	1.90981	0.171812	0.999946
KSPZV1	1.x8 x 10^6 PfSPZ	pre-immunization baseline	high vs. low CSP-specific IgG response (LFC CSP-specific IgG response 2 weeks/baseline	TLR1	ENSG00000174125	0.150595	7.77537	1.90959	0.171836	0.999946
KSPZV1	1.x8 x 10^6 PfSPZ	pre-immunization baseline	high vs. low CSP-specific IgG response (LFC CSP-specific IgG response 2 weeks/baseline	SPRING1	ENSG00000111412	0.0872781	6.61977	1.90909	0.171891	0.999946
KSPZV1	1.x8 x 10^6 PfSPZ	pre-immunization baseline	high vs. low CSP-specific IgG response (LFC CSP-specific IgG response 2 weeks/baseline	MSRB3	ENSG00000174099	0.391846	1.75052	1.90837	0.171971	0.999946
KSPZV1	1.x8 x 10^6 PfSPZ	pre-immunization baseline	high vs. low CSP-specific IgG response (LFC CSP-specific IgG response 2 weeks/baseline	DENND2C	ENSG00000175984	0.64617	0.906136	1.90832	0.171977	0.999946
KSPZV1	1.x8 x 10^6 PfSPZ	pre-immunization baseline	high vs. low CSP-specific IgG response (LFC CSP-specific IgG response 2 weeks/baseline	GUF1	ENSG00000151806	-0.106613	6.13898	1.90831	0.171978	0.999946
KSPZV1	1.x8 x 10^6 PfSPZ	pre-immunization baseline	high vs. low CSP-specific IgG response (LFC CSP-specific IgG response 2 weeks/baseline	AL021546.6	ENSG00000111780	-0.104844	5.43748	1.90794	0.172019	0.999946
KSPZV1	1.x8 x 10^6 PfSPZ	pre-immunization baseline	high vs. low CSP-specific IgG response (LFC CSP-specific IgG response 2 weeks/baseline	PDK4	ENSG00000004799	0.309977	4.77492	1.90772	0.172044	0.999946
KSPZV1	1.x8 x 10^6 PfSPZ	pre-immunization baseline	high vs. low CSP-specific IgG response (LFC CSP-specific IgG response 2 weeks/baseline	CCDC82	ENSG00000149231	-0.152273	6.14537	1.90738	0.172081	0.999946
KSPZV1	1.x8 x 10^6 PfSPZ	pre-immunization baseline	high vs. low CSP-specific IgG response (LFC CSP-specific IgG response 2 weeks/baseline	NSMF	ENSG00000165802	-0.117491	4.78982	1.90731	0.172089	0.999946
KSPZV1	1.x8 x 10^6 PfSPZ	pre-immunization baseline	high vs. low CSP-specific IgG response (LFC CSP-specific IgG response 2 weeks/baseline	JMJD4	ENSG00000081692	-0.131481	4.86681	1.90695	0.172128	0.999946
KSPZV1	1.x8 x 10^6 PfSPZ	pre-immunization baseline	high vs. low CSP-specific IgG response (LFC CSP-specific IgG response 2 weeks/baseline	RPS6KB2	ENSG00000175634	-0.112046	5.61552	1.90682	0.172143	0.999946
KSPZV1	1.x8 x 10^6 PfSPZ	pre-immunization baseline	high vs. low CSP-specific IgG response (LFC CSP-specific IgG response 2 weeks/baseline	RP5-1160K1.6	ENSG00000228703	0.201894	1.66768	1.90651	0.172178	0.999946
KSPZV1	1.x8 x 10^6 PfSPZ	pre-immunization baseline	high vs. low CSP-specific IgG response (LFC CSP-specific IgG response 2 weeks/baseline	STX18	ENSG00000168818	-0.147334	5.20023	1.90647	0.172182	0.999946
KSPZV1	1.x8 x 10^6 PfSPZ	pre-immunization baseline	high vs. low CSP-specific IgG response (LFC CSP-specific IgG response 2 weeks/baseline	WDR83OS	ENSG00000105583	-0.123112	4.95326	1.90621	0.17221	0.999946
KSPZV1	1.x8 x 10^6 PfSPZ	pre-immunization baseline	high vs. low CSP-specific IgG response (LFC CSP-specific IgG response 2 weeks/baseline	ZNF543	ENSG00000178229	-0.107868	5.52382	1.90617	0.172215	0.999946
KSPZV1	1.x8 x 10^6 PfSPZ	pre-immunization baseline	high vs. low CSP-specific IgG response (LFC CSP-specific IgG response 2 weeks/baseline	RAD18	ENSG00000070950	-0.121508	4.98691	1.90579	0.172257	0.999946
KSPZV1	1.x8 x 10^6 PfSPZ	pre-immunization baseline	high vs. low CSP-specific IgG response (LFC CSP-specific IgG response 2 weeks/baseline	ATP6V1E1	ENSG00000131100	0.124714	6.0855	1.9052	0.172323	0.999946
KSPZV1	1.x8 x 10^6 PfSPZ	pre-immunization baseline	high vs. low CSP-specific IgG response (LFC CSP-specific IgG response 2 weeks/baseline	RP11-61O1.1	ENSG00000259097	0.346841	2.06795	1.90512	0.172331	0.999946
KSPZV1	1.x8 x 10^6 PfSPZ	pre-immunization baseline	high vs. low CSP-specific IgG response (LFC CSP-specific IgG response 2 weeks/baseline	ABLIM3	ENSG00000173210	0.537231	2.93619	1.90475	0.172373	0.999946
KSPZV1	1.x8 x 10^6 PfSPZ	pre-immunization baseline	high vs. low CSP-specific IgG response (LFC CSP-specific IgG response 2 weeks/baseline	SNHG8	ENSG00000269893	-0.219394	4.46862	1.90467	0.172382	0.999946
KSPZV1	1.x8 x 10^6 PfSPZ	pre-immunization baseline	high vs. low CSP-specific IgG response (LFC CSP-specific IgG response 2 weeks/baseline	PMM2	ENSG00000140650	-0.0900478	5.94933	1.90308	0.172559	0.999946
KSPZV1	1.x8 x 10^6 PfSPZ	pre-immunization baseline	high vs. low CSP-specific IgG response (LFC CSP-specific IgG response 2 weeks/baseline	RP11-1149M10.1	ENSG00000254177	-0.207698	2.69491	1.90304	0.172562	0.999946
KSPZV1	1.x8 x 10^6 PfSPZ	pre-immunization baseline	high vs. low CSP-specific IgG response (LFC CSP-specific IgG response 2 weeks/baseline	BOD1L1	ENSG00000038219	0.102571	8.07467	1.90199	0.172679	0.999946
KSPZV1	1.x8 x 10^6 PfSPZ	pre-immunization baseline	high vs. low CSP-specific IgG response (LFC CSP-specific IgG response 2 weeks/baseline	NADK2	ENSG00000152620	0.131474	4.41645	1.90181	0.172699	0.999946
KSPZV1	1.x8 x 10^6 PfSPZ	pre-immunization baseline	high vs. low CSP-specific IgG response (LFC CSP-specific IgG response 2 weeks/baseline	PTGDR2	ENSG00000183134	0.328353	3.56305	1.90134	0.172752	0.999946
KSPZV1	1.x8 x 10^6 PfSPZ	pre-immunization baseline	high vs. low CSP-specific IgG response (LFC CSP-specific IgG response 2 weeks/baseline	CCDC18	ENSG00000122483	-0.134599	5.87414	1.90103	0.172786	0.999946
KSPZV1	1.x8 x 10^6 PfSPZ	pre-immunization baseline	high vs. low CSP-specific IgG response (LFC CSP-specific IgG response 2 weeks/baseline	ZFP3	ENSG00000180787	-0.168444	5.91187	1.90084	0.172807	0.999946
KSPZV1	1.x8 x 10^6 PfSPZ	pre-immunization baseline	high vs. low CSP-specific IgG response (LFC CSP-specific IgG response 2 weeks/baseline	SRGN	ENSG00000122862	0.184628	9.40642	1.89983	0.17292	0.999946
KSPZV1	1.x8 x 10^6 PfSPZ	pre-immunization baseline	high vs. low CSP-specific IgG response (LFC CSP-specific IgG response 2 weeks/baseline	TAB3-AS1	ENSG00000231542	0.377289	-0.138421	1.89973	0.172931	0.999946
KSPZV1	1.x8 x 10^6 PfSPZ	pre-immunization baseline	high vs. low CSP-specific IgG response (LFC CSP-specific IgG response 2 weeks/baseline	LRRC23	ENSG00000010626	0.289774	1.68185	1.89953	0.172953	0.999946
KSPZV1	1.x8 x 10^6 PfSPZ	pre-immunization baseline	high vs. low CSP-specific IgG response (LFC CSP-specific IgG response 2 weeks/baseline	AC012065.7	ENSG00000260396	-0.216404	2.07138	1.89804	0.173119	0.999946
KSPZV1	1.x8 x 10^6 PfSPZ	pre-immunization baseline	high vs. low CSP-specific IgG response (LFC CSP-specific IgG response 2 weeks/baseline	MYO1F	ENSG00000142347	0.194028	7.79861	1.89727	0.173205	0.999946
KSPZV1	1.x8 x 10^6 PfSPZ	pre-immunization baseline	high vs. low CSP-specific IgG response (LFC CSP-specific IgG response 2 weeks/baseline	AC018816.3	ENSG00000235978	-0.170944	1.98684	1.89707	0.173228	0.999946
KSPZV1	1.x8 x 10^6 PfSPZ	pre-immunization baseline	high vs. low CSP-specific IgG response (LFC CSP-specific IgG response 2 weeks/baseline	C20orf96	ENSG00000196476	-0.425337	0.545805	1.89684	0.173253	0.999946
KSPZV1	1.x8 x 10^6 PfSPZ	pre-immunization baseline	high vs. low CSP-specific IgG response (LFC CSP-specific IgG response 2 weeks/baseline	CDKN2C	ENSG00000123080	-0.360116	3.00731	1.89639	0.173303	0.999946
KSPZV1	1.x8 x 10^6 PfSPZ	pre-immunization baseline	high vs. low CSP-specific IgG response (LFC CSP-specific IgG response 2 weeks/baseline	PPP1R16B	ENSG00000101445	-0.090102	6.98725	1.89637	0.173306	0.999946
KSPZV1	1.x8 x 10^6 PfSPZ	pre-immunization baseline	high vs. low CSP-specific IgG response (LFC CSP-specific IgG response 2 weeks/baseline	NOTCH1	ENSG00000148400	0.172908	6.90802	1.89601	0.173346	0.999946
KSPZV1	1.x8 x 10^6 PfSPZ	pre-immunization baseline	high vs. low CSP-specific IgG response (LFC CSP-specific IgG response 2 weeks/baseline	CTD-2369P2.8	ENSG00000267607	0.240696	2.98487	1.8947	0.173492	0.999946
KSPZV1	1.x8 x 10^6 PfSPZ	pre-immunization baseline	high vs. low CSP-specific IgG response (LFC CSP-specific IgG response 2 weeks/baseline	ADGRG5	ENSG00000159618	-0.149841	5.14763	1.89357	0.173618	0.999946
KSPZV1	1.x8 x 10^6 PfSPZ	pre-immunization baseline	high vs. low CSP-specific IgG response (LFC CSP-specific IgG response 2 weeks/baseline	RPGRIP1	ENSG00000092200	0.496981	0.317537	1.89323	0.173657	0.999946
KSPZV1	1.x8 x 10^6 PfSPZ	pre-immunization baseline	high vs. low CSP-specific IgG response (LFC CSP-specific IgG response 2 weeks/baseline	LINC02422	ENSG00000255760	-0.214569	3.90929	1.8915	0.173851	0.999946
KSPZV1	1.x8 x 10^6 PfSPZ	pre-immunization baseline	high vs. low CSP-specific IgG response (LFC CSP-specific IgG response 2 weeks/baseline	RP11-373D23.3	ENSG00000270210	0.471444	0.609987	1.89121	0.173883	0.999946
KSPZV1	1.x8 x 10^6 PfSPZ	pre-immunization baseline	high vs. low CSP-specific IgG response (LFC CSP-specific IgG response 2 weeks/baseline	ENTPD7	ENSG00000198018	0.120091	4.4983	1.89065	0.173946	0.999946
KSPZV1	1.x8 x 10^6 PfSPZ	pre-immunization baseline	high vs. low CSP-specific IgG response (LFC CSP-specific IgG response 2 weeks/baseline	KDM2A	ENSG00000173120	0.0866449	7.31087	1.89047	0.173966	0.999946
KSPZV1	1.x8 x 10^6 PfSPZ	pre-immunization baseline	high vs. low CSP-specific IgG response (LFC CSP-specific IgG response 2 weeks/baseline	CTB-139P11.2	ENSG00000279996	0.508573	0.345607	1.89036	0.173979	0.999946
KSPZV1	1.x8 x 10^6 PfSPZ	pre-immunization baseline	high vs. low CSP-specific IgG response (LFC CSP-specific IgG response 2 weeks/baseline	KCNG1	ENSG00000026559	-0.732305	1.17346	1.8901	0.174008	0.999946
KSPZV1	1.x8 x 10^6 PfSPZ	pre-immunization baseline	high vs. low CSP-specific IgG response (LFC CSP-specific IgG response 2 weeks/baseline	PLEKHA3	ENSG00000116095	0.137571	6.21455	1.88953	0.174072	0.999946
KSPZV1	1.x8 x 10^6 PfSPZ	pre-immunization baseline	high vs. low CSP-specific IgG response (LFC CSP-specific IgG response 2 weeks/baseline	CAPS	ENSG00000105519	-0.144206	4.52787	1.88945	0.174081	0.999946
KSPZV1	1.x8 x 10^6 PfSPZ	pre-immunization baseline	high vs. low CSP-specific IgG response (LFC CSP-specific IgG response 2 weeks/baseline	RP11-5C23.2	ENSG00000273183	0.256363	1.59064	1.88874	0.17416	0.999946
KSPZV1	1.x8 x 10^6 PfSPZ	pre-immunization baseline	high vs. low CSP-specific IgG response (LFC CSP-specific IgG response 2 weeks/baseline	ACER2	ENSG00000177076	0.259892	2.02266	1.88856	0.174181	0.999946
KSPZV1	1.x8 x 10^6 PfSPZ	pre-immunization baseline	high vs. low CSP-specific IgG response (LFC CSP-specific IgG response 2 weeks/baseline	RP11-244H3.4	ENSG00000271741	0.0716119	5.85576	1.88852	0.174185	0.999946
KSPZV1	1.x8 x 10^6 PfSPZ	pre-immunization baseline	high vs. low CSP-specific IgG response (LFC CSP-specific IgG response 2 weeks/baseline	SUSD5	ENSG00000173705	-0.549514	0.223711	1.88842	0.174197	0.999946
KSPZV1	1.x8 x 10^6 PfSPZ	pre-immunization baseline	high vs. low CSP-specific IgG response (LFC CSP-specific IgG response 2 weeks/baseline	KIF9	ENSG00000088727	0.392817	0.606316	1.88841	0.174198	0.999946
KSPZV1	1.x8 x 10^6 PfSPZ	pre-immunization baseline	high vs. low CSP-specific IgG response (LFC CSP-specific IgG response 2 weeks/baseline	DHX9	ENSG00000135829	0.100793	7.79274	1.88826	0.174215	0.999946
KSPZV1	1.x8 x 10^6 PfSPZ	pre-immunization baseline	high vs. low CSP-specific IgG response (LFC CSP-specific IgG response 2 weeks/baseline	TGFA	ENSG00000163235	0.281413	3.97319	1.88793	0.174251	0.999946
KSPZV1	1.x8 x 10^6 PfSPZ	pre-immunization baseline	high vs. low CSP-specific IgG response (LFC CSP-specific IgG response 2 weeks/baseline	SKI	ENSG00000157933	0.147048	6.55304	1.88722	0.174331	0.999946
KSPZV1	1.x8 x 10^6 PfSPZ	pre-immunization baseline	high vs. low CSP-specific IgG response (LFC CSP-specific IgG response 2 weeks/baseline	NME4	ENSG00000103202	-0.209163	4.31672	1.88589	0.174481	0.999946
KSPZV1	1.x8 x 10^6 PfSPZ	pre-immunization baseline	high vs. low CSP-specific IgG response (LFC CSP-specific IgG response 2 weeks/baseline	LINC01240	ENSG00000270109	-0.227209	1.54194	1.88479	0.174605	0.999946
KSPZV1	1.x8 x 10^6 PfSPZ	pre-immunization baseline	high vs. low CSP-specific IgG response (LFC CSP-specific IgG response 2 weeks/baseline	LSM12	ENSG00000161654	0.10123	5.24555	1.88468	0.174618	0.999946
KSPZV1	1.x8 x 10^6 PfSPZ	pre-immunization baseline	high vs. low CSP-specific IgG response (LFC CSP-specific IgG response 2 weeks/baseline	PLEKHA2	ENSG00000169499	0.112117	8.10851	1.88358	0.174742	0.999946
KSPZV1	1.x8 x 10^6 PfSPZ	pre-immunization baseline	high vs. low CSP-specific IgG response (LFC CSP-specific IgG response 2 weeks/baseline	AFMID	ENSG00000183077	-0.304368	1.39755	1.88347	0.174753	0.999946
KSPZV1	1.x8 x 10^6 PfSPZ	pre-immunization baseline	high vs. low CSP-specific IgG response (LFC CSP-specific IgG response 2 weeks/baseline	SRBD1	ENSG00000068784	0.0967103	5.54068	1.88316	0.174789	0.999946
KSPZV1	1.x8 x 10^6 PfSPZ	pre-immunization baseline	high vs. low CSP-specific IgG response (LFC CSP-specific IgG response 2 weeks/baseline	RP11-65L3.4	ENSG00000270956	0.210783	2.54597	1.8826	0.174852	0.999946
KSPZV1	1.x8 x 10^6 PfSPZ	pre-immunization baseline	high vs. low CSP-specific IgG response (LFC CSP-specific IgG response 2 weeks/baseline	LMBRD1	ENSG00000168216	0.10767	6.89625	1.88114	0.175017	0.999946
KSPZV1	1.x8 x 10^6 PfSPZ	pre-immunization baseline	high vs. low CSP-specific IgG response (LFC CSP-specific IgG response 2 weeks/baseline	PPP2R2B	ENSG00000156475	-0.447561	3.28354	1.88032	0.175109	0.999946
KSPZV1	1.x8 x 10^6 PfSPZ	pre-immunization baseline	high vs. low CSP-specific IgG response (LFC CSP-specific IgG response 2 weeks/baseline	ZDHHC24	ENSG00000174165	-0.177445	4.01801	1.87977	0.175172	0.999946
KSPZV1	1.x8 x 10^6 PfSPZ	pre-immunization baseline	high vs. low CSP-specific IgG response (LFC CSP-specific IgG response 2 weeks/baseline	CXXC1	ENSG00000154832	-0.139409	5.36559	1.87889	0.175272	0.999946
KSPZV1	1.x8 x 10^6 PfSPZ	pre-immunization baseline	high vs. low CSP-specific IgG response (LFC CSP-specific IgG response 2 weeks/baseline	AC002310.7	ENSG00000239791	-0.21487	2.71624	1.87871	0.175291	0.999946
KSPZV1	1.x8 x 10^6 PfSPZ	pre-immunization baseline	high vs. low CSP-specific IgG response (LFC CSP-specific IgG response 2 weeks/baseline	PNOC	ENSG00000168081	-0.183305	4.25841	1.87865	0.175299	0.999946
KSPZV1	1.x8 x 10^6 PfSPZ	pre-immunization baseline	high vs. low CSP-specific IgG response (LFC CSP-specific IgG response 2 weeks/baseline	U47924.29	ENSG00000271969	0.364992	-0.235578	2.56671	0.175433	0.999946
KSPZV1	1.x8 x 10^6 PfSPZ	pre-immunization baseline	high vs. low CSP-specific IgG response (LFC CSP-specific IgG response 2 weeks/baseline	ABHD17B	ENSG00000107362	0.115601	5.17747	1.87696	0.17549	0.999946
KSPZV1	1.x8 x 10^6 PfSPZ	pre-immunization baseline	high vs. low CSP-specific IgG response (LFC CSP-specific IgG response 2 weeks/baseline	HCST	ENSG00000126264	-0.183549	3.9081	1.87626	0.175569	0.999946
KSPZV1	1.x8 x 10^6 PfSPZ	pre-immunization baseline	high vs. low CSP-specific IgG response (LFC CSP-specific IgG response 2 weeks/baseline	RP11-214K3.22	ENSG00000270048	-0.328519	0.865068	1.87624	0.175571	0.999946
KSPZV1	1.x8 x 10^6 PfSPZ	pre-immunization baseline	high vs. low CSP-specific IgG response (LFC CSP-specific IgG response 2 weeks/baseline	OIP5-AS1	ENSG00000247556	0.0866024	8.33382	1.87568	0.175635	0.999946
KSPZV1	1.x8 x 10^6 PfSPZ	pre-immunization baseline	high vs. low CSP-specific IgG response (LFC CSP-specific IgG response 2 weeks/baseline	ADGRA2	ENSG00000020181	-0.17747	3.21351	1.87544	0.175662	0.999946
KSPZV1	1.x8 x 10^6 PfSPZ	pre-immunization baseline	high vs. low CSP-specific IgG response (LFC CSP-specific IgG response 2 weeks/baseline	ZNF764	ENSG00000169951	-0.124681	3.94735	1.87519	0.17569	0.999946
KSPZV1	1.x8 x 10^6 PfSPZ	pre-immunization baseline	high vs. low CSP-specific IgG response (LFC CSP-specific IgG response 2 weeks/baseline	COMMD5	ENSG00000170619	-0.125678	3.85932	1.87462	0.175756	0.999946
KSPZV1	1.x8 x 10^6 PfSPZ	pre-immunization baseline	high vs. low CSP-specific IgG response (LFC CSP-specific IgG response 2 weeks/baseline	RP11-326K13.5	ENSG00000274275	-0.361565	0.481086	1.87416	0.175807	0.999946
KSPZV1	1.x8 x 10^6 PfSPZ	pre-immunization baseline	high vs. low CSP-specific IgG response (LFC CSP-specific IgG response 2 weeks/baseline	PPP1R32	ENSG00000162148	-0.357166	1.4888	1.87355	0.175877	0.999946
KSPZV1	1.x8 x 10^6 PfSPZ	pre-immunization baseline	high vs. low CSP-specific IgG response (LFC CSP-specific IgG response 2 weeks/baseline	RP11-130L8.1	ENSG00000270100	-0.317249	1.37468	1.87297	0.175943	0.999946
KSPZV1	1.x8 x 10^6 PfSPZ	pre-immunization baseline	high vs. low CSP-specific IgG response (LFC CSP-specific IgG response 2 weeks/baseline	IDE	ENSG00000119912	0.121323	5.7221	1.87228	0.176022	0.999946
KSPZV1	1.x8 x 10^6 PfSPZ	pre-immunization baseline	high vs. low CSP-specific IgG response (LFC CSP-specific IgG response 2 weeks/baseline	RP11-35G9.3	ENSG00000267040	-0.120806	4.97429	1.87001	0.17628	0.999946
KSPZV1	1.x8 x 10^6 PfSPZ	pre-immunization baseline	high vs. low CSP-specific IgG response (LFC CSP-specific IgG response 2 weeks/baseline	AC007040.6	ENSG00000228384	-0.26603	0.810369	1.86929	0.176362	0.999946
KSPZV1	1.x8 x 10^6 PfSPZ	pre-immunization baseline	high vs. low CSP-specific IgG response (LFC CSP-specific IgG response 2 weeks/baseline	FRS3	ENSG00000137218	-0.290344	1.71084	1.86902	0.176393	0.999946
KSPZV1	1.x8 x 10^6 PfSPZ	pre-immunization baseline	high vs. low CSP-specific IgG response (LFC CSP-specific IgG response 2 weeks/baseline	OR10AD1	ENSG00000172640	-0.227007	2.66367	1.86898	0.176397	0.999946
KSPZV1	1.x8 x 10^6 PfSPZ	pre-immunization baseline	high vs. low CSP-specific IgG response (LFC CSP-specific IgG response 2 weeks/baseline	AP001469.9	ENSG00000239415	-0.237778	2.18742	1.86893	0.176403	0.999946
KSPZV1	1.x8 x 10^6 PfSPZ	pre-immunization baseline	high vs. low CSP-specific IgG response (LFC CSP-specific IgG response 2 weeks/baseline	AASDH	ENSG00000157426	-0.137425	4.6538	1.8689	0.176407	0.999946
KSPZV1	1.x8 x 10^6 PfSPZ	pre-immunization baseline	high vs. low CSP-specific IgG response (LFC CSP-specific IgG response 2 weeks/baseline	RWDD4	ENSG00000182552	-0.133056	3.71905	1.8683	0.176475	0.999946
KSPZV1	1.x8 x 10^6 PfSPZ	pre-immunization baseline	high vs. low CSP-specific IgG response (LFC CSP-specific IgG response 2 weeks/baseline	RP11-77K12.1	ENSG00000261717	0.128975	2.88635	1.86762	0.176553	0.999946
KSPZV1	1.x8 x 10^6 PfSPZ	pre-immunization baseline	high vs. low CSP-specific IgG response (LFC CSP-specific IgG response 2 weeks/baseline	SUDS3	ENSG00000111707	0.110486	6.32501	1.86739	0.176579	0.999946
KSPZV1	1.x8 x 10^6 PfSPZ	pre-immunization baseline	high vs. low CSP-specific IgG response (LFC CSP-specific IgG response 2 weeks/baseline	TMEM25	ENSG00000149582	-0.303951	2.17661	1.86607	0.17673	0.999946
KSPZV1	1.x8 x 10^6 PfSPZ	pre-immunization baseline	high vs. low CSP-specific IgG response (LFC CSP-specific IgG response 2 weeks/baseline	SLC35E4	ENSG00000100036	-0.108457	4.23386	1.86531	0.176817	0.999946
KSPZV1	1.x8 x 10^6 PfSPZ	pre-immunization baseline	high vs. low CSP-specific IgG response (LFC CSP-specific IgG response 2 weeks/baseline	RBIS	ENSG00000176731	-0.168684	4.89299	1.86527	0.176821	0.999946
KSPZV1	1.x8 x 10^6 PfSPZ	pre-immunization baseline	high vs. low CSP-specific IgG response (LFC CSP-specific IgG response 2 weeks/baseline	ADCY4	ENSG00000129467	0.339726	2.0284	1.865	0.176852	0.999946
KSPZV1	1.x8 x 10^6 PfSPZ	pre-immunization baseline	high vs. low CSP-specific IgG response (LFC CSP-specific IgG response 2 weeks/baseline	LIN52	ENSG00000205659	-0.119296	4.14731	1.86497	0.176856	0.999946
KSPZV1	1.x8 x 10^6 PfSPZ	pre-immunization baseline	high vs. low CSP-specific IgG response (LFC CSP-specific IgG response 2 weeks/baseline	GFM2	ENSG00000164347	-0.0788663	5.4777	1.86335	0.177041	0.999946
KSPZV1	1.x8 x 10^6 PfSPZ	pre-immunization baseline	high vs. low CSP-specific IgG response (LFC CSP-specific IgG response 2 weeks/baseline	RSBN1	ENSG00000081019	0.108513	6.97958	1.86193	0.177204	0.999946
KSPZV1	1.x8 x 10^6 PfSPZ	pre-immunization baseline	high vs. low CSP-specific IgG response (LFC CSP-specific IgG response 2 weeks/baseline	ATAD5	ENSG00000176208	-0.156379	5.40276	1.86187	0.177211	0.999946
KSPZV1	1.x8 x 10^6 PfSPZ	pre-immunization baseline	high vs. low CSP-specific IgG response (LFC CSP-specific IgG response 2 weeks/baseline	SMIM30	ENSG00000214194	-0.167766	4.29586	1.86079	0.177335	0.999946
KSPZV1	1.x8 x 10^6 PfSPZ	pre-immunization baseline	high vs. low CSP-specific IgG response (LFC CSP-specific IgG response 2 weeks/baseline	FLT3	ENSG00000122025	0.530982	0.780928	1.86054	0.177363	0.999946
KSPZV1	1.x8 x 10^6 PfSPZ	pre-immunization baseline	high vs. low CSP-specific IgG response (LFC CSP-specific IgG response 2 weeks/baseline	EDF1	ENSG00000107223	-0.136585	5.3781	1.86008	0.177416	0.999946
KSPZV1	1.x8 x 10^6 PfSPZ	pre-immunization baseline	high vs. low CSP-specific IgG response (LFC CSP-specific IgG response 2 weeks/baseline	GDI2	ENSG00000057608	0.094935	8.44092	1.85855	0.177592	0.999946
KSPZV1	1.x8 x 10^6 PfSPZ	pre-immunization baseline	high vs. low CSP-specific IgG response (LFC CSP-specific IgG response 2 weeks/baseline	ESYT1	ENSG00000139641	0.119682	7.25598	1.85853	0.177594	0.999946
KSPZV1	1.x8 x 10^6 PfSPZ	pre-immunization baseline	high vs. low CSP-specific IgG response (LFC CSP-specific IgG response 2 weeks/baseline	SLC16A3	ENSG00000141526	0.190366	5.49123	1.85828	0.177623	0.999946
KSPZV1	1.x8 x 10^6 PfSPZ	pre-immunization baseline	high vs. low CSP-specific IgG response (LFC CSP-specific IgG response 2 weeks/baseline	MACC1	ENSG00000183742	-0.266226	3.0616	1.85825	0.177626	0.999946
KSPZV1	1.x8 x 10^6 PfSPZ	pre-immunization baseline	high vs. low CSP-specific IgG response (LFC CSP-specific IgG response 2 weeks/baseline	FUNDC1	ENSG00000069509	0.191375	3.21301	1.85821	0.177631	0.999946
KSPZV1	1.x8 x 10^6 PfSPZ	pre-immunization baseline	high vs. low CSP-specific IgG response (LFC CSP-specific IgG response 2 weeks/baseline	PCYOX1	ENSG00000116005	0.108258	5.05069	1.8573	0.177736	0.999946
KSPZV1	1.x8 x 10^6 PfSPZ	pre-immunization baseline	high vs. low CSP-specific IgG response (LFC CSP-specific IgG response 2 weeks/baseline	MARK2	ENSG00000072518	0.106324	6.68053	1.85569	0.177921	0.999946
KSPZV1	1.x8 x 10^6 PfSPZ	pre-immunization baseline	high vs. low CSP-specific IgG response (LFC CSP-specific IgG response 2 weeks/baseline	SRP9	ENSG00000143742	-0.180159	6.83246	1.85413	0.178101	0.999946
KSPZV1	1.x8 x 10^6 PfSPZ	pre-immunization baseline	high vs. low CSP-specific IgG response (LFC CSP-specific IgG response 2 weeks/baseline	MANBA	ENSG00000109323	0.101867	5.8976	1.85336	0.17819	0.999946
KSPZV1	1.x8 x 10^6 PfSPZ	pre-immunization baseline	high vs. low CSP-specific IgG response (LFC CSP-specific IgG response 2 weeks/baseline	NPTX1	ENSG00000171246	-1.04116	0.492434	1.85317	0.178212	0.999946
KSPZV1	1.x8 x 10^6 PfSPZ	pre-immunization baseline	high vs. low CSP-specific IgG response (LFC CSP-specific IgG response 2 weeks/baseline	DSCC1	ENSG00000136982	-0.299792	2.56138	1.85304	0.178227	0.999946
KSPZV1	1.x8 x 10^6 PfSPZ	pre-immunization baseline	high vs. low CSP-specific IgG response (LFC CSP-specific IgG response 2 weeks/baseline	RP11-350N15.5	ENSG00000272092	-0.345347	1.35274	1.85299	0.178232	0.999946
KSPZV1	1.x8 x 10^6 PfSPZ	pre-immunization baseline	high vs. low CSP-specific IgG response (LFC CSP-specific IgG response 2 weeks/baseline	ZFP36L1	ENSG00000185650	0.109865	9.27497	1.85264	0.178273	0.999946
KSPZV1	1.x8 x 10^6 PfSPZ	pre-immunization baseline	high vs. low CSP-specific IgG response (LFC CSP-specific IgG response 2 weeks/baseline	GTSF1L	ENSG00000124196	-0.556232	1.03702	1.85247	0.178292	0.999946
KSPZV1	1.x8 x 10^6 PfSPZ	pre-immunization baseline	high vs. low CSP-specific IgG response (LFC CSP-specific IgG response 2 weeks/baseline	RPLP1	ENSG00000137818	-0.150322	7.97402	1.85221	0.178322	0.999946
KSPZV1	1.x8 x 10^6 PfSPZ	pre-immunization baseline	high vs. low CSP-specific IgG response (LFC CSP-specific IgG response 2 weeks/baseline	CXCR2	ENSG00000180871	0.324655	7.82327	1.85132	0.178425	0.999946
KSPZV1	1.x8 x 10^6 PfSPZ	pre-immunization baseline	high vs. low CSP-specific IgG response (LFC CSP-specific IgG response 2 weeks/baseline	RP1-102K2.9	ENSG00000279699	-0.318069	1.07832	1.85125	0.178433	0.999946
KSPZV1	1.x8 x 10^6 PfSPZ	pre-immunization baseline	high vs. low CSP-specific IgG response (LFC CSP-specific IgG response 2 weeks/baseline	THBS1	ENSG00000137801	0.393998	4.9139	1.85114	0.178446	0.999946
KSPZV1	1.x8 x 10^6 PfSPZ	pre-immunization baseline	high vs. low CSP-specific IgG response (LFC CSP-specific IgG response 2 weeks/baseline	PSMC3	ENSG00000165916	-0.202067	3.1783	1.85077	0.178488	0.999946
KSPZV1	1.x8 x 10^6 PfSPZ	pre-immunization baseline	high vs. low CSP-specific IgG response (LFC CSP-specific IgG response 2 weeks/baseline	GNAZ	ENSG00000128266	0.255796	4.01656	1.85044	0.178527	0.999946
KSPZV1	1.x8 x 10^6 PfSPZ	pre-immunization baseline	high vs. low CSP-specific IgG response (LFC CSP-specific IgG response 2 weeks/baseline	RP11-304F15.7	ENSG00000262837	-0.288379	1.07284	1.85001	0.178577	0.999946
KSPZV1	1.x8 x 10^6 PfSPZ	pre-immunization baseline	high vs. low CSP-specific IgG response (LFC CSP-specific IgG response 2 weeks/baseline	ZC3H12C	ENSG00000149289	0.454891	1.7575	1.84998	0.17858	0.999946
KSPZV1	1.x8 x 10^6 PfSPZ	pre-immunization baseline	high vs. low CSP-specific IgG response (LFC CSP-specific IgG response 2 weeks/baseline	POP5	ENSG00000167272	-0.134195	4.57942	1.84975	0.178607	0.999946
KSPZV1	1.x8 x 10^6 PfSPZ	pre-immunization baseline	high vs. low CSP-specific IgG response (LFC CSP-specific IgG response 2 weeks/baseline	SOCS1	ENSG00000185338	-0.295478	4.08212	1.84966	0.178618	0.999946
KSPZV1	1.x8 x 10^6 PfSPZ	pre-immunization baseline	high vs. low CSP-specific IgG response (LFC CSP-specific IgG response 2 weeks/baseline	CDK5R1	ENSG00000176749	-0.142967	3.74909	1.84921	0.178669	0.999946
KSPZV1	1.x8 x 10^6 PfSPZ	pre-immunization baseline	high vs. low CSP-specific IgG response (LFC CSP-specific IgG response 2 weeks/baseline	KIF20B	ENSG00000138182	-0.204276	5.53026	1.84914	0.178678	0.999946
KSPZV1	1.x8 x 10^6 PfSPZ	pre-immunization baseline	high vs. low CSP-specific IgG response (LFC CSP-specific IgG response 2 weeks/baseline	YEATS2	ENSG00000163872	-0.0856564	6.25567	1.84892	0.178703	0.999946
KSPZV1	1.x8 x 10^6 PfSPZ	pre-immunization baseline	high vs. low CSP-specific IgG response (LFC CSP-specific IgG response 2 weeks/baseline	LINC00861	ENSG00000245164	-0.135044	9.36994	1.84852	0.178749	0.999946
KSPZV1	1.x8 x 10^6 PfSPZ	pre-immunization baseline	high vs. low CSP-specific IgG response (LFC CSP-specific IgG response 2 weeks/baseline	BZW1-AS1	ENSG00000230408	-0.145807	2.22705	1.84827	0.178778	0.999946
KSPZV1	1.x8 x 10^6 PfSPZ	pre-immunization baseline	high vs. low CSP-specific IgG response (LFC CSP-specific IgG response 2 weeks/baseline	ZNHIT1	ENSG00000106400	-0.106654	4.8991	1.84792	0.178818	0.999946
KSPZV1	1.x8 x 10^6 PfSPZ	pre-immunization baseline	high vs. low CSP-specific IgG response (LFC CSP-specific IgG response 2 weeks/baseline	CMTM7	ENSG00000153551	0.0708821	6.5305	1.84761	0.178855	0.999946
KSPZV1	1.x8 x 10^6 PfSPZ	pre-immunization baseline	high vs. low CSP-specific IgG response (LFC CSP-specific IgG response 2 weeks/baseline	RP11-15F12.1	ENSG00000264269	-0.412846	-0.261929	1.84673	0.178957	0.999946
KSPZV1	1.x8 x 10^6 PfSPZ	pre-immunization baseline	high vs. low CSP-specific IgG response (LFC CSP-specific IgG response 2 weeks/baseline	BCAS4	ENSG00000124243	0.19598	4.80012	1.84624	0.179014	0.999946
KSPZV1	1.x8 x 10^6 PfSPZ	pre-immunization baseline	high vs. low CSP-specific IgG response (LFC CSP-specific IgG response 2 weeks/baseline	FOXP4	ENSG00000137166	-0.152883	4.24575	1.84567	0.17908	0.999946
KSPZV1	1.x8 x 10^6 PfSPZ	pre-immunization baseline	high vs. low CSP-specific IgG response (LFC CSP-specific IgG response 2 weeks/baseline	RPL26	ENSG00000161970	-0.248467	7.8237	1.8454	0.179112	0.999946
KSPZV1	1.x8 x 10^6 PfSPZ	pre-immunization baseline	high vs. low CSP-specific IgG response (LFC CSP-specific IgG response 2 weeks/baseline	SERINC5	ENSG00000164300	0.117571	7.41377	1.84523	0.179131	0.999946
KSPZV1	1.x8 x 10^6 PfSPZ	pre-immunization baseline	high vs. low CSP-specific IgG response (LFC CSP-specific IgG response 2 weeks/baseline	CTC-203F4.2	ENSG00000270021	-0.397445	1.1129	1.84488	0.179171	0.999946
KSPZV1	1.x8 x 10^6 PfSPZ	pre-immunization baseline	high vs. low CSP-specific IgG response (LFC CSP-specific IgG response 2 weeks/baseline	SLC28A2	ENSG00000137860	-0.62692	0.476649	1.84486	0.179174	0.999946
KSPZV1	1.x8 x 10^6 PfSPZ	pre-immunization baseline	high vs. low CSP-specific IgG response (LFC CSP-specific IgG response 2 weeks/baseline	TMEM62	ENSG00000137842	-0.120489	4.97053	1.84462	0.179202	0.999946
KSPZV1	1.x8 x 10^6 PfSPZ	pre-immunization baseline	high vs. low CSP-specific IgG response (LFC CSP-specific IgG response 2 weeks/baseline	CTD-2240H23.2	ENSG00000259143	0.336252	0.176541	1.84414	0.179258	0.999946
KSPZV1	1.x8 x 10^6 PfSPZ	pre-immunization baseline	high vs. low CSP-specific IgG response (LFC CSP-specific IgG response 2 weeks/baseline	RPL18A	ENSG00000105640	-0.12441	9.57921	1.8434	0.179344	0.999946
KSPZV1	1.x8 x 10^6 PfSPZ	pre-immunization baseline	high vs. low CSP-specific IgG response (LFC CSP-specific IgG response 2 weeks/baseline	FBXL5	ENSG00000118564	0.137182	7.48427	1.84286	0.179407	0.999946
KSPZV1	1.x8 x 10^6 PfSPZ	pre-immunization baseline	high vs. low CSP-specific IgG response (LFC CSP-specific IgG response 2 weeks/baseline	DNAJB12	ENSG00000148719	0.0880151	5.58459	1.84241	0.179459	0.999946
KSPZV1	1.x8 x 10^6 PfSPZ	pre-immunization baseline	high vs. low CSP-specific IgG response (LFC CSP-specific IgG response 2 weeks/baseline	MPP7	ENSG00000150054	0.124636	6.03006	1.84222	0.179481	0.999946
KSPZV1	1.x8 x 10^6 PfSPZ	pre-immunization baseline	high vs. low CSP-specific IgG response (LFC CSP-specific IgG response 2 weeks/baseline	CAMK2G	ENSG00000148660	0.108759	5.49135	1.84202	0.179505	0.999946
KSPZV1	1.x8 x 10^6 PfSPZ	pre-immunization baseline	high vs. low CSP-specific IgG response (LFC CSP-specific IgG response 2 weeks/baseline	HRH2	ENSG00000113749	0.222975	4.75122	1.84175	0.179536	0.999946
KSPZV1	1.x8 x 10^6 PfSPZ	pre-immunization baseline	high vs. low CSP-specific IgG response (LFC CSP-specific IgG response 2 weeks/baseline	SELENOW	ENSG00000178980	-0.12221	5.48038	1.84167	0.179545	0.999946
KSPZV1	1.x8 x 10^6 PfSPZ	pre-immunization baseline	high vs. low CSP-specific IgG response (LFC CSP-specific IgG response 2 weeks/baseline	LMTK2	ENSG00000164715	0.123982	6.17211	1.84163	0.179549	0.999946
KSPZV1	1.x8 x 10^6 PfSPZ	pre-immunization baseline	high vs. low CSP-specific IgG response (LFC CSP-specific IgG response 2 weeks/baseline	BROX	ENSG00000162819	0.117223	7.06854	1.84076	0.179651	0.999946
KSPZV1	1.x8 x 10^6 PfSPZ	pre-immunization baseline	high vs. low CSP-specific IgG response (LFC CSP-specific IgG response 2 weeks/baseline	SLAIN1	ENSG00000139737	-0.0947934	5.23035	1.8403	0.179705	0.999946
KSPZV1	1.x8 x 10^6 PfSPZ	pre-immunization baseline	high vs. low CSP-specific IgG response (LFC CSP-specific IgG response 2 weeks/baseline	AC006538.1	ENSG00000261342	-0.545725	0.0901468	1.84009	0.17973	0.999946
KSPZV1	1.x8 x 10^6 PfSPZ	pre-immunization baseline	high vs. low CSP-specific IgG response (LFC CSP-specific IgG response 2 weeks/baseline	ATP6V0D1	ENSG00000159720	0.118166	5.6683	1.83988	0.179754	0.999946
KSPZV1	1.x8 x 10^6 PfSPZ	pre-immunization baseline	high vs. low CSP-specific IgG response (LFC CSP-specific IgG response 2 weeks/baseline	SIK1	ENSG00000142178	0.639343	0.767392	1.8398	0.179763	0.999946
KSPZV1	1.x8 x 10^6 PfSPZ	pre-immunization baseline	high vs. low CSP-specific IgG response (LFC CSP-specific IgG response 2 weeks/baseline	SMPD4	ENSG00000136699	-0.0959583	5.50558	1.83978	0.179765	0.999946
KSPZV1	1.x8 x 10^6 PfSPZ	pre-immunization baseline	high vs. low CSP-specific IgG response (LFC CSP-specific IgG response 2 weeks/baseline	PARPBP	ENSG00000185480	-0.326285	3.01504	1.83877	0.179883	0.999946
KSPZV1	1.x8 x 10^6 PfSPZ	pre-immunization baseline	high vs. low CSP-specific IgG response (LFC CSP-specific IgG response 2 weeks/baseline	TMEM30A	ENSG00000112697	0.116218	7.57398	1.83848	0.179917	0.999946
KSPZV1	1.x8 x 10^6 PfSPZ	pre-immunization baseline	high vs. low CSP-specific IgG response (LFC CSP-specific IgG response 2 weeks/baseline	RP5-882C2.2	ENSG00000260793	-0.18134	2.89116	1.83674	0.180121	0.999946
KSPZV1	1.x8 x 10^6 PfSPZ	pre-immunization baseline	high vs. low CSP-specific IgG response (LFC CSP-specific IgG response 2 weeks/baseline	CYP27B1	ENSG00000111012	-0.590583	0.213295	1.83643	0.180157	0.999946
KSPZV1	1.x8 x 10^6 PfSPZ	pre-immunization baseline	high vs. low CSP-specific IgG response (LFC CSP-specific IgG response 2 weeks/baseline	RFT1	ENSG00000163933	-0.0904327	4.60396	1.83608	0.180198	0.999946
KSPZV1	1.x8 x 10^6 PfSPZ	pre-immunization baseline	high vs. low CSP-specific IgG response (LFC CSP-specific IgG response 2 weeks/baseline	NFIC	ENSG00000141905	0.136663	5.63282	1.8351	0.180312	0.999946
KSPZV1	1.x8 x 10^6 PfSPZ	pre-immunization baseline	high vs. low CSP-specific IgG response (LFC CSP-specific IgG response 2 weeks/baseline	H1-4	ENSG00000168298	-0.153425	7.04474	1.83464	0.180366	0.999946
KSPZV1	1.x8 x 10^6 PfSPZ	pre-immunization baseline	high vs. low CSP-specific IgG response (LFC CSP-specific IgG response 2 weeks/baseline	ADAMTSL4	ENSG00000143382	0.303938	4.69147	1.83305	0.180552	0.999946
KSPZV1	1.x8 x 10^6 PfSPZ	pre-immunization baseline	high vs. low CSP-specific IgG response (LFC CSP-specific IgG response 2 weeks/baseline	LA16c-360H6.1	ENSG00000279031	-0.342085	0.298931	1.83285	0.180576	0.999946
KSPZV1	1.x8 x 10^6 PfSPZ	pre-immunization baseline	high vs. low CSP-specific IgG response (LFC CSP-specific IgG response 2 weeks/baseline	GUCY1B1	ENSG00000061918	0.327666	3.39223	1.83269	0.180594	0.999946
KSPZV1	1.x8 x 10^6 PfSPZ	pre-immunization baseline	high vs. low CSP-specific IgG response (LFC CSP-specific IgG response 2 weeks/baseline	TIMM13	ENSG00000099800	-0.155692	4.14792	1.83264	0.1806	0.999946
KSPZV1	1.x8 x 10^6 PfSPZ	pre-immunization baseline	high vs. low CSP-specific IgG response (LFC CSP-specific IgG response 2 weeks/baseline	CD53	ENSG00000143119	0.0711651	9.13916	1.8326	0.180604	0.999946
KSPZV1	1.x8 x 10^6 PfSPZ	pre-immunization baseline	high vs. low CSP-specific IgG response (LFC CSP-specific IgG response 2 weeks/baseline	MAP3K2-DT	ENSG00000236682	-0.699609	0.428449	1.83213	0.18066	0.999946
KSPZV1	1.x8 x 10^6 PfSPZ	pre-immunization baseline	high vs. low CSP-specific IgG response (LFC CSP-specific IgG response 2 weeks/baseline	TMEM120A	ENSG00000189077	0.184879	3.13564	1.83196	0.180679	0.999946
KSPZV1	1.x8 x 10^6 PfSPZ	pre-immunization baseline	high vs. low CSP-specific IgG response (LFC CSP-specific IgG response 2 weeks/baseline	ENPP4	ENSG00000001561	-0.146021	5.55034	1.83155	0.180728	0.999946
KSPZV1	1.x8 x 10^6 PfSPZ	pre-immunization baseline	high vs. low CSP-specific IgG response (LFC CSP-specific IgG response 2 weeks/baseline	NFE2L2	ENSG00000116044	0.0831436	7.05935	1.83128	0.18076	0.999946
KSPZV1	1.x8 x 10^6 PfSPZ	pre-immunization baseline	high vs. low CSP-specific IgG response (LFC CSP-specific IgG response 2 weeks/baseline	IFT57	ENSG00000114446	-0.148745	4.96899	1.83114	0.180776	0.999946
KSPZV1	1.x8 x 10^6 PfSPZ	pre-immunization baseline	high vs. low CSP-specific IgG response (LFC CSP-specific IgG response 2 weeks/baseline	LYRM1	ENSG00000102897	-0.0962639	4.82492	1.83097	0.180796	0.999946
KSPZV1	1.x8 x 10^6 PfSPZ	pre-immunization baseline	high vs. low CSP-specific IgG response (LFC CSP-specific IgG response 2 weeks/baseline	NRP2	ENSG00000118257	-0.483026	1.23335	1.83025	0.180881	0.999946
KSPZV1	1.x8 x 10^6 PfSPZ	pre-immunization baseline	high vs. low CSP-specific IgG response (LFC CSP-specific IgG response 2 weeks/baseline	SNW1	ENSG00000100603	0.0772033	5.71152	1.83011	0.180898	0.999946
KSPZV1	1.x8 x 10^6 PfSPZ	pre-immunization baseline	high vs. low CSP-specific IgG response (LFC CSP-specific IgG response 2 weeks/baseline	GTF2I	ENSG00000263001	0.162713	6.49267	1.82914	0.181011	0.999946
KSPZV1	1.x8 x 10^6 PfSPZ	pre-immunization baseline	high vs. low CSP-specific IgG response (LFC CSP-specific IgG response 2 weeks/baseline	SLC7A7	ENSG00000155465	0.192486	5.96489	1.82798	0.181148	0.999946
KSPZV1	1.x8 x 10^6 PfSPZ	pre-immunization baseline	high vs. low CSP-specific IgG response (LFC CSP-specific IgG response 2 weeks/baseline	HASPIN	ENSG00000177602	-0.435504	1.80244	1.82795	0.181152	0.999946
KSPZV1	1.x8 x 10^6 PfSPZ	pre-immunization baseline	high vs. low CSP-specific IgG response (LFC CSP-specific IgG response 2 weeks/baseline	NEBL	ENSG00000078114	0.751697	3.01526	1.82733	0.181225	0.999946
KSPZV1	1.x8 x 10^6 PfSPZ	pre-immunization baseline	high vs. low CSP-specific IgG response (LFC CSP-specific IgG response 2 weeks/baseline	RP11-219O3.2	ENSG00000255060	-0.462063	0.459159	1.82713	0.181248	0.999946
KSPZV1	1.x8 x 10^6 PfSPZ	pre-immunization baseline	high vs. low CSP-specific IgG response (LFC CSP-specific IgG response 2 weeks/baseline	CCSAP	ENSG00000154429	0.126864	5.47406	1.82654	0.181317	0.999946
KSPZV1	1.x8 x 10^6 PfSPZ	pre-immunization baseline	high vs. low CSP-specific IgG response (LFC CSP-specific IgG response 2 weeks/baseline	WDFY3-AS1	ENSG00000251260	0.293514	2.08142	1.82636	0.181338	0.999946
KSPZV1	1.x8 x 10^6 PfSPZ	pre-immunization baseline	high vs. low CSP-specific IgG response (LFC CSP-specific IgG response 2 weeks/baseline	FCRL6	ENSG00000181036	-0.355512	4.68306	1.82599	0.181382	0.999946
KSPZV1	1.x8 x 10^6 PfSPZ	pre-immunization baseline	high vs. low CSP-specific IgG response (LFC CSP-specific IgG response 2 weeks/baseline	MRPS31	ENSG00000102738	-0.0931963	5.0891	1.82595	0.181387	0.999946
KSPZV1	1.x8 x 10^6 PfSPZ	pre-immunization baseline	high vs. low CSP-specific IgG response (LFC CSP-specific IgG response 2 weeks/baseline	ZNF473	ENSG00000142528	-0.128171	4.30682	1.8249	0.181511	0.999946
KSPZV1	1.x8 x 10^6 PfSPZ	pre-immunization baseline	high vs. low CSP-specific IgG response (LFC CSP-specific IgG response 2 weeks/baseline	XXYLT1-AS2	ENSG00000230266	-0.395606	0.79752	1.82385	0.181635	0.999946
KSPZV1	1.x8 x 10^6 PfSPZ	pre-immunization baseline	high vs. low CSP-specific IgG response (LFC CSP-specific IgG response 2 weeks/baseline	TMEM138	ENSG00000149483	-0.129988	5.45574	1.8232	0.181711	0.999946
KSPZV1	1.x8 x 10^6 PfSPZ	pre-immunization baseline	high vs. low CSP-specific IgG response (LFC CSP-specific IgG response 2 weeks/baseline	CILP	ENSG00000138615	-0.732275	-0.299871	1.82222	0.181827	0.999946
KSPZV1	1.x8 x 10^6 PfSPZ	pre-immunization baseline	high vs. low CSP-specific IgG response (LFC CSP-specific IgG response 2 weeks/baseline	AC108004.3	ENSG00000241525	-0.207871	2.35348	1.82126	0.18194	0.999946
KSPZV1	1.x8 x 10^6 PfSPZ	pre-immunization baseline	high vs. low CSP-specific IgG response (LFC CSP-specific IgG response 2 weeks/baseline	STK32B	ENSG00000152953	-0.735205	0.330178	1.82111	0.181959	0.999946
KSPZV1	1.x8 x 10^6 PfSPZ	pre-immunization baseline	high vs. low CSP-specific IgG response (LFC CSP-specific IgG response 2 weeks/baseline	TSPYL5	ENSG00000180543	-0.232033	3.89664	1.81974	0.18212	0.999946
KSPZV1	1.x8 x 10^6 PfSPZ	pre-immunization baseline	high vs. low CSP-specific IgG response (LFC CSP-specific IgG response 2 weeks/baseline	NOP16	ENSG00000048162	-0.112472	4.75549	1.8195	0.182148	0.999946
KSPZV1	1.x8 x 10^6 PfSPZ	pre-immunization baseline	high vs. low CSP-specific IgG response (LFC CSP-specific IgG response 2 weeks/baseline	ALKBH3	ENSG00000166199	-0.104699	3.98632	1.81925	0.182178	0.999946
KSPZV1	1.x8 x 10^6 PfSPZ	pre-immunization baseline	high vs. low CSP-specific IgG response (LFC CSP-specific IgG response 2 weeks/baseline	ESS2	ENSG00000100056	0.127474	3.99113	1.81888	0.182223	0.999946
KSPZV1	1.x8 x 10^6 PfSPZ	pre-immunization baseline	high vs. low CSP-specific IgG response (LFC CSP-specific IgG response 2 weeks/baseline	H3C12	ENSG00000197153	-0.310004	5.99553	1.81816	0.182307	0.999946
KSPZV1	1.x8 x 10^6 PfSPZ	pre-immunization baseline	high vs. low CSP-specific IgG response (LFC CSP-specific IgG response 2 weeks/baseline	ABHD14A	ENSG00000248487	-0.195797	3.70581	1.81735	0.182404	0.999946
KSPZV1	1.x8 x 10^6 PfSPZ	pre-immunization baseline	high vs. low CSP-specific IgG response (LFC CSP-specific IgG response 2 weeks/baseline	AC090952.5	ENSG00000235629	-0.394299	0.828462	1.81721	0.18242	0.999946
KSPZV1	1.x8 x 10^6 PfSPZ	pre-immunization baseline	high vs. low CSP-specific IgG response (LFC CSP-specific IgG response 2 weeks/baseline	RFX1	ENSG00000132005	0.160124	4.39276	1.81669	0.182482	0.999946
KSPZV1	1.x8 x 10^6 PfSPZ	pre-immunization baseline	high vs. low CSP-specific IgG response (LFC CSP-specific IgG response 2 weeks/baseline	KCTD1	ENSG00000134504	-0.301538	1.81099	1.81627	0.182532	0.999946
KSPZV1	1.x8 x 10^6 PfSPZ	pre-immunization baseline	high vs. low CSP-specific IgG response (LFC CSP-specific IgG response 2 weeks/baseline	GRAMD1C	ENSG00000178075	-0.460743	1.89492	1.81604	0.18256	0.999946
KSPZV1	1.x8 x 10^6 PfSPZ	pre-immunization baseline	high vs. low CSP-specific IgG response (LFC CSP-specific IgG response 2 weeks/baseline	CTD-2574D22.4	ENSG00000260114	-0.15648	4.03482	1.81603	0.18256	0.999946
KSPZV1	1.x8 x 10^6 PfSPZ	pre-immunization baseline	high vs. low CSP-specific IgG response (LFC CSP-specific IgG response 2 weeks/baseline	GSPT2	ENSG00000189369	-0.135223	4.31259	1.81597	0.182568	0.999946
KSPZV1	1.x8 x 10^6 PfSPZ	pre-immunization baseline	high vs. low CSP-specific IgG response (LFC CSP-specific IgG response 2 weeks/baseline	COLGALT2	ENSG00000198756	-0.754205	1.43888	1.81593	0.182573	0.999946
KSPZV1	1.x8 x 10^6 PfSPZ	pre-immunization baseline	high vs. low CSP-specific IgG response (LFC CSP-specific IgG response 2 weeks/baseline	HIPK2	ENSG00000064393	0.144657	7.44422	1.81552	0.182622	0.999946
KSPZV1	1.x8 x 10^6 PfSPZ	pre-immunization baseline	high vs. low CSP-specific IgG response (LFC CSP-specific IgG response 2 weeks/baseline	TRBV11-2	ENSG00000241657	-0.387365	1.31947	1.81542	0.182633	0.999946
KSPZV1	1.x8 x 10^6 PfSPZ	pre-immunization baseline	high vs. low CSP-specific IgG response (LFC CSP-specific IgG response 2 weeks/baseline	WDR44	ENSG00000131725	0.0983732	5.35623	1.8154	0.182635	0.999946
KSPZV1	1.x8 x 10^6 PfSPZ	pre-immunization baseline	high vs. low CSP-specific IgG response (LFC CSP-specific IgG response 2 weeks/baseline	ZNF426	ENSG00000130818	-0.144983	3.10164	1.81531	0.182646	0.999946
KSPZV1	1.x8 x 10^6 PfSPZ	pre-immunization baseline	high vs. low CSP-specific IgG response (LFC CSP-specific IgG response 2 weeks/baseline	PRKX	ENSG00000183943	0.117671	6.99212	1.81501	0.182682	0.999946
KSPZV1	1.x8 x 10^6 PfSPZ	pre-immunization baseline	high vs. low CSP-specific IgG response (LFC CSP-specific IgG response 2 weeks/baseline	LDLR	ENSG00000130164	-0.204777	4.44464	1.81452	0.182739	0.999946
KSPZV1	1.x8 x 10^6 PfSPZ	pre-immunization baseline	high vs. low CSP-specific IgG response (LFC CSP-specific IgG response 2 weeks/baseline	NUDT16	ENSG00000198585	0.13377	4.31462	1.81378	0.182828	0.999946
KSPZV1	1.x8 x 10^6 PfSPZ	pre-immunization baseline	high vs. low CSP-specific IgG response (LFC CSP-specific IgG response 2 weeks/baseline	SIDT1	ENSG00000072858	-0.0747618	6.61294	1.81308	0.182912	0.999946
KSPZV1	1.x8 x 10^6 PfSPZ	pre-immunization baseline	high vs. low CSP-specific IgG response (LFC CSP-specific IgG response 2 weeks/baseline	TBC1D26	ENSG00000255104	-0.218475	3.04778	1.81277	0.182948	0.999946
KSPZV1	1.x8 x 10^6 PfSPZ	pre-immunization baseline	high vs. low CSP-specific IgG response (LFC CSP-specific IgG response 2 weeks/baseline	USP6	ENSG00000129204	-0.261745	2.88281	1.81257	0.182972	0.999946
KSPZV1	1.x8 x 10^6 PfSPZ	pre-immunization baseline	high vs. low CSP-specific IgG response (LFC CSP-specific IgG response 2 weeks/baseline	MEI1	ENSG00000167077	-0.174713	3.41696	1.81062	0.183204	0.999946
KSPZV1	1.x8 x 10^6 PfSPZ	pre-immunization baseline	high vs. low CSP-specific IgG response (LFC CSP-specific IgG response 2 weeks/baseline	AC025171.1	ENSG00000215068	-0.130587	5.31868	1.81047	0.183223	0.999946
KSPZV1	1.x8 x 10^6 PfSPZ	pre-immunization baseline	high vs. low CSP-specific IgG response (LFC CSP-specific IgG response 2 weeks/baseline	SDHAF1	ENSG00000205138	-0.174179	2.89217	1.81038	0.183233	0.999946
KSPZV1	1.x8 x 10^6 PfSPZ	pre-immunization baseline	high vs. low CSP-specific IgG response (LFC CSP-specific IgG response 2 weeks/baseline	RP11-173P15.7	ENSG00000255946	-0.385944	-0.172889	1.81024	0.18325	0.999946
KSPZV1	1.x8 x 10^6 PfSPZ	pre-immunization baseline	high vs. low CSP-specific IgG response (LFC CSP-specific IgG response 2 weeks/baseline	RP11-646I6.5	ENSG00000269921	-0.441584	0.443386	1.81015	0.18326	0.999946
KSPZV1	1.x8 x 10^6 PfSPZ	pre-immunization baseline	high vs. low CSP-specific IgG response (LFC CSP-specific IgG response 2 weeks/baseline	RP11-383G6.3	ENSG00000244327	-0.358077	0.960034	1.80997	0.183282	0.999946
KSPZV1	1.x8 x 10^6 PfSPZ	pre-immunization baseline	high vs. low CSP-specific IgG response (LFC CSP-specific IgG response 2 weeks/baseline	CTD-3222D19.12	ENSG00000269399	-0.235281	1.66944	1.80897	0.183402	0.999946
KSPZV1	1.x8 x 10^6 PfSPZ	pre-immunization baseline	high vs. low CSP-specific IgG response (LFC CSP-specific IgG response 2 weeks/baseline	BRI3	ENSG00000164713	0.152862	5.54843	1.80883	0.183417	0.999946
KSPZV1	1.x8 x 10^6 PfSPZ	pre-immunization baseline	high vs. low CSP-specific IgG response (LFC CSP-specific IgG response 2 weeks/baseline	PDC	ENSG00000116703	-0.484273	0.438588	1.80875	0.183427	0.999946
KSPZV1	1.x8 x 10^6 PfSPZ	pre-immunization baseline	high vs. low CSP-specific IgG response (LFC CSP-specific IgG response 2 weeks/baseline	CLMN	ENSG00000165959	0.212606	5.35194	1.80828	0.183484	0.999946
KSPZV1	1.x8 x 10^6 PfSPZ	pre-immunization baseline	high vs. low CSP-specific IgG response (LFC CSP-specific IgG response 2 weeks/baseline	MME	ENSG00000196549	0.33423	6.29592	1.8075	0.183577	0.999946
KSPZV1	1.x8 x 10^6 PfSPZ	pre-immunization baseline	high vs. low CSP-specific IgG response (LFC CSP-specific IgG response 2 weeks/baseline	LINC01481	ENSG00000257613	-0.416593	0.262878	1.80723	0.18361	0.999946
KSPZV1	1.x8 x 10^6 PfSPZ	pre-immunization baseline	high vs. low CSP-specific IgG response (LFC CSP-specific IgG response 2 weeks/baseline	RSU1	ENSG00000148484	0.187648	6.96344	1.80539	0.183829	0.999946
KSPZV1	1.x8 x 10^6 PfSPZ	pre-immunization baseline	high vs. low CSP-specific IgG response (LFC CSP-specific IgG response 2 weeks/baseline	FBXO44	ENSG00000132879	-0.195975	3.33845	1.8048	0.1839	0.999946
KSPZV1	1.x8 x 10^6 PfSPZ	pre-immunization baseline	high vs. low CSP-specific IgG response (LFC CSP-specific IgG response 2 weeks/baseline	ANKRD36B	ENSG00000196912	-0.293779	5.20927	1.80472	0.18391	0.999946
KSPZV1	1.x8 x 10^6 PfSPZ	pre-immunization baseline	high vs. low CSP-specific IgG response (LFC CSP-specific IgG response 2 weeks/baseline	MRPL53	ENSG00000204822	-0.165684	3.57928	1.80442	0.183945	0.999946
KSPZV1	1.x8 x 10^6 PfSPZ	pre-immunization baseline	high vs. low CSP-specific IgG response (LFC CSP-specific IgG response 2 weeks/baseline	NECAP1	ENSG00000089818	-0.0897232	5.66965	1.80384	0.184015	0.999946
KSPZV1	1.x8 x 10^6 PfSPZ	pre-immunization baseline	high vs. low CSP-specific IgG response (LFC CSP-specific IgG response 2 weeks/baseline	SSR4	ENSG00000180879	-0.139096	6.0969	1.80368	0.184034	0.999946
KSPZV1	1.x8 x 10^6 PfSPZ	pre-immunization baseline	high vs. low CSP-specific IgG response (LFC CSP-specific IgG response 2 weeks/baseline	ZSCAN26	ENSG00000197062	-0.129541	3.83173	1.80338	0.184071	0.999946
KSPZV1	1.x8 x 10^6 PfSPZ	pre-immunization baseline	high vs. low CSP-specific IgG response (LFC CSP-specific IgG response 2 weeks/baseline	TACC3	ENSG00000013810	0.123538	5.46804	1.80284	0.184135	0.999946
KSPZV1	1.x8 x 10^6 PfSPZ	pre-immunization baseline	high vs. low CSP-specific IgG response (LFC CSP-specific IgG response 2 weeks/baseline	RP11-316M1.12	ENSG00000259357	0.109589	4.3323	1.80255	0.18417	0.999946
KSPZV1	1.x8 x 10^6 PfSPZ	pre-immunization baseline	high vs. low CSP-specific IgG response (LFC CSP-specific IgG response 2 weeks/baseline	KIF11	ENSG00000138160	-0.349223	4.79975	1.80201	0.184234	0.999946
KSPZV1	1.x8 x 10^6 PfSPZ	pre-immunization baseline	high vs. low CSP-specific IgG response (LFC CSP-specific IgG response 2 weeks/baseline	NUDT15	ENSG00000136159	-0.181305	3.32106	1.80166	0.184276	0.999946
KSPZV1	1.x8 x 10^6 PfSPZ	pre-immunization baseline	high vs. low CSP-specific IgG response (LFC CSP-specific IgG response 2 weeks/baseline	RP11-274A11.4	ENSG00000279841	0.181771	2.74269	1.80132	0.184318	0.999946
KSPZV1	1.x8 x 10^6 PfSPZ	pre-immunization baseline	high vs. low CSP-specific IgG response (LFC CSP-specific IgG response 2 weeks/baseline	SERTAD3	ENSG00000167565	0.118368	3.70336	1.79905	0.184591	0.999946
KSPZV1	1.x8 x 10^6 PfSPZ	pre-immunization baseline	high vs. low CSP-specific IgG response (LFC CSP-specific IgG response 2 weeks/baseline	LIME1	ENSG00000203896	-0.155332	5.8216	1.7989	0.184609	0.999946
KSPZV1	1.x8 x 10^6 PfSPZ	pre-immunization baseline	high vs. low CSP-specific IgG response (LFC CSP-specific IgG response 2 weeks/baseline	MED20	ENSG00000124641	-0.107132	4.37154	1.79879	0.184621	0.999946
KSPZV1	1.x8 x 10^6 PfSPZ	pre-immunization baseline	high vs. low CSP-specific IgG response (LFC CSP-specific IgG response 2 weeks/baseline	HNRNPH2	ENSG00000126945	0.114554	6.28603	1.79866	0.184638	0.999946
KSPZV1	1.x8 x 10^6 PfSPZ	pre-immunization baseline	high vs. low CSP-specific IgG response (LFC CSP-specific IgG response 2 weeks/baseline	NPIPB11	ENSG00000254206	0.237114	3.1958	1.79815	0.184699	0.999946
KSPZV1	1.x8 x 10^6 PfSPZ	pre-immunization baseline	high vs. low CSP-specific IgG response (LFC CSP-specific IgG response 2 weeks/baseline	NDUFS7	ENSG00000115286	-0.144947	4.70345	1.79765	0.184759	0.999946
KSPZV1	1.x8 x 10^6 PfSPZ	pre-immunization baseline	high vs. low CSP-specific IgG response (LFC CSP-specific IgG response 2 weeks/baseline	ZMYND15	ENSG00000141497	0.509462	0.266437	1.79745	0.184783	0.999946
KSPZV1	1.x8 x 10^6 PfSPZ	pre-immunization baseline	high vs. low CSP-specific IgG response (LFC CSP-specific IgG response 2 weeks/baseline	GNAI3	ENSG00000065135	0.0809699	7.6476	1.79647	0.184901	0.999946
KSPZV1	1.x8 x 10^6 PfSPZ	pre-immunization baseline	high vs. low CSP-specific IgG response (LFC CSP-specific IgG response 2 weeks/baseline	CXCR3	ENSG00000186810	-0.218176	4.02437	1.79646	0.184902	0.999946
KSPZV1	1.x8 x 10^6 PfSPZ	pre-immunization baseline	high vs. low CSP-specific IgG response (LFC CSP-specific IgG response 2 weeks/baseline	ARMC6	ENSG00000105676	-0.120566	4.45522	1.79634	0.184917	0.999946
KSPZV1	1.x8 x 10^6 PfSPZ	pre-immunization baseline	high vs. low CSP-specific IgG response (LFC CSP-specific IgG response 2 weeks/baseline	KLRK1-AS1	ENSG00000245648	-0.248258	4.19061	1.79613	0.184942	0.999946
KSPZV1	1.x8 x 10^6 PfSPZ	pre-immunization baseline	high vs. low CSP-specific IgG response (LFC CSP-specific IgG response 2 weeks/baseline	ZDHHC15	ENSG00000102383	-0.565992	0.423808	1.79604	0.184953	0.999946
KSPZV1	1.x8 x 10^6 PfSPZ	pre-immunization baseline	high vs. low CSP-specific IgG response (LFC CSP-specific IgG response 2 weeks/baseline	TPCN1	ENSG00000186815	0.119862	5.27878	1.79497	0.185082	0.999946
KSPZV1	1.x8 x 10^6 PfSPZ	pre-immunization baseline	high vs. low CSP-specific IgG response (LFC CSP-specific IgG response 2 weeks/baseline	NSMCE2	ENSG00000156831	-0.133315	3.71904	1.79438	0.185153	0.999946
KSPZV1	1.x8 x 10^6 PfSPZ	pre-immunization baseline	high vs. low CSP-specific IgG response (LFC CSP-specific IgG response 2 weeks/baseline	HSPA4	ENSG00000170606	0.118262	6.64303	1.7943	0.185163	0.999946
KSPZV1	1.x8 x 10^6 PfSPZ	pre-immunization baseline	high vs. low CSP-specific IgG response (LFC CSP-specific IgG response 2 weeks/baseline	RP11-288L9.4	ENSG00000225886	-0.439837	1.57088	1.79245	0.185387	0.999946
KSPZV1	1.x8 x 10^6 PfSPZ	pre-immunization baseline	high vs. low CSP-specific IgG response (LFC CSP-specific IgG response 2 weeks/baseline	RBBP8	ENSG00000101773	-0.195787	5.00975	1.79241	0.185392	0.999946
KSPZV1	1.x8 x 10^6 PfSPZ	pre-immunization baseline	high vs. low CSP-specific IgG response (LFC CSP-specific IgG response 2 weeks/baseline	TGFBR2	ENSG00000163513	0.0825255	9.21211	1.79234	0.1854	0.999946
KSPZV1	1.x8 x 10^6 PfSPZ	pre-immunization baseline	high vs. low CSP-specific IgG response (LFC CSP-specific IgG response 2 weeks/baseline	AL109767.1	ENSG00000235785	-0.199967	3.20773	1.79166	0.185483	0.999946
KSPZV1	1.x8 x 10^6 PfSPZ	pre-immunization baseline	high vs. low CSP-specific IgG response (LFC CSP-specific IgG response 2 weeks/baseline	TIGD7	ENSG00000140993	-0.146167	4.77794	1.7913	0.185526	0.999946
KSPZV1	1.x8 x 10^6 PfSPZ	pre-immunization baseline	high vs. low CSP-specific IgG response (LFC CSP-specific IgG response 2 weeks/baseline	RP11-266L9.8	ENSG00000275494	-0.53363	-0.29194	1.79111	0.185549	0.999946
KSPZV1	1.x8 x 10^6 PfSPZ	pre-immunization baseline	high vs. low CSP-specific IgG response (LFC CSP-specific IgG response 2 weeks/baseline	RAB22A	ENSG00000124209	0.0759261	6.96607	1.79063	0.185607	0.999946
KSPZV1	1.x8 x 10^6 PfSPZ	pre-immunization baseline	high vs. low CSP-specific IgG response (LFC CSP-specific IgG response 2 weeks/baseline	PARS2	ENSG00000162396	-0.236009	2.35502	1.79	0.185684	0.999946
KSPZV1	1.x8 x 10^6 PfSPZ	pre-immunization baseline	high vs. low CSP-specific IgG response (LFC CSP-specific IgG response 2 weeks/baseline	WWOX	ENSG00000186153	-0.211749	2.95413	1.78893	0.185813	0.999946
KSPZV1	1.x8 x 10^6 PfSPZ	pre-immunization baseline	high vs. low CSP-specific IgG response (LFC CSP-specific IgG response 2 weeks/baseline	SERINC1	ENSG00000111897	0.110112	7.97237	1.78858	0.185856	0.999946
KSPZV1	1.x8 x 10^6 PfSPZ	pre-immunization baseline	high vs. low CSP-specific IgG response (LFC CSP-specific IgG response 2 weeks/baseline	PRR5-ARHGAP8	ENSG00000248405	-0.218729	3.45725	1.78841	0.185877	0.999946
KSPZV1	1.x8 x 10^6 PfSPZ	pre-immunization baseline	high vs. low CSP-specific IgG response (LFC CSP-specific IgG response 2 weeks/baseline	CHRNG	ENSG00000196811	-0.17323	2.6406	1.78703	0.186044	0.999946
KSPZV1	1.x8 x 10^6 PfSPZ	pre-immunization baseline	high vs. low CSP-specific IgG response (LFC CSP-specific IgG response 2 weeks/baseline	EFCAB14-AS1	ENSG00000228237	0.142383	2.9312	1.78659	0.186097	0.999946
KSPZV1	1.x8 x 10^6 PfSPZ	pre-immunization baseline	high vs. low CSP-specific IgG response (LFC CSP-specific IgG response 2 weeks/baseline	PRC1	ENSG00000198901	-0.188235	3.59892	1.78581	0.186192	0.999946
KSPZV1	1.x8 x 10^6 PfSPZ	pre-immunization baseline	high vs. low CSP-specific IgG response (LFC CSP-specific IgG response 2 weeks/baseline	LINC00641	ENSG00000258441	-0.102714	5.81074	1.7854	0.186241	0.999946
KSPZV1	1.x8 x 10^6 PfSPZ	pre-immunization baseline	high vs. low CSP-specific IgG response (LFC CSP-specific IgG response 2 weeks/baseline	RP11-73K9.2	ENSG00000260526	-0.507186	0.370379	1.7851	0.186279	0.999946
KSPZV1	1.x8 x 10^6 PfSPZ	pre-immunization baseline	high vs. low CSP-specific IgG response (LFC CSP-specific IgG response 2 weeks/baseline	SNRPA	ENSG00000077312	-0.102696	5.74719	1.7838	0.186437	0.999946
KSPZV1	1.x8 x 10^6 PfSPZ	pre-immunization baseline	high vs. low CSP-specific IgG response (LFC CSP-specific IgG response 2 weeks/baseline	ANLN	ENSG00000011426	-0.361422	2.87145	1.7834	0.186485	0.999946
KSPZV1	1.x8 x 10^6 PfSPZ	pre-immunization baseline	high vs. low CSP-specific IgG response (LFC CSP-specific IgG response 2 weeks/baseline	SNHG11	ENSG00000174365	-0.310285	1.88162	1.78309	0.186523	0.999946
KSPZV1	1.x8 x 10^6 PfSPZ	pre-immunization baseline	high vs. low CSP-specific IgG response (LFC CSP-specific IgG response 2 weeks/baseline	PI4K2B	ENSG00000038210	-0.156023	6.42151	1.78277	0.186562	0.999946
KSPZV1	1.x8 x 10^6 PfSPZ	pre-immunization baseline	high vs. low CSP-specific IgG response (LFC CSP-specific IgG response 2 weeks/baseline	R3HCC1	ENSG00000104679	-0.172078	2.81947	1.7818	0.18668	0.999946
KSPZV1	1.x8 x 10^6 PfSPZ	pre-immunization baseline	high vs. low CSP-specific IgG response (LFC CSP-specific IgG response 2 weeks/baseline	RP11-254F7.3	ENSG00000271787	0.267001	1.94006	1.78151	0.186716	0.999946
KSPZV1	1.x8 x 10^6 PfSPZ	pre-immunization baseline	high vs. low CSP-specific IgG response (LFC CSP-specific IgG response 2 weeks/baseline	ACKR2	ENSG00000144648	0.703291	-0.0383134	1.78137	0.186732	0.999946
KSPZV1	1.x8 x 10^6 PfSPZ	pre-immunization baseline	high vs. low CSP-specific IgG response (LFC CSP-specific IgG response 2 weeks/baseline	LRR1	ENSG00000165501	-0.157932	4.10742	1.78128	0.186744	0.999946
KSPZV1	1.x8 x 10^6 PfSPZ	pre-immunization baseline	high vs. low CSP-specific IgG response (LFC CSP-specific IgG response 2 weeks/baseline	C10orf95	ENSG00000120055	-0.268422	2.00445	1.78122	0.186751	0.999946
KSPZV1	1.x8 x 10^6 PfSPZ	pre-immunization baseline	high vs. low CSP-specific IgG response (LFC CSP-specific IgG response 2 weeks/baseline	TEN1-CDK3	ENSG00000261408	-0.217581	2.4333	1.78069	0.186815	0.999946
KSPZV1	1.x8 x 10^6 PfSPZ	pre-immunization baseline	high vs. low CSP-specific IgG response (LFC CSP-specific IgG response 2 weeks/baseline	CTD-3126B10.5	ENSG00000279057	-0.461806	0.709087	1.78048	0.186841	0.999946
KSPZV1	1.x8 x 10^6 PfSPZ	pre-immunization baseline	high vs. low CSP-specific IgG response (LFC CSP-specific IgG response 2 weeks/baseline	RNMT	ENSG00000101654	0.0906548	6.17123	1.78048	0.186841	0.999946
KSPZV1	1.x8 x 10^6 PfSPZ	pre-immunization baseline	high vs. low CSP-specific IgG response (LFC CSP-specific IgG response 2 weeks/baseline	MCM10	ENSG00000065328	-0.441112	2.44805	1.78031	0.186862	0.999946
KSPZV1	1.x8 x 10^6 PfSPZ	pre-immunization baseline	high vs. low CSP-specific IgG response (LFC CSP-specific IgG response 2 weeks/baseline	NINJ1	ENSG00000131669	0.178924	5.8986	1.7793	0.186986	0.999946
KSPZV1	1.x8 x 10^6 PfSPZ	pre-immunization baseline	high vs. low CSP-specific IgG response (LFC CSP-specific IgG response 2 weeks/baseline	BTBD19	ENSG00000222009	0.41227	1.43553	1.77905	0.187016	0.999946
KSPZV1	1.x8 x 10^6 PfSPZ	pre-immunization baseline	high vs. low CSP-specific IgG response (LFC CSP-specific IgG response 2 weeks/baseline	NAGK	ENSG00000124357	0.105131	6.56749	1.77888	0.187037	0.999946
KSPZV1	1.x8 x 10^6 PfSPZ	pre-immunization baseline	high vs. low CSP-specific IgG response (LFC CSP-specific IgG response 2 weeks/baseline	AGK	ENSG00000006530	-0.255657	3.52053	1.77851	0.187082	0.999946
KSPZV1	1.x8 x 10^6 PfSPZ	pre-immunization baseline	high vs. low CSP-specific IgG response (LFC CSP-specific IgG response 2 weeks/baseline	ARAP1-AS1	ENSG00000256007	0.190974	1.44334	1.7773	0.18723	0.999946
KSPZV1	1.x8 x 10^6 PfSPZ	pre-immunization baseline	high vs. low CSP-specific IgG response (LFC CSP-specific IgG response 2 weeks/baseline	DHFR	ENSG00000228716	-0.192619	4.84739	1.77684	0.187286	0.999946
KSPZV1	1.x8 x 10^6 PfSPZ	pre-immunization baseline	high vs. low CSP-specific IgG response (LFC CSP-specific IgG response 2 weeks/baseline	RBFA	ENSG00000101546	-0.133353	3.32414	1.77628	0.187355	0.999946
KSPZV1	1.x8 x 10^6 PfSPZ	pre-immunization baseline	high vs. low CSP-specific IgG response (LFC CSP-specific IgG response 2 weeks/baseline	AC009120.5	ENSG00000260884	-0.369425	0.335908	1.77625	0.187358	0.999946
KSPZV1	1.x8 x 10^6 PfSPZ	pre-immunization baseline	high vs. low CSP-specific IgG response (LFC CSP-specific IgG response 2 weeks/baseline	FAM13A	ENSG00000138640	0.121638	5.54529	1.77455	0.187567	0.999946
KSPZV1	1.x8 x 10^6 PfSPZ	pre-immunization baseline	high vs. low CSP-specific IgG response (LFC CSP-specific IgG response 2 weeks/baseline	RLN3	ENSG00000171136	-0.429144	0.0763845	1.77421	0.187608	0.999946
KSPZV1	1.x8 x 10^6 PfSPZ	pre-immunization baseline	high vs. low CSP-specific IgG response (LFC CSP-specific IgG response 2 weeks/baseline	ZNF646	ENSG00000167395	-0.0915032	6.38567	1.77359	0.187684	0.999946
KSPZV1	1.x8 x 10^6 PfSPZ	pre-immunization baseline	high vs. low CSP-specific IgG response (LFC CSP-specific IgG response 2 weeks/baseline	JPH3	ENSG00000154118	-0.519676	1.78275	1.7729	0.187769	0.999946
KSPZV1	1.x8 x 10^6 PfSPZ	pre-immunization baseline	high vs. low CSP-specific IgG response (LFC CSP-specific IgG response 2 weeks/baseline	RP11-830F9.5	ENSG00000259881	0.266961	2.7043	1.77071	0.188038	0.999946
KSPZV1	1.x8 x 10^6 PfSPZ	pre-immunization baseline	high vs. low CSP-specific IgG response (LFC CSP-specific IgG response 2 weeks/baseline	MYRIP	ENSG00000170011	-0.322763	1.65413	1.77064	0.188047	0.999946
KSPZV1	1.x8 x 10^6 PfSPZ	pre-immunization baseline	high vs. low CSP-specific IgG response (LFC CSP-specific IgG response 2 weeks/baseline	RP11-1017G21.4	ENSG00000258959	0.149885	2.37627	1.77047	0.188068	0.999946
KSPZV1	1.x8 x 10^6 PfSPZ	pre-immunization baseline	high vs. low CSP-specific IgG response (LFC CSP-specific IgG response 2 weeks/baseline	RP11-2E11.9	ENSG00000270953	0.377834	-0.105794	1.76891	0.18826	0.999946
KSPZV1	1.x8 x 10^6 PfSPZ	pre-immunization baseline	high vs. low CSP-specific IgG response (LFC CSP-specific IgG response 2 weeks/baseline	CLSPN	ENSG00000092853	-0.421501	2.77408	1.76871	0.188285	0.999946
KSPZV1	1.x8 x 10^6 PfSPZ	pre-immunization baseline	high vs. low CSP-specific IgG response (LFC CSP-specific IgG response 2 weeks/baseline	RP11-890B15.3	ENSG00000255455	-0.113835	4.54379	1.76775	0.188403	0.999946
KSPZV1	1.x8 x 10^6 PfSPZ	pre-immunization baseline	high vs. low CSP-specific IgG response (LFC CSP-specific IgG response 2 weeks/baseline	SGMS2	ENSG00000164023	0.292424	3.66206	1.7676	0.188422	0.999946
KSPZV1	1.x8 x 10^6 PfSPZ	pre-immunization baseline	high vs. low CSP-specific IgG response (LFC CSP-specific IgG response 2 weeks/baseline	TBC1D2	ENSG00000095383	0.15999	3.99383	1.76667	0.188536	0.999946
KSPZV1	1.x8 x 10^6 PfSPZ	pre-immunization baseline	high vs. low CSP-specific IgG response (LFC CSP-specific IgG response 2 weeks/baseline	RP11-352G9.1	ENSG00000273009	-0.48008	-0.0412156	1.76644	0.188565	0.999946
KSPZV1	1.x8 x 10^6 PfSPZ	pre-immunization baseline	high vs. low CSP-specific IgG response (LFC CSP-specific IgG response 2 weeks/baseline	VPS8	ENSG00000156931	0.104539	6.53674	1.76635	0.188575	0.999946
KSPZV1	1.x8 x 10^6 PfSPZ	pre-immunization baseline	high vs. low CSP-specific IgG response (LFC CSP-specific IgG response 2 weeks/baseline	CIDEB	ENSG00000136305	0.112709	4.65666	1.76609	0.188608	0.999946
KSPZV1	1.x8 x 10^6 PfSPZ	pre-immunization baseline	high vs. low CSP-specific IgG response (LFC CSP-specific IgG response 2 weeks/baseline	DIXDC1	ENSG00000150764	-0.259156	2.67259	1.766	0.188619	0.999946
KSPZV1	1.x8 x 10^6 PfSPZ	pre-immunization baseline	high vs. low CSP-specific IgG response (LFC CSP-specific IgG response 2 weeks/baseline	LINC00630	ENSG00000223546	-0.262518	2.3732	1.76556	0.188673	0.999946
KSPZV1	1.x8 x 10^6 PfSPZ	pre-immunization baseline	high vs. low CSP-specific IgG response (LFC CSP-specific IgG response 2 weeks/baseline	USP9X	ENSG00000124486	0.138564	8.10452	1.76533	0.188701	0.999946
KSPZV1	1.x8 x 10^6 PfSPZ	pre-immunization baseline	high vs. low CSP-specific IgG response (LFC CSP-specific IgG response 2 weeks/baseline	DYNC1LI1	ENSG00000144635	0.112726	5.58808	1.76476	0.188772	0.999946
KSPZV1	1.x8 x 10^6 PfSPZ	pre-immunization baseline	high vs. low CSP-specific IgG response (LFC CSP-specific IgG response 2 weeks/baseline	PIGO	ENSG00000165282	-0.153325	4.03027	1.76474	0.188775	0.999946
KSPZV1	1.x8 x 10^6 PfSPZ	pre-immunization baseline	high vs. low CSP-specific IgG response (LFC CSP-specific IgG response 2 weeks/baseline	TRMT13	ENSG00000122435	-0.164931	5.8834	1.76469	0.18878	0.999946
KSPZV1	1.x8 x 10^6 PfSPZ	pre-immunization baseline	high vs. low CSP-specific IgG response (LFC CSP-specific IgG response 2 weeks/baseline	RP1-198K11.5	ENSG00000275457	-0.285699	1.2452	1.76459	0.188793	0.999946
KSPZV1	1.x8 x 10^6 PfSPZ	pre-immunization baseline	high vs. low CSP-specific IgG response (LFC CSP-specific IgG response 2 weeks/baseline	HEATR4	ENSG00000187105	-0.137126	2.70223	1.76447	0.188808	0.999946
KSPZV1	1.x8 x 10^6 PfSPZ	pre-immunization baseline	high vs. low CSP-specific IgG response (LFC CSP-specific IgG response 2 weeks/baseline	LMF1	ENSG00000103227	-0.176748	4.52094	1.76363	0.188911	0.999946
KSPZV1	1.x8 x 10^6 PfSPZ	pre-immunization baseline	high vs. low CSP-specific IgG response (LFC CSP-specific IgG response 2 weeks/baseline	DSE	ENSG00000111817	0.126768	6.08045	1.76353	0.188924	0.999946
KSPZV1	1.x8 x 10^6 PfSPZ	pre-immunization baseline	high vs. low CSP-specific IgG response (LFC CSP-specific IgG response 2 weeks/baseline	LINC00324	ENSG00000178977	0.123278	4.03349	1.76317	0.188968	0.999946
KSPZV1	1.x8 x 10^6 PfSPZ	pre-immunization baseline	high vs. low CSP-specific IgG response (LFC CSP-specific IgG response 2 weeks/baseline	RAD51L3-RFFL	ENSG00000267618	0.117873	4.10003	1.76297	0.188994	0.999946
KSPZV1	1.x8 x 10^6 PfSPZ	pre-immunization baseline	high vs. low CSP-specific IgG response (LFC CSP-specific IgG response 2 weeks/baseline	CASP1	ENSG00000137752	0.167432	6.67166	1.76277	0.189018	0.999946
KSPZV1	1.x8 x 10^6 PfSPZ	pre-immunization baseline	high vs. low CSP-specific IgG response (LFC CSP-specific IgG response 2 weeks/baseline	TRAPPC2B	ENSG00000256060	-0.210377	1.89518	1.76233	0.189072	0.999946
KSPZV1	1.x8 x 10^6 PfSPZ	pre-immunization baseline	high vs. low CSP-specific IgG response (LFC CSP-specific IgG response 2 weeks/baseline	RP3-406P24.5	ENSG00000279926	0.381377	1.04657	1.76177	0.189142	0.999946
KSPZV1	1.x8 x 10^6 PfSPZ	pre-immunization baseline	high vs. low CSP-specific IgG response (LFC CSP-specific IgG response 2 weeks/baseline	CTD-2553L13.9	ENSG00000279329	-0.364893	0.707305	1.76075	0.189268	0.999946
KSPZV1	1.x8 x 10^6 PfSPZ	pre-immunization baseline	high vs. low CSP-specific IgG response (LFC CSP-specific IgG response 2 weeks/baseline	GCA	ENSG00000115271	0.259319	7.10132	1.76	0.189362	0.999946
KSPZV1	1.x8 x 10^6 PfSPZ	pre-immunization baseline	high vs. low CSP-specific IgG response (LFC CSP-specific IgG response 2 weeks/baseline	RP11-583F2.2	ENSG00000265912	-0.584151	-0.263474	1.75994	0.189368	0.999946
KSPZV1	1.x8 x 10^6 PfSPZ	pre-immunization baseline	high vs. low CSP-specific IgG response (LFC CSP-specific IgG response 2 weeks/baseline	CLYBL	ENSG00000125246	-0.187697	3.13388	1.75926	0.189453	0.999946
KSPZV1	1.x8 x 10^6 PfSPZ	pre-immunization baseline	high vs. low CSP-specific IgG response (LFC CSP-specific IgG response 2 weeks/baseline	LINC01569	ENSG00000262468	-0.279303	1.37066	1.75915	0.189466	0.999946
KSPZV1	1.x8 x 10^6 PfSPZ	pre-immunization baseline	high vs. low CSP-specific IgG response (LFC CSP-specific IgG response 2 weeks/baseline	ASNS	ENSG00000070669	-0.143881	3.66652	1.75904	0.18948	0.999946
KSPZV1	1.x8 x 10^6 PfSPZ	pre-immunization baseline	high vs. low CSP-specific IgG response (LFC CSP-specific IgG response 2 weeks/baseline	VPS13A-AS1	ENSG00000232998	-0.218336	1.01025	1.75835	0.189567	0.999946
KSPZV1	1.x8 x 10^6 PfSPZ	pre-immunization baseline	high vs. low CSP-specific IgG response (LFC CSP-specific IgG response 2 weeks/baseline	RP11-530C5.1	ENSG00000258048	-0.333248	0.13428	1.75797	0.189614	0.999946
KSPZV1	1.x8 x 10^6 PfSPZ	pre-immunization baseline	high vs. low CSP-specific IgG response (LFC CSP-specific IgG response 2 weeks/baseline	KDM7A	ENSG00000006459	0.112752	8.24801	1.7575	0.189672	0.999946
KSPZV1	1.x8 x 10^6 PfSPZ	pre-immunization baseline	high vs. low CSP-specific IgG response (LFC CSP-specific IgG response 2 weeks/baseline	CHMP4B	ENSG00000101421	0.111302	6.37437	1.7569	0.189746	0.999946
KSPZV1	1.x8 x 10^6 PfSPZ	pre-immunization baseline	high vs. low CSP-specific IgG response (LFC CSP-specific IgG response 2 weeks/baseline	SUGP2	ENSG00000064607	-0.0906775	6.3436	1.75666	0.189776	0.999946
KSPZV1	1.x8 x 10^6 PfSPZ	pre-immunization baseline	high vs. low CSP-specific IgG response (LFC CSP-specific IgG response 2 weeks/baseline	MTERF2	ENSG00000120832	-0.212187	3.65452	1.75559	0.18991	0.999946
KSPZV1	1.x8 x 10^6 PfSPZ	pre-immunization baseline	high vs. low CSP-specific IgG response (LFC CSP-specific IgG response 2 weeks/baseline	RP11-248G5.8	ENSG00000217576	-0.131827	4.11282	1.75519	0.189959	0.999946
KSPZV1	1.x8 x 10^6 PfSPZ	pre-immunization baseline	high vs. low CSP-specific IgG response (LFC CSP-specific IgG response 2 weeks/baseline	AC116366.6	ENSG00000234290	-0.148098	5.16428	1.75456	0.190037	0.999946
KSPZV1	1.x8 x 10^6 PfSPZ	pre-immunization baseline	high vs. low CSP-specific IgG response (LFC CSP-specific IgG response 2 weeks/baseline	NUP54	ENSG00000138750	-0.0955165	5.39521	1.75454	0.19004	0.999946
KSPZV1	1.x8 x 10^6 PfSPZ	pre-immunization baseline	high vs. low CSP-specific IgG response (LFC CSP-specific IgG response 2 weeks/baseline	TK2	ENSG00000166548	0.14291	4.13578	1.75421	0.190081	0.999946
KSPZV1	1.x8 x 10^6 PfSPZ	pre-immunization baseline	high vs. low CSP-specific IgG response (LFC CSP-specific IgG response 2 weeks/baseline	SNHG16	ENSG00000163597	0.107608	5.94709	1.75409	0.190096	0.999946
KSPZV1	1.x8 x 10^6 PfSPZ	pre-immunization baseline	high vs. low CSP-specific IgG response (LFC CSP-specific IgG response 2 weeks/baseline	ZNF230-DT	ENSG00000266921	-0.138843	3.02238	1.75334	0.190189	0.999946
KSPZV1	1.x8 x 10^6 PfSPZ	pre-immunization baseline	high vs. low CSP-specific IgG response (LFC CSP-specific IgG response 2 weeks/baseline	LINC02615	ENSG00000251432	-0.393686	1.29725	1.75323	0.190203	0.999946
KSPZV1	1.x8 x 10^6 PfSPZ	pre-immunization baseline	high vs. low CSP-specific IgG response (LFC CSP-specific IgG response 2 weeks/baseline	MCM3AP-AS1	ENSG00000215424	-0.079039	5.23754	1.75288	0.190247	0.999946
KSPZV1	1.x8 x 10^6 PfSPZ	pre-immunization baseline	high vs. low CSP-specific IgG response (LFC CSP-specific IgG response 2 weeks/baseline	RP11-649A18.4	ENSG00000263786	-0.328628	1.11017	1.75283	0.190253	0.999946
KSPZV1	1.x8 x 10^6 PfSPZ	pre-immunization baseline	high vs. low CSP-specific IgG response (LFC CSP-specific IgG response 2 weeks/baseline	ZSCAN31	ENSG00000235109	-0.212521	2.41016	1.75099	0.190482	0.999946
KSPZV1	1.x8 x 10^6 PfSPZ	pre-immunization baseline	high vs. low CSP-specific IgG response (LFC CSP-specific IgG response 2 weeks/baseline	MTERF1	ENSG00000127989	-0.11082	5.36026	1.75089	0.190495	0.999946
KSPZV1	1.x8 x 10^6 PfSPZ	pre-immunization baseline	high vs. low CSP-specific IgG response (LFC CSP-specific IgG response 2 weeks/baseline	TRGV3	ENSG00000211699	-0.292299	3.2391	1.75071	0.190518	0.999946
KSPZV1	1.x8 x 10^6 PfSPZ	pre-immunization baseline	high vs. low CSP-specific IgG response (LFC CSP-specific IgG response 2 weeks/baseline	RPL36AL	ENSG00000165502	-0.142995	5.1098	1.75069	0.19052	0.999946
KSPZV1	1.x8 x 10^6 PfSPZ	pre-immunization baseline	high vs. low CSP-specific IgG response (LFC CSP-specific IgG response 2 weeks/baseline	HHEX	ENSG00000152804	0.128877	6.09172	1.75064	0.190527	0.999946
KSPZV1	1.x8 x 10^6 PfSPZ	pre-immunization baseline	high vs. low CSP-specific IgG response (LFC CSP-specific IgG response 2 weeks/baseline	RELL1	ENSG00000181826	0.1324	4.49603	1.75058	0.190534	0.999946
KSPZV1	1.x8 x 10^6 PfSPZ	pre-immunization baseline	high vs. low CSP-specific IgG response (LFC CSP-specific IgG response 2 weeks/baseline	LIG1	ENSG00000105486	-0.154456	4.5023	1.74927	0.190697	0.999946
KSPZV1	1.x8 x 10^6 PfSPZ	pre-immunization baseline	high vs. low CSP-specific IgG response (LFC CSP-specific IgG response 2 weeks/baseline	ANXA3	ENSG00000138772	0.412845	4.23818	1.74822	0.190829	0.999946
KSPZV1	1.x8 x 10^6 PfSPZ	pre-immunization baseline	high vs. low CSP-specific IgG response (LFC CSP-specific IgG response 2 weeks/baseline	IFI44L	ENSG00000137959	-0.430529	8.8345	1.74794	0.190865	0.999946
KSPZV1	1.x8 x 10^6 PfSPZ	pre-immunization baseline	high vs. low CSP-specific IgG response (LFC CSP-specific IgG response 2 weeks/baseline	STXBP2	ENSG00000076944	0.175374	5.89583	1.74774	0.190889	0.999946
KSPZV1	1.x8 x 10^6 PfSPZ	pre-immunization baseline	high vs. low CSP-specific IgG response (LFC CSP-specific IgG response 2 weeks/baseline	MFSD14B	ENSG00000148110	0.0982012	6.75061	1.74726	0.190949	0.999946
KSPZV1	1.x8 x 10^6 PfSPZ	pre-immunization baseline	high vs. low CSP-specific IgG response (LFC CSP-specific IgG response 2 weeks/baseline	TTC32	ENSG00000183891	-0.140144	3.98601	1.74724	0.190951	0.999946
KSPZV1	1.x8 x 10^6 PfSPZ	pre-immunization baseline	high vs. low CSP-specific IgG response (LFC CSP-specific IgG response 2 weeks/baseline	GPBAR1	ENSG00000179921	0.24971	4.03499	1.7472	0.190956	0.999946
KSPZV1	1.x8 x 10^6 PfSPZ	pre-immunization baseline	high vs. low CSP-specific IgG response (LFC CSP-specific IgG response 2 weeks/baseline	AC006077.3	ENSG00000279799	-0.345423	0.775268	1.74708	0.190972	0.999946
KSPZV1	1.x8 x 10^6 PfSPZ	pre-immunization baseline	high vs. low CSP-specific IgG response (LFC CSP-specific IgG response 2 weeks/baseline	LAMTOR5-AS1	ENSG00000224699	-0.180918	2.14006	1.74707	0.190973	0.999946
KSPZV1	1.x8 x 10^6 PfSPZ	pre-immunization baseline	high vs. low CSP-specific IgG response (LFC CSP-specific IgG response 2 weeks/baseline	EDDM13	ENSG00000267710	-0.196412	1.93553	1.74638	0.19106	0.999946
KSPZV1	1.x8 x 10^6 PfSPZ	pre-immunization baseline	high vs. low CSP-specific IgG response (LFC CSP-specific IgG response 2 weeks/baseline	NCK2	ENSG00000071051	0.0977209	6.58724	1.74606	0.191099	0.999946
KSPZV1	1.x8 x 10^6 PfSPZ	pre-immunization baseline	high vs. low CSP-specific IgG response (LFC CSP-specific IgG response 2 weeks/baseline	MPV17L2	ENSG00000254858	-0.227337	2.50315	1.74532	0.191193	0.999946
KSPZV1	1.x8 x 10^6 PfSPZ	pre-immunization baseline	high vs. low CSP-specific IgG response (LFC CSP-specific IgG response 2 weeks/baseline	AC016700.2	ENSG00000233060	-0.318817	0.163362	1.74519	0.191208	0.999946
KSPZV1	1.x8 x 10^6 PfSPZ	pre-immunization baseline	high vs. low CSP-specific IgG response (LFC CSP-specific IgG response 2 weeks/baseline	CTC-428H11.2	ENSG00000272367	-0.154736	4.14684	1.74517	0.191211	0.999946
KSPZV1	1.x8 x 10^6 PfSPZ	pre-immunization baseline	high vs. low CSP-specific IgG response (LFC CSP-specific IgG response 2 weeks/baseline	ZNF395	ENSG00000186918	0.136048	5.39574	1.74462	0.19128	0.999946
KSPZV1	1.x8 x 10^6 PfSPZ	pre-immunization baseline	high vs. low CSP-specific IgG response (LFC CSP-specific IgG response 2 weeks/baseline	HINT1	ENSG00000169567	-0.203544	6.8672	1.74328	0.191449	0.999946
KSPZV1	1.x8 x 10^6 PfSPZ	pre-immunization baseline	high vs. low CSP-specific IgG response (LFC CSP-specific IgG response 2 weeks/baseline	SPIRE1	ENSG00000134278	0.434145	1.41764	1.74209	0.191598	0.999946
KSPZV1	1.x8 x 10^6 PfSPZ	pre-immunization baseline	high vs. low CSP-specific IgG response (LFC CSP-specific IgG response 2 weeks/baseline	ARL4C	ENSG00000188042	-0.0889887	8.16932	1.74144	0.19168	0.999946
KSPZV1	1.x8 x 10^6 PfSPZ	pre-immunization baseline	high vs. low CSP-specific IgG response (LFC CSP-specific IgG response 2 weeks/baseline	NCAPH	ENSG00000121152	-0.412824	3.2513	1.74113	0.191719	0.999946
KSPZV1	1.x8 x 10^6 PfSPZ	pre-immunization baseline	high vs. low CSP-specific IgG response (LFC CSP-specific IgG response 2 weeks/baseline	SIT1	ENSG00000137078	-0.145457	6.17811	1.74093	0.191745	0.999946
KSPZV1	1.x8 x 10^6 PfSPZ	pre-immunization baseline	high vs. low CSP-specific IgG response (LFC CSP-specific IgG response 2 weeks/baseline	AC022182.3	ENSG00000254802	-0.362529	1.02395	1.73994	0.191869	0.999946
KSPZV1	1.x8 x 10^6 PfSPZ	pre-immunization baseline	high vs. low CSP-specific IgG response (LFC CSP-specific IgG response 2 weeks/baseline	RP11-351C21.2	ENSG00000274943	0.410836	0.532092	1.73989	0.191876	0.999946
KSPZV1	1.x8 x 10^6 PfSPZ	pre-immunization baseline	high vs. low CSP-specific IgG response (LFC CSP-specific IgG response 2 weeks/baseline	CACNA2D3	ENSG00000157445	0.397432	1.12234	1.73951	0.191923	0.999946
KSPZV1	1.x8 x 10^6 PfSPZ	pre-immunization baseline	high vs. low CSP-specific IgG response (LFC CSP-specific IgG response 2 weeks/baseline	RNASEH1-AS1	ENSG00000234171	-0.164499	3.04733	1.7394	0.191937	0.999946
KSPZV1	1.x8 x 10^6 PfSPZ	pre-immunization baseline	high vs. low CSP-specific IgG response (LFC CSP-specific IgG response 2 weeks/baseline	C3AR1	ENSG00000171860	0.291735	4.98522	1.73895	0.191994	0.999946
KSPZV1	1.x8 x 10^6 PfSPZ	pre-immunization baseline	high vs. low CSP-specific IgG response (LFC CSP-specific IgG response 2 weeks/baseline	CUL4B	ENSG00000158290	0.0964949	7.12656	1.7383	0.192076	0.999946
KSPZV1	1.x8 x 10^6 PfSPZ	pre-immunization baseline	high vs. low CSP-specific IgG response (LFC CSP-specific IgG response 2 weeks/baseline	UTP25	ENSG00000117597	0.112288	5.7117	1.73619	0.192342	0.999946
KSPZV1	1.x8 x 10^6 PfSPZ	pre-immunization baseline	high vs. low CSP-specific IgG response (LFC CSP-specific IgG response 2 weeks/baseline	GRPEL2-AS1	ENSG00000253618	-0.370198	-0.0763207	1.73608	0.192356	0.999946
KSPZV1	1.x8 x 10^6 PfSPZ	pre-immunization baseline	high vs. low CSP-specific IgG response (LFC CSP-specific IgG response 2 weeks/baseline	CTLA4	ENSG00000163599	-0.23904	3.03586	1.73604	0.192362	0.999946
KSPZV1	1.x8 x 10^6 PfSPZ	pre-immunization baseline	high vs. low CSP-specific IgG response (LFC CSP-specific IgG response 2 weeks/baseline	WASHC2A	ENSG00000099290	0.123037	5.75618	1.73548	0.192431	0.999946
KSPZV1	1.x8 x 10^6 PfSPZ	pre-immunization baseline	high vs. low CSP-specific IgG response (LFC CSP-specific IgG response 2 weeks/baseline	TRPC1	ENSG00000144935	-0.566193	0.236693	1.73463	0.19254	0.999946
KSPZV1	1.x8 x 10^6 PfSPZ	pre-immunization baseline	high vs. low CSP-specific IgG response (LFC CSP-specific IgG response 2 weeks/baseline	SOX12	ENSG00000177732	-0.14284	4.50661	1.73366	0.192662	0.999946
KSPZV1	1.x8 x 10^6 PfSPZ	pre-immunization baseline	high vs. low CSP-specific IgG response (LFC CSP-specific IgG response 2 weeks/baseline	NT5C2	ENSG00000076685	0.0808744	6.76842	1.73362	0.192668	0.999946
KSPZV1	1.x8 x 10^6 PfSPZ	pre-immunization baseline	high vs. low CSP-specific IgG response (LFC CSP-specific IgG response 2 weeks/baseline	ZNF264	ENSG00000083844	0.079953	7.07014	1.73344	0.19269	0.999946
KSPZV1	1.x8 x 10^6 PfSPZ	pre-immunization baseline	high vs. low CSP-specific IgG response (LFC CSP-specific IgG response 2 weeks/baseline	RAPGEF5	ENSG00000136237	-0.266695	3.2385	1.73332	0.192705	0.999946
KSPZV1	1.x8 x 10^6 PfSPZ	pre-immunization baseline	high vs. low CSP-specific IgG response (LFC CSP-specific IgG response 2 weeks/baseline	CERT1	ENSG00000113163	0.0746525	6.8856	1.73296	0.192751	0.999946
KSPZV1	1.x8 x 10^6 PfSPZ	pre-immunization baseline	high vs. low CSP-specific IgG response (LFC CSP-specific IgG response 2 weeks/baseline	PLD1	ENSG00000075651	0.291696	2.86768	1.73277	0.192774	0.999946
KSPZV1	1.x8 x 10^6 PfSPZ	pre-immunization baseline	high vs. low CSP-specific IgG response (LFC CSP-specific IgG response 2 weeks/baseline	VPS37B	ENSG00000139722	0.0855324	6.36395	1.73244	0.192816	0.999946
KSPZV1	1.x8 x 10^6 PfSPZ	pre-immunization baseline	high vs. low CSP-specific IgG response (LFC CSP-specific IgG response 2 weeks/baseline	MED14	ENSG00000180182	0.100818	6.94558	1.7322	0.192848	0.999946
KSPZV1	1.x8 x 10^6 PfSPZ	pre-immunization baseline	high vs. low CSP-specific IgG response (LFC CSP-specific IgG response 2 weeks/baseline	NOC2L	ENSG00000188976	0.161486	4.31067	1.73201	0.192871	0.999946
KSPZV1	1.x8 x 10^6 PfSPZ	pre-immunization baseline	high vs. low CSP-specific IgG response (LFC CSP-specific IgG response 2 weeks/baseline	TMEM131L	ENSG00000121210	0.0669582	7.61487	1.73182	0.192896	0.999946
KSPZV1	1.x8 x 10^6 PfSPZ	pre-immunization baseline	high vs. low CSP-specific IgG response (LFC CSP-specific IgG response 2 weeks/baseline	SUMO4	ENSG00000177688	-0.189573	3.11015	1.73119	0.192975	0.999946
KSPZV1	1.x8 x 10^6 PfSPZ	pre-immunization baseline	high vs. low CSP-specific IgG response (LFC CSP-specific IgG response 2 weeks/baseline	ESCO2	ENSG00000171320	-0.38813	2.88731	1.73118	0.192976	0.999946
KSPZV1	1.x8 x 10^6 PfSPZ	pre-immunization baseline	high vs. low CSP-specific IgG response (LFC CSP-specific IgG response 2 weeks/baseline	ZNF232	ENSG00000167840	-0.175086	2.42716	1.73109	0.192987	0.999946
KSPZV1	1.x8 x 10^6 PfSPZ	pre-immunization baseline	high vs. low CSP-specific IgG response (LFC CSP-specific IgG response 2 weeks/baseline	YTHDF3-DT	ENSG00000270673	-0.516634	-0.0692071	1.73105	0.192993	0.999946
KSPZV1	1.x8 x 10^6 PfSPZ	pre-immunization baseline	high vs. low CSP-specific IgG response (LFC CSP-specific IgG response 2 weeks/baseline	TRAJ3	ENSG00000211886	-0.216008	0.363409	1.73042	0.193073	0.999946
KSPZV1	1.x8 x 10^6 PfSPZ	pre-immunization baseline	high vs. low CSP-specific IgG response (LFC CSP-specific IgG response 2 weeks/baseline	CTD-2583A14.10	ENSG00000268750	-0.186797	3.09144	1.72973	0.19316	0.999946
KSPZV1	1.x8 x 10^6 PfSPZ	pre-immunization baseline	high vs. low CSP-specific IgG response (LFC CSP-specific IgG response 2 weeks/baseline	SZRD1	ENSG00000055070	-0.0856127	6.72504	1.72941	0.193201	0.999946
KSPZV1	1.x8 x 10^6 PfSPZ	pre-immunization baseline	high vs. low CSP-specific IgG response (LFC CSP-specific IgG response 2 weeks/baseline	CTD-2537I9.12	ENSG00000267523	-0.410945	1.15691	1.72927	0.193218	0.999946
KSPZV1	1.x8 x 10^6 PfSPZ	pre-immunization baseline	high vs. low CSP-specific IgG response (LFC CSP-specific IgG response 2 weeks/baseline	RNU7-1	ENSG00000272173	-0.215022	4.09252	1.7292	0.193228	0.999946
KSPZV1	1.x8 x 10^6 PfSPZ	pre-immunization baseline	high vs. low CSP-specific IgG response (LFC CSP-specific IgG response 2 weeks/baseline	ACVR1B	ENSG00000135503	0.12778	4.36067	1.7285	0.193317	0.999946
KSPZV1	1.x8 x 10^6 PfSPZ	pre-immunization baseline	high vs. low CSP-specific IgG response (LFC CSP-specific IgG response 2 weeks/baseline	VPS29	ENSG00000111237	-0.11364	6.3481	1.72814	0.193362	0.999946
KSPZV1	1.x8 x 10^6 PfSPZ	pre-immunization baseline	high vs. low CSP-specific IgG response (LFC CSP-specific IgG response 2 weeks/baseline	KIF2A	ENSG00000068796	0.0967111	7.16268	1.72813	0.193364	0.999946
KSPZV1	1.x8 x 10^6 PfSPZ	pre-immunization baseline	high vs. low CSP-specific IgG response (LFC CSP-specific IgG response 2 weeks/baseline	CD109	ENSG00000156535	-0.386516	2.27952	1.72797	0.193385	0.999946
KSPZV1	1.x8 x 10^6 PfSPZ	pre-immunization baseline	high vs. low CSP-specific IgG response (LFC CSP-specific IgG response 2 weeks/baseline	TOR1AIP1	ENSG00000143337	0.092332	7.0213	1.72758	0.193433	0.999946
KSPZV1	1.x8 x 10^6 PfSPZ	pre-immunization baseline	high vs. low CSP-specific IgG response (LFC CSP-specific IgG response 2 weeks/baseline	DNAJC5	ENSG00000101152	0.107097	5.95404	1.72665	0.193552	0.999946
KSPZV1	1.x8 x 10^6 PfSPZ	pre-immunization baseline	high vs. low CSP-specific IgG response (LFC CSP-specific IgG response 2 weeks/baseline	ABI3	ENSG00000108798	-0.127495	5.72493	1.72625	0.193603	0.999946
KSPZV1	1.x8 x 10^6 PfSPZ	pre-immunization baseline	high vs. low CSP-specific IgG response (LFC CSP-specific IgG response 2 weeks/baseline	CNOT11	ENSG00000158435	0.0551114	6.46775	1.72606	0.193627	0.999946
KSPZV1	1.x8 x 10^6 PfSPZ	pre-immunization baseline	high vs. low CSP-specific IgG response (LFC CSP-specific IgG response 2 weeks/baseline	LRPAP1	ENSG00000163956	0.11548	5.16426	1.72596	0.19364	0.999946
KSPZV1	1.x8 x 10^6 PfSPZ	pre-immunization baseline	high vs. low CSP-specific IgG response (LFC CSP-specific IgG response 2 weeks/baseline	GRIK1	ENSG00000171189	-0.329779	1.32898	1.72594	0.193643	0.999946
KSPZV1	1.x8 x 10^6 PfSPZ	pre-immunization baseline	high vs. low CSP-specific IgG response (LFC CSP-specific IgG response 2 weeks/baseline	STYXL1	ENSG00000127952	-0.178247	3.77688	1.72583	0.193656	0.999946
KSPZV1	1.x8 x 10^6 PfSPZ	pre-immunization baseline	high vs. low CSP-specific IgG response (LFC CSP-specific IgG response 2 weeks/baseline	ICMT	ENSG00000116237	-0.115088	5.25316	1.7257	0.193672	0.999946
KSPZV1	1.x8 x 10^6 PfSPZ	pre-immunization baseline	high vs. low CSP-specific IgG response (LFC CSP-specific IgG response 2 weeks/baseline	SLC4A10	ENSG00000144290	0.578883	2.6451	1.72436	0.193843	0.999946
KSPZV1	1.x8 x 10^6 PfSPZ	pre-immunization baseline	high vs. low CSP-specific IgG response (LFC CSP-specific IgG response 2 weeks/baseline	RNF216	ENSG00000011275	-0.0711496	6.75643	1.72391	0.193901	0.999946
KSPZV1	1.x8 x 10^6 PfSPZ	pre-immunization baseline	high vs. low CSP-specific IgG response (LFC CSP-specific IgG response 2 weeks/baseline	PGM2L1	ENSG00000165434	0.1655	5.85664	1.72387	0.193906	0.999946
KSPZV1	1.x8 x 10^6 PfSPZ	pre-immunization baseline	high vs. low CSP-specific IgG response (LFC CSP-specific IgG response 2 weeks/baseline	STX16	ENSG00000124222	-0.0687002	7.43421	1.72339	0.193967	0.999946
KSPZV1	1.x8 x 10^6 PfSPZ	pre-immunization baseline	high vs. low CSP-specific IgG response (LFC CSP-specific IgG response 2 weeks/baseline	TIGIT	ENSG00000181847	-0.212187	4.20247	1.72326	0.193984	0.999946
KSPZV1	1.x8 x 10^6 PfSPZ	pre-immunization baseline	high vs. low CSP-specific IgG response (LFC CSP-specific IgG response 2 weeks/baseline	ADAMTSL4-AS1	ENSG00000203804	0.191948	4.56011	1.72161	0.194195	0.999946
KSPZV1	1.x8 x 10^6 PfSPZ	pre-immunization baseline	high vs. low CSP-specific IgG response (LFC CSP-specific IgG response 2 weeks/baseline	LCMT2	ENSG00000168806	-0.13687	4.39076	1.72155	0.194203	0.999946
KSPZV1	1.x8 x 10^6 PfSPZ	pre-immunization baseline	high vs. low CSP-specific IgG response (LFC CSP-specific IgG response 2 weeks/baseline	JCHAIN	ENSG00000132465	-0.379794	9.81872	1.72137	0.194226	0.999946
KSPZV1	1.x8 x 10^6 PfSPZ	pre-immunization baseline	high vs. low CSP-specific IgG response (LFC CSP-specific IgG response 2 weeks/baseline	MTMR3	ENSG00000100330	0.137778	7.11537	1.72133	0.194231	0.999946
KSPZV1	1.x8 x 10^6 PfSPZ	pre-immunization baseline	high vs. low CSP-specific IgG response (LFC CSP-specific IgG response 2 weeks/baseline	U2AF1L4	ENSG00000161265	0.137914	3.85748	1.7203	0.194362	0.999946
KSPZV1	1.x8 x 10^6 PfSPZ	pre-immunization baseline	high vs. low CSP-specific IgG response (LFC CSP-specific IgG response 2 weeks/baseline	ZSCAN16	ENSG00000196812	-0.126533	4.15352	1.71904	0.194524	0.999946
KSPZV1	1.x8 x 10^6 PfSPZ	pre-immunization baseline	high vs. low CSP-specific IgG response (LFC CSP-specific IgG response 2 weeks/baseline	RPL36A-HNRNPH2	ENSG00000257529	-0.195632	6.74344	1.71903	0.194526	0.999946
KSPZV1	1.x8 x 10^6 PfSPZ	pre-immunization baseline	high vs. low CSP-specific IgG response (LFC CSP-specific IgG response 2 weeks/baseline	ATP9A	ENSG00000054793	0.377584	2.95196	1.71903	0.194526	0.999946
KSPZV1	1.x8 x 10^6 PfSPZ	pre-immunization baseline	high vs. low CSP-specific IgG response (LFC CSP-specific IgG response 2 weeks/baseline	SIRT6	ENSG00000077463	-0.177244	2.77366	1.71853	0.194589	0.999946
KSPZV1	1.x8 x 10^6 PfSPZ	pre-immunization baseline	high vs. low CSP-specific IgG response (LFC CSP-specific IgG response 2 weeks/baseline	PLA2G6	ENSG00000184381	-0.140685	4.31449	1.71828	0.194621	0.999946
KSPZV1	1.x8 x 10^6 PfSPZ	pre-immunization baseline	high vs. low CSP-specific IgG response (LFC CSP-specific IgG response 2 weeks/baseline	ABTB1	ENSG00000114626	0.199796	6.03532	1.71723	0.194756	0.999946
KSPZV1	1.x8 x 10^6 PfSPZ	pre-immunization baseline	high vs. low CSP-specific IgG response (LFC CSP-specific IgG response 2 weeks/baseline	KHDC1	ENSG00000135314	-0.267839	2.13273	1.71722	0.194757	0.999946
KSPZV1	1.x8 x 10^6 PfSPZ	pre-immunization baseline	high vs. low CSP-specific IgG response (LFC CSP-specific IgG response 2 weeks/baseline	FXN	ENSG00000165060	-0.115246	4.2729	1.71526	0.195009	0.999946
KSPZV1	1.x8 x 10^6 PfSPZ	pre-immunization baseline	high vs. low CSP-specific IgG response (LFC CSP-specific IgG response 2 weeks/baseline	TOR1B	ENSG00000136816	0.129668	5.50752	1.71521	0.195015	0.999946
KSPZV1	1.x8 x 10^6 PfSPZ	pre-immunization baseline	high vs. low CSP-specific IgG response (LFC CSP-specific IgG response 2 weeks/baseline	SNAI3-AS1	ENSG00000260630	-0.174814	3.36146	1.71491	0.195053	0.999946
KSPZV1	1.x8 x 10^6 PfSPZ	pre-immunization baseline	high vs. low CSP-specific IgG response (LFC CSP-specific IgG response 2 weeks/baseline	C6orf201	ENSG00000185689	-0.0944422	3.68973	1.71458	0.195096	0.999946
KSPZV1	1.x8 x 10^6 PfSPZ	pre-immunization baseline	high vs. low CSP-specific IgG response (LFC CSP-specific IgG response 2 weeks/baseline	C11orf98	ENSG00000278615	-0.144804	3.75231	1.71433	0.195128	0.999946
KSPZV1	1.x8 x 10^6 PfSPZ	pre-immunization baseline	high vs. low CSP-specific IgG response (LFC CSP-specific IgG response 2 weeks/baseline	RP11-521C22.2	ENSG00000279863	-0.208496	2.44714	1.71384	0.195192	0.999946
KSPZV1	1.x8 x 10^6 PfSPZ	pre-immunization baseline	high vs. low CSP-specific IgG response (LFC CSP-specific IgG response 2 weeks/baseline	AREL1	ENSG00000119682	0.0766021	6.44251	1.71372	0.195206	0.999946
KSPZV1	1.x8 x 10^6 PfSPZ	pre-immunization baseline	high vs. low CSP-specific IgG response (LFC CSP-specific IgG response 2 weeks/baseline	RP11-1250I15.2	ENSG00000278900	-0.507938	0.509544	1.71342	0.195245	0.999946
KSPZV1	1.x8 x 10^6 PfSPZ	pre-immunization baseline	high vs. low CSP-specific IgG response (LFC CSP-specific IgG response 2 weeks/baseline	YME1L1	ENSG00000136758	0.067073	7.92716	1.71337	0.195252	0.999946
KSPZV1	1.x8 x 10^6 PfSPZ	pre-immunization baseline	high vs. low CSP-specific IgG response (LFC CSP-specific IgG response 2 weeks/baseline	HINFP	ENSG00000172273	-0.135878	4.40276	1.71326	0.195265	0.999946
KSPZV1	1.x8 x 10^6 PfSPZ	pre-immunization baseline	high vs. low CSP-specific IgG response (LFC CSP-specific IgG response 2 weeks/baseline	ZNF239	ENSG00000196793	-0.29514	2.61224	1.71281	0.195324	0.999946
KSPZV1	1.x8 x 10^6 PfSPZ	pre-immunization baseline	high vs. low CSP-specific IgG response (LFC CSP-specific IgG response 2 weeks/baseline	FKBP5	ENSG00000096060	0.11284	7.43003	1.71248	0.195366	0.999946
KSPZV1	1.x8 x 10^6 PfSPZ	pre-immunization baseline	high vs. low CSP-specific IgG response (LFC CSP-specific IgG response 2 weeks/baseline	KRBA2	ENSG00000184619	-0.228022	7.63306	1.70685	0.196093	0.999946
KSPZV1	1.x8 x 10^6 PfSPZ	pre-immunization baseline	high vs. low CSP-specific IgG response (LFC CSP-specific IgG response 2 weeks/baseline	EFR3A	ENSG00000132294	0.115046	7.51311	1.70598	0.196205	0.999946
KSPZV1	1.x8 x 10^6 PfSPZ	pre-immunization baseline	high vs. low CSP-specific IgG response (LFC CSP-specific IgG response 2 weeks/baseline	PEMT	ENSG00000133027	-0.235698	2.03842	1.7051	0.196319	0.999946
KSPZV1	1.x8 x 10^6 PfSPZ	pre-immunization baseline	high vs. low CSP-specific IgG response (LFC CSP-specific IgG response 2 weeks/baseline	IDH2	ENSG00000182054	-0.160567	6.07215	1.70509	0.19632	0.999946
KSPZV1	1.x8 x 10^6 PfSPZ	pre-immunization baseline	high vs. low CSP-specific IgG response (LFC CSP-specific IgG response 2 weeks/baseline	COMMD7	ENSG00000149600	-0.128322	4.18384	1.70497	0.196335	0.999946
KSPZV1	1.x8 x 10^6 PfSPZ	pre-immunization baseline	high vs. low CSP-specific IgG response (LFC CSP-specific IgG response 2 weeks/baseline	LARP7	ENSG00000174720	-0.116559	5.89591	1.70438	0.196412	0.999946
KSPZV1	1.x8 x 10^6 PfSPZ	pre-immunization baseline	high vs. low CSP-specific IgG response (LFC CSP-specific IgG response 2 weeks/baseline	C3orf14	ENSG00000114405	-0.41377	1.0286	1.70428	0.196425	0.999946
KSPZV1	1.x8 x 10^6 PfSPZ	pre-immunization baseline	high vs. low CSP-specific IgG response (LFC CSP-specific IgG response 2 weeks/baseline	TCP11L1	ENSG00000176148	-0.0976746	4.94885	1.70402	0.196458	0.999946
KSPZV1	1.x8 x 10^6 PfSPZ	pre-immunization baseline	high vs. low CSP-specific IgG response (LFC CSP-specific IgG response 2 weeks/baseline	SMUG1	ENSG00000123415	-0.127446	3.342	1.70353	0.196522	0.999946
KSPZV1	1.x8 x 10^6 PfSPZ	pre-immunization baseline	high vs. low CSP-specific IgG response (LFC CSP-specific IgG response 2 weeks/baseline	THSD1	ENSG00000136114	-0.610105	0.213143	1.70303	0.196587	0.999946
KSPZV1	1.x8 x 10^6 PfSPZ	pre-immunization baseline	high vs. low CSP-specific IgG response (LFC CSP-specific IgG response 2 weeks/baseline	ZMAT3	ENSG00000172667	0.124697	6.72972	1.70271	0.196628	0.999946
KSPZV1	1.x8 x 10^6 PfSPZ	pre-immunization baseline	high vs. low CSP-specific IgG response (LFC CSP-specific IgG response 2 weeks/baseline	TMEM40	ENSG00000088726	0.454421	0.984313	1.70214	0.196703	0.999946
KSPZV1	1.x8 x 10^6 PfSPZ	pre-immunization baseline	high vs. low CSP-specific IgG response (LFC CSP-specific IgG response 2 weeks/baseline	RP11-319G9.3	ENSG00000260816	-0.448427	1.87179	1.70117	0.196829	0.999946
KSPZV1	1.x8 x 10^6 PfSPZ	pre-immunization baseline	high vs. low CSP-specific IgG response (LFC CSP-specific IgG response 2 weeks/baseline	SSBP4	ENSG00000130511	-0.140557	5.44148	1.69971	0.197018	0.999946
KSPZV1	1.x8 x 10^6 PfSPZ	pre-immunization baseline	high vs. low CSP-specific IgG response (LFC CSP-specific IgG response 2 weeks/baseline	EXOSC8	ENSG00000120699	-0.125905	5.13862	1.69957	0.197036	0.999946
KSPZV1	1.x8 x 10^6 PfSPZ	pre-immunization baseline	high vs. low CSP-specific IgG response (LFC CSP-specific IgG response 2 weeks/baseline	CTD-2521M24.8	ENSG00000269053	-0.339519	1.17725	1.69877	0.19714	0.999946
KSPZV1	1.x8 x 10^6 PfSPZ	pre-immunization baseline	high vs. low CSP-specific IgG response (LFC CSP-specific IgG response 2 weeks/baseline	ZBTB18	ENSG00000179456	0.0887768	7.46979	1.69817	0.197219	0.999946
KSPZV1	1.x8 x 10^6 PfSPZ	pre-immunization baseline	high vs. low CSP-specific IgG response (LFC CSP-specific IgG response 2 weeks/baseline	PKN3	ENSG00000160447	-0.367254	0.887421	1.69744	0.197314	0.999946
KSPZV1	1.x8 x 10^6 PfSPZ	pre-immunization baseline	high vs. low CSP-specific IgG response (LFC CSP-specific IgG response 2 weeks/baseline	SLC12A5	ENSG00000124140	-0.65699	1.04386	1.69736	0.197324	0.999946
KSPZV1	1.x8 x 10^6 PfSPZ	pre-immunization baseline	high vs. low CSP-specific IgG response (LFC CSP-specific IgG response 2 weeks/baseline	EP300	ENSG00000100393	0.0915864	8.41934	1.69683	0.197393	0.999946
KSPZV1	1.x8 x 10^6 PfSPZ	pre-immunization baseline	high vs. low CSP-specific IgG response (LFC CSP-specific IgG response 2 weeks/baseline	LIG4	ENSG00000174405	-0.153252	5.72714	1.69605	0.197495	0.999946
KSPZV1	1.x8 x 10^6 PfSPZ	pre-immunization baseline	high vs. low CSP-specific IgG response (LFC CSP-specific IgG response 2 weeks/baseline	WDR49	ENSG00000174776	0.331109	2.13117	1.69517	0.197609	0.999946
KSPZV1	1.x8 x 10^6 PfSPZ	pre-immunization baseline	high vs. low CSP-specific IgG response (LFC CSP-specific IgG response 2 weeks/baseline	ELAC1	ENSG00000141642	-0.172507	3.82971	1.69406	0.197755	0.999946
KSPZV1	1.x8 x 10^6 PfSPZ	pre-immunization baseline	high vs. low CSP-specific IgG response (LFC CSP-specific IgG response 2 weeks/baseline	OGN	ENSG00000106809	-0.405568	2.07912	1.69374	0.197796	0.999946
KSPZV1	1.x8 x 10^6 PfSPZ	pre-immunization baseline	high vs. low CSP-specific IgG response (LFC CSP-specific IgG response 2 weeks/baseline	RP11-56B16.4	ENSG00000259185	0.121891	4.61267	1.69374	0.197796	0.999946
KSPZV1	1.x8 x 10^6 PfSPZ	pre-immunization baseline	high vs. low CSP-specific IgG response (LFC CSP-specific IgG response 2 weeks/baseline	CENPH	ENSG00000153044	-0.177208	3.1037	1.69273	0.197928	0.999946
KSPZV1	1.x8 x 10^6 PfSPZ	pre-immunization baseline	high vs. low CSP-specific IgG response (LFC CSP-specific IgG response 2 weeks/baseline	MYOF	ENSG00000138119	0.286905	4.66784	1.69215	0.198004	0.999946
KSPZV1	1.x8 x 10^6 PfSPZ	pre-immunization baseline	high vs. low CSP-specific IgG response (LFC CSP-specific IgG response 2 weeks/baseline	DNAJC13	ENSG00000138246	0.113761	6.88943	1.69185	0.198043	0.999946
KSPZV1	1.x8 x 10^6 PfSPZ	pre-immunization baseline	high vs. low CSP-specific IgG response (LFC CSP-specific IgG response 2 weeks/baseline	COPZ2	ENSG00000005243	-0.663066	-0.545498	1.69175	0.198057	0.999946
KSPZV1	1.x8 x 10^6 PfSPZ	pre-immunization baseline	high vs. low CSP-specific IgG response (LFC CSP-specific IgG response 2 weeks/baseline	C2orf15	ENSG00000273045	-0.131566	4.49923	1.69092	0.198166	0.999946
KSPZV1	1.x8 x 10^6 PfSPZ	pre-immunization baseline	high vs. low CSP-specific IgG response (LFC CSP-specific IgG response 2 weeks/baseline	NAP1L1	ENSG00000187109	0.0962739	8.4885	1.6898	0.198312	0.999946
KSPZV1	1.x8 x 10^6 PfSPZ	pre-immunization baseline	high vs. low CSP-specific IgG response (LFC CSP-specific IgG response 2 weeks/baseline	PLPP1	ENSG00000067113	-0.0917568	4.32173	1.68883	0.19844	0.999946
KSPZV1	1.x8 x 10^6 PfSPZ	pre-immunization baseline	high vs. low CSP-specific IgG response (LFC CSP-specific IgG response 2 weeks/baseline	FAM171B	ENSG00000144369	0.682939	0.154616	1.68858	0.198472	0.999946
KSPZV1	1.x8 x 10^6 PfSPZ	pre-immunization baseline	high vs. low CSP-specific IgG response (LFC CSP-specific IgG response 2 weeks/baseline	PIM1	ENSG00000137193	0.285903	7.99377	1.68841	0.198494	0.999946
KSPZV1	1.x8 x 10^6 PfSPZ	pre-immunization baseline	high vs. low CSP-specific IgG response (LFC CSP-specific IgG response 2 weeks/baseline	MRFAP1	ENSG00000179010	0.10332	5.92673	1.68773	0.198583	0.999946
KSPZV1	1.x8 x 10^6 PfSPZ	pre-immunization baseline	high vs. low CSP-specific IgG response (LFC CSP-specific IgG response 2 weeks/baseline	CEBPA-DT	ENSG00000267296	0.622948	-0.0765617	1.68762	0.198598	0.999946
KSPZV1	1.x8 x 10^6 PfSPZ	pre-immunization baseline	high vs. low CSP-specific IgG response (LFC CSP-specific IgG response 2 weeks/baseline	RP11-324O2.3	ENSG00000232934	-0.146097	2.78027	1.68735	0.198634	0.999946
KSPZV1	1.x8 x 10^6 PfSPZ	pre-immunization baseline	high vs. low CSP-specific IgG response (LFC CSP-specific IgG response 2 weeks/baseline	PSMA3-AS1	ENSG00000257621	-0.098819	7.61163	1.68596	0.198816	0.999946
KSPZV1	1.x8 x 10^6 PfSPZ	pre-immunization baseline	high vs. low CSP-specific IgG response (LFC CSP-specific IgG response 2 weeks/baseline	NMT1	ENSG00000136448	0.0839332	6.41465	1.68528	0.198906	0.999946
KSPZV1	1.x8 x 10^6 PfSPZ	pre-immunization baseline	high vs. low CSP-specific IgG response (LFC CSP-specific IgG response 2 weeks/baseline	CCSER1	ENSG00000184305	-0.425875	3.40492	1.68513	0.198925	0.999946
KSPZV1	1.x8 x 10^6 PfSPZ	pre-immunization baseline	high vs. low CSP-specific IgG response (LFC CSP-specific IgG response 2 weeks/baseline	SAMD12	ENSG00000279535	0.525646	2.41022	1.68211	0.199323	0.999946
KSPZV1	1.x8 x 10^6 PfSPZ	pre-immunization baseline	high vs. low CSP-specific IgG response (LFC CSP-specific IgG response 2 weeks/baseline	TTC14	ENSG00000163728	-0.113872	6.88601	1.68208	0.199327	0.999946
KSPZV1	1.x8 x 10^6 PfSPZ	pre-immunization baseline	high vs. low CSP-specific IgG response (LFC CSP-specific IgG response 2 weeks/baseline	RP11-147L13.2	ENSG00000265100	-0.241684	2.06743	1.68204	0.199332	0.999946
KSPZV1	1.x8 x 10^6 PfSPZ	pre-immunization baseline	high vs. low CSP-specific IgG response (LFC CSP-specific IgG response 2 weeks/baseline	TMEM14B	ENSG00000137210	-0.150175	4.2159	1.68177	0.199368	0.999946
KSPZV1	1.x8 x 10^6 PfSPZ	pre-immunization baseline	high vs. low CSP-specific IgG response (LFC CSP-specific IgG response 2 weeks/baseline	DNAJC25-GNG10	ENSG00000244115	0.176692	5.10105	1.68177	0.199368	0.999946
KSPZV1	1.x8 x 10^6 PfSPZ	pre-immunization baseline	high vs. low CSP-specific IgG response (LFC CSP-specific IgG response 2 weeks/baseline	RP11-452L6.5	ENSG00000260267	-0.136978	4.23484	1.68121	0.199441	0.999946
KSPZV1	1.x8 x 10^6 PfSPZ	pre-immunization baseline	high vs. low CSP-specific IgG response (LFC CSP-specific IgG response 2 weeks/baseline	NENF	ENSG00000117691	-0.233753	2.68734	1.6808	0.199495	0.999946
KSPZV1	1.x8 x 10^6 PfSPZ	pre-immunization baseline	high vs. low CSP-specific IgG response (LFC CSP-specific IgG response 2 weeks/baseline	CREB3	ENSG00000107175	-0.210327	3.26806	1.67982	0.199624	0.999946
KSPZV1	1.x8 x 10^6 PfSPZ	pre-immunization baseline	high vs. low CSP-specific IgG response (LFC CSP-specific IgG response 2 weeks/baseline	SLC52A1	ENSG00000132517	-0.517464	0.668396	1.67948	0.19967	0.999946
KSPZV1	1.x8 x 10^6 PfSPZ	pre-immunization baseline	high vs. low CSP-specific IgG response (LFC CSP-specific IgG response 2 weeks/baseline	CXCL16	ENSG00000161921	0.216723	4.8566	1.6792	0.199707	0.999946
KSPZV1	1.x8 x 10^6 PfSPZ	pre-immunization baseline	high vs. low CSP-specific IgG response (LFC CSP-specific IgG response 2 weeks/baseline	PSMC6	ENSG00000100519	-0.115658	6.30096	1.67881	0.199759	0.999946
KSPZV1	1.x8 x 10^6 PfSPZ	pre-immunization baseline	high vs. low CSP-specific IgG response (LFC CSP-specific IgG response 2 weeks/baseline	RP4-569M23.2	ENSG00000231119	-0.14615	3.24808	1.67813	0.199848	0.999946
KSPZV1	1.x8 x 10^6 PfSPZ	pre-immunization baseline	high vs. low CSP-specific IgG response (LFC CSP-specific IgG response 2 weeks/baseline	RLIM	ENSG00000131263	0.0935263	7.47358	1.67735	0.199952	0.999946
KSPZV1	1.x8 x 10^6 PfSPZ	pre-immunization baseline	high vs. low CSP-specific IgG response (LFC CSP-specific IgG response 2 weeks/baseline	SOX5	ENSG00000134532	-0.357375	3.19889	1.67706	0.19999	0.999946
KSPZV1	1.x8 x 10^6 PfSPZ	pre-immunization baseline	high vs. low CSP-specific IgG response (LFC CSP-specific IgG response 2 weeks/baseline	WDR76	ENSG00000092470	-0.179857	4.61591	1.67655	0.200057	0.999946
KSPZV1	1.x8 x 10^6 PfSPZ	pre-immunization baseline	high vs. low CSP-specific IgG response (LFC CSP-specific IgG response 2 weeks/baseline	FRMD3	ENSG00000172159	0.328669	3.90805	1.67646	0.200069	0.999946
KSPZV1	1.x8 x 10^6 PfSPZ	pre-immunization baseline	high vs. low CSP-specific IgG response (LFC CSP-specific IgG response 2 weeks/baseline	MAGEH1	ENSG00000187601	-0.136104	4.16426	1.67619	0.200105	0.999946
KSPZV1	1.x8 x 10^6 PfSPZ	pre-immunization baseline	high vs. low CSP-specific IgG response (LFC CSP-specific IgG response 2 weeks/baseline	GPR27	ENSG00000170837	0.294195	2.94884	1.6761	0.200118	0.999946
KSPZV1	1.x8 x 10^6 PfSPZ	pre-immunization baseline	high vs. low CSP-specific IgG response (LFC CSP-specific IgG response 2 weeks/baseline	VPS26B	ENSG00000151502	-0.0769393	5.59825	1.67552	0.200194	0.999946
KSPZV1	1.x8 x 10^6 PfSPZ	pre-immunization baseline	high vs. low CSP-specific IgG response (LFC CSP-specific IgG response 2 weeks/baseline	DENND4B	ENSG00000198837	0.123626	6.05288	1.67535	0.200216	0.999946
KSPZV1	1.x8 x 10^6 PfSPZ	pre-immunization baseline	high vs. low CSP-specific IgG response (LFC CSP-specific IgG response 2 weeks/baseline	GNLY	ENSG00000115523	-0.299645	7.52486	1.67526	0.200228	0.999946
KSPZV1	1.x8 x 10^6 PfSPZ	pre-immunization baseline	high vs. low CSP-specific IgG response (LFC CSP-specific IgG response 2 weeks/baseline	AKR1A1	ENSG00000117448	0.114235	4.15146	1.67406	0.200388	0.999946
KSPZV1	1.x8 x 10^6 PfSPZ	pre-immunization baseline	high vs. low CSP-specific IgG response (LFC CSP-specific IgG response 2 weeks/baseline	LINC00680	ENSG00000215190	-0.141813	4.21865	1.67388	0.200412	0.999946
KSPZV1	1.x8 x 10^6 PfSPZ	pre-immunization baseline	high vs. low CSP-specific IgG response (LFC CSP-specific IgG response 2 weeks/baseline	MRPS27	ENSG00000113048	-0.0980795	5.89422	1.67314	0.200509	0.999946
KSPZV1	1.x8 x 10^6 PfSPZ	pre-immunization baseline	high vs. low CSP-specific IgG response (LFC CSP-specific IgG response 2 weeks/baseline	IFFO1	ENSG00000010295	0.1417	3.96603	1.67308	0.200518	0.999946
KSPZV1	1.x8 x 10^6 PfSPZ	pre-immunization baseline	high vs. low CSP-specific IgG response (LFC CSP-specific IgG response 2 weeks/baseline	POLB	ENSG00000070501	0.124647	4.44074	1.67289	0.200543	0.999946
KSPZV1	1.x8 x 10^6 PfSPZ	pre-immunization baseline	high vs. low CSP-specific IgG response (LFC CSP-specific IgG response 2 weeks/baseline	LINC00526	ENSG00000264575	-0.185591	2.7788	1.67288	0.200544	0.999946
KSPZV1	1.x8 x 10^6 PfSPZ	pre-immunization baseline	high vs. low CSP-specific IgG response (LFC CSP-specific IgG response 2 weeks/baseline	PRR22	ENSG00000212123	-0.606285	0.191754	1.67263	0.200578	0.999946
KSPZV1	1.x8 x 10^6 PfSPZ	pre-immunization baseline	high vs. low CSP-specific IgG response (LFC CSP-specific IgG response 2 weeks/baseline	MED26	ENSG00000105085	-0.0912509	4.9774	1.67229	0.200622	0.999946
KSPZV1	1.x8 x 10^6 PfSPZ	pre-immunization baseline	high vs. low CSP-specific IgG response (LFC CSP-specific IgG response 2 weeks/baseline	CYP4F3	ENSG00000186529	0.305916	4.80938	1.67092	0.200805	0.999946
KSPZV1	1.x8 x 10^6 PfSPZ	pre-immunization baseline	high vs. low CSP-specific IgG response (LFC CSP-specific IgG response 2 weeks/baseline	FAM126B	ENSG00000155744	0.134631	7.59996	1.67028	0.20089	0.999946
KSPZV1	1.x8 x 10^6 PfSPZ	pre-immunization baseline	high vs. low CSP-specific IgG response (LFC CSP-specific IgG response 2 weeks/baseline	IL4I1	ENSG00000104951	0.279159	1.52876	1.67013	0.20091	0.999946
KSPZV1	1.x8 x 10^6 PfSPZ	pre-immunization baseline	high vs. low CSP-specific IgG response (LFC CSP-specific IgG response 2 weeks/baseline	SMIM20	ENSG00000250317	-0.151511	3.35027	1.67005	0.20092	0.999946
KSPZV1	1.x8 x 10^6 PfSPZ	pre-immunization baseline	high vs. low CSP-specific IgG response (LFC CSP-specific IgG response 2 weeks/baseline	EPM2AIP1	ENSG00000178567	-0.124379	7.24298	1.66878	0.20109	0.999946
KSPZV1	1.x8 x 10^6 PfSPZ	pre-immunization baseline	high vs. low CSP-specific IgG response (LFC CSP-specific IgG response 2 weeks/baseline	MYO6	ENSG00000196586	-0.624204	1.61764	1.66843	0.201136	0.999946
KSPZV1	1.x8 x 10^6 PfSPZ	pre-immunization baseline	high vs. low CSP-specific IgG response (LFC CSP-specific IgG response 2 weeks/baseline	RNF7	ENSG00000114125	-0.104875	4.80189	1.66818	0.20117	0.999946
KSPZV1	1.x8 x 10^6 PfSPZ	pre-immunization baseline	high vs. low CSP-specific IgG response (LFC CSP-specific IgG response 2 weeks/baseline	METTL21C	ENSG00000139780	-0.458118	-0.196313	1.66778	0.201223	0.999946
KSPZV1	1.x8 x 10^6 PfSPZ	pre-immunization baseline	high vs. low CSP-specific IgG response (LFC CSP-specific IgG response 2 weeks/baseline	LINC01137	ENSG00000233621	-0.279508	1.28084	1.66742	0.201271	0.999946
KSPZV1	1.x8 x 10^6 PfSPZ	pre-immunization baseline	high vs. low CSP-specific IgG response (LFC CSP-specific IgG response 2 weeks/baseline	MPP6	ENSG00000105926	-0.172884	5.68698	1.66674	0.201361	0.999946
KSPZV1	1.x8 x 10^6 PfSPZ	pre-immunization baseline	high vs. low CSP-specific IgG response (LFC CSP-specific IgG response 2 weeks/baseline	SMARCD3	ENSG00000082014	0.16197	3.20185	1.66665	0.201374	0.999946
KSPZV1	1.x8 x 10^6 PfSPZ	pre-immunization baseline	high vs. low CSP-specific IgG response (LFC CSP-specific IgG response 2 weeks/baseline	RP11-524F11.2	ENSG00000264666	-0.362602	-0.224013	1.66647	0.201398	0.999946
KSPZV1	1.x8 x 10^6 PfSPZ	pre-immunization baseline	high vs. low CSP-specific IgG response (LFC CSP-specific IgG response 2 weeks/baseline	RP3-425C14.4	ENSG00000279453	0.136068	4.13291	1.66608	0.201449	0.999946
KSPZV1	1.x8 x 10^6 PfSPZ	pre-immunization baseline	high vs. low CSP-specific IgG response (LFC CSP-specific IgG response 2 weeks/baseline	RP11-981P6.1	ENSG00000258302	-0.269359	2.86405	1.66587	0.201478	0.999946
KSPZV1	1.x8 x 10^6 PfSPZ	pre-immunization baseline	high vs. low CSP-specific IgG response (LFC CSP-specific IgG response 2 weeks/baseline	PTCRA	ENSG00000171611	0.484394	1.54011	1.66538	0.201544	0.999946
KSPZV1	1.x8 x 10^6 PfSPZ	pre-immunization baseline	high vs. low CSP-specific IgG response (LFC CSP-specific IgG response 2 weeks/baseline	ZNF561	ENSG00000171469	-0.131935	4.79255	1.66513	0.201576	0.999946
KSPZV1	1.x8 x 10^6 PfSPZ	pre-immunization baseline	high vs. low CSP-specific IgG response (LFC CSP-specific IgG response 2 weeks/baseline	RP11-360L9.8	ENSG00000264578	0.150307	3.0196	1.66332	0.201819	0.999946
KSPZV1	1.x8 x 10^6 PfSPZ	pre-immunization baseline	high vs. low CSP-specific IgG response (LFC CSP-specific IgG response 2 weeks/baseline	SENP3	ENSG00000161956	-0.126858	4.56162	1.66259	0.201917	0.999946
KSPZV1	1.x8 x 10^6 PfSPZ	pre-immunization baseline	high vs. low CSP-specific IgG response (LFC CSP-specific IgG response 2 weeks/baseline	AC129492.6	ENSG00000214999	-0.561942	0.454167	1.66165	0.202042	0.999946
KSPZV1	1.x8 x 10^6 PfSPZ	pre-immunization baseline	high vs. low CSP-specific IgG response (LFC CSP-specific IgG response 2 weeks/baseline	TRMT44	ENSG00000155275	-0.107569	4.58368	1.66155	0.202056	0.999946
KSPZV1	1.x8 x 10^6 PfSPZ	pre-immunization baseline	high vs. low CSP-specific IgG response (LFC CSP-specific IgG response 2 weeks/baseline	RP11-70L8.4	ENSG00000265194	-0.142824	3.69306	1.66003	0.20226	0.999946
KSPZV1	1.x8 x 10^6 PfSPZ	pre-immunization baseline	high vs. low CSP-specific IgG response (LFC CSP-specific IgG response 2 weeks/baseline	HNRNPK	ENSG00000165119	0.105215	8.54692	1.65928	0.202361	0.999946
KSPZV1	1.x8 x 10^6 PfSPZ	pre-immunization baseline	high vs. low CSP-specific IgG response (LFC CSP-specific IgG response 2 weeks/baseline	RAB27A	ENSG00000069974	0.133852	7.06055	1.65913	0.202381	0.999946
KSPZV1	1.x8 x 10^6 PfSPZ	pre-immunization baseline	high vs. low CSP-specific IgG response (LFC CSP-specific IgG response 2 weeks/baseline	AC007308.7	ENSG00000272600	0.226365	1.16843	1.65887	0.202416	0.999946
KSPZV1	1.x8 x 10^6 PfSPZ	pre-immunization baseline	high vs. low CSP-specific IgG response (LFC CSP-specific IgG response 2 weeks/baseline	POLR2A	ENSG00000181222	0.181954	7.64736	1.65798	0.202535	0.999946
KSPZV1	1.x8 x 10^6 PfSPZ	pre-immunization baseline	high vs. low CSP-specific IgG response (LFC CSP-specific IgG response 2 weeks/baseline	HINT2	ENSG00000137133	-0.173745	2.97596	1.65784	0.202554	0.999946
KSPZV1	1.x8 x 10^6 PfSPZ	pre-immunization baseline	high vs. low CSP-specific IgG response (LFC CSP-specific IgG response 2 weeks/baseline	ZBED8	ENSG00000221886	-0.38685	1.54179	1.65736	0.202619	0.999946
KSPZV1	1.x8 x 10^6 PfSPZ	pre-immunization baseline	high vs. low CSP-specific IgG response (LFC CSP-specific IgG response 2 weeks/baseline	ST20-MTHFS	ENSG00000259332	0.146241	3.76005	1.65733	0.202622	0.999946
KSPZV1	1.x8 x 10^6 PfSPZ	pre-immunization baseline	high vs. low CSP-specific IgG response (LFC CSP-specific IgG response 2 weeks/baseline	APTX	ENSG00000137074	-0.102834	4.4752	1.6568	0.202694	0.999946
KSPZV1	1.x8 x 10^6 PfSPZ	pre-immunization baseline	high vs. low CSP-specific IgG response (LFC CSP-specific IgG response 2 weeks/baseline	VPS13B-DT	ENSG00000253948	-0.37401	-0.254341	1.65668	0.20271	0.999946
KSPZV1	1.x8 x 10^6 PfSPZ	pre-immunization baseline	high vs. low CSP-specific IgG response (LFC CSP-specific IgG response 2 weeks/baseline	SLPI	ENSG00000124107	0.635732	0.221489	1.65555	0.202862	0.999946
KSPZV1	1.x8 x 10^6 PfSPZ	pre-immunization baseline	high vs. low CSP-specific IgG response (LFC CSP-specific IgG response 2 weeks/baseline	TESK1	ENSG00000107140	-0.121598	4.35418	1.65497	0.202941	0.999946
KSPZV1	1.x8 x 10^6 PfSPZ	pre-immunization baseline	high vs. low CSP-specific IgG response (LFC CSP-specific IgG response 2 weeks/baseline	RP11-417L19.6	ENSG00000273568	-0.300428	1.01364	1.65462	0.202987	0.999946
KSPZV1	1.x8 x 10^6 PfSPZ	pre-immunization baseline	high vs. low CSP-specific IgG response (LFC CSP-specific IgG response 2 weeks/baseline	RAF1	ENSG00000132155	0.0680471	7.53837	1.65402	0.203068	0.999946
KSPZV1	1.x8 x 10^6 PfSPZ	pre-immunization baseline	high vs. low CSP-specific IgG response (LFC CSP-specific IgG response 2 weeks/baseline	RP11-24C3.2	ENSG00000244380	-0.317666	1.74144	1.65391	0.203083	0.999946
KSPZV1	1.x8 x 10^6 PfSPZ	pre-immunization baseline	high vs. low CSP-specific IgG response (LFC CSP-specific IgG response 2 weeks/baseline	ARHGAP25	ENSG00000163219	0.0792024	7.5762	1.65371	0.20311	0.999946
KSPZV1	1.x8 x 10^6 PfSPZ	pre-immunization baseline	high vs. low CSP-specific IgG response (LFC CSP-specific IgG response 2 weeks/baseline	GNPTAB	ENSG00000111670	0.0875894	7.1008	1.65342	0.203149	0.999946
KSPZV1	1.x8 x 10^6 PfSPZ	pre-immunization baseline	high vs. low CSP-specific IgG response (LFC CSP-specific IgG response 2 weeks/baseline	ZRANB2	ENSG00000132485	-0.137451	7.5476	1.65294	0.203213	0.999946
KSPZV1	1.x8 x 10^6 PfSPZ	pre-immunization baseline	high vs. low CSP-specific IgG response (LFC CSP-specific IgG response 2 weeks/baseline	ATP8B4	ENSG00000104043	0.184639	4.49511	1.65289	0.203221	0.999946
KSPZV1	1.x8 x 10^6 PfSPZ	pre-immunization baseline	high vs. low CSP-specific IgG response (LFC CSP-specific IgG response 2 weeks/baseline	DTD1	ENSG00000125821	-0.122955	3.63078	1.65107	0.203466	0.999946
KSPZV1	1.x8 x 10^6 PfSPZ	pre-immunization baseline	high vs. low CSP-specific IgG response (LFC CSP-specific IgG response 2 weeks/baseline	ATP2B1-AS1	ENSG00000271614	-0.164665	4.11376	1.65073	0.203512	0.999946
KSPZV1	1.x8 x 10^6 PfSPZ	pre-immunization baseline	high vs. low CSP-specific IgG response (LFC CSP-specific IgG response 2 weeks/baseline	GNG10	ENSG00000242616	0.1763	5.17089	1.65043	0.203553	0.999946
KSPZV1	1.x8 x 10^6 PfSPZ	pre-immunization baseline	high vs. low CSP-specific IgG response (LFC CSP-specific IgG response 2 weeks/baseline	CTCF	ENSG00000102974	0.100485	6.5854	1.64996	0.203616	0.999946
KSPZV1	1.x8 x 10^6 PfSPZ	pre-immunization baseline	high vs. low CSP-specific IgG response (LFC CSP-specific IgG response 2 weeks/baseline	KCNJ2	ENSG00000123700	0.247624	6.06103	1.64907	0.203737	0.999946
KSPZV1	1.x8 x 10^6 PfSPZ	pre-immunization baseline	high vs. low CSP-specific IgG response (LFC CSP-specific IgG response 2 weeks/baseline	C19orf38	ENSG00000214212	0.187827	4.84169	1.64899	0.203748	0.999946
KSPZV1	1.x8 x 10^6 PfSPZ	pre-immunization baseline	high vs. low CSP-specific IgG response (LFC CSP-specific IgG response 2 weeks/baseline	VPS41	ENSG00000006715	0.0809546	6.51123	1.64867	0.203791	0.999946
KSPZV1	1.x8 x 10^6 PfSPZ	pre-immunization baseline	high vs. low CSP-specific IgG response (LFC CSP-specific IgG response 2 weeks/baseline	GPT	ENSG00000167701	-0.459187	1.04127	1.64866	0.203792	0.999946
KSPZV1	1.x8 x 10^6 PfSPZ	pre-immunization baseline	high vs. low CSP-specific IgG response (LFC CSP-specific IgG response 2 weeks/baseline	CEP250-AS1	ENSG00000230155	-0.158117	2.6318	1.64842	0.203825	0.999946
KSPZV1	1.x8 x 10^6 PfSPZ	pre-immunization baseline	high vs. low CSP-specific IgG response (LFC CSP-specific IgG response 2 weeks/baseline	SCAF11	ENSG00000139218	0.0999178	8.79793	1.64822	0.203853	0.999946
KSPZV1	1.x8 x 10^6 PfSPZ	pre-immunization baseline	high vs. low CSP-specific IgG response (LFC CSP-specific IgG response 2 weeks/baseline	RP11-38C17.1	ENSG00000273155	-0.129896	3.91398	1.64817	0.203858	0.999946
KSPZV1	1.x8 x 10^6 PfSPZ	pre-immunization baseline	high vs. low CSP-specific IgG response (LFC CSP-specific IgG response 2 weeks/baseline	FEM1C	ENSG00000145780	0.0909747	6.59403	1.64787	0.203899	0.999946
KSPZV1	1.x8 x 10^6 PfSPZ	pre-immunization baseline	high vs. low CSP-specific IgG response (LFC CSP-specific IgG response 2 weeks/baseline	CCNJL	ENSG00000135083	0.264384	4.05689	1.64784	0.203903	0.999946
KSPZV1	1.x8 x 10^6 PfSPZ	pre-immunization baseline	high vs. low CSP-specific IgG response (LFC CSP-specific IgG response 2 weeks/baseline	RP11-367G6.3	ENSG00000272053	0.236695	3.38701	1.64759	0.203937	0.999946
KSPZV1	1.x8 x 10^6 PfSPZ	pre-immunization baseline	high vs. low CSP-specific IgG response (LFC CSP-specific IgG response 2 weeks/baseline	ZCRB1	ENSG00000139168	-0.125182	4.56897	1.64738	0.203966	0.999946
KSPZV1	1.x8 x 10^6 PfSPZ	pre-immunization baseline	high vs. low CSP-specific IgG response (LFC CSP-specific IgG response 2 weeks/baseline	NRAV	ENSG00000248008	-0.235936	1.72347	1.64665	0.204065	0.999946
KSPZV1	1.x8 x 10^6 PfSPZ	pre-immunization baseline	high vs. low CSP-specific IgG response (LFC CSP-specific IgG response 2 weeks/baseline	RBM12B-AS1	ENSG00000279331	-0.145982	3.62385	1.64663	0.204068	0.999946
KSPZV1	1.x8 x 10^6 PfSPZ	pre-immunization baseline	high vs. low CSP-specific IgG response (LFC CSP-specific IgG response 2 weeks/baseline	EIF4E3	ENSG00000163412	0.139221	7.4801	1.6462	0.204125	0.999946
KSPZV1	1.x8 x 10^6 PfSPZ	pre-immunization baseline	high vs. low CSP-specific IgG response (LFC CSP-specific IgG response 2 weeks/baseline	GLCCI1-DT	ENSG00000233108	-0.276985	0.739458	1.64603	0.204149	0.999946
KSPZV1	1.x8 x 10^6 PfSPZ	pre-immunization baseline	high vs. low CSP-specific IgG response (LFC CSP-specific IgG response 2 weeks/baseline	RP11-548H3.1	ENSG00000273466	-0.274833	0.896608	1.64596	0.204159	0.999946
KSPZV1	1.x8 x 10^6 PfSPZ	pre-immunization baseline	high vs. low CSP-specific IgG response (LFC CSP-specific IgG response 2 weeks/baseline	NDRG4	ENSG00000103034	-0.379941	2.50212	1.64569	0.204194	0.999946
KSPZV1	1.x8 x 10^6 PfSPZ	pre-immunization baseline	high vs. low CSP-specific IgG response (LFC CSP-specific IgG response 2 weeks/baseline	GK	ENSG00000198814	0.224856	6.12634	1.64528	0.20425	0.999946
KSPZV1	1.x8 x 10^6 PfSPZ	pre-immunization baseline	high vs. low CSP-specific IgG response (LFC CSP-specific IgG response 2 weeks/baseline	ILF2	ENSG00000143621	-0.0873357	6.7411	1.64517	0.204266	0.999946
KSPZV1	1.x8 x 10^6 PfSPZ	pre-immunization baseline	high vs. low CSP-specific IgG response (LFC CSP-specific IgG response 2 weeks/baseline	FOLR2	ENSG00000165457	0.469394	0.493754	1.64491	0.204301	0.999946
KSPZV1	1.x8 x 10^6 PfSPZ	pre-immunization baseline	high vs. low CSP-specific IgG response (LFC CSP-specific IgG response 2 weeks/baseline	ABCC3	ENSG00000108846	0.383463	3.70396	1.64467	0.204333	0.999946
KSPZV1	1.x8 x 10^6 PfSPZ	pre-immunization baseline	high vs. low CSP-specific IgG response (LFC CSP-specific IgG response 2 weeks/baseline	CDCA8	ENSG00000134690	-0.330273	2.02363	1.64352	0.20449	0.999946
KSPZV1	1.x8 x 10^6 PfSPZ	pre-immunization baseline	high vs. low CSP-specific IgG response (LFC CSP-specific IgG response 2 weeks/baseline	CRACR2B	ENSG00000177685	0.634434	0.933737	1.64344	0.204501	0.999946
KSPZV1	1.x8 x 10^6 PfSPZ	pre-immunization baseline	high vs. low CSP-specific IgG response (LFC CSP-specific IgG response 2 weeks/baseline	RP11-285F7.2	ENSG00000242861	0.210585	1.22891	1.64306	0.204552	0.999946
KSPZV1	1.x8 x 10^6 PfSPZ	pre-immunization baseline	high vs. low CSP-specific IgG response (LFC CSP-specific IgG response 2 weeks/baseline	RP11-53B2.3	ENSG00000267136	0.251287	3.39403	1.64304	0.204555	0.999946
KSPZV1	1.x8 x 10^6 PfSPZ	pre-immunization baseline	high vs. low CSP-specific IgG response (LFC CSP-specific IgG response 2 weeks/baseline	DDX21	ENSG00000165732	0.109041	7.72091	1.64295	0.204567	0.999946
KSPZV1	1.x8 x 10^6 PfSPZ	pre-immunization baseline	high vs. low CSP-specific IgG response (LFC CSP-specific IgG response 2 weeks/baseline	POLR3GL	ENSG00000121851	-0.125005	4.30839	1.64253	0.204625	0.999946
KSPZV1	1.x8 x 10^6 PfSPZ	pre-immunization baseline	high vs. low CSP-specific IgG response (LFC CSP-specific IgG response 2 weeks/baseline	GSTA4	ENSG00000170899	-0.380458	0.909601	1.64246	0.204634	0.999946
KSPZV1	1.x8 x 10^6 PfSPZ	pre-immunization baseline	high vs. low CSP-specific IgG response (LFC CSP-specific IgG response 2 weeks/baseline	ATE1-AS1	ENSG00000226864	-0.423104	0.42182	1.64223	0.204665	0.999946
KSPZV1	1.x8 x 10^6 PfSPZ	pre-immunization baseline	high vs. low CSP-specific IgG response (LFC CSP-specific IgG response 2 weeks/baseline	METTL22	ENSG00000067365	-0.0983302	5.66719	1.64196	0.204702	0.999946
KSPZV1	1.x8 x 10^6 PfSPZ	pre-immunization baseline	high vs. low CSP-specific IgG response (LFC CSP-specific IgG response 2 weeks/baseline	GRWD1	ENSG00000105447	-0.169028	4.15361	1.64184	0.204718	0.999946
KSPZV1	1.x8 x 10^6 PfSPZ	pre-immunization baseline	high vs. low CSP-specific IgG response (LFC CSP-specific IgG response 2 weeks/baseline	MGST2	ENSG00000085871	0.213124	2.95392	1.6398	0.204997	0.999946
KSPZV1	1.x8 x 10^6 PfSPZ	pre-immunization baseline	high vs. low CSP-specific IgG response (LFC CSP-specific IgG response 2 weeks/baseline	ZNF56	ENSG00000267419	-0.14502	3.68979	1.63849	0.205176	0.999946
KSPZV1	1.x8 x 10^6 PfSPZ	pre-immunization baseline	high vs. low CSP-specific IgG response (LFC CSP-specific IgG response 2 weeks/baseline	OSBPL1A	ENSG00000141447	0.197128	2.5037	1.63792	0.205253	0.999946
KSPZV1	1.x8 x 10^6 PfSPZ	pre-immunization baseline	high vs. low CSP-specific IgG response (LFC CSP-specific IgG response 2 weeks/baseline	SNRPF	ENSG00000139343	-0.229074	3.09679	1.63786	0.205261	0.999946
KSPZV1	1.x8 x 10^6 PfSPZ	pre-immunization baseline	high vs. low CSP-specific IgG response (LFC CSP-specific IgG response 2 weeks/baseline	CAPZA2	ENSG00000198898	0.135417	6.88933	1.63751	0.20531	0.999946
KSPZV1	1.x8 x 10^6 PfSPZ	pre-immunization baseline	high vs. low CSP-specific IgG response (LFC CSP-specific IgG response 2 weeks/baseline	VAC14	ENSG00000103043	-0.105696	5.72444	1.63736	0.20533	0.999946
KSPZV1	1.x8 x 10^6 PfSPZ	pre-immunization baseline	high vs. low CSP-specific IgG response (LFC CSP-specific IgG response 2 weeks/baseline	RP11-843P14.1	ENSG00000251414	-0.312633	0.569834	1.63726	0.205344	0.999946
KSPZV1	1.x8 x 10^6 PfSPZ	pre-immunization baseline	high vs. low CSP-specific IgG response (LFC CSP-specific IgG response 2 weeks/baseline	NXPE3	ENSG00000144815	0.0872725	6.28101	1.63662	0.20543	0.999946
KSPZV1	1.x8 x 10^6 PfSPZ	pre-immunization baseline	high vs. low CSP-specific IgG response (LFC CSP-specific IgG response 2 weeks/baseline	RP11-509J21.2	ENSG00000237359	-0.426976	0.448872	1.63648	0.20545	0.999946
KSPZV1	1.x8 x 10^6 PfSPZ	pre-immunization baseline	high vs. low CSP-specific IgG response (LFC CSP-specific IgG response 2 weeks/baseline	MRPL3	ENSG00000114686	-0.100465	5.83684	1.63572	0.205553	0.999946
KSPZV1	1.x8 x 10^6 PfSPZ	pre-immunization baseline	high vs. low CSP-specific IgG response (LFC CSP-specific IgG response 2 weeks/baseline	BRIP1	ENSG00000136492	-0.312245	3.5261	1.63518	0.205628	0.999946
KSPZV1	1.x8 x 10^6 PfSPZ	pre-immunization baseline	high vs. low CSP-specific IgG response (LFC CSP-specific IgG response 2 weeks/baseline	RP11-53B2.4	ENSG00000267503	-0.401228	-0.00718383	1.63499	0.205654	0.999946
KSPZV1	1.x8 x 10^6 PfSPZ	pre-immunization baseline	high vs. low CSP-specific IgG response (LFC CSP-specific IgG response 2 weeks/baseline	ZNF32	ENSG00000169740	-0.153019	3.61911	1.63465	0.2057	0.999946
KSPZV1	1.x8 x 10^6 PfSPZ	pre-immunization baseline	high vs. low CSP-specific IgG response (LFC CSP-specific IgG response 2 weeks/baseline	ARHGEF2	ENSG00000116584	0.104068	7.4563	1.63442	0.205732	0.999946
KSPZV1	1.x8 x 10^6 PfSPZ	pre-immunization baseline	high vs. low CSP-specific IgG response (LFC CSP-specific IgG response 2 weeks/baseline	BMF	ENSG00000104081	0.146857	5.36058	1.63427	0.205753	0.999946
KSPZV1	1.x8 x 10^6 PfSPZ	pre-immunization baseline	high vs. low CSP-specific IgG response (LFC CSP-specific IgG response 2 weeks/baseline	RACGAP1	ENSG00000161800	-0.187845	3.94046	1.63361	0.205843	0.999946
KSPZV1	1.x8 x 10^6 PfSPZ	pre-immunization baseline	high vs. low CSP-specific IgG response (LFC CSP-specific IgG response 2 weeks/baseline	AHSA2P	ENSG00000173209	-0.0748304	7.0752	1.63318	0.205901	0.999946
KSPZV1	1.x8 x 10^6 PfSPZ	pre-immunization baseline	high vs. low CSP-specific IgG response (LFC CSP-specific IgG response 2 weeks/baseline	ANXA2	ENSG00000182718	0.146927	7.39056	1.6319	0.206077	0.999946
KSPZV1	1.x8 x 10^6 PfSPZ	pre-immunization baseline	high vs. low CSP-specific IgG response (LFC CSP-specific IgG response 2 weeks/baseline	RP11-709D24.8	ENSG00000278434	-0.170613	2.6566	1.63016	0.206316	0.999946
KSPZV1	1.x8 x 10^6 PfSPZ	pre-immunization baseline	high vs. low CSP-specific IgG response (LFC CSP-specific IgG response 2 weeks/baseline	NDUFV1	ENSG00000167792	-0.120956	4.83775	1.62982	0.206362	0.999946
KSPZV1	1.x8 x 10^6 PfSPZ	pre-immunization baseline	high vs. low CSP-specific IgG response (LFC CSP-specific IgG response 2 weeks/baseline	CAMTA1-DT	ENSG00000237436	-0.398406	-0.0611402	1.62982	0.206363	0.999946
KSPZV1	1.x8 x 10^6 PfSPZ	pre-immunization baseline	high vs. low CSP-specific IgG response (LFC CSP-specific IgG response 2 weeks/baseline	TMCC1	ENSG00000172765	0.102383	5.46613	1.62948	0.20641	0.999946
KSPZV1	1.x8 x 10^6 PfSPZ	pre-immunization baseline	high vs. low CSP-specific IgG response (LFC CSP-specific IgG response 2 weeks/baseline	AVPI1	ENSG00000119986	-0.392645	0.7154	1.62947	0.206411	0.999946
KSPZV1	1.x8 x 10^6 PfSPZ	pre-immunization baseline	high vs. low CSP-specific IgG response (LFC CSP-specific IgG response 2 weeks/baseline	RP11-195F19.5	ENSG00000187186	-0.476648	0.519205	1.62866	0.206523	0.999946
KSPZV1	1.x8 x 10^6 PfSPZ	pre-immunization baseline	high vs. low CSP-specific IgG response (LFC CSP-specific IgG response 2 weeks/baseline	UBN2	ENSG00000157741	0.078564	6.7377	1.62864	0.206525	0.999946
KSPZV1	1.x8 x 10^6 PfSPZ	pre-immunization baseline	high vs. low CSP-specific IgG response (LFC CSP-specific IgG response 2 weeks/baseline	TMEM71	ENSG00000165071	0.100704	6.58445	1.6283	0.206572	0.999946
KSPZV1	1.x8 x 10^6 PfSPZ	pre-immunization baseline	high vs. low CSP-specific IgG response (LFC CSP-specific IgG response 2 weeks/baseline	FOXN2	ENSG00000170802	0.117335	7.92265	1.62791	0.206626	0.999946
KSPZV1	1.x8 x 10^6 PfSPZ	pre-immunization baseline	high vs. low CSP-specific IgG response (LFC CSP-specific IgG response 2 weeks/baseline	IFNAR1	ENSG00000142166	0.0787746	7.89476	1.62773	0.20665	0.999946
KSPZV1	1.x8 x 10^6 PfSPZ	pre-immunization baseline	high vs. low CSP-specific IgG response (LFC CSP-specific IgG response 2 weeks/baseline	ITGA2	ENSG00000164171	0.294385	2.51171	1.62768	0.206657	0.999946
KSPZV1	1.x8 x 10^6 PfSPZ	pre-immunization baseline	high vs. low CSP-specific IgG response (LFC CSP-specific IgG response 2 weeks/baseline	MRPL15	ENSG00000137547	-0.137312	3.10377	1.62722	0.20672	0.999946
KSPZV1	1.x8 x 10^6 PfSPZ	pre-immunization baseline	high vs. low CSP-specific IgG response (LFC CSP-specific IgG response 2 weeks/baseline	MCPH1	ENSG00000147316	-0.073621	5.80134	1.62704	0.206745	0.999946
KSPZV1	1.x8 x 10^6 PfSPZ	pre-immunization baseline	high vs. low CSP-specific IgG response (LFC CSP-specific IgG response 2 weeks/baseline	LINC01145	ENSG00000272419	-0.145549	4.9673	1.62693	0.206761	0.999946
KSPZV1	1.x8 x 10^6 PfSPZ	pre-immunization baseline	high vs. low CSP-specific IgG response (LFC CSP-specific IgG response 2 weeks/baseline	NAGS	ENSG00000161653	-0.298236	1.43419	1.62665	0.2068	0.999946
KSPZV1	1.x8 x 10^6 PfSPZ	pre-immunization baseline	high vs. low CSP-specific IgG response (LFC CSP-specific IgG response 2 weeks/baseline	H2BC12	ENSG00000197903	-0.165511	6.30475	1.62638	0.206836	0.999946
KSPZV1	1.x8 x 10^6 PfSPZ	pre-immunization baseline	high vs. low CSP-specific IgG response (LFC CSP-specific IgG response 2 weeks/baseline	WDR86-AS1	ENSG00000243836	-0.373373	0.825675	1.62633	0.206843	0.999946
KSPZV1	1.x8 x 10^6 PfSPZ	pre-immunization baseline	high vs. low CSP-specific IgG response (LFC CSP-specific IgG response 2 weeks/baseline	SLC29A3	ENSG00000198246	-0.180901	3.13631	1.62618	0.206864	0.999946
KSPZV1	1.x8 x 10^6 PfSPZ	pre-immunization baseline	high vs. low CSP-specific IgG response (LFC CSP-specific IgG response 2 weeks/baseline	PARP3	ENSG00000041880	-0.244555	2.0298	1.62592	0.206899	0.999946
KSPZV1	1.x8 x 10^6 PfSPZ	pre-immunization baseline	high vs. low CSP-specific IgG response (LFC CSP-specific IgG response 2 weeks/baseline	KCTD7	ENSG00000243335	-0.0759692	6.19184	1.62558	0.206946	0.999946
KSPZV1	1.x8 x 10^6 PfSPZ	pre-immunization baseline	high vs. low CSP-specific IgG response (LFC CSP-specific IgG response 2 weeks/baseline	MMP24	ENSG00000125966	-0.128234	4.54496	1.62497	0.207031	0.999946
KSPZV1	1.x8 x 10^6 PfSPZ	pre-immunization baseline	high vs. low CSP-specific IgG response (LFC CSP-specific IgG response 2 weeks/baseline	LIMK2	ENSG00000182541	0.124903	6.94066	1.62458	0.207085	0.999946
KSPZV1	1.x8 x 10^6 PfSPZ	pre-immunization baseline	high vs. low CSP-specific IgG response (LFC CSP-specific IgG response 2 weeks/baseline	CTC-490E21.11	ENSG00000279108	0.420934	0.105013	1.62449	0.207097	0.999946
KSPZV1	1.x8 x 10^6 PfSPZ	pre-immunization baseline	high vs. low CSP-specific IgG response (LFC CSP-specific IgG response 2 weeks/baseline	SDR42E1	ENSG00000184860	-0.143852	4.67515	1.62434	0.207118	0.999946
KSPZV1	1.x8 x 10^6 PfSPZ	pre-immunization baseline	high vs. low CSP-specific IgG response (LFC CSP-specific IgG response 2 weeks/baseline	RP11-893F2.18	ENSG00000279792	-0.250565	1.73863	1.62401	0.207164	0.999946
KSPZV1	1.x8 x 10^6 PfSPZ	pre-immunization baseline	high vs. low CSP-specific IgG response (LFC CSP-specific IgG response 2 weeks/baseline	GRK5-IT1	ENSG00000228485	-0.342734	0.380461	1.62378	0.207196	0.999946
KSPZV1	1.x8 x 10^6 PfSPZ	pre-immunization baseline	high vs. low CSP-specific IgG response (LFC CSP-specific IgG response 2 weeks/baseline	HAGH	ENSG00000063854	0.388846	5.72425	1.62273	0.20734	0.999946
KSPZV1	1.x8 x 10^6 PfSPZ	pre-immunization baseline	high vs. low CSP-specific IgG response (LFC CSP-specific IgG response 2 weeks/baseline	AP3D1	ENSG00000065000	0.120766	6.21152	1.62258	0.20736	0.999946
KSPZV1	1.x8 x 10^6 PfSPZ	pre-immunization baseline	high vs. low CSP-specific IgG response (LFC CSP-specific IgG response 2 weeks/baseline	CTB-92J24.3	ENSG00000269289	-0.363764	0.942602	1.62258	0.207361	0.999946
KSPZV1	1.x8 x 10^6 PfSPZ	pre-immunization baseline	high vs. low CSP-specific IgG response (LFC CSP-specific IgG response 2 weeks/baseline	TOR3A	ENSG00000186283	-0.117058	4.87767	1.62244	0.20738	0.999946
KSPZV1	1.x8 x 10^6 PfSPZ	pre-immunization baseline	high vs. low CSP-specific IgG response (LFC CSP-specific IgG response 2 weeks/baseline	ZNF317	ENSG00000130803	-0.0588233	5.59672	1.6219	0.207454	0.999946
KSPZV1	1.x8 x 10^6 PfSPZ	pre-immunization baseline	high vs. low CSP-specific IgG response (LFC CSP-specific IgG response 2 weeks/baseline	AP4B1	ENSG00000134262	-0.100955	4.51969	1.62122	0.207549	0.999946
KSPZV1	1.x8 x 10^6 PfSPZ	pre-immunization baseline	high vs. low CSP-specific IgG response (LFC CSP-specific IgG response 2 weeks/baseline	MYLPF	ENSG00000180209	-0.937213	2.2732	1.61914	0.207837	0.999946
KSPZV1	1.x8 x 10^6 PfSPZ	pre-immunization baseline	high vs. low CSP-specific IgG response (LFC CSP-specific IgG response 2 weeks/baseline	CTD-2517M22.16	ENSG00000254578	0.364739	-0.0770775	1.61842	0.207938	0.999946
KSPZV1	1.x8 x 10^6 PfSPZ	pre-immunization baseline	high vs. low CSP-specific IgG response (LFC CSP-specific IgG response 2 weeks/baseline	SDF2	ENSG00000132581	-0.114793	4.63268	1.61755	0.208058	0.999946
KSPZV1	1.x8 x 10^6 PfSPZ	pre-immunization baseline	high vs. low CSP-specific IgG response (LFC CSP-specific IgG response 2 weeks/baseline	RP11-379K17.12	ENSG00000268220	0.112042	5.57026	1.61712	0.208118	0.999946
KSPZV1	1.x8 x 10^6 PfSPZ	pre-immunization baseline	high vs. low CSP-specific IgG response (LFC CSP-specific IgG response 2 weeks/baseline	SPTBN1	ENSG00000115306	0.134923	8.40033	1.61634	0.208227	0.999946
KSPZV1	1.x8 x 10^6 PfSPZ	pre-immunization baseline	high vs. low CSP-specific IgG response (LFC CSP-specific IgG response 2 weeks/baseline	RP5-1042I8.7	ENSG00000261662	0.291338	1.44575	1.61583	0.208296	0.999946
KSPZV1	1.x8 x 10^6 PfSPZ	pre-immunization baseline	high vs. low CSP-specific IgG response (LFC CSP-specific IgG response 2 weeks/baseline	TDRKH-AS1	ENSG00000203288	-0.479659	0.143241	1.61522	0.208382	0.999946
KSPZV1	1.x8 x 10^6 PfSPZ	pre-immunization baseline	high vs. low CSP-specific IgG response (LFC CSP-specific IgG response 2 weeks/baseline	PLCB1	ENSG00000182621	0.234719	3.6862	1.61519	0.208386	0.999946
KSPZV1	1.x8 x 10^6 PfSPZ	pre-immunization baseline	high vs. low CSP-specific IgG response (LFC CSP-specific IgG response 2 weeks/baseline	ALX3	ENSG00000156150	-0.522136	0.144639	1.6148	0.20844	0.999946
KSPZV1	1.x8 x 10^6 PfSPZ	pre-immunization baseline	high vs. low CSP-specific IgG response (LFC CSP-specific IgG response 2 weeks/baseline	ZNF557	ENSG00000130544	-0.120163	5.53091	1.6143	0.208509	0.999946
KSPZV1	1.x8 x 10^6 PfSPZ	pre-immunization baseline	high vs. low CSP-specific IgG response (LFC CSP-specific IgG response 2 weeks/baseline	RAD54L	ENSG00000085999	-0.328096	1.57694	1.61338	0.208637	0.999946
KSPZV1	1.x8 x 10^6 PfSPZ	pre-immunization baseline	high vs. low CSP-specific IgG response (LFC CSP-specific IgG response 2 weeks/baseline	TAF5L	ENSG00000135801	-0.0817554	5.26506	1.61324	0.208657	0.999946
KSPZV1	1.x8 x 10^6 PfSPZ	pre-immunization baseline	high vs. low CSP-specific IgG response (LFC CSP-specific IgG response 2 weeks/baseline	FBXL18	ENSG00000155034	-0.15138	3.56939	1.6131	0.208677	0.999946
KSPZV1	1.x8 x 10^6 PfSPZ	pre-immunization baseline	high vs. low CSP-specific IgG response (LFC CSP-specific IgG response 2 weeks/baseline	OVCA2	ENSG00000262664	-0.0975641	4.74667	1.61308	0.208679	0.999946
KSPZV1	1.x8 x 10^6 PfSPZ	pre-immunization baseline	high vs. low CSP-specific IgG response (LFC CSP-specific IgG response 2 weeks/baseline	HDAC5	ENSG00000108840	0.112013	6.00366	1.61245	0.208767	0.999946
KSPZV1	1.x8 x 10^6 PfSPZ	pre-immunization baseline	high vs. low CSP-specific IgG response (LFC CSP-specific IgG response 2 weeks/baseline	PAFAH1B2	ENSG00000168092	0.073349	6.76209	1.6116	0.208886	0.999946
KSPZV1	1.x8 x 10^6 PfSPZ	pre-immunization baseline	high vs. low CSP-specific IgG response (LFC CSP-specific IgG response 2 weeks/baseline	STIMATE	ENSG00000213533	-0.12429	5.03784	1.61155	0.208893	0.999946
KSPZV1	1.x8 x 10^6 PfSPZ	pre-immunization baseline	high vs. low CSP-specific IgG response (LFC CSP-specific IgG response 2 weeks/baseline	VAMP4	ENSG00000117533	-0.115636	5.52419	1.60944	0.209187	0.999946
KSPZV1	1.x8 x 10^6 PfSPZ	pre-immunization baseline	high vs. low CSP-specific IgG response (LFC CSP-specific IgG response 2 weeks/baseline	BSG-AS1	ENSG00000267751	-0.401364	0.327974	1.60712	0.209513	0.999946
KSPZV1	1.x8 x 10^6 PfSPZ	pre-immunization baseline	high vs. low CSP-specific IgG response (LFC CSP-specific IgG response 2 weeks/baseline	YPEL1	ENSG00000100027	0.0817695	5.17392	1.6071	0.209514	0.999946
KSPZV1	1.x8 x 10^6 PfSPZ	pre-immunization baseline	high vs. low CSP-specific IgG response (LFC CSP-specific IgG response 2 weeks/baseline	MAP4K1-AS1	ENSG00000267291	-0.146077	2.79387	1.60698	0.209532	0.999946
KSPZV1	1.x8 x 10^6 PfSPZ	pre-immunization baseline	high vs. low CSP-specific IgG response (LFC CSP-specific IgG response 2 weeks/baseline	UQCRC2	ENSG00000140740	-0.0649012	6.71601	1.60622	0.209638	0.999946
KSPZV1	1.x8 x 10^6 PfSPZ	pre-immunization baseline	high vs. low CSP-specific IgG response (LFC CSP-specific IgG response 2 weeks/baseline	BRWD1-IT1	ENSG00000237373	-0.471007	-0.315659	1.60615	0.209647	0.999946
KSPZV1	1.x8 x 10^6 PfSPZ	pre-immunization baseline	high vs. low CSP-specific IgG response (LFC CSP-specific IgG response 2 weeks/baseline	RNASEH2B	ENSG00000136104	-0.0796343	6.39494	1.60591	0.209682	0.999946
KSPZV1	1.x8 x 10^6 PfSPZ	pre-immunization baseline	high vs. low CSP-specific IgG response (LFC CSP-specific IgG response 2 weeks/baseline	RIMBP2	ENSG00000060709	-1.02586	1.66344	1.60536	0.209759	0.999946
KSPZV1	1.x8 x 10^6 PfSPZ	pre-immunization baseline	high vs. low CSP-specific IgG response (LFC CSP-specific IgG response 2 weeks/baseline	RNF111	ENSG00000157450	0.0598309	7.04495	1.60532	0.209764	0.999946
KSPZV1	1.x8 x 10^6 PfSPZ	pre-immunization baseline	high vs. low CSP-specific IgG response (LFC CSP-specific IgG response 2 weeks/baseline	METTL5	ENSG00000138382	-0.13373	5.01998	1.60526	0.209772	0.999946
KSPZV1	1.x8 x 10^6 PfSPZ	pre-immunization baseline	high vs. low CSP-specific IgG response (LFC CSP-specific IgG response 2 weeks/baseline	SLC15A4	ENSG00000139370	0.1025	5.83743	1.60444	0.209888	0.999946
KSPZV1	1.x8 x 10^6 PfSPZ	pre-immunization baseline	high vs. low CSP-specific IgG response (LFC CSP-specific IgG response 2 weeks/baseline	RORC	ENSG00000143365	0.37047	1.94991	1.60405	0.209942	0.999946
KSPZV1	1.x8 x 10^6 PfSPZ	pre-immunization baseline	high vs. low CSP-specific IgG response (LFC CSP-specific IgG response 2 weeks/baseline	RNASET2	ENSG00000026297	0.117273	7.2284	1.60209	0.210217	0.999946
KSPZV1	1.x8 x 10^6 PfSPZ	pre-immunization baseline	high vs. low CSP-specific IgG response (LFC CSP-specific IgG response 2 weeks/baseline	ACAT1	ENSG00000075239	-0.105648	5.32095	1.60183	0.210255	0.999946
KSPZV1	1.x8 x 10^6 PfSPZ	pre-immunization baseline	high vs. low CSP-specific IgG response (LFC CSP-specific IgG response 2 weeks/baseline	RP11-375N15.2	ENSG00000272267	-0.2352	3.05447	1.60165	0.210279	0.999946
KSPZV1	1.x8 x 10^6 PfSPZ	pre-immunization baseline	high vs. low CSP-specific IgG response (LFC CSP-specific IgG response 2 weeks/baseline	FMNL1-DT	ENSG00000267121	0.202547	4.58712	1.60125	0.210336	0.999946
KSPZV1	1.x8 x 10^6 PfSPZ	pre-immunization baseline	high vs. low CSP-specific IgG response (LFC CSP-specific IgG response 2 weeks/baseline	SLC9A7	ENSG00000065923	0.142763	6.40915	1.60016	0.210489	0.999946
KSPZV1	1.x8 x 10^6 PfSPZ	pre-immunization baseline	high vs. low CSP-specific IgG response (LFC CSP-specific IgG response 2 weeks/baseline	H3-2	ENSG00000273213	-0.558133	0.0100778	1.59913	0.210634	0.999946
KSPZV1	1.x8 x 10^6 PfSPZ	pre-immunization baseline	high vs. low CSP-specific IgG response (LFC CSP-specific IgG response 2 weeks/baseline	RET	ENSG00000165731	0.623431	0.125454	1.59901	0.21065	0.999946
KSPZV1	1.x8 x 10^6 PfSPZ	pre-immunization baseline	high vs. low CSP-specific IgG response (LFC CSP-specific IgG response 2 weeks/baseline	C3orf86	ENSG00000225873	0.352371	2.22818	1.59878	0.210683	0.999946
KSPZV1	1.x8 x 10^6 PfSPZ	pre-immunization baseline	high vs. low CSP-specific IgG response (LFC CSP-specific IgG response 2 weeks/baseline	SHISA4	ENSG00000198892	0.542192	1.4238	1.5986	0.210708	0.999946
KSPZV1	1.x8 x 10^6 PfSPZ	pre-immunization baseline	high vs. low CSP-specific IgG response (LFC CSP-specific IgG response 2 weeks/baseline	KIF23	ENSG00000137807	-0.369101	2.9729	1.5986	0.210709	0.999946
KSPZV1	1.x8 x 10^6 PfSPZ	pre-immunization baseline	high vs. low CSP-specific IgG response (LFC CSP-specific IgG response 2 weeks/baseline	RP11-139J15.7	ENSG00000271786	-0.227969	1.83422	1.59764	0.210844	0.999946
KSPZV1	1.x8 x 10^6 PfSPZ	pre-immunization baseline	high vs. low CSP-specific IgG response (LFC CSP-specific IgG response 2 weeks/baseline	KIAA0100	ENSG00000007202	0.0828783	7.16733	1.59737	0.210883	0.999946
KSPZV1	1.x8 x 10^6 PfSPZ	pre-immunization baseline	high vs. low CSP-specific IgG response (LFC CSP-specific IgG response 2 weeks/baseline	RP11-173A16.1	ENSG00000267560	-0.341972	0.494204	1.59686	0.210954	0.999946
KSPZV1	1.x8 x 10^6 PfSPZ	pre-immunization baseline	high vs. low CSP-specific IgG response (LFC CSP-specific IgG response 2 weeks/baseline	RP11-287D1.3	ENSG00000264324	0.114109	4.81907	1.59621	0.211045	0.999946
KSPZV1	1.x8 x 10^6 PfSPZ	pre-immunization baseline	high vs. low CSP-specific IgG response (LFC CSP-specific IgG response 2 weeks/baseline	MAPKAPK5-AS1	ENSG00000234608	-0.143189	3.92211	1.59618	0.21105	0.999946
KSPZV1	1.x8 x 10^6 PfSPZ	pre-immunization baseline	high vs. low CSP-specific IgG response (LFC CSP-specific IgG response 2 weeks/baseline	AC004447.2	ENSG00000269131	-0.120821	4.15918	1.59607	0.211065	0.999946
KSPZV1	1.x8 x 10^6 PfSPZ	pre-immunization baseline	high vs. low CSP-specific IgG response (LFC CSP-specific IgG response 2 weeks/baseline	ZNF672	ENSG00000171161	-0.0924136	5.78601	1.59606	0.211067	0.999946
KSPZV1	1.x8 x 10^6 PfSPZ	pre-immunization baseline	high vs. low CSP-specific IgG response (LFC CSP-specific IgG response 2 weeks/baseline	TRAPPC2L	ENSG00000167515	-0.106743	4.17848	1.59599	0.211078	0.999946
KSPZV1	1.x8 x 10^6 PfSPZ	pre-immunization baseline	high vs. low CSP-specific IgG response (LFC CSP-specific IgG response 2 weeks/baseline	PDE8A	ENSG00000073417	0.0959149	4.73899	1.59562	0.211129	0.999946
KSPZV1	1.x8 x 10^6 PfSPZ	pre-immunization baseline	high vs. low CSP-specific IgG response (LFC CSP-specific IgG response 2 weeks/baseline	NAV1	ENSG00000134369	0.186648	4.10933	1.59504	0.211211	0.999946
KSPZV1	1.x8 x 10^6 PfSPZ	pre-immunization baseline	high vs. low CSP-specific IgG response (LFC CSP-specific IgG response 2 weeks/baseline	ENAM	ENSG00000132464	-0.340557	6.12694	1.5929	0.211514	0.999946
KSPZV1	1.x8 x 10^6 PfSPZ	pre-immunization baseline	high vs. low CSP-specific IgG response (LFC CSP-specific IgG response 2 weeks/baseline	MASP2	ENSG00000009724	-0.125201	3.83842	1.59242	0.211582	0.999946
KSPZV1	1.x8 x 10^6 PfSPZ	pre-immunization baseline	high vs. low CSP-specific IgG response (LFC CSP-specific IgG response 2 weeks/baseline	LINC01358	ENSG00000230812	-0.462405	0.0465112	1.59226	0.211605	0.999946
KSPZV1	1.x8 x 10^6 PfSPZ	pre-immunization baseline	high vs. low CSP-specific IgG response (LFC CSP-specific IgG response 2 weeks/baseline	RP11-689B22.2	ENSG00000257221	-0.184455	2.38925	1.59196	0.211647	0.999946
KSPZV1	1.x8 x 10^6 PfSPZ	pre-immunization baseline	high vs. low CSP-specific IgG response (LFC CSP-specific IgG response 2 weeks/baseline	ENPP3	ENSG00000154269	0.54817	0.0927052	1.59131	0.211739	0.999946
KSPZV1	1.x8 x 10^6 PfSPZ	pre-immunization baseline	high vs. low CSP-specific IgG response (LFC CSP-specific IgG response 2 weeks/baseline	RP11-95O2.1	ENSG00000267651	0.487796	0.0614727	1.59101	0.211782	0.999946
KSPZV1	1.x8 x 10^6 PfSPZ	pre-immunization baseline	high vs. low CSP-specific IgG response (LFC CSP-specific IgG response 2 weeks/baseline	CTD-2256P15.4	ENSG00000271980	0.179371	3.31566	1.59099	0.211785	0.999946
KSPZV1	1.x8 x 10^6 PfSPZ	pre-immunization baseline	high vs. low CSP-specific IgG response (LFC CSP-specific IgG response 2 weeks/baseline	RP11-290C10.1	ENSG00000255882	-0.199645	2.86489	1.59091	0.211797	0.999946
KSPZV1	1.x8 x 10^6 PfSPZ	pre-immunization baseline	high vs. low CSP-specific IgG response (LFC CSP-specific IgG response 2 weeks/baseline	RP11-108P20.2	ENSG00000267501	-0.337502	0.0075509	1.5902	0.211898	0.999946
KSPZV1	1.x8 x 10^6 PfSPZ	pre-immunization baseline	high vs. low CSP-specific IgG response (LFC CSP-specific IgG response 2 weeks/baseline	EIF3K	ENSG00000178982	-0.103233	7.38578	1.59008	0.211914	0.999946
KSPZV1	1.x8 x 10^6 PfSPZ	pre-immunization baseline	high vs. low CSP-specific IgG response (LFC CSP-specific IgG response 2 weeks/baseline	AMPD3	ENSG00000133805	0.0963587	5.78388	1.58967	0.211973	0.999946
KSPZV1	1.x8 x 10^6 PfSPZ	pre-immunization baseline	high vs. low CSP-specific IgG response (LFC CSP-specific IgG response 2 weeks/baseline	LAPTM5	ENSG00000162511	0.107289	10.2609	1.58951	0.211995	0.999946
KSPZV1	1.x8 x 10^6 PfSPZ	pre-immunization baseline	high vs. low CSP-specific IgG response (LFC CSP-specific IgG response 2 weeks/baseline	FUS	ENSG00000089280	-0.107042	7.16963	1.5889	0.212081	0.999946
KSPZV1	1.x8 x 10^6 PfSPZ	pre-immunization baseline	high vs. low CSP-specific IgG response (LFC CSP-specific IgG response 2 weeks/baseline	PARM1	ENSG00000169116	-0.240956	3.77495	1.5884	0.212152	0.999946
KSPZV1	1.x8 x 10^6 PfSPZ	pre-immunization baseline	high vs. low CSP-specific IgG response (LFC CSP-specific IgG response 2 weeks/baseline	RP11-439M11.1	ENSG00000271947	-0.501265	0.635602	1.58816	0.212186	0.999946
KSPZV1	1.x8 x 10^6 PfSPZ	pre-immunization baseline	high vs. low CSP-specific IgG response (LFC CSP-specific IgG response 2 weeks/baseline	TNKS2	ENSG00000107854	0.0806831	7.63204	1.58785	0.212231	0.999946
KSPZV1	1.x8 x 10^6 PfSPZ	pre-immunization baseline	high vs. low CSP-specific IgG response (LFC CSP-specific IgG response 2 weeks/baseline	APC2	ENSG00000115266	0.2126	3.4464	1.58664	0.212403	0.999946
KSPZV1	1.x8 x 10^6 PfSPZ	pre-immunization baseline	high vs. low CSP-specific IgG response (LFC CSP-specific IgG response 2 weeks/baseline	NRTN	ENSG00000171119	0.551545	-0.280484	1.58652	0.21242	0.999946
KSPZV1	1.x8 x 10^6 PfSPZ	pre-immunization baseline	high vs. low CSP-specific IgG response (LFC CSP-specific IgG response 2 weeks/baseline	TJP2	ENSG00000119139	0.160013	3.94521	1.58648	0.212425	0.999946
KSPZV1	1.x8 x 10^6 PfSPZ	pre-immunization baseline	high vs. low CSP-specific IgG response (LFC CSP-specific IgG response 2 weeks/baseline	MBTPS1	ENSG00000140943	-0.0605787	6.97738	1.58553	0.212561	0.999946
KSPZV1	1.x8 x 10^6 PfSPZ	pre-immunization baseline	high vs. low CSP-specific IgG response (LFC CSP-specific IgG response 2 weeks/baseline	RP11-294N21.3	ENSG00000274400	-0.351042	0.540269	1.58453	0.212703	0.999946
KSPZV1	1.x8 x 10^6 PfSPZ	pre-immunization baseline	high vs. low CSP-specific IgG response (LFC CSP-specific IgG response 2 weeks/baseline	DDX11-AS1	ENSG00000245614	-0.471012	-0.122612	1.58427	0.212741	0.999946
KSPZV1	1.x8 x 10^6 PfSPZ	pre-immunization baseline	high vs. low CSP-specific IgG response (LFC CSP-specific IgG response 2 weeks/baseline	SERPINB1	ENSG00000021355	0.124662	6.89419	1.58424	0.212744	0.999946
KSPZV1	1.x8 x 10^6 PfSPZ	pre-immunization baseline	high vs. low CSP-specific IgG response (LFC CSP-specific IgG response 2 weeks/baseline	ANAPC4	ENSG00000053900	-0.0936193	5.47582	1.58317	0.212897	0.999946
KSPZV1	1.x8 x 10^6 PfSPZ	pre-immunization baseline	high vs. low CSP-specific IgG response (LFC CSP-specific IgG response 2 weeks/baseline	RUSC1	ENSG00000160753	-0.19176	3.4453	1.58255	0.212986	0.999946
KSPZV1	1.x8 x 10^6 PfSPZ	pre-immunization baseline	high vs. low CSP-specific IgG response (LFC CSP-specific IgG response 2 weeks/baseline	TGIF1	ENSG00000177426	-0.121639	5.08711	1.58229	0.213022	0.999946
KSPZV1	1.x8 x 10^6 PfSPZ	pre-immunization baseline	high vs. low CSP-specific IgG response (LFC CSP-specific IgG response 2 weeks/baseline	RP11-211N11.5	ENSG00000234393	-0.325497	0.817311	1.58221	0.213034	0.999946
KSPZV1	1.x8 x 10^6 PfSPZ	pre-immunization baseline	high vs. low CSP-specific IgG response (LFC CSP-specific IgG response 2 weeks/baseline	RP11-442H21.2	ENSG00000269926	-0.188816	2.46628	1.58165	0.213114	0.999946
KSPZV1	1.x8 x 10^6 PfSPZ	pre-immunization baseline	high vs. low CSP-specific IgG response (LFC CSP-specific IgG response 2 weeks/baseline	FBXO30-DT	ENSG00000235652	-0.215424	4.10299	1.58154	0.21313	0.999946
KSPZV1	1.x8 x 10^6 PfSPZ	pre-immunization baseline	high vs. low CSP-specific IgG response (LFC CSP-specific IgG response 2 weeks/baseline	LINC00884	ENSG00000233058	0.241767	1.8932	1.58142	0.213147	0.999946
KSPZV1	1.x8 x 10^6 PfSPZ	pre-immunization baseline	high vs. low CSP-specific IgG response (LFC CSP-specific IgG response 2 weeks/baseline	RP11-360N9.3	ENSG00000279361	-0.174959	2.22509	1.58141	0.213148	0.999946
KSPZV1	1.x8 x 10^6 PfSPZ	pre-immunization baseline	high vs. low CSP-specific IgG response (LFC CSP-specific IgG response 2 weeks/baseline	MCM4	ENSG00000104738	-0.26774	5.39293	1.58116	0.213185	0.999946
KSPZV1	1.x8 x 10^6 PfSPZ	pre-immunization baseline	high vs. low CSP-specific IgG response (LFC CSP-specific IgG response 2 weeks/baseline	RIPOR1	ENSG00000039523	0.140703	5.969	1.58106	0.213199	0.999946
KSPZV1	1.x8 x 10^6 PfSPZ	pre-immunization baseline	high vs. low CSP-specific IgG response (LFC CSP-specific IgG response 2 weeks/baseline	EGLN2	ENSG00000269858	-0.097035	6.21903	1.58046	0.213285	0.999946
KSPZV1	1.x8 x 10^6 PfSPZ	pre-immunization baseline	high vs. low CSP-specific IgG response (LFC CSP-specific IgG response 2 weeks/baseline	TOMM40	ENSG00000130204	-0.109778	5.05466	1.58028	0.21331	0.999946
KSPZV1	1.x8 x 10^6 PfSPZ	pre-immunization baseline	high vs. low CSP-specific IgG response (LFC CSP-specific IgG response 2 weeks/baseline	TSHR	ENSG00000165409	-0.339378	1.80619	1.57992	0.213362	0.999946
KSPZV1	1.x8 x 10^6 PfSPZ	pre-immunization baseline	high vs. low CSP-specific IgG response (LFC CSP-specific IgG response 2 weeks/baseline	HABP4	ENSG00000130956	0.290914	1.9295	1.57992	0.213363	0.999946
KSPZV1	1.x8 x 10^6 PfSPZ	pre-immunization baseline	high vs. low CSP-specific IgG response (LFC CSP-specific IgG response 2 weeks/baseline	SP2-DT	ENSG00000264920	-0.190877	3.19049	1.57986	0.213371	0.999946
KSPZV1	1.x8 x 10^6 PfSPZ	pre-immunization baseline	high vs. low CSP-specific IgG response (LFC CSP-specific IgG response 2 weeks/baseline	CEBPB	ENSG00000172216	0.19614	6.61437	1.57983	0.213375	0.999946
KSPZV1	1.x8 x 10^6 PfSPZ	pre-immunization baseline	high vs. low CSP-specific IgG response (LFC CSP-specific IgG response 2 weeks/baseline	RHOQ	ENSG00000119729	0.103462	7.1823	1.57958	0.21341	0.999946
KSPZV1	1.x8 x 10^6 PfSPZ	pre-immunization baseline	high vs. low CSP-specific IgG response (LFC CSP-specific IgG response 2 weeks/baseline	CALM2	ENSG00000143933	0.10013	7.96175	1.57951	0.21342	0.999946
KSPZV1	1.x8 x 10^6 PfSPZ	pre-immunization baseline	high vs. low CSP-specific IgG response (LFC CSP-specific IgG response 2 weeks/baseline	CERS3	ENSG00000154227	0.575647	1.03092	1.5788	0.213523	0.999946
KSPZV1	1.x8 x 10^6 PfSPZ	pre-immunization baseline	high vs. low CSP-specific IgG response (LFC CSP-specific IgG response 2 weeks/baseline	APRT	ENSG00000198931	0.121703	4.80327	1.57875	0.213529	0.999946
KSPZV1	1.x8 x 10^6 PfSPZ	pre-immunization baseline	high vs. low CSP-specific IgG response (LFC CSP-specific IgG response 2 weeks/baseline	AC008753.4	ENSG00000269564	0.434669	0.19135	1.57837	0.213585	0.999946
KSPZV1	1.x8 x 10^6 PfSPZ	pre-immunization baseline	high vs. low CSP-specific IgG response (LFC CSP-specific IgG response 2 weeks/baseline	EHD3	ENSG00000013016	0.123853	4.7016	1.57835	0.213587	0.999946
KSPZV1	1.x8 x 10^6 PfSPZ	pre-immunization baseline	high vs. low CSP-specific IgG response (LFC CSP-specific IgG response 2 weeks/baseline	ZCCHC17	ENSG00000121766	-0.101544	3.50745	1.57815	0.213615	0.999946
KSPZV1	1.x8 x 10^6 PfSPZ	pre-immunization baseline	high vs. low CSP-specific IgG response (LFC CSP-specific IgG response 2 weeks/baseline	AHCY	ENSG00000101444	-0.131483	4.78594	1.57806	0.213628	0.999946
KSPZV1	1.x8 x 10^6 PfSPZ	pre-immunization baseline	high vs. low CSP-specific IgG response (LFC CSP-specific IgG response 2 weeks/baseline	TRPV3	ENSG00000167723	-0.804361	0.856792	1.57745	0.213715	0.999946
KSPZV1	1.x8 x 10^6 PfSPZ	pre-immunization baseline	high vs. low CSP-specific IgG response (LFC CSP-specific IgG response 2 weeks/baseline	FAM3C	ENSG00000196937	-0.140575	5.94178	1.57745	0.213716	0.999946
KSPZV1	1.x8 x 10^6 PfSPZ	pre-immunization baseline	high vs. low CSP-specific IgG response (LFC CSP-specific IgG response 2 weeks/baseline	CAPN14	ENSG00000214711	-0.512492	-0.0356966	1.57706	0.213772	0.999946
KSPZV1	1.x8 x 10^6 PfSPZ	pre-immunization baseline	high vs. low CSP-specific IgG response (LFC CSP-specific IgG response 2 weeks/baseline	RP11-518L10.5	ENSG00000240963	0.117054	2.24429	1.57648	0.213855	0.999946
KSPZV1	1.x8 x 10^6 PfSPZ	pre-immunization baseline	high vs. low CSP-specific IgG response (LFC CSP-specific IgG response 2 weeks/baseline	NKPD1	ENSG00000179846	-0.654691	1.06748	1.57628	0.213883	0.999946
KSPZV1	1.x8 x 10^6 PfSPZ	pre-immunization baseline	high vs. low CSP-specific IgG response (LFC CSP-specific IgG response 2 weeks/baseline	TPM1-AS	ENSG00000259498	0.53071	0.165189	1.57601	0.213922	0.999946
KSPZV1	1.x8 x 10^6 PfSPZ	pre-immunization baseline	high vs. low CSP-specific IgG response (LFC CSP-specific IgG response 2 weeks/baseline	RBL1	ENSG00000080839	-0.115406	5.89435	1.57532	0.214022	0.999946
KSPZV1	1.x8 x 10^6 PfSPZ	pre-immunization baseline	high vs. low CSP-specific IgG response (LFC CSP-specific IgG response 2 weeks/baseline	GPR82	ENSG00000171657	-0.145736	3.69244	1.57517	0.214042	0.999946
KSPZV1	1.x8 x 10^6 PfSPZ	pre-immunization baseline	high vs. low CSP-specific IgG response (LFC CSP-specific IgG response 2 weeks/baseline	LOXL2	ENSG00000134013	-0.331115	2.01583	1.57507	0.214057	0.999946
KSPZV1	1.x8 x 10^6 PfSPZ	pre-immunization baseline	high vs. low CSP-specific IgG response (LFC CSP-specific IgG response 2 weeks/baseline	LZTFL1	ENSG00000163818	-0.153597	4.61211	1.57423	0.214178	0.999946
KSPZV1	1.x8 x 10^6 PfSPZ	pre-immunization baseline	high vs. low CSP-specific IgG response (LFC CSP-specific IgG response 2 weeks/baseline	GPR108	ENSG00000125734	0.0931438	5.25861	1.57386	0.214232	0.999946
KSPZV1	1.x8 x 10^6 PfSPZ	pre-immunization baseline	high vs. low CSP-specific IgG response (LFC CSP-specific IgG response 2 weeks/baseline	TTC17	ENSG00000052841	-0.0734614	7.41941	1.57385	0.214233	0.999946
KSPZV1	1.x8 x 10^6 PfSPZ	pre-immunization baseline	high vs. low CSP-specific IgG response (LFC CSP-specific IgG response 2 weeks/baseline	PIAS1	ENSG00000033800	0.0577879	8.19828	1.57355	0.214276	0.999946
KSPZV1	1.x8 x 10^6 PfSPZ	pre-immunization baseline	high vs. low CSP-specific IgG response (LFC CSP-specific IgG response 2 weeks/baseline	MAP1LC3A	ENSG00000101460	0.398685	1.2426	1.57348	0.214286	0.999946
KSPZV1	1.x8 x 10^6 PfSPZ	pre-immunization baseline	high vs. low CSP-specific IgG response (LFC CSP-specific IgG response 2 weeks/baseline	NT5C1B	ENSG00000185013	-0.277047	1.99388	1.57166	0.214549	0.999946
KSPZV1	1.x8 x 10^6 PfSPZ	pre-immunization baseline	high vs. low CSP-specific IgG response (LFC CSP-specific IgG response 2 weeks/baseline	CLEC7A	ENSG00000172243	0.171683	6.90872	1.57148	0.214574	0.999946
KSPZV1	1.x8 x 10^6 PfSPZ	pre-immunization baseline	high vs. low CSP-specific IgG response (LFC CSP-specific IgG response 2 weeks/baseline	RP11-66B24.4	ENSG00000259583	0.342387	1.10789	1.57116	0.21462	0.999946
KSPZV1	1.x8 x 10^6 PfSPZ	pre-immunization baseline	high vs. low CSP-specific IgG response (LFC CSP-specific IgG response 2 weeks/baseline	LSM4	ENSG00000130520	-0.11385	5.49446	1.57112	0.214626	0.999946
KSPZV1	1.x8 x 10^6 PfSPZ	pre-immunization baseline	high vs. low CSP-specific IgG response (LFC CSP-specific IgG response 2 weeks/baseline	LBR	ENSG00000143815	0.0983313	8.17553	1.57096	0.21465	0.999946
KSPZV1	1.x8 x 10^6 PfSPZ	pre-immunization baseline	high vs. low CSP-specific IgG response (LFC CSP-specific IgG response 2 weeks/baseline	PXN-AS1	ENSG00000255857	0.134636	5.95461	1.57078	0.214675	0.999946
KSPZV1	1.x8 x 10^6 PfSPZ	pre-immunization baseline	high vs. low CSP-specific IgG response (LFC CSP-specific IgG response 2 weeks/baseline	GLIPR2	ENSG00000122694	0.125262	6.66166	1.5707	0.214687	0.999946
KSPZV1	1.x8 x 10^6 PfSPZ	pre-immunization baseline	high vs. low CSP-specific IgG response (LFC CSP-specific IgG response 2 weeks/baseline	ZNF696	ENSG00000185730	-0.200954	2.94296	1.57055	0.214709	0.999946
KSPZV1	1.x8 x 10^6 PfSPZ	pre-immunization baseline	high vs. low CSP-specific IgG response (LFC CSP-specific IgG response 2 weeks/baseline	TK1	ENSG00000167900	-0.303284	3.23931	1.57048	0.214719	0.999946
KSPZV1	1.x8 x 10^6 PfSPZ	pre-immunization baseline	high vs. low CSP-specific IgG response (LFC CSP-specific IgG response 2 weeks/baseline	ZNF76	ENSG00000065029	-0.125665	4.45729	1.57023	0.214754	0.999946
KSPZV1	1.x8 x 10^6 PfSPZ	pre-immunization baseline	high vs. low CSP-specific IgG response (LFC CSP-specific IgG response 2 weeks/baseline	MTM1	ENSG00000171100	0.0780383	5.76371	1.57012	0.21477	0.999946
KSPZV1	1.x8 x 10^6 PfSPZ	pre-immunization baseline	high vs. low CSP-specific IgG response (LFC CSP-specific IgG response 2 weeks/baseline	RP11-6L6.4	ENSG00000279845	-0.274037	1.14399	1.56995	0.214794	0.999946
KSPZV1	1.x8 x 10^6 PfSPZ	pre-immunization baseline	high vs. low CSP-specific IgG response (LFC CSP-specific IgG response 2 weeks/baseline	RP11-303E16.9	ENSG00000278985	0.374081	1.37078	1.56982	0.214813	0.999946
KSPZV1	1.x8 x 10^6 PfSPZ	pre-immunization baseline	high vs. low CSP-specific IgG response (LFC CSP-specific IgG response 2 weeks/baseline	NAMPT	ENSG00000105835	0.25044	9.06222	1.56979	0.214817	0.999946
KSPZV1	1.x8 x 10^6 PfSPZ	pre-immunization baseline	high vs. low CSP-specific IgG response (LFC CSP-specific IgG response 2 weeks/baseline	RAB33B-AS1	ENSG00000273247	-0.12248	5.70627	1.56961	0.214843	0.999946
KSPZV1	1.x8 x 10^6 PfSPZ	pre-immunization baseline	high vs. low CSP-specific IgG response (LFC CSP-specific IgG response 2 weeks/baseline	RAB3GAP1	ENSG00000115839	0.106041	5.85852	1.56955	0.214852	0.999946
KSPZV1	1.x8 x 10^6 PfSPZ	pre-immunization baseline	high vs. low CSP-specific IgG response (LFC CSP-specific IgG response 2 weeks/baseline	RBM15	ENSG00000162775	-0.0678565	6.29011	1.56926	0.214895	0.999946
KSPZV1	1.x8 x 10^6 PfSPZ	pre-immunization baseline	high vs. low CSP-specific IgG response (LFC CSP-specific IgG response 2 weeks/baseline	CIRBP	ENSG00000099622	-0.08074	7.04824	1.56924	0.214897	0.999946
KSPZV1	1.x8 x 10^6 PfSPZ	pre-immunization baseline	high vs. low CSP-specific IgG response (LFC CSP-specific IgG response 2 weeks/baseline	AC068039.4	ENSG00000228389	-0.360627	1.38346	1.5692	0.214903	0.999946
KSPZV1	1.x8 x 10^6 PfSPZ	pre-immunization baseline	high vs. low CSP-specific IgG response (LFC CSP-specific IgG response 2 weeks/baseline	PDGFD	ENSG00000170962	-0.318758	3.254	1.56917	0.214907	0.999946
KSPZV1	1.x8 x 10^6 PfSPZ	pre-immunization baseline	high vs. low CSP-specific IgG response (LFC CSP-specific IgG response 2 weeks/baseline	CRIP1	ENSG00000213145	-0.15547	4.53957	1.569	0.214932	0.999946
KSPZV1	1.x8 x 10^6 PfSPZ	pre-immunization baseline	high vs. low CSP-specific IgG response (LFC CSP-specific IgG response 2 weeks/baseline	RP11-573D15.9	ENSG00000263826	-0.216227	2.14743	1.56899	0.214933	0.999946
KSPZV1	1.x8 x 10^6 PfSPZ	pre-immunization baseline	high vs. low CSP-specific IgG response (LFC CSP-specific IgG response 2 weeks/baseline	NCAPH2	ENSG00000025770	-0.149232	3.40703	1.56844	0.215013	0.999946
KSPZV1	1.x8 x 10^6 PfSPZ	pre-immunization baseline	high vs. low CSP-specific IgG response (LFC CSP-specific IgG response 2 weeks/baseline	TMEM147-AS1	ENSG00000236144	-0.143374	4.24169	1.56833	0.215028	0.999946
KSPZV1	1.x8 x 10^6 PfSPZ	pre-immunization baseline	high vs. low CSP-specific IgG response (LFC CSP-specific IgG response 2 weeks/baseline	CTC-559E9.5	ENSG00000267481	0.155114	4.33925	1.56832	0.21503	0.999946
KSPZV1	1.x8 x 10^6 PfSPZ	pre-immunization baseline	high vs. low CSP-specific IgG response (LFC CSP-specific IgG response 2 weeks/baseline	RP11-530C5.2	ENSG00000258044	-0.264886	2.06624	1.56752	0.215146	0.999946
KSPZV1	1.x8 x 10^6 PfSPZ	pre-immunization baseline	high vs. low CSP-specific IgG response (LFC CSP-specific IgG response 2 weeks/baseline	DNAJC27	ENSG00000115137	-0.113531	4.05767	1.56622	0.215334	0.999946
KSPZV1	1.x8 x 10^6 PfSPZ	pre-immunization baseline	high vs. low CSP-specific IgG response (LFC CSP-specific IgG response 2 weeks/baseline	RNF144B	ENSG00000137393	0.137659	6.04607	1.56611	0.21535	0.999946
KSPZV1	1.x8 x 10^6 PfSPZ	pre-immunization baseline	high vs. low CSP-specific IgG response (LFC CSP-specific IgG response 2 weeks/baseline	RPAP2	ENSG00000122484	-0.134411	6.71129	1.56605	0.215357	0.999946
KSPZV1	1.x8 x 10^6 PfSPZ	pre-immunization baseline	high vs. low CSP-specific IgG response (LFC CSP-specific IgG response 2 weeks/baseline	PMM1	ENSG00000100417	0.232109	2.16258	1.56604	0.215359	0.999946
KSPZV1	1.x8 x 10^6 PfSPZ	pre-immunization baseline	high vs. low CSP-specific IgG response (LFC CSP-specific IgG response 2 weeks/baseline	RP11-110G21.2	ENSG00000253475	-0.262427	0.191034	1.56595	0.215373	0.999946
KSPZV1	1.x8 x 10^6 PfSPZ	pre-immunization baseline	high vs. low CSP-specific IgG response (LFC CSP-specific IgG response 2 weeks/baseline	ANKHD1-EIF4EBP3	ENSG00000254996	0.0700548	8.08631	1.56577	0.215399	0.999946
KSPZV1	1.x8 x 10^6 PfSPZ	pre-immunization baseline	high vs. low CSP-specific IgG response (LFC CSP-specific IgG response 2 weeks/baseline	IMPA1	ENSG00000133731	-0.102253	5.12813	1.56457	0.215573	0.999946
KSPZV1	1.x8 x 10^6 PfSPZ	pre-immunization baseline	high vs. low CSP-specific IgG response (LFC CSP-specific IgG response 2 weeks/baseline	PAX8-AS1	ENSG00000189223	-0.417185	3.77394	1.56407	0.215645	0.999946
KSPZV1	1.x8 x 10^6 PfSPZ	pre-immunization baseline	high vs. low CSP-specific IgG response (LFC CSP-specific IgG response 2 weeks/baseline	PHETA1	ENSG00000198324	-0.211425	2.78117	1.56405	0.215649	0.999946
KSPZV1	1.x8 x 10^6 PfSPZ	pre-immunization baseline	high vs. low CSP-specific IgG response (LFC CSP-specific IgG response 2 weeks/baseline	GLCE	ENSG00000138604	0.096959	4.19905	1.56234	0.215895	0.999946
KSPZV1	1.x8 x 10^6 PfSPZ	pre-immunization baseline	high vs. low CSP-specific IgG response (LFC CSP-specific IgG response 2 weeks/baseline	JARID2-AS1	ENSG00000235488	0.298366	0.606104	1.56189	0.215961	0.999946
KSPZV1	1.x8 x 10^6 PfSPZ	pre-immunization baseline	high vs. low CSP-specific IgG response (LFC CSP-specific IgG response 2 weeks/baseline	CEP83-DT	ENSG00000278916	-0.513952	-0.00892789	1.56183	0.21597	0.999946
KSPZV1	1.x8 x 10^6 PfSPZ	pre-immunization baseline	high vs. low CSP-specific IgG response (LFC CSP-specific IgG response 2 weeks/baseline	TMEM150B	ENSG00000180061	0.442684	0.842837	1.56079	0.216121	0.999946
KSPZV1	1.x8 x 10^6 PfSPZ	pre-immunization baseline	high vs. low CSP-specific IgG response (LFC CSP-specific IgG response 2 weeks/baseline	APOLD1	ENSG00000178878	0.0867303	5.19349	1.56079	0.216122	0.999946
KSPZV1	1.x8 x 10^6 PfSPZ	pre-immunization baseline	high vs. low CSP-specific IgG response (LFC CSP-specific IgG response 2 weeks/baseline	CPOX	ENSG00000080819	-0.105467	5.47638	1.56041	0.216176	0.999946
KSPZV1	1.x8 x 10^6 PfSPZ	pre-immunization baseline	high vs. low CSP-specific IgG response (LFC CSP-specific IgG response 2 weeks/baseline	MCTS1	ENSG00000232119	-0.0953141	4.78105	1.5597	0.21628	0.999946
KSPZV1	1.x8 x 10^6 PfSPZ	pre-immunization baseline	high vs. low CSP-specific IgG response (LFC CSP-specific IgG response 2 weeks/baseline	RP11-155G14.6	ENSG00000240758	0.258025	0.242908	1.55876	0.216416	0.999946
KSPZV1	1.x8 x 10^6 PfSPZ	pre-immunization baseline	high vs. low CSP-specific IgG response (LFC CSP-specific IgG response 2 weeks/baseline	LINS1	ENSG00000140471	-0.120078	6.95869	1.55865	0.216432	0.999946
KSPZV1	1.x8 x 10^6 PfSPZ	pre-immunization baseline	high vs. low CSP-specific IgG response (LFC CSP-specific IgG response 2 weeks/baseline	RP11-666A8.9	ENSG00000267078	0.365118	1.02813	1.55822	0.216495	0.999946
KSPZV1	1.x8 x 10^6 PfSPZ	pre-immunization baseline	high vs. low CSP-specific IgG response (LFC CSP-specific IgG response 2 weeks/baseline	WARS1	ENSG00000140105	0.255739	8.04369	1.55771	0.216569	0.999946
KSPZV1	1.x8 x 10^6 PfSPZ	pre-immunization baseline	high vs. low CSP-specific IgG response (LFC CSP-specific IgG response 2 weeks/baseline	ANXA5	ENSG00000164111	0.14313	7.1213	1.55757	0.21659	0.999946
KSPZV1	1.x8 x 10^6 PfSPZ	pre-immunization baseline	high vs. low CSP-specific IgG response (LFC CSP-specific IgG response 2 weeks/baseline	ZNF197	ENSG00000186448	-0.103625	5.11846	1.55735	0.216621	0.999946
KSPZV1	1.x8 x 10^6 PfSPZ	pre-immunization baseline	high vs. low CSP-specific IgG response (LFC CSP-specific IgG response 2 weeks/baseline	HACD2	ENSG00000206527	0.0913785	6.17799	1.55708	0.216662	0.999946
KSPZV1	1.x8 x 10^6 PfSPZ	pre-immunization baseline	high vs. low CSP-specific IgG response (LFC CSP-specific IgG response 2 weeks/baseline	RBKS	ENSG00000171174	-0.253809	1.87119	1.55687	0.216691	0.999946
KSPZV1	1.x8 x 10^6 PfSPZ	pre-immunization baseline	high vs. low CSP-specific IgG response (LFC CSP-specific IgG response 2 weeks/baseline	SCN3A	ENSG00000153253	-0.275005	4.64425	1.5559	0.216834	0.999946
KSPZV1	1.x8 x 10^6 PfSPZ	pre-immunization baseline	high vs. low CSP-specific IgG response (LFC CSP-specific IgG response 2 weeks/baseline	FANCI	ENSG00000140525	-0.172734	4.90462	1.5556	0.216877	0.999946
KSPZV1	1.x8 x 10^6 PfSPZ	pre-immunization baseline	high vs. low CSP-specific IgG response (LFC CSP-specific IgG response 2 weeks/baseline	RPUSD4	ENSG00000165526	-0.096473	4.33377	1.55515	0.216943	0.999946
KSPZV1	1.x8 x 10^6 PfSPZ	pre-immunization baseline	high vs. low CSP-specific IgG response (LFC CSP-specific IgG response 2 weeks/baseline	ZBTB45	ENSG00000119574	-0.137872	4.54425	1.55511	0.216948	0.999946
KSPZV1	1.x8 x 10^6 PfSPZ	pre-immunization baseline	high vs. low CSP-specific IgG response (LFC CSP-specific IgG response 2 weeks/baseline	INKA2	ENSG00000197852	0.189656	5.32954	1.55501	0.216963	0.999946
KSPZV1	1.x8 x 10^6 PfSPZ	pre-immunization baseline	high vs. low CSP-specific IgG response (LFC CSP-specific IgG response 2 weeks/baseline	SRC	ENSG00000197122	0.201413	4.46985	1.55458	0.217026	0.999946
KSPZV1	1.x8 x 10^6 PfSPZ	pre-immunization baseline	high vs. low CSP-specific IgG response (LFC CSP-specific IgG response 2 weeks/baseline	B3GAT3	ENSG00000149541	-0.158997	4.29788	1.55411	0.217094	0.999946
KSPZV1	1.x8 x 10^6 PfSPZ	pre-immunization baseline	high vs. low CSP-specific IgG response (LFC CSP-specific IgG response 2 weeks/baseline	HSPA13	ENSG00000155304	-0.137292	6.02011	1.55395	0.217118	0.999946
KSPZV1	1.x8 x 10^6 PfSPZ	pre-immunization baseline	high vs. low CSP-specific IgG response (LFC CSP-specific IgG response 2 weeks/baseline	PFKL	ENSG00000141959	0.121092	5.62805	1.55385	0.217133	0.999946
KSPZV1	1.x8 x 10^6 PfSPZ	pre-immunization baseline	high vs. low CSP-specific IgG response (LFC CSP-specific IgG response 2 weeks/baseline	TUBA4A	ENSG00000127824	0.138111	5.93197	1.55358	0.217173	0.999946
KSPZV1	1.x8 x 10^6 PfSPZ	pre-immunization baseline	high vs. low CSP-specific IgG response (LFC CSP-specific IgG response 2 weeks/baseline	HCLS1	ENSG00000180353	0.0699888	7.60476	1.55337	0.217202	0.999946
KSPZV1	1.x8 x 10^6 PfSPZ	pre-immunization baseline	high vs. low CSP-specific IgG response (LFC CSP-specific IgG response 2 weeks/baseline	KMT2B	ENSG00000272333	0.139184	6.15846	1.55283	0.217282	0.999946
KSPZV1	1.x8 x 10^6 PfSPZ	pre-immunization baseline	high vs. low CSP-specific IgG response (LFC CSP-specific IgG response 2 weeks/baseline	NIPSNAP3A	ENSG00000136783	0.15263	4.23874	1.55278	0.217289	0.999946
KSPZV1	1.x8 x 10^6 PfSPZ	pre-immunization baseline	high vs. low CSP-specific IgG response (LFC CSP-specific IgG response 2 weeks/baseline	FNTB	ENSG00000257365	0.131851	3.93311	1.55239	0.217347	0.999946
KSPZV1	1.x8 x 10^6 PfSPZ	pre-immunization baseline	high vs. low CSP-specific IgG response (LFC CSP-specific IgG response 2 weeks/baseline	PANK3	ENSG00000120137	0.0954814	7.56464	1.5523	0.21736	0.999946
KSPZV1	1.x8 x 10^6 PfSPZ	pre-immunization baseline	high vs. low CSP-specific IgG response (LFC CSP-specific IgG response 2 weeks/baseline	TBX21	ENSG00000073861	-0.259516	5.2663	1.55175	0.217441	0.999946
KSPZV1	1.x8 x 10^6 PfSPZ	pre-immunization baseline	high vs. low CSP-specific IgG response (LFC CSP-specific IgG response 2 weeks/baseline	NRBF2	ENSG00000148572	0.130649	6.08561	1.55161	0.21746	0.999946
KSPZV1	1.x8 x 10^6 PfSPZ	pre-immunization baseline	high vs. low CSP-specific IgG response (LFC CSP-specific IgG response 2 weeks/baseline	DRG1	ENSG00000185721	-0.0798997	5.05361	1.55139	0.217493	0.999946
KSPZV1	1.x8 x 10^6 PfSPZ	pre-immunization baseline	high vs. low CSP-specific IgG response (LFC CSP-specific IgG response 2 weeks/baseline	GIMAP5	ENSG00000196329	-0.0970382	8.41068	1.55052	0.21762	0.999946
KSPZV1	1.x8 x 10^6 PfSPZ	pre-immunization baseline	high vs. low CSP-specific IgG response (LFC CSP-specific IgG response 2 weeks/baseline	KIAA0930	ENSG00000100364	0.15478	5.99541	1.55027	0.217656	0.999946
KSPZV1	1.x8 x 10^6 PfSPZ	pre-immunization baseline	high vs. low CSP-specific IgG response (LFC CSP-specific IgG response 2 weeks/baseline	RP11-176D17.3	ENSG00000228470	-0.327682	0.272045	1.54929	0.217801	0.999946
KSPZV1	1.x8 x 10^6 PfSPZ	pre-immunization baseline	high vs. low CSP-specific IgG response (LFC CSP-specific IgG response 2 weeks/baseline	SNRK	ENSG00000163788	0.0762108	8.21848	1.54875	0.21788	0.999946
KSPZV1	1.x8 x 10^6 PfSPZ	pre-immunization baseline	high vs. low CSP-specific IgG response (LFC CSP-specific IgG response 2 weeks/baseline	RP11-83B20.3	ENSG00000279071	0.540536	0.285459	1.54809	0.217977	0.999946
KSPZV1	1.x8 x 10^6 PfSPZ	pre-immunization baseline	high vs. low CSP-specific IgG response (LFC CSP-specific IgG response 2 weeks/baseline	RP11-33O4.1	ENSG00000272644	-0.35962	0.699988	1.54644	0.218219	0.999946
KSPZV1	1.x8 x 10^6 PfSPZ	pre-immunization baseline	high vs. low CSP-specific IgG response (LFC CSP-specific IgG response 2 weeks/baseline	RP11-484D2.2	ENSG00000254907	0.102376	3.66346	1.54638	0.218228	0.999946
KSPZV1	1.x8 x 10^6 PfSPZ	pre-immunization baseline	high vs. low CSP-specific IgG response (LFC CSP-specific IgG response 2 weeks/baseline	CD6	ENSG00000013725	-0.11355	6.51433	1.54588	0.218302	0.999946
KSPZV1	1.x8 x 10^6 PfSPZ	pre-immunization baseline	high vs. low CSP-specific IgG response (LFC CSP-specific IgG response 2 weeks/baseline	GOLT1B	ENSG00000111711	-0.136002	5.76269	1.54492	0.218443	0.999946
KSPZV1	1.x8 x 10^6 PfSPZ	pre-immunization baseline	high vs. low CSP-specific IgG response (LFC CSP-specific IgG response 2 weeks/baseline	SECISBP2L	ENSG00000138593	0.100043	7.07934	1.54455	0.218498	0.999946
KSPZV1	1.x8 x 10^6 PfSPZ	pre-immunization baseline	high vs. low CSP-specific IgG response (LFC CSP-specific IgG response 2 weeks/baseline	LYG1	ENSG00000144214	-0.284486	0.52946	1.54389	0.218594	0.999946
KSPZV1	1.x8 x 10^6 PfSPZ	pre-immunization baseline	high vs. low CSP-specific IgG response (LFC CSP-specific IgG response 2 weeks/baseline	CENPF	ENSG00000117724	-0.306685	5.09311	1.5438	0.218607	0.999946
KSPZV1	1.x8 x 10^6 PfSPZ	pre-immunization baseline	high vs. low CSP-specific IgG response (LFC CSP-specific IgG response 2 weeks/baseline	SPAG7	ENSG00000091640	-0.150756	3.46161	1.54379	0.218609	0.999946
KSPZV1	1.x8 x 10^6 PfSPZ	pre-immunization baseline	high vs. low CSP-specific IgG response (LFC CSP-specific IgG response 2 weeks/baseline	RP11-299G20.5	ENSG00000279970	0.421593	0.249551	1.54364	0.218632	0.999946
KSPZV1	1.x8 x 10^6 PfSPZ	pre-immunization baseline	high vs. low CSP-specific IgG response (LFC CSP-specific IgG response 2 weeks/baseline	DTYMK	ENSG00000168393	-0.159357	3.3662	1.54261	0.218784	0.999946
KSPZV1	1.x8 x 10^6 PfSPZ	pre-immunization baseline	high vs. low CSP-specific IgG response (LFC CSP-specific IgG response 2 weeks/baseline	CSKMT	ENSG00000214756	-0.191088	4.10989	1.54234	0.218823	0.999946
KSPZV1	1.x8 x 10^6 PfSPZ	pre-immunization baseline	high vs. low CSP-specific IgG response (LFC CSP-specific IgG response 2 weeks/baseline	RABEP2	ENSG00000177548	-0.159434	3.92023	1.54222	0.218841	0.999946
KSPZV1	1.x8 x 10^6 PfSPZ	pre-immunization baseline	high vs. low CSP-specific IgG response (LFC CSP-specific IgG response 2 weeks/baseline	DMAC2L	ENSG00000125375	-0.0962684	6.50761	1.54203	0.218869	0.999946
KSPZV1	1.x8 x 10^6 PfSPZ	pre-immunization baseline	high vs. low CSP-specific IgG response (LFC CSP-specific IgG response 2 weeks/baseline	KANK1	ENSG00000107104	-0.381753	2.5897	1.54187	0.218892	0.999946
KSPZV1	1.x8 x 10^6 PfSPZ	pre-immunization baseline	high vs. low CSP-specific IgG response (LFC CSP-specific IgG response 2 weeks/baseline	SEC24B-AS1	ENSG00000247950	-0.290578	1.21151	1.54096	0.219027	0.999946
KSPZV1	1.x8 x 10^6 PfSPZ	pre-immunization baseline	high vs. low CSP-specific IgG response (LFC CSP-specific IgG response 2 weeks/baseline	ACTN4	ENSG00000130402	0.161882	7.16806	1.54068	0.219068	0.999946
KSPZV1	1.x8 x 10^6 PfSPZ	pre-immunization baseline	high vs. low CSP-specific IgG response (LFC CSP-specific IgG response 2 weeks/baseline	TSPOAP1	ENSG00000005379	-0.290192	3.72817	1.54055	0.219087	0.999946
KSPZV1	1.x8 x 10^6 PfSPZ	pre-immunization baseline	high vs. low CSP-specific IgG response (LFC CSP-specific IgG response 2 weeks/baseline	SEL1L	ENSG00000071537	0.102932	7.16522	1.54046	0.219101	0.999946
KSPZV1	1.x8 x 10^6 PfSPZ	pre-immunization baseline	high vs. low CSP-specific IgG response (LFC CSP-specific IgG response 2 weeks/baseline	CCDC142	ENSG00000135637	-0.125414	4.6568	1.54017	0.219144	0.999946
KSPZV1	1.x8 x 10^6 PfSPZ	pre-immunization baseline	high vs. low CSP-specific IgG response (LFC CSP-specific IgG response 2 weeks/baseline	RP11-762H8.1	ENSG00000259322	-0.328148	0.0199348	1.54014	0.219148	0.999946
KSPZV1	1.x8 x 10^6 PfSPZ	pre-immunization baseline	high vs. low CSP-specific IgG response (LFC CSP-specific IgG response 2 weeks/baseline	FLRT1	ENSG00000126500	-0.614019	1.02901	1.54004	0.219163	0.999946
KSPZV1	1.x8 x 10^6 PfSPZ	pre-immunization baseline	high vs. low CSP-specific IgG response (LFC CSP-specific IgG response 2 weeks/baseline	LRRC7	ENSG00000033122	-0.456741	2.14097	1.54003	0.219165	0.999946
KSPZV1	1.x8 x 10^6 PfSPZ	pre-immunization baseline	high vs. low CSP-specific IgG response (LFC CSP-specific IgG response 2 weeks/baseline	SEC14L2	ENSG00000100003	-0.126195	4.32927	1.53973	0.219208	0.999946
KSPZV1	1.x8 x 10^6 PfSPZ	pre-immunization baseline	high vs. low CSP-specific IgG response (LFC CSP-specific IgG response 2 weeks/baseline	FIBP	ENSG00000172500	-0.115152	5.33134	1.5391	0.219302	0.999946
KSPZV1	1.x8 x 10^6 PfSPZ	pre-immunization baseline	high vs. low CSP-specific IgG response (LFC CSP-specific IgG response 2 weeks/baseline	IL32	ENSG00000008517	-0.174251	7.57346	1.539	0.219316	0.999946
KSPZV1	1.x8 x 10^6 PfSPZ	pre-immunization baseline	high vs. low CSP-specific IgG response (LFC CSP-specific IgG response 2 weeks/baseline	FYB1	ENSG00000082074	0.0946651	9.86454	1.53888	0.219335	0.999946
KSPZV1	1.x8 x 10^6 PfSPZ	pre-immunization baseline	high vs. low CSP-specific IgG response (LFC CSP-specific IgG response 2 weeks/baseline	RP11-455J20.3	ENSG00000273240	-0.40714	0.121831	1.53793	0.219475	0.999946
KSPZV1	1.x8 x 10^6 PfSPZ	pre-immunization baseline	high vs. low CSP-specific IgG response (LFC CSP-specific IgG response 2 weeks/baseline	SMC4	ENSG00000113810	-0.127445	7.65209	1.53781	0.219493	0.999946
KSPZV1	1.x8 x 10^6 PfSPZ	pre-immunization baseline	high vs. low CSP-specific IgG response (LFC CSP-specific IgG response 2 weeks/baseline	TMEM160	ENSG00000130748	-0.267322	1.75002	1.53724	0.219577	0.999946
KSPZV1	1.x8 x 10^6 PfSPZ	pre-immunization baseline	high vs. low CSP-specific IgG response (LFC CSP-specific IgG response 2 weeks/baseline	ZNF592	ENSG00000166716	0.0884865	7.03832	1.53721	0.219583	0.999946
KSPZV1	1.x8 x 10^6 PfSPZ	pre-immunization baseline	high vs. low CSP-specific IgG response (LFC CSP-specific IgG response 2 weeks/baseline	ZNF195	ENSG00000005801	-0.105172	5.40232	1.5372	0.219584	0.999946
KSPZV1	1.x8 x 10^6 PfSPZ	pre-immunization baseline	high vs. low CSP-specific IgG response (LFC CSP-specific IgG response 2 weeks/baseline	TSC2	ENSG00000103197	0.143655	5.53466	1.5371	0.219598	0.999946
KSPZV1	1.x8 x 10^6 PfSPZ	pre-immunization baseline	high vs. low CSP-specific IgG response (LFC CSP-specific IgG response 2 weeks/baseline	DUT	ENSG00000128951	-0.14039	5.29357	1.53666	0.219663	0.999946
KSPZV1	1.x8 x 10^6 PfSPZ	pre-immunization baseline	high vs. low CSP-specific IgG response (LFC CSP-specific IgG response 2 weeks/baseline	PKHD1L1	ENSG00000205038	0.444896	2.37231	1.53637	0.219707	0.999946
KSPZV1	1.x8 x 10^6 PfSPZ	pre-immunization baseline	high vs. low CSP-specific IgG response (LFC CSP-specific IgG response 2 weeks/baseline	DCBLD2	ENSG00000057019	0.251334	2.80296	1.53626	0.219722	0.999946
KSPZV1	1.x8 x 10^6 PfSPZ	pre-immunization baseline	high vs. low CSP-specific IgG response (LFC CSP-specific IgG response 2 weeks/baseline	WAS	ENSG00000015285	0.140592	6.66093	1.53558	0.219824	0.999946
KSPZV1	1.x8 x 10^6 PfSPZ	pre-immunization baseline	high vs. low CSP-specific IgG response (LFC CSP-specific IgG response 2 weeks/baseline	DNAAF2	ENSG00000165506	-0.114255	4.43296	1.53492	0.219921	0.999946
KSPZV1	1.x8 x 10^6 PfSPZ	pre-immunization baseline	high vs. low CSP-specific IgG response (LFC CSP-specific IgG response 2 weeks/baseline	RP11-380N8.7	ENSG00000277368	-0.395526	-0.0184439	1.53407	0.220048	0.999946
KSPZV1	1.x8 x 10^6 PfSPZ	pre-immunization baseline	high vs. low CSP-specific IgG response (LFC CSP-specific IgG response 2 weeks/baseline	PSMG4	ENSG00000180822	-0.102895	5.89158	1.53405	0.220051	0.999946
KSPZV1	1.x8 x 10^6 PfSPZ	pre-immunization baseline	high vs. low CSP-specific IgG response (LFC CSP-specific IgG response 2 weeks/baseline	MRPS25	ENSG00000131368	-0.0894617	6.20941	1.53399	0.22006	0.999946
KSPZV1	1.x8 x 10^6 PfSPZ	pre-immunization baseline	high vs. low CSP-specific IgG response (LFC CSP-specific IgG response 2 weeks/baseline	PCSK6	ENSG00000140479	0.242712	3.74511	1.53376	0.220093	0.999946
KSPZV1	1.x8 x 10^6 PfSPZ	pre-immunization baseline	high vs. low CSP-specific IgG response (LFC CSP-specific IgG response 2 weeks/baseline	ISL2	ENSG00000159556	0.522824	0.413686	1.53342	0.220144	0.999946
KSPZV1	1.x8 x 10^6 PfSPZ	pre-immunization baseline	high vs. low CSP-specific IgG response (LFC CSP-specific IgG response 2 weeks/baseline	MRPL37	ENSG00000116221	-0.106529	5.25282	1.53296	0.220212	0.999946
KSPZV1	1.x8 x 10^6 PfSPZ	pre-immunization baseline	high vs. low CSP-specific IgG response (LFC CSP-specific IgG response 2 weeks/baseline	CCDC90B	ENSG00000137500	-0.103638	6.00474	1.5329	0.220221	0.999946
KSPZV1	1.x8 x 10^6 PfSPZ	pre-immunization baseline	high vs. low CSP-specific IgG response (LFC CSP-specific IgG response 2 weeks/baseline	RPL26L1	ENSG00000037241	-0.22618	2.69109	1.53271	0.220251	0.999946
KSPZV1	1.x8 x 10^6 PfSPZ	pre-immunization baseline	high vs. low CSP-specific IgG response (LFC CSP-specific IgG response 2 weeks/baseline	PNPO	ENSG00000108439	-0.0997097	4.16541	1.53239	0.220298	0.999946
KSPZV1	1.x8 x 10^6 PfSPZ	pre-immunization baseline	high vs. low CSP-specific IgG response (LFC CSP-specific IgG response 2 weeks/baseline	TRAJ22	ENSG00000211867	-0.214208	0.68813	1.53224	0.220319	0.999946
KSPZV1	1.x8 x 10^6 PfSPZ	pre-immunization baseline	high vs. low CSP-specific IgG response (LFC CSP-specific IgG response 2 weeks/baseline	ZNF862	ENSG00000106479	-0.102009	5.46009	1.53189	0.220372	0.999946
KSPZV1	1.x8 x 10^6 PfSPZ	pre-immunization baseline	high vs. low CSP-specific IgG response (LFC CSP-specific IgG response 2 weeks/baseline	TOP3A	ENSG00000177302	0.06721	5.40557	1.53176	0.220392	0.999946
KSPZV1	1.x8 x 10^6 PfSPZ	pre-immunization baseline	high vs. low CSP-specific IgG response (LFC CSP-specific IgG response 2 weeks/baseline	MFSD11	ENSG00000092931	-0.0952899	6.45156	1.53162	0.220412	0.999946
KSPZV1	1.x8 x 10^6 PfSPZ	pre-immunization baseline	high vs. low CSP-specific IgG response (LFC CSP-specific IgG response 2 weeks/baseline	CANX	ENSG00000127022	0.116437	8.21677	1.5315	0.22043	0.999946
KSPZV1	1.x8 x 10^6 PfSPZ	pre-immunization baseline	high vs. low CSP-specific IgG response (LFC CSP-specific IgG response 2 weeks/baseline	RCN1	ENSG00000049449	-0.181292	3.53481	1.53122	0.220471	0.999946
KSPZV1	1.x8 x 10^6 PfSPZ	pre-immunization baseline	high vs. low CSP-specific IgG response (LFC CSP-specific IgG response 2 weeks/baseline	KLHL20	ENSG00000076321	-0.0812498	5.18556	1.53093	0.220515	0.999946
KSPZV1	1.x8 x 10^6 PfSPZ	pre-immunization baseline	high vs. low CSP-specific IgG response (LFC CSP-specific IgG response 2 weeks/baseline	GPR18	ENSG00000125245	-0.0941839	5.81603	1.53009	0.22064	0.999946
KSPZV1	1.x8 x 10^6 PfSPZ	pre-immunization baseline	high vs. low CSP-specific IgG response (LFC CSP-specific IgG response 2 weeks/baseline	ZNF490	ENSG00000188033	-0.0912339	4.62155	1.52954	0.220722	0.999946
KSPZV1	1.x8 x 10^6 PfSPZ	pre-immunization baseline	high vs. low CSP-specific IgG response (LFC CSP-specific IgG response 2 weeks/baseline	RP11-345P4.10	ENSG00000272004	0.160734	3.1891	1.5294	0.220743	0.999946
KSPZV1	1.x8 x 10^6 PfSPZ	pre-immunization baseline	high vs. low CSP-specific IgG response (LFC CSP-specific IgG response 2 weeks/baseline	LINC01531	ENSG00000205786	0.583438	0.849417	1.52929	0.220759	0.999946
KSPZV1	1.x8 x 10^6 PfSPZ	pre-immunization baseline	high vs. low CSP-specific IgG response (LFC CSP-specific IgG response 2 weeks/baseline	MC1R	ENSG00000258839	0.39049	1.69326	1.52858	0.220866	0.999946
KSPZV1	1.x8 x 10^6 PfSPZ	pre-immunization baseline	high vs. low CSP-specific IgG response (LFC CSP-specific IgG response 2 weeks/baseline	B4GALT5	ENSG00000158470	0.180448	6.1812	1.52814	0.220932	0.999946
KSPZV1	1.x8 x 10^6 PfSPZ	pre-immunization baseline	high vs. low CSP-specific IgG response (LFC CSP-specific IgG response 2 weeks/baseline	NEB	ENSG00000183091	-0.518265	4.61767	1.52701	0.2211	0.999946
KSPZV1	1.x8 x 10^6 PfSPZ	pre-immunization baseline	high vs. low CSP-specific IgG response (LFC CSP-specific IgG response 2 weeks/baseline	RP11-288I21.1	ENSG00000237938	0.14574	2.48073	1.52657	0.221166	0.999946
KSPZV1	1.x8 x 10^6 PfSPZ	pre-immunization baseline	high vs. low CSP-specific IgG response (LFC CSP-specific IgG response 2 weeks/baseline	BCAR3	ENSG00000137936	-0.31395	2.05017	1.5264	0.221191	0.999946
KSPZV1	1.x8 x 10^6 PfSPZ	pre-immunization baseline	high vs. low CSP-specific IgG response (LFC CSP-specific IgG response 2 weeks/baseline	CTD-2192J16.20	ENSG00000269693	-0.0780045	5.06065	1.52639	0.221192	0.999946
KSPZV1	1.x8 x 10^6 PfSPZ	pre-immunization baseline	high vs. low CSP-specific IgG response (LFC CSP-specific IgG response 2 weeks/baseline	CBX7	ENSG00000100307	-0.116096	5.55514	1.52636	0.221196	0.999946
KSPZV1	1.x8 x 10^6 PfSPZ	pre-immunization baseline	high vs. low CSP-specific IgG response (LFC CSP-specific IgG response 2 weeks/baseline	TES	ENSG00000135269	0.0866057	6.97992	1.52607	0.22124	0.999946
KSPZV1	1.x8 x 10^6 PfSPZ	pre-immunization baseline	high vs. low CSP-specific IgG response (LFC CSP-specific IgG response 2 weeks/baseline	RP11-128N14.5	ENSG00000276573	-0.323466	0.152721	1.52561	0.22131	0.999946
KSPZV1	1.x8 x 10^6 PfSPZ	pre-immunization baseline	high vs. low CSP-specific IgG response (LFC CSP-specific IgG response 2 weeks/baseline	CEP95	ENSG00000258890	-0.106904	5.61516	1.52558	0.221314	0.999946
KSPZV1	1.x8 x 10^6 PfSPZ	pre-immunization baseline	high vs. low CSP-specific IgG response (LFC CSP-specific IgG response 2 weeks/baseline	RP11-141B14.1	ENSG00000270019	-0.134069	3.26746	1.52549	0.221327	0.999946
KSPZV1	1.x8 x 10^6 PfSPZ	pre-immunization baseline	high vs. low CSP-specific IgG response (LFC CSP-specific IgG response 2 weeks/baseline	STAT3	ENSG00000168610	0.132171	7.58122	1.52534	0.22135	0.999946
KSPZV1	1.x8 x 10^6 PfSPZ	pre-immunization baseline	high vs. low CSP-specific IgG response (LFC CSP-specific IgG response 2 weeks/baseline	GLB1	ENSG00000170266	0.101172	5.23505	1.5253	0.221355	0.999946
KSPZV1	1.x8 x 10^6 PfSPZ	pre-immunization baseline	high vs. low CSP-specific IgG response (LFC CSP-specific IgG response 2 weeks/baseline	TOM1	ENSG00000100284	0.130817	4.58005	1.52527	0.221361	0.999946
KSPZV1	1.x8 x 10^6 PfSPZ	pre-immunization baseline	high vs. low CSP-specific IgG response (LFC CSP-specific IgG response 2 weeks/baseline	KDM5B	ENSG00000117139	0.0733451	6.17143	1.52447	0.221479	0.999946
KSPZV1	1.x8 x 10^6 PfSPZ	pre-immunization baseline	high vs. low CSP-specific IgG response (LFC CSP-specific IgG response 2 weeks/baseline	AC114730.11	ENSG00000235351	0.315867	0.497649	1.52385	0.221573	0.999946
KSPZV1	1.x8 x 10^6 PfSPZ	pre-immunization baseline	high vs. low CSP-specific IgG response (LFC CSP-specific IgG response 2 weeks/baseline	RP11-504I13.2	ENSG00000280205	0.567093	0.548334	1.52379	0.221581	0.999946
KSPZV1	1.x8 x 10^6 PfSPZ	pre-immunization baseline	high vs. low CSP-specific IgG response (LFC CSP-specific IgG response 2 weeks/baseline	AC093620.5	ENSG00000241269	0.483515	-0.266397	1.52369	0.221597	0.999946
KSPZV1	1.x8 x 10^6 PfSPZ	pre-immunization baseline	high vs. low CSP-specific IgG response (LFC CSP-specific IgG response 2 weeks/baseline	LARP1	ENSG00000155506	0.118187	7.639	1.52348	0.221628	0.999946
KSPZV1	1.x8 x 10^6 PfSPZ	pre-immunization baseline	high vs. low CSP-specific IgG response (LFC CSP-specific IgG response 2 weeks/baseline	ELF4	ENSG00000102034	0.107628	6.61307	1.52339	0.221642	0.999946
KSPZV1	1.x8 x 10^6 PfSPZ	pre-immunization baseline	high vs. low CSP-specific IgG response (LFC CSP-specific IgG response 2 weeks/baseline	CRYBG1	ENSG00000112297	0.102391	7.47688	1.52336	0.221646	0.999946
KSPZV1	1.x8 x 10^6 PfSPZ	pre-immunization baseline	high vs. low CSP-specific IgG response (LFC CSP-specific IgG response 2 weeks/baseline	TRAV36DV7	ENSG00000211815	-0.324133	1.01229	1.52294	0.221709	0.999946
KSPZV1	1.x8 x 10^6 PfSPZ	pre-immunization baseline	high vs. low CSP-specific IgG response (LFC CSP-specific IgG response 2 weeks/baseline	IDH1	ENSG00000138413	0.108378	5.34019	1.52291	0.221713	0.999946
KSPZV1	1.x8 x 10^6 PfSPZ	pre-immunization baseline	high vs. low CSP-specific IgG response (LFC CSP-specific IgG response 2 weeks/baseline	AC083843.4	ENSG00000279518	-0.444897	0.571718	1.52171	0.221894	0.999946
KSPZV1	1.x8 x 10^6 PfSPZ	pre-immunization baseline	high vs. low CSP-specific IgG response (LFC CSP-specific IgG response 2 weeks/baseline	ITIH4	ENSG00000055955	-0.242512	2.70701	1.52139	0.221942	0.999946
KSPZV1	1.x8 x 10^6 PfSPZ	pre-immunization baseline	high vs. low CSP-specific IgG response (LFC CSP-specific IgG response 2 weeks/baseline	RP11-1275H24.1	ENSG00000234432	0.307722	1.52358	1.52121	0.221968	0.999946
KSPZV1	1.x8 x 10^6 PfSPZ	pre-immunization baseline	high vs. low CSP-specific IgG response (LFC CSP-specific IgG response 2 weeks/baseline	ZNF281	ENSG00000162702	0.08259	6.56361	1.5209	0.222016	0.999946
KSPZV1	1.x8 x 10^6 PfSPZ	pre-immunization baseline	high vs. low CSP-specific IgG response (LFC CSP-specific IgG response 2 weeks/baseline	EPRS1	ENSG00000136628	0.107135	6.75665	1.52074	0.22204	0.999946
KSPZV1	1.x8 x 10^6 PfSPZ	pre-immunization baseline	high vs. low CSP-specific IgG response (LFC CSP-specific IgG response 2 weeks/baseline	ZNF596	ENSG00000172748	-0.232764	3.43853	1.52053	0.222071	0.999946
KSPZV1	1.x8 x 10^6 PfSPZ	pre-immunization baseline	high vs. low CSP-specific IgG response (LFC CSP-specific IgG response 2 weeks/baseline	NUDT13	ENSG00000166321	-0.127737	4.02297	1.52018	0.222124	0.999946
KSPZV1	1.x8 x 10^6 PfSPZ	pre-immunization baseline	high vs. low CSP-specific IgG response (LFC CSP-specific IgG response 2 weeks/baseline	ACOT7	ENSG00000097021	-0.211176	3.38472	1.52002	0.222148	0.999946
KSPZV1	1.x8 x 10^6 PfSPZ	pre-immunization baseline	high vs. low CSP-specific IgG response (LFC CSP-specific IgG response 2 weeks/baseline	RAB2A	ENSG00000104388	0.0884893	6.66495	1.51969	0.222197	0.999946
KSPZV1	1.x8 x 10^6 PfSPZ	pre-immunization baseline	high vs. low CSP-specific IgG response (LFC CSP-specific IgG response 2 weeks/baseline	PPP6C	ENSG00000119414	0.0847368	7.54464	1.51952	0.222223	0.999946
KSPZV1	1.x8 x 10^6 PfSPZ	pre-immunization baseline	high vs. low CSP-specific IgG response (LFC CSP-specific IgG response 2 weeks/baseline	GIGYF1	ENSG00000146830	0.145944	5.07496	1.51924	0.222264	0.999946
KSPZV1	1.x8 x 10^6 PfSPZ	pre-immunization baseline	high vs. low CSP-specific IgG response (LFC CSP-specific IgG response 2 weeks/baseline	KNTC1	ENSG00000184445	-0.120538	5.99116	1.51904	0.222294	0.999946
KSPZV1	1.x8 x 10^6 PfSPZ	pre-immunization baseline	high vs. low CSP-specific IgG response (LFC CSP-specific IgG response 2 weeks/baseline	RP4-583P15.15	ENSG00000273154	-0.135309	6.01517	1.51845	0.222383	0.999946
KSPZV1	1.x8 x 10^6 PfSPZ	pre-immunization baseline	high vs. low CSP-specific IgG response (LFC CSP-specific IgG response 2 weeks/baseline	CYB5R2	ENSG00000166394	-0.464066	1.56147	1.51813	0.222431	0.999946
KSPZV1	1.x8 x 10^6 PfSPZ	pre-immunization baseline	high vs. low CSP-specific IgG response (LFC CSP-specific IgG response 2 weeks/baseline	NME1	ENSG00000239672	-0.239993	4.18952	1.51811	0.222435	0.999946
KSPZV1	1.x8 x 10^6 PfSPZ	pre-immunization baseline	high vs. low CSP-specific IgG response (LFC CSP-specific IgG response 2 weeks/baseline	LSM8	ENSG00000128534	-0.119786	6.27139	1.51785	0.222474	0.999946
KSPZV1	1.x8 x 10^6 PfSPZ	pre-immunization baseline	high vs. low CSP-specific IgG response (LFC CSP-specific IgG response 2 weeks/baseline	ERICH1	ENSG00000104714	0.106804	5.99905	1.51674	0.222642	0.999946
KSPZV1	1.x8 x 10^6 PfSPZ	pre-immunization baseline	high vs. low CSP-specific IgG response (LFC CSP-specific IgG response 2 weeks/baseline	AC009495.2	ENSG00000235192	-0.201382	1.35406	1.51645	0.222686	0.999946
KSPZV1	1.x8 x 10^6 PfSPZ	pre-immunization baseline	high vs. low CSP-specific IgG response (LFC CSP-specific IgG response 2 weeks/baseline	LINC02482	ENSG00000251580	-0.432272	-0.281214	1.51639	0.222694	0.999946
KSPZV1	1.x8 x 10^6 PfSPZ	pre-immunization baseline	high vs. low CSP-specific IgG response (LFC CSP-specific IgG response 2 weeks/baseline	DISC1-IT1	ENSG00000226758	0.388708	-0.0746423	1.51636	0.222698	0.999946
KSPZV1	1.x8 x 10^6 PfSPZ	pre-immunization baseline	high vs. low CSP-specific IgG response (LFC CSP-specific IgG response 2 weeks/baseline	SRP14	ENSG00000140319	-0.108703	6.63873	1.51587	0.222772	0.999946
KSPZV1	1.x8 x 10^6 PfSPZ	pre-immunization baseline	high vs. low CSP-specific IgG response (LFC CSP-specific IgG response 2 weeks/baseline	RP4-677H15.4	ENSG00000228988	0.267242	0.492343	1.5157	0.222798	0.999946
KSPZV1	1.x8 x 10^6 PfSPZ	pre-immunization baseline	high vs. low CSP-specific IgG response (LFC CSP-specific IgG response 2 weeks/baseline	L3MBTL1	ENSG00000185513	-0.216945	3.18198	1.51561	0.222811	0.999946
KSPZV1	1.x8 x 10^6 PfSPZ	pre-immunization baseline	high vs. low CSP-specific IgG response (LFC CSP-specific IgG response 2 weeks/baseline	RP11-25G10.2	ENSG00000232739	-0.376515	-0.242699	1.51544	0.222838	0.999946
KSPZV1	1.x8 x 10^6 PfSPZ	pre-immunization baseline	high vs. low CSP-specific IgG response (LFC CSP-specific IgG response 2 weeks/baseline	RP11-264B17.3	ENSG00000261067	-0.0984064	6.28182	1.51518	0.222876	0.999946
KSPZV1	1.x8 x 10^6 PfSPZ	pre-immunization baseline	high vs. low CSP-specific IgG response (LFC CSP-specific IgG response 2 weeks/baseline	FAHD2B	ENSG00000144199	-0.282432	1.35651	1.5142	0.223024	0.999946
KSPZV1	1.x8 x 10^6 PfSPZ	pre-immunization baseline	high vs. low CSP-specific IgG response (LFC CSP-specific IgG response 2 weeks/baseline	WAC-AS1	ENSG00000254635	-0.102125	4.7151	1.51415	0.223032	0.999946
KSPZV1	1.x8 x 10^6 PfSPZ	pre-immunization baseline	high vs. low CSP-specific IgG response (LFC CSP-specific IgG response 2 weeks/baseline	CYP2U1-AS1	ENSG00000245293	0.402785	1.08001	1.51391	0.223068	0.999946
KSPZV1	1.x8 x 10^6 PfSPZ	pre-immunization baseline	high vs. low CSP-specific IgG response (LFC CSP-specific IgG response 2 weeks/baseline	SMYD4	ENSG00000186532	-0.0961634	5.3934	1.51338	0.223148	0.999946
KSPZV1	1.x8 x 10^6 PfSPZ	pre-immunization baseline	high vs. low CSP-specific IgG response (LFC CSP-specific IgG response 2 weeks/baseline	RP11-529H2.2	ENSG00000255723	0.173114	3.11968	1.51333	0.223156	0.999946
KSPZV1	1.x8 x 10^6 PfSPZ	pre-immunization baseline	high vs. low CSP-specific IgG response (LFC CSP-specific IgG response 2 weeks/baseline	PDE4DIPP6	ENSG00000231551	-0.143398	3.7127	1.51271	0.22325	0.999946
KSPZV1	1.x8 x 10^6 PfSPZ	pre-immunization baseline	high vs. low CSP-specific IgG response (LFC CSP-specific IgG response 2 weeks/baseline	KLF4	ENSG00000136826	0.189865	4.75683	1.51263	0.223261	0.999946
KSPZV1	1.x8 x 10^6 PfSPZ	pre-immunization baseline	high vs. low CSP-specific IgG response (LFC CSP-specific IgG response 2 weeks/baseline	CASP16P	ENSG00000228146	0.38523	0.788161	1.51262	0.223263	0.999946
KSPZV1	1.x8 x 10^6 PfSPZ	pre-immunization baseline	high vs. low CSP-specific IgG response (LFC CSP-specific IgG response 2 weeks/baseline	MAPK1	ENSG00000100030	0.105155	8.31075	1.51255	0.223273	0.999946
KSPZV1	1.x8 x 10^6 PfSPZ	pre-immunization baseline	high vs. low CSP-specific IgG response (LFC CSP-specific IgG response 2 weeks/baseline	TGFB1I1	ENSG00000140682	0.450689	1.54637	1.51254	0.223275	0.999946
KSPZV1	1.x8 x 10^6 PfSPZ	pre-immunization baseline	high vs. low CSP-specific IgG response (LFC CSP-specific IgG response 2 weeks/baseline	RP11-190A12.9	ENSG00000279430	0.443612	-0.307476	1.51223	0.223322	0.999946
KSPZV1	1.x8 x 10^6 PfSPZ	pre-immunization baseline	high vs. low CSP-specific IgG response (LFC CSP-specific IgG response 2 weeks/baseline	BHLHE40	ENSG00000134107	0.155882	5.35681	1.51206	0.223348	0.999946
KSPZV1	1.x8 x 10^6 PfSPZ	pre-immunization baseline	high vs. low CSP-specific IgG response (LFC CSP-specific IgG response 2 weeks/baseline	CCRL2	ENSG00000121797	-0.198564	2.90665	1.51191	0.22337	0.999946
KSPZV1	1.x8 x 10^6 PfSPZ	pre-immunization baseline	high vs. low CSP-specific IgG response (LFC CSP-specific IgG response 2 weeks/baseline	NECAB1	ENSG00000123119	0.424044	1.47179	1.51129	0.223464	0.999946
KSPZV1	1.x8 x 10^6 PfSPZ	pre-immunization baseline	high vs. low CSP-specific IgG response (LFC CSP-specific IgG response 2 weeks/baseline	BATF	ENSG00000156127	-0.260756	2.2158	1.51046	0.22359	0.999946
KSPZV1	1.x8 x 10^6 PfSPZ	pre-immunization baseline	high vs. low CSP-specific IgG response (LFC CSP-specific IgG response 2 weeks/baseline	TRBV12-4	ENSG00000276953	-0.4789	0.313855	1.51045	0.223591	0.999946
KSPZV1	1.x8 x 10^6 PfSPZ	pre-immunization baseline	high vs. low CSP-specific IgG response (LFC CSP-specific IgG response 2 weeks/baseline	REM2	ENSG00000139890	0.267833	1.83003	1.51005	0.223652	0.999946
KSPZV1	1.x8 x 10^6 PfSPZ	pre-immunization baseline	high vs. low CSP-specific IgG response (LFC CSP-specific IgG response 2 weeks/baseline	CIR1	ENSG00000138433	0.10641	5.34291	1.5096	0.22372	0.999946
KSPZV1	1.x8 x 10^6 PfSPZ	pre-immunization baseline	high vs. low CSP-specific IgG response (LFC CSP-specific IgG response 2 weeks/baseline	KRTCAP2	ENSG00000163463	-0.18572	3.74993	1.50925	0.223774	0.999946
KSPZV1	1.x8 x 10^6 PfSPZ	pre-immunization baseline	high vs. low CSP-specific IgG response (LFC CSP-specific IgG response 2 weeks/baseline	IGFBP7	ENSG00000163453	-0.158326	3.30533	1.50897	0.223816	0.999946
KSPZV1	1.x8 x 10^6 PfSPZ	pre-immunization baseline	high vs. low CSP-specific IgG response (LFC CSP-specific IgG response 2 weeks/baseline	CTD-2562J17.6	ENSG00000279117	0.158687	5.12403	1.50891	0.223824	0.999946
KSPZV1	1.x8 x 10^6 PfSPZ	pre-immunization baseline	high vs. low CSP-specific IgG response (LFC CSP-specific IgG response 2 weeks/baseline	TOM1L2	ENSG00000175662	-0.0991909	5.21791	1.50812	0.223945	0.999946
KSPZV1	1.x8 x 10^6 PfSPZ	pre-immunization baseline	high vs. low CSP-specific IgG response (LFC CSP-specific IgG response 2 weeks/baseline	TMEM242	ENSG00000215712	0.158645	3.31655	1.50738	0.224057	0.999946
KSPZV1	1.x8 x 10^6 PfSPZ	pre-immunization baseline	high vs. low CSP-specific IgG response (LFC CSP-specific IgG response 2 weeks/baseline	CTD-2270P14.5	ENSG00000276791	-0.174015	4.08404	1.50675	0.224152	0.999946
KSPZV1	1.x8 x 10^6 PfSPZ	pre-immunization baseline	high vs. low CSP-specific IgG response (LFC CSP-specific IgG response 2 weeks/baseline	PCNA	ENSG00000132646	-0.204735	5.72261	1.50653	0.224187	0.999946
KSPZV1	1.x8 x 10^6 PfSPZ	pre-immunization baseline	high vs. low CSP-specific IgG response (LFC CSP-specific IgG response 2 weeks/baseline	CENPN	ENSG00000166451	-0.232112	3.31234	1.50635	0.224214	0.999946
KSPZV1	1.x8 x 10^6 PfSPZ	pre-immunization baseline	high vs. low CSP-specific IgG response (LFC CSP-specific IgG response 2 weeks/baseline	COX7C	ENSG00000127184	-0.157297	6.5323	1.50634	0.224216	0.999946
KSPZV1	1.x8 x 10^6 PfSPZ	pre-immunization baseline	high vs. low CSP-specific IgG response (LFC CSP-specific IgG response 2 weeks/baseline	ZNF70	ENSG00000187792	-0.126731	4.02962	1.50629	0.224223	0.999946
KSPZV1	1.x8 x 10^6 PfSPZ	pre-immunization baseline	high vs. low CSP-specific IgG response (LFC CSP-specific IgG response 2 weeks/baseline	GSTO2	ENSG00000065621	0.250386	2.40857	1.50491	0.224433	0.999946
KSPZV1	1.x8 x 10^6 PfSPZ	pre-immunization baseline	high vs. low CSP-specific IgG response (LFC CSP-specific IgG response 2 weeks/baseline	ZNF770	ENSG00000198146	0.0922653	7.62115	1.50465	0.224472	0.999946
KSPZV1	1.x8 x 10^6 PfSPZ	pre-immunization baseline	high vs. low CSP-specific IgG response (LFC CSP-specific IgG response 2 weeks/baseline	RHOBTB1	ENSG00000072422	0.314343	3.13908	1.50437	0.224516	0.999946
KSPZV1	1.x8 x 10^6 PfSPZ	pre-immunization baseline	high vs. low CSP-specific IgG response (LFC CSP-specific IgG response 2 weeks/baseline	BTN2A1	ENSG00000112763	0.0754828	5.62471	1.50353	0.224642	0.999946
KSPZV1	1.x8 x 10^6 PfSPZ	pre-immunization baseline	high vs. low CSP-specific IgG response (LFC CSP-specific IgG response 2 weeks/baseline	EIF4E2	ENSG00000135930	-0.0563547	6.30032	1.50352	0.224644	0.999946
KSPZV1	1.x8 x 10^6 PfSPZ	pre-immunization baseline	high vs. low CSP-specific IgG response (LFC CSP-specific IgG response 2 weeks/baseline	USP18	ENSG00000184979	-0.353027	3.60288	1.50316	0.224699	0.999946
KSPZV1	1.x8 x 10^6 PfSPZ	pre-immunization baseline	high vs. low CSP-specific IgG response (LFC CSP-specific IgG response 2 weeks/baseline	DYNC1I2	ENSG00000077380	0.0802876	5.56675	1.50308	0.224712	0.999946
KSPZV1	1.x8 x 10^6 PfSPZ	pre-immunization baseline	high vs. low CSP-specific IgG response (LFC CSP-specific IgG response 2 weeks/baseline	ZNF131	ENSG00000172262	-0.0686283	6.62319	1.50291	0.224737	0.999946
KSPZV1	1.x8 x 10^6 PfSPZ	pre-immunization baseline	high vs. low CSP-specific IgG response (LFC CSP-specific IgG response 2 weeks/baseline	RP11-567P19.1	ENSG00000275927	0.382313	0.942709	1.5027	0.22477	0.999946
KSPZV1	1.x8 x 10^6 PfSPZ	pre-immunization baseline	high vs. low CSP-specific IgG response (LFC CSP-specific IgG response 2 weeks/baseline	RP11-803P9.1	ENSG00000273375	-0.376516	-0.0111306	1.50245	0.224807	0.999946
KSPZV1	1.x8 x 10^6 PfSPZ	pre-immunization baseline	high vs. low CSP-specific IgG response (LFC CSP-specific IgG response 2 weeks/baseline	SRRM2	ENSG00000167978	0.126091	9.28538	1.50214	0.224855	0.999946
KSPZV1	1.x8 x 10^6 PfSPZ	pre-immunization baseline	high vs. low CSP-specific IgG response (LFC CSP-specific IgG response 2 weeks/baseline	RP11-276H1.2	ENSG00000261293	0.321381	0.599001	1.5021	0.224862	0.999946
KSPZV1	1.x8 x 10^6 PfSPZ	pre-immunization baseline	high vs. low CSP-specific IgG response (LFC CSP-specific IgG response 2 weeks/baseline	QPCT	ENSG00000115828	0.263111	4.67077	1.50174	0.224916	0.999946
KSPZV1	1.x8 x 10^6 PfSPZ	pre-immunization baseline	high vs. low CSP-specific IgG response (LFC CSP-specific IgG response 2 weeks/baseline	MBD2	ENSG00000134046	0.0696353	7.4767	1.50129	0.224985	0.999946
KSPZV1	1.x8 x 10^6 PfSPZ	pre-immunization baseline	high vs. low CSP-specific IgG response (LFC CSP-specific IgG response 2 weeks/baseline	SLC16A14	ENSG00000163053	-0.393489	1.45118	1.50094	0.225038	0.999946
KSPZV1	1.x8 x 10^6 PfSPZ	pre-immunization baseline	high vs. low CSP-specific IgG response (LFC CSP-specific IgG response 2 weeks/baseline	MAGED2	ENSG00000102316	0.113908	5.08443	1.50078	0.225063	0.999946
KSPZV1	1.x8 x 10^6 PfSPZ	pre-immunization baseline	high vs. low CSP-specific IgG response (LFC CSP-specific IgG response 2 weeks/baseline	BBS5	ENSG00000163093	-0.414745	1.13687	1.50067	0.22508	0.999946
KSPZV1	1.x8 x 10^6 PfSPZ	pre-immunization baseline	high vs. low CSP-specific IgG response (LFC CSP-specific IgG response 2 weeks/baseline	RPS11	ENSG00000142534	-0.125522	8.70852	1.50035	0.225129	0.999946
KSPZV1	1.x8 x 10^6 PfSPZ	pre-immunization baseline	high vs. low CSP-specific IgG response (LFC CSP-specific IgG response 2 weeks/baseline	RWDD2B	ENSG00000156253	-0.189435	3.4011	1.49996	0.225188	0.999946
KSPZV1	1.x8 x 10^6 PfSPZ	pre-immunization baseline	high vs. low CSP-specific IgG response (LFC CSP-specific IgG response 2 weeks/baseline	ATG2B	ENSG00000066739	0.0835115	6.47395	1.49995	0.22519	0.999946
KSPZV1	1.x8 x 10^6 PfSPZ	pre-immunization baseline	high vs. low CSP-specific IgG response (LFC CSP-specific IgG response 2 weeks/baseline	AC110769.3	ENSG00000243179	0.464105	-0.0881388	1.49989	0.225199	0.999946
KSPZV1	1.x8 x 10^6 PfSPZ	pre-immunization baseline	high vs. low CSP-specific IgG response (LFC CSP-specific IgG response 2 weeks/baseline	NRIR	ENSG00000225964	-0.339906	2.91226	1.49987	0.225202	0.999946
KSPZV1	1.x8 x 10^6 PfSPZ	pre-immunization baseline	high vs. low CSP-specific IgG response (LFC CSP-specific IgG response 2 weeks/baseline	SETBP1	ENSG00000152217	-0.122215	6.16062	1.49931	0.225287	0.999946
KSPZV1	1.x8 x 10^6 PfSPZ	pre-immunization baseline	high vs. low CSP-specific IgG response (LFC CSP-specific IgG response 2 weeks/baseline	DARS1	ENSG00000115866	0.0986396	6.22685	1.49928	0.225292	0.999946
KSPZV1	1.x8 x 10^6 PfSPZ	pre-immunization baseline	high vs. low CSP-specific IgG response (LFC CSP-specific IgG response 2 weeks/baseline	RP11-363E7.4	ENSG00000260912	0.319875	1.6861	1.49909	0.225321	0.999946
KSPZV1	1.x8 x 10^6 PfSPZ	pre-immunization baseline	high vs. low CSP-specific IgG response (LFC CSP-specific IgG response 2 weeks/baseline	RP11-473C18.3	ENSG00000261687	-0.230076	1.97129	1.49875	0.225373	0.999946
KSPZV1	1.x8 x 10^6 PfSPZ	pre-immunization baseline	high vs. low CSP-specific IgG response (LFC CSP-specific IgG response 2 weeks/baseline	FKBP14-AS1	ENSG00000227014	-0.388578	0.263593	1.49874	0.225374	0.999946
KSPZV1	1.x8 x 10^6 PfSPZ	pre-immunization baseline	high vs. low CSP-specific IgG response (LFC CSP-specific IgG response 2 weeks/baseline	CEP250	ENSG00000126001	-0.0889245	5.81334	1.49776	0.225524	0.999946
KSPZV1	1.x8 x 10^6 PfSPZ	pre-immunization baseline	high vs. low CSP-specific IgG response (LFC CSP-specific IgG response 2 weeks/baseline	RP11-10J21.2	ENSG00000280035	0.391264	1.17818	1.4976	0.225548	0.999946
KSPZV1	1.x8 x 10^6 PfSPZ	pre-immunization baseline	high vs. low CSP-specific IgG response (LFC CSP-specific IgG response 2 weeks/baseline	ITGAE	ENSG00000083457	-0.137831	3.40245	1.49748	0.225567	0.999946
KSPZV1	1.x8 x 10^6 PfSPZ	pre-immunization baseline	high vs. low CSP-specific IgG response (LFC CSP-specific IgG response 2 weeks/baseline	RP11-404F10.2	ENSG00000228863	-0.119566	6.43407	1.49683	0.225667	0.999946
KSPZV1	1.x8 x 10^6 PfSPZ	pre-immunization baseline	high vs. low CSP-specific IgG response (LFC CSP-specific IgG response 2 weeks/baseline	LTB4R	ENSG00000213903	0.15103	4.48276	1.4968	0.225671	0.999946
KSPZV1	1.x8 x 10^6 PfSPZ	pre-immunization baseline	high vs. low CSP-specific IgG response (LFC CSP-specific IgG response 2 weeks/baseline	IL1R2	ENSG00000115590	0.2959	2.89068	1.49672	0.225684	0.999946
KSPZV1	1.x8 x 10^6 PfSPZ	pre-immunization baseline	high vs. low CSP-specific IgG response (LFC CSP-specific IgG response 2 weeks/baseline	TSC22D1-AS1	ENSG00000278156	-0.117592	3.46416	1.49666	0.225692	0.999946
KSPZV1	1.x8 x 10^6 PfSPZ	pre-immunization baseline	high vs. low CSP-specific IgG response (LFC CSP-specific IgG response 2 weeks/baseline	RALGAPA2	ENSG00000188559	0.0911045	7.16976	1.4966	0.225702	0.999946
KSPZV1	1.x8 x 10^6 PfSPZ	pre-immunization baseline	high vs. low CSP-specific IgG response (LFC CSP-specific IgG response 2 weeks/baseline	IARS2	ENSG00000067704	0.0963912	6.01546	1.49658	0.225705	0.999946
KSPZV1	1.x8 x 10^6 PfSPZ	pre-immunization baseline	high vs. low CSP-specific IgG response (LFC CSP-specific IgG response 2 weeks/baseline	NSD1	ENSG00000165671	0.0600209	7.81279	1.49625	0.225756	0.999946
KSPZV1	1.x8 x 10^6 PfSPZ	pre-immunization baseline	high vs. low CSP-specific IgG response (LFC CSP-specific IgG response 2 weeks/baseline	SPX	ENSG00000134548	0.438138	2.02777	1.49549	0.225872	0.999946
KSPZV1	1.x8 x 10^6 PfSPZ	pre-immunization baseline	high vs. low CSP-specific IgG response (LFC CSP-specific IgG response 2 weeks/baseline	STRN	ENSG00000115808	0.0884492	7.24778	1.49504	0.225941	0.999946
KSPZV1	1.x8 x 10^6 PfSPZ	pre-immunization baseline	high vs. low CSP-specific IgG response (LFC CSP-specific IgG response 2 weeks/baseline	SEC16A	ENSG00000148396	0.0980832	7.06748	1.49497	0.225951	0.999946
KSPZV1	1.x8 x 10^6 PfSPZ	pre-immunization baseline	high vs. low CSP-specific IgG response (LFC CSP-specific IgG response 2 weeks/baseline	SEMA3F-AS1	ENSG00000235016	-0.0875784	3.96979	1.49365	0.226154	0.999946
KSPZV1	1.x8 x 10^6 PfSPZ	pre-immunization baseline	high vs. low CSP-specific IgG response (LFC CSP-specific IgG response 2 weeks/baseline	KLHDC2	ENSG00000165516	-0.0982692	6.70647	1.49361	0.226161	0.999946
KSPZV1	1.x8 x 10^6 PfSPZ	pre-immunization baseline	high vs. low CSP-specific IgG response (LFC CSP-specific IgG response 2 weeks/baseline	SARM1	ENSG00000004139	-0.126538	5.01585	1.49269	0.226303	0.999946
KSPZV1	1.x8 x 10^6 PfSPZ	pre-immunization baseline	high vs. low CSP-specific IgG response (LFC CSP-specific IgG response 2 weeks/baseline	AC016683.5	ENSG00000234174	-0.195422	1.64187	1.49185	0.226431	0.999946
KSPZV1	1.x8 x 10^6 PfSPZ	pre-immunization baseline	high vs. low CSP-specific IgG response (LFC CSP-specific IgG response 2 weeks/baseline	CCT3	ENSG00000163468	-0.0904019	6.38843	1.49182	0.226436	0.999946
KSPZV1	1.x8 x 10^6 PfSPZ	pre-immunization baseline	high vs. low CSP-specific IgG response (LFC CSP-specific IgG response 2 weeks/baseline	STMP1	ENSG00000243317	0.265881	6.87879	1.49151	0.226484	0.999946
KSPZV1	1.x8 x 10^6 PfSPZ	pre-immunization baseline	high vs. low CSP-specific IgG response (LFC CSP-specific IgG response 2 weeks/baseline	CCN3	ENSG00000136999	0.509689	1.02301	1.49149	0.226487	0.999946
KSPZV1	1.x8 x 10^6 PfSPZ	pre-immunization baseline	high vs. low CSP-specific IgG response (LFC CSP-specific IgG response 2 weeks/baseline	IKZF1	ENSG00000185811	0.0805625	9.62004	1.49137	0.226506	0.999946
KSPZV1	1.x8 x 10^6 PfSPZ	pre-immunization baseline	high vs. low CSP-specific IgG response (LFC CSP-specific IgG response 2 weeks/baseline	RP13-714J12.1	ENSG00000274373	0.412949	0.360185	1.49135	0.226508	0.999946
KSPZV1	1.x8 x 10^6 PfSPZ	pre-immunization baseline	high vs. low CSP-specific IgG response (LFC CSP-specific IgG response 2 weeks/baseline	H2AC16	ENSG00000276903	-0.315765	3.68868	1.49133	0.226511	0.999946
KSPZV1	1.x8 x 10^6 PfSPZ	pre-immunization baseline	high vs. low CSP-specific IgG response (LFC CSP-specific IgG response 2 weeks/baseline	RP11-57H14.5	ENSG00000279315	-0.334235	1.09456	1.49111	0.226545	0.999946
KSPZV1	1.x8 x 10^6 PfSPZ	pre-immunization baseline	high vs. low CSP-specific IgG response (LFC CSP-specific IgG response 2 weeks/baseline	MCTP1	ENSG00000175471	0.158488	5.57165	1.49071	0.226607	0.999946
KSPZV1	1.x8 x 10^6 PfSPZ	pre-immunization baseline	high vs. low CSP-specific IgG response (LFC CSP-specific IgG response 2 weeks/baseline	TRIP13	ENSG00000071539	-0.323272	2.58361	1.49052	0.226636	0.999946
KSPZV1	1.x8 x 10^6 PfSPZ	pre-immunization baseline	high vs. low CSP-specific IgG response (LFC CSP-specific IgG response 2 weeks/baseline	PLVAP	ENSG00000130300	0.58456	3.75104	1.49039	0.226656	0.999946
KSPZV1	1.x8 x 10^6 PfSPZ	pre-immunization baseline	high vs. low CSP-specific IgG response (LFC CSP-specific IgG response 2 weeks/baseline	H1-3	ENSG00000124575	-0.148343	7.63063	1.48979	0.226749	0.999946
KSPZV1	1.x8 x 10^6 PfSPZ	pre-immunization baseline	high vs. low CSP-specific IgG response (LFC CSP-specific IgG response 2 weeks/baseline	H2AC17	ENSG00000278677	-0.242084	4.96197	1.48968	0.226765	0.999946
KSPZV1	1.x8 x 10^6 PfSPZ	pre-immunization baseline	high vs. low CSP-specific IgG response (LFC CSP-specific IgG response 2 weeks/baseline	NBPF1	ENSG00000219481	-0.213232	5.00744	1.48897	0.226874	0.999946
KSPZV1	1.x8 x 10^6 PfSPZ	pre-immunization baseline	high vs. low CSP-specific IgG response (LFC CSP-specific IgG response 2 weeks/baseline	LINC02481	ENSG00000246526	-0.28686	2.61995	1.48843	0.226959	0.999946
KSPZV1	1.x8 x 10^6 PfSPZ	pre-immunization baseline	high vs. low CSP-specific IgG response (LFC CSP-specific IgG response 2 weeks/baseline	UXT-AS1	ENSG00000267064	-0.186154	2.81506	1.48819	0.226996	0.999946
KSPZV1	1.x8 x 10^6 PfSPZ	pre-immunization baseline	high vs. low CSP-specific IgG response (LFC CSP-specific IgG response 2 weeks/baseline	EFNA3	ENSG00000143590	-0.316017	1.31925	1.48814	0.227002	0.999946
KSPZV1	1.x8 x 10^6 PfSPZ	pre-immunization baseline	high vs. low CSP-specific IgG response (LFC CSP-specific IgG response 2 weeks/baseline	CDC14B	ENSG00000081377	0.294641	3.04853	1.48754	0.227096	0.999946
KSPZV1	1.x8 x 10^6 PfSPZ	pre-immunization baseline	high vs. low CSP-specific IgG response (LFC CSP-specific IgG response 2 weeks/baseline	ZNF438	ENSG00000183621	0.205228	4.10611	1.48752	0.227099	0.999946
KSPZV1	1.x8 x 10^6 PfSPZ	pre-immunization baseline	high vs. low CSP-specific IgG response (LFC CSP-specific IgG response 2 weeks/baseline	COX18	ENSG00000163626	-0.0995423	4.66546	1.48716	0.227155	0.999946
KSPZV1	1.x8 x 10^6 PfSPZ	pre-immunization baseline	high vs. low CSP-specific IgG response (LFC CSP-specific IgG response 2 weeks/baseline	DENR	ENSG00000139726	-0.0892982	5.44787	1.48689	0.227195	0.999946
KSPZV1	1.x8 x 10^6 PfSPZ	pre-immunization baseline	high vs. low CSP-specific IgG response (LFC CSP-specific IgG response 2 weeks/baseline	PCDHGA9	ENSG00000261934	-0.474919	1.16191	1.48652	0.227253	0.999946
KSPZV1	1.x8 x 10^6 PfSPZ	pre-immunization baseline	high vs. low CSP-specific IgG response (LFC CSP-specific IgG response 2 weeks/baseline	NOC3L	ENSG00000173145	-0.0901601	5.29226	1.4861	0.227317	0.999946
KSPZV1	1.x8 x 10^6 PfSPZ	pre-immunization baseline	high vs. low CSP-specific IgG response (LFC CSP-specific IgG response 2 weeks/baseline	CDC5L	ENSG00000096401	0.0792597	6.63431	1.48548	0.227414	0.999946
KSPZV1	1.x8 x 10^6 PfSPZ	pre-immunization baseline	high vs. low CSP-specific IgG response (LFC CSP-specific IgG response 2 weeks/baseline	TUFT1	ENSG00000143367	0.563048	0.124027	1.48541	0.227424	0.999946
KSPZV1	1.x8 x 10^6 PfSPZ	pre-immunization baseline	high vs. low CSP-specific IgG response (LFC CSP-specific IgG response 2 weeks/baseline	RP11-248J23.7	ENSG00000270099	0.224134	1.29227	1.48514	0.227466	0.999946
KSPZV1	1.x8 x 10^6 PfSPZ	pre-immunization baseline	high vs. low CSP-specific IgG response (LFC CSP-specific IgG response 2 weeks/baseline	KCTD9	ENSG00000104756	-0.118025	5.18921	1.48453	0.22756	0.999946
KSPZV1	1.x8 x 10^6 PfSPZ	pre-immunization baseline	high vs. low CSP-specific IgG response (LFC CSP-specific IgG response 2 weeks/baseline	NASP	ENSG00000132780	-0.0775786	6.04847	1.48376	0.22768	0.999946
KSPZV1	1.x8 x 10^6 PfSPZ	pre-immunization baseline	high vs. low CSP-specific IgG response (LFC CSP-specific IgG response 2 weeks/baseline	CCDC168	ENSG00000175820	-0.813759	-0.0417527	1.48343	0.227731	0.999946
KSPZV1	1.x8 x 10^6 PfSPZ	pre-immunization baseline	high vs. low CSP-specific IgG response (LFC CSP-specific IgG response 2 weeks/baseline	ADGRE1	ENSG00000174837	0.2421	5.29706	1.48332	0.227748	0.999946
KSPZV1	1.x8 x 10^6 PfSPZ	pre-immunization baseline	high vs. low CSP-specific IgG response (LFC CSP-specific IgG response 2 weeks/baseline	RP11-338I21.1	ENSG00000271933	-0.211208	2.39923	1.48322	0.227763	0.999946
KSPZV1	1.x8 x 10^6 PfSPZ	pre-immunization baseline	high vs. low CSP-specific IgG response (LFC CSP-specific IgG response 2 weeks/baseline	EAF1-AS1	ENSG00000249786	0.100616	4.17602	1.48315	0.227774	0.999946
KSPZV1	1.x8 x 10^6 PfSPZ	pre-immunization baseline	high vs. low CSP-specific IgG response (LFC CSP-specific IgG response 2 weeks/baseline	GIN1	ENSG00000145723	-0.196554	4.21445	1.48308	0.227786	0.999946
KSPZV1	1.x8 x 10^6 PfSPZ	pre-immunization baseline	high vs. low CSP-specific IgG response (LFC CSP-specific IgG response 2 weeks/baseline	JDP2	ENSG00000140044	0.194439	3.84473	1.48213	0.227933	0.999946
KSPZV1	1.x8 x 10^6 PfSPZ	pre-immunization baseline	high vs. low CSP-specific IgG response (LFC CSP-specific IgG response 2 weeks/baseline	VIPR2	ENSG00000106018	-0.670681	0.887463	1.48199	0.227954	0.999946
KSPZV1	1.x8 x 10^6 PfSPZ	pre-immunization baseline	high vs. low CSP-specific IgG response (LFC CSP-specific IgG response 2 weeks/baseline	AP5B1	ENSG00000254470	0.158132	5.47213	1.48153	0.228026	0.999946
KSPZV1	1.x8 x 10^6 PfSPZ	pre-immunization baseline	high vs. low CSP-specific IgG response (LFC CSP-specific IgG response 2 weeks/baseline	SPCS1	ENSG00000114902	-0.090871	6.30433	1.48124	0.22807	0.999946
KSPZV1	1.x8 x 10^6 PfSPZ	pre-immunization baseline	high vs. low CSP-specific IgG response (LFC CSP-specific IgG response 2 weeks/baseline	RP11-4O1.2	ENSG00000259953	0.233913	3.385	1.4812	0.228077	0.999946
KSPZV1	1.x8 x 10^6 PfSPZ	pre-immunization baseline	high vs. low CSP-specific IgG response (LFC CSP-specific IgG response 2 weeks/baseline	RP11-752G15.10	ENSG00000279758	-0.333812	0.504512	1.48108	0.228096	0.999946
KSPZV1	1.x8 x 10^6 PfSPZ	pre-immunization baseline	high vs. low CSP-specific IgG response (LFC CSP-specific IgG response 2 weeks/baseline	RP11-77K12.3	ENSG00000261476	0.202545	1.80895	1.48052	0.228183	0.999946
KSPZV1	1.x8 x 10^6 PfSPZ	pre-immunization baseline	high vs. low CSP-specific IgG response (LFC CSP-specific IgG response 2 weeks/baseline	PPP1R7	ENSG00000115685	-0.0795181	5.1972	1.48051	0.228184	0.999946
KSPZV1	1.x8 x 10^6 PfSPZ	pre-immunization baseline	high vs. low CSP-specific IgG response (LFC CSP-specific IgG response 2 weeks/baseline	ZDHHC14	ENSG00000175048	-0.141401	4.11513	1.48048	0.228188	0.999946
KSPZV1	1.x8 x 10^6 PfSPZ	pre-immunization baseline	high vs. low CSP-specific IgG response (LFC CSP-specific IgG response 2 weeks/baseline	FZD5	ENSG00000163251	0.412274	2.16015	1.48046	0.228193	0.999946
KSPZV1	1.x8 x 10^6 PfSPZ	pre-immunization baseline	high vs. low CSP-specific IgG response (LFC CSP-specific IgG response 2 weeks/baseline	RP11-455F5.3	ENSG00000250616	0.3077	1.42504	1.47974	0.228304	0.999946
KSPZV1	1.x8 x 10^6 PfSPZ	pre-immunization baseline	high vs. low CSP-specific IgG response (LFC CSP-specific IgG response 2 weeks/baseline	CARD8	ENSG00000105483	0.0733832	8.20127	1.47915	0.228396	0.999946
KSPZV1	1.x8 x 10^6 PfSPZ	pre-immunization baseline	high vs. low CSP-specific IgG response (LFC CSP-specific IgG response 2 weeks/baseline	SEC23IP	ENSG00000107651	0.0866372	6.25371	1.4789	0.228434	0.999946
KSPZV1	1.x8 x 10^6 PfSPZ	pre-immunization baseline	high vs. low CSP-specific IgG response (LFC CSP-specific IgG response 2 weeks/baseline	COTL1	ENSG00000103187	0.114929	8.90134	1.47866	0.228472	0.999946
KSPZV1	1.x8 x 10^6 PfSPZ	pre-immunization baseline	high vs. low CSP-specific IgG response (LFC CSP-specific IgG response 2 weeks/baseline	WWP2	ENSG00000198373	0.094944	6.53736	1.4786	0.228482	0.999946
KSPZV1	1.x8 x 10^6 PfSPZ	pre-immunization baseline	high vs. low CSP-specific IgG response (LFC CSP-specific IgG response 2 weeks/baseline	FAM234B	ENSG00000084444	-0.156737	3.21089	1.47829	0.228529	0.999946
KSPZV1	1.x8 x 10^6 PfSPZ	pre-immunization baseline	high vs. low CSP-specific IgG response (LFC CSP-specific IgG response 2 weeks/baseline	TAF1A	ENSG00000143498	-0.148503	3.53781	1.4779	0.22859	0.999946
KSPZV1	1.x8 x 10^6 PfSPZ	pre-immunization baseline	high vs. low CSP-specific IgG response (LFC CSP-specific IgG response 2 weeks/baseline	CTD-2619J13.23	ENSG00000269106	-0.268905	0.747081	1.47695	0.228738	0.999946
KSPZV1	1.x8 x 10^6 PfSPZ	pre-immunization baseline	high vs. low CSP-specific IgG response (LFC CSP-specific IgG response 2 weeks/baseline	RP13-820C6.2	ENSG00000257000	0.147155	2.63776	1.47673	0.228772	0.999946
KSPZV1	1.x8 x 10^6 PfSPZ	pre-immunization baseline	high vs. low CSP-specific IgG response (LFC CSP-specific IgG response 2 weeks/baseline	FAM117B	ENSG00000138439	0.108204	7.26025	1.47658	0.228796	0.999946
KSPZV1	1.x8 x 10^6 PfSPZ	pre-immunization baseline	high vs. low CSP-specific IgG response (LFC CSP-specific IgG response 2 weeks/baseline	CFLAR-AS1	ENSG00000226312	0.114431	5.02487	1.4763	0.228839	0.999946
KSPZV1	1.x8 x 10^6 PfSPZ	pre-immunization baseline	high vs. low CSP-specific IgG response (LFC CSP-specific IgG response 2 weeks/baseline	NBAS	ENSG00000151779	-0.0747046	6.37202	1.47565	0.22894	0.999946
KSPZV1	1.x8 x 10^6 PfSPZ	pre-immunization baseline	high vs. low CSP-specific IgG response (LFC CSP-specific IgG response 2 weeks/baseline	UMODL1-AS1	ENSG00000184385	0.580679	-0.173769	1.47534	0.228989	0.999946
KSPZV1	1.x8 x 10^6 PfSPZ	pre-immunization baseline	high vs. low CSP-specific IgG response (LFC CSP-specific IgG response 2 weeks/baseline	CCDC6	ENSG00000108091	0.0902327	6.87507	1.47463	0.2291	0.999946
KSPZV1	1.x8 x 10^6 PfSPZ	pre-immunization baseline	high vs. low CSP-specific IgG response (LFC CSP-specific IgG response 2 weeks/baseline	PLEKHM2	ENSG00000116786	0.0864757	5.48284	1.4743	0.22915	0.999946
KSPZV1	1.x8 x 10^6 PfSPZ	pre-immunization baseline	high vs. low CSP-specific IgG response (LFC CSP-specific IgG response 2 weeks/baseline	H2AX	ENSG00000188486	-0.268068	5.55104	1.47418	0.22917	0.999946
KSPZV1	1.x8 x 10^6 PfSPZ	pre-immunization baseline	high vs. low CSP-specific IgG response (LFC CSP-specific IgG response 2 weeks/baseline	FHL3	ENSG00000183386	0.227308	4.23197	1.47342	0.229288	0.999946
KSPZV1	1.x8 x 10^6 PfSPZ	pre-immunization baseline	high vs. low CSP-specific IgG response (LFC CSP-specific IgG response 2 weeks/baseline	CAPNS1	ENSG00000126247	0.115293	7.18399	1.47308	0.229341	0.999946
KSPZV1	1.x8 x 10^6 PfSPZ	pre-immunization baseline	high vs. low CSP-specific IgG response (LFC CSP-specific IgG response 2 weeks/baseline	MGLL	ENSG00000074416	0.281179	3.20614	1.47308	0.229342	0.999946
KSPZV1	1.x8 x 10^6 PfSPZ	pre-immunization baseline	high vs. low CSP-specific IgG response (LFC CSP-specific IgG response 2 weeks/baseline	PURB	ENSG00000146676	-0.0889569	7.55276	1.4728	0.229386	0.999946
KSPZV1	1.x8 x 10^6 PfSPZ	pre-immunization baseline	high vs. low CSP-specific IgG response (LFC CSP-specific IgG response 2 weeks/baseline	AP003419.11	ENSG00000256514	-0.114048	4.20009	1.47235	0.229455	0.999946
KSPZV1	1.x8 x 10^6 PfSPZ	pre-immunization baseline	high vs. low CSP-specific IgG response (LFC CSP-specific IgG response 2 weeks/baseline	OXSM	ENSG00000151093	-0.133891	3.3028	1.47234	0.229457	0.999946
KSPZV1	1.x8 x 10^6 PfSPZ	pre-immunization baseline	high vs. low CSP-specific IgG response (LFC CSP-specific IgG response 2 weeks/baseline	RP11-843P14.2	ENSG00000250909	-0.167212	2.00639	1.47223	0.229475	0.999946
KSPZV1	1.x8 x 10^6 PfSPZ	pre-immunization baseline	high vs. low CSP-specific IgG response (LFC CSP-specific IgG response 2 weeks/baseline	C1orf162	ENSG00000143110	0.129708	6.44403	1.47204	0.229505	0.999946
KSPZV1	1.x8 x 10^6 PfSPZ	pre-immunization baseline	high vs. low CSP-specific IgG response (LFC CSP-specific IgG response 2 weeks/baseline	RP11-53I6.2	ENSG00000263917	-0.110758	4.73391	1.4719	0.229527	0.999946
KSPZV1	1.x8 x 10^6 PfSPZ	pre-immunization baseline	high vs. low CSP-specific IgG response (LFC CSP-specific IgG response 2 weeks/baseline	TRIB2	ENSG00000071575	-0.0719478	7.91626	1.47156	0.22958	0.999946
KSPZV1	1.x8 x 10^6 PfSPZ	pre-immunization baseline	high vs. low CSP-specific IgG response (LFC CSP-specific IgG response 2 weeks/baseline	AC093690.1	ENSG00000223522	-0.134391	3.23617	1.46998	0.229827	0.999946
KSPZV1	1.x8 x 10^6 PfSPZ	pre-immunization baseline	high vs. low CSP-specific IgG response (LFC CSP-specific IgG response 2 weeks/baseline	ARHGEF18	ENSG00000104880	0.0940348	7.4736	1.46982	0.229852	0.999946
KSPZV1	1.x8 x 10^6 PfSPZ	pre-immunization baseline	high vs. low CSP-specific IgG response (LFC CSP-specific IgG response 2 weeks/baseline	TWF1	ENSG00000151239	-0.140014	5.54112	1.46979	0.229856	0.999946
KSPZV1	1.x8 x 10^6 PfSPZ	pre-immunization baseline	high vs. low CSP-specific IgG response (LFC CSP-specific IgG response 2 weeks/baseline	RP11-108P20.1	ENSG00000267010	0.105867	4.01318	1.46939	0.22992	0.999946
KSPZV1	1.x8 x 10^6 PfSPZ	pre-immunization baseline	high vs. low CSP-specific IgG response (LFC CSP-specific IgG response 2 weeks/baseline	KLHL6	ENSG00000172578	0.0779751	6.81375	1.46788	0.230155	0.999946
KSPZV1	1.x8 x 10^6 PfSPZ	pre-immunization baseline	high vs. low CSP-specific IgG response (LFC CSP-specific IgG response 2 weeks/baseline	GDF7	ENSG00000143869	-0.37875	1.52503	1.46723	0.230258	0.999946
KSPZV1	1.x8 x 10^6 PfSPZ	pre-immunization baseline	high vs. low CSP-specific IgG response (LFC CSP-specific IgG response 2 weeks/baseline	THBD	ENSG00000178726	0.328778	2.9297	1.46691	0.230308	0.999946
KSPZV1	1.x8 x 10^6 PfSPZ	pre-immunization baseline	high vs. low CSP-specific IgG response (LFC CSP-specific IgG response 2 weeks/baseline	CTD-2649C14.2	ENSG00000274460	-0.194405	3.37742	1.46685	0.230317	0.999946
KSPZV1	1.x8 x 10^6 PfSPZ	pre-immunization baseline	high vs. low CSP-specific IgG response (LFC CSP-specific IgG response 2 weeks/baseline	PPP1R9B	ENSG00000108819	0.135148	6.9707	1.46658	0.23036	0.999946
KSPZV1	1.x8 x 10^6 PfSPZ	pre-immunization baseline	high vs. low CSP-specific IgG response (LFC CSP-specific IgG response 2 weeks/baseline	ORMDL1	ENSG00000128699	-0.100223	6.60175	1.46651	0.230371	0.999946
KSPZV1	1.x8 x 10^6 PfSPZ	pre-immunization baseline	high vs. low CSP-specific IgG response (LFC CSP-specific IgG response 2 weeks/baseline	C19orf48	ENSG00000167747	-0.200357	3.76915	1.46578	0.230486	0.999946
KSPZV1	1.x8 x 10^6 PfSPZ	pre-immunization baseline	high vs. low CSP-specific IgG response (LFC CSP-specific IgG response 2 weeks/baseline	CEP19	ENSG00000174007	0.188121	3.80729	1.46557	0.230519	0.999946
KSPZV1	1.x8 x 10^6 PfSPZ	pre-immunization baseline	high vs. low CSP-specific IgG response (LFC CSP-specific IgG response 2 weeks/baseline	MATN1-AS1	ENSG00000186056	-0.182489	2.7117	1.46492	0.230622	0.999946
KSPZV1	1.x8 x 10^6 PfSPZ	pre-immunization baseline	high vs. low CSP-specific IgG response (LFC CSP-specific IgG response 2 weeks/baseline	KLF13	ENSG00000169926	0.370917	5.84908	1.46435	0.230711	0.999946
KSPZV1	1.x8 x 10^6 PfSPZ	pre-immunization baseline	high vs. low CSP-specific IgG response (LFC CSP-specific IgG response 2 weeks/baseline	MRPS23	ENSG00000181610	0.116138	4.05385	1.46337	0.230865	0.999946
KSPZV1	1.x8 x 10^6 PfSPZ	pre-immunization baseline	high vs. low CSP-specific IgG response (LFC CSP-specific IgG response 2 weeks/baseline	RP11-390B4.3	ENSG00000229190	-0.244989	0.770906	1.46336	0.230867	0.999946
KSPZV1	1.x8 x 10^6 PfSPZ	pre-immunization baseline	high vs. low CSP-specific IgG response (LFC CSP-specific IgG response 2 weeks/baseline	CD80	ENSG00000121594	-0.333395	1.81257	1.46323	0.230888	0.999946
KSPZV1	1.x8 x 10^6 PfSPZ	pre-immunization baseline	high vs. low CSP-specific IgG response (LFC CSP-specific IgG response 2 weeks/baseline	CYB5R4	ENSG00000065615	0.0881413	6.77877	1.46308	0.230911	0.999946
KSPZV1	1.x8 x 10^6 PfSPZ	pre-immunization baseline	high vs. low CSP-specific IgG response (LFC CSP-specific IgG response 2 weeks/baseline	CES4A	ENSG00000172824	-0.307331	1.47988	1.46233	0.231029	0.999946
KSPZV1	1.x8 x 10^6 PfSPZ	pre-immunization baseline	high vs. low CSP-specific IgG response (LFC CSP-specific IgG response 2 weeks/baseline	RAD21	ENSG00000164754	0.0926439	7.7809	1.46206	0.231071	0.999946
KSPZV1	1.x8 x 10^6 PfSPZ	pre-immunization baseline	high vs. low CSP-specific IgG response (LFC CSP-specific IgG response 2 weeks/baseline	LINC01918	ENSG00000226508	-0.384047	0.770121	1.46173	0.231125	0.999946
KSPZV1	1.x8 x 10^6 PfSPZ	pre-immunization baseline	high vs. low CSP-specific IgG response (LFC CSP-specific IgG response 2 weeks/baseline	ZNF385C	ENSG00000187595	-0.438727	0.934561	1.4617	0.231128	0.999946
KSPZV1	1.x8 x 10^6 PfSPZ	pre-immunization baseline	high vs. low CSP-specific IgG response (LFC CSP-specific IgG response 2 weeks/baseline	LDLRAD3	ENSG00000179241	0.296415	2.1336	1.46141	0.231174	0.999946
KSPZV1	1.x8 x 10^6 PfSPZ	pre-immunization baseline	high vs. low CSP-specific IgG response (LFC CSP-specific IgG response 2 weeks/baseline	TRNT1	ENSG00000072756	-0.106039	6.31928	1.4614	0.231176	0.999946
KSPZV1	1.x8 x 10^6 PfSPZ	pre-immunization baseline	high vs. low CSP-specific IgG response (LFC CSP-specific IgG response 2 weeks/baseline	GNPDA2	ENSG00000163281	-0.156593	5.56311	1.46097	0.231243	0.999946
KSPZV1	1.x8 x 10^6 PfSPZ	pre-immunization baseline	high vs. low CSP-specific IgG response (LFC CSP-specific IgG response 2 weeks/baseline	ZBED5	ENSG00000236287	-0.117058	7.3297	1.46067	0.231292	0.999946
KSPZV1	1.x8 x 10^6 PfSPZ	pre-immunization baseline	high vs. low CSP-specific IgG response (LFC CSP-specific IgG response 2 weeks/baseline	RP11-849H4.2	ENSG00000254469	-0.120295	4.00707	1.46016	0.231371	0.999946
KSPZV1	1.x8 x 10^6 PfSPZ	pre-immunization baseline	high vs. low CSP-specific IgG response (LFC CSP-specific IgG response 2 weeks/baseline	CDC7	ENSG00000097046	-0.229695	3.91716	1.45973	0.231439	0.999946
KSPZV1	1.x8 x 10^6 PfSPZ	pre-immunization baseline	high vs. low CSP-specific IgG response (LFC CSP-specific IgG response 2 weeks/baseline	HYI	ENSG00000178922	-0.150903	3.54944	1.459	0.231556	0.999946
KSPZV1	1.x8 x 10^6 PfSPZ	pre-immunization baseline	high vs. low CSP-specific IgG response (LFC CSP-specific IgG response 2 weeks/baseline	RPL35A	ENSG00000182899	-0.166021	7.66374	1.45889	0.231572	0.999946
KSPZV1	1.x8 x 10^6 PfSPZ	pre-immunization baseline	high vs. low CSP-specific IgG response (LFC CSP-specific IgG response 2 weeks/baseline	LIX1L	ENSG00000271601	0.115595	6.65178	1.45853	0.231629	0.999946
KSPZV1	1.x8 x 10^6 PfSPZ	pre-immunization baseline	high vs. low CSP-specific IgG response (LFC CSP-specific IgG response 2 weeks/baseline	PIGB	ENSG00000069943	0.0855201	5.88352	1.45848	0.231637	0.999946
KSPZV1	1.x8 x 10^6 PfSPZ	pre-immunization baseline	high vs. low CSP-specific IgG response (LFC CSP-specific IgG response 2 weeks/baseline	ZZEF1	ENSG00000074755	0.0761109	7.31276	1.45809	0.2317	0.999946
KSPZV1	1.x8 x 10^6 PfSPZ	pre-immunization baseline	high vs. low CSP-specific IgG response (LFC CSP-specific IgG response 2 weeks/baseline	C11orf24	ENSG00000171067	-0.114328	5.23058	1.45799	0.231715	0.999946
KSPZV1	1.x8 x 10^6 PfSPZ	pre-immunization baseline	high vs. low CSP-specific IgG response (LFC CSP-specific IgG response 2 weeks/baseline	MAP3K4-AS1	ENSG00000272841	-0.21729	2.11965	1.45797	0.231718	0.999946
KSPZV1	1.x8 x 10^6 PfSPZ	pre-immunization baseline	high vs. low CSP-specific IgG response (LFC CSP-specific IgG response 2 weeks/baseline	CLTC	ENSG00000141367	0.0920533	8.41108	1.4578	0.231744	0.999946
KSPZV1	1.x8 x 10^6 PfSPZ	pre-immunization baseline	high vs. low CSP-specific IgG response (LFC CSP-specific IgG response 2 weeks/baseline	RP11-1035H13.3	ENSG00000260342	-0.223144	8.75341	1.45665	0.231926	0.999946
KSPZV1	1.x8 x 10^6 PfSPZ	pre-immunization baseline	high vs. low CSP-specific IgG response (LFC CSP-specific IgG response 2 weeks/baseline	EIF2A	ENSG00000144895	-0.0945975	6.92529	1.45636	0.231973	0.999946
KSPZV1	1.x8 x 10^6 PfSPZ	pre-immunization baseline	high vs. low CSP-specific IgG response (LFC CSP-specific IgG response 2 weeks/baseline	ASXL2	ENSG00000143970	0.0595426	7.46256	1.45634	0.231975	0.999946
KSPZV1	1.x8 x 10^6 PfSPZ	pre-immunization baseline	high vs. low CSP-specific IgG response (LFC CSP-specific IgG response 2 weeks/baseline	CCDC57	ENSG00000176155	-0.135651	4.70447	1.4562	0.231998	0.999946
KSPZV1	1.x8 x 10^6 PfSPZ	pre-immunization baseline	high vs. low CSP-specific IgG response (LFC CSP-specific IgG response 2 weeks/baseline	UGT2B11	ENSG00000213759	0.435729	1.67016	1.45559	0.232095	0.999946
KSPZV1	1.x8 x 10^6 PfSPZ	pre-immunization baseline	high vs. low CSP-specific IgG response (LFC CSP-specific IgG response 2 weeks/baseline	MESD	ENSG00000117899	-0.0755381	5.80961	1.45521	0.232156	0.999946
KSPZV1	1.x8 x 10^6 PfSPZ	pre-immunization baseline	high vs. low CSP-specific IgG response (LFC CSP-specific IgG response 2 weeks/baseline	ADGRB1	ENSG00000181790	-0.803045	1.31041	1.45452	0.232264	0.999946
KSPZV1	1.x8 x 10^6 PfSPZ	pre-immunization baseline	high vs. low CSP-specific IgG response (LFC CSP-specific IgG response 2 weeks/baseline	A2M	ENSG00000175899	-0.261982	5.07581	1.45428	0.232303	0.999946
KSPZV1	1.x8 x 10^6 PfSPZ	pre-immunization baseline	high vs. low CSP-specific IgG response (LFC CSP-specific IgG response 2 weeks/baseline	PRUNE1	ENSG00000143363	0.0939408	5.33635	1.4537	0.232395	0.999946
KSPZV1	1.x8 x 10^6 PfSPZ	pre-immunization baseline	high vs. low CSP-specific IgG response (LFC CSP-specific IgG response 2 weeks/baseline	RP11-158M2.3	ENSG00000259407	0.120357	3.19554	1.45336	0.23245	0.999946
KSPZV1	1.x8 x 10^6 PfSPZ	pre-immunization baseline	high vs. low CSP-specific IgG response (LFC CSP-specific IgG response 2 weeks/baseline	TADA3	ENSG00000171148	-0.0991127	5.80331	1.45257	0.232575	0.999946
KSPZV1	1.x8 x 10^6 PfSPZ	pre-immunization baseline	high vs. low CSP-specific IgG response (LFC CSP-specific IgG response 2 weeks/baseline	SYT15	ENSG00000204176	-0.529991	0.893564	1.4524	0.232602	0.999946
KSPZV1	1.x8 x 10^6 PfSPZ	pre-immunization baseline	high vs. low CSP-specific IgG response (LFC CSP-specific IgG response 2 weeks/baseline	H3C8	ENSG00000273983	-0.311453	4.99944	1.45236	0.232608	0.999946
KSPZV1	1.x8 x 10^6 PfSPZ	pre-immunization baseline	high vs. low CSP-specific IgG response (LFC CSP-specific IgG response 2 weeks/baseline	RP11-468H14.2	ENSG00000249258	-0.524188	0.314605	1.45129	0.232777	0.999946
KSPZV1	1.x8 x 10^6 PfSPZ	pre-immunization baseline	high vs. low CSP-specific IgG response (LFC CSP-specific IgG response 2 weeks/baseline	RP1-283E3.8	ENSG00000268575	0.119416	5.50952	1.45008	0.232971	0.999946
KSPZV1	1.x8 x 10^6 PfSPZ	pre-immunization baseline	high vs. low CSP-specific IgG response (LFC CSP-specific IgG response 2 weeks/baseline	RP11-203H19.2	ENSG00000279328	-0.338214	1.79334	1.45	0.232984	0.999946
KSPZV1	1.x8 x 10^6 PfSPZ	pre-immunization baseline	high vs. low CSP-specific IgG response (LFC CSP-specific IgG response 2 weeks/baseline	RP11-20I23.8	ENSG00000269937	0.194231	2.9442	1.44957	0.233052	0.999946
KSPZV1	1.x8 x 10^6 PfSPZ	pre-immunization baseline	high vs. low CSP-specific IgG response (LFC CSP-specific IgG response 2 weeks/baseline	NHSL2	ENSG00000204131	0.180034	5.39141	1.44924	0.233104	0.999946
KSPZV1	1.x8 x 10^6 PfSPZ	pre-immunization baseline	high vs. low CSP-specific IgG response (LFC CSP-specific IgG response 2 weeks/baseline	RP11-74J13.8	ENSG00000278390	-0.24579	1.91589	1.44904	0.233137	0.999946
KSPZV1	1.x8 x 10^6 PfSPZ	pre-immunization baseline	high vs. low CSP-specific IgG response (LFC CSP-specific IgG response 2 weeks/baseline	GPX3	ENSG00000211445	-0.183439	3.19138	1.44888	0.233162	0.999946
KSPZV1	1.x8 x 10^6 PfSPZ	pre-immunization baseline	high vs. low CSP-specific IgG response (LFC CSP-specific IgG response 2 weeks/baseline	ATF7-NPFF	ENSG00000267281	0.152037	3.98319	1.44872	0.233187	0.999946
KSPZV1	1.x8 x 10^6 PfSPZ	pre-immunization baseline	high vs. low CSP-specific IgG response (LFC CSP-specific IgG response 2 weeks/baseline	OSTM1	ENSG00000081087	0.101348	6.25688	1.44862	0.233204	0.999946
KSPZV1	1.x8 x 10^6 PfSPZ	pre-immunization baseline	high vs. low CSP-specific IgG response (LFC CSP-specific IgG response 2 weeks/baseline	MRPL52	ENSG00000172590	-0.106116	3.87628	1.44825	0.233263	0.999946
KSPZV1	1.x8 x 10^6 PfSPZ	pre-immunization baseline	high vs. low CSP-specific IgG response (LFC CSP-specific IgG response 2 weeks/baseline	RP4-614O4.12	ENSG00000269202	0.300297	1.00697	1.44824	0.233264	0.999946
KSPZV1	1.x8 x 10^6 PfSPZ	pre-immunization baseline	high vs. low CSP-specific IgG response (LFC CSP-specific IgG response 2 weeks/baseline	TMEM53	ENSG00000126106	-0.13053	2.91035	1.44771	0.23335	0.999946
KSPZV1	1.x8 x 10^6 PfSPZ	pre-immunization baseline	high vs. low CSP-specific IgG response (LFC CSP-specific IgG response 2 weeks/baseline	NOC4L	ENSG00000184967	-0.222393	2.11885	1.44701	0.23346	0.999946
KSPZV1	1.x8 x 10^6 PfSPZ	pre-immunization baseline	high vs. low CSP-specific IgG response (LFC CSP-specific IgG response 2 weeks/baseline	CD38	ENSG00000004468	-0.122801	7.7156	1.44675	0.233502	0.999946
KSPZV1	1.x8 x 10^6 PfSPZ	pre-immunization baseline	high vs. low CSP-specific IgG response (LFC CSP-specific IgG response 2 weeks/baseline	GNL3L	ENSG00000130119	0.11092	4.64749	1.44673	0.233505	0.999946
KSPZV1	1.x8 x 10^6 PfSPZ	pre-immunization baseline	high vs. low CSP-specific IgG response (LFC CSP-specific IgG response 2 weeks/baseline	ADAMTS10	ENSG00000142303	-0.23843	3.2731	1.44659	0.233527	0.999946
KSPZV1	1.x8 x 10^6 PfSPZ	pre-immunization baseline	high vs. low CSP-specific IgG response (LFC CSP-specific IgG response 2 weeks/baseline	PGK1	ENSG00000102144	0.0730474	7.36746	1.44615	0.233598	0.999946
KSPZV1	1.x8 x 10^6 PfSPZ	pre-immunization baseline	high vs. low CSP-specific IgG response (LFC CSP-specific IgG response 2 weeks/baseline	WAPL	ENSG00000062650	0.0783168	7.47063	1.44581	0.233652	0.999946
KSPZV1	1.x8 x 10^6 PfSPZ	pre-immunization baseline	high vs. low CSP-specific IgG response (LFC CSP-specific IgG response 2 weeks/baseline	DIP2C	ENSG00000151240	-0.224178	3.60039	1.44531	0.233733	0.999946
KSPZV1	1.x8 x 10^6 PfSPZ	pre-immunization baseline	high vs. low CSP-specific IgG response (LFC CSP-specific IgG response 2 weeks/baseline	ATXN3	ENSG00000066427	0.0730415	6.85602	1.4446	0.233846	0.999946
KSPZV1	1.x8 x 10^6 PfSPZ	pre-immunization baseline	high vs. low CSP-specific IgG response (LFC CSP-specific IgG response 2 weeks/baseline	BCKDHB	ENSG00000083123	0.135974	4.32531	1.44399	0.233943	0.999946
KSPZV1	1.x8 x 10^6 PfSPZ	pre-immunization baseline	high vs. low CSP-specific IgG response (LFC CSP-specific IgG response 2 weeks/baseline	RP4-675C20.4	ENSG00000279513	-0.317664	1.82898	1.44398	0.233945	0.999946
KSPZV1	1.x8 x 10^6 PfSPZ	pre-immunization baseline	high vs. low CSP-specific IgG response (LFC CSP-specific IgG response 2 weeks/baseline	ZBTB39	ENSG00000166860	-0.103475	5.17229	1.44382	0.233971	0.999946
KSPZV1	1.x8 x 10^6 PfSPZ	pre-immunization baseline	high vs. low CSP-specific IgG response (LFC CSP-specific IgG response 2 weeks/baseline	G6PC3	ENSG00000141349	-0.139012	4.20324	1.44347	0.234027	0.999946
KSPZV1	1.x8 x 10^6 PfSPZ	pre-immunization baseline	high vs. low CSP-specific IgG response (LFC CSP-specific IgG response 2 weeks/baseline	CKS1B	ENSG00000173207	-0.233132	2.73272	1.44328	0.234058	0.999946
KSPZV1	1.x8 x 10^6 PfSPZ	pre-immunization baseline	high vs. low CSP-specific IgG response (LFC CSP-specific IgG response 2 weeks/baseline	RP11-484L8.1	ENSG00000267764	-0.392914	0.169626	1.44319	0.234072	0.999946
KSPZV1	1.x8 x 10^6 PfSPZ	pre-immunization baseline	high vs. low CSP-specific IgG response (LFC CSP-specific IgG response 2 weeks/baseline	KIF13B	ENSG00000197892	0.112191	5.16586	1.44303	0.234098	0.999946
KSPZV1	1.x8 x 10^6 PfSPZ	pre-immunization baseline	high vs. low CSP-specific IgG response (LFC CSP-specific IgG response 2 weeks/baseline	RP11-274B21.10	ENSG00000271553	0.211155	2.05846	1.44263	0.234161	0.999946
KSPZV1	1.x8 x 10^6 PfSPZ	pre-immunization baseline	high vs. low CSP-specific IgG response (LFC CSP-specific IgG response 2 weeks/baseline	RP11-35G9.5	ENSG00000267787	-0.0925538	4.71421	1.44244	0.234192	0.999946
KSPZV1	1.x8 x 10^6 PfSPZ	pre-immunization baseline	high vs. low CSP-specific IgG response (LFC CSP-specific IgG response 2 weeks/baseline	LERFS	ENSG00000234665	0.612625	2.10662	1.44206	0.234253	0.999946
KSPZV1	1.x8 x 10^6 PfSPZ	pre-immunization baseline	high vs. low CSP-specific IgG response (LFC CSP-specific IgG response 2 weeks/baseline	LRRN1	ENSG00000175928	0.408582	2.2847	1.44203	0.234258	0.999946
KSPZV1	1.x8 x 10^6 PfSPZ	pre-immunization baseline	high vs. low CSP-specific IgG response (LFC CSP-specific IgG response 2 weeks/baseline	RP11-423G4.10	ENSG00000274598	0.364214	0.0379642	1.44196	0.23427	0.999946
KSPZV1	1.x8 x 10^6 PfSPZ	pre-immunization baseline	high vs. low CSP-specific IgG response (LFC CSP-specific IgG response 2 weeks/baseline	NCOR1	ENSG00000141027	0.0800188	8.29875	1.44102	0.234419	0.999946
KSPZV1	1.x8 x 10^6 PfSPZ	pre-immunization baseline	high vs. low CSP-specific IgG response (LFC CSP-specific IgG response 2 weeks/baseline	FBXO24	ENSG00000106336	0.31171	1.18176	1.44094	0.234433	0.999946
KSPZV1	1.x8 x 10^6 PfSPZ	pre-immunization baseline	high vs. low CSP-specific IgG response (LFC CSP-specific IgG response 2 weeks/baseline	JUP	ENSG00000173801	0.266698	5.92497	1.44091	0.234437	0.999946
KSPZV1	1.x8 x 10^6 PfSPZ	pre-immunization baseline	high vs. low CSP-specific IgG response (LFC CSP-specific IgG response 2 weeks/baseline	RP11-504P24.9	ENSG00000278467	-0.16852	2.87912	1.44029	0.234537	0.999946
KSPZV1	1.x8 x 10^6 PfSPZ	pre-immunization baseline	high vs. low CSP-specific IgG response (LFC CSP-specific IgG response 2 weeks/baseline	LA16c-360H6.3	ENSG00000262899	-0.228507	2.13671	1.44009	0.234569	0.999946
KSPZV1	1.x8 x 10^6 PfSPZ	pre-immunization baseline	high vs. low CSP-specific IgG response (LFC CSP-specific IgG response 2 weeks/baseline	PSMA1	ENSG00000256206	-0.0750838	6.84147	1.44008	0.234572	0.999946
KSPZV1	1.x8 x 10^6 PfSPZ	pre-immunization baseline	high vs. low CSP-specific IgG response (LFC CSP-specific IgG response 2 weeks/baseline	ATP2B1	ENSG00000070961	0.0987813	7.82511	1.44003	0.234579	0.999946
KSPZV1	1.x8 x 10^6 PfSPZ	pre-immunization baseline	high vs. low CSP-specific IgG response (LFC CSP-specific IgG response 2 weeks/baseline	UNC13D	ENSG00000092929	0.141435	6.07554	1.43957	0.234653	0.999946
KSPZV1	1.x8 x 10^6 PfSPZ	pre-immunization baseline	high vs. low CSP-specific IgG response (LFC CSP-specific IgG response 2 weeks/baseline	CREBZF	ENSG00000137504	-0.105629	6.23164	1.43904	0.234739	0.999946
KSPZV1	1.x8 x 10^6 PfSPZ	pre-immunization baseline	high vs. low CSP-specific IgG response (LFC CSP-specific IgG response 2 weeks/baseline	CDIP1	ENSG00000089486	-0.415253	1.8595	1.43887	0.234765	0.999946
KSPZV1	1.x8 x 10^6 PfSPZ	pre-immunization baseline	high vs. low CSP-specific IgG response (LFC CSP-specific IgG response 2 weeks/baseline	PGBD4	ENSG00000182405	-0.197485	4.17117	1.43847	0.234829	0.999946
KSPZV1	1.x8 x 10^6 PfSPZ	pre-immunization baseline	high vs. low CSP-specific IgG response (LFC CSP-specific IgG response 2 weeks/baseline	CEP20	ENSG00000133393	0.832797	0.941927	1.43753	0.234981	0.999946
KSPZV1	1.x8 x 10^6 PfSPZ	pre-immunization baseline	high vs. low CSP-specific IgG response (LFC CSP-specific IgG response 2 weeks/baseline	SLC16A11	ENSG00000174326	-0.367604	0.749442	1.43715	0.235043	0.999946
KSPZV1	1.x8 x 10^6 PfSPZ	pre-immunization baseline	high vs. low CSP-specific IgG response (LFC CSP-specific IgG response 2 weeks/baseline	DCLRE1A	ENSG00000198924	-0.133948	4.20491	1.43699	0.235068	0.999946
KSPZV1	1.x8 x 10^6 PfSPZ	pre-immunization baseline	high vs. low CSP-specific IgG response (LFC CSP-specific IgG response 2 weeks/baseline	PDE4B	ENSG00000184588	0.0920549	6.80478	1.43696	0.235073	0.999946
KSPZV1	1.x8 x 10^6 PfSPZ	pre-immunization baseline	high vs. low CSP-specific IgG response (LFC CSP-specific IgG response 2 weeks/baseline	RP11-501J20.5	ENSG00000225936	0.464306	0.231022	1.43658	0.235134	0.999946
KSPZV1	1.x8 x 10^6 PfSPZ	pre-immunization baseline	high vs. low CSP-specific IgG response (LFC CSP-specific IgG response 2 weeks/baseline	RP5-1014D13.2	ENSG00000279738	0.0949614	7.56722	1.43599	0.235229	0.999946
KSPZV1	1.x8 x 10^6 PfSPZ	pre-immunization baseline	high vs. low CSP-specific IgG response (LFC CSP-specific IgG response 2 weeks/baseline	RP11-98D18.15	ENSG00000269621	-0.148909	2.08731	1.43586	0.23525	0.999946
KSPZV1	1.x8 x 10^6 PfSPZ	pre-immunization baseline	high vs. low CSP-specific IgG response (LFC CSP-specific IgG response 2 weeks/baseline	SETD3	ENSG00000183576	-0.0918456	5.89759	1.43586	0.23525	0.999946
KSPZV1	1.x8 x 10^6 PfSPZ	pre-immunization baseline	high vs. low CSP-specific IgG response (LFC CSP-specific IgG response 2 weeks/baseline	EFCAB7	ENSG00000203965	-0.226451	3.56303	1.43572	0.235273	0.999946
KSPZV1	1.x8 x 10^6 PfSPZ	pre-immunization baseline	high vs. low CSP-specific IgG response (LFC CSP-specific IgG response 2 weeks/baseline	PMPCB	ENSG00000105819	-0.0777672	6.7166	1.43502	0.235385	0.999946
KSPZV1	1.x8 x 10^6 PfSPZ	pre-immunization baseline	high vs. low CSP-specific IgG response (LFC CSP-specific IgG response 2 weeks/baseline	ARL4D	ENSG00000175906	-0.48377	0.511158	1.43489	0.235407	0.999946
KSPZV1	1.x8 x 10^6 PfSPZ	pre-immunization baseline	high vs. low CSP-specific IgG response (LFC CSP-specific IgG response 2 weeks/baseline	BBS1	ENSG00000174483	-0.134802	3.98083	1.43345	0.235638	0.999946
KSPZV1	1.x8 x 10^6 PfSPZ	pre-immunization baseline	high vs. low CSP-specific IgG response (LFC CSP-specific IgG response 2 weeks/baseline	ARNTL	ENSG00000133794	0.0870179	6.22777	1.43323	0.235675	0.999946
KSPZV1	1.x8 x 10^6 PfSPZ	pre-immunization baseline	high vs. low CSP-specific IgG response (LFC CSP-specific IgG response 2 weeks/baseline	PABPC4-AS1	ENSG00000228060	-0.155322	2.78606	1.4328	0.235745	0.999946
KSPZV1	1.x8 x 10^6 PfSPZ	pre-immunization baseline	high vs. low CSP-specific IgG response (LFC CSP-specific IgG response 2 weeks/baseline	MND1	ENSG00000121211	-0.431614	0.913331	1.43269	0.235761	0.999946
KSPZV1	1.x8 x 10^6 PfSPZ	pre-immunization baseline	high vs. low CSP-specific IgG response (LFC CSP-specific IgG response 2 weeks/baseline	CD55	ENSG00000196352	0.113099	8.36789	1.4326	0.235777	0.999946
KSPZV1	1.x8 x 10^6 PfSPZ	pre-immunization baseline	high vs. low CSP-specific IgG response (LFC CSP-specific IgG response 2 weeks/baseline	AC005779.2	ENSG00000267545	-0.333581	0.81104	1.43236	0.235815	0.999946
KSPZV1	1.x8 x 10^6 PfSPZ	pre-immunization baseline	high vs. low CSP-specific IgG response (LFC CSP-specific IgG response 2 weeks/baseline	B3GALNT1	ENSG00000169255	0.468241	1.85143	1.4319	0.235889	0.999946
KSPZV1	1.x8 x 10^6 PfSPZ	pre-immunization baseline	high vs. low CSP-specific IgG response (LFC CSP-specific IgG response 2 weeks/baseline	RP11-835E18.5	ENSG00000265091	-0.287721	1.30256	1.43166	0.235929	0.999946
KSPZV1	1.x8 x 10^6 PfSPZ	pre-immunization baseline	high vs. low CSP-specific IgG response (LFC CSP-specific IgG response 2 weeks/baseline	OTUD6B-AS1	ENSG00000253738	-0.18021	5.49831	1.43119	0.236004	0.999946
KSPZV1	1.x8 x 10^6 PfSPZ	pre-immunization baseline	high vs. low CSP-specific IgG response (LFC CSP-specific IgG response 2 weeks/baseline	SYNE3	ENSG00000176438	0.0928465	7.10052	1.43077	0.236072	0.999946
KSPZV1	1.x8 x 10^6 PfSPZ	pre-immunization baseline	high vs. low CSP-specific IgG response (LFC CSP-specific IgG response 2 weeks/baseline	ADAMTSL4-AS2	ENSG00000237781	0.339414	0.956368	1.43049	0.236118	0.999946
KSPZV1	1.x8 x 10^6 PfSPZ	pre-immunization baseline	high vs. low CSP-specific IgG response (LFC CSP-specific IgG response 2 weeks/baseline	APH1B	ENSG00000138613	0.107537	4.75812	1.43031	0.236148	0.999946
KSPZV1	1.x8 x 10^6 PfSPZ	pre-immunization baseline	high vs. low CSP-specific IgG response (LFC CSP-specific IgG response 2 weeks/baseline	PIP5KL1	ENSG00000167103	0.602343	0.287088	1.43023	0.23616	0.999946
KSPZV1	1.x8 x 10^6 PfSPZ	pre-immunization baseline	high vs. low CSP-specific IgG response (LFC CSP-specific IgG response 2 weeks/baseline	SLC2A9	ENSG00000109667	0.280695	1.94792	1.4302	0.236164	0.999946
KSPZV1	1.x8 x 10^6 PfSPZ	pre-immunization baseline	high vs. low CSP-specific IgG response (LFC CSP-specific IgG response 2 weeks/baseline	GPR161	ENSG00000143147	-0.217586	2.1701	1.42978	0.236232	0.999946
KSPZV1	1.x8 x 10^6 PfSPZ	pre-immunization baseline	high vs. low CSP-specific IgG response (LFC CSP-specific IgG response 2 weeks/baseline	BCORL1	ENSG00000085185	0.212913	4.05015	1.42875	0.2364	0.999946
KSPZV1	1.x8 x 10^6 PfSPZ	pre-immunization baseline	high vs. low CSP-specific IgG response (LFC CSP-specific IgG response 2 weeks/baseline	CYB5RL	ENSG00000215883	-0.122888	3.38781	1.42813	0.2365	0.999946
KSPZV1	1.x8 x 10^6 PfSPZ	pre-immunization baseline	high vs. low CSP-specific IgG response (LFC CSP-specific IgG response 2 weeks/baseline	NDEL1	ENSG00000166579	0.0859862	6.88163	1.42756	0.236593	0.999946
KSPZV1	1.x8 x 10^6 PfSPZ	pre-immunization baseline	high vs. low CSP-specific IgG response (LFC CSP-specific IgG response 2 weeks/baseline	NR2C1	ENSG00000120798	-0.123493	4.83163	1.42733	0.23663	0.999946
KSPZV1	1.x8 x 10^6 PfSPZ	pre-immunization baseline	high vs. low CSP-specific IgG response (LFC CSP-specific IgG response 2 weeks/baseline	ZBED5-AS1	ENSG00000247271	0.109705	3.84757	1.4271	0.236668	0.999946
KSPZV1	1.x8 x 10^6 PfSPZ	pre-immunization baseline	high vs. low CSP-specific IgG response (LFC CSP-specific IgG response 2 weeks/baseline	DDIT4	ENSG00000168209	-0.155696	3.56952	1.42701	0.236682	0.999946
KSPZV1	1.x8 x 10^6 PfSPZ	pre-immunization baseline	high vs. low CSP-specific IgG response (LFC CSP-specific IgG response 2 weeks/baseline	CTC-435M10.3	ENSG00000255730	0.13111	4.61943	1.42686	0.236707	0.999946
KSPZV1	1.x8 x 10^6 PfSPZ	pre-immunization baseline	high vs. low CSP-specific IgG response (LFC CSP-specific IgG response 2 weeks/baseline	PRR5	ENSG00000186654	-0.167248	5.2493	1.42677	0.236722	0.999946
KSPZV1	1.x8 x 10^6 PfSPZ	pre-immunization baseline	high vs. low CSP-specific IgG response (LFC CSP-specific IgG response 2 weeks/baseline	LAMTOR1	ENSG00000149357	0.098576	5.80355	1.42639	0.236783	0.999946
KSPZV1	1.x8 x 10^6 PfSPZ	pre-immunization baseline	high vs. low CSP-specific IgG response (LFC CSP-specific IgG response 2 weeks/baseline	CD226	ENSG00000150637	-0.115906	7.50846	1.42575	0.236888	0.999946
KSPZV1	1.x8 x 10^6 PfSPZ	pre-immunization baseline	high vs. low CSP-specific IgG response (LFC CSP-specific IgG response 2 weeks/baseline	TMEM254-AS1	ENSG00000230091	-0.567712	-0.151991	1.42555	0.23692	0.999946
KSPZV1	1.x8 x 10^6 PfSPZ	pre-immunization baseline	high vs. low CSP-specific IgG response (LFC CSP-specific IgG response 2 weeks/baseline	XPC	ENSG00000154767	0.0824513	5.44047	1.42522	0.236974	0.999946
KSPZV1	1.x8 x 10^6 PfSPZ	pre-immunization baseline	high vs. low CSP-specific IgG response (LFC CSP-specific IgG response 2 weeks/baseline	LSM14B	ENSG00000149657	0.0758751	4.8713	1.42371	0.23722	0.999946
KSPZV1	1.x8 x 10^6 PfSPZ	pre-immunization baseline	high vs. low CSP-specific IgG response (LFC CSP-specific IgG response 2 weeks/baseline	THEMIS2	ENSG00000130775	0.140151	6.62239	1.42366	0.237227	0.999946
KSPZV1	1.x8 x 10^6 PfSPZ	pre-immunization baseline	high vs. low CSP-specific IgG response (LFC CSP-specific IgG response 2 weeks/baseline	HEXA	ENSG00000213614	-0.0792964	5.75007	1.42353	0.237249	0.999946
KSPZV1	1.x8 x 10^6 PfSPZ	pre-immunization baseline	high vs. low CSP-specific IgG response (LFC CSP-specific IgG response 2 weeks/baseline	RTRAF	ENSG00000087302	-0.0989616	6.44808	1.42351	0.237251	0.999946
KSPZV1	1.x8 x 10^6 PfSPZ	pre-immunization baseline	high vs. low CSP-specific IgG response (LFC CSP-specific IgG response 2 weeks/baseline	CD7	ENSG00000173762	-0.114296	7.29773	1.42298	0.237338	0.999946
KSPZV1	1.x8 x 10^6 PfSPZ	pre-immunization baseline	high vs. low CSP-specific IgG response (LFC CSP-specific IgG response 2 weeks/baseline	DHFR2	ENSG00000178700	-0.101841	4.98012	1.42288	0.237355	0.999946
KSPZV1	1.x8 x 10^6 PfSPZ	pre-immunization baseline	high vs. low CSP-specific IgG response (LFC CSP-specific IgG response 2 weeks/baseline	MOSMO	ENSG00000185716	-0.156415	5.13742	1.42235	0.237442	0.999946
KSPZV1	1.x8 x 10^6 PfSPZ	pre-immunization baseline	high vs. low CSP-specific IgG response (LFC CSP-specific IgG response 2 weeks/baseline	RPL27	ENSG00000131469	-0.210541	7.41839	1.42207	0.237486	0.999946
KSPZV1	1.x8 x 10^6 PfSPZ	pre-immunization baseline	high vs. low CSP-specific IgG response (LFC CSP-specific IgG response 2 weeks/baseline	GNA15-DT	ENSG00000267551	0.386246	0.520464	1.42199	0.237499	0.999946
KSPZV1	1.x8 x 10^6 PfSPZ	pre-immunization baseline	high vs. low CSP-specific IgG response (LFC CSP-specific IgG response 2 weeks/baseline	UHRF2	ENSG00000147854	-0.0784467	6.98319	1.42193	0.237509	0.999946
KSPZV1	1.x8 x 10^6 PfSPZ	pre-immunization baseline	high vs. low CSP-specific IgG response (LFC CSP-specific IgG response 2 weeks/baseline	BAIAP3	ENSG00000007516	0.294479	2.71751	1.4216	0.237563	0.999946
KSPZV1	1.x8 x 10^6 PfSPZ	pre-immunization baseline	high vs. low CSP-specific IgG response (LFC CSP-specific IgG response 2 weeks/baseline	COMMD6	ENSG00000188243	-0.268628	6.62	1.42115	0.237637	0.999946
KSPZV1	1.x8 x 10^6 PfSPZ	pre-immunization baseline	high vs. low CSP-specific IgG response (LFC CSP-specific IgG response 2 weeks/baseline	RP11-407G23.4	ENSG00000260038	-0.250338	0.251834	1.42111	0.237644	0.999946
KSPZV1	1.x8 x 10^6 PfSPZ	pre-immunization baseline	high vs. low CSP-specific IgG response (LFC CSP-specific IgG response 2 weeks/baseline	DIS3L2	ENSG00000144535	-0.0871104	5.65555	1.42107	0.23765	0.999946
KSPZV1	1.x8 x 10^6 PfSPZ	pre-immunization baseline	high vs. low CSP-specific IgG response (LFC CSP-specific IgG response 2 weeks/baseline	CTD-2310F14.1	ENSG00000271828	0.224864	1.91407	1.42092	0.237675	0.999946
KSPZV1	1.x8 x 10^6 PfSPZ	pre-immunization baseline	high vs. low CSP-specific IgG response (LFC CSP-specific IgG response 2 weeks/baseline	TOP2A	ENSG00000131747	-0.33374	5.17103	1.42089	0.23768	0.999946
KSPZV1	1.x8 x 10^6 PfSPZ	pre-immunization baseline	high vs. low CSP-specific IgG response (LFC CSP-specific IgG response 2 weeks/baseline	TLE3	ENSG00000140332	0.140602	6.92419	1.42053	0.237738	0.999946
KSPZV1	1.x8 x 10^6 PfSPZ	pre-immunization baseline	high vs. low CSP-specific IgG response (LFC CSP-specific IgG response 2 weeks/baseline	RNF19B	ENSG00000116514	0.127286	5.7422	1.42008	0.237811	0.999946
KSPZV1	1.x8 x 10^6 PfSPZ	pre-immunization baseline	high vs. low CSP-specific IgG response (LFC CSP-specific IgG response 2 weeks/baseline	IGF2	ENSG00000167244	-0.929311	3.63264	1.41992	0.237838	0.999946
KSPZV1	1.x8 x 10^6 PfSPZ	pre-immunization baseline	high vs. low CSP-specific IgG response (LFC CSP-specific IgG response 2 weeks/baseline	CTD-3074O7.11	ENSG00000256349	-0.156003	3.4896	1.41985	0.237849	0.999946
KSPZV1	1.x8 x 10^6 PfSPZ	pre-immunization baseline	high vs. low CSP-specific IgG response (LFC CSP-specific IgG response 2 weeks/baseline	HIST1H3B	ENSG00000274267	-0.313973	5.40883	1.41966	0.23788	0.999946
KSPZV1	1.x8 x 10^6 PfSPZ	pre-immunization baseline	high vs. low CSP-specific IgG response (LFC CSP-specific IgG response 2 weeks/baseline	TPT1-AS1	ENSG00000170919	-0.0981089	5.26603	1.41963	0.237885	0.999946
KSPZV1	1.x8 x 10^6 PfSPZ	pre-immunization baseline	high vs. low CSP-specific IgG response (LFC CSP-specific IgG response 2 weeks/baseline	WAC	ENSG00000095787	0.0881409	8.49104	1.4194	0.237923	0.999946
KSPZV1	1.x8 x 10^6 PfSPZ	pre-immunization baseline	high vs. low CSP-specific IgG response (LFC CSP-specific IgG response 2 weeks/baseline	RP11-6N17.6	ENSG00000264019	-0.138299	2.17037	1.41892	0.238001	0.999946
KSPZV1	1.x8 x 10^6 PfSPZ	pre-immunization baseline	high vs. low CSP-specific IgG response (LFC CSP-specific IgG response 2 weeks/baseline	FNBP4	ENSG00000109920	-0.0678789	7.32192	1.41883	0.238015	0.999946
KSPZV1	1.x8 x 10^6 PfSPZ	pre-immunization baseline	high vs. low CSP-specific IgG response (LFC CSP-specific IgG response 2 weeks/baseline	CTD-2207O23.3	ENSG00000268861	0.0891524	7.49501	1.41825	0.238111	0.999946
KSPZV1	1.x8 x 10^6 PfSPZ	pre-immunization baseline	high vs. low CSP-specific IgG response (LFC CSP-specific IgG response 2 weeks/baseline	RP11-344B23.2	ENSG00000258885	-0.345934	0.722475	1.41798	0.238155	0.999946
KSPZV1	1.x8 x 10^6 PfSPZ	pre-immunization baseline	high vs. low CSP-specific IgG response (LFC CSP-specific IgG response 2 weeks/baseline	HMGB1	ENSG00000189403	-0.125869	8.34468	1.41697	0.238321	0.999946
KSPZV1	1.x8 x 10^6 PfSPZ	pre-immunization baseline	high vs. low CSP-specific IgG response (LFC CSP-specific IgG response 2 weeks/baseline	DKC1	ENSG00000130826	0.0890641	4.96171	1.41605	0.238472	0.999946
KSPZV1	1.x8 x 10^6 PfSPZ	pre-immunization baseline	high vs. low CSP-specific IgG response (LFC CSP-specific IgG response 2 weeks/baseline	PMF1-BGLAP	ENSG00000260238	0.106016	3.78018	1.41484	0.238669	0.999946
KSPZV1	1.x8 x 10^6 PfSPZ	pre-immunization baseline	high vs. low CSP-specific IgG response (LFC CSP-specific IgG response 2 weeks/baseline	RP11-1191J2.5	ENSG00000272927	-0.298173	0.465069	1.41469	0.238694	0.999946
KSPZV1	1.x8 x 10^6 PfSPZ	pre-immunization baseline	high vs. low CSP-specific IgG response (LFC CSP-specific IgG response 2 weeks/baseline	RAB4A	ENSG00000168118	0.0867491	5.63955	1.41462	0.238705	0.999946
KSPZV1	1.x8 x 10^6 PfSPZ	pre-immunization baseline	high vs. low CSP-specific IgG response (LFC CSP-specific IgG response 2 weeks/baseline	CARD11-AS1	ENSG00000237286	-0.142106	2.89328	1.41447	0.238731	0.999946
KSPZV1	1.x8 x 10^6 PfSPZ	pre-immunization baseline	high vs. low CSP-specific IgG response (LFC CSP-specific IgG response 2 weeks/baseline	ZBTB37	ENSG00000185278	-0.0905452	7.85062	1.41431	0.238757	0.999946
KSPZV1	1.x8 x 10^6 PfSPZ	pre-immunization baseline	high vs. low CSP-specific IgG response (LFC CSP-specific IgG response 2 weeks/baseline	RNF115	ENSG00000265491	-0.075897	5.56481	1.41404	0.238801	0.999946
KSPZV1	1.x8 x 10^6 PfSPZ	pre-immunization baseline	high vs. low CSP-specific IgG response (LFC CSP-specific IgG response 2 weeks/baseline	TSPYL4	ENSG00000187189	-0.080826	4.61867	1.41353	0.238884	0.999946
KSPZV1	1.x8 x 10^6 PfSPZ	pre-immunization baseline	high vs. low CSP-specific IgG response (LFC CSP-specific IgG response 2 weeks/baseline	PAIP1	ENSG00000172239	-0.0826922	5.12076	1.41251	0.239052	0.999946
KSPZV1	1.x8 x 10^6 PfSPZ	pre-immunization baseline	high vs. low CSP-specific IgG response (LFC CSP-specific IgG response 2 weeks/baseline	HBP1	ENSG00000105856	0.085388	7.7438	1.4125	0.239055	0.999946
KSPZV1	1.x8 x 10^6 PfSPZ	pre-immunization baseline	high vs. low CSP-specific IgG response (LFC CSP-specific IgG response 2 weeks/baseline	KLF10	ENSG00000155090	0.12684	5.35546	1.41201	0.239135	0.999946
KSPZV1	1.x8 x 10^6 PfSPZ	pre-immunization baseline	high vs. low CSP-specific IgG response (LFC CSP-specific IgG response 2 weeks/baseline	MFN2	ENSG00000116688	0.189518	6.00693	1.41169	0.239187	0.999946
KSPZV1	1.x8 x 10^6 PfSPZ	pre-immunization baseline	high vs. low CSP-specific IgG response (LFC CSP-specific IgG response 2 weeks/baseline	KLHL7	ENSG00000122550	0.15771	4.44679	1.41157	0.239208	0.999946
KSPZV1	1.x8 x 10^6 PfSPZ	pre-immunization baseline	high vs. low CSP-specific IgG response (LFC CSP-specific IgG response 2 weeks/baseline	RP11-761B3.1	ENSG00000273269	0.0861202	4.67955	1.41135	0.239243	0.999946
KSPZV1	1.x8 x 10^6 PfSPZ	pre-immunization baseline	high vs. low CSP-specific IgG response (LFC CSP-specific IgG response 2 weeks/baseline	KDM5C	ENSG00000126012	0.169571	6.41583	1.41131	0.23925	0.999946
KSPZV1	1.x8 x 10^6 PfSPZ	pre-immunization baseline	high vs. low CSP-specific IgG response (LFC CSP-specific IgG response 2 weeks/baseline	PIGG	ENSG00000174227	-0.0796904	5.77474	1.41081	0.239333	0.999946
KSPZV1	1.x8 x 10^6 PfSPZ	pre-immunization baseline	high vs. low CSP-specific IgG response (LFC CSP-specific IgG response 2 weeks/baseline	NMB	ENSG00000197696	-0.345741	0.653524	1.41067	0.239356	0.999946
KSPZV1	1.x8 x 10^6 PfSPZ	pre-immunization baseline	high vs. low CSP-specific IgG response (LFC CSP-specific IgG response 2 weeks/baseline	LINC00996	ENSG00000242258	-0.314483	1.09184	1.41031	0.239414	0.999946
KSPZV1	1.x8 x 10^6 PfSPZ	pre-immunization baseline	high vs. low CSP-specific IgG response (LFC CSP-specific IgG response 2 weeks/baseline	NTPCR	ENSG00000135778	-0.120851	4.97553	1.40937	0.23957	0.999946
KSPZV1	1.x8 x 10^6 PfSPZ	pre-immunization baseline	high vs. low CSP-specific IgG response (LFC CSP-specific IgG response 2 weeks/baseline	RP4-620E11.8	ENSG00000273951	0.437699	0.341602	1.4091	0.239614	0.999946
KSPZV1	1.x8 x 10^6 PfSPZ	pre-immunization baseline	high vs. low CSP-specific IgG response (LFC CSP-specific IgG response 2 weeks/baseline	MRPS18A	ENSG00000096080	-0.108126	3.85485	1.40883	0.239659	0.999946
KSPZV1	1.x8 x 10^6 PfSPZ	pre-immunization baseline	high vs. low CSP-specific IgG response (LFC CSP-specific IgG response 2 weeks/baseline	SETD1B	ENSG00000139718	0.112598	7.3523	1.40862	0.239693	0.999946
KSPZV1	1.x8 x 10^6 PfSPZ	pre-immunization baseline	high vs. low CSP-specific IgG response (LFC CSP-specific IgG response 2 weeks/baseline	DPYSL4	ENSG00000151640	-0.701998	0.838688	1.40826	0.239752	0.999946
KSPZV1	1.x8 x 10^6 PfSPZ	pre-immunization baseline	high vs. low CSP-specific IgG response (LFC CSP-specific IgG response 2 weeks/baseline	FAM160A2	ENSG00000051009	0.103072	5.28758	1.40812	0.239776	0.999946
KSPZV1	1.x8 x 10^6 PfSPZ	pre-immunization baseline	high vs. low CSP-specific IgG response (LFC CSP-specific IgG response 2 weeks/baseline	TM9SF4	ENSG00000101337	0.0756521	5.92307	1.40721	0.239927	0.999946
KSPZV1	1.x8 x 10^6 PfSPZ	pre-immunization baseline	high vs. low CSP-specific IgG response (LFC CSP-specific IgG response 2 weeks/baseline	ALDH1A2	ENSG00000128918	0.290119	3.78167	1.40553	0.240203	0.999946
KSPZV1	1.x8 x 10^6 PfSPZ	pre-immunization baseline	high vs. low CSP-specific IgG response (LFC CSP-specific IgG response 2 weeks/baseline	KCNMB1	ENSG00000145936	0.262331	1.89787	1.40502	0.240289	0.999946
KSPZV1	1.x8 x 10^6 PfSPZ	pre-immunization baseline	high vs. low CSP-specific IgG response (LFC CSP-specific IgG response 2 weeks/baseline	RP11-416N2.4	ENSG00000273108	-0.287479	1.41806	1.40494	0.240302	0.999946
KSPZV1	1.x8 x 10^6 PfSPZ	pre-immunization baseline	high vs. low CSP-specific IgG response (LFC CSP-specific IgG response 2 weeks/baseline	PRKAG1	ENSG00000181929	-0.0655008	5.08456	1.40484	0.240317	0.999946
KSPZV1	1.x8 x 10^6 PfSPZ	pre-immunization baseline	high vs. low CSP-specific IgG response (LFC CSP-specific IgG response 2 weeks/baseline	SETDB2	ENSG00000136169	-0.088581	6.29792	1.4047	0.240342	0.999946
KSPZV1	1.x8 x 10^6 PfSPZ	pre-immunization baseline	high vs. low CSP-specific IgG response (LFC CSP-specific IgG response 2 weeks/baseline	PPCS	ENSG00000127125	-0.084822	5.08861	1.40447	0.240379	0.999946
KSPZV1	1.x8 x 10^6 PfSPZ	pre-immunization baseline	high vs. low CSP-specific IgG response (LFC CSP-specific IgG response 2 weeks/baseline	CCNA2	ENSG00000145386	-0.294761	4.47443	1.40435	0.240399	0.999946
KSPZV1	1.x8 x 10^6 PfSPZ	pre-immunization baseline	high vs. low CSP-specific IgG response (LFC CSP-specific IgG response 2 weeks/baseline	PCDHGA6	ENSG00000253731	-0.485238	1.49433	1.40428	0.240412	0.999946
KSPZV1	1.x8 x 10^6 PfSPZ	pre-immunization baseline	high vs. low CSP-specific IgG response (LFC CSP-specific IgG response 2 weeks/baseline	NBR1	ENSG00000188554	0.0870225	7.07454	1.40418	0.240428	0.999946
KSPZV1	1.x8 x 10^6 PfSPZ	pre-immunization baseline	high vs. low CSP-specific IgG response (LFC CSP-specific IgG response 2 weeks/baseline	ZNF708	ENSG00000182141	-0.154698	6.74743	1.40335	0.240565	0.999946
KSPZV1	1.x8 x 10^6 PfSPZ	pre-immunization baseline	high vs. low CSP-specific IgG response (LFC CSP-specific IgG response 2 weeks/baseline	GYPB	ENSG00000250361	0.528273	3.29638	1.40335	0.240565	0.999946
KSPZV1	1.x8 x 10^6 PfSPZ	pre-immunization baseline	high vs. low CSP-specific IgG response (LFC CSP-specific IgG response 2 weeks/baseline	ATP9B	ENSG00000166377	-0.102907	6.84536	1.40322	0.240587	0.999946
KSPZV1	1.x8 x 10^6 PfSPZ	pre-immunization baseline	high vs. low CSP-specific IgG response (LFC CSP-specific IgG response 2 weeks/baseline	RP11-365N19.2	ENSG00000259515	0.372966	-0.0889282	1.40315	0.240598	0.999946
KSPZV1	1.x8 x 10^6 PfSPZ	pre-immunization baseline	high vs. low CSP-specific IgG response (LFC CSP-specific IgG response 2 weeks/baseline	INO80B-WBP1	ENSG00000274049	-0.10017	5.30524	1.40272	0.24067	0.999946
KSPZV1	1.x8 x 10^6 PfSPZ	pre-immunization baseline	high vs. low CSP-specific IgG response (LFC CSP-specific IgG response 2 weeks/baseline	C14orf132	ENSG00000227051	-0.739956	1.0272	1.40256	0.240696	0.999946
KSPZV1	1.x8 x 10^6 PfSPZ	pre-immunization baseline	high vs. low CSP-specific IgG response (LFC CSP-specific IgG response 2 weeks/baseline	AZIN1	ENSG00000155096	0.0774289	6.97003	1.40223	0.240751	0.999946
KSPZV1	1.x8 x 10^6 PfSPZ	pre-immunization baseline	high vs. low CSP-specific IgG response (LFC CSP-specific IgG response 2 weeks/baseline	CD36	ENSG00000135218	0.217125	6.9738	1.40142	0.240885	0.999946
KSPZV1	1.x8 x 10^6 PfSPZ	pre-immunization baseline	high vs. low CSP-specific IgG response (LFC CSP-specific IgG response 2 weeks/baseline	RARRES1	ENSG00000118849	0.211681	1.71915	1.40077	0.240993	0.999946
KSPZV1	1.x8 x 10^6 PfSPZ	pre-immunization baseline	high vs. low CSP-specific IgG response (LFC CSP-specific IgG response 2 weeks/baseline	S1PR5	ENSG00000180739	-0.27097	4.73702	1.40074	0.240997	0.999946
KSPZV1	1.x8 x 10^6 PfSPZ	pre-immunization baseline	high vs. low CSP-specific IgG response (LFC CSP-specific IgG response 2 weeks/baseline	SRP68	ENSG00000167881	0.0732006	6.12519	1.40064	0.241014	0.999946
KSPZV1	1.x8 x 10^6 PfSPZ	pre-immunization baseline	high vs. low CSP-specific IgG response (LFC CSP-specific IgG response 2 weeks/baseline	CTD-2233K9.1	ENSG00000279948	-0.205261	2.6685	1.40041	0.241054	0.999946
KSPZV1	1.x8 x 10^6 PfSPZ	pre-immunization baseline	high vs. low CSP-specific IgG response (LFC CSP-specific IgG response 2 weeks/baseline	RP11-13J8.1	ENSG00000232719	0.311167	0.844071	1.40022	0.241084	0.999946
KSPZV1	1.x8 x 10^6 PfSPZ	pre-immunization baseline	high vs. low CSP-specific IgG response (LFC CSP-specific IgG response 2 weeks/baseline	STIMATE-MUSTN1	ENSG00000248592	-0.118072	5.01001	1.40014	0.241098	0.999946
KSPZV1	1.x8 x 10^6 PfSPZ	pre-immunization baseline	high vs. low CSP-specific IgG response (LFC CSP-specific IgG response 2 weeks/baseline	RPUSD1	ENSG00000007376	-0.163006	3.72755	1.40007	0.24111	0.999946
KSPZV1	1.x8 x 10^6 PfSPZ	pre-immunization baseline	high vs. low CSP-specific IgG response (LFC CSP-specific IgG response 2 weeks/baseline	MYRF	ENSG00000124920	-0.187469	3.69331	1.39934	0.241231	0.999946
KSPZV1	1.x8 x 10^6 PfSPZ	pre-immunization baseline	high vs. low CSP-specific IgG response (LFC CSP-specific IgG response 2 weeks/baseline	NDRG1	ENSG00000104419	0.106065	6.17661	1.39863	0.241349	0.999946
KSPZV1	1.x8 x 10^6 PfSPZ	pre-immunization baseline	high vs. low CSP-specific IgG response (LFC CSP-specific IgG response 2 weeks/baseline	TMCO4	ENSG00000162542	-0.168198	3.53844	1.39849	0.241372	0.999946
KSPZV1	1.x8 x 10^6 PfSPZ	pre-immunization baseline	high vs. low CSP-specific IgG response (LFC CSP-specific IgG response 2 weeks/baseline	URI1	ENSG00000105176	-0.075929	6.3824	1.39842	0.241384	0.999946
KSPZV1	1.x8 x 10^6 PfSPZ	pre-immunization baseline	high vs. low CSP-specific IgG response (LFC CSP-specific IgG response 2 weeks/baseline	DCP2	ENSG00000172795	0.0871373	7.96435	1.39747	0.241542	0.999946
KSPZV1	1.x8 x 10^6 PfSPZ	pre-immunization baseline	high vs. low CSP-specific IgG response (LFC CSP-specific IgG response 2 weeks/baseline	NIBAN2	ENSG00000136830	0.218829	3.32246	1.39747	0.241543	0.999946
KSPZV1	1.x8 x 10^6 PfSPZ	pre-immunization baseline	high vs. low CSP-specific IgG response (LFC CSP-specific IgG response 2 weeks/baseline	CENPU	ENSG00000151725	-0.254295	2.82148	1.39685	0.241645	0.999946
KSPZV1	1.x8 x 10^6 PfSPZ	pre-immunization baseline	high vs. low CSP-specific IgG response (LFC CSP-specific IgG response 2 weeks/baseline	LAMC1	ENSG00000135862	0.207814	4.10604	1.39674	0.241664	0.999946
KSPZV1	1.x8 x 10^6 PfSPZ	pre-immunization baseline	high vs. low CSP-specific IgG response (LFC CSP-specific IgG response 2 weeks/baseline	EIF2B5	ENSG00000145191	-0.0795262	4.75001	1.39599	0.241789	0.999946
KSPZV1	1.x8 x 10^6 PfSPZ	pre-immunization baseline	high vs. low CSP-specific IgG response (LFC CSP-specific IgG response 2 weeks/baseline	NOP53	ENSG00000105373	-0.105779	7.76102	1.39581	0.241819	0.999946
KSPZV1	1.x8 x 10^6 PfSPZ	pre-immunization baseline	high vs. low CSP-specific IgG response (LFC CSP-specific IgG response 2 weeks/baseline	WASHC3	ENSG00000120860	-0.0952697	5.7028	1.39557	0.241859	0.999946
KSPZV1	1.x8 x 10^6 PfSPZ	pre-immunization baseline	high vs. low CSP-specific IgG response (LFC CSP-specific IgG response 2 weeks/baseline	OPLAH	ENSG00000178814	0.681477	0.419883	1.39555	0.241862	0.999946
KSPZV1	1.x8 x 10^6 PfSPZ	pre-immunization baseline	high vs. low CSP-specific IgG response (LFC CSP-specific IgG response 2 weeks/baseline	FAM162A	ENSG00000114023	-0.10153	4.76459	1.39496	0.241961	0.999946
KSPZV1	1.x8 x 10^6 PfSPZ	pre-immunization baseline	high vs. low CSP-specific IgG response (LFC CSP-specific IgG response 2 weeks/baseline	PER2	ENSG00000132326	0.113082	4.29064	1.39485	0.24198	0.999946
KSPZV1	1.x8 x 10^6 PfSPZ	pre-immunization baseline	high vs. low CSP-specific IgG response (LFC CSP-specific IgG response 2 weeks/baseline	PEF1	ENSG00000162517	-0.0752996	5.25674	1.39479	0.241989	0.999946
KSPZV1	1.x8 x 10^6 PfSPZ	pre-immunization baseline	high vs. low CSP-specific IgG response (LFC CSP-specific IgG response 2 weeks/baseline	RP11-338E21.3	ENSG00000256314	0.490223	-0.14656	1.39424	0.242081	0.999946
KSPZV1	1.x8 x 10^6 PfSPZ	pre-immunization baseline	high vs. low CSP-specific IgG response (LFC CSP-specific IgG response 2 weeks/baseline	DBN1	ENSG00000113758	0.276463	2.11301	1.39418	0.242091	0.999946
KSPZV1	1.x8 x 10^6 PfSPZ	pre-immunization baseline	high vs. low CSP-specific IgG response (LFC CSP-specific IgG response 2 weeks/baseline	RP11-557J10.4	ENSG00000248356	0.269184	0.420306	1.39407	0.24211	0.999946
KSPZV1	1.x8 x 10^6 PfSPZ	pre-immunization baseline	high vs. low CSP-specific IgG response (LFC CSP-specific IgG response 2 weeks/baseline	SIPA1L2	ENSG00000116991	0.251789	4.36896	1.39293	0.242299	0.999946
KSPZV1	1.x8 x 10^6 PfSPZ	pre-immunization baseline	high vs. low CSP-specific IgG response (LFC CSP-specific IgG response 2 weeks/baseline	CTB-46B19.2	ENSG00000249593	-0.228812	1.61207	1.3926	0.242356	0.999946
KSPZV1	1.x8 x 10^6 PfSPZ	pre-immunization baseline	high vs. low CSP-specific IgG response (LFC CSP-specific IgG response 2 weeks/baseline	ZFYVE16	ENSG00000039319	0.109081	6.38284	1.39245	0.24238	0.999946
KSPZV1	1.x8 x 10^6 PfSPZ	pre-immunization baseline	high vs. low CSP-specific IgG response (LFC CSP-specific IgG response 2 weeks/baseline	RP11-876N24.2	ENSG00000262151	-0.175642	3.05058	1.39199	0.242457	0.999946
KSPZV1	1.x8 x 10^6 PfSPZ	pre-immunization baseline	high vs. low CSP-specific IgG response (LFC CSP-specific IgG response 2 weeks/baseline	RP11-676J12.4	ENSG00000262228	-0.333945	0.760211	1.39168	0.242509	0.999946
KSPZV1	1.x8 x 10^6 PfSPZ	pre-immunization baseline	high vs. low CSP-specific IgG response (LFC CSP-specific IgG response 2 weeks/baseline	ULK3	ENSG00000140474	-0.105926	4.3146	1.39153	0.242535	0.999946
KSPZV1	1.x8 x 10^6 PfSPZ	pre-immunization baseline	high vs. low CSP-specific IgG response (LFC CSP-specific IgG response 2 weeks/baseline	SNHG25	ENSG00000266402	-0.331522	-0.0164113	1.39147	0.242545	0.999946
KSPZV1	1.x8 x 10^6 PfSPZ	pre-immunization baseline	high vs. low CSP-specific IgG response (LFC CSP-specific IgG response 2 weeks/baseline	SIPA1	ENSG00000213445	0.116199	6.50383	1.39129	0.242574	0.999946
KSPZV1	1.x8 x 10^6 PfSPZ	pre-immunization baseline	high vs. low CSP-specific IgG response (LFC CSP-specific IgG response 2 weeks/baseline	CAPG	ENSG00000042493	0.136023	5.01119	1.39086	0.242646	0.999946
KSPZV1	1.x8 x 10^6 PfSPZ	pre-immunization baseline	high vs. low CSP-specific IgG response (LFC CSP-specific IgG response 2 weeks/baseline	MAPKAPK5	ENSG00000089022	-0.0634211	5.54645	1.39078	0.24266	0.999946
KSPZV1	1.x8 x 10^6 PfSPZ	pre-immunization baseline	high vs. low CSP-specific IgG response (LFC CSP-specific IgG response 2 weeks/baseline	UBXN7-AS1	ENSG00000225822	-0.239281	0.632557	1.39076	0.242663	0.999946
KSPZV1	1.x8 x 10^6 PfSPZ	pre-immunization baseline	high vs. low CSP-specific IgG response (LFC CSP-specific IgG response 2 weeks/baseline	PTGIR	ENSG00000160013	0.273821	2.94593	1.39043	0.242718	0.999946
KSPZV1	1.x8 x 10^6 PfSPZ	pre-immunization baseline	high vs. low CSP-specific IgG response (LFC CSP-specific IgG response 2 weeks/baseline	RPS24	ENSG00000138326	-0.278714	7.03939	1.38967	0.242846	0.999946
KSPZV1	1.x8 x 10^6 PfSPZ	pre-immunization baseline	high vs. low CSP-specific IgG response (LFC CSP-specific IgG response 2 weeks/baseline	TMEM205	ENSG00000105518	0.17388	2.68088	1.38951	0.242872	0.999946
KSPZV1	1.x8 x 10^6 PfSPZ	pre-immunization baseline	high vs. low CSP-specific IgG response (LFC CSP-specific IgG response 2 weeks/baseline	AP5S1	ENSG00000125843	-0.110045	3.93694	1.38931	0.242907	0.999946
KSPZV1	1.x8 x 10^6 PfSPZ	pre-immunization baseline	high vs. low CSP-specific IgG response (LFC CSP-specific IgG response 2 weeks/baseline	BHLHE40-AS1	ENSG00000235831	-0.361519	0.574729	1.38925	0.242917	0.999946
KSPZV1	1.x8 x 10^6 PfSPZ	pre-immunization baseline	high vs. low CSP-specific IgG response (LFC CSP-specific IgG response 2 weeks/baseline	SH3BGRL	ENSG00000131171	0.136397	8.07479	1.38883	0.242987	0.999946
KSPZV1	1.x8 x 10^6 PfSPZ	pre-immunization baseline	high vs. low CSP-specific IgG response (LFC CSP-specific IgG response 2 weeks/baseline	PPHLN1	ENSG00000134283	-0.0668031	7.38709	1.38743	0.243222	0.999946
KSPZV1	1.x8 x 10^6 PfSPZ	pre-immunization baseline	high vs. low CSP-specific IgG response (LFC CSP-specific IgG response 2 weeks/baseline	ZNF148	ENSG00000163848	0.0843474	7.6229	1.38656	0.243368	0.999946
KSPZV1	1.x8 x 10^6 PfSPZ	pre-immunization baseline	high vs. low CSP-specific IgG response (LFC CSP-specific IgG response 2 weeks/baseline	FAAP24	ENSG00000131944	-0.391315	0.895844	1.38649	0.24338	0.999946
KSPZV1	1.x8 x 10^6 PfSPZ	pre-immunization baseline	high vs. low CSP-specific IgG response (LFC CSP-specific IgG response 2 weeks/baseline	GPAT2	ENSG00000186281	-0.353555	1.20192	1.38599	0.243464	0.999946
KSPZV1	1.x8 x 10^6 PfSPZ	pre-immunization baseline	high vs. low CSP-specific IgG response (LFC CSP-specific IgG response 2 weeks/baseline	NUP98	ENSG00000110713	0.0989736	7.78476	1.38573	0.243507	0.999946
KSPZV1	1.x8 x 10^6 PfSPZ	pre-immunization baseline	high vs. low CSP-specific IgG response (LFC CSP-specific IgG response 2 weeks/baseline	DLEU7	ENSG00000186047	0.440971	0.516887	1.38555	0.243538	0.999946
KSPZV1	1.x8 x 10^6 PfSPZ	pre-immunization baseline	high vs. low CSP-specific IgG response (LFC CSP-specific IgG response 2 weeks/baseline	AC024592.12	ENSG00000267740	-0.167617	3.79477	1.38512	0.24361	0.999946
KSPZV1	1.x8 x 10^6 PfSPZ	pre-immunization baseline	high vs. low CSP-specific IgG response (LFC CSP-specific IgG response 2 weeks/baseline	SPATA3-AS1	ENSG00000238062	-0.727751	-0.0807084	1.38509	0.243616	0.999946
KSPZV1	1.x8 x 10^6 PfSPZ	pre-immunization baseline	high vs. low CSP-specific IgG response (LFC CSP-specific IgG response 2 weeks/baseline	GABRR2	ENSG00000111886	-0.359485	1.18459	1.3848	0.243664	0.999946
KSPZV1	1.x8 x 10^6 PfSPZ	pre-immunization baseline	high vs. low CSP-specific IgG response (LFC CSP-specific IgG response 2 weeks/baseline	MAFB	ENSG00000204103	0.199725	5.57811	1.38457	0.243702	0.999946
KSPZV1	1.x8 x 10^6 PfSPZ	pre-immunization baseline	high vs. low CSP-specific IgG response (LFC CSP-specific IgG response 2 weeks/baseline	RARG	ENSG00000172819	-0.120144	3.83922	1.38417	0.24377	0.999946
KSPZV1	1.x8 x 10^6 PfSPZ	pre-immunization baseline	high vs. low CSP-specific IgG response (LFC CSP-specific IgG response 2 weeks/baseline	ZNF324B	ENSG00000249471	-0.209805	2.46952	1.38391	0.243814	0.999946
KSPZV1	1.x8 x 10^6 PfSPZ	pre-immunization baseline	high vs. low CSP-specific IgG response (LFC CSP-specific IgG response 2 weeks/baseline	SCN1B	ENSG00000105711	0.755986	0.56461	1.38376	0.243839	0.999946
KSPZV1	1.x8 x 10^6 PfSPZ	pre-immunization baseline	high vs. low CSP-specific IgG response (LFC CSP-specific IgG response 2 weeks/baseline	CTSD	ENSG00000117984	0.140716	6.47086	1.38371	0.243847	0.999946
KSPZV1	1.x8 x 10^6 PfSPZ	pre-immunization baseline	high vs. low CSP-specific IgG response (LFC CSP-specific IgG response 2 weeks/baseline	TNRC6C-AS1	ENSG00000204282	-0.0996561	5.2628	1.38365	0.243859	0.999946
KSPZV1	1.x8 x 10^6 PfSPZ	pre-immunization baseline	high vs. low CSP-specific IgG response (LFC CSP-specific IgG response 2 weeks/baseline	CTD-2647L4.5	ENSG00000259607	0.222596	0.872655	1.3831	0.24395	0.999946
KSPZV1	1.x8 x 10^6 PfSPZ	pre-immunization baseline	high vs. low CSP-specific IgG response (LFC CSP-specific IgG response 2 weeks/baseline	HLA-DRB1	ENSG00000196126	0.679234	5.91739	1.38288	0.243988	0.999946
KSPZV1	1.x8 x 10^6 PfSPZ	pre-immunization baseline	high vs. low CSP-specific IgG response (LFC CSP-specific IgG response 2 weeks/baseline	BUB1	ENSG00000169679	-0.282528	4.86588	1.38212	0.244116	0.999946
KSPZV1	1.x8 x 10^6 PfSPZ	pre-immunization baseline	high vs. low CSP-specific IgG response (LFC CSP-specific IgG response 2 weeks/baseline	GET1	ENSG00000182093	0.130649	3.92156	1.38202	0.244133	0.999946
KSPZV1	1.x8 x 10^6 PfSPZ	pre-immunization baseline	high vs. low CSP-specific IgG response (LFC CSP-specific IgG response 2 weeks/baseline	PDIA3	ENSG00000167004	0.0939066	7.80639	1.38114	0.244281	0.999946
KSPZV1	1.x8 x 10^6 PfSPZ	pre-immunization baseline	high vs. low CSP-specific IgG response (LFC CSP-specific IgG response 2 weeks/baseline	UCHL5	ENSG00000116750	-0.105076	5.96751	1.3811	0.244288	0.999946
KSPZV1	1.x8 x 10^6 PfSPZ	pre-immunization baseline	high vs. low CSP-specific IgG response (LFC CSP-specific IgG response 2 weeks/baseline	ARID5B	ENSG00000150347	-0.0834086	7.78066	1.3811	0.244289	0.999946
KSPZV1	1.x8 x 10^6 PfSPZ	pre-immunization baseline	high vs. low CSP-specific IgG response (LFC CSP-specific IgG response 2 weeks/baseline	MTCL1	ENSG00000168502	-0.313643	2.63886	1.38087	0.244327	0.999946
KSPZV1	1.x8 x 10^6 PfSPZ	pre-immunization baseline	high vs. low CSP-specific IgG response (LFC CSP-specific IgG response 2 weeks/baseline	RP11-618M23.5	ENSG00000279858	0.406593	-0.021115	1.38037	0.244412	0.999946
KSPZV1	1.x8 x 10^6 PfSPZ	pre-immunization baseline	high vs. low CSP-specific IgG response (LFC CSP-specific IgG response 2 weeks/baseline	BSDC1	ENSG00000160058	-0.0701151	5.88441	1.38001	0.244472	0.999946
KSPZV1	1.x8 x 10^6 PfSPZ	pre-immunization baseline	high vs. low CSP-specific IgG response (LFC CSP-specific IgG response 2 weeks/baseline	AF131216.1	ENSG00000280273	-0.166477	2.41835	1.37985	0.244499	0.999946
KSPZV1	1.x8 x 10^6 PfSPZ	pre-immunization baseline	high vs. low CSP-specific IgG response (LFC CSP-specific IgG response 2 weeks/baseline	COPS2	ENSG00000166200	-0.171465	6.74472	1.37982	0.244505	0.999946
KSPZV1	1.x8 x 10^6 PfSPZ	pre-immunization baseline	high vs. low CSP-specific IgG response (LFC CSP-specific IgG response 2 weeks/baseline	CTD-2540B15.13	ENSG00000273420	-0.542205	-0.128703	1.37903	0.244639	0.999946
KSPZV1	1.x8 x 10^6 PfSPZ	pre-immunization baseline	high vs. low CSP-specific IgG response (LFC CSP-specific IgG response 2 weeks/baseline	EIF4G3	ENSG00000075151	0.0850832	6.69641	1.37891	0.244658	0.999946
KSPZV1	1.x8 x 10^6 PfSPZ	pre-immunization baseline	high vs. low CSP-specific IgG response (LFC CSP-specific IgG response 2 weeks/baseline	CALCRL	ENSG00000064989	0.309813	2.85116	1.37806	0.244803	0.999946
KSPZV1	1.x8 x 10^6 PfSPZ	pre-immunization baseline	high vs. low CSP-specific IgG response (LFC CSP-specific IgG response 2 weeks/baseline	RAB3IL1	ENSG00000167994	0.634752	1.78735	1.37785	0.244839	0.999946
KSPZV1	1.x8 x 10^6 PfSPZ	pre-immunization baseline	high vs. low CSP-specific IgG response (LFC CSP-specific IgG response 2 weeks/baseline	RP11-63A1.4	ENSG00000280158	-0.0906671	4.249	1.37756	0.244888	0.999946
KSPZV1	1.x8 x 10^6 PfSPZ	pre-immunization baseline	high vs. low CSP-specific IgG response (LFC CSP-specific IgG response 2 weeks/baseline	TSEN15	ENSG00000198860	-0.100277	5.64664	1.37728	0.244935	0.999946
KSPZV1	1.x8 x 10^6 PfSPZ	pre-immunization baseline	high vs. low CSP-specific IgG response (LFC CSP-specific IgG response 2 weeks/baseline	FAM177A1	ENSG00000151327	-0.0804339	5.0528	1.37693	0.244994	0.999946
KSPZV1	1.x8 x 10^6 PfSPZ	pre-immunization baseline	high vs. low CSP-specific IgG response (LFC CSP-specific IgG response 2 weeks/baseline	ACSL4	ENSG00000068366	0.10087	6.58843	1.37679	0.245018	0.999946
KSPZV1	1.x8 x 10^6 PfSPZ	pre-immunization baseline	high vs. low CSP-specific IgG response (LFC CSP-specific IgG response 2 weeks/baseline	MSANTD3-TMEFF1	ENSG00000251349	-0.317191	0.682189	1.37624	0.245111	0.999946
KSPZV1	1.x8 x 10^6 PfSPZ	pre-immunization baseline	high vs. low CSP-specific IgG response (LFC CSP-specific IgG response 2 weeks/baseline	UQCRB	ENSG00000156467	-0.168425	6.18644	1.37611	0.245133	0.999946
KSPZV1	1.x8 x 10^6 PfSPZ	pre-immunization baseline	high vs. low CSP-specific IgG response (LFC CSP-specific IgG response 2 weeks/baseline	ZNF284	ENSG00000186026	0.218851	3.64511	1.37581	0.245183	0.999946
KSPZV1	1.x8 x 10^6 PfSPZ	pre-immunization baseline	high vs. low CSP-specific IgG response (LFC CSP-specific IgG response 2 weeks/baseline	CTD-2210P15.3	ENSG00000279557	-0.267025	1.80943	1.37472	0.245369	0.999946
KSPZV1	1.x8 x 10^6 PfSPZ	pre-immunization baseline	high vs. low CSP-specific IgG response (LFC CSP-specific IgG response 2 weeks/baseline	ABAT	ENSG00000183044	0.124417	4.71192	1.37464	0.245382	0.999946
KSPZV1	1.x8 x 10^6 PfSPZ	pre-immunization baseline	high vs. low CSP-specific IgG response (LFC CSP-specific IgG response 2 weeks/baseline	CERS2	ENSG00000143418	0.0769309	6.67331	1.37444	0.245417	0.999946
KSPZV1	1.x8 x 10^6 PfSPZ	pre-immunization baseline	high vs. low CSP-specific IgG response (LFC CSP-specific IgG response 2 weeks/baseline	PRORP	ENSG00000100890	-0.0873442	6.62491	1.37425	0.245449	0.999946
KSPZV1	1.x8 x 10^6 PfSPZ	pre-immunization baseline	high vs. low CSP-specific IgG response (LFC CSP-specific IgG response 2 weeks/baseline	STK10	ENSG00000072786	0.0856745	8.24304	1.37409	0.245476	0.999946
KSPZV1	1.x8 x 10^6 PfSPZ	pre-immunization baseline	high vs. low CSP-specific IgG response (LFC CSP-specific IgG response 2 weeks/baseline	RNF139-AS1	ENSG00000245149	-0.189604	4.29517	1.37359	0.245561	0.999946
KSPZV1	1.x8 x 10^6 PfSPZ	pre-immunization baseline	high vs. low CSP-specific IgG response (LFC CSP-specific IgG response 2 weeks/baseline	SLC22A7	ENSG00000137204	-0.552253	0.0557468	1.37347	0.245581	0.999946
KSPZV1	1.x8 x 10^6 PfSPZ	pre-immunization baseline	high vs. low CSP-specific IgG response (LFC CSP-specific IgG response 2 weeks/baseline	C19orf84	ENSG00000262874	-0.435877	0.518466	1.37289	0.24568	0.999946
KSPZV1	1.x8 x 10^6 PfSPZ	pre-immunization baseline	high vs. low CSP-specific IgG response (LFC CSP-specific IgG response 2 weeks/baseline	SLC9A1	ENSG00000090020	0.1311	4.99642	1.37258	0.245733	0.999946
KSPZV1	1.x8 x 10^6 PfSPZ	pre-immunization baseline	high vs. low CSP-specific IgG response (LFC CSP-specific IgG response 2 weeks/baseline	RP11-93B14.10	ENSG00000276317	-0.147968	2.20844	1.37189	0.24585	0.999946
KSPZV1	1.x8 x 10^6 PfSPZ	pre-immunization baseline	high vs. low CSP-specific IgG response (LFC CSP-specific IgG response 2 weeks/baseline	ATOX1	ENSG00000177556	-0.105125	4.99525	1.37167	0.245887	0.999946
KSPZV1	1.x8 x 10^6 PfSPZ	pre-immunization baseline	high vs. low CSP-specific IgG response (LFC CSP-specific IgG response 2 weeks/baseline	MED7	ENSG00000155868	-0.124874	4.68272	1.37126	0.245957	0.999946
KSPZV1	1.x8 x 10^6 PfSPZ	pre-immunization baseline	high vs. low CSP-specific IgG response (LFC CSP-specific IgG response 2 weeks/baseline	FUT11	ENSG00000196968	-0.108582	5.82059	1.37116	0.245974	0.999946
KSPZV1	1.x8 x 10^6 PfSPZ	pre-immunization baseline	high vs. low CSP-specific IgG response (LFC CSP-specific IgG response 2 weeks/baseline	PPP6R2	ENSG00000100239	-0.0679159	5.99403	1.37093	0.246014	0.999946
KSPZV1	1.x8 x 10^6 PfSPZ	pre-immunization baseline	high vs. low CSP-specific IgG response (LFC CSP-specific IgG response 2 weeks/baseline	NLGN3	ENSG00000196338	0.224493	2.9503	1.37057	0.246075	0.999946
KSPZV1	1.x8 x 10^6 PfSPZ	pre-immunization baseline	high vs. low CSP-specific IgG response (LFC CSP-specific IgG response 2 weeks/baseline	RP11-489E7.4	ENSG00000272256	-0.112104	5.60515	1.37056	0.246077	0.999946
KSPZV1	1.x8 x 10^6 PfSPZ	pre-immunization baseline	high vs. low CSP-specific IgG response (LFC CSP-specific IgG response 2 weeks/baseline	DEPDC7	ENSG00000121690	-0.564318	-0.197453	1.36933	0.246287	0.999946
KSPZV1	1.x8 x 10^6 PfSPZ	pre-immunization baseline	high vs. low CSP-specific IgG response (LFC CSP-specific IgG response 2 weeks/baseline	WNT16	ENSG00000002745	-0.215167	2.82335	1.3693	0.246292	0.999946
KSPZV1	1.x8 x 10^6 PfSPZ	pre-immunization baseline	high vs. low CSP-specific IgG response (LFC CSP-specific IgG response 2 weeks/baseline	SAMD9	ENSG00000205413	-0.210897	9.38734	1.36927	0.246297	0.999946
KSPZV1	1.x8 x 10^6 PfSPZ	pre-immunization baseline	high vs. low CSP-specific IgG response (LFC CSP-specific IgG response 2 weeks/baseline	HNRNPUL2-BSCL2	ENSG00000234857	0.129745	6.15512	1.36876	0.246384	0.999946
KSPZV1	1.x8 x 10^6 PfSPZ	pre-immunization baseline	high vs. low CSP-specific IgG response (LFC CSP-specific IgG response 2 weeks/baseline	FAM98A	ENSG00000119812	-0.0967571	5.07747	1.36822	0.246477	0.999946
KSPZV1	1.x8 x 10^6 PfSPZ	pre-immunization baseline	high vs. low CSP-specific IgG response (LFC CSP-specific IgG response 2 weeks/baseline	DPM1	ENSG00000000419	-0.108569	4.75524	1.36806	0.246503	0.999946
KSPZV1	1.x8 x 10^6 PfSPZ	pre-immunization baseline	high vs. low CSP-specific IgG response (LFC CSP-specific IgG response 2 weeks/baseline	GLG1	ENSG00000260539	0.0962778	7.5316	1.36751	0.246598	0.999946
KSPZV1	1.x8 x 10^6 PfSPZ	pre-immunization baseline	high vs. low CSP-specific IgG response (LFC CSP-specific IgG response 2 weeks/baseline	YPEL5	ENSG00000119801	0.118967	7.15013	1.36731	0.246633	0.999946
KSPZV1	1.x8 x 10^6 PfSPZ	pre-immunization baseline	high vs. low CSP-specific IgG response (LFC CSP-specific IgG response 2 weeks/baseline	TBC1D2B	ENSG00000167202	0.0795148	6.22853	1.36724	0.246644	0.999946
KSPZV1	1.x8 x 10^6 PfSPZ	pre-immunization baseline	high vs. low CSP-specific IgG response (LFC CSP-specific IgG response 2 weeks/baseline	CTC-297N7.10	ENSG00000263388	0.181191	0.986271	1.36717	0.246656	0.999946
KSPZV1	1.x8 x 10^6 PfSPZ	pre-immunization baseline	high vs. low CSP-specific IgG response (LFC CSP-specific IgG response 2 weeks/baseline	COX14	ENSG00000178449	-0.13962	2.66708	1.367	0.246685	0.999946
KSPZV1	1.x8 x 10^6 PfSPZ	pre-immunization baseline	high vs. low CSP-specific IgG response (LFC CSP-specific IgG response 2 weeks/baseline	LINC01376	ENSG00000236204	-0.428335	0.266	1.36586	0.24688	0.999946
KSPZV1	1.x8 x 10^6 PfSPZ	pre-immunization baseline	high vs. low CSP-specific IgG response (LFC CSP-specific IgG response 2 weeks/baseline	MUS81	ENSG00000172732	-0.112909	4.63519	1.36563	0.246919	0.999946
KSPZV1	1.x8 x 10^6 PfSPZ	pre-immunization baseline	high vs. low CSP-specific IgG response (LFC CSP-specific IgG response 2 weeks/baseline	ZC3H3	ENSG00000014164	0.136395	3.92535	1.36555	0.246934	0.999946
KSPZV1	1.x8 x 10^6 PfSPZ	pre-immunization baseline	high vs. low CSP-specific IgG response (LFC CSP-specific IgG response 2 weeks/baseline	RP11-111F5.8	ENSG00000233651	-0.756538	1.33434	1.36535	0.246967	0.999946
KSPZV1	1.x8 x 10^6 PfSPZ	pre-immunization baseline	high vs. low CSP-specific IgG response (LFC CSP-specific IgG response 2 weeks/baseline	GCC2-AS1	ENSG00000214184	-0.295493	0.459358	1.36528	0.246979	0.999946
KSPZV1	1.x8 x 10^6 PfSPZ	pre-immunization baseline	high vs. low CSP-specific IgG response (LFC CSP-specific IgG response 2 weeks/baseline	ST8SIA4	ENSG00000113532	0.0867285	7.67465	1.36516	0.247	0.999946
KSPZV1	1.x8 x 10^6 PfSPZ	pre-immunization baseline	high vs. low CSP-specific IgG response (LFC CSP-specific IgG response 2 weeks/baseline	ABTB2	ENSG00000166016	-0.19503	3.25489	1.36484	0.247055	0.999946
KSPZV1	1.x8 x 10^6 PfSPZ	pre-immunization baseline	high vs. low CSP-specific IgG response (LFC CSP-specific IgG response 2 weeks/baseline	G3BP1	ENSG00000145907	0.0838794	8.04623	1.36477	0.247066	0.999946
KSPZV1	1.x8 x 10^6 PfSPZ	pre-immunization baseline	high vs. low CSP-specific IgG response (LFC CSP-specific IgG response 2 weeks/baseline	KIF3C	ENSG00000084731	0.248566	2.39558	1.36414	0.247174	0.999946
KSPZV1	1.x8 x 10^6 PfSPZ	pre-immunization baseline	high vs. low CSP-specific IgG response (LFC CSP-specific IgG response 2 weeks/baseline	CLCN3	ENSG00000109572	0.131348	6.44626	1.3635	0.247285	0.999946
KSPZV1	1.x8 x 10^6 PfSPZ	pre-immunization baseline	high vs. low CSP-specific IgG response (LFC CSP-specific IgG response 2 weeks/baseline	SDK1	ENSG00000146555	-0.52786	2.09263	1.36348	0.247288	0.999946
KSPZV1	1.x8 x 10^6 PfSPZ	pre-immunization baseline	high vs. low CSP-specific IgG response (LFC CSP-specific IgG response 2 weeks/baseline	RP11-540D14.8	ENSG00000251246	-0.357783	0.727466	1.36242	0.24747	0.999946
KSPZV1	1.x8 x 10^6 PfSPZ	pre-immunization baseline	high vs. low CSP-specific IgG response (LFC CSP-specific IgG response 2 weeks/baseline	CAPN10	ENSG00000142330	-0.129861	3.88751	1.36183	0.247571	0.999946
KSPZV1	1.x8 x 10^6 PfSPZ	pre-immunization baseline	high vs. low CSP-specific IgG response (LFC CSP-specific IgG response 2 weeks/baseline	GMNN	ENSG00000112312	-0.245978	3.38018	1.36179	0.247578	0.999946
KSPZV1	1.x8 x 10^6 PfSPZ	pre-immunization baseline	high vs. low CSP-specific IgG response (LFC CSP-specific IgG response 2 weeks/baseline	DHX34	ENSG00000134815	0.132404	4.93089	1.36069	0.247766	0.999946
KSPZV1	1.x8 x 10^6 PfSPZ	pre-immunization baseline	high vs. low CSP-specific IgG response (LFC CSP-specific IgG response 2 weeks/baseline	RP11-548K23.11	ENSG00000249967	-0.170234	2.46553	1.36053	0.247795	0.999946
KSPZV1	1.x8 x 10^6 PfSPZ	pre-immunization baseline	high vs. low CSP-specific IgG response (LFC CSP-specific IgG response 2 weeks/baseline	C10orf95-AS1	ENSG00000269609	-0.117063	5.4975	1.36029	0.247835	0.999946
KSPZV1	1.x8 x 10^6 PfSPZ	pre-immunization baseline	high vs. low CSP-specific IgG response (LFC CSP-specific IgG response 2 weeks/baseline	NDUFA8	ENSG00000119421	-0.131105	3.40173	1.36014	0.247861	0.999946
KSPZV1	1.x8 x 10^6 PfSPZ	pre-immunization baseline	high vs. low CSP-specific IgG response (LFC CSP-specific IgG response 2 weeks/baseline	DZIP3	ENSG00000198919	-0.10812	5.51665	1.35948	0.247976	0.999946
KSPZV1	1.x8 x 10^6 PfSPZ	pre-immunization baseline	high vs. low CSP-specific IgG response (LFC CSP-specific IgG response 2 weeks/baseline	GGCT	ENSG00000006625	-0.139668	3.51368	1.35894	0.248068	0.999946
KSPZV1	1.x8 x 10^6 PfSPZ	pre-immunization baseline	high vs. low CSP-specific IgG response (LFC CSP-specific IgG response 2 weeks/baseline	SLC1A3	ENSG00000079215	-0.382196	1.49254	1.35869	0.248111	0.999946
KSPZV1	1.x8 x 10^6 PfSPZ	pre-immunization baseline	high vs. low CSP-specific IgG response (LFC CSP-specific IgG response 2 weeks/baseline	RPP40	ENSG00000124787	-0.198116	2.25942	1.35832	0.248175	0.999946
KSPZV1	1.x8 x 10^6 PfSPZ	pre-immunization baseline	high vs. low CSP-specific IgG response (LFC CSP-specific IgG response 2 weeks/baseline	LPAR5	ENSG00000184574	0.101077	5.29379	1.3572	0.248368	0.999946
KSPZV1	1.x8 x 10^6 PfSPZ	pre-immunization baseline	high vs. low CSP-specific IgG response (LFC CSP-specific IgG response 2 weeks/baseline	HGF	ENSG00000019991	0.29394	3.15952	1.35692	0.248416	0.999946
KSPZV1	1.x8 x 10^6 PfSPZ	pre-immunization baseline	high vs. low CSP-specific IgG response (LFC CSP-specific IgG response 2 weeks/baseline	RP11-145E5.5	ENSG00000264545	-0.149425	3.69826	1.35691	0.248418	0.999946
KSPZV1	1.x8 x 10^6 PfSPZ	pre-immunization baseline	high vs. low CSP-specific IgG response (LFC CSP-specific IgG response 2 weeks/baseline	CNTNAP3	ENSG00000106714	0.475481	3.24506	1.35688	0.248423	0.999946
KSPZV1	1.x8 x 10^6 PfSPZ	pre-immunization baseline	high vs. low CSP-specific IgG response (LFC CSP-specific IgG response 2 weeks/baseline	PPP3CA	ENSG00000138814	0.0959181	7.11003	1.35685	0.248428	0.999946
KSPZV1	1.x8 x 10^6 PfSPZ	pre-immunization baseline	high vs. low CSP-specific IgG response (LFC CSP-specific IgG response 2 weeks/baseline	HSPBAP1	ENSG00000169087	0.105231	5.52981	1.35634	0.248517	0.999946
KSPZV1	1.x8 x 10^6 PfSPZ	pre-immunization baseline	high vs. low CSP-specific IgG response (LFC CSP-specific IgG response 2 weeks/baseline	SEPTIN2	ENSG00000168385	0.0756631	7.38534	1.3561	0.248558	0.999946
KSPZV1	1.x8 x 10^6 PfSPZ	pre-immunization baseline	high vs. low CSP-specific IgG response (LFC CSP-specific IgG response 2 weeks/baseline	LINC00565	ENSG00000260910	-0.448563	0.976864	1.35589	0.248593	0.999946
KSPZV1	1.x8 x 10^6 PfSPZ	pre-immunization baseline	high vs. low CSP-specific IgG response (LFC CSP-specific IgG response 2 weeks/baseline	CTD-3214H19.4	ENSG00000268400	0.16412	4.9768	1.3555	0.248661	0.999946
KSPZV1	1.x8 x 10^6 PfSPZ	pre-immunization baseline	high vs. low CSP-specific IgG response (LFC CSP-specific IgG response 2 weeks/baseline	MFF-DT	ENSG00000236432	-0.382727	-0.00371601	1.35524	0.248707	0.999946
KSPZV1	1.x8 x 10^6 PfSPZ	pre-immunization baseline	high vs. low CSP-specific IgG response (LFC CSP-specific IgG response 2 weeks/baseline	CACHD1	ENSG00000158966	-0.244858	3.6021	1.35517	0.248718	0.999946
KSPZV1	1.x8 x 10^6 PfSPZ	pre-immunization baseline	high vs. low CSP-specific IgG response (LFC CSP-specific IgG response 2 weeks/baseline	RASGEF1A	ENSG00000198915	-0.348685	1.98218	1.35482	0.248779	0.999946
KSPZV1	1.x8 x 10^6 PfSPZ	pre-immunization baseline	high vs. low CSP-specific IgG response (LFC CSP-specific IgG response 2 weeks/baseline	MAP10	ENSG00000212916	-0.165928	3.27766	1.35461	0.248815	0.999946
KSPZV1	1.x8 x 10^6 PfSPZ	pre-immunization baseline	high vs. low CSP-specific IgG response (LFC CSP-specific IgG response 2 weeks/baseline	LUC7L	ENSG00000007392	-0.0859999	5.58749	1.35452	0.248831	0.999946
KSPZV1	1.x8 x 10^6 PfSPZ	pre-immunization baseline	high vs. low CSP-specific IgG response (LFC CSP-specific IgG response 2 weeks/baseline	HDGFL2	ENSG00000167674	-0.190789	3.10139	1.35405	0.248911	0.999946
KSPZV1	1.x8 x 10^6 PfSPZ	pre-immunization baseline	high vs. low CSP-specific IgG response (LFC CSP-specific IgG response 2 weeks/baseline	STON1-GTF2A1L	ENSG00000068781	0.57038	0.0875018	1.35301	0.249091	0.999946
KSPZV1	1.x8 x 10^6 PfSPZ	pre-immunization baseline	high vs. low CSP-specific IgG response (LFC CSP-specific IgG response 2 weeks/baseline	ODF3	ENSG00000177947	-0.467128	0.0599819	1.35267	0.24915	0.999946
KSPZV1	1.x8 x 10^6 PfSPZ	pre-immunization baseline	high vs. low CSP-specific IgG response (LFC CSP-specific IgG response 2 weeks/baseline	SMIM12	ENSG00000163866	-0.0825228	5.09816	1.35181	0.2493	0.999946
KSPZV1	1.x8 x 10^6 PfSPZ	pre-immunization baseline	high vs. low CSP-specific IgG response (LFC CSP-specific IgG response 2 weeks/baseline	RBM18	ENSG00000119446	0.0909529	5.48354	1.35107	0.249427	0.999946
KSPZV1	1.x8 x 10^6 PfSPZ	pre-immunization baseline	high vs. low CSP-specific IgG response (LFC CSP-specific IgG response 2 weeks/baseline	KIF14	ENSG00000118193	-0.370815	3.81923	1.35061	0.249507	0.999946
KSPZV1	1.x8 x 10^6 PfSPZ	pre-immunization baseline	high vs. low CSP-specific IgG response (LFC CSP-specific IgG response 2 weeks/baseline	PHB2	ENSG00000215021	-0.100569	6.69131	1.35056	0.249517	0.999946
KSPZV1	1.x8 x 10^6 PfSPZ	pre-immunization baseline	high vs. low CSP-specific IgG response (LFC CSP-specific IgG response 2 weeks/baseline	MARK4	ENSG00000007047	-0.0908258	4.5054	1.35048	0.24953	0.999946
KSPZV1	1.x8 x 10^6 PfSPZ	pre-immunization baseline	high vs. low CSP-specific IgG response (LFC CSP-specific IgG response 2 weeks/baseline	RP11-77E14.2	ENSG00000273056	-0.440805	-0.302048	1.35047	0.249532	0.999946
KSPZV1	1.x8 x 10^6 PfSPZ	pre-immunization baseline	high vs. low CSP-specific IgG response (LFC CSP-specific IgG response 2 weeks/baseline	ZNF664	ENSG00000179195	0.0615865	6.40884	1.35029	0.249563	0.999946
KSPZV1	1.x8 x 10^6 PfSPZ	pre-immunization baseline	high vs. low CSP-specific IgG response (LFC CSP-specific IgG response 2 weeks/baseline	MIR29B2CHG	ENSG00000203709	0.117797	6.18493	1.35019	0.249581	0.999946
KSPZV1	1.x8 x 10^6 PfSPZ	pre-immunization baseline	high vs. low CSP-specific IgG response (LFC CSP-specific IgG response 2 weeks/baseline	DOCK11	ENSG00000147251	0.089255	8.46745	1.35002	0.24961	0.999946
KSPZV1	1.x8 x 10^6 PfSPZ	pre-immunization baseline	high vs. low CSP-specific IgG response (LFC CSP-specific IgG response 2 weeks/baseline	SMG7-AS1	ENSG00000232860	-0.420726	0.546445	1.3497	0.249666	0.999946
KSPZV1	1.x8 x 10^6 PfSPZ	pre-immunization baseline	high vs. low CSP-specific IgG response (LFC CSP-specific IgG response 2 weeks/baseline	WDR5B	ENSG00000196981	-0.153032	4.9374	1.34966	0.249673	0.999946
KSPZV1	1.x8 x 10^6 PfSPZ	pre-immunization baseline	high vs. low CSP-specific IgG response (LFC CSP-specific IgG response 2 weeks/baseline	G6PD	ENSG00000160211	0.141932	5.95263	1.34962	0.249679	0.999946
KSPZV1	1.x8 x 10^6 PfSPZ	pre-immunization baseline	high vs. low CSP-specific IgG response (LFC CSP-specific IgG response 2 weeks/baseline	RP11-508N22.12	ENSG00000272983	-0.630182	-0.278623	1.34918	0.249756	0.999946
KSPZV1	1.x8 x 10^6 PfSPZ	pre-immunization baseline	high vs. low CSP-specific IgG response (LFC CSP-specific IgG response 2 weeks/baseline	LL21NC02-1C16.2	ENSG00000272825	-0.257963	1.709	1.34872	0.249836	0.999946
KSPZV1	1.x8 x 10^6 PfSPZ	pre-immunization baseline	high vs. low CSP-specific IgG response (LFC CSP-specific IgG response 2 weeks/baseline	CDC16	ENSG00000130177	-0.085994	6.27957	1.3484	0.249891	0.999946
KSPZV1	1.x8 x 10^6 PfSPZ	pre-immunization baseline	high vs. low CSP-specific IgG response (LFC CSP-specific IgG response 2 weeks/baseline	RP11-638I2.2	ENSG00000258904	-0.325691	0.322084	1.34833	0.249904	0.999946
KSPZV1	1.x8 x 10^6 PfSPZ	pre-immunization baseline	high vs. low CSP-specific IgG response (LFC CSP-specific IgG response 2 weeks/baseline	CIPC	ENSG00000198894	0.111211	5.60291	1.3483	0.249908	0.999946
KSPZV1	1.x8 x 10^6 PfSPZ	pre-immunization baseline	high vs. low CSP-specific IgG response (LFC CSP-specific IgG response 2 weeks/baseline	KDSR	ENSG00000119537	0.100064	5.39607	1.34763	0.250025	0.999946
KSPZV1	1.x8 x 10^6 PfSPZ	pre-immunization baseline	high vs. low CSP-specific IgG response (LFC CSP-specific IgG response 2 weeks/baseline	SYNPO	ENSG00000171992	-0.260816	4.27886	1.34712	0.250114	0.999946
KSPZV1	1.x8 x 10^6 PfSPZ	pre-immunization baseline	high vs. low CSP-specific IgG response (LFC CSP-specific IgG response 2 weeks/baseline	NDUFA2	ENSG00000131495	-0.137204	4.25616	1.3471	0.250117	0.999946
KSPZV1	1.x8 x 10^6 PfSPZ	pre-immunization baseline	high vs. low CSP-specific IgG response (LFC CSP-specific IgG response 2 weeks/baseline	EAF2	ENSG00000145088	-0.198898	4.42	1.3471	0.250118	0.999946
KSPZV1	1.x8 x 10^6 PfSPZ	pre-immunization baseline	high vs. low CSP-specific IgG response (LFC CSP-specific IgG response 2 weeks/baseline	GLYR1	ENSG00000140632	0.0725913	6.48874	1.34646	0.250229	0.999946
KSPZV1	1.x8 x 10^6 PfSPZ	pre-immunization baseline	high vs. low CSP-specific IgG response (LFC CSP-specific IgG response 2 weeks/baseline	PRR7	ENSG00000131188	-0.185132	2.04045	1.34628	0.250261	0.999946
KSPZV1	1.x8 x 10^6 PfSPZ	pre-immunization baseline	high vs. low CSP-specific IgG response (LFC CSP-specific IgG response 2 weeks/baseline	CD200R1	ENSG00000163606	-0.185183	4.38878	1.34626	0.250263	0.999946
KSPZV1	1.x8 x 10^6 PfSPZ	pre-immunization baseline	high vs. low CSP-specific IgG response (LFC CSP-specific IgG response 2 weeks/baseline	CHRM5	ENSG00000184984	-0.361311	1.31514	1.34572	0.250357	0.999946
KSPZV1	1.x8 x 10^6 PfSPZ	pre-immunization baseline	high vs. low CSP-specific IgG response (LFC CSP-specific IgG response 2 weeks/baseline	LUC7L3	ENSG00000108848	-0.0781252	7.78973	1.34515	0.250457	0.999946
KSPZV1	1.x8 x 10^6 PfSPZ	pre-immunization baseline	high vs. low CSP-specific IgG response (LFC CSP-specific IgG response 2 weeks/baseline	IGF2BP3	ENSG00000136231	0.0952598	5.60485	1.34512	0.250461	0.999946
KSPZV1	1.x8 x 10^6 PfSPZ	pre-immunization baseline	high vs. low CSP-specific IgG response (LFC CSP-specific IgG response 2 weeks/baseline	RP11-108M9.6	ENSG00000272426	-0.496669	-0.133273	1.34461	0.250551	0.999946
KSPZV1	1.x8 x 10^6 PfSPZ	pre-immunization baseline	high vs. low CSP-specific IgG response (LFC CSP-specific IgG response 2 weeks/baseline	WDR1	ENSG00000071127	0.0782225	8.46221	1.34448	0.250574	0.999946
KSPZV1	1.x8 x 10^6 PfSPZ	pre-immunization baseline	high vs. low CSP-specific IgG response (LFC CSP-specific IgG response 2 weeks/baseline	ERCC6	ENSG00000225830	0.0989619	5.43303	1.34386	0.250682	0.999946
KSPZV1	1.x8 x 10^6 PfSPZ	pre-immunization baseline	high vs. low CSP-specific IgG response (LFC CSP-specific IgG response 2 weeks/baseline	MS4A7	ENSG00000166927	0.176187	6.71724	1.34338	0.250766	0.999946
KSPZV1	1.x8 x 10^6 PfSPZ	pre-immunization baseline	high vs. low CSP-specific IgG response (LFC CSP-specific IgG response 2 weeks/baseline	TMEM88	ENSG00000167874	0.351086	0.674867	1.34338	0.250766	0.999946
KSPZV1	1.x8 x 10^6 PfSPZ	pre-immunization baseline	high vs. low CSP-specific IgG response (LFC CSP-specific IgG response 2 weeks/baseline	DAGLA	ENSG00000134780	0.441349	1.76632	1.34277	0.250872	0.999946
KSPZV1	1.x8 x 10^6 PfSPZ	pre-immunization baseline	high vs. low CSP-specific IgG response (LFC CSP-specific IgG response 2 weeks/baseline	METTL4	ENSG00000101574	-0.103303	5.21895	1.34223	0.250967	0.999946
KSPZV1	1.x8 x 10^6 PfSPZ	pre-immunization baseline	high vs. low CSP-specific IgG response (LFC CSP-specific IgG response 2 weeks/baseline	MEA1	ENSG00000124733	-0.106137	5.24944	1.34208	0.250993	0.999946
KSPZV1	1.x8 x 10^6 PfSPZ	pre-immunization baseline	high vs. low CSP-specific IgG response (LFC CSP-specific IgG response 2 weeks/baseline	FANCC	ENSG00000158169	-0.113018	3.83038	1.342	0.251007	0.999946
KSPZV1	1.x8 x 10^6 PfSPZ	pre-immunization baseline	high vs. low CSP-specific IgG response (LFC CSP-specific IgG response 2 weeks/baseline	RP11-389G6.4	ENSG00000279658	0.32929	-0.0454577	1.34172	0.251056	0.999946
KSPZV1	1.x8 x 10^6 PfSPZ	pre-immunization baseline	high vs. low CSP-specific IgG response (LFC CSP-specific IgG response 2 weeks/baseline	RP11-367J11.2	ENSG00000245748	0.0752249	5.40668	1.34081	0.251215	0.999946
KSPZV1	1.x8 x 10^6 PfSPZ	pre-immunization baseline	high vs. low CSP-specific IgG response (LFC CSP-specific IgG response 2 weeks/baseline	RP11-227G15.12	ENSG00000279762	-0.310978	0.768787	1.34064	0.251245	0.999946
KSPZV1	1.x8 x 10^6 PfSPZ	pre-immunization baseline	high vs. low CSP-specific IgG response (LFC CSP-specific IgG response 2 weeks/baseline	PLAC4	ENSG00000280109	0.271404	2.99255	1.34054	0.251261	0.999946
KSPZV1	1.x8 x 10^6 PfSPZ	pre-immunization baseline	high vs. low CSP-specific IgG response (LFC CSP-specific IgG response 2 weeks/baseline	RTL5	ENSG00000242732	0.229649	3.45208	1.33953	0.251438	0.999946
KSPZV1	1.x8 x 10^6 PfSPZ	pre-immunization baseline	high vs. low CSP-specific IgG response (LFC CSP-specific IgG response 2 weeks/baseline	RP1-225E12.3	ENSG00000272446	-0.274986	1.225	1.33922	0.251493	0.999946
KSPZV1	1.x8 x 10^6 PfSPZ	pre-immunization baseline	high vs. low CSP-specific IgG response (LFC CSP-specific IgG response 2 weeks/baseline	RP11-77H9.2	ENSG00000260276	-0.101053	4.72798	1.33848	0.251622	0.999946
KSPZV1	1.x8 x 10^6 PfSPZ	pre-immunization baseline	high vs. low CSP-specific IgG response (LFC CSP-specific IgG response 2 weeks/baseline	BID	ENSG00000015475	0.117675	5.96807	1.33828	0.251657	0.999946
KSPZV1	1.x8 x 10^6 PfSPZ	pre-immunization baseline	high vs. low CSP-specific IgG response (LFC CSP-specific IgG response 2 weeks/baseline	XXbac-B444P24.13	ENSG00000273343	0.285383	0.889994	1.3378	0.251741	0.999946
KSPZV1	1.x8 x 10^6 PfSPZ	pre-immunization baseline	high vs. low CSP-specific IgG response (LFC CSP-specific IgG response 2 weeks/baseline	CTD-2561B21.11	ENSG00000262873	0.363764	0.22007	1.3376	0.251777	0.999946
KSPZV1	1.x8 x 10^6 PfSPZ	pre-immunization baseline	high vs. low CSP-specific IgG response (LFC CSP-specific IgG response 2 weeks/baseline	SH3PXD2A	ENSG00000107957	-0.123709	5.00081	1.33738	0.251816	0.999946
KSPZV1	1.x8 x 10^6 PfSPZ	pre-immunization baseline	high vs. low CSP-specific IgG response (LFC CSP-specific IgG response 2 weeks/baseline	IL10RB	ENSG00000243646	0.0853108	6.71688	1.33738	0.251816	0.999946
KSPZV1	1.x8 x 10^6 PfSPZ	pre-immunization baseline	high vs. low CSP-specific IgG response (LFC CSP-specific IgG response 2 weeks/baseline	RP11-500M8.7	ENSG00000272921	-0.0975991	4.04041	1.33641	0.251985	0.999946
KSPZV1	1.x8 x 10^6 PfSPZ	pre-immunization baseline	high vs. low CSP-specific IgG response (LFC CSP-specific IgG response 2 weeks/baseline	CTA-29F11.1	ENSG00000260708	-0.326921	0.640492	1.33533	0.252176	0.999946
KSPZV1	1.x8 x 10^6 PfSPZ	pre-immunization baseline	high vs. low CSP-specific IgG response (LFC CSP-specific IgG response 2 weeks/baseline	AF196970.3	ENSG00000232828	0.278881	0.955851	1.33479	0.25227	0.999946
KSPZV1	1.x8 x 10^6 PfSPZ	pre-immunization baseline	high vs. low CSP-specific IgG response (LFC CSP-specific IgG response 2 weeks/baseline	AMBRA1	ENSG00000110497	-0.0862293	5.54587	1.3346	0.252305	0.999946
KSPZV1	1.x8 x 10^6 PfSPZ	pre-immunization baseline	high vs. low CSP-specific IgG response (LFC CSP-specific IgG response 2 weeks/baseline	PFKP	ENSG00000067057	-0.099378	5.60592	1.33436	0.252346	0.999946
KSPZV1	1.x8 x 10^6 PfSPZ	pre-immunization baseline	high vs. low CSP-specific IgG response (LFC CSP-specific IgG response 2 weeks/baseline	PRR5L	ENSG00000135362	-0.188916	5.35359	1.33423	0.252369	0.999946
KSPZV1	1.x8 x 10^6 PfSPZ	pre-immunization baseline	high vs. low CSP-specific IgG response (LFC CSP-specific IgG response 2 weeks/baseline	PLA2G4A	ENSG00000116711	0.327103	2.02691	1.3341	0.252393	0.999946
KSPZV1	1.x8 x 10^6 PfSPZ	pre-immunization baseline	high vs. low CSP-specific IgG response (LFC CSP-specific IgG response 2 weeks/baseline	TRBV20-1	ENSG00000211747	-0.290394	3.27618	1.33372	0.252458	0.999946
KSPZV1	1.x8 x 10^6 PfSPZ	pre-immunization baseline	high vs. low CSP-specific IgG response (LFC CSP-specific IgG response 2 weeks/baseline	ASPSCR1	ENSG00000169696	-0.170665	3.821	1.33335	0.252523	0.999946
KSPZV1	1.x8 x 10^6 PfSPZ	pre-immunization baseline	high vs. low CSP-specific IgG response (LFC CSP-specific IgG response 2 weeks/baseline	LINC00877	ENSG00000241163	0.183087	3.24167	1.33247	0.252678	0.999946
KSPZV1	1.x8 x 10^6 PfSPZ	pre-immunization baseline	high vs. low CSP-specific IgG response (LFC CSP-specific IgG response 2 weeks/baseline	RP1-197B17.5	ENSG00000276390	-0.332112	0.126523	1.33236	0.252697	0.999946
KSPZV1	1.x8 x 10^6 PfSPZ	pre-immunization baseline	high vs. low CSP-specific IgG response (LFC CSP-specific IgG response 2 weeks/baseline	LATS2	ENSG00000150457	0.170421	3.97784	1.33202	0.252757	0.999946
KSPZV1	1.x8 x 10^6 PfSPZ	pre-immunization baseline	high vs. low CSP-specific IgG response (LFC CSP-specific IgG response 2 weeks/baseline	MBOAT7	ENSG00000125505	0.517751	1.1959	1.33188	0.252782	0.999946
KSPZV1	1.x8 x 10^6 PfSPZ	pre-immunization baseline	high vs. low CSP-specific IgG response (LFC CSP-specific IgG response 2 weeks/baseline	GID4	ENSG00000141034	0.198481	5.10572	1.33168	0.252819	0.999946
KSPZV1	1.x8 x 10^6 PfSPZ	pre-immunization baseline	high vs. low CSP-specific IgG response (LFC CSP-specific IgG response 2 weeks/baseline	CDHR2	ENSG00000074276	-0.26358	2.04596	1.33134	0.252878	0.999946
KSPZV1	1.x8 x 10^6 PfSPZ	pre-immunization baseline	high vs. low CSP-specific IgG response (LFC CSP-specific IgG response 2 weeks/baseline	RP11-28F1.2	ENSG00000267701	-0.207133	2.50799	1.33088	0.25296	0.999946
KSPZV1	1.x8 x 10^6 PfSPZ	pre-immunization baseline	high vs. low CSP-specific IgG response (LFC CSP-specific IgG response 2 weeks/baseline	ACAD9	ENSG00000177646	-0.119105	4.42863	1.33053	0.253021	0.999946
KSPZV1	1.x8 x 10^6 PfSPZ	pre-immunization baseline	high vs. low CSP-specific IgG response (LFC CSP-specific IgG response 2 weeks/baseline	RP11-407G23.5	ENSG00000279803	-0.445625	0.651744	1.33049	0.253027	0.999946
KSPZV1	1.x8 x 10^6 PfSPZ	pre-immunization baseline	high vs. low CSP-specific IgG response (LFC CSP-specific IgG response 2 weeks/baseline	HTR2B	ENSG00000135914	-0.299135	2.30845	1.33041	0.253043	0.999946
KSPZV1	1.x8 x 10^6 PfSPZ	pre-immunization baseline	high vs. low CSP-specific IgG response (LFC CSP-specific IgG response 2 weeks/baseline	MTHFS	ENSG00000136371	0.11238	4.17813	1.33038	0.253047	0.999946
KSPZV1	1.x8 x 10^6 PfSPZ	pre-immunization baseline	high vs. low CSP-specific IgG response (LFC CSP-specific IgG response 2 weeks/baseline	TESC-AS1	ENSG00000258285	-0.416437	-0.134989	1.32998	0.253119	0.999946
KSPZV1	1.x8 x 10^6 PfSPZ	pre-immunization baseline	high vs. low CSP-specific IgG response (LFC CSP-specific IgG response 2 weeks/baseline	HNRNPU-AS1	ENSG00000188206	-0.0960203	7.45541	1.32953	0.253197	0.999946
KSPZV1	1.x8 x 10^6 PfSPZ	pre-immunization baseline	high vs. low CSP-specific IgG response (LFC CSP-specific IgG response 2 weeks/baseline	EIF4ENIF1	ENSG00000184708	-0.056464	5.18354	1.3295	0.253203	0.999946
KSPZV1	1.x8 x 10^6 PfSPZ	pre-immunization baseline	high vs. low CSP-specific IgG response (LFC CSP-specific IgG response 2 weeks/baseline	TAS2R3	ENSG00000127362	-0.320292	0.913757	1.32873	0.253339	0.999946
KSPZV1	1.x8 x 10^6 PfSPZ	pre-immunization baseline	high vs. low CSP-specific IgG response (LFC CSP-specific IgG response 2 weeks/baseline	SAP30L	ENSG00000164576	0.0679103	5.864	1.32836	0.253405	0.999946
KSPZV1	1.x8 x 10^6 PfSPZ	pre-immunization baseline	high vs. low CSP-specific IgG response (LFC CSP-specific IgG response 2 weeks/baseline	STAT5A	ENSG00000126561	0.100825	6.44528	1.32818	0.253436	0.999946
KSPZV1	1.x8 x 10^6 PfSPZ	pre-immunization baseline	high vs. low CSP-specific IgG response (LFC CSP-specific IgG response 2 weeks/baseline	PIK3R1	ENSG00000145675	0.0874761	7.76568	1.32804	0.253462	0.999946
KSPZV1	1.x8 x 10^6 PfSPZ	pre-immunization baseline	high vs. low CSP-specific IgG response (LFC CSP-specific IgG response 2 weeks/baseline	IPO8	ENSG00000133704	0.0833897	6.57002	1.328	0.253468	0.999946
KSPZV1	1.x8 x 10^6 PfSPZ	pre-immunization baseline	high vs. low CSP-specific IgG response (LFC CSP-specific IgG response 2 weeks/baseline	RP1-178F10.3	ENSG00000267350	0.0612444	6.29053	1.32794	0.253478	0.999946
KSPZV1	1.x8 x 10^6 PfSPZ	pre-immunization baseline	high vs. low CSP-specific IgG response (LFC CSP-specific IgG response 2 weeks/baseline	RP11-727F15.12	ENSG00000269176	-0.237245	1.63119	1.32767	0.253527	0.999946
KSPZV1	1.x8 x 10^6 PfSPZ	pre-immunization baseline	high vs. low CSP-specific IgG response (LFC CSP-specific IgG response 2 weeks/baseline	RDH5	ENSG00000135437	-0.152759	2.88621	1.32713	0.253623	0.999946
KSPZV1	1.x8 x 10^6 PfSPZ	pre-immunization baseline	high vs. low CSP-specific IgG response (LFC CSP-specific IgG response 2 weeks/baseline	AMDHD1	ENSG00000139344	-0.393872	-0.162806	1.32685	0.253671	0.999946
KSPZV1	1.x8 x 10^6 PfSPZ	pre-immunization baseline	high vs. low CSP-specific IgG response (LFC CSP-specific IgG response 2 weeks/baseline	WIPF1	ENSG00000115935	0.0594604	9.62622	1.32608	0.253808	0.999946
KSPZV1	1.x8 x 10^6 PfSPZ	pre-immunization baseline	high vs. low CSP-specific IgG response (LFC CSP-specific IgG response 2 weeks/baseline	ZNF623	ENSG00000183309	-0.681441	-0.606862	1.32591	0.253839	0.999946
KSPZV1	1.x8 x 10^6 PfSPZ	pre-immunization baseline	high vs. low CSP-specific IgG response (LFC CSP-specific IgG response 2 weeks/baseline	TMEM223	ENSG00000168569	-0.0882273	4.76255	1.32445	0.254097	0.999946
KSPZV1	1.x8 x 10^6 PfSPZ	pre-immunization baseline	high vs. low CSP-specific IgG response (LFC CSP-specific IgG response 2 weeks/baseline	RP11-394B2.7	ENSG00000279815	-0.425345	-0.293912	1.32429	0.254126	0.999946
KSPZV1	1.x8 x 10^6 PfSPZ	pre-immunization baseline	high vs. low CSP-specific IgG response (LFC CSP-specific IgG response 2 weeks/baseline	TNFRSF18	ENSG00000186891	0.542	-0.108605	1.32398	0.25418	0.999946
KSPZV1	1.x8 x 10^6 PfSPZ	pre-immunization baseline	high vs. low CSP-specific IgG response (LFC CSP-specific IgG response 2 weeks/baseline	ATF2	ENSG00000115966	-0.0732529	7.12208	1.32308	0.25434	0.999946
KSPZV1	1.x8 x 10^6 PfSPZ	pre-immunization baseline	high vs. low CSP-specific IgG response (LFC CSP-specific IgG response 2 weeks/baseline	CD300LB	ENSG00000178789	0.193007	3.77673	1.32268	0.254412	0.999946
KSPZV1	1.x8 x 10^6 PfSPZ	pre-immunization baseline	high vs. low CSP-specific IgG response (LFC CSP-specific IgG response 2 weeks/baseline	TAC4	ENSG00000176358	-0.189178	2.13514	1.32264	0.254419	0.999946
KSPZV1	1.x8 x 10^6 PfSPZ	pre-immunization baseline	high vs. low CSP-specific IgG response (LFC CSP-specific IgG response 2 weeks/baseline	RP11-498M5.2	ENSG00000251309	-0.230281	1.95368	1.3226	0.254426	0.999946
KSPZV1	1.x8 x 10^6 PfSPZ	pre-immunization baseline	high vs. low CSP-specific IgG response (LFC CSP-specific IgG response 2 weeks/baseline	NADSYN1	ENSG00000172890	-0.0661612	6.27943	1.32256	0.254433	0.999946
KSPZV1	1.x8 x 10^6 PfSPZ	pre-immunization baseline	high vs. low CSP-specific IgG response (LFC CSP-specific IgG response 2 weeks/baseline	RP11-20I20.4	ENSG00000273179	-0.459602	-0.0733761	1.32255	0.254434	0.999946
KSPZV1	1.x8 x 10^6 PfSPZ	pre-immunization baseline	high vs. low CSP-specific IgG response (LFC CSP-specific IgG response 2 weeks/baseline	RALBP1	ENSG00000017797	0.171087	6.42101	1.32233	0.254474	0.999946
KSPZV1	1.x8 x 10^6 PfSPZ	pre-immunization baseline	high vs. low CSP-specific IgG response (LFC CSP-specific IgG response 2 weeks/baseline	SMAD7	ENSG00000101665	-0.21424	3.51669	1.3217	0.254585	0.999946
KSPZV1	1.x8 x 10^6 PfSPZ	pre-immunization baseline	high vs. low CSP-specific IgG response (LFC CSP-specific IgG response 2 weeks/baseline	ESR2	ENSG00000140009	-0.221022	3.19121	1.32157	0.254608	0.999946
KSPZV1	1.x8 x 10^6 PfSPZ	pre-immunization baseline	high vs. low CSP-specific IgG response (LFC CSP-specific IgG response 2 weeks/baseline	KPNA4	ENSG00000186432	0.0817662	7.7197	1.32134	0.254649	0.999946
KSPZV1	1.x8 x 10^6 PfSPZ	pre-immunization baseline	high vs. low CSP-specific IgG response (LFC CSP-specific IgG response 2 weeks/baseline	COL24A1	ENSG00000171502	0.418224	1.29044	1.32126	0.254663	0.999946
KSPZV1	1.x8 x 10^6 PfSPZ	pre-immunization baseline	high vs. low CSP-specific IgG response (LFC CSP-specific IgG response 2 weeks/baseline	CASP8AP2	ENSG00000118412	-0.0852984	6.65859	1.32059	0.254782	0.999946
KSPZV1	1.x8 x 10^6 PfSPZ	pre-immunization baseline	high vs. low CSP-specific IgG response (LFC CSP-specific IgG response 2 weeks/baseline	LL22NC03-N27C7.1	ENSG00000270041	-0.203246	1.90718	1.31973	0.254936	0.999946
KSPZV1	1.x8 x 10^6 PfSPZ	pre-immunization baseline	high vs. low CSP-specific IgG response (LFC CSP-specific IgG response 2 weeks/baseline	RP11-752D24.2	ENSG00000248115	-0.420705	0.873157	1.3197	0.254941	0.999946
KSPZV1	1.x8 x 10^6 PfSPZ	pre-immunization baseline	high vs. low CSP-specific IgG response (LFC CSP-specific IgG response 2 weeks/baseline	XYLB	ENSG00000093217	-0.292376	1.82228	1.3195	0.254977	0.999946
KSPZV1	1.x8 x 10^6 PfSPZ	pre-immunization baseline	high vs. low CSP-specific IgG response (LFC CSP-specific IgG response 2 weeks/baseline	CTC-563A5.2	ENSG00000249412	0.354098	-0.282015	1.31921	0.255029	0.999946
KSPZV1	1.x8 x 10^6 PfSPZ	pre-immunization baseline	high vs. low CSP-specific IgG response (LFC CSP-specific IgG response 2 weeks/baseline	RNF26	ENSG00000173456	-0.125702	4.30343	1.31879	0.255104	0.999946
KSPZV1	1.x8 x 10^6 PfSPZ	pre-immunization baseline	high vs. low CSP-specific IgG response (LFC CSP-specific IgG response 2 weeks/baseline	WWC3	ENSG00000047644	0.142763	6.55714	1.31875	0.25511	0.999946
KSPZV1	1.x8 x 10^6 PfSPZ	pre-immunization baseline	high vs. low CSP-specific IgG response (LFC CSP-specific IgG response 2 weeks/baseline	ZFHX3	ENSG00000140836	0.134566	4.87004	1.31798	0.255249	0.999946
KSPZV1	1.x8 x 10^6 PfSPZ	pre-immunization baseline	high vs. low CSP-specific IgG response (LFC CSP-specific IgG response 2 weeks/baseline	GDF15	ENSG00000130513	0.34004	0.906383	1.31788	0.255265	0.999946
KSPZV1	1.x8 x 10^6 PfSPZ	pre-immunization baseline	high vs. low CSP-specific IgG response (LFC CSP-specific IgG response 2 weeks/baseline	ALG12	ENSG00000182858	-0.0853641	5.27902	1.31775	0.255289	0.999946
KSPZV1	1.x8 x 10^6 PfSPZ	pre-immunization baseline	high vs. low CSP-specific IgG response (LFC CSP-specific IgG response 2 weeks/baseline	RP11-528G1.2	ENSG00000234425	0.525899	-0.310321	1.31763	0.255312	0.999946
KSPZV1	1.x8 x 10^6 PfSPZ	pre-immunization baseline	high vs. low CSP-specific IgG response (LFC CSP-specific IgG response 2 weeks/baseline	FAM222B	ENSG00000173065	-0.0734152	5.11879	1.31649	0.255515	0.999946
KSPZV1	1.x8 x 10^6 PfSPZ	pre-immunization baseline	high vs. low CSP-specific IgG response (LFC CSP-specific IgG response 2 weeks/baseline	MRPL58	ENSG00000167862	-0.13211	3.56239	1.31574	0.255648	0.999946
KSPZV1	1.x8 x 10^6 PfSPZ	pre-immunization baseline	high vs. low CSP-specific IgG response (LFC CSP-specific IgG response 2 weeks/baseline	H2BC11	ENSG00000124635	-0.220897	4.85999	1.3156	0.255674	0.999946
KSPZV1	1.x8 x 10^6 PfSPZ	pre-immunization baseline	high vs. low CSP-specific IgG response (LFC CSP-specific IgG response 2 weeks/baseline	CSNK1G1	ENSG00000169118	0.0629765	6.31452	1.31521	0.255742	0.999946
KSPZV1	1.x8 x 10^6 PfSPZ	pre-immunization baseline	high vs. low CSP-specific IgG response (LFC CSP-specific IgG response 2 weeks/baseline	KCNH1	ENSG00000143473	-0.658296	0.130172	1.31496	0.255789	0.999946
KSPZV1	1.x8 x 10^6 PfSPZ	pre-immunization baseline	high vs. low CSP-specific IgG response (LFC CSP-specific IgG response 2 weeks/baseline	MED18	ENSG00000130772	-0.115412	3.25605	1.31465	0.255843	0.999946
KSPZV1	1.x8 x 10^6 PfSPZ	pre-immunization baseline	high vs. low CSP-specific IgG response (LFC CSP-specific IgG response 2 weeks/baseline	RAB35	ENSG00000111737	-0.0873039	5.5112	1.31433	0.255901	0.999946
KSPZV1	1.x8 x 10^6 PfSPZ	pre-immunization baseline	high vs. low CSP-specific IgG response (LFC CSP-specific IgG response 2 weeks/baseline	COA3	ENSG00000183978	0.105578	4.42948	1.31421	0.255921	0.999946
KSPZV1	1.x8 x 10^6 PfSPZ	pre-immunization baseline	high vs. low CSP-specific IgG response (LFC CSP-specific IgG response 2 weeks/baseline	RP11-197N18.2	ENSG00000256028	-0.103795	4.94009	1.3141	0.255941	0.999946
KSPZV1	1.x8 x 10^6 PfSPZ	pre-immunization baseline	high vs. low CSP-specific IgG response (LFC CSP-specific IgG response 2 weeks/baseline	BDH2	ENSG00000164039	-0.177528	3.73357	1.31405	0.255951	0.999946
KSPZV1	1.x8 x 10^6 PfSPZ	pre-immunization baseline	high vs. low CSP-specific IgG response (LFC CSP-specific IgG response 2 weeks/baseline	AP001350.4	ENSG00000280010	-0.275182	0.695534	1.31396	0.255966	0.999946
KSPZV1	1.x8 x 10^6 PfSPZ	pre-immunization baseline	high vs. low CSP-specific IgG response (LFC CSP-specific IgG response 2 weeks/baseline	POPDC2	ENSG00000121577	-0.292597	1.15231	1.3139	0.255977	0.999946
KSPZV1	1.x8 x 10^6 PfSPZ	pre-immunization baseline	high vs. low CSP-specific IgG response (LFC CSP-specific IgG response 2 weeks/baseline	VEZF1	ENSG00000136451	0.0658558	7.07499	1.31368	0.256016	0.999946
KSPZV1	1.x8 x 10^6 PfSPZ	pre-immunization baseline	high vs. low CSP-specific IgG response (LFC CSP-specific IgG response 2 weeks/baseline	RP1-55C23.7	ENSG00000234484	0.258282	3.22312	1.31319	0.256104	0.999946
KSPZV1	1.x8 x 10^6 PfSPZ	pre-immunization baseline	high vs. low CSP-specific IgG response (LFC CSP-specific IgG response 2 weeks/baseline	TRAPPC11	ENSG00000168538	0.0712323	6.21521	1.31318	0.256107	0.999946
KSPZV1	1.x8 x 10^6 PfSPZ	pre-immunization baseline	high vs. low CSP-specific IgG response (LFC CSP-specific IgG response 2 weeks/baseline	RGS5	ENSG00000143248	-0.245818	3.27248	1.31284	0.256168	0.999946
KSPZV1	1.x8 x 10^6 PfSPZ	pre-immunization baseline	high vs. low CSP-specific IgG response (LFC CSP-specific IgG response 2 weeks/baseline	EMC2	ENSG00000104412	-0.124523	4.71531	1.31262	0.256207	0.999946
KSPZV1	1.x8 x 10^6 PfSPZ	pre-immunization baseline	high vs. low CSP-specific IgG response (LFC CSP-specific IgG response 2 weeks/baseline	RPLP2	ENSG00000177600	-0.136681	8.39799	1.31212	0.256298	0.999946
KSPZV1	1.x8 x 10^6 PfSPZ	pre-immunization baseline	high vs. low CSP-specific IgG response (LFC CSP-specific IgG response 2 weeks/baseline	MECR	ENSG00000116353	-0.139544	2.71889	1.31178	0.256358	0.999946
KSPZV1	1.x8 x 10^6 PfSPZ	pre-immunization baseline	high vs. low CSP-specific IgG response (LFC CSP-specific IgG response 2 weeks/baseline	CTD-2555O16.1	ENSG00000258809	-0.351258	-0.149223	1.31175	0.256364	0.999946
KSPZV1	1.x8 x 10^6 PfSPZ	pre-immunization baseline	high vs. low CSP-specific IgG response (LFC CSP-specific IgG response 2 weeks/baseline	RP11-245P10.8	ENSG00000270094	0.201707	1.95591	1.3108	0.256533	0.999946
KSPZV1	1.x8 x 10^6 PfSPZ	pre-immunization baseline	high vs. low CSP-specific IgG response (LFC CSP-specific IgG response 2 weeks/baseline	CTNNBL1	ENSG00000132792	0.0858237	5.10745	1.31048	0.256592	0.999946
KSPZV1	1.x8 x 10^6 PfSPZ	pre-immunization baseline	high vs. low CSP-specific IgG response (LFC CSP-specific IgG response 2 weeks/baseline	SLC25A51	ENSG00000122696	0.0671952	5.22882	1.30985	0.256705	0.999946
KSPZV1	1.x8 x 10^6 PfSPZ	pre-immunization baseline	high vs. low CSP-specific IgG response (LFC CSP-specific IgG response 2 weeks/baseline	RP11-319G9.1	ENSG00000280190	-0.456798	0.639794	1.30954	0.25676	0.999946
KSPZV1	1.x8 x 10^6 PfSPZ	pre-immunization baseline	high vs. low CSP-specific IgG response (LFC CSP-specific IgG response 2 weeks/baseline	MEX3C	ENSG00000176624	-0.0772243	7.11077	1.30942	0.256781	0.999946
KSPZV1	1.x8 x 10^6 PfSPZ	pre-immunization baseline	high vs. low CSP-specific IgG response (LFC CSP-specific IgG response 2 weeks/baseline	PXN	ENSG00000089159	0.115549	7.80263	1.30928	0.256807	0.999946
KSPZV1	1.x8 x 10^6 PfSPZ	pre-immunization baseline	high vs. low CSP-specific IgG response (LFC CSP-specific IgG response 2 weeks/baseline	RNF152	ENSG00000176641	0.760369	0.295373	1.30876	0.2569	0.999946
KSPZV1	1.x8 x 10^6 PfSPZ	pre-immunization baseline	high vs. low CSP-specific IgG response (LFC CSP-specific IgG response 2 weeks/baseline	RP11-178L8.3	ENSG00000261592	-0.267509	0.17975	1.30832	0.256979	0.999946
KSPZV1	1.x8 x 10^6 PfSPZ	pre-immunization baseline	high vs. low CSP-specific IgG response (LFC CSP-specific IgG response 2 weeks/baseline	ZNF274	ENSG00000171606	-0.0710737	4.90026	1.30827	0.256989	0.999946
KSPZV1	1.x8 x 10^6 PfSPZ	pre-immunization baseline	high vs. low CSP-specific IgG response (LFC CSP-specific IgG response 2 weeks/baseline	STIM2	ENSG00000109689	-0.0578217	6.82772	1.30801	0.257036	0.999946
KSPZV1	1.x8 x 10^6 PfSPZ	pre-immunization baseline	high vs. low CSP-specific IgG response (LFC CSP-specific IgG response 2 weeks/baseline	MIR23AHG	ENSG00000267519	0.183878	3.01863	1.30755	0.257117	0.999946
KSPZV1	1.x8 x 10^6 PfSPZ	pre-immunization baseline	high vs. low CSP-specific IgG response (LFC CSP-specific IgG response 2 weeks/baseline	RINL	ENSG00000187994	-0.102381	3.90154	1.30702	0.257213	0.999946
KSPZV1	1.x8 x 10^6 PfSPZ	pre-immunization baseline	high vs. low CSP-specific IgG response (LFC CSP-specific IgG response 2 weeks/baseline	AC073046.25	ENSG00000235499	0.162647	2.48182	1.30699	0.25722	0.999946
KSPZV1	1.x8 x 10^6 PfSPZ	pre-immunization baseline	high vs. low CSP-specific IgG response (LFC CSP-specific IgG response 2 weeks/baseline	RRP1	ENSG00000160214	0.134167	4.47509	1.3066	0.25729	0.999946
KSPZV1	1.x8 x 10^6 PfSPZ	pre-immunization baseline	high vs. low CSP-specific IgG response (LFC CSP-specific IgG response 2 weeks/baseline	LA16c-390H2.4	ENSG00000262312	-0.150993	3.07479	1.30614	0.257372	0.999946
KSPZV1	1.x8 x 10^6 PfSPZ	pre-immunization baseline	high vs. low CSP-specific IgG response (LFC CSP-specific IgG response 2 weeks/baseline	RP11-158G18.1	ENSG00000272477	-0.2679	2.84865	1.30567	0.257457	0.999946
KSPZV1	1.x8 x 10^6 PfSPZ	pre-immunization baseline	high vs. low CSP-specific IgG response (LFC CSP-specific IgG response 2 weeks/baseline	FZD6	ENSG00000164930	-0.278286	2.83635	1.30506	0.257566	0.999946
KSPZV1	1.x8 x 10^6 PfSPZ	pre-immunization baseline	high vs. low CSP-specific IgG response (LFC CSP-specific IgG response 2 weeks/baseline	RP4-761J14.10	ENSG00000269892	0.4874	-0.25648	1.30476	0.257621	0.999946
KSPZV1	1.x8 x 10^6 PfSPZ	pre-immunization baseline	high vs. low CSP-specific IgG response (LFC CSP-specific IgG response 2 weeks/baseline	GPD1L	ENSG00000152642	0.129882	4.47127	1.30476	0.257622	0.999946
KSPZV1	1.x8 x 10^6 PfSPZ	pre-immunization baseline	high vs. low CSP-specific IgG response (LFC CSP-specific IgG response 2 weeks/baseline	OGA	ENSG00000198408	-0.0554853	8.72509	1.30449	0.25767	0.999946
KSPZV1	1.x8 x 10^6 PfSPZ	pre-immunization baseline	high vs. low CSP-specific IgG response (LFC CSP-specific IgG response 2 weeks/baseline	ECM2	ENSG00000106823	-0.442066	1.64343	1.30408	0.257745	0.999946
KSPZV1	1.x8 x 10^6 PfSPZ	pre-immunization baseline	high vs. low CSP-specific IgG response (LFC CSP-specific IgG response 2 weeks/baseline	VPREB3	ENSG00000128218	0.160745	5.14248	1.30391	0.257775	0.999946
KSPZV1	1.x8 x 10^6 PfSPZ	pre-immunization baseline	high vs. low CSP-specific IgG response (LFC CSP-specific IgG response 2 weeks/baseline	CTD-2196E14.9	ENSG00000260482	-0.113192	3.44407	1.30348	0.257853	0.999946
KSPZV1	1.x8 x 10^6 PfSPZ	pre-immunization baseline	high vs. low CSP-specific IgG response (LFC CSP-specific IgG response 2 weeks/baseline	ZFYVE1	ENSG00000165861	0.105558	4.9031	1.30309	0.257923	0.999946
KSPZV1	1.x8 x 10^6 PfSPZ	pre-immunization baseline	high vs. low CSP-specific IgG response (LFC CSP-specific IgG response 2 weeks/baseline	PLTP	ENSG00000100979	0.199234	2.71715	1.30301	0.257938	0.999946
KSPZV1	1.x8 x 10^6 PfSPZ	pre-immunization baseline	high vs. low CSP-specific IgG response (LFC CSP-specific IgG response 2 weeks/baseline	RP11-111E14.1	ENSG00000259351	0.428726	0.137708	1.30299	0.257942	0.999946
KSPZV1	1.x8 x 10^6 PfSPZ	pre-immunization baseline	high vs. low CSP-specific IgG response (LFC CSP-specific IgG response 2 weeks/baseline	CXCR4	ENSG00000121966	0.103295	7.81049	1.30271	0.257992	0.999946
KSPZV1	1.x8 x 10^6 PfSPZ	pre-immunization baseline	high vs. low CSP-specific IgG response (LFC CSP-specific IgG response 2 weeks/baseline	HS3ST1	ENSG00000002587	-0.168417	4.22999	1.30269	0.257995	0.999946
KSPZV1	1.x8 x 10^6 PfSPZ	pre-immunization baseline	high vs. low CSP-specific IgG response (LFC CSP-specific IgG response 2 weeks/baseline	TBCA	ENSG00000171530	-0.125324	4.90002	1.30261	0.25801	0.999946
KSPZV1	1.x8 x 10^6 PfSPZ	pre-immunization baseline	high vs. low CSP-specific IgG response (LFC CSP-specific IgG response 2 weeks/baseline	NT5M	ENSG00000205309	0.322002	1.5948	1.30256	0.258019	0.999946
KSPZV1	1.x8 x 10^6 PfSPZ	pre-immunization baseline	high vs. low CSP-specific IgG response (LFC CSP-specific IgG response 2 weeks/baseline	XAF1	ENSG00000132530	-0.22036	8.52796	1.30248	0.258033	0.999946
KSPZV1	1.x8 x 10^6 PfSPZ	pre-immunization baseline	high vs. low CSP-specific IgG response (LFC CSP-specific IgG response 2 weeks/baseline	FICD	ENSG00000198855	-0.0971224	4.29661	1.30247	0.258034	0.999946
KSPZV1	1.x8 x 10^6 PfSPZ	pre-immunization baseline	high vs. low CSP-specific IgG response (LFC CSP-specific IgG response 2 weeks/baseline	CCDC25	ENSG00000147419	0.0998665	4.69318	1.30173	0.258169	0.999946
KSPZV1	1.x8 x 10^6 PfSPZ	pre-immunization baseline	high vs. low CSP-specific IgG response (LFC CSP-specific IgG response 2 weeks/baseline	AP000866.2	ENSG00000279342	-0.252489	2.01653	1.30037	0.258415	0.999946
KSPZV1	1.x8 x 10^6 PfSPZ	pre-immunization baseline	high vs. low CSP-specific IgG response (LFC CSP-specific IgG response 2 weeks/baseline	DDIT3	ENSG00000175197	-0.130624	3.00948	1.30036	0.258418	0.999946
KSPZV1	1.x8 x 10^6 PfSPZ	pre-immunization baseline	high vs. low CSP-specific IgG response (LFC CSP-specific IgG response 2 weeks/baseline	CTB-131B5.2	ENSG00000250069	0.48791	0.717261	1.30034	0.25842	0.999946
KSPZV1	1.x8 x 10^6 PfSPZ	pre-immunization baseline	high vs. low CSP-specific IgG response (LFC CSP-specific IgG response 2 weeks/baseline	SETD1A	ENSG00000099381	0.114296	5.15061	1.30002	0.258478	0.999946
KSPZV1	1.x8 x 10^6 PfSPZ	pre-immunization baseline	high vs. low CSP-specific IgG response (LFC CSP-specific IgG response 2 weeks/baseline	LINC00910	ENSG00000188825	-0.154653	3.24865	1.29938	0.258594	0.999946
KSPZV1	1.x8 x 10^6 PfSPZ	pre-immunization baseline	high vs. low CSP-specific IgG response (LFC CSP-specific IgG response 2 weeks/baseline	LY6E-DT	ENSG00000247317	-0.299503	2.57811	1.29925	0.258618	0.999946
KSPZV1	1.x8 x 10^6 PfSPZ	pre-immunization baseline	high vs. low CSP-specific IgG response (LFC CSP-specific IgG response 2 weeks/baseline	ZNF587	ENSG00000198466	-0.0649413	6.44992	1.29896	0.258672	0.999946
KSPZV1	1.x8 x 10^6 PfSPZ	pre-immunization baseline	high vs. low CSP-specific IgG response (LFC CSP-specific IgG response 2 weeks/baseline	PELI3	ENSG00000174516	-0.119637	3.67719	1.29867	0.258724	0.999946
KSPZV1	1.x8 x 10^6 PfSPZ	pre-immunization baseline	high vs. low CSP-specific IgG response (LFC CSP-specific IgG response 2 weeks/baseline	LITAF	ENSG00000189067	0.10435	8.4517	1.29752	0.258932	0.999946
KSPZV1	1.x8 x 10^6 PfSPZ	pre-immunization baseline	high vs. low CSP-specific IgG response (LFC CSP-specific IgG response 2 weeks/baseline	RP11-334J6.7	ENSG00000176868	0.0936471	5.32742	1.29741	0.258953	0.999946
KSPZV1	1.x8 x 10^6 PfSPZ	pre-immunization baseline	high vs. low CSP-specific IgG response (LFC CSP-specific IgG response 2 weeks/baseline	GOLGA8B	ENSG00000215252	-0.170791	5.40649	1.2974	0.258954	0.999946
KSPZV1	1.x8 x 10^6 PfSPZ	pre-immunization baseline	high vs. low CSP-specific IgG response (LFC CSP-specific IgG response 2 weeks/baseline	POLDIP2	ENSG00000004142	-0.0978182	4.96228	1.29707	0.259015	0.999946
KSPZV1	1.x8 x 10^6 PfSPZ	pre-immunization baseline	high vs. low CSP-specific IgG response (LFC CSP-specific IgG response 2 weeks/baseline	Z84812.4	ENSG00000260803	-0.389211	0.804108	1.29674	0.259075	0.999946
KSPZV1	1.x8 x 10^6 PfSPZ	pre-immunization baseline	high vs. low CSP-specific IgG response (LFC CSP-specific IgG response 2 weeks/baseline	TMF1	ENSG00000144747	0.079872	6.9449	1.2967	0.259082	0.999946
KSPZV1	1.x8 x 10^6 PfSPZ	pre-immunization baseline	high vs. low CSP-specific IgG response (LFC CSP-specific IgG response 2 weeks/baseline	NDUFA10	ENSG00000130414	-0.069204	6.22705	1.29588	0.259231	0.999946
KSPZV1	1.x8 x 10^6 PfSPZ	pre-immunization baseline	high vs. low CSP-specific IgG response (LFC CSP-specific IgG response 2 weeks/baseline	CCDC14	ENSG00000175455	-0.106856	5.71867	1.2957	0.259264	0.999946
KSPZV1	1.x8 x 10^6 PfSPZ	pre-immunization baseline	high vs. low CSP-specific IgG response (LFC CSP-specific IgG response 2 weeks/baseline	CD63	ENSG00000135404	0.166729	4.27951	1.29566	0.259271	0.999946
KSPZV1	1.x8 x 10^6 PfSPZ	pre-immunization baseline	high vs. low CSP-specific IgG response (LFC CSP-specific IgG response 2 weeks/baseline	CUL7	ENSG00000044090	0.116693	3.5114	1.29513	0.259368	0.999946
KSPZV1	1.x8 x 10^6 PfSPZ	pre-immunization baseline	high vs. low CSP-specific IgG response (LFC CSP-specific IgG response 2 weeks/baseline	TRPC5	ENSG00000072315	-0.384085	0.85991	1.2948	0.259426	0.999946
KSPZV1	1.x8 x 10^6 PfSPZ	pre-immunization baseline	high vs. low CSP-specific IgG response (LFC CSP-specific IgG response 2 weeks/baseline	MVD	ENSG00000167508	-0.150206	3.33105	1.29476	0.259436	0.999946
KSPZV1	1.x8 x 10^6 PfSPZ	pre-immunization baseline	high vs. low CSP-specific IgG response (LFC CSP-specific IgG response 2 weeks/baseline	PRICKLE4	ENSG00000124593	-0.108036	5.86913	1.29466	0.259453	0.999946
KSPZV1	1.x8 x 10^6 PfSPZ	pre-immunization baseline	high vs. low CSP-specific IgG response (LFC CSP-specific IgG response 2 weeks/baseline	LINGO3	ENSG00000220008	0.18914	3.81001	1.29436	0.259508	0.999946
KSPZV1	1.x8 x 10^6 PfSPZ	pre-immunization baseline	high vs. low CSP-specific IgG response (LFC CSP-specific IgG response 2 weeks/baseline	RP11-159D12.6	ENSG00000279069	-0.132562	3.89484	1.29432	0.259514	0.999946
KSPZV1	1.x8 x 10^6 PfSPZ	pre-immunization baseline	high vs. low CSP-specific IgG response (LFC CSP-specific IgG response 2 weeks/baseline	TNFRSF13C	ENSG00000159958	-0.169373	5.08873	1.29373	0.259623	0.999946
KSPZV1	1.x8 x 10^6 PfSPZ	pre-immunization baseline	high vs. low CSP-specific IgG response (LFC CSP-specific IgG response 2 weeks/baseline	SPA17	ENSG00000064199	-0.419605	0.936128	1.29368	0.259632	0.999946
KSPZV1	1.x8 x 10^6 PfSPZ	pre-immunization baseline	high vs. low CSP-specific IgG response (LFC CSP-specific IgG response 2 weeks/baseline	BCL2L1-AS1	ENSG00000236559	-0.218656	1.27325	1.29358	0.259649	0.999946
KSPZV1	1.x8 x 10^6 PfSPZ	pre-immunization baseline	high vs. low CSP-specific IgG response (LFC CSP-specific IgG response 2 weeks/baseline	CXCR1	ENSG00000163464	0.256456	6.33104	1.29348	0.259667	0.999946
KSPZV1	1.x8 x 10^6 PfSPZ	pre-immunization baseline	high vs. low CSP-specific IgG response (LFC CSP-specific IgG response 2 weeks/baseline	VCPIP1	ENSG00000175073	0.0914854	8.10865	1.2933	0.2597	0.999946
KSPZV1	1.x8 x 10^6 PfSPZ	pre-immunization baseline	high vs. low CSP-specific IgG response (LFC CSP-specific IgG response 2 weeks/baseline	MIR6820	ENSG00000279010	-0.1599	5.20041	1.29329	0.259702	0.999946
KSPZV1	1.x8 x 10^6 PfSPZ	pre-immunization baseline	high vs. low CSP-specific IgG response (LFC CSP-specific IgG response 2 weeks/baseline	STXBP5-AS1	ENSG00000233452	0.31466	1.58365	1.29297	0.259761	0.999946
KSPZV1	1.x8 x 10^6 PfSPZ	pre-immunization baseline	high vs. low CSP-specific IgG response (LFC CSP-specific IgG response 2 weeks/baseline	GYG1	ENSG00000163754	0.124913	4.89538	1.29288	0.259778	0.999946
KSPZV1	1.x8 x 10^6 PfSPZ	pre-immunization baseline	high vs. low CSP-specific IgG response (LFC CSP-specific IgG response 2 weeks/baseline	CTD-2562J17.7	ENSG00000254429	0.204446	1.32636	1.29267	0.259816	0.999946
KSPZV1	1.x8 x 10^6 PfSPZ	pre-immunization baseline	high vs. low CSP-specific IgG response (LFC CSP-specific IgG response 2 weeks/baseline	MTERF3	ENSG00000156469	-0.115789	4.04672	1.2922	0.259901	0.999946
KSPZV1	1.x8 x 10^6 PfSPZ	pre-immunization baseline	high vs. low CSP-specific IgG response (LFC CSP-specific IgG response 2 weeks/baseline	AATBC	ENSG00000215458	0.159404	4.87008	1.29217	0.259907	0.999946
KSPZV1	1.x8 x 10^6 PfSPZ	pre-immunization baseline	high vs. low CSP-specific IgG response (LFC CSP-specific IgG response 2 weeks/baseline	ACTR3	ENSG00000115091	0.0742179	9.17857	1.29182	0.259971	0.999946
KSPZV1	1.x8 x 10^6 PfSPZ	pre-immunization baseline	high vs. low CSP-specific IgG response (LFC CSP-specific IgG response 2 weeks/baseline	PAN3	ENSG00000152520	0.0634078	7.11614	1.29168	0.259997	0.999946
KSPZV1	1.x8 x 10^6 PfSPZ	pre-immunization baseline	high vs. low CSP-specific IgG response (LFC CSP-specific IgG response 2 weeks/baseline	RP5-1024G6.8	ENSG00000270172	-0.316467	1.77884	1.29126	0.260073	0.999946
KSPZV1	1.x8 x 10^6 PfSPZ	pre-immunization baseline	high vs. low CSP-specific IgG response (LFC CSP-specific IgG response 2 weeks/baseline	TNPO1	ENSG00000083312	0.0929048	8.01234	1.29098	0.260125	0.999946
KSPZV1	1.x8 x 10^6 PfSPZ	pre-immunization baseline	high vs. low CSP-specific IgG response (LFC CSP-specific IgG response 2 weeks/baseline	IFRD1	ENSG00000006652	0.0901529	5.78242	1.29057	0.260199	0.999946
KSPZV1	1.x8 x 10^6 PfSPZ	pre-immunization baseline	high vs. low CSP-specific IgG response (LFC CSP-specific IgG response 2 weeks/baseline	TOR1AIP2	ENSG00000169905	0.0803937	7.40653	1.28994	0.260315	0.999946
KSPZV1	1.x8 x 10^6 PfSPZ	pre-immunization baseline	high vs. low CSP-specific IgG response (LFC CSP-specific IgG response 2 weeks/baseline	RP4-539M6.19	ENSG00000249590	-0.120381	3.10617	1.28968	0.260362	0.999946
KSPZV1	1.x8 x 10^6 PfSPZ	pre-immunization baseline	high vs. low CSP-specific IgG response (LFC CSP-specific IgG response 2 weeks/baseline	PLEKHO1	ENSG00000023902	0.0979786	6.70079	1.28957	0.260382	0.999946
KSPZV1	1.x8 x 10^6 PfSPZ	pre-immunization baseline	high vs. low CSP-specific IgG response (LFC CSP-specific IgG response 2 weeks/baseline	ATF4	ENSG00000128272	-0.0935009	7.60307	1.28951	0.260393	0.999946
KSPZV1	1.x8 x 10^6 PfSPZ	pre-immunization baseline	high vs. low CSP-specific IgG response (LFC CSP-specific IgG response 2 weeks/baseline	ANKRD34A	ENSG00000272031	-0.429373	1.10493	1.28886	0.260512	0.999946
KSPZV1	1.x8 x 10^6 PfSPZ	pre-immunization baseline	high vs. low CSP-specific IgG response (LFC CSP-specific IgG response 2 weeks/baseline	CXCR5	ENSG00000160683	0.0995022	6.58588	1.28879	0.260524	0.999946
KSPZV1	1.x8 x 10^6 PfSPZ	pre-immunization baseline	high vs. low CSP-specific IgG response (LFC CSP-specific IgG response 2 weeks/baseline	ERCC6L	ENSG00000186871	-0.185825	3.30343	1.28877	0.260528	0.999946
KSPZV1	1.x8 x 10^6 PfSPZ	pre-immunization baseline	high vs. low CSP-specific IgG response (LFC CSP-specific IgG response 2 weeks/baseline	CPB2	ENSG00000080618	-0.409999	-0.207097	1.28821	0.260631	0.999946
KSPZV1	1.x8 x 10^6 PfSPZ	pre-immunization baseline	high vs. low CSP-specific IgG response (LFC CSP-specific IgG response 2 weeks/baseline	SNHG20	ENSG00000234912	-0.109728	4.1552	1.28806	0.260659	0.999946
KSPZV1	1.x8 x 10^6 PfSPZ	pre-immunization baseline	high vs. low CSP-specific IgG response (LFC CSP-specific IgG response 2 weeks/baseline	DBNDD1	ENSG00000003249	0.435099	2.09699	1.28783	0.260701	0.999946
KSPZV1	1.x8 x 10^6 PfSPZ	pre-immunization baseline	high vs. low CSP-specific IgG response (LFC CSP-specific IgG response 2 weeks/baseline	IER2	ENSG00000160888	0.0849401	5.86948	1.28782	0.260702	0.999946
KSPZV1	1.x8 x 10^6 PfSPZ	pre-immunization baseline	high vs. low CSP-specific IgG response (LFC CSP-specific IgG response 2 weeks/baseline	CENPI	ENSG00000102384	-0.391269	1.86014	1.28771	0.260723	0.999946
KSPZV1	1.x8 x 10^6 PfSPZ	pre-immunization baseline	high vs. low CSP-specific IgG response (LFC CSP-specific IgG response 2 weeks/baseline	ZBTB26	ENSG00000171448	-0.141975	4.9256	1.28711	0.260833	0.999946
KSPZV1	1.x8 x 10^6 PfSPZ	pre-immunization baseline	high vs. low CSP-specific IgG response (LFC CSP-specific IgG response 2 weeks/baseline	TRBV19	ENSG00000211746	-0.38482	1.77248	1.28656	0.260933	0.999946
KSPZV1	1.x8 x 10^6 PfSPZ	pre-immunization baseline	high vs. low CSP-specific IgG response (LFC CSP-specific IgG response 2 weeks/baseline	PCDH1	ENSG00000156453	-0.505687	1.87421	1.28647	0.26095	0.999946
KSPZV1	1.x8 x 10^6 PfSPZ	pre-immunization baseline	high vs. low CSP-specific IgG response (LFC CSP-specific IgG response 2 weeks/baseline	ZNF80	ENSG00000174255	-0.20586	2.77759	1.28637	0.260968	0.999946
KSPZV1	1.x8 x 10^6 PfSPZ	pre-immunization baseline	high vs. low CSP-specific IgG response (LFC CSP-specific IgG response 2 weeks/baseline	IFT80	ENSG00000068885	-0.124581	5.77421	1.28619	0.261001	0.999946
KSPZV1	1.x8 x 10^6 PfSPZ	pre-immunization baseline	high vs. low CSP-specific IgG response (LFC CSP-specific IgG response 2 weeks/baseline	RP5-864K19.4	ENSG00000228436	-0.30097	0.237286	1.28554	0.261121	0.999946
KSPZV1	1.x8 x 10^6 PfSPZ	pre-immunization baseline	high vs. low CSP-specific IgG response (LFC CSP-specific IgG response 2 weeks/baseline	ZNF493	ENSG00000196268	-0.114077	7.09247	1.28436	0.261338	0.999946
KSPZV1	1.x8 x 10^6 PfSPZ	pre-immunization baseline	high vs. low CSP-specific IgG response (LFC CSP-specific IgG response 2 weeks/baseline	SNORA67	ENSG00000264772	0.103575	8.90862	1.28416	0.261375	0.999946
KSPZV1	1.x8 x 10^6 PfSPZ	pre-immunization baseline	high vs. low CSP-specific IgG response (LFC CSP-specific IgG response 2 weeks/baseline	BTRC	ENSG00000166167	-0.0706759	5.09643	1.28409	0.261388	0.999946
KSPZV1	1.x8 x 10^6 PfSPZ	pre-immunization baseline	high vs. low CSP-specific IgG response (LFC CSP-specific IgG response 2 weeks/baseline	ZFAND2B	ENSG00000158552	0.114916	4.15576	1.28375	0.26145	0.999946
KSPZV1	1.x8 x 10^6 PfSPZ	pre-immunization baseline	high vs. low CSP-specific IgG response (LFC CSP-specific IgG response 2 weeks/baseline	DIDO1	ENSG00000101191	-0.0612299	7.55702	1.28351	0.261495	0.999946
KSPZV1	1.x8 x 10^6 PfSPZ	pre-immunization baseline	high vs. low CSP-specific IgG response (LFC CSP-specific IgG response 2 weeks/baseline	RHNO1	ENSG00000171792	-0.0914454	4.49103	1.28341	0.261513	0.999946
KSPZV1	1.x8 x 10^6 PfSPZ	pre-immunization baseline	high vs. low CSP-specific IgG response (LFC CSP-specific IgG response 2 weeks/baseline	AC010761.10	ENSG00000265840	-0.340432	0.292619	1.28323	0.261545	0.999946
KSPZV1	1.x8 x 10^6 PfSPZ	pre-immunization baseline	high vs. low CSP-specific IgG response (LFC CSP-specific IgG response 2 weeks/baseline	PIK3CD	ENSG00000171608	0.0885349	7.96554	1.28236	0.261705	0.999946
KSPZV1	1.x8 x 10^6 PfSPZ	pre-immunization baseline	high vs. low CSP-specific IgG response (LFC CSP-specific IgG response 2 weeks/baseline	TEC	ENSG00000135605	0.14507	2.91314	1.28222	0.261732	0.999946
KSPZV1	1.x8 x 10^6 PfSPZ	pre-immunization baseline	high vs. low CSP-specific IgG response (LFC CSP-specific IgG response 2 weeks/baseline	KCNK12	ENSG00000184261	-0.304778	1.82898	1.2819	0.261791	0.999946
KSPZV1	1.x8 x 10^6 PfSPZ	pre-immunization baseline	high vs. low CSP-specific IgG response (LFC CSP-specific IgG response 2 weeks/baseline	KIDINS220	ENSG00000134313	0.0817166	7.26486	1.28178	0.261812	0.999946
KSPZV1	1.x8 x 10^6 PfSPZ	pre-immunization baseline	high vs. low CSP-specific IgG response (LFC CSP-specific IgG response 2 weeks/baseline	DCTN1	ENSG00000204843	0.125759	5.84213	1.28159	0.261847	0.999946
KSPZV1	1.x8 x 10^6 PfSPZ	pre-immunization baseline	high vs. low CSP-specific IgG response (LFC CSP-specific IgG response 2 weeks/baseline	ZNF112	ENSG00000062370	0.497649	-0.0100006	1.2812	0.261919	0.999946
KSPZV1	1.x8 x 10^6 PfSPZ	pre-immunization baseline	high vs. low CSP-specific IgG response (LFC CSP-specific IgG response 2 weeks/baseline	LYPLAL1-DT	ENSG00000228063	-0.243173	0.678725	1.28092	0.261971	0.999946
KSPZV1	1.x8 x 10^6 PfSPZ	pre-immunization baseline	high vs. low CSP-specific IgG response (LFC CSP-specific IgG response 2 weeks/baseline	ANKRD28	ENSG00000206560	0.110235	6.05356	1.28069	0.262013	0.999946
KSPZV1	1.x8 x 10^6 PfSPZ	pre-immunization baseline	high vs. low CSP-specific IgG response (LFC CSP-specific IgG response 2 weeks/baseline	SLC25A12	ENSG00000115840	-0.0959479	4.95039	1.28069	0.262013	0.999946
KSPZV1	1.x8 x 10^6 PfSPZ	pre-immunization baseline	high vs. low CSP-specific IgG response (LFC CSP-specific IgG response 2 weeks/baseline	RP1-228H13.5	ENSG00000260920	-0.174018	2.56443	1.28055	0.262039	0.999946
KSPZV1	1.x8 x 10^6 PfSPZ	pre-immunization baseline	high vs. low CSP-specific IgG response (LFC CSP-specific IgG response 2 weeks/baseline	SPPL3	ENSG00000157837	0.0765466	5.74949	1.2804	0.262067	0.999946
KSPZV1	1.x8 x 10^6 PfSPZ	pre-immunization baseline	high vs. low CSP-specific IgG response (LFC CSP-specific IgG response 2 weeks/baseline	LINC00689	ENSG00000231419	-0.814139	0.746686	1.28032	0.262082	0.999946
KSPZV1	1.x8 x 10^6 PfSPZ	pre-immunization baseline	high vs. low CSP-specific IgG response (LFC CSP-specific IgG response 2 weeks/baseline	DMAC2	ENSG00000105341	-0.0887358	5.01362	1.28013	0.262117	0.999946
KSPZV1	1.x8 x 10^6 PfSPZ	pre-immunization baseline	high vs. low CSP-specific IgG response (LFC CSP-specific IgG response 2 weeks/baseline	VSIG4	ENSG00000155659	0.266837	1.72338	1.27932	0.262266	0.999946
KSPZV1	1.x8 x 10^6 PfSPZ	pre-immunization baseline	high vs. low CSP-specific IgG response (LFC CSP-specific IgG response 2 weeks/baseline	RPUSD3	ENSG00000156990	-0.111617	4.49686	1.27932	0.262267	0.999946
KSPZV1	1.x8 x 10^6 PfSPZ	pre-immunization baseline	high vs. low CSP-specific IgG response (LFC CSP-specific IgG response 2 weeks/baseline	CASC15	ENSG00000272168	0.318845	2.30274	1.27903	0.262321	0.999946
KSPZV1	1.x8 x 10^6 PfSPZ	pre-immunization baseline	high vs. low CSP-specific IgG response (LFC CSP-specific IgG response 2 weeks/baseline	AP000892.6	ENSG00000280143	-0.0900516	5.77252	1.27881	0.262361	0.999946
KSPZV1	1.x8 x 10^6 PfSPZ	pre-immunization baseline	high vs. low CSP-specific IgG response (LFC CSP-specific IgG response 2 weeks/baseline	ACTR6	ENSG00000075089	-0.182981	4.4512	1.27868	0.262385	0.999946
KSPZV1	1.x8 x 10^6 PfSPZ	pre-immunization baseline	high vs. low CSP-specific IgG response (LFC CSP-specific IgG response 2 weeks/baseline	ZNF670-ZNF695	ENSG00000135747	-0.250877	1.97087	1.27831	0.262454	0.999946
KSPZV1	1.x8 x 10^6 PfSPZ	pre-immunization baseline	high vs. low CSP-specific IgG response (LFC CSP-specific IgG response 2 weeks/baseline	LA16c-390H2.1	ENSG00000278942	-0.463719	-0.00205766	1.27823	0.262467	0.999946
KSPZV1	1.x8 x 10^6 PfSPZ	pre-immunization baseline	high vs. low CSP-specific IgG response (LFC CSP-specific IgG response 2 weeks/baseline	H2BC13	ENSG00000185130	-0.308807	2.45264	1.27798	0.262514	0.999946
KSPZV1	1.x8 x 10^6 PfSPZ	pre-immunization baseline	high vs. low CSP-specific IgG response (LFC CSP-specific IgG response 2 weeks/baseline	RP1-309F20.3	ENSG00000225806	0.368324	0.368977	1.27741	0.262619	0.999946
KSPZV1	1.x8 x 10^6 PfSPZ	pre-immunization baseline	high vs. low CSP-specific IgG response (LFC CSP-specific IgG response 2 weeks/baseline	ITGB3BP	ENSG00000142856	-0.205155	4.5272	1.27738	0.262625	0.999946
KSPZV1	1.x8 x 10^6 PfSPZ	pre-immunization baseline	high vs. low CSP-specific IgG response (LFC CSP-specific IgG response 2 weeks/baseline	APOBEC3D	ENSG00000243811	-0.113475	4.64095	1.27713	0.262672	0.999946
KSPZV1	1.x8 x 10^6 PfSPZ	pre-immunization baseline	high vs. low CSP-specific IgG response (LFC CSP-specific IgG response 2 weeks/baseline	NUDT2	ENSG00000164978	-0.214	2.58999	1.27697	0.262701	0.999946
KSPZV1	1.x8 x 10^6 PfSPZ	pre-immunization baseline	high vs. low CSP-specific IgG response (LFC CSP-specific IgG response 2 weeks/baseline	TSPAN17	ENSG00000048140	-0.143173	4.71502	1.2757	0.262935	0.999946
KSPZV1	1.x8 x 10^6 PfSPZ	pre-immunization baseline	high vs. low CSP-specific IgG response (LFC CSP-specific IgG response 2 weeks/baseline	MTLN	ENSG00000175701	-0.242291	1.76522	1.27511	0.263044	0.999946
KSPZV1	1.x8 x 10^6 PfSPZ	pre-immunization baseline	high vs. low CSP-specific IgG response (LFC CSP-specific IgG response 2 weeks/baseline	LHFPL5	ENSG00000197753	-0.0947488	3.04092	1.27442	0.263173	0.999946
KSPZV1	1.x8 x 10^6 PfSPZ	pre-immunization baseline	high vs. low CSP-specific IgG response (LFC CSP-specific IgG response 2 weeks/baseline	ZBTB32	ENSG00000011590	-0.166422	3.20839	1.27425	0.263204	0.999946
KSPZV1	1.x8 x 10^6 PfSPZ	pre-immunization baseline	high vs. low CSP-specific IgG response (LFC CSP-specific IgG response 2 weeks/baseline	CTB-31O20.4	ENSG00000267244	0.144264	2.9945	1.2729	0.263454	0.999946
KSPZV1	1.x8 x 10^6 PfSPZ	pre-immunization baseline	high vs. low CSP-specific IgG response (LFC CSP-specific IgG response 2 weeks/baseline	KLHL10	ENSG00000161594	-0.345647	0.617768	1.2729	0.263455	0.999946
KSPZV1	1.x8 x 10^6 PfSPZ	pre-immunization baseline	high vs. low CSP-specific IgG response (LFC CSP-specific IgG response 2 weeks/baseline	RP3-467K16.4	ENSG00000228140	-0.491363	0.683151	1.27283	0.263468	0.999946
KSPZV1	1.x8 x 10^6 PfSPZ	pre-immunization baseline	high vs. low CSP-specific IgG response (LFC CSP-specific IgG response 2 weeks/baseline	AGBL3	ENSG00000146856	-0.305587	2.54741	1.27231	0.263565	0.999946
KSPZV1	1.x8 x 10^6 PfSPZ	pre-immunization baseline	high vs. low CSP-specific IgG response (LFC CSP-specific IgG response 2 weeks/baseline	LSM14A	ENSG00000257103	0.408532	1.49075	1.27195	0.263632	0.999946
KSPZV1	1.x8 x 10^6 PfSPZ	pre-immunization baseline	high vs. low CSP-specific IgG response (LFC CSP-specific IgG response 2 weeks/baseline	MINDY3	ENSG00000148481	-0.108325	5.87251	1.27131	0.26375	0.999946
KSPZV1	1.x8 x 10^6 PfSPZ	pre-immunization baseline	high vs. low CSP-specific IgG response (LFC CSP-specific IgG response 2 weeks/baseline	RP1-80N2.4	ENSG00000279368	0.442805	0.2233	1.27106	0.263797	0.999946
KSPZV1	1.x8 x 10^6 PfSPZ	pre-immunization baseline	high vs. low CSP-specific IgG response (LFC CSP-specific IgG response 2 weeks/baseline	AC090627.1	ENSG00000235300	-0.252038	3.78889	1.27086	0.263834	0.999946
KSPZV1	1.x8 x 10^6 PfSPZ	pre-immunization baseline	high vs. low CSP-specific IgG response (LFC CSP-specific IgG response 2 weeks/baseline	EDRF1	ENSG00000107938	-0.0731601	5.90158	1.27008	0.263979	0.999946
KSPZV1	1.x8 x 10^6 PfSPZ	pre-immunization baseline	high vs. low CSP-specific IgG response (LFC CSP-specific IgG response 2 weeks/baseline	TAX1BP3	ENSG00000213977	0.1749	2.69367	1.26979	0.264033	0.999946
KSPZV1	1.x8 x 10^6 PfSPZ	pre-immunization baseline	high vs. low CSP-specific IgG response (LFC CSP-specific IgG response 2 weeks/baseline	ITPR2	ENSG00000123104	0.09126	7.35224	1.26979	0.264034	0.999946
KSPZV1	1.x8 x 10^6 PfSPZ	pre-immunization baseline	high vs. low CSP-specific IgG response (LFC CSP-specific IgG response 2 weeks/baseline	FAM50A	ENSG00000071859	0.165386	2.87899	1.26936	0.264114	0.999946
KSPZV1	1.x8 x 10^6 PfSPZ	pre-immunization baseline	high vs. low CSP-specific IgG response (LFC CSP-specific IgG response 2 weeks/baseline	NFYB	ENSG00000120837	-0.16463	4.68471	1.26935	0.264116	0.999946
KSPZV1	1.x8 x 10^6 PfSPZ	pre-immunization baseline	high vs. low CSP-specific IgG response (LFC CSP-specific IgG response 2 weeks/baseline	RP11-393I2.4	ENSG00000272008	-0.2979	1.50737	1.26929	0.264127	0.999946
KSPZV1	1.x8 x 10^6 PfSPZ	pre-immunization baseline	high vs. low CSP-specific IgG response (LFC CSP-specific IgG response 2 weeks/baseline	RP11-293K20.3	ENSG00000278873	-0.486834	0.193762	1.26889	0.264201	0.999946
KSPZV1	1.x8 x 10^6 PfSPZ	pre-immunization baseline	high vs. low CSP-specific IgG response (LFC CSP-specific IgG response 2 weeks/baseline	KCNH3	ENSG00000135519	0.232875	2.07322	1.26852	0.264271	0.999946
KSPZV1	1.x8 x 10^6 PfSPZ	pre-immunization baseline	high vs. low CSP-specific IgG response (LFC CSP-specific IgG response 2 weeks/baseline	YWHAG	ENSG00000170027	0.0981726	6.5024	1.2685	0.264274	0.999946
KSPZV1	1.x8 x 10^6 PfSPZ	pre-immunization baseline	high vs. low CSP-specific IgG response (LFC CSP-specific IgG response 2 weeks/baseline	PWWP2A	ENSG00000170234	0.0554427	6.4759	1.2683	0.264311	0.999946
KSPZV1	1.x8 x 10^6 PfSPZ	pre-immunization baseline	high vs. low CSP-specific IgG response (LFC CSP-specific IgG response 2 weeks/baseline	NDUFAF1	ENSG00000137806	0.150813	3.25062	1.26763	0.264437	0.999946
KSPZV1	1.x8 x 10^6 PfSPZ	pre-immunization baseline	high vs. low CSP-specific IgG response (LFC CSP-specific IgG response 2 weeks/baseline	DNAH7	ENSG00000118997	-0.621689	0.193753	1.2674	0.26448	0.999946
KSPZV1	1.x8 x 10^6 PfSPZ	pre-immunization baseline	high vs. low CSP-specific IgG response (LFC CSP-specific IgG response 2 weeks/baseline	RP11-96C23.9	ENSG00000237280	0.42659	-0.313157	1.267	0.264554	0.999946
KSPZV1	1.x8 x 10^6 PfSPZ	pre-immunization baseline	high vs. low CSP-specific IgG response (LFC CSP-specific IgG response 2 weeks/baseline	GEMIN4	ENSG00000179409	-0.0750029	4.81677	1.26694	0.264565	0.999946
KSPZV1	1.x8 x 10^6 PfSPZ	pre-immunization baseline	high vs. low CSP-specific IgG response (LFC CSP-specific IgG response 2 weeks/baseline	DSN1	ENSG00000149636	-0.120647	3.57556	1.2669	0.264573	0.999946
KSPZV1	1.x8 x 10^6 PfSPZ	pre-immunization baseline	high vs. low CSP-specific IgG response (LFC CSP-specific IgG response 2 weeks/baseline	SEC14L4	ENSG00000133488	0.826318	0.43968	1.2667	0.264609	0.999946
KSPZV1	1.x8 x 10^6 PfSPZ	pre-immunization baseline	high vs. low CSP-specific IgG response (LFC CSP-specific IgG response 2 weeks/baseline	DENND10	ENSG00000119979	0.101563	5.53922	1.26653	0.264642	0.999946
KSPZV1	1.x8 x 10^6 PfSPZ	pre-immunization baseline	high vs. low CSP-specific IgG response (LFC CSP-specific IgG response 2 weeks/baseline	ADGRG2	ENSG00000173698	0.310151	1.66364	1.26613	0.264716	0.999946
KSPZV1	1.x8 x 10^6 PfSPZ	pre-immunization baseline	high vs. low CSP-specific IgG response (LFC CSP-specific IgG response 2 weeks/baseline	RP11-769O8.1	ENSG00000266171	-0.302157	1.10617	1.26612	0.264717	0.999946
KSPZV1	1.x8 x 10^6 PfSPZ	pre-immunization baseline	high vs. low CSP-specific IgG response (LFC CSP-specific IgG response 2 weeks/baseline	PKDREJ	ENSG00000130943	-0.439406	0.832674	1.26601	0.264739	0.999946
KSPZV1	1.x8 x 10^6 PfSPZ	pre-immunization baseline	high vs. low CSP-specific IgG response (LFC CSP-specific IgG response 2 weeks/baseline	RP11-73O6.3	ENSG00000227678	-0.113639	4.95596	1.266	0.26474	0.999946
KSPZV1	1.x8 x 10^6 PfSPZ	pre-immunization baseline	high vs. low CSP-specific IgG response (LFC CSP-specific IgG response 2 weeks/baseline	RBM8A	ENSG00000265241	0.0754454	6.72172	1.2654	0.264852	0.999946
KSPZV1	1.x8 x 10^6 PfSPZ	pre-immunization baseline	high vs. low CSP-specific IgG response (LFC CSP-specific IgG response 2 weeks/baseline	ZNF600	ENSG00000189190	-0.127382	5.16645	1.26491	0.264945	0.999946
KSPZV1	1.x8 x 10^6 PfSPZ	pre-immunization baseline	high vs. low CSP-specific IgG response (LFC CSP-specific IgG response 2 weeks/baseline	ZFR	ENSG00000056097	0.0618152	7.4965	1.26421	0.265076	0.999946
KSPZV1	1.x8 x 10^6 PfSPZ	pre-immunization baseline	high vs. low CSP-specific IgG response (LFC CSP-specific IgG response 2 weeks/baseline	NKG7	ENSG00000105374	-0.264133	6.97623	1.26417	0.265082	0.999946
KSPZV1	1.x8 x 10^6 PfSPZ	pre-immunization baseline	high vs. low CSP-specific IgG response (LFC CSP-specific IgG response 2 weeks/baseline	CCNF	ENSG00000162063	-0.191016	3.68445	1.26414	0.265087	0.999946
KSPZV1	1.x8 x 10^6 PfSPZ	pre-immunization baseline	high vs. low CSP-specific IgG response (LFC CSP-specific IgG response 2 weeks/baseline	TAL1	ENSG00000162367	0.398096	4.78222	1.26408	0.265099	0.999946
KSPZV1	1.x8 x 10^6 PfSPZ	pre-immunization baseline	high vs. low CSP-specific IgG response (LFC CSP-specific IgG response 2 weeks/baseline	DBNDD2	ENSG00000244274	-0.231131	2.62404	1.26407	0.265101	0.999946
KSPZV1	1.x8 x 10^6 PfSPZ	pre-immunization baseline	high vs. low CSP-specific IgG response (LFC CSP-specific IgG response 2 weeks/baseline	DNASE1L3	ENSG00000163687	-0.445168	0.472921	1.26366	0.265178	0.999946
KSPZV1	1.x8 x 10^6 PfSPZ	pre-immunization baseline	high vs. low CSP-specific IgG response (LFC CSP-specific IgG response 2 weeks/baseline	RP11-430C7.5	ENSG00000240219	-0.198562	2.08402	1.26347	0.265214	0.999946
KSPZV1	1.x8 x 10^6 PfSPZ	pre-immunization baseline	high vs. low CSP-specific IgG response (LFC CSP-specific IgG response 2 weeks/baseline	MRPL45	ENSG00000278845	-0.336051	2.50733	1.26284	0.265331	0.999946
KSPZV1	1.x8 x 10^6 PfSPZ	pre-immunization baseline	high vs. low CSP-specific IgG response (LFC CSP-specific IgG response 2 weeks/baseline	RP11-16C1.2	ENSG00000264853	0.131432	4.42726	1.26199	0.265491	0.999946
KSPZV1	1.x8 x 10^6 PfSPZ	pre-immunization baseline	high vs. low CSP-specific IgG response (LFC CSP-specific IgG response 2 weeks/baseline	HVCN1	ENSG00000122986	0.111367	6.97006	1.26192	0.265505	0.999946
KSPZV1	1.x8 x 10^6 PfSPZ	pre-immunization baseline	high vs. low CSP-specific IgG response (LFC CSP-specific IgG response 2 weeks/baseline	RP11-45M22.3	ENSG00000263624	-0.141127	3.22412	1.26176	0.265535	0.999946
KSPZV1	1.x8 x 10^6 PfSPZ	pre-immunization baseline	high vs. low CSP-specific IgG response (LFC CSP-specific IgG response 2 weeks/baseline	MIRLET7A1HG	ENSG00000269929	-0.120728	4.76209	1.26134	0.265614	0.999946
KSPZV1	1.x8 x 10^6 PfSPZ	pre-immunization baseline	high vs. low CSP-specific IgG response (LFC CSP-specific IgG response 2 weeks/baseline	PARM1-AS1	ENSG00000249717	-0.436294	0.375957	1.26102	0.265674	0.999946
KSPZV1	1.x8 x 10^6 PfSPZ	pre-immunization baseline	high vs. low CSP-specific IgG response (LFC CSP-specific IgG response 2 weeks/baseline	RP11-348N5.7	ENSG00000270589	-0.150283	4.10682	1.2607	0.265733	0.999946
KSPZV1	1.x8 x 10^6 PfSPZ	pre-immunization baseline	high vs. low CSP-specific IgG response (LFC CSP-specific IgG response 2 weeks/baseline	MCF2L2	ENSG00000053524	0.304756	2.25801	1.26041	0.265787	0.999946
KSPZV1	1.x8 x 10^6 PfSPZ	pre-immunization baseline	high vs. low CSP-specific IgG response (LFC CSP-specific IgG response 2 weeks/baseline	RP11-1149O23.4	ENSG00000250714	0.154552	1.90693	1.2604	0.265789	0.999946
KSPZV1	1.x8 x 10^6 PfSPZ	pre-immunization baseline	high vs. low CSP-specific IgG response (LFC CSP-specific IgG response 2 weeks/baseline	RAD51	ENSG00000051180	-0.298237	1.70593	1.26028	0.265812	0.999946
KSPZV1	1.x8 x 10^6 PfSPZ	pre-immunization baseline	high vs. low CSP-specific IgG response (LFC CSP-specific IgG response 2 weeks/baseline	TRDJ2	ENSG00000211827	-0.280329	-0.120541	1.25982	0.265898	0.999946
KSPZV1	1.x8 x 10^6 PfSPZ	pre-immunization baseline	high vs. low CSP-specific IgG response (LFC CSP-specific IgG response 2 weeks/baseline	MRTFA	ENSG00000196588	0.103625	6.0491	1.25977	0.265908	0.999946
KSPZV1	1.x8 x 10^6 PfSPZ	pre-immunization baseline	high vs. low CSP-specific IgG response (LFC CSP-specific IgG response 2 weeks/baseline	RP11-973D8.4	ENSG00000258554	-0.257034	1.3257	1.25952	0.265956	0.999946
KSPZV1	1.x8 x 10^6 PfSPZ	pre-immunization baseline	high vs. low CSP-specific IgG response (LFC CSP-specific IgG response 2 weeks/baseline	ANAPC15	ENSG00000110200	-0.16582	3.29304	1.25929	0.265998	0.999946
KSPZV1	1.x8 x 10^6 PfSPZ	pre-immunization baseline	high vs. low CSP-specific IgG response (LFC CSP-specific IgG response 2 weeks/baseline	RP11-1070N10.6	ENSG00000259084	-0.184323	4.11573	1.25899	0.266054	0.999946
KSPZV1	1.x8 x 10^6 PfSPZ	pre-immunization baseline	high vs. low CSP-specific IgG response (LFC CSP-specific IgG response 2 weeks/baseline	ALX4	ENSG00000052850	-0.54787	1.1617	1.2589	0.266072	0.999946
KSPZV1	1.x8 x 10^6 PfSPZ	pre-immunization baseline	high vs. low CSP-specific IgG response (LFC CSP-specific IgG response 2 weeks/baseline	MTERF4	ENSG00000122085	-0.100079	5.92415	1.25816	0.266211	0.999946
KSPZV1	1.x8 x 10^6 PfSPZ	pre-immunization baseline	high vs. low CSP-specific IgG response (LFC CSP-specific IgG response 2 weeks/baseline	SNRNP25	ENSG00000161981	-0.171694	3.2445	1.25787	0.266265	0.999946
KSPZV1	1.x8 x 10^6 PfSPZ	pre-immunization baseline	high vs. low CSP-specific IgG response (LFC CSP-specific IgG response 2 weeks/baseline	CD48	ENSG00000117091	-0.114261	8.24063	1.2577	0.266298	0.999946
KSPZV1	1.x8 x 10^6 PfSPZ	pre-immunization baseline	high vs. low CSP-specific IgG response (LFC CSP-specific IgG response 2 weeks/baseline	REPS1	ENSG00000135597	0.0715939	6.4371	1.2576	0.266316	0.999946
KSPZV1	1.x8 x 10^6 PfSPZ	pre-immunization baseline	high vs. low CSP-specific IgG response (LFC CSP-specific IgG response 2 weeks/baseline	MLXIP	ENSG00000175727	0.104906	6.91864	1.25751	0.266333	0.999946
KSPZV1	1.x8 x 10^6 PfSPZ	pre-immunization baseline	high vs. low CSP-specific IgG response (LFC CSP-specific IgG response 2 weeks/baseline	ALK	ENSG00000171094	-0.288512	2.14851	1.25597	0.266624	0.999946
KSPZV1	1.x8 x 10^6 PfSPZ	pre-immunization baseline	high vs. low CSP-specific IgG response (LFC CSP-specific IgG response 2 weeks/baseline	RP11-333E1.2	ENSG00000263164	0.30116	-0.20066	1.25589	0.266638	0.999946
KSPZV1	1.x8 x 10^6 PfSPZ	pre-immunization baseline	high vs. low CSP-specific IgG response (LFC CSP-specific IgG response 2 weeks/baseline	PRF1	ENSG00000180644	-0.224344	7.44976	1.25586	0.266645	0.999946
KSPZV1	1.x8 x 10^6 PfSPZ	pre-immunization baseline	high vs. low CSP-specific IgG response (LFC CSP-specific IgG response 2 weeks/baseline	OMD	ENSG00000127083	-0.494068	0.6226	1.25543	0.266725	0.999946
KSPZV1	1.x8 x 10^6 PfSPZ	pre-immunization baseline	high vs. low CSP-specific IgG response (LFC CSP-specific IgG response 2 weeks/baseline	TNFSF13B	ENSG00000102524	0.22474	6.5791	1.25491	0.266823	0.999946
KSPZV1	1.x8 x 10^6 PfSPZ	pre-immunization baseline	high vs. low CSP-specific IgG response (LFC CSP-specific IgG response 2 weeks/baseline	RP11-15B17.4	ENSG00000279098	-0.249428	1.74081	1.25464	0.266874	0.999946
KSPZV1	1.x8 x 10^6 PfSPZ	pre-immunization baseline	high vs. low CSP-specific IgG response (LFC CSP-specific IgG response 2 weeks/baseline	FN3KRP	ENSG00000141560	-0.11005	3.51677	1.25441	0.266918	0.999946
KSPZV1	1.x8 x 10^6 PfSPZ	pre-immunization baseline	high vs. low CSP-specific IgG response (LFC CSP-specific IgG response 2 weeks/baseline	SLC30A9	ENSG00000014824	-0.0698886	6.10089	1.25356	0.267079	0.999946
KSPZV1	1.x8 x 10^6 PfSPZ	pre-immunization baseline	high vs. low CSP-specific IgG response (LFC CSP-specific IgG response 2 weeks/baseline	RRAGD	ENSG00000025039	0.152713	3.98479	1.25343	0.267103	0.999946
KSPZV1	1.x8 x 10^6 PfSPZ	pre-immunization baseline	high vs. low CSP-specific IgG response (LFC CSP-specific IgG response 2 weeks/baseline	LINC00539	ENSG00000224429	-0.199786	2.32867	1.25328	0.26713	0.999946
KSPZV1	1.x8 x 10^6 PfSPZ	pre-immunization baseline	high vs. low CSP-specific IgG response (LFC CSP-specific IgG response 2 weeks/baseline	OS9	ENSG00000135506	0.106521	6.09856	1.25273	0.267235	0.999946
KSPZV1	1.x8 x 10^6 PfSPZ	pre-immunization baseline	high vs. low CSP-specific IgG response (LFC CSP-specific IgG response 2 weeks/baseline	TMEM161B	ENSG00000164180	-0.100532	6.4114	1.25211	0.267353	0.999946
KSPZV1	1.x8 x 10^6 PfSPZ	pre-immunization baseline	high vs. low CSP-specific IgG response (LFC CSP-specific IgG response 2 weeks/baseline	NEDD1	ENSG00000139350	0.079588	5.79281	1.25194	0.267384	0.999946
KSPZV1	1.x8 x 10^6 PfSPZ	pre-immunization baseline	high vs. low CSP-specific IgG response (LFC CSP-specific IgG response 2 weeks/baseline	COX6A1	ENSG00000111775	-0.0879458	6.02881	1.25174	0.267423	0.999946
KSPZV1	1.x8 x 10^6 PfSPZ	pre-immunization baseline	high vs. low CSP-specific IgG response (LFC CSP-specific IgG response 2 weeks/baseline	LRP12	ENSG00000147650	0.338781	2.57988	1.25151	0.267465	0.999946
KSPZV1	1.x8 x 10^6 PfSPZ	pre-immunization baseline	high vs. low CSP-specific IgG response (LFC CSP-specific IgG response 2 weeks/baseline	AC016722.4	ENSG00000228925	0.134212	2.14347	1.25096	0.267569	0.999946
KSPZV1	1.x8 x 10^6 PfSPZ	pre-immunization baseline	high vs. low CSP-specific IgG response (LFC CSP-specific IgG response 2 weeks/baseline	SMIM14	ENSG00000163683	0.112767	7.01486	1.25094	0.267573	0.999946
KSPZV1	1.x8 x 10^6 PfSPZ	pre-immunization baseline	high vs. low CSP-specific IgG response (LFC CSP-specific IgG response 2 weeks/baseline	USP34-DT	ENSG00000270820	-0.0852674	4.97218	1.25031	0.267693	0.999946
KSPZV1	1.x8 x 10^6 PfSPZ	pre-immunization baseline	high vs. low CSP-specific IgG response (LFC CSP-specific IgG response 2 weeks/baseline	RP11-432J22.2	ENSG00000238058	-0.307385	-0.26284	1.25027	0.267701	0.999946
KSPZV1	1.x8 x 10^6 PfSPZ	pre-immunization baseline	high vs. low CSP-specific IgG response (LFC CSP-specific IgG response 2 weeks/baseline	LMTK3	ENSG00000142235	-0.331526	1.74572	1.25011	0.26773	0.999946
KSPZV1	1.x8 x 10^6 PfSPZ	pre-immunization baseline	high vs. low CSP-specific IgG response (LFC CSP-specific IgG response 2 weeks/baseline	TLR3	ENSG00000164342	-0.46631	0.856728	1.24934	0.267877	0.999946
KSPZV1	1.x8 x 10^6 PfSPZ	pre-immunization baseline	high vs. low CSP-specific IgG response (LFC CSP-specific IgG response 2 weeks/baseline	SORBS3	ENSG00000120896	0.16052	3.87176	1.24903	0.267936	0.999946
KSPZV1	1.x8 x 10^6 PfSPZ	pre-immunization baseline	high vs. low CSP-specific IgG response (LFC CSP-specific IgG response 2 weeks/baseline	HELQ	ENSG00000163312	-0.0942916	5.28692	1.24882	0.267975	0.999946
KSPZV1	1.x8 x 10^6 PfSPZ	pre-immunization baseline	high vs. low CSP-specific IgG response (LFC CSP-specific IgG response 2 weeks/baseline	N4BP2L1	ENSG00000139597	-0.0680247	5.80472	1.24868	0.268002	0.999946
KSPZV1	1.x8 x 10^6 PfSPZ	pre-immunization baseline	high vs. low CSP-specific IgG response (LFC CSP-specific IgG response 2 weeks/baseline	RP11-159H10.3	ENSG00000246528	-0.381836	0.783521	1.24852	0.268033	0.999946
KSPZV1	1.x8 x 10^6 PfSPZ	pre-immunization baseline	high vs. low CSP-specific IgG response (LFC CSP-specific IgG response 2 weeks/baseline	CEP78	ENSG00000148019	-0.141084	6.50007	1.24847	0.268041	0.999946
KSPZV1	1.x8 x 10^6 PfSPZ	pre-immunization baseline	high vs. low CSP-specific IgG response (LFC CSP-specific IgG response 2 weeks/baseline	SMNDC1	ENSG00000119953	0.107178	5.90705	1.24794	0.268142	0.999946
KSPZV1	1.x8 x 10^6 PfSPZ	pre-immunization baseline	high vs. low CSP-specific IgG response (LFC CSP-specific IgG response 2 weeks/baseline	CD247	ENSG00000198821	-0.097533	6.98502	1.24785	0.268159	0.999946
KSPZV1	1.x8 x 10^6 PfSPZ	pre-immunization baseline	high vs. low CSP-specific IgG response (LFC CSP-specific IgG response 2 weeks/baseline	SAT2	ENSG00000141504	0.13993	2.63285	1.24756	0.268214	0.999946
KSPZV1	1.x8 x 10^6 PfSPZ	pre-immunization baseline	high vs. low CSP-specific IgG response (LFC CSP-specific IgG response 2 weeks/baseline	TRAPPC1	ENSG00000170043	-0.14843	5.31771	1.24746	0.268233	0.999946
KSPZV1	1.x8 x 10^6 PfSPZ	pre-immunization baseline	high vs. low CSP-specific IgG response (LFC CSP-specific IgG response 2 weeks/baseline	XXcos-LUCA11.5	ENSG00000272104	-0.253893	0.895181	1.24739	0.268247	0.999946
KSPZV1	1.x8 x 10^6 PfSPZ	pre-immunization baseline	high vs. low CSP-specific IgG response (LFC CSP-specific IgG response 2 weeks/baseline	CTC-429P9.5	ENSG00000267904	0.219057	1.72633	1.24678	0.268363	0.999946
KSPZV1	1.x8 x 10^6 PfSPZ	pre-immunization baseline	high vs. low CSP-specific IgG response (LFC CSP-specific IgG response 2 weeks/baseline	GTF3A	ENSG00000122034	-0.0798954	7.26476	1.24665	0.268387	0.999946
KSPZV1	1.x8 x 10^6 PfSPZ	pre-immunization baseline	high vs. low CSP-specific IgG response (LFC CSP-specific IgG response 2 weeks/baseline	ERF	ENSG00000105722	0.132344	3.99717	1.24631	0.268453	0.999946
KSPZV1	1.x8 x 10^6 PfSPZ	pre-immunization baseline	high vs. low CSP-specific IgG response (LFC CSP-specific IgG response 2 weeks/baseline	ADRB1	ENSG00000043591	-0.54526	-0.273572	1.24621	0.268471	0.999946
KSPZV1	1.x8 x 10^6 PfSPZ	pre-immunization baseline	high vs. low CSP-specific IgG response (LFC CSP-specific IgG response 2 weeks/baseline	HYPK	ENSG00000242028	-0.0890732	4.74073	1.24617	0.268478	0.999946
KSPZV1	1.x8 x 10^6 PfSPZ	pre-immunization baseline	high vs. low CSP-specific IgG response (LFC CSP-specific IgG response 2 weeks/baseline	RPL22L1	ENSG00000163584	-0.173849	4.26701	1.24601	0.268509	0.999946
KSPZV1	1.x8 x 10^6 PfSPZ	pre-immunization baseline	high vs. low CSP-specific IgG response (LFC CSP-specific IgG response 2 weeks/baseline	HERC6	ENSG00000138642	-0.24324	5.97808	1.2456	0.268587	0.999946
KSPZV1	1.x8 x 10^6 PfSPZ	pre-immunization baseline	high vs. low CSP-specific IgG response (LFC CSP-specific IgG response 2 weeks/baseline	ACIN1	ENSG00000100813	-0.0620978	7.51651	1.24539	0.268627	0.999946
KSPZV1	1.x8 x 10^6 PfSPZ	pre-immunization baseline	high vs. low CSP-specific IgG response (LFC CSP-specific IgG response 2 weeks/baseline	GPR199P	ENSG00000241014	-0.111482	3.90203	1.24522	0.268659	0.999946
KSPZV1	1.x8 x 10^6 PfSPZ	pre-immunization baseline	high vs. low CSP-specific IgG response (LFC CSP-specific IgG response 2 weeks/baseline	HSD17B10	ENSG00000072506	-0.0931368	4.05913	1.24508	0.268687	0.999946
KSPZV1	1.x8 x 10^6 PfSPZ	pre-immunization baseline	high vs. low CSP-specific IgG response (LFC CSP-specific IgG response 2 weeks/baseline	RP11-440L14.4	ENSG00000272588	-0.211672	2.24994	1.24502	0.268697	0.999946
KSPZV1	1.x8 x 10^6 PfSPZ	pre-immunization baseline	high vs. low CSP-specific IgG response (LFC CSP-specific IgG response 2 weeks/baseline	MFAP4	ENSG00000166482	-0.349081	1.26369	1.24455	0.268787	0.999946
KSPZV1	1.x8 x 10^6 PfSPZ	pre-immunization baseline	high vs. low CSP-specific IgG response (LFC CSP-specific IgG response 2 weeks/baseline	GALNT3	ENSG00000115339	0.112032	4.82732	1.24409	0.268875	0.999946
KSPZV1	1.x8 x 10^6 PfSPZ	pre-immunization baseline	high vs. low CSP-specific IgG response (LFC CSP-specific IgG response 2 weeks/baseline	NRL	ENSG00000129535	-0.259984	1.98108	1.24322	0.269041	0.999946
KSPZV1	1.x8 x 10^6 PfSPZ	pre-immunization baseline	high vs. low CSP-specific IgG response (LFC CSP-specific IgG response 2 weeks/baseline	H4C1	ENSG00000278637	-0.386034	1.75382	1.24307	0.269069	0.999946
KSPZV1	1.x8 x 10^6 PfSPZ	pre-immunization baseline	high vs. low CSP-specific IgG response (LFC CSP-specific IgG response 2 weeks/baseline	CEACAM1	ENSG00000079385	0.237462	5.03435	1.24259	0.269161	0.999946
KSPZV1	1.x8 x 10^6 PfSPZ	pre-immunization baseline	high vs. low CSP-specific IgG response (LFC CSP-specific IgG response 2 weeks/baseline	ZNF394	ENSG00000160908	-0.0800091	6.28494	1.24132	0.269404	0.999946
KSPZV1	1.x8 x 10^6 PfSPZ	pre-immunization baseline	high vs. low CSP-specific IgG response (LFC CSP-specific IgG response 2 weeks/baseline	CSGALNACT2-DT	ENSG00000273008	-0.221095	2.02124	1.24116	0.269434	0.999946
KSPZV1	1.x8 x 10^6 PfSPZ	pre-immunization baseline	high vs. low CSP-specific IgG response (LFC CSP-specific IgG response 2 weeks/baseline	KLHL15	ENSG00000174010	0.1288	5.12327	1.24073	0.269515	0.999946
KSPZV1	1.x8 x 10^6 PfSPZ	pre-immunization baseline	high vs. low CSP-specific IgG response (LFC CSP-specific IgG response 2 weeks/baseline	LINC01772	ENSG00000226029	-0.109989	4.27676	1.24013	0.269631	0.999946
KSPZV1	1.x8 x 10^6 PfSPZ	pre-immunization baseline	high vs. low CSP-specific IgG response (LFC CSP-specific IgG response 2 weeks/baseline	CPT1B	ENSG00000205560	-0.193225	3.19883	1.24006	0.269643	0.999946
KSPZV1	1.x8 x 10^6 PfSPZ	pre-immunization baseline	high vs. low CSP-specific IgG response (LFC CSP-specific IgG response 2 weeks/baseline	SPC24	ENSG00000161888	-0.300569	2.20501	1.23991	0.269673	0.999946
KSPZV1	1.x8 x 10^6 PfSPZ	pre-immunization baseline	high vs. low CSP-specific IgG response (LFC CSP-specific IgG response 2 weeks/baseline	BRD3OS	ENSG00000235106	-0.0691364	4.96588	1.23984	0.269686	0.999946
KSPZV1	1.x8 x 10^6 PfSPZ	pre-immunization baseline	high vs. low CSP-specific IgG response (LFC CSP-specific IgG response 2 weeks/baseline	NSUN6	ENSG00000241058	-0.102863	4.69089	1.23927	0.269795	0.999946
KSPZV1	1.x8 x 10^6 PfSPZ	pre-immunization baseline	high vs. low CSP-specific IgG response (LFC CSP-specific IgG response 2 weeks/baseline	HECTD1	ENSG00000092148	0.0674288	7.67519	1.23919	0.269811	0.999946
KSPZV1	1.x8 x 10^6 PfSPZ	pre-immunization baseline	high vs. low CSP-specific IgG response (LFC CSP-specific IgG response 2 weeks/baseline	SYNJ2BP	ENSG00000213463	-0.0916413	5.7603	1.23875	0.269895	0.999946
KSPZV1	1.x8 x 10^6 PfSPZ	pre-immunization baseline	high vs. low CSP-specific IgG response (LFC CSP-specific IgG response 2 weeks/baseline	POLD4	ENSG00000175482	-0.102824	4.88497	1.23861	0.269921	0.999946
KSPZV1	1.x8 x 10^6 PfSPZ	pre-immunization baseline	high vs. low CSP-specific IgG response (LFC CSP-specific IgG response 2 weeks/baseline	AP000442.1	ENSG00000255139	0.194608	1.57002	1.2385	0.269943	0.999946
KSPZV1	1.x8 x 10^6 PfSPZ	pre-immunization baseline	high vs. low CSP-specific IgG response (LFC CSP-specific IgG response 2 weeks/baseline	FGFR1	ENSG00000077782	-0.281414	2.80457	1.23842	0.269957	0.999946
KSPZV1	1.x8 x 10^6 PfSPZ	pre-immunization baseline	high vs. low CSP-specific IgG response (LFC CSP-specific IgG response 2 weeks/baseline	RUSF1	ENSG00000140688	-0.101736	5.04476	1.23829	0.269984	0.999946
KSPZV1	1.x8 x 10^6 PfSPZ	pre-immunization baseline	high vs. low CSP-specific IgG response (LFC CSP-specific IgG response 2 weeks/baseline	RP11-158H5.2	ENSG00000279989	-0.304734	0.333224	1.23825	0.269991	0.999946
KSPZV1	1.x8 x 10^6 PfSPZ	pre-immunization baseline	high vs. low CSP-specific IgG response (LFC CSP-specific IgG response 2 weeks/baseline	NECTIN3	ENSG00000177707	-0.518352	0.297713	1.23809	0.270022	0.999946
KSPZV1	1.x8 x 10^6 PfSPZ	pre-immunization baseline	high vs. low CSP-specific IgG response (LFC CSP-specific IgG response 2 weeks/baseline	VASH1-AS1	ENSG00000258301	0.149381	2.53227	1.23784	0.270069	0.999946
KSPZV1	1.x8 x 10^6 PfSPZ	pre-immunization baseline	high vs. low CSP-specific IgG response (LFC CSP-specific IgG response 2 weeks/baseline	ZC4H2	ENSG00000126970	-0.205982	2.29125	1.23751	0.270132	0.999946
KSPZV1	1.x8 x 10^6 PfSPZ	pre-immunization baseline	high vs. low CSP-specific IgG response (LFC CSP-specific IgG response 2 weeks/baseline	TMEM208	ENSG00000168701	-0.19526	2.53307	1.23693	0.270244	0.999946
KSPZV1	1.x8 x 10^6 PfSPZ	pre-immunization baseline	high vs. low CSP-specific IgG response (LFC CSP-specific IgG response 2 weeks/baseline	PIAS3	ENSG00000131788	-0.10608	3.88459	1.2369	0.270249	0.999946
KSPZV1	1.x8 x 10^6 PfSPZ	pre-immunization baseline	high vs. low CSP-specific IgG response (LFC CSP-specific IgG response 2 weeks/baseline	FBXL16	ENSG00000127585	0.192362	3.25814	1.23649	0.270329	0.999946
KSPZV1	1.x8 x 10^6 PfSPZ	pre-immunization baseline	high vs. low CSP-specific IgG response (LFC CSP-specific IgG response 2 weeks/baseline	RALA	ENSG00000006451	0.0861259	5.97721	1.23633	0.270359	0.999946
KSPZV1	1.x8 x 10^6 PfSPZ	pre-immunization baseline	high vs. low CSP-specific IgG response (LFC CSP-specific IgG response 2 weeks/baseline	HK2-DT	ENSG00000272711	-0.325502	0.59493	1.23599	0.270425	0.999946
KSPZV1	1.x8 x 10^6 PfSPZ	pre-immunization baseline	high vs. low CSP-specific IgG response (LFC CSP-specific IgG response 2 weeks/baseline	CARD11	ENSG00000198286	-0.0969715	6.15386	1.23529	0.270558	0.999946
KSPZV1	1.x8 x 10^6 PfSPZ	pre-immunization baseline	high vs. low CSP-specific IgG response (LFC CSP-specific IgG response 2 weeks/baseline	ZNF219	ENSG00000165804	0.244314	2.62063	1.2352	0.270576	0.999946
KSPZV1	1.x8 x 10^6 PfSPZ	pre-immunization baseline	high vs. low CSP-specific IgG response (LFC CSP-specific IgG response 2 weeks/baseline	NCBP3	ENSG00000074356	0.0667892	5.334	1.23498	0.270618	0.999946
KSPZV1	1.x8 x 10^6 PfSPZ	pre-immunization baseline	high vs. low CSP-specific IgG response (LFC CSP-specific IgG response 2 weeks/baseline	TMCC2	ENSG00000133069	0.692141	5.78741	1.23492	0.27063	0.999946
KSPZV1	1.x8 x 10^6 PfSPZ	pre-immunization baseline	high vs. low CSP-specific IgG response (LFC CSP-specific IgG response 2 weeks/baseline	C17orf49	ENSG00000258315	-0.105113	4.56574	1.23455	0.270701	0.999946
KSPZV1	1.x8 x 10^6 PfSPZ	pre-immunization baseline	high vs. low CSP-specific IgG response (LFC CSP-specific IgG response 2 weeks/baseline	UBL5	ENSG00000198258	-0.161273	4.59178	1.23396	0.270814	0.999946
KSPZV1	1.x8 x 10^6 PfSPZ	pre-immunization baseline	high vs. low CSP-specific IgG response (LFC CSP-specific IgG response 2 weeks/baseline	USF3	ENSG00000176542	0.0618494	7.9408	1.23352	0.270899	0.999946
KSPZV1	1.x8 x 10^6 PfSPZ	pre-immunization baseline	high vs. low CSP-specific IgG response (LFC CSP-specific IgG response 2 weeks/baseline	RP11-297C4.6	ENSG00000280137	-0.192474	2.44345	1.23343	0.270917	0.999946
KSPZV1	1.x8 x 10^6 PfSPZ	pre-immunization baseline	high vs. low CSP-specific IgG response (LFC CSP-specific IgG response 2 weeks/baseline	SEPTIN8	ENSG00000164402	-0.13698	3.08466	1.23329	0.270942	0.999946
KSPZV1	1.x8 x 10^6 PfSPZ	pre-immunization baseline	high vs. low CSP-specific IgG response (LFC CSP-specific IgG response 2 weeks/baseline	AC005339.2	ENSG00000268565	-0.250513	0.746843	1.23302	0.270996	0.999946
KSPZV1	1.x8 x 10^6 PfSPZ	pre-immunization baseline	high vs. low CSP-specific IgG response (LFC CSP-specific IgG response 2 weeks/baseline	SMIM29	ENSG00000186577	-0.124283	3.1297	1.23249	0.271096	0.999946
KSPZV1	1.x8 x 10^6 PfSPZ	pre-immunization baseline	high vs. low CSP-specific IgG response (LFC CSP-specific IgG response 2 weeks/baseline	XXyac-YX65C7_A.2	ENSG00000226445	-0.503289	-0.230657	1.23227	0.27114	0.999946
KSPZV1	1.x8 x 10^6 PfSPZ	pre-immunization baseline	high vs. low CSP-specific IgG response (LFC CSP-specific IgG response 2 weeks/baseline	C8orf33	ENSG00000182307	-0.0876019	4.1709	1.23225	0.271143	0.999946
KSPZV1	1.x8 x 10^6 PfSPZ	pre-immunization baseline	high vs. low CSP-specific IgG response (LFC CSP-specific IgG response 2 weeks/baseline	LY9	ENSG00000122224	-0.0877946	6.4874	1.23124	0.271338	0.999946
KSPZV1	1.x8 x 10^6 PfSPZ	pre-immunization baseline	high vs. low CSP-specific IgG response (LFC CSP-specific IgG response 2 weeks/baseline	SIRT1	ENSG00000096717	0.0894536	5.97694	1.23115	0.271355	0.999946
KSPZV1	1.x8 x 10^6 PfSPZ	pre-immunization baseline	high vs. low CSP-specific IgG response (LFC CSP-specific IgG response 2 weeks/baseline	C9orf64	ENSG00000165118	0.124341	3.37057	1.23042	0.271495	0.999946
KSPZV1	1.x8 x 10^6 PfSPZ	pre-immunization baseline	high vs. low CSP-specific IgG response (LFC CSP-specific IgG response 2 weeks/baseline	VPS26A	ENSG00000122958	0.116743	5.76316	1.23033	0.271513	0.999946
KSPZV1	1.x8 x 10^6 PfSPZ	pre-immunization baseline	high vs. low CSP-specific IgG response (LFC CSP-specific IgG response 2 weeks/baseline	CCDC88A	ENSG00000115355	0.144737	6.45364	1.23029	0.271521	0.999946
KSPZV1	1.x8 x 10^6 PfSPZ	pre-immunization baseline	high vs. low CSP-specific IgG response (LFC CSP-specific IgG response 2 weeks/baseline	CFAP157	ENSG00000160401	-0.286241	2.33679	1.23011	0.271556	0.999946
KSPZV1	1.x8 x 10^6 PfSPZ	pre-immunization baseline	high vs. low CSP-specific IgG response (LFC CSP-specific IgG response 2 weeks/baseline	ZNF667-AS1	ENSG00000166770	0.172142	3.01695	1.23008	0.271562	0.999946
KSPZV1	1.x8 x 10^6 PfSPZ	pre-immunization baseline	high vs. low CSP-specific IgG response (LFC CSP-specific IgG response 2 weeks/baseline	ZFP36L2	ENSG00000152518	0.0829477	8.86732	1.22978	0.27162	0.999946
KSPZV1	1.x8 x 10^6 PfSPZ	pre-immunization baseline	high vs. low CSP-specific IgG response (LFC CSP-specific IgG response 2 weeks/baseline	PHGDH	ENSG00000092621	-0.284873	1.75812	1.22964	0.271646	0.999946
KSPZV1	1.x8 x 10^6 PfSPZ	pre-immunization baseline	high vs. low CSP-specific IgG response (LFC CSP-specific IgG response 2 weeks/baseline	FRS2	ENSG00000166225	0.09129	6.18794	1.22944	0.271686	0.999946
KSPZV1	1.x8 x 10^6 PfSPZ	pre-immunization baseline	high vs. low CSP-specific IgG response (LFC CSP-specific IgG response 2 weeks/baseline	CCDC186	ENSG00000165813	0.0942	6.64539	1.22912	0.271746	0.999946
KSPZV1	1.x8 x 10^6 PfSPZ	pre-immunization baseline	high vs. low CSP-specific IgG response (LFC CSP-specific IgG response 2 weeks/baseline	DNAJC2	ENSG00000105821	-0.0785184	5.84653	1.22892	0.271785	0.999946
KSPZV1	1.x8 x 10^6 PfSPZ	pre-immunization baseline	high vs. low CSP-specific IgG response (LFC CSP-specific IgG response 2 weeks/baseline	RP11-135A24.2	ENSG00000229327	-0.259901	0.571887	1.22874	0.27182	0.999946
KSPZV1	1.x8 x 10^6 PfSPZ	pre-immunization baseline	high vs. low CSP-specific IgG response (LFC CSP-specific IgG response 2 weeks/baseline	RNF121	ENSG00000137522	-0.102103	3.58343	1.22855	0.271858	0.999946
KSPZV1	1.x8 x 10^6 PfSPZ	pre-immunization baseline	high vs. low CSP-specific IgG response (LFC CSP-specific IgG response 2 weeks/baseline	RPN2	ENSG00000118705	0.0911842	6.97519	1.22847	0.271873	0.999946
KSPZV1	1.x8 x 10^6 PfSPZ	pre-immunization baseline	high vs. low CSP-specific IgG response (LFC CSP-specific IgG response 2 weeks/baseline	SAYSD1	ENSG00000112167	-0.115672	4.08146	1.22846	0.271875	0.999946
KSPZV1	1.x8 x 10^6 PfSPZ	pre-immunization baseline	high vs. low CSP-specific IgG response (LFC CSP-specific IgG response 2 weeks/baseline	TRIM61	ENSG00000183439	-0.303259	0.867032	1.22841	0.271885	0.999946
KSPZV1	1.x8 x 10^6 PfSPZ	pre-immunization baseline	high vs. low CSP-specific IgG response (LFC CSP-specific IgG response 2 weeks/baseline	CLDN20	ENSG00000171217	-0.124487	2.70861	1.22818	0.271929	0.999946
KSPZV1	1.x8 x 10^6 PfSPZ	pre-immunization baseline	high vs. low CSP-specific IgG response (LFC CSP-specific IgG response 2 weeks/baseline	AC016747.3	ENSG00000212978	-0.157266	2.63324	1.22787	0.271989	0.999946
KSPZV1	1.x8 x 10^6 PfSPZ	pre-immunization baseline	high vs. low CSP-specific IgG response (LFC CSP-specific IgG response 2 weeks/baseline	NEDD9	ENSG00000111859	0.0733352	7.09122	1.22709	0.272139	0.999946
KSPZV1	1.x8 x 10^6 PfSPZ	pre-immunization baseline	high vs. low CSP-specific IgG response (LFC CSP-specific IgG response 2 weeks/baseline	AC008079.10	ENSG00000280007	-0.135407	3.88003	1.22673	0.27221	0.999946
KSPZV1	1.x8 x 10^6 PfSPZ	pre-immunization baseline	high vs. low CSP-specific IgG response (LFC CSP-specific IgG response 2 weeks/baseline	CTD-2140B24.4	ENSG00000256825	0.150113	3.24106	1.22581	0.272386	0.999946
KSPZV1	1.x8 x 10^6 PfSPZ	pre-immunization baseline	high vs. low CSP-specific IgG response (LFC CSP-specific IgG response 2 weeks/baseline	SMPD3	ENSG00000103056	0.225387	4.6644	1.22562	0.272425	0.999946
KSPZV1	1.x8 x 10^6 PfSPZ	pre-immunization baseline	high vs. low CSP-specific IgG response (LFC CSP-specific IgG response 2 weeks/baseline	TSHZ3	ENSG00000121297	0.238414	3.68569	1.22539	0.272469	0.999946
KSPZV1	1.x8 x 10^6 PfSPZ	pre-immunization baseline	high vs. low CSP-specific IgG response (LFC CSP-specific IgG response 2 weeks/baseline	RP11-346C20.3	ENSG00000271009	0.379166	0.205863	1.22535	0.272476	0.999946
KSPZV1	1.x8 x 10^6 PfSPZ	pre-immunization baseline	high vs. low CSP-specific IgG response (LFC CSP-specific IgG response 2 weeks/baseline	ARL8B	ENSG00000134108	0.0727677	7.07891	1.22532	0.272483	0.999946
KSPZV1	1.x8 x 10^6 PfSPZ	pre-immunization baseline	high vs. low CSP-specific IgG response (LFC CSP-specific IgG response 2 weeks/baseline	ARPC1B	ENSG00000130429	0.0735339	7.99639	1.22513	0.272518	0.999946
KSPZV1	1.x8 x 10^6 PfSPZ	pre-immunization baseline	high vs. low CSP-specific IgG response (LFC CSP-specific IgG response 2 weeks/baseline	FSD2	ENSG00000186628	-0.148769	3.40521	1.22494	0.272556	0.999946
KSPZV1	1.x8 x 10^6 PfSPZ	pre-immunization baseline	high vs. low CSP-specific IgG response (LFC CSP-specific IgG response 2 weeks/baseline	MAP3K14-AS1	ENSG00000267278	-0.0947972	4.04728	1.22454	0.272633	0.999946
KSPZV1	1.x8 x 10^6 PfSPZ	pre-immunization baseline	high vs. low CSP-specific IgG response (LFC CSP-specific IgG response 2 weeks/baseline	ALPK1	ENSG00000073331	0.146877	6.23518	1.22416	0.272708	0.999946
KSPZV1	1.x8 x 10^6 PfSPZ	pre-immunization baseline	high vs. low CSP-specific IgG response (LFC CSP-specific IgG response 2 weeks/baseline	WDR31	ENSG00000148225	-0.542656	0.570453	1.22403	0.272732	0.999946
KSPZV1	1.x8 x 10^6 PfSPZ	pre-immunization baseline	high vs. low CSP-specific IgG response (LFC CSP-specific IgG response 2 weeks/baseline	GOLGA2	ENSG00000167110	0.111787	3.95209	1.22316	0.272902	0.999946
KSPZV1	1.x8 x 10^6 PfSPZ	pre-immunization baseline	high vs. low CSP-specific IgG response (LFC CSP-specific IgG response 2 weeks/baseline	ZNF236-DT	ENSG00000264278	-0.232778	1.76289	1.22312	0.27291	0.999946
KSPZV1	1.x8 x 10^6 PfSPZ	pre-immunization baseline	high vs. low CSP-specific IgG response (LFC CSP-specific IgG response 2 weeks/baseline	CCDC51	ENSG00000164051	-0.226424	1.77378	1.22274	0.272982	0.999946
KSPZV1	1.x8 x 10^6 PfSPZ	pre-immunization baseline	high vs. low CSP-specific IgG response (LFC CSP-specific IgG response 2 weeks/baseline	TPRKB	ENSG00000144034	-0.203953	4.11031	1.22212	0.273103	0.999946
KSPZV1	1.x8 x 10^6 PfSPZ	pre-immunization baseline	high vs. low CSP-specific IgG response (LFC CSP-specific IgG response 2 weeks/baseline	GLUD1	ENSG00000148672	0.0729091	6.54888	1.22165	0.273195	0.999946
KSPZV1	1.x8 x 10^6 PfSPZ	pre-immunization baseline	high vs. low CSP-specific IgG response (LFC CSP-specific IgG response 2 weeks/baseline	NDUFA13	ENSG00000186010	-0.16581	3.76069	1.22156	0.273212	0.999946
KSPZV1	1.x8 x 10^6 PfSPZ	pre-immunization baseline	high vs. low CSP-specific IgG response (LFC CSP-specific IgG response 2 weeks/baseline	SYP	ENSG00000102003	-0.297831	1.77322	1.22134	0.273255	0.999946
KSPZV1	1.x8 x 10^6 PfSPZ	pre-immunization baseline	high vs. low CSP-specific IgG response (LFC CSP-specific IgG response 2 weeks/baseline	MPI	ENSG00000178802	-0.0595715	5.61701	1.22118	0.273285	0.999946
KSPZV1	1.x8 x 10^6 PfSPZ	pre-immunization baseline	high vs. low CSP-specific IgG response (LFC CSP-specific IgG response 2 weeks/baseline	PRSS27	ENSG00000172382	0.514618	0.266419	1.22111	0.273301	0.999946
KSPZV1	1.x8 x 10^6 PfSPZ	pre-immunization baseline	high vs. low CSP-specific IgG response (LFC CSP-specific IgG response 2 weeks/baseline	COQ9	ENSG00000088682	-0.0950941	3.97844	1.2208	0.273361	0.999946
KSPZV1	1.x8 x 10^6 PfSPZ	pre-immunization baseline	high vs. low CSP-specific IgG response (LFC CSP-specific IgG response 2 weeks/baseline	RP11-499P20.2	ENSG00000240291	-0.190796	2.10328	1.22077	0.273366	0.999946
KSPZV1	1.x8 x 10^6 PfSPZ	pre-immunization baseline	high vs. low CSP-specific IgG response (LFC CSP-specific IgG response 2 weeks/baseline	CTD-2562J17.9	ENSG00000254963	0.19393	1.20324	1.22048	0.273423	0.999946
KSPZV1	1.x8 x 10^6 PfSPZ	pre-immunization baseline	high vs. low CSP-specific IgG response (LFC CSP-specific IgG response 2 weeks/baseline	MIP	ENSG00000135517	-0.359413	1.01597	1.21983	0.273548	0.999946
KSPZV1	1.x8 x 10^6 PfSPZ	pre-immunization baseline	high vs. low CSP-specific IgG response (LFC CSP-specific IgG response 2 weeks/baseline	RPS6KA2	ENSG00000071242	0.160339	3.57077	1.21957	0.2736	0.999946
KSPZV1	1.x8 x 10^6 PfSPZ	pre-immunization baseline	high vs. low CSP-specific IgG response (LFC CSP-specific IgG response 2 weeks/baseline	RP11-46C24.7	ENSG00000259877	-0.195342	3.20832	1.21943	0.273627	0.999946
KSPZV1	1.x8 x 10^6 PfSPZ	pre-immunization baseline	high vs. low CSP-specific IgG response (LFC CSP-specific IgG response 2 weeks/baseline	TRAJ11	ENSG00000211878	-0.204113	-0.0229719	1.21894	0.273722	0.999946
KSPZV1	1.x8 x 10^6 PfSPZ	pre-immunization baseline	high vs. low CSP-specific IgG response (LFC CSP-specific IgG response 2 weeks/baseline	PAXIP1-DT	ENSG00000273344	-0.166828	2.55134	1.21862	0.273785	0.999946
KSPZV1	1.x8 x 10^6 PfSPZ	pre-immunization baseline	high vs. low CSP-specific IgG response (LFC CSP-specific IgG response 2 weeks/baseline	GPR89A	ENSG00000117262	-0.162118	3.9259	1.2184	0.273828	0.999946
KSPZV1	1.x8 x 10^6 PfSPZ	pre-immunization baseline	high vs. low CSP-specific IgG response (LFC CSP-specific IgG response 2 weeks/baseline	SRSF7	ENSG00000115875	-0.0783175	6.90823	1.21809	0.273888	0.999946
KSPZV1	1.x8 x 10^6 PfSPZ	pre-immunization baseline	high vs. low CSP-specific IgG response (LFC CSP-specific IgG response 2 weeks/baseline	MINAR1	ENSG00000169330	-0.332094	1.62496	1.21751	0.274002	0.999946
KSPZV1	1.x8 x 10^6 PfSPZ	pre-immunization baseline	high vs. low CSP-specific IgG response (LFC CSP-specific IgG response 2 weeks/baseline	CAV1	ENSG00000105974	-0.305973	2.1937	1.21735	0.274032	0.999946
KSPZV1	1.x8 x 10^6 PfSPZ	pre-immunization baseline	high vs. low CSP-specific IgG response (LFC CSP-specific IgG response 2 weeks/baseline	BTBD9	ENSG00000183826	-0.0731958	5.55017	1.21731	0.274041	0.999946
KSPZV1	1.x8 x 10^6 PfSPZ	pre-immunization baseline	high vs. low CSP-specific IgG response (LFC CSP-specific IgG response 2 weeks/baseline	SF3A1	ENSG00000099995	0.125448	7.29024	1.21711	0.27408	0.999946
KSPZV1	1.x8 x 10^6 PfSPZ	pre-immunization baseline	high vs. low CSP-specific IgG response (LFC CSP-specific IgG response 2 weeks/baseline	RP11-571M6.7	ENSG00000257342	0.1123	4.46186	1.21657	0.274185	0.999946
KSPZV1	1.x8 x 10^6 PfSPZ	pre-immunization baseline	high vs. low CSP-specific IgG response (LFC CSP-specific IgG response 2 weeks/baseline	CCDC183-AS1	ENSG00000228544	-0.225946	2.452	1.21647	0.274205	0.999946
KSPZV1	1.x8 x 10^6 PfSPZ	pre-immunization baseline	high vs. low CSP-specific IgG response (LFC CSP-specific IgG response 2 weeks/baseline	RP11-142C4.6	ENSG00000255240	0.196983	2.6531	1.21582	0.274331	0.999946
KSPZV1	1.x8 x 10^6 PfSPZ	pre-immunization baseline	high vs. low CSP-specific IgG response (LFC CSP-specific IgG response 2 weeks/baseline	BORCS5	ENSG00000165714	-0.0816607	5.05099	1.21569	0.274358	0.999946
KSPZV1	1.x8 x 10^6 PfSPZ	pre-immunization baseline	high vs. low CSP-specific IgG response (LFC CSP-specific IgG response 2 weeks/baseline	ENO1	ENSG00000074800	0.11051	7.62283	1.21516	0.27446	0.999946
KSPZV1	1.x8 x 10^6 PfSPZ	pre-immunization baseline	high vs. low CSP-specific IgG response (LFC CSP-specific IgG response 2 weeks/baseline	RBM39	ENSG00000131051	-0.0599273	8.68119	1.21469	0.274553	0.999946
KSPZV1	1.x8 x 10^6 PfSPZ	pre-immunization baseline	high vs. low CSP-specific IgG response (LFC CSP-specific IgG response 2 weeks/baseline	MDK	ENSG00000110492	0.502094	-0.0661312	1.21449	0.274591	0.999946
KSPZV1	1.x8 x 10^6 PfSPZ	pre-immunization baseline	high vs. low CSP-specific IgG response (LFC CSP-specific IgG response 2 weeks/baseline	PARP4	ENSG00000102699	0.0815962	7.34084	1.21442	0.274606	0.999946
KSPZV1	1.x8 x 10^6 PfSPZ	pre-immunization baseline	high vs. low CSP-specific IgG response (LFC CSP-specific IgG response 2 weeks/baseline	HARS2	ENSG00000112855	0.0897829	4.182	1.21428	0.274633	0.999946
KSPZV1	1.x8 x 10^6 PfSPZ	pre-immunization baseline	high vs. low CSP-specific IgG response (LFC CSP-specific IgG response 2 weeks/baseline	PDCD4-AS1	ENSG00000203497	0.138041	2.79898	1.21413	0.274663	0.999946
KSPZV1	1.x8 x 10^6 PfSPZ	pre-immunization baseline	high vs. low CSP-specific IgG response (LFC CSP-specific IgG response 2 weeks/baseline	MCEE	ENSG00000124370	-0.150062	2.75727	1.21399	0.27469	0.999946
KSPZV1	1.x8 x 10^6 PfSPZ	pre-immunization baseline	high vs. low CSP-specific IgG response (LFC CSP-specific IgG response 2 weeks/baseline	DDX5	ENSG00000108654	-0.058972	9.27063	1.21313	0.274858	0.999946
KSPZV1	1.x8 x 10^6 PfSPZ	pre-immunization baseline	high vs. low CSP-specific IgG response (LFC CSP-specific IgG response 2 weeks/baseline	LAMP3	ENSG00000078081	-0.428917	4.27818	1.21287	0.274909	0.999946
KSPZV1	1.x8 x 10^6 PfSPZ	pre-immunization baseline	high vs. low CSP-specific IgG response (LFC CSP-specific IgG response 2 weeks/baseline	LDHAL6B	ENSG00000171989	-0.372706	0.359644	1.21225	0.275031	0.999946
KSPZV1	1.x8 x 10^6 PfSPZ	pre-immunization baseline	high vs. low CSP-specific IgG response (LFC CSP-specific IgG response 2 weeks/baseline	C10orf105	ENSG00000214688	0.190157	3.06872	1.21194	0.275091	0.999946
KSPZV1	1.x8 x 10^6 PfSPZ	pre-immunization baseline	high vs. low CSP-specific IgG response (LFC CSP-specific IgG response 2 weeks/baseline	TENT4B	ENSG00000121274	0.0906489	5.81118	1.21171	0.275137	0.999946
KSPZV1	1.x8 x 10^6 PfSPZ	pre-immunization baseline	high vs. low CSP-specific IgG response (LFC CSP-specific IgG response 2 weeks/baseline	BTBD3	ENSG00000132640	0.0983734	4.07816	1.21138	0.275202	0.999946
KSPZV1	1.x8 x 10^6 PfSPZ	pre-immunization baseline	high vs. low CSP-specific IgG response (LFC CSP-specific IgG response 2 weeks/baseline	TUFM	ENSG00000178952	-0.0968171	5.44056	1.21108	0.275259	0.999946
KSPZV1	1.x8 x 10^6 PfSPZ	pre-immunization baseline	high vs. low CSP-specific IgG response (LFC CSP-specific IgG response 2 weeks/baseline	ING1	ENSG00000153487	0.0667732	5.66503	1.21051	0.275371	0.999946
KSPZV1	1.x8 x 10^6 PfSPZ	pre-immunization baseline	high vs. low CSP-specific IgG response (LFC CSP-specific IgG response 2 weeks/baseline	JPH4	ENSG00000092051	-0.509062	0.43386	1.21039	0.275395	0.999946
KSPZV1	1.x8 x 10^6 PfSPZ	pre-immunization baseline	high vs. low CSP-specific IgG response (LFC CSP-specific IgG response 2 weeks/baseline	NDUFA11	ENSG00000174886	-0.119852	4.70982	1.20998	0.275477	0.999946
KSPZV1	1.x8 x 10^6 PfSPZ	pre-immunization baseline	high vs. low CSP-specific IgG response (LFC CSP-specific IgG response 2 weeks/baseline	ISOC2	ENSG00000063241	-0.199641	2.79255	1.20986	0.275499	0.999946
KSPZV1	1.x8 x 10^6 PfSPZ	pre-immunization baseline	high vs. low CSP-specific IgG response (LFC CSP-specific IgG response 2 weeks/baseline	AC008937.2	ENSG00000237705	0.117689	4.75392	1.20929	0.275612	0.999946
KSPZV1	1.x8 x 10^6 PfSPZ	pre-immunization baseline	high vs. low CSP-specific IgG response (LFC CSP-specific IgG response 2 weeks/baseline	DOCK4	ENSG00000128512	0.286462	4.13324	1.2091	0.275649	0.999946
KSPZV1	1.x8 x 10^6 PfSPZ	pre-immunization baseline	high vs. low CSP-specific IgG response (LFC CSP-specific IgG response 2 weeks/baseline	CACNA1F	ENSG00000102001	0.545309	0.220354	1.20836	0.275796	0.999946
KSPZV1	1.x8 x 10^6 PfSPZ	pre-immunization baseline	high vs. low CSP-specific IgG response (LFC CSP-specific IgG response 2 weeks/baseline	SCN9A	ENSG00000169432	0.27474	2.26949	1.20835	0.275798	0.999946
KSPZV1	1.x8 x 10^6 PfSPZ	pre-immunization baseline	high vs. low CSP-specific IgG response (LFC CSP-specific IgG response 2 weeks/baseline	CTD-2600H12.2	ENSG00000280067	-0.130704	3.45246	1.20833	0.275801	0.999946
KSPZV1	1.x8 x 10^6 PfSPZ	pre-immunization baseline	high vs. low CSP-specific IgG response (LFC CSP-specific IgG response 2 weeks/baseline	RP11-114F3.4	ENSG00000277895	-0.214037	1.85915	1.20802	0.275861	0.999946
KSPZV1	1.x8 x 10^6 PfSPZ	pre-immunization baseline	high vs. low CSP-specific IgG response (LFC CSP-specific IgG response 2 weeks/baseline	UBL3	ENSG00000122042	0.0817389	6.74606	1.20783	0.2759	0.999946
KSPZV1	1.x8 x 10^6 PfSPZ	pre-immunization baseline	high vs. low CSP-specific IgG response (LFC CSP-specific IgG response 2 weeks/baseline	PPIEL	ENSG00000182109	-0.195153	2.09432	1.20743	0.275977	0.999946
KSPZV1	1.x8 x 10^6 PfSPZ	pre-immunization baseline	high vs. low CSP-specific IgG response (LFC CSP-specific IgG response 2 weeks/baseline	CTD-2049O4.2	ENSG00000273553	-0.345128	-0.406825	1.20657	0.276148	0.999946
KSPZV1	1.x8 x 10^6 PfSPZ	pre-immunization baseline	high vs. low CSP-specific IgG response (LFC CSP-specific IgG response 2 weeks/baseline	ZFAND1	ENSG00000104231	-0.133598	5.40013	1.20645	0.276171	0.999946
KSPZV1	1.x8 x 10^6 PfSPZ	pre-immunization baseline	high vs. low CSP-specific IgG response (LFC CSP-specific IgG response 2 weeks/baseline	GASAL1	ENSG00000253669	-0.254685	1.29619	1.20598	0.276263	0.999946
KSPZV1	1.x8 x 10^6 PfSPZ	pre-immunization baseline	high vs. low CSP-specific IgG response (LFC CSP-specific IgG response 2 weeks/baseline	OTULINL	ENSG00000145569	0.0920041	4.91855	1.20571	0.276317	0.999946
KSPZV1	1.x8 x 10^6 PfSPZ	pre-immunization baseline	high vs. low CSP-specific IgG response (LFC CSP-specific IgG response 2 weeks/baseline	OIP5	ENSG00000104147	-0.227438	1.57383	1.20548	0.276362	0.999946
KSPZV1	1.x8 x 10^6 PfSPZ	pre-immunization baseline	high vs. low CSP-specific IgG response (LFC CSP-specific IgG response 2 weeks/baseline	TMUB1	ENSG00000164897	-0.126512	5.0263	1.20507	0.276443	0.999946
KSPZV1	1.x8 x 10^6 PfSPZ	pre-immunization baseline	high vs. low CSP-specific IgG response (LFC CSP-specific IgG response 2 weeks/baseline	TRAV14DV4	ENSG00000211792	-0.206072	2.6225	1.20496	0.276465	0.999946
KSPZV1	1.x8 x 10^6 PfSPZ	pre-immunization baseline	high vs. low CSP-specific IgG response (LFC CSP-specific IgG response 2 weeks/baseline	RP13-1032I1.7	ENSG00000262049	-0.171051	3.28478	1.20457	0.276541	0.999946
KSPZV1	1.x8 x 10^6 PfSPZ	pre-immunization baseline	high vs. low CSP-specific IgG response (LFC CSP-specific IgG response 2 weeks/baseline	AP001442.2	ENSG00000233783	-0.261788	1.93151	1.20426	0.276603	0.999946
KSPZV1	1.x8 x 10^6 PfSPZ	pre-immunization baseline	high vs. low CSP-specific IgG response (LFC CSP-specific IgG response 2 weeks/baseline	NPHP3-ACAD11	ENSG00000274810	-0.115942	5.74536	1.20425	0.276605	0.999946
KSPZV1	1.x8 x 10^6 PfSPZ	pre-immunization baseline	high vs. low CSP-specific IgG response (LFC CSP-specific IgG response 2 weeks/baseline	RP11-855A2.2	ENSG00000279880	0.102476	4.3273	1.20407	0.276641	0.999946
KSPZV1	1.x8 x 10^6 PfSPZ	pre-immunization baseline	high vs. low CSP-specific IgG response (LFC CSP-specific IgG response 2 weeks/baseline	RIPK2	ENSG00000104312	0.0978109	4.77917	1.20395	0.276665	0.999946
KSPZV1	1.x8 x 10^6 PfSPZ	pre-immunization baseline	high vs. low CSP-specific IgG response (LFC CSP-specific IgG response 2 weeks/baseline	TMIGD3	ENSG00000121933	0.422776	1.78682	1.20388	0.276679	0.999946
KSPZV1	1.x8 x 10^6 PfSPZ	pre-immunization baseline	high vs. low CSP-specific IgG response (LFC CSP-specific IgG response 2 weeks/baseline	DELE1	ENSG00000081791	-0.061076	5.88971	1.20336	0.276781	0.999946
KSPZV1	1.x8 x 10^6 PfSPZ	pre-immunization baseline	high vs. low CSP-specific IgG response (LFC CSP-specific IgG response 2 weeks/baseline	PRAL	ENSG00000279296	-0.216548	8.16207	1.20304	0.276845	0.999946
KSPZV1	1.x8 x 10^6 PfSPZ	pre-immunization baseline	high vs. low CSP-specific IgG response (LFC CSP-specific IgG response 2 weeks/baseline	TRGV8	ENSG00000211696	-0.302891	1.84865	1.2019	0.277069	0.999946
KSPZV1	1.x8 x 10^6 PfSPZ	pre-immunization baseline	high vs. low CSP-specific IgG response (LFC CSP-specific IgG response 2 weeks/baseline	RP11-370I10.12	ENSG00000269514	-0.155757	5.08055	1.20167	0.277116	0.999946
KSPZV1	1.x8 x 10^6 PfSPZ	pre-immunization baseline	high vs. low CSP-specific IgG response (LFC CSP-specific IgG response 2 weeks/baseline	PLCL1	ENSG00000115896	0.187184	4.75772	1.20166	0.277117	0.999946
KSPZV1	1.x8 x 10^6 PfSPZ	pre-immunization baseline	high vs. low CSP-specific IgG response (LFC CSP-specific IgG response 2 weeks/baseline	ABCA7	ENSG00000064687	0.15292	5.45291	1.20162	0.277126	0.999946
KSPZV1	1.x8 x 10^6 PfSPZ	pre-immunization baseline	high vs. low CSP-specific IgG response (LFC CSP-specific IgG response 2 weeks/baseline	RP4-734G22.3	ENSG00000272078	-0.236223	3.41708	1.20086	0.277275	0.999946
KSPZV1	1.x8 x 10^6 PfSPZ	pre-immunization baseline	high vs. low CSP-specific IgG response (LFC CSP-specific IgG response 2 weeks/baseline	CDK2	ENSG00000123374	-0.117931	4.34991	1.20086	0.277276	0.999946
KSPZV1	1.x8 x 10^6 PfSPZ	pre-immunization baseline	high vs. low CSP-specific IgG response (LFC CSP-specific IgG response 2 weeks/baseline	SULT1A1	ENSG00000196502	0.184696	4.26631	1.2004	0.277368	0.999946
KSPZV1	1.x8 x 10^6 PfSPZ	pre-immunization baseline	high vs. low CSP-specific IgG response (LFC CSP-specific IgG response 2 weeks/baseline	LRMDA	ENSG00000148655	0.315871	1.15656	1.20025	0.277397	0.999946
KSPZV1	1.x8 x 10^6 PfSPZ	pre-immunization baseline	high vs. low CSP-specific IgG response (LFC CSP-specific IgG response 2 weeks/baseline	CD2	ENSG00000116824	-0.0969883	6.34036	1.20006	0.277435	0.999946
KSPZV1	1.x8 x 10^6 PfSPZ	pre-immunization baseline	high vs. low CSP-specific IgG response (LFC CSP-specific IgG response 2 weeks/baseline	ANKFY1	ENSG00000185722	0.099228	6.91261	1.20004	0.277439	0.999946
KSPZV1	1.x8 x 10^6 PfSPZ	pre-immunization baseline	high vs. low CSP-specific IgG response (LFC CSP-specific IgG response 2 weeks/baseline	PIK3R2	ENSG00000105647	0.150051	7.09076	1.19951	0.277543	0.999946
KSPZV1	1.x8 x 10^6 PfSPZ	pre-immunization baseline	high vs. low CSP-specific IgG response (LFC CSP-specific IgG response 2 weeks/baseline	EGFL7	ENSG00000172889	-0.590368	0.194003	1.19933	0.27758	0.999946
KSPZV1	1.x8 x 10^6 PfSPZ	pre-immunization baseline	high vs. low CSP-specific IgG response (LFC CSP-specific IgG response 2 weeks/baseline	UXT	ENSG00000126756	-0.123301	5.75282	1.19922	0.277601	0.999946
KSPZV1	1.x8 x 10^6 PfSPZ	pre-immunization baseline	high vs. low CSP-specific IgG response (LFC CSP-specific IgG response 2 weeks/baseline	SNHG6	ENSG00000245910	-0.144625	4.90961	1.19908	0.277629	0.999946
KSPZV1	1.x8 x 10^6 PfSPZ	pre-immunization baseline	high vs. low CSP-specific IgG response (LFC CSP-specific IgG response 2 weeks/baseline	RP11-351M8.2	ENSG00000259546	-0.159083	0.693896	1.19903	0.277639	0.999946
KSPZV1	1.x8 x 10^6 PfSPZ	pre-immunization baseline	high vs. low CSP-specific IgG response (LFC CSP-specific IgG response 2 weeks/baseline	CCDC34	ENSG00000109881	-0.31177	1.08239	1.19866	0.277713	0.999946
KSPZV1	1.x8 x 10^6 PfSPZ	pre-immunization baseline	high vs. low CSP-specific IgG response (LFC CSP-specific IgG response 2 weeks/baseline	UCHL1	ENSG00000154277	-0.487045	1.24943	1.19843	0.277759	0.999946
KSPZV1	1.x8 x 10^6 PfSPZ	pre-immunization baseline	high vs. low CSP-specific IgG response (LFC CSP-specific IgG response 2 weeks/baseline	RP11-318A15.7	ENSG00000267168	-0.089992	3.89519	1.1984	0.277764	0.999946
KSPZV1	1.x8 x 10^6 PfSPZ	pre-immunization baseline	high vs. low CSP-specific IgG response (LFC CSP-specific IgG response 2 weeks/baseline	RAC1	ENSG00000136238	0.087692	7.22003	1.19783	0.277878	0.999946
KSPZV1	1.x8 x 10^6 PfSPZ	pre-immunization baseline	high vs. low CSP-specific IgG response (LFC CSP-specific IgG response 2 weeks/baseline	RP11-138C9.1	ENSG00000264558	0.148802	4.16742	1.19767	0.277909	0.999946
KSPZV1	1.x8 x 10^6 PfSPZ	pre-immunization baseline	high vs. low CSP-specific IgG response (LFC CSP-specific IgG response 2 weeks/baseline	PCMT1	ENSG00000120265	0.0977939	5.67281	1.19729	0.277985	0.999946
KSPZV1	1.x8 x 10^6 PfSPZ	pre-immunization baseline	high vs. low CSP-specific IgG response (LFC CSP-specific IgG response 2 weeks/baseline	PLCB2	ENSG00000137841	0.107729	6.57853	1.19728	0.277986	0.999946
KSPZV1	1.x8 x 10^6 PfSPZ	pre-immunization baseline	high vs. low CSP-specific IgG response (LFC CSP-specific IgG response 2 weeks/baseline	CNIH2	ENSG00000174871	0.408369	0.0935498	1.19726	0.277991	0.999946
KSPZV1	1.x8 x 10^6 PfSPZ	pre-immunization baseline	high vs. low CSP-specific IgG response (LFC CSP-specific IgG response 2 weeks/baseline	RP11-345J18.2	ENSG00000274307	-0.111684	3.9352	1.19712	0.278019	0.999946
KSPZV1	1.x8 x 10^6 PfSPZ	pre-immunization baseline	high vs. low CSP-specific IgG response (LFC CSP-specific IgG response 2 weeks/baseline	DCHS1	ENSG00000166341	-0.21973	3.98627	1.1971	0.278023	0.999946
KSPZV1	1.x8 x 10^6 PfSPZ	pre-immunization baseline	high vs. low CSP-specific IgG response (LFC CSP-specific IgG response 2 weeks/baseline	RP5-1184F4.5	ENSG00000236772	-0.195442	2.46378	1.19709	0.278025	0.999946
KSPZV1	1.x8 x 10^6 PfSPZ	pre-immunization baseline	high vs. low CSP-specific IgG response (LFC CSP-specific IgG response 2 weeks/baseline	BCAT1	ENSG00000060982	0.29098	3.85326	1.19696	0.278051	0.999946
KSPZV1	1.x8 x 10^6 PfSPZ	pre-immunization baseline	high vs. low CSP-specific IgG response (LFC CSP-specific IgG response 2 weeks/baseline	TMOD2	ENSG00000128872	0.103686	6.26875	1.19681	0.27808	0.999946
KSPZV1	1.x8 x 10^6 PfSPZ	pre-immunization baseline	high vs. low CSP-specific IgG response (LFC CSP-specific IgG response 2 weeks/baseline	SYNRG	ENSG00000275066	-0.530241	-0.00410183	1.19666	0.27811	0.999946
KSPZV1	1.x8 x 10^6 PfSPZ	pre-immunization baseline	high vs. low CSP-specific IgG response (LFC CSP-specific IgG response 2 weeks/baseline	CLBA1	ENSG00000140104	-0.286404	1.7396	1.19652	0.278139	0.999946
KSPZV1	1.x8 x 10^6 PfSPZ	pre-immunization baseline	high vs. low CSP-specific IgG response (LFC CSP-specific IgG response 2 weeks/baseline	CTD-2528L19.4	ENSG00000267552	-0.217927	0.979814	1.19623	0.278195	0.999946
KSPZV1	1.x8 x 10^6 PfSPZ	pre-immunization baseline	high vs. low CSP-specific IgG response (LFC CSP-specific IgG response 2 weeks/baseline	STK4	ENSG00000101109	0.0648851	9.36762	1.1961	0.278222	0.999946
KSPZV1	1.x8 x 10^6 PfSPZ	pre-immunization baseline	high vs. low CSP-specific IgG response (LFC CSP-specific IgG response 2 weeks/baseline	PPP1R1A	ENSG00000135447	-0.561184	0.551149	1.19599	0.278244	0.999946
KSPZV1	1.x8 x 10^6 PfSPZ	pre-immunization baseline	high vs. low CSP-specific IgG response (LFC CSP-specific IgG response 2 weeks/baseline	SACS	ENSG00000151835	-0.101576	7.32324	1.19594	0.278253	0.999946
KSPZV1	1.x8 x 10^6 PfSPZ	pre-immunization baseline	high vs. low CSP-specific IgG response (LFC CSP-specific IgG response 2 weeks/baseline	CHST11	ENSG00000171310	0.084064	7.03815	1.1957	0.278301	0.999946
KSPZV1	1.x8 x 10^6 PfSPZ	pre-immunization baseline	high vs. low CSP-specific IgG response (LFC CSP-specific IgG response 2 weeks/baseline	DNAJB5	ENSG00000137094	0.195659	2.593	1.19564	0.278313	0.999946
KSPZV1	1.x8 x 10^6 PfSPZ	pre-immunization baseline	high vs. low CSP-specific IgG response (LFC CSP-specific IgG response 2 weeks/baseline	C9orf139	ENSG00000180539	0.311541	2.54547	1.19529	0.278383	0.999946
KSPZV1	1.x8 x 10^6 PfSPZ	pre-immunization baseline	high vs. low CSP-specific IgG response (LFC CSP-specific IgG response 2 weeks/baseline	MTMR1	ENSG00000063601	0.0729306	6.3666	1.19513	0.278414	0.999946
KSPZV1	1.x8 x 10^6 PfSPZ	pre-immunization baseline	high vs. low CSP-specific IgG response (LFC CSP-specific IgG response 2 weeks/baseline	PDSS1	ENSG00000148459	-0.105028	3.69704	1.19512	0.278416	0.999946
KSPZV1	1.x8 x 10^6 PfSPZ	pre-immunization baseline	high vs. low CSP-specific IgG response (LFC CSP-specific IgG response 2 weeks/baseline	RNFT2	ENSG00000135119	-0.155363	2.98293	1.19493	0.278454	0.999946
KSPZV1	1.x8 x 10^6 PfSPZ	pre-immunization baseline	high vs. low CSP-specific IgG response (LFC CSP-specific IgG response 2 weeks/baseline	ZNF252P-AS1	ENSG00000255559	-0.191575	2.31907	1.19486	0.278468	0.999946
KSPZV1	1.x8 x 10^6 PfSPZ	pre-immunization baseline	high vs. low CSP-specific IgG response (LFC CSP-specific IgG response 2 weeks/baseline	ADGRD1	ENSG00000111452	0.316666	2.60095	1.19445	0.27855	0.999946
KSPZV1	1.x8 x 10^6 PfSPZ	pre-immunization baseline	high vs. low CSP-specific IgG response (LFC CSP-specific IgG response 2 weeks/baseline	BRD4	ENSG00000141867	0.133393	7.87671	1.19431	0.278578	0.999946
KSPZV1	1.x8 x 10^6 PfSPZ	pre-immunization baseline	high vs. low CSP-specific IgG response (LFC CSP-specific IgG response 2 weeks/baseline	RP11-697N18.4	ENSG00000269924	-0.30403	0.254855	1.19396	0.278648	0.999946
KSPZV1	1.x8 x 10^6 PfSPZ	pre-immunization baseline	high vs. low CSP-specific IgG response (LFC CSP-specific IgG response 2 weeks/baseline	EVI5L	ENSG00000142459	0.15651	3.14171	1.19334	0.278772	0.999946
KSPZV1	1.x8 x 10^6 PfSPZ	pre-immunization baseline	high vs. low CSP-specific IgG response (LFC CSP-specific IgG response 2 weeks/baseline	TMEFF1	ENSG00000241697	-0.42606	0.0971134	1.19327	0.278785	0.999946
KSPZV1	1.x8 x 10^6 PfSPZ	pre-immunization baseline	high vs. low CSP-specific IgG response (LFC CSP-specific IgG response 2 weeks/baseline	EXOC3	ENSG00000180104	0.0673416	5.52797	1.19304	0.278832	0.999946
KSPZV1	1.x8 x 10^6 PfSPZ	pre-immunization baseline	high vs. low CSP-specific IgG response (LFC CSP-specific IgG response 2 weeks/baseline	FAM81A	ENSG00000157470	0.293982	1.21946	1.19291	0.278858	0.999946
KSPZV1	1.x8 x 10^6 PfSPZ	pre-immunization baseline	high vs. low CSP-specific IgG response (LFC CSP-specific IgG response 2 weeks/baseline	ELAPOR1	ENSG00000116299	0.281176	3.23374	1.19289	0.278861	0.999946
KSPZV1	1.x8 x 10^6 PfSPZ	pre-immunization baseline	high vs. low CSP-specific IgG response (LFC CSP-specific IgG response 2 weeks/baseline	CMBL	ENSG00000164237	0.687921	1.76709	1.19286	0.278868	0.999946
KSPZV1	1.x8 x 10^6 PfSPZ	pre-immunization baseline	high vs. low CSP-specific IgG response (LFC CSP-specific IgG response 2 weeks/baseline	TLN2	ENSG00000171914	-0.516284	1.68868	1.19267	0.278905	0.999946
KSPZV1	1.x8 x 10^6 PfSPZ	pre-immunization baseline	high vs. low CSP-specific IgG response (LFC CSP-specific IgG response 2 weeks/baseline	OSGIN2	ENSG00000164823	0.094139	5.536	1.19239	0.278961	0.999946
KSPZV1	1.x8 x 10^6 PfSPZ	pre-immunization baseline	high vs. low CSP-specific IgG response (LFC CSP-specific IgG response 2 weeks/baseline	H1-1	ENSG00000124610	-0.360496	0.277479	1.19225	0.278989	0.999946
KSPZV1	1.x8 x 10^6 PfSPZ	pre-immunization baseline	high vs. low CSP-specific IgG response (LFC CSP-specific IgG response 2 weeks/baseline	ATAD2	ENSG00000156802	-0.154235	5.97291	1.19209	0.279021	0.999946
KSPZV1	1.x8 x 10^6 PfSPZ	pre-immunization baseline	high vs. low CSP-specific IgG response (LFC CSP-specific IgG response 2 weeks/baseline	MARCHF7	ENSG00000136536	0.0754037	8.25323	1.19192	0.279055	0.999946
KSPZV1	1.x8 x 10^6 PfSPZ	pre-immunization baseline	high vs. low CSP-specific IgG response (LFC CSP-specific IgG response 2 weeks/baseline	NDUFS5	ENSG00000168653	-0.132238	4.55682	1.19187	0.279065	0.999946
KSPZV1	1.x8 x 10^6 PfSPZ	pre-immunization baseline	high vs. low CSP-specific IgG response (LFC CSP-specific IgG response 2 weeks/baseline	NDUFS4	ENSG00000164258	-0.12591	3.34235	1.19161	0.279118	0.999946
KSPZV1	1.x8 x 10^6 PfSPZ	pre-immunization baseline	high vs. low CSP-specific IgG response (LFC CSP-specific IgG response 2 weeks/baseline	TIMM8B	ENSG00000150779	-0.165007	3.74563	1.19131	0.279177	0.999946
KSPZV1	1.x8 x 10^6 PfSPZ	pre-immunization baseline	high vs. low CSP-specific IgG response (LFC CSP-specific IgG response 2 weeks/baseline	LINC01013	ENSG00000228495	-0.252005	4.35696	1.19123	0.279193	0.999946
KSPZV1	1.x8 x 10^6 PfSPZ	pre-immunization baseline	high vs. low CSP-specific IgG response (LFC CSP-specific IgG response 2 weeks/baseline	GDF9	ENSG00000164404	-0.276004	1.79491	1.1912	0.279198	0.999946
KSPZV1	1.x8 x 10^6 PfSPZ	pre-immunization baseline	high vs. low CSP-specific IgG response (LFC CSP-specific IgG response 2 weeks/baseline	RSL24D1	ENSG00000137876	-0.240292	6.46355	1.19094	0.27925	0.999946
KSPZV1	1.x8 x 10^6 PfSPZ	pre-immunization baseline	high vs. low CSP-specific IgG response (LFC CSP-specific IgG response 2 weeks/baseline	SLC25A44	ENSG00000160785	0.0909992	5.9998	1.19086	0.279267	0.999946
KSPZV1	1.x8 x 10^6 PfSPZ	pre-immunization baseline	high vs. low CSP-specific IgG response (LFC CSP-specific IgG response 2 weeks/baseline	CTD-2363C16.2	ENSG00000253456	-0.354382	0.313801	1.19035	0.279368	0.999946
KSPZV1	1.x8 x 10^6 PfSPZ	pre-immunization baseline	high vs. low CSP-specific IgG response (LFC CSP-specific IgG response 2 weeks/baseline	C1QL3	ENSG00000165985	-0.296124	2.48335	1.19027	0.279385	0.999946
KSPZV1	1.x8 x 10^6 PfSPZ	pre-immunization baseline	high vs. low CSP-specific IgG response (LFC CSP-specific IgG response 2 weeks/baseline	RP11-714G18.1	ENSG00000250410	-0.306224	0.429691	1.19009	0.279421	0.999946
KSPZV1	1.x8 x 10^6 PfSPZ	pre-immunization baseline	high vs. low CSP-specific IgG response (LFC CSP-specific IgG response 2 weeks/baseline	DLGAP1-AS1	ENSG00000177337	-0.16244	4.71106	1.19004	0.27943	0.999946
KSPZV1	1.x8 x 10^6 PfSPZ	pre-immunization baseline	high vs. low CSP-specific IgG response (LFC CSP-specific IgG response 2 weeks/baseline	UVRAG-DT	ENSG00000255507	-0.234385	2.12573	1.19003	0.279432	0.999946
KSPZV1	1.x8 x 10^6 PfSPZ	pre-immunization baseline	high vs. low CSP-specific IgG response (LFC CSP-specific IgG response 2 weeks/baseline	ABCA10	ENSG00000154263	-0.539169	1.30786	1.18999	0.279442	0.999946
KSPZV1	1.x8 x 10^6 PfSPZ	pre-immunization baseline	high vs. low CSP-specific IgG response (LFC CSP-specific IgG response 2 weeks/baseline	SVIL	ENSG00000197321	0.162142	5.99835	1.18998	0.279444	0.999946
KSPZV1	1.x8 x 10^6 PfSPZ	pre-immunization baseline	high vs. low CSP-specific IgG response (LFC CSP-specific IgG response 2 weeks/baseline	LMOD3	ENSG00000163380	-0.335551	1.93434	1.18993	0.279453	0.999946
KSPZV1	1.x8 x 10^6 PfSPZ	pre-immunization baseline	high vs. low CSP-specific IgG response (LFC CSP-specific IgG response 2 weeks/baseline	RP11-147G7.3	ENSG00000279349	0.243233	2.62904	1.1898	0.279479	0.999946
KSPZV1	1.x8 x 10^6 PfSPZ	pre-immunization baseline	high vs. low CSP-specific IgG response (LFC CSP-specific IgG response 2 weeks/baseline	SELENOI	ENSG00000138018	-0.0892268	5.52531	1.1887	0.279699	0.999946
KSPZV1	1.x8 x 10^6 PfSPZ	pre-immunization baseline	high vs. low CSP-specific IgG response (LFC CSP-specific IgG response 2 weeks/baseline	CREBL2	ENSG00000111269	0.0849628	6.74698	1.1886	0.27972	0.999946
KSPZV1	1.x8 x 10^6 PfSPZ	pre-immunization baseline	high vs. low CSP-specific IgG response (LFC CSP-specific IgG response 2 weeks/baseline	DOK6	ENSG00000206052	-0.178295	4.68832	1.18826	0.279788	0.999946
KSPZV1	1.x8 x 10^6 PfSPZ	pre-immunization baseline	high vs. low CSP-specific IgG response (LFC CSP-specific IgG response 2 weeks/baseline	WNT10A	ENSG00000135925	-0.404277	0.919852	1.18794	0.279851	0.999946
KSPZV1	1.x8 x 10^6 PfSPZ	pre-immunization baseline	high vs. low CSP-specific IgG response (LFC CSP-specific IgG response 2 weeks/baseline	TRIM44	ENSG00000166326	0.0542603	7.35158	1.18778	0.279885	0.999946
KSPZV1	1.x8 x 10^6 PfSPZ	pre-immunization baseline	high vs. low CSP-specific IgG response (LFC CSP-specific IgG response 2 weeks/baseline	MAPK11	ENSG00000185386	-0.291775	1.27453	1.18733	0.279975	0.999946
KSPZV1	1.x8 x 10^6 PfSPZ	pre-immunization baseline	high vs. low CSP-specific IgG response (LFC CSP-specific IgG response 2 weeks/baseline	DDX47	ENSG00000213782	0.0701268	5.25234	1.18731	0.279978	0.999946
KSPZV1	1.x8 x 10^6 PfSPZ	pre-immunization baseline	high vs. low CSP-specific IgG response (LFC CSP-specific IgG response 2 weeks/baseline	SPATA13-AS1	ENSG00000227213	-0.27364	0.0385685	1.18717	0.280006	0.999946
KSPZV1	1.x8 x 10^6 PfSPZ	pre-immunization baseline	high vs. low CSP-specific IgG response (LFC CSP-specific IgG response 2 weeks/baseline	C15orf39	ENSG00000167173	0.116978	7.09138	1.18717	0.280007	0.999946
KSPZV1	1.x8 x 10^6 PfSPZ	pre-immunization baseline	high vs. low CSP-specific IgG response (LFC CSP-specific IgG response 2 weeks/baseline	RP11-118M9.3	ENSG00000251556	0.182214	0.470658	1.18702	0.280037	0.999946
KSPZV1	1.x8 x 10^6 PfSPZ	pre-immunization baseline	high vs. low CSP-specific IgG response (LFC CSP-specific IgG response 2 weeks/baseline	HSD17B12	ENSG00000149084	0.134091	5.52783	1.18628	0.280184	0.999946
KSPZV1	1.x8 x 10^6 PfSPZ	pre-immunization baseline	high vs. low CSP-specific IgG response (LFC CSP-specific IgG response 2 weeks/baseline	CCDC15	ENSG00000149548	-0.174439	3.05383	1.18624	0.280193	0.999946
KSPZV1	1.x8 x 10^6 PfSPZ	pre-immunization baseline	high vs. low CSP-specific IgG response (LFC CSP-specific IgG response 2 weeks/baseline	RP11-20I23.2	ENSG00000279520	-0.150388	2.94021	1.18526	0.28039	0.999946
KSPZV1	1.x8 x 10^6 PfSPZ	pre-immunization baseline	high vs. low CSP-specific IgG response (LFC CSP-specific IgG response 2 weeks/baseline	TEX38	ENSG00000186118	-0.347796	0.185224	1.18506	0.28043	0.999946
KSPZV1	1.x8 x 10^6 PfSPZ	pre-immunization baseline	high vs. low CSP-specific IgG response (LFC CSP-specific IgG response 2 weeks/baseline	RP11-352G18.2	ENSG00000260773	-0.190745	0.783423	1.185	0.280442	0.999946
KSPZV1	1.x8 x 10^6 PfSPZ	pre-immunization baseline	high vs. low CSP-specific IgG response (LFC CSP-specific IgG response 2 weeks/baseline	SLC9A3R2	ENSG00000065054	0.613864	0.519851	1.1837	0.280704	0.999946
KSPZV1	1.x8 x 10^6 PfSPZ	pre-immunization baseline	high vs. low CSP-specific IgG response (LFC CSP-specific IgG response 2 weeks/baseline	PRAP1	ENSG00000165828	-0.180364	2.36592	1.1837	0.280705	0.999946
KSPZV1	1.x8 x 10^6 PfSPZ	pre-immunization baseline	high vs. low CSP-specific IgG response (LFC CSP-specific IgG response 2 weeks/baseline	RP11-872J21.5	ENSG00000276182	-0.149611	4.20083	1.18345	0.280753	0.999946
KSPZV1	1.x8 x 10^6 PfSPZ	pre-immunization baseline	high vs. low CSP-specific IgG response (LFC CSP-specific IgG response 2 weeks/baseline	IFT46	ENSG00000118096	-0.185755	3.40465	1.18344	0.280756	0.999946
KSPZV1	1.x8 x 10^6 PfSPZ	pre-immunization baseline	high vs. low CSP-specific IgG response (LFC CSP-specific IgG response 2 weeks/baseline	NPHP3	ENSG00000113971	-0.108164	5.54763	1.18314	0.280817	0.999946
KSPZV1	1.x8 x 10^6 PfSPZ	pre-immunization baseline	high vs. low CSP-specific IgG response (LFC CSP-specific IgG response 2 weeks/baseline	ZNF546	ENSG00000187187	-0.180812	4.10063	1.18283	0.280879	0.999946
KSPZV1	1.x8 x 10^6 PfSPZ	pre-immunization baseline	high vs. low CSP-specific IgG response (LFC CSP-specific IgG response 2 weeks/baseline	KCNK6	ENSG00000099337	0.152665	3.51706	1.18224	0.280998	0.999946
KSPZV1	1.x8 x 10^6 PfSPZ	pre-immunization baseline	high vs. low CSP-specific IgG response (LFC CSP-specific IgG response 2 weeks/baseline	RCSD1	ENSG00000198771	0.0598711	7.40113	1.1821	0.281025	0.999946
KSPZV1	1.x8 x 10^6 PfSPZ	pre-immunization baseline	high vs. low CSP-specific IgG response (LFC CSP-specific IgG response 2 weeks/baseline	ITGB5	ENSG00000082781	0.363378	3.14962	1.18209	0.281029	0.999946
KSPZV1	1.x8 x 10^6 PfSPZ	pre-immunization baseline	high vs. low CSP-specific IgG response (LFC CSP-specific IgG response 2 weeks/baseline	RORA-AS1	ENSG00000245534	-0.121087	4.23431	1.18123	0.281202	0.999946
KSPZV1	1.x8 x 10^6 PfSPZ	pre-immunization baseline	high vs. low CSP-specific IgG response (LFC CSP-specific IgG response 2 weeks/baseline	THOC5	ENSG00000100296	0.066782	5.77448	1.18117	0.281214	0.999946
KSPZV1	1.x8 x 10^6 PfSPZ	pre-immunization baseline	high vs. low CSP-specific IgG response (LFC CSP-specific IgG response 2 weeks/baseline	RP4-635E18.7	ENSG00000226849	-0.104076	3.47045	1.18076	0.281297	0.999946
KSPZV1	1.x8 x 10^6 PfSPZ	pre-immunization baseline	high vs. low CSP-specific IgG response (LFC CSP-specific IgG response 2 weeks/baseline	SKIL	ENSG00000136603	0.129628	7.11055	1.1805	0.281349	0.999946
KSPZV1	1.x8 x 10^6 PfSPZ	pre-immunization baseline	high vs. low CSP-specific IgG response (LFC CSP-specific IgG response 2 weeks/baseline	KCNJ2-AS1	ENSG00000267365	0.31009	1.25514	1.18043	0.281364	0.999946
KSPZV1	1.x8 x 10^6 PfSPZ	pre-immunization baseline	high vs. low CSP-specific IgG response (LFC CSP-specific IgG response 2 weeks/baseline	LINC01694	ENSG00000233922	-0.52728	0.375302	1.18008	0.281434	0.999946
KSPZV1	1.x8 x 10^6 PfSPZ	pre-immunization baseline	high vs. low CSP-specific IgG response (LFC CSP-specific IgG response 2 weeks/baseline	POM121C	ENSG00000272391	0.10421	6.72131	1.18001	0.281448	0.999946
KSPZV1	1.x8 x 10^6 PfSPZ	pre-immunization baseline	high vs. low CSP-specific IgG response (LFC CSP-specific IgG response 2 weeks/baseline	SEPTIN10	ENSG00000186522	0.30287	1.43852	1.17914	0.281624	0.999946
KSPZV1	1.x8 x 10^6 PfSPZ	pre-immunization baseline	high vs. low CSP-specific IgG response (LFC CSP-specific IgG response 2 weeks/baseline	DAGLB	ENSG00000164535	0.0724206	5.32213	1.17893	0.281666	0.999946
KSPZV1	1.x8 x 10^6 PfSPZ	pre-immunization baseline	high vs. low CSP-specific IgG response (LFC CSP-specific IgG response 2 weeks/baseline	AFF2	ENSG00000155966	0.204582	4.48108	1.17826	0.281802	0.999946
KSPZV1	1.x8 x 10^6 PfSPZ	pre-immunization baseline	high vs. low CSP-specific IgG response (LFC CSP-specific IgG response 2 weeks/baseline	PHF19	ENSG00000119403	-0.093469	5.23461	1.17783	0.281889	0.999946
KSPZV1	1.x8 x 10^6 PfSPZ	pre-immunization baseline	high vs. low CSP-specific IgG response (LFC CSP-specific IgG response 2 weeks/baseline	MYO5B	ENSG00000167306	-0.161984	4.50128	1.17769	0.281917	0.999946
KSPZV1	1.x8 x 10^6 PfSPZ	pre-immunization baseline	high vs. low CSP-specific IgG response (LFC CSP-specific IgG response 2 weeks/baseline	AL133243.1	ENSG00000276334	-0.199277	2.8907	1.17728	0.281999	0.999946
KSPZV1	1.x8 x 10^6 PfSPZ	pre-immunization baseline	high vs. low CSP-specific IgG response (LFC CSP-specific IgG response 2 weeks/baseline	ZNF682	ENSG00000197124	-0.195199	2.83344	1.1771	0.282037	0.999946
KSPZV1	1.x8 x 10^6 PfSPZ	pre-immunization baseline	high vs. low CSP-specific IgG response (LFC CSP-specific IgG response 2 weeks/baseline	SKAP1-AS1	ENSG00000263787	-0.306695	0.0446431	1.17666	0.282126	0.999946
KSPZV1	1.x8 x 10^6 PfSPZ	pre-immunization baseline	high vs. low CSP-specific IgG response (LFC CSP-specific IgG response 2 weeks/baseline	ZNF391	ENSG00000124613	-0.257803	2.4084	1.17633	0.282192	0.999946
KSPZV1	1.x8 x 10^6 PfSPZ	pre-immunization baseline	high vs. low CSP-specific IgG response (LFC CSP-specific IgG response 2 weeks/baseline	LINC02067	ENSG00000240567	-0.217939	1.01071	1.17602	0.282255	0.999946
KSPZV1	1.x8 x 10^6 PfSPZ	pre-immunization baseline	high vs. low CSP-specific IgG response (LFC CSP-specific IgG response 2 weeks/baseline	AOAH	ENSG00000136250	0.0983438	7.41044	1.1759	0.282279	0.999946
KSPZV1	1.x8 x 10^6 PfSPZ	pre-immunization baseline	high vs. low CSP-specific IgG response (LFC CSP-specific IgG response 2 weeks/baseline	RAB4B-EGLN2	ENSG00000171570	-0.0805111	5.71972	1.17555	0.282351	0.999946
KSPZV1	1.x8 x 10^6 PfSPZ	pre-immunization baseline	high vs. low CSP-specific IgG response (LFC CSP-specific IgG response 2 weeks/baseline	CLCN4	ENSG00000073464	0.200001	4.47371	1.17524	0.282414	0.999946
KSPZV1	1.x8 x 10^6 PfSPZ	pre-immunization baseline	high vs. low CSP-specific IgG response (LFC CSP-specific IgG response 2 weeks/baseline	RP13-131K19.1	ENSG00000235236	-0.206706	0.513187	1.1752	0.282422	0.999946
KSPZV1	1.x8 x 10^6 PfSPZ	pre-immunization baseline	high vs. low CSP-specific IgG response (LFC CSP-specific IgG response 2 weeks/baseline	ZNF691	ENSG00000164011	-0.107256	3.67849	1.175	0.282463	0.999946
KSPZV1	1.x8 x 10^6 PfSPZ	pre-immunization baseline	high vs. low CSP-specific IgG response (LFC CSP-specific IgG response 2 weeks/baseline	RP4-530I15.9	ENSG00000232043	-0.102307	4.84468	1.17491	0.28248	0.999946
KSPZV1	1.x8 x 10^6 PfSPZ	pre-immunization baseline	high vs. low CSP-specific IgG response (LFC CSP-specific IgG response 2 weeks/baseline	LSR	ENSG00000105699	-0.199329	2.97554	1.17397	0.282671	0.999946
KSPZV1	1.x8 x 10^6 PfSPZ	pre-immunization baseline	high vs. low CSP-specific IgG response (LFC CSP-specific IgG response 2 weeks/baseline	PTGS2	ENSG00000073756	0.26963	3.79895	1.1739	0.282686	0.999946
KSPZV1	1.x8 x 10^6 PfSPZ	pre-immunization baseline	high vs. low CSP-specific IgG response (LFC CSP-specific IgG response 2 weeks/baseline	C11orf71	ENSG00000180425	-0.133413	3.79363	1.17385	0.282696	0.999946
KSPZV1	1.x8 x 10^6 PfSPZ	pre-immunization baseline	high vs. low CSP-specific IgG response (LFC CSP-specific IgG response 2 weeks/baseline	GBF1	ENSG00000107862	0.105226	6.10545	1.17381	0.282703	0.999946
KSPZV1	1.x8 x 10^6 PfSPZ	pre-immunization baseline	high vs. low CSP-specific IgG response (LFC CSP-specific IgG response 2 weeks/baseline	AC002398.11	ENSG00000267439	0.173995	2.46081	1.17351	0.282764	0.999946
KSPZV1	1.x8 x 10^6 PfSPZ	pre-immunization baseline	high vs. low CSP-specific IgG response (LFC CSP-specific IgG response 2 weeks/baseline	GP5	ENSG00000178732	0.26737	2.23941	1.17297	0.282876	0.999946
KSPZV1	1.x8 x 10^6 PfSPZ	pre-immunization baseline	high vs. low CSP-specific IgG response (LFC CSP-specific IgG response 2 weeks/baseline	KDM5A	ENSG00000073614	0.064126	7.643	1.17293	0.282882	0.999946
KSPZV1	1.x8 x 10^6 PfSPZ	pre-immunization baseline	high vs. low CSP-specific IgG response (LFC CSP-specific IgG response 2 weeks/baseline	ASPN	ENSG00000106819	-0.431002	1.117	1.17281	0.282907	0.999946
KSPZV1	1.x8 x 10^6 PfSPZ	pre-immunization baseline	high vs. low CSP-specific IgG response (LFC CSP-specific IgG response 2 weeks/baseline	RIBC1	ENSG00000158423	-0.420791	0.0864462	1.17276	0.282916	0.999946
KSPZV1	1.x8 x 10^6 PfSPZ	pre-immunization baseline	high vs. low CSP-specific IgG response (LFC CSP-specific IgG response 2 weeks/baseline	ZFX	ENSG00000005889	0.124515	7.16347	1.17232	0.283007	0.999946
KSPZV1	1.x8 x 10^6 PfSPZ	pre-immunization baseline	high vs. low CSP-specific IgG response (LFC CSP-specific IgG response 2 weeks/baseline	PBDC1	ENSG00000102390	0.122466	3.16515	1.1722	0.283031	0.999946
KSPZV1	1.x8 x 10^6 PfSPZ	pre-immunization baseline	high vs. low CSP-specific IgG response (LFC CSP-specific IgG response 2 weeks/baseline	AQP9	ENSG00000103569	0.247148	7.42211	1.17169	0.283135	0.999946
KSPZV1	1.x8 x 10^6 PfSPZ	pre-immunization baseline	high vs. low CSP-specific IgG response (LFC CSP-specific IgG response 2 weeks/baseline	STK38	ENSG00000112079	0.0554048	8.41271	1.1715	0.283174	0.999946
KSPZV1	1.x8 x 10^6 PfSPZ	pre-immunization baseline	high vs. low CSP-specific IgG response (LFC CSP-specific IgG response 2 weeks/baseline	TMTC4	ENSG00000125247	-0.104	4.3708	1.17089	0.283298	0.999946
KSPZV1	1.x8 x 10^6 PfSPZ	pre-immunization baseline	high vs. low CSP-specific IgG response (LFC CSP-specific IgG response 2 weeks/baseline	MRPL41	ENSG00000182154	-0.238214	2.31399	1.17078	0.28332	0.999946
KSPZV1	1.x8 x 10^6 PfSPZ	pre-immunization baseline	high vs. low CSP-specific IgG response (LFC CSP-specific IgG response 2 weeks/baseline	SERINC3	ENSG00000132824	0.0717737	6.64777	1.17035	0.283408	0.999946
KSPZV1	1.x8 x 10^6 PfSPZ	pre-immunization baseline	high vs. low CSP-specific IgG response (LFC CSP-specific IgG response 2 weeks/baseline	ACVR1	ENSG00000115170	0.0826498	4.70736	1.17015	0.283449	0.999946
KSPZV1	1.x8 x 10^6 PfSPZ	pre-immunization baseline	high vs. low CSP-specific IgG response (LFC CSP-specific IgG response 2 weeks/baseline	OVOL2	ENSG00000125850	-0.134445	2.12117	1.17011	0.283457	0.999946
KSPZV1	1.x8 x 10^6 PfSPZ	pre-immunization baseline	high vs. low CSP-specific IgG response (LFC CSP-specific IgG response 2 weeks/baseline	SAMD10	ENSG00000130590	-0.240735	3.30849	1.16972	0.283537	0.999946
KSPZV1	1.x8 x 10^6 PfSPZ	pre-immunization baseline	high vs. low CSP-specific IgG response (LFC CSP-specific IgG response 2 weeks/baseline	PTEN	ENSG00000171862	0.0822058	9.0221	1.16955	0.283571	0.999946
KSPZV1	1.x8 x 10^6 PfSPZ	pre-immunization baseline	high vs. low CSP-specific IgG response (LFC CSP-specific IgG response 2 weeks/baseline	LINC01876	ENSG00000226383	-0.48157	-0.308654	1.16952	0.283577	0.999946
KSPZV1	1.x8 x 10^6 PfSPZ	pre-immunization baseline	high vs. low CSP-specific IgG response (LFC CSP-specific IgG response 2 weeks/baseline	BMX	ENSG00000102010	0.505095	0.771551	1.16867	0.28375	0.999946
KSPZV1	1.x8 x 10^6 PfSPZ	pre-immunization baseline	high vs. low CSP-specific IgG response (LFC CSP-specific IgG response 2 weeks/baseline	MAPKAPK3	ENSG00000114738	0.0926686	6.0059	1.16826	0.283834	0.999946
KSPZV1	1.x8 x 10^6 PfSPZ	pre-immunization baseline	high vs. low CSP-specific IgG response (LFC CSP-specific IgG response 2 weeks/baseline	KDELR3	ENSG00000100196	-0.151888	2.72787	1.16801	0.283886	0.999946
KSPZV1	1.x8 x 10^6 PfSPZ	pre-immunization baseline	high vs. low CSP-specific IgG response (LFC CSP-specific IgG response 2 weeks/baseline	RP11-702F3.1	ENSG00000254653	0.287534	0.978376	1.16793	0.283902	0.999946
KSPZV1	1.x8 x 10^6 PfSPZ	pre-immunization baseline	high vs. low CSP-specific IgG response (LFC CSP-specific IgG response 2 weeks/baseline	SEC31A	ENSG00000138674	0.0615719	7.41363	1.16787	0.283915	0.999946
KSPZV1	1.x8 x 10^6 PfSPZ	pre-immunization baseline	high vs. low CSP-specific IgG response (LFC CSP-specific IgG response 2 weeks/baseline	SGF29	ENSG00000176476	0.104289	3.57354	1.16724	0.284042	0.999946
KSPZV1	1.x8 x 10^6 PfSPZ	pre-immunization baseline	high vs. low CSP-specific IgG response (LFC CSP-specific IgG response 2 weeks/baseline	WDFY2	ENSG00000139668	0.0726482	7.29714	1.16704	0.284085	0.999946
KSPZV1	1.x8 x 10^6 PfSPZ	pre-immunization baseline	high vs. low CSP-specific IgG response (LFC CSP-specific IgG response 2 weeks/baseline	CRTC3	ENSG00000140577	-0.0755228	6.94657	1.16643	0.284208	0.999946
KSPZV1	1.x8 x 10^6 PfSPZ	pre-immunization baseline	high vs. low CSP-specific IgG response (LFC CSP-specific IgG response 2 weeks/baseline	INTS7	ENSG00000143493	-0.0797035	5.63536	1.16572	0.284354	0.999946
KSPZV1	1.x8 x 10^6 PfSPZ	pre-immunization baseline	high vs. low CSP-specific IgG response (LFC CSP-specific IgG response 2 weeks/baseline	RPL34	ENSG00000109475	-0.269504	7.9067	1.16567	0.284364	0.999946
KSPZV1	1.x8 x 10^6 PfSPZ	pre-immunization baseline	high vs. low CSP-specific IgG response (LFC CSP-specific IgG response 2 weeks/baseline	GSTZ1	ENSG00000100577	-0.123804	4.08823	1.16539	0.284421	0.999946
KSPZV1	1.x8 x 10^6 PfSPZ	pre-immunization baseline	high vs. low CSP-specific IgG response (LFC CSP-specific IgG response 2 weeks/baseline	RABL3	ENSG00000144840	-0.081528	5.21053	1.16516	0.284469	0.999946
KSPZV1	1.x8 x 10^6 PfSPZ	pre-immunization baseline	high vs. low CSP-specific IgG response (LFC CSP-specific IgG response 2 weeks/baseline	TSEN54	ENSG00000182173	-0.158963	3.39879	1.16502	0.284498	0.999946
KSPZV1	1.x8 x 10^6 PfSPZ	pre-immunization baseline	high vs. low CSP-specific IgG response (LFC CSP-specific IgG response 2 weeks/baseline	HOMER2	ENSG00000103942	-0.10047	4.3866	1.16498	0.284505	0.999946
KSPZV1	1.x8 x 10^6 PfSPZ	pre-immunization baseline	high vs. low CSP-specific IgG response (LFC CSP-specific IgG response 2 weeks/baseline	AHCTF1	ENSG00000153207	0.0714604	7.21131	1.16457	0.28459	0.999946
KSPZV1	1.x8 x 10^6 PfSPZ	pre-immunization baseline	high vs. low CSP-specific IgG response (LFC CSP-specific IgG response 2 weeks/baseline	PLGLB1	ENSG00000183281	-0.570301	0.911804	1.1645	0.284604	0.999946
KSPZV1	1.x8 x 10^6 PfSPZ	pre-immunization baseline	high vs. low CSP-specific IgG response (LFC CSP-specific IgG response 2 weeks/baseline	HS1BP3	ENSG00000118960	-0.0893199	5.28751	1.16378	0.284751	0.999946
KSPZV1	1.x8 x 10^6 PfSPZ	pre-immunization baseline	high vs. low CSP-specific IgG response (LFC CSP-specific IgG response 2 weeks/baseline	ZNNT1	ENSG00000261087	0.132498	3.64468	1.16376	0.284756	0.999946
KSPZV1	1.x8 x 10^6 PfSPZ	pre-immunization baseline	high vs. low CSP-specific IgG response (LFC CSP-specific IgG response 2 weeks/baseline	TOX2	ENSG00000124191	-0.212076	2.74874	1.16347	0.284814	0.999946
KSPZV1	1.x8 x 10^6 PfSPZ	pre-immunization baseline	high vs. low CSP-specific IgG response (LFC CSP-specific IgG response 2 weeks/baseline	IQCG	ENSG00000114473	-0.113304	4.28815	1.16334	0.284843	0.999946
KSPZV1	1.x8 x 10^6 PfSPZ	pre-immunization baseline	high vs. low CSP-specific IgG response (LFC CSP-specific IgG response 2 weeks/baseline	GS1-124K5.4	ENSG00000237310	-0.33673	0.902869	1.16288	0.284936	0.999946
KSPZV1	1.x8 x 10^6 PfSPZ	pre-immunization baseline	high vs. low CSP-specific IgG response (LFC CSP-specific IgG response 2 weeks/baseline	CTC-490G23.2	ENSG00000231412	0.541466	0.55952	1.16281	0.28495	0.999946
KSPZV1	1.x8 x 10^6 PfSPZ	pre-immunization baseline	high vs. low CSP-specific IgG response (LFC CSP-specific IgG response 2 weeks/baseline	LGR6	ENSG00000133067	-0.459784	1.78822	1.16265	0.284983	0.999946
KSPZV1	1.x8 x 10^6 PfSPZ	pre-immunization baseline	high vs. low CSP-specific IgG response (LFC CSP-specific IgG response 2 weeks/baseline	AKR7A2	ENSG00000053371	0.0845815	4.37146	1.16238	0.285038	0.999946
KSPZV1	1.x8 x 10^6 PfSPZ	pre-immunization baseline	high vs. low CSP-specific IgG response (LFC CSP-specific IgG response 2 weeks/baseline	RERE	ENSG00000142599	0.116792	7.77494	1.16189	0.285138	0.999946
KSPZV1	1.x8 x 10^6 PfSPZ	pre-immunization baseline	high vs. low CSP-specific IgG response (LFC CSP-specific IgG response 2 weeks/baseline	CTD-2256P15.1	ENSG00000248968	-0.375865	-0.433028	1.16188	0.285142	0.999946
KSPZV1	1.x8 x 10^6 PfSPZ	pre-immunization baseline	high vs. low CSP-specific IgG response (LFC CSP-specific IgG response 2 weeks/baseline	SIRT3	ENSG00000142082	-0.126291	2.98972	1.16183	0.285151	0.999946
KSPZV1	1.x8 x 10^6 PfSPZ	pre-immunization baseline	high vs. low CSP-specific IgG response (LFC CSP-specific IgG response 2 weeks/baseline	CCNY-AS1	ENSG00000271335	-0.227476	1.7068	1.16156	0.285208	0.999946
KSPZV1	1.x8 x 10^6 PfSPZ	pre-immunization baseline	high vs. low CSP-specific IgG response (LFC CSP-specific IgG response 2 weeks/baseline	CORO2A	ENSG00000106789	-0.135562	3.62469	1.16147	0.285225	0.999946
KSPZV1	1.x8 x 10^6 PfSPZ	pre-immunization baseline	high vs. low CSP-specific IgG response (LFC CSP-specific IgG response 2 weeks/baseline	DRAXIN	ENSG00000162490	-0.382533	1.69469	1.16141	0.285238	0.999946
KSPZV1	1.x8 x 10^6 PfSPZ	pre-immunization baseline	high vs. low CSP-specific IgG response (LFC CSP-specific IgG response 2 weeks/baseline	DHX57	ENSG00000163214	0.084205	5.32803	1.16101	0.28532	0.999946
KSPZV1	1.x8 x 10^6 PfSPZ	pre-immunization baseline	high vs. low CSP-specific IgG response (LFC CSP-specific IgG response 2 weeks/baseline	AC025442.3	ENSG00000253744	-0.229831	1.33646	1.16026	0.285475	0.999946
KSPZV1	1.x8 x 10^6 PfSPZ	pre-immunization baseline	high vs. low CSP-specific IgG response (LFC CSP-specific IgG response 2 weeks/baseline	TRMU	ENSG00000100416	-0.12574	4.16513	1.16024	0.285479	0.999946
KSPZV1	1.x8 x 10^6 PfSPZ	pre-immunization baseline	high vs. low CSP-specific IgG response (LFC CSP-specific IgG response 2 weeks/baseline	SLC44A2	ENSG00000129353	0.0813228	7.81421	1.15969	0.285591	0.999946
KSPZV1	1.x8 x 10^6 PfSPZ	pre-immunization baseline	high vs. low CSP-specific IgG response (LFC CSP-specific IgG response 2 weeks/baseline	LINGO2	ENSG00000174482	-0.588084	0.0954659	1.15946	0.285639	0.999946
KSPZV1	1.x8 x 10^6 PfSPZ	pre-immunization baseline	high vs. low CSP-specific IgG response (LFC CSP-specific IgG response 2 weeks/baseline	RP11-514P8.6	ENSG00000205236	0.134122	3.62214	1.15903	0.285727	0.999946
KSPZV1	1.x8 x 10^6 PfSPZ	pre-immunization baseline	high vs. low CSP-specific IgG response (LFC CSP-specific IgG response 2 weeks/baseline	CA6	ENSG00000131686	0.187041	1.92579	1.15877	0.285781	0.999946
KSPZV1	1.x8 x 10^6 PfSPZ	pre-immunization baseline	high vs. low CSP-specific IgG response (LFC CSP-specific IgG response 2 weeks/baseline	FXYD1	ENSG00000266964	-0.445138	0.181191	1.15801	0.285939	0.999946
KSPZV1	1.x8 x 10^6 PfSPZ	pre-immunization baseline	high vs. low CSP-specific IgG response (LFC CSP-specific IgG response 2 weeks/baseline	SH2D3C	ENSG00000095370	0.0966051	6.52021	1.15766	0.28601	0.999946
KSPZV1	1.x8 x 10^6 PfSPZ	pre-immunization baseline	high vs. low CSP-specific IgG response (LFC CSP-specific IgG response 2 weeks/baseline	RNASE3	ENSG00000169397	0.474421	2.37752	1.15751	0.286041	0.999946
KSPZV1	1.x8 x 10^6 PfSPZ	pre-immunization baseline	high vs. low CSP-specific IgG response (LFC CSP-specific IgG response 2 weeks/baseline	HOXB4	ENSG00000182742	-0.258083	2.38624	1.15736	0.286072	0.999946
KSPZV1	1.x8 x 10^6 PfSPZ	pre-immunization baseline	high vs. low CSP-specific IgG response (LFC CSP-specific IgG response 2 weeks/baseline	CDK6	ENSG00000105810	0.110717	7.62848	1.15709	0.286127	0.999946
KSPZV1	1.x8 x 10^6 PfSPZ	pre-immunization baseline	high vs. low CSP-specific IgG response (LFC CSP-specific IgG response 2 weeks/baseline	NANOS1	ENSG00000188613	-0.180332	2.5926	1.15709	0.286128	0.999946
KSPZV1	1.x8 x 10^6 PfSPZ	pre-immunization baseline	high vs. low CSP-specific IgG response (LFC CSP-specific IgG response 2 weeks/baseline	ARL10	ENSG00000175414	-0.114107	5.93179	1.15662	0.286225	0.999946
KSPZV1	1.x8 x 10^6 PfSPZ	pre-immunization baseline	high vs. low CSP-specific IgG response (LFC CSP-specific IgG response 2 weeks/baseline	RP11-140H17.1	ENSG00000260108	0.171147	2.92793	1.15653	0.286243	0.999946
KSPZV1	1.x8 x 10^6 PfSPZ	pre-immunization baseline	high vs. low CSP-specific IgG response (LFC CSP-specific IgG response 2 weeks/baseline	P2RX7	ENSG00000089041	0.157812	5.00284	1.1564	0.28627	0.999946
KSPZV1	1.x8 x 10^6 PfSPZ	pre-immunization baseline	high vs. low CSP-specific IgG response (LFC CSP-specific IgG response 2 weeks/baseline	SPTAN1	ENSG00000197694	0.130728	7.76075	1.15615	0.286322	0.999946
KSPZV1	1.x8 x 10^6 PfSPZ	pre-immunization baseline	high vs. low CSP-specific IgG response (LFC CSP-specific IgG response 2 weeks/baseline	ASB16	ENSG00000161664	-0.169158	2.44531	1.15613	0.286326	0.999946
KSPZV1	1.x8 x 10^6 PfSPZ	pre-immunization baseline	high vs. low CSP-specific IgG response (LFC CSP-specific IgG response 2 weeks/baseline	BPTF	ENSG00000171634	0.0665679	8.89666	1.1561	0.286331	0.999946
KSPZV1	1.x8 x 10^6 PfSPZ	pre-immunization baseline	high vs. low CSP-specific IgG response (LFC CSP-specific IgG response 2 weeks/baseline	SETD4	ENSG00000185917	0.0809396	4.22268	1.15598	0.286357	0.999946
KSPZV1	1.x8 x 10^6 PfSPZ	pre-immunization baseline	high vs. low CSP-specific IgG response (LFC CSP-specific IgG response 2 weeks/baseline	LTBR	ENSG00000111321	0.1883	4.18256	1.15595	0.286363	0.999946
KSPZV1	1.x8 x 10^6 PfSPZ	pre-immunization baseline	high vs. low CSP-specific IgG response (LFC CSP-specific IgG response 2 weeks/baseline	RP11-600F24.7	ENSG00000260285	-0.153657	3.0839	1.15575	0.286405	0.999946
KSPZV1	1.x8 x 10^6 PfSPZ	pre-immunization baseline	high vs. low CSP-specific IgG response (LFC CSP-specific IgG response 2 weeks/baseline	SYNPO2	ENSG00000172403	-0.51621	2.00973	1.15567	0.286421	0.999946
KSPZV1	1.x8 x 10^6 PfSPZ	pre-immunization baseline	high vs. low CSP-specific IgG response (LFC CSP-specific IgG response 2 weeks/baseline	NPIPB4	ENSG00000185864	0.138567	5.21028	1.15547	0.286462	0.999946
KSPZV1	1.x8 x 10^6 PfSPZ	pre-immunization baseline	high vs. low CSP-specific IgG response (LFC CSP-specific IgG response 2 weeks/baseline	RP11-173M1.7	ENSG00000280292	-0.349348	-0.13649	1.15519	0.286519	0.999946
KSPZV1	1.x8 x 10^6 PfSPZ	pre-immunization baseline	high vs. low CSP-specific IgG response (LFC CSP-specific IgG response 2 weeks/baseline	OSTF1	ENSG00000134996	0.0854058	6.19282	1.15483	0.286594	0.999946
KSPZV1	1.x8 x 10^6 PfSPZ	pre-immunization baseline	high vs. low CSP-specific IgG response (LFC CSP-specific IgG response 2 weeks/baseline	PPP1R26	ENSG00000196422	-0.360083	1.60804	1.15419	0.286728	0.999946
KSPZV1	1.x8 x 10^6 PfSPZ	pre-immunization baseline	high vs. low CSP-specific IgG response (LFC CSP-specific IgG response 2 weeks/baseline	RP11-989F5.1	ENSG00000256250	0.325442	0.860896	1.15399	0.286769	0.999946
KSPZV1	1.x8 x 10^6 PfSPZ	pre-immunization baseline	high vs. low CSP-specific IgG response (LFC CSP-specific IgG response 2 weeks/baseline	ASB1	ENSG00000065802	-0.064058	4.82987	1.15398	0.28677	0.999946
KSPZV1	1.x8 x 10^6 PfSPZ	pre-immunization baseline	high vs. low CSP-specific IgG response (LFC CSP-specific IgG response 2 weeks/baseline	RP11-753H16.5	ENSG00000258086	0.236538	0.25644	1.15397	0.286771	0.999946
KSPZV1	1.x8 x 10^6 PfSPZ	pre-immunization baseline	high vs. low CSP-specific IgG response (LFC CSP-specific IgG response 2 weeks/baseline	MEF2C-AS2	ENSG00000245864	0.133758	2.82368	1.15357	0.286854	0.999946
KSPZV1	1.x8 x 10^6 PfSPZ	pre-immunization baseline	high vs. low CSP-specific IgG response (LFC CSP-specific IgG response 2 weeks/baseline	MCTP2	ENSG00000140563	0.108176	7.14707	1.15344	0.286882	0.999946
KSPZV1	1.x8 x 10^6 PfSPZ	pre-immunization baseline	high vs. low CSP-specific IgG response (LFC CSP-specific IgG response 2 weeks/baseline	GPSM2	ENSG00000121957	0.0757717	5.43091	1.1527	0.287034	0.999946
KSPZV1	1.x8 x 10^6 PfSPZ	pre-immunization baseline	high vs. low CSP-specific IgG response (LFC CSP-specific IgG response 2 weeks/baseline	RP11-1099M24.7	ENSG00000262730	-0.200967	3.18967	1.15266	0.287044	0.999946
KSPZV1	1.x8 x 10^6 PfSPZ	pre-immunization baseline	high vs. low CSP-specific IgG response (LFC CSP-specific IgG response 2 weeks/baseline	MAP2K4	ENSG00000065559	0.0687899	5.77138	1.1526	0.287057	0.999946
KSPZV1	1.x8 x 10^6 PfSPZ	pre-immunization baseline	high vs. low CSP-specific IgG response (LFC CSP-specific IgG response 2 weeks/baseline	CTC-487M23.7	ENSG00000272389	-0.292935	0.0883266	1.15169	0.287245	0.999946
KSPZV1	1.x8 x 10^6 PfSPZ	pre-immunization baseline	high vs. low CSP-specific IgG response (LFC CSP-specific IgG response 2 weeks/baseline	TRIM73	ENSG00000178809	0.486304	0.0448869	1.15169	0.287245	0.999946
KSPZV1	1.x8 x 10^6 PfSPZ	pre-immunization baseline	high vs. low CSP-specific IgG response (LFC CSP-specific IgG response 2 weeks/baseline	GDPGP1	ENSG00000183208	-0.134318	3.46591	1.15138	0.287309	0.999946
KSPZV1	1.x8 x 10^6 PfSPZ	pre-immunization baseline	high vs. low CSP-specific IgG response (LFC CSP-specific IgG response 2 weeks/baseline	RP11-5L12.1	ENSG00000255097	0.314828	0.496568	1.15127	0.287331	0.999946
KSPZV1	1.x8 x 10^6 PfSPZ	pre-immunization baseline	high vs. low CSP-specific IgG response (LFC CSP-specific IgG response 2 weeks/baseline	RASSF4	ENSG00000107551	0.151534	5.11387	1.15099	0.28739	0.999946
KSPZV1	1.x8 x 10^6 PfSPZ	pre-immunization baseline	high vs. low CSP-specific IgG response (LFC CSP-specific IgG response 2 weeks/baseline	PUM1	ENSG00000134644	0.0697032	7.22014	1.15076	0.287438	0.999946
KSPZV1	1.x8 x 10^6 PfSPZ	pre-immunization baseline	high vs. low CSP-specific IgG response (LFC CSP-specific IgG response 2 weeks/baseline	FASN	ENSG00000169710	0.163014	4.81507	1.15052	0.287487	0.999946
KSPZV1	1.x8 x 10^6 PfSPZ	pre-immunization baseline	high vs. low CSP-specific IgG response (LFC CSP-specific IgG response 2 weeks/baseline	RP11-255P5.2	ENSG00000272542	-0.386345	0.628094	1.14992	0.287611	0.999946
KSPZV1	1.x8 x 10^6 PfSPZ	pre-immunization baseline	high vs. low CSP-specific IgG response (LFC CSP-specific IgG response 2 weeks/baseline	RECQL5	ENSG00000108469	-0.134809	4.02495	1.14985	0.287627	0.999946
KSPZV1	1.x8 x 10^6 PfSPZ	pre-immunization baseline	high vs. low CSP-specific IgG response (LFC CSP-specific IgG response 2 weeks/baseline	CRISP3	ENSG00000096006	0.479861	1.17203	1.14974	0.28765	0.999946
KSPZV1	1.x8 x 10^6 PfSPZ	pre-immunization baseline	high vs. low CSP-specific IgG response (LFC CSP-specific IgG response 2 weeks/baseline	RP11-800A3.4	ENSG00000260401	0.317658	2.18553	1.1494	0.28772	0.999946
KSPZV1	1.x8 x 10^6 PfSPZ	pre-immunization baseline	high vs. low CSP-specific IgG response (LFC CSP-specific IgG response 2 weeks/baseline	SNHG29	ENSG00000175061	-0.134798	7.57757	1.14936	0.287728	0.999946
KSPZV1	1.x8 x 10^6 PfSPZ	pre-immunization baseline	high vs. low CSP-specific IgG response (LFC CSP-specific IgG response 2 weeks/baseline	NIPA1	ENSG00000170113	0.0738795	4.94333	1.1492	0.287761	0.999946
KSPZV1	1.x8 x 10^6 PfSPZ	pre-immunization baseline	high vs. low CSP-specific IgG response (LFC CSP-specific IgG response 2 weeks/baseline	NAXE	ENSG00000163382	-0.126701	4.52789	1.14861	0.287885	0.999946
KSPZV1	1.x8 x 10^6 PfSPZ	pre-immunization baseline	high vs. low CSP-specific IgG response (LFC CSP-specific IgG response 2 weeks/baseline	KLHL29	ENSG00000119771	-0.237577	3.2502	1.14859	0.287888	0.999946
KSPZV1	1.x8 x 10^6 PfSPZ	pre-immunization baseline	high vs. low CSP-specific IgG response (LFC CSP-specific IgG response 2 weeks/baseline	ROPN1B	ENSG00000114547	0.248814	1.72897	1.14809	0.287992	0.999946
KSPZV1	1.x8 x 10^6 PfSPZ	pre-immunization baseline	high vs. low CSP-specific IgG response (LFC CSP-specific IgG response 2 weeks/baseline	CYTIP	ENSG00000115165	0.0552599	8.1243	1.14796	0.28802	0.999946
KSPZV1	1.x8 x 10^6 PfSPZ	pre-immunization baseline	high vs. low CSP-specific IgG response (LFC CSP-specific IgG response 2 weeks/baseline	AC002116.8	ENSG00000248101	-0.191147	1.99396	1.14759	0.288097	0.999946
KSPZV1	1.x8 x 10^6 PfSPZ	pre-immunization baseline	high vs. low CSP-specific IgG response (LFC CSP-specific IgG response 2 weeks/baseline	SNX22	ENSG00000157734	-0.103088	6.91753	1.14745	0.288127	0.999946
KSPZV1	1.x8 x 10^6 PfSPZ	pre-immunization baseline	high vs. low CSP-specific IgG response (LFC CSP-specific IgG response 2 weeks/baseline	CNBD2	ENSG00000149646	-0.358455	0.809293	1.14742	0.288131	0.999946
KSPZV1	1.x8 x 10^6 PfSPZ	pre-immunization baseline	high vs. low CSP-specific IgG response (LFC CSP-specific IgG response 2 weeks/baseline	LYAR	ENSG00000145220	-0.127872	4.46404	1.1474	0.288136	0.999946
KSPZV1	1.x8 x 10^6 PfSPZ	pre-immunization baseline	high vs. low CSP-specific IgG response (LFC CSP-specific IgG response 2 weeks/baseline	TUBA8	ENSG00000183785	-0.200017	2.91011	1.14727	0.288164	0.999946
KSPZV1	1.x8 x 10^6 PfSPZ	pre-immunization baseline	high vs. low CSP-specific IgG response (LFC CSP-specific IgG response 2 weeks/baseline	XXbac-B476C20.9	ENSG00000225335	-0.156711	2.38109	1.14671	0.288281	0.999946
KSPZV1	1.x8 x 10^6 PfSPZ	pre-immunization baseline	high vs. low CSP-specific IgG response (LFC CSP-specific IgG response 2 weeks/baseline	RP13-554M15.7	ENSG00000280287	-0.168449	3.41527	1.14659	0.288304	0.999946
KSPZV1	1.x8 x 10^6 PfSPZ	pre-immunization baseline	high vs. low CSP-specific IgG response (LFC CSP-specific IgG response 2 weeks/baseline	TRAJ44	ENSG00000211845	-0.194168	-0.126031	1.14638	0.288349	0.999946
KSPZV1	1.x8 x 10^6 PfSPZ	pre-immunization baseline	high vs. low CSP-specific IgG response (LFC CSP-specific IgG response 2 weeks/baseline	PRR7-AS1	ENSG00000246334	0.138618	2.55023	1.14638	0.288349	0.999946
KSPZV1	1.x8 x 10^6 PfSPZ	pre-immunization baseline	high vs. low CSP-specific IgG response (LFC CSP-specific IgG response 2 weeks/baseline	TLR6	ENSG00000174130	0.112025	6.52011	1.14591	0.288447	0.999946
KSPZV1	1.x8 x 10^6 PfSPZ	pre-immunization baseline	high vs. low CSP-specific IgG response (LFC CSP-specific IgG response 2 weeks/baseline	PPP1R3D	ENSG00000132825	0.0933749	5.23056	1.14588	0.288453	0.999946
KSPZV1	1.x8 x 10^6 PfSPZ	pre-immunization baseline	high vs. low CSP-specific IgG response (LFC CSP-specific IgG response 2 weeks/baseline	PSMA7	ENSG00000101182	0.0770485	5.56694	1.14539	0.288555	0.999946
KSPZV1	1.x8 x 10^6 PfSPZ	pre-immunization baseline	high vs. low CSP-specific IgG response (LFC CSP-specific IgG response 2 weeks/baseline	RP11-48B3.3	ENSG00000254162	-0.30796	1.43494	1.14524	0.288587	0.999946
KSPZV1	1.x8 x 10^6 PfSPZ	pre-immunization baseline	high vs. low CSP-specific IgG response (LFC CSP-specific IgG response 2 weeks/baseline	TSGA10	ENSG00000135951	-0.195681	3.48937	1.14488	0.288661	0.999946
KSPZV1	1.x8 x 10^6 PfSPZ	pre-immunization baseline	high vs. low CSP-specific IgG response (LFC CSP-specific IgG response 2 weeks/baseline	RNF149	ENSG00000163162	0.120076	7.71769	1.14477	0.288684	0.999946
KSPZV1	1.x8 x 10^6 PfSPZ	pre-immunization baseline	high vs. low CSP-specific IgG response (LFC CSP-specific IgG response 2 weeks/baseline	SNX25	ENSG00000109762	-0.103499	4.98608	1.14464	0.288712	0.999946
KSPZV1	1.x8 x 10^6 PfSPZ	pre-immunization baseline	high vs. low CSP-specific IgG response (LFC CSP-specific IgG response 2 weeks/baseline	CRACR2A	ENSG00000130038	-0.0855535	5.48158	1.14454	0.288733	0.999946
KSPZV1	1.x8 x 10^6 PfSPZ	pre-immunization baseline	high vs. low CSP-specific IgG response (LFC CSP-specific IgG response 2 weeks/baseline	INS-IGF2	ENSG00000129965	-0.899979	1.04394	1.14438	0.288765	0.999946
KSPZV1	1.x8 x 10^6 PfSPZ	pre-immunization baseline	high vs. low CSP-specific IgG response (LFC CSP-specific IgG response 2 weeks/baseline	STOML1	ENSG00000067221	-0.134451	2.9295	1.1442	0.288803	0.999946
KSPZV1	1.x8 x 10^6 PfSPZ	pre-immunization baseline	high vs. low CSP-specific IgG response (LFC CSP-specific IgG response 2 weeks/baseline	SNX1	ENSG00000028528	0.0518991	7.24225	1.14311	0.289032	0.999946
KSPZV1	1.x8 x 10^6 PfSPZ	pre-immunization baseline	high vs. low CSP-specific IgG response (LFC CSP-specific IgG response 2 weeks/baseline	MYO1G	ENSG00000136286	-0.0934281	7.60154	1.14217	0.289227	0.999946
KSPZV1	1.x8 x 10^6 PfSPZ	pre-immunization baseline	high vs. low CSP-specific IgG response (LFC CSP-specific IgG response 2 weeks/baseline	RANBP6	ENSG00000137040	-0.131218	5.8258	1.14207	0.289249	0.999946
KSPZV1	1.x8 x 10^6 PfSPZ	pre-immunization baseline	high vs. low CSP-specific IgG response (LFC CSP-specific IgG response 2 weeks/baseline	ADAM9	ENSG00000168615	0.228864	3.4149	1.14202	0.289259	0.999946
KSPZV1	1.x8 x 10^6 PfSPZ	pre-immunization baseline	high vs. low CSP-specific IgG response (LFC CSP-specific IgG response 2 weeks/baseline	KATNB1	ENSG00000140854	-0.139229	4.03795	1.14085	0.289505	0.999946
KSPZV1	1.x8 x 10^6 PfSPZ	pre-immunization baseline	high vs. low CSP-specific IgG response (LFC CSP-specific IgG response 2 weeks/baseline	ROCK2	ENSG00000134318	0.0919941	6.1571	1.14084	0.289506	0.999946
KSPZV1	1.x8 x 10^6 PfSPZ	pre-immunization baseline	high vs. low CSP-specific IgG response (LFC CSP-specific IgG response 2 weeks/baseline	ARHGEF17	ENSG00000110237	0.836976	0.864665	1.14069	0.289538	0.999946
KSPZV1	1.x8 x 10^6 PfSPZ	pre-immunization baseline	high vs. low CSP-specific IgG response (LFC CSP-specific IgG response 2 weeks/baseline	TOX	ENSG00000198846	-0.104022	5.47265	1.14035	0.289608	0.999946
KSPZV1	1.x8 x 10^6 PfSPZ	pre-immunization baseline	high vs. low CSP-specific IgG response (LFC CSP-specific IgG response 2 weeks/baseline	PRRT3	ENSG00000163704	-0.204607	2.87409	1.14027	0.289626	0.999946
KSPZV1	1.x8 x 10^6 PfSPZ	pre-immunization baseline	high vs. low CSP-specific IgG response (LFC CSP-specific IgG response 2 weeks/baseline	RP11-1148O4.2	ENSG00000265394	-0.245561	0.391915	1.14007	0.289668	0.999946
KSPZV1	1.x8 x 10^6 PfSPZ	pre-immunization baseline	high vs. low CSP-specific IgG response (LFC CSP-specific IgG response 2 weeks/baseline	BCL11A	ENSG00000119866	0.111245	6.96304	1.13979	0.289727	0.999946
KSPZV1	1.x8 x 10^6 PfSPZ	pre-immunization baseline	high vs. low CSP-specific IgG response (LFC CSP-specific IgG response 2 weeks/baseline	SNRK-AS1	ENSG00000234617	0.0963792	4.41733	1.13969	0.289748	0.999946
KSPZV1	1.x8 x 10^6 PfSPZ	pre-immunization baseline	high vs. low CSP-specific IgG response (LFC CSP-specific IgG response 2 weeks/baseline	C1QBP	ENSG00000108561	-0.0859286	6.08081	1.1396	0.289767	0.999946
KSPZV1	1.x8 x 10^6 PfSPZ	pre-immunization baseline	high vs. low CSP-specific IgG response (LFC CSP-specific IgG response 2 weeks/baseline	PLEC	ENSG00000178209	0.169315	7.40766	1.1395	0.289787	0.999946
KSPZV1	1.x8 x 10^6 PfSPZ	pre-immunization baseline	high vs. low CSP-specific IgG response (LFC CSP-specific IgG response 2 weeks/baseline	CINP	ENSG00000100865	0.078067	5.04001	1.1395	0.289788	0.999946
KSPZV1	1.x8 x 10^6 PfSPZ	pre-immunization baseline	high vs. low CSP-specific IgG response (LFC CSP-specific IgG response 2 weeks/baseline	UROS	ENSG00000188690	-0.0959391	4.87807	1.13917	0.289856	0.999946
KSPZV1	1.x8 x 10^6 PfSPZ	pre-immunization baseline	high vs. low CSP-specific IgG response (LFC CSP-specific IgG response 2 weeks/baseline	CDT1	ENSG00000167513	-0.28358	2.46251	1.13899	0.289893	0.999946
KSPZV1	1.x8 x 10^6 PfSPZ	pre-immunization baseline	high vs. low CSP-specific IgG response (LFC CSP-specific IgG response 2 weeks/baseline	LLNLF-65H9.1	ENSG00000272635	-0.221362	1.07723	1.13858	0.28998	0.999946
KSPZV1	1.x8 x 10^6 PfSPZ	pre-immunization baseline	high vs. low CSP-specific IgG response (LFC CSP-specific IgG response 2 weeks/baseline	LINC01355	ENSG00000261326	-0.187309	4.47481	1.13841	0.290017	0.999946
KSPZV1	1.x8 x 10^6 PfSPZ	pre-immunization baseline	high vs. low CSP-specific IgG response (LFC CSP-specific IgG response 2 weeks/baseline	RUNX3	ENSG00000020633	-0.0996387	6.98406	1.13819	0.290061	0.999946
KSPZV1	1.x8 x 10^6 PfSPZ	pre-immunization baseline	high vs. low CSP-specific IgG response (LFC CSP-specific IgG response 2 weeks/baseline	IFI6	ENSG00000126709	-0.292563	7.11095	1.13784	0.290135	0.999946
KSPZV1	1.x8 x 10^6 PfSPZ	pre-immunization baseline	high vs. low CSP-specific IgG response (LFC CSP-specific IgG response 2 weeks/baseline	AJUBA	ENSG00000129474	-0.540843	0.0916247	1.13778	0.290147	0.999946
KSPZV1	1.x8 x 10^6 PfSPZ	pre-immunization baseline	high vs. low CSP-specific IgG response (LFC CSP-specific IgG response 2 weeks/baseline	GRINA	ENSG00000178719	0.268582	7.26368	1.13776	0.290152	0.999946
KSPZV1	1.x8 x 10^6 PfSPZ	pre-immunization baseline	high vs. low CSP-specific IgG response (LFC CSP-specific IgG response 2 weeks/baseline	SGPP2	ENSG00000163082	-0.271151	1.91098	1.13767	0.290172	0.999946
KSPZV1	1.x8 x 10^6 PfSPZ	pre-immunization baseline	high vs. low CSP-specific IgG response (LFC CSP-specific IgG response 2 weeks/baseline	NUTM2B	ENSG00000188199	-0.401549	0.771353	1.13759	0.290188	0.999946
KSPZV1	1.x8 x 10^6 PfSPZ	pre-immunization baseline	high vs. low CSP-specific IgG response (LFC CSP-specific IgG response 2 weeks/baseline	KCNK7	ENSG00000173338	0.457843	-0.225612	1.13758	0.290191	0.999946
KSPZV1	1.x8 x 10^6 PfSPZ	pre-immunization baseline	high vs. low CSP-specific IgG response (LFC CSP-specific IgG response 2 weeks/baseline	SBNO2	ENSG00000064932	0.320337	2.35158	1.13739	0.290231	0.999946
KSPZV1	1.x8 x 10^6 PfSPZ	pre-immunization baseline	high vs. low CSP-specific IgG response (LFC CSP-specific IgG response 2 weeks/baseline	NME9	ENSG00000181322	-0.257436	1.64503	1.13738	0.290233	0.999946
KSPZV1	1.x8 x 10^6 PfSPZ	pre-immunization baseline	high vs. low CSP-specific IgG response (LFC CSP-specific IgG response 2 weeks/baseline	DNAH8	ENSG00000124721	-0.430407	1.97053	1.1366	0.290396	0.999946
KSPZV1	1.x8 x 10^6 PfSPZ	pre-immunization baseline	high vs. low CSP-specific IgG response (LFC CSP-specific IgG response 2 weeks/baseline	PLK1	ENSG00000166851	-0.292439	3.60204	1.13637	0.290444	0.999946
KSPZV1	1.x8 x 10^6 PfSPZ	pre-immunization baseline	high vs. low CSP-specific IgG response (LFC CSP-specific IgG response 2 weeks/baseline	TOP2B	ENSG00000077097	0.0964718	7.89497	1.13637	0.290446	0.999946
KSPZV1	1.x8 x 10^6 PfSPZ	pre-immunization baseline	high vs. low CSP-specific IgG response (LFC CSP-specific IgG response 2 weeks/baseline	ZMYM5	ENSG00000132950	-0.0895573	5.20112	1.13609	0.290504	0.999946
KSPZV1	1.x8 x 10^6 PfSPZ	pre-immunization baseline	high vs. low CSP-specific IgG response (LFC CSP-specific IgG response 2 weeks/baseline	STIM1	ENSG00000167323	0.0704076	6.77984	1.13588	0.290548	0.999946
KSPZV1	1.x8 x 10^6 PfSPZ	pre-immunization baseline	high vs. low CSP-specific IgG response (LFC CSP-specific IgG response 2 weeks/baseline	MRI1	ENSG00000037757	0.105487	4.03898	1.13584	0.290557	0.999946
KSPZV1	1.x8 x 10^6 PfSPZ	pre-immunization baseline	high vs. low CSP-specific IgG response (LFC CSP-specific IgG response 2 weeks/baseline	ECE1	ENSG00000117298	0.109436	6.75107	1.13563	0.290601	0.999946
KSPZV1	1.x8 x 10^6 PfSPZ	pre-immunization baseline	high vs. low CSP-specific IgG response (LFC CSP-specific IgG response 2 weeks/baseline	AL365202.1	ENSG00000279745	-0.340898	-0.417834	1.13558	0.290611	0.999946
KSPZV1	1.x8 x 10^6 PfSPZ	pre-immunization baseline	high vs. low CSP-specific IgG response (LFC CSP-specific IgG response 2 weeks/baseline	NBN	ENSG00000104320	0.0951719	6.89203	1.13515	0.290701	0.999946
KSPZV1	1.x8 x 10^6 PfSPZ	pre-immunization baseline	high vs. low CSP-specific IgG response (LFC CSP-specific IgG response 2 weeks/baseline	SLC25A17	ENSG00000100372	0.139024	3.72787	1.13478	0.290779	0.999946
KSPZV1	1.x8 x 10^6 PfSPZ	pre-immunization baseline	high vs. low CSP-specific IgG response (LFC CSP-specific IgG response 2 weeks/baseline	RP1-151B14.6	ENSG00000235237	0.346656	0.061121	1.13409	0.290925	0.999946
KSPZV1	1.x8 x 10^6 PfSPZ	pre-immunization baseline	high vs. low CSP-specific IgG response (LFC CSP-specific IgG response 2 weeks/baseline	MYOT	ENSG00000120729	-0.390801	2.3451	1.13404	0.290936	0.999946
KSPZV1	1.x8 x 10^6 PfSPZ	pre-immunization baseline	high vs. low CSP-specific IgG response (LFC CSP-specific IgG response 2 weeks/baseline	ERCC8-AS1	ENSG00000233847	-0.213271	0.954418	1.1338	0.290987	0.999946
KSPZV1	1.x8 x 10^6 PfSPZ	pre-immunization baseline	high vs. low CSP-specific IgG response (LFC CSP-specific IgG response 2 weeks/baseline	GALNT12	ENSG00000119514	-0.149251	2.37928	1.13358	0.291032	0.999946
KSPZV1	1.x8 x 10^6 PfSPZ	pre-immunization baseline	high vs. low CSP-specific IgG response (LFC CSP-specific IgG response 2 weeks/baseline	CPNE8	ENSG00000139117	0.161998	3.7317	1.13329	0.291094	0.999946
KSPZV1	1.x8 x 10^6 PfSPZ	pre-immunization baseline	high vs. low CSP-specific IgG response (LFC CSP-specific IgG response 2 weeks/baseline	ZNF138	ENSG00000197008	-0.141475	5.14951	1.1331	0.291134	0.999946
KSPZV1	1.x8 x 10^6 PfSPZ	pre-immunization baseline	high vs. low CSP-specific IgG response (LFC CSP-specific IgG response 2 weeks/baseline	NIPBL	ENSG00000164190	0.0784534	8.70121	1.13266	0.291226	0.999946
KSPZV1	1.x8 x 10^6 PfSPZ	pre-immunization baseline	high vs. low CSP-specific IgG response (LFC CSP-specific IgG response 2 weeks/baseline	DIO1	ENSG00000211452	-0.265662	1.16731	1.13255	0.291249	0.999946
KSPZV1	1.x8 x 10^6 PfSPZ	pre-immunization baseline	high vs. low CSP-specific IgG response (LFC CSP-specific IgG response 2 weeks/baseline	ZFP36	ENSG00000128016	0.0754639	8.53919	1.13245	0.291271	0.999946
KSPZV1	1.x8 x 10^6 PfSPZ	pre-immunization baseline	high vs. low CSP-specific IgG response (LFC CSP-specific IgG response 2 weeks/baseline	COPS3	ENSG00000141030	-0.126007	6.05662	1.13222	0.29132	0.999946
KSPZV1	1.x8 x 10^6 PfSPZ	pre-immunization baseline	high vs. low CSP-specific IgG response (LFC CSP-specific IgG response 2 weeks/baseline	SYNPO2L-AS1	ENSG00000271848	-0.298776	0.201664	1.13221	0.291321	0.999946
KSPZV1	1.x8 x 10^6 PfSPZ	pre-immunization baseline	high vs. low CSP-specific IgG response (LFC CSP-specific IgG response 2 weeks/baseline	TVP23C	ENSG00000175106	-0.168462	3.24674	1.13084	0.291612	0.999946
KSPZV1	1.x8 x 10^6 PfSPZ	pre-immunization baseline	high vs. low CSP-specific IgG response (LFC CSP-specific IgG response 2 weeks/baseline	H2AZ1	ENSG00000164032	-0.127274	6.09382	1.13076	0.291627	0.999946
KSPZV1	1.x8 x 10^6 PfSPZ	pre-immunization baseline	high vs. low CSP-specific IgG response (LFC CSP-specific IgG response 2 weeks/baseline	CNIH4	ENSG00000143771	0.0781878	5.44399	1.13053	0.291676	0.999946
KSPZV1	1.x8 x 10^6 PfSPZ	pre-immunization baseline	high vs. low CSP-specific IgG response (LFC CSP-specific IgG response 2 weeks/baseline	CD72	ENSG00000137101	-0.10746	5.29729	1.13039	0.291707	0.999946
KSPZV1	1.x8 x 10^6 PfSPZ	pre-immunization baseline	high vs. low CSP-specific IgG response (LFC CSP-specific IgG response 2 weeks/baseline	SGSM3	ENSG00000100359	0.108014	4.76656	1.13032	0.291721	0.999946
KSPZV1	1.x8 x 10^6 PfSPZ	pre-immunization baseline	high vs. low CSP-specific IgG response (LFC CSP-specific IgG response 2 weeks/baseline	SLC37A1	ENSG00000160190	-0.0817071	5.00347	1.13031	0.291724	0.999946
KSPZV1	1.x8 x 10^6 PfSPZ	pre-immunization baseline	high vs. low CSP-specific IgG response (LFC CSP-specific IgG response 2 weeks/baseline	KCTD21	ENSG00000188997	0.0980876	4.34113	1.13026	0.291734	0.999946
KSPZV1	1.x8 x 10^6 PfSPZ	pre-immunization baseline	high vs. low CSP-specific IgG response (LFC CSP-specific IgG response 2 weeks/baseline	POLE2	ENSG00000100479	-0.175087	4.02889	1.13009	0.291769	0.999946
KSPZV1	1.x8 x 10^6 PfSPZ	pre-immunization baseline	high vs. low CSP-specific IgG response (LFC CSP-specific IgG response 2 weeks/baseline	C1orf131	ENSG00000143633	-0.0967878	4.66791	1.13007	0.291774	0.999946
KSPZV1	1.x8 x 10^6 PfSPZ	pre-immunization baseline	high vs. low CSP-specific IgG response (LFC CSP-specific IgG response 2 weeks/baseline	SLC2A8	ENSG00000136856	-0.329688	1.68608	1.1296	0.291873	0.999946
KSPZV1	1.x8 x 10^6 PfSPZ	pre-immunization baseline	high vs. low CSP-specific IgG response (LFC CSP-specific IgG response 2 weeks/baseline	PUDP	ENSG00000130021	0.152688	4.17366	1.12958	0.291879	0.999946
KSPZV1	1.x8 x 10^6 PfSPZ	pre-immunization baseline	high vs. low CSP-specific IgG response (LFC CSP-specific IgG response 2 weeks/baseline	VIRMA	ENSG00000164944	0.0668091	6.64769	1.1295	0.291895	0.999946
KSPZV1	1.x8 x 10^6 PfSPZ	pre-immunization baseline	high vs. low CSP-specific IgG response (LFC CSP-specific IgG response 2 weeks/baseline	FDXR	ENSG00000161513	-0.272059	1.03411	1.12919	0.291962	0.999946
KSPZV1	1.x8 x 10^6 PfSPZ	pre-immunization baseline	high vs. low CSP-specific IgG response (LFC CSP-specific IgG response 2 weeks/baseline	MSRA	ENSG00000175806	0.171859	3.00711	1.12902	0.291997	0.999946
KSPZV1	1.x8 x 10^6 PfSPZ	pre-immunization baseline	high vs. low CSP-specific IgG response (LFC CSP-specific IgG response 2 weeks/baseline	COX6B1	ENSG00000126267	-0.127227	4.71948	1.12892	0.292018	0.999946
KSPZV1	1.x8 x 10^6 PfSPZ	pre-immunization baseline	high vs. low CSP-specific IgG response (LFC CSP-specific IgG response 2 weeks/baseline	POMC	ENSG00000115138	-0.284298	2.12248	1.12813	0.292185	0.999946
KSPZV1	1.x8 x 10^6 PfSPZ	pre-immunization baseline	high vs. low CSP-specific IgG response (LFC CSP-specific IgG response 2 weeks/baseline	RP11-1006G14.4	ENSG00000260534	0.162279	2.72178	1.12777	0.292262	0.999946
KSPZV1	1.x8 x 10^6 PfSPZ	pre-immunization baseline	high vs. low CSP-specific IgG response (LFC CSP-specific IgG response 2 weeks/baseline	CSNK1A1	ENSG00000113712	0.0773586	8.28784	1.12768	0.29228	0.999946
KSPZV1	1.x8 x 10^6 PfSPZ	pre-immunization baseline	high vs. low CSP-specific IgG response (LFC CSP-specific IgG response 2 weeks/baseline	RAB5B	ENSG00000111540	0.091087	7.35239	1.12765	0.292288	0.999946
KSPZV1	1.x8 x 10^6 PfSPZ	pre-immunization baseline	high vs. low CSP-specific IgG response (LFC CSP-specific IgG response 2 weeks/baseline	MPZL2	ENSG00000149573	0.238692	2.51351	1.1275	0.292318	0.999946
KSPZV1	1.x8 x 10^6 PfSPZ	pre-immunization baseline	high vs. low CSP-specific IgG response (LFC CSP-specific IgG response 2 weeks/baseline	ADCY7	ENSG00000121281	0.0648717	7.54802	1.12748	0.292322	0.999946
KSPZV1	1.x8 x 10^6 PfSPZ	pre-immunization baseline	high vs. low CSP-specific IgG response (LFC CSP-specific IgG response 2 weeks/baseline	STARD8	ENSG00000130052	0.266619	2.33309	1.12729	0.292364	0.999946
KSPZV1	1.x8 x 10^6 PfSPZ	pre-immunization baseline	high vs. low CSP-specific IgG response (LFC CSP-specific IgG response 2 weeks/baseline	CTD-2587M2.1	ENSG00000249476	-0.151732	3.39316	1.12719	0.292384	0.999946
KSPZV1	1.x8 x 10^6 PfSPZ	pre-immunization baseline	high vs. low CSP-specific IgG response (LFC CSP-specific IgG response 2 weeks/baseline	NEK9	ENSG00000119638	0.0530519	6.39347	1.12707	0.292409	0.999946
KSPZV1	1.x8 x 10^6 PfSPZ	pre-immunization baseline	high vs. low CSP-specific IgG response (LFC CSP-specific IgG response 2 weeks/baseline	ALKBH3-AS1	ENSG00000244926	-0.19387	2.62791	1.12671	0.292486	0.999946
KSPZV1	1.x8 x 10^6 PfSPZ	pre-immunization baseline	high vs. low CSP-specific IgG response (LFC CSP-specific IgG response 2 weeks/baseline	SCYL3	ENSG00000000457	-0.070688	6.11616	1.12566	0.29271	0.999946
KSPZV1	1.x8 x 10^6 PfSPZ	pre-immunization baseline	high vs. low CSP-specific IgG response (LFC CSP-specific IgG response 2 weeks/baseline	CYB5D2	ENSG00000167740	-0.139189	3.0193	1.12473	0.292908	0.999946
KSPZV1	1.x8 x 10^6 PfSPZ	pre-immunization baseline	high vs. low CSP-specific IgG response (LFC CSP-specific IgG response 2 weeks/baseline	HSPE1-MOB4	ENSG00000270757	-0.117922	5.28328	1.12464	0.292927	0.999946
KSPZV1	1.x8 x 10^6 PfSPZ	pre-immunization baseline	high vs. low CSP-specific IgG response (LFC CSP-specific IgG response 2 weeks/baseline	ITFG2	ENSG00000111203	-0.0916349	5.61273	1.12453	0.29295	0.999946
KSPZV1	1.x8 x 10^6 PfSPZ	pre-immunization baseline	high vs. low CSP-specific IgG response (LFC CSP-specific IgG response 2 weeks/baseline	SNX32	ENSG00000172803	-0.123378	4.38882	1.12407	0.293048	0.999946
KSPZV1	1.x8 x 10^6 PfSPZ	pre-immunization baseline	high vs. low CSP-specific IgG response (LFC CSP-specific IgG response 2 weeks/baseline	RP11-538I12.2	ENSG00000261063	0.171113	1.75777	1.12396	0.293071	0.999946
