## Supplementary material for "Innate immune activation restricts priming and protective efficacy of the radiation-attenuated PfSPZ malaria vaccine": Table S2 (part 2 of 3)

### Sheet: Sheet1 (continued)
study	treatment	timepoint	comparison	hgnc_symbol	ensembl_id	logFC	logCPM	F	PValue	FDR
KSPZV1	1.x8 x 10^6 PfSPZ	pre-immunization baseline	high vs. low CSP-specific IgG response (LFC CSP-specific IgG response 2 weeks/baseline	OSBPL2	ENSG00000130703	0.0797417	6.00662	1.12367	0.293132	0.999946
KSPZV1	1.x8 x 10^6 PfSPZ	pre-immunization baseline	high vs. low CSP-specific IgG response (LFC CSP-specific IgG response 2 weeks/baseline	USP49	ENSG00000164663	-0.158356	5.05654	1.12355	0.293159	0.999946
KSPZV1	1.x8 x 10^6 PfSPZ	pre-immunization baseline	high vs. low CSP-specific IgG response (LFC CSP-specific IgG response 2 weeks/baseline	RP11-211G3.2	ENSG00000223401	0.225129	2.15009	1.12352	0.293164	0.999946
KSPZV1	1.x8 x 10^6 PfSPZ	pre-immunization baseline	high vs. low CSP-specific IgG response (LFC CSP-specific IgG response 2 weeks/baseline	GPR84	ENSG00000139572	0.429641	0.674822	1.12348	0.293174	0.999946
KSPZV1	1.x8 x 10^6 PfSPZ	pre-immunization baseline	high vs. low CSP-specific IgG response (LFC CSP-specific IgG response 2 weeks/baseline	ZDHHC6	ENSG00000023041	-0.0699708	5.73152	1.12312	0.293251	0.999946
KSPZV1	1.x8 x 10^6 PfSPZ	pre-immunization baseline	high vs. low CSP-specific IgG response (LFC CSP-specific IgG response 2 weeks/baseline	PASK	ENSG00000115687	-0.166015	5.31872	1.12294	0.293289	0.999946
KSPZV1	1.x8 x 10^6 PfSPZ	pre-immunization baseline	high vs. low CSP-specific IgG response (LFC CSP-specific IgG response 2 weeks/baseline	NPHP3-AS1	ENSG00000248724	-0.360596	0.773749	1.12276	0.293327	0.999946
KSPZV1	1.x8 x 10^6 PfSPZ	pre-immunization baseline	high vs. low CSP-specific IgG response (LFC CSP-specific IgG response 2 weeks/baseline	RP11-637C24.5	ENSG00000279600	-0.22628	1.38797	1.122	0.293488	0.999946
KSPZV1	1.x8 x 10^6 PfSPZ	pre-immunization baseline	high vs. low CSP-specific IgG response (LFC CSP-specific IgG response 2 weeks/baseline	RP11-139H15.5	ENSG00000276533	-0.211293	1.52814	1.12192	0.293506	0.999946
KSPZV1	1.x8 x 10^6 PfSPZ	pre-immunization baseline	high vs. low CSP-specific IgG response (LFC CSP-specific IgG response 2 weeks/baseline	KCNN4	ENSG00000104783	0.192585	2.66081	1.12163	0.293567	0.999946
KSPZV1	1.x8 x 10^6 PfSPZ	pre-immunization baseline	high vs. low CSP-specific IgG response (LFC CSP-specific IgG response 2 weeks/baseline	LGALS8-AS1	ENSG00000223776	-0.154993	1.54523	1.12154	0.293588	0.999946
KSPZV1	1.x8 x 10^6 PfSPZ	pre-immunization baseline	high vs. low CSP-specific IgG response (LFC CSP-specific IgG response 2 weeks/baseline	LIN9	ENSG00000183814	-0.144122	3.93151	1.12123	0.293653	0.999946
KSPZV1	1.x8 x 10^6 PfSPZ	pre-immunization baseline	high vs. low CSP-specific IgG response (LFC CSP-specific IgG response 2 weeks/baseline	TOMM7	ENSG00000196683	-0.198787	3.75419	1.12103	0.293696	0.999946
KSPZV1	1.x8 x 10^6 PfSPZ	pre-immunization baseline	high vs. low CSP-specific IgG response (LFC CSP-specific IgG response 2 weeks/baseline	TARBP1	ENSG00000059588	-0.0890345	5.71044	1.12009	0.293897	0.999946
KSPZV1	1.x8 x 10^6 PfSPZ	pre-immunization baseline	high vs. low CSP-specific IgG response (LFC CSP-specific IgG response 2 weeks/baseline	PRRC2C	ENSG00000117523	0.0759885	8.95936	1.11996	0.293925	0.999946
KSPZV1	1.x8 x 10^6 PfSPZ	pre-immunization baseline	high vs. low CSP-specific IgG response (LFC CSP-specific IgG response 2 weeks/baseline	CTD-2561B21.3	ENSG00000262662	-0.2894	0.208346	1.11923	0.294079	0.999946
KSPZV1	1.x8 x 10^6 PfSPZ	pre-immunization baseline	high vs. low CSP-specific IgG response (LFC CSP-specific IgG response 2 weeks/baseline	TUBA3D	ENSG00000075886	-0.20714	1.8134	1.1192	0.294086	0.999946
KSPZV1	1.x8 x 10^6 PfSPZ	pre-immunization baseline	high vs. low CSP-specific IgG response (LFC CSP-specific IgG response 2 weeks/baseline	OXTR	ENSG00000180914	0.429751	1.1172	1.11903	0.294122	0.999946
KSPZV1	1.x8 x 10^6 PfSPZ	pre-immunization baseline	high vs. low CSP-specific IgG response (LFC CSP-specific IgG response 2 weeks/baseline	PDCD5	ENSG00000105185	-0.0969578	4.05348	1.11892	0.294146	0.999946
KSPZV1	1.x8 x 10^6 PfSPZ	pre-immunization baseline	high vs. low CSP-specific IgG response (LFC CSP-specific IgG response 2 weeks/baseline	VSNL1	ENSG00000163032	-0.253066	1.57362	1.11865	0.294204	0.999946
KSPZV1	1.x8 x 10^6 PfSPZ	pre-immunization baseline	high vs. low CSP-specific IgG response (LFC CSP-specific IgG response 2 weeks/baseline	ZNF726	ENSG00000213967	-0.263813	2.63571	1.11843	0.294251	0.999946
KSPZV1	1.x8 x 10^6 PfSPZ	pre-immunization baseline	high vs. low CSP-specific IgG response (LFC CSP-specific IgG response 2 weeks/baseline	RP11-547D23.1	ENSG00000258731	-0.281355	0.533712	1.11832	0.294276	0.999946
KSPZV1	1.x8 x 10^6 PfSPZ	pre-immunization baseline	high vs. low CSP-specific IgG response (LFC CSP-specific IgG response 2 weeks/baseline	RP11-408O19.5	ENSG00000271631	0.326231	0.959045	1.11793	0.294359	0.999946
KSPZV1	1.x8 x 10^6 PfSPZ	pre-immunization baseline	high vs. low CSP-specific IgG response (LFC CSP-specific IgG response 2 weeks/baseline	TUG1	ENSG00000253352	-0.0756002	8.88052	1.11641	0.294683	0.999946
KSPZV1	1.x8 x 10^6 PfSPZ	pre-immunization baseline	high vs. low CSP-specific IgG response (LFC CSP-specific IgG response 2 weeks/baseline	DPP9	ENSG00000142002	-0.0838493	6.3064	1.11641	0.294684	0.999946
KSPZV1	1.x8 x 10^6 PfSPZ	pre-immunization baseline	high vs. low CSP-specific IgG response (LFC CSP-specific IgG response 2 weeks/baseline	CTD-2574D22.2	ENSG00000247735	0.42125	-0.0293206	1.11638	0.294691	0.999946
KSPZV1	1.x8 x 10^6 PfSPZ	pre-immunization baseline	high vs. low CSP-specific IgG response (LFC CSP-specific IgG response 2 weeks/baseline	ITGB2-AS1	ENSG00000227039	-0.157466	4.01554	1.11621	0.294726	0.999946
KSPZV1	1.x8 x 10^6 PfSPZ	pre-immunization baseline	high vs. low CSP-specific IgG response (LFC CSP-specific IgG response 2 weeks/baseline	LA16c-395F10.1	ENSG00000226890	-0.269734	0.279092	1.11602	0.294768	0.999946
KSPZV1	1.x8 x 10^6 PfSPZ	pre-immunization baseline	high vs. low CSP-specific IgG response (LFC CSP-specific IgG response 2 weeks/baseline	RP11-305E6.4	ENSG00000259994	0.255306	1.75928	1.11576	0.294824	0.999946
KSPZV1	1.x8 x 10^6 PfSPZ	pre-immunization baseline	high vs. low CSP-specific IgG response (LFC CSP-specific IgG response 2 weeks/baseline	DSCR9	ENSG00000230366	-0.275945	1.25913	1.11555	0.294867	0.999946
KSPZV1	1.x8 x 10^6 PfSPZ	pre-immunization baseline	high vs. low CSP-specific IgG response (LFC CSP-specific IgG response 2 weeks/baseline	RP11-391L3.3	ENSG00000279476	0.357383	1.43982	1.11554	0.29487	0.999946
KSPZV1	1.x8 x 10^6 PfSPZ	pre-immunization baseline	high vs. low CSP-specific IgG response (LFC CSP-specific IgG response 2 weeks/baseline	RAB4B	ENSG00000167578	-0.0882511	4.53414	1.11532	0.294918	0.999946
KSPZV1	1.x8 x 10^6 PfSPZ	pre-immunization baseline	high vs. low CSP-specific IgG response (LFC CSP-specific IgG response 2 weeks/baseline	FASLG	ENSG00000117560	-0.26483	3.67779	1.11513	0.294959	0.999946
KSPZV1	1.x8 x 10^6 PfSPZ	pre-immunization baseline	high vs. low CSP-specific IgG response (LFC CSP-specific IgG response 2 weeks/baseline	NME7	ENSG00000143156	-0.188009	2.98184	1.11496	0.294995	0.999946
KSPZV1	1.x8 x 10^6 PfSPZ	pre-immunization baseline	high vs. low CSP-specific IgG response (LFC CSP-specific IgG response 2 weeks/baseline	RPS15A	ENSG00000134419	-0.212231	9.67316	1.11474	0.295042	0.999946
KSPZV1	1.x8 x 10^6 PfSPZ	pre-immunization baseline	high vs. low CSP-specific IgG response (LFC CSP-specific IgG response 2 weeks/baseline	IL23R	ENSG00000162594	0.424847	0.944532	1.11439	0.295117	0.999946
KSPZV1	1.x8 x 10^6 PfSPZ	pre-immunization baseline	high vs. low CSP-specific IgG response (LFC CSP-specific IgG response 2 weeks/baseline	PROSER2	ENSG00000148426	0.337286	1.23553	1.11427	0.295144	0.999946
KSPZV1	1.x8 x 10^6 PfSPZ	pre-immunization baseline	high vs. low CSP-specific IgG response (LFC CSP-specific IgG response 2 weeks/baseline	RP1-67K17.4	ENSG00000237851	-0.349882	0.0614462	1.1141	0.29518	0.999946
KSPZV1	1.x8 x 10^6 PfSPZ	pre-immunization baseline	high vs. low CSP-specific IgG response (LFC CSP-specific IgG response 2 weeks/baseline	CDKN2AIP	ENSG00000168564	-0.0930163	5.99281	1.11365	0.295277	0.999946
KSPZV1	1.x8 x 10^6 PfSPZ	pre-immunization baseline	high vs. low CSP-specific IgG response (LFC CSP-specific IgG response 2 weeks/baseline	CACYBP	ENSG00000116161	-0.0879358	6.53777	1.11339	0.295333	0.999946
KSPZV1	1.x8 x 10^6 PfSPZ	pre-immunization baseline	high vs. low CSP-specific IgG response (LFC CSP-specific IgG response 2 weeks/baseline	SP3	ENSG00000172845	0.0732371	8.17011	1.11332	0.295348	0.999946
KSPZV1	1.x8 x 10^6 PfSPZ	pre-immunization baseline	high vs. low CSP-specific IgG response (LFC CSP-specific IgG response 2 weeks/baseline	CASP3	ENSG00000164305	-0.100472	6.80184	1.11332	0.295348	0.999946
KSPZV1	1.x8 x 10^6 PfSPZ	pre-immunization baseline	high vs. low CSP-specific IgG response (LFC CSP-specific IgG response 2 weeks/baseline	RP11-498C9.2	ENSG00000262831	0.123978	4.65704	1.11316	0.295382	0.999946
KSPZV1	1.x8 x 10^6 PfSPZ	pre-immunization baseline	high vs. low CSP-specific IgG response (LFC CSP-specific IgG response 2 weeks/baseline	RP11-174G6.5	ENSG00000261324	-0.13183	5.71647	1.11287	0.295443	0.999946
KSPZV1	1.x8 x 10^6 PfSPZ	pre-immunization baseline	high vs. low CSP-specific IgG response (LFC CSP-specific IgG response 2 weeks/baseline	SLC3A2	ENSG00000168003	0.0829742	5.30881	1.11279	0.29546	0.999946
KSPZV1	1.x8 x 10^6 PfSPZ	pre-immunization baseline	high vs. low CSP-specific IgG response (LFC CSP-specific IgG response 2 weeks/baseline	ARMC9	ENSG00000135931	-0.650829	0.520964	1.11266	0.295489	0.999946
KSPZV1	1.x8 x 10^6 PfSPZ	pre-immunization baseline	high vs. low CSP-specific IgG response (LFC CSP-specific IgG response 2 weeks/baseline	SIGIRR	ENSG00000185187	-0.116577	4.69402	1.11239	0.295548	0.999946
KSPZV1	1.x8 x 10^6 PfSPZ	pre-immunization baseline	high vs. low CSP-specific IgG response (LFC CSP-specific IgG response 2 weeks/baseline	RAD52	ENSG00000002016	-0.0764149	4.46395	1.11192	0.295647	0.999946
KSPZV1	1.x8 x 10^6 PfSPZ	pre-immunization baseline	high vs. low CSP-specific IgG response (LFC CSP-specific IgG response 2 weeks/baseline	ZNF7	ENSG00000147789	-0.0770433	5.29952	1.11181	0.295671	0.999946
KSPZV1	1.x8 x 10^6 PfSPZ	pre-immunization baseline	high vs. low CSP-specific IgG response (LFC CSP-specific IgG response 2 weeks/baseline	ZC3H7A	ENSG00000122299	0.0622877	6.52707	1.11168	0.2957	0.999946
KSPZV1	1.x8 x 10^6 PfSPZ	pre-immunization baseline	high vs. low CSP-specific IgG response (LFC CSP-specific IgG response 2 weeks/baseline	PLXNA4	ENSG00000221866	-0.252399	2.7766	1.1115	0.295739	0.999946
KSPZV1	1.x8 x 10^6 PfSPZ	pre-immunization baseline	high vs. low CSP-specific IgG response (LFC CSP-specific IgG response 2 weeks/baseline	SASS6	ENSG00000156876	-0.106019	4.78287	1.11007	0.296048	0.999946
KSPZV1	1.x8 x 10^6 PfSPZ	pre-immunization baseline	high vs. low CSP-specific IgG response (LFC CSP-specific IgG response 2 weeks/baseline	TREM1	ENSG00000124731	0.205804	5.2277	1.10958	0.296152	0.999946
KSPZV1	1.x8 x 10^6 PfSPZ	pre-immunization baseline	high vs. low CSP-specific IgG response (LFC CSP-specific IgG response 2 weeks/baseline	TAS1R3	ENSG00000169962	-0.426285	0.801126	1.10955	0.296159	0.999946
KSPZV1	1.x8 x 10^6 PfSPZ	pre-immunization baseline	high vs. low CSP-specific IgG response (LFC CSP-specific IgG response 2 weeks/baseline	TNS3	ENSG00000136205	0.171321	4.88323	1.10813	0.296467	0.999946
KSPZV1	1.x8 x 10^6 PfSPZ	pre-immunization baseline	high vs. low CSP-specific IgG response (LFC CSP-specific IgG response 2 weeks/baseline	CAPRIN2	ENSG00000110888	-0.131614	5.13895	1.10806	0.296481	0.999946
KSPZV1	1.x8 x 10^6 PfSPZ	pre-immunization baseline	high vs. low CSP-specific IgG response (LFC CSP-specific IgG response 2 weeks/baseline	SWAP70	ENSG00000133789	0.11681	6.96623	1.10758	0.296586	0.999946
KSPZV1	1.x8 x 10^6 PfSPZ	pre-immunization baseline	high vs. low CSP-specific IgG response (LFC CSP-specific IgG response 2 weeks/baseline	TRAJ31	ENSG00000211858	-0.182106	0.567795	1.1074	0.296623	0.999946
KSPZV1	1.x8 x 10^6 PfSPZ	pre-immunization baseline	high vs. low CSP-specific IgG response (LFC CSP-specific IgG response 2 weeks/baseline	RP11-295K3.1	ENSG00000250644	0.150811	4.74308	1.10681	0.296751	0.999946
KSPZV1	1.x8 x 10^6 PfSPZ	pre-immunization baseline	high vs. low CSP-specific IgG response (LFC CSP-specific IgG response 2 weeks/baseline	TRIM35	ENSG00000104228	-0.0502686	5.61492	1.10651	0.296816	0.999946
KSPZV1	1.x8 x 10^6 PfSPZ	pre-immunization baseline	high vs. low CSP-specific IgG response (LFC CSP-specific IgG response 2 weeks/baseline	SRRM1	ENSG00000133226	0.0652057	7.38818	1.10621	0.29688	0.999946
KSPZV1	1.x8 x 10^6 PfSPZ	pre-immunization baseline	high vs. low CSP-specific IgG response (LFC CSP-specific IgG response 2 weeks/baseline	IFT122	ENSG00000163913	0.145526	3.3164	1.10584	0.296962	0.999946
KSPZV1	1.x8 x 10^6 PfSPZ	pre-immunization baseline	high vs. low CSP-specific IgG response (LFC CSP-specific IgG response 2 weeks/baseline	HPS3	ENSG00000163755	0.073404	6.15312	1.1053	0.297079	0.999946
KSPZV1	1.x8 x 10^6 PfSPZ	pre-immunization baseline	high vs. low CSP-specific IgG response (LFC CSP-specific IgG response 2 weeks/baseline	CDCA2	ENSG00000184661	-0.348721	2.45896	1.1052	0.297099	0.999946
KSPZV1	1.x8 x 10^6 PfSPZ	pre-immunization baseline	high vs. low CSP-specific IgG response (LFC CSP-specific IgG response 2 weeks/baseline	CCT6A	ENSG00000146731	0.0767185	6.77838	1.10466	0.297218	0.999946
KSPZV1	1.x8 x 10^6 PfSPZ	pre-immunization baseline	high vs. low CSP-specific IgG response (LFC CSP-specific IgG response 2 weeks/baseline	ARHGAP15	ENSG00000075884	-0.0738054	8.15186	1.10455	0.297241	0.999946
KSPZV1	1.x8 x 10^6 PfSPZ	pre-immunization baseline	high vs. low CSP-specific IgG response (LFC CSP-specific IgG response 2 weeks/baseline	METTL3	ENSG00000165819	-0.0569663	5.71229	1.10445	0.297262	0.999946
KSPZV1	1.x8 x 10^6 PfSPZ	pre-immunization baseline	high vs. low CSP-specific IgG response (LFC CSP-specific IgG response 2 weeks/baseline	NRROS	ENSG00000174004	0.104424	5.26405	1.10404	0.297351	0.999946
KSPZV1	1.x8 x 10^6 PfSPZ	pre-immunization baseline	high vs. low CSP-specific IgG response (LFC CSP-specific IgG response 2 weeks/baseline	MFSD5	ENSG00000182544	-0.108739	3.67929	1.1038	0.297404	0.999946
KSPZV1	1.x8 x 10^6 PfSPZ	pre-immunization baseline	high vs. low CSP-specific IgG response (LFC CSP-specific IgG response 2 weeks/baseline	ARMC8	ENSG00000114098	0.0513422	6.71182	1.1033	0.297512	0.999946
KSPZV1	1.x8 x 10^6 PfSPZ	pre-immunization baseline	high vs. low CSP-specific IgG response (LFC CSP-specific IgG response 2 weeks/baseline	ATPAF1	ENSG00000123472	-0.0670189	4.86942	1.10324	0.297525	0.999946
KSPZV1	1.x8 x 10^6 PfSPZ	pre-immunization baseline	high vs. low CSP-specific IgG response (LFC CSP-specific IgG response 2 weeks/baseline	MORC2-AS1	ENSG00000235989	-0.114978	2.96214	1.10323	0.297527	0.999946
KSPZV1	1.x8 x 10^6 PfSPZ	pre-immunization baseline	high vs. low CSP-specific IgG response (LFC CSP-specific IgG response 2 weeks/baseline	AC006277.3	ENSG00000279452	-0.179264	2.91516	1.10308	0.29756	0.999946
KSPZV1	1.x8 x 10^6 PfSPZ	pre-immunization baseline	high vs. low CSP-specific IgG response (LFC CSP-specific IgG response 2 weeks/baseline	CSAD	ENSG00000139631	0.115707	3.95967	1.10306	0.297564	0.999946
KSPZV1	1.x8 x 10^6 PfSPZ	pre-immunization baseline	high vs. low CSP-specific IgG response (LFC CSP-specific IgG response 2 weeks/baseline	ATP6AP1L	ENSG00000205464	-0.439166	0.699703	1.10275	0.297632	0.999946
KSPZV1	1.x8 x 10^6 PfSPZ	pre-immunization baseline	high vs. low CSP-specific IgG response (LFC CSP-specific IgG response 2 weeks/baseline	H2BC18	ENSG00000203814	-0.141137	6.02621	1.10247	0.297691	0.999946
KSPZV1	1.x8 x 10^6 PfSPZ	pre-immunization baseline	high vs. low CSP-specific IgG response (LFC CSP-specific IgG response 2 weeks/baseline	ATG5	ENSG00000057663	-0.0826456	5.58472	1.1022	0.297752	0.999946
KSPZV1	1.x8 x 10^6 PfSPZ	pre-immunization baseline	high vs. low CSP-specific IgG response (LFC CSP-specific IgG response 2 weeks/baseline	SLC12A7	ENSG00000113504	-0.244757	3.39954	1.10192	0.297812	0.999946
KSPZV1	1.x8 x 10^6 PfSPZ	pre-immunization baseline	high vs. low CSP-specific IgG response (LFC CSP-specific IgG response 2 weeks/baseline	ZNF785	ENSG00000197162	-0.127238	3.69259	1.10175	0.297849	0.999946
KSPZV1	1.x8 x 10^6 PfSPZ	pre-immunization baseline	high vs. low CSP-specific IgG response (LFC CSP-specific IgG response 2 weeks/baseline	MMGT1	ENSG00000169446	0.0821844	6.38354	1.1016	0.297881	0.999946
KSPZV1	1.x8 x 10^6 PfSPZ	pre-immunization baseline	high vs. low CSP-specific IgG response (LFC CSP-specific IgG response 2 weeks/baseline	CTD-2509G16.5	ENSG00000258760	-0.278462	0.623567	1.10151	0.297901	0.999946
KSPZV1	1.x8 x 10^6 PfSPZ	pre-immunization baseline	high vs. low CSP-specific IgG response (LFC CSP-specific IgG response 2 weeks/baseline	LINC01271	ENSG00000233077	0.553301	0.488947	1.10142	0.29792	0.999946
KSPZV1	1.x8 x 10^6 PfSPZ	pre-immunization baseline	high vs. low CSP-specific IgG response (LFC CSP-specific IgG response 2 weeks/baseline	RP11-65I12.1	ENSG00000274877	-0.370409	3.15882	1.10132	0.297943	0.999946
KSPZV1	1.x8 x 10^6 PfSPZ	pre-immunization baseline	high vs. low CSP-specific IgG response (LFC CSP-specific IgG response 2 weeks/baseline	GGN	ENSG00000179168	-0.491516	0.456243	1.10111	0.297989	0.999946
KSPZV1	1.x8 x 10^6 PfSPZ	pre-immunization baseline	high vs. low CSP-specific IgG response (LFC CSP-specific IgG response 2 weeks/baseline	TIMM50	ENSG00000105197	-0.0901567	3.70121	1.10106	0.297999	0.999946
KSPZV1	1.x8 x 10^6 PfSPZ	pre-immunization baseline	high vs. low CSP-specific IgG response (LFC CSP-specific IgG response 2 weeks/baseline	UBAC2-AS1	ENSG00000228889	0.228853	1.3864	1.101	0.298012	0.999946
KSPZV1	1.x8 x 10^6 PfSPZ	pre-immunization baseline	high vs. low CSP-specific IgG response (LFC CSP-specific IgG response 2 weeks/baseline	SFXN1	ENSG00000164466	-0.0756444	6.11613	1.10052	0.298115	0.999946
KSPZV1	1.x8 x 10^6 PfSPZ	pre-immunization baseline	high vs. low CSP-specific IgG response (LFC CSP-specific IgG response 2 weeks/baseline	CASK-AS1	ENSG00000233033	-0.205179	1.19118	1.10008	0.298212	0.999946
KSPZV1	1.x8 x 10^6 PfSPZ	pre-immunization baseline	high vs. low CSP-specific IgG response (LFC CSP-specific IgG response 2 weeks/baseline	CBX6	ENSG00000183741	-0.0723537	6.14877	1.09986	0.29826	0.999946
KSPZV1	1.x8 x 10^6 PfSPZ	pre-immunization baseline	high vs. low CSP-specific IgG response (LFC CSP-specific IgG response 2 weeks/baseline	FBXW8	ENSG00000174989	-0.0935865	4.8311	1.09935	0.298371	0.999946
KSPZV1	1.x8 x 10^6 PfSPZ	pre-immunization baseline	high vs. low CSP-specific IgG response (LFC CSP-specific IgG response 2 weeks/baseline	RAB10	ENSG00000084733	0.0799995	7.71454	1.09854	0.298548	0.999946
KSPZV1	1.x8 x 10^6 PfSPZ	pre-immunization baseline	high vs. low CSP-specific IgG response (LFC CSP-specific IgG response 2 weeks/baseline	PCBD1	ENSG00000166228	-0.161924	3.2324	1.09839	0.29858	0.999946
KSPZV1	1.x8 x 10^6 PfSPZ	pre-immunization baseline	high vs. low CSP-specific IgG response (LFC CSP-specific IgG response 2 weeks/baseline	CTC-338M12.4	ENSG00000233937	-0.100514	5.76978	1.09823	0.298616	0.999946
KSPZV1	1.x8 x 10^6 PfSPZ	pre-immunization baseline	high vs. low CSP-specific IgG response (LFC CSP-specific IgG response 2 weeks/baseline	RP11-697H9.2	ENSG00000256789	0.258244	0.00541351	1.09814	0.298634	0.999946
KSPZV1	1.x8 x 10^6 PfSPZ	pre-immunization baseline	high vs. low CSP-specific IgG response (LFC CSP-specific IgG response 2 weeks/baseline	RP11-218F10.3	ENSG00000273449	-0.153686	3.41683	1.09784	0.2987	0.999946
KSPZV1	1.x8 x 10^6 PfSPZ	pre-immunization baseline	high vs. low CSP-specific IgG response (LFC CSP-specific IgG response 2 weeks/baseline	GBP3	ENSG00000117226	-0.122088	5.89387	1.09779	0.29871	0.999946
KSPZV1	1.x8 x 10^6 PfSPZ	pre-immunization baseline	high vs. low CSP-specific IgG response (LFC CSP-specific IgG response 2 weeks/baseline	ZNF346	ENSG00000113761	-0.102285	4.68228	1.09714	0.298853	0.999946
KSPZV1	1.x8 x 10^6 PfSPZ	pre-immunization baseline	high vs. low CSP-specific IgG response (LFC CSP-specific IgG response 2 weeks/baseline	RP13-452N2.1	ENSG00000242048	-0.34459	0.797915	1.09708	0.298865	0.999946
KSPZV1	1.x8 x 10^6 PfSPZ	pre-immunization baseline	high vs. low CSP-specific IgG response (LFC CSP-specific IgG response 2 weeks/baseline	NRP1	ENSG00000099250	0.37941	1.0401	1.09668	0.298953	0.999946
KSPZV1	1.x8 x 10^6 PfSPZ	pre-immunization baseline	high vs. low CSP-specific IgG response (LFC CSP-specific IgG response 2 weeks/baseline	AC004840.9	ENSG00000175873	-0.152815	4.06127	1.0966	0.298971	0.999946
KSPZV1	1.x8 x 10^6 PfSPZ	pre-immunization baseline	high vs. low CSP-specific IgG response (LFC CSP-specific IgG response 2 weeks/baseline	PGAP1	ENSG00000197121	-0.187566	5.11109	1.09655	0.298983	0.999946
KSPZV1	1.x8 x 10^6 PfSPZ	pre-immunization baseline	high vs. low CSP-specific IgG response (LFC CSP-specific IgG response 2 weeks/baseline	TRIM24	ENSG00000122779	0.0629335	5.88588	1.09632	0.299031	0.999946
KSPZV1	1.x8 x 10^6 PfSPZ	pre-immunization baseline	high vs. low CSP-specific IgG response (LFC CSP-specific IgG response 2 weeks/baseline	RGPD3	ENSG00000153165	-0.448604	0.411869	1.09582	0.299141	0.999946
KSPZV1	1.x8 x 10^6 PfSPZ	pre-immunization baseline	high vs. low CSP-specific IgG response (LFC CSP-specific IgG response 2 weeks/baseline	CDC42SE1	ENSG00000197622	0.0544041	9.35007	1.09575	0.299156	0.999946
KSPZV1	1.x8 x 10^6 PfSPZ	pre-immunization baseline	high vs. low CSP-specific IgG response (LFC CSP-specific IgG response 2 weeks/baseline	NUDCD1	ENSG00000120526	-0.124946	4.53325	1.09572	0.299163	0.999946
KSPZV1	1.x8 x 10^6 PfSPZ	pre-immunization baseline	high vs. low CSP-specific IgG response (LFC CSP-specific IgG response 2 weeks/baseline	ASB3	ENSG00000115239	-0.0626918	5.28697	1.09513	0.299292	0.999946
KSPZV1	1.x8 x 10^6 PfSPZ	pre-immunization baseline	high vs. low CSP-specific IgG response (LFC CSP-specific IgG response 2 weeks/baseline	CRPPA	ENSG00000214960	-0.373195	1.14348	1.09499	0.299323	0.999946
KSPZV1	1.x8 x 10^6 PfSPZ	pre-immunization baseline	high vs. low CSP-specific IgG response (LFC CSP-specific IgG response 2 weeks/baseline	RP11-64K12.8	ENSG00000259211	0.184349	1.64406	1.09487	0.299348	0.999946
KSPZV1	1.x8 x 10^6 PfSPZ	pre-immunization baseline	high vs. low CSP-specific IgG response (LFC CSP-specific IgG response 2 weeks/baseline	IKBKG	ENSG00000269335	0.122257	3.56377	1.09447	0.299437	0.999946
KSPZV1	1.x8 x 10^6 PfSPZ	pre-immunization baseline	high vs. low CSP-specific IgG response (LFC CSP-specific IgG response 2 weeks/baseline	PELO	ENSG00000152684	-0.0931865	4.43598	1.09429	0.299475	0.999946
KSPZV1	1.x8 x 10^6 PfSPZ	pre-immunization baseline	high vs. low CSP-specific IgG response (LFC CSP-specific IgG response 2 weeks/baseline	GEMIN7-AS1	ENSG00000267348	-0.110364	3.374	1.09425	0.299485	0.999946
KSPZV1	1.x8 x 10^6 PfSPZ	pre-immunization baseline	high vs. low CSP-specific IgG response (LFC CSP-specific IgG response 2 weeks/baseline	RNF144A	ENSG00000151692	0.100071	6.34487	1.09373	0.299598	0.999946
KSPZV1	1.x8 x 10^6 PfSPZ	pre-immunization baseline	high vs. low CSP-specific IgG response (LFC CSP-specific IgG response 2 weeks/baseline	ALKBH5	ENSG00000091542	0.0951954	5.99975	1.09273	0.299817	0.999946
KSPZV1	1.x8 x 10^6 PfSPZ	pre-immunization baseline	high vs. low CSP-specific IgG response (LFC CSP-specific IgG response 2 weeks/baseline	HIC2	ENSG00000169635	-0.118758	3.8978	1.09266	0.299833	0.999946
KSPZV1	1.x8 x 10^6 PfSPZ	pre-immunization baseline	high vs. low CSP-specific IgG response (LFC CSP-specific IgG response 2 weeks/baseline	CD69	ENSG00000110848	-0.149844	5.30282	1.09221	0.299932	0.999946
KSPZV1	1.x8 x 10^6 PfSPZ	pre-immunization baseline	high vs. low CSP-specific IgG response (LFC CSP-specific IgG response 2 weeks/baseline	ZNF417	ENSG00000173480	-0.084972	5.19418	1.09216	0.299944	0.999946
KSPZV1	1.x8 x 10^6 PfSPZ	pre-immunization baseline	high vs. low CSP-specific IgG response (LFC CSP-specific IgG response 2 weeks/baseline	STRA6LP	ENSG00000254876	-0.184129	3.34225	1.09192	0.299996	0.999946
KSPZV1	1.x8 x 10^6 PfSPZ	pre-immunization baseline	high vs. low CSP-specific IgG response (LFC CSP-specific IgG response 2 weeks/baseline	INPPL1	ENSG00000165458	0.0985132	5.71718	1.0905	0.300308	0.999946
KSPZV1	1.x8 x 10^6 PfSPZ	pre-immunization baseline	high vs. low CSP-specific IgG response (LFC CSP-specific IgG response 2 weeks/baseline	TMEM191A	ENSG00000226287	-0.239493	1.91856	1.09046	0.300316	0.999946
KSPZV1	1.x8 x 10^6 PfSPZ	pre-immunization baseline	high vs. low CSP-specific IgG response (LFC CSP-specific IgG response 2 weeks/baseline	NHP2	ENSG00000145912	-0.0888287	4.25222	1.09003	0.30041	0.999946
KSPZV1	1.x8 x 10^6 PfSPZ	pre-immunization baseline	high vs. low CSP-specific IgG response (LFC CSP-specific IgG response 2 weeks/baseline	RP11-52A20.2	ENSG00000272033	-0.269253	1.52981	1.08991	0.300437	0.999946
KSPZV1	1.x8 x 10^6 PfSPZ	pre-immunization baseline	high vs. low CSP-specific IgG response (LFC CSP-specific IgG response 2 weeks/baseline	ZNF232-AS1	ENSG00000234327	-0.287095	1.28566	1.08972	0.300479	0.999946
KSPZV1	1.x8 x 10^6 PfSPZ	pre-immunization baseline	high vs. low CSP-specific IgG response (LFC CSP-specific IgG response 2 weeks/baseline	CHMP1B	ENSG00000255112	0.0794636	6.6906	1.08912	0.300612	0.999946
KSPZV1	1.x8 x 10^6 PfSPZ	pre-immunization baseline	high vs. low CSP-specific IgG response (LFC CSP-specific IgG response 2 weeks/baseline	DEPDC5	ENSG00000100150	-0.0845916	5.2272	1.08898	0.300641	0.999946
KSPZV1	1.x8 x 10^6 PfSPZ	pre-immunization baseline	high vs. low CSP-specific IgG response (LFC CSP-specific IgG response 2 weeks/baseline	NSA2	ENSG00000164346	-0.101471	6.96909	1.08863	0.300719	0.999946
KSPZV1	1.x8 x 10^6 PfSPZ	pre-immunization baseline	high vs. low CSP-specific IgG response (LFC CSP-specific IgG response 2 weeks/baseline	OGFOD1	ENSG00000087263	0.0743756	5.23355	1.08856	0.300735	0.999946
KSPZV1	1.x8 x 10^6 PfSPZ	pre-immunization baseline	high vs. low CSP-specific IgG response (LFC CSP-specific IgG response 2 weeks/baseline	KLHL2	ENSG00000109466	0.078307	5.16332	1.08842	0.300764	0.999946
KSPZV1	1.x8 x 10^6 PfSPZ	pre-immunization baseline	high vs. low CSP-specific IgG response (LFC CSP-specific IgG response 2 weeks/baseline	RPP25L	ENSG00000164967	0.188791	2.73322	1.0884	0.30077	0.999946
KSPZV1	1.x8 x 10^6 PfSPZ	pre-immunization baseline	high vs. low CSP-specific IgG response (LFC CSP-specific IgG response 2 weeks/baseline	CTD-2201E18.3	ENSG00000177738	-0.120159	3.56038	1.08822	0.300808	0.999946
KSPZV1	1.x8 x 10^6 PfSPZ	pre-immunization baseline	high vs. low CSP-specific IgG response (LFC CSP-specific IgG response 2 weeks/baseline	ATP1A3	ENSG00000105409	-0.308711	2.01915	1.08813	0.300829	0.999946
KSPZV1	1.x8 x 10^6 PfSPZ	pre-immunization baseline	high vs. low CSP-specific IgG response (LFC CSP-specific IgG response 2 weeks/baseline	RPL37A	ENSG00000197756	-0.0900041	8.22493	1.08811	0.300834	0.999946
KSPZV1	1.x8 x 10^6 PfSPZ	pre-immunization baseline	high vs. low CSP-specific IgG response (LFC CSP-specific IgG response 2 weeks/baseline	PLN	ENSG00000198523	-0.233627	2.265	1.08803	0.30085	0.999946
KSPZV1	1.x8 x 10^6 PfSPZ	pre-immunization baseline	high vs. low CSP-specific IgG response (LFC CSP-specific IgG response 2 weeks/baseline	ZFAND4	ENSG00000172671	-0.10879	5.16304	1.08803	0.30085	0.999946
KSPZV1	1.x8 x 10^6 PfSPZ	pre-immunization baseline	high vs. low CSP-specific IgG response (LFC CSP-specific IgG response 2 weeks/baseline	G3BP2	ENSG00000138757	0.0673313	7.21483	1.08733	0.301004	0.999946
KSPZV1	1.x8 x 10^6 PfSPZ	pre-immunization baseline	high vs. low CSP-specific IgG response (LFC CSP-specific IgG response 2 weeks/baseline	RP11-107E5.3	ENSG00000279166	-0.14823	5.40734	1.08705	0.301067	0.999946
KSPZV1	1.x8 x 10^6 PfSPZ	pre-immunization baseline	high vs. low CSP-specific IgG response (LFC CSP-specific IgG response 2 weeks/baseline	LUC7L2	ENSG00000146963	0.0572851	6.80059	1.08651	0.301186	0.999946
KSPZV1	1.x8 x 10^6 PfSPZ	pre-immunization baseline	high vs. low CSP-specific IgG response (LFC CSP-specific IgG response 2 weeks/baseline	GRAP2	ENSG00000100351	0.0716375	7.1017	1.08643	0.301203	0.999946
KSPZV1	1.x8 x 10^6 PfSPZ	pre-immunization baseline	high vs. low CSP-specific IgG response (LFC CSP-specific IgG response 2 weeks/baseline	SLITRK5	ENSG00000165300	-0.691755	-0.0503476	1.08626	0.301242	0.999946
KSPZV1	1.x8 x 10^6 PfSPZ	pre-immunization baseline	high vs. low CSP-specific IgG response (LFC CSP-specific IgG response 2 weeks/baseline	CHMP1B-AS1	ENSG00000267165	0.143295	5.22035	1.08599	0.301302	0.999946
KSPZV1	1.x8 x 10^6 PfSPZ	pre-immunization baseline	high vs. low CSP-specific IgG response (LFC CSP-specific IgG response 2 weeks/baseline	RP11-74E22.5	ENSG00000272770	0.140265	4.072	1.08565	0.301375	0.999946
KSPZV1	1.x8 x 10^6 PfSPZ	pre-immunization baseline	high vs. low CSP-specific IgG response (LFC CSP-specific IgG response 2 weeks/baseline	HAUS2	ENSG00000137814	-0.0769137	4.66572	1.08551	0.301408	0.999946
KSPZV1	1.x8 x 10^6 PfSPZ	pre-immunization baseline	high vs. low CSP-specific IgG response (LFC CSP-specific IgG response 2 weeks/baseline	RP11-613D13.5	ENSG00000246250	-0.189	2.17984	1.08534	0.301445	0.999946
KSPZV1	1.x8 x 10^6 PfSPZ	pre-immunization baseline	high vs. low CSP-specific IgG response (LFC CSP-specific IgG response 2 weeks/baseline	RP11-16C1.3	ENSG00000265987	0.242196	1.14496	1.08503	0.301512	0.999946
KSPZV1	1.x8 x 10^6 PfSPZ	pre-immunization baseline	high vs. low CSP-specific IgG response (LFC CSP-specific IgG response 2 weeks/baseline	EIF4E	ENSG00000151247	-0.0720031	6.44141	1.08491	0.30154	0.999946
KSPZV1	1.x8 x 10^6 PfSPZ	pre-immunization baseline	high vs. low CSP-specific IgG response (LFC CSP-specific IgG response 2 weeks/baseline	MIR6818	ENSG00000279159	0.0882375	7.69403	1.08417	0.301703	0.999946
KSPZV1	1.x8 x 10^6 PfSPZ	pre-immunization baseline	high vs. low CSP-specific IgG response (LFC CSP-specific IgG response 2 weeks/baseline	SASH1	ENSG00000111961	0.234538	2.77988	1.08405	0.30173	0.999946
KSPZV1	1.x8 x 10^6 PfSPZ	pre-immunization baseline	high vs. low CSP-specific IgG response (LFC CSP-specific IgG response 2 weeks/baseline	AGFG1	ENSG00000173744	0.0755977	7.55007	1.08363	0.301823	0.999946
KSPZV1	1.x8 x 10^6 PfSPZ	pre-immunization baseline	high vs. low CSP-specific IgG response (LFC CSP-specific IgG response 2 weeks/baseline	CDKN1B	ENSG00000111276	0.060122	7.1457	1.08267	0.302034	0.999946
KSPZV1	1.x8 x 10^6 PfSPZ	pre-immunization baseline	high vs. low CSP-specific IgG response (LFC CSP-specific IgG response 2 weeks/baseline	TXNL1	ENSG00000091164	-0.0736824	6.75009	1.08259	0.302052	0.999946
KSPZV1	1.x8 x 10^6 PfSPZ	pre-immunization baseline	high vs. low CSP-specific IgG response (LFC CSP-specific IgG response 2 weeks/baseline	AC004076.7	ENSG00000268533	-0.29439	0.440938	1.08259	0.302053	0.999946
KSPZV1	1.x8 x 10^6 PfSPZ	pre-immunization baseline	high vs. low CSP-specific IgG response (LFC CSP-specific IgG response 2 weeks/baseline	RP11-133N21.10	ENSG00000257964	0.314406	-0.283256	1.08254	0.302063	0.999946
KSPZV1	1.x8 x 10^6 PfSPZ	pre-immunization baseline	high vs. low CSP-specific IgG response (LFC CSP-specific IgG response 2 weeks/baseline	CNN2	ENSG00000064666	0.097985	8.96045	1.08242	0.30209	0.999946
KSPZV1	1.x8 x 10^6 PfSPZ	pre-immunization baseline	high vs. low CSP-specific IgG response (LFC CSP-specific IgG response 2 weeks/baseline	SLC30A6	ENSG00000152683	0.0784759	6.17915	1.08215	0.30215	0.999946
KSPZV1	1.x8 x 10^6 PfSPZ	pre-immunization baseline	high vs. low CSP-specific IgG response (LFC CSP-specific IgG response 2 weeks/baseline	CCDC77	ENSG00000120647	0.107506	3.56678	1.08109	0.302386	0.999946
KSPZV1	1.x8 x 10^6 PfSPZ	pre-immunization baseline	high vs. low CSP-specific IgG response (LFC CSP-specific IgG response 2 weeks/baseline	SPSB2	ENSG00000111671	-0.147601	2.49003	1.08087	0.302434	0.999946
KSPZV1	1.x8 x 10^6 PfSPZ	pre-immunization baseline	high vs. low CSP-specific IgG response (LFC CSP-specific IgG response 2 weeks/baseline	NUP153	ENSG00000124789	0.074942	7.6556	1.08053	0.302509	0.999946
KSPZV1	1.x8 x 10^6 PfSPZ	pre-immunization baseline	high vs. low CSP-specific IgG response (LFC CSP-specific IgG response 2 weeks/baseline	AC003991.3	ENSG00000228113	0.230723	3.58258	1.08036	0.302547	0.999946
KSPZV1	1.x8 x 10^6 PfSPZ	pre-immunization baseline	high vs. low CSP-specific IgG response (LFC CSP-specific IgG response 2 weeks/baseline	CTD-2006K23.1	ENSG00000261222	0.226117	2.87012	1.08003	0.30262	0.999946
KSPZV1	1.x8 x 10^6 PfSPZ	pre-immunization baseline	high vs. low CSP-specific IgG response (LFC CSP-specific IgG response 2 weeks/baseline	USE1	ENSG00000053501	-0.117478	3.02678	1.07944	0.30275	0.999946
KSPZV1	1.x8 x 10^6 PfSPZ	pre-immunization baseline	high vs. low CSP-specific IgG response (LFC CSP-specific IgG response 2 weeks/baseline	MAMSTR	ENSG00000176909	-0.531107	-0.0575386	1.07931	0.30278	0.999946
KSPZV1	1.x8 x 10^6 PfSPZ	pre-immunization baseline	high vs. low CSP-specific IgG response (LFC CSP-specific IgG response 2 weeks/baseline	GPLD1	ENSG00000112293	0.189964	3.23655	1.07911	0.302824	0.999946
KSPZV1	1.x8 x 10^6 PfSPZ	pre-immunization baseline	high vs. low CSP-specific IgG response (LFC CSP-specific IgG response 2 weeks/baseline	CUL3	ENSG00000036257	0.0651352	7.45146	1.07889	0.302874	0.999946
KSPZV1	1.x8 x 10^6 PfSPZ	pre-immunization baseline	high vs. low CSP-specific IgG response (LFC CSP-specific IgG response 2 weeks/baseline	ZFAND3	ENSG00000156639	0.117928	6.67413	1.0786	0.302937	0.999946
KSPZV1	1.x8 x 10^6 PfSPZ	pre-immunization baseline	high vs. low CSP-specific IgG response (LFC CSP-specific IgG response 2 weeks/baseline	S100A9	ENSG00000163220	0.202963	7.94651	1.07843	0.302975	0.999946
KSPZV1	1.x8 x 10^6 PfSPZ	pre-immunization baseline	high vs. low CSP-specific IgG response (LFC CSP-specific IgG response 2 weeks/baseline	NRN1	ENSG00000124785	-0.487272	0.311301	1.07828	0.303008	0.999946
KSPZV1	1.x8 x 10^6 PfSPZ	pre-immunization baseline	high vs. low CSP-specific IgG response (LFC CSP-specific IgG response 2 weeks/baseline	ITGA10	ENSG00000143127	-0.475219	0.523592	1.07819	0.303029	0.999946
KSPZV1	1.x8 x 10^6 PfSPZ	pre-immunization baseline	high vs. low CSP-specific IgG response (LFC CSP-specific IgG response 2 weeks/baseline	QSER1	ENSG00000060749	0.0812325	6.613	1.07805	0.30306	0.999946
KSPZV1	1.x8 x 10^6 PfSPZ	pre-immunization baseline	high vs. low CSP-specific IgG response (LFC CSP-specific IgG response 2 weeks/baseline	EHBP1L1	ENSG00000173442	0.124174	6.10013	1.07798	0.303075	0.999946
KSPZV1	1.x8 x 10^6 PfSPZ	pre-immunization baseline	high vs. low CSP-specific IgG response (LFC CSP-specific IgG response 2 weeks/baseline	SNHG12	ENSG00000197989	-0.12566	3.34863	1.07787	0.3031	0.999946
KSPZV1	1.x8 x 10^6 PfSPZ	pre-immunization baseline	high vs. low CSP-specific IgG response (LFC CSP-specific IgG response 2 weeks/baseline	KLB	ENSG00000134962	-0.15162	3.27294	1.07763	0.303154	0.999946
KSPZV1	1.x8 x 10^6 PfSPZ	pre-immunization baseline	high vs. low CSP-specific IgG response (LFC CSP-specific IgG response 2 weeks/baseline	CRYBA1	ENSG00000108255	-0.203361	1.41077	1.07662	0.303378	0.999946
KSPZV1	1.x8 x 10^6 PfSPZ	pre-immunization baseline	high vs. low CSP-specific IgG response (LFC CSP-specific IgG response 2 weeks/baseline	RP11-61L19.1	ENSG00000266805	0.241905	2.27625	1.0766	0.303382	0.999946
KSPZV1	1.x8 x 10^6 PfSPZ	pre-immunization baseline	high vs. low CSP-specific IgG response (LFC CSP-specific IgG response 2 weeks/baseline	CA4	ENSG00000167434	0.444476	0.770233	1.07651	0.303403	0.999946
KSPZV1	1.x8 x 10^6 PfSPZ	pre-immunization baseline	high vs. low CSP-specific IgG response (LFC CSP-specific IgG response 2 weeks/baseline	ACO1	ENSG00000122729	-0.157923	6.35006	1.07633	0.303443	0.999946
KSPZV1	1.x8 x 10^6 PfSPZ	pre-immunization baseline	high vs. low CSP-specific IgG response (LFC CSP-specific IgG response 2 weeks/baseline	GOLIM4	ENSG00000173905	0.132347	2.91327	1.07595	0.303528	0.999946
KSPZV1	1.x8 x 10^6 PfSPZ	pre-immunization baseline	high vs. low CSP-specific IgG response (LFC CSP-specific IgG response 2 weeks/baseline	TRMT1L	ENSG00000121486	-0.0857401	5.95091	1.07565	0.303594	0.999946
KSPZV1	1.x8 x 10^6 PfSPZ	pre-immunization baseline	high vs. low CSP-specific IgG response (LFC CSP-specific IgG response 2 weeks/baseline	PROS1	ENSG00000184500	0.476433	1.30936	1.0756	0.303605	0.999946
KSPZV1	1.x8 x 10^6 PfSPZ	pre-immunization baseline	high vs. low CSP-specific IgG response (LFC CSP-specific IgG response 2 weeks/baseline	CAMK1D	ENSG00000183049	0.0882175	7.29119	1.07558	0.303609	0.999946
KSPZV1	1.x8 x 10^6 PfSPZ	pre-immunization baseline	high vs. low CSP-specific IgG response (LFC CSP-specific IgG response 2 weeks/baseline	PEX10	ENSG00000157911	-0.105087	4.40544	1.07533	0.303665	0.999946
KSPZV1	1.x8 x 10^6 PfSPZ	pre-immunization baseline	high vs. low CSP-specific IgG response (LFC CSP-specific IgG response 2 weeks/baseline	RP11-513M16.8	ENSG00000273226	-0.227685	1.55442	1.07522	0.30369	0.999946
KSPZV1	1.x8 x 10^6 PfSPZ	pre-immunization baseline	high vs. low CSP-specific IgG response (LFC CSP-specific IgG response 2 weeks/baseline	LINC01001	ENSG00000230724	0.209008	4.0963	1.07498	0.303743	0.999946
KSPZV1	1.x8 x 10^6 PfSPZ	pre-immunization baseline	high vs. low CSP-specific IgG response (LFC CSP-specific IgG response 2 weeks/baseline	SAP30BP	ENSG00000161526	-0.0582759	5.4352	1.07461	0.303825	0.999946
KSPZV1	1.x8 x 10^6 PfSPZ	pre-immunization baseline	high vs. low CSP-specific IgG response (LFC CSP-specific IgG response 2 weeks/baseline	CTDP1	ENSG00000060069	0.0903912	3.94449	1.07438	0.303878	0.999946
KSPZV1	1.x8 x 10^6 PfSPZ	pre-immunization baseline	high vs. low CSP-specific IgG response (LFC CSP-specific IgG response 2 weeks/baseline	NARF-AS1	ENSG00000266445	0.37647	-0.31756	1.07415	0.303929	0.999946
KSPZV1	1.x8 x 10^6 PfSPZ	pre-immunization baseline	high vs. low CSP-specific IgG response (LFC CSP-specific IgG response 2 weeks/baseline	HMGN3-AS1	ENSG00000270362	-0.173796	2.58899	1.07397	0.303968	0.999946
KSPZV1	1.x8 x 10^6 PfSPZ	pre-immunization baseline	high vs. low CSP-specific IgG response (LFC CSP-specific IgG response 2 weeks/baseline	MCM7	ENSG00000166508	-0.115195	5.05104	1.07386	0.303994	0.999946
KSPZV1	1.x8 x 10^6 PfSPZ	pre-immunization baseline	high vs. low CSP-specific IgG response (LFC CSP-specific IgG response 2 weeks/baseline	TMEM255B	ENSG00000184497	-0.332467	1.80715	1.07366	0.304039	0.999946
KSPZV1	1.x8 x 10^6 PfSPZ	pre-immunization baseline	high vs. low CSP-specific IgG response (LFC CSP-specific IgG response 2 weeks/baseline	ZNF425	ENSG00000204947	0.270518	1.04505	1.0731	0.304162	0.999946
KSPZV1	1.x8 x 10^6 PfSPZ	pre-immunization baseline	high vs. low CSP-specific IgG response (LFC CSP-specific IgG response 2 weeks/baseline	ACSS2	ENSG00000131069	0.124528	3.62583	1.0726	0.304274	0.999946
KSPZV1	1.x8 x 10^6 PfSPZ	pre-immunization baseline	high vs. low CSP-specific IgG response (LFC CSP-specific IgG response 2 weeks/baseline	FPR1	ENSG00000171051	0.207411	6.7284	1.07251	0.304294	0.999946
KSPZV1	1.x8 x 10^6 PfSPZ	pre-immunization baseline	high vs. low CSP-specific IgG response (LFC CSP-specific IgG response 2 weeks/baseline	ZFY-AS1	ENSG00000233070	-0.543678	-0.334086	1.07206	0.304395	0.999946
KSPZV1	1.x8 x 10^6 PfSPZ	pre-immunization baseline	high vs. low CSP-specific IgG response (LFC CSP-specific IgG response 2 weeks/baseline	SDF2L1	ENSG00000128228	-0.185123	3.0737	1.07191	0.304429	0.999946
KSPZV1	1.x8 x 10^6 PfSPZ	pre-immunization baseline	high vs. low CSP-specific IgG response (LFC CSP-specific IgG response 2 weeks/baseline	RP11-638I2.6	ENSG00000258504	0.280272	0.359485	1.07143	0.304537	0.999946
KSPZV1	1.x8 x 10^6 PfSPZ	pre-immunization baseline	high vs. low CSP-specific IgG response (LFC CSP-specific IgG response 2 weeks/baseline	SPAST	ENSG00000021574	0.0732632	6.59207	1.07107	0.304617	0.999946
KSPZV1	1.x8 x 10^6 PfSPZ	pre-immunization baseline	high vs. low CSP-specific IgG response (LFC CSP-specific IgG response 2 weeks/baseline	RP11-373D23.2	ENSG00000270640	0.224293	1.89586	1.07058	0.304726	0.999946
KSPZV1	1.x8 x 10^6 PfSPZ	pre-immunization baseline	high vs. low CSP-specific IgG response (LFC CSP-specific IgG response 2 weeks/baseline	CTC-543D15.7	ENSG00000276483	0.200394	2.49812	1.07034	0.304781	0.999946
KSPZV1	1.x8 x 10^6 PfSPZ	pre-immunization baseline	high vs. low CSP-specific IgG response (LFC CSP-specific IgG response 2 weeks/baseline	CTB-4E7.1	ENSG00000253980	-0.187751	2.08395	1.07031	0.304787	0.999946
KSPZV1	1.x8 x 10^6 PfSPZ	pre-immunization baseline	high vs. low CSP-specific IgG response (LFC CSP-specific IgG response 2 weeks/baseline	C20orf144	ENSG00000149609	-0.372997	0.195133	1.07018	0.304817	0.999946
KSPZV1	1.x8 x 10^6 PfSPZ	pre-immunization baseline	high vs. low CSP-specific IgG response (LFC CSP-specific IgG response 2 weeks/baseline	ERGIC2	ENSG00000087502	-0.0856663	6.37483	1.07008	0.30484	0.999946
KSPZV1	1.x8 x 10^6 PfSPZ	pre-immunization baseline	high vs. low CSP-specific IgG response (LFC CSP-specific IgG response 2 weeks/baseline	SLC26A2	ENSG00000155850	0.0820742	5.62754	1.06944	0.304983	0.999946
KSPZV1	1.x8 x 10^6 PfSPZ	pre-immunization baseline	high vs. low CSP-specific IgG response (LFC CSP-specific IgG response 2 weeks/baseline	MANSC1	ENSG00000111261	0.257357	3.49095	1.06773	0.305365	0.999946
KSPZV1	1.x8 x 10^6 PfSPZ	pre-immunization baseline	high vs. low CSP-specific IgG response (LFC CSP-specific IgG response 2 weeks/baseline	RP11-165J3.6	ENSG00000227603	-0.357856	-0.516846	1.06725	0.305473	0.999946
KSPZV1	1.x8 x 10^6 PfSPZ	pre-immunization baseline	high vs. low CSP-specific IgG response (LFC CSP-specific IgG response 2 weeks/baseline	RP11-395I14.2	ENSG00000253476	0.23415	0.893184	1.06698	0.305534	0.999946
KSPZV1	1.x8 x 10^6 PfSPZ	pre-immunization baseline	high vs. low CSP-specific IgG response (LFC CSP-specific IgG response 2 weeks/baseline	ADCY1	ENSG00000164742	-0.305847	2.57015	1.06679	0.305576	0.999946
KSPZV1	1.x8 x 10^6 PfSPZ	pre-immunization baseline	high vs. low CSP-specific IgG response (LFC CSP-specific IgG response 2 weeks/baseline	MTFR2	ENSG00000146410	-0.340014	0.554357	1.06676	0.305585	0.999946
KSPZV1	1.x8 x 10^6 PfSPZ	pre-immunization baseline	high vs. low CSP-specific IgG response (LFC CSP-specific IgG response 2 weeks/baseline	LZIC	ENSG00000162441	0.0835593	5.1638	1.06655	0.305631	0.999946
KSPZV1	1.x8 x 10^6 PfSPZ	pre-immunization baseline	high vs. low CSP-specific IgG response (LFC CSP-specific IgG response 2 weeks/baseline	CEMIP2	ENSG00000135048	0.0577477	7.28322	1.06621	0.305709	0.999946
KSPZV1	1.x8 x 10^6 PfSPZ	pre-immunization baseline	high vs. low CSP-specific IgG response (LFC CSP-specific IgG response 2 weeks/baseline	RN7SL1	ENSG00000258486	0.305669	12.6878	1.06489	0.306005	0.999946
KSPZV1	1.x8 x 10^6 PfSPZ	pre-immunization baseline	high vs. low CSP-specific IgG response (LFC CSP-specific IgG response 2 weeks/baseline	KIF2C	ENSG00000142945	-0.269465	2.59709	1.06483	0.306018	0.999946
KSPZV1	1.x8 x 10^6 PfSPZ	pre-immunization baseline	high vs. low CSP-specific IgG response (LFC CSP-specific IgG response 2 weeks/baseline	PTRH1	ENSG00000187024	-0.31343	1.46898	1.0646	0.30607	0.999946
KSPZV1	1.x8 x 10^6 PfSPZ	pre-immunization baseline	high vs. low CSP-specific IgG response (LFC CSP-specific IgG response 2 weeks/baseline	AC142528.1	ENSG00000235078	-0.109942	3.04602	1.06417	0.306166	0.999946
KSPZV1	1.x8 x 10^6 PfSPZ	pre-immunization baseline	high vs. low CSP-specific IgG response (LFC CSP-specific IgG response 2 weeks/baseline	KDM6A	ENSG00000147050	0.118956	6.95969	1.06395	0.306217	0.999946
KSPZV1	1.x8 x 10^6 PfSPZ	pre-immunization baseline	high vs. low CSP-specific IgG response (LFC CSP-specific IgG response 2 weeks/baseline	RP11-325F22.2	ENSG00000237513	-0.148553	3.38603	1.06394	0.306219	0.999946
KSPZV1	1.x8 x 10^6 PfSPZ	pre-immunization baseline	high vs. low CSP-specific IgG response (LFC CSP-specific IgG response 2 weeks/baseline	ZBTB8A	ENSG00000160062	-0.412989	0.476754	1.0634	0.30634	0.999946
KSPZV1	1.x8 x 10^6 PfSPZ	pre-immunization baseline	high vs. low CSP-specific IgG response (LFC CSP-specific IgG response 2 weeks/baseline	RP1-86C11.7	ENSG00000272468	0.36103	-0.172558	1.06337	0.306347	0.999946
KSPZV1	1.x8 x 10^6 PfSPZ	pre-immunization baseline	high vs. low CSP-specific IgG response (LFC CSP-specific IgG response 2 weeks/baseline	CTD-3222D19.11	ENSG00000268309	0.205453	1.80301	1.0632	0.306386	0.999946
KSPZV1	1.x8 x 10^6 PfSPZ	pre-immunization baseline	high vs. low CSP-specific IgG response (LFC CSP-specific IgG response 2 weeks/baseline	CHPF	ENSG00000123989	-0.223404	3.40311	1.06304	0.306421	0.999946
KSPZV1	1.x8 x 10^6 PfSPZ	pre-immunization baseline	high vs. low CSP-specific IgG response (LFC CSP-specific IgG response 2 weeks/baseline	ZFP90	ENSG00000184939	0.0914125	5.65613	1.06259	0.306524	0.999946
KSPZV1	1.x8 x 10^6 PfSPZ	pre-immunization baseline	high vs. low CSP-specific IgG response (LFC CSP-specific IgG response 2 weeks/baseline	UBXN10	ENSG00000162543	-0.27583	1.88926	1.06172	0.306721	0.999946
KSPZV1	1.x8 x 10^6 PfSPZ	pre-immunization baseline	high vs. low CSP-specific IgG response (LFC CSP-specific IgG response 2 weeks/baseline	INTS5	ENSG00000185085	-0.0787967	5.35404	1.06171	0.306722	0.999946
KSPZV1	1.x8 x 10^6 PfSPZ	pre-immunization baseline	high vs. low CSP-specific IgG response (LFC CSP-specific IgG response 2 weeks/baseline	KCNQ5-AS1	ENSG00000229154	-0.278595	0.931069	1.06144	0.306783	0.999946
KSPZV1	1.x8 x 10^6 PfSPZ	pre-immunization baseline	high vs. low CSP-specific IgG response (LFC CSP-specific IgG response 2 weeks/baseline	ARMCX3-AS1	ENSG00000228275	0.372311	-0.333448	1.0614	0.306792	0.999946
KSPZV1	1.x8 x 10^6 PfSPZ	pre-immunization baseline	high vs. low CSP-specific IgG response (LFC CSP-specific IgG response 2 weeks/baseline	DOCK8-AS1	ENSG00000183784	0.146405	3.33885	1.0613	0.306816	0.999946
KSPZV1	1.x8 x 10^6 PfSPZ	pre-immunization baseline	high vs. low CSP-specific IgG response (LFC CSP-specific IgG response 2 weeks/baseline	SLC2A3	ENSG00000059804	0.127145	7.78249	1.061	0.306882	0.999946
KSPZV1	1.x8 x 10^6 PfSPZ	pre-immunization baseline	high vs. low CSP-specific IgG response (LFC CSP-specific IgG response 2 weeks/baseline	CEACAM3	ENSG00000170956	0.194595	4.15734	1.06068	0.306956	0.999946
KSPZV1	1.x8 x 10^6 PfSPZ	pre-immunization baseline	high vs. low CSP-specific IgG response (LFC CSP-specific IgG response 2 weeks/baseline	SLC35B1	ENSG00000121073	-0.118752	4.54144	1.06065	0.306962	0.999946
KSPZV1	1.x8 x 10^6 PfSPZ	pre-immunization baseline	high vs. low CSP-specific IgG response (LFC CSP-specific IgG response 2 weeks/baseline	NDUFAF7	ENSG00000003509	-0.089864	4.89475	1.06014	0.307077	0.999946
KSPZV1	1.x8 x 10^6 PfSPZ	pre-immunization baseline	high vs. low CSP-specific IgG response (LFC CSP-specific IgG response 2 weeks/baseline	MRPL47	ENSG00000136522	-0.109246	3.7495	1.06003	0.307102	0.999946
KSPZV1	1.x8 x 10^6 PfSPZ	pre-immunization baseline	high vs. low CSP-specific IgG response (LFC CSP-specific IgG response 2 weeks/baseline	ZDHHC11	ENSG00000188818	-0.497129	1.5643	1.06001	0.307108	0.999946
KSPZV1	1.x8 x 10^6 PfSPZ	pre-immunization baseline	high vs. low CSP-specific IgG response (LFC CSP-specific IgG response 2 weeks/baseline	ZDHHC23	ENSG00000184307	-0.149029	4.35671	1.05989	0.307134	0.999946
KSPZV1	1.x8 x 10^6 PfSPZ	pre-immunization baseline	high vs. low CSP-specific IgG response (LFC CSP-specific IgG response 2 weeks/baseline	SIK1B	ENSG00000275993	-0.467226	1.31	1.05976	0.307163	0.999946
KSPZV1	1.x8 x 10^6 PfSPZ	pre-immunization baseline	high vs. low CSP-specific IgG response (LFC CSP-specific IgG response 2 weeks/baseline	BUD13	ENSG00000137656	-0.0773874	4.60763	1.05948	0.307227	0.999946
KSPZV1	1.x8 x 10^6 PfSPZ	pre-immunization baseline	high vs. low CSP-specific IgG response (LFC CSP-specific IgG response 2 weeks/baseline	GALNT6	ENSG00000139629	0.092772	4.48946	1.05925	0.307279	0.999946
KSPZV1	1.x8 x 10^6 PfSPZ	pre-immunization baseline	high vs. low CSP-specific IgG response (LFC CSP-specific IgG response 2 weeks/baseline	SNX5	ENSG00000089006	-0.0546846	7.37952	1.05918	0.307295	0.999946
KSPZV1	1.x8 x 10^6 PfSPZ	pre-immunization baseline	high vs. low CSP-specific IgG response (LFC CSP-specific IgG response 2 weeks/baseline	KRT72	ENSG00000170486	-0.44118	0.760778	1.05848	0.307452	0.999946
KSPZV1	1.x8 x 10^6 PfSPZ	pre-immunization baseline	high vs. low CSP-specific IgG response (LFC CSP-specific IgG response 2 weeks/baseline	ZNF337-AS1	ENSG00000213742	-0.0883915	4.72465	1.05828	0.307498	0.999946
KSPZV1	1.x8 x 10^6 PfSPZ	pre-immunization baseline	high vs. low CSP-specific IgG response (LFC CSP-specific IgG response 2 weeks/baseline	DHRS12	ENSG00000102796	0.0904233	4.21885	1.05798	0.307567	0.999946
KSPZV1	1.x8 x 10^6 PfSPZ	pre-immunization baseline	high vs. low CSP-specific IgG response (LFC CSP-specific IgG response 2 weeks/baseline	LINC02611	ENSG00000226791	-0.247924	1.23581	1.05786	0.307594	0.999946
KSPZV1	1.x8 x 10^6 PfSPZ	pre-immunization baseline	high vs. low CSP-specific IgG response (LFC CSP-specific IgG response 2 weeks/baseline	RP11-342K6.3	ENSG00000270462	-0.301746	0.413026	1.05784	0.307598	0.999946
KSPZV1	1.x8 x 10^6 PfSPZ	pre-immunization baseline	high vs. low CSP-specific IgG response (LFC CSP-specific IgG response 2 weeks/baseline	LANCL2	ENSG00000132434	-0.0867292	3.69818	1.05742	0.307694	0.999946
KSPZV1	1.x8 x 10^6 PfSPZ	pre-immunization baseline	high vs. low CSP-specific IgG response (LFC CSP-specific IgG response 2 weeks/baseline	DPPA4	ENSG00000121570	-0.235411	3.05281	1.05725	0.307733	0.999946
KSPZV1	1.x8 x 10^6 PfSPZ	pre-immunization baseline	high vs. low CSP-specific IgG response (LFC CSP-specific IgG response 2 weeks/baseline	SLC8A1-AS1	ENSG00000227028	0.240633	3.02369	1.0571	0.307766	0.999946
KSPZV1	1.x8 x 10^6 PfSPZ	pre-immunization baseline	high vs. low CSP-specific IgG response (LFC CSP-specific IgG response 2 weeks/baseline	NDUFV2	ENSG00000178127	-0.0733315	5.95287	1.05583	0.308054	0.999946
KSPZV1	1.x8 x 10^6 PfSPZ	pre-immunization baseline	high vs. low CSP-specific IgG response (LFC CSP-specific IgG response 2 weeks/baseline	KLHL22	ENSG00000099910	-0.06969	5.11168	1.05541	0.30815	0.999946
KSPZV1	1.x8 x 10^6 PfSPZ	pre-immunization baseline	high vs. low CSP-specific IgG response (LFC CSP-specific IgG response 2 weeks/baseline	CTD-2616J11.11	ENSG00000269403	-0.269807	1.1585	1.05439	0.308382	0.999946
KSPZV1	1.x8 x 10^6 PfSPZ	pre-immunization baseline	high vs. low CSP-specific IgG response (LFC CSP-specific IgG response 2 weeks/baseline	TOMM6	ENSG00000214736	-0.106839	5.6854	1.05438	0.308383	0.999946
KSPZV1	1.x8 x 10^6 PfSPZ	pre-immunization baseline	high vs. low CSP-specific IgG response (LFC CSP-specific IgG response 2 weeks/baseline	HMGXB3	ENSG00000113716	-0.0711389	5.56063	1.05425	0.308414	0.999946
KSPZV1	1.x8 x 10^6 PfSPZ	pre-immunization baseline	high vs. low CSP-specific IgG response (LFC CSP-specific IgG response 2 weeks/baseline	RELCH	ENSG00000134444	-0.0767658	7.19803	1.05397	0.308477	0.999946
KSPZV1	1.x8 x 10^6 PfSPZ	pre-immunization baseline	high vs. low CSP-specific IgG response (LFC CSP-specific IgG response 2 weeks/baseline	RPIA	ENSG00000153574	0.195401	5.45541	1.0538	0.308517	0.999946
KSPZV1	1.x8 x 10^6 PfSPZ	pre-immunization baseline	high vs. low CSP-specific IgG response (LFC CSP-specific IgG response 2 weeks/baseline	ATP6V0E2	ENSG00000171130	0.10747	5.1848	1.05375	0.308527	0.999946
KSPZV1	1.x8 x 10^6 PfSPZ	pre-immunization baseline	high vs. low CSP-specific IgG response (LFC CSP-specific IgG response 2 weeks/baseline	YTHDF3	ENSG00000185728	0.0603776	7.47058	1.05306	0.308684	0.999946
KSPZV1	1.x8 x 10^6 PfSPZ	pre-immunization baseline	high vs. low CSP-specific IgG response (LFC CSP-specific IgG response 2 weeks/baseline	METTL8	ENSG00000123600	-0.096946	4.78929	1.05289	0.308724	0.999946
KSPZV1	1.x8 x 10^6 PfSPZ	pre-immunization baseline	high vs. low CSP-specific IgG response (LFC CSP-specific IgG response 2 weeks/baseline	NXN	ENSG00000167693	-0.675684	0.0804564	1.05289	0.308724	0.999946
KSPZV1	1.x8 x 10^6 PfSPZ	pre-immunization baseline	high vs. low CSP-specific IgG response (LFC CSP-specific IgG response 2 weeks/baseline	ZNF669	ENSG00000188295	-0.0975404	3.88775	1.05283	0.308738	0.999946
KSPZV1	1.x8 x 10^6 PfSPZ	pre-immunization baseline	high vs. low CSP-specific IgG response (LFC CSP-specific IgG response 2 weeks/baseline	NELL2	ENSG00000184613	0.15454	5.99223	1.05275	0.308756	0.999946
KSPZV1	1.x8 x 10^6 PfSPZ	pre-immunization baseline	high vs. low CSP-specific IgG response (LFC CSP-specific IgG response 2 weeks/baseline	GRPEL1	ENSG00000109519	-0.0660672	5.08759	1.05268	0.30877	0.999946
KSPZV1	1.x8 x 10^6 PfSPZ	pre-immunization baseline	high vs. low CSP-specific IgG response (LFC CSP-specific IgG response 2 weeks/baseline	KLF12	ENSG00000118922	-0.0685791	8.28618	1.05243	0.308828	0.999946
KSPZV1	1.x8 x 10^6 PfSPZ	pre-immunization baseline	high vs. low CSP-specific IgG response (LFC CSP-specific IgG response 2 weeks/baseline	PLPP5	ENSG00000147535	-0.110574	5.46426	1.05228	0.308863	0.999946
KSPZV1	1.x8 x 10^6 PfSPZ	pre-immunization baseline	high vs. low CSP-specific IgG response (LFC CSP-specific IgG response 2 weeks/baseline	SLC45A4	ENSG00000022567	0.135508	5.17659	1.05221	0.308878	0.999946
KSPZV1	1.x8 x 10^6 PfSPZ	pre-immunization baseline	high vs. low CSP-specific IgG response (LFC CSP-specific IgG response 2 weeks/baseline	TMEM252	ENSG00000181778	0.369059	1.00894	1.05215	0.308891	0.999946
KSPZV1	1.x8 x 10^6 PfSPZ	pre-immunization baseline	high vs. low CSP-specific IgG response (LFC CSP-specific IgG response 2 weeks/baseline	TYW3	ENSG00000162623	0.0841848	5.23642	1.0517	0.308995	0.999946
KSPZV1	1.x8 x 10^6 PfSPZ	pre-immunization baseline	high vs. low CSP-specific IgG response (LFC CSP-specific IgG response 2 weeks/baseline	CTD-2621I17.3	ENSG00000279794	-0.248287	0.718841	1.0517	0.308995	0.999946
KSPZV1	1.x8 x 10^6 PfSPZ	pre-immunization baseline	high vs. low CSP-specific IgG response (LFC CSP-specific IgG response 2 weeks/baseline	MINDY2	ENSG00000128923	0.100656	6.45655	1.05155	0.309029	0.999946
KSPZV1	1.x8 x 10^6 PfSPZ	pre-immunization baseline	high vs. low CSP-specific IgG response (LFC CSP-specific IgG response 2 weeks/baseline	RP11-478C19.2	ENSG00000258210	-0.0684611	4.60293	1.05117	0.309115	0.999946
KSPZV1	1.x8 x 10^6 PfSPZ	pre-immunization baseline	high vs. low CSP-specific IgG response (LFC CSP-specific IgG response 2 weeks/baseline	USP27X	ENSG00000273820	0.231573	2.02287	1.0511	0.309132	0.999946
KSPZV1	1.x8 x 10^6 PfSPZ	pre-immunization baseline	high vs. low CSP-specific IgG response (LFC CSP-specific IgG response 2 weeks/baseline	CRTAC1	ENSG00000095713	-0.518733	0.0921271	1.0507	0.309222	0.999946
KSPZV1	1.x8 x 10^6 PfSPZ	pre-immunization baseline	high vs. low CSP-specific IgG response (LFC CSP-specific IgG response 2 weeks/baseline	NUP35	ENSG00000163002	-0.114117	3.99496	1.0507	0.309222	0.999946
KSPZV1	1.x8 x 10^6 PfSPZ	pre-immunization baseline	high vs. low CSP-specific IgG response (LFC CSP-specific IgG response 2 weeks/baseline	PFDN5	ENSG00000123349	-0.212735	6.18384	1.05033	0.309309	0.999946
KSPZV1	1.x8 x 10^6 PfSPZ	pre-immunization baseline	high vs. low CSP-specific IgG response (LFC CSP-specific IgG response 2 weeks/baseline	PCYT1A	ENSG00000161217	0.0619189	5.87091	1.05019	0.309338	0.999946
KSPZV1	1.x8 x 10^6 PfSPZ	pre-immunization baseline	high vs. low CSP-specific IgG response (LFC CSP-specific IgG response 2 weeks/baseline	CHASERR	ENSG00000272888	-0.105536	7.26411	1.05007	0.309366	0.999946
KSPZV1	1.x8 x 10^6 PfSPZ	pre-immunization baseline	high vs. low CSP-specific IgG response (LFC CSP-specific IgG response 2 weeks/baseline	TMEM250	ENSG00000238227	-0.0905602	4.90711	1.04999	0.309386	0.999946
KSPZV1	1.x8 x 10^6 PfSPZ	pre-immunization baseline	high vs. low CSP-specific IgG response (LFC CSP-specific IgG response 2 weeks/baseline	UBC	ENSG00000150991	0.109955	7.41178	1.04981	0.309425	0.999946
KSPZV1	1.x8 x 10^6 PfSPZ	pre-immunization baseline	high vs. low CSP-specific IgG response (LFC CSP-specific IgG response 2 weeks/baseline	NXT1	ENSG00000132661	-0.115311	3.19777	1.04922	0.309561	0.999946
KSPZV1	1.x8 x 10^6 PfSPZ	pre-immunization baseline	high vs. low CSP-specific IgG response (LFC CSP-specific IgG response 2 weeks/baseline	PSMD1	ENSG00000173692	0.0631465	5.96873	1.0489	0.309635	0.999946
KSPZV1	1.x8 x 10^6 PfSPZ	pre-immunization baseline	high vs. low CSP-specific IgG response (LFC CSP-specific IgG response 2 weeks/baseline	CTD-2371O3.3	ENSG00000268403	-0.265511	1.42909	1.04791	0.309861	0.999946
KSPZV1	1.x8 x 10^6 PfSPZ	pre-immunization baseline	high vs. low CSP-specific IgG response (LFC CSP-specific IgG response 2 weeks/baseline	RP11-213H15.4	ENSG00000271762	0.24401	2.5027	1.04787	0.30987	0.999946
KSPZV1	1.x8 x 10^6 PfSPZ	pre-immunization baseline	high vs. low CSP-specific IgG response (LFC CSP-specific IgG response 2 weeks/baseline	RP11-91J19.2	ENSG00000279852	-0.383937	0.228286	1.04764	0.309922	0.999946
KSPZV1	1.x8 x 10^6 PfSPZ	pre-immunization baseline	high vs. low CSP-specific IgG response (LFC CSP-specific IgG response 2 weeks/baseline	USP39	ENSG00000168883	-0.0527383	5.82821	1.04758	0.309936	0.999946
KSPZV1	1.x8 x 10^6 PfSPZ	pre-immunization baseline	high vs. low CSP-specific IgG response (LFC CSP-specific IgG response 2 weeks/baseline	IL5RA	ENSG00000091181	0.34407	3.49372	1.04734	0.309993	0.999946
KSPZV1	1.x8 x 10^6 PfSPZ	pre-immunization baseline	high vs. low CSP-specific IgG response (LFC CSP-specific IgG response 2 weeks/baseline	ZDHHC21	ENSG00000175893	-0.149068	6.80156	1.04732	0.309997	0.999946
KSPZV1	1.x8 x 10^6 PfSPZ	pre-immunization baseline	high vs. low CSP-specific IgG response (LFC CSP-specific IgG response 2 weeks/baseline	CTD-2616J11.14	ENSG00000268889	-0.3658	1.19873	1.04683	0.310108	0.999946
KSPZV1	1.x8 x 10^6 PfSPZ	pre-immunization baseline	high vs. low CSP-specific IgG response (LFC CSP-specific IgG response 2 weeks/baseline	CHEK1	ENSG00000149554	-0.244486	3.18392	1.04675	0.310127	0.999946
KSPZV1	1.x8 x 10^6 PfSPZ	pre-immunization baseline	high vs. low CSP-specific IgG response (LFC CSP-specific IgG response 2 weeks/baseline	RUSC1-AS1	ENSG00000225855	-0.0805213	4.33872	1.04627	0.310238	0.999946
KSPZV1	1.x8 x 10^6 PfSPZ	pre-immunization baseline	high vs. low CSP-specific IgG response (LFC CSP-specific IgG response 2 weeks/baseline	LL22NC03-2H8.4	ENSG00000234630	-0.239407	2.37398	1.04619	0.310254	0.999946
KSPZV1	1.x8 x 10^6 PfSPZ	pre-immunization baseline	high vs. low CSP-specific IgG response (LFC CSP-specific IgG response 2 weeks/baseline	BTBD18	ENSG00000233436	-0.147863	3.18742	1.04606	0.310285	0.999946
KSPZV1	1.x8 x 10^6 PfSPZ	pre-immunization baseline	high vs. low CSP-specific IgG response (LFC CSP-specific IgG response 2 weeks/baseline	CEP57	ENSG00000166037	-0.0841075	6.64058	1.04567	0.310375	0.999946
KSPZV1	1.x8 x 10^6 PfSPZ	pre-immunization baseline	high vs. low CSP-specific IgG response (LFC CSP-specific IgG response 2 weeks/baseline	CDK2AP1	ENSG00000111328	0.13623	3.82181	1.04562	0.310386	0.999946
KSPZV1	1.x8 x 10^6 PfSPZ	pre-immunization baseline	high vs. low CSP-specific IgG response (LFC CSP-specific IgG response 2 weeks/baseline	AC025918.2	ENSG00000225798	-0.24348	0.427161	1.04513	0.3105	0.999946
KSPZV1	1.x8 x 10^6 PfSPZ	pre-immunization baseline	high vs. low CSP-specific IgG response (LFC CSP-specific IgG response 2 weeks/baseline	CASP8	ENSG00000064012	-0.0641639	8.07571	1.04497	0.310536	0.999946
KSPZV1	1.x8 x 10^6 PfSPZ	pre-immunization baseline	high vs. low CSP-specific IgG response (LFC CSP-specific IgG response 2 weeks/baseline	LMO7	ENSG00000136153	0.154245	4.17898	1.04488	0.310556	0.999946
KSPZV1	1.x8 x 10^6 PfSPZ	pre-immunization baseline	high vs. low CSP-specific IgG response (LFC CSP-specific IgG response 2 weeks/baseline	MBLAC1	ENSG00000214309	-0.195725	2.71166	1.04467	0.310604	0.999946
KSPZV1	1.x8 x 10^6 PfSPZ	pre-immunization baseline	high vs. low CSP-specific IgG response (LFC CSP-specific IgG response 2 weeks/baseline	RTN2	ENSG00000125744	0.317312	1.83389	1.04457	0.310628	0.999946
KSPZV1	1.x8 x 10^6 PfSPZ	pre-immunization baseline	high vs. low CSP-specific IgG response (LFC CSP-specific IgG response 2 weeks/baseline	MAP4	ENSG00000047849	0.0929054	6.62718	1.0444	0.310665	0.999946
KSPZV1	1.x8 x 10^6 PfSPZ	pre-immunization baseline	high vs. low CSP-specific IgG response (LFC CSP-specific IgG response 2 weeks/baseline	MT2A	ENSG00000125148	-0.245326	4.98046	1.04397	0.310764	0.999946
KSPZV1	1.x8 x 10^6 PfSPZ	pre-immunization baseline	high vs. low CSP-specific IgG response (LFC CSP-specific IgG response 2 weeks/baseline	RP11-514O12.4	ENSG00000249141	0.1059	5.66812	1.04389	0.310784	0.999946
KSPZV1	1.x8 x 10^6 PfSPZ	pre-immunization baseline	high vs. low CSP-specific IgG response (LFC CSP-specific IgG response 2 weeks/baseline	SUPT6H	ENSG00000109111	0.0942934	6.42907	1.04381	0.310802	0.999946
KSPZV1	1.x8 x 10^6 PfSPZ	pre-immunization baseline	high vs. low CSP-specific IgG response (LFC CSP-specific IgG response 2 weeks/baseline	NID2	ENSG00000087303	-0.117783	3.20218	1.0434	0.310895	0.999946
KSPZV1	1.x8 x 10^6 PfSPZ	pre-immunization baseline	high vs. low CSP-specific IgG response (LFC CSP-specific IgG response 2 weeks/baseline	PLS1	ENSG00000120756	0.312474	1.26764	1.04332	0.310915	0.999946
KSPZV1	1.x8 x 10^6 PfSPZ	pre-immunization baseline	high vs. low CSP-specific IgG response (LFC CSP-specific IgG response 2 weeks/baseline	MRPL49	ENSG00000149792	-0.0916849	5.22057	1.04281	0.311032	0.999946
KSPZV1	1.x8 x 10^6 PfSPZ	pre-immunization baseline	high vs. low CSP-specific IgG response (LFC CSP-specific IgG response 2 weeks/baseline	KY	ENSG00000174611	0.315561	3.28921	1.04267	0.311064	0.999946
KSPZV1	1.x8 x 10^6 PfSPZ	pre-immunization baseline	high vs. low CSP-specific IgG response (LFC CSP-specific IgG response 2 weeks/baseline	TP53RK	ENSG00000172315	-0.08896	5.75102	1.04254	0.311094	0.999946
KSPZV1	1.x8 x 10^6 PfSPZ	pre-immunization baseline	high vs. low CSP-specific IgG response (LFC CSP-specific IgG response 2 weeks/baseline	CNTROB	ENSG00000170037	0.160871	3.27387	1.04246	0.311113	0.999946
KSPZV1	1.x8 x 10^6 PfSPZ	pre-immunization baseline	high vs. low CSP-specific IgG response (LFC CSP-specific IgG response 2 weeks/baseline	ZNF687-AS1	ENSG00000232671	0.277981	-0.0918366	1.04245	0.311114	0.999946
KSPZV1	1.x8 x 10^6 PfSPZ	pre-immunization baseline	high vs. low CSP-specific IgG response (LFC CSP-specific IgG response 2 weeks/baseline	CREB1	ENSG00000118260	0.0563774	7.93916	1.04145	0.311346	0.999946
KSPZV1	1.x8 x 10^6 PfSPZ	pre-immunization baseline	high vs. low CSP-specific IgG response (LFC CSP-specific IgG response 2 weeks/baseline	RTL6	ENSG00000188636	-0.0858021	4.89472	1.04123	0.311395	0.999946
KSPZV1	1.x8 x 10^6 PfSPZ	pre-immunization baseline	high vs. low CSP-specific IgG response (LFC CSP-specific IgG response 2 weeks/baseline	CTC-499J9.1	ENSG00000248268	-0.243071	1.60456	1.04101	0.311447	0.999946
KSPZV1	1.x8 x 10^6 PfSPZ	pre-immunization baseline	high vs. low CSP-specific IgG response (LFC CSP-specific IgG response 2 weeks/baseline	ZNF660	ENSG00000144792	-0.290029	1.69126	1.04072	0.311514	0.999946
KSPZV1	1.x8 x 10^6 PfSPZ	pre-immunization baseline	high vs. low CSP-specific IgG response (LFC CSP-specific IgG response 2 weeks/baseline	RP11-408A13.4	ENSG00000272871	-0.209106	2.04608	1.04071	0.311516	0.999946
KSPZV1	1.x8 x 10^6 PfSPZ	pre-immunization baseline	high vs. low CSP-specific IgG response (LFC CSP-specific IgG response 2 weeks/baseline	NCOA1	ENSG00000084676	0.0896021	7.57364	1.04001	0.311676	0.999946
KSPZV1	1.x8 x 10^6 PfSPZ	pre-immunization baseline	high vs. low CSP-specific IgG response (LFC CSP-specific IgG response 2 weeks/baseline	SPPL2A	ENSG00000138600	0.0758328	6.74127	1.03973	0.311742	0.999946
KSPZV1	1.x8 x 10^6 PfSPZ	pre-immunization baseline	high vs. low CSP-specific IgG response (LFC CSP-specific IgG response 2 weeks/baseline	CACNA1D	ENSG00000157388	0.411848	1.20043	1.0397	0.311747	0.999946
KSPZV1	1.x8 x 10^6 PfSPZ	pre-immunization baseline	high vs. low CSP-specific IgG response (LFC CSP-specific IgG response 2 weeks/baseline	BUB1B	ENSG00000156970	-0.259527	3.11493	1.03863	0.311995	0.999946
KSPZV1	1.x8 x 10^6 PfSPZ	pre-immunization baseline	high vs. low CSP-specific IgG response (LFC CSP-specific IgG response 2 weeks/baseline	AARS2	ENSG00000124608	-0.122732	4.15996	1.03839	0.312052	0.999946
KSPZV1	1.x8 x 10^6 PfSPZ	pre-immunization baseline	high vs. low CSP-specific IgG response (LFC CSP-specific IgG response 2 weeks/baseline	ILRUN	ENSG00000196821	0.0734575	6.57491	1.0382	0.312095	0.999946
KSPZV1	1.x8 x 10^6 PfSPZ	pre-immunization baseline	high vs. low CSP-specific IgG response (LFC CSP-specific IgG response 2 weeks/baseline	CTDNEP1	ENSG00000175826	0.0916264	6.6969	1.03748	0.312262	0.999946
KSPZV1	1.x8 x 10^6 PfSPZ	pre-immunization baseline	high vs. low CSP-specific IgG response (LFC CSP-specific IgG response 2 weeks/baseline	JRK	ENSG00000234616	-0.0663071	5.96393	1.03733	0.312295	0.999946
KSPZV1	1.x8 x 10^6 PfSPZ	pre-immunization baseline	high vs. low CSP-specific IgG response (LFC CSP-specific IgG response 2 weeks/baseline	CTC-273B12.7	ENSG00000268465	-0.216398	0.645167	1.0373	0.312303	0.999946
KSPZV1	1.x8 x 10^6 PfSPZ	pre-immunization baseline	high vs. low CSP-specific IgG response (LFC CSP-specific IgG response 2 weeks/baseline	NDUFAB1	ENSG00000004779	-0.0961445	3.98138	1.03703	0.312366	0.999946
KSPZV1	1.x8 x 10^6 PfSPZ	pre-immunization baseline	high vs. low CSP-specific IgG response (LFC CSP-specific IgG response 2 weeks/baseline	RAMAC	ENSG00000169612	0.0921712	3.66651	1.0369	0.312396	0.999946
KSPZV1	1.x8 x 10^6 PfSPZ	pre-immunization baseline	high vs. low CSP-specific IgG response (LFC CSP-specific IgG response 2 weeks/baseline	KCNJ14	ENSG00000182324	-0.384578	0.532207	1.03688	0.312401	0.999946
KSPZV1	1.x8 x 10^6 PfSPZ	pre-immunization baseline	high vs. low CSP-specific IgG response (LFC CSP-specific IgG response 2 weeks/baseline	TMEM127	ENSG00000135956	0.0756246	6.92998	1.03679	0.31242	0.999946
KSPZV1	1.x8 x 10^6 PfSPZ	pre-immunization baseline	high vs. low CSP-specific IgG response (LFC CSP-specific IgG response 2 weeks/baseline	ETAA1	ENSG00000143971	-0.129898	5.18309	1.03675	0.31243	0.999946
KSPZV1	1.x8 x 10^6 PfSPZ	pre-immunization baseline	high vs. low CSP-specific IgG response (LFC CSP-specific IgG response 2 weeks/baseline	CD27	ENSG00000139193	-0.116108	6.49728	1.03639	0.312515	0.999946
KSPZV1	1.x8 x 10^6 PfSPZ	pre-immunization baseline	high vs. low CSP-specific IgG response (LFC CSP-specific IgG response 2 weeks/baseline	OVCH1-AS1	ENSG00000257599	0.522442	-0.335363	1.03633	0.312528	0.999946
KSPZV1	1.x8 x 10^6 PfSPZ	pre-immunization baseline	high vs. low CSP-specific IgG response (LFC CSP-specific IgG response 2 weeks/baseline	RNF167	ENSG00000108523	-0.0718849	6.19421	1.0361	0.312581	0.999946
KSPZV1	1.x8 x 10^6 PfSPZ	pre-immunization baseline	high vs. low CSP-specific IgG response (LFC CSP-specific IgG response 2 weeks/baseline	SAMD3	ENSG00000164483	-0.118834	6.49263	1.03534	0.312757	0.999946
KSPZV1	1.x8 x 10^6 PfSPZ	pre-immunization baseline	high vs. low CSP-specific IgG response (LFC CSP-specific IgG response 2 weeks/baseline	EIF3L	ENSG00000100129	0.08802	8.50254	1.03533	0.31276	0.999946
KSPZV1	1.x8 x 10^6 PfSPZ	pre-immunization baseline	high vs. low CSP-specific IgG response (LFC CSP-specific IgG response 2 weeks/baseline	AP000569.9	ENSG00000273102	0.309076	0.428354	1.0349	0.312859	0.999946
KSPZV1	1.x8 x 10^6 PfSPZ	pre-immunization baseline	high vs. low CSP-specific IgG response (LFC CSP-specific IgG response 2 weeks/baseline	ZDHHC11B	ENSG00000206077	-0.530992	1.0152	1.03392	0.313087	0.999946
KSPZV1	1.x8 x 10^6 PfSPZ	pre-immunization baseline	high vs. low CSP-specific IgG response (LFC CSP-specific IgG response 2 weeks/baseline	ZNF667	ENSG00000198046	0.241576	2.36168	1.03384	0.313106	0.999946
KSPZV1	1.x8 x 10^6 PfSPZ	pre-immunization baseline	high vs. low CSP-specific IgG response (LFC CSP-specific IgG response 2 weeks/baseline	FASTK	ENSG00000164896	-0.0969209	4.93889	1.03317	0.313261	0.999946
KSPZV1	1.x8 x 10^6 PfSPZ	pre-immunization baseline	high vs. low CSP-specific IgG response (LFC CSP-specific IgG response 2 weeks/baseline	PYM1	ENSG00000170473	-0.0952135	4.49445	1.03271	0.313368	0.999946
KSPZV1	1.x8 x 10^6 PfSPZ	pre-immunization baseline	high vs. low CSP-specific IgG response (LFC CSP-specific IgG response 2 weeks/baseline	KIF24	ENSG00000186638	-0.206439	2.71592	1.03259	0.313397	0.999946
KSPZV1	1.x8 x 10^6 PfSPZ	pre-immunization baseline	high vs. low CSP-specific IgG response (LFC CSP-specific IgG response 2 weeks/baseline	TRIM45	ENSG00000134253	-0.366619	0.837979	1.03211	0.313507	0.999946
KSPZV1	1.x8 x 10^6 PfSPZ	pre-immunization baseline	high vs. low CSP-specific IgG response (LFC CSP-specific IgG response 2 weeks/baseline	RXYLT1	ENSG00000118600	-0.0838361	3.96459	1.03168	0.313607	0.999946
KSPZV1	1.x8 x 10^6 PfSPZ	pre-immunization baseline	high vs. low CSP-specific IgG response (LFC CSP-specific IgG response 2 weeks/baseline	DUSP2	ENSG00000158050	-0.144334	3.00663	1.03158	0.31363	0.999946
KSPZV1	1.x8 x 10^6 PfSPZ	pre-immunization baseline	high vs. low CSP-specific IgG response (LFC CSP-specific IgG response 2 weeks/baseline	CD300LF	ENSG00000186074	0.156769	3.85088	1.03054	0.313872	0.999946
KSPZV1	1.x8 x 10^6 PfSPZ	pre-immunization baseline	high vs. low CSP-specific IgG response (LFC CSP-specific IgG response 2 weeks/baseline	GNB2	ENSG00000172354	0.119519	6.73254	1.03049	0.313884	0.999946
KSPZV1	1.x8 x 10^6 PfSPZ	pre-immunization baseline	high vs. low CSP-specific IgG response (LFC CSP-specific IgG response 2 weeks/baseline	RP11-823P9.4	ENSG00000279107	-0.620785	1.44729	1.03033	0.313921	0.999946
KSPZV1	1.x8 x 10^6 PfSPZ	pre-immunization baseline	high vs. low CSP-specific IgG response (LFC CSP-specific IgG response 2 weeks/baseline	BAZ2B	ENSG00000123636	0.0989782	6.88733	1.02928	0.314167	0.999946
KSPZV1	1.x8 x 10^6 PfSPZ	pre-immunization baseline	high vs. low CSP-specific IgG response (LFC CSP-specific IgG response 2 weeks/baseline	ARRDC1-AS1	ENSG00000203993	-0.124901	3.81297	1.02885	0.314267	0.999946
KSPZV1	1.x8 x 10^6 PfSPZ	pre-immunization baseline	high vs. low CSP-specific IgG response (LFC CSP-specific IgG response 2 weeks/baseline	MTREX	ENSG00000039123	-0.0610634	6.83092	1.0288	0.314278	0.999946
KSPZV1	1.x8 x 10^6 PfSPZ	pre-immunization baseline	high vs. low CSP-specific IgG response (LFC CSP-specific IgG response 2 weeks/baseline	CDC42EP2	ENSG00000149798	0.210152	3.83992	1.02869	0.314304	0.999946
KSPZV1	1.x8 x 10^6 PfSPZ	pre-immunization baseline	high vs. low CSP-specific IgG response (LFC CSP-specific IgG response 2 weeks/baseline	RP3-468K18.5	ENSG00000257065	0.179134	1.70715	1.02772	0.31453	0.999946
KSPZV1	1.x8 x 10^6 PfSPZ	pre-immunization baseline	high vs. low CSP-specific IgG response (LFC CSP-specific IgG response 2 weeks/baseline	BANP	ENSG00000172530	0.0704455	6.05754	1.02749	0.314584	0.999946
KSPZV1	1.x8 x 10^6 PfSPZ	pre-immunization baseline	high vs. low CSP-specific IgG response (LFC CSP-specific IgG response 2 weeks/baseline	CTD-2521M24.6	ENSG00000269481	-0.140738	2.84868	1.02704	0.31469	0.999946
KSPZV1	1.x8 x 10^6 PfSPZ	pre-immunization baseline	high vs. low CSP-specific IgG response (LFC CSP-specific IgG response 2 weeks/baseline	RANGRF	ENSG00000108961	-0.112016	3.26694	1.02682	0.31474	0.999946
KSPZV1	1.x8 x 10^6 PfSPZ	pre-immunization baseline	high vs. low CSP-specific IgG response (LFC CSP-specific IgG response 2 weeks/baseline	IL12A	ENSG00000168811	-0.3782	0.372733	1.0268	0.314746	0.999946
KSPZV1	1.x8 x 10^6 PfSPZ	pre-immunization baseline	high vs. low CSP-specific IgG response (LFC CSP-specific IgG response 2 weeks/baseline	RP11-830F9.6	ENSG00000205018	0.315445	0.792205	1.02665	0.31478	0.999946
KSPZV1	1.x8 x 10^6 PfSPZ	pre-immunization baseline	high vs. low CSP-specific IgG response (LFC CSP-specific IgG response 2 weeks/baseline	BCL9L	ENSG00000186174	0.0879238	7.75435	1.0265	0.314816	0.999946
KSPZV1	1.x8 x 10^6 PfSPZ	pre-immunization baseline	high vs. low CSP-specific IgG response (LFC CSP-specific IgG response 2 weeks/baseline	ACAP3	ENSG00000131584	0.18033	3.71407	1.02649	0.314818	0.999946
KSPZV1	1.x8 x 10^6 PfSPZ	pre-immunization baseline	high vs. low CSP-specific IgG response (LFC CSP-specific IgG response 2 weeks/baseline	FRG1BP	ENSG00000149531	-0.157912	3.83335	1.0259	0.314955	0.999946
KSPZV1	1.x8 x 10^6 PfSPZ	pre-immunization baseline	high vs. low CSP-specific IgG response (LFC CSP-specific IgG response 2 weeks/baseline	RNF2	ENSG00000121481	0.0757566	6.25485	1.02565	0.315015	0.999946
KSPZV1	1.x8 x 10^6 PfSPZ	pre-immunization baseline	high vs. low CSP-specific IgG response (LFC CSP-specific IgG response 2 weeks/baseline	CD28	ENSG00000178562	-0.0868162	7.56435	1.02563	0.315019	0.999946
KSPZV1	1.x8 x 10^6 PfSPZ	pre-immunization baseline	high vs. low CSP-specific IgG response (LFC CSP-specific IgG response 2 weeks/baseline	BOLA1	ENSG00000178096	-0.158588	3.43116	1.02536	0.315081	0.999946
KSPZV1	1.x8 x 10^6 PfSPZ	pre-immunization baseline	high vs. low CSP-specific IgG response (LFC CSP-specific IgG response 2 weeks/baseline	CMTR2	ENSG00000180917	-0.0820239	6.57328	1.02534	0.315086	0.999946
KSPZV1	1.x8 x 10^6 PfSPZ	pre-immunization baseline	high vs. low CSP-specific IgG response (LFC CSP-specific IgG response 2 weeks/baseline	RP11-709D24.6	ENSG00000261442	0.344359	0.52744	1.02507	0.315151	0.999946
KSPZV1	1.x8 x 10^6 PfSPZ	pre-immunization baseline	high vs. low CSP-specific IgG response (LFC CSP-specific IgG response 2 weeks/baseline	SERPINC1	ENSG00000117601	-0.371325	-0.339044	1.02478	0.315218	0.999946
KSPZV1	1.x8 x 10^6 PfSPZ	pre-immunization baseline	high vs. low CSP-specific IgG response (LFC CSP-specific IgG response 2 weeks/baseline	RP11-678G14.2	ENSG00000268081	-0.415368	-0.223745	1.02467	0.315243	0.999946
KSPZV1	1.x8 x 10^6 PfSPZ	pre-immunization baseline	high vs. low CSP-specific IgG response (LFC CSP-specific IgG response 2 weeks/baseline	RP4-622L5.2	ENSG00000250135	-0.13806	3.55509	1.02409	0.31538	0.999946
KSPZV1	1.x8 x 10^6 PfSPZ	pre-immunization baseline	high vs. low CSP-specific IgG response (LFC CSP-specific IgG response 2 weeks/baseline	NADK2-AS1	ENSG00000245711	-0.359313	-0.365088	1.02373	0.315463	0.999946
KSPZV1	1.x8 x 10^6 PfSPZ	pre-immunization baseline	high vs. low CSP-specific IgG response (LFC CSP-specific IgG response 2 weeks/baseline	TRIAP1	ENSG00000170855	-0.175429	3.57286	1.02331	0.315563	0.999946
KSPZV1	1.x8 x 10^6 PfSPZ	pre-immunization baseline	high vs. low CSP-specific IgG response (LFC CSP-specific IgG response 2 weeks/baseline	ZFAT-AS1	ENSG00000248492	-0.187887	1.55404	1.02329	0.315566	0.999946
KSPZV1	1.x8 x 10^6 PfSPZ	pre-immunization baseline	high vs. low CSP-specific IgG response (LFC CSP-specific IgG response 2 weeks/baseline	FASTKD1	ENSG00000138399	-0.0924336	4.91025	1.02307	0.315619	0.999946
KSPZV1	1.x8 x 10^6 PfSPZ	pre-immunization baseline	high vs. low CSP-specific IgG response (LFC CSP-specific IgG response 2 weeks/baseline	H2BC3	ENSG00000276410	-0.342709	0.670369	1.023	0.315635	0.999946
KSPZV1	1.x8 x 10^6 PfSPZ	pre-immunization baseline	high vs. low CSP-specific IgG response (LFC CSP-specific IgG response 2 weeks/baseline	CD3E	ENSG00000198851	-0.0863945	8.6713	1.02296	0.315646	0.999946
KSPZV1	1.x8 x 10^6 PfSPZ	pre-immunization baseline	high vs. low CSP-specific IgG response (LFC CSP-specific IgG response 2 weeks/baseline	PSMB10	ENSG00000205220	-0.0937344	5.74705	1.02281	0.315679	0.999946
KSPZV1	1.x8 x 10^6 PfSPZ	pre-immunization baseline	high vs. low CSP-specific IgG response (LFC CSP-specific IgG response 2 weeks/baseline	B9D1	ENSG00000108641	-0.229925	1.75278	1.02242	0.315772	0.999946
KSPZV1	1.x8 x 10^6 PfSPZ	pre-immunization baseline	high vs. low CSP-specific IgG response (LFC CSP-specific IgG response 2 weeks/baseline	ITPKC	ENSG00000086544	-0.192129	2.87652	1.02198	0.315875	0.999946
KSPZV1	1.x8 x 10^6 PfSPZ	pre-immunization baseline	high vs. low CSP-specific IgG response (LFC CSP-specific IgG response 2 weeks/baseline	GLS2	ENSG00000135423	-0.140606	3.17565	1.02099	0.316108	0.999946
KSPZV1	1.x8 x 10^6 PfSPZ	pre-immunization baseline	high vs. low CSP-specific IgG response (LFC CSP-specific IgG response 2 weeks/baseline	MTHFD2L	ENSG00000163738	-0.144743	4.93574	1.02079	0.316155	0.999946
KSPZV1	1.x8 x 10^6 PfSPZ	pre-immunization baseline	high vs. low CSP-specific IgG response (LFC CSP-specific IgG response 2 weeks/baseline	HIRA	ENSG00000100084	0.0848736	5.80495	1.02058	0.316204	0.999946
KSPZV1	1.x8 x 10^6 PfSPZ	pre-immunization baseline	high vs. low CSP-specific IgG response (LFC CSP-specific IgG response 2 weeks/baseline	CHURC1-FNTB	ENSG00000125954	-0.0811754	4.86119	1.02052	0.316217	0.999946
KSPZV1	1.x8 x 10^6 PfSPZ	pre-immunization baseline	high vs. low CSP-specific IgG response (LFC CSP-specific IgG response 2 weeks/baseline	ZFP30	ENSG00000120784	-0.150425	4.71119	1.02004	0.31633	0.999946
KSPZV1	1.x8 x 10^6 PfSPZ	pre-immunization baseline	high vs. low CSP-specific IgG response (LFC CSP-specific IgG response 2 weeks/baseline	TRPC4AP	ENSG00000100991	0.0553374	6.23121	1.01984	0.316378	0.999946
KSPZV1	1.x8 x 10^6 PfSPZ	pre-immunization baseline	high vs. low CSP-specific IgG response (LFC CSP-specific IgG response 2 weeks/baseline	FAM241A	ENSG00000174749	0.154843	4.24074	1.01979	0.316389	0.999946
KSPZV1	1.x8 x 10^6 PfSPZ	pre-immunization baseline	high vs. low CSP-specific IgG response (LFC CSP-specific IgG response 2 weeks/baseline	TMEM38A	ENSG00000072954	-0.343818	1.87575	1.01926	0.316515	0.999946
KSPZV1	1.x8 x 10^6 PfSPZ	pre-immunization baseline	high vs. low CSP-specific IgG response (LFC CSP-specific IgG response 2 weeks/baseline	FAM186B	ENSG00000135436	-0.145273	2.76287	1.019	0.316575	0.999946
KSPZV1	1.x8 x 10^6 PfSPZ	pre-immunization baseline	high vs. low CSP-specific IgG response (LFC CSP-specific IgG response 2 weeks/baseline	RP11-637O19.3	ENSG00000272162	-0.159906	2.61954	1.01886	0.316609	0.999946
KSPZV1	1.x8 x 10^6 PfSPZ	pre-immunization baseline	high vs. low CSP-specific IgG response (LFC CSP-specific IgG response 2 weeks/baseline	RPS19BP1	ENSG00000187051	-0.106473	4.09576	1.01867	0.316654	0.999946
KSPZV1	1.x8 x 10^6 PfSPZ	pre-immunization baseline	high vs. low CSP-specific IgG response (LFC CSP-specific IgG response 2 weeks/baseline	ZNF296	ENSG00000170684	-0.141964	3.41677	1.01855	0.316683	0.999946
KSPZV1	1.x8 x 10^6 PfSPZ	pre-immunization baseline	high vs. low CSP-specific IgG response (LFC CSP-specific IgG response 2 weeks/baseline	SETX	ENSG00000107290	0.0721842	8.98993	1.01832	0.316736	0.999946
KSPZV1	1.x8 x 10^6 PfSPZ	pre-immunization baseline	high vs. low CSP-specific IgG response (LFC CSP-specific IgG response 2 weeks/baseline	AC093110.3	ENSG00000238018	-0.128906	2.88117	1.01823	0.316756	0.999946
KSPZV1	1.x8 x 10^6 PfSPZ	pre-immunization baseline	high vs. low CSP-specific IgG response (LFC CSP-specific IgG response 2 weeks/baseline	RP11-498C9.3	ENSG00000262413	-0.126132	4.95587	1.01789	0.316838	0.999946
KSPZV1	1.x8 x 10^6 PfSPZ	pre-immunization baseline	high vs. low CSP-specific IgG response (LFC CSP-specific IgG response 2 weeks/baseline	RP3-461F17.3	ENSG00000268439	-0.0868372	3.84067	1.01785	0.316846	0.999946
KSPZV1	1.x8 x 10^6 PfSPZ	pre-immunization baseline	high vs. low CSP-specific IgG response (LFC CSP-specific IgG response 2 weeks/baseline	CCNE1	ENSG00000105173	-0.270946	1.78854	1.01774	0.316873	0.999946
KSPZV1	1.x8 x 10^6 PfSPZ	pre-immunization baseline	high vs. low CSP-specific IgG response (LFC CSP-specific IgG response 2 weeks/baseline	NSFL1C	ENSG00000088833	0.0647575	6.11691	1.01746	0.316939	0.999946
KSPZV1	1.x8 x 10^6 PfSPZ	pre-immunization baseline	high vs. low CSP-specific IgG response (LFC CSP-specific IgG response 2 weeks/baseline	AXIN1	ENSG00000103126	-0.0758034	5.68667	1.01722	0.316996	0.999946
KSPZV1	1.x8 x 10^6 PfSPZ	pre-immunization baseline	high vs. low CSP-specific IgG response (LFC CSP-specific IgG response 2 weeks/baseline	FBXL22	ENSG00000197361	-0.245934	1.47186	1.01714	0.317015	0.999946
KSPZV1	1.x8 x 10^6 PfSPZ	pre-immunization baseline	high vs. low CSP-specific IgG response (LFC CSP-specific IgG response 2 weeks/baseline	LINC02325	ENSG00000246084	-0.152366	3.6481	1.01651	0.317164	0.999946
KSPZV1	1.x8 x 10^6 PfSPZ	pre-immunization baseline	high vs. low CSP-specific IgG response (LFC CSP-specific IgG response 2 weeks/baseline	STARD4	ENSG00000164211	-0.119641	5.61162	1.01631	0.317211	0.999946
KSPZV1	1.x8 x 10^6 PfSPZ	pre-immunization baseline	high vs. low CSP-specific IgG response (LFC CSP-specific IgG response 2 weeks/baseline	TRMT5	ENSG00000126814	-0.0961035	4.12435	1.0162	0.317237	0.999946
KSPZV1	1.x8 x 10^6 PfSPZ	pre-immunization baseline	high vs. low CSP-specific IgG response (LFC CSP-specific IgG response 2 weeks/baseline	RSF1-IT1	ENSG00000255409	0.320792	0.344642	1.01605	0.317272	0.999946
KSPZV1	1.x8 x 10^6 PfSPZ	pre-immunization baseline	high vs. low CSP-specific IgG response (LFC CSP-specific IgG response 2 weeks/baseline	RP11-1E4.1	ENSG00000260093	-0.292699	2.00744	1.01573	0.317347	0.999946
KSPZV1	1.x8 x 10^6 PfSPZ	pre-immunization baseline	high vs. low CSP-specific IgG response (LFC CSP-specific IgG response 2 weeks/baseline	ARHGAP30	ENSG00000186517	0.080734	7.73789	1.01561	0.317375	0.999946
KSPZV1	1.x8 x 10^6 PfSPZ	pre-immunization baseline	high vs. low CSP-specific IgG response (LFC CSP-specific IgG response 2 weeks/baseline	COPS6	ENSG00000168090	-0.0693179	5.06506	1.01559	0.317381	0.999946
KSPZV1	1.x8 x 10^6 PfSPZ	pre-immunization baseline	high vs. low CSP-specific IgG response (LFC CSP-specific IgG response 2 weeks/baseline	RP11-87C12.2	ENSG00000256950	-0.14621	3.49516	1.01514	0.317488	0.999946
KSPZV1	1.x8 x 10^6 PfSPZ	pre-immunization baseline	high vs. low CSP-specific IgG response (LFC CSP-specific IgG response 2 weeks/baseline	COQ3	ENSG00000132423	-0.276437	1.45456	1.01505	0.317508	0.999946
KSPZV1	1.x8 x 10^6 PfSPZ	pre-immunization baseline	high vs. low CSP-specific IgG response (LFC CSP-specific IgG response 2 weeks/baseline	LIPT1	ENSG00000144182	-0.113382	3.61579	1.01504	0.317511	0.999946
KSPZV1	1.x8 x 10^6 PfSPZ	pre-immunization baseline	high vs. low CSP-specific IgG response (LFC CSP-specific IgG response 2 weeks/baseline	WDR59	ENSG00000103091	-0.0784516	5.10665	1.01485	0.317556	0.999946
KSPZV1	1.x8 x 10^6 PfSPZ	pre-immunization baseline	high vs. low CSP-specific IgG response (LFC CSP-specific IgG response 2 weeks/baseline	RNF13	ENSG00000082996	0.0885794	6.60834	1.01469	0.317593	0.999946
KSPZV1	1.x8 x 10^6 PfSPZ	pre-immunization baseline	high vs. low CSP-specific IgG response (LFC CSP-specific IgG response 2 weeks/baseline	SLC39A13	ENSG00000165915	-0.115205	4.08997	1.01439	0.317663	0.999946
KSPZV1	1.x8 x 10^6 PfSPZ	pre-immunization baseline	high vs. low CSP-specific IgG response (LFC CSP-specific IgG response 2 weeks/baseline	THBS4-AS1	ENSG00000249825	0.220617	1.67298	1.01408	0.317737	0.999946
KSPZV1	1.x8 x 10^6 PfSPZ	pre-immunization baseline	high vs. low CSP-specific IgG response (LFC CSP-specific IgG response 2 weeks/baseline	CUEDC1	ENSG00000180891	0.193175	2.84988	1.01357	0.317859	0.999946
KSPZV1	1.x8 x 10^6 PfSPZ	pre-immunization baseline	high vs. low CSP-specific IgG response (LFC CSP-specific IgG response 2 weeks/baseline	ANXA11	ENSG00000122359	0.0726624	7.6986	1.01336	0.317908	0.999946
KSPZV1	1.x8 x 10^6 PfSPZ	pre-immunization baseline	high vs. low CSP-specific IgG response (LFC CSP-specific IgG response 2 weeks/baseline	SNU13	ENSG00000100138	-0.0735936	4.99997	1.0133	0.317923	0.999946
KSPZV1	1.x8 x 10^6 PfSPZ	pre-immunization baseline	high vs. low CSP-specific IgG response (LFC CSP-specific IgG response 2 weeks/baseline	PUM2	ENSG00000055917	0.0699973	8.59864	1.01312	0.317964	0.999946
KSPZV1	1.x8 x 10^6 PfSPZ	pre-immunization baseline	high vs. low CSP-specific IgG response (LFC CSP-specific IgG response 2 weeks/baseline	TAF7	ENSG00000178913	-0.0795244	7.03404	1.0131	0.317971	0.999946
KSPZV1	1.x8 x 10^6 PfSPZ	pre-immunization baseline	high vs. low CSP-specific IgG response (LFC CSP-specific IgG response 2 weeks/baseline	SUV39H2	ENSG00000152455	-0.0949618	4.83395	1.01264	0.318079	0.999946
KSPZV1	1.x8 x 10^6 PfSPZ	pre-immunization baseline	high vs. low CSP-specific IgG response (LFC CSP-specific IgG response 2 weeks/baseline	RP11-536C5.7	ENSG00000227741	-0.258695	1.45458	1.01214	0.318197	0.999946
KSPZV1	1.x8 x 10^6 PfSPZ	pre-immunization baseline	high vs. low CSP-specific IgG response (LFC CSP-specific IgG response 2 weeks/baseline	FBXO38	ENSG00000145868	0.0553024	6.73902	1.01178	0.318283	0.999946
KSPZV1	1.x8 x 10^6 PfSPZ	pre-immunization baseline	high vs. low CSP-specific IgG response (LFC CSP-specific IgG response 2 weeks/baseline	TAF4B	ENSG00000141384	-0.0809782	5.55689	1.01145	0.318361	0.999946
KSPZV1	1.x8 x 10^6 PfSPZ	pre-immunization baseline	high vs. low CSP-specific IgG response (LFC CSP-specific IgG response 2 weeks/baseline	CTSH	ENSG00000103811	0.0926475	5.80419	1.01138	0.318378	0.999946
KSPZV1	1.x8 x 10^6 PfSPZ	pre-immunization baseline	high vs. low CSP-specific IgG response (LFC CSP-specific IgG response 2 weeks/baseline	COMTD1	ENSG00000165644	0.225203	1.66057	1.01093	0.318486	0.999946
KSPZV1	1.x8 x 10^6 PfSPZ	pre-immunization baseline	high vs. low CSP-specific IgG response (LFC CSP-specific IgG response 2 weeks/baseline	ZNF300	ENSG00000145908	-0.329398	2.01037	1.01089	0.318494	0.999946
KSPZV1	1.x8 x 10^6 PfSPZ	pre-immunization baseline	high vs. low CSP-specific IgG response (LFC CSP-specific IgG response 2 weeks/baseline	CTD-2410N18.4	ENSG00000273345	0.0829646	3.42182	1.01068	0.318543	0.999946
KSPZV1	1.x8 x 10^6 PfSPZ	pre-immunization baseline	high vs. low CSP-specific IgG response (LFC CSP-specific IgG response 2 weeks/baseline	MSANTD3	ENSG00000066697	-0.150933	3.19597	1.0104	0.318611	0.999946
KSPZV1	1.x8 x 10^6 PfSPZ	pre-immunization baseline	high vs. low CSP-specific IgG response (LFC CSP-specific IgG response 2 weeks/baseline	C3orf49	ENSG00000163632	-0.271253	0.82433	1.01031	0.318633	0.999946
KSPZV1	1.x8 x 10^6 PfSPZ	pre-immunization baseline	high vs. low CSP-specific IgG response (LFC CSP-specific IgG response 2 weeks/baseline	DDN-AS1	ENSG00000257913	-0.151796	2.38636	1.00894	0.318957	0.999946
KSPZV1	1.x8 x 10^6 PfSPZ	pre-immunization baseline	high vs. low CSP-specific IgG response (LFC CSP-specific IgG response 2 weeks/baseline	RP11-196G18.24	ENSG00000272993	-0.112841	3.58784	1.00878	0.318995	0.999946
KSPZV1	1.x8 x 10^6 PfSPZ	pre-immunization baseline	high vs. low CSP-specific IgG response (LFC CSP-specific IgG response 2 weeks/baseline	LINC01550	ENSG00000246223	-0.119448	5.5929	1.00876	0.318999	0.999946
KSPZV1	1.x8 x 10^6 PfSPZ	pre-immunization baseline	high vs. low CSP-specific IgG response (LFC CSP-specific IgG response 2 weeks/baseline	CTC-454I21.3	ENSG00000267360	0.126091	2.65229	1.00804	0.319172	0.999946
KSPZV1	1.x8 x 10^6 PfSPZ	pre-immunization baseline	high vs. low CSP-specific IgG response (LFC CSP-specific IgG response 2 weeks/baseline	TSPAN33	ENSG00000158457	0.132324	4.41435	1.00787	0.319211	0.999946
KSPZV1	1.x8 x 10^6 PfSPZ	pre-immunization baseline	high vs. low CSP-specific IgG response (LFC CSP-specific IgG response 2 weeks/baseline	LINC02207	ENSG00000258476	0.420094	-0.347588	1.00752	0.319295	0.999946
KSPZV1	1.x8 x 10^6 PfSPZ	pre-immunization baseline	high vs. low CSP-specific IgG response (LFC CSP-specific IgG response 2 weeks/baseline	ST8SIA1	ENSG00000111728	-0.225694	3.1963	1.00642	0.319558	0.999946
KSPZV1	1.x8 x 10^6 PfSPZ	pre-immunization baseline	high vs. low CSP-specific IgG response (LFC CSP-specific IgG response 2 weeks/baseline	COBLL1	ENSG00000082438	-0.132438	6.50524	1.00623	0.319603	0.999946
KSPZV1	1.x8 x 10^6 PfSPZ	pre-immunization baseline	high vs. low CSP-specific IgG response (LFC CSP-specific IgG response 2 weeks/baseline	YTHDF1	ENSG00000149658	0.0600853	5.31301	1.00563	0.319746	0.999946
KSPZV1	1.x8 x 10^6 PfSPZ	pre-immunization baseline	high vs. low CSP-specific IgG response (LFC CSP-specific IgG response 2 weeks/baseline	PGAM5	ENSG00000247077	-0.105223	5.02682	1.0056	0.319755	0.999946
KSPZV1	1.x8 x 10^6 PfSPZ	pre-immunization baseline	high vs. low CSP-specific IgG response (LFC CSP-specific IgG response 2 weeks/baseline	LINC01679	ENSG00000237989	-0.321481	1.08622	1.00518	0.319854	0.999946
KSPZV1	1.x8 x 10^6 PfSPZ	pre-immunization baseline	high vs. low CSP-specific IgG response (LFC CSP-specific IgG response 2 weeks/baseline	ADAT2	ENSG00000189007	-0.156174	4.6703	1.00487	0.319928	0.999946
KSPZV1	1.x8 x 10^6 PfSPZ	pre-immunization baseline	high vs. low CSP-specific IgG response (LFC CSP-specific IgG response 2 weeks/baseline	AP4S1	ENSG00000100478	-0.0668863	4.4823	1.00458	0.319997	0.999946
KSPZV1	1.x8 x 10^6 PfSPZ	pre-immunization baseline	high vs. low CSP-specific IgG response (LFC CSP-specific IgG response 2 weeks/baseline	AC083884.8	ENSG00000232729	0.078369	4.69292	1.00436	0.320049	0.999946
KSPZV1	1.x8 x 10^6 PfSPZ	pre-immunization baseline	high vs. low CSP-specific IgG response (LFC CSP-specific IgG response 2 weeks/baseline	RP11-1086F11.1	ENSG00000225300	-0.155869	2.72269	1.00423	0.32008	0.999946
KSPZV1	1.x8 x 10^6 PfSPZ	pre-immunization baseline	high vs. low CSP-specific IgG response (LFC CSP-specific IgG response 2 weeks/baseline	CFLAR	ENSG00000003402	0.0764961	9.36504	1.00391	0.320158	0.999946
KSPZV1	1.x8 x 10^6 PfSPZ	pre-immunization baseline	high vs. low CSP-specific IgG response (LFC CSP-specific IgG response 2 weeks/baseline	RALY	ENSG00000125970	-0.0751079	6.25696	1.00371	0.320205	0.999946
KSPZV1	1.x8 x 10^6 PfSPZ	pre-immunization baseline	high vs. low CSP-specific IgG response (LFC CSP-specific IgG response 2 weeks/baseline	RP11-1275H24.2	ENSG00000272953	0.330681	-0.291591	1.00364	0.320223	0.999946
KSPZV1	1.x8 x 10^6 PfSPZ	pre-immunization baseline	high vs. low CSP-specific IgG response (LFC CSP-specific IgG response 2 weeks/baseline	CYP4V2	ENSG00000145476	-0.114577	6.03823	1.00352	0.320251	0.999946
KSPZV1	1.x8 x 10^6 PfSPZ	pre-immunization baseline	high vs. low CSP-specific IgG response (LFC CSP-specific IgG response 2 weeks/baseline	ERMN	ENSG00000136541	-0.288008	2.34935	1.0034	0.320281	0.999946
KSPZV1	1.x8 x 10^6 PfSPZ	pre-immunization baseline	high vs. low CSP-specific IgG response (LFC CSP-specific IgG response 2 weeks/baseline	DHX30	ENSG00000132153	-0.0608932	5.96397	1.00288	0.320404	0.999946
KSPZV1	1.x8 x 10^6 PfSPZ	pre-immunization baseline	high vs. low CSP-specific IgG response (LFC CSP-specific IgG response 2 weeks/baseline	CEBPE	ENSG00000092067	0.334709	1.74206	1.00268	0.320451	0.999946
KSPZV1	1.x8 x 10^6 PfSPZ	pre-immunization baseline	high vs. low CSP-specific IgG response (LFC CSP-specific IgG response 2 weeks/baseline	DRC3	ENSG00000171962	-0.150103	3.12308	1.00257	0.320477	0.999946
KSPZV1	1.x8 x 10^6 PfSPZ	pre-immunization baseline	high vs. low CSP-specific IgG response (LFC CSP-specific IgG response 2 weeks/baseline	TOLLIP-AS1	ENSG00000255153	-0.321784	0.764213	1.00222	0.320561	0.999946
KSPZV1	1.x8 x 10^6 PfSPZ	pre-immunization baseline	high vs. low CSP-specific IgG response (LFC CSP-specific IgG response 2 weeks/baseline	RP11-326K13.4	ENSG00000263823	0.147244	2.63338	1.00218	0.320573	0.999946
KSPZV1	1.x8 x 10^6 PfSPZ	pre-immunization baseline	high vs. low CSP-specific IgG response (LFC CSP-specific IgG response 2 weeks/baseline	CDC123	ENSG00000151465	0.0607864	6.46065	1.00195	0.320627	0.999946
KSPZV1	1.x8 x 10^6 PfSPZ	pre-immunization baseline	high vs. low CSP-specific IgG response (LFC CSP-specific IgG response 2 weeks/baseline	PRKAA1	ENSG00000132356	0.0733431	7.1769	1.00187	0.320647	0.999946
KSPZV1	1.x8 x 10^6 PfSPZ	pre-immunization baseline	high vs. low CSP-specific IgG response (LFC CSP-specific IgG response 2 weeks/baseline	SP100	ENSG00000067066	-0.0817987	8.44245	1.00186	0.320648	0.999946
KSPZV1	1.x8 x 10^6 PfSPZ	pre-immunization baseline	high vs. low CSP-specific IgG response (LFC CSP-specific IgG response 2 weeks/baseline	RP11-33N16.2	ENSG00000258380	-0.27611	-0.271226	1.00173	0.320679	0.999946
KSPZV1	1.x8 x 10^6 PfSPZ	pre-immunization baseline	high vs. low CSP-specific IgG response (LFC CSP-specific IgG response 2 weeks/baseline	TMEM237	ENSG00000155755	-0.264423	1.66567	1.00135	0.320771	0.999946
KSPZV1	1.x8 x 10^6 PfSPZ	pre-immunization baseline	high vs. low CSP-specific IgG response (LFC CSP-specific IgG response 2 weeks/baseline	RP11-552F3.9	ENSG00000267801	-0.35257	1.06027	1.0012	0.320807	0.999946
KSPZV1	1.x8 x 10^6 PfSPZ	pre-immunization baseline	high vs. low CSP-specific IgG response (LFC CSP-specific IgG response 2 weeks/baseline	ZSWIM8	ENSG00000214655	0.0887045	5.64803	1.00114	0.32082	0.999946
KSPZV1	1.x8 x 10^6 PfSPZ	pre-immunization baseline	high vs. low CSP-specific IgG response (LFC CSP-specific IgG response 2 weeks/baseline	TCF7L2	ENSG00000148737	0.152429	5.0363	1.00079	0.320905	0.999946
KSPZV1	1.x8 x 10^6 PfSPZ	pre-immunization baseline	high vs. low CSP-specific IgG response (LFC CSP-specific IgG response 2 weeks/baseline	SPTY2D1OS	ENSG00000247595	0.146696	3.23587	1.00075	0.320915	0.999946
KSPZV1	1.x8 x 10^6 PfSPZ	pre-immunization baseline	high vs. low CSP-specific IgG response (LFC CSP-specific IgG response 2 weeks/baseline	UBLCP1	ENSG00000164332	-0.0707092	6.01894	1.00054	0.320966	0.999946
KSPZV1	1.x8 x 10^6 PfSPZ	pre-immunization baseline	high vs. low CSP-specific IgG response (LFC CSP-specific IgG response 2 weeks/baseline	AC135048.13	ENSG00000261487	0.105331	3.91666	1.00013	0.321064	0.999946
KSPZV1	1.x8 x 10^6 PfSPZ	pre-immunization baseline	high vs. low CSP-specific IgG response (LFC CSP-specific IgG response 2 weeks/baseline	TRPS1	ENSG00000104447	0.130008	5.63553	0.999993	0.321096	0.999946
KSPZV1	1.x8 x 10^6 PfSPZ	pre-immunization baseline	high vs. low CSP-specific IgG response (LFC CSP-specific IgG response 2 weeks/baseline	EIF3G	ENSG00000130811	-0.0845424	6.53523	0.999747	0.321155	0.999946
KSPZV1	1.x8 x 10^6 PfSPZ	pre-immunization baseline	high vs. low CSP-specific IgG response (LFC CSP-specific IgG response 2 weeks/baseline	NNT	ENSG00000112992	0.0711554	6.47727	0.999012	0.321332	0.999946
KSPZV1	1.x8 x 10^6 PfSPZ	pre-immunization baseline	high vs. low CSP-specific IgG response (LFC CSP-specific IgG response 2 weeks/baseline	RPS2	ENSG00000140988	-0.0858916	9.90414	0.998901	0.321359	0.999946
KSPZV1	1.x8 x 10^6 PfSPZ	pre-immunization baseline	high vs. low CSP-specific IgG response (LFC CSP-specific IgG response 2 weeks/baseline	ARMC5	ENSG00000140691	-0.123806	3.89969	0.998405	0.321478	0.999946
KSPZV1	1.x8 x 10^6 PfSPZ	pre-immunization baseline	high vs. low CSP-specific IgG response (LFC CSP-specific IgG response 2 weeks/baseline	RP11-399O19.9	ENSG00000261438	0.248204	2.23564	0.997533	0.321687	0.999946
KSPZV1	1.x8 x 10^6 PfSPZ	pre-immunization baseline	high vs. low CSP-specific IgG response (LFC CSP-specific IgG response 2 weeks/baseline	TNNI2	ENSG00000130598	-0.67181	1.56578	0.997455	0.321706	0.999946
KSPZV1	1.x8 x 10^6 PfSPZ	pre-immunization baseline	high vs. low CSP-specific IgG response (LFC CSP-specific IgG response 2 weeks/baseline	PRPS2	ENSG00000101911	-0.0971482	5.2187	0.997074	0.321798	0.999946
KSPZV1	1.x8 x 10^6 PfSPZ	pre-immunization baseline	high vs. low CSP-specific IgG response (LFC CSP-specific IgG response 2 weeks/baseline	RP11-152N13.16	ENSG00000272599	-0.118816	3.05428	0.996924	0.321834	0.999946
KSPZV1	1.x8 x 10^6 PfSPZ	pre-immunization baseline	high vs. low CSP-specific IgG response (LFC CSP-specific IgG response 2 weeks/baseline	RP11-473I1.5	ENSG00000260349	0.0697084	5.33632	0.996753	0.321875	0.999946
KSPZV1	1.x8 x 10^6 PfSPZ	pre-immunization baseline	high vs. low CSP-specific IgG response (LFC CSP-specific IgG response 2 weeks/baseline	PML	ENSG00000140464	-0.113592	7.11619	0.996548	0.321925	0.999946
KSPZV1	1.x8 x 10^6 PfSPZ	pre-immunization baseline	high vs. low CSP-specific IgG response (LFC CSP-specific IgG response 2 weeks/baseline	RP1-239B22.5	ENSG00000260196	-0.404619	0.249239	0.996441	0.32195	0.999946
KSPZV1	1.x8 x 10^6 PfSPZ	pre-immunization baseline	high vs. low CSP-specific IgG response (LFC CSP-specific IgG response 2 weeks/baseline	NCKAP1L	ENSG00000123338	0.0725696	7.88409	0.996267	0.321992	0.999946
KSPZV1	1.x8 x 10^6 PfSPZ	pre-immunization baseline	high vs. low CSP-specific IgG response (LFC CSP-specific IgG response 2 weeks/baseline	UBR2	ENSG00000024048	0.12226	7.6934	0.995902	0.32208	0.999946
KSPZV1	1.x8 x 10^6 PfSPZ	pre-immunization baseline	high vs. low CSP-specific IgG response (LFC CSP-specific IgG response 2 weeks/baseline	IKBIP	ENSG00000166130	0.117791	4.74015	0.995509	0.322175	0.999946
KSPZV1	1.x8 x 10^6 PfSPZ	pre-immunization baseline	high vs. low CSP-specific IgG response (LFC CSP-specific IgG response 2 weeks/baseline	ISG20	ENSG00000172183	-0.113951	7.69052	0.995321	0.32222	0.999946
KSPZV1	1.x8 x 10^6 PfSPZ	pre-immunization baseline	high vs. low CSP-specific IgG response (LFC CSP-specific IgG response 2 weeks/baseline	VANGL1	ENSG00000173218	0.117111	4.13883	0.995178	0.322255	0.999946
KSPZV1	1.x8 x 10^6 PfSPZ	pre-immunization baseline	high vs. low CSP-specific IgG response (LFC CSP-specific IgG response 2 weeks/baseline	DUS4L	ENSG00000105865	-0.193231	3.34522	0.995076	0.322279	0.999946
KSPZV1	1.x8 x 10^6 PfSPZ	pre-immunization baseline	high vs. low CSP-specific IgG response (LFC CSP-specific IgG response 2 weeks/baseline	GPATCH1	ENSG00000076650	0.0614161	4.91218	0.995014	0.322294	0.999946
KSPZV1	1.x8 x 10^6 PfSPZ	pre-immunization baseline	high vs. low CSP-specific IgG response (LFC CSP-specific IgG response 2 weeks/baseline	PDLIM1	ENSG00000107438	0.120566	6.49425	0.995014	0.322294	0.999946
KSPZV1	1.x8 x 10^6 PfSPZ	pre-immunization baseline	high vs. low CSP-specific IgG response (LFC CSP-specific IgG response 2 weeks/baseline	TIRAP	ENSG00000150455	0.0915397	3.84381	0.995011	0.322295	0.999946
KSPZV1	1.x8 x 10^6 PfSPZ	pre-immunization baseline	high vs. low CSP-specific IgG response (LFC CSP-specific IgG response 2 weeks/baseline	RAB39A	ENSG00000179331	0.199589	2.29494	0.99478	0.322351	0.999946
KSPZV1	1.x8 x 10^6 PfSPZ	pre-immunization baseline	high vs. low CSP-specific IgG response (LFC CSP-specific IgG response 2 weeks/baseline	PTGDR	ENSG00000168229	-0.187998	5.42751	0.994312	0.322464	0.999946
KSPZV1	1.x8 x 10^6 PfSPZ	pre-immunization baseline	high vs. low CSP-specific IgG response (LFC CSP-specific IgG response 2 weeks/baseline	PSMA8	ENSG00000154611	-0.477844	-0.437872	0.99431	0.322464	0.999946
KSPZV1	1.x8 x 10^6 PfSPZ	pre-immunization baseline	high vs. low CSP-specific IgG response (LFC CSP-specific IgG response 2 weeks/baseline	WDR3	ENSG00000065183	0.138735	4.76442	0.993977	0.322545	0.999946
KSPZV1	1.x8 x 10^6 PfSPZ	pre-immunization baseline	high vs. low CSP-specific IgG response (LFC CSP-specific IgG response 2 weeks/baseline	E2F2	ENSG00000007968	0.30979	6.13917	0.993784	0.322591	0.999946
KSPZV1	1.x8 x 10^6 PfSPZ	pre-immunization baseline	high vs. low CSP-specific IgG response (LFC CSP-specific IgG response 2 weeks/baseline	FIP1L1	ENSG00000145216	0.0666845	6.8625	0.993752	0.322599	0.999946
KSPZV1	1.x8 x 10^6 PfSPZ	pre-immunization baseline	high vs. low CSP-specific IgG response (LFC CSP-specific IgG response 2 weeks/baseline	CBR3-AS1	ENSG00000236830	0.18087	2.43544	0.993565	0.322644	0.999946
KSPZV1	1.x8 x 10^6 PfSPZ	pre-immunization baseline	high vs. low CSP-specific IgG response (LFC CSP-specific IgG response 2 weeks/baseline	RNU11	ENSG00000270103	-0.382971	0.350927	0.993512	0.322657	0.999946
KSPZV1	1.x8 x 10^6 PfSPZ	pre-immunization baseline	high vs. low CSP-specific IgG response (LFC CSP-specific IgG response 2 weeks/baseline	KLRG1	ENSG00000139187	-0.147568	5.55239	0.993255	0.322719	0.999946
KSPZV1	1.x8 x 10^6 PfSPZ	pre-immunization baseline	high vs. low CSP-specific IgG response (LFC CSP-specific IgG response 2 weeks/baseline	BACH2	ENSG00000112182	0.0964925	8.03708	0.992959	0.322791	0.999946
KSPZV1	1.x8 x 10^6 PfSPZ	pre-immunization baseline	high vs. low CSP-specific IgG response (LFC CSP-specific IgG response 2 weeks/baseline	H3C10	ENSG00000278828	-0.195395	6.4615	0.992918	0.322801	0.999946
KSPZV1	1.x8 x 10^6 PfSPZ	pre-immunization baseline	high vs. low CSP-specific IgG response (LFC CSP-specific IgG response 2 weeks/baseline	PLGLB2	ENSG00000125551	0.285862	1.61837	0.992612	0.322875	0.999946
KSPZV1	1.x8 x 10^6 PfSPZ	pre-immunization baseline	high vs. low CSP-specific IgG response (LFC CSP-specific IgG response 2 weeks/baseline	SAV1	ENSG00000151748	0.0959803	5.05325	0.991513	0.323141	0.999946
KSPZV1	1.x8 x 10^6 PfSPZ	pre-immunization baseline	high vs. low CSP-specific IgG response (LFC CSP-specific IgG response 2 weeks/baseline	LINC00944	ENSG00000256128	-0.363864	0.798594	0.991375	0.323174	0.999946
KSPZV1	1.x8 x 10^6 PfSPZ	pre-immunization baseline	high vs. low CSP-specific IgG response (LFC CSP-specific IgG response 2 weeks/baseline	RP11-73M18.6	ENSG00000270108	-0.100138	3.31318	0.990758	0.323324	0.999946
KSPZV1	1.x8 x 10^6 PfSPZ	pre-immunization baseline	high vs. low CSP-specific IgG response (LFC CSP-specific IgG response 2 weeks/baseline	ZNF605	ENSG00000196458	-0.0926017	5.53405	0.990352	0.323422	0.999946
KSPZV1	1.x8 x 10^6 PfSPZ	pre-immunization baseline	high vs. low CSP-specific IgG response (LFC CSP-specific IgG response 2 weeks/baseline	PRDM15	ENSG00000141956	-0.108188	4.41835	0.989864	0.32354	0.999946
KSPZV1	1.x8 x 10^6 PfSPZ	pre-immunization baseline	high vs. low CSP-specific IgG response (LFC CSP-specific IgG response 2 weeks/baseline	CHP1	ENSG00000187446	0.151428	7.03623	0.989454	0.32364	0.999946
KSPZV1	1.x8 x 10^6 PfSPZ	pre-immunization baseline	high vs. low CSP-specific IgG response (LFC CSP-specific IgG response 2 weeks/baseline	COLGALT1	ENSG00000130309	0.0850268	5.68417	0.989301	0.323677	0.999946
KSPZV1	1.x8 x 10^6 PfSPZ	pre-immunization baseline	high vs. low CSP-specific IgG response (LFC CSP-specific IgG response 2 weeks/baseline	RP11-15H20.7	ENSG00000269107	-0.171772	2.34935	0.988833	0.323791	0.999946
KSPZV1	1.x8 x 10^6 PfSPZ	pre-immunization baseline	high vs. low CSP-specific IgG response (LFC CSP-specific IgG response 2 weeks/baseline	RP11-266K4.13	ENSG00000276417	0.367597	0.281996	0.988819	0.323794	0.999946
KSPZV1	1.x8 x 10^6 PfSPZ	pre-immunization baseline	high vs. low CSP-specific IgG response (LFC CSP-specific IgG response 2 weeks/baseline	TEDC1	ENSG00000185347	-0.28235	2.40913	0.988546	0.32386	0.999946
KSPZV1	1.x8 x 10^6 PfSPZ	pre-immunization baseline	high vs. low CSP-specific IgG response (LFC CSP-specific IgG response 2 weeks/baseline	TMA7	ENSG00000232112	-0.164075	3.84366	0.988498	0.323872	0.999946
KSPZV1	1.x8 x 10^6 PfSPZ	pre-immunization baseline	high vs. low CSP-specific IgG response (LFC CSP-specific IgG response 2 weeks/baseline	CHST12	ENSG00000136213	-0.150859	4.45598	0.988328	0.323913	0.999946
KSPZV1	1.x8 x 10^6 PfSPZ	pre-immunization baseline	high vs. low CSP-specific IgG response (LFC CSP-specific IgG response 2 weeks/baseline	LRRC29	ENSG00000125122	-0.154034	2.35724	0.988213	0.323941	0.999946
KSPZV1	1.x8 x 10^6 PfSPZ	pre-immunization baseline	high vs. low CSP-specific IgG response (LFC CSP-specific IgG response 2 weeks/baseline	CSF1	ENSG00000184371	0.210747	3.24365	0.987594	0.324092	0.999946
KSPZV1	1.x8 x 10^6 PfSPZ	pre-immunization baseline	high vs. low CSP-specific IgG response (LFC CSP-specific IgG response 2 weeks/baseline	PCED1B-AS1	ENSG00000247774	-0.0791437	5.72948	0.987045	0.324225	0.999946
KSPZV1	1.x8 x 10^6 PfSPZ	pre-immunization baseline	high vs. low CSP-specific IgG response (LFC CSP-specific IgG response 2 weeks/baseline	C5orf58	ENSG00000234511	-0.0968091	4.69247	0.986867	0.324268	0.999946
KSPZV1	1.x8 x 10^6 PfSPZ	pre-immunization baseline	high vs. low CSP-specific IgG response (LFC CSP-specific IgG response 2 weeks/baseline	UQCRFS1	ENSG00000169021	-0.0666243	5.58646	0.986755	0.324296	0.999946
KSPZV1	1.x8 x 10^6 PfSPZ	pre-immunization baseline	high vs. low CSP-specific IgG response (LFC CSP-specific IgG response 2 weeks/baseline	RP11-949J7.5	ENSG00000235261	-0.173793	1.51853	0.986606	0.324332	0.999946
KSPZV1	1.x8 x 10^6 PfSPZ	pre-immunization baseline	high vs. low CSP-specific IgG response (LFC CSP-specific IgG response 2 weeks/baseline	RP11-240G22.5	ENSG00000274554	-0.261625	1.73946	0.986542	0.324347	0.999946
KSPZV1	1.x8 x 10^6 PfSPZ	pre-immunization baseline	high vs. low CSP-specific IgG response (LFC CSP-specific IgG response 2 weeks/baseline	GLT8D2	ENSG00000120820	-0.333868	0.77295	0.986327	0.3244	0.999946
KSPZV1	1.x8 x 10^6 PfSPZ	pre-immunization baseline	high vs. low CSP-specific IgG response (LFC CSP-specific IgG response 2 weeks/baseline	POLR1G	ENSG00000117877	-0.097621	3.93783	0.98556	0.324586	0.999946
KSPZV1	1.x8 x 10^6 PfSPZ	pre-immunization baseline	high vs. low CSP-specific IgG response (LFC CSP-specific IgG response 2 weeks/baseline	CTC-378H22.2	ENSG00000259436	0.191275	2.43434	0.985012	0.32472	0.999946
KSPZV1	1.x8 x 10^6 PfSPZ	pre-immunization baseline	high vs. low CSP-specific IgG response (LFC CSP-specific IgG response 2 weeks/baseline	CEP57L1	ENSG00000183137	-0.166671	3.82503	0.984498	0.324845	0.999946
KSPZV1	1.x8 x 10^6 PfSPZ	pre-immunization baseline	high vs. low CSP-specific IgG response (LFC CSP-specific IgG response 2 weeks/baseline	ADSS2	ENSG00000035687	0.0670967	6.46958	0.984358	0.32488	0.999946
KSPZV1	1.x8 x 10^6 PfSPZ	pre-immunization baseline	high vs. low CSP-specific IgG response (LFC CSP-specific IgG response 2 weeks/baseline	TSACC	ENSG00000163467	-0.203721	1.35896	0.984141	0.324932	0.999946
KSPZV1	1.x8 x 10^6 PfSPZ	pre-immunization baseline	high vs. low CSP-specific IgG response (LFC CSP-specific IgG response 2 weeks/baseline	SMARCD2	ENSG00000108604	0.0847727	5.47401	0.983748	0.325028	0.999946
KSPZV1	1.x8 x 10^6 PfSPZ	pre-immunization baseline	high vs. low CSP-specific IgG response (LFC CSP-specific IgG response 2 weeks/baseline	DNAJC11	ENSG00000007923	-0.0702322	4.50907	0.983334	0.325129	0.999946
KSPZV1	1.x8 x 10^6 PfSPZ	pre-immunization baseline	high vs. low CSP-specific IgG response (LFC CSP-specific IgG response 2 weeks/baseline	EEPD1	ENSG00000122547	0.152971	3.52239	0.983041	0.325201	0.999946
KSPZV1	1.x8 x 10^6 PfSPZ	pre-immunization baseline	high vs. low CSP-specific IgG response (LFC CSP-specific IgG response 2 weeks/baseline	TUT7	ENSG00000083223	0.0698222	7.81003	0.982917	0.325231	0.999946
KSPZV1	1.x8 x 10^6 PfSPZ	pre-immunization baseline	high vs. low CSP-specific IgG response (LFC CSP-specific IgG response 2 weeks/baseline	SELENOH	ENSG00000211450	-0.0967499	5.11582	0.982589	0.325311	0.999946
KSPZV1	1.x8 x 10^6 PfSPZ	pre-immunization baseline	high vs. low CSP-specific IgG response (LFC CSP-specific IgG response 2 weeks/baseline	TBL3	ENSG00000183751	0.1021	4.09984	0.982386	0.325361	0.999946
KSPZV1	1.x8 x 10^6 PfSPZ	pre-immunization baseline	high vs. low CSP-specific IgG response (LFC CSP-specific IgG response 2 weeks/baseline	AC009404.2	ENSG00000236255	-0.19211	2.19642	0.982333	0.325374	0.999946
KSPZV1	1.x8 x 10^6 PfSPZ	pre-immunization baseline	high vs. low CSP-specific IgG response (LFC CSP-specific IgG response 2 weeks/baseline	LINC01094	ENSG00000251442	0.382348	1.39958	0.982311	0.325379	0.999946
KSPZV1	1.x8 x 10^6 PfSPZ	pre-immunization baseline	high vs. low CSP-specific IgG response (LFC CSP-specific IgG response 2 weeks/baseline	CTD-2002J20.1	ENSG00000273013	0.121991	1.67831	0.982238	0.325397	0.999946
KSPZV1	1.x8 x 10^6 PfSPZ	pre-immunization baseline	high vs. low CSP-specific IgG response (LFC CSP-specific IgG response 2 weeks/baseline	MME-AS1	ENSG00000240666	0.333641	0.547268	0.982229	0.325399	0.999946
KSPZV1	1.x8 x 10^6 PfSPZ	pre-immunization baseline	high vs. low CSP-specific IgG response (LFC CSP-specific IgG response 2 weeks/baseline	CLEC18B	ENSG00000140839	-0.603506	0.368721	0.982102	0.32543	0.999946
KSPZV1	1.x8 x 10^6 PfSPZ	pre-immunization baseline	high vs. low CSP-specific IgG response (LFC CSP-specific IgG response 2 weeks/baseline	GHRL	ENSG00000157017	0.13198	2.46642	0.981787	0.325507	0.999946
KSPZV1	1.x8 x 10^6 PfSPZ	pre-immunization baseline	high vs. low CSP-specific IgG response (LFC CSP-specific IgG response 2 weeks/baseline	PDZD11	ENSG00000120509	-0.135041	3.49428	0.980781	0.325753	0.999946
KSPZV1	1.x8 x 10^6 PfSPZ	pre-immunization baseline	high vs. low CSP-specific IgG response (LFC CSP-specific IgG response 2 weeks/baseline	RP11-540O11.7	ENSG00000259463	0.286154	0.0196725	0.980773	0.325755	0.999946
KSPZV1	1.x8 x 10^6 PfSPZ	pre-immunization baseline	high vs. low CSP-specific IgG response (LFC CSP-specific IgG response 2 weeks/baseline	ZNF343	ENSG00000088876	-0.09531	3.73615	0.980053	0.325932	0.999946
KSPZV1	1.x8 x 10^6 PfSPZ	pre-immunization baseline	high vs. low CSP-specific IgG response (LFC CSP-specific IgG response 2 weeks/baseline	DOCK2	ENSG00000134516	0.0596686	8.71871	0.979689	0.326021	0.999946
KSPZV1	1.x8 x 10^6 PfSPZ	pre-immunization baseline	high vs. low CSP-specific IgG response (LFC CSP-specific IgG response 2 weeks/baseline	PPP3CB-AS1	ENSG00000221817	-0.0826942	4.80092	0.979248	0.326129	0.999946
KSPZV1	1.x8 x 10^6 PfSPZ	pre-immunization baseline	high vs. low CSP-specific IgG response (LFC CSP-specific IgG response 2 weeks/baseline	GGA3	ENSG00000125447	0.0899158	5.55521	0.979147	0.326154	0.999946
KSPZV1	1.x8 x 10^6 PfSPZ	pre-immunization baseline	high vs. low CSP-specific IgG response (LFC CSP-specific IgG response 2 weeks/baseline	CELF1	ENSG00000149187	0.0449518	8.08333	0.979136	0.326156	0.999946
KSPZV1	1.x8 x 10^6 PfSPZ	pre-immunization baseline	high vs. low CSP-specific IgG response (LFC CSP-specific IgG response 2 weeks/baseline	SLC12A9	ENSG00000146828	0.110516	5.72952	0.979092	0.326167	0.999946
KSPZV1	1.x8 x 10^6 PfSPZ	pre-immunization baseline	high vs. low CSP-specific IgG response (LFC CSP-specific IgG response 2 weeks/baseline	ZNF416	ENSG00000083817	-0.130109	2.90584	0.978781	0.326243	0.999946
KSPZV1	1.x8 x 10^6 PfSPZ	pre-immunization baseline	high vs. low CSP-specific IgG response (LFC CSP-specific IgG response 2 weeks/baseline	XCL1	ENSG00000143184	-0.383887	0.770618	0.978758	0.326249	0.999946
KSPZV1	1.x8 x 10^6 PfSPZ	pre-immunization baseline	high vs. low CSP-specific IgG response (LFC CSP-specific IgG response 2 weeks/baseline	RP5-874C20.8	ENSG00000276302	-0.249268	0.0915641	0.97795	0.326447	0.999946
KSPZV1	1.x8 x 10^6 PfSPZ	pre-immunization baseline	high vs. low CSP-specific IgG response (LFC CSP-specific IgG response 2 weeks/baseline	KIAA1328	ENSG00000150477	-0.114751	4.28868	0.977943	0.326449	0.999946
KSPZV1	1.x8 x 10^6 PfSPZ	pre-immunization baseline	high vs. low CSP-specific IgG response (LFC CSP-specific IgG response 2 weeks/baseline	ABCD4	ENSG00000119688	-0.0814444	4.74028	0.97772	0.326504	0.999946
KSPZV1	1.x8 x 10^6 PfSPZ	pre-immunization baseline	high vs. low CSP-specific IgG response (LFC CSP-specific IgG response 2 weeks/baseline	RP11-588K22.2	ENSG00000260244	0.292886	1.7776	0.977266	0.326615	0.999946
KSPZV1	1.x8 x 10^6 PfSPZ	pre-immunization baseline	high vs. low CSP-specific IgG response (LFC CSP-specific IgG response 2 weeks/baseline	CIB1	ENSG00000185043	-0.104906	4.8785	0.977134	0.326648	0.999946
KSPZV1	1.x8 x 10^6 PfSPZ	pre-immunization baseline	high vs. low CSP-specific IgG response (LFC CSP-specific IgG response 2 weeks/baseline	NEIL3	ENSG00000109674	-0.368329	5.24498	0.977023	0.326675	0.999946
KSPZV1	1.x8 x 10^6 PfSPZ	pre-immunization baseline	high vs. low CSP-specific IgG response (LFC CSP-specific IgG response 2 weeks/baseline	SMARCC1	ENSG00000173473	0.0658648	6.9446	0.976823	0.326724	0.999946
KSPZV1	1.x8 x 10^6 PfSPZ	pre-immunization baseline	high vs. low CSP-specific IgG response (LFC CSP-specific IgG response 2 weeks/baseline	EBI3	ENSG00000105246	-0.337551	0.537257	0.976235	0.326869	0.999946
KSPZV1	1.x8 x 10^6 PfSPZ	pre-immunization baseline	high vs. low CSP-specific IgG response (LFC CSP-specific IgG response 2 weeks/baseline	COG8	ENSG00000213380	-0.0517962	5.64063	0.976188	0.32688	0.999946
KSPZV1	1.x8 x 10^6 PfSPZ	pre-immunization baseline	high vs. low CSP-specific IgG response (LFC CSP-specific IgG response 2 weeks/baseline	LINC01560	ENSG00000196741	-0.241019	1.48894	0.97605	0.326914	0.999946
KSPZV1	1.x8 x 10^6 PfSPZ	pre-immunization baseline	high vs. low CSP-specific IgG response (LFC CSP-specific IgG response 2 weeks/baseline	RSPRY1	ENSG00000159579	0.0448724	6.03072	0.97579	0.326978	0.999946
KSPZV1	1.x8 x 10^6 PfSPZ	pre-immunization baseline	high vs. low CSP-specific IgG response (LFC CSP-specific IgG response 2 weeks/baseline	MPG	ENSG00000103152	-0.114275	4.29681	0.9757	0.327	0.999946
KSPZV1	1.x8 x 10^6 PfSPZ	pre-immunization baseline	high vs. low CSP-specific IgG response (LFC CSP-specific IgG response 2 weeks/baseline	RP11-212P7.2	ENSG00000273270	-0.126282	3.3065	0.975402	0.327073	0.999946
KSPZV1	1.x8 x 10^6 PfSPZ	pre-immunization baseline	high vs. low CSP-specific IgG response (LFC CSP-specific IgG response 2 weeks/baseline	MANEA	ENSG00000172469	-0.146794	6.27327	0.975051	0.32716	0.999946
KSPZV1	1.x8 x 10^6 PfSPZ	pre-immunization baseline	high vs. low CSP-specific IgG response (LFC CSP-specific IgG response 2 weeks/baseline	IFI35	ENSG00000068079	-0.184943	4.4451	0.975011	0.32717	0.999946
KSPZV1	1.x8 x 10^6 PfSPZ	pre-immunization baseline	high vs. low CSP-specific IgG response (LFC CSP-specific IgG response 2 weeks/baseline	SQLE	ENSG00000104549	0.104249	4.27659	0.974976	0.327179	0.999946
KSPZV1	1.x8 x 10^6 PfSPZ	pre-immunization baseline	high vs. low CSP-specific IgG response (LFC CSP-specific IgG response 2 weeks/baseline	MGAT4B	ENSG00000161013	0.0987117	5.16194	0.974663	0.327256	0.999946
KSPZV1	1.x8 x 10^6 PfSPZ	pre-immunization baseline	high vs. low CSP-specific IgG response (LFC CSP-specific IgG response 2 weeks/baseline	PIGV	ENSG00000060642	0.0965891	3.56451	0.974662	0.327256	0.999946
KSPZV1	1.x8 x 10^6 PfSPZ	pre-immunization baseline	high vs. low CSP-specific IgG response (LFC CSP-specific IgG response 2 weeks/baseline	CADM1	ENSG00000182985	-0.315537	2.65169	0.974614	0.327268	0.999946
KSPZV1	1.x8 x 10^6 PfSPZ	pre-immunization baseline	high vs. low CSP-specific IgG response (LFC CSP-specific IgG response 2 weeks/baseline	P4HA1	ENSG00000122884	0.0695779	4.94129	0.974147	0.327383	0.999946
KSPZV1	1.x8 x 10^6 PfSPZ	pre-immunization baseline	high vs. low CSP-specific IgG response (LFC CSP-specific IgG response 2 weeks/baseline	KIF18A	ENSG00000121621	-0.193922	3.48948	0.973497	0.327543	0.999946
KSPZV1	1.x8 x 10^6 PfSPZ	pre-immunization baseline	high vs. low CSP-specific IgG response (LFC CSP-specific IgG response 2 weeks/baseline	GOLPH3L	ENSG00000143457	-0.0639143	5.22254	0.973267	0.3276	0.999946
KSPZV1	1.x8 x 10^6 PfSPZ	pre-immunization baseline	high vs. low CSP-specific IgG response (LFC CSP-specific IgG response 2 weeks/baseline	LAMP5	ENSG00000125869	-0.233974	2.86114	0.973233	0.327608	0.999946
KSPZV1	1.x8 x 10^6 PfSPZ	pre-immunization baseline	high vs. low CSP-specific IgG response (LFC CSP-specific IgG response 2 weeks/baseline	NOP14	ENSG00000087269	-0.0739084	4.74501	0.972997	0.327666	0.999946
KSPZV1	1.x8 x 10^6 PfSPZ	pre-immunization baseline	high vs. low CSP-specific IgG response (LFC CSP-specific IgG response 2 weeks/baseline	RP11-192H23.4	ENSG00000258472	-0.173393	2.16857	0.972834	0.327706	0.999946
KSPZV1	1.x8 x 10^6 PfSPZ	pre-immunization baseline	high vs. low CSP-specific IgG response (LFC CSP-specific IgG response 2 weeks/baseline	LIX1-AS1	ENSG00000251513	0.143872	3.22843	0.972417	0.327809	0.999946
KSPZV1	1.x8 x 10^6 PfSPZ	pre-immunization baseline	high vs. low CSP-specific IgG response (LFC CSP-specific IgG response 2 weeks/baseline	MPND	ENSG00000008382	-0.128619	3.01242	0.972304	0.327837	0.999946
KSPZV1	1.x8 x 10^6 PfSPZ	pre-immunization baseline	high vs. low CSP-specific IgG response (LFC CSP-specific IgG response 2 weeks/baseline	LINC00540	ENSG00000276476	0.366683	0.240456	0.972081	0.327892	0.999946
KSPZV1	1.x8 x 10^6 PfSPZ	pre-immunization baseline	high vs. low CSP-specific IgG response (LFC CSP-specific IgG response 2 weeks/baseline	ARMH2	ENSG00000260286	0.209581	0.864906	0.971782	0.327966	0.999946
KSPZV1	1.x8 x 10^6 PfSPZ	pre-immunization baseline	high vs. low CSP-specific IgG response (LFC CSP-specific IgG response 2 weeks/baseline	HNRNPD-DT	ENSG00000272677	-0.242537	0.519871	0.97174	0.327977	0.999946
KSPZV1	1.x8 x 10^6 PfSPZ	pre-immunization baseline	high vs. low CSP-specific IgG response (LFC CSP-specific IgG response 2 weeks/baseline	RP11-382A20.7	ENSG00000260608	-0.253277	1.12908	0.971689	0.327989	0.999946
KSPZV1	1.x8 x 10^6 PfSPZ	pre-immunization baseline	high vs. low CSP-specific IgG response (LFC CSP-specific IgG response 2 weeks/baseline	ASIC3	ENSG00000213199	0.456714	0.311789	0.971591	0.328013	0.999946
KSPZV1	1.x8 x 10^6 PfSPZ	pre-immunization baseline	high vs. low CSP-specific IgG response (LFC CSP-specific IgG response 2 weeks/baseline	USP19	ENSG00000172046	0.124109	5.02971	0.971424	0.328055	0.999946
KSPZV1	1.x8 x 10^6 PfSPZ	pre-immunization baseline	high vs. low CSP-specific IgG response (LFC CSP-specific IgG response 2 weeks/baseline	RP11-324O2.6	ENSG00000270599	-0.251143	0.0624468	0.971347	0.328074	0.999946
KSPZV1	1.x8 x 10^6 PfSPZ	pre-immunization baseline	high vs. low CSP-specific IgG response (LFC CSP-specific IgG response 2 weeks/baseline	ZBTB3	ENSG00000185670	-0.125526	3.49583	0.97125	0.328098	0.999946
KSPZV1	1.x8 x 10^6 PfSPZ	pre-immunization baseline	high vs. low CSP-specific IgG response (LFC CSP-specific IgG response 2 weeks/baseline	SLC13A3	ENSG00000158296	-0.287964	0.501694	0.971238	0.3281	0.999946
KSPZV1	1.x8 x 10^6 PfSPZ	pre-immunization baseline	high vs. low CSP-specific IgG response (LFC CSP-specific IgG response 2 weeks/baseline	CLEC5A	ENSG00000258227	0.368267	1.47787	0.970663	0.328243	0.999946
KSPZV1	1.x8 x 10^6 PfSPZ	pre-immunization baseline	high vs. low CSP-specific IgG response (LFC CSP-specific IgG response 2 weeks/baseline	H3-3B	ENSG00000132475	0.0837526	7.9897	0.970408	0.328306	0.999946
KSPZV1	1.x8 x 10^6 PfSPZ	pre-immunization baseline	high vs. low CSP-specific IgG response (LFC CSP-specific IgG response 2 weeks/baseline	PLEKHG3	ENSG00000126822	0.155682	5.40889	0.970364	0.328317	0.999946
KSPZV1	1.x8 x 10^6 PfSPZ	pre-immunization baseline	high vs. low CSP-specific IgG response (LFC CSP-specific IgG response 2 weeks/baseline	RP11-467D6.1	ENSG00000259826	-0.258072	1.39451	0.969728	0.328474	0.999946
KSPZV1	1.x8 x 10^6 PfSPZ	pre-immunization baseline	high vs. low CSP-specific IgG response (LFC CSP-specific IgG response 2 weeks/baseline	BORA	ENSG00000136122	-0.0789469	4.95347	0.969541	0.32852	0.999946
KSPZV1	1.x8 x 10^6 PfSPZ	pre-immunization baseline	high vs. low CSP-specific IgG response (LFC CSP-specific IgG response 2 weeks/baseline	ANKS1A	ENSG00000064999	0.0773727	4.5785	0.969427	0.328548	0.999946
KSPZV1	1.x8 x 10^6 PfSPZ	pre-immunization baseline	high vs. low CSP-specific IgG response (LFC CSP-specific IgG response 2 weeks/baseline	NCOA6	ENSG00000198646	0.052726	7.27026	0.969401	0.328555	0.999946
KSPZV1	1.x8 x 10^6 PfSPZ	pre-immunization baseline	high vs. low CSP-specific IgG response (LFC CSP-specific IgG response 2 weeks/baseline	STARD3	ENSG00000131748	0.0719495	4.98061	0.969324	0.328574	0.999946
KSPZV1	1.x8 x 10^6 PfSPZ	pre-immunization baseline	high vs. low CSP-specific IgG response (LFC CSP-specific IgG response 2 weeks/baseline	RNLS	ENSG00000184719	0.171862	2.003	0.968941	0.328669	0.999946
KSPZV1	1.x8 x 10^6 PfSPZ	pre-immunization baseline	high vs. low CSP-specific IgG response (LFC CSP-specific IgG response 2 weeks/baseline	RP11-573M3.2	ENSG00000280379	-0.32474	0.619942	0.968867	0.328687	0.999946
KSPZV1	1.x8 x 10^6 PfSPZ	pre-immunization baseline	high vs. low CSP-specific IgG response (LFC CSP-specific IgG response 2 weeks/baseline	RPH3A	ENSG00000089169	0.520315	1.75889	0.968532	0.32877	0.999946
KSPZV1	1.x8 x 10^6 PfSPZ	pre-immunization baseline	high vs. low CSP-specific IgG response (LFC CSP-specific IgG response 2 weeks/baseline	GDAP2	ENSG00000196505	0.0596331	6.78403	0.968351	0.328815	0.999946
KSPZV1	1.x8 x 10^6 PfSPZ	pre-immunization baseline	high vs. low CSP-specific IgG response (LFC CSP-specific IgG response 2 weeks/baseline	REST	ENSG00000084093	0.0767571	7.53237	0.968054	0.328889	0.999946
KSPZV1	1.x8 x 10^6 PfSPZ	pre-immunization baseline	high vs. low CSP-specific IgG response (LFC CSP-specific IgG response 2 weeks/baseline	PDXDC2P	ENSG00000196696	-0.114714	3.99775	0.967926	0.32892	0.999946
KSPZV1	1.x8 x 10^6 PfSPZ	pre-immunization baseline	high vs. low CSP-specific IgG response (LFC CSP-specific IgG response 2 weeks/baseline	TOB2	ENSG00000183864	0.0672673	6.39256	0.967569	0.329009	0.999946
KSPZV1	1.x8 x 10^6 PfSPZ	pre-immunization baseline	high vs. low CSP-specific IgG response (LFC CSP-specific IgG response 2 weeks/baseline	LHPP	ENSG00000107902	0.140659	4.60517	0.967154	0.329112	0.999946
KSPZV1	1.x8 x 10^6 PfSPZ	pre-immunization baseline	high vs. low CSP-specific IgG response (LFC CSP-specific IgG response 2 weeks/baseline	B3GNT4	ENSG00000176383	-0.0932842	3.89771	0.966974	0.329157	0.999946
KSPZV1	1.x8 x 10^6 PfSPZ	pre-immunization baseline	high vs. low CSP-specific IgG response (LFC CSP-specific IgG response 2 weeks/baseline	DGUOK	ENSG00000114956	-0.0744494	5.41593	0.966838	0.32919	0.999946
KSPZV1	1.x8 x 10^6 PfSPZ	pre-immunization baseline	high vs. low CSP-specific IgG response (LFC CSP-specific IgG response 2 weeks/baseline	RP11-758M2.1	ENSG00000279705	-0.532008	0.0980211	0.966503	0.329274	0.999946
KSPZV1	1.x8 x 10^6 PfSPZ	pre-immunization baseline	high vs. low CSP-specific IgG response (LFC CSP-specific IgG response 2 weeks/baseline	USP22	ENSG00000124422	0.0652608	7.0074	0.966283	0.329328	0.999946
KSPZV1	1.x8 x 10^6 PfSPZ	pre-immunization baseline	high vs. low CSP-specific IgG response (LFC CSP-specific IgG response 2 weeks/baseline	AEBP2	ENSG00000139154	-0.0768913	6.48479	0.9661	0.329374	0.999946
KSPZV1	1.x8 x 10^6 PfSPZ	pre-immunization baseline	high vs. low CSP-specific IgG response (LFC CSP-specific IgG response 2 weeks/baseline	ILRUN-AS1	ENSG00000272288	-0.128032	2.92263	0.965965	0.329407	0.999946
KSPZV1	1.x8 x 10^6 PfSPZ	pre-immunization baseline	high vs. low CSP-specific IgG response (LFC CSP-specific IgG response 2 weeks/baseline	KB-1608C10.2	ENSG00000254307	0.256861	1.27141	0.965732	0.329465	0.999946
KSPZV1	1.x8 x 10^6 PfSPZ	pre-immunization baseline	high vs. low CSP-specific IgG response (LFC CSP-specific IgG response 2 weeks/baseline	ARHGAP22	ENSG00000128805	-0.505627	1.01777	0.96552	0.329518	0.999946
KSPZV1	1.x8 x 10^6 PfSPZ	pre-immunization baseline	high vs. low CSP-specific IgG response (LFC CSP-specific IgG response 2 weeks/baseline	USF1	ENSG00000158773	0.076796	5.44013	0.965197	0.329598	0.999946
KSPZV1	1.x8 x 10^6 PfSPZ	pre-immunization baseline	high vs. low CSP-specific IgG response (LFC CSP-specific IgG response 2 weeks/baseline	PPP1R8	ENSG00000117751	-0.0668423	5.62958	0.965101	0.329622	0.999946
KSPZV1	1.x8 x 10^6 PfSPZ	pre-immunization baseline	high vs. low CSP-specific IgG response (LFC CSP-specific IgG response 2 weeks/baseline	ZNF287	ENSG00000141040	-0.122409	3.12774	0.965064	0.329631	0.999946
KSPZV1	1.x8 x 10^6 PfSPZ	pre-immunization baseline	high vs. low CSP-specific IgG response (LFC CSP-specific IgG response 2 weeks/baseline	RP11-780K2.1	ENSG00000257359	-0.202286	0.653417	0.965009	0.329645	0.999946
KSPZV1	1.x8 x 10^6 PfSPZ	pre-immunization baseline	high vs. low CSP-specific IgG response (LFC CSP-specific IgG response 2 weeks/baseline	CTD-3065J16.9	ENSG00000255224	-0.206661	1.41136	0.964906	0.32967	0.999946
KSPZV1	1.x8 x 10^6 PfSPZ	pre-immunization baseline	high vs. low CSP-specific IgG response (LFC CSP-specific IgG response 2 weeks/baseline	RP13-923O23.7	ENSG00000280193	-0.274014	0.793725	0.964801	0.329696	0.999946
KSPZV1	1.x8 x 10^6 PfSPZ	pre-immunization baseline	high vs. low CSP-specific IgG response (LFC CSP-specific IgG response 2 weeks/baseline	C4orf36	ENSG00000163633	-0.182579	1.93486	0.964796	0.329698	0.999946
KSPZV1	1.x8 x 10^6 PfSPZ	pre-immunization baseline	high vs. low CSP-specific IgG response (LFC CSP-specific IgG response 2 weeks/baseline	CEP192	ENSG00000101639	-0.0657238	7.07579	0.964698	0.329722	0.999946
KSPZV1	1.x8 x 10^6 PfSPZ	pre-immunization baseline	high vs. low CSP-specific IgG response (LFC CSP-specific IgG response 2 weeks/baseline	USP7	ENSG00000187555	0.0930468	7.7858	0.964662	0.329731	0.999946
KSPZV1	1.x8 x 10^6 PfSPZ	pre-immunization baseline	high vs. low CSP-specific IgG response (LFC CSP-specific IgG response 2 weeks/baseline	DNAJB11	ENSG00000090520	-0.099338	5.27426	0.96373	0.329963	0.999946
KSPZV1	1.x8 x 10^6 PfSPZ	pre-immunization baseline	high vs. low CSP-specific IgG response (LFC CSP-specific IgG response 2 weeks/baseline	PEX5	ENSG00000139197	0.0975853	3.46697	0.963364	0.330054	0.999946
KSPZV1	1.x8 x 10^6 PfSPZ	pre-immunization baseline	high vs. low CSP-specific IgG response (LFC CSP-specific IgG response 2 weeks/baseline	MRPS7	ENSG00000125445	-0.0985262	4.72342	0.963346	0.330059	0.999946
KSPZV1	1.x8 x 10^6 PfSPZ	pre-immunization baseline	high vs. low CSP-specific IgG response (LFC CSP-specific IgG response 2 weeks/baseline	FPR2	ENSG00000171049	0.229079	5.80463	0.963309	0.330068	0.999946
KSPZV1	1.x8 x 10^6 PfSPZ	pre-immunization baseline	high vs. low CSP-specific IgG response (LFC CSP-specific IgG response 2 weeks/baseline	AC007283.5	ENSG00000234431	0.122272	4.00924	0.961925	0.330413	0.999946
KSPZV1	1.x8 x 10^6 PfSPZ	pre-immunization baseline	high vs. low CSP-specific IgG response (LFC CSP-specific IgG response 2 weeks/baseline	AUTS2	ENSG00000158321	-0.0990929	5.47634	0.961254	0.330581	0.999946
KSPZV1	1.x8 x 10^6 PfSPZ	pre-immunization baseline	high vs. low CSP-specific IgG response (LFC CSP-specific IgG response 2 weeks/baseline	DDX55	ENSG00000111364	-0.0746535	4.66048	0.960977	0.33065	0.999946
KSPZV1	1.x8 x 10^6 PfSPZ	pre-immunization baseline	high vs. low CSP-specific IgG response (LFC CSP-specific IgG response 2 weeks/baseline	RPS28	ENSG00000233927	-0.10982	9.63784	0.960887	0.330672	0.999946
KSPZV1	1.x8 x 10^6 PfSPZ	pre-immunization baseline	high vs. low CSP-specific IgG response (LFC CSP-specific IgG response 2 weeks/baseline	RP1-197B17.3	ENSG00000257433	-0.147566	2.68871	0.960689	0.330722	0.999946
KSPZV1	1.x8 x 10^6 PfSPZ	pre-immunization baseline	high vs. low CSP-specific IgG response (LFC CSP-specific IgG response 2 weeks/baseline	KIAA0319L	ENSG00000142687	0.0622566	6.05688	0.960445	0.330783	0.999946
KSPZV1	1.x8 x 10^6 PfSPZ	pre-immunization baseline	high vs. low CSP-specific IgG response (LFC CSP-specific IgG response 2 weeks/baseline	PSD3	ENSG00000156011	0.236262	2.81843	0.960377	0.3308	0.999946
KSPZV1	1.x8 x 10^6 PfSPZ	pre-immunization baseline	high vs. low CSP-specific IgG response (LFC CSP-specific IgG response 2 weeks/baseline	ZDHHC4	ENSG00000136247	0.129638	3.99328	0.960337	0.33081	0.999946
KSPZV1	1.x8 x 10^6 PfSPZ	pre-immunization baseline	high vs. low CSP-specific IgG response (LFC CSP-specific IgG response 2 weeks/baseline	AL450226.2	ENSG00000225084	-0.387415	-0.0287066	0.960267	0.330827	0.999946
KSPZV1	1.x8 x 10^6 PfSPZ	pre-immunization baseline	high vs. low CSP-specific IgG response (LFC CSP-specific IgG response 2 weeks/baseline	MSS51	ENSG00000166343	-0.17992	2.30136	0.959703	0.330968	0.999946
KSPZV1	1.x8 x 10^6 PfSPZ	pre-immunization baseline	high vs. low CSP-specific IgG response (LFC CSP-specific IgG response 2 weeks/baseline	RP11-307L3.4	ENSG00000233367	-0.210859	1.38067	0.959623	0.330988	0.999946
KSPZV1	1.x8 x 10^6 PfSPZ	pre-immunization baseline	high vs. low CSP-specific IgG response (LFC CSP-specific IgG response 2 weeks/baseline	AC002310.13	ENSG00000260869	-0.253302	0.408489	0.959213	0.331091	0.999946
KSPZV1	1.x8 x 10^6 PfSPZ	pre-immunization baseline	high vs. low CSP-specific IgG response (LFC CSP-specific IgG response 2 weeks/baseline	NT5DC2	ENSG00000168268	-0.241541	2.88511	0.959059	0.331129	0.999946
KSPZV1	1.x8 x 10^6 PfSPZ	pre-immunization baseline	high vs. low CSP-specific IgG response (LFC CSP-specific IgG response 2 weeks/baseline	TRAJ32	ENSG00000211857	-0.203565	-0.00960405	0.958284	0.331323	0.999946
KSPZV1	1.x8 x 10^6 PfSPZ	pre-immunization baseline	high vs. low CSP-specific IgG response (LFC CSP-specific IgG response 2 weeks/baseline	TNFRSF10D	ENSG00000173530	-0.167609	3.4389	0.957752	0.331457	0.999946
KSPZV1	1.x8 x 10^6 PfSPZ	pre-immunization baseline	high vs. low CSP-specific IgG response (LFC CSP-specific IgG response 2 weeks/baseline	GEMIN8	ENSG00000046647	-0.0962325	3.96918	0.957672	0.331476	0.999946
KSPZV1	1.x8 x 10^6 PfSPZ	pre-immunization baseline	high vs. low CSP-specific IgG response (LFC CSP-specific IgG response 2 weeks/baseline	ZNF618	ENSG00000157657	-0.171489	3.37929	0.957414	0.331541	0.999946
KSPZV1	1.x8 x 10^6 PfSPZ	pre-immunization baseline	high vs. low CSP-specific IgG response (LFC CSP-specific IgG response 2 weeks/baseline	CYB561	ENSG00000008283	0.183112	2.67739	0.95723	0.331587	0.999946
KSPZV1	1.x8 x 10^6 PfSPZ	pre-immunization baseline	high vs. low CSP-specific IgG response (LFC CSP-specific IgG response 2 weeks/baseline	HIGD1A	ENSG00000181061	-0.159671	5.1486	0.957206	0.331593	0.999946
KSPZV1	1.x8 x 10^6 PfSPZ	pre-immunization baseline	high vs. low CSP-specific IgG response (LFC CSP-specific IgG response 2 weeks/baseline	DOCK1	ENSG00000150760	-0.448046	0.032039	0.956935	0.331661	0.999946
KSPZV1	1.x8 x 10^6 PfSPZ	pre-immunization baseline	high vs. low CSP-specific IgG response (LFC CSP-specific IgG response 2 weeks/baseline	OTOF	ENSG00000115155	-0.556489	2.33614	0.956531	0.331763	0.999946
KSPZV1	1.x8 x 10^6 PfSPZ	pre-immunization baseline	high vs. low CSP-specific IgG response (LFC CSP-specific IgG response 2 weeks/baseline	RP11-199F11.2	ENSG00000262251	-0.159181	2.84188	0.956506	0.331769	0.999946
KSPZV1	1.x8 x 10^6 PfSPZ	pre-immunization baseline	high vs. low CSP-specific IgG response (LFC CSP-specific IgG response 2 weeks/baseline	LINC02812	ENSG00000230138	-0.256782	0.64324	0.956285	0.331824	0.999946
KSPZV1	1.x8 x 10^6 PfSPZ	pre-immunization baseline	high vs. low CSP-specific IgG response (LFC CSP-specific IgG response 2 weeks/baseline	ATP8B3	ENSG00000130270	-0.333981	1.37496	0.956258	0.331831	0.999946
KSPZV1	1.x8 x 10^6 PfSPZ	pre-immunization baseline	high vs. low CSP-specific IgG response (LFC CSP-specific IgG response 2 weeks/baseline	TTF2	ENSG00000116830	-0.107966	4.73473	0.955986	0.331899	0.999946
KSPZV1	1.x8 x 10^6 PfSPZ	pre-immunization baseline	high vs. low CSP-specific IgG response (LFC CSP-specific IgG response 2 weeks/baseline	CTC-490E21.10	ENSG00000269843	-0.291563	0.0738695	0.95579	0.331949	0.999946
KSPZV1	1.x8 x 10^6 PfSPZ	pre-immunization baseline	high vs. low CSP-specific IgG response (LFC CSP-specific IgG response 2 weeks/baseline	PIBF1	ENSG00000083535	-0.104063	5.42417	0.955695	0.331972	0.999946
KSPZV1	1.x8 x 10^6 PfSPZ	pre-immunization baseline	high vs. low CSP-specific IgG response (LFC CSP-specific IgG response 2 weeks/baseline	PLOD3	ENSG00000106397	0.126674	3.88204	0.954813	0.332194	0.999946
KSPZV1	1.x8 x 10^6 PfSPZ	pre-immunization baseline	high vs. low CSP-specific IgG response (LFC CSP-specific IgG response 2 weeks/baseline	KCNAB1	ENSG00000169282	-0.100843	4.08091	0.953817	0.332444	0.999946
KSPZV1	1.x8 x 10^6 PfSPZ	pre-immunization baseline	high vs. low CSP-specific IgG response (LFC CSP-specific IgG response 2 weeks/baseline	CNOT8	ENSG00000155508	0.0618749	7.12949	0.953715	0.33247	0.999946
KSPZV1	1.x8 x 10^6 PfSPZ	pre-immunization baseline	high vs. low CSP-specific IgG response (LFC CSP-specific IgG response 2 weeks/baseline	ANGPTL4	ENSG00000167772	-0.447734	-0.146955	0.95356	0.332509	0.999946
KSPZV1	1.x8 x 10^6 PfSPZ	pre-immunization baseline	high vs. low CSP-specific IgG response (LFC CSP-specific IgG response 2 weeks/baseline	PRKD2	ENSG00000105287	0.0869789	7.04212	0.953448	0.332537	0.999946
KSPZV1	1.x8 x 10^6 PfSPZ	pre-immunization baseline	high vs. low CSP-specific IgG response (LFC CSP-specific IgG response 2 weeks/baseline	AKAP5	ENSG00000179841	-0.135897	5.07992	0.953384	0.332553	0.999946
KSPZV1	1.x8 x 10^6 PfSPZ	pre-immunization baseline	high vs. low CSP-specific IgG response (LFC CSP-specific IgG response 2 weeks/baseline	HEMGN	ENSG00000136929	0.495647	7.51222	0.953372	0.332556	0.999946
KSPZV1	1.x8 x 10^6 PfSPZ	pre-immunization baseline	high vs. low CSP-specific IgG response (LFC CSP-specific IgG response 2 weeks/baseline	EIF3A	ENSG00000107581	0.0859228	7.54974	0.952982	0.332655	0.999946
KSPZV1	1.x8 x 10^6 PfSPZ	pre-immunization baseline	high vs. low CSP-specific IgG response (LFC CSP-specific IgG response 2 weeks/baseline	TRIM4	ENSG00000146833	0.0497501	6.07904	0.952416	0.332797	0.999946
KSPZV1	1.x8 x 10^6 PfSPZ	pre-immunization baseline	high vs. low CSP-specific IgG response (LFC CSP-specific IgG response 2 weeks/baseline	TUBB6	ENSG00000176014	-0.113107	5.01528	0.952307	0.332824	0.999946
KSPZV1	1.x8 x 10^6 PfSPZ	pre-immunization baseline	high vs. low CSP-specific IgG response (LFC CSP-specific IgG response 2 weeks/baseline	KCTD20	ENSG00000112078	0.0596329	6.91	0.952255	0.332838	0.999946
KSPZV1	1.x8 x 10^6 PfSPZ	pre-immunization baseline	high vs. low CSP-specific IgG response (LFC CSP-specific IgG response 2 weeks/baseline	SP7	ENSG00000170374	-0.427272	-0.227396	0.952175	0.332858	0.999946
KSPZV1	1.x8 x 10^6 PfSPZ	pre-immunization baseline	high vs. low CSP-specific IgG response (LFC CSP-specific IgG response 2 weeks/baseline	KPNA3	ENSG00000102753	0.0882206	6.26422	0.952122	0.332871	0.999946
KSPZV1	1.x8 x 10^6 PfSPZ	pre-immunization baseline	high vs. low CSP-specific IgG response (LFC CSP-specific IgG response 2 weeks/baseline	SMAP1	ENSG00000112305	0.05812	5.52448	0.952119	0.332872	0.999946
KSPZV1	1.x8 x 10^6 PfSPZ	pre-immunization baseline	high vs. low CSP-specific IgG response (LFC CSP-specific IgG response 2 weeks/baseline	BTBD11	ENSG00000151136	-0.0975158	4.91155	0.95208	0.332882	0.999946
KSPZV1	1.x8 x 10^6 PfSPZ	pre-immunization baseline	high vs. low CSP-specific IgG response (LFC CSP-specific IgG response 2 weeks/baseline	ZNF184	ENSG00000096654	-0.113721	4.45663	0.952036	0.332893	0.999946
KSPZV1	1.x8 x 10^6 PfSPZ	pre-immunization baseline	high vs. low CSP-specific IgG response (LFC CSP-specific IgG response 2 weeks/baseline	THOC7-AS1	ENSG00000240549	0.214477	1.267	0.951935	0.332918	0.999946
KSPZV1	1.x8 x 10^6 PfSPZ	pre-immunization baseline	high vs. low CSP-specific IgG response (LFC CSP-specific IgG response 2 weeks/baseline	COPB2	ENSG00000184432	0.0675543	6.70648	0.951796	0.332953	0.999946
KSPZV1	1.x8 x 10^6 PfSPZ	pre-immunization baseline	high vs. low CSP-specific IgG response (LFC CSP-specific IgG response 2 weeks/baseline	STRADA	ENSG00000266173	-0.0758863	6.45493	0.951586	0.333006	0.999946
KSPZV1	1.x8 x 10^6 PfSPZ	pre-immunization baseline	high vs. low CSP-specific IgG response (LFC CSP-specific IgG response 2 weeks/baseline	RAB14	ENSG00000119396	0.0687685	7.08731	0.951414	0.33305	0.999946
KSPZV1	1.x8 x 10^6 PfSPZ	pre-immunization baseline	high vs. low CSP-specific IgG response (LFC CSP-specific IgG response 2 weeks/baseline	ZNF330	ENSG00000109445	0.0784324	4.56014	0.951114	0.333125	0.999946
KSPZV1	1.x8 x 10^6 PfSPZ	pre-immunization baseline	high vs. low CSP-specific IgG response (LFC CSP-specific IgG response 2 weeks/baseline	TMEM30B	ENSG00000182107	-0.384154	0.945601	0.951101	0.333129	0.999946
KSPZV1	1.x8 x 10^6 PfSPZ	pre-immunization baseline	high vs. low CSP-specific IgG response (LFC CSP-specific IgG response 2 weeks/baseline	KDM3A	ENSG00000115548	0.0570897	7.23553	0.95103	0.333147	0.999946
KSPZV1	1.x8 x 10^6 PfSPZ	pre-immunization baseline	high vs. low CSP-specific IgG response (LFC CSP-specific IgG response 2 weeks/baseline	FYTTD1	ENSG00000122068	0.0712493	7.06366	0.95033	0.333323	0.999946
KSPZV1	1.x8 x 10^6 PfSPZ	pre-immunization baseline	high vs. low CSP-specific IgG response (LFC CSP-specific IgG response 2 weeks/baseline	GET3	ENSG00000198356	-0.167658	4.10213	0.950186	0.333359	0.999946
KSPZV1	1.x8 x 10^6 PfSPZ	pre-immunization baseline	high vs. low CSP-specific IgG response (LFC CSP-specific IgG response 2 weeks/baseline	ACBD3-AS1	ENSG00000234478	0.131249	2.47118	0.949811	0.333454	0.999946
KSPZV1	1.x8 x 10^6 PfSPZ	pre-immunization baseline	high vs. low CSP-specific IgG response (LFC CSP-specific IgG response 2 weeks/baseline	DRAM1	ENSG00000136048	0.136329	3.63865	0.949722	0.333477	0.999946
KSPZV1	1.x8 x 10^6 PfSPZ	pre-immunization baseline	high vs. low CSP-specific IgG response (LFC CSP-specific IgG response 2 weeks/baseline	CTD-3099C6.11	ENSG00000268970	-0.233868	0.270333	0.949613	0.333504	0.999946
KSPZV1	1.x8 x 10^6 PfSPZ	pre-immunization baseline	high vs. low CSP-specific IgG response (LFC CSP-specific IgG response 2 weeks/baseline	ENTPD1-AS1	ENSG00000226688	0.14016	4.37603	0.949597	0.333508	0.999946
KSPZV1	1.x8 x 10^6 PfSPZ	pre-immunization baseline	high vs. low CSP-specific IgG response (LFC CSP-specific IgG response 2 weeks/baseline	IL10	ENSG00000136634	-0.433094	0.552434	0.948878	0.33369	0.999946
KSPZV1	1.x8 x 10^6 PfSPZ	pre-immunization baseline	high vs. low CSP-specific IgG response (LFC CSP-specific IgG response 2 weeks/baseline	STK16	ENSG00000115661	-0.105967	4.38987	0.948151	0.333874	0.999946
KSPZV1	1.x8 x 10^6 PfSPZ	pre-immunization baseline	high vs. low CSP-specific IgG response (LFC CSP-specific IgG response 2 weeks/baseline	EZHIP	ENSG00000187690	0.435449	0.251312	0.947748	0.333976	0.999946
KSPZV1	1.x8 x 10^6 PfSPZ	pre-immunization baseline	high vs. low CSP-specific IgG response (LFC CSP-specific IgG response 2 weeks/baseline	PHF12	ENSG00000109118	0.0644727	6.81307	0.947595	0.334015	0.999946
KSPZV1	1.x8 x 10^6 PfSPZ	pre-immunization baseline	high vs. low CSP-specific IgG response (LFC CSP-specific IgG response 2 weeks/baseline	RP5-1182A14.5	ENSG00000271732	-0.188176	2.37081	0.947362	0.334074	0.999946
KSPZV1	1.x8 x 10^6 PfSPZ	pre-immunization baseline	high vs. low CSP-specific IgG response (LFC CSP-specific IgG response 2 weeks/baseline	FOXO4	ENSG00000184481	0.266984	5.83515	0.947148	0.334128	0.999946
KSPZV1	1.x8 x 10^6 PfSPZ	pre-immunization baseline	high vs. low CSP-specific IgG response (LFC CSP-specific IgG response 2 weeks/baseline	GCSAML	ENSG00000169224	0.428135	1.16596	0.947143	0.334129	0.999946
KSPZV1	1.x8 x 10^6 PfSPZ	pre-immunization baseline	high vs. low CSP-specific IgG response (LFC CSP-specific IgG response 2 weeks/baseline	H4C2	ENSG00000278705	-0.169832	5.39077	0.94698	0.33417	0.999946
KSPZV1	1.x8 x 10^6 PfSPZ	pre-immunization baseline	high vs. low CSP-specific IgG response (LFC CSP-specific IgG response 2 weeks/baseline	RP11-774O3.3	ENSG00000251615	-0.262772	1.8404	0.946	0.334419	0.999946
KSPZV1	1.x8 x 10^6 PfSPZ	pre-immunization baseline	high vs. low CSP-specific IgG response (LFC CSP-specific IgG response 2 weeks/baseline	SS18L2	ENSG00000008324	-0.117875	3.39212	0.945942	0.334434	0.999946
KSPZV1	1.x8 x 10^6 PfSPZ	pre-immunization baseline	high vs. low CSP-specific IgG response (LFC CSP-specific IgG response 2 weeks/baseline	RFC2	ENSG00000049541	-0.106281	3.61826	0.94514	0.334637	0.999946
KSPZV1	1.x8 x 10^6 PfSPZ	pre-immunization baseline	high vs. low CSP-specific IgG response (LFC CSP-specific IgG response 2 weeks/baseline	RP11-483E17.1	ENSG00000279884	0.133927	2.44817	0.944841	0.334713	0.999946
KSPZV1	1.x8 x 10^6 PfSPZ	pre-immunization baseline	high vs. low CSP-specific IgG response (LFC CSP-specific IgG response 2 weeks/baseline	RTP4	ENSG00000136514	-0.174877	4.77642	0.944512	0.334796	0.999946
KSPZV1	1.x8 x 10^6 PfSPZ	pre-immunization baseline	high vs. low CSP-specific IgG response (LFC CSP-specific IgG response 2 weeks/baseline	FAM136A	ENSG00000035141	-0.0912073	4.32909	0.944223	0.33487	0.999946
KSPZV1	1.x8 x 10^6 PfSPZ	pre-immunization baseline	high vs. low CSP-specific IgG response (LFC CSP-specific IgG response 2 weeks/baseline	QARS1	ENSG00000172053	-0.0728157	6.0641	0.944081	0.334906	0.999946
KSPZV1	1.x8 x 10^6 PfSPZ	pre-immunization baseline	high vs. low CSP-specific IgG response (LFC CSP-specific IgG response 2 weeks/baseline	RP11-87H9.5	ENSG00000279456	-0.277799	1.51947	0.943999	0.334927	0.999946
KSPZV1	1.x8 x 10^6 PfSPZ	pre-immunization baseline	high vs. low CSP-specific IgG response (LFC CSP-specific IgG response 2 weeks/baseline	SLC6A12	ENSG00000111181	-0.45953	1.27954	0.943119	0.33515	0.999946
KSPZV1	1.x8 x 10^6 PfSPZ	pre-immunization baseline	high vs. low CSP-specific IgG response (LFC CSP-specific IgG response 2 weeks/baseline	TTC27	ENSG00000018699	-0.0696938	4.80301	0.943096	0.335156	0.999946
KSPZV1	1.x8 x 10^6 PfSPZ	pre-immunization baseline	high vs. low CSP-specific IgG response (LFC CSP-specific IgG response 2 weeks/baseline	LA16c-358B7.3	ENSG00000261505	-0.0705452	5.09959	0.942936	0.335197	0.999946
KSPZV1	1.x8 x 10^6 PfSPZ	pre-immunization baseline	high vs. low CSP-specific IgG response (LFC CSP-specific IgG response 2 weeks/baseline	DCTN1-AS1	ENSG00000237737	-0.360841	0.446731	0.942791	0.335234	0.999946
KSPZV1	1.x8 x 10^6 PfSPZ	pre-immunization baseline	high vs. low CSP-specific IgG response (LFC CSP-specific IgG response 2 weeks/baseline	LMO7-AS1	ENSG00000261105	-0.200436	0.72817	0.942281	0.335364	0.999946
KSPZV1	1.x8 x 10^6 PfSPZ	pre-immunization baseline	high vs. low CSP-specific IgG response (LFC CSP-specific IgG response 2 weeks/baseline	CTR9	ENSG00000198730	0.0880617	6.59455	0.942267	0.335367	0.999946
KSPZV1	1.x8 x 10^6 PfSPZ	pre-immunization baseline	high vs. low CSP-specific IgG response (LFC CSP-specific IgG response 2 weeks/baseline	HYAL3	ENSG00000186792	0.246136	1.43942	0.942207	0.335382	0.999946
KSPZV1	1.x8 x 10^6 PfSPZ	pre-immunization baseline	high vs. low CSP-specific IgG response (LFC CSP-specific IgG response 2 weeks/baseline	SLC49A3	ENSG00000169026	0.237918	1.63938	0.94192	0.335456	0.999946
KSPZV1	1.x8 x 10^6 PfSPZ	pre-immunization baseline	high vs. low CSP-specific IgG response (LFC CSP-specific IgG response 2 weeks/baseline	RP11-351M8.1	ENSG00000259649	-0.26647	-0.0948865	0.941711	0.335509	0.999946
KSPZV1	1.x8 x 10^6 PfSPZ	pre-immunization baseline	high vs. low CSP-specific IgG response (LFC CSP-specific IgG response 2 weeks/baseline	RP11-572B2.1	ENSG00000268509	-0.118479	3.7694	0.941226	0.335633	0.999946
KSPZV1	1.x8 x 10^6 PfSPZ	pre-immunization baseline	high vs. low CSP-specific IgG response (LFC CSP-specific IgG response 2 weeks/baseline	EZR	ENSG00000092820	0.0779128	7.88956	0.940802	0.33574	0.999946
KSPZV1	1.x8 x 10^6 PfSPZ	pre-immunization baseline	high vs. low CSP-specific IgG response (LFC CSP-specific IgG response 2 weeks/baseline	GTF3C6	ENSG00000155115	-0.0932588	4.84518	0.940281	0.335874	0.999946
KSPZV1	1.x8 x 10^6 PfSPZ	pre-immunization baseline	high vs. low CSP-specific IgG response (LFC CSP-specific IgG response 2 weeks/baseline	PRKACB-DT	ENSG00000271576	-0.41835	0.124673	0.939699	0.336022	0.999946
KSPZV1	1.x8 x 10^6 PfSPZ	pre-immunization baseline	high vs. low CSP-specific IgG response (LFC CSP-specific IgG response 2 weeks/baseline	PDE4D	ENSG00000113448	0.080302	6.35182	0.939518	0.336068	0.999946
KSPZV1	1.x8 x 10^6 PfSPZ	pre-immunization baseline	high vs. low CSP-specific IgG response (LFC CSP-specific IgG response 2 weeks/baseline	NSMCE1-DT	ENSG00000245888	-0.3204	1.08795	0.939441	0.336088	0.999946
KSPZV1	1.x8 x 10^6 PfSPZ	pre-immunization baseline	high vs. low CSP-specific IgG response (LFC CSP-specific IgG response 2 weeks/baseline	FAM167A	ENSG00000154319	0.360225	1.9857	0.939191	0.336152	0.999946
KSPZV1	1.x8 x 10^6 PfSPZ	pre-immunization baseline	high vs. low CSP-specific IgG response (LFC CSP-specific IgG response 2 weeks/baseline	DNAAF5	ENSG00000164818	-0.122822	3.77701	0.938831	0.336243	0.999946
KSPZV1	1.x8 x 10^6 PfSPZ	pre-immunization baseline	high vs. low CSP-specific IgG response (LFC CSP-specific IgG response 2 weeks/baseline	ZSCAN16-AS1	ENSG00000269293	-0.124015	3.38184	0.938817	0.336247	0.999946
KSPZV1	1.x8 x 10^6 PfSPZ	pre-immunization baseline	high vs. low CSP-specific IgG response (LFC CSP-specific IgG response 2 weeks/baseline	RP11-886P16.10	ENSG00000279827	-0.143721	1.71255	0.937899	0.336482	0.999946
KSPZV1	1.x8 x 10^6 PfSPZ	pre-immunization baseline	high vs. low CSP-specific IgG response (LFC CSP-specific IgG response 2 weeks/baseline	MRPL38	ENSG00000204316	-0.103771	4.99019	0.937539	0.336574	0.999946
KSPZV1	1.x8 x 10^6 PfSPZ	pre-immunization baseline	high vs. low CSP-specific IgG response (LFC CSP-specific IgG response 2 weeks/baseline	TBXA2R	ENSG00000006638	0.136416	3.35551	0.937313	0.336632	0.999946
KSPZV1	1.x8 x 10^6 PfSPZ	pre-immunization baseline	high vs. low CSP-specific IgG response (LFC CSP-specific IgG response 2 weeks/baseline	TTLL9	ENSG00000131044	-0.24021	1.40586	0.937238	0.336651	0.999946
KSPZV1	1.x8 x 10^6 PfSPZ	pre-immunization baseline	high vs. low CSP-specific IgG response (LFC CSP-specific IgG response 2 weeks/baseline	TANGO6	ENSG00000103047	-0.0620835	5.54302	0.937223	0.336655	0.999946
KSPZV1	1.x8 x 10^6 PfSPZ	pre-immunization baseline	high vs. low CSP-specific IgG response (LFC CSP-specific IgG response 2 weeks/baseline	RP11-701H16.4	ENSG00000266954	-0.120304	1.93575	0.937213	0.336657	0.999946
KSPZV1	1.x8 x 10^6 PfSPZ	pre-immunization baseline	high vs. low CSP-specific IgG response (LFC CSP-specific IgG response 2 weeks/baseline	LINC02520	ENSG00000204110	-0.485888	-0.262356	0.936375	0.336872	0.999946
KSPZV1	1.x8 x 10^6 PfSPZ	pre-immunization baseline	high vs. low CSP-specific IgG response (LFC CSP-specific IgG response 2 weeks/baseline	RP11-444D3.1	ENSG00000255864	-0.329383	0.601741	0.936276	0.336897	0.999946
KSPZV1	1.x8 x 10^6 PfSPZ	pre-immunization baseline	high vs. low CSP-specific IgG response (LFC CSP-specific IgG response 2 weeks/baseline	LINC00528	ENSG00000269220	-0.135009	3.32919	0.936211	0.336914	0.999946
KSPZV1	1.x8 x 10^6 PfSPZ	pre-immunization baseline	high vs. low CSP-specific IgG response (LFC CSP-specific IgG response 2 weeks/baseline	UEVLD	ENSG00000151116	0.0978513	4.70998	0.93586	0.337004	0.999946
KSPZV1	1.x8 x 10^6 PfSPZ	pre-immunization baseline	high vs. low CSP-specific IgG response (LFC CSP-specific IgG response 2 weeks/baseline	RP3-348I23.2	ENSG00000233848	-0.248409	0.119901	0.935435	0.337113	0.999946
KSPZV1	1.x8 x 10^6 PfSPZ	pre-immunization baseline	high vs. low CSP-specific IgG response (LFC CSP-specific IgG response 2 weeks/baseline	SH3GLB2	ENSG00000148341	-0.125071	5.07516	0.935125	0.337192	0.999946
KSPZV1	1.x8 x 10^6 PfSPZ	pre-immunization baseline	high vs. low CSP-specific IgG response (LFC CSP-specific IgG response 2 weeks/baseline	TFE3	ENSG00000068323	0.12611	5.71302	0.9347	0.337301	0.999946
KSPZV1	1.x8 x 10^6 PfSPZ	pre-immunization baseline	high vs. low CSP-specific IgG response (LFC CSP-specific IgG response 2 weeks/baseline	IPO7	ENSG00000205339	0.0726547	7.41242	0.93467	0.337309	0.999946
KSPZV1	1.x8 x 10^6 PfSPZ	pre-immunization baseline	high vs. low CSP-specific IgG response (LFC CSP-specific IgG response 2 weeks/baseline	BEX2	ENSG00000133134	-0.331699	0.174926	0.934352	0.337391	0.999946
KSPZV1	1.x8 x 10^6 PfSPZ	pre-immunization baseline	high vs. low CSP-specific IgG response (LFC CSP-specific IgG response 2 weeks/baseline	RP1-130H16.18	ENSG00000248751	-0.110918	3.59253	0.934338	0.337394	0.999946
KSPZV1	1.x8 x 10^6 PfSPZ	pre-immunization baseline	high vs. low CSP-specific IgG response (LFC CSP-specific IgG response 2 weeks/baseline	TRIM67	ENSG00000119283	-0.646859	0.732944	0.93424	0.337419	0.999946
KSPZV1	1.x8 x 10^6 PfSPZ	pre-immunization baseline	high vs. low CSP-specific IgG response (LFC CSP-specific IgG response 2 weeks/baseline	GMDS	ENSG00000112699	0.104741	4.18581	0.934159	0.33744	0.999946
KSPZV1	1.x8 x 10^6 PfSPZ	pre-immunization baseline	high vs. low CSP-specific IgG response (LFC CSP-specific IgG response 2 weeks/baseline	C17orf97	ENSG00000187624	-0.186317	2.81831	0.933962	0.337491	0.999946
KSPZV1	1.x8 x 10^6 PfSPZ	pre-immunization baseline	high vs. low CSP-specific IgG response (LFC CSP-specific IgG response 2 weeks/baseline	FAM102B	ENSG00000162636	0.0940435	5.93621	0.93387	0.337514	0.999946
KSPZV1	1.x8 x 10^6 PfSPZ	pre-immunization baseline	high vs. low CSP-specific IgG response (LFC CSP-specific IgG response 2 weeks/baseline	BRCA1	ENSG00000012048	-0.171471	4.56969	0.933486	0.337613	0.999946
KSPZV1	1.x8 x 10^6 PfSPZ	pre-immunization baseline	high vs. low CSP-specific IgG response (LFC CSP-specific IgG response 2 weeks/baseline	CTD-2013N24.2	ENSG00000244513	0.0684578	4.98186	0.933081	0.337717	0.999946
KSPZV1	1.x8 x 10^6 PfSPZ	pre-immunization baseline	high vs. low CSP-specific IgG response (LFC CSP-specific IgG response 2 weeks/baseline	CLTB	ENSG00000175416	-0.117668	3.57715	0.933046	0.337726	0.999946
KSPZV1	1.x8 x 10^6 PfSPZ	pre-immunization baseline	high vs. low CSP-specific IgG response (LFC CSP-specific IgG response 2 weeks/baseline	BPHL	ENSG00000137274	-0.184147	2.34087	0.932763	0.337799	0.999946
KSPZV1	1.x8 x 10^6 PfSPZ	pre-immunization baseline	high vs. low CSP-specific IgG response (LFC CSP-specific IgG response 2 weeks/baseline	SMAD5	ENSG00000113658	0.0960479	6.11508	0.931233	0.338192	0.999946
KSPZV1	1.x8 x 10^6 PfSPZ	pre-immunization baseline	high vs. low CSP-specific IgG response (LFC CSP-specific IgG response 2 weeks/baseline	CCDC187	ENSG00000260220	-0.398435	1.53549	0.930911	0.338275	0.999946
KSPZV1	1.x8 x 10^6 PfSPZ	pre-immunization baseline	high vs. low CSP-specific IgG response (LFC CSP-specific IgG response 2 weeks/baseline	SCNM1	ENSG00000163156	-0.0780844	4.79681	0.93089	0.338281	0.999946
KSPZV1	1.x8 x 10^6 PfSPZ	pre-immunization baseline	high vs. low CSP-specific IgG response (LFC CSP-specific IgG response 2 weeks/baseline	RP11-173A16.2	ENSG00000266900	-0.212885	2.61296	0.930886	0.338282	0.999946
KSPZV1	1.x8 x 10^6 PfSPZ	pre-immunization baseline	high vs. low CSP-specific IgG response (LFC CSP-specific IgG response 2 weeks/baseline	PMFBP1	ENSG00000118557	-0.212323	1.6352	0.930851	0.338291	0.999946
KSPZV1	1.x8 x 10^6 PfSPZ	pre-immunization baseline	high vs. low CSP-specific IgG response (LFC CSP-specific IgG response 2 weeks/baseline	GRAMD1A	ENSG00000089351	0.0907083	6.71729	0.930814	0.3383	0.999946
KSPZV1	1.x8 x 10^6 PfSPZ	pre-immunization baseline	high vs. low CSP-specific IgG response (LFC CSP-specific IgG response 2 weeks/baseline	L3HYPDH	ENSG00000126790	-0.162935	3.80445	0.930791	0.338306	0.999946
KSPZV1	1.x8 x 10^6 PfSPZ	pre-immunization baseline	high vs. low CSP-specific IgG response (LFC CSP-specific IgG response 2 weeks/baseline	MAPRE2	ENSG00000166974	0.0554525	7.58527	0.930284	0.338437	0.999946
KSPZV1	1.x8 x 10^6 PfSPZ	pre-immunization baseline	high vs. low CSP-specific IgG response (LFC CSP-specific IgG response 2 weeks/baseline	TRA2B	ENSG00000136527	-0.0487178	8.57937	0.930277	0.338439	0.999946
KSPZV1	1.x8 x 10^6 PfSPZ	pre-immunization baseline	high vs. low CSP-specific IgG response (LFC CSP-specific IgG response 2 weeks/baseline	FAR2	ENSG00000064763	0.0794129	5.47686	0.930089	0.338487	0.999946
KSPZV1	1.x8 x 10^6 PfSPZ	pre-immunization baseline	high vs. low CSP-specific IgG response (LFC CSP-specific IgG response 2 weeks/baseline	ZNF595	ENSG00000272602	-0.187767	3.91501	0.929923	0.33853	0.999946
KSPZV1	1.x8 x 10^6 PfSPZ	pre-immunization baseline	high vs. low CSP-specific IgG response (LFC CSP-specific IgG response 2 weeks/baseline	LINC02863	ENSG00000238160	0.142051	3.72549	0.929728	0.33858	0.999946
KSPZV1	1.x8 x 10^6 PfSPZ	pre-immunization baseline	high vs. low CSP-specific IgG response (LFC CSP-specific IgG response 2 weeks/baseline	RP11-723D22.2	ENSG00000253586	0.274207	-0.2749	0.929512	0.338636	0.999946
KSPZV1	1.x8 x 10^6 PfSPZ	pre-immunization baseline	high vs. low CSP-specific IgG response (LFC CSP-specific IgG response 2 weeks/baseline	AD001527.4	ENSG00000279504	-0.199697	1.77108	0.929398	0.338665	0.999946
KSPZV1	1.x8 x 10^6 PfSPZ	pre-immunization baseline	high vs. low CSP-specific IgG response (LFC CSP-specific IgG response 2 weeks/baseline	RUNX1	ENSG00000159216	0.0562975	7.37413	0.929188	0.338719	0.999946
KSPZV1	1.x8 x 10^6 PfSPZ	pre-immunization baseline	high vs. low CSP-specific IgG response (LFC CSP-specific IgG response 2 weeks/baseline	DCANP1	ENSG00000251380	0.228173	1.64445	0.929152	0.338729	0.999946
KSPZV1	1.x8 x 10^6 PfSPZ	pre-immunization baseline	high vs. low CSP-specific IgG response (LFC CSP-specific IgG response 2 weeks/baseline	RP11-6N17.9	ENSG00000263798	0.11318	2.50374	0.929023	0.338762	0.999946
KSPZV1	1.x8 x 10^6 PfSPZ	pre-immunization baseline	high vs. low CSP-specific IgG response (LFC CSP-specific IgG response 2 weeks/baseline	C3orf20	ENSG00000131379	-0.490337	0.257448	0.928919	0.338789	0.999946
KSPZV1	1.x8 x 10^6 PfSPZ	pre-immunization baseline	high vs. low CSP-specific IgG response (LFC CSP-specific IgG response 2 weeks/baseline	NUP210	ENSG00000132182	-0.0692076	7.86918	0.928624	0.338865	0.999946
KSPZV1	1.x8 x 10^6 PfSPZ	pre-immunization baseline	high vs. low CSP-specific IgG response (LFC CSP-specific IgG response 2 weeks/baseline	SLC25A45	ENSG00000162241	-0.10953	4.38274	0.92862	0.338866	0.999946
KSPZV1	1.x8 x 10^6 PfSPZ	pre-immunization baseline	high vs. low CSP-specific IgG response (LFC CSP-specific IgG response 2 weeks/baseline	AARSD1	ENSG00000266967	-0.113336	2.62456	0.928592	0.338873	0.999946
KSPZV1	1.x8 x 10^6 PfSPZ	pre-immunization baseline	high vs. low CSP-specific IgG response (LFC CSP-specific IgG response 2 weeks/baseline	BIN1	ENSG00000136717	-0.0950439	5.82883	0.928378	0.338929	0.999946
KSPZV1	1.x8 x 10^6 PfSPZ	pre-immunization baseline	high vs. low CSP-specific IgG response (LFC CSP-specific IgG response 2 weeks/baseline	ST6GALNAC3	ENSG00000184005	0.254018	2.26285	0.928253	0.338961	0.999946
KSPZV1	1.x8 x 10^6 PfSPZ	pre-immunization baseline	high vs. low CSP-specific IgG response (LFC CSP-specific IgG response 2 weeks/baseline	RP11-147L13.13	ENSG00000277476	-0.158732	2.71457	0.927645	0.339118	0.999946
KSPZV1	1.x8 x 10^6 PfSPZ	pre-immunization baseline	high vs. low CSP-specific IgG response (LFC CSP-specific IgG response 2 weeks/baseline	FN1	ENSG00000115414	-0.218971	3.3351	0.927529	0.339148	0.999946
KSPZV1	1.x8 x 10^6 PfSPZ	pre-immunization baseline	high vs. low CSP-specific IgG response (LFC CSP-specific IgG response 2 weeks/baseline	PARK7	ENSG00000116288	-0.076826	4.85915	0.927324	0.339201	0.999946
KSPZV1	1.x8 x 10^6 PfSPZ	pre-immunization baseline	high vs. low CSP-specific IgG response (LFC CSP-specific IgG response 2 weeks/baseline	IFI44	ENSG00000137965	-0.260987	7.06759	0.927134	0.33925	0.999946
KSPZV1	1.x8 x 10^6 PfSPZ	pre-immunization baseline	high vs. low CSP-specific IgG response (LFC CSP-specific IgG response 2 weeks/baseline	AMIGO3	ENSG00000176020	-0.167124	2.63064	0.926724	0.339356	0.999946
KSPZV1	1.x8 x 10^6 PfSPZ	pre-immunization baseline	high vs. low CSP-specific IgG response (LFC CSP-specific IgG response 2 weeks/baseline	CACNA2D4	ENSG00000151062	-0.159828	3.05373	0.926684	0.339367	0.999946
KSPZV1	1.x8 x 10^6 PfSPZ	pre-immunization baseline	high vs. low CSP-specific IgG response (LFC CSP-specific IgG response 2 weeks/baseline	NOL3	ENSG00000140939	0.56955	-0.175652	0.926586	0.339392	0.999946
KSPZV1	1.x8 x 10^6 PfSPZ	pre-immunization baseline	high vs. low CSP-specific IgG response (LFC CSP-specific IgG response 2 weeks/baseline	CTC-338M12.7	ENSG00000247049	0.28376	-0.139133	0.926348	0.339453	0.999946
KSPZV1	1.x8 x 10^6 PfSPZ	pre-immunization baseline	high vs. low CSP-specific IgG response (LFC CSP-specific IgG response 2 weeks/baseline	TNFRSF21	ENSG00000146072	0.203813	2.1748	0.9263	0.339466	0.999946
KSPZV1	1.x8 x 10^6 PfSPZ	pre-immunization baseline	high vs. low CSP-specific IgG response (LFC CSP-specific IgG response 2 weeks/baseline	ZFP69B	ENSG00000187801	-0.184184	2.49639	0.926156	0.339503	0.999946
KSPZV1	1.x8 x 10^6 PfSPZ	pre-immunization baseline	high vs. low CSP-specific IgG response (LFC CSP-specific IgG response 2 weeks/baseline	MIR3150BHG	ENSG00000245080	-0.345927	0.180938	0.925998	0.339544	0.999946
KSPZV1	1.x8 x 10^6 PfSPZ	pre-immunization baseline	high vs. low CSP-specific IgG response (LFC CSP-specific IgG response 2 weeks/baseline	PNPLA6	ENSG00000032444	0.0850237	6.44224	0.925796	0.339596	0.999946
KSPZV1	1.x8 x 10^6 PfSPZ	pre-immunization baseline	high vs. low CSP-specific IgG response (LFC CSP-specific IgG response 2 weeks/baseline	SLC25A26	ENSG00000144741	-0.0586162	4.68284	0.925573	0.339654	0.999946
KSPZV1	1.x8 x 10^6 PfSPZ	pre-immunization baseline	high vs. low CSP-specific IgG response (LFC CSP-specific IgG response 2 weeks/baseline	CTC-450M9.1	ENSG00000268764	-0.225905	0.364998	0.925445	0.339687	0.999946
KSPZV1	1.x8 x 10^6 PfSPZ	pre-immunization baseline	high vs. low CSP-specific IgG response (LFC CSP-specific IgG response 2 weeks/baseline	LMNA	ENSG00000160789	0.345513	2.20051	0.925434	0.33969	0.999946
KSPZV1	1.x8 x 10^6 PfSPZ	pre-immunization baseline	high vs. low CSP-specific IgG response (LFC CSP-specific IgG response 2 weeks/baseline	RP11-157P1.4	ENSG00000226332	-0.147702	2.52705	0.924944	0.339817	0.999946
KSPZV1	1.x8 x 10^6 PfSPZ	pre-immunization baseline	high vs. low CSP-specific IgG response (LFC CSP-specific IgG response 2 weeks/baseline	MRPS34	ENSG00000074071	-0.118867	4.27783	0.924792	0.339856	0.999946
KSPZV1	1.x8 x 10^6 PfSPZ	pre-immunization baseline	high vs. low CSP-specific IgG response (LFC CSP-specific IgG response 2 weeks/baseline	DMTF1	ENSG00000135164	-0.0618854	7.86069	0.92401	0.340059	0.999946
KSPZV1	1.x8 x 10^6 PfSPZ	pre-immunization baseline	high vs. low CSP-specific IgG response (LFC CSP-specific IgG response 2 weeks/baseline	RP11-119F19.5	ENSG00000280355	0.166362	2.74165	0.923767	0.340122	0.999946
KSPZV1	1.x8 x 10^6 PfSPZ	pre-immunization baseline	high vs. low CSP-specific IgG response (LFC CSP-specific IgG response 2 weeks/baseline	SLC33A1	ENSG00000169359	-0.068934	5.92207	0.923577	0.340172	0.999946
KSPZV1	1.x8 x 10^6 PfSPZ	pre-immunization baseline	high vs. low CSP-specific IgG response (LFC CSP-specific IgG response 2 weeks/baseline	CTD-2544N14.3	ENSG00000253645	0.126426	4.0722	0.923159	0.34028	0.999946
KSPZV1	1.x8 x 10^6 PfSPZ	pre-immunization baseline	high vs. low CSP-specific IgG response (LFC CSP-specific IgG response 2 weeks/baseline	LRP10	ENSG00000197324	0.112849	8.12801	0.923157	0.340281	0.999946
KSPZV1	1.x8 x 10^6 PfSPZ	pre-immunization baseline	high vs. low CSP-specific IgG response (LFC CSP-specific IgG response 2 weeks/baseline	SPATA2L	ENSG00000158792	0.238437	1.80892	0.923018	0.340317	0.999946
KSPZV1	1.x8 x 10^6 PfSPZ	pre-immunization baseline	high vs. low CSP-specific IgG response (LFC CSP-specific IgG response 2 weeks/baseline	CTD-2207O23.12	ENSG00000267952	-0.234866	1.13454	0.923002	0.340321	0.999946
KSPZV1	1.x8 x 10^6 PfSPZ	pre-immunization baseline	high vs. low CSP-specific IgG response (LFC CSP-specific IgG response 2 weeks/baseline	ANGEL2	ENSG00000174606	-0.071784	6.77431	0.922975	0.340328	0.999946
KSPZV1	1.x8 x 10^6 PfSPZ	pre-immunization baseline	high vs. low CSP-specific IgG response (LFC CSP-specific IgG response 2 weeks/baseline	USP46-DT	ENSG00000248866	-0.249517	1.05831	0.922839	0.340363	0.999946
KSPZV1	1.x8 x 10^6 PfSPZ	pre-immunization baseline	high vs. low CSP-specific IgG response (LFC CSP-specific IgG response 2 weeks/baseline	CCDC152	ENSG00000198865	-0.218935	3.15553	0.92281	0.340371	0.999946
KSPZV1	1.x8 x 10^6 PfSPZ	pre-immunization baseline	high vs. low CSP-specific IgG response (LFC CSP-specific IgG response 2 weeks/baseline	DDX6	ENSG00000110367	0.0640564	9.33327	0.922793	0.340375	0.999946
KSPZV1	1.x8 x 10^6 PfSPZ	pre-immunization baseline	high vs. low CSP-specific IgG response (LFC CSP-specific IgG response 2 weeks/baseline	MRPL55	ENSG00000162910	-0.177296	2.1078	0.922475	0.340458	0.999946
KSPZV1	1.x8 x 10^6 PfSPZ	pre-immunization baseline	high vs. low CSP-specific IgG response (LFC CSP-specific IgG response 2 weeks/baseline	SHMT1	ENSG00000176974	0.0851532	4.16176	0.922437	0.340468	0.999946
KSPZV1	1.x8 x 10^6 PfSPZ	pre-immunization baseline	high vs. low CSP-specific IgG response (LFC CSP-specific IgG response 2 weeks/baseline	TBC1D20	ENSG00000125875	0.0494843	5.64398	0.92181	0.340631	0.999946
KSPZV1	1.x8 x 10^6 PfSPZ	pre-immunization baseline	high vs. low CSP-specific IgG response (LFC CSP-specific IgG response 2 weeks/baseline	RIMKLB	ENSG00000166532	-0.152764	4.36841	0.921159	0.3408	0.999946
KSPZV1	1.x8 x 10^6 PfSPZ	pre-immunization baseline	high vs. low CSP-specific IgG response (LFC CSP-specific IgG response 2 weeks/baseline	CIT	ENSG00000122966	-0.303345	2.61969	0.921144	0.340804	0.999946
KSPZV1	1.x8 x 10^6 PfSPZ	pre-immunization baseline	high vs. low CSP-specific IgG response (LFC CSP-specific IgG response 2 weeks/baseline	CTD-3025N20.3	ENSG00000272010	-0.35074	0.494437	0.920965	0.34085	0.999946
KSPZV1	1.x8 x 10^6 PfSPZ	pre-immunization baseline	high vs. low CSP-specific IgG response (LFC CSP-specific IgG response 2 weeks/baseline	ERBB3	ENSG00000065361	-0.421332	0.095927	0.9208	0.340894	0.999946
KSPZV1	1.x8 x 10^6 PfSPZ	pre-immunization baseline	high vs. low CSP-specific IgG response (LFC CSP-specific IgG response 2 weeks/baseline	THAP1	ENSG00000131931	-0.0811771	4.87694	0.920599	0.340946	0.999946
KSPZV1	1.x8 x 10^6 PfSPZ	pre-immunization baseline	high vs. low CSP-specific IgG response (LFC CSP-specific IgG response 2 weeks/baseline	CRYL1	ENSG00000165475	0.134289	3.2506	0.920526	0.340965	0.999946
KSPZV1	1.x8 x 10^6 PfSPZ	pre-immunization baseline	high vs. low CSP-specific IgG response (LFC CSP-specific IgG response 2 weeks/baseline	GOLM1	ENSG00000135052	-0.0964863	4.06057	0.920261	0.341034	0.999946
KSPZV1	1.x8 x 10^6 PfSPZ	pre-immunization baseline	high vs. low CSP-specific IgG response (LFC CSP-specific IgG response 2 weeks/baseline	RP11-775D22.3	ENSG00000240571	-0.095802	2.00895	0.9202	0.34105	0.999946
KSPZV1	1.x8 x 10^6 PfSPZ	pre-immunization baseline	high vs. low CSP-specific IgG response (LFC CSP-specific IgG response 2 weeks/baseline	TFCP2	ENSG00000135457	0.078053	5.67619	0.91979	0.341156	0.999946
KSPZV1	1.x8 x 10^6 PfSPZ	pre-immunization baseline	high vs. low CSP-specific IgG response (LFC CSP-specific IgG response 2 weeks/baseline	PCNX1	ENSG00000100731	0.0698119	7.91716	0.919675	0.341186	0.999946
KSPZV1	1.x8 x 10^6 PfSPZ	pre-immunization baseline	high vs. low CSP-specific IgG response (LFC CSP-specific IgG response 2 weeks/baseline	IRF2BP2	ENSG00000168264	0.0625711	7.57283	0.919562	0.341216	0.999946
KSPZV1	1.x8 x 10^6 PfSPZ	pre-immunization baseline	high vs. low CSP-specific IgG response (LFC CSP-specific IgG response 2 weeks/baseline	CTD-2651B20.1	ENSG00000259539	-0.286974	1.14699	0.919287	0.341288	0.999946
KSPZV1	1.x8 x 10^6 PfSPZ	pre-immunization baseline	high vs. low CSP-specific IgG response (LFC CSP-specific IgG response 2 weeks/baseline	TIA1	ENSG00000116001	-0.0671791	7.26141	0.919159	0.341321	0.999946
KSPZV1	1.x8 x 10^6 PfSPZ	pre-immunization baseline	high vs. low CSP-specific IgG response (LFC CSP-specific IgG response 2 weeks/baseline	BTBD6	ENSG00000184887	-0.129087	3.83878	0.918819	0.34141	0.999946
KSPZV1	1.x8 x 10^6 PfSPZ	pre-immunization baseline	high vs. low CSP-specific IgG response (LFC CSP-specific IgG response 2 weeks/baseline	TMEM80	ENSG00000177042	-0.0950205	4.41432	0.918243	0.34156	0.999946
KSPZV1	1.x8 x 10^6 PfSPZ	pre-immunization baseline	high vs. low CSP-specific IgG response (LFC CSP-specific IgG response 2 weeks/baseline	ATP8A1	ENSG00000124406	-0.0771458	8.20954	0.918045	0.341612	0.999946
KSPZV1	1.x8 x 10^6 PfSPZ	pre-immunization baseline	high vs. low CSP-specific IgG response (LFC CSP-specific IgG response 2 weeks/baseline	AC007193.9	ENSG00000268810	-0.176324	2.08414	0.917709	0.341699	0.999946
KSPZV1	1.x8 x 10^6 PfSPZ	pre-immunization baseline	high vs. low CSP-specific IgG response (LFC CSP-specific IgG response 2 weeks/baseline	TICRR	ENSG00000140534	-0.374323	2.13371	0.917664	0.341711	0.999946
KSPZV1	1.x8 x 10^6 PfSPZ	pre-immunization baseline	high vs. low CSP-specific IgG response (LFC CSP-specific IgG response 2 weeks/baseline	RP4-647C14.2	ENSG00000258376	0.294802	1.35523	0.917647	0.341715	0.999946
KSPZV1	1.x8 x 10^6 PfSPZ	pre-immunization baseline	high vs. low CSP-specific IgG response (LFC CSP-specific IgG response 2 weeks/baseline	RP11-46H11.3	ENSG00000250790	0.261862	1.07643	0.917338	0.341796	0.999946
KSPZV1	1.x8 x 10^6 PfSPZ	pre-immunization baseline	high vs. low CSP-specific IgG response (LFC CSP-specific IgG response 2 weeks/baseline	SRA1	ENSG00000213523	-0.0760422	4.29506	0.916747	0.341951	0.999946
KSPZV1	1.x8 x 10^6 PfSPZ	pre-immunization baseline	high vs. low CSP-specific IgG response (LFC CSP-specific IgG response 2 weeks/baseline	PCED1A	ENSG00000132635	-0.103498	4.43763	0.91658	0.341994	0.999946
KSPZV1	1.x8 x 10^6 PfSPZ	pre-immunization baseline	high vs. low CSP-specific IgG response (LFC CSP-specific IgG response 2 weeks/baseline	LMO4	ENSG00000143013	0.0640816	5.9274	0.914873	0.342441	0.999946
KSPZV1	1.x8 x 10^6 PfSPZ	pre-immunization baseline	high vs. low CSP-specific IgG response (LFC CSP-specific IgG response 2 weeks/baseline	MAN1B1	ENSG00000177239	-0.0945964	4.71653	0.914713	0.342483	0.999946
KSPZV1	1.x8 x 10^6 PfSPZ	pre-immunization baseline	high vs. low CSP-specific IgG response (LFC CSP-specific IgG response 2 weeks/baseline	SERPINF1	ENSG00000132386	-0.12733	3.30349	0.914527	0.342532	0.999946
KSPZV1	1.x8 x 10^6 PfSPZ	pre-immunization baseline	high vs. low CSP-specific IgG response (LFC CSP-specific IgG response 2 weeks/baseline	SYCP2L	ENSG00000153157	0.375634	0.455484	0.914364	0.342575	0.999946
KSPZV1	1.x8 x 10^6 PfSPZ	pre-immunization baseline	high vs. low CSP-specific IgG response (LFC CSP-specific IgG response 2 weeks/baseline	SYNJ2BP-COX16	ENSG00000258644	-0.0896429	4.83077	0.91436	0.342575	0.999946
KSPZV1	1.x8 x 10^6 PfSPZ	pre-immunization baseline	high vs. low CSP-specific IgG response (LFC CSP-specific IgG response 2 weeks/baseline	NUAK2	ENSG00000163545	0.0746154	5.94134	0.91428	0.342597	0.999946
KSPZV1	1.x8 x 10^6 PfSPZ	pre-immunization baseline	high vs. low CSP-specific IgG response (LFC CSP-specific IgG response 2 weeks/baseline	NOL10	ENSG00000115761	-0.0665561	5.20309	0.91422	0.342612	0.999946
KSPZV1	1.x8 x 10^6 PfSPZ	pre-immunization baseline	high vs. low CSP-specific IgG response (LFC CSP-specific IgG response 2 weeks/baseline	PDE6G	ENSG00000185527	-0.201535	1.67671	0.914032	0.342662	0.999946
KSPZV1	1.x8 x 10^6 PfSPZ	pre-immunization baseline	high vs. low CSP-specific IgG response (LFC CSP-specific IgG response 2 weeks/baseline	ARMH1	ENSG00000198520	0.139403	4.0233	0.913949	0.342683	0.999946
KSPZV1	1.x8 x 10^6 PfSPZ	pre-immunization baseline	high vs. low CSP-specific IgG response (LFC CSP-specific IgG response 2 weeks/baseline	TRAV26-1	ENSG00000211807	-0.212759	1.94012	0.913433	0.342819	0.999946
KSPZV1	1.x8 x 10^6 PfSPZ	pre-immunization baseline	high vs. low CSP-specific IgG response (LFC CSP-specific IgG response 2 weeks/baseline	RP11-381K20.2	ENSG00000250159	-0.251747	1.79371	0.913061	0.342916	0.999946
KSPZV1	1.x8 x 10^6 PfSPZ	pre-immunization baseline	high vs. low CSP-specific IgG response (LFC CSP-specific IgG response 2 weeks/baseline	BACH1-AS1	ENSG00000232118	-0.366068	-0.164615	0.912696	0.343012	0.999946
KSPZV1	1.x8 x 10^6 PfSPZ	pre-immunization baseline	high vs. low CSP-specific IgG response (LFC CSP-specific IgG response 2 weeks/baseline	FHDC1	ENSG00000137460	0.462509	3.33762	0.912548	0.343051	0.999946
KSPZV1	1.x8 x 10^6 PfSPZ	pre-immunization baseline	high vs. low CSP-specific IgG response (LFC CSP-specific IgG response 2 weeks/baseline	KLHL21	ENSG00000162413	0.085303	5.41003	0.912544	0.343052	0.999946
KSPZV1	1.x8 x 10^6 PfSPZ	pre-immunization baseline	high vs. low CSP-specific IgG response (LFC CSP-specific IgG response 2 weeks/baseline	NCL	ENSG00000115053	0.0897303	7.35568	0.912258	0.343127	0.999946
KSPZV1	1.x8 x 10^6 PfSPZ	pre-immunization baseline	high vs. low CSP-specific IgG response (LFC CSP-specific IgG response 2 weeks/baseline	FLNB	ENSG00000136068	0.107505	6.48126	0.911852	0.343234	0.999946
KSPZV1	1.x8 x 10^6 PfSPZ	pre-immunization baseline	high vs. low CSP-specific IgG response (LFC CSP-specific IgG response 2 weeks/baseline	SNRPD1	ENSG00000167088	-0.132688	4.14349	0.91179	0.34325	0.999946
KSPZV1	1.x8 x 10^6 PfSPZ	pre-immunization baseline	high vs. low CSP-specific IgG response (LFC CSP-specific IgG response 2 weeks/baseline	RP11-415J8.7	ENSG00000270115	0.218931	1.2225	0.911041	0.343447	0.999946
KSPZV1	1.x8 x 10^6 PfSPZ	pre-immunization baseline	high vs. low CSP-specific IgG response (LFC CSP-specific IgG response 2 weeks/baseline	ABCC11	ENSG00000121270	-0.187356	2.27857	0.910918	0.343479	0.999946
KSPZV1	1.x8 x 10^6 PfSPZ	pre-immunization baseline	high vs. low CSP-specific IgG response (LFC CSP-specific IgG response 2 weeks/baseline	GRIK5	ENSG00000105737	-0.513945	0.769561	0.910861	0.343494	0.999946
KSPZV1	1.x8 x 10^6 PfSPZ	pre-immunization baseline	high vs. low CSP-specific IgG response (LFC CSP-specific IgG response 2 weeks/baseline	RP1-41C23.2	ENSG00000278977	0.224791	1.32725	0.910773	0.343517	0.999946
KSPZV1	1.x8 x 10^6 PfSPZ	pre-immunization baseline	high vs. low CSP-specific IgG response (LFC CSP-specific IgG response 2 weeks/baseline	RP11-638I2.8	ENSG00000258666	0.231433	3.29078	0.910634	0.343554	0.999946
KSPZV1	1.x8 x 10^6 PfSPZ	pre-immunization baseline	high vs. low CSP-specific IgG response (LFC CSP-specific IgG response 2 weeks/baseline	CDCA5	ENSG00000146670	-0.312317	2.02171	0.910505	0.343588	0.999946
KSPZV1	1.x8 x 10^6 PfSPZ	pre-immunization baseline	high vs. low CSP-specific IgG response (LFC CSP-specific IgG response 2 weeks/baseline	BLOC1S6	ENSG00000104164	0.0693344	6.87533	0.910376	0.343622	0.999946
KSPZV1	1.x8 x 10^6 PfSPZ	pre-immunization baseline	high vs. low CSP-specific IgG response (LFC CSP-specific IgG response 2 weeks/baseline	RNF126	ENSG00000070423	-0.070558	5.71556	0.910239	0.343658	0.999946
KSPZV1	1.x8 x 10^6 PfSPZ	pre-immunization baseline	high vs. low CSP-specific IgG response (LFC CSP-specific IgG response 2 weeks/baseline	LINC01342	ENSG00000223823	-0.458218	0.0514486	0.910004	0.34372	0.999946
KSPZV1	1.x8 x 10^6 PfSPZ	pre-immunization baseline	high vs. low CSP-specific IgG response (LFC CSP-specific IgG response 2 weeks/baseline	UBTF	ENSG00000108312	0.0679595	6.72886	0.909885	0.343751	0.999946
KSPZV1	1.x8 x 10^6 PfSPZ	pre-immunization baseline	high vs. low CSP-specific IgG response (LFC CSP-specific IgG response 2 weeks/baseline	IZUMO4	ENSG00000099840	0.335488	0.864864	0.909726	0.343793	0.999946
KSPZV1	1.x8 x 10^6 PfSPZ	pre-immunization baseline	high vs. low CSP-specific IgG response (LFC CSP-specific IgG response 2 weeks/baseline	LTV1	ENSG00000135521	0.093578	3.95876	0.909695	0.343801	0.999946
KSPZV1	1.x8 x 10^6 PfSPZ	pre-immunization baseline	high vs. low CSP-specific IgG response (LFC CSP-specific IgG response 2 weeks/baseline	LEMD2	ENSG00000161904	-0.0623504	5.82038	0.909669	0.343808	0.999946
KSPZV1	1.x8 x 10^6 PfSPZ	pre-immunization baseline	high vs. low CSP-specific IgG response (LFC CSP-specific IgG response 2 weeks/baseline	H2BC4	ENSG00000180596	-0.164388	6.75856	0.909658	0.343811	0.999946
KSPZV1	1.x8 x 10^6 PfSPZ	pre-immunization baseline	high vs. low CSP-specific IgG response (LFC CSP-specific IgG response 2 weeks/baseline	PSMC4	ENSG00000013275	0.0860546	4.79182	0.909045	0.343972	0.999946
KSPZV1	1.x8 x 10^6 PfSPZ	pre-immunization baseline	high vs. low CSP-specific IgG response (LFC CSP-specific IgG response 2 weeks/baseline	WRNIP1	ENSG00000124535	0.0553575	4.98446	0.909045	0.343972	0.999946
KSPZV1	1.x8 x 10^6 PfSPZ	pre-immunization baseline	high vs. low CSP-specific IgG response (LFC CSP-specific IgG response 2 weeks/baseline	USP8	ENSG00000138592	0.0445984	7.20595	0.908928	0.344003	0.999946
KSPZV1	1.x8 x 10^6 PfSPZ	pre-immunization baseline	high vs. low CSP-specific IgG response (LFC CSP-specific IgG response 2 weeks/baseline	RP1-178F15.4	ENSG00000272030	-0.0939926	3.05289	0.908808	0.344035	0.999946
KSPZV1	1.x8 x 10^6 PfSPZ	pre-immunization baseline	high vs. low CSP-specific IgG response (LFC CSP-specific IgG response 2 weeks/baseline	TMEM39A	ENSG00000176142	-0.0788267	5.47458	0.908577	0.344096	0.999946
KSPZV1	1.x8 x 10^6 PfSPZ	pre-immunization baseline	high vs. low CSP-specific IgG response (LFC CSP-specific IgG response 2 weeks/baseline	AC005037.3	ENSG00000183308	0.100986	3.42471	0.908483	0.344121	0.999946
KSPZV1	1.x8 x 10^6 PfSPZ	pre-immunization baseline	high vs. low CSP-specific IgG response (LFC CSP-specific IgG response 2 weeks/baseline	RP11-48B3.5	ENSG00000251867	-0.272955	1.39076	0.908193	0.344197	0.999946
KSPZV1	1.x8 x 10^6 PfSPZ	pre-immunization baseline	high vs. low CSP-specific IgG response (LFC CSP-specific IgG response 2 weeks/baseline	RP11-92F20.1	ENSG00000274629	0.093518	4.20636	0.908144	0.34421	0.999946
KSPZV1	1.x8 x 10^6 PfSPZ	pre-immunization baseline	high vs. low CSP-specific IgG response (LFC CSP-specific IgG response 2 weeks/baseline	PLBD2	ENSG00000151176	0.102388	5.60196	0.90796	0.344258	0.999946
KSPZV1	1.x8 x 10^6 PfSPZ	pre-immunization baseline	high vs. low CSP-specific IgG response (LFC CSP-specific IgG response 2 weeks/baseline	CLPX	ENSG00000166855	0.0718779	5.85533	0.90794	0.344264	0.999946
KSPZV1	1.x8 x 10^6 PfSPZ	pre-immunization baseline	high vs. low CSP-specific IgG response (LFC CSP-specific IgG response 2 weeks/baseline	HSPA9	ENSG00000113013	0.0723456	6.82166	0.90792	0.344269	0.999946
KSPZV1	1.x8 x 10^6 PfSPZ	pre-immunization baseline	high vs. low CSP-specific IgG response (LFC CSP-specific IgG response 2 weeks/baseline	SCUBE3	ENSG00000146197	-0.11038	3.58799	0.907677	0.344333	0.999946
KSPZV1	1.x8 x 10^6 PfSPZ	pre-immunization baseline	high vs. low CSP-specific IgG response (LFC CSP-specific IgG response 2 weeks/baseline	COX10-AS1	ENSG00000236088	-0.0954099	4.28723	0.906923	0.344532	0.999946
KSPZV1	1.x8 x 10^6 PfSPZ	pre-immunization baseline	high vs. low CSP-specific IgG response (LFC CSP-specific IgG response 2 weeks/baseline	MYBL2	ENSG00000101057	-0.187426	5.03432	0.9068	0.344565	0.999946
KSPZV1	1.x8 x 10^6 PfSPZ	pre-immunization baseline	high vs. low CSP-specific IgG response (LFC CSP-specific IgG response 2 weeks/baseline	SLC35B3	ENSG00000124786	-0.0860133	4.53632	0.906724	0.344585	0.999946
KSPZV1	1.x8 x 10^6 PfSPZ	pre-immunization baseline	high vs. low CSP-specific IgG response (LFC CSP-specific IgG response 2 weeks/baseline	TCTN2	ENSG00000168778	-0.16597	2.14226	0.906515	0.34464	0.999946
KSPZV1	1.x8 x 10^6 PfSPZ	pre-immunization baseline	high vs. low CSP-specific IgG response (LFC CSP-specific IgG response 2 weeks/baseline	MMAB	ENSG00000139428	-0.100903	3.23956	0.906467	0.344652	0.999946
KSPZV1	1.x8 x 10^6 PfSPZ	pre-immunization baseline	high vs. low CSP-specific IgG response (LFC CSP-specific IgG response 2 weeks/baseline	RHOB	ENSG00000143878	0.11781	6.43126	0.906467	0.344653	0.999946
KSPZV1	1.x8 x 10^6 PfSPZ	pre-immunization baseline	high vs. low CSP-specific IgG response (LFC CSP-specific IgG response 2 weeks/baseline	RP11-285J16.1	ENSG00000271993	-0.248643	1.05572	0.905666	0.344864	0.999946
KSPZV1	1.x8 x 10^6 PfSPZ	pre-immunization baseline	high vs. low CSP-specific IgG response (LFC CSP-specific IgG response 2 weeks/baseline	XRCC6	ENSG00000196419	0.0789716	7.18948	0.905236	0.344978	0.999946
KSPZV1	1.x8 x 10^6 PfSPZ	pre-immunization baseline	high vs. low CSP-specific IgG response (LFC CSP-specific IgG response 2 weeks/baseline	TEX22	ENSG00000226174	-0.193168	2.09617	0.90523	0.34498	0.999946
KSPZV1	1.x8 x 10^6 PfSPZ	pre-immunization baseline	high vs. low CSP-specific IgG response (LFC CSP-specific IgG response 2 weeks/baseline	RP11-91I20.4	ENSG00000255321	-0.392639	0.19779	0.905119	0.345009	0.999946
KSPZV1	1.x8 x 10^6 PfSPZ	pre-immunization baseline	high vs. low CSP-specific IgG response (LFC CSP-specific IgG response 2 weeks/baseline	TEX9	ENSG00000151575	-0.355954	1.96362	0.904591	0.345149	0.999946
KSPZV1	1.x8 x 10^6 PfSPZ	pre-immunization baseline	high vs. low CSP-specific IgG response (LFC CSP-specific IgG response 2 weeks/baseline	TMCO3	ENSG00000150403	0.077596	5.14185	0.904543	0.345162	0.999946
KSPZV1	1.x8 x 10^6 PfSPZ	pre-immunization baseline	high vs. low CSP-specific IgG response (LFC CSP-specific IgG response 2 weeks/baseline	CACNB1	ENSG00000067191	-0.197801	3.05319	0.904422	0.345194	0.999946
KSPZV1	1.x8 x 10^6 PfSPZ	pre-immunization baseline	high vs. low CSP-specific IgG response (LFC CSP-specific IgG response 2 weeks/baseline	KCTD15	ENSG00000153885	0.183463	2.93569	0.904229	0.345245	0.999946
KSPZV1	1.x8 x 10^6 PfSPZ	pre-immunization baseline	high vs. low CSP-specific IgG response (LFC CSP-specific IgG response 2 weeks/baseline	ANKMY2	ENSG00000106524	0.0820307	4.11245	0.904139	0.345268	0.999946
KSPZV1	1.x8 x 10^6 PfSPZ	pre-immunization baseline	high vs. low CSP-specific IgG response (LFC CSP-specific IgG response 2 weeks/baseline	DCPS	ENSG00000110063	-0.0992222	4.42983	0.904077	0.345285	0.999946
KSPZV1	1.x8 x 10^6 PfSPZ	pre-immunization baseline	high vs. low CSP-specific IgG response (LFC CSP-specific IgG response 2 weeks/baseline	SIRT4	ENSG00000089163	0.308455	0.142133	0.903932	0.345323	0.999946
KSPZV1	1.x8 x 10^6 PfSPZ	pre-immunization baseline	high vs. low CSP-specific IgG response (LFC CSP-specific IgG response 2 weeks/baseline	BOP1	ENSG00000261236	-0.165596	3.49359	0.903871	0.34534	0.999946
KSPZV1	1.x8 x 10^6 PfSPZ	pre-immunization baseline	high vs. low CSP-specific IgG response (LFC CSP-specific IgG response 2 weeks/baseline	CITF22-1A6.3	ENSG00000273192	-0.0847031	4.3831	0.9037	0.345385	0.999946
KSPZV1	1.x8 x 10^6 PfSPZ	pre-immunization baseline	high vs. low CSP-specific IgG response (LFC CSP-specific IgG response 2 weeks/baseline	KLHL42	ENSG00000087448	0.0758673	5.18546	0.903567	0.34542	0.999946
KSPZV1	1.x8 x 10^6 PfSPZ	pre-immunization baseline	high vs. low CSP-specific IgG response (LFC CSP-specific IgG response 2 weeks/baseline	DNAJB4	ENSG00000162616	-0.111296	4.21385	0.903304	0.34549	0.999946
KSPZV1	1.x8 x 10^6 PfSPZ	pre-immunization baseline	high vs. low CSP-specific IgG response (LFC CSP-specific IgG response 2 weeks/baseline	LINC01128	ENSG00000228794	-0.0873348	4.64107	0.903005	0.345569	0.999946
KSPZV1	1.x8 x 10^6 PfSPZ	pre-immunization baseline	high vs. low CSP-specific IgG response (LFC CSP-specific IgG response 2 weeks/baseline	CYLD	ENSG00000083799	0.0656012	8.74558	0.902696	0.345651	0.999946
KSPZV1	1.x8 x 10^6 PfSPZ	pre-immunization baseline	high vs. low CSP-specific IgG response (LFC CSP-specific IgG response 2 weeks/baseline	RP5-855D21.1	ENSG00000272240	-0.222551	1.99643	0.902422	0.345724	0.999946
KSPZV1	1.x8 x 10^6 PfSPZ	pre-immunization baseline	high vs. low CSP-specific IgG response (LFC CSP-specific IgG response 2 weeks/baseline	DLG3	ENSG00000082458	-0.191502	3.24269	0.902408	0.345727	0.999946
KSPZV1	1.x8 x 10^6 PfSPZ	pre-immunization baseline	high vs. low CSP-specific IgG response (LFC CSP-specific IgG response 2 weeks/baseline	SPIN2A	ENSG00000147059	-0.252343	0.998349	0.902405	0.345728	0.999946
KSPZV1	1.x8 x 10^6 PfSPZ	pre-immunization baseline	high vs. low CSP-specific IgG response (LFC CSP-specific IgG response 2 weeks/baseline	SH3BP5L	ENSG00000175137	0.069919	5.16963	0.902371	0.345737	0.999946
KSPZV1	1.x8 x 10^6 PfSPZ	pre-immunization baseline	high vs. low CSP-specific IgG response (LFC CSP-specific IgG response 2 weeks/baseline	CTD-2538G9.5	ENSG00000268743	0.232133	0.86221	0.902325	0.34575	0.999946
KSPZV1	1.x8 x 10^6 PfSPZ	pre-immunization baseline	high vs. low CSP-specific IgG response (LFC CSP-specific IgG response 2 weeks/baseline	PDXK	ENSG00000160209	0.112967	5.9833	0.902214	0.345779	0.999946
KSPZV1	1.x8 x 10^6 PfSPZ	pre-immunization baseline	high vs. low CSP-specific IgG response (LFC CSP-specific IgG response 2 weeks/baseline	MAPK7	ENSG00000166484	-0.0777035	4.61956	0.902092	0.345811	0.999946
KSPZV1	1.x8 x 10^6 PfSPZ	pre-immunization baseline	high vs. low CSP-specific IgG response (LFC CSP-specific IgG response 2 weeks/baseline	ELP4	ENSG00000109911	-0.0746298	4.51834	0.9019	0.345862	0.999946
KSPZV1	1.x8 x 10^6 PfSPZ	pre-immunization baseline	high vs. low CSP-specific IgG response (LFC CSP-specific IgG response 2 weeks/baseline	RP11-660L16.2	ENSG00000254682	-0.31587	0.18752	0.90169	0.345918	0.999946
KSPZV1	1.x8 x 10^6 PfSPZ	pre-immunization baseline	high vs. low CSP-specific IgG response (LFC CSP-specific IgG response 2 weeks/baseline	SH3PXD2B	ENSG00000174705	-0.528256	0.850749	0.901686	0.345919	0.999946
KSPZV1	1.x8 x 10^6 PfSPZ	pre-immunization baseline	high vs. low CSP-specific IgG response (LFC CSP-specific IgG response 2 weeks/baseline	ZC3H4	ENSG00000130749	0.112799	6.02666	0.901659	0.345926	0.999946
KSPZV1	1.x8 x 10^6 PfSPZ	pre-immunization baseline	high vs. low CSP-specific IgG response (LFC CSP-specific IgG response 2 weeks/baseline	RP3-467L1.4	ENSG00000236266	0.303093	0.950633	0.901574	0.345949	0.999946
KSPZV1	1.x8 x 10^6 PfSPZ	pre-immunization baseline	high vs. low CSP-specific IgG response (LFC CSP-specific IgG response 2 weeks/baseline	MIR133A1HG	ENSG00000265142	-0.312382	2.52967	0.900923	0.346122	0.999946
KSPZV1	1.x8 x 10^6 PfSPZ	pre-immunization baseline	high vs. low CSP-specific IgG response (LFC CSP-specific IgG response 2 weeks/baseline	TRGV10	ENSG00000211694	-0.190603	3.14521	0.900865	0.346137	0.999946
KSPZV1	1.x8 x 10^6 PfSPZ	pre-immunization baseline	high vs. low CSP-specific IgG response (LFC CSP-specific IgG response 2 weeks/baseline	CPM	ENSG00000135678	0.144987	3.98426	0.900842	0.346143	0.999946
KSPZV1	1.x8 x 10^6 PfSPZ	pre-immunization baseline	high vs. low CSP-specific IgG response (LFC CSP-specific IgG response 2 weeks/baseline	CTD-2647L4.4	ENSG00000259366	-0.149963	1.98965	0.90083	0.346147	0.999946
KSPZV1	1.x8 x 10^6 PfSPZ	pre-immunization baseline	high vs. low CSP-specific IgG response (LFC CSP-specific IgG response 2 weeks/baseline	TLE1	ENSG00000196781	0.0988594	4.97636	0.9004	0.346261	0.999946
KSPZV1	1.x8 x 10^6 PfSPZ	pre-immunization baseline	high vs. low CSP-specific IgG response (LFC CSP-specific IgG response 2 weeks/baseline	TRAV12-3	ENSG00000211794	-0.187016	2.02092	0.900254	0.3463	0.999946
KSPZV1	1.x8 x 10^6 PfSPZ	pre-immunization baseline	high vs. low CSP-specific IgG response (LFC CSP-specific IgG response 2 weeks/baseline	RASA4B	ENSG00000170667	0.271282	1.67756	0.899902	0.346393	0.999946
KSPZV1	1.x8 x 10^6 PfSPZ	pre-immunization baseline	high vs. low CSP-specific IgG response (LFC CSP-specific IgG response 2 weeks/baseline	SF3B1	ENSG00000115524	-0.0626375	9.26598	0.899901	0.346394	0.999946
KSPZV1	1.x8 x 10^6 PfSPZ	pre-immunization baseline	high vs. low CSP-specific IgG response (LFC CSP-specific IgG response 2 weeks/baseline	TGFBRAP1	ENSG00000135966	0.0517664	5.40103	0.899791	0.346423	0.999946
KSPZV1	1.x8 x 10^6 PfSPZ	pre-immunization baseline	high vs. low CSP-specific IgG response (LFC CSP-specific IgG response 2 weeks/baseline	RP11-311C24.1	ENSG00000260772	0.0718588	4.92994	0.899785	0.346424	0.999946
KSPZV1	1.x8 x 10^6 PfSPZ	pre-immunization baseline	high vs. low CSP-specific IgG response (LFC CSP-specific IgG response 2 weeks/baseline	ALDH16A1	ENSG00000161618	0.109315	4.38885	0.899666	0.346456	0.999946
KSPZV1	1.x8 x 10^6 PfSPZ	pre-immunization baseline	high vs. low CSP-specific IgG response (LFC CSP-specific IgG response 2 weeks/baseline	STK26	ENSG00000134602	0.0844618	6.9285	0.899637	0.346464	0.999946
KSPZV1	1.x8 x 10^6 PfSPZ	pre-immunization baseline	high vs. low CSP-specific IgG response (LFC CSP-specific IgG response 2 weeks/baseline	WDR62	ENSG00000075702	-0.348289	2.02687	0.89961	0.346471	0.999946
KSPZV1	1.x8 x 10^6 PfSPZ	pre-immunization baseline	high vs. low CSP-specific IgG response (LFC CSP-specific IgG response 2 weeks/baseline	ELMO1	ENSG00000155849	0.0549573	6.99534	0.899413	0.346524	0.999946
KSPZV1	1.x8 x 10^6 PfSPZ	pre-immunization baseline	high vs. low CSP-specific IgG response (LFC CSP-specific IgG response 2 weeks/baseline	RALGPS2-AS1	ENSG00000273062	-0.165663	3.55366	0.899362	0.346537	0.999946
KSPZV1	1.x8 x 10^6 PfSPZ	pre-immunization baseline	high vs. low CSP-specific IgG response (LFC CSP-specific IgG response 2 weeks/baseline	SEM1	ENSG00000127922	-0.145732	4.71839	0.899359	0.346538	0.999946
KSPZV1	1.x8 x 10^6 PfSPZ	pre-immunization baseline	high vs. low CSP-specific IgG response (LFC CSP-specific IgG response 2 weeks/baseline	RP5-1029F21.2	ENSG00000262905	0.146946	1.59902	0.899279	0.346559	0.999946
KSPZV1	1.x8 x 10^6 PfSPZ	pre-immunization baseline	high vs. low CSP-specific IgG response (LFC CSP-specific IgG response 2 weeks/baseline	SNRPG	ENSG00000143977	-0.13812	4.3914	0.898951	0.346647	0.999946
KSPZV1	1.x8 x 10^6 PfSPZ	pre-immunization baseline	high vs. low CSP-specific IgG response (LFC CSP-specific IgG response 2 weeks/baseline	RP11-46J23.1	ENSG00000272986	-0.350047	-0.158473	0.898894	0.346662	0.999946
KSPZV1	1.x8 x 10^6 PfSPZ	pre-immunization baseline	high vs. low CSP-specific IgG response (LFC CSP-specific IgG response 2 weeks/baseline	SPEN	ENSG00000065526	0.0621106	7.74242	0.898561	0.34675	0.999946
KSPZV1	1.x8 x 10^6 PfSPZ	pre-immunization baseline	high vs. low CSP-specific IgG response (LFC CSP-specific IgG response 2 weeks/baseline	RP11-488L18.10	ENSG00000259865	-0.21255	4.76954	0.89786	0.346937	0.999946
KSPZV1	1.x8 x 10^6 PfSPZ	pre-immunization baseline	high vs. low CSP-specific IgG response (LFC CSP-specific IgG response 2 weeks/baseline	SSTR3	ENSG00000278195	-0.19548	2.7645	0.897343	0.347075	0.999946
KSPZV1	1.x8 x 10^6 PfSPZ	pre-immunization baseline	high vs. low CSP-specific IgG response (LFC CSP-specific IgG response 2 weeks/baseline	CCDC71	ENSG00000177352	-0.0927318	5.07286	0.897036	0.347157	0.999946
KSPZV1	1.x8 x 10^6 PfSPZ	pre-immunization baseline	high vs. low CSP-specific IgG response (LFC CSP-specific IgG response 2 weeks/baseline	THNSL1	ENSG00000185875	0.177643	4.06458	0.896991	0.347169	0.999946
KSPZV1	1.x8 x 10^6 PfSPZ	pre-immunization baseline	high vs. low CSP-specific IgG response (LFC CSP-specific IgG response 2 weeks/baseline	SPOP	ENSG00000121067	0.0425202	6.55644	0.896724	0.347241	0.999946
KSPZV1	1.x8 x 10^6 PfSPZ	pre-immunization baseline	high vs. low CSP-specific IgG response (LFC CSP-specific IgG response 2 weeks/baseline	AGPAT4-IT1	ENSG00000279355	-0.132857	2.74107	0.896378	0.347333	0.999946
KSPZV1	1.x8 x 10^6 PfSPZ	pre-immunization baseline	high vs. low CSP-specific IgG response (LFC CSP-specific IgG response 2 weeks/baseline	ETV4	ENSG00000175832	-0.280179	0.683515	0.896168	0.347389	0.999946
KSPZV1	1.x8 x 10^6 PfSPZ	pre-immunization baseline	high vs. low CSP-specific IgG response (LFC CSP-specific IgG response 2 weeks/baseline	RP11-101E3.5	ENSG00000251184	-0.246692	0.144643	0.896122	0.347401	0.999946
KSPZV1	1.x8 x 10^6 PfSPZ	pre-immunization baseline	high vs. low CSP-specific IgG response (LFC CSP-specific IgG response 2 weeks/baseline	FAM174A	ENSG00000174132	0.154574	2.18376	0.896071	0.347415	0.999946
KSPZV1	1.x8 x 10^6 PfSPZ	pre-immunization baseline	high vs. low CSP-specific IgG response (LFC CSP-specific IgG response 2 weeks/baseline	GNL3	ENSG00000163938	-0.0981311	6.24405	0.896059	0.347418	0.999946
KSPZV1	1.x8 x 10^6 PfSPZ	pre-immunization baseline	high vs. low CSP-specific IgG response (LFC CSP-specific IgG response 2 weeks/baseline	ARIH1	ENSG00000166233	0.0546881	7.22512	0.895797	0.347488	0.999946
KSPZV1	1.x8 x 10^6 PfSPZ	pre-immunization baseline	high vs. low CSP-specific IgG response (LFC CSP-specific IgG response 2 weeks/baseline	PDZK1	ENSG00000174827	-0.227067	1.71158	0.89534	0.34761	0.999946
KSPZV1	1.x8 x 10^6 PfSPZ	pre-immunization baseline	high vs. low CSP-specific IgG response (LFC CSP-specific IgG response 2 weeks/baseline	RP11-535C21.3	ENSG00000236896	-0.184198	0.940158	0.895306	0.347619	0.999946
KSPZV1	1.x8 x 10^6 PfSPZ	pre-immunization baseline	high vs. low CSP-specific IgG response (LFC CSP-specific IgG response 2 weeks/baseline	CTC-444N24.11	ENSG00000268205	0.0863582	5.67449	0.895112	0.347671	0.999946
KSPZV1	1.x8 x 10^6 PfSPZ	pre-immunization baseline	high vs. low CSP-specific IgG response (LFC CSP-specific IgG response 2 weeks/baseline	MFSD14A	ENSG00000156875	0.0531222	6.57831	0.894615	0.347804	0.999946
KSPZV1	1.x8 x 10^6 PfSPZ	pre-immunization baseline	high vs. low CSP-specific IgG response (LFC CSP-specific IgG response 2 weeks/baseline	NUDCD2	ENSG00000170584	-0.105612	5.25212	0.894277	0.347894	0.999946
KSPZV1	1.x8 x 10^6 PfSPZ	pre-immunization baseline	high vs. low CSP-specific IgG response (LFC CSP-specific IgG response 2 weeks/baseline	CCAR1	ENSG00000060339	-0.048895	7.19504	0.89386	0.348006	0.999946
KSPZV1	1.x8 x 10^6 PfSPZ	pre-immunization baseline	high vs. low CSP-specific IgG response (LFC CSP-specific IgG response 2 weeks/baseline	TMED2	ENSG00000086598	-0.0881612	7.52824	0.893858	0.348007	0.999946
KSPZV1	1.x8 x 10^6 PfSPZ	pre-immunization baseline	high vs. low CSP-specific IgG response (LFC CSP-specific IgG response 2 weeks/baseline	ZNF593	ENSG00000142684	-0.155409	2.38711	0.893843	0.348011	0.999946
KSPZV1	1.x8 x 10^6 PfSPZ	pre-immunization baseline	high vs. low CSP-specific IgG response (LFC CSP-specific IgG response 2 weeks/baseline	NKAPD1	ENSG00000150776	-0.078666	6.07095	0.893606	0.348074	0.999946
KSPZV1	1.x8 x 10^6 PfSPZ	pre-immunization baseline	high vs. low CSP-specific IgG response (LFC CSP-specific IgG response 2 weeks/baseline	ROPN1L	ENSG00000145491	0.195386	2.46403	0.893159	0.348194	0.999946
KSPZV1	1.x8 x 10^6 PfSPZ	pre-immunization baseline	high vs. low CSP-specific IgG response (LFC CSP-specific IgG response 2 weeks/baseline	RP11-430C7.4	ENSG00000240710	-0.18574	1.25117	0.892809	0.348288	0.999946
KSPZV1	1.x8 x 10^6 PfSPZ	pre-immunization baseline	high vs. low CSP-specific IgG response (LFC CSP-specific IgG response 2 weeks/baseline	RP11-500C12.1	ENSG00000279033	0.080742	4.18156	0.892452	0.348383	0.999946
KSPZV1	1.x8 x 10^6 PfSPZ	pre-immunization baseline	high vs. low CSP-specific IgG response (LFC CSP-specific IgG response 2 weeks/baseline	ZNF860	ENSG00000197385	-0.148092	5.29269	0.892265	0.348434	0.999946
KSPZV1	1.x8 x 10^6 PfSPZ	pre-immunization baseline	high vs. low CSP-specific IgG response (LFC CSP-specific IgG response 2 weeks/baseline	RP11-426C22.6	ENSG00000260953	-0.385781	0.119738	0.892079	0.348483	0.999946
KSPZV1	1.x8 x 10^6 PfSPZ	pre-immunization baseline	high vs. low CSP-specific IgG response (LFC CSP-specific IgG response 2 weeks/baseline	EED	ENSG00000074266	-0.0816783	5.45639	0.891629	0.348604	0.999946
KSPZV1	1.x8 x 10^6 PfSPZ	pre-immunization baseline	high vs. low CSP-specific IgG response (LFC CSP-specific IgG response 2 weeks/baseline	PDHA1	ENSG00000131828	-0.0812205	4.80715	0.891577	0.348618	0.999946
KSPZV1	1.x8 x 10^6 PfSPZ	pre-immunization baseline	high vs. low CSP-specific IgG response (LFC CSP-specific IgG response 2 weeks/baseline	ZNF141	ENSG00000131127	-0.107515	6.22641	0.891447	0.348653	0.999946
KSPZV1	1.x8 x 10^6 PfSPZ	pre-immunization baseline	high vs. low CSP-specific IgG response (LFC CSP-specific IgG response 2 weeks/baseline	NARF	ENSG00000141562	0.142441	5.22149	0.891396	0.348667	0.999946
KSPZV1	1.x8 x 10^6 PfSPZ	pre-immunization baseline	high vs. low CSP-specific IgG response (LFC CSP-specific IgG response 2 weeks/baseline	IL15RA	ENSG00000134470	-0.141825	3.26362	0.891101	0.348746	0.999946
KSPZV1	1.x8 x 10^6 PfSPZ	pre-immunization baseline	high vs. low CSP-specific IgG response (LFC CSP-specific IgG response 2 weeks/baseline	ZBTB48	ENSG00000204859	-0.0800149	4.53186	0.890785	0.348831	0.999946
KSPZV1	1.x8 x 10^6 PfSPZ	pre-immunization baseline	high vs. low CSP-specific IgG response (LFC CSP-specific IgG response 2 weeks/baseline	IL27RA	ENSG00000104998	0.0740959	4.90125	0.890335	0.348952	0.999946
KSPZV1	1.x8 x 10^6 PfSPZ	pre-immunization baseline	high vs. low CSP-specific IgG response (LFC CSP-specific IgG response 2 weeks/baseline	MOV10	ENSG00000155363	-0.132952	5.63684	0.890172	0.348996	0.999946
KSPZV1	1.x8 x 10^6 PfSPZ	pre-immunization baseline	high vs. low CSP-specific IgG response (LFC CSP-specific IgG response 2 weeks/baseline	RP11-347I19.7	ENSG00000274292	-0.102788	4.39382	0.889986	0.349046	0.999946
KSPZV1	1.x8 x 10^6 PfSPZ	pre-immunization baseline	high vs. low CSP-specific IgG response (LFC CSP-specific IgG response 2 weeks/baseline	CARF	ENSG00000138380	-0.109261	5.14043	0.889893	0.349071	0.999946
KSPZV1	1.x8 x 10^6 PfSPZ	pre-immunization baseline	high vs. low CSP-specific IgG response (LFC CSP-specific IgG response 2 weeks/baseline	TWF2	ENSG00000247596	0.0746922	5.71238	0.889656	0.349135	0.999946
KSPZV1	1.x8 x 10^6 PfSPZ	pre-immunization baseline	high vs. low CSP-specific IgG response (LFC CSP-specific IgG response 2 weeks/baseline	ATP2A1	ENSG00000196296	-0.70898	3.87298	0.889084	0.349288	0.999946
KSPZV1	1.x8 x 10^6 PfSPZ	pre-immunization baseline	high vs. low CSP-specific IgG response (LFC CSP-specific IgG response 2 weeks/baseline	CA5B	ENSG00000169239	0.112214	5.74836	0.889005	0.34931	0.999946
KSPZV1	1.x8 x 10^6 PfSPZ	pre-immunization baseline	high vs. low CSP-specific IgG response (LFC CSP-specific IgG response 2 weeks/baseline	PAX8	ENSG00000125618	-0.341306	2.4269	0.888966	0.34932	0.999946
KSPZV1	1.x8 x 10^6 PfSPZ	pre-immunization baseline	high vs. low CSP-specific IgG response (LFC CSP-specific IgG response 2 weeks/baseline	PTGER2	ENSG00000125384	0.108327	5.09317	0.888887	0.349341	0.999946
KSPZV1	1.x8 x 10^6 PfSPZ	pre-immunization baseline	high vs. low CSP-specific IgG response (LFC CSP-specific IgG response 2 weeks/baseline	HNRNPH3	ENSG00000096746	0.0645384	6.64344	0.88869	0.349394	0.999946
KSPZV1	1.x8 x 10^6 PfSPZ	pre-immunization baseline	high vs. low CSP-specific IgG response (LFC CSP-specific IgG response 2 weeks/baseline	FOXK2	ENSG00000141568	-0.0545645	6.29701	0.88822	0.349521	0.999946
KSPZV1	1.x8 x 10^6 PfSPZ	pre-immunization baseline	high vs. low CSP-specific IgG response (LFC CSP-specific IgG response 2 weeks/baseline	FOXD2	ENSG00000186564	-0.341102	1.57094	0.888092	0.349556	0.999946
KSPZV1	1.x8 x 10^6 PfSPZ	pre-immunization baseline	high vs. low CSP-specific IgG response (LFC CSP-specific IgG response 2 weeks/baseline	EIF4B	ENSG00000063046	0.0732717	8.93193	0.888012	0.349577	0.999946
KSPZV1	1.x8 x 10^6 PfSPZ	pre-immunization baseline	high vs. low CSP-specific IgG response (LFC CSP-specific IgG response 2 weeks/baseline	RBM15-AS1	ENSG00000227963	-0.281231	0.946546	0.887971	0.349588	0.999946
KSPZV1	1.x8 x 10^6 PfSPZ	pre-immunization baseline	high vs. low CSP-specific IgG response (LFC CSP-specific IgG response 2 weeks/baseline	PRICKLE3	ENSG00000012211	0.152014	2.81266	0.887832	0.349626	0.999946
KSPZV1	1.x8 x 10^6 PfSPZ	pre-immunization baseline	high vs. low CSP-specific IgG response (LFC CSP-specific IgG response 2 weeks/baseline	CDC20	ENSG00000117399	-0.290999	3.01997	0.887716	0.349657	0.999946
KSPZV1	1.x8 x 10^6 PfSPZ	pre-immunization baseline	high vs. low CSP-specific IgG response (LFC CSP-specific IgG response 2 weeks/baseline	RIMBP3	ENSG00000275793	0.37379	0.854786	0.887286	0.349773	0.999946
KSPZV1	1.x8 x 10^6 PfSPZ	pre-immunization baseline	high vs. low CSP-specific IgG response (LFC CSP-specific IgG response 2 weeks/baseline	DENND4C	ENSG00000137145	0.0551277	7.03102	0.887249	0.349783	0.999946
KSPZV1	1.x8 x 10^6 PfSPZ	pre-immunization baseline	high vs. low CSP-specific IgG response (LFC CSP-specific IgG response 2 weeks/baseline	SLC38A2	ENSG00000134294	0.0764148	8.02462	0.887051	0.349836	0.999946
KSPZV1	1.x8 x 10^6 PfSPZ	pre-immunization baseline	high vs. low CSP-specific IgG response (LFC CSP-specific IgG response 2 weeks/baseline	METTL1	ENSG00000037897	-0.184163	2.45142	0.887039	0.349839	0.999946
KSPZV1	1.x8 x 10^6 PfSPZ	pre-immunization baseline	high vs. low CSP-specific IgG response (LFC CSP-specific IgG response 2 weeks/baseline	MED11	ENSG00000161920	-0.138916	2.63721	0.88699	0.349853	0.999946
KSPZV1	1.x8 x 10^6 PfSPZ	pre-immunization baseline	high vs. low CSP-specific IgG response (LFC CSP-specific IgG response 2 weeks/baseline	ZNF444	ENSG00000167685	-0.126965	3.84983	0.886815	0.3499	0.999946
KSPZV1	1.x8 x 10^6 PfSPZ	pre-immunization baseline	high vs. low CSP-specific IgG response (LFC CSP-specific IgG response 2 weeks/baseline	ERCC1	ENSG00000012061	-0.062464	5.34266	0.886528	0.349977	0.999946
KSPZV1	1.x8 x 10^6 PfSPZ	pre-immunization baseline	high vs. low CSP-specific IgG response (LFC CSP-specific IgG response 2 weeks/baseline	COL5A3	ENSG00000080573	-0.504697	0.751344	0.886339	0.350028	0.999946
KSPZV1	1.x8 x 10^6 PfSPZ	pre-immunization baseline	high vs. low CSP-specific IgG response (LFC CSP-specific IgG response 2 weeks/baseline	MIDEAS	ENSG00000156030	0.07409	7.11592	0.886162	0.350076	0.999946
KSPZV1	1.x8 x 10^6 PfSPZ	pre-immunization baseline	high vs. low CSP-specific IgG response (LFC CSP-specific IgG response 2 weeks/baseline	WDR82	ENSG00000164091	0.0639702	7.86131	0.8859	0.350147	0.999946
KSPZV1	1.x8 x 10^6 PfSPZ	pre-immunization baseline	high vs. low CSP-specific IgG response (LFC CSP-specific IgG response 2 weeks/baseline	MYB	ENSG00000118513	0.125986	3.97109	0.885598	0.350228	0.999946
KSPZV1	1.x8 x 10^6 PfSPZ	pre-immunization baseline	high vs. low CSP-specific IgG response (LFC CSP-specific IgG response 2 weeks/baseline	RP5-1033E15.3	ENSG00000279642	-0.336196	-0.102462	0.885015	0.350386	0.999946
KSPZV1	1.x8 x 10^6 PfSPZ	pre-immunization baseline	high vs. low CSP-specific IgG response (LFC CSP-specific IgG response 2 weeks/baseline	IRF2	ENSG00000168310	0.0696801	7.63088	0.884796	0.350445	0.999946
KSPZV1	1.x8 x 10^6 PfSPZ	pre-immunization baseline	high vs. low CSP-specific IgG response (LFC CSP-specific IgG response 2 weeks/baseline	CTB-133G6.1	ENSG00000263264	0.0793424	5.53753	0.88475	0.350458	0.999946
KSPZV1	1.x8 x 10^6 PfSPZ	pre-immunization baseline	high vs. low CSP-specific IgG response (LFC CSP-specific IgG response 2 weeks/baseline	AMPH	ENSG00000078053	-0.218162	2.81031	0.884693	0.350473	0.999946
KSPZV1	1.x8 x 10^6 PfSPZ	pre-immunization baseline	high vs. low CSP-specific IgG response (LFC CSP-specific IgG response 2 weeks/baseline	KDELR1	ENSG00000105438	0.0917845	5.10714	0.884613	0.350495	0.999946
KSPZV1	1.x8 x 10^6 PfSPZ	pre-immunization baseline	high vs. low CSP-specific IgG response (LFC CSP-specific IgG response 2 weeks/baseline	CTD-2357A8.2	ENSG00000279570	-0.0840644	4.1031	0.884486	0.350529	0.999946
KSPZV1	1.x8 x 10^6 PfSPZ	pre-immunization baseline	high vs. low CSP-specific IgG response (LFC CSP-specific IgG response 2 weeks/baseline	MTRF1	ENSG00000120662	-0.107342	4.62056	0.884463	0.350535	0.999946
KSPZV1	1.x8 x 10^6 PfSPZ	pre-immunization baseline	high vs. low CSP-specific IgG response (LFC CSP-specific IgG response 2 weeks/baseline	YPEL4	ENSG00000166793	0.488839	1.58804	0.884355	0.350564	0.999946
KSPZV1	1.x8 x 10^6 PfSPZ	pre-immunization baseline	high vs. low CSP-specific IgG response (LFC CSP-specific IgG response 2 weeks/baseline	HEG1	ENSG00000173706	-0.0814635	5.97454	0.88421	0.350604	0.999946
KSPZV1	1.x8 x 10^6 PfSPZ	pre-immunization baseline	high vs. low CSP-specific IgG response (LFC CSP-specific IgG response 2 weeks/baseline	RMRP	ENSG00000269900	-0.184108	13.8344	0.884099	0.350634	0.999946
KSPZV1	1.x8 x 10^6 PfSPZ	pre-immunization baseline	high vs. low CSP-specific IgG response (LFC CSP-specific IgG response 2 weeks/baseline	ARF6	ENSG00000165527	0.057831	8.19533	0.883994	0.350662	0.999946
KSPZV1	1.x8 x 10^6 PfSPZ	pre-immunization baseline	high vs. low CSP-specific IgG response (LFC CSP-specific IgG response 2 weeks/baseline	LINC02100	ENSG00000248693	-0.222015	0.774475	0.883765	0.350724	0.999946
KSPZV1	1.x8 x 10^6 PfSPZ	pre-immunization baseline	high vs. low CSP-specific IgG response (LFC CSP-specific IgG response 2 weeks/baseline	SNRPA1	ENSG00000131876	-0.0706956	4.96412	0.883245	0.350865	0.999946
KSPZV1	1.x8 x 10^6 PfSPZ	pre-immunization baseline	high vs. low CSP-specific IgG response (LFC CSP-specific IgG response 2 weeks/baseline	RP11-104O19.4	ENSG00000274363	-0.336346	0.0267956	0.883026	0.350924	0.999946
KSPZV1	1.x8 x 10^6 PfSPZ	pre-immunization baseline	high vs. low CSP-specific IgG response (LFC CSP-specific IgG response 2 weeks/baseline	CTC-487M23.5	ENSG00000270067	-0.197646	1.50355	0.882883	0.350963	0.999946
KSPZV1	1.x8 x 10^6 PfSPZ	pre-immunization baseline	high vs. low CSP-specific IgG response (LFC CSP-specific IgG response 2 weeks/baseline	C2orf16	ENSG00000221843	-0.39221	0.456362	0.882727	0.351005	0.999946
KSPZV1	1.x8 x 10^6 PfSPZ	pre-immunization baseline	high vs. low CSP-specific IgG response (LFC CSP-specific IgG response 2 weeks/baseline	BLNK	ENSG00000095585	-0.097135	6.13679	0.882526	0.35106	0.999946
KSPZV1	1.x8 x 10^6 PfSPZ	pre-immunization baseline	high vs. low CSP-specific IgG response (LFC CSP-specific IgG response 2 weeks/baseline	FZD3	ENSG00000104290	-0.233494	3.36216	0.882441	0.351083	0.999946
KSPZV1	1.x8 x 10^6 PfSPZ	pre-immunization baseline	high vs. low CSP-specific IgG response (LFC CSP-specific IgG response 2 weeks/baseline	CHID1	ENSG00000177830	-0.160268	3.99641	0.882385	0.351098	0.999946
KSPZV1	1.x8 x 10^6 PfSPZ	pre-immunization baseline	high vs. low CSP-specific IgG response (LFC CSP-specific IgG response 2 weeks/baseline	RP11-338K17.5	ENSG00000279953	-0.315302	0.31049	0.882337	0.351111	0.999946
KSPZV1	1.x8 x 10^6 PfSPZ	pre-immunization baseline	high vs. low CSP-specific IgG response (LFC CSP-specific IgG response 2 weeks/baseline	FBN1	ENSG00000166147	-0.454652	0.0278144	0.882252	0.351134	0.999946
KSPZV1	1.x8 x 10^6 PfSPZ	pre-immunization baseline	high vs. low CSP-specific IgG response (LFC CSP-specific IgG response 2 weeks/baseline	RP11-977G19.10	ENSG00000144785	-0.0786406	4.36214	0.882217	0.351143	0.999946
KSPZV1	1.x8 x 10^6 PfSPZ	pre-immunization baseline	high vs. low CSP-specific IgG response (LFC CSP-specific IgG response 2 weeks/baseline	RP11-298J20.3	ENSG00000226899	0.217606	1.48112	0.881686	0.351288	0.999946
KSPZV1	1.x8 x 10^6 PfSPZ	pre-immunization baseline	high vs. low CSP-specific IgG response (LFC CSP-specific IgG response 2 weeks/baseline	TAZ	ENSG00000102125	0.137912	3.8622	0.881647	0.351298	0.999946
KSPZV1	1.x8 x 10^6 PfSPZ	pre-immunization baseline	high vs. low CSP-specific IgG response (LFC CSP-specific IgG response 2 weeks/baseline	RAD1	ENSG00000113456	-0.0741532	5.04175	0.881246	0.351407	0.999946
KSPZV1	1.x8 x 10^6 PfSPZ	pre-immunization baseline	high vs. low CSP-specific IgG response (LFC CSP-specific IgG response 2 weeks/baseline	TRIM56	ENSG00000169871	-0.0912222	5.78996	0.881154	0.351432	0.999946
KSPZV1	1.x8 x 10^6 PfSPZ	pre-immunization baseline	high vs. low CSP-specific IgG response (LFC CSP-specific IgG response 2 weeks/baseline	TCTN3	ENSG00000119977	0.0908077	4.36595	0.881108	0.351444	0.999946
KSPZV1	1.x8 x 10^6 PfSPZ	pre-immunization baseline	high vs. low CSP-specific IgG response (LFC CSP-specific IgG response 2 weeks/baseline	RIPK3	ENSG00000129465	-0.0891709	4.25803	0.880928	0.351493	0.999946
KSPZV1	1.x8 x 10^6 PfSPZ	pre-immunization baseline	high vs. low CSP-specific IgG response (LFC CSP-specific IgG response 2 weeks/baseline	HLCS	ENSG00000159267	-0.0910534	3.90631	0.879211	0.35196	0.999946
KSPZV1	1.x8 x 10^6 PfSPZ	pre-immunization baseline	high vs. low CSP-specific IgG response (LFC CSP-specific IgG response 2 weeks/baseline	PIGS	ENSG00000087111	0.0661302	5.37545	0.878747	0.352086	0.999946
KSPZV1	1.x8 x 10^6 PfSPZ	pre-immunization baseline	high vs. low CSP-specific IgG response (LFC CSP-specific IgG response 2 weeks/baseline	RP11-363N22.3	ENSG00000205740	-0.17398	3.12718	0.878306	0.352206	0.999946
KSPZV1	1.x8 x 10^6 PfSPZ	pre-immunization baseline	high vs. low CSP-specific IgG response (LFC CSP-specific IgG response 2 weeks/baseline	MLF2	ENSG00000089693	0.0858583	5.75717	0.878211	0.352232	0.999946
KSPZV1	1.x8 x 10^6 PfSPZ	pre-immunization baseline	high vs. low CSP-specific IgG response (LFC CSP-specific IgG response 2 weeks/baseline	SLC35F5	ENSG00000115084	0.0737241	6.27883	0.878162	0.352245	0.999946
KSPZV1	1.x8 x 10^6 PfSPZ	pre-immunization baseline	high vs. low CSP-specific IgG response (LFC CSP-specific IgG response 2 weeks/baseline	BBS2	ENSG00000125124	0.096711	4.75044	0.877964	0.352299	0.999946
KSPZV1	1.x8 x 10^6 PfSPZ	pre-immunization baseline	high vs. low CSP-specific IgG response (LFC CSP-specific IgG response 2 weeks/baseline	RP11-261P13.6	ENSG00000275485	-0.248489	1.29146	0.877396	0.352454	0.999946
KSPZV1	1.x8 x 10^6 PfSPZ	pre-immunization baseline	high vs. low CSP-specific IgG response (LFC CSP-specific IgG response 2 weeks/baseline	LINC02021	ENSG00000249846	-0.260077	1.11078	0.877371	0.352461	0.999946
KSPZV1	1.x8 x 10^6 PfSPZ	pre-immunization baseline	high vs. low CSP-specific IgG response (LFC CSP-specific IgG response 2 weeks/baseline	C11orf68	ENSG00000175573	-0.0971707	5.18039	0.876999	0.352562	0.999946
KSPZV1	1.x8 x 10^6 PfSPZ	pre-immunization baseline	high vs. low CSP-specific IgG response (LFC CSP-specific IgG response 2 weeks/baseline	KIAA1614-AS1	ENSG00000232586	-0.172796	2.15103	0.876732	0.352635	0.999946
KSPZV1	1.x8 x 10^6 PfSPZ	pre-immunization baseline	high vs. low CSP-specific IgG response (LFC CSP-specific IgG response 2 weeks/baseline	SAR1A	ENSG00000079332	0.0619449	6.89056	0.876606	0.352669	0.999946
KSPZV1	1.x8 x 10^6 PfSPZ	pre-immunization baseline	high vs. low CSP-specific IgG response (LFC CSP-specific IgG response 2 weeks/baseline	SRI	ENSG00000075142	-0.0633096	5.54456	0.876515	0.352694	0.999946
KSPZV1	1.x8 x 10^6 PfSPZ	pre-immunization baseline	high vs. low CSP-specific IgG response (LFC CSP-specific IgG response 2 weeks/baseline	TMEM64	ENSG00000180694	0.0977125	5.3351	0.876402	0.352725	0.999946
KSPZV1	1.x8 x 10^6 PfSPZ	pre-immunization baseline	high vs. low CSP-specific IgG response (LFC CSP-specific IgG response 2 weeks/baseline	DDX31	ENSG00000125485	-0.0729904	4.11496	0.876133	0.352799	0.999946
KSPZV1	1.x8 x 10^6 PfSPZ	pre-immunization baseline	high vs. low CSP-specific IgG response (LFC CSP-specific IgG response 2 weeks/baseline	LINC01534	ENSG00000225975	-0.182149	1.94752	0.875633	0.352935	0.999946
KSPZV1	1.x8 x 10^6 PfSPZ	pre-immunization baseline	high vs. low CSP-specific IgG response (LFC CSP-specific IgG response 2 weeks/baseline	CRKL	ENSG00000099942	0.0789444	7.29969	0.875582	0.352949	0.999946
KSPZV1	1.x8 x 10^6 PfSPZ	pre-immunization baseline	high vs. low CSP-specific IgG response (LFC CSP-specific IgG response 2 weeks/baseline	CADM4	ENSG00000105767	-0.184449	2.16042	0.875455	0.352983	0.999946
KSPZV1	1.x8 x 10^6 PfSPZ	pre-immunization baseline	high vs. low CSP-specific IgG response (LFC CSP-specific IgG response 2 weeks/baseline	FARSA	ENSG00000179115	-0.0985502	4.65441	0.874761	0.353173	0.999946
KSPZV1	1.x8 x 10^6 PfSPZ	pre-immunization baseline	high vs. low CSP-specific IgG response (LFC CSP-specific IgG response 2 weeks/baseline	ABHD6	ENSG00000163686	0.100329	3.45745	0.874651	0.353203	0.999946
KSPZV1	1.x8 x 10^6 PfSPZ	pre-immunization baseline	high vs. low CSP-specific IgG response (LFC CSP-specific IgG response 2 weeks/baseline	SLAMF6	ENSG00000162739	-0.06989	7.25758	0.874619	0.353212	0.999946
KSPZV1	1.x8 x 10^6 PfSPZ	pre-immunization baseline	high vs. low CSP-specific IgG response (LFC CSP-specific IgG response 2 weeks/baseline	PIKFYVE	ENSG00000115020	0.0773731	7.74904	0.874394	0.353273	0.999946
KSPZV1	1.x8 x 10^6 PfSPZ	pre-immunization baseline	high vs. low CSP-specific IgG response (LFC CSP-specific IgG response 2 weeks/baseline	SNHG30	ENSG00000267321	-0.182885	2.58031	0.874214	0.353323	0.999946
KSPZV1	1.x8 x 10^6 PfSPZ	pre-immunization baseline	high vs. low CSP-specific IgG response (LFC CSP-specific IgG response 2 weeks/baseline	CTTNBP2NL	ENSG00000143079	0.231701	2.07494	0.874151	0.35334	0.999946
KSPZV1	1.x8 x 10^6 PfSPZ	pre-immunization baseline	high vs. low CSP-specific IgG response (LFC CSP-specific IgG response 2 weeks/baseline	RP11-347C18.5	ENSG00000272509	-0.213827	0.780972	0.873981	0.353386	0.999946
KSPZV1	1.x8 x 10^6 PfSPZ	pre-immunization baseline	high vs. low CSP-specific IgG response (LFC CSP-specific IgG response 2 weeks/baseline	RPL13A	ENSG00000142541	-0.115125	10.9608	0.873837	0.353426	0.999946
KSPZV1	1.x8 x 10^6 PfSPZ	pre-immunization baseline	high vs. low CSP-specific IgG response (LFC CSP-specific IgG response 2 weeks/baseline	SIM2	ENSG00000159263	-0.626409	0.529121	0.873628	0.353483	0.999946
KSPZV1	1.x8 x 10^6 PfSPZ	pre-immunization baseline	high vs. low CSP-specific IgG response (LFC CSP-specific IgG response 2 weeks/baseline	SLC12A2	ENSG00000064651	0.0827239	5.38225	0.873558	0.353502	0.999946
KSPZV1	1.x8 x 10^6 PfSPZ	pre-immunization baseline	high vs. low CSP-specific IgG response (LFC CSP-specific IgG response 2 weeks/baseline	ATP1A1	ENSG00000163399	0.0743023	7.77691	0.873362	0.353556	0.999946
KSPZV1	1.x8 x 10^6 PfSPZ	pre-immunization baseline	high vs. low CSP-specific IgG response (LFC CSP-specific IgG response 2 weeks/baseline	HGSNAT	ENSG00000165102	0.0774805	5.61315	0.873205	0.353599	0.999946
KSPZV1	1.x8 x 10^6 PfSPZ	pre-immunization baseline	high vs. low CSP-specific IgG response (LFC CSP-specific IgG response 2 weeks/baseline	RP11-394I13.2	ENSG00000271151	-0.198691	1.6911	0.872991	0.353657	0.999946
KSPZV1	1.x8 x 10^6 PfSPZ	pre-immunization baseline	high vs. low CSP-specific IgG response (LFC CSP-specific IgG response 2 weeks/baseline	CTD-3074O7.5	ENSG00000255517	-0.124256	3.08505	0.87289	0.353685	0.999946
KSPZV1	1.x8 x 10^6 PfSPZ	pre-immunization baseline	high vs. low CSP-specific IgG response (LFC CSP-specific IgG response 2 weeks/baseline	LINC02202	ENSG00000245812	0.332098	0.759602	0.87284	0.353699	0.999946
KSPZV1	1.x8 x 10^6 PfSPZ	pre-immunization baseline	high vs. low CSP-specific IgG response (LFC CSP-specific IgG response 2 weeks/baseline	FNIP2	ENSG00000052795	0.155294	4.49404	0.872807	0.353708	0.999946
KSPZV1	1.x8 x 10^6 PfSPZ	pre-immunization baseline	high vs. low CSP-specific IgG response (LFC CSP-specific IgG response 2 weeks/baseline	RP11-1149O23.3	ENSG00000246582	0.0860365	3.0509	0.872708	0.353735	0.999946
KSPZV1	1.x8 x 10^6 PfSPZ	pre-immunization baseline	high vs. low CSP-specific IgG response (LFC CSP-specific IgG response 2 weeks/baseline	S100A13	ENSG00000189171	-0.320641	0.937552	0.872539	0.353781	0.999946
KSPZV1	1.x8 x 10^6 PfSPZ	pre-immunization baseline	high vs. low CSP-specific IgG response (LFC CSP-specific IgG response 2 weeks/baseline	PHACTR2	ENSG00000112419	0.0923065	6.42838	0.872215	0.35387	0.999946
KSPZV1	1.x8 x 10^6 PfSPZ	pre-immunization baseline	high vs. low CSP-specific IgG response (LFC CSP-specific IgG response 2 weeks/baseline	FKBP15	ENSG00000119321	0.0729884	7.13213	0.872175	0.353881	0.999946
KSPZV1	1.x8 x 10^6 PfSPZ	pre-immunization baseline	high vs. low CSP-specific IgG response (LFC CSP-specific IgG response 2 weeks/baseline	BMF-AS1	ENSG00000259409	0.293129	0.102835	0.872121	0.353896	0.999946
KSPZV1	1.x8 x 10^6 PfSPZ	pre-immunization baseline	high vs. low CSP-specific IgG response (LFC CSP-specific IgG response 2 weeks/baseline	FRMD5	ENSG00000171877	-0.177171	1.99941	0.871991	0.353931	0.999946
KSPZV1	1.x8 x 10^6 PfSPZ	pre-immunization baseline	high vs. low CSP-specific IgG response (LFC CSP-specific IgG response 2 weeks/baseline	RAMP3	ENSG00000122679	0.38228	0.211225	0.871839	0.353973	0.999946
KSPZV1	1.x8 x 10^6 PfSPZ	pre-immunization baseline	high vs. low CSP-specific IgG response (LFC CSP-specific IgG response 2 weeks/baseline	TCEANC2	ENSG00000116205	-0.0613713	4.84803	0.871706	0.354009	0.999946
KSPZV1	1.x8 x 10^6 PfSPZ	pre-immunization baseline	high vs. low CSP-specific IgG response (LFC CSP-specific IgG response 2 weeks/baseline	ERP29	ENSG00000089248	-0.0596921	6.1795	0.871641	0.354027	0.999946
KSPZV1	1.x8 x 10^6 PfSPZ	pre-immunization baseline	high vs. low CSP-specific IgG response (LFC CSP-specific IgG response 2 weeks/baseline	MRPS33	ENSG00000090263	-0.122239	3.18857	0.87159	0.354041	0.999946
KSPZV1	1.x8 x 10^6 PfSPZ	pre-immunization baseline	high vs. low CSP-specific IgG response (LFC CSP-specific IgG response 2 weeks/baseline	KDM8	ENSG00000155666	-0.104113	3.60699	0.871042	0.354192	0.999946
KSPZV1	1.x8 x 10^6 PfSPZ	pre-immunization baseline	high vs. low CSP-specific IgG response (LFC CSP-specific IgG response 2 weeks/baseline	LARP1B	ENSG00000138709	-0.151426	4.8349	0.870914	0.354227	0.999946
KSPZV1	1.x8 x 10^6 PfSPZ	pre-immunization baseline	high vs. low CSP-specific IgG response (LFC CSP-specific IgG response 2 weeks/baseline	DYRK4	ENSG00000010219	-0.0911056	4.02321	0.87046	0.354351	0.999946
KSPZV1	1.x8 x 10^6 PfSPZ	pre-immunization baseline	high vs. low CSP-specific IgG response (LFC CSP-specific IgG response 2 weeks/baseline	UBE2Q2	ENSG00000140367	-0.0743375	6.26706	0.870451	0.354354	0.999946
KSPZV1	1.x8 x 10^6 PfSPZ	pre-immunization baseline	high vs. low CSP-specific IgG response (LFC CSP-specific IgG response 2 weeks/baseline	B2M	ENSG00000166710	0.187452	9.84353	0.870366	0.354377	0.999946
KSPZV1	1.x8 x 10^6 PfSPZ	pre-immunization baseline	high vs. low CSP-specific IgG response (LFC CSP-specific IgG response 2 weeks/baseline	AAGAB	ENSG00000103591	-0.0631207	4.96365	0.870149	0.354437	0.999946
KSPZV1	1.x8 x 10^6 PfSPZ	pre-immunization baseline	high vs. low CSP-specific IgG response (LFC CSP-specific IgG response 2 weeks/baseline	GSTM4	ENSG00000168765	0.165793	3.62558	0.869926	0.354498	0.999946
KSPZV1	1.x8 x 10^6 PfSPZ	pre-immunization baseline	high vs. low CSP-specific IgG response (LFC CSP-specific IgG response 2 weeks/baseline	RUNX2	ENSG00000124813	0.108227	5.30798	0.869501	0.354615	0.999946
KSPZV1	1.x8 x 10^6 PfSPZ	pre-immunization baseline	high vs. low CSP-specific IgG response (LFC CSP-specific IgG response 2 weeks/baseline	C2CD5	ENSG00000111731	0.0654368	6.85152	0.868619	0.354857	0.999946
KSPZV1	1.x8 x 10^6 PfSPZ	pre-immunization baseline	high vs. low CSP-specific IgG response (LFC CSP-specific IgG response 2 weeks/baseline	TMEM216	ENSG00000187049	0.0882815	3.48653	0.868555	0.354875	0.999946
KSPZV1	1.x8 x 10^6 PfSPZ	pre-immunization baseline	high vs. low CSP-specific IgG response (LFC CSP-specific IgG response 2 weeks/baseline	SNED1	ENSG00000162804	-0.0994487	5.28901	0.868512	0.354887	0.999946
KSPZV1	1.x8 x 10^6 PfSPZ	pre-immunization baseline	high vs. low CSP-specific IgG response (LFC CSP-specific IgG response 2 weeks/baseline	BAG4	ENSG00000156735	0.0722892	5.79515	0.868382	0.354923	0.999946
KSPZV1	1.x8 x 10^6 PfSPZ	pre-immunization baseline	high vs. low CSP-specific IgG response (LFC CSP-specific IgG response 2 weeks/baseline	ZNF316	ENSG00000205903	0.160317	4.33508	0.868283	0.35495	0.999946
KSPZV1	1.x8 x 10^6 PfSPZ	pre-immunization baseline	high vs. low CSP-specific IgG response (LFC CSP-specific IgG response 2 weeks/baseline	RP1-29C18.9	ENSG00000213279	0.373338	2.0388	0.868236	0.354963	0.999946
KSPZV1	1.x8 x 10^6 PfSPZ	pre-immunization baseline	high vs. low CSP-specific IgG response (LFC CSP-specific IgG response 2 weeks/baseline	PALD1	ENSG00000107719	-0.38198	1.01541	0.868193	0.354975	0.999946
KSPZV1	1.x8 x 10^6 PfSPZ	pre-immunization baseline	high vs. low CSP-specific IgG response (LFC CSP-specific IgG response 2 weeks/baseline	GRAPL	ENSG00000189152	-0.391451	-0.248502	0.867884	0.35506	0.999946
KSPZV1	1.x8 x 10^6 PfSPZ	pre-immunization baseline	high vs. low CSP-specific IgG response (LFC CSP-specific IgG response 2 weeks/baseline	LTO1	ENSG00000149716	-0.0704321	4.99125	0.867607	0.355136	0.999946
KSPZV1	1.x8 x 10^6 PfSPZ	pre-immunization baseline	high vs. low CSP-specific IgG response (LFC CSP-specific IgG response 2 weeks/baseline	MPPE1	ENSG00000154889	-0.0636482	5.11639	0.86716	0.355259	0.999946
KSPZV1	1.x8 x 10^6 PfSPZ	pre-immunization baseline	high vs. low CSP-specific IgG response (LFC CSP-specific IgG response 2 weeks/baseline	ZNF875	ENSG00000181666	-0.0679371	4.96101	0.867127	0.355268	0.999946
KSPZV1	1.x8 x 10^6 PfSPZ	pre-immunization baseline	high vs. low CSP-specific IgG response (LFC CSP-specific IgG response 2 weeks/baseline	PPIA	ENSG00000196262	-0.0708703	8.74603	0.866976	0.355309	0.999946
KSPZV1	1.x8 x 10^6 PfSPZ	pre-immunization baseline	high vs. low CSP-specific IgG response (LFC CSP-specific IgG response 2 weeks/baseline	TMSB15B	ENSG00000158427	-0.376738	0.810156	0.86687	0.355339	0.999946
KSPZV1	1.x8 x 10^6 PfSPZ	pre-immunization baseline	high vs. low CSP-specific IgG response (LFC CSP-specific IgG response 2 weeks/baseline	FCRL2	ENSG00000132704	-0.113966	5.7788	0.866785	0.355362	0.999946
KSPZV1	1.x8 x 10^6 PfSPZ	pre-immunization baseline	high vs. low CSP-specific IgG response (LFC CSP-specific IgG response 2 weeks/baseline	ZNF503	ENSG00000270087	0.448748	0.915282	0.866606	0.355412	0.999946
KSPZV1	1.x8 x 10^6 PfSPZ	pre-immunization baseline	high vs. low CSP-specific IgG response (LFC CSP-specific IgG response 2 weeks/baseline	TAF13	ENSG00000197780	-0.118708	3.5553	0.866577	0.35542	0.999946
KSPZV1	1.x8 x 10^6 PfSPZ	pre-immunization baseline	high vs. low CSP-specific IgG response (LFC CSP-specific IgG response 2 weeks/baseline	SNRNP200	ENSG00000144028	0.0881516	7.50273	0.866479	0.355447	0.999946
KSPZV1	1.x8 x 10^6 PfSPZ	pre-immunization baseline	high vs. low CSP-specific IgG response (LFC CSP-specific IgG response 2 weeks/baseline	RP11-426D19.1	ENSG00000279555	0.288518	0.73444	0.86622	0.355518	0.999946
KSPZV1	1.x8 x 10^6 PfSPZ	pre-immunization baseline	high vs. low CSP-specific IgG response (LFC CSP-specific IgG response 2 weeks/baseline	DPM3	ENSG00000179085	-0.198787	2.26883	0.866159	0.355535	0.999946
KSPZV1	1.x8 x 10^6 PfSPZ	pre-immunization baseline	high vs. low CSP-specific IgG response (LFC CSP-specific IgG response 2 weeks/baseline	CRELD1	ENSG00000163703	-0.0898431	4.07965	0.866151	0.355537	0.999946
KSPZV1	1.x8 x 10^6 PfSPZ	pre-immunization baseline	high vs. low CSP-specific IgG response (LFC CSP-specific IgG response 2 weeks/baseline	GAK	ENSG00000178950	0.0935278	6.44492	0.866003	0.355578	0.999946
KSPZV1	1.x8 x 10^6 PfSPZ	pre-immunization baseline	high vs. low CSP-specific IgG response (LFC CSP-specific IgG response 2 weeks/baseline	GAPDHS	ENSG00000105679	-0.171661	2.11662	0.865993	0.355581	0.999946
KSPZV1	1.x8 x 10^6 PfSPZ	pre-immunization baseline	high vs. low CSP-specific IgG response (LFC CSP-specific IgG response 2 weeks/baseline	RFX3	ENSG00000080298	0.0718791	6.32306	0.865918	0.355601	0.999946
KSPZV1	1.x8 x 10^6 PfSPZ	pre-immunization baseline	high vs. low CSP-specific IgG response (LFC CSP-specific IgG response 2 weeks/baseline	TRIM8	ENSG00000171206	0.0751423	5.87875	0.865479	0.355723	0.999946
KSPZV1	1.x8 x 10^6 PfSPZ	pre-immunization baseline	high vs. low CSP-specific IgG response (LFC CSP-specific IgG response 2 weeks/baseline	C18orf32	ENSG00000177576	-0.152368	7.48475	0.865252	0.355785	0.999946
KSPZV1	1.x8 x 10^6 PfSPZ	pre-immunization baseline	high vs. low CSP-specific IgG response (LFC CSP-specific IgG response 2 weeks/baseline	TMEM161B-AS1	ENSG00000247828	-0.0938782	4.6007	0.865026	0.355848	0.999946
KSPZV1	1.x8 x 10^6 PfSPZ	pre-immunization baseline	high vs. low CSP-specific IgG response (LFC CSP-specific IgG response 2 weeks/baseline	C1RL	ENSG00000139178	0.0992644	5.18563	0.864946	0.35587	0.999946
KSPZV1	1.x8 x 10^6 PfSPZ	pre-immunization baseline	high vs. low CSP-specific IgG response (LFC CSP-specific IgG response 2 weeks/baseline	ANKIB1	ENSG00000001629	-0.0469538	6.60363	0.864418	0.356015	0.999946
KSPZV1	1.x8 x 10^6 PfSPZ	pre-immunization baseline	high vs. low CSP-specific IgG response (LFC CSP-specific IgG response 2 weeks/baseline	EFCAB14	ENSG00000159658	0.0634204	7.82357	0.864192	0.356078	0.999946
KSPZV1	1.x8 x 10^6 PfSPZ	pre-immunization baseline	high vs. low CSP-specific IgG response (LFC CSP-specific IgG response 2 weeks/baseline	BMS1P4	ENSG00000271816	-0.110623	3.28203	0.863614	0.356238	0.999946
KSPZV1	1.x8 x 10^6 PfSPZ	pre-immunization baseline	high vs. low CSP-specific IgG response (LFC CSP-specific IgG response 2 weeks/baseline	DHCR7	ENSG00000172893	-0.135966	2.84801	0.863469	0.356278	0.999946
KSPZV1	1.x8 x 10^6 PfSPZ	pre-immunization baseline	high vs. low CSP-specific IgG response (LFC CSP-specific IgG response 2 weeks/baseline	ECT2L	ENSG00000203734	-0.228903	2.30734	0.863374	0.356304	0.999946
KSPZV1	1.x8 x 10^6 PfSPZ	pre-immunization baseline	high vs. low CSP-specific IgG response (LFC CSP-specific IgG response 2 weeks/baseline	MIR4733HG	ENSG00000264107	0.266824	0.0972214	0.863089	0.356383	0.999946
KSPZV1	1.x8 x 10^6 PfSPZ	pre-immunization baseline	high vs. low CSP-specific IgG response (LFC CSP-specific IgG response 2 weeks/baseline	TRAPPC13	ENSG00000113597	-0.0996419	5.44302	0.863088	0.356383	0.999946
KSPZV1	1.x8 x 10^6 PfSPZ	pre-immunization baseline	high vs. low CSP-specific IgG response (LFC CSP-specific IgG response 2 weeks/baseline	CTB-31O20.9	ENSG00000267232	-0.202634	1.02629	0.862883	0.35644	0.999946
KSPZV1	1.x8 x 10^6 PfSPZ	pre-immunization baseline	high vs. low CSP-specific IgG response (LFC CSP-specific IgG response 2 weeks/baseline	AC005538.3	ENSG00000279809	-0.197352	2.31121	0.862738	0.35648	0.999946
KSPZV1	1.x8 x 10^6 PfSPZ	pre-immunization baseline	high vs. low CSP-specific IgG response (LFC CSP-specific IgG response 2 weeks/baseline	COX4I1	ENSG00000131143	-0.0902648	5.94033	0.862545	0.356534	0.999946
KSPZV1	1.x8 x 10^6 PfSPZ	pre-immunization baseline	high vs. low CSP-specific IgG response (LFC CSP-specific IgG response 2 weeks/baseline	ARHGAP5	ENSG00000100852	0.0998084	6.55561	0.862496	0.356547	0.999946
KSPZV1	1.x8 x 10^6 PfSPZ	pre-immunization baseline	high vs. low CSP-specific IgG response (LFC CSP-specific IgG response 2 weeks/baseline	CCDC66	ENSG00000180376	-0.091588	6.15524	0.862227	0.356622	0.999946
KSPZV1	1.x8 x 10^6 PfSPZ	pre-immunization baseline	high vs. low CSP-specific IgG response (LFC CSP-specific IgG response 2 weeks/baseline	WDR25	ENSG00000176473	-0.132974	2.71772	0.862146	0.356644	0.999946
KSPZV1	1.x8 x 10^6 PfSPZ	pre-immunization baseline	high vs. low CSP-specific IgG response (LFC CSP-specific IgG response 2 weeks/baseline	SLC25A25	ENSG00000148339	0.10392	3.71687	0.86212	0.356652	0.999946
KSPZV1	1.x8 x 10^6 PfSPZ	pre-immunization baseline	high vs. low CSP-specific IgG response (LFC CSP-specific IgG response 2 weeks/baseline	LETM2	ENSG00000165046	0.162331	2.8231	0.86209	0.35666	0.999946
KSPZV1	1.x8 x 10^6 PfSPZ	pre-immunization baseline	high vs. low CSP-specific IgG response (LFC CSP-specific IgG response 2 weeks/baseline	FBXL2	ENSG00000153558	-0.130566	3.36243	0.862078	0.356663	0.999946
KSPZV1	1.x8 x 10^6 PfSPZ	pre-immunization baseline	high vs. low CSP-specific IgG response (LFC CSP-specific IgG response 2 weeks/baseline	RP11-571M6.15	ENSG00000257921	-0.161764	1.86703	0.861989	0.356688	0.999946
KSPZV1	1.x8 x 10^6 PfSPZ	pre-immunization baseline	high vs. low CSP-specific IgG response (LFC CSP-specific IgG response 2 weeks/baseline	CTD-2286N8.2	ENSG00000267655	0.271435	-0.279733	0.861938	0.356702	0.999946
KSPZV1	1.x8 x 10^6 PfSPZ	pre-immunization baseline	high vs. low CSP-specific IgG response (LFC CSP-specific IgG response 2 weeks/baseline	MYEF2	ENSG00000104177	-0.22349	4.0789	0.861542	0.356812	0.999946
KSPZV1	1.x8 x 10^6 PfSPZ	pre-immunization baseline	high vs. low CSP-specific IgG response (LFC CSP-specific IgG response 2 weeks/baseline	CH17-264L24.1	ENSG00000279278	-0.108505	5.35621	0.861355	0.356863	0.999946
KSPZV1	1.x8 x 10^6 PfSPZ	pre-immunization baseline	high vs. low CSP-specific IgG response (LFC CSP-specific IgG response 2 weeks/baseline	RHEB	ENSG00000106615	-0.074078	5.47877	0.861319	0.356873	0.999946
KSPZV1	1.x8 x 10^6 PfSPZ	pre-immunization baseline	high vs. low CSP-specific IgG response (LFC CSP-specific IgG response 2 weeks/baseline	RP5-1024G6.2	ENSG00000236723	-0.149115	1.30363	0.8609	0.35699	0.999946
KSPZV1	1.x8 x 10^6 PfSPZ	pre-immunization baseline	high vs. low CSP-specific IgG response (LFC CSP-specific IgG response 2 weeks/baseline	IRAG1	ENSG00000072952	0.215647	4.29658	0.860787	0.357021	0.999946
KSPZV1	1.x8 x 10^6 PfSPZ	pre-immunization baseline	high vs. low CSP-specific IgG response (LFC CSP-specific IgG response 2 weeks/baseline	FGD2	ENSG00000146192	0.0937982	6.79246	0.860393	0.35713	0.999946
KSPZV1	1.x8 x 10^6 PfSPZ	pre-immunization baseline	high vs. low CSP-specific IgG response (LFC CSP-specific IgG response 2 weeks/baseline	MED16	ENSG00000175221	0.14357	4.69231	0.860392	0.357131	0.999946
KSPZV1	1.x8 x 10^6 PfSPZ	pre-immunization baseline	high vs. low CSP-specific IgG response (LFC CSP-specific IgG response 2 weeks/baseline	DUSP22	ENSG00000112679	0.0578349	6.34084	0.860391	0.357131	0.999946
KSPZV1	1.x8 x 10^6 PfSPZ	pre-immunization baseline	high vs. low CSP-specific IgG response (LFC CSP-specific IgG response 2 weeks/baseline	MYD88	ENSG00000172936	0.0975776	7.83924	0.860284	0.357161	0.999946
KSPZV1	1.x8 x 10^6 PfSPZ	pre-immunization baseline	high vs. low CSP-specific IgG response (LFC CSP-specific IgG response 2 weeks/baseline	NUFIP1	ENSG00000083635	0.138361	2.90511	0.859903	0.357266	0.999946
KSPZV1	1.x8 x 10^6 PfSPZ	pre-immunization baseline	high vs. low CSP-specific IgG response (LFC CSP-specific IgG response 2 weeks/baseline	C16orf70	ENSG00000125149	0.0758774	4.52289	0.859446	0.357393	0.999946
KSPZV1	1.x8 x 10^6 PfSPZ	pre-immunization baseline	high vs. low CSP-specific IgG response (LFC CSP-specific IgG response 2 weeks/baseline	TBC1D24	ENSG00000162065	0.113182	3.71411	0.859444	0.357394	0.999946
KSPZV1	1.x8 x 10^6 PfSPZ	pre-immunization baseline	high vs. low CSP-specific IgG response (LFC CSP-specific IgG response 2 weeks/baseline	DNHD1	ENSG00000179532	0.109933	4.8892	0.859233	0.357452	0.999946
KSPZV1	1.x8 x 10^6 PfSPZ	pre-immunization baseline	high vs. low CSP-specific IgG response (LFC CSP-specific IgG response 2 weeks/baseline	RB1CC1	ENSG00000023287	0.0788534	7.21773	0.859073	0.357497	0.999946
KSPZV1	1.x8 x 10^6 PfSPZ	pre-immunization baseline	high vs. low CSP-specific IgG response (LFC CSP-specific IgG response 2 weeks/baseline	ERBIN	ENSG00000112851	0.0717348	9.00211	0.859019	0.357512	0.999946
KSPZV1	1.x8 x 10^6 PfSPZ	pre-immunization baseline	high vs. low CSP-specific IgG response (LFC CSP-specific IgG response 2 weeks/baseline	LACC1	ENSG00000179630	0.174356	2.27238	0.858832	0.357564	0.999946
KSPZV1	1.x8 x 10^6 PfSPZ	pre-immunization baseline	high vs. low CSP-specific IgG response (LFC CSP-specific IgG response 2 weeks/baseline	EPHX1	ENSG00000143819	0.115892	2.71931	0.858743	0.357589	0.999946
KSPZV1	1.x8 x 10^6 PfSPZ	pre-immunization baseline	high vs. low CSP-specific IgG response (LFC CSP-specific IgG response 2 weeks/baseline	UNC5A	ENSG00000113763	0.317695	1.39535	0.858314	0.357708	0.999946
KSPZV1	1.x8 x 10^6 PfSPZ	pre-immunization baseline	high vs. low CSP-specific IgG response (LFC CSP-specific IgG response 2 weeks/baseline	BCL2L2	ENSG00000129473	0.0929239	3.61588	0.858183	0.357745	0.999946
KSPZV1	1.x8 x 10^6 PfSPZ	pre-immunization baseline	high vs. low CSP-specific IgG response (LFC CSP-specific IgG response 2 weeks/baseline	RIOX2	ENSG00000170854	0.0727166	5.71867	0.858177	0.357746	0.999946
KSPZV1	1.x8 x 10^6 PfSPZ	pre-immunization baseline	high vs. low CSP-specific IgG response (LFC CSP-specific IgG response 2 weeks/baseline	RTF1	ENSG00000137815	0.0689979	5.66226	0.858102	0.357767	0.999946
KSPZV1	1.x8 x 10^6 PfSPZ	pre-immunization baseline	high vs. low CSP-specific IgG response (LFC CSP-specific IgG response 2 weeks/baseline	C4orf50	ENSG00000181215	-0.528183	0.50242	0.857895	0.357825	0.999946
KSPZV1	1.x8 x 10^6 PfSPZ	pre-immunization baseline	high vs. low CSP-specific IgG response (LFC CSP-specific IgG response 2 weeks/baseline	SF1-DT	ENSG00000269038	-0.290588	-0.197301	0.85764	0.357896	0.999946
KSPZV1	1.x8 x 10^6 PfSPZ	pre-immunization baseline	high vs. low CSP-specific IgG response (LFC CSP-specific IgG response 2 weeks/baseline	ZNF436-AS1	ENSG00000249087	-0.21981	1.60154	0.85759	0.35791	0.999946
KSPZV1	1.x8 x 10^6 PfSPZ	pre-immunization baseline	high vs. low CSP-specific IgG response (LFC CSP-specific IgG response 2 weeks/baseline	CTA-989H11.1	ENSG00000273366	-0.366111	-0.257813	0.857418	0.357958	0.999946
KSPZV1	1.x8 x 10^6 PfSPZ	pre-immunization baseline	high vs. low CSP-specific IgG response (LFC CSP-specific IgG response 2 weeks/baseline	RP11-137H15.4	ENSG00000276008	0.192019	2.63813	0.856882	0.358107	0.999946
KSPZV1	1.x8 x 10^6 PfSPZ	pre-immunization baseline	high vs. low CSP-specific IgG response (LFC CSP-specific IgG response 2 weeks/baseline	ZNF525	ENSG00000203326	-0.109675	5.60639	0.856762	0.35814	0.999946
KSPZV1	1.x8 x 10^6 PfSPZ	pre-immunization baseline	high vs. low CSP-specific IgG response (LFC CSP-specific IgG response 2 weeks/baseline	CTD-3214K23.1	ENSG00000271555	0.325238	-0.281429	0.85648	0.358219	0.999946
KSPZV1	1.x8 x 10^6 PfSPZ	pre-immunization baseline	high vs. low CSP-specific IgG response (LFC CSP-specific IgG response 2 weeks/baseline	RP11-230L22.4	ENSG00000237336	0.389289	-0.0969912	0.856145	0.358312	0.999946
KSPZV1	1.x8 x 10^6 PfSPZ	pre-immunization baseline	high vs. low CSP-specific IgG response (LFC CSP-specific IgG response 2 weeks/baseline	ATL1	ENSG00000198513	0.164517	2.50003	0.855547	0.358479	0.999946
KSPZV1	1.x8 x 10^6 PfSPZ	pre-immunization baseline	high vs. low CSP-specific IgG response (LFC CSP-specific IgG response 2 weeks/baseline	RP11-700J17.2	ENSG00000272936	-0.220223	1.74341	0.855227	0.358568	0.999946
KSPZV1	1.x8 x 10^6 PfSPZ	pre-immunization baseline	high vs. low CSP-specific IgG response (LFC CSP-specific IgG response 2 weeks/baseline	CTC-459F4.3	ENSG00000267575	-0.118579	4.56374	0.854667	0.358725	0.999946
KSPZV1	1.x8 x 10^6 PfSPZ	pre-immunization baseline	high vs. low CSP-specific IgG response (LFC CSP-specific IgG response 2 weeks/baseline	SNAPC1	ENSG00000023608	0.150368	3.63867	0.85465	0.358729	0.999946
KSPZV1	1.x8 x 10^6 PfSPZ	pre-immunization baseline	high vs. low CSP-specific IgG response (LFC CSP-specific IgG response 2 weeks/baseline	DTL	ENSG00000143476	-0.276327	3.47566	0.854596	0.358745	0.999946
KSPZV1	1.x8 x 10^6 PfSPZ	pre-immunization baseline	high vs. low CSP-specific IgG response (LFC CSP-specific IgG response 2 weeks/baseline	WRAP53	ENSG00000141499	-0.105518	4.17332	0.854583	0.358748	0.999946
KSPZV1	1.x8 x 10^6 PfSPZ	pre-immunization baseline	high vs. low CSP-specific IgG response (LFC CSP-specific IgG response 2 weeks/baseline	RP11-247I13.8	ENSG00000224623	-0.233701	0.458368	0.854421	0.358793	0.999946
KSPZV1	1.x8 x 10^6 PfSPZ	pre-immunization baseline	high vs. low CSP-specific IgG response (LFC CSP-specific IgG response 2 weeks/baseline	RP4-569M23.5	ENSG00000267882	-0.26214	1.3309	0.854264	0.358837	0.999946
KSPZV1	1.x8 x 10^6 PfSPZ	pre-immunization baseline	high vs. low CSP-specific IgG response (LFC CSP-specific IgG response 2 weeks/baseline	RPL17-C18orf32	ENSG00000215472	-0.174443	7.60515	0.854246	0.358842	0.999946
KSPZV1	1.x8 x 10^6 PfSPZ	pre-immunization baseline	high vs. low CSP-specific IgG response (LFC CSP-specific IgG response 2 weeks/baseline	AC005307.3	ENSG00000267243	0.484825	-0.392153	0.853679	0.359001	0.999946
KSPZV1	1.x8 x 10^6 PfSPZ	pre-immunization baseline	high vs. low CSP-specific IgG response (LFC CSP-specific IgG response 2 weeks/baseline	RP11-810M2.2	ENSG00000263165	0.122336	1.73289	0.853675	0.359002	0.999946
KSPZV1	1.x8 x 10^6 PfSPZ	pre-immunization baseline	high vs. low CSP-specific IgG response (LFC CSP-specific IgG response 2 weeks/baseline	DPH1	ENSG00000108963	-0.0632023	5.23439	0.853377	0.359085	0.999946
KSPZV1	1.x8 x 10^6 PfSPZ	pre-immunization baseline	high vs. low CSP-specific IgG response (LFC CSP-specific IgG response 2 weeks/baseline	ZNF844	ENSG00000223547	-0.108414	5.02037	0.853221	0.359129	0.999946
KSPZV1	1.x8 x 10^6 PfSPZ	pre-immunization baseline	high vs. low CSP-specific IgG response (LFC CSP-specific IgG response 2 weeks/baseline	PIGP	ENSG00000185808	-0.0985007	4.027	0.853053	0.359176	0.999946
KSPZV1	1.x8 x 10^6 PfSPZ	pre-immunization baseline	high vs. low CSP-specific IgG response (LFC CSP-specific IgG response 2 weeks/baseline	VMAC	ENSG00000187650	-0.0839171	3.9782	0.852946	0.359206	0.999946
KSPZV1	1.x8 x 10^6 PfSPZ	pre-immunization baseline	high vs. low CSP-specific IgG response (LFC CSP-specific IgG response 2 weeks/baseline	BABAM2	ENSG00000158019	-0.0602376	5.24706	0.851702	0.359554	0.999946
KSPZV1	1.x8 x 10^6 PfSPZ	pre-immunization baseline	high vs. low CSP-specific IgG response (LFC CSP-specific IgG response 2 weeks/baseline	SMYD3	ENSG00000185420	-0.135443	3.06239	0.851674	0.359562	0.999946
KSPZV1	1.x8 x 10^6 PfSPZ	pre-immunization baseline	high vs. low CSP-specific IgG response (LFC CSP-specific IgG response 2 weeks/baseline	PLD2	ENSG00000129219	0.181586	2.63338	0.851476	0.359617	0.999946
KSPZV1	1.x8 x 10^6 PfSPZ	pre-immunization baseline	high vs. low CSP-specific IgG response (LFC CSP-specific IgG response 2 weeks/baseline	SOX13	ENSG00000143842	-0.338569	1.72361	0.851248	0.359681	0.999946
KSPZV1	1.x8 x 10^6 PfSPZ	pre-immunization baseline	high vs. low CSP-specific IgG response (LFC CSP-specific IgG response 2 weeks/baseline	SEC24C	ENSG00000176986	0.0680763	6.36074	0.85115	0.359709	0.999946
KSPZV1	1.x8 x 10^6 PfSPZ	pre-immunization baseline	high vs. low CSP-specific IgG response (LFC CSP-specific IgG response 2 weeks/baseline	SSBP3-AS1	ENSG00000198711	-0.165257	3.03304	0.851123	0.359716	0.999946
KSPZV1	1.x8 x 10^6 PfSPZ	pre-immunization baseline	high vs. low CSP-specific IgG response (LFC CSP-specific IgG response 2 weeks/baseline	XXbac-B461K10.4	ENSG00000093100	0.120155	4.19426	0.85109	0.359726	0.999946
KSPZV1	1.x8 x 10^6 PfSPZ	pre-immunization baseline	high vs. low CSP-specific IgG response (LFC CSP-specific IgG response 2 weeks/baseline	TFIP11-DT	ENSG00000261188	-0.332316	0.984212	0.850809	0.359804	0.999946
KSPZV1	1.x8 x 10^6 PfSPZ	pre-immunization baseline	high vs. low CSP-specific IgG response (LFC CSP-specific IgG response 2 weeks/baseline	NDUFB5	ENSG00000136521	0.0714679	5.82547	0.850782	0.359812	0.999946
KSPZV1	1.x8 x 10^6 PfSPZ	pre-immunization baseline	high vs. low CSP-specific IgG response (LFC CSP-specific IgG response 2 weeks/baseline	C21orf58	ENSG00000160298	-0.210069	2.56829	0.850442	0.359907	0.999946
KSPZV1	1.x8 x 10^6 PfSPZ	pre-immunization baseline	high vs. low CSP-specific IgG response (LFC CSP-specific IgG response 2 weeks/baseline	ANKRD10-IT1	ENSG00000229152	-0.110577	5.02765	0.850416	0.359915	0.999946
KSPZV1	1.x8 x 10^6 PfSPZ	pre-immunization baseline	high vs. low CSP-specific IgG response (LFC CSP-specific IgG response 2 weeks/baseline	STAG2	ENSG00000101972	0.0773382	8.30078	0.850156	0.359988	0.999946
KSPZV1	1.x8 x 10^6 PfSPZ	pre-immunization baseline	high vs. low CSP-specific IgG response (LFC CSP-specific IgG response 2 weeks/baseline	LINC01719	ENSG00000233396	0.544112	0.321915	0.849731	0.360107	0.999946
KSPZV1	1.x8 x 10^6 PfSPZ	pre-immunization baseline	high vs. low CSP-specific IgG response (LFC CSP-specific IgG response 2 weeks/baseline	PGAM2	ENSG00000164708	-0.173361	3.21213	0.849666	0.360125	0.999946
KSPZV1	1.x8 x 10^6 PfSPZ	pre-immunization baseline	high vs. low CSP-specific IgG response (LFC CSP-specific IgG response 2 weeks/baseline	GGACT	ENSG00000134864	0.216387	2.74855	0.84939	0.360203	0.999946
KSPZV1	1.x8 x 10^6 PfSPZ	pre-immunization baseline	high vs. low CSP-specific IgG response (LFC CSP-specific IgG response 2 weeks/baseline	RP11-492I21.1	ENSG00000228686	0.13142	2.06842	0.849265	0.360238	0.999946
KSPZV1	1.x8 x 10^6 PfSPZ	pre-immunization baseline	high vs. low CSP-specific IgG response (LFC CSP-specific IgG response 2 weeks/baseline	MXRA7	ENSG00000182534	-0.199224	3.53222	0.849248	0.360243	0.999946
KSPZV1	1.x8 x 10^6 PfSPZ	pre-immunization baseline	high vs. low CSP-specific IgG response (LFC CSP-specific IgG response 2 weeks/baseline	MAPK8IP3	ENSG00000138834	-0.0977081	6.18046	0.849083	0.360289	0.999946
KSPZV1	1.x8 x 10^6 PfSPZ	pre-immunization baseline	high vs. low CSP-specific IgG response (LFC CSP-specific IgG response 2 weeks/baseline	RP11-426C22.4	ENSG00000259807	-0.255667	1.88703	0.84897	0.360321	0.999946
KSPZV1	1.x8 x 10^6 PfSPZ	pre-immunization baseline	high vs. low CSP-specific IgG response (LFC CSP-specific IgG response 2 weeks/baseline	SNHG21	ENSG00000250988	0.164163	1.86316	0.848925	0.360333	0.999946
KSPZV1	1.x8 x 10^6 PfSPZ	pre-immunization baseline	high vs. low CSP-specific IgG response (LFC CSP-specific IgG response 2 weeks/baseline	PPP2R5A	ENSG00000066027	0.0591247	7.15389	0.84883	0.36036	0.999946
KSPZV1	1.x8 x 10^6 PfSPZ	pre-immunization baseline	high vs. low CSP-specific IgG response (LFC CSP-specific IgG response 2 weeks/baseline	CCNYL1	ENSG00000163249	0.0643283	4.82361	0.848797	0.360369	0.999946
KSPZV1	1.x8 x 10^6 PfSPZ	pre-immunization baseline	high vs. low CSP-specific IgG response (LFC CSP-specific IgG response 2 weeks/baseline	ASAP1	ENSG00000153317	0.134407	7.94436	0.848763	0.360379	0.999946
KSPZV1	1.x8 x 10^6 PfSPZ	pre-immunization baseline	high vs. low CSP-specific IgG response (LFC CSP-specific IgG response 2 weeks/baseline	BICRA	ENSG00000063169	0.114574	5.00787	0.848458	0.360465	0.999946
KSPZV1	1.x8 x 10^6 PfSPZ	pre-immunization baseline	high vs. low CSP-specific IgG response (LFC CSP-specific IgG response 2 weeks/baseline	CCT8	ENSG00000156261	0.0747715	7.1414	0.848393	0.360483	0.999946
KSPZV1	1.x8 x 10^6 PfSPZ	pre-immunization baseline	high vs. low CSP-specific IgG response (LFC CSP-specific IgG response 2 weeks/baseline	CXCR6	ENSG00000172215	-0.113349	4.58118	0.848014	0.360589	0.999946
KSPZV1	1.x8 x 10^6 PfSPZ	pre-immunization baseline	high vs. low CSP-specific IgG response (LFC CSP-specific IgG response 2 weeks/baseline	AC005329.7	ENSG00000248015	-0.18661	2.4533	0.847758	0.360661	0.999946
KSPZV1	1.x8 x 10^6 PfSPZ	pre-immunization baseline	high vs. low CSP-specific IgG response (LFC CSP-specific IgG response 2 weeks/baseline	CTD-3193O13.12	ENSG00000214248	-0.266163	1.67281	0.847587	0.36071	0.999946
KSPZV1	1.x8 x 10^6 PfSPZ	pre-immunization baseline	high vs. low CSP-specific IgG response (LFC CSP-specific IgG response 2 weeks/baseline	RP11-164P12.3	ENSG00000251455	-0.227669	1.19225	0.847526	0.360727	0.999946
KSPZV1	1.x8 x 10^6 PfSPZ	pre-immunization baseline	high vs. low CSP-specific IgG response (LFC CSP-specific IgG response 2 weeks/baseline	ZSWIM4	ENSG00000132003	0.181021	2.94499	0.847416	0.360758	0.999946
KSPZV1	1.x8 x 10^6 PfSPZ	pre-immunization baseline	high vs. low CSP-specific IgG response (LFC CSP-specific IgG response 2 weeks/baseline	FAM8A1	ENSG00000137414	0.104604	7.15101	0.847365	0.360772	0.999946
KSPZV1	1.x8 x 10^6 PfSPZ	pre-immunization baseline	high vs. low CSP-specific IgG response (LFC CSP-specific IgG response 2 weeks/baseline	VHL	ENSG00000134086	0.0447747	7.03677	0.847214	0.360815	0.999946
KSPZV1	1.x8 x 10^6 PfSPZ	pre-immunization baseline	high vs. low CSP-specific IgG response (LFC CSP-specific IgG response 2 weeks/baseline	LINC01825	ENSG00000223466	-0.415288	0.387149	0.847206	0.360817	0.999946
KSPZV1	1.x8 x 10^6 PfSPZ	pre-immunization baseline	high vs. low CSP-specific IgG response (LFC CSP-specific IgG response 2 weeks/baseline	RP11-823E8.3	ENSG00000274021	0.138427	4.96957	0.847192	0.360821	0.999946
KSPZV1	1.x8 x 10^6 PfSPZ	pre-immunization baseline	high vs. low CSP-specific IgG response (LFC CSP-specific IgG response 2 weeks/baseline	U2AF1L5	ENSG00000275895	-0.237644	3.34452	0.847078	0.360853	0.999946
KSPZV1	1.x8 x 10^6 PfSPZ	pre-immunization baseline	high vs. low CSP-specific IgG response (LFC CSP-specific IgG response 2 weeks/baseline	WDR97	ENSG00000179698	0.524688	0.634137	0.846725	0.360952	0.999946
KSPZV1	1.x8 x 10^6 PfSPZ	pre-immunization baseline	high vs. low CSP-specific IgG response (LFC CSP-specific IgG response 2 weeks/baseline	MLH1	ENSG00000076242	-0.0547123	4.95225	0.846345	0.361059	0.999946
KSPZV1	1.x8 x 10^6 PfSPZ	pre-immunization baseline	high vs. low CSP-specific IgG response (LFC CSP-specific IgG response 2 weeks/baseline	ARSD	ENSG00000006756	0.16723	3.25392	0.846226	0.361093	0.999946
KSPZV1	1.x8 x 10^6 PfSPZ	pre-immunization baseline	high vs. low CSP-specific IgG response (LFC CSP-specific IgG response 2 weeks/baseline	GRID2IP	ENSG00000215045	-0.265023	1.03083	0.846052	0.361142	0.999946
KSPZV1	1.x8 x 10^6 PfSPZ	pre-immunization baseline	high vs. low CSP-specific IgG response (LFC CSP-specific IgG response 2 weeks/baseline	CLEC4D	ENSG00000166527	0.213226	3.19572	0.845913	0.361181	0.999946
KSPZV1	1.x8 x 10^6 PfSPZ	pre-immunization baseline	high vs. low CSP-specific IgG response (LFC CSP-specific IgG response 2 weeks/baseline	THAP9	ENSG00000168152	-0.149566	3.39379	0.845294	0.361356	0.999946
KSPZV1	1.x8 x 10^6 PfSPZ	pre-immunization baseline	high vs. low CSP-specific IgG response (LFC CSP-specific IgG response 2 weeks/baseline	CTC-463A16.1	ENSG00000280047	-0.170808	1.96596	0.845058	0.361423	0.999946
KSPZV1	1.x8 x 10^6 PfSPZ	pre-immunization baseline	high vs. low CSP-specific IgG response (LFC CSP-specific IgG response 2 weeks/baseline	SAMD4B	ENSG00000179134	0.0582474	5.88795	0.844942	0.361455	0.999946
KSPZV1	1.x8 x 10^6 PfSPZ	pre-immunization baseline	high vs. low CSP-specific IgG response (LFC CSP-specific IgG response 2 weeks/baseline	GP9	ENSG00000169704	0.354777	1.71928	0.844746	0.36151	0.999946
KSPZV1	1.x8 x 10^6 PfSPZ	pre-immunization baseline	high vs. low CSP-specific IgG response (LFC CSP-specific IgG response 2 weeks/baseline	HDAC4-AS1	ENSG00000222020	-0.247526	0.625941	0.844646	0.361539	0.999946
KSPZV1	1.x8 x 10^6 PfSPZ	pre-immunization baseline	high vs. low CSP-specific IgG response (LFC CSP-specific IgG response 2 weeks/baseline	AC104532.2	ENSG00000267314	-0.192677	1.25998	0.844566	0.361561	0.999946
KSPZV1	1.x8 x 10^6 PfSPZ	pre-immunization baseline	high vs. low CSP-specific IgG response (LFC CSP-specific IgG response 2 weeks/baseline	SHOC2	ENSG00000108061	0.0724691	7.66034	0.844554	0.361565	0.999946
KSPZV1	1.x8 x 10^6 PfSPZ	pre-immunization baseline	high vs. low CSP-specific IgG response (LFC CSP-specific IgG response 2 weeks/baseline	TMEM39B	ENSG00000121775	-0.104715	3.62888	0.844494	0.361582	0.999946
KSPZV1	1.x8 x 10^6 PfSPZ	pre-immunization baseline	high vs. low CSP-specific IgG response (LFC CSP-specific IgG response 2 weeks/baseline	CRELD2	ENSG00000184164	-0.140596	3.60826	0.844472	0.361588	0.999946
KSPZV1	1.x8 x 10^6 PfSPZ	pre-immunization baseline	high vs. low CSP-specific IgG response (LFC CSP-specific IgG response 2 weeks/baseline	RP11-566K11.7	ENSG00000267048	-0.14713	1.28895	0.844039	0.36171	0.999946
KSPZV1	1.x8 x 10^6 PfSPZ	pre-immunization baseline	high vs. low CSP-specific IgG response (LFC CSP-specific IgG response 2 weeks/baseline	RP11-505P4.7	ENSG00000229862	-0.297158	0.367657	0.84366	0.361817	0.999946
KSPZV1	1.x8 x 10^6 PfSPZ	pre-immunization baseline	high vs. low CSP-specific IgG response (LFC CSP-specific IgG response 2 weeks/baseline	ZNF705A	ENSG00000196946	0.348041	0.367754	0.843656	0.361818	0.999946
KSPZV1	1.x8 x 10^6 PfSPZ	pre-immunization baseline	high vs. low CSP-specific IgG response (LFC CSP-specific IgG response 2 weeks/baseline	GPATCH4	ENSG00000160818	-0.0912632	4.15595	0.843517	0.361858	0.999946
KSPZV1	1.x8 x 10^6 PfSPZ	pre-immunization baseline	high vs. low CSP-specific IgG response (LFC CSP-specific IgG response 2 weeks/baseline	RAB3GAP2	ENSG00000118873	0.0548555	6.55508	0.843147	0.361962	0.999946
KSPZV1	1.x8 x 10^6 PfSPZ	pre-immunization baseline	high vs. low CSP-specific IgG response (LFC CSP-specific IgG response 2 weeks/baseline	AGAP3	ENSG00000133612	0.13741	3.58042	0.84311	0.361973	0.999946
KSPZV1	1.x8 x 10^6 PfSPZ	pre-immunization baseline	high vs. low CSP-specific IgG response (LFC CSP-specific IgG response 2 weeks/baseline	CCNL1	ENSG00000163660	-0.0592122	8.02386	0.842931	0.362023	0.999946
KSPZV1	1.x8 x 10^6 PfSPZ	pre-immunization baseline	high vs. low CSP-specific IgG response (LFC CSP-specific IgG response 2 weeks/baseline	ASL	ENSG00000126522	0.130999	2.90558	0.842754	0.362074	0.999946
KSPZV1	1.x8 x 10^6 PfSPZ	pre-immunization baseline	high vs. low CSP-specific IgG response (LFC CSP-specific IgG response 2 weeks/baseline	FBXL19-AS1	ENSG00000260852	-0.143525	2.76637	0.842657	0.362101	0.999946
KSPZV1	1.x8 x 10^6 PfSPZ	pre-immunization baseline	high vs. low CSP-specific IgG response (LFC CSP-specific IgG response 2 weeks/baseline	EIF4H	ENSG00000106682	0.064435	6.63975	0.84234	0.362191	0.999946
KSPZV1	1.x8 x 10^6 PfSPZ	pre-immunization baseline	high vs. low CSP-specific IgG response (LFC CSP-specific IgG response 2 weeks/baseline	SCLT1	ENSG00000151466	-0.106973	6.53709	0.842219	0.362225	0.999946
KSPZV1	1.x8 x 10^6 PfSPZ	pre-immunization baseline	high vs. low CSP-specific IgG response (LFC CSP-specific IgG response 2 weeks/baseline	RP11-34A14.3	ENSG00000230928	-0.184652	2.00856	0.842156	0.362243	0.999946
KSPZV1	1.x8 x 10^6 PfSPZ	pre-immunization baseline	high vs. low CSP-specific IgG response (LFC CSP-specific IgG response 2 weeks/baseline	NECAP2	ENSG00000157191	-0.0784771	6.3936	0.841742	0.36236	0.999946
KSPZV1	1.x8 x 10^6 PfSPZ	pre-immunization baseline	high vs. low CSP-specific IgG response (LFC CSP-specific IgG response 2 weeks/baseline	MAP3K20	ENSG00000091436	0.171734	4.88508	0.84171	0.362369	0.999946
KSPZV1	1.x8 x 10^6 PfSPZ	pre-immunization baseline	high vs. low CSP-specific IgG response (LFC CSP-specific IgG response 2 weeks/baseline	SLC25A25-AS1	ENSG00000234771	-0.0948124	4.51541	0.841566	0.36241	0.999946
KSPZV1	1.x8 x 10^6 PfSPZ	pre-immunization baseline	high vs. low CSP-specific IgG response (LFC CSP-specific IgG response 2 weeks/baseline	RPL17	ENSG00000265681	-0.170888	7.62057	0.840944	0.362586	0.999946
KSPZV1	1.x8 x 10^6 PfSPZ	pre-immunization baseline	high vs. low CSP-specific IgG response (LFC CSP-specific IgG response 2 weeks/baseline	TMEM65	ENSG00000164983	0.094087	5.1341	0.840925	0.362591	0.999946
KSPZV1	1.x8 x 10^6 PfSPZ	pre-immunization baseline	high vs. low CSP-specific IgG response (LFC CSP-specific IgG response 2 weeks/baseline	SYCP3	ENSG00000139351	0.128859	4.24945	0.839937	0.362872	0.999946
KSPZV1	1.x8 x 10^6 PfSPZ	pre-immunization baseline	high vs. low CSP-specific IgG response (LFC CSP-specific IgG response 2 weeks/baseline	NDUFB11	ENSG00000147123	-0.0928088	5.12416	0.839883	0.362887	0.999946
KSPZV1	1.x8 x 10^6 PfSPZ	pre-immunization baseline	high vs. low CSP-specific IgG response (LFC CSP-specific IgG response 2 weeks/baseline	SLC4A1	ENSG00000004939	0.425533	9.21112	0.839476	0.363003	0.999946
KSPZV1	1.x8 x 10^6 PfSPZ	pre-immunization baseline	high vs. low CSP-specific IgG response (LFC CSP-specific IgG response 2 weeks/baseline	GNPNAT1	ENSG00000100522	-0.0921345	5.41196	0.83938	0.36303	0.999946
KSPZV1	1.x8 x 10^6 PfSPZ	pre-immunization baseline	high vs. low CSP-specific IgG response (LFC CSP-specific IgG response 2 weeks/baseline	MON1A	ENSG00000164077	-0.117124	3.25742	0.839123	0.363103	0.999946
KSPZV1	1.x8 x 10^6 PfSPZ	pre-immunization baseline	high vs. low CSP-specific IgG response (LFC CSP-specific IgG response 2 weeks/baseline	NUP93	ENSG00000102900	0.089631	5.02001	0.838923	0.36316	0.999946
KSPZV1	1.x8 x 10^6 PfSPZ	pre-immunization baseline	high vs. low CSP-specific IgG response (LFC CSP-specific IgG response 2 weeks/baseline	RP11-73M18.10	ENSG00000269910	0.118052	2.39291	0.838899	0.363166	0.999946
KSPZV1	1.x8 x 10^6 PfSPZ	pre-immunization baseline	high vs. low CSP-specific IgG response (LFC CSP-specific IgG response 2 weeks/baseline	ZSCAN12	ENSG00000158691	-0.13516	4.53909	0.838798	0.363195	0.999946
KSPZV1	1.x8 x 10^6 PfSPZ	pre-immunization baseline	high vs. low CSP-specific IgG response (LFC CSP-specific IgG response 2 weeks/baseline	SPSB1	ENSG00000171621	-0.162906	3.20169	0.83856	0.363263	0.999946
KSPZV1	1.x8 x 10^6 PfSPZ	pre-immunization baseline	high vs. low CSP-specific IgG response (LFC CSP-specific IgG response 2 weeks/baseline	TMEM268	ENSG00000157693	0.0809162	5.75513	0.838482	0.363285	0.999946
KSPZV1	1.x8 x 10^6 PfSPZ	pre-immunization baseline	high vs. low CSP-specific IgG response (LFC CSP-specific IgG response 2 weeks/baseline	LRCH1	ENSG00000136141	-0.0555403	5.95238	0.838478	0.363286	0.999946
KSPZV1	1.x8 x 10^6 PfSPZ	pre-immunization baseline	high vs. low CSP-specific IgG response (LFC CSP-specific IgG response 2 weeks/baseline	S100A10	ENSG00000197747	0.0856536	6.25629	0.838373	0.363316	0.999946
KSPZV1	1.x8 x 10^6 PfSPZ	pre-immunization baseline	high vs. low CSP-specific IgG response (LFC CSP-specific IgG response 2 weeks/baseline	CA13	ENSG00000185015	0.106853	3.03835	0.838273	0.363345	0.999946
KSPZV1	1.x8 x 10^6 PfSPZ	pre-immunization baseline	high vs. low CSP-specific IgG response (LFC CSP-specific IgG response 2 weeks/baseline	SMYD5	ENSG00000135632	-0.0961275	3.20578	0.838268	0.363346	0.999946
KSPZV1	1.x8 x 10^6 PfSPZ	pre-immunization baseline	high vs. low CSP-specific IgG response (LFC CSP-specific IgG response 2 weeks/baseline	HOPX	ENSG00000171476	-0.175622	4.25959	0.837947	0.363437	0.999946
KSPZV1	1.x8 x 10^6 PfSPZ	pre-immunization baseline	high vs. low CSP-specific IgG response (LFC CSP-specific IgG response 2 weeks/baseline	TTL	ENSG00000114999	0.0620236	5.50289	0.837934	0.363441	0.999946
KSPZV1	1.x8 x 10^6 PfSPZ	pre-immunization baseline	high vs. low CSP-specific IgG response (LFC CSP-specific IgG response 2 weeks/baseline	DCUN1D5	ENSG00000137692	-0.0992138	3.44813	0.837723	0.363501	0.999946
KSPZV1	1.x8 x 10^6 PfSPZ	pre-immunization baseline	high vs. low CSP-specific IgG response (LFC CSP-specific IgG response 2 weeks/baseline	UCK2	ENSG00000143179	-0.139401	3.35135	0.837631	0.363527	0.999946
KSPZV1	1.x8 x 10^6 PfSPZ	pre-immunization baseline	high vs. low CSP-specific IgG response (LFC CSP-specific IgG response 2 weeks/baseline	XX-FW83563B9.5	ENSG00000280195	-0.0958136	6.37337	0.837592	0.363538	0.999946
KSPZV1	1.x8 x 10^6 PfSPZ	pre-immunization baseline	high vs. low CSP-specific IgG response (LFC CSP-specific IgG response 2 weeks/baseline	PITPNB	ENSG00000180957	0.0572986	6.56177	0.837461	0.363575	0.999946
KSPZV1	1.x8 x 10^6 PfSPZ	pre-immunization baseline	high vs. low CSP-specific IgG response (LFC CSP-specific IgG response 2 weeks/baseline	RP11-229E13.4	ENSG00000274630	0.113999	3.09069	0.837373	0.3636	0.999946
KSPZV1	1.x8 x 10^6 PfSPZ	pre-immunization baseline	high vs. low CSP-specific IgG response (LFC CSP-specific IgG response 2 weeks/baseline	RP11-230C9.3	ENSG00000270487	-0.252053	-0.0117483	0.837193	0.363652	0.999946
KSPZV1	1.x8 x 10^6 PfSPZ	pre-immunization baseline	high vs. low CSP-specific IgG response (LFC CSP-specific IgG response 2 weeks/baseline	CASZ1	ENSG00000130940	-0.1535	4.41149	0.837189	0.363653	0.999946
KSPZV1	1.x8 x 10^6 PfSPZ	pre-immunization baseline	high vs. low CSP-specific IgG response (LFC CSP-specific IgG response 2 weeks/baseline	RP11-570L15.2	ENSG00000257640	-0.131804	3.05208	0.837183	0.363655	0.999946
KSPZV1	1.x8 x 10^6 PfSPZ	pre-immunization baseline	high vs. low CSP-specific IgG response (LFC CSP-specific IgG response 2 weeks/baseline	NF1	ENSG00000196712	0.0834789	6.73096	0.837009	0.363704	0.999946
KSPZV1	1.x8 x 10^6 PfSPZ	pre-immunization baseline	high vs. low CSP-specific IgG response (LFC CSP-specific IgG response 2 weeks/baseline	UBTD2	ENSG00000168246	0.132318	3.7941	0.836959	0.363718	0.999946
KSPZV1	1.x8 x 10^6 PfSPZ	pre-immunization baseline	high vs. low CSP-specific IgG response (LFC CSP-specific IgG response 2 weeks/baseline	MMS19	ENSG00000155229	-0.0531004	5.89881	0.836779	0.36377	0.999946
KSPZV1	1.x8 x 10^6 PfSPZ	pre-immunization baseline	high vs. low CSP-specific IgG response (LFC CSP-specific IgG response 2 weeks/baseline	RP11-433M22.1	ENSG00000266222	-0.235162	0.671389	0.83598	0.363997	0.999946
KSPZV1	1.x8 x 10^6 PfSPZ	pre-immunization baseline	high vs. low CSP-specific IgG response (LFC CSP-specific IgG response 2 weeks/baseline	CNTD1	ENSG00000176563	0.084937	4.99348	0.835966	0.364001	0.999946
KSPZV1	1.x8 x 10^6 PfSPZ	pre-immunization baseline	high vs. low CSP-specific IgG response (LFC CSP-specific IgG response 2 weeks/baseline	ABCC10	ENSG00000124574	-0.0949609	4.87612	0.835692	0.364079	0.999946
KSPZV1	1.x8 x 10^6 PfSPZ	pre-immunization baseline	high vs. low CSP-specific IgG response (LFC CSP-specific IgG response 2 weeks/baseline	RCBTB1	ENSG00000136144	0.0780852	5.16306	0.835417	0.364158	0.999946
KSPZV1	1.x8 x 10^6 PfSPZ	pre-immunization baseline	high vs. low CSP-specific IgG response (LFC CSP-specific IgG response 2 weeks/baseline	C19orf44	ENSG00000105072	0.0773706	3.98083	0.835414	0.364159	0.999946
KSPZV1	1.x8 x 10^6 PfSPZ	pre-immunization baseline	high vs. low CSP-specific IgG response (LFC CSP-specific IgG response 2 weeks/baseline	ENPP2	ENSG00000136960	-0.24598	2.3857	0.835337	0.364181	0.999946
KSPZV1	1.x8 x 10^6 PfSPZ	pre-immunization baseline	high vs. low CSP-specific IgG response (LFC CSP-specific IgG response 2 weeks/baseline	DOHH	ENSG00000129932	-0.239834	1.70099	0.835196	0.364221	0.999946
KSPZV1	1.x8 x 10^6 PfSPZ	pre-immunization baseline	high vs. low CSP-specific IgG response (LFC CSP-specific IgG response 2 weeks/baseline	C11orf21	ENSG00000110665	-0.0928504	6.28767	0.834515	0.364415	0.999946
KSPZV1	1.x8 x 10^6 PfSPZ	pre-immunization baseline	high vs. low CSP-specific IgG response (LFC CSP-specific IgG response 2 weeks/baseline	ADGRE2	ENSG00000127507	0.161167	6.41476	0.834449	0.364434	0.999946
KSPZV1	1.x8 x 10^6 PfSPZ	pre-immunization baseline	high vs. low CSP-specific IgG response (LFC CSP-specific IgG response 2 weeks/baseline	ZSCAN22	ENSG00000182318	-0.0792634	3.96279	0.834242	0.364493	0.999946
KSPZV1	1.x8 x 10^6 PfSPZ	pre-immunization baseline	high vs. low CSP-specific IgG response (LFC CSP-specific IgG response 2 weeks/baseline	EIF5B	ENSG00000158417	0.0809562	6.39866	0.834218	0.3645	0.999946
KSPZV1	1.x8 x 10^6 PfSPZ	pre-immunization baseline	high vs. low CSP-specific IgG response (LFC CSP-specific IgG response 2 weeks/baseline	CYP3A7	ENSG00000160870	0.306912	0.785726	0.834147	0.36452	0.999946
KSPZV1	1.x8 x 10^6 PfSPZ	pre-immunization baseline	high vs. low CSP-specific IgG response (LFC CSP-specific IgG response 2 weeks/baseline	PTGES3L-AARSD1	ENSG00000108825	-0.123329	2.35404	0.833907	0.364589	0.999946
KSPZV1	1.x8 x 10^6 PfSPZ	pre-immunization baseline	high vs. low CSP-specific IgG response (LFC CSP-specific IgG response 2 weeks/baseline	MRPL57	ENSG00000173141	-0.0819041	4.85808	0.833837	0.364609	0.999946
KSPZV1	1.x8 x 10^6 PfSPZ	pre-immunization baseline	high vs. low CSP-specific IgG response (LFC CSP-specific IgG response 2 weeks/baseline	AC104134.2	ENSG00000225420	-0.0859282	3.65607	0.833833	0.36461	0.999946
KSPZV1	1.x8 x 10^6 PfSPZ	pre-immunization baseline	high vs. low CSP-specific IgG response (LFC CSP-specific IgG response 2 weeks/baseline	TMEM50A	ENSG00000183726	0.0675367	7.20688	0.833506	0.364703	0.999946
KSPZV1	1.x8 x 10^6 PfSPZ	pre-immunization baseline	high vs. low CSP-specific IgG response (LFC CSP-specific IgG response 2 weeks/baseline	SELENOT	ENSG00000198843	-0.0917379	7.52316	0.833034	0.364838	0.999946
KSPZV1	1.x8 x 10^6 PfSPZ	pre-immunization baseline	high vs. low CSP-specific IgG response (LFC CSP-specific IgG response 2 weeks/baseline	PGLYRP2	ENSG00000161031	-0.363509	0.383155	0.832646	0.36495	0.999946
KSPZV1	1.x8 x 10^6 PfSPZ	pre-immunization baseline	high vs. low CSP-specific IgG response (LFC CSP-specific IgG response 2 weeks/baseline	PHLPP1	ENSG00000081913	0.0877429	4.03513	0.832642	0.364951	0.999946
KSPZV1	1.x8 x 10^6 PfSPZ	pre-immunization baseline	high vs. low CSP-specific IgG response (LFC CSP-specific IgG response 2 weeks/baseline	RP11-180P8.3	ENSG00000266411	-0.260629	0.671845	0.83264	0.364951	0.999946
KSPZV1	1.x8 x 10^6 PfSPZ	pre-immunization baseline	high vs. low CSP-specific IgG response (LFC CSP-specific IgG response 2 weeks/baseline	GTF3C2	ENSG00000115207	0.0558018	5.64414	0.832601	0.364962	0.999946
KSPZV1	1.x8 x 10^6 PfSPZ	pre-immunization baseline	high vs. low CSP-specific IgG response (LFC CSP-specific IgG response 2 weeks/baseline	CDKN1A	ENSG00000124762	0.161524	4.70767	0.832163	0.365088	0.999946
KSPZV1	1.x8 x 10^6 PfSPZ	pre-immunization baseline	high vs. low CSP-specific IgG response (LFC CSP-specific IgG response 2 weeks/baseline	UNC5CL	ENSG00000124602	-0.175072	1.6352	0.831535	0.365268	0.999946
KSPZV1	1.x8 x 10^6 PfSPZ	pre-immunization baseline	high vs. low CSP-specific IgG response (LFC CSP-specific IgG response 2 weeks/baseline	RP11-815J21.4	ENSG00000259367	0.185319	1.12612	0.831264	0.365345	0.999946
KSPZV1	1.x8 x 10^6 PfSPZ	pre-immunization baseline	high vs. low CSP-specific IgG response (LFC CSP-specific IgG response 2 weeks/baseline	SLC16A13	ENSG00000174327	-0.140565	2.90592	0.83076	0.365489	0.999946
KSPZV1	1.x8 x 10^6 PfSPZ	pre-immunization baseline	high vs. low CSP-specific IgG response (LFC CSP-specific IgG response 2 weeks/baseline	HMGB2	ENSG00000164104	-0.159021	6.44484	0.830585	0.36554	0.999946
KSPZV1	1.x8 x 10^6 PfSPZ	pre-immunization baseline	high vs. low CSP-specific IgG response (LFC CSP-specific IgG response 2 weeks/baseline	RP11-16P20.3	ENSG00000253875	0.213371	0.260027	0.829781	0.36577	0.999946
KSPZV1	1.x8 x 10^6 PfSPZ	pre-immunization baseline	high vs. low CSP-specific IgG response (LFC CSP-specific IgG response 2 weeks/baseline	B3GAT2	ENSG00000112309	0.0622829	5.11589	0.829602	0.365822	0.999946
KSPZV1	1.x8 x 10^6 PfSPZ	pre-immunization baseline	high vs. low CSP-specific IgG response (LFC CSP-specific IgG response 2 weeks/baseline	RP11-93B14.6	ENSG00000167046	-0.388601	0.245951	0.829205	0.365936	0.999946
KSPZV1	1.x8 x 10^6 PfSPZ	pre-immunization baseline	high vs. low CSP-specific IgG response (LFC CSP-specific IgG response 2 weeks/baseline	RP11-797A18.3	ENSG00000259652	-0.222178	0.303298	0.829099	0.365966	0.999946
KSPZV1	1.x8 x 10^6 PfSPZ	pre-immunization baseline	high vs. low CSP-specific IgG response (LFC CSP-specific IgG response 2 weeks/baseline	RP11-667K14.3	ENSG00000263050	-0.239252	0.95538	0.828685	0.366085	0.999946
KSPZV1	1.x8 x 10^6 PfSPZ	pre-immunization baseline	high vs. low CSP-specific IgG response (LFC CSP-specific IgG response 2 weeks/baseline	TGFBR1	ENSG00000106799	0.0755749	7.03739	0.828086	0.366257	0.999946
KSPZV1	1.x8 x 10^6 PfSPZ	pre-immunization baseline	high vs. low CSP-specific IgG response (LFC CSP-specific IgG response 2 weeks/baseline	TMEM1	ENSG00000280433	0.216811	3.09591	0.828081	0.366259	0.999946
KSPZV1	1.x8 x 10^6 PfSPZ	pre-immunization baseline	high vs. low CSP-specific IgG response (LFC CSP-specific IgG response 2 weeks/baseline	CDON	ENSG00000064309	-0.270994	1.33306	0.827991	0.366284	0.999946
KSPZV1	1.x8 x 10^6 PfSPZ	pre-immunization baseline	high vs. low CSP-specific IgG response (LFC CSP-specific IgG response 2 weeks/baseline	MTRR	ENSG00000124275	-0.0556999	5.88852	0.827848	0.366326	0.999946
KSPZV1	1.x8 x 10^6 PfSPZ	pre-immunization baseline	high vs. low CSP-specific IgG response (LFC CSP-specific IgG response 2 weeks/baseline	AC103563.8	ENSG00000233850	-0.243238	0.72378	0.827561	0.366408	0.999946
KSPZV1	1.x8 x 10^6 PfSPZ	pre-immunization baseline	high vs. low CSP-specific IgG response (LFC CSP-specific IgG response 2 weeks/baseline	TOMM70	ENSG00000154174	-0.0553277	6.31886	0.827539	0.366415	0.999946
KSPZV1	1.x8 x 10^6 PfSPZ	pre-immunization baseline	high vs. low CSP-specific IgG response (LFC CSP-specific IgG response 2 weeks/baseline	HEXA-AS1	ENSG00000260339	-0.276084	1.52927	0.826747	0.366643	0.999946
KSPZV1	1.x8 x 10^6 PfSPZ	pre-immunization baseline	high vs. low CSP-specific IgG response (LFC CSP-specific IgG response 2 weeks/baseline	DTHD1	ENSG00000197057	-0.209955	4.12107	0.826667	0.366666	0.999946
KSPZV1	1.x8 x 10^6 PfSPZ	pre-immunization baseline	high vs. low CSP-specific IgG response (LFC CSP-specific IgG response 2 weeks/baseline	RP1-184J9.2	ENSG00000240553	0.172158	1.05832	0.825779	0.366921	0.999946
KSPZV1	1.x8 x 10^6 PfSPZ	pre-immunization baseline	high vs. low CSP-specific IgG response (LFC CSP-specific IgG response 2 weeks/baseline	SMIM7	ENSG00000214046	-0.0586874	5.56101	0.825665	0.366954	0.999946
KSPZV1	1.x8 x 10^6 PfSPZ	pre-immunization baseline	high vs. low CSP-specific IgG response (LFC CSP-specific IgG response 2 weeks/baseline	RP11-677M14.7	ENSG00000245498	-0.172216	2.12545	0.825531	0.366993	0.999946
KSPZV1	1.x8 x 10^6 PfSPZ	pre-immunization baseline	high vs. low CSP-specific IgG response (LFC CSP-specific IgG response 2 weeks/baseline	TBRG4	ENSG00000136270	-0.0659998	4.91509	0.825133	0.367108	0.999946
KSPZV1	1.x8 x 10^6 PfSPZ	pre-immunization baseline	high vs. low CSP-specific IgG response (LFC CSP-specific IgG response 2 weeks/baseline	GABPB1-AS1	ENSG00000244879	-0.122316	7.0843	0.825078	0.367124	0.999946
KSPZV1	1.x8 x 10^6 PfSPZ	pre-immunization baseline	high vs. low CSP-specific IgG response (LFC CSP-specific IgG response 2 weeks/baseline	RPS10-NUDT3	ENSG00000270800	-0.126014	8.28135	0.824603	0.367261	0.999946
KSPZV1	1.x8 x 10^6 PfSPZ	pre-immunization baseline	high vs. low CSP-specific IgG response (LFC CSP-specific IgG response 2 weeks/baseline	RP11-158I9.5	ENSG00000245869	-0.146225	3.60694	0.824581	0.367267	0.999946
KSPZV1	1.x8 x 10^6 PfSPZ	pre-immunization baseline	high vs. low CSP-specific IgG response (LFC CSP-specific IgG response 2 weeks/baseline	TP53TG5	ENSG00000124251	0.225135	1.2315	0.824529	0.367282	0.999946
KSPZV1	1.x8 x 10^6 PfSPZ	pre-immunization baseline	high vs. low CSP-specific IgG response (LFC CSP-specific IgG response 2 weeks/baseline	RP11-290L1.2	ENSG00000257839	-0.303501	0.134065	0.824119	0.367401	0.999946
KSPZV1	1.x8 x 10^6 PfSPZ	pre-immunization baseline	high vs. low CSP-specific IgG response (LFC CSP-specific IgG response 2 weeks/baseline	SNHG17	ENSG00000196756	-0.106468	4.30465	0.824113	0.367402	0.999946
KSPZV1	1.x8 x 10^6 PfSPZ	pre-immunization baseline	high vs. low CSP-specific IgG response (LFC CSP-specific IgG response 2 weeks/baseline	RP11-60I3.4	ENSG00000254571	0.130688	1.47108	0.823954	0.367448	0.999946
KSPZV1	1.x8 x 10^6 PfSPZ	pre-immunization baseline	high vs. low CSP-specific IgG response (LFC CSP-specific IgG response 2 weeks/baseline	DGUOK-AS1	ENSG00000237883	-0.0965494	2.57162	0.823947	0.36745	0.999946
KSPZV1	1.x8 x 10^6 PfSPZ	pre-immunization baseline	high vs. low CSP-specific IgG response (LFC CSP-specific IgG response 2 weeks/baseline	RP3-425C14.5	ENSG00000279114	0.211681	2.13963	0.82392	0.367458	0.999946
KSPZV1	1.x8 x 10^6 PfSPZ	pre-immunization baseline	high vs. low CSP-specific IgG response (LFC CSP-specific IgG response 2 weeks/baseline	ASTN2	ENSG00000148219	-0.291243	1.37607	0.823872	0.367472	0.999946
KSPZV1	1.x8 x 10^6 PfSPZ	pre-immunization baseline	high vs. low CSP-specific IgG response (LFC CSP-specific IgG response 2 weeks/baseline	DHPS	ENSG00000095059	-0.0744359	5.05386	0.82365	0.367536	0.999946
KSPZV1	1.x8 x 10^6 PfSPZ	pre-immunization baseline	high vs. low CSP-specific IgG response (LFC CSP-specific IgG response 2 weeks/baseline	SPOPL	ENSG00000144228	0.0789265	6.77193	0.823416	0.367604	0.999946
KSPZV1	1.x8 x 10^6 PfSPZ	pre-immunization baseline	high vs. low CSP-specific IgG response (LFC CSP-specific IgG response 2 weeks/baseline	RP11-516C1.1	ENSG00000259595	0.0936879	3.30437	0.823182	0.367671	0.999946
KSPZV1	1.x8 x 10^6 PfSPZ	pre-immunization baseline	high vs. low CSP-specific IgG response (LFC CSP-specific IgG response 2 weeks/baseline	PPP2CB	ENSG00000104695	0.0758015	4.56497	0.822984	0.367728	0.999946
KSPZV1	1.x8 x 10^6 PfSPZ	pre-immunization baseline	high vs. low CSP-specific IgG response (LFC CSP-specific IgG response 2 weeks/baseline	CLK4	ENSG00000113240	-0.0781934	6.8577	0.822735	0.3678	0.999946
KSPZV1	1.x8 x 10^6 PfSPZ	pre-immunization baseline	high vs. low CSP-specific IgG response (LFC CSP-specific IgG response 2 weeks/baseline	API5	ENSG00000166181	0.0681943	7.14247	0.822616	0.367835	0.999946
KSPZV1	1.x8 x 10^6 PfSPZ	pre-immunization baseline	high vs. low CSP-specific IgG response (LFC CSP-specific IgG response 2 weeks/baseline	LINC01506	ENSG00000234506	0.263574	0.742648	0.822044	0.368001	0.999946
KSPZV1	1.x8 x 10^6 PfSPZ	pre-immunization baseline	high vs. low CSP-specific IgG response (LFC CSP-specific IgG response 2 weeks/baseline	PSMA2	ENSG00000256646	-0.0768659	6.2747	0.821932	0.368033	0.999946
KSPZV1	1.x8 x 10^6 PfSPZ	pre-immunization baseline	high vs. low CSP-specific IgG response (LFC CSP-specific IgG response 2 weeks/baseline	TOMM34	ENSG00000025772	-0.112788	3.76796	0.821699	0.3681	0.999946
KSPZV1	1.x8 x 10^6 PfSPZ	pre-immunization baseline	high vs. low CSP-specific IgG response (LFC CSP-specific IgG response 2 weeks/baseline	UBL7-AS1	ENSG00000247240	-0.128929	1.96758	0.821285	0.36822	0.999946
KSPZV1	1.x8 x 10^6 PfSPZ	pre-immunization baseline	high vs. low CSP-specific IgG response (LFC CSP-specific IgG response 2 weeks/baseline	EXTL3-AS1	ENSG00000246339	-0.24274	0.787795	0.821215	0.368241	0.999946
KSPZV1	1.x8 x 10^6 PfSPZ	pre-immunization baseline	high vs. low CSP-specific IgG response (LFC CSP-specific IgG response 2 weeks/baseline	PSMD9	ENSG00000110801	-0.0995956	4.45115	0.821181	0.36825	0.999946
KSPZV1	1.x8 x 10^6 PfSPZ	pre-immunization baseline	high vs. low CSP-specific IgG response (LFC CSP-specific IgG response 2 weeks/baseline	CATSPERE	ENSG00000179397	0.270082	0.625043	0.820956	0.368316	0.999946
KSPZV1	1.x8 x 10^6 PfSPZ	pre-immunization baseline	high vs. low CSP-specific IgG response (LFC CSP-specific IgG response 2 weeks/baseline	CEP152	ENSG00000103995	-0.138142	4.45132	0.820881	0.368337	0.999946
KSPZV1	1.x8 x 10^6 PfSPZ	pre-immunization baseline	high vs. low CSP-specific IgG response (LFC CSP-specific IgG response 2 weeks/baseline	B3GNT8	ENSG00000177191	0.244819	2.74032	0.820791	0.368363	0.999946
KSPZV1	1.x8 x 10^6 PfSPZ	pre-immunization baseline	high vs. low CSP-specific IgG response (LFC CSP-specific IgG response 2 weeks/baseline	SIGLEC5	ENSG00000105501	0.210264	4.05166	0.820315	0.368501	0.999946
KSPZV1	1.x8 x 10^6 PfSPZ	pre-immunization baseline	high vs. low CSP-specific IgG response (LFC CSP-specific IgG response 2 weeks/baseline	ILK	ENSG00000166333	0.0700826	6.35027	0.820271	0.368514	0.999946
KSPZV1	1.x8 x 10^6 PfSPZ	pre-immunization baseline	high vs. low CSP-specific IgG response (LFC CSP-specific IgG response 2 weeks/baseline	TMEM209	ENSG00000146842	-0.0685403	5.32859	0.8201	0.368564	0.999946
KSPZV1	1.x8 x 10^6 PfSPZ	pre-immunization baseline	high vs. low CSP-specific IgG response (LFC CSP-specific IgG response 2 weeks/baseline	FOXO6	ENSG00000204060	-0.357916	0.910068	0.81996	0.368604	0.999946
KSPZV1	1.x8 x 10^6 PfSPZ	pre-immunization baseline	high vs. low CSP-specific IgG response (LFC CSP-specific IgG response 2 weeks/baseline	RP11-724O16.1	ENSG00000251569	-0.469441	2.36233	0.819708	0.368678	0.999946
KSPZV1	1.x8 x 10^6 PfSPZ	pre-immunization baseline	high vs. low CSP-specific IgG response (LFC CSP-specific IgG response 2 weeks/baseline	DDX46	ENSG00000145833	0.068102	6.51389	0.819594	0.368711	0.999946
KSPZV1	1.x8 x 10^6 PfSPZ	pre-immunization baseline	high vs. low CSP-specific IgG response (LFC CSP-specific IgG response 2 weeks/baseline	RP11-552F3.12	ENSG00000267426	-0.0911614	5.00212	0.81934	0.368784	0.999946
KSPZV1	1.x8 x 10^6 PfSPZ	pre-immunization baseline	high vs. low CSP-specific IgG response (LFC CSP-specific IgG response 2 weeks/baseline	CHMP5	ENSG00000086065	-0.135367	4.85102	0.819094	0.368856	0.999946
KSPZV1	1.x8 x 10^6 PfSPZ	pre-immunization baseline	high vs. low CSP-specific IgG response (LFC CSP-specific IgG response 2 weeks/baseline	RAB37	ENSG00000172794	0.0852395	6.13099	0.818958	0.368895	0.999946
KSPZV1	1.x8 x 10^6 PfSPZ	pre-immunization baseline	high vs. low CSP-specific IgG response (LFC CSP-specific IgG response 2 weeks/baseline	QSOX1	ENSG00000116260	0.146398	4.27181	0.818724	0.368963	0.999946
KSPZV1	1.x8 x 10^6 PfSPZ	pre-immunization baseline	high vs. low CSP-specific IgG response (LFC CSP-specific IgG response 2 weeks/baseline	VNN2	ENSG00000112303	0.18853	7.20782	0.818718	0.368965	0.999946
KSPZV1	1.x8 x 10^6 PfSPZ	pre-immunization baseline	high vs. low CSP-specific IgG response (LFC CSP-specific IgG response 2 weeks/baseline	WDR88	ENSG00000166359	-0.159254	1.4341	0.818596	0.369001	0.999946
KSPZV1	1.x8 x 10^6 PfSPZ	pre-immunization baseline	high vs. low CSP-specific IgG response (LFC CSP-specific IgG response 2 weeks/baseline	CTC-251I16.1	ENSG00000279496	0.175684	3.38195	0.818318	0.369081	0.999946
KSPZV1	1.x8 x 10^6 PfSPZ	pre-immunization baseline	high vs. low CSP-specific IgG response (LFC CSP-specific IgG response 2 weeks/baseline	IFI30	ENSG00000216490	0.137436	6.90987	0.818253	0.3691	0.999946
KSPZV1	1.x8 x 10^6 PfSPZ	pre-immunization baseline	high vs. low CSP-specific IgG response (LFC CSP-specific IgG response 2 weeks/baseline	SLC26A1	ENSG00000145217	-0.104208	3.71027	0.818171	0.369124	0.999946
KSPZV1	1.x8 x 10^6 PfSPZ	pre-immunization baseline	high vs. low CSP-specific IgG response (LFC CSP-specific IgG response 2 weeks/baseline	SEH1L	ENSG00000085415	0.0705735	5.71292	0.818016	0.369169	0.999946
KSPZV1	1.x8 x 10^6 PfSPZ	pre-immunization baseline	high vs. low CSP-specific IgG response (LFC CSP-specific IgG response 2 weeks/baseline	COPG1	ENSG00000181789	0.0972284	5.92872	0.817555	0.369303	0.999946
KSPZV1	1.x8 x 10^6 PfSPZ	pre-immunization baseline	high vs. low CSP-specific IgG response (LFC CSP-specific IgG response 2 weeks/baseline	NRBP2	ENSG00000185189	-0.213842	2.32799	0.817512	0.369316	0.999946
KSPZV1	1.x8 x 10^6 PfSPZ	pre-immunization baseline	high vs. low CSP-specific IgG response (LFC CSP-specific IgG response 2 weeks/baseline	RPS10	ENSG00000124614	-0.132862	8.36426	0.81731	0.369375	0.999946
KSPZV1	1.x8 x 10^6 PfSPZ	pre-immunization baseline	high vs. low CSP-specific IgG response (LFC CSP-specific IgG response 2 weeks/baseline	RP11-534L20.5	ENSG00000261000	-0.210732	0.195346	0.817104	0.369435	0.999946
KSPZV1	1.x8 x 10^6 PfSPZ	pre-immunization baseline	high vs. low CSP-specific IgG response (LFC CSP-specific IgG response 2 weeks/baseline	LINC01059	ENSG00000255414	-0.424237	-0.115518	0.817056	0.369448	0.999946
KSPZV1	1.x8 x 10^6 PfSPZ	pre-immunization baseline	high vs. low CSP-specific IgG response (LFC CSP-specific IgG response 2 weeks/baseline	RP11-701H24.7	ENSG00000271347	0.296993	-0.24423	0.816668	0.369561	0.999946
KSPZV1	1.x8 x 10^6 PfSPZ	pre-immunization baseline	high vs. low CSP-specific IgG response (LFC CSP-specific IgG response 2 weeks/baseline	MYLK4	ENSG00000145949	-0.314601	0.720295	0.816601	0.369581	0.999946
KSPZV1	1.x8 x 10^6 PfSPZ	pre-immunization baseline	high vs. low CSP-specific IgG response (LFC CSP-specific IgG response 2 weeks/baseline	ALKBH1	ENSG00000100601	0.0740562	4.23694	0.816466	0.36962	0.999946
KSPZV1	1.x8 x 10^6 PfSPZ	pre-immunization baseline	high vs. low CSP-specific IgG response (LFC CSP-specific IgG response 2 weeks/baseline	APOBEC2	ENSG00000124701	-0.221516	1.81852	0.816303	0.369668	0.999946
KSPZV1	1.x8 x 10^6 PfSPZ	pre-immunization baseline	high vs. low CSP-specific IgG response (LFC CSP-specific IgG response 2 weeks/baseline	RP11-552M11.4	ENSG00000243960	0.0731013	4.15493	0.816245	0.369685	0.999946
KSPZV1	1.x8 x 10^6 PfSPZ	pre-immunization baseline	high vs. low CSP-specific IgG response (LFC CSP-specific IgG response 2 weeks/baseline	CRLF3	ENSG00000176390	0.0496491	7.30214	0.815843	0.369802	0.999946
KSPZV1	1.x8 x 10^6 PfSPZ	pre-immunization baseline	high vs. low CSP-specific IgG response (LFC CSP-specific IgG response 2 weeks/baseline	KLHDC3	ENSG00000124702	-0.0620409	5.25806	0.815734	0.369834	0.999946
KSPZV1	1.x8 x 10^6 PfSPZ	pre-immunization baseline	high vs. low CSP-specific IgG response (LFC CSP-specific IgG response 2 weeks/baseline	TMEM151B	ENSG00000178233	-0.5251	0.454811	0.815685	0.369848	0.999946
KSPZV1	1.x8 x 10^6 PfSPZ	pre-immunization baseline	high vs. low CSP-specific IgG response (LFC CSP-specific IgG response 2 weeks/baseline	RP11-336A10.2	ENSG00000226647	-0.085966	3.34219	0.81566	0.369855	0.999946
KSPZV1	1.x8 x 10^6 PfSPZ	pre-immunization baseline	high vs. low CSP-specific IgG response (LFC CSP-specific IgG response 2 weeks/baseline	SYTL3	ENSG00000164674	0.105934	4.34166	0.814721	0.370129	0.999946
KSPZV1	1.x8 x 10^6 PfSPZ	pre-immunization baseline	high vs. low CSP-specific IgG response (LFC CSP-specific IgG response 2 weeks/baseline	SARDH	ENSG00000123453	-0.256086	2.27207	0.814573	0.370172	0.999946
KSPZV1	1.x8 x 10^6 PfSPZ	pre-immunization baseline	high vs. low CSP-specific IgG response (LFC CSP-specific IgG response 2 weeks/baseline	BEND4	ENSG00000188848	0.142862	4.42529	0.814523	0.370187	0.999946
KSPZV1	1.x8 x 10^6 PfSPZ	pre-immunization baseline	high vs. low CSP-specific IgG response (LFC CSP-specific IgG response 2 weeks/baseline	SMCHD1	ENSG00000101596	0.0957651	10.0505	0.814422	0.370216	0.999946
KSPZV1	1.x8 x 10^6 PfSPZ	pre-immunization baseline	high vs. low CSP-specific IgG response (LFC CSP-specific IgG response 2 weeks/baseline	RP11-121L10.2	ENSG00000280367	-0.297693	2.46287	0.814179	0.370287	0.999946
KSPZV1	1.x8 x 10^6 PfSPZ	pre-immunization baseline	high vs. low CSP-specific IgG response (LFC CSP-specific IgG response 2 weeks/baseline	HPR	ENSG00000261701	-0.252995	0.965532	0.814133	0.370301	0.999946
KSPZV1	1.x8 x 10^6 PfSPZ	pre-immunization baseline	high vs. low CSP-specific IgG response (LFC CSP-specific IgG response 2 weeks/baseline	RP11-930O11.2	ENSG00000259483	0.218773	0.667257	0.81389	0.370372	0.999946
KSPZV1	1.x8 x 10^6 PfSPZ	pre-immunization baseline	high vs. low CSP-specific IgG response (LFC CSP-specific IgG response 2 weeks/baseline	SPAG16	ENSG00000144451	-0.171722	2.5634	0.812182	0.370871	0.999946
KSPZV1	1.x8 x 10^6 PfSPZ	pre-immunization baseline	high vs. low CSP-specific IgG response (LFC CSP-specific IgG response 2 weeks/baseline	FXYD2	ENSG00000137731	0.317279	0.970715	0.812092	0.370897	0.999946
KSPZV1	1.x8 x 10^6 PfSPZ	pre-immunization baseline	high vs. low CSP-specific IgG response (LFC CSP-specific IgG response 2 weeks/baseline	ERCC4	ENSG00000175595	0.119954	4.82705	0.81193	0.370945	0.999946
KSPZV1	1.x8 x 10^6 PfSPZ	pre-immunization baseline	high vs. low CSP-specific IgG response (LFC CSP-specific IgG response 2 weeks/baseline	CROCC2	ENSG00000226321	-0.528116	1.12533	0.811822	0.370976	0.999946
KSPZV1	1.x8 x 10^6 PfSPZ	pre-immunization baseline	high vs. low CSP-specific IgG response (LFC CSP-specific IgG response 2 weeks/baseline	PAPOLA	ENSG00000090060	0.0583198	8.97993	0.811471	0.371079	0.999946
KSPZV1	1.x8 x 10^6 PfSPZ	pre-immunization baseline	high vs. low CSP-specific IgG response (LFC CSP-specific IgG response 2 weeks/baseline	VWCE	ENSG00000167992	0.459099	1.53496	0.811409	0.371097	0.999946
KSPZV1	1.x8 x 10^6 PfSPZ	pre-immunization baseline	high vs. low CSP-specific IgG response (LFC CSP-specific IgG response 2 weeks/baseline	EPN2	ENSG00000072134	0.157677	3.41564	0.810866	0.371257	0.999946
KSPZV1	1.x8 x 10^6 PfSPZ	pre-immunization baseline	high vs. low CSP-specific IgG response (LFC CSP-specific IgG response 2 weeks/baseline	OXSR1	ENSG00000172939	0.0739044	5.73269	0.81076	0.371288	0.999946
KSPZV1	1.x8 x 10^6 PfSPZ	pre-immunization baseline	high vs. low CSP-specific IgG response (LFC CSP-specific IgG response 2 weeks/baseline	SPCS3	ENSG00000129128	-0.0790578	8.54565	0.810404	0.371392	0.999946
KSPZV1	1.x8 x 10^6 PfSPZ	pre-immunization baseline	high vs. low CSP-specific IgG response (LFC CSP-specific IgG response 2 weeks/baseline	RP11-61L19.3	ENSG00000273352	0.301608	1.0017	0.810297	0.371423	0.999946
KSPZV1	1.x8 x 10^6 PfSPZ	pre-immunization baseline	high vs. low CSP-specific IgG response (LFC CSP-specific IgG response 2 weeks/baseline	KCNN3	ENSG00000143603	0.408606	0.729684	0.810029	0.371502	0.999946
KSPZV1	1.x8 x 10^6 PfSPZ	pre-immunization baseline	high vs. low CSP-specific IgG response (LFC CSP-specific IgG response 2 weeks/baseline	PHLDB2	ENSG00000144824	-0.196342	3.43107	0.809973	0.371518	0.999946
KSPZV1	1.x8 x 10^6 PfSPZ	pre-immunization baseline	high vs. low CSP-specific IgG response (LFC CSP-specific IgG response 2 weeks/baseline	RP11-131M11.2	ENSG00000278997	-0.139749	2.22532	0.809904	0.371539	0.999946
KSPZV1	1.x8 x 10^6 PfSPZ	pre-immunization baseline	high vs. low CSP-specific IgG response (LFC CSP-specific IgG response 2 weeks/baseline	LINC01806	ENSG00000227403	-0.23157	2.58552	0.80986	0.371552	0.999946
KSPZV1	1.x8 x 10^6 PfSPZ	pre-immunization baseline	high vs. low CSP-specific IgG response (LFC CSP-specific IgG response 2 weeks/baseline	GFRA2	ENSG00000168546	-0.623625	0.457647	0.80957	0.371637	0.999946
KSPZV1	1.x8 x 10^6 PfSPZ	pre-immunization baseline	high vs. low CSP-specific IgG response (LFC CSP-specific IgG response 2 weeks/baseline	LTA4H	ENSG00000111144	0.0929081	6.87872	0.809451	0.371672	0.999946
KSPZV1	1.x8 x 10^6 PfSPZ	pre-immunization baseline	high vs. low CSP-specific IgG response (LFC CSP-specific IgG response 2 weeks/baseline	CCT4	ENSG00000115484	-0.0602649	6.46956	0.80926	0.371728	0.999946
KSPZV1	1.x8 x 10^6 PfSPZ	pre-immunization baseline	high vs. low CSP-specific IgG response (LFC CSP-specific IgG response 2 weeks/baseline	CBX1	ENSG00000108468	0.0736975	5.13735	0.809016	0.371799	0.999946
KSPZV1	1.x8 x 10^6 PfSPZ	pre-immunization baseline	high vs. low CSP-specific IgG response (LFC CSP-specific IgG response 2 weeks/baseline	RSL1D1-DT	ENSG00000263307	0.258444	0.463793	0.80817	0.372048	0.999946
KSPZV1	1.x8 x 10^6 PfSPZ	pre-immunization baseline	high vs. low CSP-specific IgG response (LFC CSP-specific IgG response 2 weeks/baseline	TRIM28	ENSG00000130726	0.0759657	6.71324	0.808113	0.372064	0.999946
KSPZV1	1.x8 x 10^6 PfSPZ	pre-immunization baseline	high vs. low CSP-specific IgG response (LFC CSP-specific IgG response 2 weeks/baseline	DNAJC10	ENSG00000077232	0.0780761	8.05966	0.808034	0.372088	0.999946
KSPZV1	1.x8 x 10^6 PfSPZ	pre-immunization baseline	high vs. low CSP-specific IgG response (LFC CSP-specific IgG response 2 weeks/baseline	IKZF2	ENSG00000030419	-0.0967418	7.62593	0.807893	0.372129	0.999946
KSPZV1	1.x8 x 10^6 PfSPZ	pre-immunization baseline	high vs. low CSP-specific IgG response (LFC CSP-specific IgG response 2 weeks/baseline	ATP8B1	ENSG00000081923	-0.082788	5.44464	0.807678	0.372193	0.999946
KSPZV1	1.x8 x 10^6 PfSPZ	pre-immunization baseline	high vs. low CSP-specific IgG response (LFC CSP-specific IgG response 2 weeks/baseline	CRIP2	ENSG00000182809	0.307858	1.60338	0.807298	0.372304	0.999946
KSPZV1	1.x8 x 10^6 PfSPZ	pre-immunization baseline	high vs. low CSP-specific IgG response (LFC CSP-specific IgG response 2 weeks/baseline	SLC15A3	ENSG00000110446	0.104355	5.06374	0.807243	0.372321	0.999946
KSPZV1	1.x8 x 10^6 PfSPZ	pre-immunization baseline	high vs. low CSP-specific IgG response (LFC CSP-specific IgG response 2 weeks/baseline	COQ7	ENSG00000167186	-0.066147	4.00049	0.807084	0.372367	0.999946
KSPZV1	1.x8 x 10^6 PfSPZ	pre-immunization baseline	high vs. low CSP-specific IgG response (LFC CSP-specific IgG response 2 weeks/baseline	SMIM10L2A	ENSG00000178947	0.535431	0.139112	0.807034	0.372382	0.999946
KSPZV1	1.x8 x 10^6 PfSPZ	pre-immunization baseline	high vs. low CSP-specific IgG response (LFC CSP-specific IgG response 2 weeks/baseline	PAK4	ENSG00000130669	-0.16459	3.26153	0.806732	0.372471	0.999946
KSPZV1	1.x8 x 10^6 PfSPZ	pre-immunization baseline	high vs. low CSP-specific IgG response (LFC CSP-specific IgG response 2 weeks/baseline	TRBJ2-7	ENSG00000211771	-0.214571	1.24671	0.806575	0.372517	0.999946
KSPZV1	1.x8 x 10^6 PfSPZ	pre-immunization baseline	high vs. low CSP-specific IgG response (LFC CSP-specific IgG response 2 weeks/baseline	RP11-667M19.2	ENSG00000256603	-0.303397	-0.115667	0.806487	0.372543	0.999946
KSPZV1	1.x8 x 10^6 PfSPZ	pre-immunization baseline	high vs. low CSP-specific IgG response (LFC CSP-specific IgG response 2 weeks/baseline	HNRNPL	ENSG00000104824	0.0525067	7.76976	0.806483	0.372544	0.999946
KSPZV1	1.x8 x 10^6 PfSPZ	pre-immunization baseline	high vs. low CSP-specific IgG response (LFC CSP-specific IgG response 2 weeks/baseline	CTD-2369P2.5	ENSG00000266978	-0.151154	1.87099	0.805941	0.372704	0.999946
KSPZV1	1.x8 x 10^6 PfSPZ	pre-immunization baseline	high vs. low CSP-specific IgG response (LFC CSP-specific IgG response 2 weeks/baseline	RP1-197B17.7	ENSG00000280054	-0.199569	2.51207	0.805864	0.372727	0.999946
KSPZV1	1.x8 x 10^6 PfSPZ	pre-immunization baseline	high vs. low CSP-specific IgG response (LFC CSP-specific IgG response 2 weeks/baseline	ADD2	ENSG00000075340	-0.131808	4.46123	0.805774	0.372753	0.999946
KSPZV1	1.x8 x 10^6 PfSPZ	pre-immunization baseline	high vs. low CSP-specific IgG response (LFC CSP-specific IgG response 2 weeks/baseline	C1orf122	ENSG00000197982	0.100634	3.24415	0.804985	0.372986	0.999946
KSPZV1	1.x8 x 10^6 PfSPZ	pre-immunization baseline	high vs. low CSP-specific IgG response (LFC CSP-specific IgG response 2 weeks/baseline	ZNF721	ENSG00000182903	-0.107203	6.47489	0.804929	0.373002	0.999946
KSPZV1	1.x8 x 10^6 PfSPZ	pre-immunization baseline	high vs. low CSP-specific IgG response (LFC CSP-specific IgG response 2 weeks/baseline	ZNF419	ENSG00000105136	-0.0875774	4.42006	0.804923	0.373004	0.999946
KSPZV1	1.x8 x 10^6 PfSPZ	pre-immunization baseline	high vs. low CSP-specific IgG response (LFC CSP-specific IgG response 2 weeks/baseline	CD27-AS1	ENSG00000215039	-0.0989679	5.27458	0.804788	0.373044	0.999946
KSPZV1	1.x8 x 10^6 PfSPZ	pre-immunization baseline	high vs. low CSP-specific IgG response (LFC CSP-specific IgG response 2 weeks/baseline	HEATR5A	ENSG00000129493	0.0767788	5.22467	0.804203	0.373217	0.999946
KSPZV1	1.x8 x 10^6 PfSPZ	pre-immunization baseline	high vs. low CSP-specific IgG response (LFC CSP-specific IgG response 2 weeks/baseline	DMAC1	ENSG00000137038	-0.10999	4.94737	0.803662	0.373376	0.999946
KSPZV1	1.x8 x 10^6 PfSPZ	pre-immunization baseline	high vs. low CSP-specific IgG response (LFC CSP-specific IgG response 2 weeks/baseline	POLD1	ENSG00000062822	-0.136573	3.5992	0.803443	0.373441	0.999946
KSPZV1	1.x8 x 10^6 PfSPZ	pre-immunization baseline	high vs. low CSP-specific IgG response (LFC CSP-specific IgG response 2 weeks/baseline	SETMAR	ENSG00000170364	-0.0837692	4.44464	0.803381	0.37346	0.999946
KSPZV1	1.x8 x 10^6 PfSPZ	pre-immunization baseline	high vs. low CSP-specific IgG response (LFC CSP-specific IgG response 2 weeks/baseline	ALOX12B	ENSG00000179477	-0.537544	0.0810972	0.803291	0.373486	0.999946
KSPZV1	1.x8 x 10^6 PfSPZ	pre-immunization baseline	high vs. low CSP-specific IgG response (LFC CSP-specific IgG response 2 weeks/baseline	LINC00570	ENSG00000224177	0.487949	0.885549	0.802833	0.373621	0.999946
KSPZV1	1.x8 x 10^6 PfSPZ	pre-immunization baseline	high vs. low CSP-specific IgG response (LFC CSP-specific IgG response 2 weeks/baseline	CENPN-AS1	ENSG00000260213	-0.329737	-0.0388704	0.802486	0.373724	0.999946
KSPZV1	1.x8 x 10^6 PfSPZ	pre-immunization baseline	high vs. low CSP-specific IgG response (LFC CSP-specific IgG response 2 weeks/baseline	RP11-88E10.5	ENSG00000274922	-0.143671	2.9329	0.802061	0.37385	0.999946
KSPZV1	1.x8 x 10^6 PfSPZ	pre-immunization baseline	high vs. low CSP-specific IgG response (LFC CSP-specific IgG response 2 weeks/baseline	PCSK4	ENSG00000115257	0.370381	0.814907	0.801993	0.37387	0.999946
KSPZV1	1.x8 x 10^6 PfSPZ	pre-immunization baseline	high vs. low CSP-specific IgG response (LFC CSP-specific IgG response 2 weeks/baseline	NDUFA12	ENSG00000184752	0.0767702	5.43163	0.801935	0.373887	0.999946
KSPZV1	1.x8 x 10^6 PfSPZ	pre-immunization baseline	high vs. low CSP-specific IgG response (LFC CSP-specific IgG response 2 weeks/baseline	MRPL22	ENSG00000082515	-0.111509	4.25241	0.801793	0.373929	0.999946
KSPZV1	1.x8 x 10^6 PfSPZ	pre-immunization baseline	high vs. low CSP-specific IgG response (LFC CSP-specific IgG response 2 weeks/baseline	WASF1	ENSG00000112290	0.161252	2.91554	0.801744	0.373944	0.999946
KSPZV1	1.x8 x 10^6 PfSPZ	pre-immunization baseline	high vs. low CSP-specific IgG response (LFC CSP-specific IgG response 2 weeks/baseline	RP11-506H20.1	ENSG00000251307	-0.232554	0.556845	0.801698	0.373957	0.999946
KSPZV1	1.x8 x 10^6 PfSPZ	pre-immunization baseline	high vs. low CSP-specific IgG response (LFC CSP-specific IgG response 2 weeks/baseline	CRIM1	ENSG00000150938	0.105053	5.12993	0.801671	0.373965	0.999946
KSPZV1	1.x8 x 10^6 PfSPZ	pre-immunization baseline	high vs. low CSP-specific IgG response (LFC CSP-specific IgG response 2 weeks/baseline	RP3-508I15.9	ENSG00000228274	-0.142441	2.15231	0.801546	0.374002	0.999946
KSPZV1	1.x8 x 10^6 PfSPZ	pre-immunization baseline	high vs. low CSP-specific IgG response (LFC CSP-specific IgG response 2 weeks/baseline	RP11-464F9.20	ENSG00000268584	-0.321654	0.23045	0.801536	0.374005	0.999946
KSPZV1	1.x8 x 10^6 PfSPZ	pre-immunization baseline	high vs. low CSP-specific IgG response (LFC CSP-specific IgG response 2 weeks/baseline	ZNF79	ENSG00000196152	-0.110057	3.64734	0.801475	0.374023	0.999946
KSPZV1	1.x8 x 10^6 PfSPZ	pre-immunization baseline	high vs. low CSP-specific IgG response (LFC CSP-specific IgG response 2 weeks/baseline	RP11-89K11.1	ENSG00000259658	0.192506	1.1479	0.801453	0.37403	0.999946
KSPZV1	1.x8 x 10^6 PfSPZ	pre-immunization baseline	high vs. low CSP-specific IgG response (LFC CSP-specific IgG response 2 weeks/baseline	KMT5B	ENSG00000110066	0.0565894	6.51396	0.801434	0.374036	0.999946
KSPZV1	1.x8 x 10^6 PfSPZ	pre-immunization baseline	high vs. low CSP-specific IgG response (LFC CSP-specific IgG response 2 weeks/baseline	MID1IP1	ENSG00000165175	0.0644459	5.84631	0.801432	0.374036	0.999946
KSPZV1	1.x8 x 10^6 PfSPZ	pre-immunization baseline	high vs. low CSP-specific IgG response (LFC CSP-specific IgG response 2 weeks/baseline	ANXA1	ENSG00000135046	0.12541	7.77398	0.801366	0.374056	0.999946
KSPZV1	1.x8 x 10^6 PfSPZ	pre-immunization baseline	high vs. low CSP-specific IgG response (LFC CSP-specific IgG response 2 weeks/baseline	RP11-327E2.5	ENSG00000279406	0.273704	0.409558	0.801362	0.374057	0.999946
KSPZV1	1.x8 x 10^6 PfSPZ	pre-immunization baseline	high vs. low CSP-specific IgG response (LFC CSP-specific IgG response 2 weeks/baseline	THRSP	ENSG00000151365	-0.338356	0.249886	0.801285	0.37408	0.999946
KSPZV1	1.x8 x 10^6 PfSPZ	pre-immunization baseline	high vs. low CSP-specific IgG response (LFC CSP-specific IgG response 2 weeks/baseline	AC017002.2	ENSG00000224959	-0.222134	1.65668	0.801045	0.374151	0.999946
KSPZV1	1.x8 x 10^6 PfSPZ	pre-immunization baseline	high vs. low CSP-specific IgG response (LFC CSP-specific IgG response 2 weeks/baseline	ZNF221	ENSG00000159905	-0.198128	1.86825	0.80044	0.37433	0.999946
KSPZV1	1.x8 x 10^6 PfSPZ	pre-immunization baseline	high vs. low CSP-specific IgG response (LFC CSP-specific IgG response 2 weeks/baseline	POLR2B	ENSG00000047315	0.0592444	7.22574	0.800126	0.374423	0.999946
KSPZV1	1.x8 x 10^6 PfSPZ	pre-immunization baseline	high vs. low CSP-specific IgG response (LFC CSP-specific IgG response 2 weeks/baseline	RP13-467H17.1	ENSG00000261693	-0.511409	0.845228	0.799966	0.374471	0.999946
KSPZV1	1.x8 x 10^6 PfSPZ	pre-immunization baseline	high vs. low CSP-specific IgG response (LFC CSP-specific IgG response 2 weeks/baseline	BUB1B-PAK6	ENSG00000259288	-0.40169	0.972041	0.799535	0.374599	0.999946
KSPZV1	1.x8 x 10^6 PfSPZ	pre-immunization baseline	high vs. low CSP-specific IgG response (LFC CSP-specific IgG response 2 weeks/baseline	SEPTIN1	ENSG00000180096	-0.0892035	7.16238	0.799339	0.374657	0.999946
KSPZV1	1.x8 x 10^6 PfSPZ	pre-immunization baseline	high vs. low CSP-specific IgG response (LFC CSP-specific IgG response 2 weeks/baseline	LRRC8E	ENSG00000171017	-0.304312	0.826114	0.79923	0.374689	0.999946
KSPZV1	1.x8 x 10^6 PfSPZ	pre-immunization baseline	high vs. low CSP-specific IgG response (LFC CSP-specific IgG response 2 weeks/baseline	CITED2	ENSG00000164442	0.0693531	6.52423	0.799217	0.374693	0.999946
KSPZV1	1.x8 x 10^6 PfSPZ	pre-immunization baseline	high vs. low CSP-specific IgG response (LFC CSP-specific IgG response 2 weeks/baseline	TRPM6	ENSG00000119121	0.264846	3.32755	0.799173	0.374706	0.999946
KSPZV1	1.x8 x 10^6 PfSPZ	pre-immunization baseline	high vs. low CSP-specific IgG response (LFC CSP-specific IgG response 2 weeks/baseline	AC092620.2	ENSG00000241772	0.103873	3.68397	0.799132	0.374718	0.999946
KSPZV1	1.x8 x 10^6 PfSPZ	pre-immunization baseline	high vs. low CSP-specific IgG response (LFC CSP-specific IgG response 2 weeks/baseline	TRMT61A	ENSG00000166166	-0.117996	3.46621	0.799028	0.374749	0.999946
KSPZV1	1.x8 x 10^6 PfSPZ	pre-immunization baseline	high vs. low CSP-specific IgG response (LFC CSP-specific IgG response 2 weeks/baseline	TNFRSF13B	ENSG00000240505	-0.215533	2.53498	0.798546	0.374892	0.999946
KSPZV1	1.x8 x 10^6 PfSPZ	pre-immunization baseline	high vs. low CSP-specific IgG response (LFC CSP-specific IgG response 2 weeks/baseline	DCBLD1	ENSG00000164465	-0.188746	2.39677	0.798465	0.374917	0.999946
KSPZV1	1.x8 x 10^6 PfSPZ	pre-immunization baseline	high vs. low CSP-specific IgG response (LFC CSP-specific IgG response 2 weeks/baseline	TMEM256	ENSG00000205544	-0.177885	2.38958	0.798256	0.374979	0.999946
KSPZV1	1.x8 x 10^6 PfSPZ	pre-immunization baseline	high vs. low CSP-specific IgG response (LFC CSP-specific IgG response 2 weeks/baseline	CTD-3065B20.3	ENSG00000259314	-0.124505	2.38953	0.79804	0.375043	0.999946
KSPZV1	1.x8 x 10^6 PfSPZ	pre-immunization baseline	high vs. low CSP-specific IgG response (LFC CSP-specific IgG response 2 weeks/baseline	CAHM	ENSG00000270419	0.251938	0.969136	0.797925	0.375077	0.999946
KSPZV1	1.x8 x 10^6 PfSPZ	pre-immunization baseline	high vs. low CSP-specific IgG response (LFC CSP-specific IgG response 2 weeks/baseline	RPRD1A	ENSG00000141425	-0.0645726	5.99764	0.797768	0.375124	0.999946
KSPZV1	1.x8 x 10^6 PfSPZ	pre-immunization baseline	high vs. low CSP-specific IgG response (LFC CSP-specific IgG response 2 weeks/baseline	MMAA	ENSG00000151611	-0.128845	4.54309	0.797734	0.375134	0.999946
KSPZV1	1.x8 x 10^6 PfSPZ	pre-immunization baseline	high vs. low CSP-specific IgG response (LFC CSP-specific IgG response 2 weeks/baseline	TMEM104	ENSG00000109066	-0.0868012	4.88803	0.797299	0.375263	0.999946
KSPZV1	1.x8 x 10^6 PfSPZ	pre-immunization baseline	high vs. low CSP-specific IgG response (LFC CSP-specific IgG response 2 weeks/baseline	COMMD3	ENSG00000148444	-0.101378	4.56105	0.797265	0.375273	0.999946
KSPZV1	1.x8 x 10^6 PfSPZ	pre-immunization baseline	high vs. low CSP-specific IgG response (LFC CSP-specific IgG response 2 weeks/baseline	RP11-152L20.3	ENSG00000260661	0.168563	1.74752	0.797111	0.375319	0.999946
KSPZV1	1.x8 x 10^6 PfSPZ	pre-immunization baseline	high vs. low CSP-specific IgG response (LFC CSP-specific IgG response 2 weeks/baseline	RBM41	ENSG00000089682	-0.0832613	5.42651	0.796766	0.375422	0.999946
KSPZV1	1.x8 x 10^6 PfSPZ	pre-immunization baseline	high vs. low CSP-specific IgG response (LFC CSP-specific IgG response 2 weeks/baseline	CTC-425O23.5	ENSG00000279759	-0.113611	3.74922	0.796455	0.375515	0.999946
KSPZV1	1.x8 x 10^6 PfSPZ	pre-immunization baseline	high vs. low CSP-specific IgG response (LFC CSP-specific IgG response 2 weeks/baseline	LRRC32	ENSG00000137507	0.352634	1.52278	0.796405	0.37553	0.999946
KSPZV1	1.x8 x 10^6 PfSPZ	pre-immunization baseline	high vs. low CSP-specific IgG response (LFC CSP-specific IgG response 2 weeks/baseline	PGBD1	ENSG00000137338	0.258119	0.892687	0.796394	0.375533	0.999946
KSPZV1	1.x8 x 10^6 PfSPZ	pre-immunization baseline	high vs. low CSP-specific IgG response (LFC CSP-specific IgG response 2 weeks/baseline	SCML2	ENSG00000102098	0.310484	1.14271	0.796345	0.375547	0.999946
KSPZV1	1.x8 x 10^6 PfSPZ	pre-immunization baseline	high vs. low CSP-specific IgG response (LFC CSP-specific IgG response 2 weeks/baseline	PIGX	ENSG00000163964	0.104795	5.0165	0.796342	0.375548	0.999946
KSPZV1	1.x8 x 10^6 PfSPZ	pre-immunization baseline	high vs. low CSP-specific IgG response (LFC CSP-specific IgG response 2 weeks/baseline	ACAP2-IT1	ENSG00000229325	0.179457	2.60784	0.796018	0.375645	0.999946
KSPZV1	1.x8 x 10^6 PfSPZ	pre-immunization baseline	high vs. low CSP-specific IgG response (LFC CSP-specific IgG response 2 weeks/baseline	TRAC	ENSG00000277734	-0.0891942	7.85434	0.795947	0.375666	0.999946
KSPZV1	1.x8 x 10^6 PfSPZ	pre-immunization baseline	high vs. low CSP-specific IgG response (LFC CSP-specific IgG response 2 weeks/baseline	GEN1	ENSG00000178295	-0.121909	5.9729	0.795927	0.375672	0.999946
KSPZV1	1.x8 x 10^6 PfSPZ	pre-immunization baseline	high vs. low CSP-specific IgG response (LFC CSP-specific IgG response 2 weeks/baseline	TSC1	ENSG00000165699	0.0489535	6.01279	0.795835	0.375699	0.999946
KSPZV1	1.x8 x 10^6 PfSPZ	pre-immunization baseline	high vs. low CSP-specific IgG response (LFC CSP-specific IgG response 2 weeks/baseline	CTD-2012K14.4	ENSG00000260894	0.133423	2.90043	0.795834	0.3757	0.999946
KSPZV1	1.x8 x 10^6 PfSPZ	pre-immunization baseline	high vs. low CSP-specific IgG response (LFC CSP-specific IgG response 2 weeks/baseline	ZBTB20	ENSG00000181722	-0.0758241	5.50063	0.795289	0.375862	0.999946
KSPZV1	1.x8 x 10^6 PfSPZ	pre-immunization baseline	high vs. low CSP-specific IgG response (LFC CSP-specific IgG response 2 weeks/baseline	DGKG	ENSG00000058866	0.142007	3.51092	0.795255	0.375872	0.999946
KSPZV1	1.x8 x 10^6 PfSPZ	pre-immunization baseline	high vs. low CSP-specific IgG response (LFC CSP-specific IgG response 2 weeks/baseline	RP13-228J13.1	ENSG00000224216	0.319756	0.222493	0.795087	0.375922	0.999946
KSPZV1	1.x8 x 10^6 PfSPZ	pre-immunization baseline	high vs. low CSP-specific IgG response (LFC CSP-specific IgG response 2 weeks/baseline	RP11-930P14.1	ENSG00000253389	-0.366193	0.655434	0.794799	0.376009	0.999946
KSPZV1	1.x8 x 10^6 PfSPZ	pre-immunization baseline	high vs. low CSP-specific IgG response (LFC CSP-specific IgG response 2 weeks/baseline	RP1-39G22.7	ENSG00000259943	-0.176956	2.83983	0.794725	0.37603	0.999946
KSPZV1	1.x8 x 10^6 PfSPZ	pre-immunization baseline	high vs. low CSP-specific IgG response (LFC CSP-specific IgG response 2 weeks/baseline	GPR68	ENSG00000119714	0.106916	3.73806	0.794367	0.376137	0.999946
KSPZV1	1.x8 x 10^6 PfSPZ	pre-immunization baseline	high vs. low CSP-specific IgG response (LFC CSP-specific IgG response 2 weeks/baseline	RNASE6	ENSG00000169413	0.124631	5.46535	0.794332	0.376148	0.999946
KSPZV1	1.x8 x 10^6 PfSPZ	pre-immunization baseline	high vs. low CSP-specific IgG response (LFC CSP-specific IgG response 2 weeks/baseline	TTC28	ENSG00000100154	-0.179474	3.68655	0.794219	0.376182	0.999946
KSPZV1	1.x8 x 10^6 PfSPZ	pre-immunization baseline	high vs. low CSP-specific IgG response (LFC CSP-specific IgG response 2 weeks/baseline	ST3GAL2	ENSG00000157350	0.0652525	6.68054	0.793808	0.376304	0.999946
KSPZV1	1.x8 x 10^6 PfSPZ	pre-immunization baseline	high vs. low CSP-specific IgG response (LFC CSP-specific IgG response 2 weeks/baseline	SLC23A2	ENSG00000089057	-0.0516738	6.12873	0.793706	0.376335	0.999946
KSPZV1	1.x8 x 10^6 PfSPZ	pre-immunization baseline	high vs. low CSP-specific IgG response (LFC CSP-specific IgG response 2 weeks/baseline	GMCL1	ENSG00000087338	0.0775755	5.97365	0.793353	0.37644	0.999946
KSPZV1	1.x8 x 10^6 PfSPZ	pre-immunization baseline	high vs. low CSP-specific IgG response (LFC CSP-specific IgG response 2 weeks/baseline	TRAJ13	ENSG00000211876	0.195658	-0.00196076	0.793	0.376546	0.999946
KSPZV1	1.x8 x 10^6 PfSPZ	pre-immunization baseline	high vs. low CSP-specific IgG response (LFC CSP-specific IgG response 2 weeks/baseline	VILL	ENSG00000136059	-0.0968915	3.47085	0.792889	0.376579	0.999946
KSPZV1	1.x8 x 10^6 PfSPZ	pre-immunization baseline	high vs. low CSP-specific IgG response (LFC CSP-specific IgG response 2 weeks/baseline	FGFRL1	ENSG00000127418	-0.129356	4.3605	0.792768	0.376615	0.999946
KSPZV1	1.x8 x 10^6 PfSPZ	pre-immunization baseline	high vs. low CSP-specific IgG response (LFC CSP-specific IgG response 2 weeks/baseline	COX16	ENSG00000133983	-0.106571	4.82068	0.792683	0.376641	0.999946
KSPZV1	1.x8 x 10^6 PfSPZ	pre-immunization baseline	high vs. low CSP-specific IgG response (LFC CSP-specific IgG response 2 weeks/baseline	PXK	ENSG00000168297	0.0645737	6.62038	0.79264	0.376654	0.999946
KSPZV1	1.x8 x 10^6 PfSPZ	pre-immunization baseline	high vs. low CSP-specific IgG response (LFC CSP-specific IgG response 2 weeks/baseline	MAD1L1	ENSG00000002822	-0.112078	5.06493	0.79236	0.376737	0.999946
KSPZV1	1.x8 x 10^6 PfSPZ	pre-immunization baseline	high vs. low CSP-specific IgG response (LFC CSP-specific IgG response 2 weeks/baseline	MXD3	ENSG00000213347	0.0735077	6.65257	0.792307	0.376753	0.999946
KSPZV1	1.x8 x 10^6 PfSPZ	pre-immunization baseline	high vs. low CSP-specific IgG response (LFC CSP-specific IgG response 2 weeks/baseline	AIG1	ENSG00000146416	0.157175	3.04293	0.792133	0.376805	0.999946
KSPZV1	1.x8 x 10^6 PfSPZ	pre-immunization baseline	high vs. low CSP-specific IgG response (LFC CSP-specific IgG response 2 weeks/baseline	C1orf50	ENSG00000164008	-0.0838923	3.49453	0.791896	0.376876	0.999946
KSPZV1	1.x8 x 10^6 PfSPZ	pre-immunization baseline	high vs. low CSP-specific IgG response (LFC CSP-specific IgG response 2 weeks/baseline	CHPF2	ENSG00000033100	0.0630697	5.42355	0.791521	0.376988	0.999946
KSPZV1	1.x8 x 10^6 PfSPZ	pre-immunization baseline	high vs. low CSP-specific IgG response (LFC CSP-specific IgG response 2 weeks/baseline	RP11-556I13.2	ENSG00000268170	0.388932	0.505861	0.791389	0.377028	0.999946
KSPZV1	1.x8 x 10^6 PfSPZ	pre-immunization baseline	high vs. low CSP-specific IgG response (LFC CSP-specific IgG response 2 weeks/baseline	MGRN1	ENSG00000102858	0.0720371	6.69503	0.791151	0.377099	0.999946
KSPZV1	1.x8 x 10^6 PfSPZ	pre-immunization baseline	high vs. low CSP-specific IgG response (LFC CSP-specific IgG response 2 weeks/baseline	CARMIL2	ENSG00000159753	0.0929101	5.07202	0.790923	0.377168	0.999946
KSPZV1	1.x8 x 10^6 PfSPZ	pre-immunization baseline	high vs. low CSP-specific IgG response (LFC CSP-specific IgG response 2 weeks/baseline	LINC00963	ENSG00000204054	0.13096	4.61938	0.790288	0.377358	0.999946
KSPZV1	1.x8 x 10^6 PfSPZ	pre-immunization baseline	high vs. low CSP-specific IgG response (LFC CSP-specific IgG response 2 weeks/baseline	SPDYE1	ENSG00000136206	-0.101833	4.03074	0.790147	0.3774	0.999946
KSPZV1	1.x8 x 10^6 PfSPZ	pre-immunization baseline	high vs. low CSP-specific IgG response (LFC CSP-specific IgG response 2 weeks/baseline	STX10	ENSG00000104915	0.0820295	4.72691	0.790063	0.377426	0.999946
KSPZV1	1.x8 x 10^6 PfSPZ	pre-immunization baseline	high vs. low CSP-specific IgG response (LFC CSP-specific IgG response 2 weeks/baseline	CTC-453G23.8	ENSG00000268583	0.194553	3.24751	0.790022	0.377438	0.999946
KSPZV1	1.x8 x 10^6 PfSPZ	pre-immunization baseline	high vs. low CSP-specific IgG response (LFC CSP-specific IgG response 2 weeks/baseline	PAXIP1	ENSG00000157212	-0.082427	5.22615	0.789929	0.377466	0.999946
KSPZV1	1.x8 x 10^6 PfSPZ	pre-immunization baseline	high vs. low CSP-specific IgG response (LFC CSP-specific IgG response 2 weeks/baseline	ALDOA	ENSG00000149925	0.096652	8.44989	0.789829	0.377496	0.999946
KSPZV1	1.x8 x 10^6 PfSPZ	pre-immunization baseline	high vs. low CSP-specific IgG response (LFC CSP-specific IgG response 2 weeks/baseline	EIF5	ENSG00000100664	-0.0859996	8.11982	0.789725	0.377527	0.999946
KSPZV1	1.x8 x 10^6 PfSPZ	pre-immunization baseline	high vs. low CSP-specific IgG response (LFC CSP-specific IgG response 2 weeks/baseline	SYCE2	ENSG00000161860	0.280849	-0.190189	0.789502	0.377594	0.999946
KSPZV1	1.x8 x 10^6 PfSPZ	pre-immunization baseline	high vs. low CSP-specific IgG response (LFC CSP-specific IgG response 2 weeks/baseline	ANKRD13D	ENSG00000172932	0.0895031	5.81693	0.789421	0.377618	0.999946
KSPZV1	1.x8 x 10^6 PfSPZ	pre-immunization baseline	high vs. low CSP-specific IgG response (LFC CSP-specific IgG response 2 weeks/baseline	ZNF845	ENSG00000213799	-0.120917	5.51681	0.789348	0.37764	0.999946
KSPZV1	1.x8 x 10^6 PfSPZ	pre-immunization baseline	high vs. low CSP-specific IgG response (LFC CSP-specific IgG response 2 weeks/baseline	RDH14	ENSG00000240857	-0.0707191	4.62642	0.789341	0.377642	0.999946
KSPZV1	1.x8 x 10^6 PfSPZ	pre-immunization baseline	high vs. low CSP-specific IgG response (LFC CSP-specific IgG response 2 weeks/baseline	UBXN1	ENSG00000162191	-0.0509193	5.06853	0.789282	0.37766	0.999946
KSPZV1	1.x8 x 10^6 PfSPZ	pre-immunization baseline	high vs. low CSP-specific IgG response (LFC CSP-specific IgG response 2 weeks/baseline	DNAJC14	ENSG00000135392	-0.0488635	5.6573	0.789202	0.377684	0.999946
KSPZV1	1.x8 x 10^6 PfSPZ	pre-immunization baseline	high vs. low CSP-specific IgG response (LFC CSP-specific IgG response 2 weeks/baseline	ALDH3A2	ENSG00000072210	0.0654568	4.83433	0.789091	0.377717	0.999946
KSPZV1	1.x8 x 10^6 PfSPZ	pre-immunization baseline	high vs. low CSP-specific IgG response (LFC CSP-specific IgG response 2 weeks/baseline	LINC02328	ENSG00000258733	-0.188282	1.57351	0.789024	0.377738	0.999946
KSPZV1	1.x8 x 10^6 PfSPZ	pre-immunization baseline	high vs. low CSP-specific IgG response (LFC CSP-specific IgG response 2 weeks/baseline	MYOSLID	ENSG00000229647	0.353421	-0.0897767	0.788755	0.377818	0.999946
KSPZV1	1.x8 x 10^6 PfSPZ	pre-immunization baseline	high vs. low CSP-specific IgG response (LFC CSP-specific IgG response 2 weeks/baseline	ZNF200	ENSG00000010539	0.0795709	5.3648	0.78869	0.377838	0.999946
KSPZV1	1.x8 x 10^6 PfSPZ	pre-immunization baseline	high vs. low CSP-specific IgG response (LFC CSP-specific IgG response 2 weeks/baseline	DNAL4	ENSG00000100246	-0.140032	2.85876	0.788676	0.377842	0.999946
KSPZV1	1.x8 x 10^6 PfSPZ	pre-immunization baseline	high vs. low CSP-specific IgG response (LFC CSP-specific IgG response 2 weeks/baseline	C19orf53	ENSG00000104979	-0.0708385	5.05675	0.788631	0.377856	0.999946
KSPZV1	1.x8 x 10^6 PfSPZ	pre-immunization baseline	high vs. low CSP-specific IgG response (LFC CSP-specific IgG response 2 weeks/baseline	GCNT7	ENSG00000124091	-0.104334	3.63706	0.788482	0.377901	0.999946
KSPZV1	1.x8 x 10^6 PfSPZ	pre-immunization baseline	high vs. low CSP-specific IgG response (LFC CSP-specific IgG response 2 weeks/baseline	TAMM41	ENSG00000144559	0.140907	3.52496	0.788287	0.377959	0.999946
KSPZV1	1.x8 x 10^6 PfSPZ	pre-immunization baseline	high vs. low CSP-specific IgG response (LFC CSP-specific IgG response 2 weeks/baseline	TAF10	ENSG00000166337	-0.0579206	7.05917	0.787732	0.378126	0.999946
KSPZV1	1.x8 x 10^6 PfSPZ	pre-immunization baseline	high vs. low CSP-specific IgG response (LFC CSP-specific IgG response 2 weeks/baseline	RNASEH2C	ENSG00000172922	-0.0597624	4.95949	0.787573	0.378174	0.999946
KSPZV1	1.x8 x 10^6 PfSPZ	pre-immunization baseline	high vs. low CSP-specific IgG response (LFC CSP-specific IgG response 2 weeks/baseline	IL17RB	ENSG00000056736	-0.130251	2.30241	0.787555	0.378179	0.999946
KSPZV1	1.x8 x 10^6 PfSPZ	pre-immunization baseline	high vs. low CSP-specific IgG response (LFC CSP-specific IgG response 2 weeks/baseline	RCOR3	ENSG00000117625	-0.0543418	7.11709	0.78697	0.378355	0.999946
KSPZV1	1.x8 x 10^6 PfSPZ	pre-immunization baseline	high vs. low CSP-specific IgG response (LFC CSP-specific IgG response 2 weeks/baseline	LNP1	ENSG00000206535	-0.262483	1.20244	0.786804	0.378405	0.999946
KSPZV1	1.x8 x 10^6 PfSPZ	pre-immunization baseline	high vs. low CSP-specific IgG response (LFC CSP-specific IgG response 2 weeks/baseline	RP11-20G6.3	ENSG00000260566	0.218717	1.55464	0.786696	0.378438	0.999946
KSPZV1	1.x8 x 10^6 PfSPZ	pre-immunization baseline	high vs. low CSP-specific IgG response (LFC CSP-specific IgG response 2 weeks/baseline	RP11-649A18.5	ENSG00000265800	0.294306	-0.0700361	0.785864	0.378688	0.999946
KSPZV1	1.x8 x 10^6 PfSPZ	pre-immunization baseline	high vs. low CSP-specific IgG response (LFC CSP-specific IgG response 2 weeks/baseline	HPS6	ENSG00000166189	-0.0861298	4.44688	0.785579	0.378775	0.999946
KSPZV1	1.x8 x 10^6 PfSPZ	pre-immunization baseline	high vs. low CSP-specific IgG response (LFC CSP-specific IgG response 2 weeks/baseline	RP11-967K21.1	ENSG00000247934	-0.15936	2.84663	0.785463	0.378809	0.999946
KSPZV1	1.x8 x 10^6 PfSPZ	pre-immunization baseline	high vs. low CSP-specific IgG response (LFC CSP-specific IgG response 2 weeks/baseline	CDKL5	ENSG00000008086	0.132068	4.21751	0.785442	0.378816	0.999946
KSPZV1	1.x8 x 10^6 PfSPZ	pre-immunization baseline	high vs. low CSP-specific IgG response (LFC CSP-specific IgG response 2 weeks/baseline	SLC41A1	ENSG00000133065	-0.0655873	4.52994	0.784972	0.378958	0.999946
KSPZV1	1.x8 x 10^6 PfSPZ	pre-immunization baseline	high vs. low CSP-specific IgG response (LFC CSP-specific IgG response 2 weeks/baseline	RP11-109P14.10	ENSG00000230955	-0.197085	0.852587	0.784934	0.378969	0.999946
KSPZV1	1.x8 x 10^6 PfSPZ	pre-immunization baseline	high vs. low CSP-specific IgG response (LFC CSP-specific IgG response 2 weeks/baseline	CHAF1B	ENSG00000159259	-0.246268	2.30135	0.784291	0.379163	0.999946
KSPZV1	1.x8 x 10^6 PfSPZ	pre-immunization baseline	high vs. low CSP-specific IgG response (LFC CSP-specific IgG response 2 weeks/baseline	KLHL5	ENSG00000109790	0.0647416	6.03853	0.784246	0.379177	0.999946
KSPZV1	1.x8 x 10^6 PfSPZ	pre-immunization baseline	high vs. low CSP-specific IgG response (LFC CSP-specific IgG response 2 weeks/baseline	UBA5	ENSG00000081307	-0.0865523	5.5505	0.784222	0.379184	0.999946
KSPZV1	1.x8 x 10^6 PfSPZ	pre-immunization baseline	high vs. low CSP-specific IgG response (LFC CSP-specific IgG response 2 weeks/baseline	MFSD8	ENSG00000164073	-0.0816905	5.17534	0.783794	0.379313	0.999946
KSPZV1	1.x8 x 10^6 PfSPZ	pre-immunization baseline	high vs. low CSP-specific IgG response (LFC CSP-specific IgG response 2 weeks/baseline	CTA-292E10.8	ENSG00000272858	-0.241662	0.13948	0.783737	0.379331	0.999946
KSPZV1	1.x8 x 10^6 PfSPZ	pre-immunization baseline	high vs. low CSP-specific IgG response (LFC CSP-specific IgG response 2 weeks/baseline	LSM10	ENSG00000181817	-0.0724097	4.74499	0.783638	0.37936	0.999946
KSPZV1	1.x8 x 10^6 PfSPZ	pre-immunization baseline	high vs. low CSP-specific IgG response (LFC CSP-specific IgG response 2 weeks/baseline	FLJ22447	ENSG00000232774	-0.273412	1.12276	0.783491	0.379405	0.999946
KSPZV1	1.x8 x 10^6 PfSPZ	pre-immunization baseline	high vs. low CSP-specific IgG response (LFC CSP-specific IgG response 2 weeks/baseline	TSSK6	ENSG00000178093	-0.202845	2.02088	0.783431	0.379423	0.999946
KSPZV1	1.x8 x 10^6 PfSPZ	pre-immunization baseline	high vs. low CSP-specific IgG response (LFC CSP-specific IgG response 2 weeks/baseline	RP3-337H4.10	ENSG00000271970	0.192355	0.671885	0.783236	0.379482	0.999946
KSPZV1	1.x8 x 10^6 PfSPZ	pre-immunization baseline	high vs. low CSP-specific IgG response (LFC CSP-specific IgG response 2 weeks/baseline	TRBC2	ENSG00000211772	-0.197253	3.43556	0.7829	0.379584	0.999946
KSPZV1	1.x8 x 10^6 PfSPZ	pre-immunization baseline	high vs. low CSP-specific IgG response (LFC CSP-specific IgG response 2 weeks/baseline	DNAJB2	ENSG00000135924	0.163004	5.34846	0.782859	0.379596	0.999946
KSPZV1	1.x8 x 10^6 PfSPZ	pre-immunization baseline	high vs. low CSP-specific IgG response (LFC CSP-specific IgG response 2 weeks/baseline	ZNF765	ENSG00000196417	-0.107025	5.20121	0.78267	0.379653	0.999946
KSPZV1	1.x8 x 10^6 PfSPZ	pre-immunization baseline	high vs. low CSP-specific IgG response (LFC CSP-specific IgG response 2 weeks/baseline	SOCS6	ENSG00000170677	-0.159439	2.983	0.782664	0.379655	0.999946
KSPZV1	1.x8 x 10^6 PfSPZ	pre-immunization baseline	high vs. low CSP-specific IgG response (LFC CSP-specific IgG response 2 weeks/baseline	PPP1R3G	ENSG00000219607	-0.490444	0.735754	0.782366	0.379745	0.999946
KSPZV1	1.x8 x 10^6 PfSPZ	pre-immunization baseline	high vs. low CSP-specific IgG response (LFC CSP-specific IgG response 2 weeks/baseline	ALDH6A1	ENSG00000119711	0.121182	5.12157	0.781937	0.379875	0.999946
KSPZV1	1.x8 x 10^6 PfSPZ	pre-immunization baseline	high vs. low CSP-specific IgG response (LFC CSP-specific IgG response 2 weeks/baseline	RP4-695O20.1	ENSG00000280384	0.235131	0.63034	0.781659	0.379959	0.999946
KSPZV1	1.x8 x 10^6 PfSPZ	pre-immunization baseline	high vs. low CSP-specific IgG response (LFC CSP-specific IgG response 2 weeks/baseline	BRD3	ENSG00000169925	0.0622635	5.79918	0.781563	0.379988	0.999946
KSPZV1	1.x8 x 10^6 PfSPZ	pre-immunization baseline	high vs. low CSP-specific IgG response (LFC CSP-specific IgG response 2 weeks/baseline	AVIL	ENSG00000135407	0.106915	3.46332	0.781431	0.380029	0.999946
KSPZV1	1.x8 x 10^6 PfSPZ	pre-immunization baseline	high vs. low CSP-specific IgG response (LFC CSP-specific IgG response 2 weeks/baseline	PRADC1	ENSG00000135617	-0.147664	1.9477	0.781287	0.380072	0.999946
KSPZV1	1.x8 x 10^6 PfSPZ	pre-immunization baseline	high vs. low CSP-specific IgG response (LFC CSP-specific IgG response 2 weeks/baseline	CC2D1B	ENSG00000154222	0.0685413	4.96875	0.781261	0.38008	0.999946
KSPZV1	1.x8 x 10^6 PfSPZ	pre-immunization baseline	high vs. low CSP-specific IgG response (LFC CSP-specific IgG response 2 weeks/baseline	ILF3	ENSG00000129351	-0.0523266	7.10157	0.781178	0.380105	0.999946
KSPZV1	1.x8 x 10^6 PfSPZ	pre-immunization baseline	high vs. low CSP-specific IgG response (LFC CSP-specific IgG response 2 weeks/baseline	MKS1	ENSG00000011143	-0.220783	1.41825	0.780801	0.380219	0.999946
KSPZV1	1.x8 x 10^6 PfSPZ	pre-immunization baseline	high vs. low CSP-specific IgG response (LFC CSP-specific IgG response 2 weeks/baseline	CETP	ENSG00000087237	-0.158087	2.69345	0.780789	0.380223	0.999946
KSPZV1	1.x8 x 10^6 PfSPZ	pre-immunization baseline	high vs. low CSP-specific IgG response (LFC CSP-specific IgG response 2 weeks/baseline	OCIAD2	ENSG00000145247	-0.0962765	4.33422	0.780679	0.380256	0.999946
KSPZV1	1.x8 x 10^6 PfSPZ	pre-immunization baseline	high vs. low CSP-specific IgG response (LFC CSP-specific IgG response 2 weeks/baseline	FAM110C	ENSG00000184731	-0.469237	0.0782473	0.780671	0.380259	0.999946
KSPZV1	1.x8 x 10^6 PfSPZ	pre-immunization baseline	high vs. low CSP-specific IgG response (LFC CSP-specific IgG response 2 weeks/baseline	LINC02288	ENSG00000246548	0.410981	0.504419	0.780657	0.380263	0.999946
KSPZV1	1.x8 x 10^6 PfSPZ	pre-immunization baseline	high vs. low CSP-specific IgG response (LFC CSP-specific IgG response 2 weeks/baseline	CTD-3187F8.14	ENSG00000269072	0.249303	1.46358	0.780256	0.380385	0.999946
KSPZV1	1.x8 x 10^6 PfSPZ	pre-immunization baseline	high vs. low CSP-specific IgG response (LFC CSP-specific IgG response 2 weeks/baseline	PGGT1B	ENSG00000164219	0.0677315	5.61747	0.780026	0.380455	0.999946
KSPZV1	1.x8 x 10^6 PfSPZ	pre-immunization baseline	high vs. low CSP-specific IgG response (LFC CSP-specific IgG response 2 weeks/baseline	AC002401.1	ENSG00000236472	0.127618	1.94547	0.779786	0.380527	0.999946
KSPZV1	1.x8 x 10^6 PfSPZ	pre-immunization baseline	high vs. low CSP-specific IgG response (LFC CSP-specific IgG response 2 weeks/baseline	RP11-245P10.4	ENSG00000231563	-0.140705	0.960044	0.779639	0.380572	0.999946
KSPZV1	1.x8 x 10^6 PfSPZ	pre-immunization baseline	high vs. low CSP-specific IgG response (LFC CSP-specific IgG response 2 weeks/baseline	HLA-F	ENSG00000204642	0.606777	3.14633	0.77956	0.380596	0.999946
KSPZV1	1.x8 x 10^6 PfSPZ	pre-immunization baseline	high vs. low CSP-specific IgG response (LFC CSP-specific IgG response 2 weeks/baseline	SIGLEC8	ENSG00000105366	0.354968	1.97939	0.779407	0.380642	0.999946
KSPZV1	1.x8 x 10^6 PfSPZ	pre-immunization baseline	high vs. low CSP-specific IgG response (LFC CSP-specific IgG response 2 weeks/baseline	RP11-25K19.1	ENSG00000167912	-0.132546	2.90621	0.779318	0.38067	0.999946
KSPZV1	1.x8 x 10^6 PfSPZ	pre-immunization baseline	high vs. low CSP-specific IgG response (LFC CSP-specific IgG response 2 weeks/baseline	GRSF1	ENSG00000132463	0.0465144	6.54508	0.779288	0.380679	0.999946
KSPZV1	1.x8 x 10^6 PfSPZ	pre-immunization baseline	high vs. low CSP-specific IgG response (LFC CSP-specific IgG response 2 weeks/baseline	MAPKAPK2	ENSG00000162889	0.0746562	6.75971	0.778489	0.380921	0.999946
KSPZV1	1.x8 x 10^6 PfSPZ	pre-immunization baseline	high vs. low CSP-specific IgG response (LFC CSP-specific IgG response 2 weeks/baseline	LCN8	ENSG00000204001	0.560946	0.860247	0.778383	0.380953	0.999946
KSPZV1	1.x8 x 10^6 PfSPZ	pre-immunization baseline	high vs. low CSP-specific IgG response (LFC CSP-specific IgG response 2 weeks/baseline	CHD4	ENSG00000111642	0.105147	7.05914	0.778309	0.380976	0.999946
KSPZV1	1.x8 x 10^6 PfSPZ	pre-immunization baseline	high vs. low CSP-specific IgG response (LFC CSP-specific IgG response 2 weeks/baseline	MID1IP1-AS1	ENSG00000238123	-0.259687	0.386071	0.778026	0.381062	0.999946
KSPZV1	1.x8 x 10^6 PfSPZ	pre-immunization baseline	high vs. low CSP-specific IgG response (LFC CSP-specific IgG response 2 weeks/baseline	LINC01465	ENSG00000221949	-0.173696	2.2893	0.77784	0.381119	0.999946
KSPZV1	1.x8 x 10^6 PfSPZ	pre-immunization baseline	high vs. low CSP-specific IgG response (LFC CSP-specific IgG response 2 weeks/baseline	RP11-432B6.3	ENSG00000248710	-0.0943456	5.73329	0.777361	0.381264	0.999946
KSPZV1	1.x8 x 10^6 PfSPZ	pre-immunization baseline	high vs. low CSP-specific IgG response (LFC CSP-specific IgG response 2 weeks/baseline	CIITA	ENSG00000179583	-0.0894231	8.83797	0.777297	0.381284	0.999946
KSPZV1	1.x8 x 10^6 PfSPZ	pre-immunization baseline	high vs. low CSP-specific IgG response (LFC CSP-specific IgG response 2 weeks/baseline	ANKRD39	ENSG00000213337	-0.122004	4.4932	0.777069	0.381354	0.999946
KSPZV1	1.x8 x 10^6 PfSPZ	pre-immunization baseline	high vs. low CSP-specific IgG response (LFC CSP-specific IgG response 2 weeks/baseline	CCAR2	ENSG00000158941	0.0477921	6.16102	0.77698	0.38138	0.999946
KSPZV1	1.x8 x 10^6 PfSPZ	pre-immunization baseline	high vs. low CSP-specific IgG response (LFC CSP-specific IgG response 2 weeks/baseline	CTD-2199O4.6	ENSG00000272417	-0.261859	-0.164847	0.776827	0.381427	0.999946
KSPZV1	1.x8 x 10^6 PfSPZ	pre-immunization baseline	high vs. low CSP-specific IgG response (LFC CSP-specific IgG response 2 weeks/baseline	PARP16	ENSG00000138617	-0.0590365	4.64584	0.776602	0.381496	0.999946
KSPZV1	1.x8 x 10^6 PfSPZ	pre-immunization baseline	high vs. low CSP-specific IgG response (LFC CSP-specific IgG response 2 weeks/baseline	FARS2	ENSG00000145982	-0.0677147	3.93262	0.776576	0.381504	0.999946
KSPZV1	1.x8 x 10^6 PfSPZ	pre-immunization baseline	high vs. low CSP-specific IgG response (LFC CSP-specific IgG response 2 weeks/baseline	UBBP4	ENSG00000263563	0.492744	0.707753	0.776374	0.381565	0.999946
KSPZV1	1.x8 x 10^6 PfSPZ	pre-immunization baseline	high vs. low CSP-specific IgG response (LFC CSP-specific IgG response 2 weeks/baseline	VAMP2	ENSG00000220205	-0.0720553	6.78484	0.776336	0.381577	0.999946
KSPZV1	1.x8 x 10^6 PfSPZ	pre-immunization baseline	high vs. low CSP-specific IgG response (LFC CSP-specific IgG response 2 weeks/baseline	STON1	ENSG00000243244	0.270334	1.50991	0.776005	0.381678	0.999946
KSPZV1	1.x8 x 10^6 PfSPZ	pre-immunization baseline	high vs. low CSP-specific IgG response (LFC CSP-specific IgG response 2 weeks/baseline	PSMD14	ENSG00000115233	-0.115244	4.93731	0.775809	0.381738	0.999946
KSPZV1	1.x8 x 10^6 PfSPZ	pre-immunization baseline	high vs. low CSP-specific IgG response (LFC CSP-specific IgG response 2 weeks/baseline	ISY1-RAB43	ENSG00000261796	0.0786235	5.21869	0.775598	0.381802	0.999946
KSPZV1	1.x8 x 10^6 PfSPZ	pre-immunization baseline	high vs. low CSP-specific IgG response (LFC CSP-specific IgG response 2 weeks/baseline	FEN1	ENSG00000168496	-0.172527	3.20414	0.775414	0.381858	0.999946
KSPZV1	1.x8 x 10^6 PfSPZ	pre-immunization baseline	high vs. low CSP-specific IgG response (LFC CSP-specific IgG response 2 weeks/baseline	EIF4G1	ENSG00000114867	0.120166	6.92537	0.775247	0.381909	0.999946
KSPZV1	1.x8 x 10^6 PfSPZ	pre-immunization baseline	high vs. low CSP-specific IgG response (LFC CSP-specific IgG response 2 weeks/baseline	RALGDS	ENSG00000160271	-0.0704637	6.18933	0.774741	0.382063	0.999946
KSPZV1	1.x8 x 10^6 PfSPZ	pre-immunization baseline	high vs. low CSP-specific IgG response (LFC CSP-specific IgG response 2 weeks/baseline	SELENOP	ENSG00000250722	-0.212052	2.5321	0.77393	0.382311	0.999946
KSPZV1	1.x8 x 10^6 PfSPZ	pre-immunization baseline	high vs. low CSP-specific IgG response (LFC CSP-specific IgG response 2 weeks/baseline	REXO1	ENSG00000079313	0.067705	5.71979	0.773727	0.382373	0.999946
KSPZV1	1.x8 x 10^6 PfSPZ	pre-immunization baseline	high vs. low CSP-specific IgG response (LFC CSP-specific IgG response 2 weeks/baseline	FURIN	ENSG00000140564	0.185037	7.31558	0.773175	0.382542	0.999946
KSPZV1	1.x8 x 10^6 PfSPZ	pre-immunization baseline	high vs. low CSP-specific IgG response (LFC CSP-specific IgG response 2 weeks/baseline	MAPK8IP1	ENSG00000121653	-0.388498	0.559866	0.773029	0.382587	0.999946
KSPZV1	1.x8 x 10^6 PfSPZ	pre-immunization baseline	high vs. low CSP-specific IgG response (LFC CSP-specific IgG response 2 weeks/baseline	RP11-13N13.6	ENSG00000265656	-0.206784	1.00069	0.772651	0.382702	0.999946
KSPZV1	1.x8 x 10^6 PfSPZ	pre-immunization baseline	high vs. low CSP-specific IgG response (LFC CSP-specific IgG response 2 weeks/baseline	TDRD3	ENSG00000083544	-0.0909348	5.101	0.772574	0.382726	0.999946
KSPZV1	1.x8 x 10^6 PfSPZ	pre-immunization baseline	high vs. low CSP-specific IgG response (LFC CSP-specific IgG response 2 weeks/baseline	MEPCE	ENSG00000146834	0.0650601	5.52339	0.772518	0.382743	0.999946
KSPZV1	1.x8 x 10^6 PfSPZ	pre-immunization baseline	high vs. low CSP-specific IgG response (LFC CSP-specific IgG response 2 weeks/baseline	POLR3E	ENSG00000058600	-0.0541115	5.41435	0.77249	0.382751	0.999946
KSPZV1	1.x8 x 10^6 PfSPZ	pre-immunization baseline	high vs. low CSP-specific IgG response (LFC CSP-specific IgG response 2 weeks/baseline	PIK3R4	ENSG00000196455	0.0648974	6.11513	0.772182	0.382846	0.999946
KSPZV1	1.x8 x 10^6 PfSPZ	pre-immunization baseline	high vs. low CSP-specific IgG response (LFC CSP-specific IgG response 2 weeks/baseline	GPAT4	ENSG00000158669	0.0531952	5.17355	0.77218	0.382846	0.999946
KSPZV1	1.x8 x 10^6 PfSPZ	pre-immunization baseline	high vs. low CSP-specific IgG response (LFC CSP-specific IgG response 2 weeks/baseline	SEC22C	ENSG00000093183	-0.0569981	5.10329	0.771654	0.383007	0.999946
KSPZV1	1.x8 x 10^6 PfSPZ	pre-immunization baseline	high vs. low CSP-specific IgG response (LFC CSP-specific IgG response 2 weeks/baseline	DDX59	ENSG00000118197	-0.0590571	5.4183	0.771503	0.383054	0.999946
KSPZV1	1.x8 x 10^6 PfSPZ	pre-immunization baseline	high vs. low CSP-specific IgG response (LFC CSP-specific IgG response 2 weeks/baseline	SBF2-AS1	ENSG00000246273	0.128621	3.12547	0.77108	0.383183	0.999946
KSPZV1	1.x8 x 10^6 PfSPZ	pre-immunization baseline	high vs. low CSP-specific IgG response (LFC CSP-specific IgG response 2 weeks/baseline	KIF21A	ENSG00000139116	-0.316322	2.16158	0.771011	0.383205	0.999946
KSPZV1	1.x8 x 10^6 PfSPZ	pre-immunization baseline	high vs. low CSP-specific IgG response (LFC CSP-specific IgG response 2 weeks/baseline	RP11-704M14.1	ENSG00000250696	0.320554	2.53378	0.770666	0.38331	0.999946
KSPZV1	1.x8 x 10^6 PfSPZ	pre-immunization baseline	high vs. low CSP-specific IgG response (LFC CSP-specific IgG response 2 weeks/baseline	SYTL4	ENSG00000102362	0.483611	0.192321	0.770666	0.38331	0.999946
KSPZV1	1.x8 x 10^6 PfSPZ	pre-immunization baseline	high vs. low CSP-specific IgG response (LFC CSP-specific IgG response 2 weeks/baseline	TRAJ29	ENSG00000211860	0.173	0.0240399	0.770573	0.383339	0.999946
KSPZV1	1.x8 x 10^6 PfSPZ	pre-immunization baseline	high vs. low CSP-specific IgG response (LFC CSP-specific IgG response 2 weeks/baseline	CEP350	ENSG00000135837	0.0531953	7.94827	0.77053	0.383352	0.999946
KSPZV1	1.x8 x 10^6 PfSPZ	pre-immunization baseline	high vs. low CSP-specific IgG response (LFC CSP-specific IgG response 2 weeks/baseline	INCENP	ENSG00000149503	-0.159075	3.48707	0.770129	0.383475	0.999946
KSPZV1	1.x8 x 10^6 PfSPZ	pre-immunization baseline	high vs. low CSP-specific IgG response (LFC CSP-specific IgG response 2 weeks/baseline	TBC1D32	ENSG00000146350	-0.107769	4.37436	0.770025	0.383507	0.999946
KSPZV1	1.x8 x 10^6 PfSPZ	pre-immunization baseline	high vs. low CSP-specific IgG response (LFC CSP-specific IgG response 2 weeks/baseline	SRPK2	ENSG00000135250	0.0455793	7.12582	0.769823	0.383569	0.999946
KSPZV1	1.x8 x 10^6 PfSPZ	pre-immunization baseline	high vs. low CSP-specific IgG response (LFC CSP-specific IgG response 2 weeks/baseline	DNAJC27-AS1	ENSG00000224165	-0.240192	1.14981	0.769773	0.383585	0.999946
KSPZV1	1.x8 x 10^6 PfSPZ	pre-immunization baseline	high vs. low CSP-specific IgG response (LFC CSP-specific IgG response 2 weeks/baseline	ARL6IP4	ENSG00000182196	-0.0974359	3.95667	0.769454	0.383683	0.999946
KSPZV1	1.x8 x 10^6 PfSPZ	pre-immunization baseline	high vs. low CSP-specific IgG response (LFC CSP-specific IgG response 2 weeks/baseline	ZNF30	ENSG00000168661	-0.16232	2.59921	0.7694	0.383699	0.999946
KSPZV1	1.x8 x 10^6 PfSPZ	pre-immunization baseline	high vs. low CSP-specific IgG response (LFC CSP-specific IgG response 2 weeks/baseline	CYTOR	ENSG00000222041	-0.207531	3.4717	0.769006	0.38382	0.999946
KSPZV1	1.x8 x 10^6 PfSPZ	pre-immunization baseline	high vs. low CSP-specific IgG response (LFC CSP-specific IgG response 2 weeks/baseline	PTBP2	ENSG00000117569	-0.120232	6.12952	0.768762	0.383895	0.999946
KSPZV1	1.x8 x 10^6 PfSPZ	pre-immunization baseline	high vs. low CSP-specific IgG response (LFC CSP-specific IgG response 2 weeks/baseline	IAH1	ENSG00000134330	-0.048503	5.69213	0.768615	0.38394	0.999946
KSPZV1	1.x8 x 10^6 PfSPZ	pre-immunization baseline	high vs. low CSP-specific IgG response (LFC CSP-specific IgG response 2 weeks/baseline	MCM8	ENSG00000125885	-0.0869337	4.29189	0.768603	0.383944	0.999946
KSPZV1	1.x8 x 10^6 PfSPZ	pre-immunization baseline	high vs. low CSP-specific IgG response (LFC CSP-specific IgG response 2 weeks/baseline	TMCO1	ENSG00000143183	-0.0685909	6.48555	0.768591	0.383948	0.999946
KSPZV1	1.x8 x 10^6 PfSPZ	pre-immunization baseline	high vs. low CSP-specific IgG response (LFC CSP-specific IgG response 2 weeks/baseline	CTD-2095E4.5	ENSG00000277511	-0.277038	1.91576	0.768567	0.383955	0.999946
KSPZV1	1.x8 x 10^6 PfSPZ	pre-immunization baseline	high vs. low CSP-specific IgG response (LFC CSP-specific IgG response 2 weeks/baseline	C14orf183	ENSG00000168260	0.169465	1.06026	0.768383	0.384012	0.999946
KSPZV1	1.x8 x 10^6 PfSPZ	pre-immunization baseline	high vs. low CSP-specific IgG response (LFC CSP-specific IgG response 2 weeks/baseline	CTD-2020K17.3	ENSG00000233175	0.130211	4.50703	0.768292	0.38404	0.999946
KSPZV1	1.x8 x 10^6 PfSPZ	pre-immunization baseline	high vs. low CSP-specific IgG response (LFC CSP-specific IgG response 2 weeks/baseline	TTLL3	ENSG00000214021	0.0891434	5.7012	0.767924	0.384153	0.999946
KSPZV1	1.x8 x 10^6 PfSPZ	pre-immunization baseline	high vs. low CSP-specific IgG response (LFC CSP-specific IgG response 2 weeks/baseline	SYDE2	ENSG00000097096	0.45184	-0.023753	0.767692	0.384225	0.999946
KSPZV1	1.x8 x 10^6 PfSPZ	pre-immunization baseline	high vs. low CSP-specific IgG response (LFC CSP-specific IgG response 2 weeks/baseline	CTD-2245F17.6	ENSG00000269288	-0.254999	-0.00203824	0.767615	0.384248	0.999946
KSPZV1	1.x8 x 10^6 PfSPZ	pre-immunization baseline	high vs. low CSP-specific IgG response (LFC CSP-specific IgG response 2 weeks/baseline	NDST2	ENSG00000166507	-0.0535454	5.76067	0.767414	0.38431	0.999946
KSPZV1	1.x8 x 10^6 PfSPZ	pre-immunization baseline	high vs. low CSP-specific IgG response (LFC CSP-specific IgG response 2 weeks/baseline	RP11-211G3.3	ENSG00000228804	0.210067	2.49569	0.766933	0.384458	0.999946
KSPZV1	1.x8 x 10^6 PfSPZ	pre-immunization baseline	high vs. low CSP-specific IgG response (LFC CSP-specific IgG response 2 weeks/baseline	AC010976.2	ENSG00000231731	-0.0914002	3.28098	0.766782	0.384505	0.999946
KSPZV1	1.x8 x 10^6 PfSPZ	pre-immunization baseline	high vs. low CSP-specific IgG response (LFC CSP-specific IgG response 2 weeks/baseline	SPATA6L	ENSG00000106686	-0.246885	1.95715	0.766731	0.38452	0.999946
KSPZV1	1.x8 x 10^6 PfSPZ	pre-immunization baseline	high vs. low CSP-specific IgG response (LFC CSP-specific IgG response 2 weeks/baseline	FBLN5	ENSG00000140092	0.176611	2.84969	0.76659	0.384564	0.999946
KSPZV1	1.x8 x 10^6 PfSPZ	pre-immunization baseline	high vs. low CSP-specific IgG response (LFC CSP-specific IgG response 2 weeks/baseline	USP46	ENSG00000109189	-0.0814802	4.23438	0.766557	0.384574	0.999946
KSPZV1	1.x8 x 10^6 PfSPZ	pre-immunization baseline	high vs. low CSP-specific IgG response (LFC CSP-specific IgG response 2 weeks/baseline	SRSF11	ENSG00000116754	-0.0610662	7.84991	0.766475	0.384599	0.999946
KSPZV1	1.x8 x 10^6 PfSPZ	pre-immunization baseline	high vs. low CSP-specific IgG response (LFC CSP-specific IgG response 2 weeks/baseline	NIPAL4	ENSG00000172548	-0.14334	2.11433	0.76633	0.384644	0.999946
KSPZV1	1.x8 x 10^6 PfSPZ	pre-immunization baseline	high vs. low CSP-specific IgG response (LFC CSP-specific IgG response 2 weeks/baseline	SSR1	ENSG00000124783	0.056229	8.12358	0.766207	0.384682	0.999946
KSPZV1	1.x8 x 10^6 PfSPZ	pre-immunization baseline	high vs. low CSP-specific IgG response (LFC CSP-specific IgG response 2 weeks/baseline	FAM174B	ENSG00000185442	-0.162089	2.28303	0.766163	0.384696	0.999946
KSPZV1	1.x8 x 10^6 PfSPZ	pre-immunization baseline	high vs. low CSP-specific IgG response (LFC CSP-specific IgG response 2 weeks/baseline	CTD-2521M24.9	ENSG00000269640	-0.112334	5.30828	0.766	0.384746	0.999946
KSPZV1	1.x8 x 10^6 PfSPZ	pre-immunization baseline	high vs. low CSP-specific IgG response (LFC CSP-specific IgG response 2 weeks/baseline	ZNF273	ENSG00000198039	-0.107014	5.04531	0.765322	0.384955	0.999946
KSPZV1	1.x8 x 10^6 PfSPZ	pre-immunization baseline	high vs. low CSP-specific IgG response (LFC CSP-specific IgG response 2 weeks/baseline	CRBN	ENSG00000113851	-0.065808	7.19733	0.765292	0.384964	0.999946
KSPZV1	1.x8 x 10^6 PfSPZ	pre-immunization baseline	high vs. low CSP-specific IgG response (LFC CSP-specific IgG response 2 weeks/baseline	RASL11B	ENSG00000128045	-0.286128	0.595848	0.764957	0.385068	0.999946
KSPZV1	1.x8 x 10^6 PfSPZ	pre-immunization baseline	high vs. low CSP-specific IgG response (LFC CSP-specific IgG response 2 weeks/baseline	DNM1	ENSG00000106976	0.366041	0.675651	0.764906	0.385083	0.999946
KSPZV1	1.x8 x 10^6 PfSPZ	pre-immunization baseline	high vs. low CSP-specific IgG response (LFC CSP-specific IgG response 2 weeks/baseline	CACTIN-AS1	ENSG00000226800	0.111515	2.85759	0.764905	0.385084	0.999946
KSPZV1	1.x8 x 10^6 PfSPZ	pre-immunization baseline	high vs. low CSP-specific IgG response (LFC CSP-specific IgG response 2 weeks/baseline	RP11-649E7.5	ENSG00000258377	-0.0709233	5.49251	0.76437	0.385249	0.999946
KSPZV1	1.x8 x 10^6 PfSPZ	pre-immunization baseline	high vs. low CSP-specific IgG response (LFC CSP-specific IgG response 2 weeks/baseline	AC008073.9	ENSG00000223754	-0.297925	-0.05632	0.764084	0.385337	0.999946
KSPZV1	1.x8 x 10^6 PfSPZ	pre-immunization baseline	high vs. low CSP-specific IgG response (LFC CSP-specific IgG response 2 weeks/baseline	PRSS36	ENSG00000178226	0.442225	0.0487496	0.764058	0.385345	0.999946
KSPZV1	1.x8 x 10^6 PfSPZ	pre-immunization baseline	high vs. low CSP-specific IgG response (LFC CSP-specific IgG response 2 weeks/baseline	NFYC-AS1	ENSG00000272145	-0.0951221	3.67033	0.763739	0.385444	0.999946
KSPZV1	1.x8 x 10^6 PfSPZ	pre-immunization baseline	high vs. low CSP-specific IgG response (LFC CSP-specific IgG response 2 weeks/baseline	RP11-137H2.4	ENSG00000226659	-0.216863	0.944379	0.763613	0.385483	0.999946
KSPZV1	1.x8 x 10^6 PfSPZ	pre-immunization baseline	high vs. low CSP-specific IgG response (LFC CSP-specific IgG response 2 weeks/baseline	IQSEC1	ENSG00000144711	0.0658844	8.16478	0.762851	0.385719	0.999946
KSPZV1	1.x8 x 10^6 PfSPZ	pre-immunization baseline	high vs. low CSP-specific IgG response (LFC CSP-specific IgG response 2 weeks/baseline	SLC35G3	ENSG00000164729	-0.476251	0.0553738	0.762702	0.385765	0.999946
KSPZV1	1.x8 x 10^6 PfSPZ	pre-immunization baseline	high vs. low CSP-specific IgG response (LFC CSP-specific IgG response 2 weeks/baseline	RP11-325K4.3	ENSG00000261270	-0.18416	1.46493	0.762389	0.385862	0.999946
KSPZV1	1.x8 x 10^6 PfSPZ	pre-immunization baseline	high vs. low CSP-specific IgG response (LFC CSP-specific IgG response 2 weeks/baseline	NTSR1	ENSG00000101188	-0.362226	1.34393	0.76237	0.385868	0.999946
KSPZV1	1.x8 x 10^6 PfSPZ	pre-immunization baseline	high vs. low CSP-specific IgG response (LFC CSP-specific IgG response 2 weeks/baseline	MBP	ENSG00000197971	0.0765003	7.94775	0.76223	0.385911	0.999946
KSPZV1	1.x8 x 10^6 PfSPZ	pre-immunization baseline	high vs. low CSP-specific IgG response (LFC CSP-specific IgG response 2 weeks/baseline	GSKIP	ENSG00000100744	-0.100394	4.76723	0.76217	0.38593	0.999946
KSPZV1	1.x8 x 10^6 PfSPZ	pre-immunization baseline	high vs. low CSP-specific IgG response (LFC CSP-specific IgG response 2 weeks/baseline	MS4A14	ENSG00000166928	0.132151	4.99154	0.762082	0.385957	0.999946
KSPZV1	1.x8 x 10^6 PfSPZ	pre-immunization baseline	high vs. low CSP-specific IgG response (LFC CSP-specific IgG response 2 weeks/baseline	ZNF107	ENSG00000196247	-0.119712	7.63436	0.761898	0.386014	0.999946
KSPZV1	1.x8 x 10^6 PfSPZ	pre-immunization baseline	high vs. low CSP-specific IgG response (LFC CSP-specific IgG response 2 weeks/baseline	ZNF354A	ENSG00000169131	0.0914419	4.14558	0.761814	0.38604	0.999946
KSPZV1	1.x8 x 10^6 PfSPZ	pre-immunization baseline	high vs. low CSP-specific IgG response (LFC CSP-specific IgG response 2 weeks/baseline	RP11-471B22.3	ENSG00000275198	0.369348	0.149809	0.761384	0.386173	0.999946
KSPZV1	1.x8 x 10^6 PfSPZ	pre-immunization baseline	high vs. low CSP-specific IgG response (LFC CSP-specific IgG response 2 weeks/baseline	CSGALNACT1	ENSG00000147408	-0.0938137	5.95775	0.761381	0.386174	0.999946
KSPZV1	1.x8 x 10^6 PfSPZ	pre-immunization baseline	high vs. low CSP-specific IgG response (LFC CSP-specific IgG response 2 weeks/baseline	ACTA2-AS1	ENSG00000180139	-0.10015	3.0211	0.761117	0.386256	0.999946
KSPZV1	1.x8 x 10^6 PfSPZ	pre-immunization baseline	high vs. low CSP-specific IgG response (LFC CSP-specific IgG response 2 weeks/baseline	BLOC1S2	ENSG00000196072	-0.0962598	5.0657	0.761106	0.386259	0.999946
KSPZV1	1.x8 x 10^6 PfSPZ	pre-immunization baseline	high vs. low CSP-specific IgG response (LFC CSP-specific IgG response 2 weeks/baseline	IFT43	ENSG00000119650	-0.176961	2.23183	0.761053	0.386276	0.999946
KSPZV1	1.x8 x 10^6 PfSPZ	pre-immunization baseline	high vs. low CSP-specific IgG response (LFC CSP-specific IgG response 2 weeks/baseline	REG4	ENSG00000134193	-0.446718	0.434356	0.760688	0.386389	0.999946
KSPZV1	1.x8 x 10^6 PfSPZ	pre-immunization baseline	high vs. low CSP-specific IgG response (LFC CSP-specific IgG response 2 weeks/baseline	RP11-933H2.4	ENSG00000250608	0.351931	-0.205165	0.760685	0.38639	0.999946
KSPZV1	1.x8 x 10^6 PfSPZ	pre-immunization baseline	high vs. low CSP-specific IgG response (LFC CSP-specific IgG response 2 weeks/baseline	MCOLN3	ENSG00000055732	-0.442078	-0.196595	0.760541	0.386435	0.999946
KSPZV1	1.x8 x 10^6 PfSPZ	pre-immunization baseline	high vs. low CSP-specific IgG response (LFC CSP-specific IgG response 2 weeks/baseline	PDZK1IP1	ENSG00000162366	0.367479	4.02123	0.760375	0.386486	0.999946
KSPZV1	1.x8 x 10^6 PfSPZ	pre-immunization baseline	high vs. low CSP-specific IgG response (LFC CSP-specific IgG response 2 weeks/baseline	SELENON	ENSG00000162430	0.0774212	5.59203	0.760238	0.386529	0.999946
KSPZV1	1.x8 x 10^6 PfSPZ	pre-immunization baseline	high vs. low CSP-specific IgG response (LFC CSP-specific IgG response 2 weeks/baseline	RP11-848P1.4	ENSG00000266340	0.296671	-0.0092203	0.760226	0.386533	0.999946
KSPZV1	1.x8 x 10^6 PfSPZ	pre-immunization baseline	high vs. low CSP-specific IgG response (LFC CSP-specific IgG response 2 weeks/baseline	SEPTIN11	ENSG00000138758	0.0766368	6.13442	0.759909	0.386631	0.999946
KSPZV1	1.x8 x 10^6 PfSPZ	pre-immunization baseline	high vs. low CSP-specific IgG response (LFC CSP-specific IgG response 2 weeks/baseline	MMUT	ENSG00000146085	0.084333	4.35783	0.759455	0.386772	0.999946
KSPZV1	1.x8 x 10^6 PfSPZ	pre-immunization baseline	high vs. low CSP-specific IgG response (LFC CSP-specific IgG response 2 weeks/baseline	CYB561D2	ENSG00000114395	-0.0910778	3.9444	0.759338	0.386808	0.999946
KSPZV1	1.x8 x 10^6 PfSPZ	pre-immunization baseline	high vs. low CSP-specific IgG response (LFC CSP-specific IgG response 2 weeks/baseline	RP11-520H14.7	ENSG00000280157	-0.280342	0.762947	0.759299	0.386821	0.999946
KSPZV1	1.x8 x 10^6 PfSPZ	pre-immunization baseline	high vs. low CSP-specific IgG response (LFC CSP-specific IgG response 2 weeks/baseline	EML4-AS1	ENSG00000224875	0.0751415	4.14418	0.759013	0.386909	0.999946
KSPZV1	1.x8 x 10^6 PfSPZ	pre-immunization baseline	high vs. low CSP-specific IgG response (LFC CSP-specific IgG response 2 weeks/baseline	GAS5	ENSG00000234741	-0.161791	5.90035	0.758961	0.386926	0.999946
KSPZV1	1.x8 x 10^6 PfSPZ	pre-immunization baseline	high vs. low CSP-specific IgG response (LFC CSP-specific IgG response 2 weeks/baseline	COA8	ENSG00000256053	-0.0774485	4.27597	0.758791	0.386978	0.999946
KSPZV1	1.x8 x 10^6 PfSPZ	pre-immunization baseline	high vs. low CSP-specific IgG response (LFC CSP-specific IgG response 2 weeks/baseline	RP11-403A21.3	ENSG00000265204	-0.245695	-0.113745	0.758551	0.387053	0.999946
KSPZV1	1.x8 x 10^6 PfSPZ	pre-immunization baseline	high vs. low CSP-specific IgG response (LFC CSP-specific IgG response 2 weeks/baseline	LINC00926	ENSG00000247982	-0.126378	6.93038	0.758234	0.387152	0.999946
KSPZV1	1.x8 x 10^6 PfSPZ	pre-immunization baseline	high vs. low CSP-specific IgG response (LFC CSP-specific IgG response 2 weeks/baseline	RP13-216E22.5	ENSG00000271199	0.411461	0.071313	0.757969	0.387234	0.999946
KSPZV1	1.x8 x 10^6 PfSPZ	pre-immunization baseline	high vs. low CSP-specific IgG response (LFC CSP-specific IgG response 2 weeks/baseline	TMA16	ENSG00000198498	-0.0921	4.41766	0.757798	0.387287	0.999946
KSPZV1	1.x8 x 10^6 PfSPZ	pre-immunization baseline	high vs. low CSP-specific IgG response (LFC CSP-specific IgG response 2 weeks/baseline	SAXO2	ENSG00000188659	0.450941	3.22922	0.757798	0.387287	0.999946
KSPZV1	1.x8 x 10^6 PfSPZ	pre-immunization baseline	high vs. low CSP-specific IgG response (LFC CSP-specific IgG response 2 weeks/baseline	DENND2B	ENSG00000166444	-0.243155	1.96735	0.757672	0.387327	0.999946
KSPZV1	1.x8 x 10^6 PfSPZ	pre-immunization baseline	high vs. low CSP-specific IgG response (LFC CSP-specific IgG response 2 weeks/baseline	RP3-370M22.8	ENSG00000225528	0.133304	2.31549	0.757544	0.387367	0.999946
KSPZV1	1.x8 x 10^6 PfSPZ	pre-immunization baseline	high vs. low CSP-specific IgG response (LFC CSP-specific IgG response 2 weeks/baseline	NCAPD3	ENSG00000151503	-0.0644316	5.89937	0.757541	0.387368	0.999946
KSPZV1	1.x8 x 10^6 PfSPZ	pre-immunization baseline	high vs. low CSP-specific IgG response (LFC CSP-specific IgG response 2 weeks/baseline	TINF2	ENSG00000092330	-0.0476048	6.38074	0.757233	0.387463	0.999946
KSPZV1	1.x8 x 10^6 PfSPZ	pre-immunization baseline	high vs. low CSP-specific IgG response (LFC CSP-specific IgG response 2 weeks/baseline	ADD1	ENSG00000087274	0.0800126	8.51691	0.756761	0.387611	0.999946
KSPZV1	1.x8 x 10^6 PfSPZ	pre-immunization baseline	high vs. low CSP-specific IgG response (LFC CSP-specific IgG response 2 weeks/baseline	ZNF468	ENSG00000204604	-0.092978	5.22276	0.756685	0.387634	0.999946
KSPZV1	1.x8 x 10^6 PfSPZ	pre-immunization baseline	high vs. low CSP-specific IgG response (LFC CSP-specific IgG response 2 weeks/baseline	VPS39	ENSG00000166887	0.05069	6.41311	0.756669	0.387639	0.999946
KSPZV1	1.x8 x 10^6 PfSPZ	pre-immunization baseline	high vs. low CSP-specific IgG response (LFC CSP-specific IgG response 2 weeks/baseline	EIF4A2	ENSG00000156976	-0.0499802	8.50886	0.756649	0.387645	0.999946
KSPZV1	1.x8 x 10^6 PfSPZ	pre-immunization baseline	high vs. low CSP-specific IgG response (LFC CSP-specific IgG response 2 weeks/baseline	PLXNA1	ENSG00000114554	-0.166423	4.03496	0.756478	0.387699	0.999946
KSPZV1	1.x8 x 10^6 PfSPZ	pre-immunization baseline	high vs. low CSP-specific IgG response (LFC CSP-specific IgG response 2 weeks/baseline	ZSCAN21	ENSG00000166529	-0.0841782	2.92932	0.756233	0.387775	0.999946
KSPZV1	1.x8 x 10^6 PfSPZ	pre-immunization baseline	high vs. low CSP-specific IgG response (LFC CSP-specific IgG response 2 weeks/baseline	RP11-43D4.3	ENSG00000279176	0.351356	0.330103	0.756156	0.387799	0.999946
KSPZV1	1.x8 x 10^6 PfSPZ	pre-immunization baseline	high vs. low CSP-specific IgG response (LFC CSP-specific IgG response 2 weeks/baseline	USP32	ENSG00000170832	0.122423	7.2737	0.755912	0.387875	0.999946
KSPZV1	1.x8 x 10^6 PfSPZ	pre-immunization baseline	high vs. low CSP-specific IgG response (LFC CSP-specific IgG response 2 weeks/baseline	INTS13	ENSG00000064102	-0.067536	5.15457	0.755812	0.387907	0.999946
KSPZV1	1.x8 x 10^6 PfSPZ	pre-immunization baseline	high vs. low CSP-specific IgG response (LFC CSP-specific IgG response 2 weeks/baseline	RPS16	ENSG00000105193	-0.0964693	7.64678	0.755766	0.387921	0.999946
KSPZV1	1.x8 x 10^6 PfSPZ	pre-immunization baseline	high vs. low CSP-specific IgG response (LFC CSP-specific IgG response 2 weeks/baseline	KREMEN1	ENSG00000183762	0.294922	4.16908	0.755687	0.387946	0.999946
KSPZV1	1.x8 x 10^6 PfSPZ	pre-immunization baseline	high vs. low CSP-specific IgG response (LFC CSP-specific IgG response 2 weeks/baseline	CENPS	ENSG00000175279	-0.20478	1.4623	0.755469	0.388014	0.999946
KSPZV1	1.x8 x 10^6 PfSPZ	pre-immunization baseline	high vs. low CSP-specific IgG response (LFC CSP-specific IgG response 2 weeks/baseline	RP3-412A9.16	ENSG00000273387	-0.2833	0.764297	0.755323	0.388059	0.999946
KSPZV1	1.x8 x 10^6 PfSPZ	pre-immunization baseline	high vs. low CSP-specific IgG response (LFC CSP-specific IgG response 2 weeks/baseline	IGLL5	ENSG00000254709	-0.19039	9.04534	0.75525	0.388082	0.999946
KSPZV1	1.x8 x 10^6 PfSPZ	pre-immunization baseline	high vs. low CSP-specific IgG response (LFC CSP-specific IgG response 2 weeks/baseline	USP44	ENSG00000136014	-0.207027	3.25324	0.754022	0.388466	0.999946
KSPZV1	1.x8 x 10^6 PfSPZ	pre-immunization baseline	high vs. low CSP-specific IgG response (LFC CSP-specific IgG response 2 weeks/baseline	SMG7	ENSG00000116698	0.067668	7.60892	0.75383	0.388526	0.999946
KSPZV1	1.x8 x 10^6 PfSPZ	pre-immunization baseline	high vs. low CSP-specific IgG response (LFC CSP-specific IgG response 2 weeks/baseline	RP11-102L12.2	ENSG00000259326	-0.0719394	5.13851	0.753509	0.388626	0.999946
KSPZV1	1.x8 x 10^6 PfSPZ	pre-immunization baseline	high vs. low CSP-specific IgG response (LFC CSP-specific IgG response 2 weeks/baseline	COQ4	ENSG00000167113	-0.083868	4.53294	0.753223	0.388716	0.999946
KSPZV1	1.x8 x 10^6 PfSPZ	pre-immunization baseline	high vs. low CSP-specific IgG response (LFC CSP-specific IgG response 2 weeks/baseline	RP11-770J1.3	ENSG00000255435	-0.10134	2.32977	0.753145	0.38874	0.999946
KSPZV1	1.x8 x 10^6 PfSPZ	pre-immunization baseline	high vs. low CSP-specific IgG response (LFC CSP-specific IgG response 2 weeks/baseline	LINC02555	ENSG00000260943	0.321086	1.39122	0.752769	0.388858	0.999946
KSPZV1	1.x8 x 10^6 PfSPZ	pre-immunization baseline	high vs. low CSP-specific IgG response (LFC CSP-specific IgG response 2 weeks/baseline	RCCD1	ENSG00000166965	-0.151032	3.37606	0.752745	0.388866	0.999946
KSPZV1	1.x8 x 10^6 PfSPZ	pre-immunization baseline	high vs. low CSP-specific IgG response (LFC CSP-specific IgG response 2 weeks/baseline	DSTN	ENSG00000125868	0.0840557	5.09866	0.752622	0.388904	0.999946
KSPZV1	1.x8 x 10^6 PfSPZ	pre-immunization baseline	high vs. low CSP-specific IgG response (LFC CSP-specific IgG response 2 weeks/baseline	AP001056.1	ENSG00000237604	0.381384	0.66208	0.752489	0.388946	0.999946
KSPZV1	1.x8 x 10^6 PfSPZ	pre-immunization baseline	high vs. low CSP-specific IgG response (LFC CSP-specific IgG response 2 weeks/baseline	CTC-312O10.3	ENSG00000280091	0.24974	2.55863	0.75214	0.389055	0.999946
KSPZV1	1.x8 x 10^6 PfSPZ	pre-immunization baseline	high vs. low CSP-specific IgG response (LFC CSP-specific IgG response 2 weeks/baseline	VWA5B2	ENSG00000145198	-0.47428	0.553669	0.752129	0.389059	0.999946
KSPZV1	1.x8 x 10^6 PfSPZ	pre-immunization baseline	high vs. low CSP-specific IgG response (LFC CSP-specific IgG response 2 weeks/baseline	TRAJ33	ENSG00000211856	-0.167481	0.0522298	0.752028	0.38909	0.999946
KSPZV1	1.x8 x 10^6 PfSPZ	pre-immunization baseline	high vs. low CSP-specific IgG response (LFC CSP-specific IgG response 2 weeks/baseline	RP11-102N12.2	ENSG00000248335	0.273325	-0.213991	0.751938	0.389119	0.999946
KSPZV1	1.x8 x 10^6 PfSPZ	pre-immunization baseline	high vs. low CSP-specific IgG response (LFC CSP-specific IgG response 2 weeks/baseline	NKD1	ENSG00000140807	0.144522	3.37628	0.751934	0.38912	0.999946
KSPZV1	1.x8 x 10^6 PfSPZ	pre-immunization baseline	high vs. low CSP-specific IgG response (LFC CSP-specific IgG response 2 weeks/baseline	RP11-666O2.2	ENSG00000275441	0.171687	1.20399	0.751855	0.389144	0.999946
KSPZV1	1.x8 x 10^6 PfSPZ	pre-immunization baseline	high vs. low CSP-specific IgG response (LFC CSP-specific IgG response 2 weeks/baseline	RP11-244F12.2	ENSG00000259627	0.295171	1.72267	0.751502	0.389255	0.999946
KSPZV1	1.x8 x 10^6 PfSPZ	pre-immunization baseline	high vs. low CSP-specific IgG response (LFC CSP-specific IgG response 2 weeks/baseline	CHDH	ENSG00000016391	-0.495556	0.457394	0.751367	0.389298	0.999946
KSPZV1	1.x8 x 10^6 PfSPZ	pre-immunization baseline	high vs. low CSP-specific IgG response (LFC CSP-specific IgG response 2 weeks/baseline	SNRPN	ENSG00000128739	0.0679027	6.14056	0.750792	0.389478	0.999946
KSPZV1	1.x8 x 10^6 PfSPZ	pre-immunization baseline	high vs. low CSP-specific IgG response (LFC CSP-specific IgG response 2 weeks/baseline	CLIC3	ENSG00000169583	-0.20303	3.32776	0.750616	0.389533	0.999946
KSPZV1	1.x8 x 10^6 PfSPZ	pre-immunization baseline	high vs. low CSP-specific IgG response (LFC CSP-specific IgG response 2 weeks/baseline	IPO13	ENSG00000117408	0.10343	3.87025	0.750382	0.389607	0.999946
KSPZV1	1.x8 x 10^6 PfSPZ	pre-immunization baseline	high vs. low CSP-specific IgG response (LFC CSP-specific IgG response 2 weeks/baseline	PHEX	ENSG00000102174	-0.428832	0.519777	0.750245	0.38965	0.999946
KSPZV1	1.x8 x 10^6 PfSPZ	pre-immunization baseline	high vs. low CSP-specific IgG response (LFC CSP-specific IgG response 2 weeks/baseline	RP11-689P11.3	ENSG00000251186	-0.191101	0.161763	0.749434	0.389904	0.999946
KSPZV1	1.x8 x 10^6 PfSPZ	pre-immunization baseline	high vs. low CSP-specific IgG response (LFC CSP-specific IgG response 2 weeks/baseline	SYCP2	ENSG00000196074	-0.212885	3.02572	0.749276	0.389954	0.999946
KSPZV1	1.x8 x 10^6 PfSPZ	pre-immunization baseline	high vs. low CSP-specific IgG response (LFC CSP-specific IgG response 2 weeks/baseline	ZWILCH	ENSG00000174442	-0.140754	3.94163	0.749222	0.389971	0.999946
KSPZV1	1.x8 x 10^6 PfSPZ	pre-immunization baseline	high vs. low CSP-specific IgG response (LFC CSP-specific IgG response 2 weeks/baseline	RBM45	ENSG00000155636	-0.0848299	4.10918	0.748981	0.390047	0.999946
KSPZV1	1.x8 x 10^6 PfSPZ	pre-immunization baseline	high vs. low CSP-specific IgG response (LFC CSP-specific IgG response 2 weeks/baseline	EP400	ENSG00000183495	0.0796047	6.91756	0.748639	0.390155	0.999946
KSPZV1	1.x8 x 10^6 PfSPZ	pre-immunization baseline	high vs. low CSP-specific IgG response (LFC CSP-specific IgG response 2 weeks/baseline	USP4	ENSG00000114316	0.054089	6.99961	0.748612	0.390163	0.999946
KSPZV1	1.x8 x 10^6 PfSPZ	pre-immunization baseline	high vs. low CSP-specific IgG response (LFC CSP-specific IgG response 2 weeks/baseline	OMG	ENSG00000126861	-0.226956	2.31973	0.748131	0.390315	0.999946
KSPZV1	1.x8 x 10^6 PfSPZ	pre-immunization baseline	high vs. low CSP-specific IgG response (LFC CSP-specific IgG response 2 weeks/baseline	LINC02432	ENSG00000248810	-0.294884	2.81303	0.748021	0.390349	0.999946
KSPZV1	1.x8 x 10^6 PfSPZ	pre-immunization baseline	high vs. low CSP-specific IgG response (LFC CSP-specific IgG response 2 weeks/baseline	RP11-235E17.6	ENSG00000262903	0.284964	-0.152126	0.747352	0.39056	0.999946
KSPZV1	1.x8 x 10^6 PfSPZ	pre-immunization baseline	high vs. low CSP-specific IgG response (LFC CSP-specific IgG response 2 weeks/baseline	DBF4	ENSG00000006634	-0.0871176	4.98683	0.747064	0.390651	0.999946
KSPZV1	1.x8 x 10^6 PfSPZ	pre-immunization baseline	high vs. low CSP-specific IgG response (LFC CSP-specific IgG response 2 weeks/baseline	NSD2	ENSG00000109685	-0.0874224	6.2015	0.746907	0.3907	0.999946
KSPZV1	1.x8 x 10^6 PfSPZ	pre-immunization baseline	high vs. low CSP-specific IgG response (LFC CSP-specific IgG response 2 weeks/baseline	DGKQ	ENSG00000145214	-0.123426	3.76731	0.746788	0.390738	0.999946
KSPZV1	1.x8 x 10^6 PfSPZ	pre-immunization baseline	high vs. low CSP-specific IgG response (LFC CSP-specific IgG response 2 weeks/baseline	BMT2	ENSG00000164603	0.0899605	4.93748	0.746774	0.390742	0.999946
KSPZV1	1.x8 x 10^6 PfSPZ	pre-immunization baseline	high vs. low CSP-specific IgG response (LFC CSP-specific IgG response 2 weeks/baseline	BTD	ENSG00000169814	0.0665974	3.92173	0.746608	0.390795	0.999946
KSPZV1	1.x8 x 10^6 PfSPZ	pre-immunization baseline	high vs. low CSP-specific IgG response (LFC CSP-specific IgG response 2 weeks/baseline	S100A6	ENSG00000197956	0.122855	6.609	0.746223	0.390916	0.999946
KSPZV1	1.x8 x 10^6 PfSPZ	pre-immunization baseline	high vs. low CSP-specific IgG response (LFC CSP-specific IgG response 2 weeks/baseline	AQP3	ENSG00000165272	0.122517	5.46994	0.745877	0.391025	0.999946
KSPZV1	1.x8 x 10^6 PfSPZ	pre-immunization baseline	high vs. low CSP-specific IgG response (LFC CSP-specific IgG response 2 weeks/baseline	NRG1	ENSG00000157168	0.454399	1.32019	0.745688	0.391085	0.999946
KSPZV1	1.x8 x 10^6 PfSPZ	pre-immunization baseline	high vs. low CSP-specific IgG response (LFC CSP-specific IgG response 2 weeks/baseline	RP3-508I15.14	ENSG00000225450	0.0862801	3.56508	0.74568	0.391087	0.999946
KSPZV1	1.x8 x 10^6 PfSPZ	pre-immunization baseline	high vs. low CSP-specific IgG response (LFC CSP-specific IgG response 2 weeks/baseline	BGLAP	ENSG00000242252	0.367297	-0.17244	0.745511	0.391141	0.999946
KSPZV1	1.x8 x 10^6 PfSPZ	pre-immunization baseline	high vs. low CSP-specific IgG response (LFC CSP-specific IgG response 2 weeks/baseline	LINC01504	ENSG00000225434	-0.124497	3.01736	0.74468	0.391403	0.999946
KSPZV1	1.x8 x 10^6 PfSPZ	pre-immunization baseline	high vs. low CSP-specific IgG response (LFC CSP-specific IgG response 2 weeks/baseline	GPR155	ENSG00000163328	0.0730991	6.85638	0.744355	0.391506	0.999946
KSPZV1	1.x8 x 10^6 PfSPZ	pre-immunization baseline	high vs. low CSP-specific IgG response (LFC CSP-specific IgG response 2 weeks/baseline	ENOX2	ENSG00000165675	0.11962	4.0865	0.744189	0.391559	0.999946
KSPZV1	1.x8 x 10^6 PfSPZ	pre-immunization baseline	high vs. low CSP-specific IgG response (LFC CSP-specific IgG response 2 weeks/baseline	NAF1	ENSG00000145414	0.0721456	4.64477	0.744186	0.39156	0.999946
KSPZV1	1.x8 x 10^6 PfSPZ	pre-immunization baseline	high vs. low CSP-specific IgG response (LFC CSP-specific IgG response 2 weeks/baseline	DNAJC4	ENSG00000110011	-0.0771751	5.20942	0.743965	0.39163	0.999946
KSPZV1	1.x8 x 10^6 PfSPZ	pre-immunization baseline	high vs. low CSP-specific IgG response (LFC CSP-specific IgG response 2 weeks/baseline	OR2AK2	ENSG00000187080	0.447005	-0.474509	0.743854	0.391665	0.999946
KSPZV1	1.x8 x 10^6 PfSPZ	pre-immunization baseline	high vs. low CSP-specific IgG response (LFC CSP-specific IgG response 2 weeks/baseline	CTC-260E6.3	ENSG00000279039	-0.415164	-0.329519	0.74381	0.391679	0.999946
KSPZV1	1.x8 x 10^6 PfSPZ	pre-immunization baseline	high vs. low CSP-specific IgG response (LFC CSP-specific IgG response 2 weeks/baseline	MRPS14	ENSG00000120333	-0.0751764	4.90253	0.743661	0.391726	0.999946
KSPZV1	1.x8 x 10^6 PfSPZ	pre-immunization baseline	high vs. low CSP-specific IgG response (LFC CSP-specific IgG response 2 weeks/baseline	AC006946.16	ENSG00000273203	-0.510093	0.345053	0.743268	0.39185	0.999946
KSPZV1	1.x8 x 10^6 PfSPZ	pre-immunization baseline	high vs. low CSP-specific IgG response (LFC CSP-specific IgG response 2 weeks/baseline	PCGF3	ENSG00000185619	-0.0647593	7.32046	0.743006	0.391933	0.999946
KSPZV1	1.x8 x 10^6 PfSPZ	pre-immunization baseline	high vs. low CSP-specific IgG response (LFC CSP-specific IgG response 2 weeks/baseline	CTD-2047H16.3	ENSG00000280248	0.126338	4.79052	0.742577	0.392069	0.999946
KSPZV1	1.x8 x 10^6 PfSPZ	pre-immunization baseline	high vs. low CSP-specific IgG response (LFC CSP-specific IgG response 2 weeks/baseline	KMT2D	ENSG00000167548	0.0880188	8.07228	0.742362	0.392137	0.999946
KSPZV1	1.x8 x 10^6 PfSPZ	pre-immunization baseline	high vs. low CSP-specific IgG response (LFC CSP-specific IgG response 2 weeks/baseline	CALCOCO2	ENSG00000136436	0.0822773	6.88581	0.742271	0.392166	0.999946
KSPZV1	1.x8 x 10^6 PfSPZ	pre-immunization baseline	high vs. low CSP-specific IgG response (LFC CSP-specific IgG response 2 weeks/baseline	IWS1	ENSG00000163166	0.0559601	5.96566	0.742087	0.392225	0.999946
KSPZV1	1.x8 x 10^6 PfSPZ	pre-immunization baseline	high vs. low CSP-specific IgG response (LFC CSP-specific IgG response 2 weeks/baseline	PAQR8	ENSG00000170915	0.0929669	5.95806	0.74206	0.392233	0.999946
KSPZV1	1.x8 x 10^6 PfSPZ	pre-immunization baseline	high vs. low CSP-specific IgG response (LFC CSP-specific IgG response 2 weeks/baseline	PEX26	ENSG00000215193	-0.0399828	6.5491	0.742008	0.39225	0.999946
KSPZV1	1.x8 x 10^6 PfSPZ	pre-immunization baseline	high vs. low CSP-specific IgG response (LFC CSP-specific IgG response 2 weeks/baseline	AC004069.2	ENSG00000251259	0.239793	-0.0475398	0.741436	0.392431	0.999946
KSPZV1	1.x8 x 10^6 PfSPZ	pre-immunization baseline	high vs. low CSP-specific IgG response (LFC CSP-specific IgG response 2 weeks/baseline	NAPG	ENSG00000134265	-0.063442	5.45072	0.741156	0.39252	0.999946
KSPZV1	1.x8 x 10^6 PfSPZ	pre-immunization baseline	high vs. low CSP-specific IgG response (LFC CSP-specific IgG response 2 weeks/baseline	RP11-69H7.3	ENSG00000261779	0.135535	1.51134	0.740776	0.392641	0.999946
KSPZV1	1.x8 x 10^6 PfSPZ	pre-immunization baseline	high vs. low CSP-specific IgG response (LFC CSP-specific IgG response 2 weeks/baseline	POM121	ENSG00000196313	0.0751941	6.37929	0.74014	0.392843	0.999946
KSPZV1	1.x8 x 10^6 PfSPZ	pre-immunization baseline	high vs. low CSP-specific IgG response (LFC CSP-specific IgG response 2 weeks/baseline	ADPRS	ENSG00000116863	-0.104083	3.10553	0.740049	0.392872	0.999946
KSPZV1	1.x8 x 10^6 PfSPZ	pre-immunization baseline	high vs. low CSP-specific IgG response (LFC CSP-specific IgG response 2 weeks/baseline	FERMT3	ENSG00000149781	0.0859303	6.27768	0.739888	0.392923	0.999946
KSPZV1	1.x8 x 10^6 PfSPZ	pre-immunization baseline	high vs. low CSP-specific IgG response (LFC CSP-specific IgG response 2 weeks/baseline	SYNJ2	ENSG00000078269	0.0837647	5.01488	0.739858	0.392932	0.999946
KSPZV1	1.x8 x 10^6 PfSPZ	pre-immunization baseline	high vs. low CSP-specific IgG response (LFC CSP-specific IgG response 2 weeks/baseline	RP11-697E2.12	ENSG00000275674	-0.116717	1.67148	0.739499	0.393047	0.999946
KSPZV1	1.x8 x 10^6 PfSPZ	pre-immunization baseline	high vs. low CSP-specific IgG response (LFC CSP-specific IgG response 2 weeks/baseline	TRAV29DV5	ENSG00000211810	-0.127127	2.66327	0.739426	0.39307	0.999946
KSPZV1	1.x8 x 10^6 PfSPZ	pre-immunization baseline	high vs. low CSP-specific IgG response (LFC CSP-specific IgG response 2 weeks/baseline	CCDC126	ENSG00000169193	-0.103662	4.35659	0.739317	0.393105	0.999946
KSPZV1	1.x8 x 10^6 PfSPZ	pre-immunization baseline	high vs. low CSP-specific IgG response (LFC CSP-specific IgG response 2 weeks/baseline	LIPE	ENSG00000079435	-0.0954734	3.9153	0.7393	0.39311	0.999946
KSPZV1	1.x8 x 10^6 PfSPZ	pre-immunization baseline	high vs. low CSP-specific IgG response (LFC CSP-specific IgG response 2 weeks/baseline	SRSF10	ENSG00000188529	-0.0647182	7.62788	0.73903	0.393196	0.999946
KSPZV1	1.x8 x 10^6 PfSPZ	pre-immunization baseline	high vs. low CSP-specific IgG response (LFC CSP-specific IgG response 2 weeks/baseline	RP11-197P3.5	ENSG00000229587	0.11479	1.79501	0.739009	0.393202	0.999946
KSPZV1	1.x8 x 10^6 PfSPZ	pre-immunization baseline	high vs. low CSP-specific IgG response (LFC CSP-specific IgG response 2 weeks/baseline	RBM5	ENSG00000003756	-0.0453597	7.92723	0.738461	0.393377	0.999946
KSPZV1	1.x8 x 10^6 PfSPZ	pre-immunization baseline	high vs. low CSP-specific IgG response (LFC CSP-specific IgG response 2 weeks/baseline	CCDC159	ENSG00000183401	0.121089	2.86132	0.738177	0.393467	0.999946
KSPZV1	1.x8 x 10^6 PfSPZ	pre-immunization baseline	high vs. low CSP-specific IgG response (LFC CSP-specific IgG response 2 weeks/baseline	RP11-56B16.5	ENSG00000259201	0.0799261	3.43578	0.738061	0.393504	0.999946
KSPZV1	1.x8 x 10^6 PfSPZ	pre-immunization baseline	high vs. low CSP-specific IgG response (LFC CSP-specific IgG response 2 weeks/baseline	COX8A	ENSG00000176340	-0.111219	4.54786	0.737823	0.39358	0.999946
KSPZV1	1.x8 x 10^6 PfSPZ	pre-immunization baseline	high vs. low CSP-specific IgG response (LFC CSP-specific IgG response 2 weeks/baseline	RBM38	ENSG00000132819	0.255011	9.04689	0.737502	0.393682	0.999946
KSPZV1	1.x8 x 10^6 PfSPZ	pre-immunization baseline	high vs. low CSP-specific IgG response (LFC CSP-specific IgG response 2 weeks/baseline	RP11-930P14.2	ENSG00000260588	-0.34109	0.931057	0.737359	0.393728	0.999946
KSPZV1	1.x8 x 10^6 PfSPZ	pre-immunization baseline	high vs. low CSP-specific IgG response (LFC CSP-specific IgG response 2 weeks/baseline	FUOM	ENSG00000148803	-0.235593	1.5082	0.736955	0.393857	0.999946
KSPZV1	1.x8 x 10^6 PfSPZ	pre-immunization baseline	high vs. low CSP-specific IgG response (LFC CSP-specific IgG response 2 weeks/baseline	C9orf72	ENSG00000147894	0.0891509	6.78095	0.736756	0.393921	0.999946
KSPZV1	1.x8 x 10^6 PfSPZ	pre-immunization baseline	high vs. low CSP-specific IgG response (LFC CSP-specific IgG response 2 weeks/baseline	KLHDC7B	ENSG00000130487	-0.14573	3.73232	0.736546	0.393988	0.999946
KSPZV1	1.x8 x 10^6 PfSPZ	pre-immunization baseline	high vs. low CSP-specific IgG response (LFC CSP-specific IgG response 2 weeks/baseline	CAPN15	ENSG00000103326	-0.101811	5.45172	0.736538	0.39399	0.999946
KSPZV1	1.x8 x 10^6 PfSPZ	pre-immunization baseline	high vs. low CSP-specific IgG response (LFC CSP-specific IgG response 2 weeks/baseline	KCNJ15	ENSG00000157551	0.227136	6.65432	0.736252	0.394082	0.999946
KSPZV1	1.x8 x 10^6 PfSPZ	pre-immunization baseline	high vs. low CSP-specific IgG response (LFC CSP-specific IgG response 2 weeks/baseline	BLVRA	ENSG00000106605	0.15207	3.91444	0.736209	0.394095	0.999946
KSPZV1	1.x8 x 10^6 PfSPZ	pre-immunization baseline	high vs. low CSP-specific IgG response (LFC CSP-specific IgG response 2 weeks/baseline	DNA2	ENSG00000138346	-0.150278	3.79534	0.736191	0.394101	0.999946
KSPZV1	1.x8 x 10^6 PfSPZ	pre-immunization baseline	high vs. low CSP-specific IgG response (LFC CSP-specific IgG response 2 weeks/baseline	TFEC	ENSG00000105967	0.195312	5.78198	0.736084	0.394135	0.999946
KSPZV1	1.x8 x 10^6 PfSPZ	pre-immunization baseline	high vs. low CSP-specific IgG response (LFC CSP-specific IgG response 2 weeks/baseline	TTC28-AS1	ENSG00000235954	-0.102679	4.25793	0.735284	0.394391	0.999946
KSPZV1	1.x8 x 10^6 PfSPZ	pre-immunization baseline	high vs. low CSP-specific IgG response (LFC CSP-specific IgG response 2 weeks/baseline	SLC6A9	ENSG00000196517	0.359778	3.30695	0.735266	0.394396	0.999946
KSPZV1	1.x8 x 10^6 PfSPZ	pre-immunization baseline	high vs. low CSP-specific IgG response (LFC CSP-specific IgG response 2 weeks/baseline	ASH1L-AS1	ENSG00000235919	-0.110998	2.72127	0.735122	0.394442	0.999946
KSPZV1	1.x8 x 10^6 PfSPZ	pre-immunization baseline	high vs. low CSP-specific IgG response (LFC CSP-specific IgG response 2 weeks/baseline	ACADM	ENSG00000117054	-0.0743811	5.56255	0.73507	0.394459	0.999946
KSPZV1	1.x8 x 10^6 PfSPZ	pre-immunization baseline	high vs. low CSP-specific IgG response (LFC CSP-specific IgG response 2 weeks/baseline	FNBP1L	ENSG00000137942	0.160883	3.27157	0.734718	0.394572	0.999946
KSPZV1	1.x8 x 10^6 PfSPZ	pre-immunization baseline	high vs. low CSP-specific IgG response (LFC CSP-specific IgG response 2 weeks/baseline	ZNF337	ENSG00000130684	-0.0891146	4.85729	0.734461	0.394654	0.999946
KSPZV1	1.x8 x 10^6 PfSPZ	pre-immunization baseline	high vs. low CSP-specific IgG response (LFC CSP-specific IgG response 2 weeks/baseline	ADAM15	ENSG00000143537	0.116303	3.83081	0.734195	0.394739	0.999946
KSPZV1	1.x8 x 10^6 PfSPZ	pre-immunization baseline	high vs. low CSP-specific IgG response (LFC CSP-specific IgG response 2 weeks/baseline	ABI1	ENSG00000136754	0.0621267	7.42339	0.734151	0.394753	0.999946
KSPZV1	1.x8 x 10^6 PfSPZ	pre-immunization baseline	high vs. low CSP-specific IgG response (LFC CSP-specific IgG response 2 weeks/baseline	ZSCAN29	ENSG00000140265	0.0586845	5.57734	0.733663	0.394909	0.999946
KSPZV1	1.x8 x 10^6 PfSPZ	pre-immunization baseline	high vs. low CSP-specific IgG response (LFC CSP-specific IgG response 2 weeks/baseline	NFATC2	ENSG00000101096	-0.0666487	7.84696	0.733604	0.394928	0.999946
KSPZV1	1.x8 x 10^6 PfSPZ	pre-immunization baseline	high vs. low CSP-specific IgG response (LFC CSP-specific IgG response 2 weeks/baseline	RP3-323P24.3	ENSG00000226310	-0.210917	0.652585	0.733473	0.39497	0.999946
KSPZV1	1.x8 x 10^6 PfSPZ	pre-immunization baseline	high vs. low CSP-specific IgG response (LFC CSP-specific IgG response 2 weeks/baseline	MAB21L1	ENSG00000180660	-0.398301	0.47708	0.733389	0.394997	0.999946
KSPZV1	1.x8 x 10^6 PfSPZ	pre-immunization baseline	high vs. low CSP-specific IgG response (LFC CSP-specific IgG response 2 weeks/baseline	CENPX	ENSG00000169689	-0.186183	2.6034	0.733283	0.395031	0.999946
KSPZV1	1.x8 x 10^6 PfSPZ	pre-immunization baseline	high vs. low CSP-specific IgG response (LFC CSP-specific IgG response 2 weeks/baseline	TSPAN9	ENSG00000011105	0.380159	1.45531	0.733144	0.395076	0.999946
KSPZV1	1.x8 x 10^6 PfSPZ	pre-immunization baseline	high vs. low CSP-specific IgG response (LFC CSP-specific IgG response 2 weeks/baseline	CIC	ENSG00000079432	0.0918832	6.35384	0.733056	0.395104	0.999946
KSPZV1	1.x8 x 10^6 PfSPZ	pre-immunization baseline	high vs. low CSP-specific IgG response (LFC CSP-specific IgG response 2 weeks/baseline	HM13	ENSG00000101294	-0.0590703	7.35254	0.732889	0.395158	0.999946
KSPZV1	1.x8 x 10^6 PfSPZ	pre-immunization baseline	high vs. low CSP-specific IgG response (LFC CSP-specific IgG response 2 weeks/baseline	RP11-589M4.1	ENSG00000259049	-0.08752	3.6685	0.732879	0.395161	0.999946
KSPZV1	1.x8 x 10^6 PfSPZ	pre-immunization baseline	high vs. low CSP-specific IgG response (LFC CSP-specific IgG response 2 weeks/baseline	TIAM2	ENSG00000146426	-0.0672746	4.96045	0.732579	0.395257	0.999946
KSPZV1	1.x8 x 10^6 PfSPZ	pre-immunization baseline	high vs. low CSP-specific IgG response (LFC CSP-specific IgG response 2 weeks/baseline	MLX	ENSG00000108788	0.0525895	5.46463	0.732375	0.395322	0.999946
KSPZV1	1.x8 x 10^6 PfSPZ	pre-immunization baseline	high vs. low CSP-specific IgG response (LFC CSP-specific IgG response 2 weeks/baseline	ILF3-DT	ENSG00000267100	-0.138686	3.72687	0.732175	0.395386	0.999946
KSPZV1	1.x8 x 10^6 PfSPZ	pre-immunization baseline	high vs. low CSP-specific IgG response (LFC CSP-specific IgG response 2 weeks/baseline	ZFYVE27	ENSG00000155256	-0.0758665	4.69795	0.731874	0.395483	0.999946
KSPZV1	1.x8 x 10^6 PfSPZ	pre-immunization baseline	high vs. low CSP-specific IgG response (LFC CSP-specific IgG response 2 weeks/baseline	GPR132	ENSG00000183484	0.0650836	5.61634	0.73178	0.395513	0.999946
KSPZV1	1.x8 x 10^6 PfSPZ	pre-immunization baseline	high vs. low CSP-specific IgG response (LFC CSP-specific IgG response 2 weeks/baseline	RIOK2	ENSG00000058729	-0.0735271	5.14875	0.731337	0.395655	0.999946
KSPZV1	1.x8 x 10^6 PfSPZ	pre-immunization baseline	high vs. low CSP-specific IgG response (LFC CSP-specific IgG response 2 weeks/baseline	CTA-212A2.1	ENSG00000279805	-0.16889	2.80638	0.731224	0.395692	0.999946
KSPZV1	1.x8 x 10^6 PfSPZ	pre-immunization baseline	high vs. low CSP-specific IgG response (LFC CSP-specific IgG response 2 weeks/baseline	CTD-2083E4.6	ENSG00000248925	-0.237786	0.105267	0.731196	0.395701	0.999946
KSPZV1	1.x8 x 10^6 PfSPZ	pre-immunization baseline	high vs. low CSP-specific IgG response (LFC CSP-specific IgG response 2 weeks/baseline	RP11-61J19.5	ENSG00000260805	0.324841	-0.137367	0.730539	0.395912	0.999946
KSPZV1	1.x8 x 10^6 PfSPZ	pre-immunization baseline	high vs. low CSP-specific IgG response (LFC CSP-specific IgG response 2 weeks/baseline	LYG2	ENSG00000185674	0.250782	0.195762	0.730393	0.395959	0.999946
KSPZV1	1.x8 x 10^6 PfSPZ	pre-immunization baseline	high vs. low CSP-specific IgG response (LFC CSP-specific IgG response 2 weeks/baseline	AGMAT	ENSG00000116771	-0.135059	3.63247	0.730323	0.395982	0.999946
KSPZV1	1.x8 x 10^6 PfSPZ	pre-immunization baseline	high vs. low CSP-specific IgG response (LFC CSP-specific IgG response 2 weeks/baseline	SNHG5	ENSG00000203875	-0.115432	4.21094	0.730084	0.396058	0.999946
KSPZV1	1.x8 x 10^6 PfSPZ	pre-immunization baseline	high vs. low CSP-specific IgG response (LFC CSP-specific IgG response 2 weeks/baseline	SERINC4	ENSG00000184716	-0.0822461	4.36762	0.730033	0.396075	0.999946
KSPZV1	1.x8 x 10^6 PfSPZ	pre-immunization baseline	high vs. low CSP-specific IgG response (LFC CSP-specific IgG response 2 weeks/baseline	WNK3	ENSG00000196632	-0.254197	2.18757	0.729802	0.396149	0.999946
KSPZV1	1.x8 x 10^6 PfSPZ	pre-immunization baseline	high vs. low CSP-specific IgG response (LFC CSP-specific IgG response 2 weeks/baseline	XYLT2	ENSG00000015532	-0.0710832	5.00982	0.729091	0.396378	0.999946
KSPZV1	1.x8 x 10^6 PfSPZ	pre-immunization baseline	high vs. low CSP-specific IgG response (LFC CSP-specific IgG response 2 weeks/baseline	TUBB3	ENSG00000198211	0.372291	0.816077	0.729056	0.396389	0.999946
KSPZV1	1.x8 x 10^6 PfSPZ	pre-immunization baseline	high vs. low CSP-specific IgG response (LFC CSP-specific IgG response 2 weeks/baseline	IDH3B	ENSG00000101365	0.0661784	4.58689	0.728655	0.396518	0.999946
KSPZV1	1.x8 x 10^6 PfSPZ	pre-immunization baseline	high vs. low CSP-specific IgG response (LFC CSP-specific IgG response 2 weeks/baseline	NEK4	ENSG00000114904	0.0640473	5.49827	0.72822	0.396659	0.999946
KSPZV1	1.x8 x 10^6 PfSPZ	pre-immunization baseline	high vs. low CSP-specific IgG response (LFC CSP-specific IgG response 2 weeks/baseline	NSUN4	ENSG00000117481	-0.0661062	5.14617	0.72789	0.396765	0.999946
KSPZV1	1.x8 x 10^6 PfSPZ	pre-immunization baseline	high vs. low CSP-specific IgG response (LFC CSP-specific IgG response 2 weeks/baseline	ETS1	ENSG00000134954	0.093393	10.1419	0.727789	0.396798	0.999946
KSPZV1	1.x8 x 10^6 PfSPZ	pre-immunization baseline	high vs. low CSP-specific IgG response (LFC CSP-specific IgG response 2 weeks/baseline	TRIM41	ENSG00000146063	0.0830236	4.44259	0.727782	0.3968	0.999946
KSPZV1	1.x8 x 10^6 PfSPZ	pre-immunization baseline	high vs. low CSP-specific IgG response (LFC CSP-specific IgG response 2 weeks/baseline	TPPP	ENSG00000171368	-0.160404	2.84423	0.727556	0.396873	0.999946
KSPZV1	1.x8 x 10^6 PfSPZ	pre-immunization baseline	high vs. low CSP-specific IgG response (LFC CSP-specific IgG response 2 weeks/baseline	MBD6	ENSG00000166987	0.105633	5.78264	0.727523	0.396883	0.999946
KSPZV1	1.x8 x 10^6 PfSPZ	pre-immunization baseline	high vs. low CSP-specific IgG response (LFC CSP-specific IgG response 2 weeks/baseline	SLC24A1	ENSG00000074621	-0.0639255	5.33372	0.727226	0.396979	0.999946
KSPZV1	1.x8 x 10^6 PfSPZ	pre-immunization baseline	high vs. low CSP-specific IgG response (LFC CSP-specific IgG response 2 weeks/baseline	UGDH-AS1	ENSG00000249348	0.171842	2.11411	0.727141	0.397007	0.999946
KSPZV1	1.x8 x 10^6 PfSPZ	pre-immunization baseline	high vs. low CSP-specific IgG response (LFC CSP-specific IgG response 2 weeks/baseline	CD8B	ENSG00000172116	-0.124521	4.88534	0.726618	0.397175	0.999946
KSPZV1	1.x8 x 10^6 PfSPZ	pre-immunization baseline	high vs. low CSP-specific IgG response (LFC CSP-specific IgG response 2 weeks/baseline	L34079.4	ENSG00000269583	0.186276	0.843121	0.726608	0.397179	0.999946
KSPZV1	1.x8 x 10^6 PfSPZ	pre-immunization baseline	high vs. low CSP-specific IgG response (LFC CSP-specific IgG response 2 weeks/baseline	AK2	ENSG00000004455	0.0448577	6.56617	0.726524	0.397206	0.999946
KSPZV1	1.x8 x 10^6 PfSPZ	pre-immunization baseline	high vs. low CSP-specific IgG response (LFC CSP-specific IgG response 2 weeks/baseline	CCDC65	ENSG00000139537	-0.124947	2.91663	0.726393	0.397248	0.999946
KSPZV1	1.x8 x 10^6 PfSPZ	pre-immunization baseline	high vs. low CSP-specific IgG response (LFC CSP-specific IgG response 2 weeks/baseline	RP11-265D17.2	ENSG00000254680	0.356778	2.81645	0.726268	0.397288	0.999946
KSPZV1	1.x8 x 10^6 PfSPZ	pre-immunization baseline	high vs. low CSP-specific IgG response (LFC CSP-specific IgG response 2 weeks/baseline	EIF2S2	ENSG00000125977	-0.051559	6.65797	0.726137	0.397331	0.999946
KSPZV1	1.x8 x 10^6 PfSPZ	pre-immunization baseline	high vs. low CSP-specific IgG response (LFC CSP-specific IgG response 2 weeks/baseline	SEZ6	ENSG00000063015	-0.150972	2.36236	0.72613	0.397333	0.999946
KSPZV1	1.x8 x 10^6 PfSPZ	pre-immunization baseline	high vs. low CSP-specific IgG response (LFC CSP-specific IgG response 2 weeks/baseline	RP11-337C18.10	ENSG00000273071	-0.117567	2.07451	0.725438	0.397557	0.999946
KSPZV1	1.x8 x 10^6 PfSPZ	pre-immunization baseline	high vs. low CSP-specific IgG response (LFC CSP-specific IgG response 2 weeks/baseline	CTD-2014D20.1	ENSG00000279786	0.396775	-0.107528	0.725315	0.397597	0.999946
KSPZV1	1.x8 x 10^6 PfSPZ	pre-immunization baseline	high vs. low CSP-specific IgG response (LFC CSP-specific IgG response 2 weeks/baseline	SLC2A14	ENSG00000173262	-0.374599	1.01365	0.725287	0.397606	0.999946
KSPZV1	1.x8 x 10^6 PfSPZ	pre-immunization baseline	high vs. low CSP-specific IgG response (LFC CSP-specific IgG response 2 weeks/baseline	LYSMD2	ENSG00000140280	0.10567	4.84093	0.725199	0.397634	0.999946
KSPZV1	1.x8 x 10^6 PfSPZ	pre-immunization baseline	high vs. low CSP-specific IgG response (LFC CSP-specific IgG response 2 weeks/baseline	ACBD4	ENSG00000181513	-0.150847	2.83525	0.724724	0.397788	0.999946
KSPZV1	1.x8 x 10^6 PfSPZ	pre-immunization baseline	high vs. low CSP-specific IgG response (LFC CSP-specific IgG response 2 weeks/baseline	SEMA4G	ENSG00000095539	-0.130444	2.74931	0.724552	0.397844	0.999946
KSPZV1	1.x8 x 10^6 PfSPZ	pre-immunization baseline	high vs. low CSP-specific IgG response (LFC CSP-specific IgG response 2 weeks/baseline	MBD4	ENSG00000129071	0.0529342	6.50687	0.724473	0.397869	0.999946
KSPZV1	1.x8 x 10^6 PfSPZ	pre-immunization baseline	high vs. low CSP-specific IgG response (LFC CSP-specific IgG response 2 weeks/baseline	SRP54-AS1	ENSG00000258704	-0.134639	2.06748	0.724347	0.39791	0.999946
KSPZV1	1.x8 x 10^6 PfSPZ	pre-immunization baseline	high vs. low CSP-specific IgG response (LFC CSP-specific IgG response 2 weeks/baseline	TYSND1	ENSG00000156521	-0.0848771	4.40785	0.724287	0.39793	0.999946
KSPZV1	1.x8 x 10^6 PfSPZ	pre-immunization baseline	high vs. low CSP-specific IgG response (LFC CSP-specific IgG response 2 weeks/baseline	CTC-444N24.7	ENSG00000279541	0.0880232	5.17384	0.724143	0.397976	0.999946
KSPZV1	1.x8 x 10^6 PfSPZ	pre-immunization baseline	high vs. low CSP-specific IgG response (LFC CSP-specific IgG response 2 weeks/baseline	COX7B	ENSG00000131174	-0.128801	4.15495	0.723836	0.398076	0.999946
KSPZV1	1.x8 x 10^6 PfSPZ	pre-immunization baseline	high vs. low CSP-specific IgG response (LFC CSP-specific IgG response 2 weeks/baseline	TMEM214	ENSG00000119777	0.094952	5.09046	0.723798	0.398088	0.999946
KSPZV1	1.x8 x 10^6 PfSPZ	pre-immunization baseline	high vs. low CSP-specific IgG response (LFC CSP-specific IgG response 2 weeks/baseline	ADAP2	ENSG00000184060	0.118542	4.10524	0.723437	0.398205	0.999946
KSPZV1	1.x8 x 10^6 PfSPZ	pre-immunization baseline	high vs. low CSP-specific IgG response (LFC CSP-specific IgG response 2 weeks/baseline	ZNF784	ENSG00000179922	-0.189057	2.17933	0.722055	0.398653	0.999946
KSPZV1	1.x8 x 10^6 PfSPZ	pre-immunization baseline	high vs. low CSP-specific IgG response (LFC CSP-specific IgG response 2 weeks/baseline	ECPAS	ENSG00000136813	0.0577972	6.50896	0.721948	0.398688	0.999946
KSPZV1	1.x8 x 10^6 PfSPZ	pre-immunization baseline	high vs. low CSP-specific IgG response (LFC CSP-specific IgG response 2 weeks/baseline	NCKAP5L	ENSG00000167566	0.0999447	4.66876	0.721939	0.398691	0.999946
KSPZV1	1.x8 x 10^6 PfSPZ	pre-immunization baseline	high vs. low CSP-specific IgG response (LFC CSP-specific IgG response 2 weeks/baseline	MRPL20-AS1	ENSG00000224870	-0.0629898	4.79425	0.721491	0.398836	0.999946
KSPZV1	1.x8 x 10^6 PfSPZ	pre-immunization baseline	high vs. low CSP-specific IgG response (LFC CSP-specific IgG response 2 weeks/baseline	EPS8	ENSG00000151491	0.235168	2.10395	0.721431	0.398856	0.999946
KSPZV1	1.x8 x 10^6 PfSPZ	pre-immunization baseline	high vs. low CSP-specific IgG response (LFC CSP-specific IgG response 2 weeks/baseline	CTC-487M23.6	ENSG00000279522	0.120902	2.83649	0.721376	0.398874	0.999946
KSPZV1	1.x8 x 10^6 PfSPZ	pre-immunization baseline	high vs. low CSP-specific IgG response (LFC CSP-specific IgG response 2 weeks/baseline	SMAD1	ENSG00000170365	-0.215899	2.90499	0.72111	0.398961	0.999946
KSPZV1	1.x8 x 10^6 PfSPZ	pre-immunization baseline	high vs. low CSP-specific IgG response (LFC CSP-specific IgG response 2 weeks/baseline	GTF2A1	ENSG00000165417	0.0744267	6.84366	0.720998	0.398997	0.999946
KSPZV1	1.x8 x 10^6 PfSPZ	pre-immunization baseline	high vs. low CSP-specific IgG response (LFC CSP-specific IgG response 2 weeks/baseline	ARHGAP1	ENSG00000175220	0.0829353	6.45685	0.720674	0.399102	0.999946
KSPZV1	1.x8 x 10^6 PfSPZ	pre-immunization baseline	high vs. low CSP-specific IgG response (LFC CSP-specific IgG response 2 weeks/baseline	RP11-214K3.21	ENSG00000269997	-0.12966	2.54506	0.720622	0.399119	0.999946
KSPZV1	1.x8 x 10^6 PfSPZ	pre-immunization baseline	high vs. low CSP-specific IgG response (LFC CSP-specific IgG response 2 weeks/baseline	PTPRA	ENSG00000132670	-0.0835007	7.19091	0.720567	0.399137	0.999946
KSPZV1	1.x8 x 10^6 PfSPZ	pre-immunization baseline	high vs. low CSP-specific IgG response (LFC CSP-specific IgG response 2 weeks/baseline	GPM6B	ENSG00000046653	-0.135872	3.87397	0.720152	0.399272	0.999946
KSPZV1	1.x8 x 10^6 PfSPZ	pre-immunization baseline	high vs. low CSP-specific IgG response (LFC CSP-specific IgG response 2 weeks/baseline	CAMSAP1	ENSG00000130559	-0.0457214	5.21959	0.71985	0.399371	0.999946
KSPZV1	1.x8 x 10^6 PfSPZ	pre-immunization baseline	high vs. low CSP-specific IgG response (LFC CSP-specific IgG response 2 weeks/baseline	ZNF620	ENSG00000177842	-0.14521	2.53974	0.719742	0.399406	0.999946
KSPZV1	1.x8 x 10^6 PfSPZ	pre-immunization baseline	high vs. low CSP-specific IgG response (LFC CSP-specific IgG response 2 weeks/baseline	EMC6	ENSG00000127774	-0.15148	2.08806	0.719363	0.399529	0.999946
KSPZV1	1.x8 x 10^6 PfSPZ	pre-immunization baseline	high vs. low CSP-specific IgG response (LFC CSP-specific IgG response 2 weeks/baseline	DEDD	ENSG00000158796	0.0534976	4.88836	0.718789	0.399716	0.999946
KSPZV1	1.x8 x 10^6 PfSPZ	pre-immunization baseline	high vs. low CSP-specific IgG response (LFC CSP-specific IgG response 2 weeks/baseline	TOR2A	ENSG00000160404	0.108626	4.18166	0.718519	0.399804	0.999946
KSPZV1	1.x8 x 10^6 PfSPZ	pre-immunization baseline	high vs. low CSP-specific IgG response (LFC CSP-specific IgG response 2 weeks/baseline	RP11-122K13.12	ENSG00000235245	0.25273	0.565715	0.718163	0.39992	0.999946
KSPZV1	1.x8 x 10^6 PfSPZ	pre-immunization baseline	high vs. low CSP-specific IgG response (LFC CSP-specific IgG response 2 weeks/baseline	CLK3	ENSG00000179335	-0.0649391	7.07193	0.7178	0.400039	0.999946
KSPZV1	1.x8 x 10^6 PfSPZ	pre-immunization baseline	high vs. low CSP-specific IgG response (LFC CSP-specific IgG response 2 weeks/baseline	ZKSCAN7	ENSG00000196345	-0.0898359	3.85202	0.717765	0.40005	0.999946
KSPZV1	1.x8 x 10^6 PfSPZ	pre-immunization baseline	high vs. low CSP-specific IgG response (LFC CSP-specific IgG response 2 weeks/baseline	RAP2A	ENSG00000125249	-0.100281	6.17478	0.717621	0.400097	0.999946
KSPZV1	1.x8 x 10^6 PfSPZ	pre-immunization baseline	high vs. low CSP-specific IgG response (LFC CSP-specific IgG response 2 weeks/baseline	RHOG	ENSG00000177105	0.0825293	6.8038	0.717431	0.400159	0.999946
KSPZV1	1.x8 x 10^6 PfSPZ	pre-immunization baseline	high vs. low CSP-specific IgG response (LFC CSP-specific IgG response 2 weeks/baseline	RP11-5A19.5	ENSG00000265690	0.233254	1.11439	0.717428	0.40016	0.999946
KSPZV1	1.x8 x 10^6 PfSPZ	pre-immunization baseline	high vs. low CSP-specific IgG response (LFC CSP-specific IgG response 2 weeks/baseline	SLC10A1	ENSG00000100652	-0.112184	3.14463	0.717296	0.400203	0.999946
KSPZV1	1.x8 x 10^6 PfSPZ	pre-immunization baseline	high vs. low CSP-specific IgG response (LFC CSP-specific IgG response 2 weeks/baseline	CHST13	ENSG00000180767	0.415928	0.460312	0.717168	0.400245	0.999946
KSPZV1	1.x8 x 10^6 PfSPZ	pre-immunization baseline	high vs. low CSP-specific IgG response (LFC CSP-specific IgG response 2 weeks/baseline	ATXN2L	ENSG00000168488	0.0775966	7.12406	0.716857	0.400347	0.999946
KSPZV1	1.x8 x 10^6 PfSPZ	pre-immunization baseline	high vs. low CSP-specific IgG response (LFC CSP-specific IgG response 2 weeks/baseline	EFNA4	ENSG00000243364	-0.162356	1.87028	0.716683	0.400404	0.999946
KSPZV1	1.x8 x 10^6 PfSPZ	pre-immunization baseline	high vs. low CSP-specific IgG response (LFC CSP-specific IgG response 2 weeks/baseline	ZMYND19	ENSG00000165724	-0.148054	2.76387	0.716659	0.400411	0.999946
KSPZV1	1.x8 x 10^6 PfSPZ	pre-immunization baseline	high vs. low CSP-specific IgG response (LFC CSP-specific IgG response 2 weeks/baseline	FAM71E1	ENSG00000142530	-0.341749	0.236473	0.71653	0.400454	0.999946
KSPZV1	1.x8 x 10^6 PfSPZ	pre-immunization baseline	high vs. low CSP-specific IgG response (LFC CSP-specific IgG response 2 weeks/baseline	MAP7D1	ENSG00000116871	0.0952231	5.88052	0.716481	0.400469	0.999946
KSPZV1	1.x8 x 10^6 PfSPZ	pre-immunization baseline	high vs. low CSP-specific IgG response (LFC CSP-specific IgG response 2 weeks/baseline	LA16c-361A3.3	ENSG00000261207	0.210178	1.19936	0.716459	0.400477	0.999946
KSPZV1	1.x8 x 10^6 PfSPZ	pre-immunization baseline	high vs. low CSP-specific IgG response (LFC CSP-specific IgG response 2 weeks/baseline	RP11-982M15.5	ENSG00000258858	-0.326708	-0.231156	0.716431	0.400486	0.999946
KSPZV1	1.x8 x 10^6 PfSPZ	pre-immunization baseline	high vs. low CSP-specific IgG response (LFC CSP-specific IgG response 2 weeks/baseline	MYL6B	ENSG00000196465	-0.112212	3.74604	0.716374	0.400504	0.999946
KSPZV1	1.x8 x 10^6 PfSPZ	pre-immunization baseline	high vs. low CSP-specific IgG response (LFC CSP-specific IgG response 2 weeks/baseline	TOM1L1	ENSG00000141198	-0.168678	3.32699	0.715917	0.400654	0.999946
KSPZV1	1.x8 x 10^6 PfSPZ	pre-immunization baseline	high vs. low CSP-specific IgG response (LFC CSP-specific IgG response 2 weeks/baseline	ZNF205-AS1	ENSG00000263214	0.286812	0.661347	0.715811	0.400689	0.999946
KSPZV1	1.x8 x 10^6 PfSPZ	pre-immunization baseline	high vs. low CSP-specific IgG response (LFC CSP-specific IgG response 2 weeks/baseline	TCERG1	ENSG00000113649	-0.0588823	6.82406	0.715792	0.400695	0.999946
KSPZV1	1.x8 x 10^6 PfSPZ	pre-immunization baseline	high vs. low CSP-specific IgG response (LFC CSP-specific IgG response 2 weeks/baseline	SREK1IP1	ENSG00000153006	0.0819345	6.04393	0.715774	0.400701	0.999946
KSPZV1	1.x8 x 10^6 PfSPZ	pre-immunization baseline	high vs. low CSP-specific IgG response (LFC CSP-specific IgG response 2 weeks/baseline	IL18R1	ENSG00000115604	0.115074	4.10168	0.715595	0.40076	0.999946
KSPZV1	1.x8 x 10^6 PfSPZ	pre-immunization baseline	high vs. low CSP-specific IgG response (LFC CSP-specific IgG response 2 weeks/baseline	SH3BGRL3	ENSG00000142669	0.0822431	8.05668	0.715429	0.400814	0.999946
KSPZV1	1.x8 x 10^6 PfSPZ	pre-immunization baseline	high vs. low CSP-specific IgG response (LFC CSP-specific IgG response 2 weeks/baseline	MAEA	ENSG00000090316	0.0616176	6.31863	0.715363	0.400835	0.999946
KSPZV1	1.x8 x 10^6 PfSPZ	pre-immunization baseline	high vs. low CSP-specific IgG response (LFC CSP-specific IgG response 2 weeks/baseline	CUTALP	ENSG00000226752	-0.126103	6.64781	0.715197	0.40089	0.999946
KSPZV1	1.x8 x 10^6 PfSPZ	pre-immunization baseline	high vs. low CSP-specific IgG response (LFC CSP-specific IgG response 2 weeks/baseline	CDKN2AIPNL	ENSG00000237190	-0.105688	3.84224	0.715179	0.400896	0.999946
KSPZV1	1.x8 x 10^6 PfSPZ	pre-immunization baseline	high vs. low CSP-specific IgG response (LFC CSP-specific IgG response 2 weeks/baseline	WDR37	ENSG00000047056	0.0512549	6.19088	0.715173	0.400898	0.999946
KSPZV1	1.x8 x 10^6 PfSPZ	pre-immunization baseline	high vs. low CSP-specific IgG response (LFC CSP-specific IgG response 2 weeks/baseline	SEC24D	ENSG00000150961	0.0892458	6.14423	0.71502	0.400948	0.999946
KSPZV1	1.x8 x 10^6 PfSPZ	pre-immunization baseline	high vs. low CSP-specific IgG response (LFC CSP-specific IgG response 2 weeks/baseline	FAM238A	ENSG00000233261	-0.257571	0.293699	0.714928	0.400978	0.999946
KSPZV1	1.x8 x 10^6 PfSPZ	pre-immunization baseline	high vs. low CSP-specific IgG response (LFC CSP-specific IgG response 2 weeks/baseline	NFX1	ENSG00000086102	-0.0363893	6.44216	0.714924	0.400979	0.999946
KSPZV1	1.x8 x 10^6 PfSPZ	pre-immunization baseline	high vs. low CSP-specific IgG response (LFC CSP-specific IgG response 2 weeks/baseline	ZBTB44	ENSG00000196323	0.0700986	8.09245	0.714866	0.400998	0.999946
KSPZV1	1.x8 x 10^6 PfSPZ	pre-immunization baseline	high vs. low CSP-specific IgG response (LFC CSP-specific IgG response 2 weeks/baseline	ACSL3	ENSG00000123983	0.0590772	6.05609	0.714705	0.401051	0.999946
KSPZV1	1.x8 x 10^6 PfSPZ	pre-immunization baseline	high vs. low CSP-specific IgG response (LFC CSP-specific IgG response 2 weeks/baseline	RP11-620J15.1	ENSG00000257953	-0.152727	0.932638	0.714642	0.401071	0.999946
KSPZV1	1.x8 x 10^6 PfSPZ	pre-immunization baseline	high vs. low CSP-specific IgG response (LFC CSP-specific IgG response 2 weeks/baseline	RUBCNL	ENSG00000102445	0.0879481	6.54457	0.714462	0.40113	0.999946
KSPZV1	1.x8 x 10^6 PfSPZ	pre-immunization baseline	high vs. low CSP-specific IgG response (LFC CSP-specific IgG response 2 weeks/baseline	RASSF5	ENSG00000266094	0.052609	8.09789	0.714045	0.401267	0.999946
KSPZV1	1.x8 x 10^6 PfSPZ	pre-immunization baseline	high vs. low CSP-specific IgG response (LFC CSP-specific IgG response 2 weeks/baseline	ZNF154	ENSG00000179909	-0.0831262	5.94518	0.714006	0.40128	0.999946
KSPZV1	1.x8 x 10^6 PfSPZ	pre-immunization baseline	high vs. low CSP-specific IgG response (LFC CSP-specific IgG response 2 weeks/baseline	AURKA	ENSG00000087586	-0.198911	3.11822	0.713653	0.401396	0.999946
KSPZV1	1.x8 x 10^6 PfSPZ	pre-immunization baseline	high vs. low CSP-specific IgG response (LFC CSP-specific IgG response 2 weeks/baseline	UBE2Q1	ENSG00000160714	0.055958	5.69263	0.713504	0.401445	0.999946
KSPZV1	1.x8 x 10^6 PfSPZ	pre-immunization baseline	high vs. low CSP-specific IgG response (LFC CSP-specific IgG response 2 weeks/baseline	RP11-395L14.18	ENSG00000279267	-0.19728	1.68126	0.713452	0.401462	0.999946
KSPZV1	1.x8 x 10^6 PfSPZ	pre-immunization baseline	high vs. low CSP-specific IgG response (LFC CSP-specific IgG response 2 weeks/baseline	RPS13	ENSG00000110700	-0.0959335	8.16304	0.713376	0.401487	0.999946
KSPZV1	1.x8 x 10^6 PfSPZ	pre-immunization baseline	high vs. low CSP-specific IgG response (LFC CSP-specific IgG response 2 weeks/baseline	BEX4	ENSG00000102409	0.109467	4.24479	0.71329	0.401515	0.999946
KSPZV1	1.x8 x 10^6 PfSPZ	pre-immunization baseline	high vs. low CSP-specific IgG response (LFC CSP-specific IgG response 2 weeks/baseline	RP4-778K6.3	ENSG00000242154	-0.22051	0.908624	0.713199	0.401545	0.999946
KSPZV1	1.x8 x 10^6 PfSPZ	pre-immunization baseline	high vs. low CSP-specific IgG response (LFC CSP-specific IgG response 2 weeks/baseline	CTC-523E23.1	ENSG00000261754	0.276563	2.10475	0.712999	0.40161	0.999946
KSPZV1	1.x8 x 10^6 PfSPZ	pre-immunization baseline	high vs. low CSP-specific IgG response (LFC CSP-specific IgG response 2 weeks/baseline	MAPK14	ENSG00000112062	0.0617583	7.48539	0.71296	0.401623	0.999946
KSPZV1	1.x8 x 10^6 PfSPZ	pre-immunization baseline	high vs. low CSP-specific IgG response (LFC CSP-specific IgG response 2 weeks/baseline	LDHB	ENSG00000111716	0.0813268	7.58776	0.712841	0.401662	0.999946
KSPZV1	1.x8 x 10^6 PfSPZ	pre-immunization baseline	high vs. low CSP-specific IgG response (LFC CSP-specific IgG response 2 weeks/baseline	GALK2	ENSG00000156958	-0.072061	4.81583	0.712559	0.401755	0.999946
KSPZV1	1.x8 x 10^6 PfSPZ	pre-immunization baseline	high vs. low CSP-specific IgG response (LFC CSP-specific IgG response 2 weeks/baseline	TLCD3A	ENSG00000167695	-0.10025	3.1598	0.712333	0.401829	0.999946
KSPZV1	1.x8 x 10^6 PfSPZ	pre-immunization baseline	high vs. low CSP-specific IgG response (LFC CSP-specific IgG response 2 weeks/baseline	RP11-147L13.14	ENSG00000278740	-0.253576	1.8702	0.712202	0.401872	0.999946
KSPZV1	1.x8 x 10^6 PfSPZ	pre-immunization baseline	high vs. low CSP-specific IgG response (LFC CSP-specific IgG response 2 weeks/baseline	RP11-33N16.3	ENSG00000259053	0.0759482	3.57863	0.712098	0.401906	0.999946
KSPZV1	1.x8 x 10^6 PfSPZ	pre-immunization baseline	high vs. low CSP-specific IgG response (LFC CSP-specific IgG response 2 weeks/baseline	LINC02352	ENSG00000259448	-0.40149	0.78342	0.711831	0.401994	0.999946
KSPZV1	1.x8 x 10^6 PfSPZ	pre-immunization baseline	high vs. low CSP-specific IgG response (LFC CSP-specific IgG response 2 weeks/baseline	TTC39A	ENSG00000085831	-0.447055	0.894195	0.711746	0.402022	0.999946
KSPZV1	1.x8 x 10^6 PfSPZ	pre-immunization baseline	high vs. low CSP-specific IgG response (LFC CSP-specific IgG response 2 weeks/baseline	P3H1	ENSG00000117385	-0.0791247	3.91099	0.711714	0.402033	0.999946
KSPZV1	1.x8 x 10^6 PfSPZ	pre-immunization baseline	high vs. low CSP-specific IgG response (LFC CSP-specific IgG response 2 weeks/baseline	HOXB3	ENSG00000120093	-0.157614	3.00836	0.711619	0.402064	0.999946
KSPZV1	1.x8 x 10^6 PfSPZ	pre-immunization baseline	high vs. low CSP-specific IgG response (LFC CSP-specific IgG response 2 weeks/baseline	NQO2	ENSG00000124588	0.114597	5.26778	0.711585	0.402075	0.999946
KSPZV1	1.x8 x 10^6 PfSPZ	pre-immunization baseline	high vs. low CSP-specific IgG response (LFC CSP-specific IgG response 2 weeks/baseline	GGH	ENSG00000137563	-0.232812	2.66978	0.711126	0.402226	0.999946
KSPZV1	1.x8 x 10^6 PfSPZ	pre-immunization baseline	high vs. low CSP-specific IgG response (LFC CSP-specific IgG response 2 weeks/baseline	CTD-2292M16.8	ENSG00000258768	0.358162	0.612583	0.71083	0.402324	0.999946
KSPZV1	1.x8 x 10^6 PfSPZ	pre-immunization baseline	high vs. low CSP-specific IgG response (LFC CSP-specific IgG response 2 weeks/baseline	MGA	ENSG00000174197	0.0441926	7.5295	0.710785	0.402338	0.999946
KSPZV1	1.x8 x 10^6 PfSPZ	pre-immunization baseline	high vs. low CSP-specific IgG response (LFC CSP-specific IgG response 2 weeks/baseline	CELF6	ENSG00000273025	-0.116889	2.94866	0.710505	0.40243	0.999946
KSPZV1	1.x8 x 10^6 PfSPZ	pre-immunization baseline	high vs. low CSP-specific IgG response (LFC CSP-specific IgG response 2 weeks/baseline	RP11-66N24.3	ENSG00000258727	0.0659052	5.78271	0.710261	0.402511	0.999946
KSPZV1	1.x8 x 10^6 PfSPZ	pre-immunization baseline	high vs. low CSP-specific IgG response (LFC CSP-specific IgG response 2 weeks/baseline	RP4-613B23.1	ENSG00000230084	-0.0867118	2.29635	0.709894	0.402632	0.999946
KSPZV1	1.x8 x 10^6 PfSPZ	pre-immunization baseline	high vs. low CSP-specific IgG response (LFC CSP-specific IgG response 2 weeks/baseline	KIF5B	ENSG00000170759	0.0571347	7.37021	0.709623	0.402721	0.999946
KSPZV1	1.x8 x 10^6 PfSPZ	pre-immunization baseline	high vs. low CSP-specific IgG response (LFC CSP-specific IgG response 2 weeks/baseline	NDUFS2	ENSG00000158864	-0.081309	4.39117	0.709192	0.402863	0.999946
KSPZV1	1.x8 x 10^6 PfSPZ	pre-immunization baseline	high vs. low CSP-specific IgG response (LFC CSP-specific IgG response 2 weeks/baseline	SMARCA5	ENSG00000153147	0.0678466	7.43593	0.709105	0.402892	0.999946
KSPZV1	1.x8 x 10^6 PfSPZ	pre-immunization baseline	high vs. low CSP-specific IgG response (LFC CSP-specific IgG response 2 weeks/baseline	AMY2B	ENSG00000240038	-0.134975	4.47326	0.709077	0.402901	0.999946
KSPZV1	1.x8 x 10^6 PfSPZ	pre-immunization baseline	high vs. low CSP-specific IgG response (LFC CSP-specific IgG response 2 weeks/baseline	TMEM231	ENSG00000205084	0.286797	0.774223	0.708935	0.402948	0.999946
KSPZV1	1.x8 x 10^6 PfSPZ	pre-immunization baseline	high vs. low CSP-specific IgG response (LFC CSP-specific IgG response 2 weeks/baseline	RP11-783K16.14	ENSG00000256116	0.115603	2.26296	0.708754	0.403008	0.999946
KSPZV1	1.x8 x 10^6 PfSPZ	pre-immunization baseline	high vs. low CSP-specific IgG response (LFC CSP-specific IgG response 2 weeks/baseline	WDTC1	ENSG00000142784	0.0942858	6.69571	0.708533	0.403081	0.999946
KSPZV1	1.x8 x 10^6 PfSPZ	pre-immunization baseline	high vs. low CSP-specific IgG response (LFC CSP-specific IgG response 2 weeks/baseline	ZBTB20-AS3	ENSG00000239946	0.221364	0.649005	0.708363	0.403137	0.999946
KSPZV1	1.x8 x 10^6 PfSPZ	pre-immunization baseline	high vs. low CSP-specific IgG response (LFC CSP-specific IgG response 2 weeks/baseline	RP11-315D16.2	ENSG00000260007	-0.0868338	2.8836	0.7083	0.403158	0.999946
KSPZV1	1.x8 x 10^6 PfSPZ	pre-immunization baseline	high vs. low CSP-specific IgG response (LFC CSP-specific IgG response 2 weeks/baseline	MZF1-AS1	ENSG00000267858	0.129159	2.29778	0.708232	0.40318	0.999946
KSPZV1	1.x8 x 10^6 PfSPZ	pre-immunization baseline	high vs. low CSP-specific IgG response (LFC CSP-specific IgG response 2 weeks/baseline	LINC01126	ENSG00000279873	-0.132484	2.65961	0.707938	0.403277	0.999946
KSPZV1	1.x8 x 10^6 PfSPZ	pre-immunization baseline	high vs. low CSP-specific IgG response (LFC CSP-specific IgG response 2 weeks/baseline	IMMP1L	ENSG00000148950	-0.155555	3.07238	0.707921	0.403283	0.999946
KSPZV1	1.x8 x 10^6 PfSPZ	pre-immunization baseline	high vs. low CSP-specific IgG response (LFC CSP-specific IgG response 2 weeks/baseline	PISD	ENSG00000241878	0.0849002	4.95465	0.707741	0.403342	0.999946
KSPZV1	1.x8 x 10^6 PfSPZ	pre-immunization baseline	high vs. low CSP-specific IgG response (LFC CSP-specific IgG response 2 weeks/baseline	RP11-415F23.2	ENSG00000271964	-0.113804	3.46733	0.707713	0.403351	0.999946
KSPZV1	1.x8 x 10^6 PfSPZ	pre-immunization baseline	high vs. low CSP-specific IgG response (LFC CSP-specific IgG response 2 weeks/baseline	ARAP2	ENSG00000047365	-0.0660783	8.0044	0.707676	0.403364	0.999946
KSPZV1	1.x8 x 10^6 PfSPZ	pre-immunization baseline	high vs. low CSP-specific IgG response (LFC CSP-specific IgG response 2 weeks/baseline	HILPDA	ENSG00000135245	0.180566	1.79252	0.707632	0.403378	0.999946
KSPZV1	1.x8 x 10^6 PfSPZ	pre-immunization baseline	high vs. low CSP-specific IgG response (LFC CSP-specific IgG response 2 weeks/baseline	PACS2	ENSG00000179364	-0.0666656	5.023	0.707104	0.403553	0.999946
KSPZV1	1.x8 x 10^6 PfSPZ	pre-immunization baseline	high vs. low CSP-specific IgG response (LFC CSP-specific IgG response 2 weeks/baseline	AC016700.3	ENSG00000226505	-0.192715	1.7217	0.706684	0.403692	0.999946
KSPZV1	1.x8 x 10^6 PfSPZ	pre-immunization baseline	high vs. low CSP-specific IgG response (LFC CSP-specific IgG response 2 weeks/baseline	RP11-53I6.3	ENSG00000265008	0.225758	0.3571	0.706524	0.403744	0.999946
KSPZV1	1.x8 x 10^6 PfSPZ	pre-immunization baseline	high vs. low CSP-specific IgG response (LFC CSP-specific IgG response 2 weeks/baseline	RP11-88L24.4	ENSG00000266413	-0.1832	1.60687	0.706523	0.403745	0.999946
KSPZV1	1.x8 x 10^6 PfSPZ	pre-immunization baseline	high vs. low CSP-specific IgG response (LFC CSP-specific IgG response 2 weeks/baseline	RP11-333O1.1	ENSG00000261117	-0.257649	-0.0505885	0.706293	0.403821	0.999946
KSPZV1	1.x8 x 10^6 PfSPZ	pre-immunization baseline	high vs. low CSP-specific IgG response (LFC CSP-specific IgG response 2 weeks/baseline	IST1	ENSG00000182149	0.041417	7.13598	0.706271	0.403828	0.999946
KSPZV1	1.x8 x 10^6 PfSPZ	pre-immunization baseline	high vs. low CSP-specific IgG response (LFC CSP-specific IgG response 2 weeks/baseline	PTGR2	ENSG00000140043	-0.16865	2.67639	0.706236	0.40384	0.999946
KSPZV1	1.x8 x 10^6 PfSPZ	pre-immunization baseline	high vs. low CSP-specific IgG response (LFC CSP-specific IgG response 2 weeks/baseline	FNDC3B	ENSG00000075420	0.0825209	7.0164	0.706089	0.403888	0.999946
KSPZV1	1.x8 x 10^6 PfSPZ	pre-immunization baseline	high vs. low CSP-specific IgG response (LFC CSP-specific IgG response 2 weeks/baseline	DUSP7	ENSG00000164086	0.0738733	5.84248	0.706061	0.403898	0.999946
KSPZV1	1.x8 x 10^6 PfSPZ	pre-immunization baseline	high vs. low CSP-specific IgG response (LFC CSP-specific IgG response 2 weeks/baseline	LPP-AS2	ENSG00000270959	-0.201466	1.95116	0.706056	0.403899	0.999946
KSPZV1	1.x8 x 10^6 PfSPZ	pre-immunization baseline	high vs. low CSP-specific IgG response (LFC CSP-specific IgG response 2 weeks/baseline	ZBTB11-AS1	ENSG00000256628	-0.0635618	4.64363	0.705537	0.404071	0.999946
KSPZV1	1.x8 x 10^6 PfSPZ	pre-immunization baseline	high vs. low CSP-specific IgG response (LFC CSP-specific IgG response 2 weeks/baseline	ENDOD1	ENSG00000149218	0.135527	6.02116	0.705103	0.404215	0.999946
KSPZV1	1.x8 x 10^6 PfSPZ	pre-immunization baseline	high vs. low CSP-specific IgG response (LFC CSP-specific IgG response 2 weeks/baseline	LINC01678	ENSG00000225331	-0.331209	0.28686	0.705036	0.404237	0.999946
KSPZV1	1.x8 x 10^6 PfSPZ	pre-immunization baseline	high vs. low CSP-specific IgG response (LFC CSP-specific IgG response 2 weeks/baseline	RP11-344N10.5	ENSG00000272630	-0.149319	2.42449	0.704827	0.404307	0.999946
KSPZV1	1.x8 x 10^6 PfSPZ	pre-immunization baseline	high vs. low CSP-specific IgG response (LFC CSP-specific IgG response 2 weeks/baseline	TAPBPL	ENSG00000139192	-0.0599548	5.18459	0.70471	0.404345	0.999946
KSPZV1	1.x8 x 10^6 PfSPZ	pre-immunization baseline	high vs. low CSP-specific IgG response (LFC CSP-specific IgG response 2 weeks/baseline	CDKN2D	ENSG00000129355	0.153653	3.75213	0.704358	0.404462	0.999946
KSPZV1	1.x8 x 10^6 PfSPZ	pre-immunization baseline	high vs. low CSP-specific IgG response (LFC CSP-specific IgG response 2 weeks/baseline	SLC43A3	ENSG00000134802	0.0888574	4.89379	0.704269	0.404491	0.999946
KSPZV1	1.x8 x 10^6 PfSPZ	pre-immunization baseline	high vs. low CSP-specific IgG response (LFC CSP-specific IgG response 2 weeks/baseline	RP1-257C22.2	ENSG00000279314	0.249586	1.41321	0.703912	0.40461	0.999946
KSPZV1	1.x8 x 10^6 PfSPZ	pre-immunization baseline	high vs. low CSP-specific IgG response (LFC CSP-specific IgG response 2 weeks/baseline	WBP1	ENSG00000239779	-0.0666243	5.16169	0.703859	0.404628	0.999946
KSPZV1	1.x8 x 10^6 PfSPZ	pre-immunization baseline	high vs. low CSP-specific IgG response (LFC CSP-specific IgG response 2 weeks/baseline	LINC01260	ENSG00000132832	-0.242435	1.11007	0.703715	0.404675	0.999946
KSPZV1	1.x8 x 10^6 PfSPZ	pre-immunization baseline	high vs. low CSP-specific IgG response (LFC CSP-specific IgG response 2 weeks/baseline	CTD-2555O16.4	ENSG00000272909	-0.0918916	2.55713	0.703554	0.404729	0.999946
KSPZV1	1.x8 x 10^6 PfSPZ	pre-immunization baseline	high vs. low CSP-specific IgG response (LFC CSP-specific IgG response 2 weeks/baseline	GPRC5B	ENSG00000167191	-0.331619	1.25096	0.702969	0.404923	0.999946
KSPZV1	1.x8 x 10^6 PfSPZ	pre-immunization baseline	high vs. low CSP-specific IgG response (LFC CSP-specific IgG response 2 weeks/baseline	CTD-2540B15.11	ENSG00000267580	0.193208	1.79556	0.70291	0.404943	0.999946
KSPZV1	1.x8 x 10^6 PfSPZ	pre-immunization baseline	high vs. low CSP-specific IgG response (LFC CSP-specific IgG response 2 weeks/baseline	AP003068.23	ENSG00000254614	0.148557	3.60809	0.702775	0.404988	0.999946
KSPZV1	1.x8 x 10^6 PfSPZ	pre-immunization baseline	high vs. low CSP-specific IgG response (LFC CSP-specific IgG response 2 weeks/baseline	LRRN2	ENSG00000170382	-0.189273	2.79176	0.702512	0.405075	0.999946
KSPZV1	1.x8 x 10^6 PfSPZ	pre-immunization baseline	high vs. low CSP-specific IgG response (LFC CSP-specific IgG response 2 weeks/baseline	ARMH3	ENSG00000120029	-0.0371868	5.75092	0.702034	0.405234	0.999946
KSPZV1	1.x8 x 10^6 PfSPZ	pre-immunization baseline	high vs. low CSP-specific IgG response (LFC CSP-specific IgG response 2 weeks/baseline	IKBKE	ENSG00000263528	-0.0667002	5.73287	0.702009	0.405242	0.999946
KSPZV1	1.x8 x 10^6 PfSPZ	pre-immunization baseline	high vs. low CSP-specific IgG response (LFC CSP-specific IgG response 2 weeks/baseline	RP11-864I4.3	ENSG00000250659	-0.217471	-0.327365	0.70196	0.405259	0.999946
KSPZV1	1.x8 x 10^6 PfSPZ	pre-immunization baseline	high vs. low CSP-specific IgG response (LFC CSP-specific IgG response 2 weeks/baseline	VPS53	ENSG00000141252	-0.0511072	6.78654	0.701805	0.40531	0.999946
KSPZV1	1.x8 x 10^6 PfSPZ	pre-immunization baseline	high vs. low CSP-specific IgG response (LFC CSP-specific IgG response 2 weeks/baseline	TBC1D10A	ENSG00000099992	-0.0708676	5.00194	0.701073	0.405554	0.999946
KSPZV1	1.x8 x 10^6 PfSPZ	pre-immunization baseline	high vs. low CSP-specific IgG response (LFC CSP-specific IgG response 2 weeks/baseline	CAV2	ENSG00000105971	0.517844	0.208307	0.701011	0.405575	0.999946
KSPZV1	1.x8 x 10^6 PfSPZ	pre-immunization baseline	high vs. low CSP-specific IgG response (LFC CSP-specific IgG response 2 weeks/baseline	TASP1	ENSG00000089123	-0.120014	3.48997	0.700976	0.405586	0.999946
KSPZV1	1.x8 x 10^6 PfSPZ	pre-immunization baseline	high vs. low CSP-specific IgG response (LFC CSP-specific IgG response 2 weeks/baseline	VBP1	ENSG00000155959	-0.0967309	5.32067	0.700872	0.405621	0.999946
KSPZV1	1.x8 x 10^6 PfSPZ	pre-immunization baseline	high vs. low CSP-specific IgG response (LFC CSP-specific IgG response 2 weeks/baseline	UCKL1	ENSG00000198276	-0.0845235	4.95224	0.700599	0.405712	0.999946
KSPZV1	1.x8 x 10^6 PfSPZ	pre-immunization baseline	high vs. low CSP-specific IgG response (LFC CSP-specific IgG response 2 weeks/baseline	CARHSP1	ENSG00000153048	-0.0923471	5.50369	0.700436	0.405766	0.999946
KSPZV1	1.x8 x 10^6 PfSPZ	pre-immunization baseline	high vs. low CSP-specific IgG response (LFC CSP-specific IgG response 2 weeks/baseline	HSD17B6	ENSG00000025423	-0.224704	0.926278	0.700306	0.40581	0.999946
KSPZV1	1.x8 x 10^6 PfSPZ	pre-immunization baseline	high vs. low CSP-specific IgG response (LFC CSP-specific IgG response 2 weeks/baseline	ZNF567	ENSG00000189042	-0.0878406	4.94233	0.699962	0.405924	0.999946
KSPZV1	1.x8 x 10^6 PfSPZ	pre-immunization baseline	high vs. low CSP-specific IgG response (LFC CSP-specific IgG response 2 weeks/baseline	ZDHHC12	ENSG00000160446	-0.103114	4.12288	0.699617	0.406039	0.999946
KSPZV1	1.x8 x 10^6 PfSPZ	pre-immunization baseline	high vs. low CSP-specific IgG response (LFC CSP-specific IgG response 2 weeks/baseline	RAB44	ENSG00000255587	0.237122	2.42036	0.699333	0.406134	0.999946
KSPZV1	1.x8 x 10^6 PfSPZ	pre-immunization baseline	high vs. low CSP-specific IgG response (LFC CSP-specific IgG response 2 weeks/baseline	DPYD-IT1	ENSG00000232542	0.259847	0.303179	0.699061	0.406225	0.999946
KSPZV1	1.x8 x 10^6 PfSPZ	pre-immunization baseline	high vs. low CSP-specific IgG response (LFC CSP-specific IgG response 2 weeks/baseline	PRSS8	ENSG00000052344	0.381961	-0.120839	0.698963	0.406258	0.999946
KSPZV1	1.x8 x 10^6 PfSPZ	pre-immunization baseline	high vs. low CSP-specific IgG response (LFC CSP-specific IgG response 2 weeks/baseline	CTB-131B5.5	ENSG00000254363	-0.369352	-0.0720893	0.698865	0.406291	0.999946
KSPZV1	1.x8 x 10^6 PfSPZ	pre-immunization baseline	high vs. low CSP-specific IgG response (LFC CSP-specific IgG response 2 weeks/baseline	RP11-276H1.3	ENSG00000175604	0.187612	1.52628	0.698622	0.406372	0.999946
KSPZV1	1.x8 x 10^6 PfSPZ	pre-immunization baseline	high vs. low CSP-specific IgG response (LFC CSP-specific IgG response 2 weeks/baseline	PRR4	ENSG00000111215	-0.357291	0.942022	0.697751	0.406663	0.999946
KSPZV1	1.x8 x 10^6 PfSPZ	pre-immunization baseline	high vs. low CSP-specific IgG response (LFC CSP-specific IgG response 2 weeks/baseline	ZCCHC18	ENSG00000166707	0.25038	1.31336	0.697289	0.406817	0.999946
KSPZV1	1.x8 x 10^6 PfSPZ	pre-immunization baseline	high vs. low CSP-specific IgG response (LFC CSP-specific IgG response 2 weeks/baseline	DDB1	ENSG00000167986	0.119577	7.10956	0.697214	0.406842	0.999946
KSPZV1	1.x8 x 10^6 PfSPZ	pre-immunization baseline	high vs. low CSP-specific IgG response (LFC CSP-specific IgG response 2 weeks/baseline	RP11-644F5.10	ENSG00000258311	-0.117412	4.69552	0.697091	0.406884	0.999946
KSPZV1	1.x8 x 10^6 PfSPZ	pre-immunization baseline	high vs. low CSP-specific IgG response (LFC CSP-specific IgG response 2 weeks/baseline	RUVBL2	ENSG00000183207	-0.106787	4.16373	0.697027	0.406905	0.999946
KSPZV1	1.x8 x 10^6 PfSPZ	pre-immunization baseline	high vs. low CSP-specific IgG response (LFC CSP-specific IgG response 2 weeks/baseline	KCNK13	ENSG00000152315	-0.482631	0.203226	0.697001	0.406914	0.999946
KSPZV1	1.x8 x 10^6 PfSPZ	pre-immunization baseline	high vs. low CSP-specific IgG response (LFC CSP-specific IgG response 2 weeks/baseline	TEFM	ENSG00000172171	-0.0977853	4.18066	0.696983	0.40692	0.999946
KSPZV1	1.x8 x 10^6 PfSPZ	pre-immunization baseline	high vs. low CSP-specific IgG response (LFC CSP-specific IgG response 2 weeks/baseline	UHMK1	ENSG00000152332	0.0692731	8.65549	0.696729	0.407005	0.999946
KSPZV1	1.x8 x 10^6 PfSPZ	pre-immunization baseline	high vs. low CSP-specific IgG response (LFC CSP-specific IgG response 2 weeks/baseline	PRPF38B	ENSG00000134186	-0.062969	6.9936	0.696461	0.407094	0.999946
KSPZV1	1.x8 x 10^6 PfSPZ	pre-immunization baseline	high vs. low CSP-specific IgG response (LFC CSP-specific IgG response 2 weeks/baseline	CTD-3032J10.2	ENSG00000268056	0.090101	2.63768	0.696212	0.407178	0.999946
KSPZV1	1.x8 x 10^6 PfSPZ	pre-immunization baseline	high vs. low CSP-specific IgG response (LFC CSP-specific IgG response 2 weeks/baseline	TTBK2	ENSG00000128881	0.0449192	5.70347	0.696189	0.407186	0.999946
KSPZV1	1.x8 x 10^6 PfSPZ	pre-immunization baseline	high vs. low CSP-specific IgG response (LFC CSP-specific IgG response 2 weeks/baseline	HDHD2	ENSG00000167220	0.064242	5.45097	0.69618	0.407189	0.999946
KSPZV1	1.x8 x 10^6 PfSPZ	pre-immunization baseline	high vs. low CSP-specific IgG response (LFC CSP-specific IgG response 2 weeks/baseline	DNAJC1	ENSG00000136770	-0.0787198	4.62421	0.696136	0.407204	0.999946
KSPZV1	1.x8 x 10^6 PfSPZ	pre-immunization baseline	high vs. low CSP-specific IgG response (LFC CSP-specific IgG response 2 weeks/baseline	RP11-474I11.7	ENSG00000264270	-0.235369	0.149033	0.69605	0.407232	0.999946
KSPZV1	1.x8 x 10^6 PfSPZ	pre-immunization baseline	high vs. low CSP-specific IgG response (LFC CSP-specific IgG response 2 weeks/baseline	GPR89B	ENSG00000188092	-0.0761875	4.31429	0.696027	0.40724	0.999946
KSPZV1	1.x8 x 10^6 PfSPZ	pre-immunization baseline	high vs. low CSP-specific IgG response (LFC CSP-specific IgG response 2 weeks/baseline	RSPH10B2	ENSG00000169402	0.432659	0.0789852	0.695871	0.407292	0.999946
KSPZV1	1.x8 x 10^6 PfSPZ	pre-immunization baseline	high vs. low CSP-specific IgG response (LFC CSP-specific IgG response 2 weeks/baseline	CHEK2	ENSG00000183765	0.0866229	3.06763	0.695842	0.407302	0.999946
KSPZV1	1.x8 x 10^6 PfSPZ	pre-immunization baseline	high vs. low CSP-specific IgG response (LFC CSP-specific IgG response 2 weeks/baseline	EIF4G2	ENSG00000110321	0.0461983	9.64701	0.695695	0.407351	0.999946
KSPZV1	1.x8 x 10^6 PfSPZ	pre-immunization baseline	high vs. low CSP-specific IgG response (LFC CSP-specific IgG response 2 weeks/baseline	WDR75	ENSG00000115368	-0.0739405	5.89928	0.695649	0.407367	0.999946
KSPZV1	1.x8 x 10^6 PfSPZ	pre-immunization baseline	high vs. low CSP-specific IgG response (LFC CSP-specific IgG response 2 weeks/baseline	RP11-81H14.1	ENSG00000273824	-0.268292	1.55255	0.695564	0.407395	0.999946
KSPZV1	1.x8 x 10^6 PfSPZ	pre-immunization baseline	high vs. low CSP-specific IgG response (LFC CSP-specific IgG response 2 weeks/baseline	RP11-506M12.1	ENSG00000242798	-0.196651	0.814294	0.695259	0.407497	0.999946
KSPZV1	1.x8 x 10^6 PfSPZ	pre-immunization baseline	high vs. low CSP-specific IgG response (LFC CSP-specific IgG response 2 weeks/baseline	ZNF776	ENSG00000152443	-0.068917	6.14588	0.695089	0.407554	0.999946
KSPZV1	1.x8 x 10^6 PfSPZ	pre-immunization baseline	high vs. low CSP-specific IgG response (LFC CSP-specific IgG response 2 weeks/baseline	PLPBP	ENSG00000147471	-0.0850537	6.03183	0.694663	0.407697	0.999946
KSPZV1	1.x8 x 10^6 PfSPZ	pre-immunization baseline	high vs. low CSP-specific IgG response (LFC CSP-specific IgG response 2 weeks/baseline	DPEP2	ENSG00000167261	0.0955994	5.59915	0.694486	0.407757	0.999946
KSPZV1	1.x8 x 10^6 PfSPZ	pre-immunization baseline	high vs. low CSP-specific IgG response (LFC CSP-specific IgG response 2 weeks/baseline	BTN2A2	ENSG00000124508	-0.0831056	4.88226	0.69437	0.407796	0.999946
KSPZV1	1.x8 x 10^6 PfSPZ	pre-immunization baseline	high vs. low CSP-specific IgG response (LFC CSP-specific IgG response 2 weeks/baseline	PPP2R5E	ENSG00000154001	0.0561279	7.17897	0.694353	0.407802	0.999946
KSPZV1	1.x8 x 10^6 PfSPZ	pre-immunization baseline	high vs. low CSP-specific IgG response (LFC CSP-specific IgG response 2 weeks/baseline	LRRC61	ENSG00000127399	-0.100838	3.75105	0.69435	0.407803	0.999946
KSPZV1	1.x8 x 10^6 PfSPZ	pre-immunization baseline	high vs. low CSP-specific IgG response (LFC CSP-specific IgG response 2 weeks/baseline	C3	ENSG00000125730	0.406209	0.64675	0.694168	0.407864	0.999946
KSPZV1	1.x8 x 10^6 PfSPZ	pre-immunization baseline	high vs. low CSP-specific IgG response (LFC CSP-specific IgG response 2 weeks/baseline	SERPINI2	ENSG00000114204	0.351069	-0.28698	0.694059	0.4079	0.999946
KSPZV1	1.x8 x 10^6 PfSPZ	pre-immunization baseline	high vs. low CSP-specific IgG response (LFC CSP-specific IgG response 2 weeks/baseline	MRPL13	ENSG00000172172	-0.121363	4.34187	0.694028	0.407911	0.999946
KSPZV1	1.x8 x 10^6 PfSPZ	pre-immunization baseline	high vs. low CSP-specific IgG response (LFC CSP-specific IgG response 2 weeks/baseline	RCL1	ENSG00000120158	-0.134845	4.63012	0.693937	0.407941	0.999946
KSPZV1	1.x8 x 10^6 PfSPZ	pre-immunization baseline	high vs. low CSP-specific IgG response (LFC CSP-specific IgG response 2 weeks/baseline	CNPY2	ENSG00000257727	-0.0705329	4.61445	0.693695	0.408022	0.999946
KSPZV1	1.x8 x 10^6 PfSPZ	pre-immunization baseline	high vs. low CSP-specific IgG response (LFC CSP-specific IgG response 2 weeks/baseline	ATG9B	ENSG00000181652	0.17701	2.5775	0.693671	0.408031	0.999946
KSPZV1	1.x8 x 10^6 PfSPZ	pre-immunization baseline	high vs. low CSP-specific IgG response (LFC CSP-specific IgG response 2 weeks/baseline	DHCR24	ENSG00000116133	-0.211087	3.12564	0.693599	0.408055	0.999946
KSPZV1	1.x8 x 10^6 PfSPZ	pre-immunization baseline	high vs. low CSP-specific IgG response (LFC CSP-specific IgG response 2 weeks/baseline	ZMAT1	ENSG00000166432	-0.096709	5.87365	0.693513	0.408084	0.999946
KSPZV1	1.x8 x 10^6 PfSPZ	pre-immunization baseline	high vs. low CSP-specific IgG response (LFC CSP-specific IgG response 2 weeks/baseline	NSD3	ENSG00000147548	0.0409684	8.11775	0.6933	0.408155	0.999946
KSPZV1	1.x8 x 10^6 PfSPZ	pre-immunization baseline	high vs. low CSP-specific IgG response (LFC CSP-specific IgG response 2 weeks/baseline	RAB40B	ENSG00000141542	-0.173299	2.1727	0.693194	0.408191	0.999946
KSPZV1	1.x8 x 10^6 PfSPZ	pre-immunization baseline	high vs. low CSP-specific IgG response (LFC CSP-specific IgG response 2 weeks/baseline	FBXO30	ENSG00000118496	0.0950981	5.99839	0.692926	0.408281	0.999946
KSPZV1	1.x8 x 10^6 PfSPZ	pre-immunization baseline	high vs. low CSP-specific IgG response (LFC CSP-specific IgG response 2 weeks/baseline	NCAM1	ENSG00000149294	-0.19173	3.88255	0.692609	0.408388	0.999946
KSPZV1	1.x8 x 10^6 PfSPZ	pre-immunization baseline	high vs. low CSP-specific IgG response (LFC CSP-specific IgG response 2 weeks/baseline	SLC2A4RG	ENSG00000125520	-0.145081	4.17855	0.692502	0.408424	0.999946
KSPZV1	1.x8 x 10^6 PfSPZ	pre-immunization baseline	high vs. low CSP-specific IgG response (LFC CSP-specific IgG response 2 weeks/baseline	TWSG1	ENSG00000128791	0.121748	3.579	0.692049	0.408576	0.999946
KSPZV1	1.x8 x 10^6 PfSPZ	pre-immunization baseline	high vs. low CSP-specific IgG response (LFC CSP-specific IgG response 2 weeks/baseline	IL12RB1	ENSG00000096996	-0.0930741	5.01449	0.692041	0.408579	0.999946
KSPZV1	1.x8 x 10^6 PfSPZ	pre-immunization baseline	high vs. low CSP-specific IgG response (LFC CSP-specific IgG response 2 weeks/baseline	POGLUT2	ENSG00000134901	-0.307412	0.855783	0.692035	0.408581	0.999946
KSPZV1	1.x8 x 10^6 PfSPZ	pre-immunization baseline	high vs. low CSP-specific IgG response (LFC CSP-specific IgG response 2 weeks/baseline	PPM1F-AS1	ENSG00000224086	0.0757785	6.04604	0.692015	0.408588	0.999946
KSPZV1	1.x8 x 10^6 PfSPZ	pre-immunization baseline	high vs. low CSP-specific IgG response (LFC CSP-specific IgG response 2 weeks/baseline	PHF8	ENSG00000172943	0.0643357	6.10199	0.691736	0.408682	0.999946
KSPZV1	1.x8 x 10^6 PfSPZ	pre-immunization baseline	high vs. low CSP-specific IgG response (LFC CSP-specific IgG response 2 weeks/baseline	MED13	ENSG00000108510	0.0532436	8.22396	0.691681	0.4087	0.999946
KSPZV1	1.x8 x 10^6 PfSPZ	pre-immunization baseline	high vs. low CSP-specific IgG response (LFC CSP-specific IgG response 2 weeks/baseline	NDUFAF4	ENSG00000123545	-0.104511	4.08418	0.69153	0.408751	0.999946
KSPZV1	1.x8 x 10^6 PfSPZ	pre-immunization baseline	high vs. low CSP-specific IgG response (LFC CSP-specific IgG response 2 weeks/baseline	RP3-325F22.5	ENSG00000272189	0.289241	0.670417	0.69144	0.408781	0.999946
KSPZV1	1.x8 x 10^6 PfSPZ	pre-immunization baseline	high vs. low CSP-specific IgG response (LFC CSP-specific IgG response 2 weeks/baseline	RP11-44F14.10	ENSG00000280027	0.22122	2.43149	0.691421	0.408788	0.999946
KSPZV1	1.x8 x 10^6 PfSPZ	pre-immunization baseline	high vs. low CSP-specific IgG response (LFC CSP-specific IgG response 2 weeks/baseline	AP001434.2	ENSG00000226012	0.32071	0.16815	0.691332	0.408818	0.999946
KSPZV1	1.x8 x 10^6 PfSPZ	pre-immunization baseline	high vs. low CSP-specific IgG response (LFC CSP-specific IgG response 2 weeks/baseline	HOXA1	ENSG00000105991	0.403574	-0.210513	0.691292	0.408832	0.999946
KSPZV1	1.x8 x 10^6 PfSPZ	pre-immunization baseline	high vs. low CSP-specific IgG response (LFC CSP-specific IgG response 2 weeks/baseline	SUSD2	ENSG00000099994	0.524755	0.600673	0.691104	0.408895	0.999946
KSPZV1	1.x8 x 10^6 PfSPZ	pre-immunization baseline	high vs. low CSP-specific IgG response (LFC CSP-specific IgG response 2 weeks/baseline	RCE1	ENSG00000173653	-0.095295	3.46061	0.691077	0.408904	0.999946
KSPZV1	1.x8 x 10^6 PfSPZ	pre-immunization baseline	high vs. low CSP-specific IgG response (LFC CSP-specific IgG response 2 weeks/baseline	ZNF92	ENSG00000146757	-0.108785	6.44693	0.690689	0.409035	0.999946
KSPZV1	1.x8 x 10^6 PfSPZ	pre-immunization baseline	high vs. low CSP-specific IgG response (LFC CSP-specific IgG response 2 weeks/baseline	PPP1CA	ENSG00000172531	-0.0854565	6.70003	0.690682	0.409037	0.999946
KSPZV1	1.x8 x 10^6 PfSPZ	pre-immunization baseline	high vs. low CSP-specific IgG response (LFC CSP-specific IgG response 2 weeks/baseline	HACL1	ENSG00000131373	0.0609932	4.60665	0.690666	0.409042	0.999946
KSPZV1	1.x8 x 10^6 PfSPZ	pre-immunization baseline	high vs. low CSP-specific IgG response (LFC CSP-specific IgG response 2 weeks/baseline	NETO2	ENSG00000171208	0.140904	3.08718	0.690426	0.409123	0.999946
KSPZV1	1.x8 x 10^6 PfSPZ	pre-immunization baseline	high vs. low CSP-specific IgG response (LFC CSP-specific IgG response 2 weeks/baseline	PMEL	ENSG00000185664	0.132323	2.33423	0.690017	0.409262	0.999946
KSPZV1	1.x8 x 10^6 PfSPZ	pre-immunization baseline	high vs. low CSP-specific IgG response (LFC CSP-specific IgG response 2 weeks/baseline	CMSS1	ENSG00000184220	-0.127233	3.46642	0.689851	0.409318	0.999946
KSPZV1	1.x8 x 10^6 PfSPZ	pre-immunization baseline	high vs. low CSP-specific IgG response (LFC CSP-specific IgG response 2 weeks/baseline	EFNA1	ENSG00000169242	-0.193638	1.19555	0.689706	0.409367	0.999946
KSPZV1	1.x8 x 10^6 PfSPZ	pre-immunization baseline	high vs. low CSP-specific IgG response (LFC CSP-specific IgG response 2 weeks/baseline	NBPF20	ENSG00000162825	-0.315576	2.11873	0.689625	0.409394	0.999946
KSPZV1	1.x8 x 10^6 PfSPZ	pre-immunization baseline	high vs. low CSP-specific IgG response (LFC CSP-specific IgG response 2 weeks/baseline	CLTCL1	ENSG00000070371	0.291989	1.6146	0.689509	0.409433	0.999946
KSPZV1	1.x8 x 10^6 PfSPZ	pre-immunization baseline	high vs. low CSP-specific IgG response (LFC CSP-specific IgG response 2 weeks/baseline	SMC1B	ENSG00000077935	0.248407	0.674417	0.689488	0.40944	0.999946
KSPZV1	1.x8 x 10^6 PfSPZ	pre-immunization baseline	high vs. low CSP-specific IgG response (LFC CSP-specific IgG response 2 weeks/baseline	PPDPF	ENSG00000125534	-0.115272	6.62702	0.689139	0.409558	0.999946
KSPZV1	1.x8 x 10^6 PfSPZ	pre-immunization baseline	high vs. low CSP-specific IgG response (LFC CSP-specific IgG response 2 weeks/baseline	RP1-267L14.6	ENSG00000274227	-0.106536	2.46491	0.689068	0.409582	0.999946
KSPZV1	1.x8 x 10^6 PfSPZ	pre-immunization baseline	high vs. low CSP-specific IgG response (LFC CSP-specific IgG response 2 weeks/baseline	CTD-2184D3.7	ENSG00000259709	0.141096	1.77255	0.688966	0.409617	0.999946
KSPZV1	1.x8 x 10^6 PfSPZ	pre-immunization baseline	high vs. low CSP-specific IgG response (LFC CSP-specific IgG response 2 weeks/baseline	NEMF	ENSG00000165525	-0.059925	7.17341	0.688576	0.409748	0.999946
KSPZV1	1.x8 x 10^6 PfSPZ	pre-immunization baseline	high vs. low CSP-specific IgG response (LFC CSP-specific IgG response 2 weeks/baseline	EEFSEC	ENSG00000132394	-0.0888013	4.20412	0.68843	0.409798	0.999946
KSPZV1	1.x8 x 10^6 PfSPZ	pre-immunization baseline	high vs. low CSP-specific IgG response (LFC CSP-specific IgG response 2 weeks/baseline	E2F1	ENSG00000101412	0.198699	2.86593	0.688247	0.40986	0.999946
KSPZV1	1.x8 x 10^6 PfSPZ	pre-immunization baseline	high vs. low CSP-specific IgG response (LFC CSP-specific IgG response 2 weeks/baseline	AC007050.17	ENSG00000236003	-0.197476	0.430451	0.688216	0.40987	0.999946
KSPZV1	1.x8 x 10^6 PfSPZ	pre-immunization baseline	high vs. low CSP-specific IgG response (LFC CSP-specific IgG response 2 weeks/baseline	RP11-326C3.12	ENSG00000255328	-0.332245	0.315281	0.688199	0.409876	0.999946
KSPZV1	1.x8 x 10^6 PfSPZ	pre-immunization baseline	high vs. low CSP-specific IgG response (LFC CSP-specific IgG response 2 weeks/baseline	CTC-360G5.8	ENSG00000269547	-0.153343	2.32169	0.688004	0.409942	0.999946
KSPZV1	1.x8 x 10^6 PfSPZ	pre-immunization baseline	high vs. low CSP-specific IgG response (LFC CSP-specific IgG response 2 weeks/baseline	CDC42SE2	ENSG00000158985	0.0580346	9.13516	0.68781	0.410008	0.999946
KSPZV1	1.x8 x 10^6 PfSPZ	pre-immunization baseline	high vs. low CSP-specific IgG response (LFC CSP-specific IgG response 2 weeks/baseline	GPX2	ENSG00000176153	-0.127217	2.68586	0.687439	0.410133	0.999946
KSPZV1	1.x8 x 10^6 PfSPZ	pre-immunization baseline	high vs. low CSP-specific IgG response (LFC CSP-specific IgG response 2 weeks/baseline	LINC00092	ENSG00000225194	0.325527	-0.00157046	0.687326	0.410171	0.999946
KSPZV1	1.x8 x 10^6 PfSPZ	pre-immunization baseline	high vs. low CSP-specific IgG response (LFC CSP-specific IgG response 2 weeks/baseline	CDK5RAP2	ENSG00000136861	-0.0504078	6.05471	0.687318	0.410174	0.999946
KSPZV1	1.x8 x 10^6 PfSPZ	pre-immunization baseline	high vs. low CSP-specific IgG response (LFC CSP-specific IgG response 2 weeks/baseline	B4GALT1-AS1	ENSG00000233554	0.238815	0.316673	0.6872	0.410214	0.999946
KSPZV1	1.x8 x 10^6 PfSPZ	pre-immunization baseline	high vs. low CSP-specific IgG response (LFC CSP-specific IgG response 2 weeks/baseline	SRPRB	ENSG00000144867	-0.0609393	5.10409	0.687085	0.410253	0.999946
KSPZV1	1.x8 x 10^6 PfSPZ	pre-immunization baseline	high vs. low CSP-specific IgG response (LFC CSP-specific IgG response 2 weeks/baseline	COPRS	ENSG00000172301	0.141952	1.46267	0.686809	0.410347	0.999946
KSPZV1	1.x8 x 10^6 PfSPZ	pre-immunization baseline	high vs. low CSP-specific IgG response (LFC CSP-specific IgG response 2 weeks/baseline	CNFN	ENSG00000105427	0.28944	0.0282758	0.686807	0.410347	0.999946
KSPZV1	1.x8 x 10^6 PfSPZ	pre-immunization baseline	high vs. low CSP-specific IgG response (LFC CSP-specific IgG response 2 weeks/baseline	RPS6KA3	ENSG00000177189	0.0573003	8.06412	0.686393	0.410488	0.999946
KSPZV1	1.x8 x 10^6 PfSPZ	pre-immunization baseline	high vs. low CSP-specific IgG response (LFC CSP-specific IgG response 2 weeks/baseline	ZMYM4	ENSG00000146463	0.0589732	6.45199	0.686374	0.410494	0.999946
KSPZV1	1.x8 x 10^6 PfSPZ	pre-immunization baseline	high vs. low CSP-specific IgG response (LFC CSP-specific IgG response 2 weeks/baseline	ZNF165	ENSG00000197279	-0.294126	-0.0809078	0.686359	0.410499	0.999946
KSPZV1	1.x8 x 10^6 PfSPZ	pre-immunization baseline	high vs. low CSP-specific IgG response (LFC CSP-specific IgG response 2 weeks/baseline	ZNF606	ENSG00000166704	-0.0763074	4.68681	0.686174	0.410562	0.999946
KSPZV1	1.x8 x 10^6 PfSPZ	pre-immunization baseline	high vs. low CSP-specific IgG response (LFC CSP-specific IgG response 2 weeks/baseline	CSRNP1	ENSG00000144655	0.101007	4.30593	0.686043	0.410607	0.999946
KSPZV1	1.x8 x 10^6 PfSPZ	pre-immunization baseline	high vs. low CSP-specific IgG response (LFC CSP-specific IgG response 2 weeks/baseline	RAD54L2	ENSG00000164080	0.0811846	5.31975	0.68603	0.410611	0.999946
KSPZV1	1.x8 x 10^6 PfSPZ	pre-immunization baseline	high vs. low CSP-specific IgG response (LFC CSP-specific IgG response 2 weeks/baseline	ATG101	ENSG00000123395	-0.14444	2.283	0.685578	0.410764	0.999946
KSPZV1	1.x8 x 10^6 PfSPZ	pre-immunization baseline	high vs. low CSP-specific IgG response (LFC CSP-specific IgG response 2 weeks/baseline	FAM207A	ENSG00000160256	-0.148385	2.47296	0.685517	0.410785	0.999946
KSPZV1	1.x8 x 10^6 PfSPZ	pre-immunization baseline	high vs. low CSP-specific IgG response (LFC CSP-specific IgG response 2 weeks/baseline	TNFAIP8L2	ENSG00000163154	0.0720467	5.10618	0.685493	0.410793	0.999946
KSPZV1	1.x8 x 10^6 PfSPZ	pre-immunization baseline	high vs. low CSP-specific IgG response (LFC CSP-specific IgG response 2 weeks/baseline	PYCR1	ENSG00000183010	-0.276713	1.40511	0.685442	0.41081	0.999946
KSPZV1	1.x8 x 10^6 PfSPZ	pre-immunization baseline	high vs. low CSP-specific IgG response (LFC CSP-specific IgG response 2 weeks/baseline	CTA-228A9.4	ENSG00000279080	-0.120138	3.35092	0.68544	0.410811	0.999946
KSPZV1	1.x8 x 10^6 PfSPZ	pre-immunization baseline	high vs. low CSP-specific IgG response (LFC CSP-specific IgG response 2 weeks/baseline	USB1	ENSG00000103005	0.101452	5.19305	0.685077	0.410934	0.999946
KSPZV1	1.x8 x 10^6 PfSPZ	pre-immunization baseline	high vs. low CSP-specific IgG response (LFC CSP-specific IgG response 2 weeks/baseline	CHD8	ENSG00000100888	0.0646962	7.25332	0.684883	0.411	0.999946
KSPZV1	1.x8 x 10^6 PfSPZ	pre-immunization baseline	high vs. low CSP-specific IgG response (LFC CSP-specific IgG response 2 weeks/baseline	FUCA2	ENSG00000001036	0.0829094	4.28074	0.684681	0.411069	0.999946
KSPZV1	1.x8 x 10^6 PfSPZ	pre-immunization baseline	high vs. low CSP-specific IgG response (LFC CSP-specific IgG response 2 weeks/baseline	VPS39-DT	ENSG00000261002	0.118896	2.33297	0.684638	0.411083	0.999946
KSPZV1	1.x8 x 10^6 PfSPZ	pre-immunization baseline	high vs. low CSP-specific IgG response (LFC CSP-specific IgG response 2 weeks/baseline	RP11-513G19.1	ENSG00000255968	-0.156807	1.1397	0.684629	0.411086	0.999946
KSPZV1	1.x8 x 10^6 PfSPZ	pre-immunization baseline	high vs. low CSP-specific IgG response (LFC CSP-specific IgG response 2 weeks/baseline	CDH23	ENSG00000107736	0.112142	5.07851	0.684429	0.411154	0.999946
KSPZV1	1.x8 x 10^6 PfSPZ	pre-immunization baseline	high vs. low CSP-specific IgG response (LFC CSP-specific IgG response 2 weeks/baseline	METTL18	ENSG00000171806	-0.109438	4.21393	0.684423	0.411157	0.999946
KSPZV1	1.x8 x 10^6 PfSPZ	pre-immunization baseline	high vs. low CSP-specific IgG response (LFC CSP-specific IgG response 2 weeks/baseline	RP1-20N2.8	ENSG00000278206	0.0994891	2.97161	0.684341	0.411184	0.999946
KSPZV1	1.x8 x 10^6 PfSPZ	pre-immunization baseline	high vs. low CSP-specific IgG response (LFC CSP-specific IgG response 2 weeks/baseline	COMMD3-BMI1	ENSG00000269897	-0.050194	5.35517	0.684276	0.411206	0.999946
KSPZV1	1.x8 x 10^6 PfSPZ	pre-immunization baseline	high vs. low CSP-specific IgG response (LFC CSP-specific IgG response 2 weeks/baseline	FBLN2	ENSG00000163520	0.181656	2.94038	0.684103	0.411265	0.999946
KSPZV1	1.x8 x 10^6 PfSPZ	pre-immunization baseline	high vs. low CSP-specific IgG response (LFC CSP-specific IgG response 2 weeks/baseline	COX19	ENSG00000240230	-0.0625466	5.76839	0.683704	0.411401	0.999946
KSPZV1	1.x8 x 10^6 PfSPZ	pre-immunization baseline	high vs. low CSP-specific IgG response (LFC CSP-specific IgG response 2 weeks/baseline	ADNP-AS1	ENSG00000259456	-0.101729	2.14073	0.683703	0.411401	0.999946
KSPZV1	1.x8 x 10^6 PfSPZ	pre-immunization baseline	high vs. low CSP-specific IgG response (LFC CSP-specific IgG response 2 weeks/baseline	MTFR1	ENSG00000066855	-0.0774875	5.68311	0.683645	0.411421	0.999946
KSPZV1	1.x8 x 10^6 PfSPZ	pre-immunization baseline	high vs. low CSP-specific IgG response (LFC CSP-specific IgG response 2 weeks/baseline	SOCS7	ENSG00000274211	-0.504779	-0.0394601	0.683426	0.411496	0.999946
KSPZV1	1.x8 x 10^6 PfSPZ	pre-immunization baseline	high vs. low CSP-specific IgG response (LFC CSP-specific IgG response 2 weeks/baseline	C22orf46	ENSG00000184208	-0.155412	2.60293	0.683308	0.411536	0.999946
KSPZV1	1.x8 x 10^6 PfSPZ	pre-immunization baseline	high vs. low CSP-specific IgG response (LFC CSP-specific IgG response 2 weeks/baseline	CLHC1	ENSG00000162994	0.176582	3.0173	0.683078	0.411614	0.999946
KSPZV1	1.x8 x 10^6 PfSPZ	pre-immunization baseline	high vs. low CSP-specific IgG response (LFC CSP-specific IgG response 2 weeks/baseline	AC133528.2	ENSG00000228989	-0.144036	1.23151	0.682785	0.411714	0.999946
KSPZV1	1.x8 x 10^6 PfSPZ	pre-immunization baseline	high vs. low CSP-specific IgG response (LFC CSP-specific IgG response 2 weeks/baseline	LIPC	ENSG00000166035	0.267691	1.30312	0.682715	0.411738	0.999946
KSPZV1	1.x8 x 10^6 PfSPZ	pre-immunization baseline	high vs. low CSP-specific IgG response (LFC CSP-specific IgG response 2 weeks/baseline	RP11-384C4.2	ENSG00000229832	-0.189558	0.768869	0.682676	0.411751	0.999946
KSPZV1	1.x8 x 10^6 PfSPZ	pre-immunization baseline	high vs. low CSP-specific IgG response (LFC CSP-specific IgG response 2 weeks/baseline	XK	ENSG00000047597	0.40867	6.02461	0.682552	0.411793	0.999946
KSPZV1	1.x8 x 10^6 PfSPZ	pre-immunization baseline	high vs. low CSP-specific IgG response (LFC CSP-specific IgG response 2 weeks/baseline	FIG4	ENSG00000112367	0.0671593	5.26355	0.682535	0.411799	0.999946
KSPZV1	1.x8 x 10^6 PfSPZ	pre-immunization baseline	high vs. low CSP-specific IgG response (LFC CSP-specific IgG response 2 weeks/baseline	ZIK1	ENSG00000171649	0.0949634	3.81316	0.682455	0.411826	0.999946
KSPZV1	1.x8 x 10^6 PfSPZ	pre-immunization baseline	high vs. low CSP-specific IgG response (LFC CSP-specific IgG response 2 weeks/baseline	RP11-563E2.2	ENSG00000250027	-0.22465	0.587345	0.682066	0.411959	0.999946
KSPZV1	1.x8 x 10^6 PfSPZ	pre-immunization baseline	high vs. low CSP-specific IgG response (LFC CSP-specific IgG response 2 weeks/baseline	CLDN5	ENSG00000184113	0.461129	0.871792	0.681963	0.411994	0.999946
KSPZV1	1.x8 x 10^6 PfSPZ	pre-immunization baseline	high vs. low CSP-specific IgG response (LFC CSP-specific IgG response 2 weeks/baseline	SCIMP	ENSG00000161929	0.081169	6.18711	0.681879	0.412023	0.999946
KSPZV1	1.x8 x 10^6 PfSPZ	pre-immunization baseline	high vs. low CSP-specific IgG response (LFC CSP-specific IgG response 2 weeks/baseline	NICN1	ENSG00000145029	-0.0834327	3.30145	0.681877	0.412023	0.999946
KSPZV1	1.x8 x 10^6 PfSPZ	pre-immunization baseline	high vs. low CSP-specific IgG response (LFC CSP-specific IgG response 2 weeks/baseline	RIPOR3	ENSG00000042062	-0.1181	4.10726	0.681759	0.412064	0.999946
KSPZV1	1.x8 x 10^6 PfSPZ	pre-immunization baseline	high vs. low CSP-specific IgG response (LFC CSP-specific IgG response 2 weeks/baseline	RP11-297K8.2	ENSG00000224985	-0.107683	2.51985	0.681645	0.412103	0.999946
KSPZV1	1.x8 x 10^6 PfSPZ	pre-immunization baseline	high vs. low CSP-specific IgG response (LFC CSP-specific IgG response 2 weeks/baseline	PLEKHG2	ENSG00000090924	-0.0700431	5.6624	0.681536	0.41214	0.999946
KSPZV1	1.x8 x 10^6 PfSPZ	pre-immunization baseline	high vs. low CSP-specific IgG response (LFC CSP-specific IgG response 2 weeks/baseline	FILIP1L	ENSG00000168386	-0.177531	2.56637	0.681519	0.412145	0.999946
KSPZV1	1.x8 x 10^6 PfSPZ	pre-immunization baseline	high vs. low CSP-specific IgG response (LFC CSP-specific IgG response 2 weeks/baseline	SNX17	ENSG00000115234	0.0597743	5.36876	0.681479	0.412159	0.999946
KSPZV1	1.x8 x 10^6 PfSPZ	pre-immunization baseline	high vs. low CSP-specific IgG response (LFC CSP-specific IgG response 2 weeks/baseline	RP11-57H14.4	ENSG00000260917	-0.0869191	3.69978	0.681453	0.412168	0.999946
KSPZV1	1.x8 x 10^6 PfSPZ	pre-immunization baseline	high vs. low CSP-specific IgG response (LFC CSP-specific IgG response 2 weeks/baseline	ALDH3B1	ENSG00000006534	0.167141	4.0866	0.68141	0.412183	0.999946
KSPZV1	1.x8 x 10^6 PfSPZ	pre-immunization baseline	high vs. low CSP-specific IgG response (LFC CSP-specific IgG response 2 weeks/baseline	GPR19	ENSG00000183150	-0.291976	0.602301	0.68126	0.412234	0.999946
KSPZV1	1.x8 x 10^6 PfSPZ	pre-immunization baseline	high vs. low CSP-specific IgG response (LFC CSP-specific IgG response 2 weeks/baseline	FHOD3	ENSG00000134775	-0.334306	1.02186	0.681204	0.412253	0.999946
KSPZV1	1.x8 x 10^6 PfSPZ	pre-immunization baseline	high vs. low CSP-specific IgG response (LFC CSP-specific IgG response 2 weeks/baseline	CWC15	ENSG00000150316	-0.0798224	4.80842	0.681013	0.412318	0.999946
KSPZV1	1.x8 x 10^6 PfSPZ	pre-immunization baseline	high vs. low CSP-specific IgG response (LFC CSP-specific IgG response 2 weeks/baseline	RP11-582J16.3	ENSG00000254230	0.262504	-0.0226465	0.680975	0.412331	0.999946
KSPZV1	1.x8 x 10^6 PfSPZ	pre-immunization baseline	high vs. low CSP-specific IgG response (LFC CSP-specific IgG response 2 weeks/baseline	MORC2	ENSG00000133422	-0.0531635	5.4227	0.680826	0.412382	0.999946
KSPZV1	1.x8 x 10^6 PfSPZ	pre-immunization baseline	high vs. low CSP-specific IgG response (LFC CSP-specific IgG response 2 weeks/baseline	COPG2	ENSG00000158623	0.152306	3.7909	0.680325	0.412553	0.999946
KSPZV1	1.x8 x 10^6 PfSPZ	pre-immunization baseline	high vs. low CSP-specific IgG response (LFC CSP-specific IgG response 2 weeks/baseline	ZNF470-DT	ENSG00000269696	-0.222535	1.1177	0.680076	0.412638	0.999946
KSPZV1	1.x8 x 10^6 PfSPZ	pre-immunization baseline	high vs. low CSP-specific IgG response (LFC CSP-specific IgG response 2 weeks/baseline	CAMTA2-AS1	ENSG00000262678	-0.275047	0.686642	0.679968	0.412675	0.999946
KSPZV1	1.x8 x 10^6 PfSPZ	pre-immunization baseline	high vs. low CSP-specific IgG response (LFC CSP-specific IgG response 2 weeks/baseline	TNS2	ENSG00000111077	-0.191313	2.06067	0.679483	0.412841	0.999946
KSPZV1	1.x8 x 10^6 PfSPZ	pre-immunization baseline	high vs. low CSP-specific IgG response (LFC CSP-specific IgG response 2 weeks/baseline	ECHDC2	ENSG00000121310	-0.0843451	4.70821	0.679469	0.412846	0.999946
KSPZV1	1.x8 x 10^6 PfSPZ	pre-immunization baseline	high vs. low CSP-specific IgG response (LFC CSP-specific IgG response 2 weeks/baseline	CCDC91	ENSG00000123106	-0.088504	5.81961	0.679454	0.412851	0.999946
KSPZV1	1.x8 x 10^6 PfSPZ	pre-immunization baseline	high vs. low CSP-specific IgG response (LFC CSP-specific IgG response 2 weeks/baseline	PLCL2-AS1	ENSG00000226441	-0.125725	0.415598	0.67939	0.412873	0.999946
KSPZV1	1.x8 x 10^6 PfSPZ	pre-immunization baseline	high vs. low CSP-specific IgG response (LFC CSP-specific IgG response 2 weeks/baseline	TMEM179B	ENSG00000185475	-0.0695168	5.81872	0.679195	0.412939	0.999946
KSPZV1	1.x8 x 10^6 PfSPZ	pre-immunization baseline	high vs. low CSP-specific IgG response (LFC CSP-specific IgG response 2 weeks/baseline	TAF1C	ENSG00000103168	-0.0986183	4.0993	0.679079	0.412979	0.999946
KSPZV1	1.x8 x 10^6 PfSPZ	pre-immunization baseline	high vs. low CSP-specific IgG response (LFC CSP-specific IgG response 2 weeks/baseline	VPS9D1	ENSG00000075399	0.125973	3.20801	0.67903	0.412996	0.999946
KSPZV1	1.x8 x 10^6 PfSPZ	pre-immunization baseline	high vs. low CSP-specific IgG response (LFC CSP-specific IgG response 2 weeks/baseline	SMPD1	ENSG00000166311	0.0707945	4.54072	0.67875	0.413092	0.999946
KSPZV1	1.x8 x 10^6 PfSPZ	pre-immunization baseline	high vs. low CSP-specific IgG response (LFC CSP-specific IgG response 2 weeks/baseline	DDX42	ENSG00000198231	0.0455143	6.7067	0.678684	0.413114	0.999946
KSPZV1	1.x8 x 10^6 PfSPZ	pre-immunization baseline	high vs. low CSP-specific IgG response (LFC CSP-specific IgG response 2 weeks/baseline	RP11-51F16.1	ENSG00000279369	-0.0766422	4.34774	0.678584	0.413149	0.999946
KSPZV1	1.x8 x 10^6 PfSPZ	pre-immunization baseline	high vs. low CSP-specific IgG response (LFC CSP-specific IgG response 2 weeks/baseline	INTS1	ENSG00000164880	0.0895013	5.66302	0.678574	0.413152	0.999946
KSPZV1	1.x8 x 10^6 PfSPZ	pre-immunization baseline	high vs. low CSP-specific IgG response (LFC CSP-specific IgG response 2 weeks/baseline	HELZ-AS1	ENSG00000266473	-0.195331	0.508076	0.678303	0.413245	0.999946
KSPZV1	1.x8 x 10^6 PfSPZ	pre-immunization baseline	high vs. low CSP-specific IgG response (LFC CSP-specific IgG response 2 weeks/baseline	SEPTIN7	ENSG00000122545	0.0566648	8.29424	0.678225	0.413272	0.999946
KSPZV1	1.x8 x 10^6 PfSPZ	pre-immunization baseline	high vs. low CSP-specific IgG response (LFC CSP-specific IgG response 2 weeks/baseline	LINC02610	ENSG00000186235	-0.420396	0.497255	0.67804	0.413335	0.999946
KSPZV1	1.x8 x 10^6 PfSPZ	pre-immunization baseline	high vs. low CSP-specific IgG response (LFC CSP-specific IgG response 2 weeks/baseline	SLFN5	ENSG00000166750	-0.0882656	9.20797	0.677564	0.413498	0.999946
KSPZV1	1.x8 x 10^6 PfSPZ	pre-immunization baseline	high vs. low CSP-specific IgG response (LFC CSP-specific IgG response 2 weeks/baseline	CTD-2012K14.7	ENSG00000259804	0.219109	0.843922	0.677528	0.41351	0.999946
KSPZV1	1.x8 x 10^6 PfSPZ	pre-immunization baseline	high vs. low CSP-specific IgG response (LFC CSP-specific IgG response 2 weeks/baseline	LINC00674	ENSG00000237854	0.058185	5.34046	0.677446	0.413539	0.999946
KSPZV1	1.x8 x 10^6 PfSPZ	pre-immunization baseline	high vs. low CSP-specific IgG response (LFC CSP-specific IgG response 2 weeks/baseline	BRI3BP	ENSG00000184992	0.0872516	4.98344	0.677315	0.413583	0.999946
KSPZV1	1.x8 x 10^6 PfSPZ	pre-immunization baseline	high vs. low CSP-specific IgG response (LFC CSP-specific IgG response 2 weeks/baseline	RP11-422P24.10	ENSG00000273026	-0.180372	0.808631	0.677076	0.413666	0.999946
KSPZV1	1.x8 x 10^6 PfSPZ	pre-immunization baseline	high vs. low CSP-specific IgG response (LFC CSP-specific IgG response 2 weeks/baseline	DDX43	ENSG00000080007	-0.149183	1.8781	0.676798	0.413761	0.999946
KSPZV1	1.x8 x 10^6 PfSPZ	pre-immunization baseline	high vs. low CSP-specific IgG response (LFC CSP-specific IgG response 2 weeks/baseline	CRY2	ENSG00000121671	-0.0478048	5.20705	0.676631	0.413818	0.999946
KSPZV1	1.x8 x 10^6 PfSPZ	pre-immunization baseline	high vs. low CSP-specific IgG response (LFC CSP-specific IgG response 2 weeks/baseline	RP11-676J12.9	ENSG00000277491	-0.24188	0.703216	0.675882	0.414075	0.999946
KSPZV1	1.x8 x 10^6 PfSPZ	pre-immunization baseline	high vs. low CSP-specific IgG response (LFC CSP-specific IgG response 2 weeks/baseline	HNRNPM	ENSG00000099783	0.068042	6.60147	0.675791	0.414107	0.999946
KSPZV1	1.x8 x 10^6 PfSPZ	pre-immunization baseline	high vs. low CSP-specific IgG response (LFC CSP-specific IgG response 2 weeks/baseline	PSME3IP1	ENSG00000172775	-0.0328813	6.2528	0.675784	0.414109	0.999946
KSPZV1	1.x8 x 10^6 PfSPZ	pre-immunization baseline	high vs. low CSP-specific IgG response (LFC CSP-specific IgG response 2 weeks/baseline	MYCBP2	ENSG00000005810	0.0748739	8.69123	0.675745	0.414122	0.999946
KSPZV1	1.x8 x 10^6 PfSPZ	pre-immunization baseline	high vs. low CSP-specific IgG response (LFC CSP-specific IgG response 2 weeks/baseline	VIPR1	ENSG00000114812	0.114764	4.34137	0.675561	0.414186	0.999946
KSPZV1	1.x8 x 10^6 PfSPZ	pre-immunization baseline	high vs. low CSP-specific IgG response (LFC CSP-specific IgG response 2 weeks/baseline	RP11-79M19.2	ENSG00000236426	-0.249954	0.235717	0.675398	0.414241	0.999946
KSPZV1	1.x8 x 10^6 PfSPZ	pre-immunization baseline	high vs. low CSP-specific IgG response (LFC CSP-specific IgG response 2 weeks/baseline	SNTB1	ENSG00000172164	0.0517617	6.52648	0.675363	0.414254	0.999946
KSPZV1	1.x8 x 10^6 PfSPZ	pre-immunization baseline	high vs. low CSP-specific IgG response (LFC CSP-specific IgG response 2 weeks/baseline	SMAD4	ENSG00000141646	0.0486034	7.29166	0.675132	0.414333	0.999946
KSPZV1	1.x8 x 10^6 PfSPZ	pre-immunization baseline	high vs. low CSP-specific IgG response (LFC CSP-specific IgG response 2 weeks/baseline	MED25	ENSG00000104973	0.164696	5.98996	0.674918	0.414407	0.999946
KSPZV1	1.x8 x 10^6 PfSPZ	pre-immunization baseline	high vs. low CSP-specific IgG response (LFC CSP-specific IgG response 2 weeks/baseline	ALG10	ENSG00000139133	-0.0807568	4.70837	0.674229	0.414644	0.999946
KSPZV1	1.x8 x 10^6 PfSPZ	pre-immunization baseline	high vs. low CSP-specific IgG response (LFC CSP-specific IgG response 2 weeks/baseline	MAP2K5-DT	ENSG00000270964	-0.23516	1.65143	0.674065	0.4147	0.999946
KSPZV1	1.x8 x 10^6 PfSPZ	pre-immunization baseline	high vs. low CSP-specific IgG response (LFC CSP-specific IgG response 2 weeks/baseline	IMMP2L	ENSG00000184903	-0.13357	2.79363	0.67395	0.41474	0.999946
KSPZV1	1.x8 x 10^6 PfSPZ	pre-immunization baseline	high vs. low CSP-specific IgG response (LFC CSP-specific IgG response 2 weeks/baseline	TYMP	ENSG00000025708	0.124207	6.73139	0.673923	0.414749	0.999946
KSPZV1	1.x8 x 10^6 PfSPZ	pre-immunization baseline	high vs. low CSP-specific IgG response (LFC CSP-specific IgG response 2 weeks/baseline	RP11-25C19.3	ENSG00000233340	0.166319	0.806121	0.67391	0.414754	0.999946
KSPZV1	1.x8 x 10^6 PfSPZ	pre-immunization baseline	high vs. low CSP-specific IgG response (LFC CSP-specific IgG response 2 weeks/baseline	PNMA3	ENSG00000183837	-0.413829	0.702264	0.673832	0.41478	0.999946
KSPZV1	1.x8 x 10^6 PfSPZ	pre-immunization baseline	high vs. low CSP-specific IgG response (LFC CSP-specific IgG response 2 weeks/baseline	XKR8	ENSG00000158156	0.100493	3.94033	0.673803	0.414791	0.999946
KSPZV1	1.x8 x 10^6 PfSPZ	pre-immunization baseline	high vs. low CSP-specific IgG response (LFC CSP-specific IgG response 2 weeks/baseline	TRA2A	ENSG00000164548	-0.0383727	7.42224	0.673565	0.414873	0.999946
KSPZV1	1.x8 x 10^6 PfSPZ	pre-immunization baseline	high vs. low CSP-specific IgG response (LFC CSP-specific IgG response 2 weeks/baseline	CACTIN	ENSG00000105298	-0.0761036	4.28561	0.673411	0.414925	0.999946
KSPZV1	1.x8 x 10^6 PfSPZ	pre-immunization baseline	high vs. low CSP-specific IgG response (LFC CSP-specific IgG response 2 weeks/baseline	ZNF529-AS1	ENSG00000233527	-0.105077	2.57985	0.673379	0.414936	0.999946
KSPZV1	1.x8 x 10^6 PfSPZ	pre-immunization baseline	high vs. low CSP-specific IgG response (LFC CSP-specific IgG response 2 weeks/baseline	FYN	ENSG00000010810	-0.0601733	7.72339	0.673353	0.414945	0.999946
KSPZV1	1.x8 x 10^6 PfSPZ	pre-immunization baseline	high vs. low CSP-specific IgG response (LFC CSP-specific IgG response 2 weeks/baseline	AJM1	ENSG00000232434	-0.219102	2.89655	0.673201	0.414998	0.999946
KSPZV1	1.x8 x 10^6 PfSPZ	pre-immunization baseline	high vs. low CSP-specific IgG response (LFC CSP-specific IgG response 2 weeks/baseline	RAP1GAP	ENSG00000076864	0.629276	5.31584	0.672732	0.41516	0.999946
KSPZV1	1.x8 x 10^6 PfSPZ	pre-immunization baseline	high vs. low CSP-specific IgG response (LFC CSP-specific IgG response 2 weeks/baseline	DENND5B-AS1	ENSG00000255867	-0.284502	-0.319453	0.672608	0.415202	0.999946
KSPZV1	1.x8 x 10^6 PfSPZ	pre-immunization baseline	high vs. low CSP-specific IgG response (LFC CSP-specific IgG response 2 weeks/baseline	ZNF688	ENSG00000229809	-0.128217	3.33064	0.67251	0.415236	0.999946
KSPZV1	1.x8 x 10^6 PfSPZ	pre-immunization baseline	high vs. low CSP-specific IgG response (LFC CSP-specific IgG response 2 weeks/baseline	BEGAIN	ENSG00000183092	0.577633	0.69461	0.67237	0.415285	0.999946
KSPZV1	1.x8 x 10^6 PfSPZ	pre-immunization baseline	high vs. low CSP-specific IgG response (LFC CSP-specific IgG response 2 weeks/baseline	KCNH8	ENSG00000183960	-0.186806	3.20982	0.672118	0.415371	0.999946
KSPZV1	1.x8 x 10^6 PfSPZ	pre-immunization baseline	high vs. low CSP-specific IgG response (LFC CSP-specific IgG response 2 weeks/baseline	AMN1	ENSG00000151743	-0.0931978	4.2045	0.672067	0.415389	0.999946
KSPZV1	1.x8 x 10^6 PfSPZ	pre-immunization baseline	high vs. low CSP-specific IgG response (LFC CSP-specific IgG response 2 weeks/baseline	TFCP2L1	ENSG00000115112	-0.465061	0.8113	0.671828	0.415472	0.999946
KSPZV1	1.x8 x 10^6 PfSPZ	pre-immunization baseline	high vs. low CSP-specific IgG response (LFC CSP-specific IgG response 2 weeks/baseline	PDXP-DT	ENSG00000233360	0.0954287	3.94122	0.671666	0.415527	0.999946
KSPZV1	1.x8 x 10^6 PfSPZ	pre-immunization baseline	high vs. low CSP-specific IgG response (LFC CSP-specific IgG response 2 weeks/baseline	MRAP	ENSG00000170262	0.180543	1.56105	0.671444	0.415604	0.999946
KSPZV1	1.x8 x 10^6 PfSPZ	pre-immunization baseline	high vs. low CSP-specific IgG response (LFC CSP-specific IgG response 2 weeks/baseline	NDUFA5	ENSG00000128609	-0.0966976	5.61334	0.671421	0.415612	0.999946
KSPZV1	1.x8 x 10^6 PfSPZ	pre-immunization baseline	high vs. low CSP-specific IgG response (LFC CSP-specific IgG response 2 weeks/baseline	KIAA1614	ENSG00000135835	-0.175171	3.35627	0.671229	0.415679	0.999946
KSPZV1	1.x8 x 10^6 PfSPZ	pre-immunization baseline	high vs. low CSP-specific IgG response (LFC CSP-specific IgG response 2 weeks/baseline	FLJ20021	ENSG00000254531	-0.25926	0.646985	0.671162	0.415701	0.999946
KSPZV1	1.x8 x 10^6 PfSPZ	pre-immunization baseline	high vs. low CSP-specific IgG response (LFC CSP-specific IgG response 2 weeks/baseline	MPHOSPH10	ENSG00000124383	0.0820457	4.50179	0.671131	0.415712	0.999946
KSPZV1	1.x8 x 10^6 PfSPZ	pre-immunization baseline	high vs. low CSP-specific IgG response (LFC CSP-specific IgG response 2 weeks/baseline	RP11-188P20.3	ENSG00000271941	0.0866494	2.91192	0.671006	0.415755	0.999946
KSPZV1	1.x8 x 10^6 PfSPZ	pre-immunization baseline	high vs. low CSP-specific IgG response (LFC CSP-specific IgG response 2 weeks/baseline	CTD-3105H18.14	ENSG00000268744	-0.209879	1.14911	0.670874	0.415801	0.999946
KSPZV1	1.x8 x 10^6 PfSPZ	pre-immunization baseline	high vs. low CSP-specific IgG response (LFC CSP-specific IgG response 2 weeks/baseline	WASIR2	ENSG00000231439	-0.379923	0.164885	0.670863	0.415805	0.999946
KSPZV1	1.x8 x 10^6 PfSPZ	pre-immunization baseline	high vs. low CSP-specific IgG response (LFC CSP-specific IgG response 2 weeks/baseline	ARHGEF3	ENSG00000163947	-0.0601699	7.71844	0.670685	0.415866	0.999946
KSPZV1	1.x8 x 10^6 PfSPZ	pre-immunization baseline	high vs. low CSP-specific IgG response (LFC CSP-specific IgG response 2 weeks/baseline	FBXO43	ENSG00000156509	-0.443321	0.114238	0.670666	0.415873	0.999946
KSPZV1	1.x8 x 10^6 PfSPZ	pre-immunization baseline	high vs. low CSP-specific IgG response (LFC CSP-specific IgG response 2 weeks/baseline	RP11-96H19.1	ENSG00000257261	-0.197012	0.956887	0.670629	0.415886	0.999946
KSPZV1	1.x8 x 10^6 PfSPZ	pre-immunization baseline	high vs. low CSP-specific IgG response (LFC CSP-specific IgG response 2 weeks/baseline	PSMD6-AS2	ENSG00000239653	0.0754202	4.53885	0.670626	0.415887	0.999946
KSPZV1	1.x8 x 10^6 PfSPZ	pre-immunization baseline	high vs. low CSP-specific IgG response (LFC CSP-specific IgG response 2 weeks/baseline	ZNF678	ENSG00000181450	-0.101841	5.99575	0.670507	0.415928	0.999946
KSPZV1	1.x8 x 10^6 PfSPZ	pre-immunization baseline	high vs. low CSP-specific IgG response (LFC CSP-specific IgG response 2 weeks/baseline	LCMT1	ENSG00000205629	-0.0491464	3.92034	0.67046	0.415944	0.999946
KSPZV1	1.x8 x 10^6 PfSPZ	pre-immunization baseline	high vs. low CSP-specific IgG response (LFC CSP-specific IgG response 2 weeks/baseline	DAB2IP	ENSG00000136848	-0.800896	1.17584	0.670396	0.415967	0.999946
KSPZV1	1.x8 x 10^6 PfSPZ	pre-immunization baseline	high vs. low CSP-specific IgG response (LFC CSP-specific IgG response 2 weeks/baseline	RP11-400L8.2	ENSG00000239300	0.156011	1.0464	0.669879	0.416145	0.999946
KSPZV1	1.x8 x 10^6 PfSPZ	pre-immunization baseline	high vs. low CSP-specific IgG response (LFC CSP-specific IgG response 2 weeks/baseline	PPARGC1B	ENSG00000155846	0.0781448	4.79111	0.66966	0.416221	0.999946
KSPZV1	1.x8 x 10^6 PfSPZ	pre-immunization baseline	high vs. low CSP-specific IgG response (LFC CSP-specific IgG response 2 weeks/baseline	AC007952.5	ENSG00000228157	-0.291778	2.64184	0.669332	0.416335	0.999946
KSPZV1	1.x8 x 10^6 PfSPZ	pre-immunization baseline	high vs. low CSP-specific IgG response (LFC CSP-specific IgG response 2 weeks/baseline	CHSY1	ENSG00000131873	0.0831637	5.94056	0.668723	0.416546	0.999946
KSPZV1	1.x8 x 10^6 PfSPZ	pre-immunization baseline	high vs. low CSP-specific IgG response (LFC CSP-specific IgG response 2 weeks/baseline	ENG	ENSG00000106991	0.106018	3.62389	0.668699	0.416554	0.999946
KSPZV1	1.x8 x 10^6 PfSPZ	pre-immunization baseline	high vs. low CSP-specific IgG response (LFC CSP-specific IgG response 2 weeks/baseline	SNX12	ENSG00000147164	0.0737972	4.49536	0.66856	0.416602	0.999946
KSPZV1	1.x8 x 10^6 PfSPZ	pre-immunization baseline	high vs. low CSP-specific IgG response (LFC CSP-specific IgG response 2 weeks/baseline	GOLGA4-AS1	ENSG00000270194	-0.110107	3.27823	0.668511	0.416619	0.999946
KSPZV1	1.x8 x 10^6 PfSPZ	pre-immunization baseline	high vs. low CSP-specific IgG response (LFC CSP-specific IgG response 2 weeks/baseline	ACVR1C	ENSG00000123612	0.408102	0.484413	0.66836	0.416672	0.999946
KSPZV1	1.x8 x 10^6 PfSPZ	pre-immunization baseline	high vs. low CSP-specific IgG response (LFC CSP-specific IgG response 2 weeks/baseline	RP1-93H18.7	ENSG00000272403	-0.359336	-0.579509	0.668045	0.416781	0.999946
KSPZV1	1.x8 x 10^6 PfSPZ	pre-immunization baseline	high vs. low CSP-specific IgG response (LFC CSP-specific IgG response 2 weeks/baseline	MAB21L2	ENSG00000181541	-0.198388	2.37739	0.668032	0.416786	0.999946
KSPZV1	1.x8 x 10^6 PfSPZ	pre-immunization baseline	high vs. low CSP-specific IgG response (LFC CSP-specific IgG response 2 weeks/baseline	BNIP2	ENSG00000140299	0.0587333	7.78777	0.667754	0.416882	0.999946
KSPZV1	1.x8 x 10^6 PfSPZ	pre-immunization baseline	high vs. low CSP-specific IgG response (LFC CSP-specific IgG response 2 weeks/baseline	ANO9	ENSG00000185101	0.182183	3.25045	0.667299	0.41704	0.999946
KSPZV1	1.x8 x 10^6 PfSPZ	pre-immunization baseline	high vs. low CSP-specific IgG response (LFC CSP-specific IgG response 2 weeks/baseline	RAN	ENSG00000132341	-0.0710715	6.90095	0.667073	0.417118	0.999946
KSPZV1	1.x8 x 10^6 PfSPZ	pre-immunization baseline	high vs. low CSP-specific IgG response (LFC CSP-specific IgG response 2 weeks/baseline	GINM1	ENSG00000055211	-0.0630229	4.71344	0.666889	0.417182	0.999946
KSPZV1	1.x8 x 10^6 PfSPZ	pre-immunization baseline	high vs. low CSP-specific IgG response (LFC CSP-specific IgG response 2 weeks/baseline	ADA	ENSG00000196839	-0.0730202	4.74641	0.666826	0.417204	0.999946
KSPZV1	1.x8 x 10^6 PfSPZ	pre-immunization baseline	high vs. low CSP-specific IgG response (LFC CSP-specific IgG response 2 weeks/baseline	FAM120AOS	ENSG00000188938	-0.0424768	5.67597	0.666497	0.417318	0.999946
KSPZV1	1.x8 x 10^6 PfSPZ	pre-immunization baseline	high vs. low CSP-specific IgG response (LFC CSP-specific IgG response 2 weeks/baseline	RP11-500G22.4	ENSG00000276742	-0.199087	0.369793	0.666356	0.417368	0.999946
KSPZV1	1.x8 x 10^6 PfSPZ	pre-immunization baseline	high vs. low CSP-specific IgG response (LFC CSP-specific IgG response 2 weeks/baseline	JMJD7	ENSG00000243789	0.140642	2.2422	0.666164	0.417434	0.999946
KSPZV1	1.x8 x 10^6 PfSPZ	pre-immunization baseline	high vs. low CSP-specific IgG response (LFC CSP-specific IgG response 2 weeks/baseline	XRCC3	ENSG00000126215	-0.0805139	5.02261	0.666159	0.417436	0.999946
KSPZV1	1.x8 x 10^6 PfSPZ	pre-immunization baseline	high vs. low CSP-specific IgG response (LFC CSP-specific IgG response 2 weeks/baseline	RPP30	ENSG00000148688	-0.0695543	4.47016	0.666056	0.417472	0.999946
KSPZV1	1.x8 x 10^6 PfSPZ	pre-immunization baseline	high vs. low CSP-specific IgG response (LFC CSP-specific IgG response 2 weeks/baseline	TMEM97	ENSG00000109084	-0.086355	3.84062	0.665843	0.417546	0.999946
KSPZV1	1.x8 x 10^6 PfSPZ	pre-immunization baseline	high vs. low CSP-specific IgG response (LFC CSP-specific IgG response 2 weeks/baseline	SMAD3	ENSG00000166949	-0.0534406	6.78855	0.665802	0.41756	0.999946
KSPZV1	1.x8 x 10^6 PfSPZ	pre-immunization baseline	high vs. low CSP-specific IgG response (LFC CSP-specific IgG response 2 weeks/baseline	NOM1	ENSG00000146909	0.0452592	5.18558	0.665597	0.417631	0.999946
KSPZV1	1.x8 x 10^6 PfSPZ	pre-immunization baseline	high vs. low CSP-specific IgG response (LFC CSP-specific IgG response 2 weeks/baseline	ZNF26	ENSG00000198393	-0.0872997	6.01421	0.665448	0.417683	0.999946
KSPZV1	1.x8 x 10^6 PfSPZ	pre-immunization baseline	high vs. low CSP-specific IgG response (LFC CSP-specific IgG response 2 weeks/baseline	SLC39A4	ENSG00000147804	-0.290011	2.10116	0.665292	0.417738	0.999946
KSPZV1	1.x8 x 10^6 PfSPZ	pre-immunization baseline	high vs. low CSP-specific IgG response (LFC CSP-specific IgG response 2 weeks/baseline	BRF1	ENSG00000185024	-0.102137	5.13755	0.665285	0.41774	0.999946
KSPZV1	1.x8 x 10^6 PfSPZ	pre-immunization baseline	high vs. low CSP-specific IgG response (LFC CSP-specific IgG response 2 weeks/baseline	RP11-767C1.2	ENSG00000272263	0.197548	1.39671	0.66507	0.417815	0.999946
KSPZV1	1.x8 x 10^6 PfSPZ	pre-immunization baseline	high vs. low CSP-specific IgG response (LFC CSP-specific IgG response 2 weeks/baseline	MYLK-AS1	ENSG00000239523	0.159535	1.07667	0.665048	0.417823	0.999946
KSPZV1	1.x8 x 10^6 PfSPZ	pre-immunization baseline	high vs. low CSP-specific IgG response (LFC CSP-specific IgG response 2 weeks/baseline	RP3-424M6.4	ENSG00000278993	-0.177173	1.74061	0.664996	0.417841	0.999946
KSPZV1	1.x8 x 10^6 PfSPZ	pre-immunization baseline	high vs. low CSP-specific IgG response (LFC CSP-specific IgG response 2 weeks/baseline	MRPL54	ENSG00000183617	-0.142001	2.64547	0.664669	0.417954	0.999946
KSPZV1	1.x8 x 10^6 PfSPZ	pre-immunization baseline	high vs. low CSP-specific IgG response (LFC CSP-specific IgG response 2 weeks/baseline	CDK11A	ENSG00000008128	0.120302	3.8373	0.664609	0.417976	0.999946
KSPZV1	1.x8 x 10^6 PfSPZ	pre-immunization baseline	high vs. low CSP-specific IgG response (LFC CSP-specific IgG response 2 weeks/baseline	TARS3	ENSG00000185418	-0.0558	4.95496	0.664558	0.417993	0.999946
KSPZV1	1.x8 x 10^6 PfSPZ	pre-immunization baseline	high vs. low CSP-specific IgG response (LFC CSP-specific IgG response 2 weeks/baseline	CTD-2370N5.3	ENSG00000265118	0.0612488	8.02319	0.664443	0.418033	0.999946
KSPZV1	1.x8 x 10^6 PfSPZ	pre-immunization baseline	high vs. low CSP-specific IgG response (LFC CSP-specific IgG response 2 weeks/baseline	HCG11	ENSG00000228223	0.148716	2.97407	0.664234	0.418106	0.999946
KSPZV1	1.x8 x 10^6 PfSPZ	pre-immunization baseline	high vs. low CSP-specific IgG response (LFC CSP-specific IgG response 2 weeks/baseline	AC006460.2	ENSG00000228509	0.147533	1.8286	0.664101	0.418153	0.999946
KSPZV1	1.x8 x 10^6 PfSPZ	pre-immunization baseline	high vs. low CSP-specific IgG response (LFC CSP-specific IgG response 2 weeks/baseline	PYGM	ENSG00000068976	-0.372962	3.68746	0.664082	0.418159	0.999946
KSPZV1	1.x8 x 10^6 PfSPZ	pre-immunization baseline	high vs. low CSP-specific IgG response (LFC CSP-specific IgG response 2 weeks/baseline	RP11-304L19.8	ENSG00000261532	0.225849	0.704005	0.663973	0.418197	0.999946
KSPZV1	1.x8 x 10^6 PfSPZ	pre-immunization baseline	high vs. low CSP-specific IgG response (LFC CSP-specific IgG response 2 weeks/baseline	PAQR4	ENSG00000162073	-0.209324	2.1771	0.663965	0.4182	0.999946
KSPZV1	1.x8 x 10^6 PfSPZ	pre-immunization baseline	high vs. low CSP-specific IgG response (LFC CSP-specific IgG response 2 weeks/baseline	ERICH6-AS1	ENSG00000240137	0.178483	1.28929	0.663581	0.418334	0.999946
KSPZV1	1.x8 x 10^6 PfSPZ	pre-immunization baseline	high vs. low CSP-specific IgG response (LFC CSP-specific IgG response 2 weeks/baseline	SLC41A2	ENSG00000136052	-0.219482	1.42724	0.663459	0.418377	0.999946
KSPZV1	1.x8 x 10^6 PfSPZ	pre-immunization baseline	high vs. low CSP-specific IgG response (LFC CSP-specific IgG response 2 weeks/baseline	ACBD5	ENSG00000107897	0.0701054	5.27502	0.66332	0.418425	0.999946
KSPZV1	1.x8 x 10^6 PfSPZ	pre-immunization baseline	high vs. low CSP-specific IgG response (LFC CSP-specific IgG response 2 weeks/baseline	FEM1A	ENSG00000141965	-0.0683939	6.06863	0.663285	0.418437	0.999946
KSPZV1	1.x8 x 10^6 PfSPZ	pre-immunization baseline	high vs. low CSP-specific IgG response (LFC CSP-specific IgG response 2 weeks/baseline	CALR	ENSG00000179218	-0.0820961	8.12281	0.66318	0.418474	0.999946
KSPZV1	1.x8 x 10^6 PfSPZ	pre-immunization baseline	high vs. low CSP-specific IgG response (LFC CSP-specific IgG response 2 weeks/baseline	RP3-402G11.26	ENSG00000273253	0.187181	1.49693	0.663058	0.418516	0.999946
KSPZV1	1.x8 x 10^6 PfSPZ	pre-immunization baseline	high vs. low CSP-specific IgG response (LFC CSP-specific IgG response 2 weeks/baseline	SAT1	ENSG00000130066	0.109648	7.13535	0.662769	0.418617	0.999946
KSPZV1	1.x8 x 10^6 PfSPZ	pre-immunization baseline	high vs. low CSP-specific IgG response (LFC CSP-specific IgG response 2 weeks/baseline	CLNS1A	ENSG00000074201	-0.0521847	6.16332	0.662515	0.418706	0.999946
KSPZV1	1.x8 x 10^6 PfSPZ	pre-immunization baseline	high vs. low CSP-specific IgG response (LFC CSP-specific IgG response 2 weeks/baseline	C5orf66	ENSG00000224186	-0.06311	6.91996	0.662443	0.418731	0.999946
KSPZV1	1.x8 x 10^6 PfSPZ	pre-immunization baseline	high vs. low CSP-specific IgG response (LFC CSP-specific IgG response 2 weeks/baseline	PDZK1P1	ENSG00000215859	-0.138182	1.84186	0.662323	0.418773	0.999946
KSPZV1	1.x8 x 10^6 PfSPZ	pre-immunization baseline	high vs. low CSP-specific IgG response (LFC CSP-specific IgG response 2 weeks/baseline	BLOC1S3	ENSG00000189114	-0.0673098	4.47382	0.66225	0.418799	0.999946
KSPZV1	1.x8 x 10^6 PfSPZ	pre-immunization baseline	high vs. low CSP-specific IgG response (LFC CSP-specific IgG response 2 weeks/baseline	C12orf75	ENSG00000235162	-0.120029	4.9596	0.661921	0.418914	0.999946
KSPZV1	1.x8 x 10^6 PfSPZ	pre-immunization baseline	high vs. low CSP-specific IgG response (LFC CSP-specific IgG response 2 weeks/baseline	SPATS2L	ENSG00000196141	-0.230917	4.49399	0.661836	0.418943	0.999946
KSPZV1	1.x8 x 10^6 PfSPZ	pre-immunization baseline	high vs. low CSP-specific IgG response (LFC CSP-specific IgG response 2 weeks/baseline	PLPP3	ENSG00000162407	-0.284044	1.40925	0.661797	0.418957	0.999946
KSPZV1	1.x8 x 10^6 PfSPZ	pre-immunization baseline	high vs. low CSP-specific IgG response (LFC CSP-specific IgG response 2 weeks/baseline	AGBL5	ENSG00000084693	-0.0890326	5.90276	0.661777	0.418964	0.999946
KSPZV1	1.x8 x 10^6 PfSPZ	pre-immunization baseline	high vs. low CSP-specific IgG response (LFC CSP-specific IgG response 2 weeks/baseline	LINC01237	ENSG00000233806	0.342018	0.0127867	0.661728	0.418981	0.999946
KSPZV1	1.x8 x 10^6 PfSPZ	pre-immunization baseline	high vs. low CSP-specific IgG response (LFC CSP-specific IgG response 2 weeks/baseline	PYROXD1	ENSG00000121350	-0.08039	6.3731	0.661136	0.419188	0.999946
KSPZV1	1.x8 x 10^6 PfSPZ	pre-immunization baseline	high vs. low CSP-specific IgG response (LFC CSP-specific IgG response 2 weeks/baseline	C1orf35	ENSG00000143793	-0.15983	2.35843	0.661036	0.419223	0.999946
KSPZV1	1.x8 x 10^6 PfSPZ	pre-immunization baseline	high vs. low CSP-specific IgG response (LFC CSP-specific IgG response 2 weeks/baseline	KLF1	ENSG00000105610	0.46301	4.44362	0.660806	0.419304	0.999946
KSPZV1	1.x8 x 10^6 PfSPZ	pre-immunization baseline	high vs. low CSP-specific IgG response (LFC CSP-specific IgG response 2 weeks/baseline	RP11-700J17.1	ENSG00000273369	-0.207578	1.37525	0.660709	0.419337	0.999946
KSPZV1	1.x8 x 10^6 PfSPZ	pre-immunization baseline	high vs. low CSP-specific IgG response (LFC CSP-specific IgG response 2 weeks/baseline	HAL	ENSG00000084110	0.155079	3.85307	0.660669	0.419352	0.999946
KSPZV1	1.x8 x 10^6 PfSPZ	pre-immunization baseline	high vs. low CSP-specific IgG response (LFC CSP-specific IgG response 2 weeks/baseline	RP11-972P1.7	ENSG00000280328	0.119315	2.81603	0.660343	0.419466	0.999946
KSPZV1	1.x8 x 10^6 PfSPZ	pre-immunization baseline	high vs. low CSP-specific IgG response (LFC CSP-specific IgG response 2 weeks/baseline	CERKL	ENSG00000188452	-0.0840406	6.74877	0.660309	0.419478	0.999946
KSPZV1	1.x8 x 10^6 PfSPZ	pre-immunization baseline	high vs. low CSP-specific IgG response (LFC CSP-specific IgG response 2 weeks/baseline	RP11-493L12.4	ENSG00000258181	-0.21429	0.595965	0.660149	0.419534	0.999946
KSPZV1	1.x8 x 10^6 PfSPZ	pre-immunization baseline	high vs. low CSP-specific IgG response (LFC CSP-specific IgG response 2 weeks/baseline	PLEK	ENSG00000115956	0.0955857	7.47557	0.65993	0.41961	0.999946
KSPZV1	1.x8 x 10^6 PfSPZ	pre-immunization baseline	high vs. low CSP-specific IgG response (LFC CSP-specific IgG response 2 weeks/baseline	RP3-430N8.11	ENSG00000269987	-0.0632739	5.21037	0.659914	0.419616	0.999946
KSPZV1	1.x8 x 10^6 PfSPZ	pre-immunization baseline	high vs. low CSP-specific IgG response (LFC CSP-specific IgG response 2 weeks/baseline	NEDD8-MDP1	ENSG00000255526	-0.0853858	3.12021	0.65975	0.419673	0.999946
KSPZV1	1.x8 x 10^6 PfSPZ	pre-immunization baseline	high vs. low CSP-specific IgG response (LFC CSP-specific IgG response 2 weeks/baseline	BCL2L11	ENSG00000153094	0.0637332	6.43699	0.659637	0.419713	0.999946
KSPZV1	1.x8 x 10^6 PfSPZ	pre-immunization baseline	high vs. low CSP-specific IgG response (LFC CSP-specific IgG response 2 weeks/baseline	RP11-552F3.4	ENSG00000266980	0.166853	2.13307	0.659091	0.419905	0.999946
KSPZV1	1.x8 x 10^6 PfSPZ	pre-immunization baseline	high vs. low CSP-specific IgG response (LFC CSP-specific IgG response 2 weeks/baseline	SMG5	ENSG00000198952	-0.0578919	5.44043	0.659034	0.419925	0.999946
KSPZV1	1.x8 x 10^6 PfSPZ	pre-immunization baseline	high vs. low CSP-specific IgG response (LFC CSP-specific IgG response 2 weeks/baseline	METAP1D	ENSG00000172878	-0.103321	2.9075	0.658975	0.419945	0.999946
KSPZV1	1.x8 x 10^6 PfSPZ	pre-immunization baseline	high vs. low CSP-specific IgG response (LFC CSP-specific IgG response 2 weeks/baseline	ALKBH4	ENSG00000160993	0.118832	2.38996	0.658965	0.419949	0.999946
KSPZV1	1.x8 x 10^6 PfSPZ	pre-immunization baseline	high vs. low CSP-specific IgG response (LFC CSP-specific IgG response 2 weeks/baseline	HGS	ENSG00000185359	0.0852264	5.26079	0.658919	0.419965	0.999946
KSPZV1	1.x8 x 10^6 PfSPZ	pre-immunization baseline	high vs. low CSP-specific IgG response (LFC CSP-specific IgG response 2 weeks/baseline	SLC66A3	ENSG00000162976	0.077389	5.53349	0.658732	0.420031	0.999946
KSPZV1	1.x8 x 10^6 PfSPZ	pre-immunization baseline	high vs. low CSP-specific IgG response (LFC CSP-specific IgG response 2 weeks/baseline	RP11-876N24.5	ENSG00000263013	-0.132319	2.70566	0.658648	0.42006	0.999946
KSPZV1	1.x8 x 10^6 PfSPZ	pre-immunization baseline	high vs. low CSP-specific IgG response (LFC CSP-specific IgG response 2 weeks/baseline	TRAV21	ENSG00000211801	-0.103807	2.94305	0.658425	0.420139	0.999946
KSPZV1	1.x8 x 10^6 PfSPZ	pre-immunization baseline	high vs. low CSP-specific IgG response (LFC CSP-specific IgG response 2 weeks/baseline	P3R3URF-PIK3R3	ENSG00000278139	-0.247951	1.2367	0.658389	0.420151	0.999946
KSPZV1	1.x8 x 10^6 PfSPZ	pre-immunization baseline	high vs. low CSP-specific IgG response (LFC CSP-specific IgG response 2 weeks/baseline	VOPP1	ENSG00000154978	-0.0507674	6.37513	0.658201	0.420217	0.999946
KSPZV1	1.x8 x 10^6 PfSPZ	pre-immunization baseline	high vs. low CSP-specific IgG response (LFC CSP-specific IgG response 2 weeks/baseline	HSPB1	ENSG00000106211	-0.136069	4.40588	0.658127	0.420243	0.999946
KSPZV1	1.x8 x 10^6 PfSPZ	pre-immunization baseline	high vs. low CSP-specific IgG response (LFC CSP-specific IgG response 2 weeks/baseline	AC242988.1	ENSG00000278939	-0.151831	0.0840053	0.658023	0.42028	0.999946
KSPZV1	1.x8 x 10^6 PfSPZ	pre-immunization baseline	high vs. low CSP-specific IgG response (LFC CSP-specific IgG response 2 weeks/baseline	RP11-1376P16.2	ENSG00000265678	-0.24421	-0.384334	0.657993	0.42029	0.999946
KSPZV1	1.x8 x 10^6 PfSPZ	pre-immunization baseline	high vs. low CSP-specific IgG response (LFC CSP-specific IgG response 2 weeks/baseline	RP1-286D6.5	ENSG00000272153	-0.230806	0.221392	0.657989	0.420292	0.999946
KSPZV1	1.x8 x 10^6 PfSPZ	pre-immunization baseline	high vs. low CSP-specific IgG response (LFC CSP-specific IgG response 2 weeks/baseline	TMEM143	ENSG00000161558	-0.192659	2.32486	0.657912	0.420319	0.999946
KSPZV1	1.x8 x 10^6 PfSPZ	pre-immunization baseline	high vs. low CSP-specific IgG response (LFC CSP-specific IgG response 2 weeks/baseline	FAM76B	ENSG00000077458	-0.0731441	6.40714	0.657671	0.420403	0.999946
KSPZV1	1.x8 x 10^6 PfSPZ	pre-immunization baseline	high vs. low CSP-specific IgG response (LFC CSP-specific IgG response 2 weeks/baseline	ZNF720	ENSG00000197302	-0.112575	5.69979	0.65699	0.420643	0.999946
KSPZV1	1.x8 x 10^6 PfSPZ	pre-immunization baseline	high vs. low CSP-specific IgG response (LFC CSP-specific IgG response 2 weeks/baseline	CTD-2007L18.5	ENSG00000260808	0.0766959	3.05545	0.656751	0.420727	0.999946
KSPZV1	1.x8 x 10^6 PfSPZ	pre-immunization baseline	high vs. low CSP-specific IgG response (LFC CSP-specific IgG response 2 weeks/baseline	AC005523.2	ENSG00000269604	-0.0747432	5.87614	0.65649	0.420819	0.999946
KSPZV1	1.x8 x 10^6 PfSPZ	pre-immunization baseline	high vs. low CSP-specific IgG response (LFC CSP-specific IgG response 2 weeks/baseline	THADA	ENSG00000115970	-0.0550362	6.56121	0.656454	0.420831	0.999946
KSPZV1	1.x8 x 10^6 PfSPZ	pre-immunization baseline	high vs. low CSP-specific IgG response (LFC CSP-specific IgG response 2 weeks/baseline	GTF2H3	ENSG00000111358	0.0598761	4.83973	0.656267	0.420897	0.999946
KSPZV1	1.x8 x 10^6 PfSPZ	pre-immunization baseline	high vs. low CSP-specific IgG response (LFC CSP-specific IgG response 2 weeks/baseline	RFC3	ENSG00000133119	-0.139139	3.48377	0.656157	0.420936	0.999946
KSPZV1	1.x8 x 10^6 PfSPZ	pre-immunization baseline	high vs. low CSP-specific IgG response (LFC CSP-specific IgG response 2 weeks/baseline	LINC02068	ENSG00000223387	-0.484033	-0.339765	0.656021	0.420984	0.999946
KSPZV1	1.x8 x 10^6 PfSPZ	pre-immunization baseline	high vs. low CSP-specific IgG response (LFC CSP-specific IgG response 2 weeks/baseline	RP11-69L16.4	ENSG00000238221	0.0930651	1.80474	0.656014	0.420986	0.999946
KSPZV1	1.x8 x 10^6 PfSPZ	pre-immunization baseline	high vs. low CSP-specific IgG response (LFC CSP-specific IgG response 2 weeks/baseline	SDCBP2	ENSG00000125775	-0.257634	0.66912	0.655795	0.421063	0.999946
KSPZV1	1.x8 x 10^6 PfSPZ	pre-immunization baseline	high vs. low CSP-specific IgG response (LFC CSP-specific IgG response 2 weeks/baseline	ELOVL1	ENSG00000066322	0.0594165	5.35434	0.655571	0.421142	0.999946
KSPZV1	1.x8 x 10^6 PfSPZ	pre-immunization baseline	high vs. low CSP-specific IgG response (LFC CSP-specific IgG response 2 weeks/baseline	PKM	ENSG00000067225	0.0827109	7.67084	0.655486	0.421172	0.999946
KSPZV1	1.x8 x 10^6 PfSPZ	pre-immunization baseline	high vs. low CSP-specific IgG response (LFC CSP-specific IgG response 2 weeks/baseline	RAD51-AS1	ENSG00000245849	-0.118155	3.62092	0.655304	0.421237	0.999946
KSPZV1	1.x8 x 10^6 PfSPZ	pre-immunization baseline	high vs. low CSP-specific IgG response (LFC CSP-specific IgG response 2 weeks/baseline	NAALADL1	ENSG00000168060	-0.225966	1.69495	0.655293	0.42124	0.999946
KSPZV1	1.x8 x 10^6 PfSPZ	pre-immunization baseline	high vs. low CSP-specific IgG response (LFC CSP-specific IgG response 2 weeks/baseline	VPS13A	ENSG00000197969	-0.0665049	7.59976	0.655173	0.421283	0.999946
KSPZV1	1.x8 x 10^6 PfSPZ	pre-immunization baseline	high vs. low CSP-specific IgG response (LFC CSP-specific IgG response 2 weeks/baseline	CYP1B1	ENSG00000138061	0.193884	4.02637	0.655151	0.42129	0.999946
KSPZV1	1.x8 x 10^6 PfSPZ	pre-immunization baseline	high vs. low CSP-specific IgG response (LFC CSP-specific IgG response 2 weeks/baseline	PGM5	ENSG00000154330	0.310122	1.67865	0.655145	0.421293	0.999946
KSPZV1	1.x8 x 10^6 PfSPZ	pre-immunization baseline	high vs. low CSP-specific IgG response (LFC CSP-specific IgG response 2 weeks/baseline	CELF4	ENSG00000101489	0.620168	0.65493	0.655058	0.421323	0.999946
KSPZV1	1.x8 x 10^6 PfSPZ	pre-immunization baseline	high vs. low CSP-specific IgG response (LFC CSP-specific IgG response 2 weeks/baseline	WARS2-AS1	ENSG00000231365	-0.0928358	3.12835	0.654938	0.421366	0.999946
KSPZV1	1.x8 x 10^6 PfSPZ	pre-immunization baseline	high vs. low CSP-specific IgG response (LFC CSP-specific IgG response 2 weeks/baseline	EEF1B2	ENSG00000114942	-0.163708	7.39915	0.654909	0.421376	0.999946
KSPZV1	1.x8 x 10^6 PfSPZ	pre-immunization baseline	high vs. low CSP-specific IgG response (LFC CSP-specific IgG response 2 weeks/baseline	BCAR3-AS1	ENSG00000224093	0.306454	-0.171927	0.654892	0.421382	0.999946
KSPZV1	1.x8 x 10^6 PfSPZ	pre-immunization baseline	high vs. low CSP-specific IgG response (LFC CSP-specific IgG response 2 weeks/baseline	DTX1	ENSG00000135144	-0.105097	4.8381	0.654891	0.421382	0.999946
KSPZV1	1.x8 x 10^6 PfSPZ	pre-immunization baseline	high vs. low CSP-specific IgG response (LFC CSP-specific IgG response 2 weeks/baseline	SOX8	ENSG00000005513	-0.424226	1.05061	0.654759	0.421429	0.999946
KSPZV1	1.x8 x 10^6 PfSPZ	pre-immunization baseline	high vs. low CSP-specific IgG response (LFC CSP-specific IgG response 2 weeks/baseline	ZNF816	ENSG00000180257	-0.0978005	4.43403	0.654678	0.421457	0.999946
KSPZV1	1.x8 x 10^6 PfSPZ	pre-immunization baseline	high vs. low CSP-specific IgG response (LFC CSP-specific IgG response 2 weeks/baseline	DM1-AS	ENSG00000267395	-0.330615	-0.0375134	0.654666	0.421462	0.999946
KSPZV1	1.x8 x 10^6 PfSPZ	pre-immunization baseline	high vs. low CSP-specific IgG response (LFC CSP-specific IgG response 2 weeks/baseline	BCL2L1	ENSG00000171552	0.31026	8.78082	0.654133	0.42165	0.999946
KSPZV1	1.x8 x 10^6 PfSPZ	pre-immunization baseline	high vs. low CSP-specific IgG response (LFC CSP-specific IgG response 2 weeks/baseline	CCT6B	ENSG00000132141	-0.307789	-0.0328349	0.654013	0.421692	0.999946
KSPZV1	1.x8 x 10^6 PfSPZ	pre-immunization baseline	high vs. low CSP-specific IgG response (LFC CSP-specific IgG response 2 weeks/baseline	PARP11	ENSG00000111224	-0.0855785	5.89851	0.653999	0.421697	0.999946
KSPZV1	1.x8 x 10^6 PfSPZ	pre-immunization baseline	high vs. low CSP-specific IgG response (LFC CSP-specific IgG response 2 weeks/baseline	TRAF5	ENSG00000082512	-0.0536328	7.09015	0.653986	0.421701	0.999946
KSPZV1	1.x8 x 10^6 PfSPZ	pre-immunization baseline	high vs. low CSP-specific IgG response (LFC CSP-specific IgG response 2 weeks/baseline	RP11-141O15.1	ENSG00000261113	-0.247522	0.201538	0.653966	0.421709	0.999946
KSPZV1	1.x8 x 10^6 PfSPZ	pre-immunization baseline	high vs. low CSP-specific IgG response (LFC CSP-specific IgG response 2 weeks/baseline	MS4A1	ENSG00000156738	-0.103057	9.89948	0.65388	0.421739	0.999946
KSPZV1	1.x8 x 10^6 PfSPZ	pre-immunization baseline	high vs. low CSP-specific IgG response (LFC CSP-specific IgG response 2 weeks/baseline	PCDHGA1	ENSG00000204956	-0.247752	1.08717	0.653784	0.421773	0.999946
KSPZV1	1.x8 x 10^6 PfSPZ	pre-immunization baseline	high vs. low CSP-specific IgG response (LFC CSP-specific IgG response 2 weeks/baseline	MTFR1L	ENSG00000117640	0.0648703	4.59832	0.653578	0.421846	0.999946
KSPZV1	1.x8 x 10^6 PfSPZ	pre-immunization baseline	high vs. low CSP-specific IgG response (LFC CSP-specific IgG response 2 weeks/baseline	FSTL1	ENSG00000163430	0.438884	0.909048	0.653482	0.42188	0.999946
KSPZV1	1.x8 x 10^6 PfSPZ	pre-immunization baseline	high vs. low CSP-specific IgG response (LFC CSP-specific IgG response 2 weeks/baseline	RP11-798M19.3	ENSG00000248774	-0.0826011	2.42502	0.653283	0.42195	0.999946
KSPZV1	1.x8 x 10^6 PfSPZ	pre-immunization baseline	high vs. low CSP-specific IgG response (LFC CSP-specific IgG response 2 weeks/baseline	CTA-292E10.9	ENSG00000280111	-0.0745465	8.34329	0.65308	0.422022	0.999946
KSPZV1	1.x8 x 10^6 PfSPZ	pre-immunization baseline	high vs. low CSP-specific IgG response (LFC CSP-specific IgG response 2 weeks/baseline	PTS	ENSG00000150787	-0.140334	2.8163	0.652999	0.42205	0.999946
KSPZV1	1.x8 x 10^6 PfSPZ	pre-immunization baseline	high vs. low CSP-specific IgG response (LFC CSP-specific IgG response 2 weeks/baseline	LRRD1	ENSG00000240720	0.10541	4.24615	0.652868	0.422097	0.999946
KSPZV1	1.x8 x 10^6 PfSPZ	pre-immunization baseline	high vs. low CSP-specific IgG response (LFC CSP-specific IgG response 2 weeks/baseline	DNAJC15	ENSG00000120675	-0.0742395	5.77814	0.652689	0.42216	0.999946
KSPZV1	1.x8 x 10^6 PfSPZ	pre-immunization baseline	high vs. low CSP-specific IgG response (LFC CSP-specific IgG response 2 weeks/baseline	NAT1	ENSG00000171428	-0.123818	2.77116	0.652348	0.42228	0.999946
KSPZV1	1.x8 x 10^6 PfSPZ	pre-immunization baseline	high vs. low CSP-specific IgG response (LFC CSP-specific IgG response 2 weeks/baseline	S100Z	ENSG00000171643	0.200693	1.40498	0.652311	0.422294	0.999946
KSPZV1	1.x8 x 10^6 PfSPZ	pre-immunization baseline	high vs. low CSP-specific IgG response (LFC CSP-specific IgG response 2 weeks/baseline	RP11-335O4.3	ENSG00000235872	0.0674041	4.78507	0.652266	0.422309	0.999946
KSPZV1	1.x8 x 10^6 PfSPZ	pre-immunization baseline	high vs. low CSP-specific IgG response (LFC CSP-specific IgG response 2 weeks/baseline	NFE2L1-DT	ENSG00000263412	-0.17368	2.0652	0.651981	0.42241	0.999946
KSPZV1	1.x8 x 10^6 PfSPZ	pre-immunization baseline	high vs. low CSP-specific IgG response (LFC CSP-specific IgG response 2 weeks/baseline	CKAP2L	ENSG00000169607	-0.286943	2.35193	0.651766	0.422486	0.999946
KSPZV1	1.x8 x 10^6 PfSPZ	pre-immunization baseline	high vs. low CSP-specific IgG response (LFC CSP-specific IgG response 2 weeks/baseline	MBD3	ENSG00000071655	-0.0839614	4.72786	0.651755	0.42249	0.999946
KSPZV1	1.x8 x 10^6 PfSPZ	pre-immunization baseline	high vs. low CSP-specific IgG response (LFC CSP-specific IgG response 2 weeks/baseline	MSMP	ENSG00000215183	0.108812	1.95071	0.651751	0.422492	0.999946
KSPZV1	1.x8 x 10^6 PfSPZ	pre-immunization baseline	high vs. low CSP-specific IgG response (LFC CSP-specific IgG response 2 weeks/baseline	SRPK3	ENSG00000184343	0.456014	0.427767	0.651671	0.42252	0.999946
KSPZV1	1.x8 x 10^6 PfSPZ	pre-immunization baseline	high vs. low CSP-specific IgG response (LFC CSP-specific IgG response 2 weeks/baseline	CTC-523E23.5	ENSG00000269086	0.142859	4.87656	0.651447	0.4226	0.999946
KSPZV1	1.x8 x 10^6 PfSPZ	pre-immunization baseline	high vs. low CSP-specific IgG response (LFC CSP-specific IgG response 2 weeks/baseline	SGMS1-AS1	ENSG00000226200	-0.13489	4.61547	0.651442	0.422601	0.999946
KSPZV1	1.x8 x 10^6 PfSPZ	pre-immunization baseline	high vs. low CSP-specific IgG response (LFC CSP-specific IgG response 2 weeks/baseline	IFITM2	ENSG00000185201	0.100493	9.29716	0.651368	0.422628	0.999946
KSPZV1	1.x8 x 10^6 PfSPZ	pre-immunization baseline	high vs. low CSP-specific IgG response (LFC CSP-specific IgG response 2 weeks/baseline	CTD-2132N18.3	ENSG00000267261	0.0781326	6.55872	0.651363	0.422629	0.999946
KSPZV1	1.x8 x 10^6 PfSPZ	pre-immunization baseline	high vs. low CSP-specific IgG response (LFC CSP-specific IgG response 2 weeks/baseline	UBR5-AS1	ENSG00000246263	0.0797319	4.74458	0.651184	0.422693	0.999946
KSPZV1	1.x8 x 10^6 PfSPZ	pre-immunization baseline	high vs. low CSP-specific IgG response (LFC CSP-specific IgG response 2 weeks/baseline	STARD3NL	ENSG00000010270	-0.0730588	4.73014	0.651178	0.422695	0.999946
KSPZV1	1.x8 x 10^6 PfSPZ	pre-immunization baseline	high vs. low CSP-specific IgG response (LFC CSP-specific IgG response 2 weeks/baseline	CKAP5	ENSG00000175216	0.0899953	6.29967	0.650676	0.422873	0.999946
KSPZV1	1.x8 x 10^6 PfSPZ	pre-immunization baseline	high vs. low CSP-specific IgG response (LFC CSP-specific IgG response 2 weeks/baseline	OSBP	ENSG00000110048	0.0611049	6.21308	0.650619	0.422893	0.999946
KSPZV1	1.x8 x 10^6 PfSPZ	pre-immunization baseline	high vs. low CSP-specific IgG response (LFC CSP-specific IgG response 2 weeks/baseline	EDC4	ENSG00000038358	0.0792746	5.05669	0.650501	0.422935	0.999946
KSPZV1	1.x8 x 10^6 PfSPZ	pre-immunization baseline	high vs. low CSP-specific IgG response (LFC CSP-specific IgG response 2 weeks/baseline	INTS4	ENSG00000149262	-0.0473685	5.84985	0.650424	0.422962	0.999946
KSPZV1	1.x8 x 10^6 PfSPZ	pre-immunization baseline	high vs. low CSP-specific IgG response (LFC CSP-specific IgG response 2 weeks/baseline	CHMP6	ENSG00000176108	0.0767389	4.03851	0.650387	0.422975	0.999946
KSPZV1	1.x8 x 10^6 PfSPZ	pre-immunization baseline	high vs. low CSP-specific IgG response (LFC CSP-specific IgG response 2 weeks/baseline	AFTPH	ENSG00000119844	0.0421936	7.34422	0.650322	0.422998	0.999946
KSPZV1	1.x8 x 10^6 PfSPZ	pre-immunization baseline	high vs. low CSP-specific IgG response (LFC CSP-specific IgG response 2 weeks/baseline	CTC-479C5.10	ENSG00000263126	0.151679	3.1502	0.650255	0.423022	0.999946
KSPZV1	1.x8 x 10^6 PfSPZ	pre-immunization baseline	high vs. low CSP-specific IgG response (LFC CSP-specific IgG response 2 weeks/baseline	C1QB	ENSG00000173369	-0.337462	2.8926	0.650232	0.42303	0.999946
KSPZV1	1.x8 x 10^6 PfSPZ	pre-immunization baseline	high vs. low CSP-specific IgG response (LFC CSP-specific IgG response 2 weeks/baseline	RP11-585P4.5	ENSG00000257497	-0.0928341	3.57905	0.649788	0.423188	0.999946
KSPZV1	1.x8 x 10^6 PfSPZ	pre-immunization baseline	high vs. low CSP-specific IgG response (LFC CSP-specific IgG response 2 weeks/baseline	CLCN7	ENSG00000103249	0.0943289	4.85568	0.649755	0.4232	0.999946
KSPZV1	1.x8 x 10^6 PfSPZ	pre-immunization baseline	high vs. low CSP-specific IgG response (LFC CSP-specific IgG response 2 weeks/baseline	AC046143.3	ENSG00000229334	0.164655	1.21153	0.649732	0.423208	0.999946
KSPZV1	1.x8 x 10^6 PfSPZ	pre-immunization baseline	high vs. low CSP-specific IgG response (LFC CSP-specific IgG response 2 weeks/baseline	RP11-568J23.6	ENSG00000270159	-0.21003	0.0825713	0.649711	0.423215	0.999946
KSPZV1	1.x8 x 10^6 PfSPZ	pre-immunization baseline	high vs. low CSP-specific IgG response (LFC CSP-specific IgG response 2 weeks/baseline	PADI2	ENSG00000117115	0.254518	5.33712	0.649597	0.423256	0.999946
KSPZV1	1.x8 x 10^6 PfSPZ	pre-immunization baseline	high vs. low CSP-specific IgG response (LFC CSP-specific IgG response 2 weeks/baseline	RBX1	ENSG00000100387	-0.0905588	4.97629	0.649497	0.423291	0.999946
KSPZV1	1.x8 x 10^6 PfSPZ	pre-immunization baseline	high vs. low CSP-specific IgG response (LFC CSP-specific IgG response 2 weeks/baseline	JTB	ENSG00000143543	-0.0752586	7.37432	0.649479	0.423298	0.999946
KSPZV1	1.x8 x 10^6 PfSPZ	pre-immunization baseline	high vs. low CSP-specific IgG response (LFC CSP-specific IgG response 2 weeks/baseline	CTD-3126B10.1	ENSG00000261093	0.0934671	3.22216	0.649282	0.423368	0.999946
KSPZV1	1.x8 x 10^6 PfSPZ	pre-immunization baseline	high vs. low CSP-specific IgG response (LFC CSP-specific IgG response 2 weeks/baseline	PCIF1	ENSG00000100982	0.0581314	5.76141	0.649228	0.423387	0.999946
KSPZV1	1.x8 x 10^6 PfSPZ	pre-immunization baseline	high vs. low CSP-specific IgG response (LFC CSP-specific IgG response 2 weeks/baseline	SLMAP	ENSG00000163681	0.0388242	7.07499	0.64916	0.423411	0.999946
KSPZV1	1.x8 x 10^6 PfSPZ	pre-immunization baseline	high vs. low CSP-specific IgG response (LFC CSP-specific IgG response 2 weeks/baseline	ZWINT	ENSG00000122952	-0.240181	1.92947	0.648615	0.423605	0.999946
KSPZV1	1.x8 x 10^6 PfSPZ	pre-immunization baseline	high vs. low CSP-specific IgG response (LFC CSP-specific IgG response 2 weeks/baseline	RP11-977G19.11	ENSG00000257303	-0.101189	2.24183	0.648431	0.42367	0.999946
KSPZV1	1.x8 x 10^6 PfSPZ	pre-immunization baseline	high vs. low CSP-specific IgG response (LFC CSP-specific IgG response 2 weeks/baseline	NUP50-DT	ENSG00000226328	-0.0725332	3.28264	0.648288	0.423721	0.999946
KSPZV1	1.x8 x 10^6 PfSPZ	pre-immunization baseline	high vs. low CSP-specific IgG response (LFC CSP-specific IgG response 2 weeks/baseline	KRT73	ENSG00000186049	0.204502	1.59923	0.648223	0.423744	0.999946
KSPZV1	1.x8 x 10^6 PfSPZ	pre-immunization baseline	high vs. low CSP-specific IgG response (LFC CSP-specific IgG response 2 weeks/baseline	TENT5A	ENSG00000112773	0.107276	6.18023	0.648008	0.42382	0.999946
KSPZV1	1.x8 x 10^6 PfSPZ	pre-immunization baseline	high vs. low CSP-specific IgG response (LFC CSP-specific IgG response 2 weeks/baseline	CFAP251	ENSG00000158023	-0.2682	1.31399	0.647975	0.423832	0.999946
KSPZV1	1.x8 x 10^6 PfSPZ	pre-immunization baseline	high vs. low CSP-specific IgG response (LFC CSP-specific IgG response 2 weeks/baseline	C5orf51	ENSG00000205765	0.0695065	6.0504	0.647966	0.423835	0.999946
KSPZV1	1.x8 x 10^6 PfSPZ	pre-immunization baseline	high vs. low CSP-specific IgG response (LFC CSP-specific IgG response 2 weeks/baseline	ENSA	ENSG00000143420	-0.041693	6.41025	0.647882	0.423865	0.999946
KSPZV1	1.x8 x 10^6 PfSPZ	pre-immunization baseline	high vs. low CSP-specific IgG response (LFC CSP-specific IgG response 2 weeks/baseline	JPT2	ENSG00000206053	0.0547152	5.42883	0.647683	0.423936	0.999946
KSPZV1	1.x8 x 10^6 PfSPZ	pre-immunization baseline	high vs. low CSP-specific IgG response (LFC CSP-specific IgG response 2 weeks/baseline	PSMD4	ENSG00000159352	0.0692142	5.55136	0.647657	0.423946	0.999946
KSPZV1	1.x8 x 10^6 PfSPZ	pre-immunization baseline	high vs. low CSP-specific IgG response (LFC CSP-specific IgG response 2 weeks/baseline	RP11-479G22.8	ENSG00000273038	0.254718	0.929711	0.647577	0.423974	0.999946
KSPZV1	1.x8 x 10^6 PfSPZ	pre-immunization baseline	high vs. low CSP-specific IgG response (LFC CSP-specific IgG response 2 weeks/baseline	CYB5R3	ENSG00000100243	0.129351	6.55823	0.647553	0.423982	0.999946
KSPZV1	1.x8 x 10^6 PfSPZ	pre-immunization baseline	high vs. low CSP-specific IgG response (LFC CSP-specific IgG response 2 weeks/baseline	COMMD4	ENSG00000140365	-0.159667	2.81265	0.647538	0.423988	0.999946
KSPZV1	1.x8 x 10^6 PfSPZ	pre-immunization baseline	high vs. low CSP-specific IgG response (LFC CSP-specific IgG response 2 weeks/baseline	COL19A1	ENSG00000082293	0.149521	5.08861	0.647332	0.424061	0.999946
KSPZV1	1.x8 x 10^6 PfSPZ	pre-immunization baseline	high vs. low CSP-specific IgG response (LFC CSP-specific IgG response 2 weeks/baseline	RNU12	ENSG00000270022	-0.38031	-0.318298	0.647314	0.424067	0.999946
KSPZV1	1.x8 x 10^6 PfSPZ	pre-immunization baseline	high vs. low CSP-specific IgG response (LFC CSP-specific IgG response 2 weeks/baseline	RAB6A	ENSG00000175582	0.104773	7.64098	0.647213	0.424103	0.999946
KSPZV1	1.x8 x 10^6 PfSPZ	pre-immunization baseline	high vs. low CSP-specific IgG response (LFC CSP-specific IgG response 2 weeks/baseline	SNORD3A	ENSG00000263934	0.250583	6.30614	0.647182	0.424115	0.999946
KSPZV1	1.x8 x 10^6 PfSPZ	pre-immunization baseline	high vs. low CSP-specific IgG response (LFC CSP-specific IgG response 2 weeks/baseline	PPP1R3E	ENSG00000235194	-0.0769988	5.93155	0.646846	0.424234	0.999946
KSPZV1	1.x8 x 10^6 PfSPZ	pre-immunization baseline	high vs. low CSP-specific IgG response (LFC CSP-specific IgG response 2 weeks/baseline	CMC1	ENSG00000187118	-0.0836805	5.92104	0.646804	0.424249	0.999946
KSPZV1	1.x8 x 10^6 PfSPZ	pre-immunization baseline	high vs. low CSP-specific IgG response (LFC CSP-specific IgG response 2 weeks/baseline	CCP110	ENSG00000103540	-0.0706875	5.54156	0.646683	0.424292	0.999946
KSPZV1	1.x8 x 10^6 PfSPZ	pre-immunization baseline	high vs. low CSP-specific IgG response (LFC CSP-specific IgG response 2 weeks/baseline	GNB5	ENSG00000069966	-0.0707029	5.9398	0.646608	0.424319	0.999946
KSPZV1	1.x8 x 10^6 PfSPZ	pre-immunization baseline	high vs. low CSP-specific IgG response (LFC CSP-specific IgG response 2 weeks/baseline	SURF2	ENSG00000148291	-0.120553	2.38183	0.6463	0.424429	0.999946
KSPZV1	1.x8 x 10^6 PfSPZ	pre-immunization baseline	high vs. low CSP-specific IgG response (LFC CSP-specific IgG response 2 weeks/baseline	KLF16	ENSG00000129911	0.0804258	4.35802	0.646258	0.424444	0.999946
KSPZV1	1.x8 x 10^6 PfSPZ	pre-immunization baseline	high vs. low CSP-specific IgG response (LFC CSP-specific IgG response 2 weeks/baseline	RP11-57A19.2	ENSG00000246465	-0.352791	-0.125373	0.646184	0.42447	0.999946
KSPZV1	1.x8 x 10^6 PfSPZ	pre-immunization baseline	high vs. low CSP-specific IgG response (LFC CSP-specific IgG response 2 weeks/baseline	RP11-50B3.4	ENSG00000254694	-0.194596	0.697074	0.646073	0.42451	0.999946
KSPZV1	1.x8 x 10^6 PfSPZ	pre-immunization baseline	high vs. low CSP-specific IgG response (LFC CSP-specific IgG response 2 weeks/baseline	GHDC	ENSG00000167925	-0.144094	2.75517	0.645989	0.42454	0.999946
KSPZV1	1.x8 x 10^6 PfSPZ	pre-immunization baseline	high vs. low CSP-specific IgG response (LFC CSP-specific IgG response 2 weeks/baseline	LINC00612	ENSG00000214851	0.185585	2.22732	0.645947	0.424555	0.999946
KSPZV1	1.x8 x 10^6 PfSPZ	pre-immunization baseline	high vs. low CSP-specific IgG response (LFC CSP-specific IgG response 2 weeks/baseline	RP4-539M6.21	ENSG00000272689	-0.227799	0.808716	0.645875	0.42458	0.999946
KSPZV1	1.x8 x 10^6 PfSPZ	pre-immunization baseline	high vs. low CSP-specific IgG response (LFC CSP-specific IgG response 2 weeks/baseline	LSM5	ENSG00000106355	-0.121396	4.28816	0.645768	0.424619	0.999946
KSPZV1	1.x8 x 10^6 PfSPZ	pre-immunization baseline	high vs. low CSP-specific IgG response (LFC CSP-specific IgG response 2 weeks/baseline	OTUD5	ENSG00000068308	0.0707587	6.03191	0.645703	0.424642	0.999946
KSPZV1	1.x8 x 10^6 PfSPZ	pre-immunization baseline	high vs. low CSP-specific IgG response (LFC CSP-specific IgG response 2 weeks/baseline	MAP3K20-AS1	ENSG00000238133	0.233867	0.907887	0.645681	0.42465	0.999946
KSPZV1	1.x8 x 10^6 PfSPZ	pre-immunization baseline	high vs. low CSP-specific IgG response (LFC CSP-specific IgG response 2 weeks/baseline	AMZ2	ENSG00000196704	-0.0580851	6.0031	0.645575	0.424687	0.999946
KSPZV1	1.x8 x 10^6 PfSPZ	pre-immunization baseline	high vs. low CSP-specific IgG response (LFC CSP-specific IgG response 2 weeks/baseline	MED4	ENSG00000136146	-0.0508786	6.25186	0.645356	0.424766	0.999946
KSPZV1	1.x8 x 10^6 PfSPZ	pre-immunization baseline	high vs. low CSP-specific IgG response (LFC CSP-specific IgG response 2 weeks/baseline	PCBP2	ENSG00000197111	0.0907501	9.79161	0.645099	0.424858	0.999946
KSPZV1	1.x8 x 10^6 PfSPZ	pre-immunization baseline	high vs. low CSP-specific IgG response (LFC CSP-specific IgG response 2 weeks/baseline	SETD2	ENSG00000181555	0.0388183	8.0135	0.645015	0.424887	0.999946
KSPZV1	1.x8 x 10^6 PfSPZ	pre-immunization baseline	high vs. low CSP-specific IgG response (LFC CSP-specific IgG response 2 weeks/baseline	POGZ	ENSG00000143442	0.0441418	7.02377	0.64499	0.424896	0.999946
KSPZV1	1.x8 x 10^6 PfSPZ	pre-immunization baseline	high vs. low CSP-specific IgG response (LFC CSP-specific IgG response 2 weeks/baseline	GSTP1	ENSG00000084207	0.0767398	5.98809	0.644805	0.424963	0.999946
KSPZV1	1.x8 x 10^6 PfSPZ	pre-immunization baseline	high vs. low CSP-specific IgG response (LFC CSP-specific IgG response 2 weeks/baseline	MYCL	ENSG00000116990	0.190923	3.43454	0.644595	0.425037	0.999946
KSPZV1	1.x8 x 10^6 PfSPZ	pre-immunization baseline	high vs. low CSP-specific IgG response (LFC CSP-specific IgG response 2 weeks/baseline	RPRD1B	ENSG00000101413	-0.0617952	5.1805	0.6443	0.425143	0.999946
KSPZV1	1.x8 x 10^6 PfSPZ	pre-immunization baseline	high vs. low CSP-specific IgG response (LFC CSP-specific IgG response 2 weeks/baseline	RP11-379F4.7	ENSG00000272087	0.198156	1.19281	0.64414	0.4252	0.999946
KSPZV1	1.x8 x 10^6 PfSPZ	pre-immunization baseline	high vs. low CSP-specific IgG response (LFC CSP-specific IgG response 2 weeks/baseline	RP5-1042K10.14	ENSG00000279624	0.122677	2.7227	0.643806	0.425319	0.999946
KSPZV1	1.x8 x 10^6 PfSPZ	pre-immunization baseline	high vs. low CSP-specific IgG response (LFC CSP-specific IgG response 2 weeks/baseline	PPM1J	ENSG00000155367	-0.41667	0.21081	0.643746	0.425341	0.999946
KSPZV1	1.x8 x 10^6 PfSPZ	pre-immunization baseline	high vs. low CSP-specific IgG response (LFC CSP-specific IgG response 2 weeks/baseline	LAMA5	ENSG00000130702	0.160108	3.61341	0.643724	0.425349	0.999946
KSPZV1	1.x8 x 10^6 PfSPZ	pre-immunization baseline	high vs. low CSP-specific IgG response (LFC CSP-specific IgG response 2 weeks/baseline	CLSTN1	ENSG00000171603	0.0831599	6.47476	0.643516	0.425423	0.999946
KSPZV1	1.x8 x 10^6 PfSPZ	pre-immunization baseline	high vs. low CSP-specific IgG response (LFC CSP-specific IgG response 2 weeks/baseline	CD160	ENSG00000117281	-0.168377	4.57849	0.643438	0.425451	0.999946
KSPZV1	1.x8 x 10^6 PfSPZ	pre-immunization baseline	high vs. low CSP-specific IgG response (LFC CSP-specific IgG response 2 weeks/baseline	ITGAD	ENSG00000156886	-0.425035	1.9604	0.643367	0.425477	0.999946
KSPZV1	1.x8 x 10^6 PfSPZ	pre-immunization baseline	high vs. low CSP-specific IgG response (LFC CSP-specific IgG response 2 weeks/baseline	RABAC1	ENSG00000105404	-0.145609	3.14633	0.643248	0.425519	0.999946
KSPZV1	1.x8 x 10^6 PfSPZ	pre-immunization baseline	high vs. low CSP-specific IgG response (LFC CSP-specific IgG response 2 weeks/baseline	NPM1	ENSG00000181163	-0.0683132	8.21495	0.643147	0.425555	0.999946
KSPZV1	1.x8 x 10^6 PfSPZ	pre-immunization baseline	high vs. low CSP-specific IgG response (LFC CSP-specific IgG response 2 weeks/baseline	RP11-15F12.3	ENSG00000265128	0.252279	-0.188975	0.643102	0.425571	0.999946
KSPZV1	1.x8 x 10^6 PfSPZ	pre-immunization baseline	high vs. low CSP-specific IgG response (LFC CSP-specific IgG response 2 weeks/baseline	REEP6	ENSG00000115255	0.298645	0.837541	0.643046	0.425592	0.999946
KSPZV1	1.x8 x 10^6 PfSPZ	pre-immunization baseline	high vs. low CSP-specific IgG response (LFC CSP-specific IgG response 2 weeks/baseline	BAMBI	ENSG00000095739	0.410664	-0.198898	0.642817	0.425673	0.999946
KSPZV1	1.x8 x 10^6 PfSPZ	pre-immunization baseline	high vs. low CSP-specific IgG response (LFC CSP-specific IgG response 2 weeks/baseline	DAZL	ENSG00000092345	0.394928	-0.468128	0.642712	0.425711	0.999946
KSPZV1	1.x8 x 10^6 PfSPZ	pre-immunization baseline	high vs. low CSP-specific IgG response (LFC CSP-specific IgG response 2 weeks/baseline	PSMG3	ENSG00000157778	-0.103472	2.84577	0.642636	0.425739	0.999946
KSPZV1	1.x8 x 10^6 PfSPZ	pre-immunization baseline	high vs. low CSP-specific IgG response (LFC CSP-specific IgG response 2 weeks/baseline	ARHGDIB	ENSG00000111348	0.0561603	10.0779	0.64262	0.425744	0.999946
KSPZV1	1.x8 x 10^6 PfSPZ	pre-immunization baseline	high vs. low CSP-specific IgG response (LFC CSP-specific IgG response 2 weeks/baseline	EME1	ENSG00000154920	-0.0930016	2.53227	0.64257	0.425762	0.999946
KSPZV1	1.x8 x 10^6 PfSPZ	pre-immunization baseline	high vs. low CSP-specific IgG response (LFC CSP-specific IgG response 2 weeks/baseline	LDLRAD4-AS1	ENSG00000267690	0.267241	0.629746	0.642559	0.425766	0.999946
KSPZV1	1.x8 x 10^6 PfSPZ	pre-immunization baseline	high vs. low CSP-specific IgG response (LFC CSP-specific IgG response 2 weeks/baseline	F2RL3	ENSG00000127533	0.343064	0.461916	0.642372	0.425833	0.999946
KSPZV1	1.x8 x 10^6 PfSPZ	pre-immunization baseline	high vs. low CSP-specific IgG response (LFC CSP-specific IgG response 2 weeks/baseline	MARVELD3	ENSG00000140832	-0.476069	0.234481	0.642155	0.425911	0.999946
KSPZV1	1.x8 x 10^6 PfSPZ	pre-immunization baseline	high vs. low CSP-specific IgG response (LFC CSP-specific IgG response 2 weeks/baseline	SERPINB6	ENSG00000124570	-0.122676	4.02052	0.642128	0.42592	0.999946
KSPZV1	1.x8 x 10^6 PfSPZ	pre-immunization baseline	high vs. low CSP-specific IgG response (LFC CSP-specific IgG response 2 weeks/baseline	ACTR1A	ENSG00000138107	-0.0629963	5.39213	0.641902	0.426002	0.999946
KSPZV1	1.x8 x 10^6 PfSPZ	pre-immunization baseline	high vs. low CSP-specific IgG response (LFC CSP-specific IgG response 2 weeks/baseline	ERGIC3	ENSG00000125991	0.055766	6.24332	0.641798	0.426039	0.999946
KSPZV1	1.x8 x 10^6 PfSPZ	pre-immunization baseline	high vs. low CSP-specific IgG response (LFC CSP-specific IgG response 2 weeks/baseline	SS18	ENSG00000141380	-0.0452841	7.0562	0.641541	0.426131	0.999946
KSPZV1	1.x8 x 10^6 PfSPZ	pre-immunization baseline	high vs. low CSP-specific IgG response (LFC CSP-specific IgG response 2 weeks/baseline	RP13-638C3.2	ENSG00000262652	-0.195537	1.20475	0.641484	0.426151	0.999946
KSPZV1	1.x8 x 10^6 PfSPZ	pre-immunization baseline	high vs. low CSP-specific IgG response (LFC CSP-specific IgG response 2 weeks/baseline	PCBP1	ENSG00000169564	0.086065	7.91646	0.641377	0.42619	0.999946
KSPZV1	1.x8 x 10^6 PfSPZ	pre-immunization baseline	high vs. low CSP-specific IgG response (LFC CSP-specific IgG response 2 weeks/baseline	RP11-331F9.4	ENSG00000227933	-0.204073	0.19214	0.641348	0.4262	0.999946
KSPZV1	1.x8 x 10^6 PfSPZ	pre-immunization baseline	high vs. low CSP-specific IgG response (LFC CSP-specific IgG response 2 weeks/baseline	UBE2E1	ENSG00000170142	0.0578493	5.86572	0.641194	0.426256	0.999946
KSPZV1	1.x8 x 10^6 PfSPZ	pre-immunization baseline	high vs. low CSP-specific IgG response (LFC CSP-specific IgG response 2 weeks/baseline	VSIG10L	ENSG00000186806	0.372527	-0.2172	0.641041	0.42631	0.999946
KSPZV1	1.x8 x 10^6 PfSPZ	pre-immunization baseline	high vs. low CSP-specific IgG response (LFC CSP-specific IgG response 2 weeks/baseline	RCAN3	ENSG00000117602	0.0949068	8.30317	0.640933	0.426349	0.999946
KSPZV1	1.x8 x 10^6 PfSPZ	pre-immunization baseline	high vs. low CSP-specific IgG response (LFC CSP-specific IgG response 2 weeks/baseline	SEC61A1	ENSG00000058262	0.0681469	7.05962	0.640899	0.426362	0.999946
KSPZV1	1.x8 x 10^6 PfSPZ	pre-immunization baseline	high vs. low CSP-specific IgG response (LFC CSP-specific IgG response 2 weeks/baseline	ZNF254	ENSG00000213096	-0.100585	5.83508	0.640773	0.426407	0.999946
KSPZV1	1.x8 x 10^6 PfSPZ	pre-immunization baseline	high vs. low CSP-specific IgG response (LFC CSP-specific IgG response 2 weeks/baseline	CTC-250I14.3	ENSG00000267512	0.0881933	3.58454	0.640604	0.426467	0.999946
KSPZV1	1.x8 x 10^6 PfSPZ	pre-immunization baseline	high vs. low CSP-specific IgG response (LFC CSP-specific IgG response 2 weeks/baseline	MEF2C	ENSG00000081189	0.0828463	7.97083	0.640401	0.42654	0.999946
KSPZV1	1.x8 x 10^6 PfSPZ	pre-immunization baseline	high vs. low CSP-specific IgG response (LFC CSP-specific IgG response 2 weeks/baseline	KAT5	ENSG00000172977	-0.0467638	5.16316	0.640252	0.426594	0.999946
KSPZV1	1.x8 x 10^6 PfSPZ	pre-immunization baseline	high vs. low CSP-specific IgG response (LFC CSP-specific IgG response 2 weeks/baseline	TP53I11	ENSG00000175274	0.115434	5.41801	0.640195	0.426614	0.999946
KSPZV1	1.x8 x 10^6 PfSPZ	pre-immunization baseline	high vs. low CSP-specific IgG response (LFC CSP-specific IgG response 2 weeks/baseline	RP11-930O11.3	ENSG00000275569	0.234504	0.496172	0.640191	0.426616	0.999946
KSPZV1	1.x8 x 10^6 PfSPZ	pre-immunization baseline	high vs. low CSP-specific IgG response (LFC CSP-specific IgG response 2 weeks/baseline	DCAF12	ENSG00000198876	0.327781	10.4874	0.640166	0.426625	0.999946
KSPZV1	1.x8 x 10^6 PfSPZ	pre-immunization baseline	high vs. low CSP-specific IgG response (LFC CSP-specific IgG response 2 weeks/baseline	RP11-356K23.1	ENSG00000258752	0.190956	1.28951	0.640137	0.426635	0.999946
KSPZV1	1.x8 x 10^6 PfSPZ	pre-immunization baseline	high vs. low CSP-specific IgG response (LFC CSP-specific IgG response 2 weeks/baseline	BBS10	ENSG00000179941	-0.0868737	5.0239	0.639905	0.426718	0.999946
KSPZV1	1.x8 x 10^6 PfSPZ	pre-immunization baseline	high vs. low CSP-specific IgG response (LFC CSP-specific IgG response 2 weeks/baseline	SNHG10	ENSG00000247092	0.101193	3.23671	0.6398	0.426756	0.999946
KSPZV1	1.x8 x 10^6 PfSPZ	pre-immunization baseline	high vs. low CSP-specific IgG response (LFC CSP-specific IgG response 2 weeks/baseline	LEXM	ENSG00000162398	-0.357716	-0.141935	0.639695	0.426794	0.999946
KSPZV1	1.x8 x 10^6 PfSPZ	pre-immunization baseline	high vs. low CSP-specific IgG response (LFC CSP-specific IgG response 2 weeks/baseline	AP000692.9	ENSG00000228107	-0.106413	1.72421	0.639379	0.426908	0.999946
KSPZV1	1.x8 x 10^6 PfSPZ	pre-immunization baseline	high vs. low CSP-specific IgG response (LFC CSP-specific IgG response 2 weeks/baseline	RP11-732A19.2	ENSG00000254641	0.0805955	3.51949	0.639206	0.42697	0.999946
KSPZV1	1.x8 x 10^6 PfSPZ	pre-immunization baseline	high vs. low CSP-specific IgG response (LFC CSP-specific IgG response 2 weeks/baseline	IL1RL1	ENSG00000115602	0.339206	2.0353	0.639007	0.427042	0.999946
KSPZV1	1.x8 x 10^6 PfSPZ	pre-immunization baseline	high vs. low CSP-specific IgG response (LFC CSP-specific IgG response 2 weeks/baseline	MCM9	ENSG00000111877	-0.0608073	6.16626	0.638449	0.427243	0.999946
KSPZV1	1.x8 x 10^6 PfSPZ	pre-immunization baseline	high vs. low CSP-specific IgG response (LFC CSP-specific IgG response 2 weeks/baseline	C1orf52	ENSG00000162642	-0.0773774	4.47245	0.638208	0.427329	0.999946
KSPZV1	1.x8 x 10^6 PfSPZ	pre-immunization baseline	high vs. low CSP-specific IgG response (LFC CSP-specific IgG response 2 weeks/baseline	CTC-260F20.3	ENSG00000258674	-0.114319	3.33792	0.638208	0.427329	0.999946
KSPZV1	1.x8 x 10^6 PfSPZ	pre-immunization baseline	high vs. low CSP-specific IgG response (LFC CSP-specific IgG response 2 weeks/baseline	RP11-126O1.4	ENSG00000267476	0.15849	1.41303	0.638068	0.42738	0.999946
KSPZV1	1.x8 x 10^6 PfSPZ	pre-immunization baseline	high vs. low CSP-specific IgG response (LFC CSP-specific IgG response 2 weeks/baseline	IL1B	ENSG00000125538	0.179177	4.35053	0.637781	0.427483	0.999946
KSPZV1	1.x8 x 10^6 PfSPZ	pre-immunization baseline	high vs. low CSP-specific IgG response (LFC CSP-specific IgG response 2 weeks/baseline	EPN2-AS1	ENSG00000235397	-0.281787	-0.374113	0.637468	0.427596	0.999946
KSPZV1	1.x8 x 10^6 PfSPZ	pre-immunization baseline	high vs. low CSP-specific IgG response (LFC CSP-specific IgG response 2 weeks/baseline	RP11-603J24.14	ENSG00000257809	-0.239908	-0.068449	0.637419	0.427614	0.999946
KSPZV1	1.x8 x 10^6 PfSPZ	pre-immunization baseline	high vs. low CSP-specific IgG response (LFC CSP-specific IgG response 2 weeks/baseline	CCNB2	ENSG00000157456	-0.18059	3.79718	0.637278	0.427665	0.999946
KSPZV1	1.x8 x 10^6 PfSPZ	pre-immunization baseline	high vs. low CSP-specific IgG response (LFC CSP-specific IgG response 2 weeks/baseline	DBP	ENSG00000105516	-0.0828425	4.70653	0.637225	0.427684	0.999946
KSPZV1	1.x8 x 10^6 PfSPZ	pre-immunization baseline	high vs. low CSP-specific IgG response (LFC CSP-specific IgG response 2 weeks/baseline	HOXC4	ENSG00000198353	-0.340253	0.133438	0.637135	0.427716	0.999946
KSPZV1	1.x8 x 10^6 PfSPZ	pre-immunization baseline	high vs. low CSP-specific IgG response (LFC CSP-specific IgG response 2 weeks/baseline	PNKP	ENSG00000039650	0.0864548	4.45317	0.636848	0.42782	0.999946
KSPZV1	1.x8 x 10^6 PfSPZ	pre-immunization baseline	high vs. low CSP-specific IgG response (LFC CSP-specific IgG response 2 weeks/baseline	GLYCTK-AS1	ENSG00000242797	0.137926	2.04521	0.636642	0.427894	0.999946
KSPZV1	1.x8 x 10^6 PfSPZ	pre-immunization baseline	high vs. low CSP-specific IgG response (LFC CSP-specific IgG response 2 weeks/baseline	RP11-197M22.2	ENSG00000225213	0.244133	0.0810184	0.636407	0.427979	0.999946
KSPZV1	1.x8 x 10^6 PfSPZ	pre-immunization baseline	high vs. low CSP-specific IgG response (LFC CSP-specific IgG response 2 weeks/baseline	PURA	ENSG00000185129	0.0634215	6.66688	0.636293	0.42802	0.999946
KSPZV1	1.x8 x 10^6 PfSPZ	pre-immunization baseline	high vs. low CSP-specific IgG response (LFC CSP-specific IgG response 2 weeks/baseline	RP6-109B7.2	ENSG00000231010	0.155054	2.11243	0.636101	0.42809	0.999946
KSPZV1	1.x8 x 10^6 PfSPZ	pre-immunization baseline	high vs. low CSP-specific IgG response (LFC CSP-specific IgG response 2 weeks/baseline	RP11-465N4.5	ENSG00000273478	-0.154434	0.753276	0.635947	0.428145	0.999946
KSPZV1	1.x8 x 10^6 PfSPZ	pre-immunization baseline	high vs. low CSP-specific IgG response (LFC CSP-specific IgG response 2 weeks/baseline	EVI2A	ENSG00000126860	-0.16088	6.69248	0.63553	0.428296	0.999946
KSPZV1	1.x8 x 10^6 PfSPZ	pre-immunization baseline	high vs. low CSP-specific IgG response (LFC CSP-specific IgG response 2 weeks/baseline	EPHB2	ENSG00000133216	-0.325097	1.51859	0.635423	0.428335	0.999946
KSPZV1	1.x8 x 10^6 PfSPZ	pre-immunization baseline	high vs. low CSP-specific IgG response (LFC CSP-specific IgG response 2 weeks/baseline	HMGA2-AS1	ENSG00000197301	-0.344631	0.558487	0.635385	0.428348	0.999946
KSPZV1	1.x8 x 10^6 PfSPZ	pre-immunization baseline	high vs. low CSP-specific IgG response (LFC CSP-specific IgG response 2 weeks/baseline	AC092535.3	ENSG00000227189	0.313168	1.24509	0.635226	0.428406	0.999946
KSPZV1	1.x8 x 10^6 PfSPZ	pre-immunization baseline	high vs. low CSP-specific IgG response (LFC CSP-specific IgG response 2 weeks/baseline	POP4	ENSG00000105171	-0.0545155	5.33222	0.63506	0.428466	0.999946
KSPZV1	1.x8 x 10^6 PfSPZ	pre-immunization baseline	high vs. low CSP-specific IgG response (LFC CSP-specific IgG response 2 weeks/baseline	DLK2	ENSG00000171462	-0.124746	2.26912	0.634763	0.428573	0.999946
KSPZV1	1.x8 x 10^6 PfSPZ	pre-immunization baseline	high vs. low CSP-specific IgG response (LFC CSP-specific IgG response 2 weeks/baseline	HDHD3	ENSG00000119431	-0.102482	2.87413	0.634697	0.428597	0.999946
KSPZV1	1.x8 x 10^6 PfSPZ	pre-immunization baseline	high vs. low CSP-specific IgG response (LFC CSP-specific IgG response 2 weeks/baseline	RP11-154H23.4	ENSG00000277855	0.224919	0.457134	0.634413	0.4287	0.999946
KSPZV1	1.x8 x 10^6 PfSPZ	pre-immunization baseline	high vs. low CSP-specific IgG response (LFC CSP-specific IgG response 2 weeks/baseline	TFDP2	ENSG00000269905	-0.0803545	6.44331	0.634169	0.428788	0.999946
KSPZV1	1.x8 x 10^6 PfSPZ	pre-immunization baseline	high vs. low CSP-specific IgG response (LFC CSP-specific IgG response 2 weeks/baseline	WDR33	ENSG00000136709	-0.0380804	7.48101	0.63414	0.428799	0.999946
KSPZV1	1.x8 x 10^6 PfSPZ	pre-immunization baseline	high vs. low CSP-specific IgG response (LFC CSP-specific IgG response 2 weeks/baseline	EIF5A2	ENSG00000163577	-0.0991252	4.41881	0.633847	0.428905	0.999946
KSPZV1	1.x8 x 10^6 PfSPZ	pre-immunization baseline	high vs. low CSP-specific IgG response (LFC CSP-specific IgG response 2 weeks/baseline	LGALS4	ENSG00000171747	-0.462008	0.341043	0.633834	0.42891	0.999946
KSPZV1	1.x8 x 10^6 PfSPZ	pre-immunization baseline	high vs. low CSP-specific IgG response (LFC CSP-specific IgG response 2 weeks/baseline	COQ6	ENSG00000119723	-0.0768737	4.10584	0.633665	0.428971	0.999946
KSPZV1	1.x8 x 10^6 PfSPZ	pre-immunization baseline	high vs. low CSP-specific IgG response (LFC CSP-specific IgG response 2 weeks/baseline	SLC46A1	ENSG00000076351	-0.0853465	4.32385	0.633537	0.429017	0.999946
KSPZV1	1.x8 x 10^6 PfSPZ	pre-immunization baseline	high vs. low CSP-specific IgG response (LFC CSP-specific IgG response 2 weeks/baseline	EXOSC3	ENSG00000107371	-0.0642439	5.10651	0.633305	0.429101	0.999946
KSPZV1	1.x8 x 10^6 PfSPZ	pre-immunization baseline	high vs. low CSP-specific IgG response (LFC CSP-specific IgG response 2 weeks/baseline	WDR47	ENSG00000085433	0.098334	4.06205	0.633119	0.429169	0.999946
KSPZV1	1.x8 x 10^6 PfSPZ	pre-immunization baseline	high vs. low CSP-specific IgG response (LFC CSP-specific IgG response 2 weeks/baseline	RP11-686D22.4	ENSG00000267547	-0.188966	1.61652	0.633014	0.429207	0.999946
KSPZV1	1.x8 x 10^6 PfSPZ	pre-immunization baseline	high vs. low CSP-specific IgG response (LFC CSP-specific IgG response 2 weeks/baseline	RP3-508I15.22	ENSG00000273076	0.175959	1.14191	0.632917	0.429242	0.999946
KSPZV1	1.x8 x 10^6 PfSPZ	pre-immunization baseline	high vs. low CSP-specific IgG response (LFC CSP-specific IgG response 2 weeks/baseline	ZFYVE28	ENSG00000159733	-0.122841	3.23044	0.632752	0.429302	0.999946
KSPZV1	1.x8 x 10^6 PfSPZ	pre-immunization baseline	high vs. low CSP-specific IgG response (LFC CSP-specific IgG response 2 weeks/baseline	POLI	ENSG00000101751	0.0923689	5.54744	0.632746	0.429304	0.999946
KSPZV1	1.x8 x 10^6 PfSPZ	pre-immunization baseline	high vs. low CSP-specific IgG response (LFC CSP-specific IgG response 2 weeks/baseline	SEC22B	ENSG00000265808	-0.053345	6.70847	0.632698	0.429322	0.999946
KSPZV1	1.x8 x 10^6 PfSPZ	pre-immunization baseline	high vs. low CSP-specific IgG response (LFC CSP-specific IgG response 2 weeks/baseline	RP11-343H19.2	ENSG00000259827	-0.162272	1.70988	0.632594	0.429359	0.999946
KSPZV1	1.x8 x 10^6 PfSPZ	pre-immunization baseline	high vs. low CSP-specific IgG response (LFC CSP-specific IgG response 2 weeks/baseline	ORC4	ENSG00000115947	-0.0709858	6.03563	0.632411	0.429426	0.999946
KSPZV1	1.x8 x 10^6 PfSPZ	pre-immunization baseline	high vs. low CSP-specific IgG response (LFC CSP-specific IgG response 2 weeks/baseline	PAPOLA-DT	ENSG00000260806	-0.210363	1.22392	0.632335	0.429454	0.999946
KSPZV1	1.x8 x 10^6 PfSPZ	pre-immunization baseline	high vs. low CSP-specific IgG response (LFC CSP-specific IgG response 2 weeks/baseline	CASTOR1	ENSG00000239282	-0.169595	2.15599	0.632026	0.429565	0.999946
KSPZV1	1.x8 x 10^6 PfSPZ	pre-immunization baseline	high vs. low CSP-specific IgG response (LFC CSP-specific IgG response 2 weeks/baseline	TPRG1	ENSG00000188001	-0.298819	0.904107	0.632002	0.429574	0.999946
KSPZV1	1.x8 x 10^6 PfSPZ	pre-immunization baseline	high vs. low CSP-specific IgG response (LFC CSP-specific IgG response 2 weeks/baseline	MGAT2	ENSG00000168282	-0.063408	5.53864	0.631933	0.4296	0.999946
KSPZV1	1.x8 x 10^6 PfSPZ	pre-immunization baseline	high vs. low CSP-specific IgG response (LFC CSP-specific IgG response 2 weeks/baseline	SERPINE3	ENSG00000253309	-0.0794654	3.08829	0.631901	0.429611	0.999946
KSPZV1	1.x8 x 10^6 PfSPZ	pre-immunization baseline	high vs. low CSP-specific IgG response (LFC CSP-specific IgG response 2 weeks/baseline	RP11-354P11.8	ENSG00000266987	0.207725	0.412268	0.631794	0.42965	0.999946
KSPZV1	1.x8 x 10^6 PfSPZ	pre-immunization baseline	high vs. low CSP-specific IgG response (LFC CSP-specific IgG response 2 weeks/baseline	RIN2	ENSG00000132669	0.152337	4.3995	0.631763	0.429661	0.999946
KSPZV1	1.x8 x 10^6 PfSPZ	pre-immunization baseline	high vs. low CSP-specific IgG response (LFC CSP-specific IgG response 2 weeks/baseline	RP1-111B22.3	ENSG00000271734	0.201771	0.339545	0.631729	0.429673	0.999946
KSPZV1	1.x8 x 10^6 PfSPZ	pre-immunization baseline	high vs. low CSP-specific IgG response (LFC CSP-specific IgG response 2 weeks/baseline	NBPF9	ENSG00000269713	0.122628	3.84274	0.631505	0.429755	0.999946
KSPZV1	1.x8 x 10^6 PfSPZ	pre-immunization baseline	high vs. low CSP-specific IgG response (LFC CSP-specific IgG response 2 weeks/baseline	RMDN1	ENSG00000176623	-0.0588195	6.04263	0.631472	0.429767	0.999946
KSPZV1	1.x8 x 10^6 PfSPZ	pre-immunization baseline	high vs. low CSP-specific IgG response (LFC CSP-specific IgG response 2 weeks/baseline	LRRC42	ENSG00000116212	-0.128245	1.93715	0.631272	0.42984	0.999946
KSPZV1	1.x8 x 10^6 PfSPZ	pre-immunization baseline	high vs. low CSP-specific IgG response (LFC CSP-specific IgG response 2 weeks/baseline	SYNGR2	ENSG00000108639	0.0648007	6.12555	0.631204	0.429864	0.999946
KSPZV1	1.x8 x 10^6 PfSPZ	pre-immunization baseline	high vs. low CSP-specific IgG response (LFC CSP-specific IgG response 2 weeks/baseline	RPAIN	ENSG00000129197	-0.089813	4.9965	0.631134	0.42989	0.999946
KSPZV1	1.x8 x 10^6 PfSPZ	pre-immunization baseline	high vs. low CSP-specific IgG response (LFC CSP-specific IgG response 2 weeks/baseline	LAT2	ENSG00000086730	0.0714322	6.10109	0.630946	0.429958	0.999946
KSPZV1	1.x8 x 10^6 PfSPZ	pre-immunization baseline	high vs. low CSP-specific IgG response (LFC CSP-specific IgG response 2 weeks/baseline	ARR3	ENSG00000120500	-0.240663	-0.0435873	0.630849	0.429994	0.999946
KSPZV1	1.x8 x 10^6 PfSPZ	pre-immunization baseline	high vs. low CSP-specific IgG response (LFC CSP-specific IgG response 2 weeks/baseline	E2F4	ENSG00000205250	-0.0716329	5.86164	0.630826	0.430002	0.999946
KSPZV1	1.x8 x 10^6 PfSPZ	pre-immunization baseline	high vs. low CSP-specific IgG response (LFC CSP-specific IgG response 2 weeks/baseline	SPCS2	ENSG00000118363	-0.0619246	5.77814	0.630805	0.430009	0.999946
KSPZV1	1.x8 x 10^6 PfSPZ	pre-immunization baseline	high vs. low CSP-specific IgG response (LFC CSP-specific IgG response 2 weeks/baseline	RSPH3	ENSG00000130363	0.0811189	3.62655	0.630743	0.430032	0.999946
KSPZV1	1.x8 x 10^6 PfSPZ	pre-immunization baseline	high vs. low CSP-specific IgG response (LFC CSP-specific IgG response 2 weeks/baseline	MTMR7	ENSG00000003987	-0.13214	3.83433	0.630715	0.430042	0.999946
KSPZV1	1.x8 x 10^6 PfSPZ	pre-immunization baseline	high vs. low CSP-specific IgG response (LFC CSP-specific IgG response 2 weeks/baseline	TCN2	ENSG00000185339	-0.328378	1.23086	0.630455	0.430137	0.999946
KSPZV1	1.x8 x 10^6 PfSPZ	pre-immunization baseline	high vs. low CSP-specific IgG response (LFC CSP-specific IgG response 2 weeks/baseline	RP11-855A2.1	ENSG00000279573	-0.343419	-0.175347	0.630426	0.430147	0.999946
KSPZV1	1.x8 x 10^6 PfSPZ	pre-immunization baseline	high vs. low CSP-specific IgG response (LFC CSP-specific IgG response 2 weeks/baseline	TMEM14C	ENSG00000111843	0.112435	4.21066	0.630231	0.430218	0.999946
KSPZV1	1.x8 x 10^6 PfSPZ	pre-immunization baseline	high vs. low CSP-specific IgG response (LFC CSP-specific IgG response 2 weeks/baseline	SH2D1A	ENSG00000183918	-0.110422	6.87072	0.630026	0.430293	0.999946
KSPZV1	1.x8 x 10^6 PfSPZ	pre-immunization baseline	high vs. low CSP-specific IgG response (LFC CSP-specific IgG response 2 weeks/baseline	TM9SF3	ENSG00000077147	0.0564226	7.79798	0.629655	0.430428	0.999946
KSPZV1	1.x8 x 10^6 PfSPZ	pre-immunization baseline	high vs. low CSP-specific IgG response (LFC CSP-specific IgG response 2 weeks/baseline	GPM6A	ENSG00000150625	0.486076	1.36368	0.629606	0.430446	0.999946
KSPZV1	1.x8 x 10^6 PfSPZ	pre-immunization baseline	high vs. low CSP-specific IgG response (LFC CSP-specific IgG response 2 weeks/baseline	RP11-1017G21.5	ENSG00000271780	-0.272434	1.07443	0.629595	0.43045	0.999946
KSPZV1	1.x8 x 10^6 PfSPZ	pre-immunization baseline	high vs. low CSP-specific IgG response (LFC CSP-specific IgG response 2 weeks/baseline	PEX19	ENSG00000162735	-0.0535653	5.81029	0.629446	0.430504	0.999946
KSPZV1	1.x8 x 10^6 PfSPZ	pre-immunization baseline	high vs. low CSP-specific IgG response (LFC CSP-specific IgG response 2 weeks/baseline	STAR	ENSG00000147465	-0.236716	1.09547	0.629086	0.430635	0.999946
KSPZV1	1.x8 x 10^6 PfSPZ	pre-immunization baseline	high vs. low CSP-specific IgG response (LFC CSP-specific IgG response 2 weeks/baseline	ZNF761	ENSG00000160336	-0.117106	4.39599	0.629082	0.430637	0.999946
KSPZV1	1.x8 x 10^6 PfSPZ	pre-immunization baseline	high vs. low CSP-specific IgG response (LFC CSP-specific IgG response 2 weeks/baseline	RP1-202O8.3	ENSG00000271746	-0.250642	0.929607	0.628459	0.430864	0.999946
KSPZV1	1.x8 x 10^6 PfSPZ	pre-immunization baseline	high vs. low CSP-specific IgG response (LFC CSP-specific IgG response 2 weeks/baseline	MAP3K7	ENSG00000135341	-0.04916	6.75629	0.628381	0.430893	0.999946
KSPZV1	1.x8 x 10^6 PfSPZ	pre-immunization baseline	high vs. low CSP-specific IgG response (LFC CSP-specific IgG response 2 weeks/baseline	ARHGAP44	ENSG00000006740	-0.13856	2.79449	0.628372	0.430896	0.999946
KSPZV1	1.x8 x 10^6 PfSPZ	pre-immunization baseline	high vs. low CSP-specific IgG response (LFC CSP-specific IgG response 2 weeks/baseline	PHF3	ENSG00000118482	0.0588156	8.511	0.628308	0.430919	0.999946
KSPZV1	1.x8 x 10^6 PfSPZ	pre-immunization baseline	high vs. low CSP-specific IgG response (LFC CSP-specific IgG response 2 weeks/baseline	RP11-298I3.1	ENSG00000257285	0.145143	1.50412	0.627685	0.431147	0.999946
KSPZV1	1.x8 x 10^6 PfSPZ	pre-immunization baseline	high vs. low CSP-specific IgG response (LFC CSP-specific IgG response 2 weeks/baseline	AC018766.6	ENSG00000268047	0.197471	0.620429	0.627272	0.431297	0.999946
KSPZV1	1.x8 x 10^6 PfSPZ	pre-immunization baseline	high vs. low CSP-specific IgG response (LFC CSP-specific IgG response 2 weeks/baseline	IDH3G	ENSG00000067829	0.0786443	5.39389	0.627223	0.431315	0.999946
KSPZV1	1.x8 x 10^6 PfSPZ	pre-immunization baseline	high vs. low CSP-specific IgG response (LFC CSP-specific IgG response 2 weeks/baseline	FKBP4	ENSG00000004478	0.0594455	5.02732	0.626693	0.431509	0.999946
KSPZV1	1.x8 x 10^6 PfSPZ	pre-immunization baseline	high vs. low CSP-specific IgG response (LFC CSP-specific IgG response 2 weeks/baseline	RDH10-AS1	ENSG00000250295	0.263604	0.180862	0.626642	0.431528	0.999946
KSPZV1	1.x8 x 10^6 PfSPZ	pre-immunization baseline	high vs. low CSP-specific IgG response (LFC CSP-specific IgG response 2 weeks/baseline	ITGB8	ENSG00000105855	-0.335045	1.1474	0.626546	0.431563	0.999946
KSPZV1	1.x8 x 10^6 PfSPZ	pre-immunization baseline	high vs. low CSP-specific IgG response (LFC CSP-specific IgG response 2 weeks/baseline	AC006547.13	ENSG00000236540	0.122496	2.77126	0.626335	0.43164	0.999946
KSPZV1	1.x8 x 10^6 PfSPZ	pre-immunization baseline	high vs. low CSP-specific IgG response (LFC CSP-specific IgG response 2 weeks/baseline	DDX19B	ENSG00000157349	-0.0559579	4.46835	0.626086	0.431731	0.999946
KSPZV1	1.x8 x 10^6 PfSPZ	pre-immunization baseline	high vs. low CSP-specific IgG response (LFC CSP-specific IgG response 2 weeks/baseline	NLRP1	ENSG00000091592	0.0651946	7.29774	0.625967	0.431775	0.999946
KSPZV1	1.x8 x 10^6 PfSPZ	pre-immunization baseline	high vs. low CSP-specific IgG response (LFC CSP-specific IgG response 2 weeks/baseline	CATSPER3	ENSG00000152705	-0.212746	0.491131	0.625688	0.431877	0.999946
KSPZV1	1.x8 x 10^6 PfSPZ	pre-immunization baseline	high vs. low CSP-specific IgG response (LFC CSP-specific IgG response 2 weeks/baseline	RP11-286N22.14	ENSG00000279246	-0.0845745	4.55919	0.625609	0.431906	0.999946
KSPZV1	1.x8 x 10^6 PfSPZ	pre-immunization baseline	high vs. low CSP-specific IgG response (LFC CSP-specific IgG response 2 weeks/baseline	RP5-836N17.4	ENSG00000275576	-0.26316	0.0221783	0.625596	0.431911	0.999946
KSPZV1	1.x8 x 10^6 PfSPZ	pre-immunization baseline	high vs. low CSP-specific IgG response (LFC CSP-specific IgG response 2 weeks/baseline	ACY1	ENSG00000243989	-0.173897	1.84024	0.625396	0.431984	0.999946
KSPZV1	1.x8 x 10^6 PfSPZ	pre-immunization baseline	high vs. low CSP-specific IgG response (LFC CSP-specific IgG response 2 weeks/baseline	CTC-510F12.4	ENSG00000267174	0.254968	0.681742	0.625137	0.432079	0.999946
KSPZV1	1.x8 x 10^6 PfSPZ	pre-immunization baseline	high vs. low CSP-specific IgG response (LFC CSP-specific IgG response 2 weeks/baseline	ATRAID	ENSG00000138085	-0.065365	5.15722	0.625057	0.432108	0.999946
KSPZV1	1.x8 x 10^6 PfSPZ	pre-immunization baseline	high vs. low CSP-specific IgG response (LFC CSP-specific IgG response 2 weeks/baseline	CTC-428G20.6	ENSG00000271797	-0.118482	2.27373	0.624611	0.432271	0.999946
KSPZV1	1.x8 x 10^6 PfSPZ	pre-immunization baseline	high vs. low CSP-specific IgG response (LFC CSP-specific IgG response 2 weeks/baseline	KIF7	ENSG00000166813	-0.47486	0.583215	0.624506	0.43231	0.999946
KSPZV1	1.x8 x 10^6 PfSPZ	pre-immunization baseline	high vs. low CSP-specific IgG response (LFC CSP-specific IgG response 2 weeks/baseline	MDM2	ENSG00000135679	0.0404855	7.75604	0.624221	0.432415	0.999946
KSPZV1	1.x8 x 10^6 PfSPZ	pre-immunization baseline	high vs. low CSP-specific IgG response (LFC CSP-specific IgG response 2 weeks/baseline	AKAP6	ENSG00000151320	-0.333227	1.57497	0.623972	0.432506	0.999946
KSPZV1	1.x8 x 10^6 PfSPZ	pre-immunization baseline	high vs. low CSP-specific IgG response (LFC CSP-specific IgG response 2 weeks/baseline	ITGAV	ENSG00000138448	0.115411	4.58227	0.623819	0.432562	0.999946
KSPZV1	1.x8 x 10^6 PfSPZ	pre-immunization baseline	high vs. low CSP-specific IgG response (LFC CSP-specific IgG response 2 weeks/baseline	ZNF35	ENSG00000169981	-0.0894621	3.21141	0.623797	0.43257	0.999946
KSPZV1	1.x8 x 10^6 PfSPZ	pre-immunization baseline	high vs. low CSP-specific IgG response (LFC CSP-specific IgG response 2 weeks/baseline	ASPHD1	ENSG00000174939	-0.128427	2.19421	0.623764	0.432583	0.999946
KSPZV1	1.x8 x 10^6 PfSPZ	pre-immunization baseline	high vs. low CSP-specific IgG response (LFC CSP-specific IgG response 2 weeks/baseline	DDI2	ENSG00000197312	0.0462514	7.33337	0.623567	0.432655	0.999946
KSPZV1	1.x8 x 10^6 PfSPZ	pre-immunization baseline	high vs. low CSP-specific IgG response (LFC CSP-specific IgG response 2 weeks/baseline	MTHFR	ENSG00000177000	0.0619471	5.78539	0.623376	0.432725	0.999946
KSPZV1	1.x8 x 10^6 PfSPZ	pre-immunization baseline	high vs. low CSP-specific IgG response (LFC CSP-specific IgG response 2 weeks/baseline	SKOR1	ENSG00000188779	0.479097	0.654953	0.623365	0.432729	0.999946
KSPZV1	1.x8 x 10^6 PfSPZ	pre-immunization baseline	high vs. low CSP-specific IgG response (LFC CSP-specific IgG response 2 weeks/baseline	CACNB3	ENSG00000167535	-0.232272	1.66257	0.623338	0.432739	0.999946
KSPZV1	1.x8 x 10^6 PfSPZ	pre-immunization baseline	high vs. low CSP-specific IgG response (LFC CSP-specific IgG response 2 weeks/baseline	PIH1D1	ENSG00000104872	-0.101549	4.43917	0.623244	0.432773	0.999946
KSPZV1	1.x8 x 10^6 PfSPZ	pre-immunization baseline	high vs. low CSP-specific IgG response (LFC CSP-specific IgG response 2 weeks/baseline	MYCBP2-AS1	ENSG00000236051	0.0853815	5.26477	0.622947	0.432882	0.999946
KSPZV1	1.x8 x 10^6 PfSPZ	pre-immunization baseline	high vs. low CSP-specific IgG response (LFC CSP-specific IgG response 2 weeks/baseline	SMC6	ENSG00000163029	-0.0690426	6.9037	0.622825	0.432927	0.999946
KSPZV1	1.x8 x 10^6 PfSPZ	pre-immunization baseline	high vs. low CSP-specific IgG response (LFC CSP-specific IgG response 2 weeks/baseline	LPAR1	ENSG00000198121	0.15718	2.85049	0.622634	0.432997	0.999946
KSPZV1	1.x8 x 10^6 PfSPZ	pre-immunization baseline	high vs. low CSP-specific IgG response (LFC CSP-specific IgG response 2 weeks/baseline	RPL14	ENSG00000188846	-0.0652193	9.2649	0.622625	0.433001	0.999946
KSPZV1	1.x8 x 10^6 PfSPZ	pre-immunization baseline	high vs. low CSP-specific IgG response (LFC CSP-specific IgG response 2 weeks/baseline	DEPP1	ENSG00000165507	0.155095	3.00751	0.622583	0.433016	0.999946
KSPZV1	1.x8 x 10^6 PfSPZ	pre-immunization baseline	high vs. low CSP-specific IgG response (LFC CSP-specific IgG response 2 weeks/baseline	CABLES1	ENSG00000134508	-0.260227	1.43827	0.622571	0.433021	0.999946
KSPZV1	1.x8 x 10^6 PfSPZ	pre-immunization baseline	high vs. low CSP-specific IgG response (LFC CSP-specific IgG response 2 weeks/baseline	CCL2	ENSG00000108691	-0.489154	1.48717	0.622275	0.43313	0.999946
KSPZV1	1.x8 x 10^6 PfSPZ	pre-immunization baseline	high vs. low CSP-specific IgG response (LFC CSP-specific IgG response 2 weeks/baseline	DCAF6	ENSG00000143164	0.113196	6.49478	0.622141	0.433179	0.999946
KSPZV1	1.x8 x 10^6 PfSPZ	pre-immunization baseline	high vs. low CSP-specific IgG response (LFC CSP-specific IgG response 2 weeks/baseline	DDX49	ENSG00000105671	-0.0748496	3.64992	0.622032	0.433219	0.999946
KSPZV1	1.x8 x 10^6 PfSPZ	pre-immunization baseline	high vs. low CSP-specific IgG response (LFC CSP-specific IgG response 2 weeks/baseline	RP11-504G3.2	ENSG00000279837	-0.328015	-0.375564	0.621634	0.433365	0.999946
KSPZV1	1.x8 x 10^6 PfSPZ	pre-immunization baseline	high vs. low CSP-specific IgG response (LFC CSP-specific IgG response 2 weeks/baseline	ADCK5	ENSG00000173137	0.158483	1.98795	0.62144	0.433437	0.999946
KSPZV1	1.x8 x 10^6 PfSPZ	pre-immunization baseline	high vs. low CSP-specific IgG response (LFC CSP-specific IgG response 2 weeks/baseline	LINC00863	ENSG00000224914	-0.101678	3.54749	0.621367	0.433464	0.999946
KSPZV1	1.x8 x 10^6 PfSPZ	pre-immunization baseline	high vs. low CSP-specific IgG response (LFC CSP-specific IgG response 2 weeks/baseline	IFT27	ENSG00000100360	-0.0839805	4.45634	0.621211	0.433521	0.999946
KSPZV1	1.x8 x 10^6 PfSPZ	pre-immunization baseline	high vs. low CSP-specific IgG response (LFC CSP-specific IgG response 2 weeks/baseline	DCAF16	ENSG00000163257	-0.0478693	6.13612	0.620705	0.433708	0.999946
KSPZV1	1.x8 x 10^6 PfSPZ	pre-immunization baseline	high vs. low CSP-specific IgG response (LFC CSP-specific IgG response 2 weeks/baseline	KCNAB2	ENSG00000069424	-0.0752679	7.01775	0.620586	0.433752	0.999946
KSPZV1	1.x8 x 10^6 PfSPZ	pre-immunization baseline	high vs. low CSP-specific IgG response (LFC CSP-specific IgG response 2 weeks/baseline	PPIB	ENSG00000166794	-0.087788	7.05171	0.620535	0.43377	0.999946
KSPZV1	1.x8 x 10^6 PfSPZ	pre-immunization baseline	high vs. low CSP-specific IgG response (LFC CSP-specific IgG response 2 weeks/baseline	LOX	ENSG00000113083	0.279476	0.550858	0.620343	0.433841	0.999946
KSPZV1	1.x8 x 10^6 PfSPZ	pre-immunization baseline	high vs. low CSP-specific IgG response (LFC CSP-specific IgG response 2 weeks/baseline	MRPL16	ENSG00000166902	-0.0539459	5.43459	0.620112	0.433926	0.999946
KSPZV1	1.x8 x 10^6 PfSPZ	pre-immunization baseline	high vs. low CSP-specific IgG response (LFC CSP-specific IgG response 2 weeks/baseline	GFI1	ENSG00000162676	-0.114464	4.19431	0.619853	0.434022	0.999946
KSPZV1	1.x8 x 10^6 PfSPZ	pre-immunization baseline	high vs. low CSP-specific IgG response (LFC CSP-specific IgG response 2 weeks/baseline	PABPC1	ENSG00000070756	0.0689754	11.491	0.619557	0.434131	0.999946
KSPZV1	1.x8 x 10^6 PfSPZ	pre-immunization baseline	high vs. low CSP-specific IgG response (LFC CSP-specific IgG response 2 weeks/baseline	GAS5-AS1	ENSG00000270084	-0.13171	2.28611	0.619529	0.434141	0.999946
KSPZV1	1.x8 x 10^6 PfSPZ	pre-immunization baseline	high vs. low CSP-specific IgG response (LFC CSP-specific IgG response 2 weeks/baseline	LRRC41	ENSG00000132128	-0.0528224	5.61753	0.619501	0.434152	0.999946
KSPZV1	1.x8 x 10^6 PfSPZ	pre-immunization baseline	high vs. low CSP-specific IgG response (LFC CSP-specific IgG response 2 weeks/baseline	DECR1	ENSG00000104325	0.0472118	5.98749	0.619401	0.434188	0.999946
KSPZV1	1.x8 x 10^6 PfSPZ	pre-immunization baseline	high vs. low CSP-specific IgG response (LFC CSP-specific IgG response 2 weeks/baseline	RP11-223C24.1	ENSG00000249806	-0.234361	0.653781	0.619368	0.434201	0.999946
KSPZV1	1.x8 x 10^6 PfSPZ	pre-immunization baseline	high vs. low CSP-specific IgG response (LFC CSP-specific IgG response 2 weeks/baseline	GPHN	ENSG00000171723	0.09056	3.13809	0.619283	0.434232	0.999946
KSPZV1	1.x8 x 10^6 PfSPZ	pre-immunization baseline	high vs. low CSP-specific IgG response (LFC CSP-specific IgG response 2 weeks/baseline	HK3	ENSG00000160883	0.157585	4.07255	0.619143	0.434284	0.999946
KSPZV1	1.x8 x 10^6 PfSPZ	pre-immunization baseline	high vs. low CSP-specific IgG response (LFC CSP-specific IgG response 2 weeks/baseline	CD40	ENSG00000101017	-0.0871052	4.45869	0.619124	0.434291	0.999946
KSPZV1	1.x8 x 10^6 PfSPZ	pre-immunization baseline	high vs. low CSP-specific IgG response (LFC CSP-specific IgG response 2 weeks/baseline	RP11-746M1.1	ENSG00000263986	0.119863	2.56052	0.618845	0.434394	0.999946
KSPZV1	1.x8 x 10^6 PfSPZ	pre-immunization baseline	high vs. low CSP-specific IgG response (LFC CSP-specific IgG response 2 weeks/baseline	TNFRSF19	ENSG00000127863	-0.336399	0.4764	0.618806	0.434408	0.999946
KSPZV1	1.x8 x 10^6 PfSPZ	pre-immunization baseline	high vs. low CSP-specific IgG response (LFC CSP-specific IgG response 2 weeks/baseline	SF3A2	ENSG00000104897	-0.0947552	5.26167	0.618518	0.434515	0.999946
KSPZV1	1.x8 x 10^6 PfSPZ	pre-immunization baseline	high vs. low CSP-specific IgG response (LFC CSP-specific IgG response 2 weeks/baseline	FLAD1	ENSG00000160688	-0.0607556	4.22381	0.618505	0.43452	0.999946
KSPZV1	1.x8 x 10^6 PfSPZ	pre-immunization baseline	high vs. low CSP-specific IgG response (LFC CSP-specific IgG response 2 weeks/baseline	RP11-388M20.6	ENSG00000260304	-0.1053	2.84353	0.618087	0.434674	0.999946
KSPZV1	1.x8 x 10^6 PfSPZ	pre-immunization baseline	high vs. low CSP-specific IgG response (LFC CSP-specific IgG response 2 weeks/baseline	PRPS1	ENSG00000147224	0.0519847	5.42125	0.618032	0.434695	0.999946
KSPZV1	1.x8 x 10^6 PfSPZ	pre-immunization baseline	high vs. low CSP-specific IgG response (LFC CSP-specific IgG response 2 weeks/baseline	CNKSR3	ENSG00000153721	0.0642636	5.20836	0.617652	0.434835	0.999946
KSPZV1	1.x8 x 10^6 PfSPZ	pre-immunization baseline	high vs. low CSP-specific IgG response (LFC CSP-specific IgG response 2 weeks/baseline	SNORD3B-1	ENSG00000265185	-0.255921	1.03197	0.617532	0.434879	0.999946
KSPZV1	1.x8 x 10^6 PfSPZ	pre-immunization baseline	high vs. low CSP-specific IgG response (LFC CSP-specific IgG response 2 weeks/baseline	SV2A	ENSG00000159164	0.317594	0.585842	0.61753	0.43488	0.999946
KSPZV1	1.x8 x 10^6 PfSPZ	pre-immunization baseline	high vs. low CSP-specific IgG response (LFC CSP-specific IgG response 2 weeks/baseline	ICAM2	ENSG00000108622	-0.064825	5.5326	0.617507	0.434889	0.999946
KSPZV1	1.x8 x 10^6 PfSPZ	pre-immunization baseline	high vs. low CSP-specific IgG response (LFC CSP-specific IgG response 2 weeks/baseline	SUCO	ENSG00000094975	-0.0765623	6.37944	0.617312	0.434961	0.999946
KSPZV1	1.x8 x 10^6 PfSPZ	pre-immunization baseline	high vs. low CSP-specific IgG response (LFC CSP-specific IgG response 2 weeks/baseline	TRBV23-1	ENSG00000211749	-0.326644	-0.037935	0.61689	0.435117	0.999946
KSPZV1	1.x8 x 10^6 PfSPZ	pre-immunization baseline	high vs. low CSP-specific IgG response (LFC CSP-specific IgG response 2 weeks/baseline	TRIP12	ENSG00000153827	0.085627	8.96914	0.616699	0.435188	0.999946
KSPZV1	1.x8 x 10^6 PfSPZ	pre-immunization baseline	high vs. low CSP-specific IgG response (LFC CSP-specific IgG response 2 weeks/baseline	GNE	ENSG00000159921	-0.0543429	4.82568	0.616689	0.435192	0.999946
KSPZV1	1.x8 x 10^6 PfSPZ	pre-immunization baseline	high vs. low CSP-specific IgG response (LFC CSP-specific IgG response 2 weeks/baseline	RP11-321N4.4	ENSG00000280232	-0.279183	0.147315	0.616514	0.435257	0.999946
KSPZV1	1.x8 x 10^6 PfSPZ	pre-immunization baseline	high vs. low CSP-specific IgG response (LFC CSP-specific IgG response 2 weeks/baseline	HLTF-AS1	ENSG00000239718	-0.238225	-0.156619	0.616248	0.435355	0.999946
KSPZV1	1.x8 x 10^6 PfSPZ	pre-immunization baseline	high vs. low CSP-specific IgG response (LFC CSP-specific IgG response 2 weeks/baseline	PXYLP1	ENSG00000155893	0.0590107	4.81739	0.616148	0.435392	0.999946
KSPZV1	1.x8 x 10^6 PfSPZ	pre-immunization baseline	high vs. low CSP-specific IgG response (LFC CSP-specific IgG response 2 weeks/baseline	TRAPPC4	ENSG00000196655	0.063576	4.49718	0.616028	0.435437	0.999946
KSPZV1	1.x8 x 10^6 PfSPZ	pre-immunization baseline	high vs. low CSP-specific IgG response (LFC CSP-specific IgG response 2 weeks/baseline	GANAB	ENSG00000089597	0.073681	6.72188	0.61595	0.435465	0.999946
KSPZV1	1.x8 x 10^6 PfSPZ	pre-immunization baseline	high vs. low CSP-specific IgG response (LFC CSP-specific IgG response 2 weeks/baseline	MGC12916	ENSG00000266709	-0.102205	3.18895	0.615946	0.435467	0.999946
KSPZV1	1.x8 x 10^6 PfSPZ	pre-immunization baseline	high vs. low CSP-specific IgG response (LFC CSP-specific IgG response 2 weeks/baseline	HAX1	ENSG00000143575	-0.0607461	5.28046	0.615454	0.435649	0.999946
KSPZV1	1.x8 x 10^6 PfSPZ	pre-immunization baseline	high vs. low CSP-specific IgG response (LFC CSP-specific IgG response 2 weeks/baseline	ELP5	ENSG00000170291	-0.0617298	4.7146	0.615325	0.435697	0.999946
KSPZV1	1.x8 x 10^6 PfSPZ	pre-immunization baseline	high vs. low CSP-specific IgG response (LFC CSP-specific IgG response 2 weeks/baseline	ANP32B	ENSG00000136938	0.094541	6.5751	0.615316	0.435701	0.999946
KSPZV1	1.x8 x 10^6 PfSPZ	pre-immunization baseline	high vs. low CSP-specific IgG response (LFC CSP-specific IgG response 2 weeks/baseline	MED17	ENSG00000042429	-0.0380325	6.22538	0.615152	0.435762	0.999946
KSPZV1	1.x8 x 10^6 PfSPZ	pre-immunization baseline	high vs. low CSP-specific IgG response (LFC CSP-specific IgG response 2 weeks/baseline	TGDS	ENSG00000088451	-0.0762769	4.46098	0.615144	0.435765	0.999946
KSPZV1	1.x8 x 10^6 PfSPZ	pre-immunization baseline	high vs. low CSP-specific IgG response (LFC CSP-specific IgG response 2 weeks/baseline	JRKL	ENSG00000183340	-0.0974396	4.46584	0.614468	0.436016	0.999946
KSPZV1	1.x8 x 10^6 PfSPZ	pre-immunization baseline	high vs. low CSP-specific IgG response (LFC CSP-specific IgG response 2 weeks/baseline	ANGPTL1	ENSG00000116194	-0.168667	5.30804	0.614459	0.436019	0.999946
KSPZV1	1.x8 x 10^6 PfSPZ	pre-immunization baseline	high vs. low CSP-specific IgG response (LFC CSP-specific IgG response 2 weeks/baseline	R3HDM2	ENSG00000179912	0.0413586	6.84092	0.614292	0.436081	0.999946
KSPZV1	1.x8 x 10^6 PfSPZ	pre-immunization baseline	high vs. low CSP-specific IgG response (LFC CSP-specific IgG response 2 weeks/baseline	CAMK1	ENSG00000134072	-0.105017	4.26435	0.614231	0.436104	0.999946
KSPZV1	1.x8 x 10^6 PfSPZ	pre-immunization baseline	high vs. low CSP-specific IgG response (LFC CSP-specific IgG response 2 weeks/baseline	RP1-179N16.6	ENSG00000246982	-0.181304	1.44817	0.614225	0.436106	0.999946
KSPZV1	1.x8 x 10^6 PfSPZ	pre-immunization baseline	high vs. low CSP-specific IgG response (LFC CSP-specific IgG response 2 weeks/baseline	TRAF3IP2	ENSG00000056972	0.0677873	4.56485	0.614223	0.436107	0.999946
KSPZV1	1.x8 x 10^6 PfSPZ	pre-immunization baseline	high vs. low CSP-specific IgG response (LFC CSP-specific IgG response 2 weeks/baseline	GS1-259H13.10	ENSG00000272647	-0.12681	1.50478	0.614164	0.436129	0.999946
KSPZV1	1.x8 x 10^6 PfSPZ	pre-immunization baseline	high vs. low CSP-specific IgG response (LFC CSP-specific IgG response 2 weeks/baseline	FHAD1	ENSG00000142621	-0.527055	0.0266161	0.613835	0.436251	0.999946
KSPZV1	1.x8 x 10^6 PfSPZ	pre-immunization baseline	high vs. low CSP-specific IgG response (LFC CSP-specific IgG response 2 weeks/baseline	RP1-309K20.6	ENSG00000272897	0.0619534	4.69729	0.613787	0.436269	0.999946
KSPZV1	1.x8 x 10^6 PfSPZ	pre-immunization baseline	high vs. low CSP-specific IgG response (LFC CSP-specific IgG response 2 weeks/baseline	RP11-182N22.9	ENSG00000279608	-0.0960918	3.21911	0.613744	0.436285	0.999946
KSPZV1	1.x8 x 10^6 PfSPZ	pre-immunization baseline	high vs. low CSP-specific IgG response (LFC CSP-specific IgG response 2 weeks/baseline	TRANK1	ENSG00000168016	0.0901071	7.95038	0.613492	0.436379	0.999946
KSPZV1	1.x8 x 10^6 PfSPZ	pre-immunization baseline	high vs. low CSP-specific IgG response (LFC CSP-specific IgG response 2 weeks/baseline	ERRFI1	ENSG00000116285	-0.250214	0.617474	0.613336	0.436437	0.999946
KSPZV1	1.x8 x 10^6 PfSPZ	pre-immunization baseline	high vs. low CSP-specific IgG response (LFC CSP-specific IgG response 2 weeks/baseline	GTPBP3	ENSG00000130299	-0.139656	2.70861	0.613317	0.436444	0.999946
KSPZV1	1.x8 x 10^6 PfSPZ	pre-immunization baseline	high vs. low CSP-specific IgG response (LFC CSP-specific IgG response 2 weeks/baseline	WFDC21P	ENSG00000261040	0.212832	0.462543	0.613118	0.436518	0.999946
KSPZV1	1.x8 x 10^6 PfSPZ	pre-immunization baseline	high vs. low CSP-specific IgG response (LFC CSP-specific IgG response 2 weeks/baseline	TUBGCP3	ENSG00000126216	0.0531003	5.84698	0.612977	0.43657	0.999946
KSPZV1	1.x8 x 10^6 PfSPZ	pre-immunization baseline	high vs. low CSP-specific IgG response (LFC CSP-specific IgG response 2 weeks/baseline	RP4-714D9.2	ENSG00000241073	-0.133055	1.83622	0.612642	0.436695	0.999946
KSPZV1	1.x8 x 10^6 PfSPZ	pre-immunization baseline	high vs. low CSP-specific IgG response (LFC CSP-specific IgG response 2 weeks/baseline	RP11-159G9.5	ENSG00000229729	0.0616997	4.28792	0.612614	0.436706	0.999946
KSPZV1	1.x8 x 10^6 PfSPZ	pre-immunization baseline	high vs. low CSP-specific IgG response (LFC CSP-specific IgG response 2 weeks/baseline	SGTA	ENSG00000104969	-0.0803676	4.65155	0.612591	0.436714	0.999946
KSPZV1	1.x8 x 10^6 PfSPZ	pre-immunization baseline	high vs. low CSP-specific IgG response (LFC CSP-specific IgG response 2 weeks/baseline	ABCG1	ENSG00000160179	-0.0863916	4.93735	0.612163	0.436874	0.999946
KSPZV1	1.x8 x 10^6 PfSPZ	pre-immunization baseline	high vs. low CSP-specific IgG response (LFC CSP-specific IgG response 2 weeks/baseline	ST7L	ENSG00000007341	-0.0616815	5.30334	0.611963	0.436948	0.999946
KSPZV1	1.x8 x 10^6 PfSPZ	pre-immunization baseline	high vs. low CSP-specific IgG response (LFC CSP-specific IgG response 2 weeks/baseline	LRRC2	ENSG00000163827	0.414775	1.18255	0.611936	0.436958	0.999946
KSPZV1	1.x8 x 10^6 PfSPZ	pre-immunization baseline	high vs. low CSP-specific IgG response (LFC CSP-specific IgG response 2 weeks/baseline	GK5	ENSG00000175066	-0.105014	4.61856	0.611849	0.436991	0.999946
KSPZV1	1.x8 x 10^6 PfSPZ	pre-immunization baseline	high vs. low CSP-specific IgG response (LFC CSP-specific IgG response 2 weeks/baseline	RP11-46O21.2	ENSG00000232342	-0.188218	0.781399	0.611783	0.437015	0.999946
KSPZV1	1.x8 x 10^6 PfSPZ	pre-immunization baseline	high vs. low CSP-specific IgG response (LFC CSP-specific IgG response 2 weeks/baseline	SUMF2	ENSG00000129103	-0.0640379	5.89845	0.611766	0.437022	0.999946
KSPZV1	1.x8 x 10^6 PfSPZ	pre-immunization baseline	high vs. low CSP-specific IgG response (LFC CSP-specific IgG response 2 weeks/baseline	WDR43	ENSG00000163811	-0.0606497	6.26246	0.611735	0.437033	0.999946
KSPZV1	1.x8 x 10^6 PfSPZ	pre-immunization baseline	high vs. low CSP-specific IgG response (LFC CSP-specific IgG response 2 weeks/baseline	RMND1	ENSG00000155906	-0.100703	3.95721	0.611618	0.437077	0.999946
KSPZV1	1.x8 x 10^6 PfSPZ	pre-immunization baseline	high vs. low CSP-specific IgG response (LFC CSP-specific IgG response 2 weeks/baseline	TP53BP2	ENSG00000143514	0.0578189	5.45289	0.611294	0.437198	0.999946
KSPZV1	1.x8 x 10^6 PfSPZ	pre-immunization baseline	high vs. low CSP-specific IgG response (LFC CSP-specific IgG response 2 weeks/baseline	ZNF12	ENSG00000164631	-0.0632837	6.32349	0.611073	0.43728	0.999946
KSPZV1	1.x8 x 10^6 PfSPZ	pre-immunization baseline	high vs. low CSP-specific IgG response (LFC CSP-specific IgG response 2 weeks/baseline	RP11-303E16.8	ENSG00000260643	-0.151574	0.850072	0.610956	0.437324	0.999946
KSPZV1	1.x8 x 10^6 PfSPZ	pre-immunization baseline	high vs. low CSP-specific IgG response (LFC CSP-specific IgG response 2 weeks/baseline	RP1-317E23.7	ENSG00000272478	0.200845	0.467162	0.610538	0.43748	0.999946
KSPZV1	1.x8 x 10^6 PfSPZ	pre-immunization baseline	high vs. low CSP-specific IgG response (LFC CSP-specific IgG response 2 weeks/baseline	NPB	ENSG00000183979	0.332419	0.319529	0.610404	0.43753	0.999946
KSPZV1	1.x8 x 10^6 PfSPZ	pre-immunization baseline	high vs. low CSP-specific IgG response (LFC CSP-specific IgG response 2 weeks/baseline	AC016738.4	ENSG00000223947	0.384157	-0.0666213	0.610258	0.437584	0.999946
KSPZV1	1.x8 x 10^6 PfSPZ	pre-immunization baseline	high vs. low CSP-specific IgG response (LFC CSP-specific IgG response 2 weeks/baseline	ZNF593OS	ENSG00000236782	-0.1342	2.2214	0.610085	0.437649	0.999946
KSPZV1	1.x8 x 10^6 PfSPZ	pre-immunization baseline	high vs. low CSP-specific IgG response (LFC CSP-specific IgG response 2 weeks/baseline	CENPK	ENSG00000123219	0.209535	4.70106	0.609989	0.437685	0.999946
KSPZV1	1.x8 x 10^6 PfSPZ	pre-immunization baseline	high vs. low CSP-specific IgG response (LFC CSP-specific IgG response 2 weeks/baseline	FAM217B	ENSG00000196227	0.0510409	6.08919	0.609952	0.437699	0.999946
KSPZV1	1.x8 x 10^6 PfSPZ	pre-immunization baseline	high vs. low CSP-specific IgG response (LFC CSP-specific IgG response 2 weeks/baseline	AJAP1	ENSG00000196581	-0.439328	0.478301	0.609837	0.437742	0.999946
KSPZV1	1.x8 x 10^6 PfSPZ	pre-immunization baseline	high vs. low CSP-specific IgG response (LFC CSP-specific IgG response 2 weeks/baseline	TIPIN	ENSG00000075131	-0.103659	2.73959	0.609668	0.437805	0.999946
KSPZV1	1.x8 x 10^6 PfSPZ	pre-immunization baseline	high vs. low CSP-specific IgG response (LFC CSP-specific IgG response 2 weeks/baseline	TASL	ENSG00000120280	0.0862166	4.28704	0.609464	0.437882	0.999946
KSPZV1	1.x8 x 10^6 PfSPZ	pre-immunization baseline	high vs. low CSP-specific IgG response (LFC CSP-specific IgG response 2 weeks/baseline	ZNF701	ENSG00000167562	-0.0643287	6.05849	0.60943	0.437894	0.999946
KSPZV1	1.x8 x 10^6 PfSPZ	pre-immunization baseline	high vs. low CSP-specific IgG response (LFC CSP-specific IgG response 2 weeks/baseline	VEPH1	ENSG00000197415	0.344761	0.69629	0.608871	0.438103	0.999946
KSPZV1	1.x8 x 10^6 PfSPZ	pre-immunization baseline	high vs. low CSP-specific IgG response (LFC CSP-specific IgG response 2 weeks/baseline	RP11-18H7.1	ENSG00000242622	-0.154278	1.80989	0.608785	0.438136	0.999946
KSPZV1	1.x8 x 10^6 PfSPZ	pre-immunization baseline	high vs. low CSP-specific IgG response (LFC CSP-specific IgG response 2 weeks/baseline	MPDU1	ENSG00000129255	-0.0686126	5.06918	0.608769	0.438142	0.999946
KSPZV1	1.x8 x 10^6 PfSPZ	pre-immunization baseline	high vs. low CSP-specific IgG response (LFC CSP-specific IgG response 2 weeks/baseline	SLC16A10	ENSG00000112394	0.127279	4.71827	0.608688	0.438172	0.999946
KSPZV1	1.x8 x 10^6 PfSPZ	pre-immunization baseline	high vs. low CSP-specific IgG response (LFC CSP-specific IgG response 2 weeks/baseline	RP1-4G17.5	ENSG00000262302	0.0781452	4.08574	0.608535	0.438229	0.999946
KSPZV1	1.x8 x 10^6 PfSPZ	pre-immunization baseline	high vs. low CSP-specific IgG response (LFC CSP-specific IgG response 2 weeks/baseline	CTB-50L17.9	ENSG00000267769	0.268849	2.7695	0.608488	0.438247	0.999946
KSPZV1	1.x8 x 10^6 PfSPZ	pre-immunization baseline	high vs. low CSP-specific IgG response (LFC CSP-specific IgG response 2 weeks/baseline	AL109761.5	ENSG00000244676	-0.0897528	2.25852	0.6084	0.43828	0.999946
KSPZV1	1.x8 x 10^6 PfSPZ	pre-immunization baseline	high vs. low CSP-specific IgG response (LFC CSP-specific IgG response 2 weeks/baseline	CAPNS2	ENSG00000256812	-0.276826	0.285052	0.60813	0.438381	0.999946
KSPZV1	1.x8 x 10^6 PfSPZ	pre-immunization baseline	high vs. low CSP-specific IgG response (LFC CSP-specific IgG response 2 weeks/baseline	LINC02384	ENSG00000251301	-0.164026	3.42902	0.608115	0.438387	0.999946
KSPZV1	1.x8 x 10^6 PfSPZ	pre-immunization baseline	high vs. low CSP-specific IgG response (LFC CSP-specific IgG response 2 weeks/baseline	RP11-1070N10.3	ENSG00000258572	-0.26108	1.51973	0.608083	0.438399	0.999946
KSPZV1	1.x8 x 10^6 PfSPZ	pre-immunization baseline	high vs. low CSP-specific IgG response (LFC CSP-specific IgG response 2 weeks/baseline	WASH9P	ENSG00000279457	-0.22791	1.07547	0.607263	0.438706	0.999946
KSPZV1	1.x8 x 10^6 PfSPZ	pre-immunization baseline	high vs. low CSP-specific IgG response (LFC CSP-specific IgG response 2 weeks/baseline	RP11-467D18.2	ENSG00000237934	-0.175562	0.309875	0.607189	0.438734	0.999946
KSPZV1	1.x8 x 10^6 PfSPZ	pre-immunization baseline	high vs. low CSP-specific IgG response (LFC CSP-specific IgG response 2 weeks/baseline	WFS1	ENSG00000109501	-0.26372	2.18488	0.607177	0.438738	0.999946
KSPZV1	1.x8 x 10^6 PfSPZ	pre-immunization baseline	high vs. low CSP-specific IgG response (LFC CSP-specific IgG response 2 weeks/baseline	PNPT1	ENSG00000138035	-0.114371	5.64395	0.607022	0.438796	0.999946
KSPZV1	1.x8 x 10^6 PfSPZ	pre-immunization baseline	high vs. low CSP-specific IgG response (LFC CSP-specific IgG response 2 weeks/baseline	PROSER3	ENSG00000167595	0.0836036	3.87194	0.606689	0.438921	0.999946
KSPZV1	1.x8 x 10^6 PfSPZ	pre-immunization baseline	high vs. low CSP-specific IgG response (LFC CSP-specific IgG response 2 weeks/baseline	FAR1	ENSG00000197601	0.0658318	7.2727	0.606474	0.439002	0.999946
KSPZV1	1.x8 x 10^6 PfSPZ	pre-immunization baseline	high vs. low CSP-specific IgG response (LFC CSP-specific IgG response 2 weeks/baseline	KRCC1	ENSG00000172086	-0.0663553	4.54316	0.606155	0.439122	0.999946
KSPZV1	1.x8 x 10^6 PfSPZ	pre-immunization baseline	high vs. low CSP-specific IgG response (LFC CSP-specific IgG response 2 weeks/baseline	ZBTB43	ENSG00000169155	0.0497943	5.0845	0.606135	0.439129	0.999946
KSPZV1	1.x8 x 10^6 PfSPZ	pre-immunization baseline	high vs. low CSP-specific IgG response (LFC CSP-specific IgG response 2 weeks/baseline	SF3A3	ENSG00000183431	0.0515294	5.96183	0.606132	0.439131	0.999946
KSPZV1	1.x8 x 10^6 PfSPZ	pre-immunization baseline	high vs. low CSP-specific IgG response (LFC CSP-specific IgG response 2 weeks/baseline	RP5-1139B12.2	ENSG00000269890	-0.183327	2.27705	0.606022	0.439172	0.999946
KSPZV1	1.x8 x 10^6 PfSPZ	pre-immunization baseline	high vs. low CSP-specific IgG response (LFC CSP-specific IgG response 2 weeks/baseline	C12orf76	ENSG00000174456	0.0518197	5.24788	0.605614	0.439325	0.999946
KSPZV1	1.x8 x 10^6 PfSPZ	pre-immunization baseline	high vs. low CSP-specific IgG response (LFC CSP-specific IgG response 2 weeks/baseline	GLCCI1	ENSG00000106415	-0.0697269	6.26762	0.605401	0.439405	0.999946
KSPZV1	1.x8 x 10^6 PfSPZ	pre-immunization baseline	high vs. low CSP-specific IgG response (LFC CSP-specific IgG response 2 weeks/baseline	NUP133	ENSG00000069248	0.0492848	6.08344	0.605373	0.439416	0.999946
KSPZV1	1.x8 x 10^6 PfSPZ	pre-immunization baseline	high vs. low CSP-specific IgG response (LFC CSP-specific IgG response 2 weeks/baseline	CTD-2515O10.5	ENSG00000274904	-0.0845408	3.45048	0.605356	0.439422	0.999946
KSPZV1	1.x8 x 10^6 PfSPZ	pre-immunization baseline	high vs. low CSP-specific IgG response (LFC CSP-specific IgG response 2 weeks/baseline	ZEB2-AS1	ENSG00000238057	-0.0924463	4.38741	0.605308	0.439441	0.999946
KSPZV1	1.x8 x 10^6 PfSPZ	pre-immunization baseline	high vs. low CSP-specific IgG response (LFC CSP-specific IgG response 2 weeks/baseline	SH3GLB1	ENSG00000097033	0.0582034	7.67447	0.60528	0.439451	0.999946
KSPZV1	1.x8 x 10^6 PfSPZ	pre-immunization baseline	high vs. low CSP-specific IgG response (LFC CSP-specific IgG response 2 weeks/baseline	CTA-113A6.1	ENSG00000279202	0.150771	1.52447	0.605074	0.439528	0.999946
KSPZV1	1.x8 x 10^6 PfSPZ	pre-immunization baseline	high vs. low CSP-specific IgG response (LFC CSP-specific IgG response 2 weeks/baseline	PLEKHA8	ENSG00000106086	0.104874	4.83791	0.605019	0.439549	0.999946
KSPZV1	1.x8 x 10^6 PfSPZ	pre-immunization baseline	high vs. low CSP-specific IgG response (LFC CSP-specific IgG response 2 weeks/baseline	FAM227B	ENSG00000166262	-0.128344	3.3643	0.60469	0.439673	0.999946
KSPZV1	1.x8 x 10^6 PfSPZ	pre-immunization baseline	high vs. low CSP-specific IgG response (LFC CSP-specific IgG response 2 weeks/baseline	RP11-156P1.3	ENSG00000262879	-0.0781391	3.39441	0.60459	0.43971	0.999946
KSPZV1	1.x8 x 10^6 PfSPZ	pre-immunization baseline	high vs. low CSP-specific IgG response (LFC CSP-specific IgG response 2 weeks/baseline	EWSR1	ENSG00000182944	-0.0426291	7.3167	0.604247	0.43984	0.999946
KSPZV1	1.x8 x 10^6 PfSPZ	pre-immunization baseline	high vs. low CSP-specific IgG response (LFC CSP-specific IgG response 2 weeks/baseline	RP4-575N6.4	ENSG00000225938	-0.148715	1.06931	0.604133	0.439883	0.999946
KSPZV1	1.x8 x 10^6 PfSPZ	pre-immunization baseline	high vs. low CSP-specific IgG response (LFC CSP-specific IgG response 2 weeks/baseline	RMDN3	ENSG00000137824	-0.0852702	3.633	0.603627	0.440073	0.999946
KSPZV1	1.x8 x 10^6 PfSPZ	pre-immunization baseline	high vs. low CSP-specific IgG response (LFC CSP-specific IgG response 2 weeks/baseline	WNK4	ENSG00000126562	-0.290455	0.980719	0.603397	0.44016	0.999946
KSPZV1	1.x8 x 10^6 PfSPZ	pre-immunization baseline	high vs. low CSP-specific IgG response (LFC CSP-specific IgG response 2 weeks/baseline	TET1	ENSG00000138336	-0.077355	5.01551	0.603128	0.440262	0.999946
KSPZV1	1.x8 x 10^6 PfSPZ	pre-immunization baseline	high vs. low CSP-specific IgG response (LFC CSP-specific IgG response 2 weeks/baseline	RP11-18I14.11	ENSG00000273262	-0.145675	1.6419	0.603016	0.440304	0.999946
KSPZV1	1.x8 x 10^6 PfSPZ	pre-immunization baseline	high vs. low CSP-specific IgG response (LFC CSP-specific IgG response 2 weeks/baseline	PTPN4	ENSG00000088179	-0.0726032	8.12552	0.602973	0.44032	0.999946
KSPZV1	1.x8 x 10^6 PfSPZ	pre-immunization baseline	high vs. low CSP-specific IgG response (LFC CSP-specific IgG response 2 weeks/baseline	TBC1D31	ENSG00000156787	-0.0837955	6.08024	0.602361	0.440551	0.999946
KSPZV1	1.x8 x 10^6 PfSPZ	pre-immunization baseline	high vs. low CSP-specific IgG response (LFC CSP-specific IgG response 2 weeks/baseline	ZNF572	ENSG00000180938	-0.163453	2.30834	0.602194	0.440614	0.999946
KSPZV1	1.x8 x 10^6 PfSPZ	pre-immunization baseline	high vs. low CSP-specific IgG response (LFC CSP-specific IgG response 2 weeks/baseline	SF3B2	ENSG00000087365	0.0827034	6.75066	0.602067	0.440662	0.999946
KSPZV1	1.x8 x 10^6 PfSPZ	pre-immunization baseline	high vs. low CSP-specific IgG response (LFC CSP-specific IgG response 2 weeks/baseline	HSP90AB1	ENSG00000096384	0.0864069	8.1912	0.601859	0.440741	0.999946
KSPZV1	1.x8 x 10^6 PfSPZ	pre-immunization baseline	high vs. low CSP-specific IgG response (LFC CSP-specific IgG response 2 weeks/baseline	ZNF772	ENSG00000197128	0.0967484	4.64411	0.601465	0.44089	0.999946
KSPZV1	1.x8 x 10^6 PfSPZ	pre-immunization baseline	high vs. low CSP-specific IgG response (LFC CSP-specific IgG response 2 weeks/baseline	AC006486.9	ENSG00000268643	0.1135	3.98901	0.601262	0.440966	0.999946
KSPZV1	1.x8 x 10^6 PfSPZ	pre-immunization baseline	high vs. low CSP-specific IgG response (LFC CSP-specific IgG response 2 weeks/baseline	MROH7-TTC4	ENSG00000271723	-0.0929693	4.20737	0.600921	0.441095	0.999946
KSPZV1	1.x8 x 10^6 PfSPZ	pre-immunization baseline	high vs. low CSP-specific IgG response (LFC CSP-specific IgG response 2 weeks/baseline	CTC-444N24.8	ENSG00000268713	-0.0836316	3.73654	0.600446	0.441275	0.999946
KSPZV1	1.x8 x 10^6 PfSPZ	pre-immunization baseline	high vs. low CSP-specific IgG response (LFC CSP-specific IgG response 2 weeks/baseline	RHOA-IT1	ENSG00000235908	-0.224014	-0.0856178	0.600398	0.441293	0.999946
KSPZV1	1.x8 x 10^6 PfSPZ	pre-immunization baseline	high vs. low CSP-specific IgG response (LFC CSP-specific IgG response 2 weeks/baseline	RP11-330H6.6	ENSG00000280003	-0.145472	2.0364	0.600393	0.441295	0.999946
KSPZV1	1.x8 x 10^6 PfSPZ	pre-immunization baseline	high vs. low CSP-specific IgG response (LFC CSP-specific IgG response 2 weeks/baseline	SOGA1	ENSG00000149639	0.10369	4.56637	0.600359	0.441308	0.999946
KSPZV1	1.x8 x 10^6 PfSPZ	pre-immunization baseline	high vs. low CSP-specific IgG response (LFC CSP-specific IgG response 2 weeks/baseline	CTA-414D7.1	ENSG00000279175	0.177232	2.1397	0.600321	0.441322	0.999946
KSPZV1	1.x8 x 10^6 PfSPZ	pre-immunization baseline	high vs. low CSP-specific IgG response (LFC CSP-specific IgG response 2 weeks/baseline	CTD-2006H14.2	ENSG00000271971	-0.168795	1.90201	0.600126	0.441396	0.999946
KSPZV1	1.x8 x 10^6 PfSPZ	pre-immunization baseline	high vs. low CSP-specific IgG response (LFC CSP-specific IgG response 2 weeks/baseline	CHCHD6	ENSG00000159685	-0.22108	1.17446	0.599745	0.441541	0.999946
KSPZV1	1.x8 x 10^6 PfSPZ	pre-immunization baseline	high vs. low CSP-specific IgG response (LFC CSP-specific IgG response 2 weeks/baseline	FKBP7	ENSG00000079150	-0.25191	1.06762	0.599625	0.441586	0.999946
KSPZV1	1.x8 x 10^6 PfSPZ	pre-immunization baseline	high vs. low CSP-specific IgG response (LFC CSP-specific IgG response 2 weeks/baseline	MMP24OS	ENSG00000126005	-0.0720175	5.38492	0.599441	0.441656	0.999946
KSPZV1	1.x8 x 10^6 PfSPZ	pre-immunization baseline	high vs. low CSP-specific IgG response (LFC CSP-specific IgG response 2 weeks/baseline	CTD-2545G14.7	ENSG00000262526	0.122728	7.55969	0.599383	0.441678	0.999946
KSPZV1	1.x8 x 10^6 PfSPZ	pre-immunization baseline	high vs. low CSP-specific IgG response (LFC CSP-specific IgG response 2 weeks/baseline	FABP5	ENSG00000164687	-0.165331	2.34325	0.599088	0.44179	0.999946
KSPZV1	1.x8 x 10^6 PfSPZ	pre-immunization baseline	high vs. low CSP-specific IgG response (LFC CSP-specific IgG response 2 weeks/baseline	KHDRBS2	ENSG00000112232	-0.200587	1.88713	0.599048	0.441805	0.999946
KSPZV1	1.x8 x 10^6 PfSPZ	pre-immunization baseline	high vs. low CSP-specific IgG response (LFC CSP-specific IgG response 2 weeks/baseline	CDK8	ENSG00000132964	-0.0708966	4.66779	0.598912	0.441856	0.999946
KSPZV1	1.x8 x 10^6 PfSPZ	pre-immunization baseline	high vs. low CSP-specific IgG response (LFC CSP-specific IgG response 2 weeks/baseline	KRIT1	ENSG00000001631	-0.0455999	6.51686	0.598593	0.441978	0.999946
KSPZV1	1.x8 x 10^6 PfSPZ	pre-immunization baseline	high vs. low CSP-specific IgG response (LFC CSP-specific IgG response 2 weeks/baseline	ZBP1	ENSG00000124256	-0.138831	5.86458	0.598368	0.442063	0.999946
KSPZV1	1.x8 x 10^6 PfSPZ	pre-immunization baseline	high vs. low CSP-specific IgG response (LFC CSP-specific IgG response 2 weeks/baseline	RP11-1055B8.1	ENSG00000279692	0.378783	0.122751	0.598294	0.442091	0.999946
KSPZV1	1.x8 x 10^6 PfSPZ	pre-immunization baseline	high vs. low CSP-specific IgG response (LFC CSP-specific IgG response 2 weeks/baseline	NUP214	ENSG00000126883	0.0562463	6.9851	0.598245	0.44211	0.999946
KSPZV1	1.x8 x 10^6 PfSPZ	pre-immunization baseline	high vs. low CSP-specific IgG response (LFC CSP-specific IgG response 2 weeks/baseline	SRCAP	ENSG00000080603	0.0708099	7.6755	0.59815	0.442145	0.999946
KSPZV1	1.x8 x 10^6 PfSPZ	pre-immunization baseline	high vs. low CSP-specific IgG response (LFC CSP-specific IgG response 2 weeks/baseline	ATP5MC1	ENSG00000159199	-0.125708	3.72724	0.598062	0.442179	0.999946
KSPZV1	1.x8 x 10^6 PfSPZ	pre-immunization baseline	high vs. low CSP-specific IgG response (LFC CSP-specific IgG response 2 weeks/baseline	C12orf66	ENSG00000174206	-0.0675971	4.47629	0.598007	0.4422	0.999946
KSPZV1	1.x8 x 10^6 PfSPZ	pre-immunization baseline	high vs. low CSP-specific IgG response (LFC CSP-specific IgG response 2 weeks/baseline	CTD-2555A7.3	ENSG00000261546	-0.142633	2.7644	0.597985	0.442208	0.999946
KSPZV1	1.x8 x 10^6 PfSPZ	pre-immunization baseline	high vs. low CSP-specific IgG response (LFC CSP-specific IgG response 2 weeks/baseline	RP11-713N11.6	ENSG00000276842	-0.0837181	3.09599	0.597935	0.442227	0.999946
KSPZV1	1.x8 x 10^6 PfSPZ	pre-immunization baseline	high vs. low CSP-specific IgG response (LFC CSP-specific IgG response 2 weeks/baseline	AC018890.6	ENSG00000236449	0.200428	1.46611	0.597283	0.442475	0.999946
KSPZV1	1.x8 x 10^6 PfSPZ	pre-immunization baseline	high vs. low CSP-specific IgG response (LFC CSP-specific IgG response 2 weeks/baseline	ACOT8	ENSG00000101473	-0.0788628	4.45885	0.597271	0.44248	0.999946
KSPZV1	1.x8 x 10^6 PfSPZ	pre-immunization baseline	high vs. low CSP-specific IgG response (LFC CSP-specific IgG response 2 weeks/baseline	ZNF530	ENSG00000183647	-0.139158	2.90072	0.596989	0.442587	0.999946
KSPZV1	1.x8 x 10^6 PfSPZ	pre-immunization baseline	high vs. low CSP-specific IgG response (LFC CSP-specific IgG response 2 weeks/baseline	RPL11	ENSG00000142676	-0.1424	8.20267	0.596902	0.44262	0.999946
KSPZV1	1.x8 x 10^6 PfSPZ	pre-immunization baseline	high vs. low CSP-specific IgG response (LFC CSP-specific IgG response 2 weeks/baseline	PTK7	ENSG00000112655	-0.234974	2.04765	0.596805	0.442657	0.999946
KSPZV1	1.x8 x 10^6 PfSPZ	pre-immunization baseline	high vs. low CSP-specific IgG response (LFC CSP-specific IgG response 2 weeks/baseline	CCDC183	ENSG00000213213	-0.163472	1.76805	0.596734	0.442684	0.999946
KSPZV1	1.x8 x 10^6 PfSPZ	pre-immunization baseline	high vs. low CSP-specific IgG response (LFC CSP-specific IgG response 2 weeks/baseline	ZNF624	ENSG00000197566	0.113463	4.0051	0.596526	0.442763	0.999946
KSPZV1	1.x8 x 10^6 PfSPZ	pre-immunization baseline	high vs. low CSP-specific IgG response (LFC CSP-specific IgG response 2 weeks/baseline	GALNT10	ENSG00000164574	-0.041907	6.9041	0.59619	0.442891	0.999946
KSPZV1	1.x8 x 10^6 PfSPZ	pre-immunization baseline	high vs. low CSP-specific IgG response (LFC CSP-specific IgG response 2 weeks/baseline	ZNF207	ENSG00000010244	-0.0456527	8.98738	0.595949	0.442983	0.999946
KSPZV1	1.x8 x 10^6 PfSPZ	pre-immunization baseline	high vs. low CSP-specific IgG response (LFC CSP-specific IgG response 2 weeks/baseline	RP4-742C19.13	ENSG00000279833	-0.0881296	3.84197	0.595936	0.442988	0.999946
KSPZV1	1.x8 x 10^6 PfSPZ	pre-immunization baseline	high vs. low CSP-specific IgG response (LFC CSP-specific IgG response 2 weeks/baseline	AC100830.5	ENSG00000264937	0.182499	1.0162	0.595778	0.443048	0.999946
KSPZV1	1.x8 x 10^6 PfSPZ	pre-immunization baseline	high vs. low CSP-specific IgG response (LFC CSP-specific IgG response 2 weeks/baseline	RPL31	ENSG00000071082	-0.186776	8.2724	0.595124	0.443297	0.999946
KSPZV1	1.x8 x 10^6 PfSPZ	pre-immunization baseline	high vs. low CSP-specific IgG response (LFC CSP-specific IgG response 2 weeks/baseline	BICDL1	ENSG00000135127	-0.0680499	4.59787	0.594862	0.443397	0.999946
KSPZV1	1.x8 x 10^6 PfSPZ	pre-immunization baseline	high vs. low CSP-specific IgG response (LFC CSP-specific IgG response 2 weeks/baseline	SLC11A2	ENSG00000110911	0.0430047	5.55705	0.594728	0.443448	0.999946
KSPZV1	1.x8 x 10^6 PfSPZ	pre-immunization baseline	high vs. low CSP-specific IgG response (LFC CSP-specific IgG response 2 weeks/baseline	RPS8	ENSG00000142937	-0.100916	7.93392	0.594293	0.443614	0.999946
KSPZV1	1.x8 x 10^6 PfSPZ	pre-immunization baseline	high vs. low CSP-specific IgG response (LFC CSP-specific IgG response 2 weeks/baseline	MAP2K1	ENSG00000169032	0.0436137	5.93884	0.593931	0.443752	0.999946
KSPZV1	1.x8 x 10^6 PfSPZ	pre-immunization baseline	high vs. low CSP-specific IgG response (LFC CSP-specific IgG response 2 weeks/baseline	GRAMD4	ENSG00000075240	0.0764449	5.20679	0.59361	0.443875	0.999946
KSPZV1	1.x8 x 10^6 PfSPZ	pre-immunization baseline	high vs. low CSP-specific IgG response (LFC CSP-specific IgG response 2 weeks/baseline	RP11-129M16.4	ENSG00000277879	0.254308	0.562839	0.593592	0.443882	0.999946
KSPZV1	1.x8 x 10^6 PfSPZ	pre-immunization baseline	high vs. low CSP-specific IgG response (LFC CSP-specific IgG response 2 weeks/baseline	GID8	ENSG00000101193	0.0943692	6.23031	0.593499	0.443917	0.999946
KSPZV1	1.x8 x 10^6 PfSPZ	pre-immunization baseline	high vs. low CSP-specific IgG response (LFC CSP-specific IgG response 2 weeks/baseline	BOLA3-AS1	ENSG00000225439	0.128288	1.72189	0.593275	0.444003	0.999946
KSPZV1	1.x8 x 10^6 PfSPZ	pre-immunization baseline	high vs. low CSP-specific IgG response (LFC CSP-specific IgG response 2 weeks/baseline	ZNF140	ENSG00000196387	-0.0656396	5.28962	0.593129	0.444059	0.999946
KSPZV1	1.x8 x 10^6 PfSPZ	pre-immunization baseline	high vs. low CSP-specific IgG response (LFC CSP-specific IgG response 2 weeks/baseline	LIN7C	ENSG00000148943	0.0666086	7.18006	0.593056	0.444087	0.999946
KSPZV1	1.x8 x 10^6 PfSPZ	pre-immunization baseline	high vs. low CSP-specific IgG response (LFC CSP-specific IgG response 2 weeks/baseline	H2AC13	ENSG00000196747	-0.180307	5.30632	0.592912	0.444142	0.999946
KSPZV1	1.x8 x 10^6 PfSPZ	pre-immunization baseline	high vs. low CSP-specific IgG response (LFC CSP-specific IgG response 2 weeks/baseline	LINC01781	ENSG00000234184	-0.265948	1.60544	0.592908	0.444143	0.999946
KSPZV1	1.x8 x 10^6 PfSPZ	pre-immunization baseline	high vs. low CSP-specific IgG response (LFC CSP-specific IgG response 2 weeks/baseline	ABRAXAS2	ENSG00000165660	0.0723839	5.03596	0.592479	0.444307	0.999946
KSPZV1	1.x8 x 10^6 PfSPZ	pre-immunization baseline	high vs. low CSP-specific IgG response (LFC CSP-specific IgG response 2 weeks/baseline	TMEM81	ENSG00000174529	0.196296	0.836661	0.592226	0.444404	0.999946
KSPZV1	1.x8 x 10^6 PfSPZ	pre-immunization baseline	high vs. low CSP-specific IgG response (LFC CSP-specific IgG response 2 weeks/baseline	CALCOCO1	ENSG00000012822	0.0665787	6.19744	0.592098	0.444453	0.999946
KSPZV1	1.x8 x 10^6 PfSPZ	pre-immunization baseline	high vs. low CSP-specific IgG response (LFC CSP-specific IgG response 2 weeks/baseline	POLR3G	ENSG00000113356	-0.130215	3.28585	0.591942	0.444513	0.999946
KSPZV1	1.x8 x 10^6 PfSPZ	pre-immunization baseline	high vs. low CSP-specific IgG response (LFC CSP-specific IgG response 2 weeks/baseline	NTN1	ENSG00000065320	-0.171312	2.41219	0.591941	0.444513	0.999946
KSPZV1	1.x8 x 10^6 PfSPZ	pre-immunization baseline	high vs. low CSP-specific IgG response (LFC CSP-specific IgG response 2 weeks/baseline	STPG4	ENSG00000239605	0.164535	1.51577	0.591924	0.44452	0.999946
KSPZV1	1.x8 x 10^6 PfSPZ	pre-immunization baseline	high vs. low CSP-specific IgG response (LFC CSP-specific IgG response 2 weeks/baseline	TICAM1	ENSG00000127666	-0.0812949	3.91782	0.5919	0.444529	0.999946
KSPZV1	1.x8 x 10^6 PfSPZ	pre-immunization baseline	high vs. low CSP-specific IgG response (LFC CSP-specific IgG response 2 weeks/baseline	RP11-67A1.4	ENSG00000279621	0.172942	2.28149	0.591851	0.444548	0.999946
KSPZV1	1.x8 x 10^6 PfSPZ	pre-immunization baseline	high vs. low CSP-specific IgG response (LFC CSP-specific IgG response 2 weeks/baseline	SND1	ENSG00000197157	0.0512948	6.69587	0.591763	0.444581	0.999946
KSPZV1	1.x8 x 10^6 PfSPZ	pre-immunization baseline	high vs. low CSP-specific IgG response (LFC CSP-specific IgG response 2 weeks/baseline	JAK2	ENSG00000096968	0.0850431	7.33506	0.591683	0.444612	0.999946
KSPZV1	1.x8 x 10^6 PfSPZ	pre-immunization baseline	high vs. low CSP-specific IgG response (LFC CSP-specific IgG response 2 weeks/baseline	CCDC191	ENSG00000163617	0.104551	4.97275	0.591676	0.444615	0.999946
KSPZV1	1.x8 x 10^6 PfSPZ	pre-immunization baseline	high vs. low CSP-specific IgG response (LFC CSP-specific IgG response 2 weeks/baseline	CCDC59	ENSG00000133773	-0.0744093	5.11279	0.591662	0.44462	0.999946
KSPZV1	1.x8 x 10^6 PfSPZ	pre-immunization baseline	high vs. low CSP-specific IgG response (LFC CSP-specific IgG response 2 weeks/baseline	RP5-1057I20.6	ENSG00000274737	0.238775	0.631574	0.591636	0.44463	0.999946
KSPZV1	1.x8 x 10^6 PfSPZ	pre-immunization baseline	high vs. low CSP-specific IgG response (LFC CSP-specific IgG response 2 weeks/baseline	LINC01484	ENSG00000253686	-0.407802	0.55909	0.591337	0.444745	0.999946
KSPZV1	1.x8 x 10^6 PfSPZ	pre-immunization baseline	high vs. low CSP-specific IgG response (LFC CSP-specific IgG response 2 weeks/baseline	RBMX	ENSG00000147274	-0.043707	8.13089	0.591223	0.444788	0.999946
KSPZV1	1.x8 x 10^6 PfSPZ	pre-immunization baseline	high vs. low CSP-specific IgG response (LFC CSP-specific IgG response 2 weeks/baseline	RP11-946L16.2	ENSG00000275278	0.231209	0.356456	0.591071	0.444847	0.999946
KSPZV1	1.x8 x 10^6 PfSPZ	pre-immunization baseline	high vs. low CSP-specific IgG response (LFC CSP-specific IgG response 2 weeks/baseline	NEIL1	ENSG00000140398	-0.129821	4.08966	0.590951	0.444893	0.999946
KSPZV1	1.x8 x 10^6 PfSPZ	pre-immunization baseline	high vs. low CSP-specific IgG response (LFC CSP-specific IgG response 2 weeks/baseline	ZFPM1-AS1	ENSG00000261744	-0.316613	-0.192285	0.590493	0.445068	0.999946
KSPZV1	1.x8 x 10^6 PfSPZ	pre-immunization baseline	high vs. low CSP-specific IgG response (LFC CSP-specific IgG response 2 weeks/baseline	TRAV13-1	ENSG00000211788	0.10729	3.44297	0.590358	0.44512	0.999946
KSPZV1	1.x8 x 10^6 PfSPZ	pre-immunization baseline	high vs. low CSP-specific IgG response (LFC CSP-specific IgG response 2 weeks/baseline	SULT1B1	ENSG00000173597	0.109861	6.80665	0.590132	0.445207	0.999946
KSPZV1	1.x8 x 10^6 PfSPZ	pre-immunization baseline	high vs. low CSP-specific IgG response (LFC CSP-specific IgG response 2 weeks/baseline	TMLHE-AS1	ENSG00000224533	0.272964	0.882935	0.589742	0.445357	0.999946
KSPZV1	1.x8 x 10^6 PfSPZ	pre-immunization baseline	high vs. low CSP-specific IgG response (LFC CSP-specific IgG response 2 weeks/baseline	RP11-61K9.3	ENSG00000275964	-0.227933	1.24692	0.589555	0.445428	0.999946
KSPZV1	1.x8 x 10^6 PfSPZ	pre-immunization baseline	high vs. low CSP-specific IgG response (LFC CSP-specific IgG response 2 weeks/baseline	RNFT1	ENSG00000189050	-0.067134	5.35034	0.589534	0.445437	0.999946
KSPZV1	1.x8 x 10^6 PfSPZ	pre-immunization baseline	high vs. low CSP-specific IgG response (LFC CSP-specific IgG response 2 weeks/baseline	SPATA20	ENSG00000006282	-0.299901	1.796	0.589088	0.445608	0.999946
KSPZV1	1.x8 x 10^6 PfSPZ	pre-immunization baseline	high vs. low CSP-specific IgG response (LFC CSP-specific IgG response 2 weeks/baseline	SIK3-IT1	ENSG00000231865	0.0871474	3.79116	0.589074	0.445613	0.999946
KSPZV1	1.x8 x 10^6 PfSPZ	pre-immunization baseline	high vs. low CSP-specific IgG response (LFC CSP-specific IgG response 2 weeks/baseline	LINC00938	ENSG00000273015	-0.0907131	6.22474	0.588944	0.445663	0.999946
KSPZV1	1.x8 x 10^6 PfSPZ	pre-immunization baseline	high vs. low CSP-specific IgG response (LFC CSP-specific IgG response 2 weeks/baseline	ZNF275	ENSG00000063587	0.0600327	5.99387	0.588922	0.445672	0.999946
KSPZV1	1.x8 x 10^6 PfSPZ	pre-immunization baseline	high vs. low CSP-specific IgG response (LFC CSP-specific IgG response 2 weeks/baseline	LL0XNC01-7P3.1	ENSG00000270012	-0.0940983	4.17976	0.588891	0.445684	0.999946
KSPZV1	1.x8 x 10^6 PfSPZ	pre-immunization baseline	high vs. low CSP-specific IgG response (LFC CSP-specific IgG response 2 weeks/baseline	KIAA0232	ENSG00000170871	0.0522926	6.75834	0.588855	0.445697	0.999946
KSPZV1	1.x8 x 10^6 PfSPZ	pre-immunization baseline	high vs. low CSP-specific IgG response (LFC CSP-specific IgG response 2 weeks/baseline	RP11-74K11.2	ENSG00000258035	0.222913	-0.172589	0.588768	0.445731	0.999946
KSPZV1	1.x8 x 10^6 PfSPZ	pre-immunization baseline	high vs. low CSP-specific IgG response (LFC CSP-specific IgG response 2 weeks/baseline	TNS1	ENSG00000079308	0.326385	8.59995	0.588721	0.445749	0.999946
KSPZV1	1.x8 x 10^6 PfSPZ	pre-immunization baseline	high vs. low CSP-specific IgG response (LFC CSP-specific IgG response 2 weeks/baseline	KIAA1522	ENSG00000162522	-0.22359	1.88056	0.588432	0.44586	0.999946
KSPZV1	1.x8 x 10^6 PfSPZ	pre-immunization baseline	high vs. low CSP-specific IgG response (LFC CSP-specific IgG response 2 weeks/baseline	ATP13A3	ENSG00000133657	0.0685794	7.09013	0.588318	0.445904	0.999946
KSPZV1	1.x8 x 10^6 PfSPZ	pre-immunization baseline	high vs. low CSP-specific IgG response (LFC CSP-specific IgG response 2 weeks/baseline	RP1-37C10.3	ENSG00000226526	-0.195211	0.375034	0.588308	0.445908	0.999946
KSPZV1	1.x8 x 10^6 PfSPZ	pre-immunization baseline	high vs. low CSP-specific IgG response (LFC CSP-specific IgG response 2 weeks/baseline	SIGLEC7	ENSG00000168995	0.153496	2.51643	0.588284	0.445917	0.999946
KSPZV1	1.x8 x 10^6 PfSPZ	pre-immunization baseline	high vs. low CSP-specific IgG response (LFC CSP-specific IgG response 2 weeks/baseline	TIGD6	ENSG00000164296	-0.124879	3.22693	0.588189	0.445954	0.999946
KSPZV1	1.x8 x 10^6 PfSPZ	pre-immunization baseline	high vs. low CSP-specific IgG response (LFC CSP-specific IgG response 2 weeks/baseline	NTAQ1	ENSG00000156795	-0.0983967	2.49741	0.588075	0.445998	0.999946
KSPZV1	1.x8 x 10^6 PfSPZ	pre-immunization baseline	high vs. low CSP-specific IgG response (LFC CSP-specific IgG response 2 weeks/baseline	AP001372.2	ENSG00000254837	0.124179	2.67457	0.587766	0.446116	0.999946
KSPZV1	1.x8 x 10^6 PfSPZ	pre-immunization baseline	high vs. low CSP-specific IgG response (LFC CSP-specific IgG response 2 weeks/baseline	ABLIM1	ENSG00000099204	0.0712045	8.79401	0.587585	0.446186	0.999946
KSPZV1	1.x8 x 10^6 PfSPZ	pre-immunization baseline	high vs. low CSP-specific IgG response (LFC CSP-specific IgG response 2 weeks/baseline	KIAA1958	ENSG00000165185	-0.0839147	5.09315	0.587366	0.44627	0.999946
KSPZV1	1.x8 x 10^6 PfSPZ	pre-immunization baseline	high vs. low CSP-specific IgG response (LFC CSP-specific IgG response 2 weeks/baseline	RP1-20B11.2	ENSG00000230433	0.174827	0.868745	0.587165	0.446348	0.999946
KSPZV1	1.x8 x 10^6 PfSPZ	pre-immunization baseline	high vs. low CSP-specific IgG response (LFC CSP-specific IgG response 2 weeks/baseline	CNBP	ENSG00000169714	0.0419922	8.08005	0.587092	0.446376	0.999946
KSPZV1	1.x8 x 10^6 PfSPZ	pre-immunization baseline	high vs. low CSP-specific IgG response (LFC CSP-specific IgG response 2 weeks/baseline	SYS1	ENSG00000204070	0.0531794	5.56704	0.586954	0.446429	0.999946
KSPZV1	1.x8 x 10^6 PfSPZ	pre-immunization baseline	high vs. low CSP-specific IgG response (LFC CSP-specific IgG response 2 weeks/baseline	CNOT6	ENSG00000113300	0.0669492	6.96099	0.586773	0.446499	0.999946
KSPZV1	1.x8 x 10^6 PfSPZ	pre-immunization baseline	high vs. low CSP-specific IgG response (LFC CSP-specific IgG response 2 weeks/baseline	HEATR6	ENSG00000068097	0.0738376	5.27835	0.586711	0.446523	0.999946
KSPZV1	1.x8 x 10^6 PfSPZ	pre-immunization baseline	high vs. low CSP-specific IgG response (LFC CSP-specific IgG response 2 weeks/baseline	PEX11G	ENSG00000104883	-0.220832	0.76804	0.586676	0.446537	0.999946
KSPZV1	1.x8 x 10^6 PfSPZ	pre-immunization baseline	high vs. low CSP-specific IgG response (LFC CSP-specific IgG response 2 weeks/baseline	BORCS7-ASMT	ENSG00000270316	0.084926	3.44278	0.586534	0.446591	0.999946
KSPZV1	1.x8 x 10^6 PfSPZ	pre-immunization baseline	high vs. low CSP-specific IgG response (LFC CSP-specific IgG response 2 weeks/baseline	ABHD18	ENSG00000164074	-0.0436434	5.76391	0.586254	0.446699	0.999946
KSPZV1	1.x8 x 10^6 PfSPZ	pre-immunization baseline	high vs. low CSP-specific IgG response (LFC CSP-specific IgG response 2 weeks/baseline	ANKAR	ENSG00000151687	-0.0934232	4.55849	0.586102	0.446758	0.999946
KSPZV1	1.x8 x 10^6 PfSPZ	pre-immunization baseline	high vs. low CSP-specific IgG response (LFC CSP-specific IgG response 2 weeks/baseline	LDLRAD2	ENSG00000187942	-0.346627	1.36825	0.586025	0.446788	0.999946
KSPZV1	1.x8 x 10^6 PfSPZ	pre-immunization baseline	high vs. low CSP-specific IgG response (LFC CSP-specific IgG response 2 weeks/baseline	SYNM	ENSG00000182253	0.35698	2.4037	0.585643	0.446935	0.999946
KSPZV1	1.x8 x 10^6 PfSPZ	pre-immunization baseline	high vs. low CSP-specific IgG response (LFC CSP-specific IgG response 2 weeks/baseline	C2CD2L	ENSG00000172375	0.111074	4.76405	0.585499	0.446991	0.999946
KSPZV1	1.x8 x 10^6 PfSPZ	pre-immunization baseline	high vs. low CSP-specific IgG response (LFC CSP-specific IgG response 2 weeks/baseline	CISH	ENSG00000114737	0.0864612	6.12391	0.585497	0.446992	0.999946
KSPZV1	1.x8 x 10^6 PfSPZ	pre-immunization baseline	high vs. low CSP-specific IgG response (LFC CSP-specific IgG response 2 weeks/baseline	THOC2	ENSG00000125676	0.0560458	7.19861	0.585492	0.446994	0.999946
KSPZV1	1.x8 x 10^6 PfSPZ	pre-immunization baseline	high vs. low CSP-specific IgG response (LFC CSP-specific IgG response 2 weeks/baseline	LINC01279	ENSG00000272761	0.201139	2.69097	0.585376	0.447038	0.999946
KSPZV1	1.x8 x 10^6 PfSPZ	pre-immunization baseline	high vs. low CSP-specific IgG response (LFC CSP-specific IgG response 2 weeks/baseline	CTC-506B8.1	ENSG00000249180	0.0768645	3.07366	0.585367	0.447042	0.999946
KSPZV1	1.x8 x 10^6 PfSPZ	pre-immunization baseline	high vs. low CSP-specific IgG response (LFC CSP-specific IgG response 2 weeks/baseline	RP11-337C18.9	ENSG00000271721	-0.170373	2.79929	0.584924	0.447213	0.999946
KSPZV1	1.x8 x 10^6 PfSPZ	pre-immunization baseline	high vs. low CSP-specific IgG response (LFC CSP-specific IgG response 2 weeks/baseline	DUSP10	ENSG00000143507	-0.133923	3.16834	0.584841	0.447245	0.999946
KSPZV1	1.x8 x 10^6 PfSPZ	pre-immunization baseline	high vs. low CSP-specific IgG response (LFC CSP-specific IgG response 2 weeks/baseline	AEBP1	ENSG00000106624	-0.13314	3.8557	0.58441	0.447412	0.999946
KSPZV1	1.x8 x 10^6 PfSPZ	pre-immunization baseline	high vs. low CSP-specific IgG response (LFC CSP-specific IgG response 2 weeks/baseline	LINC01410	ENSG00000238113	0.120245	4.40345	0.584398	0.447417	0.999946
KSPZV1	1.x8 x 10^6 PfSPZ	pre-immunization baseline	high vs. low CSP-specific IgG response (LFC CSP-specific IgG response 2 weeks/baseline	RP11-6N17.3	ENSG00000266601	-0.232749	-0.0767227	0.584239	0.447478	0.999946
KSPZV1	1.x8 x 10^6 PfSPZ	pre-immunization baseline	high vs. low CSP-specific IgG response (LFC CSP-specific IgG response 2 weeks/baseline	RP11-158M2.2	ENSG00000259544	0.0892595	2.96318	0.584219	0.447486	0.999946
KSPZV1	1.x8 x 10^6 PfSPZ	pre-immunization baseline	high vs. low CSP-specific IgG response (LFC CSP-specific IgG response 2 weeks/baseline	ZNF516-AS1	ENSG00000265778	-0.143279	1.83641	0.584111	0.447528	0.999946
KSPZV1	1.x8 x 10^6 PfSPZ	pre-immunization baseline	high vs. low CSP-specific IgG response (LFC CSP-specific IgG response 2 weeks/baseline	GPATCH11	ENSG00000152133	-0.0688991	5.36836	0.584099	0.447532	0.999946
KSPZV1	1.x8 x 10^6 PfSPZ	pre-immunization baseline	high vs. low CSP-specific IgG response (LFC CSP-specific IgG response 2 weeks/baseline	AKAP11	ENSG00000023516	0.065184	8.03639	0.583952	0.447589	0.999946
KSPZV1	1.x8 x 10^6 PfSPZ	pre-immunization baseline	high vs. low CSP-specific IgG response (LFC CSP-specific IgG response 2 weeks/baseline	DMPK	ENSG00000104936	-0.17589	2.88058	0.5839	0.447609	0.999946
KSPZV1	1.x8 x 10^6 PfSPZ	pre-immunization baseline	high vs. low CSP-specific IgG response (LFC CSP-specific IgG response 2 weeks/baseline	TMED10	ENSG00000170348	0.0536614	7.87678	0.583897	0.44761	0.999946
KSPZV1	1.x8 x 10^6 PfSPZ	pre-immunization baseline	high vs. low CSP-specific IgG response (LFC CSP-specific IgG response 2 weeks/baseline	AC093484.4	ENSG00000239203	0.11528	1.89101	0.583858	0.447625	0.999946
KSPZV1	1.x8 x 10^6 PfSPZ	pre-immunization baseline	high vs. low CSP-specific IgG response (LFC CSP-specific IgG response 2 weeks/baseline	RP11-96D1.11	ENSG00000262160	0.059986	6.02079	0.583792	0.447651	0.999946
KSPZV1	1.x8 x 10^6 PfSPZ	pre-immunization baseline	high vs. low CSP-specific IgG response (LFC CSP-specific IgG response 2 weeks/baseline	ZNF630	ENSG00000221994	-0.129329	2.7006	0.583679	0.447695	0.999946
KSPZV1	1.x8 x 10^6 PfSPZ	pre-immunization baseline	high vs. low CSP-specific IgG response (LFC CSP-specific IgG response 2 weeks/baseline	AC009052.12	ENSG00000260345	-0.136941	0.396837	0.583551	0.447744	0.999946
KSPZV1	1.x8 x 10^6 PfSPZ	pre-immunization baseline	high vs. low CSP-specific IgG response (LFC CSP-specific IgG response 2 weeks/baseline	MXD4	ENSG00000123933	-0.0798402	6.5145	0.583468	0.447776	0.999946
KSPZV1	1.x8 x 10^6 PfSPZ	pre-immunization baseline	high vs. low CSP-specific IgG response (LFC CSP-specific IgG response 2 weeks/baseline	BRAF	ENSG00000157764	0.0500825	7.18255	0.583328	0.447831	0.999946
KSPZV1	1.x8 x 10^6 PfSPZ	pre-immunization baseline	high vs. low CSP-specific IgG response (LFC CSP-specific IgG response 2 weeks/baseline	RP11-831F12.2	ENSG00000258400	-0.299322	0.178046	0.583239	0.447865	0.999946
KSPZV1	1.x8 x 10^6 PfSPZ	pre-immunization baseline	high vs. low CSP-specific IgG response (LFC CSP-specific IgG response 2 weeks/baseline	FARP2	ENSG00000006607	-0.0593665	5.50248	0.583134	0.447906	0.999946
KSPZV1	1.x8 x 10^6 PfSPZ	pre-immunization baseline	high vs. low CSP-specific IgG response (LFC CSP-specific IgG response 2 weeks/baseline	RP11-95I16.4	ENSG00000271670	-0.16843	0.999356	0.583097	0.44792	0.999946
KSPZV1	1.x8 x 10^6 PfSPZ	pre-immunization baseline	high vs. low CSP-specific IgG response (LFC CSP-specific IgG response 2 weeks/baseline	SPTSSB	ENSG00000196542	-0.254784	1.54143	0.583021	0.44795	0.999946
KSPZV1	1.x8 x 10^6 PfSPZ	pre-immunization baseline	high vs. low CSP-specific IgG response (LFC CSP-specific IgG response 2 weeks/baseline	BCL2A1	ENSG00000140379	-0.137784	4.84679	0.582982	0.447965	0.999946
KSPZV1	1.x8 x 10^6 PfSPZ	pre-immunization baseline	high vs. low CSP-specific IgG response (LFC CSP-specific IgG response 2 weeks/baseline	RHOU	ENSG00000116574	0.0944607	4.1517	0.582815	0.44803	0.999946
KSPZV1	1.x8 x 10^6 PfSPZ	pre-immunization baseline	high vs. low CSP-specific IgG response (LFC CSP-specific IgG response 2 weeks/baseline	RP11-570L15.1	ENSG00000258268	-0.103102	2.75216	0.58276	0.448051	0.999946
KSPZV1	1.x8 x 10^6 PfSPZ	pre-immunization baseline	high vs. low CSP-specific IgG response (LFC CSP-specific IgG response 2 weeks/baseline	MED10	ENSG00000133398	-0.0729125	4.77668	0.58271	0.44807	0.999946
KSPZV1	1.x8 x 10^6 PfSPZ	pre-immunization baseline	high vs. low CSP-specific IgG response (LFC CSP-specific IgG response 2 weeks/baseline	ADPRH	ENSG00000144843	0.109354	3.59932	0.582556	0.44813	0.999946
KSPZV1	1.x8 x 10^6 PfSPZ	pre-immunization baseline	high vs. low CSP-specific IgG response (LFC CSP-specific IgG response 2 weeks/baseline	CTB-31O20.2	ENSG00000261526	-0.13888	1.97865	0.582344	0.448212	0.999946
KSPZV1	1.x8 x 10^6 PfSPZ	pre-immunization baseline	high vs. low CSP-specific IgG response (LFC CSP-specific IgG response 2 weeks/baseline	BRD7	ENSG00000166164	0.043693	7.82228	0.582291	0.448233	0.999946
KSPZV1	1.x8 x 10^6 PfSPZ	pre-immunization baseline	high vs. low CSP-specific IgG response (LFC CSP-specific IgG response 2 weeks/baseline	GK-AS1	ENSG00000243055	0.155438	3.00306	0.582196	0.44827	0.999946
KSPZV1	1.x8 x 10^6 PfSPZ	pre-immunization baseline	high vs. low CSP-specific IgG response (LFC CSP-specific IgG response 2 weeks/baseline	TMEM248	ENSG00000106609	0.0418792	7.47835	0.582112	0.448302	0.999946
KSPZV1	1.x8 x 10^6 PfSPZ	pre-immunization baseline	high vs. low CSP-specific IgG response (LFC CSP-specific IgG response 2 weeks/baseline	ORC3	ENSG00000135336	-0.0544839	4.84651	0.582048	0.448327	0.999946
KSPZV1	1.x8 x 10^6 PfSPZ	pre-immunization baseline	high vs. low CSP-specific IgG response (LFC CSP-specific IgG response 2 weeks/baseline	ZNF500	ENSG00000103199	-0.0739001	4.20291	0.582043	0.448329	0.999946
KSPZV1	1.x8 x 10^6 PfSPZ	pre-immunization baseline	high vs. low CSP-specific IgG response (LFC CSP-specific IgG response 2 weeks/baseline	RPL35	ENSG00000136942	-0.122353	7.84894	0.581965	0.448359	0.999946
KSPZV1	1.x8 x 10^6 PfSPZ	pre-immunization baseline	high vs. low CSP-specific IgG response (LFC CSP-specific IgG response 2 weeks/baseline	STAC3	ENSG00000185482	-0.272619	2.15402	0.581485	0.448546	0.999946
KSPZV1	1.x8 x 10^6 PfSPZ	pre-immunization baseline	high vs. low CSP-specific IgG response (LFC CSP-specific IgG response 2 weeks/baseline	POLR2F	ENSG00000100142	-0.103931	3.59622	0.581378	0.448587	0.999946
KSPZV1	1.x8 x 10^6 PfSPZ	pre-immunization baseline	high vs. low CSP-specific IgG response (LFC CSP-specific IgG response 2 weeks/baseline	H2BU1	ENSG00000196890	-0.200142	2.58866	0.581151	0.448675	0.999946
KSPZV1	1.x8 x 10^6 PfSPZ	pre-immunization baseline	high vs. low CSP-specific IgG response (LFC CSP-specific IgG response 2 weeks/baseline	HEBP2	ENSG00000051620	-0.101647	6.09927	0.581066	0.448708	0.999946
KSPZV1	1.x8 x 10^6 PfSPZ	pre-immunization baseline	high vs. low CSP-specific IgG response (LFC CSP-specific IgG response 2 weeks/baseline	RP11-380G5.2	ENSG00000224745	0.168529	1.5467	0.581003	0.448733	0.999946
KSPZV1	1.x8 x 10^6 PfSPZ	pre-immunization baseline	high vs. low CSP-specific IgG response (LFC CSP-specific IgG response 2 weeks/baseline	NCMAP-DT	ENSG00000264443	0.100162	5.77779	0.580995	0.448736	0.999946
KSPZV1	1.x8 x 10^6 PfSPZ	pre-immunization baseline	high vs. low CSP-specific IgG response (LFC CSP-specific IgG response 2 weeks/baseline	TMEM229B	ENSG00000198133	-0.113215	5.14374	0.580858	0.448789	0.999946
KSPZV1	1.x8 x 10^6 PfSPZ	pre-immunization baseline	high vs. low CSP-specific IgG response (LFC CSP-specific IgG response 2 weeks/baseline	AFF1	ENSG00000172493	0.0708389	8.20092	0.580672	0.448862	0.999946
KSPZV1	1.x8 x 10^6 PfSPZ	pre-immunization baseline	high vs. low CSP-specific IgG response (LFC CSP-specific IgG response 2 weeks/baseline	TMEM218	ENSG00000150433	0.122131	3.79607	0.580578	0.448898	0.999946
KSPZV1	1.x8 x 10^6 PfSPZ	pre-immunization baseline	high vs. low CSP-specific IgG response (LFC CSP-specific IgG response 2 weeks/baseline	RGPD1	ENSG00000187627	-0.387047	0.164361	0.580522	0.44892	0.999946
KSPZV1	1.x8 x 10^6 PfSPZ	pre-immunization baseline	high vs. low CSP-specific IgG response (LFC CSP-specific IgG response 2 weeks/baseline	AP2M1	ENSG00000161203	0.115966	7.31292	0.580389	0.448971	0.999946
KSPZV1	1.x8 x 10^6 PfSPZ	pre-immunization baseline	high vs. low CSP-specific IgG response (LFC CSP-specific IgG response 2 weeks/baseline	NR6A1	ENSG00000148200	0.204521	2.08289	0.580099	0.449084	0.999946
KSPZV1	1.x8 x 10^6 PfSPZ	pre-immunization baseline	high vs. low CSP-specific IgG response (LFC CSP-specific IgG response 2 weeks/baseline	TMEM186	ENSG00000184857	-0.100561	2.47325	0.579503	0.449316	0.999946
KSPZV1	1.x8 x 10^6 PfSPZ	pre-immunization baseline	high vs. low CSP-specific IgG response (LFC CSP-specific IgG response 2 weeks/baseline	RP11-849H4.4	ENSG00000251143	0.0908473	5.64323	0.579206	0.449432	0.999946
KSPZV1	1.x8 x 10^6 PfSPZ	pre-immunization baseline	high vs. low CSP-specific IgG response (LFC CSP-specific IgG response 2 weeks/baseline	ALCAM	ENSG00000170017	0.126914	4.8493	0.579178	0.449443	0.999946
KSPZV1	1.x8 x 10^6 PfSPZ	pre-immunization baseline	high vs. low CSP-specific IgG response (LFC CSP-specific IgG response 2 weeks/baseline	HOTAIRM1	ENSG00000233429	0.115453	2.54869	0.579004	0.449511	0.999946
KSPZV1	1.x8 x 10^6 PfSPZ	pre-immunization baseline	high vs. low CSP-specific IgG response (LFC CSP-specific IgG response 2 weeks/baseline	IFNK	ENSG00000147896	-0.145209	1.67397	0.578892	0.449555	0.999946
KSPZV1	1.x8 x 10^6 PfSPZ	pre-immunization baseline	high vs. low CSP-specific IgG response (LFC CSP-specific IgG response 2 weeks/baseline	RAP1B	ENSG00000127314	-0.0375362	8.8595	0.578865	0.449565	0.999946
KSPZV1	1.x8 x 10^6 PfSPZ	pre-immunization baseline	high vs. low CSP-specific IgG response (LFC CSP-specific IgG response 2 weeks/baseline	RP11-248J18.2	ENSG00000269906	-0.248258	0.198322	0.578864	0.449565	0.999946
KSPZV1	1.x8 x 10^6 PfSPZ	pre-immunization baseline	high vs. low CSP-specific IgG response (LFC CSP-specific IgG response 2 weeks/baseline	OSGEP	ENSG00000092094	-0.0695868	4.74398	0.578767	0.449603	0.999946
KSPZV1	1.x8 x 10^6 PfSPZ	pre-immunization baseline	high vs. low CSP-specific IgG response (LFC CSP-specific IgG response 2 weeks/baseline	MANEAL	ENSG00000185090	-0.235899	0.578279	0.57874	0.449614	0.999946
KSPZV1	1.x8 x 10^6 PfSPZ	pre-immunization baseline	high vs. low CSP-specific IgG response (LFC CSP-specific IgG response 2 weeks/baseline	LINC00943	ENSG00000189238	-0.290951	1.38898	0.578654	0.449647	0.999946
KSPZV1	1.x8 x 10^6 PfSPZ	pre-immunization baseline	high vs. low CSP-specific IgG response (LFC CSP-specific IgG response 2 weeks/baseline	TUBGCP4	ENSG00000137822	-0.0445124	5.86334	0.578511	0.449703	0.999946
KSPZV1	1.x8 x 10^6 PfSPZ	pre-immunization baseline	high vs. low CSP-specific IgG response (LFC CSP-specific IgG response 2 weeks/baseline	RP5-1047A19.4	ENSG00000255164	-0.138371	1.36898	0.578312	0.44978	0.999946
KSPZV1	1.x8 x 10^6 PfSPZ	pre-immunization baseline	high vs. low CSP-specific IgG response (LFC CSP-specific IgG response 2 weeks/baseline	ZNF831	ENSG00000124203	-0.054231	6.24978	0.577946	0.449923	0.999946
KSPZV1	1.x8 x 10^6 PfSPZ	pre-immunization baseline	high vs. low CSP-specific IgG response (LFC CSP-specific IgG response 2 weeks/baseline	RP5-1028K7.2	ENSG00000266088	-0.167263	1.86816	0.577696	0.450021	0.999946
KSPZV1	1.x8 x 10^6 PfSPZ	pre-immunization baseline	high vs. low CSP-specific IgG response (LFC CSP-specific IgG response 2 weeks/baseline	AC104135.2	ENSG00000236209	-0.491521	-0.426915	0.5776	0.450059	0.999946
KSPZV1	1.x8 x 10^6 PfSPZ	pre-immunization baseline	high vs. low CSP-specific IgG response (LFC CSP-specific IgG response 2 weeks/baseline	TMEM134	ENSG00000172663	-0.0896736	4.24403	0.577286	0.450181	0.999946
KSPZV1	1.x8 x 10^6 PfSPZ	pre-immunization baseline	high vs. low CSP-specific IgG response (LFC CSP-specific IgG response 2 weeks/baseline	HNRNPAB	ENSG00000197451	-0.068613	6.12814	0.577138	0.450239	0.999946
KSPZV1	1.x8 x 10^6 PfSPZ	pre-immunization baseline	high vs. low CSP-specific IgG response (LFC CSP-specific IgG response 2 weeks/baseline	GPC3	ENSG00000147257	0.405694	-0.364638	0.577	0.450293	0.999946
KSPZV1	1.x8 x 10^6 PfSPZ	pre-immunization baseline	high vs. low CSP-specific IgG response (LFC CSP-specific IgG response 2 weeks/baseline	PHF21A	ENSG00000135365	0.0517035	6.99339	0.576793	0.450374	0.999946
KSPZV1	1.x8 x 10^6 PfSPZ	pre-immunization baseline	high vs. low CSP-specific IgG response (LFC CSP-specific IgG response 2 weeks/baseline	ZNF674-AS1	ENSG00000230844	-0.12235	2.44887	0.576765	0.450385	0.999946
KSPZV1	1.x8 x 10^6 PfSPZ	pre-immunization baseline	high vs. low CSP-specific IgG response (LFC CSP-specific IgG response 2 weeks/baseline	ALDH5A1	ENSG00000112294	0.1675	5.77111	0.576763	0.450386	0.999946
KSPZV1	1.x8 x 10^6 PfSPZ	pre-immunization baseline	high vs. low CSP-specific IgG response (LFC CSP-specific IgG response 2 weeks/baseline	CERK	ENSG00000100422	0.0433253	6.99069	0.576706	0.450408	0.999946
KSPZV1	1.x8 x 10^6 PfSPZ	pre-immunization baseline	high vs. low CSP-specific IgG response (LFC CSP-specific IgG response 2 weeks/baseline	TTLL1-AS1	ENSG00000230319	-0.19567	0.782136	0.576421	0.450519	0.999946
KSPZV1	1.x8 x 10^6 PfSPZ	pre-immunization baseline	high vs. low CSP-specific IgG response (LFC CSP-specific IgG response 2 weeks/baseline	HAUS3	ENSG00000214367	-0.0677017	5.57673	0.576204	0.450604	0.999946
KSPZV1	1.x8 x 10^6 PfSPZ	pre-immunization baseline	high vs. low CSP-specific IgG response (LFC CSP-specific IgG response 2 weeks/baseline	SH3TC1	ENSG00000125089	-0.100962	4.89029	0.576087	0.45065	0.999946
KSPZV1	1.x8 x 10^6 PfSPZ	pre-immunization baseline	high vs. low CSP-specific IgG response (LFC CSP-specific IgG response 2 weeks/baseline	MELK	ENSG00000165304	-0.227429	2.48864	0.575972	0.450695	0.999946
KSPZV1	1.x8 x 10^6 PfSPZ	pre-immunization baseline	high vs. low CSP-specific IgG response (LFC CSP-specific IgG response 2 weeks/baseline	DYNLT2B	ENSG00000213123	0.200323	0.846563	0.575872	0.450734	0.999946
KSPZV1	1.x8 x 10^6 PfSPZ	pre-immunization baseline	high vs. low CSP-specific IgG response (LFC CSP-specific IgG response 2 weeks/baseline	SOX4	ENSG00000124766	0.0845828	5.24659	0.575869	0.450735	0.999946
KSPZV1	1.x8 x 10^6 PfSPZ	pre-immunization baseline	high vs. low CSP-specific IgG response (LFC CSP-specific IgG response 2 weeks/baseline	ASCC2	ENSG00000100325	0.222917	7.47362	0.57585	0.450743	0.999946
KSPZV1	1.x8 x 10^6 PfSPZ	pre-immunization baseline	high vs. low CSP-specific IgG response (LFC CSP-specific IgG response 2 weeks/baseline	RP11-63M22.2	ENSG00000260465	0.0672973	4.18046	0.575755	0.45078	0.999946
KSPZV1	1.x8 x 10^6 PfSPZ	pre-immunization baseline	high vs. low CSP-specific IgG response (LFC CSP-specific IgG response 2 weeks/baseline	CTD-2306M10.1	ENSG00000270107	-0.107195	4.18172	0.575682	0.450808	0.999946
KSPZV1	1.x8 x 10^6 PfSPZ	pre-immunization baseline	high vs. low CSP-specific IgG response (LFC CSP-specific IgG response 2 weeks/baseline	LINC02580	ENSG00000230587	0.211724	1.02572	0.575626	0.45083	0.999946
KSPZV1	1.x8 x 10^6 PfSPZ	pre-immunization baseline	high vs. low CSP-specific IgG response (LFC CSP-specific IgG response 2 weeks/baseline	GNAS-AS1	ENSG00000235590	0.3828	-0.0531831	0.575595	0.450843	0.999946
KSPZV1	1.x8 x 10^6 PfSPZ	pre-immunization baseline	high vs. low CSP-specific IgG response (LFC CSP-specific IgG response 2 weeks/baseline	RP4-758J24.5	ENSG00000272091	0.231471	1.70925	0.575361	0.450934	0.999946
KSPZV1	1.x8 x 10^6 PfSPZ	pre-immunization baseline	high vs. low CSP-specific IgG response (LFC CSP-specific IgG response 2 weeks/baseline	COL4A3	ENSG00000169031	-0.257119	1.28526	0.575237	0.450983	0.999946
KSPZV1	1.x8 x 10^6 PfSPZ	pre-immunization baseline	high vs. low CSP-specific IgG response (LFC CSP-specific IgG response 2 weeks/baseline	HSPD1	ENSG00000144381	0.0733037	6.9959	0.575139	0.451021	0.999946
KSPZV1	1.x8 x 10^6 PfSPZ	pre-immunization baseline	high vs. low CSP-specific IgG response (LFC CSP-specific IgG response 2 weeks/baseline	PDE8B	ENSG00000113231	-0.155604	2.7402	0.57489	0.451119	0.999946
KSPZV1	1.x8 x 10^6 PfSPZ	pre-immunization baseline	high vs. low CSP-specific IgG response (LFC CSP-specific IgG response 2 weeks/baseline	NUDT1	ENSG00000106268	-0.17862	1.70908	0.574885	0.45112	0.999946
KSPZV1	1.x8 x 10^6 PfSPZ	pre-immunization baseline	high vs. low CSP-specific IgG response (LFC CSP-specific IgG response 2 weeks/baseline	RP11-81A1.6	ENSG00000278600	0.0843271	4.99495	0.574875	0.451125	0.999946
KSPZV1	1.x8 x 10^6 PfSPZ	pre-immunization baseline	high vs. low CSP-specific IgG response (LFC CSP-specific IgG response 2 weeks/baseline	CBWD6	ENSG00000215126	-0.213163	3.35359	0.574801	0.451153	0.999946
KSPZV1	1.x8 x 10^6 PfSPZ	pre-immunization baseline	high vs. low CSP-specific IgG response (LFC CSP-specific IgG response 2 weeks/baseline	TBL1XR1	ENSG00000177565	0.0743598	8.32182	0.574693	0.451196	0.999946
KSPZV1	1.x8 x 10^6 PfSPZ	pre-immunization baseline	high vs. low CSP-specific IgG response (LFC CSP-specific IgG response 2 weeks/baseline	RP11-73M18.7	ENSG00000269940	0.108037	2.3296	0.574497	0.451273	0.999946
KSPZV1	1.x8 x 10^6 PfSPZ	pre-immunization baseline	high vs. low CSP-specific IgG response (LFC CSP-specific IgG response 2 weeks/baseline	JMJD8	ENSG00000161999	-0.0636519	5.30728	0.574401	0.45131	0.999946
KSPZV1	1.x8 x 10^6 PfSPZ	pre-immunization baseline	high vs. low CSP-specific IgG response (LFC CSP-specific IgG response 2 weeks/baseline	H2AC18	ENSG00000203812	-0.228234	1.86782	0.574378	0.451319	0.999946
KSPZV1	1.x8 x 10^6 PfSPZ	pre-immunization baseline	high vs. low CSP-specific IgG response (LFC CSP-specific IgG response 2 weeks/baseline	C1QTNF3-AMACR	ENSG00000273294	-0.122616	3.02946	0.574364	0.451325	0.999946
KSPZV1	1.x8 x 10^6 PfSPZ	pre-immunization baseline	high vs. low CSP-specific IgG response (LFC CSP-specific IgG response 2 weeks/baseline	MASTL	ENSG00000120539	-0.106577	4.78094	0.57413	0.451417	0.999946
KSPZV1	1.x8 x 10^6 PfSPZ	pre-immunization baseline	high vs. low CSP-specific IgG response (LFC CSP-specific IgG response 2 weeks/baseline	RP11-1079K10.3	ENSG00000248714	0.106484	1.62144	0.573894	0.451509	0.999946
KSPZV1	1.x8 x 10^6 PfSPZ	pre-immunization baseline	high vs. low CSP-specific IgG response (LFC CSP-specific IgG response 2 weeks/baseline	TAF1D	ENSG00000166012	-0.0755395	7.44879	0.573841	0.45153	0.999946
KSPZV1	1.x8 x 10^6 PfSPZ	pre-immunization baseline	high vs. low CSP-specific IgG response (LFC CSP-specific IgG response 2 weeks/baseline	DHRS13	ENSG00000167536	0.114941	3.24395	0.573765	0.45156	0.999946
KSPZV1	1.x8 x 10^6 PfSPZ	pre-immunization baseline	high vs. low CSP-specific IgG response (LFC CSP-specific IgG response 2 weeks/baseline	VEGFA	ENSG00000112715	0.191171	2.99419	0.573575	0.451634	0.999946
KSPZV1	1.x8 x 10^6 PfSPZ	pre-immunization baseline	high vs. low CSP-specific IgG response (LFC CSP-specific IgG response 2 weeks/baseline	EPHB4	ENSG00000196411	0.182018	3.0625	0.573499	0.451664	0.999946
KSPZV1	1.x8 x 10^6 PfSPZ	pre-immunization baseline	high vs. low CSP-specific IgG response (LFC CSP-specific IgG response 2 weeks/baseline	KB-1572G7.2	ENSG00000273000	-0.0692011	4.98214	0.573415	0.451697	0.999946
KSPZV1	1.x8 x 10^6 PfSPZ	pre-immunization baseline	high vs. low CSP-specific IgG response (LFC CSP-specific IgG response 2 weeks/baseline	ZNF362	ENSG00000160094	-0.0861289	5.21384	0.573349	0.451723	0.999946
KSPZV1	1.x8 x 10^6 PfSPZ	pre-immunization baseline	high vs. low CSP-specific IgG response (LFC CSP-specific IgG response 2 weeks/baseline	POLM	ENSG00000122678	-0.0733893	5.44614	0.573238	0.451767	0.999946
KSPZV1	1.x8 x 10^6 PfSPZ	pre-immunization baseline	high vs. low CSP-specific IgG response (LFC CSP-specific IgG response 2 weeks/baseline	AP4E1	ENSG00000081014	0.0761096	5.25623	0.573101	0.451821	0.999946
KSPZV1	1.x8 x 10^6 PfSPZ	pre-immunization baseline	high vs. low CSP-specific IgG response (LFC CSP-specific IgG response 2 weeks/baseline	ATP5ME	ENSG00000169020	-0.125419	3.82268	0.573002	0.451859	0.999946
KSPZV1	1.x8 x 10^6 PfSPZ	pre-immunization baseline	high vs. low CSP-specific IgG response (LFC CSP-specific IgG response 2 weeks/baseline	AC037459.4	ENSG00000248235	-0.117839	2.81427	0.572968	0.451873	0.999946
KSPZV1	1.x8 x 10^6 PfSPZ	pre-immunization baseline	high vs. low CSP-specific IgG response (LFC CSP-specific IgG response 2 weeks/baseline	E2F5	ENSG00000133740	-0.0839207	5.79879	0.57286	0.451915	0.999946
KSPZV1	1.x8 x 10^6 PfSPZ	pre-immunization baseline	high vs. low CSP-specific IgG response (LFC CSP-specific IgG response 2 weeks/baseline	SOGA3	ENSG00000255330	-0.274438	1.19469	0.572859	0.451916	0.999946
KSPZV1	1.x8 x 10^6 PfSPZ	pre-immunization baseline	high vs. low CSP-specific IgG response (LFC CSP-specific IgG response 2 weeks/baseline	RP11-96D1.9	ENSG00000262514	0.170367	2.29041	0.572654	0.451996	0.999946
KSPZV1	1.x8 x 10^6 PfSPZ	pre-immunization baseline	high vs. low CSP-specific IgG response (LFC CSP-specific IgG response 2 weeks/baseline	SLC25A11	ENSG00000108528	-0.050372	4.86129	0.57257	0.452029	0.999946
KSPZV1	1.x8 x 10^6 PfSPZ	pre-immunization baseline	high vs. low CSP-specific IgG response (LFC CSP-specific IgG response 2 weeks/baseline	MFSD10	ENSG00000109736	-0.0791812	4.09939	0.57247	0.452069	0.999946
KSPZV1	1.x8 x 10^6 PfSPZ	pre-immunization baseline	high vs. low CSP-specific IgG response (LFC CSP-specific IgG response 2 weeks/baseline	STN1	ENSG00000107960	0.0696161	4.50559	0.572426	0.452086	0.999946
KSPZV1	1.x8 x 10^6 PfSPZ	pre-immunization baseline	high vs. low CSP-specific IgG response (LFC CSP-specific IgG response 2 weeks/baseline	SERPINB2	ENSG00000197632	0.344086	0.423878	0.572207	0.452172	0.999946
KSPZV1	1.x8 x 10^6 PfSPZ	pre-immunization baseline	high vs. low CSP-specific IgG response (LFC CSP-specific IgG response 2 weeks/baseline	TAGAP	ENSG00000164691	0.0559981	8.78775	0.571973	0.452264	0.999946
KSPZV1	1.x8 x 10^6 PfSPZ	pre-immunization baseline	high vs. low CSP-specific IgG response (LFC CSP-specific IgG response 2 weeks/baseline	RP11-720N19.2	ENSG00000265801	0.245347	0.0258932	0.571692	0.452375	0.999946
KSPZV1	1.x8 x 10^6 PfSPZ	pre-immunization baseline	high vs. low CSP-specific IgG response (LFC CSP-specific IgG response 2 weeks/baseline	TEPSIN	ENSG00000167302	0.0884656	4.45155	0.571644	0.452394	0.999946
KSPZV1	1.x8 x 10^6 PfSPZ	pre-immunization baseline	high vs. low CSP-specific IgG response (LFC CSP-specific IgG response 2 weeks/baseline	TMC5	ENSG00000103534	0.258391	1.72694	0.571598	0.452412	0.999946
KSPZV1	1.x8 x 10^6 PfSPZ	pre-immunization baseline	high vs. low CSP-specific IgG response (LFC CSP-specific IgG response 2 weeks/baseline	AC068580.6	ENSG00000235027	0.0996099	3.22616	0.571438	0.452475	0.999946
KSPZV1	1.x8 x 10^6 PfSPZ	pre-immunization baseline	high vs. low CSP-specific IgG response (LFC CSP-specific IgG response 2 weeks/baseline	POLR2E	ENSG00000099817	0.0549729	5.7935	0.571204	0.452567	0.999946
KSPZV1	1.x8 x 10^6 PfSPZ	pre-immunization baseline	high vs. low CSP-specific IgG response (LFC CSP-specific IgG response 2 weeks/baseline	KLHL7-DT	ENSG00000230658	0.357188	0.15089	0.570987	0.452652	0.999946
KSPZV1	1.x8 x 10^6 PfSPZ	pre-immunization baseline	high vs. low CSP-specific IgG response (LFC CSP-specific IgG response 2 weeks/baseline	INTS10	ENSG00000104613	-0.0418199	6.19525	0.570727	0.452755	0.999946
KSPZV1	1.x8 x 10^6 PfSPZ	pre-immunization baseline	high vs. low CSP-specific IgG response (LFC CSP-specific IgG response 2 weeks/baseline	CAPS2	ENSG00000180881	-0.338285	0.254421	0.570628	0.452794	0.999946
KSPZV1	1.x8 x 10^6 PfSPZ	pre-immunization baseline	high vs. low CSP-specific IgG response (LFC CSP-specific IgG response 2 weeks/baseline	LINC00342	ENSG00000232931	-0.0795983	3.98193	0.570611	0.452801	0.999946
KSPZV1	1.x8 x 10^6 PfSPZ	pre-immunization baseline	high vs. low CSP-specific IgG response (LFC CSP-specific IgG response 2 weeks/baseline	ARHGAP45	ENSG00000180448	0.0503005	8.43178	0.57055	0.452825	0.999946
KSPZV1	1.x8 x 10^6 PfSPZ	pre-immunization baseline	high vs. low CSP-specific IgG response (LFC CSP-specific IgG response 2 weeks/baseline	RP11-35O15.2	ENSG00000278022	0.252389	0.258951	0.57051	0.45284	0.999946
KSPZV1	1.x8 x 10^6 PfSPZ	pre-immunization baseline	high vs. low CSP-specific IgG response (LFC CSP-specific IgG response 2 weeks/baseline	RP11-10N23.2	ENSG00000253854	-0.100804	2.68868	0.570407	0.452881	0.999946
KSPZV1	1.x8 x 10^6 PfSPZ	pre-immunization baseline	high vs. low CSP-specific IgG response (LFC CSP-specific IgG response 2 weeks/baseline	DNAJC19	ENSG00000205981	-0.0851083	4.72631	0.570349	0.452904	0.999946
KSPZV1	1.x8 x 10^6 PfSPZ	pre-immunization baseline	high vs. low CSP-specific IgG response (LFC CSP-specific IgG response 2 weeks/baseline	NOL4L	ENSG00000197183	-0.0518376	6.66769	0.570139	0.452987	0.999946
KSPZV1	1.x8 x 10^6 PfSPZ	pre-immunization baseline	high vs. low CSP-specific IgG response (LFC CSP-specific IgG response 2 weeks/baseline	CTD-2545G14.6	ENSG00000279641	0.122689	5.78966	0.569909	0.453078	0.999946
KSPZV1	1.x8 x 10^6 PfSPZ	pre-immunization baseline	high vs. low CSP-specific IgG response (LFC CSP-specific IgG response 2 weeks/baseline	FAM193A	ENSG00000125386	0.0537372	6.13251	0.5698	0.45312	0.999946
KSPZV1	1.x8 x 10^6 PfSPZ	pre-immunization baseline	high vs. low CSP-specific IgG response (LFC CSP-specific IgG response 2 weeks/baseline	GABARAP	ENSG00000170296	0.121805	7.86799	0.569475	0.453249	0.999946
KSPZV1	1.x8 x 10^6 PfSPZ	pre-immunization baseline	high vs. low CSP-specific IgG response (LFC CSP-specific IgG response 2 weeks/baseline	METTL23	ENSG00000181038	-0.0631401	5.06427	0.56942	0.45327	0.999946
KSPZV1	1.x8 x 10^6 PfSPZ	pre-immunization baseline	high vs. low CSP-specific IgG response (LFC CSP-specific IgG response 2 weeks/baseline	CTD-3032J10.3	ENSG00000269480	0.163366	0.257824	0.569355	0.453296	0.999946
KSPZV1	1.x8 x 10^6 PfSPZ	pre-immunization baseline	high vs. low CSP-specific IgG response (LFC CSP-specific IgG response 2 weeks/baseline	TPGS2	ENSG00000134779	-0.120701	6.59431	0.56921	0.453353	0.999946
KSPZV1	1.x8 x 10^6 PfSPZ	pre-immunization baseline	high vs. low CSP-specific IgG response (LFC CSP-specific IgG response 2 weeks/baseline	RP11-297N6.4	ENSG00000255046	-0.215471	0.751622	0.569143	0.45338	0.999946
KSPZV1	1.x8 x 10^6 PfSPZ	pre-immunization baseline	high vs. low CSP-specific IgG response (LFC CSP-specific IgG response 2 weeks/baseline	RP11-923I11.4	ENSG00000260473	-0.179044	1.17058	0.568998	0.453437	0.999946
KSPZV1	1.x8 x 10^6 PfSPZ	pre-immunization baseline	high vs. low CSP-specific IgG response (LFC CSP-specific IgG response 2 weeks/baseline	RP11-567L7.3	ENSG00000278863	-0.138494	0.559464	0.568458	0.45365	0.999946
KSPZV1	1.x8 x 10^6 PfSPZ	pre-immunization baseline	high vs. low CSP-specific IgG response (LFC CSP-specific IgG response 2 weeks/baseline	RP11-405O10.2	ENSG00000225092	0.164921	1.21705	0.568386	0.453679	0.999946
KSPZV1	1.x8 x 10^6 PfSPZ	pre-immunization baseline	high vs. low CSP-specific IgG response (LFC CSP-specific IgG response 2 weeks/baseline	SLAIN2	ENSG00000109171	0.0481658	7.22392	0.568367	0.453687	0.999946
KSPZV1	1.x8 x 10^6 PfSPZ	pre-immunization baseline	high vs. low CSP-specific IgG response (LFC CSP-specific IgG response 2 weeks/baseline	CMB9-22P13.1	ENSG00000173727	0.274979	0.0172208	0.568289	0.453717	0.999946
KSPZV1	1.x8 x 10^6 PfSPZ	pre-immunization baseline	high vs. low CSP-specific IgG response (LFC CSP-specific IgG response 2 weeks/baseline	DIABLO	ENSG00000184047	-0.0592477	5.28853	0.5682	0.453753	0.999946
KSPZV1	1.x8 x 10^6 PfSPZ	pre-immunization baseline	high vs. low CSP-specific IgG response (LFC CSP-specific IgG response 2 weeks/baseline	UQCRH	ENSG00000173660	-0.0900066	5.01765	0.567806	0.453908	0.999946
KSPZV1	1.x8 x 10^6 PfSPZ	pre-immunization baseline	high vs. low CSP-specific IgG response (LFC CSP-specific IgG response 2 weeks/baseline	PRKCE	ENSG00000171132	-0.0733801	5.66733	0.567704	0.453949	0.999946
KSPZV1	1.x8 x 10^6 PfSPZ	pre-immunization baseline	high vs. low CSP-specific IgG response (LFC CSP-specific IgG response 2 weeks/baseline	TSPO	ENSG00000100300	0.113189	4.82768	0.567091	0.454192	0.999946
KSPZV1	1.x8 x 10^6 PfSPZ	pre-immunization baseline	high vs. low CSP-specific IgG response (LFC CSP-specific IgG response 2 weeks/baseline	PGPEP1	ENSG00000130517	0.0714834	4.54182	0.56687	0.454279	0.999946
KSPZV1	1.x8 x 10^6 PfSPZ	pre-immunization baseline	high vs. low CSP-specific IgG response (LFC CSP-specific IgG response 2 weeks/baseline	APC	ENSG00000134982	0.0447109	7.53023	0.566791	0.454311	0.999946
KSPZV1	1.x8 x 10^6 PfSPZ	pre-immunization baseline	high vs. low CSP-specific IgG response (LFC CSP-specific IgG response 2 weeks/baseline	PDZD9	ENSG00000155714	-0.202394	1.08295	0.566734	0.454333	0.999946
KSPZV1	1.x8 x 10^6 PfSPZ	pre-immunization baseline	high vs. low CSP-specific IgG response (LFC CSP-specific IgG response 2 weeks/baseline	ARL13A	ENSG00000174225	-0.235237	0.144469	0.566722	0.454338	0.999946
KSPZV1	1.x8 x 10^6 PfSPZ	pre-immunization baseline	high vs. low CSP-specific IgG response (LFC CSP-specific IgG response 2 weeks/baseline	RP11-293I14.2	ENSG00000258064	0.071172	3.46447	0.566536	0.454411	0.999946
KSPZV1	1.x8 x 10^6 PfSPZ	pre-immunization baseline	high vs. low CSP-specific IgG response (LFC CSP-specific IgG response 2 weeks/baseline	LINC02860	ENSG00000222004	0.177123	0.713452	0.566506	0.454423	0.999946
KSPZV1	1.x8 x 10^6 PfSPZ	pre-immunization baseline	high vs. low CSP-specific IgG response (LFC CSP-specific IgG response 2 weeks/baseline	CROCCP2	ENSG00000215908	-0.140863	5.10978	0.56616	0.454561	0.999946
KSPZV1	1.x8 x 10^6 PfSPZ	pre-immunization baseline	high vs. low CSP-specific IgG response (LFC CSP-specific IgG response 2 weeks/baseline	CASP9	ENSG00000132906	-0.109234	3.59492	0.566144	0.454567	0.999946
KSPZV1	1.x8 x 10^6 PfSPZ	pre-immunization baseline	high vs. low CSP-specific IgG response (LFC CSP-specific IgG response 2 weeks/baseline	BRD1	ENSG00000100425	-0.0454027	5.98829	0.566143	0.454567	0.999946
KSPZV1	1.x8 x 10^6 PfSPZ	pre-immunization baseline	high vs. low CSP-specific IgG response (LFC CSP-specific IgG response 2 weeks/baseline	TRPM2	ENSG00000142185	0.205212	3.38237	0.565953	0.454643	0.999946
KSPZV1	1.x8 x 10^6 PfSPZ	pre-immunization baseline	high vs. low CSP-specific IgG response (LFC CSP-specific IgG response 2 weeks/baseline	RP11-819C21.1	ENSG00000261098	-0.117692	4.75511	0.565645	0.454765	0.999946
KSPZV1	1.x8 x 10^6 PfSPZ	pre-immunization baseline	high vs. low CSP-specific IgG response (LFC CSP-specific IgG response 2 weeks/baseline	MYBL1	ENSG00000185697	-0.12345	5.154	0.56554	0.454807	0.999946
KSPZV1	1.x8 x 10^6 PfSPZ	pre-immunization baseline	high vs. low CSP-specific IgG response (LFC CSP-specific IgG response 2 weeks/baseline	MS4A4A	ENSG00000110079	-0.260414	2.78722	0.565339	0.454887	0.999946
KSPZV1	1.x8 x 10^6 PfSPZ	pre-immunization baseline	high vs. low CSP-specific IgG response (LFC CSP-specific IgG response 2 weeks/baseline	E2F6	ENSG00000169016	0.089621	3.09958	0.56497	0.455033	0.999946
KSPZV1	1.x8 x 10^6 PfSPZ	pre-immunization baseline	high vs. low CSP-specific IgG response (LFC CSP-specific IgG response 2 weeks/baseline	CEROX1	ENSG00000260807	-0.234173	1.54919	0.564667	0.455153	0.999946
KSPZV1	1.x8 x 10^6 PfSPZ	pre-immunization baseline	high vs. low CSP-specific IgG response (LFC CSP-specific IgG response 2 weeks/baseline	AP3M2	ENSG00000070718	-0.0695299	4.42484	0.564384	0.455266	0.999946
KSPZV1	1.x8 x 10^6 PfSPZ	pre-immunization baseline	high vs. low CSP-specific IgG response (LFC CSP-specific IgG response 2 weeks/baseline	GSS	ENSG00000100983	0.0929471	3.19275	0.564289	0.455304	0.999946
KSPZV1	1.x8 x 10^6 PfSPZ	pre-immunization baseline	high vs. low CSP-specific IgG response (LFC CSP-specific IgG response 2 weeks/baseline	NT5DC3	ENSG00000111696	0.120618	3.48486	0.564113	0.455374	0.999946
KSPZV1	1.x8 x 10^6 PfSPZ	pre-immunization baseline	high vs. low CSP-specific IgG response (LFC CSP-specific IgG response 2 weeks/baseline	AVEN	ENSG00000169857	-0.141848	1.84574	0.564001	0.455419	0.999946
KSPZV1	1.x8 x 10^6 PfSPZ	pre-immunization baseline	high vs. low CSP-specific IgG response (LFC CSP-specific IgG response 2 weeks/baseline	CHUK	ENSG00000213341	-0.0516341	6.02161	0.563979	0.455427	0.999946
KSPZV1	1.x8 x 10^6 PfSPZ	pre-immunization baseline	high vs. low CSP-specific IgG response (LFC CSP-specific IgG response 2 weeks/baseline	TRAV41	ENSG00000211820	0.136525	2.30278	0.563919	0.455451	0.999946
KSPZV1	1.x8 x 10^6 PfSPZ	pre-immunization baseline	high vs. low CSP-specific IgG response (LFC CSP-specific IgG response 2 weeks/baseline	PPM1B	ENSG00000138032	0.0629084	6.49187	0.563778	0.455507	0.999946
KSPZV1	1.x8 x 10^6 PfSPZ	pre-immunization baseline	high vs. low CSP-specific IgG response (LFC CSP-specific IgG response 2 weeks/baseline	BCL7C	ENSG00000099385	-0.0797394	3.54809	0.563695	0.45554	0.999946
KSPZV1	1.x8 x 10^6 PfSPZ	pre-immunization baseline	high vs. low CSP-specific IgG response (LFC CSP-specific IgG response 2 weeks/baseline	RRP12	ENSG00000052749	0.123845	4.37216	0.563651	0.455558	0.999946
KSPZV1	1.x8 x 10^6 PfSPZ	pre-immunization baseline	high vs. low CSP-specific IgG response (LFC CSP-specific IgG response 2 weeks/baseline	TBPL1	ENSG00000028839	-0.114798	5.23301	0.56356	0.455594	0.999946
KSPZV1	1.x8 x 10^6 PfSPZ	pre-immunization baseline	high vs. low CSP-specific IgG response (LFC CSP-specific IgG response 2 weeks/baseline	RP1-68D18.2	ENSG00000251194	-0.159	1.76826	0.563421	0.455649	0.999946
KSPZV1	1.x8 x 10^6 PfSPZ	pre-immunization baseline	high vs. low CSP-specific IgG response (LFC CSP-specific IgG response 2 weeks/baseline	INPP5E	ENSG00000148384	-0.0721395	3.57891	0.563414	0.455652	0.999946
KSPZV1	1.x8 x 10^6 PfSPZ	pre-immunization baseline	high vs. low CSP-specific IgG response (LFC CSP-specific IgG response 2 weeks/baseline	RECK	ENSG00000122707	0.0701218	4.28012	0.563358	0.455674	0.999946
KSPZV1	1.x8 x 10^6 PfSPZ	pre-immunization baseline	high vs. low CSP-specific IgG response (LFC CSP-specific IgG response 2 weeks/baseline	RP11-803D5.1	ENSG00000279191	-0.282824	0.790447	0.563323	0.455688	0.999946
KSPZV1	1.x8 x 10^6 PfSPZ	pre-immunization baseline	high vs. low CSP-specific IgG response (LFC CSP-specific IgG response 2 weeks/baseline	PAPSS2	ENSG00000198682	0.105049	2.50385	0.563293	0.4557	0.999946
KSPZV1	1.x8 x 10^6 PfSPZ	pre-immunization baseline	high vs. low CSP-specific IgG response (LFC CSP-specific IgG response 2 weeks/baseline	EARS2	ENSG00000103356	-0.0684213	3.8794	0.563037	0.455802	0.999946
KSPZV1	1.x8 x 10^6 PfSPZ	pre-immunization baseline	high vs. low CSP-specific IgG response (LFC CSP-specific IgG response 2 weeks/baseline	ADNP	ENSG00000101126	0.0421126	7.61849	0.562709	0.455933	0.999946
KSPZV1	1.x8 x 10^6 PfSPZ	pre-immunization baseline	high vs. low CSP-specific IgG response (LFC CSP-specific IgG response 2 weeks/baseline	CTB-131K11.1	ENSG00000266469	0.0653949	3.74973	0.562532	0.456003	0.999946
KSPZV1	1.x8 x 10^6 PfSPZ	pre-immunization baseline	high vs. low CSP-specific IgG response (LFC CSP-specific IgG response 2 weeks/baseline	UBXN6	ENSG00000167671	0.240415	7.04328	0.562477	0.456025	0.999946
KSPZV1	1.x8 x 10^6 PfSPZ	pre-immunization baseline	high vs. low CSP-specific IgG response (LFC CSP-specific IgG response 2 weeks/baseline	FNTA	ENSG00000168522	-0.0517524	7.15513	0.56241	0.456052	0.999946
KSPZV1	1.x8 x 10^6 PfSPZ	pre-immunization baseline	high vs. low CSP-specific IgG response (LFC CSP-specific IgG response 2 weeks/baseline	THUMPD1	ENSG00000066654	0.0487338	6.62273	0.562357	0.456073	0.999946
KSPZV1	1.x8 x 10^6 PfSPZ	pre-immunization baseline	high vs. low CSP-specific IgG response (LFC CSP-specific IgG response 2 weeks/baseline	YES1	ENSG00000176105	-0.0940821	3.82396	0.562251	0.456116	0.999946
KSPZV1	1.x8 x 10^6 PfSPZ	pre-immunization baseline	high vs. low CSP-specific IgG response (LFC CSP-specific IgG response 2 weeks/baseline	SUFU	ENSG00000107882	0.0653186	4.89327	0.562126	0.456165	0.999946
KSPZV1	1.x8 x 10^6 PfSPZ	pre-immunization baseline	high vs. low CSP-specific IgG response (LFC CSP-specific IgG response 2 weeks/baseline	TRAT1	ENSG00000163519	-0.0848263	7.32391	0.562075	0.456186	0.999946
KSPZV1	1.x8 x 10^6 PfSPZ	pre-immunization baseline	high vs. low CSP-specific IgG response (LFC CSP-specific IgG response 2 weeks/baseline	MAP3K15	ENSG00000180815	-0.125083	2.76557	0.562037	0.456201	0.999946
KSPZV1	1.x8 x 10^6 PfSPZ	pre-immunization baseline	high vs. low CSP-specific IgG response (LFC CSP-specific IgG response 2 weeks/baseline	AC096558.1	ENSG00000228655	-0.146669	2.74803	0.56179	0.456299	0.999946
KSPZV1	1.x8 x 10^6 PfSPZ	pre-immunization baseline	high vs. low CSP-specific IgG response (LFC CSP-specific IgG response 2 weeks/baseline	COA4	ENSG00000181924	-0.0591475	5.43938	0.561547	0.456396	0.999946
KSPZV1	1.x8 x 10^6 PfSPZ	pre-immunization baseline	high vs. low CSP-specific IgG response (LFC CSP-specific IgG response 2 weeks/baseline	TMEM14EP	ENSG00000221962	-0.15209	3.09381	0.561327	0.456484	0.999946
KSPZV1	1.x8 x 10^6 PfSPZ	pre-immunization baseline	high vs. low CSP-specific IgG response (LFC CSP-specific IgG response 2 weeks/baseline	CPLX2	ENSG00000145920	-0.536631	0.917134	0.561318	0.456488	0.999946
KSPZV1	1.x8 x 10^6 PfSPZ	pre-immunization baseline	high vs. low CSP-specific IgG response (LFC CSP-specific IgG response 2 weeks/baseline	ATP7A	ENSG00000165240	0.0699428	5.85189	0.56108	0.456583	0.999946
KSPZV1	1.x8 x 10^6 PfSPZ	pre-immunization baseline	high vs. low CSP-specific IgG response (LFC CSP-specific IgG response 2 weeks/baseline	RP11-708J19.1	ENSG00000260236	-0.195439	1.7	0.560678	0.456744	0.999946
KSPZV1	1.x8 x 10^6 PfSPZ	pre-immunization baseline	high vs. low CSP-specific IgG response (LFC CSP-specific IgG response 2 weeks/baseline	RNF212B	ENSG00000215277	-0.22496	1.21885	0.560629	0.456763	0.999946
KSPZV1	1.x8 x 10^6 PfSPZ	pre-immunization baseline	high vs. low CSP-specific IgG response (LFC CSP-specific IgG response 2 weeks/baseline	MDFIC	ENSG00000135272	0.0708202	7.14488	0.560304	0.456893	0.999946
KSPZV1	1.x8 x 10^6 PfSPZ	pre-immunization baseline	high vs. low CSP-specific IgG response (LFC CSP-specific IgG response 2 weeks/baseline	INPP5A	ENSG00000068383	0.0811226	4.32539	0.560223	0.456925	0.999946
KSPZV1	1.x8 x 10^6 PfSPZ	pre-immunization baseline	high vs. low CSP-specific IgG response (LFC CSP-specific IgG response 2 weeks/baseline	CHROMR	ENSG00000223960	-0.0702641	4.82514	0.560186	0.45694	0.999946
KSPZV1	1.x8 x 10^6 PfSPZ	pre-immunization baseline	high vs. low CSP-specific IgG response (LFC CSP-specific IgG response 2 weeks/baseline	C2orf68	ENSG00000168887	-0.0460096	6.47468	0.560087	0.45698	0.999946
KSPZV1	1.x8 x 10^6 PfSPZ	pre-immunization baseline	high vs. low CSP-specific IgG response (LFC CSP-specific IgG response 2 weeks/baseline	RP11-544A12.4	ENSG00000236986	0.104555	3.39397	0.559884	0.457061	0.999946
KSPZV1	1.x8 x 10^6 PfSPZ	pre-immunization baseline	high vs. low CSP-specific IgG response (LFC CSP-specific IgG response 2 weeks/baseline	NUTM2A-AS1	ENSG00000223482	-0.0910626	5.69514	0.559696	0.457136	0.999946
KSPZV1	1.x8 x 10^6 PfSPZ	pre-immunization baseline	high vs. low CSP-specific IgG response (LFC CSP-specific IgG response 2 weeks/baseline	SCOC	ENSG00000153130	-0.144671	4.43276	0.559615	0.457169	0.999946
KSPZV1	1.x8 x 10^6 PfSPZ	pre-immunization baseline	high vs. low CSP-specific IgG response (LFC CSP-specific IgG response 2 weeks/baseline	TRAV8-2	ENSG00000211786	0.121825	2.04319	0.559455	0.457233	0.999946
KSPZV1	1.x8 x 10^6 PfSPZ	pre-immunization baseline	high vs. low CSP-specific IgG response (LFC CSP-specific IgG response 2 weeks/baseline	CTC-428G20.3	ENSG00000248175	-0.0774343	4.60648	0.559125	0.457365	0.999946
KSPZV1	1.x8 x 10^6 PfSPZ	pre-immunization baseline	high vs. low CSP-specific IgG response (LFC CSP-specific IgG response 2 weeks/baseline	ARFGEF1	ENSG00000066777	0.044554	8.18297	0.559119	0.457367	0.999946
KSPZV1	1.x8 x 10^6 PfSPZ	pre-immunization baseline	high vs. low CSP-specific IgG response (LFC CSP-specific IgG response 2 weeks/baseline	ARHGDIA	ENSG00000141522	-0.0721185	6.96073	0.559068	0.457388	0.999946
KSPZV1	1.x8 x 10^6 PfSPZ	pre-immunization baseline	high vs. low CSP-specific IgG response (LFC CSP-specific IgG response 2 weeks/baseline	AC004893.11	ENSG00000242687	0.0603636	4.37894	0.558846	0.457477	0.999946
KSPZV1	1.x8 x 10^6 PfSPZ	pre-immunization baseline	high vs. low CSP-specific IgG response (LFC CSP-specific IgG response 2 weeks/baseline	VAV2	ENSG00000160293	0.0869645	5.15444	0.558754	0.457513	0.999946
KSPZV1	1.x8 x 10^6 PfSPZ	pre-immunization baseline	high vs. low CSP-specific IgG response (LFC CSP-specific IgG response 2 weeks/baseline	ZNF749	ENSG00000186230	0.0821826	3.79697	0.558627	0.457564	0.999946
KSPZV1	1.x8 x 10^6 PfSPZ	pre-immunization baseline	high vs. low CSP-specific IgG response (LFC CSP-specific IgG response 2 weeks/baseline	RP11-637A17.2	ENSG00000247363	-0.144595	1.99374	0.558593	0.457578	0.999946
KSPZV1	1.x8 x 10^6 PfSPZ	pre-immunization baseline	high vs. low CSP-specific IgG response (LFC CSP-specific IgG response 2 weeks/baseline	RCC2-AS1	ENSG00000227751	0.118229	1.73576	0.558578	0.457584	0.999946
KSPZV1	1.x8 x 10^6 PfSPZ	pre-immunization baseline	high vs. low CSP-specific IgG response (LFC CSP-specific IgG response 2 weeks/baseline	RP11-431M7.3	ENSG00000247193	-0.219165	-0.0609063	0.558374	0.457666	0.999946
KSPZV1	1.x8 x 10^6 PfSPZ	pre-immunization baseline	high vs. low CSP-specific IgG response (LFC CSP-specific IgG response 2 weeks/baseline	ZNF189	ENSG00000136870	-0.0715142	4.6585	0.558244	0.457718	0.999946
KSPZV1	1.x8 x 10^6 PfSPZ	pre-immunization baseline	high vs. low CSP-specific IgG response (LFC CSP-specific IgG response 2 weeks/baseline	GALNT2	ENSG00000143641	-0.0608351	5.13477	0.558046	0.457797	0.999946
KSPZV1	1.x8 x 10^6 PfSPZ	pre-immunization baseline	high vs. low CSP-specific IgG response (LFC CSP-specific IgG response 2 weeks/baseline	MYNN	ENSG00000085274	-0.0613042	6.07565	0.557855	0.457874	0.999946
KSPZV1	1.x8 x 10^6 PfSPZ	pre-immunization baseline	high vs. low CSP-specific IgG response (LFC CSP-specific IgG response 2 weeks/baseline	MTFP1	ENSG00000242114	-0.163048	2.34974	0.557614	0.457971	0.999946
KSPZV1	1.x8 x 10^6 PfSPZ	pre-immunization baseline	high vs. low CSP-specific IgG response (LFC CSP-specific IgG response 2 weeks/baseline	CTB-92J24.2	ENSG00000269397	-0.272461	0.530371	0.55758	0.457984	0.999946
KSPZV1	1.x8 x 10^6 PfSPZ	pre-immunization baseline	high vs. low CSP-specific IgG response (LFC CSP-specific IgG response 2 weeks/baseline	UBA52	ENSG00000221983	-0.122753	8.46525	0.557445	0.458039	0.999946
KSPZV1	1.x8 x 10^6 PfSPZ	pre-immunization baseline	high vs. low CSP-specific IgG response (LFC CSP-specific IgG response 2 weeks/baseline	PDF	ENSG00000258429	-0.074169	3.51001	0.557329	0.458085	0.999946
KSPZV1	1.x8 x 10^6 PfSPZ	pre-immunization baseline	high vs. low CSP-specific IgG response (LFC CSP-specific IgG response 2 weeks/baseline	PTRHD1	ENSG00000184924	-0.106397	3.30738	0.557291	0.4581	0.999946
KSPZV1	1.x8 x 10^6 PfSPZ	pre-immunization baseline	high vs. low CSP-specific IgG response (LFC CSP-specific IgG response 2 weeks/baseline	HIVEP3	ENSG00000127124	-0.0789272	5.91157	0.557219	0.458129	0.999946
KSPZV1	1.x8 x 10^6 PfSPZ	pre-immunization baseline	high vs. low CSP-specific IgG response (LFC CSP-specific IgG response 2 weeks/baseline	ZSCAN5A-AS1	ENSG00000267549	-0.317975	-0.125903	0.557099	0.458177	0.999946
KSPZV1	1.x8 x 10^6 PfSPZ	pre-immunization baseline	high vs. low CSP-specific IgG response (LFC CSP-specific IgG response 2 weeks/baseline	TRPV2	ENSG00000187688	-0.0533811	5.09981	0.557035	0.458203	0.999946
KSPZV1	1.x8 x 10^6 PfSPZ	pre-immunization baseline	high vs. low CSP-specific IgG response (LFC CSP-specific IgG response 2 weeks/baseline	ADAM17	ENSG00000151694	0.0411588	6.58079	0.556838	0.458282	0.999946
KSPZV1	1.x8 x 10^6 PfSPZ	pre-immunization baseline	high vs. low CSP-specific IgG response (LFC CSP-specific IgG response 2 weeks/baseline	AC005519.4	ENSG00000258559	-0.145001	2.14707	0.55674	0.458322	0.999946
KSPZV1	1.x8 x 10^6 PfSPZ	pre-immunization baseline	high vs. low CSP-specific IgG response (LFC CSP-specific IgG response 2 weeks/baseline	ELMOD3	ENSG00000115459	-0.0604288	4.63665	0.556517	0.458411	0.999946
KSPZV1	1.x8 x 10^6 PfSPZ	pre-immunization baseline	high vs. low CSP-specific IgG response (LFC CSP-specific IgG response 2 weeks/baseline	TPCN2	ENSG00000162341	0.0964439	3.88454	0.556417	0.458451	0.999946
KSPZV1	1.x8 x 10^6 PfSPZ	pre-immunization baseline	high vs. low CSP-specific IgG response (LFC CSP-specific IgG response 2 weeks/baseline	BBOF1	ENSG00000119636	0.258162	4.89991	0.556334	0.458485	0.999946
KSPZV1	1.x8 x 10^6 PfSPZ	pre-immunization baseline	high vs. low CSP-specific IgG response (LFC CSP-specific IgG response 2 weeks/baseline	TSPAN5	ENSG00000168785	0.260143	6.91326	0.556003	0.458618	0.999946
KSPZV1	1.x8 x 10^6 PfSPZ	pre-immunization baseline	high vs. low CSP-specific IgG response (LFC CSP-specific IgG response 2 weeks/baseline	RBM4	ENSG00000173933	-0.0349051	6.49559	0.555868	0.458673	0.999946
KSPZV1	1.x8 x 10^6 PfSPZ	pre-immunization baseline	high vs. low CSP-specific IgG response (LFC CSP-specific IgG response 2 weeks/baseline	PIP4P1	ENSG00000165782	0.0585425	4.28105	0.555857	0.458677	0.999946
KSPZV1	1.x8 x 10^6 PfSPZ	pre-immunization baseline	high vs. low CSP-specific IgG response (LFC CSP-specific IgG response 2 weeks/baseline	DPF2	ENSG00000133884	0.0472767	5.853	0.555304	0.458899	0.999946
KSPZV1	1.x8 x 10^6 PfSPZ	pre-immunization baseline	high vs. low CSP-specific IgG response (LFC CSP-specific IgG response 2 weeks/baseline	STUB1	ENSG00000103266	-0.0727076	5.23006	0.555291	0.458905	0.999946
KSPZV1	1.x8 x 10^6 PfSPZ	pre-immunization baseline	high vs. low CSP-specific IgG response (LFC CSP-specific IgG response 2 weeks/baseline	RP11-410N8.3	ENSG00000233293	-0.219714	-0.258253	0.55526	0.458917	0.999946
KSPZV1	1.x8 x 10^6 PfSPZ	pre-immunization baseline	high vs. low CSP-specific IgG response (LFC CSP-specific IgG response 2 weeks/baseline	CENPQ	ENSG00000031691	-0.175418	2.62283	0.555214	0.458936	0.999946
KSPZV1	1.x8 x 10^6 PfSPZ	pre-immunization baseline	high vs. low CSP-specific IgG response (LFC CSP-specific IgG response 2 weeks/baseline	CBX5	ENSG00000094916	0.0714633	7.55807	0.555152	0.458961	0.999946
KSPZV1	1.x8 x 10^6 PfSPZ	pre-immunization baseline	high vs. low CSP-specific IgG response (LFC CSP-specific IgG response 2 weeks/baseline	RP11-468E2.11	ENSG00000278784	-0.150554	3.10518	0.554996	0.459024	0.999946
KSPZV1	1.x8 x 10^6 PfSPZ	pre-immunization baseline	high vs. low CSP-specific IgG response (LFC CSP-specific IgG response 2 weeks/baseline	NFIA	ENSG00000162599	0.16289	3.84408	0.554747	0.459124	0.999946
KSPZV1	1.x8 x 10^6 PfSPZ	pre-immunization baseline	high vs. low CSP-specific IgG response (LFC CSP-specific IgG response 2 weeks/baseline	BRWD1	ENSG00000185658	-0.0593274	7.83383	0.554603	0.459182	0.999946
KSPZV1	1.x8 x 10^6 PfSPZ	pre-immunization baseline	high vs. low CSP-specific IgG response (LFC CSP-specific IgG response 2 weeks/baseline	GJB7	ENSG00000164411	-0.222558	0.760627	0.554305	0.459302	0.999946
KSPZV1	1.x8 x 10^6 PfSPZ	pre-immunization baseline	high vs. low CSP-specific IgG response (LFC CSP-specific IgG response 2 weeks/baseline	TBC1D16	ENSG00000167291	0.216238	2.33518	0.554275	0.459314	0.999946
KSPZV1	1.x8 x 10^6 PfSPZ	pre-immunization baseline	high vs. low CSP-specific IgG response (LFC CSP-specific IgG response 2 weeks/baseline	ANKRD37	ENSG00000186352	-0.0934768	2.72491	0.554101	0.459384	0.999946
KSPZV1	1.x8 x 10^6 PfSPZ	pre-immunization baseline	high vs. low CSP-specific IgG response (LFC CSP-specific IgG response 2 weeks/baseline	LA16c-380F5.3	ENSG00000280231	0.176779	1.11611	0.554007	0.459422	0.999946
KSPZV1	1.x8 x 10^6 PfSPZ	pre-immunization baseline	high vs. low CSP-specific IgG response (LFC CSP-specific IgG response 2 weeks/baseline	CTD-2231E14.2	ENSG00000279198	0.151934	2.93094	0.553921	0.459457	0.999946
KSPZV1	1.x8 x 10^6 PfSPZ	pre-immunization baseline	high vs. low CSP-specific IgG response (LFC CSP-specific IgG response 2 weeks/baseline	LRRC75A	ENSG00000181350	-0.0938087	6.22844	0.553914	0.45946	0.999946
KSPZV1	1.x8 x 10^6 PfSPZ	pre-immunization baseline	high vs. low CSP-specific IgG response (LFC CSP-specific IgG response 2 weeks/baseline	AASS	ENSG00000008311	0.238438	1.02268	0.553702	0.459545	0.999946
KSPZV1	1.x8 x 10^6 PfSPZ	pre-immunization baseline	high vs. low CSP-specific IgG response (LFC CSP-specific IgG response 2 weeks/baseline	SYNE1-AS1	ENSG00000234577	-0.254745	0.407999	0.553561	0.459602	0.999946
KSPZV1	1.x8 x 10^6 PfSPZ	pre-immunization baseline	high vs. low CSP-specific IgG response (LFC CSP-specific IgG response 2 weeks/baseline	ABI3BP	ENSG00000154175	-0.164677	2.9231	0.553515	0.459621	0.999946
KSPZV1	1.x8 x 10^6 PfSPZ	pre-immunization baseline	high vs. low CSP-specific IgG response (LFC CSP-specific IgG response 2 weeks/baseline	CSNK1D	ENSG00000141551	0.0570257	6.8026	0.553498	0.459628	0.999946
KSPZV1	1.x8 x 10^6 PfSPZ	pre-immunization baseline	high vs. low CSP-specific IgG response (LFC CSP-specific IgG response 2 weeks/baseline	AC009961.3	ENSG00000226266	-0.18741	1.24441	0.553328	0.459696	0.999946
KSPZV1	1.x8 x 10^6 PfSPZ	pre-immunization baseline	high vs. low CSP-specific IgG response (LFC CSP-specific IgG response 2 weeks/baseline	RP11-244O19.1	ENSG00000261534	-0.181054	1.68784	0.553003	0.459827	0.999946
KSPZV1	1.x8 x 10^6 PfSPZ	pre-immunization baseline	high vs. low CSP-specific IgG response (LFC CSP-specific IgG response 2 weeks/baseline	LCMT1-AS1	ENSG00000260448	-0.158053	0.718684	0.55281	0.459906	0.999946
KSPZV1	1.x8 x 10^6 PfSPZ	pre-immunization baseline	high vs. low CSP-specific IgG response (LFC CSP-specific IgG response 2 weeks/baseline	SCAMP5	ENSG00000198794	-0.282339	1.43749	0.552187	0.460157	0.999946
KSPZV1	1.x8 x 10^6 PfSPZ	pre-immunization baseline	high vs. low CSP-specific IgG response (LFC CSP-specific IgG response 2 weeks/baseline	AK4	ENSG00000162433	0.374032	-0.0484966	0.552065	0.460207	0.999946
KSPZV1	1.x8 x 10^6 PfSPZ	pre-immunization baseline	high vs. low CSP-specific IgG response (LFC CSP-specific IgG response 2 weeks/baseline	MAP1A	ENSG00000166963	0.230366	2.51733	0.551952	0.460253	0.999946
KSPZV1	1.x8 x 10^6 PfSPZ	pre-immunization baseline	high vs. low CSP-specific IgG response (LFC CSP-specific IgG response 2 weeks/baseline	RP11-463I20.1	ENSG00000279364	0.0812973	5.39669	0.551745	0.460336	0.999946
KSPZV1	1.x8 x 10^6 PfSPZ	pre-immunization baseline	high vs. low CSP-specific IgG response (LFC CSP-specific IgG response 2 weeks/baseline	ZNF608	ENSG00000168916	0.0919101	4.54673	0.551682	0.460362	0.999946
KSPZV1	1.x8 x 10^6 PfSPZ	pre-immunization baseline	high vs. low CSP-specific IgG response (LFC CSP-specific IgG response 2 weeks/baseline	STK24	ENSG00000102572	0.0473865	7.49913	0.551285	0.460523	0.999946
KSPZV1	1.x8 x 10^6 PfSPZ	pre-immunization baseline	high vs. low CSP-specific IgG response (LFC CSP-specific IgG response 2 weeks/baseline	FASTKD2	ENSG00000118246	-0.0697066	5.27513	0.551168	0.46057	0.999946
KSPZV1	1.x8 x 10^6 PfSPZ	pre-immunization baseline	high vs. low CSP-specific IgG response (LFC CSP-specific IgG response 2 weeks/baseline	TNFAIP6	ENSG00000123610	0.267491	3.84273	0.551032	0.460625	0.999946
KSPZV1	1.x8 x 10^6 PfSPZ	pre-immunization baseline	high vs. low CSP-specific IgG response (LFC CSP-specific IgG response 2 weeks/baseline	SRPK1	ENSG00000096063	0.0503391	6.51909	0.550993	0.460641	0.999946
KSPZV1	1.x8 x 10^6 PfSPZ	pre-immunization baseline	high vs. low CSP-specific IgG response (LFC CSP-specific IgG response 2 weeks/baseline	CTD-2369P2.10	ENSG00000167807	-0.221893	0.688196	0.550976	0.460648	0.999946
KSPZV1	1.x8 x 10^6 PfSPZ	pre-immunization baseline	high vs. low CSP-specific IgG response (LFC CSP-specific IgG response 2 weeks/baseline	TRIM14	ENSG00000106785	-0.0668649	7.656	0.550748	0.46074	0.999946
KSPZV1	1.x8 x 10^6 PfSPZ	pre-immunization baseline	high vs. low CSP-specific IgG response (LFC CSP-specific IgG response 2 weeks/baseline	ATP5MG	ENSG00000167283	-0.0765851	4.58778	0.550663	0.460775	0.999946
KSPZV1	1.x8 x 10^6 PfSPZ	pre-immunization baseline	high vs. low CSP-specific IgG response (LFC CSP-specific IgG response 2 weeks/baseline	PLEKHG4	ENSG00000196155	-0.155535	3.09165	0.550303	0.46092	0.999946
KSPZV1	1.x8 x 10^6 PfSPZ	pre-immunization baseline	high vs. low CSP-specific IgG response (LFC CSP-specific IgG response 2 weeks/baseline	PCYT2	ENSG00000185813	-0.140119	3.209	0.550205	0.46096	0.999946
KSPZV1	1.x8 x 10^6 PfSPZ	pre-immunization baseline	high vs. low CSP-specific IgG response (LFC CSP-specific IgG response 2 weeks/baseline	ZNF358	ENSG00000198816	-0.172046	1.85136	0.550168	0.460975	0.999946
KSPZV1	1.x8 x 10^6 PfSPZ	pre-immunization baseline	high vs. low CSP-specific IgG response (LFC CSP-specific IgG response 2 weeks/baseline	RP11-840I19.3	ENSG00000259118	0.0638467	4.76367	0.550089	0.461007	0.999946
KSPZV1	1.x8 x 10^6 PfSPZ	pre-immunization baseline	high vs. low CSP-specific IgG response (LFC CSP-specific IgG response 2 weeks/baseline	FNDC8	ENSG00000073598	-0.209422	0.248345	0.550043	0.461026	0.999946
KSPZV1	1.x8 x 10^6 PfSPZ	pre-immunization baseline	high vs. low CSP-specific IgG response (LFC CSP-specific IgG response 2 weeks/baseline	UFD1	ENSG00000070010	-0.0539114	5.55606	0.549952	0.461063	0.999946
KSPZV1	1.x8 x 10^6 PfSPZ	pre-immunization baseline	high vs. low CSP-specific IgG response (LFC CSP-specific IgG response 2 weeks/baseline	RP11-290D2.3	ENSG00000228886	-0.204325	-0.0179087	0.549434	0.461273	0.999946
KSPZV1	1.x8 x 10^6 PfSPZ	pre-immunization baseline	high vs. low CSP-specific IgG response (LFC CSP-specific IgG response 2 weeks/baseline	AC009495.3	ENSG00000232411	-0.234968	0.0195576	0.549371	0.461299	0.999946
KSPZV1	1.x8 x 10^6 PfSPZ	pre-immunization baseline	high vs. low CSP-specific IgG response (LFC CSP-specific IgG response 2 weeks/baseline	CTD-2201E18.5	ENSG00000271788	-0.298561	0.0844845	0.549266	0.461341	0.999946
KSPZV1	1.x8 x 10^6 PfSPZ	pre-immunization baseline	high vs. low CSP-specific IgG response (LFC CSP-specific IgG response 2 weeks/baseline	PAM	ENSG00000145730	-0.134301	4.46182	0.549106	0.461406	0.999946
KSPZV1	1.x8 x 10^6 PfSPZ	pre-immunization baseline	high vs. low CSP-specific IgG response (LFC CSP-specific IgG response 2 weeks/baseline	RP11-517I3.2	ENSG00000279118	0.303562	-0.0535558	0.548998	0.46145	0.999946
KSPZV1	1.x8 x 10^6 PfSPZ	pre-immunization baseline	high vs. low CSP-specific IgG response (LFC CSP-specific IgG response 2 weeks/baseline	PTCD3	ENSG00000132300	-0.052566	6.5959	0.548977	0.461459	0.999946
KSPZV1	1.x8 x 10^6 PfSPZ	pre-immunization baseline	high vs. low CSP-specific IgG response (LFC CSP-specific IgG response 2 weeks/baseline	ZNF569	ENSG00000196437	-0.10583	3.78483	0.548822	0.461522	0.999946
KSPZV1	1.x8 x 10^6 PfSPZ	pre-immunization baseline	high vs. low CSP-specific IgG response (LFC CSP-specific IgG response 2 weeks/baseline	OXCT2	ENSG00000198754	-0.505076	-0.107324	0.548821	0.461522	0.999946
KSPZV1	1.x8 x 10^6 PfSPZ	pre-immunization baseline	high vs. low CSP-specific IgG response (LFC CSP-specific IgG response 2 weeks/baseline	TENT4A	ENSG00000112941	-0.0404872	5.43333	0.548799	0.461531	0.999946
KSPZV1	1.x8 x 10^6 PfSPZ	pre-immunization baseline	high vs. low CSP-specific IgG response (LFC CSP-specific IgG response 2 weeks/baseline	CPA3	ENSG00000163751	0.341239	1.11991	0.548733	0.461558	0.999946
KSPZV1	1.x8 x 10^6 PfSPZ	pre-immunization baseline	high vs. low CSP-specific IgG response (LFC CSP-specific IgG response 2 weeks/baseline	DYRK2	ENSG00000127334	-0.0511553	8.56977	0.548234	0.461761	0.999946
KSPZV1	1.x8 x 10^6 PfSPZ	pre-immunization baseline	high vs. low CSP-specific IgG response (LFC CSP-specific IgG response 2 weeks/baseline	SLC24A5	ENSG00000188467	-0.198259	2.4545	0.548134	0.461802	0.999946
KSPZV1	1.x8 x 10^6 PfSPZ	pre-immunization baseline	high vs. low CSP-specific IgG response (LFC CSP-specific IgG response 2 weeks/baseline	HNRNPA1L2	ENSG00000139675	-0.100227	3.71487	0.548038	0.46184	0.999946
KSPZV1	1.x8 x 10^6 PfSPZ	pre-immunization baseline	high vs. low CSP-specific IgG response (LFC CSP-specific IgG response 2 weeks/baseline	UPK1B	ENSG00000114638	0.350762	-0.343801	0.548	0.461856	0.999946
KSPZV1	1.x8 x 10^6 PfSPZ	pre-immunization baseline	high vs. low CSP-specific IgG response (LFC CSP-specific IgG response 2 weeks/baseline	RP4-620F22.2	ENSG00000237568	0.184157	3.93824	0.547681	0.461986	0.999946
KSPZV1	1.x8 x 10^6 PfSPZ	pre-immunization baseline	high vs. low CSP-specific IgG response (LFC CSP-specific IgG response 2 weeks/baseline	ATP2C2-AS1	ENSG00000261286	-0.359344	0.692278	0.547523	0.46205	0.999946
KSPZV1	1.x8 x 10^6 PfSPZ	pre-immunization baseline	high vs. low CSP-specific IgG response (LFC CSP-specific IgG response 2 weeks/baseline	TELO2	ENSG00000100726	0.130028	3.13379	0.547309	0.462137	0.999946
KSPZV1	1.x8 x 10^6 PfSPZ	pre-immunization baseline	high vs. low CSP-specific IgG response (LFC CSP-specific IgG response 2 weeks/baseline	NLGN2	ENSG00000169992	-0.269242	1.35841	0.547255	0.462159	0.999946
KSPZV1	1.x8 x 10^6 PfSPZ	pre-immunization baseline	high vs. low CSP-specific IgG response (LFC CSP-specific IgG response 2 weeks/baseline	CMKLR1	ENSG00000174600	-0.142065	3.82767	0.547222	0.462173	0.999946
KSPZV1	1.x8 x 10^6 PfSPZ	pre-immunization baseline	high vs. low CSP-specific IgG response (LFC CSP-specific IgG response 2 weeks/baseline	IDH3A	ENSG00000166411	0.0519122	6.0648	0.547071	0.462234	0.999946
KSPZV1	1.x8 x 10^6 PfSPZ	pre-immunization baseline	high vs. low CSP-specific IgG response (LFC CSP-specific IgG response 2 weeks/baseline	RP11-345P4.7	ENSG00000269737	-0.132639	2.58463	0.546873	0.462315	0.999946
KSPZV1	1.x8 x 10^6 PfSPZ	pre-immunization baseline	high vs. low CSP-specific IgG response (LFC CSP-specific IgG response 2 weeks/baseline	SPNS3	ENSG00000182557	0.189933	1.358	0.546779	0.462353	0.999946
KSPZV1	1.x8 x 10^6 PfSPZ	pre-immunization baseline	high vs. low CSP-specific IgG response (LFC CSP-specific IgG response 2 weeks/baseline	SAPCD2	ENSG00000186193	-0.261671	1.28658	0.546757	0.462362	0.999946
KSPZV1	1.x8 x 10^6 PfSPZ	pre-immunization baseline	high vs. low CSP-specific IgG response (LFC CSP-specific IgG response 2 weeks/baseline	ATP6V1H	ENSG00000047249	-0.0485888	4.85911	0.546674	0.462396	0.999946
KSPZV1	1.x8 x 10^6 PfSPZ	pre-immunization baseline	high vs. low CSP-specific IgG response (LFC CSP-specific IgG response 2 weeks/baseline	ZFHX2	ENSG00000136367	-0.286449	1.673	0.546664	0.4624	0.999946
KSPZV1	1.x8 x 10^6 PfSPZ	pre-immunization baseline	high vs. low CSP-specific IgG response (LFC CSP-specific IgG response 2 weeks/baseline	OARD1	ENSG00000124596	-0.0476377	5.21073	0.546586	0.462432	0.999946
KSPZV1	1.x8 x 10^6 PfSPZ	pre-immunization baseline	high vs. low CSP-specific IgG response (LFC CSP-specific IgG response 2 weeks/baseline	VGLL4	ENSG00000144560	-0.036918	5.85307	0.54615	0.46261	0.999946
KSPZV1	1.x8 x 10^6 PfSPZ	pre-immunization baseline	high vs. low CSP-specific IgG response (LFC CSP-specific IgG response 2 weeks/baseline	PRSS33	ENSG00000103355	0.332894	1.99819	0.545911	0.462707	0.999946
KSPZV1	1.x8 x 10^6 PfSPZ	pre-immunization baseline	high vs. low CSP-specific IgG response (LFC CSP-specific IgG response 2 weeks/baseline	LINC00920	ENSG00000246898	0.207967	1.73642	0.545641	0.462818	0.999946
KSPZV1	1.x8 x 10^6 PfSPZ	pre-immunization baseline	high vs. low CSP-specific IgG response (LFC CSP-specific IgG response 2 weeks/baseline	BDNF	ENSG00000176697	-0.297106	1.12659	0.54553	0.462863	0.999946
KSPZV1	1.x8 x 10^6 PfSPZ	pre-immunization baseline	high vs. low CSP-specific IgG response (LFC CSP-specific IgG response 2 weeks/baseline	CDK1	ENSG00000170312	-0.218905	2.99646	0.545262	0.462972	0.999946
KSPZV1	1.x8 x 10^6 PfSPZ	pre-immunization baseline	high vs. low CSP-specific IgG response (LFC CSP-specific IgG response 2 weeks/baseline	NAA50	ENSG00000121579	-0.0537762	7.39963	0.544998	0.46308	0.999946
KSPZV1	1.x8 x 10^6 PfSPZ	pre-immunization baseline	high vs. low CSP-specific IgG response (LFC CSP-specific IgG response 2 weeks/baseline	RP11-134L10.1	ENSG00000272941	0.10473	5.23488	0.544886	0.463126	0.999946
KSPZV1	1.x8 x 10^6 PfSPZ	pre-immunization baseline	high vs. low CSP-specific IgG response (LFC CSP-specific IgG response 2 weeks/baseline	SLIT1	ENSG00000187122	-0.235863	2.39216	0.54477	0.463173	0.999946
KSPZV1	1.x8 x 10^6 PfSPZ	pre-immunization baseline	high vs. low CSP-specific IgG response (LFC CSP-specific IgG response 2 weeks/baseline	JAGN1	ENSG00000171135	-0.0783626	4.45313	0.544531	0.463271	0.999946
KSPZV1	1.x8 x 10^6 PfSPZ	pre-immunization baseline	high vs. low CSP-specific IgG response (LFC CSP-specific IgG response 2 weeks/baseline	RP1-18D14.7	ENSG00000226252	0.338193	1.5255	0.544277	0.463375	0.999946
KSPZV1	1.x8 x 10^6 PfSPZ	pre-immunization baseline	high vs. low CSP-specific IgG response (LFC CSP-specific IgG response 2 weeks/baseline	TMX1	ENSG00000139921	-0.0792879	6.90689	0.544232	0.463393	0.999946
KSPZV1	1.x8 x 10^6 PfSPZ	pre-immunization baseline	high vs. low CSP-specific IgG response (LFC CSP-specific IgG response 2 weeks/baseline	RP11-426L16.10	ENSG00000271810	-0.175062	1.18578	0.543748	0.463591	0.999946
KSPZV1	1.x8 x 10^6 PfSPZ	pre-immunization baseline	high vs. low CSP-specific IgG response (LFC CSP-specific IgG response 2 weeks/baseline	LINC02449	ENSG00000215241	-0.263967	0.542962	0.543722	0.463602	0.999946
KSPZV1	1.x8 x 10^6 PfSPZ	pre-immunization baseline	high vs. low CSP-specific IgG response (LFC CSP-specific IgG response 2 weeks/baseline	ZNF205	ENSG00000122386	-0.250207	1.1449	0.543561	0.463668	0.999946
KSPZV1	1.x8 x 10^6 PfSPZ	pre-immunization baseline	high vs. low CSP-specific IgG response (LFC CSP-specific IgG response 2 weeks/baseline	WDR45B	ENSG00000141580	-0.0484257	5.18877	0.54349	0.463697	0.999946
KSPZV1	1.x8 x 10^6 PfSPZ	pre-immunization baseline	high vs. low CSP-specific IgG response (LFC CSP-specific IgG response 2 weeks/baseline	ASCL2	ENSG00000183734	-0.286493	1.38837	0.542845	0.463961	0.999946
KSPZV1	1.x8 x 10^6 PfSPZ	pre-immunization baseline	high vs. low CSP-specific IgG response (LFC CSP-specific IgG response 2 weeks/baseline	ANKRD44	ENSG00000065413	0.039	8.91325	0.542617	0.464055	0.999946
KSPZV1	1.x8 x 10^6 PfSPZ	pre-immunization baseline	high vs. low CSP-specific IgG response (LFC CSP-specific IgG response 2 weeks/baseline	RP11-154H23.5	ENSG00000274387	0.172527	1.00254	0.542495	0.464105	0.999946
KSPZV1	1.x8 x 10^6 PfSPZ	pre-immunization baseline	high vs. low CSP-specific IgG response (LFC CSP-specific IgG response 2 weeks/baseline	RP5-997D24.3	ENSG00000225632	-0.220442	1.03964	0.542292	0.464188	0.999946
KSPZV1	1.x8 x 10^6 PfSPZ	pre-immunization baseline	high vs. low CSP-specific IgG response (LFC CSP-specific IgG response 2 weeks/baseline	RP11-219B4.7	ENSG00000260493	-0.277429	-0.0790047	0.542097	0.464268	0.999946
KSPZV1	1.x8 x 10^6 PfSPZ	pre-immunization baseline	high vs. low CSP-specific IgG response (LFC CSP-specific IgG response 2 weeks/baseline	POU2F1	ENSG00000143190	0.0566329	6.69113	0.542076	0.464277	0.999946
KSPZV1	1.x8 x 10^6 PfSPZ	pre-immunization baseline	high vs. low CSP-specific IgG response (LFC CSP-specific IgG response 2 weeks/baseline	AC002985.3	ENSG00000268193	0.0862057	3.90837	0.542058	0.464284	0.999946
KSPZV1	1.x8 x 10^6 PfSPZ	pre-immunization baseline	high vs. low CSP-specific IgG response (LFC CSP-specific IgG response 2 weeks/baseline	SLC8A3	ENSG00000100678	0.394674	0.459885	0.541951	0.464328	0.999946
KSPZV1	1.x8 x 10^6 PfSPZ	pre-immunization baseline	high vs. low CSP-specific IgG response (LFC CSP-specific IgG response 2 weeks/baseline	SLC38A11	ENSG00000169507	-0.254675	1.14494	0.541735	0.464417	0.999946
KSPZV1	1.x8 x 10^6 PfSPZ	pre-immunization baseline	high vs. low CSP-specific IgG response (LFC CSP-specific IgG response 2 weeks/baseline	C9orf16	ENSG00000171159	-0.111882	3.29111	0.541734	0.464417	0.999946
KSPZV1	1.x8 x 10^6 PfSPZ	pre-immunization baseline	high vs. low CSP-specific IgG response (LFC CSP-specific IgG response 2 weeks/baseline	CSK	ENSG00000103653	0.0581132	8.05839	0.541443	0.464536	0.999946
KSPZV1	1.x8 x 10^6 PfSPZ	pre-immunization baseline	high vs. low CSP-specific IgG response (LFC CSP-specific IgG response 2 weeks/baseline	SUSD4	ENSG00000143502	-0.147527	3.64379	0.541189	0.464641	0.999946
KSPZV1	1.x8 x 10^6 PfSPZ	pre-immunization baseline	high vs. low CSP-specific IgG response (LFC CSP-specific IgG response 2 weeks/baseline	ST20	ENSG00000180953	0.0881675	4.61185	0.541077	0.464687	0.999946
KSPZV1	1.x8 x 10^6 PfSPZ	pre-immunization baseline	high vs. low CSP-specific IgG response (LFC CSP-specific IgG response 2 weeks/baseline	CAND2	ENSG00000144712	-0.104632	2.6559	0.541045	0.4647	0.999946
KSPZV1	1.x8 x 10^6 PfSPZ	pre-immunization baseline	high vs. low CSP-specific IgG response (LFC CSP-specific IgG response 2 weeks/baseline	NAA80	ENSG00000243477	0.118557	2.28421	0.54095	0.464739	0.999946
KSPZV1	1.x8 x 10^6 PfSPZ	pre-immunization baseline	high vs. low CSP-specific IgG response (LFC CSP-specific IgG response 2 weeks/baseline	AC019186.1	ENSG00000234584	0.214523	-0.309496	0.540789	0.464805	0.999946
KSPZV1	1.x8 x 10^6 PfSPZ	pre-immunization baseline	high vs. low CSP-specific IgG response (LFC CSP-specific IgG response 2 weeks/baseline	TRAIP	ENSG00000183763	-0.274881	0.551245	0.54077	0.464813	0.999946
KSPZV1	1.x8 x 10^6 PfSPZ	pre-immunization baseline	high vs. low CSP-specific IgG response (LFC CSP-specific IgG response 2 weeks/baseline	BCKDHA	ENSG00000248098	0.067224	4.26813	0.540656	0.46486	0.999946
KSPZV1	1.x8 x 10^6 PfSPZ	pre-immunization baseline	high vs. low CSP-specific IgG response (LFC CSP-specific IgG response 2 weeks/baseline	RIPK1	ENSG00000137275	0.049973	6.13817	0.540653	0.464861	0.999946
KSPZV1	1.x8 x 10^6 PfSPZ	pre-immunization baseline	high vs. low CSP-specific IgG response (LFC CSP-specific IgG response 2 weeks/baseline	RP11-362K14.7	ENSG00000270135	0.219383	0.0380629	0.540647	0.464863	0.999946
KSPZV1	1.x8 x 10^6 PfSPZ	pre-immunization baseline	high vs. low CSP-specific IgG response (LFC CSP-specific IgG response 2 weeks/baseline	CTD-3088G3.8	ENSG00000188897	0.180184	3.80858	0.540536	0.464909	0.999946
KSPZV1	1.x8 x 10^6 PfSPZ	pre-immunization baseline	high vs. low CSP-specific IgG response (LFC CSP-specific IgG response 2 weeks/baseline	BAK1	ENSG00000030110	-0.101716	4.6554	0.540392	0.464968	0.999946
KSPZV1	1.x8 x 10^6 PfSPZ	pre-immunization baseline	high vs. low CSP-specific IgG response (LFC CSP-specific IgG response 2 weeks/baseline	CEP76	ENSG00000101624	0.0885587	3.60355	0.539988	0.465135	0.999946
KSPZV1	1.x8 x 10^6 PfSPZ	pre-immunization baseline	high vs. low CSP-specific IgG response (LFC CSP-specific IgG response 2 weeks/baseline	RP11-248M19.1	ENSG00000278075	0.250467	-0.269505	0.539909	0.465167	0.999946
KSPZV1	1.x8 x 10^6 PfSPZ	pre-immunization baseline	high vs. low CSP-specific IgG response (LFC CSP-specific IgG response 2 weeks/baseline	ABHD1	ENSG00000143994	-0.145805	1.35405	0.539796	0.465214	0.999946
KSPZV1	1.x8 x 10^6 PfSPZ	pre-immunization baseline	high vs. low CSP-specific IgG response (LFC CSP-specific IgG response 2 weeks/baseline	C8orf44-SGK3	ENSG00000270024	0.0832743	4.20843	0.539726	0.465242	0.999946
KSPZV1	1.x8 x 10^6 PfSPZ	pre-immunization baseline	high vs. low CSP-specific IgG response (LFC CSP-specific IgG response 2 weeks/baseline	PTPRN2-AS1	ENSG00000233038	0.136412	3.61558	0.539686	0.465259	0.999946
KSPZV1	1.x8 x 10^6 PfSPZ	pre-immunization baseline	high vs. low CSP-specific IgG response (LFC CSP-specific IgG response 2 weeks/baseline	ILDR1	ENSG00000145103	-0.288594	1.20166	0.539356	0.465395	0.999946
KSPZV1	1.x8 x 10^6 PfSPZ	pre-immunization baseline	high vs. low CSP-specific IgG response (LFC CSP-specific IgG response 2 weeks/baseline	STX18-AS1	ENSG00000247708	-0.134922	2.23523	0.538632	0.465693	0.999946
KSPZV1	1.x8 x 10^6 PfSPZ	pre-immunization baseline	high vs. low CSP-specific IgG response (LFC CSP-specific IgG response 2 weeks/baseline	RPS5	ENSG00000083845	-0.0860077	8.96155	0.53859	0.465711	0.999946
KSPZV1	1.x8 x 10^6 PfSPZ	pre-immunization baseline	high vs. low CSP-specific IgG response (LFC CSP-specific IgG response 2 weeks/baseline	RBM38-AS1	ENSG00000218018	0.200401	6.09534	0.538564	0.465721	0.999946
KSPZV1	1.x8 x 10^6 PfSPZ	pre-immunization baseline	high vs. low CSP-specific IgG response (LFC CSP-specific IgG response 2 weeks/baseline	RNF11	ENSG00000123091	0.197658	7.49686	0.538376	0.465799	0.999946
KSPZV1	1.x8 x 10^6 PfSPZ	pre-immunization baseline	high vs. low CSP-specific IgG response (LFC CSP-specific IgG response 2 weeks/baseline	RP11-130F10.1	ENSG00000250131	-0.262932	-0.406128	0.53834	0.465814	0.999946
KSPZV1	1.x8 x 10^6 PfSPZ	pre-immunization baseline	high vs. low CSP-specific IgG response (LFC CSP-specific IgG response 2 weeks/baseline	PXDC1	ENSG00000168994	0.31133	0.546206	0.538315	0.465824	0.999946
KSPZV1	1.x8 x 10^6 PfSPZ	pre-immunization baseline	high vs. low CSP-specific IgG response (LFC CSP-specific IgG response 2 weeks/baseline	ZNRF2	ENSG00000180233	0.0591655	6.25442	0.538184	0.465878	0.999946
KSPZV1	1.x8 x 10^6 PfSPZ	pre-immunization baseline	high vs. low CSP-specific IgG response (LFC CSP-specific IgG response 2 weeks/baseline	HDAC2	ENSG00000196591	0.0534712	6.07203	0.53805	0.465933	0.999946
KSPZV1	1.x8 x 10^6 PfSPZ	pre-immunization baseline	high vs. low CSP-specific IgG response (LFC CSP-specific IgG response 2 weeks/baseline	ZNF589	ENSG00000164048	-0.058406	4.92918	0.537841	0.46602	0.999946
KSPZV1	1.x8 x 10^6 PfSPZ	pre-immunization baseline	high vs. low CSP-specific IgG response (LFC CSP-specific IgG response 2 weeks/baseline	ZNF512B	ENSG00000196700	-0.101522	3.53274	0.537571	0.466131	0.999946
KSPZV1	1.x8 x 10^6 PfSPZ	pre-immunization baseline	high vs. low CSP-specific IgG response (LFC CSP-specific IgG response 2 weeks/baseline	CLEC6A	ENSG00000205846	0.313558	0.632354	0.537546	0.466141	0.999946
KSPZV1	1.x8 x 10^6 PfSPZ	pre-immunization baseline	high vs. low CSP-specific IgG response (LFC CSP-specific IgG response 2 weeks/baseline	PPP1R12B	ENSG00000077157	0.062594	6.33011	0.537457	0.466178	0.999946
KSPZV1	1.x8 x 10^6 PfSPZ	pre-immunization baseline	high vs. low CSP-specific IgG response (LFC CSP-specific IgG response 2 weeks/baseline	RP11-78I14.1	ENSG00000273090	0.207879	0.129149	0.537309	0.466239	0.999946
KSPZV1	1.x8 x 10^6 PfSPZ	pre-immunization baseline	high vs. low CSP-specific IgG response (LFC CSP-specific IgG response 2 weeks/baseline	RP11-1079K10.4	ENSG00000250186	0.0669859	4.1632	0.537157	0.466302	0.999946
KSPZV1	1.x8 x 10^6 PfSPZ	pre-immunization baseline	high vs. low CSP-specific IgG response (LFC CSP-specific IgG response 2 weeks/baseline	CMTM2	ENSG00000140932	0.224934	1.56134	0.537131	0.466313	0.999946
KSPZV1	1.x8 x 10^6 PfSPZ	pre-immunization baseline	high vs. low CSP-specific IgG response (LFC CSP-specific IgG response 2 weeks/baseline	DGKZ	ENSG00000149091	-0.0616366	6.86542	0.537101	0.466325	0.999946
KSPZV1	1.x8 x 10^6 PfSPZ	pre-immunization baseline	high vs. low CSP-specific IgG response (LFC CSP-specific IgG response 2 weeks/baseline	RP11-89K10.1	ENSG00000254286	-0.25769	0.171454	0.537044	0.466349	0.999946
KSPZV1	1.x8 x 10^6 PfSPZ	pre-immunization baseline	high vs. low CSP-specific IgG response (LFC CSP-specific IgG response 2 weeks/baseline	C9orf147	ENSG00000230185	-0.184157	1.07818	0.536915	0.466402	0.999946
KSPZV1	1.x8 x 10^6 PfSPZ	pre-immunization baseline	high vs. low CSP-specific IgG response (LFC CSP-specific IgG response 2 weeks/baseline	CTD-2396E7.11	ENSG00000275234	0.130091	0.805722	0.536886	0.466414	0.999946
KSPZV1	1.x8 x 10^6 PfSPZ	pre-immunization baseline	high vs. low CSP-specific IgG response (LFC CSP-specific IgG response 2 weeks/baseline	SAMD9L	ENSG00000177409	-0.138608	9.25472	0.536763	0.466465	0.999946
KSPZV1	1.x8 x 10^6 PfSPZ	pre-immunization baseline	high vs. low CSP-specific IgG response (LFC CSP-specific IgG response 2 weeks/baseline	SH3RF1	ENSG00000154447	0.171104	2.29401	0.536658	0.466508	0.999946
KSPZV1	1.x8 x 10^6 PfSPZ	pre-immunization baseline	high vs. low CSP-specific IgG response (LFC CSP-specific IgG response 2 weeks/baseline	H6PD	ENSG00000049239	0.0489055	6.36082	0.536583	0.46654	0.999946
KSPZV1	1.x8 x 10^6 PfSPZ	pre-immunization baseline	high vs. low CSP-specific IgG response (LFC CSP-specific IgG response 2 weeks/baseline	POR	ENSG00000127948	0.0981657	4.23967	0.536535	0.466559	0.999946
KSPZV1	1.x8 x 10^6 PfSPZ	pre-immunization baseline	high vs. low CSP-specific IgG response (LFC CSP-specific IgG response 2 weeks/baseline	HEATR5B	ENSG00000008869	0.0467068	7.16692	0.536472	0.466585	0.999946
KSPZV1	1.x8 x 10^6 PfSPZ	pre-immunization baseline	high vs. low CSP-specific IgG response (LFC CSP-specific IgG response 2 weeks/baseline	CSNK1E	ENSG00000213923	-0.0675427	4.7703	0.536334	0.466643	0.999946
KSPZV1	1.x8 x 10^6 PfSPZ	pre-immunization baseline	high vs. low CSP-specific IgG response (LFC CSP-specific IgG response 2 weeks/baseline	BRPF3	ENSG00000096070	0.0533136	5.69677	0.536207	0.466695	0.999946
KSPZV1	1.x8 x 10^6 PfSPZ	pre-immunization baseline	high vs. low CSP-specific IgG response (LFC CSP-specific IgG response 2 weeks/baseline	ORMDL2	ENSG00000123353	-0.0489498	5.17903	0.536143	0.466721	0.999946
KSPZV1	1.x8 x 10^6 PfSPZ	pre-immunization baseline	high vs. low CSP-specific IgG response (LFC CSP-specific IgG response 2 weeks/baseline	MAIP1	ENSG00000162972	-0.0800242	3.3933	0.535916	0.466815	0.999946
KSPZV1	1.x8 x 10^6 PfSPZ	pre-immunization baseline	high vs. low CSP-specific IgG response (LFC CSP-specific IgG response 2 weeks/baseline	CSNK2A1	ENSG00000101266	0.0445753	6.92905	0.535858	0.466839	0.999946
KSPZV1	1.x8 x 10^6 PfSPZ	pre-immunization baseline	high vs. low CSP-specific IgG response (LFC CSP-specific IgG response 2 weeks/baseline	RP5-1142A6.2	ENSG00000224888	0.135418	3.01635	0.535735	0.46689	0.999946
KSPZV1	1.x8 x 10^6 PfSPZ	pre-immunization baseline	high vs. low CSP-specific IgG response (LFC CSP-specific IgG response 2 weeks/baseline	ZNF449	ENSG00000173275	-0.109403	3.89011	0.535368	0.467042	0.999946
KSPZV1	1.x8 x 10^6 PfSPZ	pre-immunization baseline	high vs. low CSP-specific IgG response (LFC CSP-specific IgG response 2 weeks/baseline	YY2	ENSG00000230797	-0.159241	1.6717	0.535364	0.467044	0.999946
KSPZV1	1.x8 x 10^6 PfSPZ	pre-immunization baseline	high vs. low CSP-specific IgG response (LFC CSP-specific IgG response 2 weeks/baseline	ATP8B2	ENSG00000143515	0.0578144	7.186	0.535353	0.467049	0.999946
KSPZV1	1.x8 x 10^6 PfSPZ	pre-immunization baseline	high vs. low CSP-specific IgG response (LFC CSP-specific IgG response 2 weeks/baseline	ZBTB16	ENSG00000109906	0.21166	2.20286	0.535125	0.467143	0.999946
KSPZV1	1.x8 x 10^6 PfSPZ	pre-immunization baseline	high vs. low CSP-specific IgG response (LFC CSP-specific IgG response 2 weeks/baseline	ENO1-IT1	ENSG00000236269	-0.163746	1.05734	0.535093	0.467156	0.999946
KSPZV1	1.x8 x 10^6 PfSPZ	pre-immunization baseline	high vs. low CSP-specific IgG response (LFC CSP-specific IgG response 2 weeks/baseline	PEX3	ENSG00000034693	-0.0729559	4.53443	0.534949	0.467216	0.999946
KSPZV1	1.x8 x 10^6 PfSPZ	pre-immunization baseline	high vs. low CSP-specific IgG response (LFC CSP-specific IgG response 2 weeks/baseline	MARCHF9	ENSG00000139266	-0.0865564	3.94138	0.534753	0.467297	0.999946
KSPZV1	1.x8 x 10^6 PfSPZ	pre-immunization baseline	high vs. low CSP-specific IgG response (LFC CSP-specific IgG response 2 weeks/baseline	MIR3142HG	ENSG00000253522	-0.128902	3.18031	0.534717	0.467312	0.999946
KSPZV1	1.x8 x 10^6 PfSPZ	pre-immunization baseline	high vs. low CSP-specific IgG response (LFC CSP-specific IgG response 2 weeks/baseline	LPCAT4	ENSG00000176454	-0.0913888	3.76864	0.534703	0.467318	0.999946
KSPZV1	1.x8 x 10^6 PfSPZ	pre-immunization baseline	high vs. low CSP-specific IgG response (LFC CSP-specific IgG response 2 weeks/baseline	NDUFA4L2	ENSG00000185633	-0.41333	0.260275	0.534478	0.467411	0.999946
KSPZV1	1.x8 x 10^6 PfSPZ	pre-immunization baseline	high vs. low CSP-specific IgG response (LFC CSP-specific IgG response 2 weeks/baseline	HAT1	ENSG00000128708	-0.0641915	5.33668	0.534473	0.467413	0.999946
KSPZV1	1.x8 x 10^6 PfSPZ	pre-immunization baseline	high vs. low CSP-specific IgG response (LFC CSP-specific IgG response 2 weeks/baseline	PPA2	ENSG00000138777	0.0650587	4.61818	0.534218	0.467519	0.999946
KSPZV1	1.x8 x 10^6 PfSPZ	pre-immunization baseline	high vs. low CSP-specific IgG response (LFC CSP-specific IgG response 2 weeks/baseline	CCDC97	ENSG00000142039	-0.0512527	6.06119	0.534133	0.467555	0.999946
KSPZV1	1.x8 x 10^6 PfSPZ	pre-immunization baseline	high vs. low CSP-specific IgG response (LFC CSP-specific IgG response 2 weeks/baseline	POLH-AS1	ENSG00000203362	0.213317	0.564899	0.533842	0.467675	0.999946
KSPZV1	1.x8 x 10^6 PfSPZ	pre-immunization baseline	high vs. low CSP-specific IgG response (LFC CSP-specific IgG response 2 weeks/baseline	ALOX5AP	ENSG00000132965	0.0916149	5.42853	0.533725	0.467724	0.999946
KSPZV1	1.x8 x 10^6 PfSPZ	pre-immunization baseline	high vs. low CSP-specific IgG response (LFC CSP-specific IgG response 2 weeks/baseline	PSMA4	ENSG00000041357	-0.0863191	6.78832	0.533666	0.467748	0.999946
KSPZV1	1.x8 x 10^6 PfSPZ	pre-immunization baseline	high vs. low CSP-specific IgG response (LFC CSP-specific IgG response 2 weeks/baseline	ACSL1	ENSG00000151726	0.161165	7.81871	0.533647	0.467756	0.999946
KSPZV1	1.x8 x 10^6 PfSPZ	pre-immunization baseline	high vs. low CSP-specific IgG response (LFC CSP-specific IgG response 2 weeks/baseline	SYS1-DBNDD2	ENSG00000254806	-0.0817287	3.35781	0.533411	0.467854	0.999946
KSPZV1	1.x8 x 10^6 PfSPZ	pre-immunization baseline	high vs. low CSP-specific IgG response (LFC CSP-specific IgG response 2 weeks/baseline	STXBP3	ENSG00000116266	0.0581074	6.47733	0.533323	0.467891	0.999946
KSPZV1	1.x8 x 10^6 PfSPZ	pre-immunization baseline	high vs. low CSP-specific IgG response (LFC CSP-specific IgG response 2 weeks/baseline	CIBAR1	ENSG00000188343	-0.0758126	6.37713	0.532837	0.468093	0.999946
KSPZV1	1.x8 x 10^6 PfSPZ	pre-immunization baseline	high vs. low CSP-specific IgG response (LFC CSP-specific IgG response 2 weeks/baseline	OAZ3	ENSG00000143450	-0.151083	2.0305	0.532742	0.468132	0.999946
KSPZV1	1.x8 x 10^6 PfSPZ	pre-immunization baseline	high vs. low CSP-specific IgG response (LFC CSP-specific IgG response 2 weeks/baseline	RP11-850A17.1	ENSG00000277324	-0.265432	0.164548	0.53269	0.468154	0.999946
KSPZV1	1.x8 x 10^6 PfSPZ	pre-immunization baseline	high vs. low CSP-specific IgG response (LFC CSP-specific IgG response 2 weeks/baseline	EIF5A	ENSG00000132507	-0.0910082	7.49383	0.532537	0.468218	0.999946
KSPZV1	1.x8 x 10^6 PfSPZ	pre-immunization baseline	high vs. low CSP-specific IgG response (LFC CSP-specific IgG response 2 weeks/baseline	COA1	ENSG00000106603	-0.0551942	7.3212	0.53248	0.468241	0.999946
KSPZV1	1.x8 x 10^6 PfSPZ	pre-immunization baseline	high vs. low CSP-specific IgG response (LFC CSP-specific IgG response 2 weeks/baseline	RP11-102N12.3	ENSG00000273472	-0.116389	3.57639	0.532473	0.468244	0.999946
KSPZV1	1.x8 x 10^6 PfSPZ	pre-immunization baseline	high vs. low CSP-specific IgG response (LFC CSP-specific IgG response 2 weeks/baseline	IL5	ENSG00000113525	-0.317476	-0.201279	0.532342	0.468298	0.999946
KSPZV1	1.x8 x 10^6 PfSPZ	pre-immunization baseline	high vs. low CSP-specific IgG response (LFC CSP-specific IgG response 2 weeks/baseline	CLEC12A	ENSG00000172322	0.143067	6.06061	0.532224	0.468348	0.999946
KSPZV1	1.x8 x 10^6 PfSPZ	pre-immunization baseline	high vs. low CSP-specific IgG response (LFC CSP-specific IgG response 2 weeks/baseline	CASTOR2	ENSG00000274070	0.215592	1.94847	0.532125	0.468389	0.999946
KSPZV1	1.x8 x 10^6 PfSPZ	pre-immunization baseline	high vs. low CSP-specific IgG response (LFC CSP-specific IgG response 2 weeks/baseline	STARD7	ENSG00000084090	0.0505192	7.58493	0.532089	0.468404	0.999946
KSPZV1	1.x8 x 10^6 PfSPZ	pre-immunization baseline	high vs. low CSP-specific IgG response (LFC CSP-specific IgG response 2 weeks/baseline	RP11-876N24.3	ENSG00000280153	-0.0842904	6.44151	0.531631	0.468595	0.999946
KSPZV1	1.x8 x 10^6 PfSPZ	pre-immunization baseline	high vs. low CSP-specific IgG response (LFC CSP-specific IgG response 2 weeks/baseline	PGM3	ENSG00000013375	-0.0632426	5.37183	0.531596	0.468609	0.999946
KSPZV1	1.x8 x 10^6 PfSPZ	pre-immunization baseline	high vs. low CSP-specific IgG response (LFC CSP-specific IgG response 2 weeks/baseline	STX16-NPEPL1	ENSG00000254995	-0.0616824	5.51981	0.531567	0.468621	0.999946
KSPZV1	1.x8 x 10^6 PfSPZ	pre-immunization baseline	high vs. low CSP-specific IgG response (LFC CSP-specific IgG response 2 weeks/baseline	DNAJC9-AS1	ENSG00000236756	0.15515	2.23746	0.531562	0.468624	0.999946
KSPZV1	1.x8 x 10^6 PfSPZ	pre-immunization baseline	high vs. low CSP-specific IgG response (LFC CSP-specific IgG response 2 weeks/baseline	PIWIL4	ENSG00000134627	0.0963292	3.01822	0.531502	0.468648	0.999946
KSPZV1	1.x8 x 10^6 PfSPZ	pre-immunization baseline	high vs. low CSP-specific IgG response (LFC CSP-specific IgG response 2 weeks/baseline	CEP43	ENSG00000213066	0.0536606	4.81941	0.531112	0.468811	0.999946
KSPZV1	1.x8 x 10^6 PfSPZ	pre-immunization baseline	high vs. low CSP-specific IgG response (LFC CSP-specific IgG response 2 weeks/baseline	RP11-78B10.2	ENSG00000236911	0.162077	1.80588	0.531088	0.468821	0.999946
KSPZV1	1.x8 x 10^6 PfSPZ	pre-immunization baseline	high vs. low CSP-specific IgG response (LFC CSP-specific IgG response 2 weeks/baseline	RP11-327F22.4	ENSG00000260616	0.0932948	1.76392	0.530592	0.469028	0.999946
KSPZV1	1.x8 x 10^6 PfSPZ	pre-immunization baseline	high vs. low CSP-specific IgG response (LFC CSP-specific IgG response 2 weeks/baseline	CYBRD1	ENSG00000071967	0.178635	4.68078	0.530579	0.469033	0.999946
KSPZV1	1.x8 x 10^6 PfSPZ	pre-immunization baseline	high vs. low CSP-specific IgG response (LFC CSP-specific IgG response 2 weeks/baseline	AP001469.5	ENSG00000223901	0.225357	-0.205418	0.530353	0.469127	0.999946
KSPZV1	1.x8 x 10^6 PfSPZ	pre-immunization baseline	high vs. low CSP-specific IgG response (LFC CSP-specific IgG response 2 weeks/baseline	MAST4	ENSG00000069020	0.0874427	5.62861	0.53027	0.469162	0.999946
KSPZV1	1.x8 x 10^6 PfSPZ	pre-immunization baseline	high vs. low CSP-specific IgG response (LFC CSP-specific IgG response 2 weeks/baseline	NBPF10	ENSG00000271425	0.151116	3.83988	0.530049	0.469254	0.999946
KSPZV1	1.x8 x 10^6 PfSPZ	pre-immunization baseline	high vs. low CSP-specific IgG response (LFC CSP-specific IgG response 2 weeks/baseline	RP11-151A6.6	ENSG00000280169	-0.249757	0.449743	0.529901	0.469316	0.999946
KSPZV1	1.x8 x 10^6 PfSPZ	pre-immunization baseline	high vs. low CSP-specific IgG response (LFC CSP-specific IgG response 2 weeks/baseline	MRPS21	ENSG00000266472	-0.0697692	3.89972	0.529757	0.469376	0.999946
KSPZV1	1.x8 x 10^6 PfSPZ	pre-immunization baseline	high vs. low CSP-specific IgG response (LFC CSP-specific IgG response 2 weeks/baseline	ZNF442	ENSG00000198342	-0.264789	0.453921	0.52964	0.469425	0.999946
KSPZV1	1.x8 x 10^6 PfSPZ	pre-immunization baseline	high vs. low CSP-specific IgG response (LFC CSP-specific IgG response 2 weeks/baseline	CTA-445C9.15	ENSG00000260065	-0.0944046	4.15975	0.529546	0.469464	0.999946
KSPZV1	1.x8 x 10^6 PfSPZ	pre-immunization baseline	high vs. low CSP-specific IgG response (LFC CSP-specific IgG response 2 weeks/baseline	BIVM-ERCC5	ENSG00000270181	0.0367383	6.51243	0.529363	0.469541	0.999946
KSPZV1	1.x8 x 10^6 PfSPZ	pre-immunization baseline	high vs. low CSP-specific IgG response (LFC CSP-specific IgG response 2 weeks/baseline	GAB3	ENSG00000160219	-0.098195	5.41902	0.529254	0.469586	0.999946
KSPZV1	1.x8 x 10^6 PfSPZ	pre-immunization baseline	high vs. low CSP-specific IgG response (LFC CSP-specific IgG response 2 weeks/baseline	FBXL13	ENSG00000161040	0.152221	2.4299	0.528936	0.469719	0.999946
KSPZV1	1.x8 x 10^6 PfSPZ	pre-immunization baseline	high vs. low CSP-specific IgG response (LFC CSP-specific IgG response 2 weeks/baseline	RP11-545P7.4	ENSG00000257286	-0.194244	0.0421768	0.528926	0.469723	0.999946
KSPZV1	1.x8 x 10^6 PfSPZ	pre-immunization baseline	high vs. low CSP-specific IgG response (LFC CSP-specific IgG response 2 weeks/baseline	ZFP14	ENSG00000142065	0.0727118	5.23311	0.528771	0.469788	0.999946
KSPZV1	1.x8 x 10^6 PfSPZ	pre-immunization baseline	high vs. low CSP-specific IgG response (LFC CSP-specific IgG response 2 weeks/baseline	MSC	ENSG00000178860	-0.275174	1.36421	0.528641	0.469843	0.999946
KSPZV1	1.x8 x 10^6 PfSPZ	pre-immunization baseline	high vs. low CSP-specific IgG response (LFC CSP-specific IgG response 2 weeks/baseline	RP11-583F2.5	ENSG00000266598	-0.0886164	2.6947	0.528559	0.469877	0.999946
KSPZV1	1.x8 x 10^6 PfSPZ	pre-immunization baseline	high vs. low CSP-specific IgG response (LFC CSP-specific IgG response 2 weeks/baseline	LIPA	ENSG00000107798	0.0659391	6.46694	0.528512	0.469897	0.999946
KSPZV1	1.x8 x 10^6 PfSPZ	pre-immunization baseline	high vs. low CSP-specific IgG response (LFC CSP-specific IgG response 2 weeks/baseline	PI16	ENSG00000164530	0.216896	1.70458	0.52831	0.469981	0.999946
KSPZV1	1.x8 x 10^6 PfSPZ	pre-immunization baseline	high vs. low CSP-specific IgG response (LFC CSP-specific IgG response 2 weeks/baseline	GTF2E2	ENSG00000197265	-0.0438624	4.78323	0.528018	0.470103	0.999946
KSPZV1	1.x8 x 10^6 PfSPZ	pre-immunization baseline	high vs. low CSP-specific IgG response (LFC CSP-specific IgG response 2 weeks/baseline	PSPH	ENSG00000146733	-0.145589	2.48769	0.527843	0.470177	0.999946
KSPZV1	1.x8 x 10^6 PfSPZ	pre-immunization baseline	high vs. low CSP-specific IgG response (LFC CSP-specific IgG response 2 weeks/baseline	RP4-564F22.7	ENSG00000275401	-0.230095	0.299705	0.527485	0.470327	0.999946
KSPZV1	1.x8 x 10^6 PfSPZ	pre-immunization baseline	high vs. low CSP-specific IgG response (LFC CSP-specific IgG response 2 weeks/baseline	FAM204A	ENSG00000165669	-0.049305	5.95794	0.527448	0.470342	0.999946
KSPZV1	1.x8 x 10^6 PfSPZ	pre-immunization baseline	high vs. low CSP-specific IgG response (LFC CSP-specific IgG response 2 weeks/baseline	SIRPG	ENSG00000089012	-0.075766	5.67773	0.527364	0.470377	0.999946
KSPZV1	1.x8 x 10^6 PfSPZ	pre-immunization baseline	high vs. low CSP-specific IgG response (LFC CSP-specific IgG response 2 weeks/baseline	SGSH	ENSG00000181523	0.0913756	4.38904	0.527311	0.4704	0.999946
KSPZV1	1.x8 x 10^6 PfSPZ	pre-immunization baseline	high vs. low CSP-specific IgG response (LFC CSP-specific IgG response 2 weeks/baseline	MDN1	ENSG00000112159	0.0642161	6.97611	0.527165	0.470461	0.999946
KSPZV1	1.x8 x 10^6 PfSPZ	pre-immunization baseline	high vs. low CSP-specific IgG response (LFC CSP-specific IgG response 2 weeks/baseline	TUSC1	ENSG00000198680	0.344613	0.0861722	0.52716	0.470463	0.999946
KSPZV1	1.x8 x 10^6 PfSPZ	pre-immunization baseline	high vs. low CSP-specific IgG response (LFC CSP-specific IgG response 2 weeks/baseline	RP11-707G18.1	ENSG00000278743	-0.271182	0.0229342	0.527112	0.470483	0.999946
KSPZV1	1.x8 x 10^6 PfSPZ	pre-immunization baseline	high vs. low CSP-specific IgG response (LFC CSP-specific IgG response 2 weeks/baseline	RP11-38P22.2	ENSG00000241732	0.226322	1.03803	0.526956	0.470549	0.999946
KSPZV1	1.x8 x 10^6 PfSPZ	pre-immunization baseline	high vs. low CSP-specific IgG response (LFC CSP-specific IgG response 2 weeks/baseline	GJA9	ENSG00000131233	-0.201701	1.75872	0.526952	0.47055	0.999946
KSPZV1	1.x8 x 10^6 PfSPZ	pre-immunization baseline	high vs. low CSP-specific IgG response (LFC CSP-specific IgG response 2 weeks/baseline	RP1-159A19.4	ENSG00000237429	0.23354	0.0848672	0.526514	0.470734	0.999946
KSPZV1	1.x8 x 10^6 PfSPZ	pre-immunization baseline	high vs. low CSP-specific IgG response (LFC CSP-specific IgG response 2 weeks/baseline	C17orf58	ENSG00000186665	-0.185819	1.31416	0.526482	0.470747	0.999946
KSPZV1	1.x8 x 10^6 PfSPZ	pre-immunization baseline	high vs. low CSP-specific IgG response (LFC CSP-specific IgG response 2 weeks/baseline	ZMAT2	ENSG00000146007	0.128927	6.09249	0.526476	0.47075	0.999946
KSPZV1	1.x8 x 10^6 PfSPZ	pre-immunization baseline	high vs. low CSP-specific IgG response (LFC CSP-specific IgG response 2 weeks/baseline	MPC1	ENSG00000060762	-0.0759718	4.19339	0.526418	0.470774	0.999946
KSPZV1	1.x8 x 10^6 PfSPZ	pre-immunization baseline	high vs. low CSP-specific IgG response (LFC CSP-specific IgG response 2 weeks/baseline	KLKB1	ENSG00000164344	-0.216454	1.33351	0.526332	0.47081	0.999946
KSPZV1	1.x8 x 10^6 PfSPZ	pre-immunization baseline	high vs. low CSP-specific IgG response (LFC CSP-specific IgG response 2 weeks/baseline	OGDH	ENSG00000105953	0.0695548	6.66971	0.526295	0.470826	0.999946
KSPZV1	1.x8 x 10^6 PfSPZ	pre-immunization baseline	high vs. low CSP-specific IgG response (LFC CSP-specific IgG response 2 weeks/baseline	NSUN5	ENSG00000130305	0.0889493	3.86658	0.526277	0.470833	0.999946
KSPZV1	1.x8 x 10^6 PfSPZ	pre-immunization baseline	high vs. low CSP-specific IgG response (LFC CSP-specific IgG response 2 weeks/baseline	NUTM2B-AS1	ENSG00000225484	0.0842454	6.62007	0.526239	0.470849	0.999946
KSPZV1	1.x8 x 10^6 PfSPZ	pre-immunization baseline	high vs. low CSP-specific IgG response (LFC CSP-specific IgG response 2 weeks/baseline	MARCHF8	ENSG00000165406	0.247781	6.66939	0.526196	0.470867	0.999946
KSPZV1	1.x8 x 10^6 PfSPZ	pre-immunization baseline	high vs. low CSP-specific IgG response (LFC CSP-specific IgG response 2 weeks/baseline	DNMBP-AS1	ENSG00000227695	0.0871451	2.29772	0.526075	0.470918	0.999946
KSPZV1	1.x8 x 10^6 PfSPZ	pre-immunization baseline	high vs. low CSP-specific IgG response (LFC CSP-specific IgG response 2 weeks/baseline	ZNF22	ENSG00000165512	-0.082838	5.10431	0.526069	0.470921	0.999946
KSPZV1	1.x8 x 10^6 PfSPZ	pre-immunization baseline	high vs. low CSP-specific IgG response (LFC CSP-specific IgG response 2 weeks/baseline	NR4A1	ENSG00000123358	-0.171241	2.77332	0.525975	0.47096	0.999946
KSPZV1	1.x8 x 10^6 PfSPZ	pre-immunization baseline	high vs. low CSP-specific IgG response (LFC CSP-specific IgG response 2 weeks/baseline	RP11-430B1.1	ENSG00000259398	0.136862	0.593219	0.52588	0.471	0.999946
KSPZV1	1.x8 x 10^6 PfSPZ	pre-immunization baseline	high vs. low CSP-specific IgG response (LFC CSP-specific IgG response 2 weeks/baseline	CLASRP	ENSG00000104859	-0.0786366	4.87536	0.525772	0.471045	0.999946
KSPZV1	1.x8 x 10^6 PfSPZ	pre-immunization baseline	high vs. low CSP-specific IgG response (LFC CSP-specific IgG response 2 weeks/baseline	KCNG3	ENSG00000171126	0.383554	-0.174675	0.525732	0.471062	0.999946
KSPZV1	1.x8 x 10^6 PfSPZ	pre-immunization baseline	high vs. low CSP-specific IgG response (LFC CSP-specific IgG response 2 weeks/baseline	TRDV2	ENSG00000211821	0.255164	0.947102	0.525704	0.471074	0.999946
KSPZV1	1.x8 x 10^6 PfSPZ	pre-immunization baseline	high vs. low CSP-specific IgG response (LFC CSP-specific IgG response 2 weeks/baseline	RP11-452L6.1	ENSG00000261474	-0.237503	0.0755839	0.525646	0.471098	0.999946
KSPZV1	1.x8 x 10^6 PfSPZ	pre-immunization baseline	high vs. low CSP-specific IgG response (LFC CSP-specific IgG response 2 weeks/baseline	FBXL14	ENSG00000171823	-0.0672824	4.9932	0.525607	0.471115	0.999946
KSPZV1	1.x8 x 10^6 PfSPZ	pre-immunization baseline	high vs. low CSP-specific IgG response (LFC CSP-specific IgG response 2 weeks/baseline	GPSM1	ENSG00000160360	-0.173411	2.19969	0.525589	0.471122	0.999946
KSPZV1	1.x8 x 10^6 PfSPZ	pre-immunization baseline	high vs. low CSP-specific IgG response (LFC CSP-specific IgG response 2 weeks/baseline	PILRB	ENSG00000121716	0.070631	5.1548	0.52557	0.47113	0.999946
KSPZV1	1.x8 x 10^6 PfSPZ	pre-immunization baseline	high vs. low CSP-specific IgG response (LFC CSP-specific IgG response 2 weeks/baseline	RP4-737E23.6	ENSG00000279447	0.286068	0.96508	0.525538	0.471144	0.999946
KSPZV1	1.x8 x 10^6 PfSPZ	pre-immunization baseline	high vs. low CSP-specific IgG response (LFC CSP-specific IgG response 2 weeks/baseline	SON	ENSG00000159140	0.0459544	8.86088	0.525505	0.471157	0.999946
KSPZV1	1.x8 x 10^6 PfSPZ	pre-immunization baseline	high vs. low CSP-specific IgG response (LFC CSP-specific IgG response 2 weeks/baseline	CTF1	ENSG00000150281	0.219962	0.809428	0.525267	0.471258	0.999946
KSPZV1	1.x8 x 10^6 PfSPZ	pre-immunization baseline	high vs. low CSP-specific IgG response (LFC CSP-specific IgG response 2 weeks/baseline	MLLT10	ENSG00000078403	0.0349321	6.27725	0.525223	0.471276	0.999946
KSPZV1	1.x8 x 10^6 PfSPZ	pre-immunization baseline	high vs. low CSP-specific IgG response (LFC CSP-specific IgG response 2 weeks/baseline	RP11-702L15.4	ENSG00000259682	0.24487	-0.25761	0.525065	0.471342	0.999946
KSPZV1	1.x8 x 10^6 PfSPZ	pre-immunization baseline	high vs. low CSP-specific IgG response (LFC CSP-specific IgG response 2 weeks/baseline	CTD-3154N5.1	ENSG00000260919	0.262389	-0.428106	0.525052	0.471348	0.999946
KSPZV1	1.x8 x 10^6 PfSPZ	pre-immunization baseline	high vs. low CSP-specific IgG response (LFC CSP-specific IgG response 2 weeks/baseline	TAF9	ENSG00000273841	-0.416791	-0.188086	0.52504	0.471353	0.999946
KSPZV1	1.x8 x 10^6 PfSPZ	pre-immunization baseline	high vs. low CSP-specific IgG response (LFC CSP-specific IgG response 2 weeks/baseline	LAMTOR2	ENSG00000116586	-0.086979	3.41068	0.52491	0.471408	0.999946
KSPZV1	1.x8 x 10^6 PfSPZ	pre-immunization baseline	high vs. low CSP-specific IgG response (LFC CSP-specific IgG response 2 weeks/baseline	IGSF11	ENSG00000144847	-0.394367	-0.334493	0.524729	0.471484	0.999946
KSPZV1	1.x8 x 10^6 PfSPZ	pre-immunization baseline	high vs. low CSP-specific IgG response (LFC CSP-specific IgG response 2 weeks/baseline	STXBP4	ENSG00000166263	-0.13069	4.83231	0.524484	0.471587	0.999946
KSPZV1	1.x8 x 10^6 PfSPZ	pre-immunization baseline	high vs. low CSP-specific IgG response (LFC CSP-specific IgG response 2 weeks/baseline	C8orf88	ENSG00000253250	0.238055	0.24933	0.524444	0.471604	0.999946
KSPZV1	1.x8 x 10^6 PfSPZ	pre-immunization baseline	high vs. low CSP-specific IgG response (LFC CSP-specific IgG response 2 weeks/baseline	POLR2J	ENSG00000005075	-0.104895	3.85306	0.52425	0.471686	0.999946
KSPZV1	1.x8 x 10^6 PfSPZ	pre-immunization baseline	high vs. low CSP-specific IgG response (LFC CSP-specific IgG response 2 weeks/baseline	RP11-28G8.1	ENSG00000262833	-0.128382	2.12229	0.524182	0.471714	0.999946
KSPZV1	1.x8 x 10^6 PfSPZ	pre-immunization baseline	high vs. low CSP-specific IgG response (LFC CSP-specific IgG response 2 weeks/baseline	RP11-295H24.4	ENSG00000275580	-0.250119	0.614329	0.524163	0.471722	0.999946
KSPZV1	1.x8 x 10^6 PfSPZ	pre-immunization baseline	high vs. low CSP-specific IgG response (LFC CSP-specific IgG response 2 weeks/baseline	RP11-474P2.5	ENSG00000274591	-0.163808	1.09598	0.524102	0.471748	0.999946
KSPZV1	1.x8 x 10^6 PfSPZ	pre-immunization baseline	high vs. low CSP-specific IgG response (LFC CSP-specific IgG response 2 weeks/baseline	RNASEH2B-AS1	ENSG00000233672	-0.209359	0.646538	0.523969	0.471804	0.999946
KSPZV1	1.x8 x 10^6 PfSPZ	pre-immunization baseline	high vs. low CSP-specific IgG response (LFC CSP-specific IgG response 2 weeks/baseline	TSHZ1	ENSG00000179981	0.0599011	5.57843	0.523752	0.471895	0.999946
KSPZV1	1.x8 x 10^6 PfSPZ	pre-immunization baseline	high vs. low CSP-specific IgG response (LFC CSP-specific IgG response 2 weeks/baseline	ZFP28	ENSG00000196867	0.123128	4.16004	0.523709	0.471913	0.999946
KSPZV1	1.x8 x 10^6 PfSPZ	pre-immunization baseline	high vs. low CSP-specific IgG response (LFC CSP-specific IgG response 2 weeks/baseline	DCTN5	ENSG00000166847	-0.0455739	6.48552	0.52366	0.471934	0.999946
KSPZV1	1.x8 x 10^6 PfSPZ	pre-immunization baseline	high vs. low CSP-specific IgG response (LFC CSP-specific IgG response 2 weeks/baseline	NFKB2	ENSG00000077150	0.0658175	5.4184	0.523621	0.47195	0.999946
KSPZV1	1.x8 x 10^6 PfSPZ	pre-immunization baseline	high vs. low CSP-specific IgG response (LFC CSP-specific IgG response 2 weeks/baseline	BCKDK	ENSG00000103507	0.0813448	4.62093	0.523571	0.471972	0.999946
KSPZV1	1.x8 x 10^6 PfSPZ	pre-immunization baseline	high vs. low CSP-specific IgG response (LFC CSP-specific IgG response 2 weeks/baseline	RPTOR	ENSG00000141564	-0.0626913	6.56755	0.523541	0.471984	0.999946
KSPZV1	1.x8 x 10^6 PfSPZ	pre-immunization baseline	high vs. low CSP-specific IgG response (LFC CSP-specific IgG response 2 weeks/baseline	RP11-196G11.5	ENSG00000278133	0.0914181	2.33061	0.52346	0.472018	0.999946
KSPZV1	1.x8 x 10^6 PfSPZ	pre-immunization baseline	high vs. low CSP-specific IgG response (LFC CSP-specific IgG response 2 weeks/baseline	TIMM23B-AGAP6	ENSG00000178440	-0.122377	1.1017	0.523459	0.472019	0.999946
KSPZV1	1.x8 x 10^6 PfSPZ	pre-immunization baseline	high vs. low CSP-specific IgG response (LFC CSP-specific IgG response 2 weeks/baseline	RP11-50D9.3	ENSG00000261668	-0.270206	0.89597	0.523368	0.472057	0.999946
KSPZV1	1.x8 x 10^6 PfSPZ	pre-immunization baseline	high vs. low CSP-specific IgG response (LFC CSP-specific IgG response 2 weeks/baseline	SUZ12	ENSG00000178691	-0.0586248	7.19404	0.523285	0.472092	0.999946
KSPZV1	1.x8 x 10^6 PfSPZ	pre-immunization baseline	high vs. low CSP-specific IgG response (LFC CSP-specific IgG response 2 weeks/baseline	GTF3C4	ENSG00000125484	0.0566684	5.50329	0.523149	0.472149	0.999946
KSPZV1	1.x8 x 10^6 PfSPZ	pre-immunization baseline	high vs. low CSP-specific IgG response (LFC CSP-specific IgG response 2 weeks/baseline	TSPAN2	ENSG00000134198	0.0978882	4.64858	0.523148	0.47215	0.999946
KSPZV1	1.x8 x 10^6 PfSPZ	pre-immunization baseline	high vs. low CSP-specific IgG response (LFC CSP-specific IgG response 2 weeks/baseline	CD19	ENSG00000177455	-0.0913825	4.43871	0.523125	0.472159	0.999946
KSPZV1	1.x8 x 10^6 PfSPZ	pre-immunization baseline	high vs. low CSP-specific IgG response (LFC CSP-specific IgG response 2 weeks/baseline	HLA-DRB5	ENSG00000198502	-0.613743	5.26039	0.523052	0.47219	0.999946
KSPZV1	1.x8 x 10^6 PfSPZ	pre-immunization baseline	high vs. low CSP-specific IgG response (LFC CSP-specific IgG response 2 weeks/baseline	COLCA1	ENSG00000196167	-0.363479	0.609721	0.523029	0.4722	0.999946
KSPZV1	1.x8 x 10^6 PfSPZ	pre-immunization baseline	high vs. low CSP-specific IgG response (LFC CSP-specific IgG response 2 weeks/baseline	AC092301.3	ENSG00000269148	-0.124009	0.772844	0.52288	0.472263	0.999946
KSPZV1	1.x8 x 10^6 PfSPZ	pre-immunization baseline	high vs. low CSP-specific IgG response (LFC CSP-specific IgG response 2 weeks/baseline	RP11-20I23.5	ENSG00000279568	0.242711	1.90985	0.522739	0.472322	0.999946
KSPZV1	1.x8 x 10^6 PfSPZ	pre-immunization baseline	high vs. low CSP-specific IgG response (LFC CSP-specific IgG response 2 weeks/baseline	LYNX1	ENSG00000180155	-0.335519	1.38599	0.52271	0.472334	0.999946
KSPZV1	1.x8 x 10^6 PfSPZ	pre-immunization baseline	high vs. low CSP-specific IgG response (LFC CSP-specific IgG response 2 weeks/baseline	RP11-10J21.3	ENSG00000254019	0.169412	0.0733512	0.522686	0.472345	0.999946
KSPZV1	1.x8 x 10^6 PfSPZ	pre-immunization baseline	high vs. low CSP-specific IgG response (LFC CSP-specific IgG response 2 weeks/baseline	ZBTB17	ENSG00000116809	-0.0666913	4.49169	0.522451	0.472444	0.999946
KSPZV1	1.x8 x 10^6 PfSPZ	pre-immunization baseline	high vs. low CSP-specific IgG response (LFC CSP-specific IgG response 2 weeks/baseline	PRDM8	ENSG00000152784	-0.071491	4.00887	0.522417	0.472458	0.999946
KSPZV1	1.x8 x 10^6 PfSPZ	pre-immunization baseline	high vs. low CSP-specific IgG response (LFC CSP-specific IgG response 2 weeks/baseline	PPP1R2	ENSG00000184203	-0.048473	7.73618	0.522329	0.472495	0.999946
KSPZV1	1.x8 x 10^6 PfSPZ	pre-immunization baseline	high vs. low CSP-specific IgG response (LFC CSP-specific IgG response 2 weeks/baseline	TLE2	ENSG00000065717	-0.141145	2.64974	0.522213	0.472544	0.999946
KSPZV1	1.x8 x 10^6 PfSPZ	pre-immunization baseline	high vs. low CSP-specific IgG response (LFC CSP-specific IgG response 2 weeks/baseline	TRGJP2	ENSG00000211688	-0.164002	0.262233	0.521943	0.472658	0.999946
KSPZV1	1.x8 x 10^6 PfSPZ	pre-immunization baseline	high vs. low CSP-specific IgG response (LFC CSP-specific IgG response 2 weeks/baseline	GRPEL2	ENSG00000164284	-0.0619573	5.94723	0.521938	0.47266	0.999946
KSPZV1	1.x8 x 10^6 PfSPZ	pre-immunization baseline	high vs. low CSP-specific IgG response (LFC CSP-specific IgG response 2 weeks/baseline	CEP112	ENSG00000154240	-0.198068	1.56184	0.521677	0.472771	0.999946
KSPZV1	1.x8 x 10^6 PfSPZ	pre-immunization baseline	high vs. low CSP-specific IgG response (LFC CSP-specific IgG response 2 weeks/baseline	CDCA7L	ENSG00000164649	0.0640643	6.62879	0.52142	0.472879	0.999946
KSPZV1	1.x8 x 10^6 PfSPZ	pre-immunization baseline	high vs. low CSP-specific IgG response (LFC CSP-specific IgG response 2 weeks/baseline	H4C12	ENSG00000273542	-0.152074	2.95891	0.521411	0.472883	0.999946
KSPZV1	1.x8 x 10^6 PfSPZ	pre-immunization baseline	high vs. low CSP-specific IgG response (LFC CSP-specific IgG response 2 weeks/baseline	ETNK1	ENSG00000139163	0.0790991	7.83486	0.521384	0.472894	0.999946
KSPZV1	1.x8 x 10^6 PfSPZ	pre-immunization baseline	high vs. low CSP-specific IgG response (LFC CSP-specific IgG response 2 weeks/baseline	G2E3	ENSG00000092140	-0.0712529	5.89674	0.521367	0.472902	0.999946
KSPZV1	1.x8 x 10^6 PfSPZ	pre-immunization baseline	high vs. low CSP-specific IgG response (LFC CSP-specific IgG response 2 weeks/baseline	GTSE1	ENSG00000075218	-0.238992	2.81391	0.520795	0.473144	0.999946
KSPZV1	1.x8 x 10^6 PfSPZ	pre-immunization baseline	high vs. low CSP-specific IgG response (LFC CSP-specific IgG response 2 weeks/baseline	LARGE2	ENSG00000165905	-0.105885	4.00469	0.52071	0.47318	0.999946
KSPZV1	1.x8 x 10^6 PfSPZ	pre-immunization baseline	high vs. low CSP-specific IgG response (LFC CSP-specific IgG response 2 weeks/baseline	JOSD2	ENSG00000161677	0.173679	1.70339	0.520544	0.47325	0.999946
KSPZV1	1.x8 x 10^6 PfSPZ	pre-immunization baseline	high vs. low CSP-specific IgG response (LFC CSP-specific IgG response 2 weeks/baseline	DNLZ	ENSG00000213221	-0.175361	2.26611	0.520423	0.473301	0.999946
KSPZV1	1.x8 x 10^6 PfSPZ	pre-immunization baseline	high vs. low CSP-specific IgG response (LFC CSP-specific IgG response 2 weeks/baseline	YTHDF2	ENSG00000198492	0.0392641	6.00448	0.520366	0.473325	0.999946
KSPZV1	1.x8 x 10^6 PfSPZ	pre-immunization baseline	high vs. low CSP-specific IgG response (LFC CSP-specific IgG response 2 weeks/baseline	PAX5	ENSG00000196092	0.0945831	7.98243	0.520322	0.473344	0.999946
KSPZV1	1.x8 x 10^6 PfSPZ	pre-immunization baseline	high vs. low CSP-specific IgG response (LFC CSP-specific IgG response 2 weeks/baseline	CENPJ	ENSG00000151849	-0.100069	3.53686	0.52031	0.473349	0.999946
KSPZV1	1.x8 x 10^6 PfSPZ	pre-immunization baseline	high vs. low CSP-specific IgG response (LFC CSP-specific IgG response 2 weeks/baseline	ODC1-DT	ENSG00000257135	-0.159058	1.47551	0.520283	0.473361	0.999946
KSPZV1	1.x8 x 10^6 PfSPZ	pre-immunization baseline	high vs. low CSP-specific IgG response (LFC CSP-specific IgG response 2 weeks/baseline	ZNF502	ENSG00000196653	-0.15651	2.65904	0.520262	0.473369	0.999946
KSPZV1	1.x8 x 10^6 PfSPZ	pre-immunization baseline	high vs. low CSP-specific IgG response (LFC CSP-specific IgG response 2 weeks/baseline	MPRIP-AS1	ENSG00000225442	-0.179434	1.46422	0.520245	0.473377	0.999946
KSPZV1	1.x8 x 10^6 PfSPZ	pre-immunization baseline	high vs. low CSP-specific IgG response (LFC CSP-specific IgG response 2 weeks/baseline	MIATNB	ENSG00000244625	-0.0698919	4.39804	0.520208	0.473392	0.999946
KSPZV1	1.x8 x 10^6 PfSPZ	pre-immunization baseline	high vs. low CSP-specific IgG response (LFC CSP-specific IgG response 2 weeks/baseline	RSAD2	ENSG00000134321	-0.262193	7.80604	0.519923	0.473513	0.999946
KSPZV1	1.x8 x 10^6 PfSPZ	pre-immunization baseline	high vs. low CSP-specific IgG response (LFC CSP-specific IgG response 2 weeks/baseline	RP11-33N14.3	ENSG00000277873	-0.11487	0.740541	0.519731	0.473594	0.999946
KSPZV1	1.x8 x 10^6 PfSPZ	pre-immunization baseline	high vs. low CSP-specific IgG response (LFC CSP-specific IgG response 2 weeks/baseline	TDP2	ENSG00000111802	-0.0413923	6.29093	0.519351	0.473755	0.999946
KSPZV1	1.x8 x 10^6 PfSPZ	pre-immunization baseline	high vs. low CSP-specific IgG response (LFC CSP-specific IgG response 2 weeks/baseline	NDFIP1	ENSG00000131507	0.059097	7.33519	0.519302	0.473776	0.999946
KSPZV1	1.x8 x 10^6 PfSPZ	pre-immunization baseline	high vs. low CSP-specific IgG response (LFC CSP-specific IgG response 2 weeks/baseline	CMPK2	ENSG00000134326	-0.207401	6.65017	0.519262	0.473793	0.999946
KSPZV1	1.x8 x 10^6 PfSPZ	pre-immunization baseline	high vs. low CSP-specific IgG response (LFC CSP-specific IgG response 2 weeks/baseline	SPTLC3	ENSG00000172296	-0.263019	1.22914	0.519245	0.4738	0.999946
KSPZV1	1.x8 x 10^6 PfSPZ	pre-immunization baseline	high vs. low CSP-specific IgG response (LFC CSP-specific IgG response 2 weeks/baseline	LRP3	ENSG00000130881	-0.293816	1.41466	0.51916	0.473836	0.999946
KSPZV1	1.x8 x 10^6 PfSPZ	pre-immunization baseline	high vs. low CSP-specific IgG response (LFC CSP-specific IgG response 2 weeks/baseline	TUBA1B	ENSG00000123416	-0.100574	7.7469	0.518753	0.474009	0.999946
KSPZV1	1.x8 x 10^6 PfSPZ	pre-immunization baseline	high vs. low CSP-specific IgG response (LFC CSP-specific IgG response 2 weeks/baseline	SGIP1	ENSG00000118473	-0.593808	1.0379	0.518741	0.474014	0.999946
KSPZV1	1.x8 x 10^6 PfSPZ	pre-immunization baseline	high vs. low CSP-specific IgG response (LFC CSP-specific IgG response 2 weeks/baseline	ZNF486	ENSG00000256229	0.0822548	4.80714	0.518689	0.474036	0.999946
KSPZV1	1.x8 x 10^6 PfSPZ	pre-immunization baseline	high vs. low CSP-specific IgG response (LFC CSP-specific IgG response 2 weeks/baseline	SNX4	ENSG00000114520	-0.0724074	5.19915	0.518434	0.474144	0.999946
KSPZV1	1.x8 x 10^6 PfSPZ	pre-immunization baseline	high vs. low CSP-specific IgG response (LFC CSP-specific IgG response 2 weeks/baseline	L1CAM	ENSG00000198910	0.166713	2.41451	0.518314	0.474195	0.999946
KSPZV1	1.x8 x 10^6 PfSPZ	pre-immunization baseline	high vs. low CSP-specific IgG response (LFC CSP-specific IgG response 2 weeks/baseline	AF131215.8	ENSG00000270076	0.286692	-0.138364	0.518293	0.474204	0.999946
KSPZV1	1.x8 x 10^6 PfSPZ	pre-immunization baseline	high vs. low CSP-specific IgG response (LFC CSP-specific IgG response 2 weeks/baseline	CACNB4	ENSG00000182389	0.367737	1.56233	0.518256	0.47422	0.999946
KSPZV1	1.x8 x 10^6 PfSPZ	pre-immunization baseline	high vs. low CSP-specific IgG response (LFC CSP-specific IgG response 2 weeks/baseline	FAXDC2	ENSG00000170271	0.230694	6.29476	0.51808	0.474295	0.999946
KSPZV1	1.x8 x 10^6 PfSPZ	pre-immunization baseline	high vs. low CSP-specific IgG response (LFC CSP-specific IgG response 2 weeks/baseline	SCFD1	ENSG00000092108	-0.0514794	6.25394	0.518011	0.474324	0.999946
KSPZV1	1.x8 x 10^6 PfSPZ	pre-immunization baseline	high vs. low CSP-specific IgG response (LFC CSP-specific IgG response 2 weeks/baseline	EPPK1	ENSG00000261150	0.304944	2.49134	0.517846	0.474394	0.999946
KSPZV1	1.x8 x 10^6 PfSPZ	pre-immunization baseline	high vs. low CSP-specific IgG response (LFC CSP-specific IgG response 2 weeks/baseline	APMAP	ENSG00000101474	0.0822791	6.10994	0.517818	0.474406	0.999946
KSPZV1	1.x8 x 10^6 PfSPZ	pre-immunization baseline	high vs. low CSP-specific IgG response (LFC CSP-specific IgG response 2 weeks/baseline	EXOSC10-AS1	ENSG00000230337	-0.167038	0.565771	0.517577	0.474508	0.999946
KSPZV1	1.x8 x 10^6 PfSPZ	pre-immunization baseline	high vs. low CSP-specific IgG response (LFC CSP-specific IgG response 2 weeks/baseline	ZNF687	ENSG00000143373	0.0489053	5.19064	0.51731	0.474622	0.999946
KSPZV1	1.x8 x 10^6 PfSPZ	pre-immunization baseline	high vs. low CSP-specific IgG response (LFC CSP-specific IgG response 2 weeks/baseline	ANKRD22	ENSG00000152766	0.303924	3.36975	0.517132	0.474698	0.999946
KSPZV1	1.x8 x 10^6 PfSPZ	pre-immunization baseline	high vs. low CSP-specific IgG response (LFC CSP-specific IgG response 2 weeks/baseline	STING1	ENSG00000184584	0.0587723	5.40893	0.51709	0.474716	0.999946
KSPZV1	1.x8 x 10^6 PfSPZ	pre-immunization baseline	high vs. low CSP-specific IgG response (LFC CSP-specific IgG response 2 weeks/baseline	IARS1	ENSG00000196305	-0.0433318	6.62484	0.516959	0.474772	0.999946
KSPZV1	1.x8 x 10^6 PfSPZ	pre-immunization baseline	high vs. low CSP-specific IgG response (LFC CSP-specific IgG response 2 weeks/baseline	ESRRA	ENSG00000173153	-0.0639757	4.39056	0.516951	0.474775	0.999946
KSPZV1	1.x8 x 10^6 PfSPZ	pre-immunization baseline	high vs. low CSP-specific IgG response (LFC CSP-specific IgG response 2 weeks/baseline	RP11-58K22.5	ENSG00000254693	-0.221615	0.233755	0.516726	0.474871	0.999946
KSPZV1	1.x8 x 10^6 PfSPZ	pre-immunization baseline	high vs. low CSP-specific IgG response (LFC CSP-specific IgG response 2 weeks/baseline	MGST3	ENSG00000143198	-0.0769517	4.49535	0.516665	0.474896	0.999946
KSPZV1	1.x8 x 10^6 PfSPZ	pre-immunization baseline	high vs. low CSP-specific IgG response (LFC CSP-specific IgG response 2 weeks/baseline	RP11-603J24.5	ENSG00000258317	-0.0645781	3.25762	0.516531	0.474953	0.999946
KSPZV1	1.x8 x 10^6 PfSPZ	pre-immunization baseline	high vs. low CSP-specific IgG response (LFC CSP-specific IgG response 2 weeks/baseline	ZNF69	ENSG00000198429	-0.163398	1.78224	0.516511	0.474962	0.999946
KSPZV1	1.x8 x 10^6 PfSPZ	pre-immunization baseline	high vs. low CSP-specific IgG response (LFC CSP-specific IgG response 2 weeks/baseline	AC106782.20	ENSG00000262721	-0.161567	1.67979	0.516152	0.475115	0.999946
KSPZV1	1.x8 x 10^6 PfSPZ	pre-immunization baseline	high vs. low CSP-specific IgG response (LFC CSP-specific IgG response 2 weeks/baseline	MAP4K1	ENSG00000104814	-0.0670802	6.32116	0.516108	0.475134	0.999946
KSPZV1	1.x8 x 10^6 PfSPZ	pre-immunization baseline	high vs. low CSP-specific IgG response (LFC CSP-specific IgG response 2 weeks/baseline	RP1-256G22.2	ENSG00000270174	0.222483	0.0628222	0.516019	0.475172	0.999946
KSPZV1	1.x8 x 10^6 PfSPZ	pre-immunization baseline	high vs. low CSP-specific IgG response (LFC CSP-specific IgG response 2 weeks/baseline	NMRK1	ENSG00000106733	-0.0843113	4.92704	0.516006	0.475177	0.999946
KSPZV1	1.x8 x 10^6 PfSPZ	pre-immunization baseline	high vs. low CSP-specific IgG response (LFC CSP-specific IgG response 2 weeks/baseline	CACNA2D2	ENSG00000007402	-0.169748	2.17467	0.515855	0.475242	0.999946
KSPZV1	1.x8 x 10^6 PfSPZ	pre-immunization baseline	high vs. low CSP-specific IgG response (LFC CSP-specific IgG response 2 weeks/baseline	AC009120.11	ENSG00000275236	0.188468	0.980261	0.515536	0.475377	0.999946
KSPZV1	1.x8 x 10^6 PfSPZ	pre-immunization baseline	high vs. low CSP-specific IgG response (LFC CSP-specific IgG response 2 weeks/baseline	CD81	ENSG00000110651	0.0630173	6.88576	0.515343	0.47546	0.999946
KSPZV1	1.x8 x 10^6 PfSPZ	pre-immunization baseline	high vs. low CSP-specific IgG response (LFC CSP-specific IgG response 2 weeks/baseline	GJA9-MYCBP	ENSG00000274944	-0.0861443	3.59514	0.515341	0.475461	0.999946
KSPZV1	1.x8 x 10^6 PfSPZ	pre-immunization baseline	high vs. low CSP-specific IgG response (LFC CSP-specific IgG response 2 weeks/baseline	RP11-47L3.1	ENSG00000267364	0.169092	1.4697	0.515223	0.475511	0.999946
KSPZV1	1.x8 x 10^6 PfSPZ	pre-immunization baseline	high vs. low CSP-specific IgG response (LFC CSP-specific IgG response 2 weeks/baseline	GRASLND	ENSG00000228203	0.200923	1.95369	0.515052	0.475584	0.999946
KSPZV1	1.x8 x 10^6 PfSPZ	pre-immunization baseline	high vs. low CSP-specific IgG response (LFC CSP-specific IgG response 2 weeks/baseline	RP11-384C4.7	ENSG00000234915	0.146784	0.857314	0.515041	0.475589	0.999946
KSPZV1	1.x8 x 10^6 PfSPZ	pre-immunization baseline	high vs. low CSP-specific IgG response (LFC CSP-specific IgG response 2 weeks/baseline	PLP2	ENSG00000102007	0.0682582	5.55146	0.514729	0.475722	0.999946
KSPZV1	1.x8 x 10^6 PfSPZ	pre-immunization baseline	high vs. low CSP-specific IgG response (LFC CSP-specific IgG response 2 weeks/baseline	GKAP1	ENSG00000165113	0.13088	3.16938	0.514674	0.475745	0.999946
KSPZV1	1.x8 x 10^6 PfSPZ	pre-immunization baseline	high vs. low CSP-specific IgG response (LFC CSP-specific IgG response 2 weeks/baseline	TRIM3	ENSG00000110171	0.147443	2.25931	0.514666	0.475749	0.999946
KSPZV1	1.x8 x 10^6 PfSPZ	pre-immunization baseline	high vs. low CSP-specific IgG response (LFC CSP-specific IgG response 2 weeks/baseline	RP11-645C24.5	ENSG00000260306	0.204871	1.08411	0.514661	0.475751	0.999946
KSPZV1	1.x8 x 10^6 PfSPZ	pre-immunization baseline	high vs. low CSP-specific IgG response (LFC CSP-specific IgG response 2 weeks/baseline	ACSBG1	ENSG00000103740	0.0577564	5.53096	0.514659	0.475752	0.999946
KSPZV1	1.x8 x 10^6 PfSPZ	pre-immunization baseline	high vs. low CSP-specific IgG response (LFC CSP-specific IgG response 2 weeks/baseline	RP11-973D8.5	ENSG00000273973	-0.226751	0.627768	0.514582	0.475785	0.999946
KSPZV1	1.x8 x 10^6 PfSPZ	pre-immunization baseline	high vs. low CSP-specific IgG response (LFC CSP-specific IgG response 2 weeks/baseline	MIF4GD-DT	ENSG00000263843	-0.0889108	2.81491	0.514393	0.475865	0.999946
KSPZV1	1.x8 x 10^6 PfSPZ	pre-immunization baseline	high vs. low CSP-specific IgG response (LFC CSP-specific IgG response 2 weeks/baseline	RP1-29C18.8	ENSG00000235111	-0.123308	3.54625	0.514296	0.475907	0.999946
KSPZV1	1.x8 x 10^6 PfSPZ	pre-immunization baseline	high vs. low CSP-specific IgG response (LFC CSP-specific IgG response 2 weeks/baseline	RP11-727F15.9	ENSG00000256690	-0.0752627	2.09335	0.514174	0.475959	0.999946
KSPZV1	1.x8 x 10^6 PfSPZ	pre-immunization baseline	high vs. low CSP-specific IgG response (LFC CSP-specific IgG response 2 weeks/baseline	ZNF235	ENSG00000159917	-0.0525018	5.11496	0.513948	0.476055	0.999946
KSPZV1	1.x8 x 10^6 PfSPZ	pre-immunization baseline	high vs. low CSP-specific IgG response (LFC CSP-specific IgG response 2 weeks/baseline	WWC2	ENSG00000151718	0.202088	2.03594	0.513889	0.476081	0.999946
KSPZV1	1.x8 x 10^6 PfSPZ	pre-immunization baseline	high vs. low CSP-specific IgG response (LFC CSP-specific IgG response 2 weeks/baseline	CTB-114C7.4	ENSG00000250274	-0.320887	0.212101	0.513807	0.476116	0.999946
KSPZV1	1.x8 x 10^6 PfSPZ	pre-immunization baseline	high vs. low CSP-specific IgG response (LFC CSP-specific IgG response 2 weeks/baseline	RP5-1112D6.4	ENSG00000230177	0.131842	1.21564	0.513164	0.476391	0.999946
KSPZV1	1.x8 x 10^6 PfSPZ	pre-immunization baseline	high vs. low CSP-specific IgG response (LFC CSP-specific IgG response 2 weeks/baseline	RP11-513D5.5	ENSG00000255487	0.141852	0.238776	0.513126	0.476407	0.999946
KSPZV1	1.x8 x 10^6 PfSPZ	pre-immunization baseline	high vs. low CSP-specific IgG response (LFC CSP-specific IgG response 2 weeks/baseline	DOK1	ENSG00000115325	0.0777616	3.81482	0.512977	0.476471	0.999946
KSPZV1	1.x8 x 10^6 PfSPZ	pre-immunization baseline	high vs. low CSP-specific IgG response (LFC CSP-specific IgG response 2 weeks/baseline	MYH3	ENSG00000109063	-0.142369	1.99457	0.512904	0.476502	0.999946
KSPZV1	1.x8 x 10^6 PfSPZ	pre-immunization baseline	high vs. low CSP-specific IgG response (LFC CSP-specific IgG response 2 weeks/baseline	KCTD2	ENSG00000180901	-0.0486411	5.01202	0.512811	0.476542	0.999946
KSPZV1	1.x8 x 10^6 PfSPZ	pre-immunization baseline	high vs. low CSP-specific IgG response (LFC CSP-specific IgG response 2 weeks/baseline	RSBN1L	ENSG00000187257	0.0450072	6.8743	0.512803	0.476545	0.999946
KSPZV1	1.x8 x 10^6 PfSPZ	pre-immunization baseline	high vs. low CSP-specific IgG response (LFC CSP-specific IgG response 2 weeks/baseline	TAF12	ENSG00000120656	-0.0595109	5.18801	0.512765	0.476562	0.999946
KSPZV1	1.x8 x 10^6 PfSPZ	pre-immunization baseline	high vs. low CSP-specific IgG response (LFC CSP-specific IgG response 2 weeks/baseline	ZNF428	ENSG00000131116	-0.118545	3.0719	0.51258	0.476641	0.999946
KSPZV1	1.x8 x 10^6 PfSPZ	pre-immunization baseline	high vs. low CSP-specific IgG response (LFC CSP-specific IgG response 2 weeks/baseline	SPDYE6	ENSG00000260097	-0.144719	1.81296	0.512479	0.476684	0.999946
KSPZV1	1.x8 x 10^6 PfSPZ	pre-immunization baseline	high vs. low CSP-specific IgG response (LFC CSP-specific IgG response 2 weeks/baseline	RP11-996F15.5	ENSG00000274315	0.246438	0.676223	0.512314	0.476755	0.999946
KSPZV1	1.x8 x 10^6 PfSPZ	pre-immunization baseline	high vs. low CSP-specific IgG response (LFC CSP-specific IgG response 2 weeks/baseline	POLR2C	ENSG00000102978	-0.0546666	5.19588	0.512104	0.476845	0.999946
KSPZV1	1.x8 x 10^6 PfSPZ	pre-immunization baseline	high vs. low CSP-specific IgG response (LFC CSP-specific IgG response 2 weeks/baseline	CTD-2562J15.4	ENSG00000267033	-0.112982	1.61622	0.511984	0.476896	0.999946
KSPZV1	1.x8 x 10^6 PfSPZ	pre-immunization baseline	high vs. low CSP-specific IgG response (LFC CSP-specific IgG response 2 weeks/baseline	PIGN	ENSG00000197563	0.0804127	5.04091	0.511917	0.476925	0.999946
KSPZV1	1.x8 x 10^6 PfSPZ	pre-immunization baseline	high vs. low CSP-specific IgG response (LFC CSP-specific IgG response 2 weeks/baseline	PSMD8	ENSG00000099341	-0.0584386	5.68849	0.511849	0.476954	0.999946
KSPZV1	1.x8 x 10^6 PfSPZ	pre-immunization baseline	high vs. low CSP-specific IgG response (LFC CSP-specific IgG response 2 weeks/baseline	KCNJ9	ENSG00000162728	-0.210461	1.36564	0.511727	0.477006	0.999946
KSPZV1	1.x8 x 10^6 PfSPZ	pre-immunization baseline	high vs. low CSP-specific IgG response (LFC CSP-specific IgG response 2 weeks/baseline	CTC-308K20.1	ENSG00000204758	0.31835	-0.396203	0.511634	0.477046	0.999946
KSPZV1	1.x8 x 10^6 PfSPZ	pre-immunization baseline	high vs. low CSP-specific IgG response (LFC CSP-specific IgG response 2 weeks/baseline	C8orf37	ENSG00000156172	0.141341	3.23109	0.511482	0.477111	0.999946
KSPZV1	1.x8 x 10^6 PfSPZ	pre-immunization baseline	high vs. low CSP-specific IgG response (LFC CSP-specific IgG response 2 weeks/baseline	TXNDC16	ENSG00000087301	-0.127735	5.08746	0.511386	0.477153	0.999946
KSPZV1	1.x8 x 10^6 PfSPZ	pre-immunization baseline	high vs. low CSP-specific IgG response (LFC CSP-specific IgG response 2 weeks/baseline	FIGNL1	ENSG00000132436	-0.118741	4.40358	0.511198	0.477233	0.999946
KSPZV1	1.x8 x 10^6 PfSPZ	pre-immunization baseline	high vs. low CSP-specific IgG response (LFC CSP-specific IgG response 2 weeks/baseline	CCDC136	ENSG00000128596	-0.125978	1.98838	0.511128	0.477263	0.999946
KSPZV1	1.x8 x 10^6 PfSPZ	pre-immunization baseline	high vs. low CSP-specific IgG response (LFC CSP-specific IgG response 2 weeks/baseline	PACSIN1	ENSG00000124507	-0.247951	1.88927	0.511079	0.477284	0.999946
KSPZV1	1.x8 x 10^6 PfSPZ	pre-immunization baseline	high vs. low CSP-specific IgG response (LFC CSP-specific IgG response 2 weeks/baseline	REL	ENSG00000162924	0.0440347	8.60035	0.510872	0.477373	0.999946
KSPZV1	1.x8 x 10^6 PfSPZ	pre-immunization baseline	high vs. low CSP-specific IgG response (LFC CSP-specific IgG response 2 weeks/baseline	AC004951.6	ENSG00000228434	-0.149794	1.9999	0.5108	0.477404	0.999946
KSPZV1	1.x8 x 10^6 PfSPZ	pre-immunization baseline	high vs. low CSP-specific IgG response (LFC CSP-specific IgG response 2 weeks/baseline	GATA3	ENSG00000107485	-0.0716594	5.42963	0.510662	0.477463	0.999946
KSPZV1	1.x8 x 10^6 PfSPZ	pre-immunization baseline	high vs. low CSP-specific IgG response (LFC CSP-specific IgG response 2 weeks/baseline	MPHOSPH9	ENSG00000051825	-0.0495112	6.59668	0.51065	0.477469	0.999946
KSPZV1	1.x8 x 10^6 PfSPZ	pre-immunization baseline	high vs. low CSP-specific IgG response (LFC CSP-specific IgG response 2 weeks/baseline	MTBP	ENSG00000172167	-0.106857	4.30708	0.51064	0.477473	0.999946
KSPZV1	1.x8 x 10^6 PfSPZ	pre-immunization baseline	high vs. low CSP-specific IgG response (LFC CSP-specific IgG response 2 weeks/baseline	RP3-330M21.5	ENSG00000245261	-0.173004	1.17098	0.510609	0.477486	0.999946
KSPZV1	1.x8 x 10^6 PfSPZ	pre-immunization baseline	high vs. low CSP-specific IgG response (LFC CSP-specific IgG response 2 weeks/baseline	PTMA	ENSG00000187514	-0.0470535	9.74026	0.510578	0.4775	0.999946
KSPZV1	1.x8 x 10^6 PfSPZ	pre-immunization baseline	high vs. low CSP-specific IgG response (LFC CSP-specific IgG response 2 weeks/baseline	MAT2B	ENSG00000038274	0.0756316	8.20593	0.510389	0.477581	0.999946
KSPZV1	1.x8 x 10^6 PfSPZ	pre-immunization baseline	high vs. low CSP-specific IgG response (LFC CSP-specific IgG response 2 weeks/baseline	MCC	ENSG00000171444	-0.0758864	5.33029	0.510025	0.477737	0.999946
KSPZV1	1.x8 x 10^6 PfSPZ	pre-immunization baseline	high vs. low CSP-specific IgG response (LFC CSP-specific IgG response 2 weeks/baseline	CCNI2	ENSG00000205089	-0.138837	2.1421	0.510018	0.47774	0.999946
KSPZV1	1.x8 x 10^6 PfSPZ	pre-immunization baseline	high vs. low CSP-specific IgG response (LFC CSP-specific IgG response 2 weeks/baseline	PTPRO	ENSG00000151490	-0.0858694	5.24328	0.509835	0.477819	0.999946
KSPZV1	1.x8 x 10^6 PfSPZ	pre-immunization baseline	high vs. low CSP-specific IgG response (LFC CSP-specific IgG response 2 weeks/baseline	PMPCA	ENSG00000165688	-0.0689424	4.33258	0.509815	0.477827	0.999946
KSPZV1	1.x8 x 10^6 PfSPZ	pre-immunization baseline	high vs. low CSP-specific IgG response (LFC CSP-specific IgG response 2 weeks/baseline	RP11-44N11.1	ENSG00000253372	0.136671	1.85066	0.509805	0.477831	0.999946
KSPZV1	1.x8 x 10^6 PfSPZ	pre-immunization baseline	high vs. low CSP-specific IgG response (LFC CSP-specific IgG response 2 weeks/baseline	CTD-3148I10.15	ENSG00000273189	-0.0846314	5.96799	0.509775	0.477845	0.999946
KSPZV1	1.x8 x 10^6 PfSPZ	pre-immunization baseline	high vs. low CSP-specific IgG response (LFC CSP-specific IgG response 2 weeks/baseline	SENP1	ENSG00000079387	-0.0390626	6.2197	0.509686	0.477883	0.999946
KSPZV1	1.x8 x 10^6 PfSPZ	pre-immunization baseline	high vs. low CSP-specific IgG response (LFC CSP-specific IgG response 2 weeks/baseline	MT1X	ENSG00000187193	-0.10936	3.06399	0.509657	0.477895	0.999946
KSPZV1	1.x8 x 10^6 PfSPZ	pre-immunization baseline	high vs. low CSP-specific IgG response (LFC CSP-specific IgG response 2 weeks/baseline	PI4K2A	ENSG00000155252	-0.0840158	4.54143	0.509608	0.477916	0.999946
KSPZV1	1.x8 x 10^6 PfSPZ	pre-immunization baseline	high vs. low CSP-specific IgG response (LFC CSP-specific IgG response 2 weeks/baseline	ZBTB2	ENSG00000181472	0.0499401	5.77012	0.509596	0.477921	0.999946
KSPZV1	1.x8 x 10^6 PfSPZ	pre-immunization baseline	high vs. low CSP-specific IgG response (LFC CSP-specific IgG response 2 weeks/baseline	ARFGEF2	ENSG00000124198	0.0551264	6.87371	0.509565	0.477935	0.999946
KSPZV1	1.x8 x 10^6 PfSPZ	pre-immunization baseline	high vs. low CSP-specific IgG response (LFC CSP-specific IgG response 2 weeks/baseline	RP11-571M6.18	ENSG00000269903	0.310129	-0.363005	0.509172	0.478104	0.999946
KSPZV1	1.x8 x 10^6 PfSPZ	pre-immunization baseline	high vs. low CSP-specific IgG response (LFC CSP-specific IgG response 2 weeks/baseline	CLINT1	ENSG00000113282	0.0454767	7.20662	0.509047	0.478158	0.999946
KSPZV1	1.x8 x 10^6 PfSPZ	pre-immunization baseline	high vs. low CSP-specific IgG response (LFC CSP-specific IgG response 2 weeks/baseline	RP11-158I9.8	ENSG00000278376	0.105652	2.74545	0.509023	0.478168	0.999946
KSPZV1	1.x8 x 10^6 PfSPZ	pre-immunization baseline	high vs. low CSP-specific IgG response (LFC CSP-specific IgG response 2 weeks/baseline	LNX1	ENSG00000072201	0.0869652	3.91435	0.509021	0.478169	0.999946
KSPZV1	1.x8 x 10^6 PfSPZ	pre-immunization baseline	high vs. low CSP-specific IgG response (LFC CSP-specific IgG response 2 weeks/baseline	PSME3	ENSG00000131467	0.0492283	6.50688	0.508988	0.478183	0.999946
KSPZV1	1.x8 x 10^6 PfSPZ	pre-immunization baseline	high vs. low CSP-specific IgG response (LFC CSP-specific IgG response 2 weeks/baseline	GLMP	ENSG00000198715	-0.0577916	4.46254	0.508868	0.478235	0.999946
KSPZV1	1.x8 x 10^6 PfSPZ	pre-immunization baseline	high vs. low CSP-specific IgG response (LFC CSP-specific IgG response 2 weeks/baseline	CRHR2	ENSG00000106113	-0.445048	0.310272	0.508678	0.478317	0.999946
KSPZV1	1.x8 x 10^6 PfSPZ	pre-immunization baseline	high vs. low CSP-specific IgG response (LFC CSP-specific IgG response 2 weeks/baseline	FANCD2	ENSG00000144554	-0.109344	4.52032	0.508677	0.478317	0.999946
KSPZV1	1.x8 x 10^6 PfSPZ	pre-immunization baseline	high vs. low CSP-specific IgG response (LFC CSP-specific IgG response 2 weeks/baseline	SIAH2	ENSG00000181788	0.229662	7.79661	0.508369	0.47845	0.999946
KSPZV1	1.x8 x 10^6 PfSPZ	pre-immunization baseline	high vs. low CSP-specific IgG response (LFC CSP-specific IgG response 2 weeks/baseline	MRPS35	ENSG00000061794	-0.0531935	5.42633	0.508313	0.478474	0.999946
KSPZV1	1.x8 x 10^6 PfSPZ	pre-immunization baseline	high vs. low CSP-specific IgG response (LFC CSP-specific IgG response 2 weeks/baseline	CTD-2330K9.3	ENSG00000228008	-0.29263	0.158794	0.508277	0.478489	0.999946
KSPZV1	1.x8 x 10^6 PfSPZ	pre-immunization baseline	high vs. low CSP-specific IgG response (LFC CSP-specific IgG response 2 weeks/baseline	MIR497HG	ENSG00000267532	-0.0719837	4.13997	0.508017	0.478602	0.999946
KSPZV1	1.x8 x 10^6 PfSPZ	pre-immunization baseline	high vs. low CSP-specific IgG response (LFC CSP-specific IgG response 2 weeks/baseline	ZNF441	ENSG00000197044	-0.105795	5.09046	0.50801	0.478605	0.999946
KSPZV1	1.x8 x 10^6 PfSPZ	pre-immunization baseline	high vs. low CSP-specific IgG response (LFC CSP-specific IgG response 2 weeks/baseline	KIF15	ENSG00000163808	-0.198378	3.14601	0.507832	0.478682	0.999946
KSPZV1	1.x8 x 10^6 PfSPZ	pre-immunization baseline	high vs. low CSP-specific IgG response (LFC CSP-specific IgG response 2 weeks/baseline	RP11-383C5.3	ENSG00000228021	-0.264465	-0.0973663	0.507383	0.478875	0.999946
KSPZV1	1.x8 x 10^6 PfSPZ	pre-immunization baseline	high vs. low CSP-specific IgG response (LFC CSP-specific IgG response 2 weeks/baseline	RP11-83B20.6	ENSG00000279334	-0.167205	0.907329	0.507196	0.478956	0.999946
KSPZV1	1.x8 x 10^6 PfSPZ	pre-immunization baseline	high vs. low CSP-specific IgG response (LFC CSP-specific IgG response 2 weeks/baseline	MSTO1	ENSG00000125459	-0.112094	3.04157	0.50716	0.478971	0.999946
KSPZV1	1.x8 x 10^6 PfSPZ	pre-immunization baseline	high vs. low CSP-specific IgG response (LFC CSP-specific IgG response 2 weeks/baseline	RBMS3	ENSG00000144642	0.239376	2.11846	0.50704	0.479023	0.999946
KSPZV1	1.x8 x 10^6 PfSPZ	pre-immunization baseline	high vs. low CSP-specific IgG response (LFC CSP-specific IgG response 2 weeks/baseline	GPR171	ENSG00000174946	-0.0795712	6.31043	0.506998	0.479041	0.999946
KSPZV1	1.x8 x 10^6 PfSPZ	pre-immunization baseline	high vs. low CSP-specific IgG response (LFC CSP-specific IgG response 2 weeks/baseline	ARHGAP10	ENSG00000071205	-0.0929488	3.79035	0.506931	0.47907	0.999946
KSPZV1	1.x8 x 10^6 PfSPZ	pre-immunization baseline	high vs. low CSP-specific IgG response (LFC CSP-specific IgG response 2 weeks/baseline	LA16c-366D1.3	ENSG00000261691	-0.182738	1.19128	0.506757	0.479146	0.999946
KSPZV1	1.x8 x 10^6 PfSPZ	pre-immunization baseline	high vs. low CSP-specific IgG response (LFC CSP-specific IgG response 2 weeks/baseline	FAM198B-AS1	ENSG00000248429	0.153512	3.15971	0.506746	0.47915	0.999946
KSPZV1	1.x8 x 10^6 PfSPZ	pre-immunization baseline	high vs. low CSP-specific IgG response (LFC CSP-specific IgG response 2 weeks/baseline	TMX2	ENSG00000213593	-0.0407307	5.60789	0.506677	0.47918	0.999946
KSPZV1	1.x8 x 10^6 PfSPZ	pre-immunization baseline	high vs. low CSP-specific IgG response (LFC CSP-specific IgG response 2 weeks/baseline	PUM3	ENSG00000080608	-0.0557564	5.51211	0.506671	0.479182	0.999946
KSPZV1	1.x8 x 10^6 PfSPZ	pre-immunization baseline	high vs. low CSP-specific IgG response (LFC CSP-specific IgG response 2 weeks/baseline	C22orf39	ENSG00000242259	0.0358448	6.08239	0.506607	0.47921	0.999946
KSPZV1	1.x8 x 10^6 PfSPZ	pre-immunization baseline	high vs. low CSP-specific IgG response (LFC CSP-specific IgG response 2 weeks/baseline	LEAP2	ENSG00000164406	-0.126088	3.0361	0.506284	0.47935	0.999946
KSPZV1	1.x8 x 10^6 PfSPZ	pre-immunization baseline	high vs. low CSP-specific IgG response (LFC CSP-specific IgG response 2 weeks/baseline	DLGAP3	ENSG00000116544	-0.255491	1.69125	0.506027	0.479461	0.999946
KSPZV1	1.x8 x 10^6 PfSPZ	pre-immunization baseline	high vs. low CSP-specific IgG response (LFC CSP-specific IgG response 2 weeks/baseline	ARMC7	ENSG00000125449	-0.0725935	4.35891	0.505762	0.479576	0.999946
KSPZV1	1.x8 x 10^6 PfSPZ	pre-immunization baseline	high vs. low CSP-specific IgG response (LFC CSP-specific IgG response 2 weeks/baseline	LINC02731	ENSG00000204241	-0.274907	1.00039	0.505694	0.479605	0.999946
KSPZV1	1.x8 x 10^6 PfSPZ	pre-immunization baseline	high vs. low CSP-specific IgG response (LFC CSP-specific IgG response 2 weeks/baseline	RP11-89F3.2	ENSG00000236140	-0.207952	0.267032	0.505665	0.479617	0.999946
KSPZV1	1.x8 x 10^6 PfSPZ	pre-immunization baseline	high vs. low CSP-specific IgG response (LFC CSP-specific IgG response 2 weeks/baseline	CTD-2308G16.1	ENSG00000259377	0.212435	0.235647	0.505665	0.479618	0.999946
KSPZV1	1.x8 x 10^6 PfSPZ	pre-immunization baseline	high vs. low CSP-specific IgG response (LFC CSP-specific IgG response 2 weeks/baseline	BOLA2-SMG1P6	ENSG00000261740	-0.098518	3.32722	0.505659	0.47962	0.999946
KSPZV1	1.x8 x 10^6 PfSPZ	pre-immunization baseline	high vs. low CSP-specific IgG response (LFC CSP-specific IgG response 2 weeks/baseline	CHPT1	ENSG00000111666	0.200596	6.53325	0.505458	0.479707	0.999946
KSPZV1	1.x8 x 10^6 PfSPZ	pre-immunization baseline	high vs. low CSP-specific IgG response (LFC CSP-specific IgG response 2 weeks/baseline	ARHGEF10L	ENSG00000074964	0.176615	2.98767	0.505435	0.479717	0.999946
KSPZV1	1.x8 x 10^6 PfSPZ	pre-immunization baseline	high vs. low CSP-specific IgG response (LFC CSP-specific IgG response 2 weeks/baseline	HTRA2	ENSG00000115317	-0.0737568	4.2585	0.505388	0.479737	0.999946
KSPZV1	1.x8 x 10^6 PfSPZ	pre-immunization baseline	high vs. low CSP-specific IgG response (LFC CSP-specific IgG response 2 weeks/baseline	RP11-512M8.11	ENSG00000280389	0.190259	0.476002	0.505368	0.479746	0.999946
KSPZV1	1.x8 x 10^6 PfSPZ	pre-immunization baseline	high vs. low CSP-specific IgG response (LFC CSP-specific IgG response 2 weeks/baseline	EOLA2	ENSG00000197021	-0.138621	2.63487	0.505062	0.479878	0.999946
KSPZV1	1.x8 x 10^6 PfSPZ	pre-immunization baseline	high vs. low CSP-specific IgG response (LFC CSP-specific IgG response 2 weeks/baseline	RP11-118E18.4	ENSG00000263499	-0.148783	1.63921	0.504921	0.47994	0.999946
KSPZV1	1.x8 x 10^6 PfSPZ	pre-immunization baseline	high vs. low CSP-specific IgG response (LFC CSP-specific IgG response 2 weeks/baseline	TEX10	ENSG00000136891	-0.052228	6.10808	0.504828	0.47998	0.999946
KSPZV1	1.x8 x 10^6 PfSPZ	pre-immunization baseline	high vs. low CSP-specific IgG response (LFC CSP-specific IgG response 2 weeks/baseline	PIPOX	ENSG00000179761	-0.146949	1.45072	0.5048	0.479992	0.999946
KSPZV1	1.x8 x 10^6 PfSPZ	pre-immunization baseline	high vs. low CSP-specific IgG response (LFC CSP-specific IgG response 2 weeks/baseline	KHNYN	ENSG00000100441	0.0372999	6.79372	0.504737	0.480019	0.999946
KSPZV1	1.x8 x 10^6 PfSPZ	pre-immunization baseline	high vs. low CSP-specific IgG response (LFC CSP-specific IgG response 2 weeks/baseline	RADX	ENSG00000147231	-0.306495	0.650538	0.504728	0.480023	0.999946
KSPZV1	1.x8 x 10^6 PfSPZ	pre-immunization baseline	high vs. low CSP-specific IgG response (LFC CSP-specific IgG response 2 weeks/baseline	CEP55	ENSG00000138180	-0.22205	3.18206	0.504642	0.480061	0.999946
KSPZV1	1.x8 x 10^6 PfSPZ	pre-immunization baseline	high vs. low CSP-specific IgG response (LFC CSP-specific IgG response 2 weeks/baseline	DTX4	ENSG00000110042	0.0731159	5.73649	0.504584	0.480086	0.999946
KSPZV1	1.x8 x 10^6 PfSPZ	pre-immunization baseline	high vs. low CSP-specific IgG response (LFC CSP-specific IgG response 2 weeks/baseline	KLC1	ENSG00000126214	-0.0369469	7.45808	0.504352	0.480186	0.999946
KSPZV1	1.x8 x 10^6 PfSPZ	pre-immunization baseline	high vs. low CSP-specific IgG response (LFC CSP-specific IgG response 2 weeks/baseline	COQ8A	ENSG00000163050	0.107094	4.98925	0.504008	0.480335	0.999946
KSPZV1	1.x8 x 10^6 PfSPZ	pre-immunization baseline	high vs. low CSP-specific IgG response (LFC CSP-specific IgG response 2 weeks/baseline	KIAA1109	ENSG00000138688	0.0575808	8.45317	0.503993	0.480342	0.999946
KSPZV1	1.x8 x 10^6 PfSPZ	pre-immunization baseline	high vs. low CSP-specific IgG response (LFC CSP-specific IgG response 2 weeks/baseline	SMAD9-IT1	ENSG00000236711	-0.232506	0.0313036	0.503987	0.480345	0.999946
KSPZV1	1.x8 x 10^6 PfSPZ	pre-immunization baseline	high vs. low CSP-specific IgG response (LFC CSP-specific IgG response 2 weeks/baseline	TRIM46	ENSG00000163462	-0.196846	1.47295	0.503881	0.480391	0.999946
KSPZV1	1.x8 x 10^6 PfSPZ	pre-immunization baseline	high vs. low CSP-specific IgG response (LFC CSP-specific IgG response 2 weeks/baseline	RP11-11N7.5	ENSG00000277877	0.0562758	5.60527	0.503872	0.480394	0.999946
KSPZV1	1.x8 x 10^6 PfSPZ	pre-immunization baseline	high vs. low CSP-specific IgG response (LFC CSP-specific IgG response 2 weeks/baseline	CALM1	ENSG00000198668	0.0446504	8.84724	0.503197	0.480687	0.999946
KSPZV1	1.x8 x 10^6 PfSPZ	pre-immunization baseline	high vs. low CSP-specific IgG response (LFC CSP-specific IgG response 2 weeks/baseline	TESMIN	ENSG00000132749	0.141089	1.92205	0.503154	0.480706	0.999946
KSPZV1	1.x8 x 10^6 PfSPZ	pre-immunization baseline	high vs. low CSP-specific IgG response (LFC CSP-specific IgG response 2 weeks/baseline	CDC23	ENSG00000094880	-0.0625701	4.92869	0.503034	0.480758	0.999946
KSPZV1	1.x8 x 10^6 PfSPZ	pre-immunization baseline	high vs. low CSP-specific IgG response (LFC CSP-specific IgG response 2 weeks/baseline	ZFP62	ENSG00000196670	-0.0806172	5.72485	0.502656	0.480922	0.999946
KSPZV1	1.x8 x 10^6 PfSPZ	pre-immunization baseline	high vs. low CSP-specific IgG response (LFC CSP-specific IgG response 2 weeks/baseline	PDS5B	ENSG00000083642	0.061371	7.19834	0.502514	0.480984	0.999946
KSPZV1	1.x8 x 10^6 PfSPZ	pre-immunization baseline	high vs. low CSP-specific IgG response (LFC CSP-specific IgG response 2 weeks/baseline	CCNI	ENSG00000118816	0.109824	9.80912	0.502412	0.481028	0.999946
KSPZV1	1.x8 x 10^6 PfSPZ	pre-immunization baseline	high vs. low CSP-specific IgG response (LFC CSP-specific IgG response 2 weeks/baseline	TRAV20	ENSG00000211800	0.150046	0.704537	0.502384	0.481041	0.999946
KSPZV1	1.x8 x 10^6 PfSPZ	pre-immunization baseline	high vs. low CSP-specific IgG response (LFC CSP-specific IgG response 2 weeks/baseline	RP11-473M20.9	ENSG00000262370	-0.155224	2.76129	0.502263	0.481093	0.999946
KSPZV1	1.x8 x 10^6 PfSPZ	pre-immunization baseline	high vs. low CSP-specific IgG response (LFC CSP-specific IgG response 2 weeks/baseline	KLF3-AS1	ENSG00000231160	-0.100423	3.98248	0.501999	0.481208	0.999946
KSPZV1	1.x8 x 10^6 PfSPZ	pre-immunization baseline	high vs. low CSP-specific IgG response (LFC CSP-specific IgG response 2 weeks/baseline	PEA15	ENSG00000162734	0.067496	5.82475	0.501982	0.481216	0.999946
KSPZV1	1.x8 x 10^6 PfSPZ	pre-immunization baseline	high vs. low CSP-specific IgG response (LFC CSP-specific IgG response 2 weeks/baseline	RP11-93O14.3	ENSG00000280376	-0.204066	0.597528	0.501734	0.481323	0.999946
KSPZV1	1.x8 x 10^6 PfSPZ	pre-immunization baseline	high vs. low CSP-specific IgG response (LFC CSP-specific IgG response 2 weeks/baseline	PPM1G	ENSG00000115241	0.0600389	5.44235	0.501679	0.481347	0.999946
KSPZV1	1.x8 x 10^6 PfSPZ	pre-immunization baseline	high vs. low CSP-specific IgG response (LFC CSP-specific IgG response 2 weeks/baseline	RASAL1	ENSG00000111344	-0.323277	0.793176	0.500959	0.481661	0.999946
KSPZV1	1.x8 x 10^6 PfSPZ	pre-immunization baseline	high vs. low CSP-specific IgG response (LFC CSP-specific IgG response 2 weeks/baseline	RP11-104L21.2	ENSG00000233411	-0.165902	1.24139	0.500933	0.481672	0.999946
KSPZV1	1.x8 x 10^6 PfSPZ	pre-immunization baseline	high vs. low CSP-specific IgG response (LFC CSP-specific IgG response 2 weeks/baseline	MBNL1-AS1	ENSG00000229619	-0.0667383	6.83386	0.500833	0.481716	0.999946
KSPZV1	1.x8 x 10^6 PfSPZ	pre-immunization baseline	high vs. low CSP-specific IgG response (LFC CSP-specific IgG response 2 weeks/baseline	GZMK	ENSG00000113088	-0.131031	6.01544	0.500531	0.481847	0.999946
KSPZV1	1.x8 x 10^6 PfSPZ	pre-immunization baseline	high vs. low CSP-specific IgG response (LFC CSP-specific IgG response 2 weeks/baseline	P2RY12	ENSG00000169313	0.180415	2.46364	0.500516	0.481854	0.999946
KSPZV1	1.x8 x 10^6 PfSPZ	pre-immunization baseline	high vs. low CSP-specific IgG response (LFC CSP-specific IgG response 2 weeks/baseline	ATG14	ENSG00000126775	-0.0938339	5.41602	0.500456	0.48188	0.999946
KSPZV1	1.x8 x 10^6 PfSPZ	pre-immunization baseline	high vs. low CSP-specific IgG response (LFC CSP-specific IgG response 2 weeks/baseline	PUSL1	ENSG00000169972	-0.122438	2.22859	0.500346	0.481928	0.999946
KSPZV1	1.x8 x 10^6 PfSPZ	pre-immunization baseline	high vs. low CSP-specific IgG response (LFC CSP-specific IgG response 2 weeks/baseline	ANKDD1B	ENSG00000189045	0.170179	1.04331	0.500018	0.482071	0.999946
KSPZV1	1.x8 x 10^6 PfSPZ	pre-immunization baseline	high vs. low CSP-specific IgG response (LFC CSP-specific IgG response 2 weeks/baseline	RP11-1072C15.4	ENSG00000267160	-0.207342	1.34656	0.49992	0.482114	0.999946
KSPZV1	1.x8 x 10^6 PfSPZ	pre-immunization baseline	high vs. low CSP-specific IgG response (LFC CSP-specific IgG response 2 weeks/baseline	TMEM203	ENSG00000187713	-0.0617456	4.14019	0.499903	0.482122	0.999946
KSPZV1	1.x8 x 10^6 PfSPZ	pre-immunization baseline	high vs. low CSP-specific IgG response (LFC CSP-specific IgG response 2 weeks/baseline	DAAM1	ENSG00000100592	0.0764191	5.20971	0.499902	0.482122	0.999946
KSPZV1	1.x8 x 10^6 PfSPZ	pre-immunization baseline	high vs. low CSP-specific IgG response (LFC CSP-specific IgG response 2 weeks/baseline	MRPL12	ENSG00000262814	-0.123026	3.66266	0.499828	0.482154	0.999946
KSPZV1	1.x8 x 10^6 PfSPZ	pre-immunization baseline	high vs. low CSP-specific IgG response (LFC CSP-specific IgG response 2 weeks/baseline	CTD-2349P21.12	ENSG00000276250	-0.0585447	3.99056	0.499668	0.482224	0.999946
KSPZV1	1.x8 x 10^6 PfSPZ	pre-immunization baseline	high vs. low CSP-specific IgG response (LFC CSP-specific IgG response 2 weeks/baseline	B3GNT2	ENSG00000170340	-0.0532864	5.83552	0.49966	0.482228	0.999946
KSPZV1	1.x8 x 10^6 PfSPZ	pre-immunization baseline	high vs. low CSP-specific IgG response (LFC CSP-specific IgG response 2 weeks/baseline	SGK3	ENSG00000104205	0.0696353	4.72867	0.499639	0.482237	0.999946
KSPZV1	1.x8 x 10^6 PfSPZ	pre-immunization baseline	high vs. low CSP-specific IgG response (LFC CSP-specific IgG response 2 weeks/baseline	FLVCR1	ENSG00000162769	0.0548204	4.72873	0.499535	0.482282	0.999946
KSPZV1	1.x8 x 10^6 PfSPZ	pre-immunization baseline	high vs. low CSP-specific IgG response (LFC CSP-specific IgG response 2 weeks/baseline	PRKDC	ENSG00000253729	0.0745519	8.02919	0.499472	0.48231	0.999946
KSPZV1	1.x8 x 10^6 PfSPZ	pre-immunization baseline	high vs. low CSP-specific IgG response (LFC CSP-specific IgG response 2 weeks/baseline	EDC3	ENSG00000179151	-0.040351	5.65253	0.499293	0.482388	0.999946
KSPZV1	1.x8 x 10^6 PfSPZ	pre-immunization baseline	high vs. low CSP-specific IgG response (LFC CSP-specific IgG response 2 weeks/baseline	RP5-1157M23.2	ENSG00000243224	-0.125665	2.23039	0.499184	0.482435	0.999946
KSPZV1	1.x8 x 10^6 PfSPZ	pre-immunization baseline	high vs. low CSP-specific IgG response (LFC CSP-specific IgG response 2 weeks/baseline	NEFH	ENSG00000100285	-0.216967	1.12628	0.499006	0.482513	0.999946
KSPZV1	1.x8 x 10^6 PfSPZ	pre-immunization baseline	high vs. low CSP-specific IgG response (LFC CSP-specific IgG response 2 weeks/baseline	RP4-621N11.2	ENSG00000269846	-0.230305	-0.129935	0.498752	0.482624	0.999946
KSPZV1	1.x8 x 10^6 PfSPZ	pre-immunization baseline	high vs. low CSP-specific IgG response (LFC CSP-specific IgG response 2 weeks/baseline	RP11-214K3.20	ENSG00000269938	-0.103761	2.83035	0.49858	0.4827	0.999946
KSPZV1	1.x8 x 10^6 PfSPZ	pre-immunization baseline	high vs. low CSP-specific IgG response (LFC CSP-specific IgG response 2 weeks/baseline	ORAI3	ENSG00000175938	0.0681542	4.51217	0.498559	0.482709	0.999946
KSPZV1	1.x8 x 10^6 PfSPZ	pre-immunization baseline	high vs. low CSP-specific IgG response (LFC CSP-specific IgG response 2 weeks/baseline	POLR2I	ENSG00000105258	-0.130806	2.61421	0.498541	0.482716	0.999946
KSPZV1	1.x8 x 10^6 PfSPZ	pre-immunization baseline	high vs. low CSP-specific IgG response (LFC CSP-specific IgG response 2 weeks/baseline	RP11-122A21.2	ENSG00000250267	-0.19878	0.793606	0.49851	0.48273	0.999946
KSPZV1	1.x8 x 10^6 PfSPZ	pre-immunization baseline	high vs. low CSP-specific IgG response (LFC CSP-specific IgG response 2 weeks/baseline	SZT2-AS1	ENSG00000229372	-0.150937	1.37998	0.498425	0.482767	0.999946
KSPZV1	1.x8 x 10^6 PfSPZ	pre-immunization baseline	high vs. low CSP-specific IgG response (LFC CSP-specific IgG response 2 weeks/baseline	TMEM192	ENSG00000170088	0.0542893	4.56204	0.498361	0.482795	0.999946
KSPZV1	1.x8 x 10^6 PfSPZ	pre-immunization baseline	high vs. low CSP-specific IgG response (LFC CSP-specific IgG response 2 weeks/baseline	MLEC	ENSG00000110917	0.0500587	6.90024	0.498045	0.482934	0.999946
KSPZV1	1.x8 x 10^6 PfSPZ	pre-immunization baseline	high vs. low CSP-specific IgG response (LFC CSP-specific IgG response 2 weeks/baseline	PDCD10	ENSG00000114209	-0.100298	6.60826	0.497963	0.482969	0.999946
KSPZV1	1.x8 x 10^6 PfSPZ	pre-immunization baseline	high vs. low CSP-specific IgG response (LFC CSP-specific IgG response 2 weeks/baseline	LOXHD1	ENSG00000167210	-0.324708	1.35866	0.497807	0.483038	0.999946
KSPZV1	1.x8 x 10^6 PfSPZ	pre-immunization baseline	high vs. low CSP-specific IgG response (LFC CSP-specific IgG response 2 weeks/baseline	KRT73-AS1	ENSG00000257495	0.154297	2.85099	0.497802	0.48304	0.999946
KSPZV1	1.x8 x 10^6 PfSPZ	pre-immunization baseline	high vs. low CSP-specific IgG response (LFC CSP-specific IgG response 2 weeks/baseline	RP11-485G4.2	ENSG00000272565	-0.0918965	4.29801	0.497668	0.483099	0.999946
KSPZV1	1.x8 x 10^6 PfSPZ	pre-immunization baseline	high vs. low CSP-specific IgG response (LFC CSP-specific IgG response 2 weeks/baseline	DRG2	ENSG00000108591	-0.0529919	5.07262	0.497159	0.483322	0.999946
KSPZV1	1.x8 x 10^6 PfSPZ	pre-immunization baseline	high vs. low CSP-specific IgG response (LFC CSP-specific IgG response 2 weeks/baseline	RANBP3	ENSG00000031823	-0.0490714	5.86063	0.497105	0.483345	0.999946
KSPZV1	1.x8 x 10^6 PfSPZ	pre-immunization baseline	high vs. low CSP-specific IgG response (LFC CSP-specific IgG response 2 weeks/baseline	PREB	ENSG00000138073	-0.0742142	5.24125	0.497013	0.483386	0.999946
KSPZV1	1.x8 x 10^6 PfSPZ	pre-immunization baseline	high vs. low CSP-specific IgG response (LFC CSP-specific IgG response 2 weeks/baseline	YDJC	ENSG00000161179	-0.0607323	4.419	0.496979	0.483401	0.999946
KSPZV1	1.x8 x 10^6 PfSPZ	pre-immunization baseline	high vs. low CSP-specific IgG response (LFC CSP-specific IgG response 2 weeks/baseline	ZUP1	ENSG00000153975	-0.0738274	4.19013	0.496614	0.48356	0.999946
KSPZV1	1.x8 x 10^6 PfSPZ	pre-immunization baseline	high vs. low CSP-specific IgG response (LFC CSP-specific IgG response 2 weeks/baseline	TMEM87B	ENSG00000153214	0.0492141	5.97134	0.496326	0.483687	0.999946
KSPZV1	1.x8 x 10^6 PfSPZ	pre-immunization baseline	high vs. low CSP-specific IgG response (LFC CSP-specific IgG response 2 weeks/baseline	RP11-474C8.8	ENSG00000274124	-0.247234	-0.211499	0.496274	0.48371	0.999946
KSPZV1	1.x8 x 10^6 PfSPZ	pre-immunization baseline	high vs. low CSP-specific IgG response (LFC CSP-specific IgG response 2 weeks/baseline	CDC42EP3	ENSG00000163171	0.0669527	7.51068	0.496273	0.48371	0.999946
KSPZV1	1.x8 x 10^6 PfSPZ	pre-immunization baseline	high vs. low CSP-specific IgG response (LFC CSP-specific IgG response 2 weeks/baseline	TRIM9	ENSG00000100505	-0.280278	0.693282	0.496248	0.483721	0.999946
KSPZV1	1.x8 x 10^6 PfSPZ	pre-immunization baseline	high vs. low CSP-specific IgG response (LFC CSP-specific IgG response 2 weeks/baseline	PANK1	ENSG00000152782	0.121451	2.95858	0.496176	0.483753	0.999946
KSPZV1	1.x8 x 10^6 PfSPZ	pre-immunization baseline	high vs. low CSP-specific IgG response (LFC CSP-specific IgG response 2 weeks/baseline	OTUD7B	ENSG00000264522	-0.157782	3.30444	0.496049	0.483809	0.999946
KSPZV1	1.x8 x 10^6 PfSPZ	pre-immunization baseline	high vs. low CSP-specific IgG response (LFC CSP-specific IgG response 2 weeks/baseline	MAP3K8	ENSG00000107968	-0.0711338	5.90471	0.496012	0.483825	0.999946
KSPZV1	1.x8 x 10^6 PfSPZ	pre-immunization baseline	high vs. low CSP-specific IgG response (LFC CSP-specific IgG response 2 weeks/baseline	FAM228B	ENSG00000219626	-0.0743593	4.57837	0.495986	0.483836	0.999946
KSPZV1	1.x8 x 10^6 PfSPZ	pre-immunization baseline	high vs. low CSP-specific IgG response (LFC CSP-specific IgG response 2 weeks/baseline	COL9A3	ENSG00000092758	0.295713	1.24597	0.495658	0.48398	0.999946
KSPZV1	1.x8 x 10^6 PfSPZ	pre-immunization baseline	high vs. low CSP-specific IgG response (LFC CSP-specific IgG response 2 weeks/baseline	RP11-21J18.1	ENSG00000265257	-0.0576116	5.99431	0.495603	0.484004	0.999946
KSPZV1	1.x8 x 10^6 PfSPZ	pre-immunization baseline	high vs. low CSP-specific IgG response (LFC CSP-specific IgG response 2 weeks/baseline	SCRG1	ENSG00000164106	-0.200924	1.65464	0.495579	0.484015	0.999946
KSPZV1	1.x8 x 10^6 PfSPZ	pre-immunization baseline	high vs. low CSP-specific IgG response (LFC CSP-specific IgG response 2 weeks/baseline	TOLLIP	ENSG00000078902	0.0681212	5.13296	0.495574	0.484017	0.999946
KSPZV1	1.x8 x 10^6 PfSPZ	pre-immunization baseline	high vs. low CSP-specific IgG response (LFC CSP-specific IgG response 2 weeks/baseline	CTD-2002H8.2	ENSG00000258682	-0.0839923	3.14715	0.495518	0.484042	0.999946
KSPZV1	1.x8 x 10^6 PfSPZ	pre-immunization baseline	high vs. low CSP-specific IgG response (LFC CSP-specific IgG response 2 weeks/baseline	ERG28	ENSG00000133935	-0.0613857	4.20724	0.49538	0.484102	0.999946
KSPZV1	1.x8 x 10^6 PfSPZ	pre-immunization baseline	high vs. low CSP-specific IgG response (LFC CSP-specific IgG response 2 weeks/baseline	IVNS1ABP	ENSG00000116679	0.0447615	7.43459	0.495376	0.484104	0.999946
KSPZV1	1.x8 x 10^6 PfSPZ	pre-immunization baseline	high vs. low CSP-specific IgG response (LFC CSP-specific IgG response 2 weeks/baseline	YIPF4	ENSG00000119820	0.0478714	7.33846	0.495348	0.484116	0.999946
KSPZV1	1.x8 x 10^6 PfSPZ	pre-immunization baseline	high vs. low CSP-specific IgG response (LFC CSP-specific IgG response 2 weeks/baseline	ADGRF3	ENSG00000173567	-0.108396	2.61074	0.495046	0.484249	0.999946
KSPZV1	1.x8 x 10^6 PfSPZ	pre-immunization baseline	high vs. low CSP-specific IgG response (LFC CSP-specific IgG response 2 weeks/baseline	CPEB3	ENSG00000107864	0.0649869	4.68175	0.494998	0.48427	0.999946
KSPZV1	1.x8 x 10^6 PfSPZ	pre-immunization baseline	high vs. low CSP-specific IgG response (LFC CSP-specific IgG response 2 weeks/baseline	AKT2	ENSG00000105221	-0.055032	6.94821	0.494747	0.484381	0.999946
KSPZV1	1.x8 x 10^6 PfSPZ	pre-immunization baseline	high vs. low CSP-specific IgG response (LFC CSP-specific IgG response 2 weeks/baseline	SIAE	ENSG00000110013	0.0470101	5.30671	0.494741	0.484383	0.999946
KSPZV1	1.x8 x 10^6 PfSPZ	pre-immunization baseline	high vs. low CSP-specific IgG response (LFC CSP-specific IgG response 2 weeks/baseline	FAM72D	ENSG00000215784	-0.32275	0.515133	0.494471	0.484502	0.999946
KSPZV1	1.x8 x 10^6 PfSPZ	pre-immunization baseline	high vs. low CSP-specific IgG response (LFC CSP-specific IgG response 2 weeks/baseline	HOXA2	ENSG00000105996	0.211611	1.21667	0.494276	0.484588	0.999946
KSPZV1	1.x8 x 10^6 PfSPZ	pre-immunization baseline	high vs. low CSP-specific IgG response (LFC CSP-specific IgG response 2 weeks/baseline	PUS7L	ENSG00000129317	-0.0789472	5.59899	0.494266	0.484592	0.999946
KSPZV1	1.x8 x 10^6 PfSPZ	pre-immunization baseline	high vs. low CSP-specific IgG response (LFC CSP-specific IgG response 2 weeks/baseline	BPNT2	ENSG00000104331	0.0539483	6.75039	0.494244	0.484602	0.999946
KSPZV1	1.x8 x 10^6 PfSPZ	pre-immunization baseline	high vs. low CSP-specific IgG response (LFC CSP-specific IgG response 2 weeks/baseline	SLC22A5	ENSG00000197375	-0.0709234	4.71401	0.494186	0.484627	0.999946
KSPZV1	1.x8 x 10^6 PfSPZ	pre-immunization baseline	high vs. low CSP-specific IgG response (LFC CSP-specific IgG response 2 weeks/baseline	RP11-362K14.5	ENSG00000269984	-0.062739	5.08371	0.494182	0.484629	0.999946
KSPZV1	1.x8 x 10^6 PfSPZ	pre-immunization baseline	high vs. low CSP-specific IgG response (LFC CSP-specific IgG response 2 weeks/baseline	RP11-216L13.19	ENSG00000273066	-0.104844	3.67564	0.4939	0.484753	0.999946
KSPZV1	1.x8 x 10^6 PfSPZ	pre-immunization baseline	high vs. low CSP-specific IgG response (LFC CSP-specific IgG response 2 weeks/baseline	SLC35F2	ENSG00000110660	-0.0976388	3.16379	0.493782	0.484806	0.999946
KSPZV1	1.x8 x 10^6 PfSPZ	pre-immunization baseline	high vs. low CSP-specific IgG response (LFC CSP-specific IgG response 2 weeks/baseline	RP1-178F15.5	ENSG00000271853	-0.0640978	2.60968	0.493167	0.485076	0.999946
KSPZV1	1.x8 x 10^6 PfSPZ	pre-immunization baseline	high vs. low CSP-specific IgG response (LFC CSP-specific IgG response 2 weeks/baseline	MYCBPAP	ENSG00000136449	-0.488341	0.00627106	0.4929	0.485194	0.999946
KSPZV1	1.x8 x 10^6 PfSPZ	pre-immunization baseline	high vs. low CSP-specific IgG response (LFC CSP-specific IgG response 2 weeks/baseline	RETSAT	ENSG00000042445	-0.0805058	4.43847	0.492898	0.485195	0.999946
KSPZV1	1.x8 x 10^6 PfSPZ	pre-immunization baseline	high vs. low CSP-specific IgG response (LFC CSP-specific IgG response 2 weeks/baseline	PELATON	ENSG00000224397	0.132639	4.61222	0.492745	0.485262	0.999946
KSPZV1	1.x8 x 10^6 PfSPZ	pre-immunization baseline	high vs. low CSP-specific IgG response (LFC CSP-specific IgG response 2 weeks/baseline	SHKBP1	ENSG00000160410	0.0850018	5.85545	0.492615	0.48532	0.999946
KSPZV1	1.x8 x 10^6 PfSPZ	pre-immunization baseline	high vs. low CSP-specific IgG response (LFC CSP-specific IgG response 2 weeks/baseline	CA14	ENSG00000118298	-0.180148	0.953872	0.492371	0.485428	0.999946
KSPZV1	1.x8 x 10^6 PfSPZ	pre-immunization baseline	high vs. low CSP-specific IgG response (LFC CSP-specific IgG response 2 weeks/baseline	FAM114A2	ENSG00000055147	0.0554608	4.70066	0.492356	0.485434	0.999946
KSPZV1	1.x8 x 10^6 PfSPZ	pre-immunization baseline	high vs. low CSP-specific IgG response (LFC CSP-specific IgG response 2 weeks/baseline	RP11-143J12.3	ENSG00000263847	-0.185914	0.984486	0.492151	0.485525	0.999946
KSPZV1	1.x8 x 10^6 PfSPZ	pre-immunization baseline	high vs. low CSP-specific IgG response (LFC CSP-specific IgG response 2 weeks/baseline	EEF1AKNMT	ENSG00000010165	-0.0623374	4.52348	0.492044	0.485572	0.999946
KSPZV1	1.x8 x 10^6 PfSPZ	pre-immunization baseline	high vs. low CSP-specific IgG response (LFC CSP-specific IgG response 2 weeks/baseline	RP11-115D19.1	ENSG00000251095	0.310632	7.18436	0.492034	0.485577	0.999946
KSPZV1	1.x8 x 10^6 PfSPZ	pre-immunization baseline	high vs. low CSP-specific IgG response (LFC CSP-specific IgG response 2 weeks/baseline	FSCN3	ENSG00000106328	0.159948	1.0373	0.491921	0.485626	0.999946
KSPZV1	1.x8 x 10^6 PfSPZ	pre-immunization baseline	high vs. low CSP-specific IgG response (LFC CSP-specific IgG response 2 weeks/baseline	RP11-106D4.2	ENSG00000276337	-0.256773	0.929865	0.491903	0.485634	0.999946
KSPZV1	1.x8 x 10^6 PfSPZ	pre-immunization baseline	high vs. low CSP-specific IgG response (LFC CSP-specific IgG response 2 weeks/baseline	RP1-240K6.3	ENSG00000251393	0.188925	1.44556	0.491871	0.485648	0.999946
KSPZV1	1.x8 x 10^6 PfSPZ	pre-immunization baseline	high vs. low CSP-specific IgG response (LFC CSP-specific IgG response 2 weeks/baseline	NPIPA1	ENSG00000183426	-0.176786	2.79273	0.491862	0.485652	0.999946
KSPZV1	1.x8 x 10^6 PfSPZ	pre-immunization baseline	high vs. low CSP-specific IgG response (LFC CSP-specific IgG response 2 weeks/baseline	CCDC88C	ENSG00000015133	-0.046418	7.40713	0.491835	0.485664	0.999946
KSPZV1	1.x8 x 10^6 PfSPZ	pre-immunization baseline	high vs. low CSP-specific IgG response (LFC CSP-specific IgG response 2 weeks/baseline	SLC2A5	ENSG00000142583	0.14488	2.78258	0.491602	0.485767	0.999946
KSPZV1	1.x8 x 10^6 PfSPZ	pre-immunization baseline	high vs. low CSP-specific IgG response (LFC CSP-specific IgG response 2 weeks/baseline	PLBD1-AS1	ENSG00000256751	0.19276	0.657352	0.491504	0.485811	0.999946
KSPZV1	1.x8 x 10^6 PfSPZ	pre-immunization baseline	high vs. low CSP-specific IgG response (LFC CSP-specific IgG response 2 weeks/baseline	AC005954.4	ENSG00000267205	0.118916	0.513861	0.490975	0.486044	0.999946
KSPZV1	1.x8 x 10^6 PfSPZ	pre-immunization baseline	high vs. low CSP-specific IgG response (LFC CSP-specific IgG response 2 weeks/baseline	HIF1A-AS3	ENSG00000258667	-0.126751	0.729824	0.490846	0.486102	0.999946
KSPZV1	1.x8 x 10^6 PfSPZ	pre-immunization baseline	high vs. low CSP-specific IgG response (LFC CSP-specific IgG response 2 weeks/baseline	KCNMA1	ENSG00000156113	0.461533	0.752612	0.490723	0.486156	0.999946
KSPZV1	1.x8 x 10^6 PfSPZ	pre-immunization baseline	high vs. low CSP-specific IgG response (LFC CSP-specific IgG response 2 weeks/baseline	ZNF641	ENSG00000167528	-0.0410788	6.66768	0.490714	0.48616	0.999946
KSPZV1	1.x8 x 10^6 PfSPZ	pre-immunization baseline	high vs. low CSP-specific IgG response (LFC CSP-specific IgG response 2 weeks/baseline	TEAD2	ENSG00000074219	-0.158358	2.17653	0.490652	0.486187	0.999946
KSPZV1	1.x8 x 10^6 PfSPZ	pre-immunization baseline	high vs. low CSP-specific IgG response (LFC CSP-specific IgG response 2 weeks/baseline	DDX50	ENSG00000107625	0.0569042	5.27768	0.490554	0.486231	0.999946
KSPZV1	1.x8 x 10^6 PfSPZ	pre-immunization baseline	high vs. low CSP-specific IgG response (LFC CSP-specific IgG response 2 weeks/baseline	TIMELESS	ENSG00000111602	-0.103257	3.73945	0.490527	0.486243	0.999946
KSPZV1	1.x8 x 10^6 PfSPZ	pre-immunization baseline	high vs. low CSP-specific IgG response (LFC CSP-specific IgG response 2 weeks/baseline	HDAC10	ENSG00000100429	0.0745472	4.42467	0.49032	0.486335	0.999946
KSPZV1	1.x8 x 10^6 PfSPZ	pre-immunization baseline	high vs. low CSP-specific IgG response (LFC CSP-specific IgG response 2 weeks/baseline	MRPS6	ENSG00000243927	0.0539465	5.32441	0.490087	0.486438	0.999946
KSPZV1	1.x8 x 10^6 PfSPZ	pre-immunization baseline	high vs. low CSP-specific IgG response (LFC CSP-specific IgG response 2 weeks/baseline	CASP5	ENSG00000137757	0.214313	2.44222	0.489799	0.486565	0.999946
KSPZV1	1.x8 x 10^6 PfSPZ	pre-immunization baseline	high vs. low CSP-specific IgG response (LFC CSP-specific IgG response 2 weeks/baseline	INMT-MINDY4	ENSG00000254959	-0.178416	0.951114	0.489779	0.486574	0.999946
KSPZV1	1.x8 x 10^6 PfSPZ	pre-immunization baseline	high vs. low CSP-specific IgG response (LFC CSP-specific IgG response 2 weeks/baseline	YWHAQ	ENSG00000134308	0.0670065	7.72384	0.489753	0.486586	0.999946
KSPZV1	1.x8 x 10^6 PfSPZ	pre-immunization baseline	high vs. low CSP-specific IgG response (LFC CSP-specific IgG response 2 weeks/baseline	CEBPA	ENSG00000245848	0.135347	4.04396	0.489156	0.48685	0.999946
KSPZV1	1.x8 x 10^6 PfSPZ	pre-immunization baseline	high vs. low CSP-specific IgG response (LFC CSP-specific IgG response 2 weeks/baseline	TMEM259	ENSG00000182087	-0.0596056	5.92286	0.489125	0.486864	0.999946
KSPZV1	1.x8 x 10^6 PfSPZ	pre-immunization baseline	high vs. low CSP-specific IgG response (LFC CSP-specific IgG response 2 weeks/baseline	RP11-6N17.10	ENSG00000264701	-0.15626	0.468199	0.489027	0.486907	0.999946
KSPZV1	1.x8 x 10^6 PfSPZ	pre-immunization baseline	high vs. low CSP-specific IgG response (LFC CSP-specific IgG response 2 weeks/baseline	POLR2H	ENSG00000163882	-0.086312	2.83659	0.488926	0.486952	0.999946
KSPZV1	1.x8 x 10^6 PfSPZ	pre-immunization baseline	high vs. low CSP-specific IgG response (LFC CSP-specific IgG response 2 weeks/baseline	RITA1	ENSG00000139405	-0.0920739	2.86116	0.488893	0.486967	0.999946
KSPZV1	1.x8 x 10^6 PfSPZ	pre-immunization baseline	high vs. low CSP-specific IgG response (LFC CSP-specific IgG response 2 weeks/baseline	NRSN2	ENSG00000125841	-0.184508	1.29216	0.488855	0.486984	0.999946
KSPZV1	1.x8 x 10^6 PfSPZ	pre-immunization baseline	high vs. low CSP-specific IgG response (LFC CSP-specific IgG response 2 weeks/baseline	ALG6	ENSG00000088035	-0.0761848	5.30119	0.488853	0.486985	0.999946
KSPZV1	1.x8 x 10^6 PfSPZ	pre-immunization baseline	high vs. low CSP-specific IgG response (LFC CSP-specific IgG response 2 weeks/baseline	SRSF4	ENSG00000116350	0.0415616	6.51027	0.488849	0.486987	0.999946
KSPZV1	1.x8 x 10^6 PfSPZ	pre-immunization baseline	high vs. low CSP-specific IgG response (LFC CSP-specific IgG response 2 weeks/baseline	LINC02604	ENSG00000273142	-0.132832	2.72139	0.488639	0.48708	0.999946
KSPZV1	1.x8 x 10^6 PfSPZ	pre-immunization baseline	high vs. low CSP-specific IgG response (LFC CSP-specific IgG response 2 weeks/baseline	MRPS18C	ENSG00000163319	-0.0691505	6.17801	0.488636	0.487081	0.999946
KSPZV1	1.x8 x 10^6 PfSPZ	pre-immunization baseline	high vs. low CSP-specific IgG response (LFC CSP-specific IgG response 2 weeks/baseline	EIF2S1	ENSG00000134001	-0.0526874	6.51	0.488561	0.487114	0.999946
KSPZV1	1.x8 x 10^6 PfSPZ	pre-immunization baseline	high vs. low CSP-specific IgG response (LFC CSP-specific IgG response 2 weeks/baseline	C6orf164	ENSG00000226524	0.179097	1.93022	0.488392	0.48719	0.999946
KSPZV1	1.x8 x 10^6 PfSPZ	pre-immunization baseline	high vs. low CSP-specific IgG response (LFC CSP-specific IgG response 2 weeks/baseline	CNP	ENSG00000173786	-0.0574431	6.38603	0.488103	0.487318	0.999946
KSPZV1	1.x8 x 10^6 PfSPZ	pre-immunization baseline	high vs. low CSP-specific IgG response (LFC CSP-specific IgG response 2 weeks/baseline	ZNF430	ENSG00000118620	-0.0717663	5.71294	0.488087	0.487325	0.999946
KSPZV1	1.x8 x 10^6 PfSPZ	pre-immunization baseline	high vs. low CSP-specific IgG response (LFC CSP-specific IgG response 2 weeks/baseline	ACAT2	ENSG00000120437	-0.0711738	4.34646	0.488014	0.487358	0.999946
KSPZV1	1.x8 x 10^6 PfSPZ	pre-immunization baseline	high vs. low CSP-specific IgG response (LFC CSP-specific IgG response 2 weeks/baseline	CTC-471J1.8	ENSG00000267827	-0.107522	2.19821	0.487745	0.487477	0.999946
KSPZV1	1.x8 x 10^6 PfSPZ	pre-immunization baseline	high vs. low CSP-specific IgG response (LFC CSP-specific IgG response 2 weeks/baseline	RP11-266J6.2	ENSG00000269886	0.161735	0.356906	0.487572	0.487554	0.999946
KSPZV1	1.x8 x 10^6 PfSPZ	pre-immunization baseline	high vs. low CSP-specific IgG response (LFC CSP-specific IgG response 2 weeks/baseline	HARS1	ENSG00000170445	-0.0377229	5.05411	0.487518	0.487578	0.999946
KSPZV1	1.x8 x 10^6 PfSPZ	pre-immunization baseline	high vs. low CSP-specific IgG response (LFC CSP-specific IgG response 2 weeks/baseline	CCR1	ENSG00000163823	0.141434	6.79592	0.487513	0.48758	0.999946
KSPZV1	1.x8 x 10^6 PfSPZ	pre-immunization baseline	high vs. low CSP-specific IgG response (LFC CSP-specific IgG response 2 weeks/baseline	RP11-425M5.7	ENSG00000276603	0.125067	2.51093	0.487342	0.487656	0.999946
KSPZV1	1.x8 x 10^6 PfSPZ	pre-immunization baseline	high vs. low CSP-specific IgG response (LFC CSP-specific IgG response 2 weeks/baseline	CTNNBIP1	ENSG00000178585	0.117276	2.74609	0.487302	0.487674	0.999946
KSPZV1	1.x8 x 10^6 PfSPZ	pre-immunization baseline	high vs. low CSP-specific IgG response (LFC CSP-specific IgG response 2 weeks/baseline	PRR11	ENSG00000068489	-0.144165	3.7351	0.487047	0.487787	0.999946
KSPZV1	1.x8 x 10^6 PfSPZ	pre-immunization baseline	high vs. low CSP-specific IgG response (LFC CSP-specific IgG response 2 weeks/baseline	RP4-738P15.6	ENSG00000279322	0.170973	0.393098	0.486844	0.487878	0.999946
KSPZV1	1.x8 x 10^6 PfSPZ	pre-immunization baseline	high vs. low CSP-specific IgG response (LFC CSP-specific IgG response 2 weeks/baseline	PRR29	ENSG00000224383	-0.0605037	4.98217	0.4868	0.487898	0.999946
KSPZV1	1.x8 x 10^6 PfSPZ	pre-immunization baseline	high vs. low CSP-specific IgG response (LFC CSP-specific IgG response 2 weeks/baseline	LINC01364	ENSG00000227290	-0.216371	-0.218273	0.486759	0.487916	0.999946
KSPZV1	1.x8 x 10^6 PfSPZ	pre-immunization baseline	high vs. low CSP-specific IgG response (LFC CSP-specific IgG response 2 weeks/baseline	MAGEE1	ENSG00000198934	-0.109272	3.15319	0.486688	0.487947	0.999946
KSPZV1	1.x8 x 10^6 PfSPZ	pre-immunization baseline	high vs. low CSP-specific IgG response (LFC CSP-specific IgG response 2 weeks/baseline	TTC37	ENSG00000198677	0.0532944	7.16136	0.486432	0.488061	0.999946
KSPZV1	1.x8 x 10^6 PfSPZ	pre-immunization baseline	high vs. low CSP-specific IgG response (LFC CSP-specific IgG response 2 weeks/baseline	CASC3	ENSG00000108349	0.0635963	6.82761	0.486395	0.488078	0.999946
KSPZV1	1.x8 x 10^6 PfSPZ	pre-immunization baseline	high vs. low CSP-specific IgG response (LFC CSP-specific IgG response 2 weeks/baseline	PKMYT1	ENSG00000127564	-0.228343	1.66596	0.486072	0.488222	0.999946
KSPZV1	1.x8 x 10^6 PfSPZ	pre-immunization baseline	high vs. low CSP-specific IgG response (LFC CSP-specific IgG response 2 weeks/baseline	CHN2-AS1	ENSG00000235669	0.187583	0.964312	0.486054	0.48823	0.999946
KSPZV1	1.x8 x 10^6 PfSPZ	pre-immunization baseline	high vs. low CSP-specific IgG response (LFC CSP-specific IgG response 2 weeks/baseline	JAG1	ENSG00000101384	-0.106036	2.86651	0.485989	0.488259	0.999946
KSPZV1	1.x8 x 10^6 PfSPZ	pre-immunization baseline	high vs. low CSP-specific IgG response (LFC CSP-specific IgG response 2 weeks/baseline	ALKAL2	ENSG00000189292	-0.124183	1.97544	0.48572	0.488379	0.999946
KSPZV1	1.x8 x 10^6 PfSPZ	pre-immunization baseline	high vs. low CSP-specific IgG response (LFC CSP-specific IgG response 2 weeks/baseline	SHISA5	ENSG00000164054	-0.0638589	7.99065	0.485385	0.488528	0.999946
KSPZV1	1.x8 x 10^6 PfSPZ	pre-immunization baseline	high vs. low CSP-specific IgG response (LFC CSP-specific IgG response 2 weeks/baseline	ORC6	ENSG00000091651	-0.2049	1.80934	0.485097	0.488657	0.999946
KSPZV1	1.x8 x 10^6 PfSPZ	pre-immunization baseline	high vs. low CSP-specific IgG response (LFC CSP-specific IgG response 2 weeks/baseline	BUD31	ENSG00000106245	-0.0522287	4.80416	0.485036	0.488684	0.999946
KSPZV1	1.x8 x 10^6 PfSPZ	pre-immunization baseline	high vs. low CSP-specific IgG response (LFC CSP-specific IgG response 2 weeks/baseline	ERVH48-1	ENSG00000233056	0.121883	2.96605	0.48502	0.488691	0.999946
KSPZV1	1.x8 x 10^6 PfSPZ	pre-immunization baseline	high vs. low CSP-specific IgG response (LFC CSP-specific IgG response 2 weeks/baseline	TPST1	ENSG00000169902	-0.156916	2.35389	0.484868	0.488759	0.999946
KSPZV1	1.x8 x 10^6 PfSPZ	pre-immunization baseline	high vs. low CSP-specific IgG response (LFC CSP-specific IgG response 2 weeks/baseline	KLRD1	ENSG00000134539	-0.146173	7.85807	0.4848	0.488789	0.999946
KSPZV1	1.x8 x 10^6 PfSPZ	pre-immunization baseline	high vs. low CSP-specific IgG response (LFC CSP-specific IgG response 2 weeks/baseline	MYOM1	ENSG00000101605	-0.250354	2.64262	0.484363	0.488984	0.999946
KSPZV1	1.x8 x 10^6 PfSPZ	pre-immunization baseline	high vs. low CSP-specific IgG response (LFC CSP-specific IgG response 2 weeks/baseline	SMARCA2	ENSG00000080503	0.0494481	7.32638	0.484128	0.48909	0.999946
KSPZV1	1.x8 x 10^6 PfSPZ	pre-immunization baseline	high vs. low CSP-specific IgG response (LFC CSP-specific IgG response 2 weeks/baseline	ZNF609	ENSG00000180357	0.0531653	7.00961	0.483999	0.489147	0.999946
KSPZV1	1.x8 x 10^6 PfSPZ	pre-immunization baseline	high vs. low CSP-specific IgG response (LFC CSP-specific IgG response 2 weeks/baseline	NAA30	ENSG00000139977	0.0520957	5.86636	0.483978	0.489157	0.999946
KSPZV1	1.x8 x 10^6 PfSPZ	pre-immunization baseline	high vs. low CSP-specific IgG response (LFC CSP-specific IgG response 2 weeks/baseline	CTD-2583P5.3	ENSG00000261158	0.199397	1.40011	0.483924	0.489181	0.999946
KSPZV1	1.x8 x 10^6 PfSPZ	pre-immunization baseline	high vs. low CSP-specific IgG response (LFC CSP-specific IgG response 2 weeks/baseline	PITPNM1	ENSG00000110697	0.0728721	5.87673	0.483903	0.48919	0.999946
KSPZV1	1.x8 x 10^6 PfSPZ	pre-immunization baseline	high vs. low CSP-specific IgG response (LFC CSP-specific IgG response 2 weeks/baseline	BST2	ENSG00000130303	-0.112726	4.42649	0.483829	0.489223	0.999946
KSPZV1	1.x8 x 10^6 PfSPZ	pre-immunization baseline	high vs. low CSP-specific IgG response (LFC CSP-specific IgG response 2 weeks/baseline	CDKN2B-AS1	ENSG00000240498	-0.243528	0.516078	0.483585	0.489332	0.999946
KSPZV1	1.x8 x 10^6 PfSPZ	pre-immunization baseline	high vs. low CSP-specific IgG response (LFC CSP-specific IgG response 2 weeks/baseline	SLC26A3	ENSG00000091138	-0.271695	0.0870573	0.483568	0.48934	0.999946
KSPZV1	1.x8 x 10^6 PfSPZ	pre-immunization baseline	high vs. low CSP-specific IgG response (LFC CSP-specific IgG response 2 weeks/baseline	GALNT11	ENSG00000178234	-0.0551386	5.04398	0.483391	0.489419	0.999946
KSPZV1	1.x8 x 10^6 PfSPZ	pre-immunization baseline	high vs. low CSP-specific IgG response (LFC CSP-specific IgG response 2 weeks/baseline	RNASE4	ENSG00000258818	0.159332	1.18985	0.482687	0.489734	0.999946
KSPZV1	1.x8 x 10^6 PfSPZ	pre-immunization baseline	high vs. low CSP-specific IgG response (LFC CSP-specific IgG response 2 weeks/baseline	CKMT2-AS1	ENSG00000247572	-0.112404	2.3827	0.482516	0.489811	0.999946
KSPZV1	1.x8 x 10^6 PfSPZ	pre-immunization baseline	high vs. low CSP-specific IgG response (LFC CSP-specific IgG response 2 weeks/baseline	ARL6IP5	ENSG00000144746	0.0734445	8.20277	0.482432	0.489849	0.999946
KSPZV1	1.x8 x 10^6 PfSPZ	pre-immunization baseline	high vs. low CSP-specific IgG response (LFC CSP-specific IgG response 2 weeks/baseline	TMEM59	ENSG00000116209	-0.056285	7.24577	0.482283	0.489915	0.999946
KSPZV1	1.x8 x 10^6 PfSPZ	pre-immunization baseline	high vs. low CSP-specific IgG response (LFC CSP-specific IgG response 2 weeks/baseline	A1BG-AS1	ENSG00000268895	-0.122642	2.8046	0.482226	0.489941	0.999946
KSPZV1	1.x8 x 10^6 PfSPZ	pre-immunization baseline	high vs. low CSP-specific IgG response (LFC CSP-specific IgG response 2 weeks/baseline	RP11-297C4.1	ENSG00000261332	0.0854843	3.86378	0.482105	0.489995	0.999946
KSPZV1	1.x8 x 10^6 PfSPZ	pre-immunization baseline	high vs. low CSP-specific IgG response (LFC CSP-specific IgG response 2 weeks/baseline	ACTL6A	ENSG00000136518	0.0594049	4.99568	0.482083	0.490005	0.999946
KSPZV1	1.x8 x 10^6 PfSPZ	pre-immunization baseline	high vs. low CSP-specific IgG response (LFC CSP-specific IgG response 2 weeks/baseline	CTD-2302E22.2	ENSG00000258800	0.160338	0.824603	0.481788	0.490138	0.999946
KSPZV1	1.x8 x 10^6 PfSPZ	pre-immunization baseline	high vs. low CSP-specific IgG response (LFC CSP-specific IgG response 2 weeks/baseline	MRPL11	ENSG00000174547	-0.108409	3.36332	0.481773	0.490144	0.999946
KSPZV1	1.x8 x 10^6 PfSPZ	pre-immunization baseline	high vs. low CSP-specific IgG response (LFC CSP-specific IgG response 2 weeks/baseline	RP11-712L6.5	ENSG00000255062	0.109985	2.11627	0.481694	0.49018	0.999946
KSPZV1	1.x8 x 10^6 PfSPZ	pre-immunization baseline	high vs. low CSP-specific IgG response (LFC CSP-specific IgG response 2 weeks/baseline	RP11-165M1.1	ENSG00000278979	-0.204268	1.18165	0.481596	0.490224	0.999946
KSPZV1	1.x8 x 10^6 PfSPZ	pre-immunization baseline	high vs. low CSP-specific IgG response (LFC CSP-specific IgG response 2 weeks/baseline	CCDC125	ENSG00000183323	0.31156	-0.103106	0.481585	0.490228	0.999946
KSPZV1	1.x8 x 10^6 PfSPZ	pre-immunization baseline	high vs. low CSP-specific IgG response (LFC CSP-specific IgG response 2 weeks/baseline	RP11-44D5.2	ENSG00000279465	-0.220703	0.523123	0.48153	0.490253	0.999946
KSPZV1	1.x8 x 10^6 PfSPZ	pre-immunization baseline	high vs. low CSP-specific IgG response (LFC CSP-specific IgG response 2 weeks/baseline	ZSCAN9	ENSG00000137185	-0.098106	2.62054	0.481512	0.490261	0.999946
KSPZV1	1.x8 x 10^6 PfSPZ	pre-immunization baseline	high vs. low CSP-specific IgG response (LFC CSP-specific IgG response 2 weeks/baseline	RP11-463D19.2	ENSG00000258677	0.0488547	4.60347	0.481368	0.490326	0.999946
KSPZV1	1.x8 x 10^6 PfSPZ	pre-immunization baseline	high vs. low CSP-specific IgG response (LFC CSP-specific IgG response 2 weeks/baseline	EMC7	ENSG00000134153	0.0610407	4.97543	0.481259	0.490375	0.999946
KSPZV1	1.x8 x 10^6 PfSPZ	pre-immunization baseline	high vs. low CSP-specific IgG response (LFC CSP-specific IgG response 2 weeks/baseline	ENKD1	ENSG00000124074	-0.22472	1.07568	0.481188	0.490407	0.999946
KSPZV1	1.x8 x 10^6 PfSPZ	pre-immunization baseline	high vs. low CSP-specific IgG response (LFC CSP-specific IgG response 2 weeks/baseline	ABCB9	ENSG00000150967	-0.109922	4.10732	0.480998	0.490492	0.999946
KSPZV1	1.x8 x 10^6 PfSPZ	pre-immunization baseline	high vs. low CSP-specific IgG response (LFC CSP-specific IgG response 2 weeks/baseline	CCR10	ENSG00000184451	-0.306885	0.895164	0.480872	0.490548	0.999946
KSPZV1	1.x8 x 10^6 PfSPZ	pre-immunization baseline	high vs. low CSP-specific IgG response (LFC CSP-specific IgG response 2 weeks/baseline	ECI1	ENSG00000167969	-0.111013	3.35609	0.480828	0.490568	0.999946
KSPZV1	1.x8 x 10^6 PfSPZ	pre-immunization baseline	high vs. low CSP-specific IgG response (LFC CSP-specific IgG response 2 weeks/baseline	AKAP2	ENSG00000241978	0.060652	6.90872	0.480753	0.490602	0.999946
KSPZV1	1.x8 x 10^6 PfSPZ	pre-immunization baseline	high vs. low CSP-specific IgG response (LFC CSP-specific IgG response 2 weeks/baseline	NPRL3	ENSG00000103148	0.205481	7.71723	0.480629	0.490658	0.999946
KSPZV1	1.x8 x 10^6 PfSPZ	pre-immunization baseline	high vs. low CSP-specific IgG response (LFC CSP-specific IgG response 2 weeks/baseline	JADE2	ENSG00000043143	-0.0453454	7.27438	0.480496	0.490717	0.999946
KSPZV1	1.x8 x 10^6 PfSPZ	pre-immunization baseline	high vs. low CSP-specific IgG response (LFC CSP-specific IgG response 2 weeks/baseline	CTD-2145A24.4	ENSG00000264273	-0.194645	0.394328	0.480232	0.490836	0.999946
KSPZV1	1.x8 x 10^6 PfSPZ	pre-immunization baseline	high vs. low CSP-specific IgG response (LFC CSP-specific IgG response 2 weeks/baseline	EMC4	ENSG00000128463	-0.04956	5.3568	0.480017	0.490933	0.999946
KSPZV1	1.x8 x 10^6 PfSPZ	pre-immunization baseline	high vs. low CSP-specific IgG response (LFC CSP-specific IgG response 2 weeks/baseline	NAE1	ENSG00000159593	-0.0642124	5.22618	0.479798	0.491031	0.999946
KSPZV1	1.x8 x 10^6 PfSPZ	pre-immunization baseline	high vs. low CSP-specific IgG response (LFC CSP-specific IgG response 2 weeks/baseline	ZNF675	ENSG00000197372	-0.0741166	5.90002	0.479743	0.491056	0.999946
KSPZV1	1.x8 x 10^6 PfSPZ	pre-immunization baseline	high vs. low CSP-specific IgG response (LFC CSP-specific IgG response 2 weeks/baseline	RP11-89H19.1	ENSG00000205537	0.207086	0.0360154	0.479483	0.491173	0.999946
KSPZV1	1.x8 x 10^6 PfSPZ	pre-immunization baseline	high vs. low CSP-specific IgG response (LFC CSP-specific IgG response 2 weeks/baseline	CD2BP2	ENSG00000169217	0.0638124	4.22117	0.479438	0.491194	0.999946
KSPZV1	1.x8 x 10^6 PfSPZ	pre-immunization baseline	high vs. low CSP-specific IgG response (LFC CSP-specific IgG response 2 weeks/baseline	MTARC1	ENSG00000186205	0.0615508	8.38197	0.479394	0.491214	0.999946
KSPZV1	1.x8 x 10^6 PfSPZ	pre-immunization baseline	high vs. low CSP-specific IgG response (LFC CSP-specific IgG response 2 weeks/baseline	RP11-123K3.9	ENSG00000276727	-0.272906	-0.27878	0.479383	0.491218	0.999946
KSPZV1	1.x8 x 10^6 PfSPZ	pre-immunization baseline	high vs. low CSP-specific IgG response (LFC CSP-specific IgG response 2 weeks/baseline	SLC6A8	ENSG00000130821	0.282606	7.18446	0.479379	0.49122	0.999946
KSPZV1	1.x8 x 10^6 PfSPZ	pre-immunization baseline	high vs. low CSP-specific IgG response (LFC CSP-specific IgG response 2 weeks/baseline	FGR	ENSG00000000938	0.0842532	7.36144	0.479009	0.491387	0.999946
KSPZV1	1.x8 x 10^6 PfSPZ	pre-immunization baseline	high vs. low CSP-specific IgG response (LFC CSP-specific IgG response 2 weeks/baseline	HACD3	ENSG00000074696	-0.0589729	5.23597	0.478911	0.491431	0.999946
KSPZV1	1.x8 x 10^6 PfSPZ	pre-immunization baseline	high vs. low CSP-specific IgG response (LFC CSP-specific IgG response 2 weeks/baseline	OBI1-AS1	ENSG00000234377	-0.0858428	4.12279	0.478887	0.491442	0.999946
KSPZV1	1.x8 x 10^6 PfSPZ	pre-immunization baseline	high vs. low CSP-specific IgG response (LFC CSP-specific IgG response 2 weeks/baseline	ZNF559-ZNF177	ENSG00000270011	0.10077	3.38582	0.478638	0.491554	0.999946
KSPZV1	1.x8 x 10^6 PfSPZ	pre-immunization baseline	high vs. low CSP-specific IgG response (LFC CSP-specific IgG response 2 weeks/baseline	RP11-380I10.4	ENSG00000253690	-0.146975	1.89609	0.478514	0.49161	0.999946
KSPZV1	1.x8 x 10^6 PfSPZ	pre-immunization baseline	high vs. low CSP-specific IgG response (LFC CSP-specific IgG response 2 weeks/baseline	AC000068.10	ENSG00000273212	-0.0989263	0.971583	0.478501	0.491616	0.999946
KSPZV1	1.x8 x 10^6 PfSPZ	pre-immunization baseline	high vs. low CSP-specific IgG response (LFC CSP-specific IgG response 2 weeks/baseline	RP11-1084A12.2	ENSG00000259468	0.0768742	3.1715	0.478456	0.491636	0.999946
KSPZV1	1.x8 x 10^6 PfSPZ	pre-immunization baseline	high vs. low CSP-specific IgG response (LFC CSP-specific IgG response 2 weeks/baseline	EOMES	ENSG00000163508	-0.126399	4.94823	0.478321	0.491697	0.999946
KSPZV1	1.x8 x 10^6 PfSPZ	pre-immunization baseline	high vs. low CSP-specific IgG response (LFC CSP-specific IgG response 2 weeks/baseline	PWWP3A	ENSG00000160953	0.062098	4.48021	0.478173	0.491764	0.999946
KSPZV1	1.x8 x 10^6 PfSPZ	pre-immunization baseline	high vs. low CSP-specific IgG response (LFC CSP-specific IgG response 2 weeks/baseline	PRCC	ENSG00000143294	-0.0431033	5.81458	0.477938	0.49187	0.999946
KSPZV1	1.x8 x 10^6 PfSPZ	pre-immunization baseline	high vs. low CSP-specific IgG response (LFC CSP-specific IgG response 2 weeks/baseline	DNAJC8	ENSG00000126698	-0.0470659	6.62162	0.477843	0.491913	0.999946
KSPZV1	1.x8 x 10^6 PfSPZ	pre-immunization baseline	high vs. low CSP-specific IgG response (LFC CSP-specific IgG response 2 weeks/baseline	RP11-197N18.8	ENSG00000280381	-0.137533	2.57203	0.477766	0.491947	0.999946
KSPZV1	1.x8 x 10^6 PfSPZ	pre-immunization baseline	high vs. low CSP-specific IgG response (LFC CSP-specific IgG response 2 weeks/baseline	RRNAD1	ENSG00000143303	-0.0627508	3.62217	0.477698	0.491978	0.999946
KSPZV1	1.x8 x 10^6 PfSPZ	pre-immunization baseline	high vs. low CSP-specific IgG response (LFC CSP-specific IgG response 2 weeks/baseline	NLRP6	ENSG00000174885	0.131238	3.56597	0.477499	0.492068	0.999946
KSPZV1	1.x8 x 10^6 PfSPZ	pre-immunization baseline	high vs. low CSP-specific IgG response (LFC CSP-specific IgG response 2 weeks/baseline	BCAT2	ENSG00000105552	-0.107477	3.31069	0.477496	0.492069	0.999946
KSPZV1	1.x8 x 10^6 PfSPZ	pre-immunization baseline	high vs. low CSP-specific IgG response (LFC CSP-specific IgG response 2 weeks/baseline	LINC01004	ENSG00000228393	-0.10589	2.03162	0.477469	0.492082	0.999946
KSPZV1	1.x8 x 10^6 PfSPZ	pre-immunization baseline	high vs. low CSP-specific IgG response (LFC CSP-specific IgG response 2 weeks/baseline	LONP1	ENSG00000196365	-0.0574604	4.64285	0.477296	0.49216	0.999946
KSPZV1	1.x8 x 10^6 PfSPZ	pre-immunization baseline	high vs. low CSP-specific IgG response (LFC CSP-specific IgG response 2 weeks/baseline	FAM91A1	ENSG00000176853	0.0417184	7.00651	0.477272	0.492171	0.999946
KSPZV1	1.x8 x 10^6 PfSPZ	pre-immunization baseline	high vs. low CSP-specific IgG response (LFC CSP-specific IgG response 2 weeks/baseline	RP5-1050D4.2	ENSG00000234203	-0.0963333	1.69242	0.477223	0.492193	0.999946
KSPZV1	1.x8 x 10^6 PfSPZ	pre-immunization baseline	high vs. low CSP-specific IgG response (LFC CSP-specific IgG response 2 weeks/baseline	TTC12	ENSG00000149292	-0.0986124	3.45186	0.476992	0.492297	0.999946
KSPZV1	1.x8 x 10^6 PfSPZ	pre-immunization baseline	high vs. low CSP-specific IgG response (LFC CSP-specific IgG response 2 weeks/baseline	ATG7	ENSG00000197548	0.0419737	6.20035	0.476775	0.492395	0.999946
KSPZV1	1.x8 x 10^6 PfSPZ	pre-immunization baseline	high vs. low CSP-specific IgG response (LFC CSP-specific IgG response 2 weeks/baseline	RP11-137H15.3	ENSG00000274546	-0.100639	2.5783	0.476415	0.492558	0.999946
KSPZV1	1.x8 x 10^6 PfSPZ	pre-immunization baseline	high vs. low CSP-specific IgG response (LFC CSP-specific IgG response 2 weeks/baseline	NUCB1-AS1	ENSG00000235191	-0.120647	1.4944	0.476401	0.492564	0.999946
KSPZV1	1.x8 x 10^6 PfSPZ	pre-immunization baseline	high vs. low CSP-specific IgG response (LFC CSP-specific IgG response 2 weeks/baseline	TESK2	ENSG00000070759	-0.0641814	3.63906	0.476052	0.492722	0.999946
KSPZV1	1.x8 x 10^6 PfSPZ	pre-immunization baseline	high vs. low CSP-specific IgG response (LFC CSP-specific IgG response 2 weeks/baseline	RPAP1	ENSG00000103932	0.0748873	4.03268	0.476024	0.492735	0.999946
KSPZV1	1.x8 x 10^6 PfSPZ	pre-immunization baseline	high vs. low CSP-specific IgG response (LFC CSP-specific IgG response 2 weeks/baseline	LINC01970	ENSG00000265692	0.228349	0.37583	0.475906	0.492789	0.999946
KSPZV1	1.x8 x 10^6 PfSPZ	pre-immunization baseline	high vs. low CSP-specific IgG response (LFC CSP-specific IgG response 2 weeks/baseline	JOSD1	ENSG00000100221	0.0518768	5.28945	0.475904	0.492789	0.999946
KSPZV1	1.x8 x 10^6 PfSPZ	pre-immunization baseline	high vs. low CSP-specific IgG response (LFC CSP-specific IgG response 2 weeks/baseline	ROGDI	ENSG00000067836	0.117618	3.73242	0.475902	0.49279	0.999946
KSPZV1	1.x8 x 10^6 PfSPZ	pre-immunization baseline	high vs. low CSP-specific IgG response (LFC CSP-specific IgG response 2 weeks/baseline	ARHGEF1	ENSG00000076928	0.0733619	7.21872	0.475787	0.492842	0.999946
KSPZV1	1.x8 x 10^6 PfSPZ	pre-immunization baseline	high vs. low CSP-specific IgG response (LFC CSP-specific IgG response 2 weeks/baseline	CEP126	ENSG00000110318	-0.145436	3.46507	0.475453	0.492994	0.999946
KSPZV1	1.x8 x 10^6 PfSPZ	pre-immunization baseline	high vs. low CSP-specific IgG response (LFC CSP-specific IgG response 2 weeks/baseline	PI4KB	ENSG00000143393	0.0383733	6.52044	0.475371	0.493031	0.999946
KSPZV1	1.x8 x 10^6 PfSPZ	pre-immunization baseline	high vs. low CSP-specific IgG response (LFC CSP-specific IgG response 2 weeks/baseline	RP5-966M1.6	ENSG00000243696	-0.116633	3.34578	0.475333	0.493048	0.999946
KSPZV1	1.x8 x 10^6 PfSPZ	pre-immunization baseline	high vs. low CSP-specific IgG response (LFC CSP-specific IgG response 2 weeks/baseline	EMC1	ENSG00000127463	-0.0375078	6.16505	0.475275	0.493074	0.999946
KSPZV1	1.x8 x 10^6 PfSPZ	pre-immunization baseline	high vs. low CSP-specific IgG response (LFC CSP-specific IgG response 2 weeks/baseline	CRTAM	ENSG00000109943	0.0812459	4.04998	0.47496	0.493217	0.999946
KSPZV1	1.x8 x 10^6 PfSPZ	pre-immunization baseline	high vs. low CSP-specific IgG response (LFC CSP-specific IgG response 2 weeks/baseline	IQCC	ENSG00000160051	0.134059	1.59815	0.474932	0.49323	0.999946
KSPZV1	1.x8 x 10^6 PfSPZ	pre-immunization baseline	high vs. low CSP-specific IgG response (LFC CSP-specific IgG response 2 weeks/baseline	CDC37L1	ENSG00000106993	-0.0641119	5.36931	0.474663	0.493352	0.999946
KSPZV1	1.x8 x 10^6 PfSPZ	pre-immunization baseline	high vs. low CSP-specific IgG response (LFC CSP-specific IgG response 2 weeks/baseline	MRPL20	ENSG00000242485	-0.047156	5.44143	0.474432	0.493457	0.999946
KSPZV1	1.x8 x 10^6 PfSPZ	pre-immunization baseline	high vs. low CSP-specific IgG response (LFC CSP-specific IgG response 2 weeks/baseline	RP5-1136G13.2	ENSG00000273314	0.174884	1.06744	0.474278	0.493526	0.999946
KSPZV1	1.x8 x 10^6 PfSPZ	pre-immunization baseline	high vs. low CSP-specific IgG response (LFC CSP-specific IgG response 2 weeks/baseline	FBXO16	ENSG00000214050	0.117869	4.05261	0.474251	0.493539	0.999946
KSPZV1	1.x8 x 10^6 PfSPZ	pre-immunization baseline	high vs. low CSP-specific IgG response (LFC CSP-specific IgG response 2 weeks/baseline	SELENOS	ENSG00000131871	-0.112836	3.89492	0.474112	0.493602	0.999946
KSPZV1	1.x8 x 10^6 PfSPZ	pre-immunization baseline	high vs. low CSP-specific IgG response (LFC CSP-specific IgG response 2 weeks/baseline	UFC1	ENSG00000143222	-0.0561335	5.76948	0.474055	0.493628	0.999946
KSPZV1	1.x8 x 10^6 PfSPZ	pre-immunization baseline	high vs. low CSP-specific IgG response (LFC CSP-specific IgG response 2 weeks/baseline	RFX3-AS1	ENSG00000232104	-0.203911	1.53467	0.47401	0.493648	0.999946
KSPZV1	1.x8 x 10^6 PfSPZ	pre-immunization baseline	high vs. low CSP-specific IgG response (LFC CSP-specific IgG response 2 weeks/baseline	DACH1	ENSG00000276644	0.134776	3.11559	0.473837	0.493727	0.999946
KSPZV1	1.x8 x 10^6 PfSPZ	pre-immunization baseline	high vs. low CSP-specific IgG response (LFC CSP-specific IgG response 2 weeks/baseline	RP11-44I10.3	ENSG00000261267	-0.144457	1.07651	0.473833	0.493729	0.999946
KSPZV1	1.x8 x 10^6 PfSPZ	pre-immunization baseline	high vs. low CSP-specific IgG response (LFC CSP-specific IgG response 2 weeks/baseline	DLEU2	ENSG00000231607	-0.0732883	5.87079	0.473826	0.493732	0.999946
KSPZV1	1.x8 x 10^6 PfSPZ	pre-immunization baseline	high vs. low CSP-specific IgG response (LFC CSP-specific IgG response 2 weeks/baseline	RP11-127I20.8	ENSG00000275056	-0.16571	1.43152	0.473735	0.493773	0.999946
KSPZV1	1.x8 x 10^6 PfSPZ	pre-immunization baseline	high vs. low CSP-specific IgG response (LFC CSP-specific IgG response 2 weeks/baseline	SEC62-AS1	ENSG00000240373	-0.177171	0.445998	0.473458	0.493899	0.999946
KSPZV1	1.x8 x 10^6 PfSPZ	pre-immunization baseline	high vs. low CSP-specific IgG response (LFC CSP-specific IgG response 2 weeks/baseline	MIR762HG	ENSG00000260083	-0.104497	2.8384	0.473311	0.493966	0.999946
KSPZV1	1.x8 x 10^6 PfSPZ	pre-immunization baseline	high vs. low CSP-specific IgG response (LFC CSP-specific IgG response 2 weeks/baseline	RP11-34P13.14	ENSG00000239906	0.181989	0.239398	0.473155	0.494037	0.999946
KSPZV1	1.x8 x 10^6 PfSPZ	pre-immunization baseline	high vs. low CSP-specific IgG response (LFC CSP-specific IgG response 2 weeks/baseline	WDR86	ENSG00000187260	-0.112562	3.01375	0.473077	0.494072	0.999946
KSPZV1	1.x8 x 10^6 PfSPZ	pre-immunization baseline	high vs. low CSP-specific IgG response (LFC CSP-specific IgG response 2 weeks/baseline	RAB11FIP2	ENSG00000107560	-0.0609366	6.39574	0.472969	0.494121	0.999946
KSPZV1	1.x8 x 10^6 PfSPZ	pre-immunization baseline	high vs. low CSP-specific IgG response (LFC CSP-specific IgG response 2 weeks/baseline	RFXAP	ENSG00000133111	-0.0734317	4.1591	0.472734	0.494228	0.999946
KSPZV1	1.x8 x 10^6 PfSPZ	pre-immunization baseline	high vs. low CSP-specific IgG response (LFC CSP-specific IgG response 2 weeks/baseline	FOLR3	ENSG00000110203	0.246184	2.86552	0.472716	0.494236	0.999946
KSPZV1	1.x8 x 10^6 PfSPZ	pre-immunization baseline	high vs. low CSP-specific IgG response (LFC CSP-specific IgG response 2 weeks/baseline	RP11-652L8.4	ENSG00000280008	-0.121578	2.00306	0.472504	0.494333	0.999946
KSPZV1	1.x8 x 10^6 PfSPZ	pre-immunization baseline	high vs. low CSP-specific IgG response (LFC CSP-specific IgG response 2 weeks/baseline	TRAV18	ENSG00000211798	-0.197815	0.510835	0.472408	0.494377	0.999946
KSPZV1	1.x8 x 10^6 PfSPZ	pre-immunization baseline	high vs. low CSP-specific IgG response (LFC CSP-specific IgG response 2 weeks/baseline	BAG5	ENSG00000166170	-0.037378	6.35207	0.472164	0.494488	0.999946
KSPZV1	1.x8 x 10^6 PfSPZ	pre-immunization baseline	high vs. low CSP-specific IgG response (LFC CSP-specific IgG response 2 weeks/baseline	CIP2A	ENSG00000163507	-0.14584	3.65854	0.471886	0.494614	0.999946
KSPZV1	1.x8 x 10^6 PfSPZ	pre-immunization baseline	high vs. low CSP-specific IgG response (LFC CSP-specific IgG response 2 weeks/baseline	KIT	ENSG00000157404	0.30583	0.761207	0.471881	0.494616	0.999946
KSPZV1	1.x8 x 10^6 PfSPZ	pre-immunization baseline	high vs. low CSP-specific IgG response (LFC CSP-specific IgG response 2 weeks/baseline	RP11-20I23.10	ENSG00000280402	-0.280243	0.335472	0.471746	0.494678	0.999946
KSPZV1	1.x8 x 10^6 PfSPZ	pre-immunization baseline	high vs. low CSP-specific IgG response (LFC CSP-specific IgG response 2 weeks/baseline	GGT7	ENSG00000131067	-0.0966799	2.90486	0.47174	0.494681	0.999946
KSPZV1	1.x8 x 10^6 PfSPZ	pre-immunization baseline	high vs. low CSP-specific IgG response (LFC CSP-specific IgG response 2 weeks/baseline	AL022328.1	ENSG00000279216	0.174369	1.29196	0.471448	0.494814	0.999946
KSPZV1	1.x8 x 10^6 PfSPZ	pre-immunization baseline	high vs. low CSP-specific IgG response (LFC CSP-specific IgG response 2 weeks/baseline	SAP130	ENSG00000136715	0.0591346	5.34213	0.471245	0.494906	0.999946
KSPZV1	1.x8 x 10^6 PfSPZ	pre-immunization baseline	high vs. low CSP-specific IgG response (LFC CSP-specific IgG response 2 weeks/baseline	NMUR1	ENSG00000171596	-0.186422	3.37019	0.471162	0.494944	0.999946
KSPZV1	1.x8 x 10^6 PfSPZ	pre-immunization baseline	high vs. low CSP-specific IgG response (LFC CSP-specific IgG response 2 weeks/baseline	ASGR1	ENSG00000141505	0.208264	1.94653	0.471156	0.494947	0.999946
KSPZV1	1.x8 x 10^6 PfSPZ	pre-immunization baseline	high vs. low CSP-specific IgG response (LFC CSP-specific IgG response 2 weeks/baseline	LINC02362	ENSG00000249096	0.135695	2.66377	0.471	0.495018	0.999946
KSPZV1	1.x8 x 10^6 PfSPZ	pre-immunization baseline	high vs. low CSP-specific IgG response (LFC CSP-specific IgG response 2 weeks/baseline	TAPT1-AS1	ENSG00000263327	0.0925149	4.08915	0.470874	0.495076	0.999946
KSPZV1	1.x8 x 10^6 PfSPZ	pre-immunization baseline	high vs. low CSP-specific IgG response (LFC CSP-specific IgG response 2 weeks/baseline	XBP1	ENSG00000100219	-0.0889451	7.63563	0.470801	0.495109	0.999946
KSPZV1	1.x8 x 10^6 PfSPZ	pre-immunization baseline	high vs. low CSP-specific IgG response (LFC CSP-specific IgG response 2 weeks/baseline	SETD9	ENSG00000155542	0.176433	1.23874	0.470796	0.495112	0.999946
KSPZV1	1.x8 x 10^6 PfSPZ	pre-immunization baseline	high vs. low CSP-specific IgG response (LFC CSP-specific IgG response 2 weeks/baseline	RGS6	ENSG00000182732	0.296916	1.85648	0.470449	0.49527	0.999946
KSPZV1	1.x8 x 10^6 PfSPZ	pre-immunization baseline	high vs. low CSP-specific IgG response (LFC CSP-specific IgG response 2 weeks/baseline	ZNF492	ENSG00000229676	0.340173	0.865428	0.470437	0.495275	0.999946
KSPZV1	1.x8 x 10^6 PfSPZ	pre-immunization baseline	high vs. low CSP-specific IgG response (LFC CSP-specific IgG response 2 weeks/baseline	PPP1CB	ENSG00000213639	0.0913521	8.57674	0.470225	0.495372	0.999946
KSPZV1	1.x8 x 10^6 PfSPZ	pre-immunization baseline	high vs. low CSP-specific IgG response (LFC CSP-specific IgG response 2 weeks/baseline	ELOVL4	ENSG00000118402	0.213769	1.13433	0.470158	0.495403	0.999946
KSPZV1	1.x8 x 10^6 PfSPZ	pre-immunization baseline	high vs. low CSP-specific IgG response (LFC CSP-specific IgG response 2 weeks/baseline	TRGV1	ENSG00000211701	-0.118669	3.60299	0.470079	0.495439	0.999946
KSPZV1	1.x8 x 10^6 PfSPZ	pre-immunization baseline	high vs. low CSP-specific IgG response (LFC CSP-specific IgG response 2 weeks/baseline	FOXO3	ENSG00000118689	0.214122	7.9384	0.469761	0.495584	0.999946
KSPZV1	1.x8 x 10^6 PfSPZ	pre-immunization baseline	high vs. low CSP-specific IgG response (LFC CSP-specific IgG response 2 weeks/baseline	FMO4	ENSG00000076258	-0.14854	2.12989	0.469408	0.495746	0.999946
KSPZV1	1.x8 x 10^6 PfSPZ	pre-immunization baseline	high vs. low CSP-specific IgG response (LFC CSP-specific IgG response 2 weeks/baseline	SERHL2	ENSG00000183569	-0.0936758	2.53663	0.469186	0.495847	0.999946
KSPZV1	1.x8 x 10^6 PfSPZ	pre-immunization baseline	high vs. low CSP-specific IgG response (LFC CSP-specific IgG response 2 weeks/baseline	EFHC1	ENSG00000096093	0.12499	3.30856	0.468909	0.495974	0.999946
KSPZV1	1.x8 x 10^6 PfSPZ	pre-immunization baseline	high vs. low CSP-specific IgG response (LFC CSP-specific IgG response 2 weeks/baseline	CRACDL	ENSG00000196872	-0.376556	0.676487	0.468879	0.495987	0.999946
KSPZV1	1.x8 x 10^6 PfSPZ	pre-immunization baseline	high vs. low CSP-specific IgG response (LFC CSP-specific IgG response 2 weeks/baseline	POLH	ENSG00000170734	-0.0440827	5.18168	0.468841	0.496005	0.999946
KSPZV1	1.x8 x 10^6 PfSPZ	pre-immunization baseline	high vs. low CSP-specific IgG response (LFC CSP-specific IgG response 2 weeks/baseline	SPON1-AS1	ENSG00000254418	-0.167449	0.00774791	0.468525	0.49615	0.999946
KSPZV1	1.x8 x 10^6 PfSPZ	pre-immunization baseline	high vs. low CSP-specific IgG response (LFC CSP-specific IgG response 2 weeks/baseline	ZBTB24	ENSG00000112365	0.0478366	6.33269	0.468267	0.496268	0.999946
KSPZV1	1.x8 x 10^6 PfSPZ	pre-immunization baseline	high vs. low CSP-specific IgG response (LFC CSP-specific IgG response 2 weeks/baseline	RPS7	ENSG00000171863	-0.141017	8.29048	0.468151	0.496321	0.999946
KSPZV1	1.x8 x 10^6 PfSPZ	pre-immunization baseline	high vs. low CSP-specific IgG response (LFC CSP-specific IgG response 2 weeks/baseline	PABPC1L	ENSG00000101104	-0.0936383	4.36074	0.467805	0.49648	0.999946
KSPZV1	1.x8 x 10^6 PfSPZ	pre-immunization baseline	high vs. low CSP-specific IgG response (LFC CSP-specific IgG response 2 weeks/baseline	IRF8	ENSG00000140968	0.0575716	7.32405	0.467804	0.49648	0.999946
KSPZV1	1.x8 x 10^6 PfSPZ	pre-immunization baseline	high vs. low CSP-specific IgG response (LFC CSP-specific IgG response 2 weeks/baseline	BAG3	ENSG00000151929	-0.107425	3.52954	0.467755	0.496503	0.999946
KSPZV1	1.x8 x 10^6 PfSPZ	pre-immunization baseline	high vs. low CSP-specific IgG response (LFC CSP-specific IgG response 2 weeks/baseline	RP11-76I23.7	ENSG00000231880	-0.0834409	2.06593	0.467724	0.496517	0.999946
KSPZV1	1.x8 x 10^6 PfSPZ	pre-immunization baseline	high vs. low CSP-specific IgG response (LFC CSP-specific IgG response 2 weeks/baseline	RP4-605O3.4	ENSG00000272368	-0.104793	2.28475	0.467722	0.496517	0.999946
KSPZV1	1.x8 x 10^6 PfSPZ	pre-immunization baseline	high vs. low CSP-specific IgG response (LFC CSP-specific IgG response 2 weeks/baseline	TMEM161A	ENSG00000064545	-0.176071	1.99002	0.467579	0.496583	0.999946
KSPZV1	1.x8 x 10^6 PfSPZ	pre-immunization baseline	high vs. low CSP-specific IgG response (LFC CSP-specific IgG response 2 weeks/baseline	SHFL	ENSG00000130813	-0.0772126	5.57875	0.467557	0.496593	0.999946
KSPZV1	1.x8 x 10^6 PfSPZ	pre-immunization baseline	high vs. low CSP-specific IgG response (LFC CSP-specific IgG response 2 weeks/baseline	TRDV1	ENSG00000211804	-0.12909	3.37438	0.467552	0.496596	0.999946
KSPZV1	1.x8 x 10^6 PfSPZ	pre-immunization baseline	high vs. low CSP-specific IgG response (LFC CSP-specific IgG response 2 weeks/baseline	PARVG	ENSG00000138964	0.0521157	7.1736	0.467408	0.496662	0.999946
KSPZV1	1.x8 x 10^6 PfSPZ	pre-immunization baseline	high vs. low CSP-specific IgG response (LFC CSP-specific IgG response 2 weeks/baseline	SET	ENSG00000119335	0.0490106	8.5862	0.467352	0.496687	0.999946
KSPZV1	1.x8 x 10^6 PfSPZ	pre-immunization baseline	high vs. low CSP-specific IgG response (LFC CSP-specific IgG response 2 weeks/baseline	VPS9D1-AS1	ENSG00000261373	0.116314	2.93755	0.467329	0.496698	0.999946
KSPZV1	1.x8 x 10^6 PfSPZ	pre-immunization baseline	high vs. low CSP-specific IgG response (LFC CSP-specific IgG response 2 weeks/baseline	AC005562.1	ENSG00000214719	0.0768467	3.97317	0.466999	0.496849	0.999946
KSPZV1	1.x8 x 10^6 PfSPZ	pre-immunization baseline	high vs. low CSP-specific IgG response (LFC CSP-specific IgG response 2 weeks/baseline	NAA15	ENSG00000164134	-0.0504356	6.99236	0.466995	0.496851	0.999946
KSPZV1	1.x8 x 10^6 PfSPZ	pre-immunization baseline	high vs. low CSP-specific IgG response (LFC CSP-specific IgG response 2 weeks/baseline	AC000123.4	ENSG00000224138	0.130406	1.31308	0.466965	0.496865	0.999946
KSPZV1	1.x8 x 10^6 PfSPZ	pre-immunization baseline	high vs. low CSP-specific IgG response (LFC CSP-specific IgG response 2 weeks/baseline	ANKRD44-AS1	ENSG00000231621	0.199371	1.71668	0.466837	0.496924	0.999946
KSPZV1	1.x8 x 10^6 PfSPZ	pre-immunization baseline	high vs. low CSP-specific IgG response (LFC CSP-specific IgG response 2 weeks/baseline	GSTM2	ENSG00000213366	-0.171124	3.18937	0.466752	0.496963	0.999946
KSPZV1	1.x8 x 10^6 PfSPZ	pre-immunization baseline	high vs. low CSP-specific IgG response (LFC CSP-specific IgG response 2 weeks/baseline	PTPN14	ENSG00000152104	-0.129852	3.17381	0.466712	0.496981	0.999946
KSPZV1	1.x8 x 10^6 PfSPZ	pre-immunization baseline	high vs. low CSP-specific IgG response (LFC CSP-specific IgG response 2 weeks/baseline	DPH6	ENSG00000134146	-0.129589	3.94641	0.466691	0.496991	0.999946
KSPZV1	1.x8 x 10^6 PfSPZ	pre-immunization baseline	high vs. low CSP-specific IgG response (LFC CSP-specific IgG response 2 weeks/baseline	AC007040.11	ENSG00000258881	0.0647224	3.04605	0.466386	0.497131	0.999946
KSPZV1	1.x8 x 10^6 PfSPZ	pre-immunization baseline	high vs. low CSP-specific IgG response (LFC CSP-specific IgG response 2 weeks/baseline	AC092171.2	ENSG00000188365	0.238728	0.489303	0.466349	0.497148	0.999946
KSPZV1	1.x8 x 10^6 PfSPZ	pre-immunization baseline	high vs. low CSP-specific IgG response (LFC CSP-specific IgG response 2 weeks/baseline	CPLANE2	ENSG00000132881	-0.21399	0.693833	0.466168	0.497231	0.999946
KSPZV1	1.x8 x 10^6 PfSPZ	pre-immunization baseline	high vs. low CSP-specific IgG response (LFC CSP-specific IgG response 2 weeks/baseline	LINC01934	ENSG00000234663	-0.123229	2.44937	0.465985	0.497315	0.999946
KSPZV1	1.x8 x 10^6 PfSPZ	pre-immunization baseline	high vs. low CSP-specific IgG response (LFC CSP-specific IgG response 2 weeks/baseline	HES1	ENSG00000114315	0.229704	0.511609	0.465781	0.497409	0.999946
KSPZV1	1.x8 x 10^6 PfSPZ	pre-immunization baseline	high vs. low CSP-specific IgG response (LFC CSP-specific IgG response 2 weeks/baseline	CTD-2135D7.2	ENSG00000262732	-0.108367	2.44513	0.465762	0.497418	0.999946
KSPZV1	1.x8 x 10^6 PfSPZ	pre-immunization baseline	high vs. low CSP-specific IgG response (LFC CSP-specific IgG response 2 weeks/baseline	PRPF3	ENSG00000117360	-0.0399422	5.9264	0.4657	0.497447	0.999946
KSPZV1	1.x8 x 10^6 PfSPZ	pre-immunization baseline	high vs. low CSP-specific IgG response (LFC CSP-specific IgG response 2 weeks/baseline	PLEKHG7	ENSG00000187510	-0.175503	2.49709	0.465594	0.497495	0.999946
KSPZV1	1.x8 x 10^6 PfSPZ	pre-immunization baseline	high vs. low CSP-specific IgG response (LFC CSP-specific IgG response 2 weeks/baseline	PEX16	ENSG00000121680	-0.078006	3.4127	0.465536	0.497522	0.999946
KSPZV1	1.x8 x 10^6 PfSPZ	pre-immunization baseline	high vs. low CSP-specific IgG response (LFC CSP-specific IgG response 2 weeks/baseline	C16orf86	ENSG00000159761	0.217485	0.742458	0.465345	0.49761	0.999946
KSPZV1	1.x8 x 10^6 PfSPZ	pre-immunization baseline	high vs. low CSP-specific IgG response (LFC CSP-specific IgG response 2 weeks/baseline	PIF1	ENSG00000140451	-0.347311	0.835355	0.465335	0.497614	0.999946
KSPZV1	1.x8 x 10^6 PfSPZ	pre-immunization baseline	high vs. low CSP-specific IgG response (LFC CSP-specific IgG response 2 weeks/baseline	PKD1L1	ENSG00000158683	-0.273794	1.03513	0.465257	0.49765	0.999946
KSPZV1	1.x8 x 10^6 PfSPZ	pre-immunization baseline	high vs. low CSP-specific IgG response (LFC CSP-specific IgG response 2 weeks/baseline	H4C11	ENSG00000197238	-0.131041	2.32976	0.465209	0.497672	0.999946
KSPZV1	1.x8 x 10^6 PfSPZ	pre-immunization baseline	high vs. low CSP-specific IgG response (LFC CSP-specific IgG response 2 weeks/baseline	MYO1H	ENSG00000174527	-0.131516	1.27709	0.465135	0.497706	0.999946
KSPZV1	1.x8 x 10^6 PfSPZ	pre-immunization baseline	high vs. low CSP-specific IgG response (LFC CSP-specific IgG response 2 weeks/baseline	RPAP3	ENSG00000005175	0.0566757	6.08947	0.464675	0.497919	0.999946
KSPZV1	1.x8 x 10^6 PfSPZ	pre-immunization baseline	high vs. low CSP-specific IgG response (LFC CSP-specific IgG response 2 weeks/baseline	GAPVD1	ENSG00000165219	0.0557262	7.47717	0.46458	0.497962	0.999946
KSPZV1	1.x8 x 10^6 PfSPZ	pre-immunization baseline	high vs. low CSP-specific IgG response (LFC CSP-specific IgG response 2 weeks/baseline	NUS1	ENSG00000153989	-0.0662721	6.57141	0.464394	0.498048	0.999946
KSPZV1	1.x8 x 10^6 PfSPZ	pre-immunization baseline	high vs. low CSP-specific IgG response (LFC CSP-specific IgG response 2 weeks/baseline	SORBS1	ENSG00000095637	-0.287401	1.47641	0.464076	0.498195	0.999946
KSPZV1	1.x8 x 10^6 PfSPZ	pre-immunization baseline	high vs. low CSP-specific IgG response (LFC CSP-specific IgG response 2 weeks/baseline	PIK3R6	ENSG00000276231	0.162334	2.86892	0.464029	0.498216	0.999946
KSPZV1	1.x8 x 10^6 PfSPZ	pre-immunization baseline	high vs. low CSP-specific IgG response (LFC CSP-specific IgG response 2 weeks/baseline	MAP4K3-DT	ENSG00000231312	-0.2233	0.614704	0.463817	0.498314	0.999946
KSPZV1	1.x8 x 10^6 PfSPZ	pre-immunization baseline	high vs. low CSP-specific IgG response (LFC CSP-specific IgG response 2 weeks/baseline	RP11-497H17.1	ENSG00000262663	-0.192883	0.510062	0.463614	0.498408	0.999946
KSPZV1	1.x8 x 10^6 PfSPZ	pre-immunization baseline	high vs. low CSP-specific IgG response (LFC CSP-specific IgG response 2 weeks/baseline	PSMD2	ENSG00000175166	0.0751811	6.60467	0.463596	0.498416	0.999946
KSPZV1	1.x8 x 10^6 PfSPZ	pre-immunization baseline	high vs. low CSP-specific IgG response (LFC CSP-specific IgG response 2 weeks/baseline	OBI1	ENSG00000152193	-0.0532708	5.00713	0.463576	0.498425	0.999946
KSPZV1	1.x8 x 10^6 PfSPZ	pre-immunization baseline	high vs. low CSP-specific IgG response (LFC CSP-specific IgG response 2 weeks/baseline	RP11-687F6.5	ENSG00000274776	-0.267174	0.343055	0.463504	0.498459	0.999946
KSPZV1	1.x8 x 10^6 PfSPZ	pre-immunization baseline	high vs. low CSP-specific IgG response (LFC CSP-specific IgG response 2 weeks/baseline	SP2	ENSG00000167182	0.0676857	5.79694	0.463489	0.498465	0.999946
KSPZV1	1.x8 x 10^6 PfSPZ	pre-immunization baseline	high vs. low CSP-specific IgG response (LFC CSP-specific IgG response 2 weeks/baseline	USP1	ENSG00000162607	-0.0685231	6.5824	0.463431	0.498492	0.999946
KSPZV1	1.x8 x 10^6 PfSPZ	pre-immunization baseline	high vs. low CSP-specific IgG response (LFC CSP-specific IgG response 2 weeks/baseline	FAM78A	ENSG00000126882	0.0373813	7.63058	0.463427	0.498494	0.999946
KSPZV1	1.x8 x 10^6 PfSPZ	pre-immunization baseline	high vs. low CSP-specific IgG response (LFC CSP-specific IgG response 2 weeks/baseline	RP11-55K13.1	ENSG00000260495	-0.141768	2.30889	0.463091	0.498649	0.999946
KSPZV1	1.x8 x 10^6 PfSPZ	pre-immunization baseline	high vs. low CSP-specific IgG response (LFC CSP-specific IgG response 2 weeks/baseline	MRPS9-AS1	ENSG00000231851	0.137098	0.761224	0.462952	0.498713	0.999946
KSPZV1	1.x8 x 10^6 PfSPZ	pre-immunization baseline	high vs. low CSP-specific IgG response (LFC CSP-specific IgG response 2 weeks/baseline	FAM214B	ENSG00000005238	0.151978	5.37277	0.462894	0.49874	0.999946
KSPZV1	1.x8 x 10^6 PfSPZ	pre-immunization baseline	high vs. low CSP-specific IgG response (LFC CSP-specific IgG response 2 weeks/baseline	ERI2	ENSG00000196678	-0.154709	2.75537	0.462553	0.498898	0.999946
KSPZV1	1.x8 x 10^6 PfSPZ	pre-immunization baseline	high vs. low CSP-specific IgG response (LFC CSP-specific IgG response 2 weeks/baseline	ZNF519	ENSG00000175322	-0.152638	3.99118	0.462543	0.498902	0.999946
KSPZV1	1.x8 x 10^6 PfSPZ	pre-immunization baseline	high vs. low CSP-specific IgG response (LFC CSP-specific IgG response 2 weeks/baseline	RP11-761I4.4	ENSG00000271725	0.0489991	3.95108	0.46254	0.498904	0.999946
KSPZV1	1.x8 x 10^6 PfSPZ	pre-immunization baseline	high vs. low CSP-specific IgG response (LFC CSP-specific IgG response 2 weeks/baseline	RP11-455O6.5	ENSG00000279187	0.210528	1.20158	0.462511	0.498917	0.999946
KSPZV1	1.x8 x 10^6 PfSPZ	pre-immunization baseline	high vs. low CSP-specific IgG response (LFC CSP-specific IgG response 2 weeks/baseline	RP11-360N9.2	ENSG00000279917	0.213012	0.665851	0.462485	0.498929	0.999946
KSPZV1	1.x8 x 10^6 PfSPZ	pre-immunization baseline	high vs. low CSP-specific IgG response (LFC CSP-specific IgG response 2 weeks/baseline	PIK3CA	ENSG00000121879	0.0567251	7.3647	0.462456	0.498943	0.999946
KSPZV1	1.x8 x 10^6 PfSPZ	pre-immunization baseline	high vs. low CSP-specific IgG response (LFC CSP-specific IgG response 2 weeks/baseline	ADGRG1	ENSG00000205336	-0.166171	4.98978	0.462389	0.498974	0.999946
KSPZV1	1.x8 x 10^6 PfSPZ	pre-immunization baseline	high vs. low CSP-specific IgG response (LFC CSP-specific IgG response 2 weeks/baseline	RAB9B	ENSG00000123570	-0.330429	-0.231536	0.462126	0.499095	0.999946
KSPZV1	1.x8 x 10^6 PfSPZ	pre-immunization baseline	high vs. low CSP-specific IgG response (LFC CSP-specific IgG response 2 weeks/baseline	NEK7	ENSG00000151414	0.0644462	7.35476	0.462114	0.499101	0.999946
KSPZV1	1.x8 x 10^6 PfSPZ	pre-immunization baseline	high vs. low CSP-specific IgG response (LFC CSP-specific IgG response 2 weeks/baseline	ZNF132-DT	ENSG00000269473	0.331177	-0.212879	0.462111	0.499102	0.999946
KSPZV1	1.x8 x 10^6 PfSPZ	pre-immunization baseline	high vs. low CSP-specific IgG response (LFC CSP-specific IgG response 2 weeks/baseline	TRIM59	ENSG00000213186	-0.0742704	6.81183	0.461882	0.499208	0.999946
KSPZV1	1.x8 x 10^6 PfSPZ	pre-immunization baseline	high vs. low CSP-specific IgG response (LFC CSP-specific IgG response 2 weeks/baseline	INAFM1	ENSG00000257704	-0.161239	1.42217	0.461779	0.499256	0.999946
KSPZV1	1.x8 x 10^6 PfSPZ	pre-immunization baseline	high vs. low CSP-specific IgG response (LFC CSP-specific IgG response 2 weeks/baseline	AKNA	ENSG00000106948	0.048042	9.15411	0.461762	0.499264	0.999946
KSPZV1	1.x8 x 10^6 PfSPZ	pre-immunization baseline	high vs. low CSP-specific IgG response (LFC CSP-specific IgG response 2 weeks/baseline	ARRDC1	ENSG00000197070	0.0568696	4.57536	0.461636	0.499322	0.999946
KSPZV1	1.x8 x 10^6 PfSPZ	pre-immunization baseline	high vs. low CSP-specific IgG response (LFC CSP-specific IgG response 2 weeks/baseline	CCR5	ENSG00000160791	-0.167422	4.60605	0.461581	0.499348	0.999946
KSPZV1	1.x8 x 10^6 PfSPZ	pre-immunization baseline	high vs. low CSP-specific IgG response (LFC CSP-specific IgG response 2 weeks/baseline	AP1B1	ENSG00000100280	0.0679812	6.25205	0.461456	0.499406	0.999946
KSPZV1	1.x8 x 10^6 PfSPZ	pre-immunization baseline	high vs. low CSP-specific IgG response (LFC CSP-specific IgG response 2 weeks/baseline	CLDN9	ENSG00000213937	0.247899	0.84878	0.461453	0.499407	0.999946
KSPZV1	1.x8 x 10^6 PfSPZ	pre-immunization baseline	high vs. low CSP-specific IgG response (LFC CSP-specific IgG response 2 weeks/baseline	XXYLT1	ENSG00000173950	-0.0999026	2.94717	0.461423	0.499421	0.999946
KSPZV1	1.x8 x 10^6 PfSPZ	pre-immunization baseline	high vs. low CSP-specific IgG response (LFC CSP-specific IgG response 2 weeks/baseline	COASY	ENSG00000068120	0.0579352	4.37686	0.46142	0.499422	0.999946
KSPZV1	1.x8 x 10^6 PfSPZ	pre-immunization baseline	high vs. low CSP-specific IgG response (LFC CSP-specific IgG response 2 weeks/baseline	DPEP3	ENSG00000141096	0.334621	0.170581	0.461276	0.499489	0.999946
KSPZV1	1.x8 x 10^6 PfSPZ	pre-immunization baseline	high vs. low CSP-specific IgG response (LFC CSP-specific IgG response 2 weeks/baseline	UBE2R2-AS1	ENSG00000235481	-0.143979	0.624872	0.460869	0.499677	0.999946
KSPZV1	1.x8 x 10^6 PfSPZ	pre-immunization baseline	high vs. low CSP-specific IgG response (LFC CSP-specific IgG response 2 weeks/baseline	ALDH1L2	ENSG00000136010	-0.213353	2.03542	0.460854	0.499684	0.999946
KSPZV1	1.x8 x 10^6 PfSPZ	pre-immunization baseline	high vs. low CSP-specific IgG response (LFC CSP-specific IgG response 2 weeks/baseline	ALG1L2	ENSG00000251287	-0.216993	0.152921	0.460789	0.499714	0.999946
KSPZV1	1.x8 x 10^6 PfSPZ	pre-immunization baseline	high vs. low CSP-specific IgG response (LFC CSP-specific IgG response 2 weeks/baseline	RP11-343C2.12	ENSG00000272617	-0.0631462	3.58934	0.460612	0.499796	0.999946
KSPZV1	1.x8 x 10^6 PfSPZ	pre-immunization baseline	high vs. low CSP-specific IgG response (LFC CSP-specific IgG response 2 weeks/baseline	TMEM70	ENSG00000175606	-0.0624809	4.73566	0.460536	0.499832	0.999946
KSPZV1	1.x8 x 10^6 PfSPZ	pre-immunization baseline	high vs. low CSP-specific IgG response (LFC CSP-specific IgG response 2 weeks/baseline	CNR1	ENSG00000118432	0.377907	-0.111519	0.460252	0.499964	0.999946
KSPZV1	1.x8 x 10^6 PfSPZ	pre-immunization baseline	high vs. low CSP-specific IgG response (LFC CSP-specific IgG response 2 weeks/baseline	ZNF700	ENSG00000196757	0.0782849	3.60662	0.460164	0.500004	0.999946
KSPZV1	1.x8 x 10^6 PfSPZ	pre-immunization baseline	high vs. low CSP-specific IgG response (LFC CSP-specific IgG response 2 weeks/baseline	RP11-152N13.5	ENSG00000227540	-0.270363	-0.0339638	0.460146	0.500013	0.999946
KSPZV1	1.x8 x 10^6 PfSPZ	pre-immunization baseline	high vs. low CSP-specific IgG response (LFC CSP-specific IgG response 2 weeks/baseline	MAPK3	ENSG00000102882	0.083461	4.55878	0.460107	0.500031	0.999946
KSPZV1	1.x8 x 10^6 PfSPZ	pre-immunization baseline	high vs. low CSP-specific IgG response (LFC CSP-specific IgG response 2 weeks/baseline	RP11-96D1.10	ENSG00000263276	0.0500439	5.51074	0.459913	0.500121	0.999946
KSPZV1	1.x8 x 10^6 PfSPZ	pre-immunization baseline	high vs. low CSP-specific IgG response (LFC CSP-specific IgG response 2 weeks/baseline	LARS1	ENSG00000133706	0.0470379	6.5363	0.459778	0.500183	0.999946
KSPZV1	1.x8 x 10^6 PfSPZ	pre-immunization baseline	high vs. low CSP-specific IgG response (LFC CSP-specific IgG response 2 weeks/baseline	RARS2	ENSG00000146282	-0.0469637	5.1075	0.45966	0.500238	0.999946
KSPZV1	1.x8 x 10^6 PfSPZ	pre-immunization baseline	high vs. low CSP-specific IgG response (LFC CSP-specific IgG response 2 weeks/baseline	PLAC9	ENSG00000189129	-0.120176	1.59447	0.459549	0.50029	0.999946
KSPZV1	1.x8 x 10^6 PfSPZ	pre-immunization baseline	high vs. low CSP-specific IgG response (LFC CSP-specific IgG response 2 weeks/baseline	LINC02289	ENSG00000258819	0.330124	1.12188	0.459348	0.500383	0.999946
KSPZV1	1.x8 x 10^6 PfSPZ	pre-immunization baseline	high vs. low CSP-specific IgG response (LFC CSP-specific IgG response 2 weeks/baseline	NME8	ENSG00000086288	0.18034	0.994801	0.459176	0.500464	0.999946
KSPZV1	1.x8 x 10^6 PfSPZ	pre-immunization baseline	high vs. low CSP-specific IgG response (LFC CSP-specific IgG response 2 weeks/baseline	PSME1	ENSG00000092010	0.0756601	6.43832	0.458911	0.500587	0.999946
KSPZV1	1.x8 x 10^6 PfSPZ	pre-immunization baseline	high vs. low CSP-specific IgG response (LFC CSP-specific IgG response 2 weeks/baseline	SUPT20H	ENSG00000102710	-0.0416515	7.13383	0.4589	0.500592	0.999946
KSPZV1	1.x8 x 10^6 PfSPZ	pre-immunization baseline	high vs. low CSP-specific IgG response (LFC CSP-specific IgG response 2 weeks/baseline	PAX6	ENSG00000007372	-0.184187	2.65353	0.45879	0.500643	0.999946
KSPZV1	1.x8 x 10^6 PfSPZ	pre-immunization baseline	high vs. low CSP-specific IgG response (LFC CSP-specific IgG response 2 weeks/baseline	CD81-AS1	ENSG00000238184	-0.160361	0.636449	0.458453	0.5008	0.999946
KSPZV1	1.x8 x 10^6 PfSPZ	pre-immunization baseline	high vs. low CSP-specific IgG response (LFC CSP-specific IgG response 2 weeks/baseline	ALS2CL	ENSG00000178038	-0.157445	2.69208	0.458271	0.500884	0.999946
KSPZV1	1.x8 x 10^6 PfSPZ	pre-immunization baseline	high vs. low CSP-specific IgG response (LFC CSP-specific IgG response 2 weeks/baseline	NEAT1	ENSG00000245532	0.109543	8.56141	0.458156	0.500938	0.999946
KSPZV1	1.x8 x 10^6 PfSPZ	pre-immunization baseline	high vs. low CSP-specific IgG response (LFC CSP-specific IgG response 2 weeks/baseline	MMP9	ENSG00000100985	0.282819	3.20143	0.458025	0.500999	0.999946
KSPZV1	1.x8 x 10^6 PfSPZ	pre-immunization baseline	high vs. low CSP-specific IgG response (LFC CSP-specific IgG response 2 weeks/baseline	CPSF2	ENSG00000165934	0.049155	7.10452	0.457978	0.501021	0.999946
KSPZV1	1.x8 x 10^6 PfSPZ	pre-immunization baseline	high vs. low CSP-specific IgG response (LFC CSP-specific IgG response 2 weeks/baseline	CTD-3092A11.2	ENSG00000270055	0.176806	3.74	0.457914	0.501051	0.999946
KSPZV1	1.x8 x 10^6 PfSPZ	pre-immunization baseline	high vs. low CSP-specific IgG response (LFC CSP-specific IgG response 2 weeks/baseline	TACO1	ENSG00000136463	-0.0536475	4.03197	0.45768	0.501159	0.999946
KSPZV1	1.x8 x 10^6 PfSPZ	pre-immunization baseline	high vs. low CSP-specific IgG response (LFC CSP-specific IgG response 2 weeks/baseline	TALDO1	ENSG00000177156	0.149758	7.30419	0.457669	0.501165	0.999946
KSPZV1	1.x8 x 10^6 PfSPZ	pre-immunization baseline	high vs. low CSP-specific IgG response (LFC CSP-specific IgG response 2 weeks/baseline	TTLL4	ENSG00000135912	0.0528285	4.59967	0.457532	0.501228	0.999946
KSPZV1	1.x8 x 10^6 PfSPZ	pre-immunization baseline	high vs. low CSP-specific IgG response (LFC CSP-specific IgG response 2 weeks/baseline	MMACHC	ENSG00000132763	0.0568642	5.13006	0.457509	0.50124	0.999946
KSPZV1	1.x8 x 10^6 PfSPZ	pre-immunization baseline	high vs. low CSP-specific IgG response (LFC CSP-specific IgG response 2 weeks/baseline	ZNF121	ENSG00000197961	-0.0438484	6.98343	0.457453	0.501265	0.999946
KSPZV1	1.x8 x 10^6 PfSPZ	pre-immunization baseline	high vs. low CSP-specific IgG response (LFC CSP-specific IgG response 2 weeks/baseline	NUB1	ENSG00000013374	0.0839031	7.04778	0.457363	0.501307	0.999946
KSPZV1	1.x8 x 10^6 PfSPZ	pre-immunization baseline	high vs. low CSP-specific IgG response (LFC CSP-specific IgG response 2 weeks/baseline	AL365181.2	ENSG00000280316	-0.10943	2.94037	0.457289	0.501342	0.999946
KSPZV1	1.x8 x 10^6 PfSPZ	pre-immunization baseline	high vs. low CSP-specific IgG response (LFC CSP-specific IgG response 2 weeks/baseline	KRT10	ENSG00000186395	-0.0854369	2.365	0.457259	0.501356	0.999946
KSPZV1	1.x8 x 10^6 PfSPZ	pre-immunization baseline	high vs. low CSP-specific IgG response (LFC CSP-specific IgG response 2 weeks/baseline	HROB	ENSG00000125319	-0.166866	0.96182	0.456952	0.501499	0.999946
KSPZV1	1.x8 x 10^6 PfSPZ	pre-immunization baseline	high vs. low CSP-specific IgG response (LFC CSP-specific IgG response 2 weeks/baseline	OXCT1	ENSG00000083720	-0.0553902	5.27885	0.456896	0.501525	0.999946
KSPZV1	1.x8 x 10^6 PfSPZ	pre-immunization baseline	high vs. low CSP-specific IgG response (LFC CSP-specific IgG response 2 weeks/baseline	ZC3H12A	ENSG00000163874	-0.0729644	4.48712	0.456877	0.501534	0.999946
KSPZV1	1.x8 x 10^6 PfSPZ	pre-immunization baseline	high vs. low CSP-specific IgG response (LFC CSP-specific IgG response 2 weeks/baseline	GOSR1	ENSG00000108587	0.0312281	6.19883	0.456857	0.501543	0.999946
KSPZV1	1.x8 x 10^6 PfSPZ	pre-immunization baseline	high vs. low CSP-specific IgG response (LFC CSP-specific IgG response 2 weeks/baseline	SHOC1	ENSG00000165181	0.144737	4.78455	0.45678	0.501579	0.999946
KSPZV1	1.x8 x 10^6 PfSPZ	pre-immunization baseline	high vs. low CSP-specific IgG response (LFC CSP-specific IgG response 2 weeks/baseline	TIMM9	ENSG00000100575	-0.0659686	4.1845	0.456771	0.501584	0.999946
KSPZV1	1.x8 x 10^6 PfSPZ	pre-immunization baseline	high vs. low CSP-specific IgG response (LFC CSP-specific IgG response 2 weeks/baseline	GLRX5	ENSG00000182512	0.23837	7.92227	0.45677	0.501584	0.999946
KSPZV1	1.x8 x 10^6 PfSPZ	pre-immunization baseline	high vs. low CSP-specific IgG response (LFC CSP-specific IgG response 2 weeks/baseline	PTTG2	ENSG00000250254	-0.253345	0.497739	0.4563	0.501803	0.999946
KSPZV1	1.x8 x 10^6 PfSPZ	pre-immunization baseline	high vs. low CSP-specific IgG response (LFC CSP-specific IgG response 2 weeks/baseline	TMC6	ENSG00000141524	-0.0493148	6.44183	0.45622	0.501841	0.999946
KSPZV1	1.x8 x 10^6 PfSPZ	pre-immunization baseline	high vs. low CSP-specific IgG response (LFC CSP-specific IgG response 2 weeks/baseline	TTC3	ENSG00000182670	0.0491782	7.9332	0.456182	0.501859	0.999946
KSPZV1	1.x8 x 10^6 PfSPZ	pre-immunization baseline	high vs. low CSP-specific IgG response (LFC CSP-specific IgG response 2 weeks/baseline	GLRX	ENSG00000173221	-0.0544183	6.84564	0.456112	0.501891	0.999946
KSPZV1	1.x8 x 10^6 PfSPZ	pre-immunization baseline	high vs. low CSP-specific IgG response (LFC CSP-specific IgG response 2 weeks/baseline	CTD-2017C7.2	ENSG00000259088	-0.21079	0.32029	0.455996	0.501945	0.999946
KSPZV1	1.x8 x 10^6 PfSPZ	pre-immunization baseline	high vs. low CSP-specific IgG response (LFC CSP-specific IgG response 2 weeks/baseline	PIK3C3	ENSG00000078142	0.0546885	6.86325	0.455986	0.50195	0.999946
KSPZV1	1.x8 x 10^6 PfSPZ	pre-immunization baseline	high vs. low CSP-specific IgG response (LFC CSP-specific IgG response 2 weeks/baseline	BEST1	ENSG00000167995	0.13868	9.84297	0.455942	0.50197	0.999946
KSPZV1	1.x8 x 10^6 PfSPZ	pre-immunization baseline	high vs. low CSP-specific IgG response (LFC CSP-specific IgG response 2 weeks/baseline	TNPO2	ENSG00000105576	-0.0574766	4.98196	0.455905	0.501988	0.999946
KSPZV1	1.x8 x 10^6 PfSPZ	pre-immunization baseline	high vs. low CSP-specific IgG response (LFC CSP-specific IgG response 2 weeks/baseline	RP11-1148L6.5	ENSG00000228343	0.136937	1.274	0.455901	0.50199	0.999946
KSPZV1	1.x8 x 10^6 PfSPZ	pre-immunization baseline	high vs. low CSP-specific IgG response (LFC CSP-specific IgG response 2 weeks/baseline	PEX2	ENSG00000164751	-0.0494842	5.83957	0.455827	0.502024	0.999946
KSPZV1	1.x8 x 10^6 PfSPZ	pre-immunization baseline	high vs. low CSP-specific IgG response (LFC CSP-specific IgG response 2 weeks/baseline	TMEM129	ENSG00000168936	-0.0717546	4.58071	0.455678	0.502094	0.999946
KSPZV1	1.x8 x 10^6 PfSPZ	pre-immunization baseline	high vs. low CSP-specific IgG response (LFC CSP-specific IgG response 2 weeks/baseline	PTPN13	ENSG00000163629	0.187401	2.29675	0.455621	0.502121	0.999946
KSPZV1	1.x8 x 10^6 PfSPZ	pre-immunization baseline	high vs. low CSP-specific IgG response (LFC CSP-specific IgG response 2 weeks/baseline	CCDC93	ENSG00000125633	0.0418107	6.03273	0.455503	0.502176	0.999946
KSPZV1	1.x8 x 10^6 PfSPZ	pre-immunization baseline	high vs. low CSP-specific IgG response (LFC CSP-specific IgG response 2 weeks/baseline	USP12-AS1	ENSG00000232162	-0.133139	0.843242	0.45532	0.502261	0.999946
KSPZV1	1.x8 x 10^6 PfSPZ	pre-immunization baseline	high vs. low CSP-specific IgG response (LFC CSP-specific IgG response 2 weeks/baseline	ZNF611	ENSG00000213020	-0.0461781	5.6488	0.455127	0.502352	0.999946
KSPZV1	1.x8 x 10^6 PfSPZ	pre-immunization baseline	high vs. low CSP-specific IgG response (LFC CSP-specific IgG response 2 weeks/baseline	SLC66A1	ENSG00000040487	-0.114835	2.53073	0.455124	0.502353	0.999946
KSPZV1	1.x8 x 10^6 PfSPZ	pre-immunization baseline	high vs. low CSP-specific IgG response (LFC CSP-specific IgG response 2 weeks/baseline	RP1-153G14.4	ENSG00000271755	-0.353777	-0.262837	0.455106	0.502361	0.999946
KSPZV1	1.x8 x 10^6 PfSPZ	pre-immunization baseline	high vs. low CSP-specific IgG response (LFC CSP-specific IgG response 2 weeks/baseline	SMARCA5-AS1	ENSG00000245112	-0.080362	4.20929	0.455037	0.502394	0.999946
KSPZV1	1.x8 x 10^6 PfSPZ	pre-immunization baseline	high vs. low CSP-specific IgG response (LFC CSP-specific IgG response 2 weeks/baseline	AD000684.2	ENSG00000268947	-0.138477	2.1355	0.454825	0.502493	0.999946
KSPZV1	1.x8 x 10^6 PfSPZ	pre-immunization baseline	high vs. low CSP-specific IgG response (LFC CSP-specific IgG response 2 weeks/baseline	CMTM3	ENSG00000140931	0.0550583	5.57863	0.454689	0.502556	0.999946
KSPZV1	1.x8 x 10^6 PfSPZ	pre-immunization baseline	high vs. low CSP-specific IgG response (LFC CSP-specific IgG response 2 weeks/baseline	RBM26-AS1	ENSG00000227354	-0.149007	2.44823	0.454425	0.50268	0.999946
KSPZV1	1.x8 x 10^6 PfSPZ	pre-immunization baseline	high vs. low CSP-specific IgG response (LFC CSP-specific IgG response 2 weeks/baseline	IRF3	ENSG00000126456	-0.0727013	5.03233	0.454356	0.502713	0.999946
KSPZV1	1.x8 x 10^6 PfSPZ	pre-immunization baseline	high vs. low CSP-specific IgG response (LFC CSP-specific IgG response 2 weeks/baseline	ALG3	ENSG00000214160	-0.0701688	4.49323	0.454318	0.50273	0.999946
KSPZV1	1.x8 x 10^6 PfSPZ	pre-immunization baseline	high vs. low CSP-specific IgG response (LFC CSP-specific IgG response 2 weeks/baseline	EDEM3	ENSG00000116406	0.0554262	7.05058	0.454156	0.502806	0.999946
KSPZV1	1.x8 x 10^6 PfSPZ	pre-immunization baseline	high vs. low CSP-specific IgG response (LFC CSP-specific IgG response 2 weeks/baseline	GNG7	ENSG00000176533	-0.0747288	4.47636	0.454039	0.502861	0.999946
KSPZV1	1.x8 x 10^6 PfSPZ	pre-immunization baseline	high vs. low CSP-specific IgG response (LFC CSP-specific IgG response 2 weeks/baseline	ZNF346-IT1	ENSG00000251666	0.121813	1.39616	0.453935	0.50291	0.999946
KSPZV1	1.x8 x 10^6 PfSPZ	pre-immunization baseline	high vs. low CSP-specific IgG response (LFC CSP-specific IgG response 2 weeks/baseline	RP11-521I2.3	ENSG00000260368	-0.114654	2.20354	0.453804	0.502971	0.999946
KSPZV1	1.x8 x 10^6 PfSPZ	pre-immunization baseline	high vs. low CSP-specific IgG response (LFC CSP-specific IgG response 2 weeks/baseline	FKBP2	ENSG00000173486	-0.115107	2.17415	0.453764	0.50299	0.999946
KSPZV1	1.x8 x 10^6 PfSPZ	pre-immunization baseline	high vs. low CSP-specific IgG response (LFC CSP-specific IgG response 2 weeks/baseline	PDE9A-AS1	ENSG00000225731	0.288096	-0.359058	0.453694	0.503023	0.999946
KSPZV1	1.x8 x 10^6 PfSPZ	pre-immunization baseline	high vs. low CSP-specific IgG response (LFC CSP-specific IgG response 2 weeks/baseline	PUS3	ENSG00000110060	-0.0603274	4.2725	0.453668	0.503035	0.999946
KSPZV1	1.x8 x 10^6 PfSPZ	pre-immunization baseline	high vs. low CSP-specific IgG response (LFC CSP-specific IgG response 2 weeks/baseline	DNMT3A	ENSG00000119772	-0.0487239	6.12002	0.453636	0.50305	0.999946
KSPZV1	1.x8 x 10^6 PfSPZ	pre-immunization baseline	high vs. low CSP-specific IgG response (LFC CSP-specific IgG response 2 weeks/baseline	RP11-732A19.8	ENSG00000254400	0.101724	2.37977	0.453469	0.503128	0.999946
KSPZV1	1.x8 x 10^6 PfSPZ	pre-immunization baseline	high vs. low CSP-specific IgG response (LFC CSP-specific IgG response 2 weeks/baseline	C14orf119	ENSG00000179933	0.0705461	5.03852	0.453375	0.503173	0.999946
KSPZV1	1.x8 x 10^6 PfSPZ	pre-immunization baseline	high vs. low CSP-specific IgG response (LFC CSP-specific IgG response 2 weeks/baseline	TMEM150C	ENSG00000249242	-0.320018	0.352179	0.453375	0.503173	0.999946
KSPZV1	1.x8 x 10^6 PfSPZ	pre-immunization baseline	high vs. low CSP-specific IgG response (LFC CSP-specific IgG response 2 weeks/baseline	QSOX2	ENSG00000165661	-0.0533746	5.29289	0.453339	0.503189	0.999946
KSPZV1	1.x8 x 10^6 PfSPZ	pre-immunization baseline	high vs. low CSP-specific IgG response (LFC CSP-specific IgG response 2 weeks/baseline	ZNF576	ENSG00000124444	-0.104154	3.52749	0.453327	0.503195	0.999946
KSPZV1	1.x8 x 10^6 PfSPZ	pre-immunization baseline	high vs. low CSP-specific IgG response (LFC CSP-specific IgG response 2 weeks/baseline	RP11-484K9.4	ENSG00000272844	-0.110372	1.97795	0.452962	0.503366	0.999946
KSPZV1	1.x8 x 10^6 PfSPZ	pre-immunization baseline	high vs. low CSP-specific IgG response (LFC CSP-specific IgG response 2 weeks/baseline	AK3	ENSG00000147853	-0.0532501	5.94924	0.452866	0.503411	0.999946
KSPZV1	1.x8 x 10^6 PfSPZ	pre-immunization baseline	high vs. low CSP-specific IgG response (LFC CSP-specific IgG response 2 weeks/baseline	ANKRD9	ENSG00000156381	0.248386	3.65269	0.452857	0.503415	0.999946
KSPZV1	1.x8 x 10^6 PfSPZ	pre-immunization baseline	high vs. low CSP-specific IgG response (LFC CSP-specific IgG response 2 weeks/baseline	LINC01431	ENSG00000232645	-0.201106	0.152771	0.452755	0.503464	0.999946
KSPZV1	1.x8 x 10^6 PfSPZ	pre-immunization baseline	high vs. low CSP-specific IgG response (LFC CSP-specific IgG response 2 weeks/baseline	SFPQ	ENSG00000116560	-0.0308352	8.39021	0.452519	0.503574	0.999946
KSPZV1	1.x8 x 10^6 PfSPZ	pre-immunization baseline	high vs. low CSP-specific IgG response (LFC CSP-specific IgG response 2 weeks/baseline	RP11-946P6.6	ENSG00000277595	-0.112898	1.59586	0.452248	0.503702	0.999946
KSPZV1	1.x8 x 10^6 PfSPZ	pre-immunization baseline	high vs. low CSP-specific IgG response (LFC CSP-specific IgG response 2 weeks/baseline	MAK16	ENSG00000198042	-0.0428443	5.68639	0.452196	0.503726	0.999946
KSPZV1	1.x8 x 10^6 PfSPZ	pre-immunization baseline	high vs. low CSP-specific IgG response (LFC CSP-specific IgG response 2 weeks/baseline	MX1	ENSG00000157601	-0.166762	8.30448	0.452187	0.50373	0.999946
KSPZV1	1.x8 x 10^6 PfSPZ	pre-immunization baseline	high vs. low CSP-specific IgG response (LFC CSP-specific IgG response 2 weeks/baseline	TMEM69	ENSG00000159596	-0.0435236	4.8432	0.452142	0.503751	0.999946
KSPZV1	1.x8 x 10^6 PfSPZ	pre-immunization baseline	high vs. low CSP-specific IgG response (LFC CSP-specific IgG response 2 weeks/baseline	RP11-142E9.1	ENSG00000276672	-0.15763	2.05762	0.452095	0.503773	0.999946
KSPZV1	1.x8 x 10^6 PfSPZ	pre-immunization baseline	high vs. low CSP-specific IgG response (LFC CSP-specific IgG response 2 weeks/baseline	MFSD4A	ENSG00000174514	-0.105811	3.31609	0.451901	0.503865	0.999946
KSPZV1	1.x8 x 10^6 PfSPZ	pre-immunization baseline	high vs. low CSP-specific IgG response (LFC CSP-specific IgG response 2 weeks/baseline	CEP128	ENSG00000100629	-0.113626	4.40501	0.451813	0.503906	0.999946
KSPZV1	1.x8 x 10^6 PfSPZ	pre-immunization baseline	high vs. low CSP-specific IgG response (LFC CSP-specific IgG response 2 weeks/baseline	RP11-4B16.3	ENSG00000275178	0.129974	2.15487	0.451685	0.503966	0.999946
KSPZV1	1.x8 x 10^6 PfSPZ	pre-immunization baseline	high vs. low CSP-specific IgG response (LFC CSP-specific IgG response 2 weeks/baseline	RP11-624C23.1	ENSG00000253535	-0.126542	1.51323	0.451586	0.504013	0.999946
KSPZV1	1.x8 x 10^6 PfSPZ	pre-immunization baseline	high vs. low CSP-specific IgG response (LFC CSP-specific IgG response 2 weeks/baseline	LINC02273	ENSG00000245954	0.13129	2.34026	0.451579	0.504016	0.999946
KSPZV1	1.x8 x 10^6 PfSPZ	pre-immunization baseline	high vs. low CSP-specific IgG response (LFC CSP-specific IgG response 2 weeks/baseline	HTR3A	ENSG00000166736	-0.336799	0.716637	0.451537	0.504036	0.999946
KSPZV1	1.x8 x 10^6 PfSPZ	pre-immunization baseline	high vs. low CSP-specific IgG response (LFC CSP-specific IgG response 2 weeks/baseline	CPSF4L	ENSG00000187959	-0.0875241	1.51448	0.451376	0.504112	0.999946
KSPZV1	1.x8 x 10^6 PfSPZ	pre-immunization baseline	high vs. low CSP-specific IgG response (LFC CSP-specific IgG response 2 weeks/baseline	SH3BP2	ENSG00000087266	0.0536111	7.41058	0.451274	0.50416	0.999946
KSPZV1	1.x8 x 10^6 PfSPZ	pre-immunization baseline	high vs. low CSP-specific IgG response (LFC CSP-specific IgG response 2 weeks/baseline	RP11-285A1.1	ENSG00000260988	0.208671	0.958238	0.451272	0.504161	0.999946
KSPZV1	1.x8 x 10^6 PfSPZ	pre-immunization baseline	high vs. low CSP-specific IgG response (LFC CSP-specific IgG response 2 weeks/baseline	MIOS-DT	ENSG00000272894	-0.238693	0.419711	0.451242	0.504175	0.999946
KSPZV1	1.x8 x 10^6 PfSPZ	pre-immunization baseline	high vs. low CSP-specific IgG response (LFC CSP-specific IgG response 2 weeks/baseline	IL6	ENSG00000136244	-0.290384	-0.13975	0.451221	0.504185	0.999946
KSPZV1	1.x8 x 10^6 PfSPZ	pre-immunization baseline	high vs. low CSP-specific IgG response (LFC CSP-specific IgG response 2 weeks/baseline	AGAP2-AS1	ENSG00000255737	-0.075087	3.86413	0.451143	0.504222	0.999946
KSPZV1	1.x8 x 10^6 PfSPZ	pre-immunization baseline	high vs. low CSP-specific IgG response (LFC CSP-specific IgG response 2 weeks/baseline	AC002550.5	ENSG00000261312	-0.127929	2.72826	0.451072	0.504255	0.999946
KSPZV1	1.x8 x 10^6 PfSPZ	pre-immunization baseline	high vs. low CSP-specific IgG response (LFC CSP-specific IgG response 2 weeks/baseline	SNX29	ENSG00000048471	0.0508023	6.8374	0.45076	0.504402	0.999946
KSPZV1	1.x8 x 10^6 PfSPZ	pre-immunization baseline	high vs. low CSP-specific IgG response (LFC CSP-specific IgG response 2 weeks/baseline	DUSP1	ENSG00000120129	0.109704	5.96937	0.450263	0.504636	0.999946
KSPZV1	1.x8 x 10^6 PfSPZ	pre-immunization baseline	high vs. low CSP-specific IgG response (LFC CSP-specific IgG response 2 weeks/baseline	ZNF578	ENSG00000258405	0.214809	0.907244	0.450139	0.504695	0.999946
KSPZV1	1.x8 x 10^6 PfSPZ	pre-immunization baseline	high vs. low CSP-specific IgG response (LFC CSP-specific IgG response 2 weeks/baseline	KCTD14	ENSG00000151364	-0.0561288	6.1409	0.450013	0.504754	0.999946
KSPZV1	1.x8 x 10^6 PfSPZ	pre-immunization baseline	high vs. low CSP-specific IgG response (LFC CSP-specific IgG response 2 weeks/baseline	P2RY2	ENSG00000175591	0.168937	2.9979	0.449988	0.504766	0.999946
KSPZV1	1.x8 x 10^6 PfSPZ	pre-immunization baseline	high vs. low CSP-specific IgG response (LFC CSP-specific IgG response 2 weeks/baseline	SLC6A4	ENSG00000108576	0.172995	1.42379	0.449987	0.504766	0.999946
KSPZV1	1.x8 x 10^6 PfSPZ	pre-immunization baseline	high vs. low CSP-specific IgG response (LFC CSP-specific IgG response 2 weeks/baseline	ASB6	ENSG00000148331	-0.0416092	5.37335	0.449853	0.504829	0.999946
KSPZV1	1.x8 x 10^6 PfSPZ	pre-immunization baseline	high vs. low CSP-specific IgG response (LFC CSP-specific IgG response 2 weeks/baseline	PALLD	ENSG00000129116	0.117884	3.47363	0.449835	0.504838	0.999946
KSPZV1	1.x8 x 10^6 PfSPZ	pre-immunization baseline	high vs. low CSP-specific IgG response (LFC CSP-specific IgG response 2 weeks/baseline	HNF1A	ENSG00000135100	0.169239	1.50678	0.449614	0.504942	0.999946
KSPZV1	1.x8 x 10^6 PfSPZ	pre-immunization baseline	high vs. low CSP-specific IgG response (LFC CSP-specific IgG response 2 weeks/baseline	PRCD	ENSG00000214140	0.247832	1.07292	0.449524	0.504985	0.999946
KSPZV1	1.x8 x 10^6 PfSPZ	pre-immunization baseline	high vs. low CSP-specific IgG response (LFC CSP-specific IgG response 2 weeks/baseline	ZNF276	ENSG00000158805	0.0471661	6.47312	0.449485	0.505003	0.999946
KSPZV1	1.x8 x 10^6 PfSPZ	pre-immunization baseline	high vs. low CSP-specific IgG response (LFC CSP-specific IgG response 2 weeks/baseline	AFG3L2	ENSG00000141385	-0.040308	5.36408	0.449013	0.505226	0.999946
KSPZV1	1.x8 x 10^6 PfSPZ	pre-immunization baseline	high vs. low CSP-specific IgG response (LFC CSP-specific IgG response 2 weeks/baseline	CDH26	ENSG00000124215	0.241105	0.957903	0.448995	0.505234	0.999946
KSPZV1	1.x8 x 10^6 PfSPZ	pre-immunization baseline	high vs. low CSP-specific IgG response (LFC CSP-specific IgG response 2 weeks/baseline	EPB41L2	ENSG00000079819	0.100672	4.84129	0.448894	0.505282	0.999946
KSPZV1	1.x8 x 10^6 PfSPZ	pre-immunization baseline	high vs. low CSP-specific IgG response (LFC CSP-specific IgG response 2 weeks/baseline	POLR3F	ENSG00000132664	-0.0612194	3.77144	0.448754	0.505349	0.999946
KSPZV1	1.x8 x 10^6 PfSPZ	pre-immunization baseline	high vs. low CSP-specific IgG response (LFC CSP-specific IgG response 2 weeks/baseline	ZNF134	ENSG00000213762	-0.0499426	5.49211	0.448603	0.50542	0.999946
KSPZV1	1.x8 x 10^6 PfSPZ	pre-immunization baseline	high vs. low CSP-specific IgG response (LFC CSP-specific IgG response 2 weeks/baseline	AC009133.15	ENSG00000259952	-0.0620362	5.5319	0.448529	0.505455	0.999946
KSPZV1	1.x8 x 10^6 PfSPZ	pre-immunization baseline	high vs. low CSP-specific IgG response (LFC CSP-specific IgG response 2 weeks/baseline	U82695.10	ENSG00000259886	0.216392	0.551567	0.448312	0.505558	0.999946
KSPZV1	1.x8 x 10^6 PfSPZ	pre-immunization baseline	high vs. low CSP-specific IgG response (LFC CSP-specific IgG response 2 weeks/baseline	POT1	ENSG00000128513	-0.0664692	5.35204	0.4482	0.505611	0.999946
KSPZV1	1.x8 x 10^6 PfSPZ	pre-immunization baseline	high vs. low CSP-specific IgG response (LFC CSP-specific IgG response 2 weeks/baseline	RP11-164H13.1	ENSG00000257275	0.113108	4.30824	0.4482	0.505611	0.999946
KSPZV1	1.x8 x 10^6 PfSPZ	pre-immunization baseline	high vs. low CSP-specific IgG response (LFC CSP-specific IgG response 2 weeks/baseline	NEDD8	ENSG00000129559	-0.0513973	4.62873	0.448149	0.505635	0.999946
KSPZV1	1.x8 x 10^6 PfSPZ	pre-immunization baseline	high vs. low CSP-specific IgG response (LFC CSP-specific IgG response 2 weeks/baseline	DGCR8	ENSG00000128191	0.0552861	4.59022	0.448036	0.505688	0.999946
KSPZV1	1.x8 x 10^6 PfSPZ	pre-immunization baseline	high vs. low CSP-specific IgG response (LFC CSP-specific IgG response 2 weeks/baseline	CHMP2A	ENSG00000130724	-0.0731144	4.87314	0.447996	0.505707	0.999946
KSPZV1	1.x8 x 10^6 PfSPZ	pre-immunization baseline	high vs. low CSP-specific IgG response (LFC CSP-specific IgG response 2 weeks/baseline	PTCD2	ENSG00000049883	-0.0749086	3.76962	0.447911	0.505747	0.999946
KSPZV1	1.x8 x 10^6 PfSPZ	pre-immunization baseline	high vs. low CSP-specific IgG response (LFC CSP-specific IgG response 2 weeks/baseline	RP11-582J16.4	ENSG00000251034	-0.0764869	4.75784	0.447893	0.505756	0.999946
KSPZV1	1.x8 x 10^6 PfSPZ	pre-immunization baseline	high vs. low CSP-specific IgG response (LFC CSP-specific IgG response 2 weeks/baseline	CTB-50L17.8	ENSG00000280239	0.161288	1.53602	0.447236	0.506067	0.999946
KSPZV1	1.x8 x 10^6 PfSPZ	pre-immunization baseline	high vs. low CSP-specific IgG response (LFC CSP-specific IgG response 2 weeks/baseline	GIMAP7	ENSG00000179144	-0.0680251	6.34546	0.447102	0.506131	0.999946
KSPZV1	1.x8 x 10^6 PfSPZ	pre-immunization baseline	high vs. low CSP-specific IgG response (LFC CSP-specific IgG response 2 weeks/baseline	ERCC2	ENSG00000104884	-0.127316	3.41391	0.447044	0.506158	0.999946
KSPZV1	1.x8 x 10^6 PfSPZ	pre-immunization baseline	high vs. low CSP-specific IgG response (LFC CSP-specific IgG response 2 weeks/baseline	NPDC1	ENSG00000107281	-0.141888	2.46453	0.446752	0.506296	0.999946
KSPZV1	1.x8 x 10^6 PfSPZ	pre-immunization baseline	high vs. low CSP-specific IgG response (LFC CSP-specific IgG response 2 weeks/baseline	ERMP1	ENSG00000099219	0.050885	5.91284	0.446713	0.506315	0.999946
KSPZV1	1.x8 x 10^6 PfSPZ	pre-immunization baseline	high vs. low CSP-specific IgG response (LFC CSP-specific IgG response 2 weeks/baseline	LY96	ENSG00000154589	-0.115497	2.66458	0.446681	0.50633	0.999946
KSPZV1	1.x8 x 10^6 PfSPZ	pre-immunization baseline	high vs. low CSP-specific IgG response (LFC CSP-specific IgG response 2 weeks/baseline	AP2A1	ENSG00000196961	0.16262	7.19827	0.446598	0.506369	0.999946
KSPZV1	1.x8 x 10^6 PfSPZ	pre-immunization baseline	high vs. low CSP-specific IgG response (LFC CSP-specific IgG response 2 weeks/baseline	ANKRD46	ENSG00000186106	-0.0578801	4.7173	0.446577	0.506379	0.999946
KSPZV1	1.x8 x 10^6 PfSPZ	pre-immunization baseline	high vs. low CSP-specific IgG response (LFC CSP-specific IgG response 2 weeks/baseline	CDK10	ENSG00000185324	-0.0746674	3.66272	0.446282	0.506519	0.999946
KSPZV1	1.x8 x 10^6 PfSPZ	pre-immunization baseline	high vs. low CSP-specific IgG response (LFC CSP-specific IgG response 2 weeks/baseline	SARS2	ENSG00000104835	-0.122613	2.64047	0.446124	0.506594	0.999946
KSPZV1	1.x8 x 10^6 PfSPZ	pre-immunization baseline	high vs. low CSP-specific IgG response (LFC CSP-specific IgG response 2 weeks/baseline	GRK2	ENSG00000173020	0.0596104	7.7632	0.445954	0.506675	0.999946
KSPZV1	1.x8 x 10^6 PfSPZ	pre-immunization baseline	high vs. low CSP-specific IgG response (LFC CSP-specific IgG response 2 weeks/baseline	ADPGK-AS1	ENSG00000260898	-0.0778334	4.38129	0.445942	0.506681	0.999946
KSPZV1	1.x8 x 10^6 PfSPZ	pre-immunization baseline	high vs. low CSP-specific IgG response (LFC CSP-specific IgG response 2 weeks/baseline	RAI1	ENSG00000108557	0.0623991	5.08702	0.445705	0.506793	0.999946
KSPZV1	1.x8 x 10^6 PfSPZ	pre-immunization baseline	high vs. low CSP-specific IgG response (LFC CSP-specific IgG response 2 weeks/baseline	ZHX2	ENSG00000178764	0.0529423	6.60122	0.445577	0.506854	0.999946
KSPZV1	1.x8 x 10^6 PfSPZ	pre-immunization baseline	high vs. low CSP-specific IgG response (LFC CSP-specific IgG response 2 weeks/baseline	TRMT1	ENSG00000104907	-0.0687043	4.11948	0.445572	0.506856	0.999946
KSPZV1	1.x8 x 10^6 PfSPZ	pre-immunization baseline	high vs. low CSP-specific IgG response (LFC CSP-specific IgG response 2 weeks/baseline	AF131215.9	ENSG00000269918	-0.120281	2.77314	0.445553	0.506866	0.999946
KSPZV1	1.x8 x 10^6 PfSPZ	pre-immunization baseline	high vs. low CSP-specific IgG response (LFC CSP-specific IgG response 2 weeks/baseline	GPN1	ENSG00000198522	-0.0458393	5.36588	0.445407	0.506935	0.999946
KSPZV1	1.x8 x 10^6 PfSPZ	pre-immunization baseline	high vs. low CSP-specific IgG response (LFC CSP-specific IgG response 2 weeks/baseline	WDR19	ENSG00000157796	0.096243	4.5379	0.445347	0.506964	0.999946
KSPZV1	1.x8 x 10^6 PfSPZ	pre-immunization baseline	high vs. low CSP-specific IgG response (LFC CSP-specific IgG response 2 weeks/baseline	RNASEH1	ENSG00000171865	0.0583527	3.9374	0.445268	0.507001	0.999946
KSPZV1	1.x8 x 10^6 PfSPZ	pre-immunization baseline	high vs. low CSP-specific IgG response (LFC CSP-specific IgG response 2 weeks/baseline	AIDA	ENSG00000186063	-0.08306	7.58338	0.445218	0.507025	0.999946
KSPZV1	1.x8 x 10^6 PfSPZ	pre-immunization baseline	high vs. low CSP-specific IgG response (LFC CSP-specific IgG response 2 weeks/baseline	PSMB5	ENSG00000100804	-0.0452091	4.50946	0.445176	0.507045	0.999946
KSPZV1	1.x8 x 10^6 PfSPZ	pre-immunization baseline	high vs. low CSP-specific IgG response (LFC CSP-specific IgG response 2 weeks/baseline	ADIRF-AS1	ENSG00000272734	-0.302809	1.2874	0.445151	0.507056	0.999946
KSPZV1	1.x8 x 10^6 PfSPZ	pre-immunization baseline	high vs. low CSP-specific IgG response (LFC CSP-specific IgG response 2 weeks/baseline	CTD-2013N17.6	ENSG00000280332	-0.127755	2.40322	0.445102	0.50708	0.999946
KSPZV1	1.x8 x 10^6 PfSPZ	pre-immunization baseline	high vs. low CSP-specific IgG response (LFC CSP-specific IgG response 2 weeks/baseline	FAT4	ENSG00000196159	-0.406892	0.45632	0.445022	0.507118	0.999946
KSPZV1	1.x8 x 10^6 PfSPZ	pre-immunization baseline	high vs. low CSP-specific IgG response (LFC CSP-specific IgG response 2 weeks/baseline	PMEPA1	ENSG00000124225	0.0818526	4.6818	0.444968	0.507144	0.999946
KSPZV1	1.x8 x 10^6 PfSPZ	pre-immunization baseline	high vs. low CSP-specific IgG response (LFC CSP-specific IgG response 2 weeks/baseline	NBPF3	ENSG00000142794	-0.165255	3.52345	0.444903	0.507174	0.999946
KSPZV1	1.x8 x 10^6 PfSPZ	pre-immunization baseline	high vs. low CSP-specific IgG response (LFC CSP-specific IgG response 2 weeks/baseline	RIOX1	ENSG00000170468	-0.0851978	4.90131	0.444863	0.507194	0.999946
KSPZV1	1.x8 x 10^6 PfSPZ	pre-immunization baseline	high vs. low CSP-specific IgG response (LFC CSP-specific IgG response 2 weeks/baseline	LRRC8A	ENSG00000136802	-0.0764	5.69293	0.444557	0.507339	0.999946
KSPZV1	1.x8 x 10^6 PfSPZ	pre-immunization baseline	high vs. low CSP-specific IgG response (LFC CSP-specific IgG response 2 weeks/baseline	ZNF302	ENSG00000089335	-0.0780794	5.55863	0.444293	0.507465	0.999946
KSPZV1	1.x8 x 10^6 PfSPZ	pre-immunization baseline	high vs. low CSP-specific IgG response (LFC CSP-specific IgG response 2 weeks/baseline	IL1RN	ENSG00000136689	0.159308	5.11938	0.444062	0.507575	0.999946
KSPZV1	1.x8 x 10^6 PfSPZ	pre-immunization baseline	high vs. low CSP-specific IgG response (LFC CSP-specific IgG response 2 weeks/baseline	AC003005.4	ENSG00000268107	-0.15098	0.668345	0.444036	0.507587	0.999946
KSPZV1	1.x8 x 10^6 PfSPZ	pre-immunization baseline	high vs. low CSP-specific IgG response (LFC CSP-specific IgG response 2 weeks/baseline	TNK2-AS1	ENSG00000224614	-0.136468	2.73124	0.443954	0.507627	0.999946
KSPZV1	1.x8 x 10^6 PfSPZ	pre-immunization baseline	high vs. low CSP-specific IgG response (LFC CSP-specific IgG response 2 weeks/baseline	EDN1	ENSG00000078401	0.201922	0.983342	0.443834	0.507683	0.999946
KSPZV1	1.x8 x 10^6 PfSPZ	pre-immunization baseline	high vs. low CSP-specific IgG response (LFC CSP-specific IgG response 2 weeks/baseline	CHST7	ENSG00000147119	-0.0930118	3.13967	0.443786	0.507706	0.999946
KSPZV1	1.x8 x 10^6 PfSPZ	pre-immunization baseline	high vs. low CSP-specific IgG response (LFC CSP-specific IgG response 2 weeks/baseline	PMF1	ENSG00000160783	0.044264	4.9658	0.443748	0.507725	0.999946
KSPZV1	1.x8 x 10^6 PfSPZ	pre-immunization baseline	high vs. low CSP-specific IgG response (LFC CSP-specific IgG response 2 weeks/baseline	ATG3	ENSG00000144848	0.0570238	7.0577	0.443656	0.507769	0.999946
KSPZV1	1.x8 x 10^6 PfSPZ	pre-immunization baseline	high vs. low CSP-specific IgG response (LFC CSP-specific IgG response 2 weeks/baseline	ZNF497-AS1	ENSG00000269054	-0.220559	-0.31801	0.443645	0.507774	0.999946
KSPZV1	1.x8 x 10^6 PfSPZ	pre-immunization baseline	high vs. low CSP-specific IgG response (LFC CSP-specific IgG response 2 weeks/baseline	CCNB1	ENSG00000134057	-0.138764	3.81714	0.443415	0.507883	0.999946
KSPZV1	1.x8 x 10^6 PfSPZ	pre-immunization baseline	high vs. low CSP-specific IgG response (LFC CSP-specific IgG response 2 weeks/baseline	LINC01424	ENSG00000236519	-0.167492	0.727318	0.443115	0.508026	0.999946
KSPZV1	1.x8 x 10^6 PfSPZ	pre-immunization baseline	high vs. low CSP-specific IgG response (LFC CSP-specific IgG response 2 weeks/baseline	OLFML2A	ENSG00000185585	-0.316496	0.61	0.442616	0.508264	0.999946
KSPZV1	1.x8 x 10^6 PfSPZ	pre-immunization baseline	high vs. low CSP-specific IgG response (LFC CSP-specific IgG response 2 weeks/baseline	RNF19A	ENSG00000034677	-0.0525999	7.48	0.442428	0.508354	0.999946
KSPZV1	1.x8 x 10^6 PfSPZ	pre-immunization baseline	high vs. low CSP-specific IgG response (LFC CSP-specific IgG response 2 weeks/baseline	ARID2	ENSG00000189079	0.0454005	7.34842	0.442412	0.508362	0.999946
KSPZV1	1.x8 x 10^6 PfSPZ	pre-immunization baseline	high vs. low CSP-specific IgG response (LFC CSP-specific IgG response 2 weeks/baseline	RP11-571M6.17	ENSG00000270039	-0.187049	0.573504	0.442357	0.508388	0.999946
KSPZV1	1.x8 x 10^6 PfSPZ	pre-immunization baseline	high vs. low CSP-specific IgG response (LFC CSP-specific IgG response 2 weeks/baseline	RAC2	ENSG00000128340	0.0493141	9.43475	0.442209	0.508459	0.999946
KSPZV1	1.x8 x 10^6 PfSPZ	pre-immunization baseline	high vs. low CSP-specific IgG response (LFC CSP-specific IgG response 2 weeks/baseline	LINC00665	ENSG00000232677	-0.0980538	4.53001	0.442195	0.508466	0.999946
KSPZV1	1.x8 x 10^6 PfSPZ	pre-immunization baseline	high vs. low CSP-specific IgG response (LFC CSP-specific IgG response 2 weeks/baseline	PDS5A	ENSG00000121892	0.0431074	8.36187	0.442126	0.508498	0.999946
KSPZV1	1.x8 x 10^6 PfSPZ	pre-immunization baseline	high vs. low CSP-specific IgG response (LFC CSP-specific IgG response 2 weeks/baseline	DCAF17	ENSG00000115827	0.048435	5.91517	0.442114	0.508504	0.999946
KSPZV1	1.x8 x 10^6 PfSPZ	pre-immunization baseline	high vs. low CSP-specific IgG response (LFC CSP-specific IgG response 2 weeks/baseline	AUP1	ENSG00000115307	-0.0502827	6.16388	0.442083	0.508519	0.999946
KSPZV1	1.x8 x 10^6 PfSPZ	pre-immunization baseline	high vs. low CSP-specific IgG response (LFC CSP-specific IgG response 2 weeks/baseline	PLAT	ENSG00000104368	-0.246691	0.398829	0.442051	0.508534	0.999946
KSPZV1	1.x8 x 10^6 PfSPZ	pre-immunization baseline	high vs. low CSP-specific IgG response (LFC CSP-specific IgG response 2 weeks/baseline	RP11-342K6.2	ENSG00000271452	0.145057	0.774814	0.442001	0.508558	0.999946
KSPZV1	1.x8 x 10^6 PfSPZ	pre-immunization baseline	high vs. low CSP-specific IgG response (LFC CSP-specific IgG response 2 weeks/baseline	PBX1	ENSG00000185630	0.321996	4.14105	0.441903	0.508605	0.999946
KSPZV1	1.x8 x 10^6 PfSPZ	pre-immunization baseline	high vs. low CSP-specific IgG response (LFC CSP-specific IgG response 2 weeks/baseline	ELF1	ENSG00000120690	0.0479974	8.57791	0.441885	0.508614	0.999946
KSPZV1	1.x8 x 10^6 PfSPZ	pre-immunization baseline	high vs. low CSP-specific IgG response (LFC CSP-specific IgG response 2 weeks/baseline	LSM6	ENSG00000164167	-0.0580814	4.86571	0.441859	0.508626	0.999946
KSPZV1	1.x8 x 10^6 PfSPZ	pre-immunization baseline	high vs. low CSP-specific IgG response (LFC CSP-specific IgG response 2 weeks/baseline	GCSH	ENSG00000140905	-0.118594	1.74486	0.441642	0.50873	0.999946
KSPZV1	1.x8 x 10^6 PfSPZ	pre-immunization baseline	high vs. low CSP-specific IgG response (LFC CSP-specific IgG response 2 weeks/baseline	AP000692.10	ENSG00000273199	-0.155703	0.865891	0.441633	0.508734	0.999946
KSPZV1	1.x8 x 10^6 PfSPZ	pre-immunization baseline	high vs. low CSP-specific IgG response (LFC CSP-specific IgG response 2 weeks/baseline	GDPD5	ENSG00000158555	-0.146113	3.71793	0.441615	0.508743	0.999946
KSPZV1	1.x8 x 10^6 PfSPZ	pre-immunization baseline	high vs. low CSP-specific IgG response (LFC CSP-specific IgG response 2 weeks/baseline	TRAV38-1	ENSG00000211816	-0.249046	0.518235	0.4414	0.508846	0.999946
KSPZV1	1.x8 x 10^6 PfSPZ	pre-immunization baseline	high vs. low CSP-specific IgG response (LFC CSP-specific IgG response 2 weeks/baseline	RP11-215P8.2	ENSG00000279469	0.170874	1.14487	0.441288	0.508899	0.999946
KSPZV1	1.x8 x 10^6 PfSPZ	pre-immunization baseline	high vs. low CSP-specific IgG response (LFC CSP-specific IgG response 2 weeks/baseline	GLIPR1	ENSG00000139278	0.0569986	8.22432	0.441282	0.508902	0.999946
KSPZV1	1.x8 x 10^6 PfSPZ	pre-immunization baseline	high vs. low CSP-specific IgG response (LFC CSP-specific IgG response 2 weeks/baseline	PEX1	ENSG00000127980	-0.0402044	5.32112	0.44116	0.508961	0.999946
KSPZV1	1.x8 x 10^6 PfSPZ	pre-immunization baseline	high vs. low CSP-specific IgG response (LFC CSP-specific IgG response 2 weeks/baseline	RP11-517O13.1	ENSG00000258378	-0.120033	0.777031	0.441146	0.508967	0.999946
KSPZV1	1.x8 x 10^6 PfSPZ	pre-immunization baseline	high vs. low CSP-specific IgG response (LFC CSP-specific IgG response 2 weeks/baseline	NXT2	ENSG00000101888	0.109952	4.29865	0.441088	0.508995	0.999946
KSPZV1	1.x8 x 10^6 PfSPZ	pre-immunization baseline	high vs. low CSP-specific IgG response (LFC CSP-specific IgG response 2 weeks/baseline	PTGES3	ENSG00000110958	0.0740455	8.02724	0.441066	0.509005	0.999946
KSPZV1	1.x8 x 10^6 PfSPZ	pre-immunization baseline	high vs. low CSP-specific IgG response (LFC CSP-specific IgG response 2 weeks/baseline	SEC23A	ENSG00000100934	0.0504604	5.90991	0.441031	0.509022	0.999946
KSPZV1	1.x8 x 10^6 PfSPZ	pre-immunization baseline	high vs. low CSP-specific IgG response (LFC CSP-specific IgG response 2 weeks/baseline	DESI2	ENSG00000121644	-0.0479946	5.79635	0.44102	0.509027	0.999946
KSPZV1	1.x8 x 10^6 PfSPZ	pre-immunization baseline	high vs. low CSP-specific IgG response (LFC CSP-specific IgG response 2 weeks/baseline	FAM107B	ENSG00000065809	0.0481152	8.50927	0.440904	0.509083	0.999946
KSPZV1	1.x8 x 10^6 PfSPZ	pre-immunization baseline	high vs. low CSP-specific IgG response (LFC CSP-specific IgG response 2 weeks/baseline	SRP19	ENSG00000153037	-0.0606271	4.52473	0.440862	0.509103	0.999946
KSPZV1	1.x8 x 10^6 PfSPZ	pre-immunization baseline	high vs. low CSP-specific IgG response (LFC CSP-specific IgG response 2 weeks/baseline	UBE2G2	ENSG00000184787	-0.034729	7.08934	0.44076	0.509152	0.999946
KSPZV1	1.x8 x 10^6 PfSPZ	pre-immunization baseline	high vs. low CSP-specific IgG response (LFC CSP-specific IgG response 2 weeks/baseline	CTA-797E19.2	ENSG00000255539	0.111223	1.01964	0.440641	0.509209	0.999946
KSPZV1	1.x8 x 10^6 PfSPZ	pre-immunization baseline	high vs. low CSP-specific IgG response (LFC CSP-specific IgG response 2 weeks/baseline	FBXO42	ENSG00000037637	0.0386786	5.79735	0.440637	0.509211	0.999946
KSPZV1	1.x8 x 10^6 PfSPZ	pre-immunization baseline	high vs. low CSP-specific IgG response (LFC CSP-specific IgG response 2 weeks/baseline	NUDT12	ENSG00000112874	-0.227861	1.57546	0.440466	0.509293	0.999946
KSPZV1	1.x8 x 10^6 PfSPZ	pre-immunization baseline	high vs. low CSP-specific IgG response (LFC CSP-specific IgG response 2 weeks/baseline	TRAJ21	ENSG00000211868	0.123485	0.289747	0.440431	0.50931	0.999946
KSPZV1	1.x8 x 10^6 PfSPZ	pre-immunization baseline	high vs. low CSP-specific IgG response (LFC CSP-specific IgG response 2 weeks/baseline	PRR13	ENSG00000205352	0.0440175	6.72162	0.440368	0.50934	0.999946
KSPZV1	1.x8 x 10^6 PfSPZ	pre-immunization baseline	high vs. low CSP-specific IgG response (LFC CSP-specific IgG response 2 weeks/baseline	TMEM128	ENSG00000132406	-0.0722603	3.98434	0.440276	0.509384	0.999946
KSPZV1	1.x8 x 10^6 PfSPZ	pre-immunization baseline	high vs. low CSP-specific IgG response (LFC CSP-specific IgG response 2 weeks/baseline	RP11-180M15.7	ENSG00000275560	-0.119021	2.408	0.439863	0.509582	0.999946
KSPZV1	1.x8 x 10^6 PfSPZ	pre-immunization baseline	high vs. low CSP-specific IgG response (LFC CSP-specific IgG response 2 weeks/baseline	RERE-AS1	ENSG00000232912	0.0981531	1.6719	0.439863	0.509582	0.999946
KSPZV1	1.x8 x 10^6 PfSPZ	pre-immunization baseline	high vs. low CSP-specific IgG response (LFC CSP-specific IgG response 2 weeks/baseline	CTD-2270P14.2	ENSG00000279901	-0.133206	1.98425	0.439551	0.509732	0.999946
KSPZV1	1.x8 x 10^6 PfSPZ	pre-immunization baseline	high vs. low CSP-specific IgG response (LFC CSP-specific IgG response 2 weeks/baseline	RP11-461A8.4	ENSG00000263235	0.0943162	2.45617	0.439422	0.509794	0.999946
KSPZV1	1.x8 x 10^6 PfSPZ	pre-immunization baseline	high vs. low CSP-specific IgG response (LFC CSP-specific IgG response 2 weeks/baseline	POC1B	ENSG00000139323	-0.145637	6.5057	0.439345	0.50983	0.999946
KSPZV1	1.x8 x 10^6 PfSPZ	pre-immunization baseline	high vs. low CSP-specific IgG response (LFC CSP-specific IgG response 2 weeks/baseline	IL2RA	ENSG00000134460	0.0981049	3.41564	0.439196	0.509902	0.999946
KSPZV1	1.x8 x 10^6 PfSPZ	pre-immunization baseline	high vs. low CSP-specific IgG response (LFC CSP-specific IgG response 2 weeks/baseline	NAXD	ENSG00000213995	-0.0527153	4.45893	0.43887	0.510059	0.999946
KSPZV1	1.x8 x 10^6 PfSPZ	pre-immunization baseline	high vs. low CSP-specific IgG response (LFC CSP-specific IgG response 2 weeks/baseline	TMEM9B-AS1	ENSG00000254860	-0.115493	2.49648	0.438803	0.510091	0.999946
KSPZV1	1.x8 x 10^6 PfSPZ	pre-immunization baseline	high vs. low CSP-specific IgG response (LFC CSP-specific IgG response 2 weeks/baseline	STARD4-AS1	ENSG00000246859	-0.0722689	4.45681	0.4386	0.510188	0.999946
KSPZV1	1.x8 x 10^6 PfSPZ	pre-immunization baseline	high vs. low CSP-specific IgG response (LFC CSP-specific IgG response 2 weeks/baseline	GPR55	ENSG00000135898	-0.141066	2.54783	0.438457	0.510257	0.999946
KSPZV1	1.x8 x 10^6 PfSPZ	pre-immunization baseline	high vs. low CSP-specific IgG response (LFC CSP-specific IgG response 2 weeks/baseline	RP3-324O17.7	ENSG00000274364	0.157967	1.17469	0.438434	0.510268	0.999946
KSPZV1	1.x8 x 10^6 PfSPZ	pre-immunization baseline	high vs. low CSP-specific IgG response (LFC CSP-specific IgG response 2 weeks/baseline	TXNDC17	ENSG00000129235	-0.0711729	4.45252	0.43837	0.510298	0.999946
KSPZV1	1.x8 x 10^6 PfSPZ	pre-immunization baseline	high vs. low CSP-specific IgG response (LFC CSP-specific IgG response 2 weeks/baseline	STEAP3	ENSG00000115107	0.209169	1.81539	0.43817	0.510395	0.999946
KSPZV1	1.x8 x 10^6 PfSPZ	pre-immunization baseline	high vs. low CSP-specific IgG response (LFC CSP-specific IgG response 2 weeks/baseline	ZNF883	ENSG00000228623	-0.228153	1.65634	0.438133	0.510413	0.999946
KSPZV1	1.x8 x 10^6 PfSPZ	pre-immunization baseline	high vs. low CSP-specific IgG response (LFC CSP-specific IgG response 2 weeks/baseline	STS	ENSG00000101846	0.103002	3.85282	0.437849	0.510549	0.999946
KSPZV1	1.x8 x 10^6 PfSPZ	pre-immunization baseline	high vs. low CSP-specific IgG response (LFC CSP-specific IgG response 2 weeks/baseline	PDCD4	ENSG00000150593	0.0484993	7.89167	0.437845	0.510551	0.999946
KSPZV1	1.x8 x 10^6 PfSPZ	pre-immunization baseline	high vs. low CSP-specific IgG response (LFC CSP-specific IgG response 2 weeks/baseline	EXOSC10	ENSG00000171824	0.0417551	6.20902	0.437772	0.510586	0.999946
KSPZV1	1.x8 x 10^6 PfSPZ	pre-immunization baseline	high vs. low CSP-specific IgG response (LFC CSP-specific IgG response 2 weeks/baseline	LRIG1	ENSG00000144749	-0.0537921	5.19927	0.437653	0.510644	0.999946
KSPZV1	1.x8 x 10^6 PfSPZ	pre-immunization baseline	high vs. low CSP-specific IgG response (LFC CSP-specific IgG response 2 weeks/baseline	RP1-5O6.4	ENSG00000229955	-0.194288	0.137866	0.437544	0.510696	0.999946
KSPZV1	1.x8 x 10^6 PfSPZ	pre-immunization baseline	high vs. low CSP-specific IgG response (LFC CSP-specific IgG response 2 weeks/baseline	ECE1-AS1	ENSG00000231105	-0.140268	2.2598	0.437473	0.51073	0.999946
KSPZV1	1.x8 x 10^6 PfSPZ	pre-immunization baseline	high vs. low CSP-specific IgG response (LFC CSP-specific IgG response 2 weeks/baseline	AC010894.3	ENSG00000226853	-0.235264	-0.357355	0.437398	0.510766	0.999946
KSPZV1	1.x8 x 10^6 PfSPZ	pre-immunization baseline	high vs. low CSP-specific IgG response (LFC CSP-specific IgG response 2 weeks/baseline	MIR302CHG	ENSG00000249532	-0.0727303	3.63014	0.437196	0.510864	0.999946
KSPZV1	1.x8 x 10^6 PfSPZ	pre-immunization baseline	high vs. low CSP-specific IgG response (LFC CSP-specific IgG response 2 weeks/baseline	MTMR8	ENSG00000102043	-0.111798	2.57225	0.437159	0.510881	0.999946
KSPZV1	1.x8 x 10^6 PfSPZ	pre-immunization baseline	high vs. low CSP-specific IgG response (LFC CSP-specific IgG response 2 weeks/baseline	RP11-463J10.2	ENSG00000258928	-0.134553	0.816205	0.437031	0.510943	0.999946
KSPZV1	1.x8 x 10^6 PfSPZ	pre-immunization baseline	high vs. low CSP-specific IgG response (LFC CSP-specific IgG response 2 weeks/baseline	LDHA	ENSG00000134333	-0.0607973	7.2431	0.436979	0.510968	0.999946
KSPZV1	1.x8 x 10^6 PfSPZ	pre-immunization baseline	high vs. low CSP-specific IgG response (LFC CSP-specific IgG response 2 weeks/baseline	RNF166	ENSG00000158717	0.0535197	6.40176	0.436851	0.51103	0.999946
KSPZV1	1.x8 x 10^6 PfSPZ	pre-immunization baseline	high vs. low CSP-specific IgG response (LFC CSP-specific IgG response 2 weeks/baseline	ARHGAP35	ENSG00000160007	-0.041066	6.06515	0.436735	0.511086	0.999946
KSPZV1	1.x8 x 10^6 PfSPZ	pre-immunization baseline	high vs. low CSP-specific IgG response (LFC CSP-specific IgG response 2 weeks/baseline	CTD-3138B18.6	ENSG00000268201	-0.151342	0.896596	0.436731	0.511088	0.999946
KSPZV1	1.x8 x 10^6 PfSPZ	pre-immunization baseline	high vs. low CSP-specific IgG response (LFC CSP-specific IgG response 2 weeks/baseline	ASPH	ENSG00000198363	0.109666	5.20673	0.436426	0.511235	0.999946
KSPZV1	1.x8 x 10^6 PfSPZ	pre-immunization baseline	high vs. low CSP-specific IgG response (LFC CSP-specific IgG response 2 weeks/baseline	RP11-395B7.7	ENSG00000260336	-0.0519361	5.60611	0.436016	0.511433	0.999946
KSPZV1	1.x8 x 10^6 PfSPZ	pre-immunization baseline	high vs. low CSP-specific IgG response (LFC CSP-specific IgG response 2 weeks/baseline	COA7	ENSG00000162377	0.0517875	4.21797	0.435918	0.51148	0.999946
KSPZV1	1.x8 x 10^6 PfSPZ	pre-immunization baseline	high vs. low CSP-specific IgG response (LFC CSP-specific IgG response 2 weeks/baseline	BANF1	ENSG00000175334	-0.0445758	5.23374	0.435821	0.511527	0.999946
KSPZV1	1.x8 x 10^6 PfSPZ	pre-immunization baseline	high vs. low CSP-specific IgG response (LFC CSP-specific IgG response 2 weeks/baseline	ELOA-AS1	ENSG00000236810	-0.0635202	3.20697	0.435741	0.511565	0.999946
KSPZV1	1.x8 x 10^6 PfSPZ	pre-immunization baseline	high vs. low CSP-specific IgG response (LFC CSP-specific IgG response 2 weeks/baseline	SCAP	ENSG00000114650	0.0484803	5.91333	0.435736	0.511568	0.999946
KSPZV1	1.x8 x 10^6 PfSPZ	pre-immunization baseline	high vs. low CSP-specific IgG response (LFC CSP-specific IgG response 2 weeks/baseline	INO80	ENSG00000128908	-0.0353871	6.2454	0.435719	0.511576	0.999946
KSPZV1	1.x8 x 10^6 PfSPZ	pre-immunization baseline	high vs. low CSP-specific IgG response (LFC CSP-specific IgG response 2 weeks/baseline	LINC01336	ENSG00000250889	-0.10773	2.29917	0.435549	0.511658	0.999946
KSPZV1	1.x8 x 10^6 PfSPZ	pre-immunization baseline	high vs. low CSP-specific IgG response (LFC CSP-specific IgG response 2 weeks/baseline	LA16c-358B7.4	ENSG00000274751	-0.158472	1.82422	0.435341	0.511759	0.999946
KSPZV1	1.x8 x 10^6 PfSPZ	pre-immunization baseline	high vs. low CSP-specific IgG response (LFC CSP-specific IgG response 2 weeks/baseline	RP13-726E6.2	ENSG00000255367	-0.304896	0.292759	0.435336	0.511761	0.999946
KSPZV1	1.x8 x 10^6 PfSPZ	pre-immunization baseline	high vs. low CSP-specific IgG response (LFC CSP-specific IgG response 2 weeks/baseline	MAGEF1	ENSG00000177383	-0.0764175	3.51433	0.435303	0.511777	0.999946
KSPZV1	1.x8 x 10^6 PfSPZ	pre-immunization baseline	high vs. low CSP-specific IgG response (LFC CSP-specific IgG response 2 weeks/baseline	UMPS	ENSG00000114491	0.0938363	4.16333	0.435274	0.511791	0.999946
KSPZV1	1.x8 x 10^6 PfSPZ	pre-immunization baseline	high vs. low CSP-specific IgG response (LFC CSP-specific IgG response 2 weeks/baseline	MMP25-AS1	ENSG00000261971	0.0958952	5.68646	0.435263	0.511796	0.999946
KSPZV1	1.x8 x 10^6 PfSPZ	pre-immunization baseline	high vs. low CSP-specific IgG response (LFC CSP-specific IgG response 2 weeks/baseline	TOE1	ENSG00000132773	-0.0891106	2.98444	0.435184	0.511835	0.999946
KSPZV1	1.x8 x 10^6 PfSPZ	pre-immunization baseline	high vs. low CSP-specific IgG response (LFC CSP-specific IgG response 2 weeks/baseline	MAU2	ENSG00000129933	0.0432599	6.57793	0.435091	0.511879	0.999946
KSPZV1	1.x8 x 10^6 PfSPZ	pre-immunization baseline	high vs. low CSP-specific IgG response (LFC CSP-specific IgG response 2 weeks/baseline	RP11-490O6.2	ENSG00000262420	-0.133922	2.62232	0.435075	0.511887	0.999946
KSPZV1	1.x8 x 10^6 PfSPZ	pre-immunization baseline	high vs. low CSP-specific IgG response (LFC CSP-specific IgG response 2 weeks/baseline	ANAPC2	ENSG00000176248	0.0672087	4.3718	0.434981	0.511933	0.999946
KSPZV1	1.x8 x 10^6 PfSPZ	pre-immunization baseline	high vs. low CSP-specific IgG response (LFC CSP-specific IgG response 2 weeks/baseline	MED6	ENSG00000133997	0.0458183	5.27118	0.434797	0.512022	0.999946
KSPZV1	1.x8 x 10^6 PfSPZ	pre-immunization baseline	high vs. low CSP-specific IgG response (LFC CSP-specific IgG response 2 weeks/baseline	C1QTNF7	ENSG00000163145	-0.263562	1.0955	0.434602	0.512116	0.999946
KSPZV1	1.x8 x 10^6 PfSPZ	pre-immunization baseline	high vs. low CSP-specific IgG response (LFC CSP-specific IgG response 2 weeks/baseline	DYNC2I1	ENSG00000126870	-0.0638288	3.98232	0.434565	0.512134	0.999946
KSPZV1	1.x8 x 10^6 PfSPZ	pre-immunization baseline	high vs. low CSP-specific IgG response (LFC CSP-specific IgG response 2 weeks/baseline	CTSE	ENSG00000196188	-0.376333	0.228004	0.434441	0.512194	0.999946
KSPZV1	1.x8 x 10^6 PfSPZ	pre-immunization baseline	high vs. low CSP-specific IgG response (LFC CSP-specific IgG response 2 weeks/baseline	PRKCSH	ENSG00000130175	0.0695104	6.62527	0.434323	0.512251	0.999946
KSPZV1	1.x8 x 10^6 PfSPZ	pre-immunization baseline	high vs. low CSP-specific IgG response (LFC CSP-specific IgG response 2 weeks/baseline	TPD52L1	ENSG00000111907	-0.294814	1.82302	0.434196	0.512313	0.999946
KSPZV1	1.x8 x 10^6 PfSPZ	pre-immunization baseline	high vs. low CSP-specific IgG response (LFC CSP-specific IgG response 2 weeks/baseline	RAPGEF6	ENSG00000158987	0.0505493	8.13271	0.434143	0.512338	0.999946
KSPZV1	1.x8 x 10^6 PfSPZ	pre-immunization baseline	high vs. low CSP-specific IgG response (LFC CSP-specific IgG response 2 weeks/baseline	GAMT	ENSG00000130005	0.166939	1.79691	0.433974	0.51242	0.999946
KSPZV1	1.x8 x 10^6 PfSPZ	pre-immunization baseline	high vs. low CSP-specific IgG response (LFC CSP-specific IgG response 2 weeks/baseline	GLO1	ENSG00000124767	0.0491306	5.31079	0.433929	0.512442	0.999946
KSPZV1	1.x8 x 10^6 PfSPZ	pre-immunization baseline	high vs. low CSP-specific IgG response (LFC CSP-specific IgG response 2 weeks/baseline	RP11-212D19.4	ENSG00000255663	-0.0557045	4.78291	0.433853	0.512479	0.999946
KSPZV1	1.x8 x 10^6 PfSPZ	pre-immunization baseline	high vs. low CSP-specific IgG response (LFC CSP-specific IgG response 2 weeks/baseline	KIF27	ENSG00000165115	0.115482	3.15929	0.433719	0.512543	0.999946
KSPZV1	1.x8 x 10^6 PfSPZ	pre-immunization baseline	high vs. low CSP-specific IgG response (LFC CSP-specific IgG response 2 weeks/baseline	GOLPH3	ENSG00000113384	0.044611	6.73677	0.433651	0.512576	0.999946
KSPZV1	1.x8 x 10^6 PfSPZ	pre-immunization baseline	high vs. low CSP-specific IgG response (LFC CSP-specific IgG response 2 weeks/baseline	RP11-658F2.8	ENSG00000258297	-0.0688591	5.19558	0.433536	0.512632	0.999946
KSPZV1	1.x8 x 10^6 PfSPZ	pre-immunization baseline	high vs. low CSP-specific IgG response (LFC CSP-specific IgG response 2 weeks/baseline	EAF1	ENSG00000144597	0.0446068	5.30825	0.43352	0.51264	0.999946
KSPZV1	1.x8 x 10^6 PfSPZ	pre-immunization baseline	high vs. low CSP-specific IgG response (LFC CSP-specific IgG response 2 weeks/baseline	RASGRP1	ENSG00000172575	-0.0424668	8.08961	0.433477	0.512661	0.999946
KSPZV1	1.x8 x 10^6 PfSPZ	pre-immunization baseline	high vs. low CSP-specific IgG response (LFC CSP-specific IgG response 2 weeks/baseline	RP11-574K11.29	ENSG00000272140	-0.124842	2.07786	0.433385	0.512705	0.999946
KSPZV1	1.x8 x 10^6 PfSPZ	pre-immunization baseline	high vs. low CSP-specific IgG response (LFC CSP-specific IgG response 2 weeks/baseline	GIT1	ENSG00000108262	-0.0643489	5.50534	0.433258	0.512767	0.999946
KSPZV1	1.x8 x 10^6 PfSPZ	pre-immunization baseline	high vs. low CSP-specific IgG response (LFC CSP-specific IgG response 2 weeks/baseline	SRM	ENSG00000116649	-0.0741391	5.43164	0.43295	0.512916	0.999946
KSPZV1	1.x8 x 10^6 PfSPZ	pre-immunization baseline	high vs. low CSP-specific IgG response (LFC CSP-specific IgG response 2 weeks/baseline	TNIP3	ENSG00000050730	-0.253708	0.511269	0.432925	0.512928	0.999946
KSPZV1	1.x8 x 10^6 PfSPZ	pre-immunization baseline	high vs. low CSP-specific IgG response (LFC CSP-specific IgG response 2 weeks/baseline	CDIN1	ENSG00000186073	-0.132002	3.27742	0.432717	0.513029	0.999946
KSPZV1	1.x8 x 10^6 PfSPZ	pre-immunization baseline	high vs. low CSP-specific IgG response (LFC CSP-specific IgG response 2 weeks/baseline	ZNF613	ENSG00000176024	-0.0908141	4.02982	0.432399	0.513183	0.999946
KSPZV1	1.x8 x 10^6 PfSPZ	pre-immunization baseline	high vs. low CSP-specific IgG response (LFC CSP-specific IgG response 2 weeks/baseline	DDX19A-DT	ENSG00000261777	-0.0967418	1.7371	0.432185	0.513287	0.999946
KSPZV1	1.x8 x 10^6 PfSPZ	pre-immunization baseline	high vs. low CSP-specific IgG response (LFC CSP-specific IgG response 2 weeks/baseline	TM4SF19-DYNLT2B	ENSG00000273331	0.206055	0.26037	0.432043	0.513357	0.999946
KSPZV1	1.x8 x 10^6 PfSPZ	pre-immunization baseline	high vs. low CSP-specific IgG response (LFC CSP-specific IgG response 2 weeks/baseline	NOTCH2NL	ENSG00000213240	0.0966915	5.49719	0.432035	0.51336	0.999946
KSPZV1	1.x8 x 10^6 PfSPZ	pre-immunization baseline	high vs. low CSP-specific IgG response (LFC CSP-specific IgG response 2 weeks/baseline	METAP1	ENSG00000164024	0.0368059	5.65932	0.431867	0.513442	0.999946
KSPZV1	1.x8 x 10^6 PfSPZ	pre-immunization baseline	high vs. low CSP-specific IgG response (LFC CSP-specific IgG response 2 weeks/baseline	C1orf100	ENSG00000173728	0.21783	0.0610869	0.431833	0.513458	0.999946
KSPZV1	1.x8 x 10^6 PfSPZ	pre-immunization baseline	high vs. low CSP-specific IgG response (LFC CSP-specific IgG response 2 weeks/baseline	RP11-1398P2.1	ENSG00000244459	0.191005	-0.20698	0.431579	0.513582	0.999946
KSPZV1	1.x8 x 10^6 PfSPZ	pre-immunization baseline	high vs. low CSP-specific IgG response (LFC CSP-specific IgG response 2 weeks/baseline	PDGFB	ENSG00000100311	-0.255442	0.733479	0.431499	0.513621	0.999946
KSPZV1	1.x8 x 10^6 PfSPZ	pre-immunization baseline	high vs. low CSP-specific IgG response (LFC CSP-specific IgG response 2 weeks/baseline	APOBEC3H	ENSG00000100298	-0.333236	-0.149156	0.431368	0.513685	0.999946
KSPZV1	1.x8 x 10^6 PfSPZ	pre-immunization baseline	high vs. low CSP-specific IgG response (LFC CSP-specific IgG response 2 weeks/baseline	GPS2	ENSG00000132522	-0.0688386	6.13119	0.431259	0.513737	0.999946
KSPZV1	1.x8 x 10^6 PfSPZ	pre-immunization baseline	high vs. low CSP-specific IgG response (LFC CSP-specific IgG response 2 weeks/baseline	AJ003147.9	ENSG00000262668	0.16389	0.499821	0.431253	0.51374	0.999946
KSPZV1	1.x8 x 10^6 PfSPZ	pre-immunization baseline	high vs. low CSP-specific IgG response (LFC CSP-specific IgG response 2 weeks/baseline	UBR3	ENSG00000144357	0.052331	6.71076	0.431105	0.513813	0.999946
KSPZV1	1.x8 x 10^6 PfSPZ	pre-immunization baseline	high vs. low CSP-specific IgG response (LFC CSP-specific IgG response 2 weeks/baseline	FBRSL1	ENSG00000112787	0.0696438	5.51094	0.431074	0.513827	0.999946
KSPZV1	1.x8 x 10^6 PfSPZ	pre-immunization baseline	high vs. low CSP-specific IgG response (LFC CSP-specific IgG response 2 weeks/baseline	SGPL1	ENSG00000166224	0.0518267	5.51554	0.430976	0.513875	0.999946
KSPZV1	1.x8 x 10^6 PfSPZ	pre-immunization baseline	high vs. low CSP-specific IgG response (LFC CSP-specific IgG response 2 weeks/baseline	RP11-314N13.10	ENSG00000274322	0.113553	3.58237	0.430955	0.513885	0.999946
KSPZV1	1.x8 x 10^6 PfSPZ	pre-immunization baseline	high vs. low CSP-specific IgG response (LFC CSP-specific IgG response 2 weeks/baseline	TMEM38B	ENSG00000095209	0.099499	4.10169	0.43092	0.513902	0.999946
KSPZV1	1.x8 x 10^6 PfSPZ	pre-immunization baseline	high vs. low CSP-specific IgG response (LFC CSP-specific IgG response 2 weeks/baseline	GLUL	ENSG00000135821	0.17026	8.49092	0.430851	0.513936	0.999946
KSPZV1	1.x8 x 10^6 PfSPZ	pre-immunization baseline	high vs. low CSP-specific IgG response (LFC CSP-specific IgG response 2 weeks/baseline	AC010889.2	ENSG00000280358	-0.41742	5.78113	0.430493	0.51411	0.999946
KSPZV1	1.x8 x 10^6 PfSPZ	pre-immunization baseline	high vs. low CSP-specific IgG response (LFC CSP-specific IgG response 2 weeks/baseline	HUWE1	ENSG00000086758	0.0648894	8.1673	0.430406	0.514153	0.999946
KSPZV1	1.x8 x 10^6 PfSPZ	pre-immunization baseline	high vs. low CSP-specific IgG response (LFC CSP-specific IgG response 2 weeks/baseline	GDI1	ENSG00000203879	0.0558474	6.04587	0.430311	0.514199	0.999946
KSPZV1	1.x8 x 10^6 PfSPZ	pre-immunization baseline	high vs. low CSP-specific IgG response (LFC CSP-specific IgG response 2 weeks/baseline	BACE1-AS	ENSG00000278768	0.146332	1.12477	0.430268	0.51422	0.999946
KSPZV1	1.x8 x 10^6 PfSPZ	pre-immunization baseline	high vs. low CSP-specific IgG response (LFC CSP-specific IgG response 2 weeks/baseline	RP11-696N14.1	ENSG00000246090	-0.256422	0.464548	0.430154	0.514276	0.999946
KSPZV1	1.x8 x 10^6 PfSPZ	pre-immunization baseline	high vs. low CSP-specific IgG response (LFC CSP-specific IgG response 2 weeks/baseline	RP11-165F24.3	ENSG00000227155	-0.0666278	4.39572	0.429917	0.514391	0.999946
KSPZV1	1.x8 x 10^6 PfSPZ	pre-immunization baseline	high vs. low CSP-specific IgG response (LFC CSP-specific IgG response 2 weeks/baseline	ULK4	ENSG00000168038	-0.063222	4.47148	0.429497	0.514596	0.999946
KSPZV1	1.x8 x 10^6 PfSPZ	pre-immunization baseline	high vs. low CSP-specific IgG response (LFC CSP-specific IgG response 2 weeks/baseline	FGD5	ENSG00000154783	-0.202347	1.60982	0.429306	0.514689	0.999946
KSPZV1	1.x8 x 10^6 PfSPZ	pre-immunization baseline	high vs. low CSP-specific IgG response (LFC CSP-specific IgG response 2 weeks/baseline	RMND5B	ENSG00000145916	-0.0414359	5.71112	0.429258	0.514713	0.999946
KSPZV1	1.x8 x 10^6 PfSPZ	pre-immunization baseline	high vs. low CSP-specific IgG response (LFC CSP-specific IgG response 2 weeks/baseline	DHRS1	ENSG00000157379	-0.0792671	3.62036	0.429077	0.514801	0.999946
KSPZV1	1.x8 x 10^6 PfSPZ	pre-immunization baseline	high vs. low CSP-specific IgG response (LFC CSP-specific IgG response 2 weeks/baseline	PCYT1B	ENSG00000102230	0.390829	2.67535	0.429052	0.514813	0.999946
KSPZV1	1.x8 x 10^6 PfSPZ	pre-immunization baseline	high vs. low CSP-specific IgG response (LFC CSP-specific IgG response 2 weeks/baseline	ITPKB-IT1	ENSG00000228382	0.152273	0.842057	0.428866	0.514904	0.999946
KSPZV1	1.x8 x 10^6 PfSPZ	pre-immunization baseline	high vs. low CSP-specific IgG response (LFC CSP-specific IgG response 2 weeks/baseline	CDC40	ENSG00000168438	0.0539832	6.27898	0.42867	0.515	0.999946
KSPZV1	1.x8 x 10^6 PfSPZ	pre-immunization baseline	high vs. low CSP-specific IgG response (LFC CSP-specific IgG response 2 weeks/baseline	CHRM3-AS2	ENSG00000233355	-0.0937475	5.94292	0.42862	0.515024	0.999946
KSPZV1	1.x8 x 10^6 PfSPZ	pre-immunization baseline	high vs. low CSP-specific IgG response (LFC CSP-specific IgG response 2 weeks/baseline	STAG1	ENSG00000118007	0.0420062	6.62459	0.428572	0.515048	0.999946
KSPZV1	1.x8 x 10^6 PfSPZ	pre-immunization baseline	high vs. low CSP-specific IgG response (LFC CSP-specific IgG response 2 weeks/baseline	IQCN	ENSG00000130518	-0.083234	5.27715	0.428547	0.51506	0.999946
KSPZV1	1.x8 x 10^6 PfSPZ	pre-immunization baseline	high vs. low CSP-specific IgG response (LFC CSP-specific IgG response 2 weeks/baseline	SH2B1	ENSG00000178188	-0.0670179	5.21973	0.428202	0.515229	0.999946
KSPZV1	1.x8 x 10^6 PfSPZ	pre-immunization baseline	high vs. low CSP-specific IgG response (LFC CSP-specific IgG response 2 weeks/baseline	GBGT1	ENSG00000148288	0.0960019	4.12385	0.428178	0.51524	0.999946
KSPZV1	1.x8 x 10^6 PfSPZ	pre-immunization baseline	high vs. low CSP-specific IgG response (LFC CSP-specific IgG response 2 weeks/baseline	SNCA	ENSG00000145335	0.289763	8.78701	0.428026	0.515314	0.999946
KSPZV1	1.x8 x 10^6 PfSPZ	pre-immunization baseline	high vs. low CSP-specific IgG response (LFC CSP-specific IgG response 2 weeks/baseline	TP73-AS1	ENSG00000227372	-0.0934245	4.3509	0.427854	0.515399	0.999946
KSPZV1	1.x8 x 10^6 PfSPZ	pre-immunization baseline	high vs. low CSP-specific IgG response (LFC CSP-specific IgG response 2 weeks/baseline	RO60	ENSG00000116747	0.0628982	7.81782	0.427796	0.515427	0.999946
KSPZV1	1.x8 x 10^6 PfSPZ	pre-immunization baseline	high vs. low CSP-specific IgG response (LFC CSP-specific IgG response 2 weeks/baseline	NARF-AS2	ENSG00000265458	-0.208939	-0.178486	0.427771	0.515439	0.999946
KSPZV1	1.x8 x 10^6 PfSPZ	pre-immunization baseline	high vs. low CSP-specific IgG response (LFC CSP-specific IgG response 2 weeks/baseline	GPR183	ENSG00000169508	-0.066826	6.90644	0.427692	0.515478	0.999946
KSPZV1	1.x8 x 10^6 PfSPZ	pre-immunization baseline	high vs. low CSP-specific IgG response (LFC CSP-specific IgG response 2 weeks/baseline	RP11-1109F11.3	ENSG00000271327	0.211488	1.31837	0.427489	0.515577	0.999946
KSPZV1	1.x8 x 10^6 PfSPZ	pre-immunization baseline	high vs. low CSP-specific IgG response (LFC CSP-specific IgG response 2 weeks/baseline	RP11-212I21.4	ENSG00000261997	0.129759	3.78188	0.427406	0.515618	0.999946
KSPZV1	1.x8 x 10^6 PfSPZ	pre-immunization baseline	high vs. low CSP-specific IgG response (LFC CSP-specific IgG response 2 weeks/baseline	RYR3	ENSG00000198838	-0.166406	2.31838	0.427376	0.515633	0.999946
KSPZV1	1.x8 x 10^6 PfSPZ	pre-immunization baseline	high vs. low CSP-specific IgG response (LFC CSP-specific IgG response 2 weeks/baseline	PDZD4	ENSG00000067840	0.205772	2.07353	0.427073	0.515781	0.999946
KSPZV1	1.x8 x 10^6 PfSPZ	pre-immunization baseline	high vs. low CSP-specific IgG response (LFC CSP-specific IgG response 2 weeks/baseline	SSB	ENSG00000138385	-0.0589122	6.0724	0.426756	0.515936	0.999946
KSPZV1	1.x8 x 10^6 PfSPZ	pre-immunization baseline	high vs. low CSP-specific IgG response (LFC CSP-specific IgG response 2 weeks/baseline	RREB1	ENSG00000124782	0.0376438	7.16711	0.426751	0.515939	0.999946
KSPZV1	1.x8 x 10^6 PfSPZ	pre-immunization baseline	high vs. low CSP-specific IgG response (LFC CSP-specific IgG response 2 weeks/baseline	SEC23B	ENSG00000101310	0.0422798	5.9583	0.42675	0.515939	0.999946
KSPZV1	1.x8 x 10^6 PfSPZ	pre-immunization baseline	high vs. low CSP-specific IgG response (LFC CSP-specific IgG response 2 weeks/baseline	EIF3B	ENSG00000106263	0.0721712	6.57284	0.426623	0.516002	0.999946
KSPZV1	1.x8 x 10^6 PfSPZ	pre-immunization baseline	high vs. low CSP-specific IgG response (LFC CSP-specific IgG response 2 weeks/baseline	PLEKHJ1	ENSG00000104886	-0.0638711	4.52784	0.426485	0.516069	0.999946
KSPZV1	1.x8 x 10^6 PfSPZ	pre-immunization baseline	high vs. low CSP-specific IgG response (LFC CSP-specific IgG response 2 weeks/baseline	CHRNE	ENSG00000108556	-0.158638	1.53902	0.426398	0.516112	0.999946
KSPZV1	1.x8 x 10^6 PfSPZ	pre-immunization baseline	high vs. low CSP-specific IgG response (LFC CSP-specific IgG response 2 weeks/baseline	SLC1A7	ENSG00000162383	-0.422788	1.03996	0.426307	0.516156	0.999946
KSPZV1	1.x8 x 10^6 PfSPZ	pre-immunization baseline	high vs. low CSP-specific IgG response (LFC CSP-specific IgG response 2 weeks/baseline	AP000254.8	ENSG00000273271	-0.114562	1.60025	0.426214	0.516202	0.999946
KSPZV1	1.x8 x 10^6 PfSPZ	pre-immunization baseline	high vs. low CSP-specific IgG response (LFC CSP-specific IgG response 2 weeks/baseline	TAB3-AS2	ENSG00000235512	0.0837545	3.68484	0.426209	0.516204	0.999946
KSPZV1	1.x8 x 10^6 PfSPZ	pre-immunization baseline	high vs. low CSP-specific IgG response (LFC CSP-specific IgG response 2 weeks/baseline	FADS2	ENSG00000134824	-0.178385	2.87629	0.425967	0.516323	0.999946
KSPZV1	1.x8 x 10^6 PfSPZ	pre-immunization baseline	high vs. low CSP-specific IgG response (LFC CSP-specific IgG response 2 weeks/baseline	RUFY4	ENSG00000188282	-0.377298	0.454498	0.425884	0.516364	0.999946
KSPZV1	1.x8 x 10^6 PfSPZ	pre-immunization baseline	high vs. low CSP-specific IgG response (LFC CSP-specific IgG response 2 weeks/baseline	MICALL1	ENSG00000100139	0.053011	4.33648	0.425741	0.516434	0.999946
KSPZV1	1.x8 x 10^6 PfSPZ	pre-immunization baseline	high vs. low CSP-specific IgG response (LFC CSP-specific IgG response 2 weeks/baseline	RP13-977J11.6	ENSG00000279640	0.299317	-0.125847	0.425646	0.516481	0.999946
KSPZV1	1.x8 x 10^6 PfSPZ	pre-immunization baseline	high vs. low CSP-specific IgG response (LFC CSP-specific IgG response 2 weeks/baseline	SPNS1	ENSG00000169682	0.076382	3.85127	0.425522	0.516542	0.999946
KSPZV1	1.x8 x 10^6 PfSPZ	pre-immunization baseline	high vs. low CSP-specific IgG response (LFC CSP-specific IgG response 2 weeks/baseline	DAPP1	ENSG00000070190	0.0651702	7.21043	0.425507	0.516549	0.999946
KSPZV1	1.x8 x 10^6 PfSPZ	pre-immunization baseline	high vs. low CSP-specific IgG response (LFC CSP-specific IgG response 2 weeks/baseline	URB2	ENSG00000135763	0.0573722	4.59819	0.425336	0.516633	0.999946
KSPZV1	1.x8 x 10^6 PfSPZ	pre-immunization baseline	high vs. low CSP-specific IgG response (LFC CSP-specific IgG response 2 weeks/baseline	NEK8	ENSG00000160602	0.118962	2.80711	0.425327	0.516637	0.999946
KSPZV1	1.x8 x 10^6 PfSPZ	pre-immunization baseline	high vs. low CSP-specific IgG response (LFC CSP-specific IgG response 2 weeks/baseline	PIGF	ENSG00000151665	0.0571812	6.55739	0.424787	0.516903	0.999946
KSPZV1	1.x8 x 10^6 PfSPZ	pre-immunization baseline	high vs. low CSP-specific IgG response (LFC CSP-specific IgG response 2 weeks/baseline	RP11-701P16.2	ENSG00000251139	0.155422	1.88057	0.424737	0.516927	0.999946
KSPZV1	1.x8 x 10^6 PfSPZ	pre-immunization baseline	high vs. low CSP-specific IgG response (LFC CSP-specific IgG response 2 weeks/baseline	CNMD	ENSG00000136110	0.204731	0.149182	0.424588	0.517001	0.999946
KSPZV1	1.x8 x 10^6 PfSPZ	pre-immunization baseline	high vs. low CSP-specific IgG response (LFC CSP-specific IgG response 2 weeks/baseline	CRCP	ENSG00000241258	-0.034493	5.29198	0.424357	0.517114	0.999946
KSPZV1	1.x8 x 10^6 PfSPZ	pre-immunization baseline	high vs. low CSP-specific IgG response (LFC CSP-specific IgG response 2 weeks/baseline	MYO5A	ENSG00000197535	0.0400219	6.94835	0.424287	0.517149	0.999946
KSPZV1	1.x8 x 10^6 PfSPZ	pre-immunization baseline	high vs. low CSP-specific IgG response (LFC CSP-specific IgG response 2 weeks/baseline	PERP	ENSG00000112378	-0.183043	2.24633	0.424094	0.517244	0.999946
KSPZV1	1.x8 x 10^6 PfSPZ	pre-immunization baseline	high vs. low CSP-specific IgG response (LFC CSP-specific IgG response 2 weeks/baseline	CCDC85B	ENSG00000175602	-0.11522	3.02468	0.423605	0.517485	0.999946
KSPZV1	1.x8 x 10^6 PfSPZ	pre-immunization baseline	high vs. low CSP-specific IgG response (LFC CSP-specific IgG response 2 weeks/baseline	UBE2T	ENSG00000077152	-0.164751	1.3412	0.42355	0.517512	0.999946
KSPZV1	1.x8 x 10^6 PfSPZ	pre-immunization baseline	high vs. low CSP-specific IgG response (LFC CSP-specific IgG response 2 weeks/baseline	TMEM120B	ENSG00000188735	-0.0491765	6.74541	0.423444	0.517564	0.999946
KSPZV1	1.x8 x 10^6 PfSPZ	pre-immunization baseline	high vs. low CSP-specific IgG response (LFC CSP-specific IgG response 2 weeks/baseline	TRAF3	ENSG00000131323	0.0306008	6.21642	0.423413	0.517579	0.999946
KSPZV1	1.x8 x 10^6 PfSPZ	pre-immunization baseline	high vs. low CSP-specific IgG response (LFC CSP-specific IgG response 2 weeks/baseline	PPP2R1B	ENSG00000137713	0.0488919	5.52496	0.423409	0.517581	0.999946
KSPZV1	1.x8 x 10^6 PfSPZ	pre-immunization baseline	high vs. low CSP-specific IgG response (LFC CSP-specific IgG response 2 weeks/baseline	PRL	ENSG00000172179	-0.347755	-0.64475	0.423342	0.517614	0.999946
KSPZV1	1.x8 x 10^6 PfSPZ	pre-immunization baseline	high vs. low CSP-specific IgG response (LFC CSP-specific IgG response 2 weeks/baseline	PGM1	ENSG00000079739	-0.104131	4.15775	0.423174	0.517697	0.999946
KSPZV1	1.x8 x 10^6 PfSPZ	pre-immunization baseline	high vs. low CSP-specific IgG response (LFC CSP-specific IgG response 2 weeks/baseline	CIAO2A	ENSG00000166797	-0.0748035	5.60079	0.423172	0.517698	0.999946
KSPZV1	1.x8 x 10^6 PfSPZ	pre-immunization baseline	high vs. low CSP-specific IgG response (LFC CSP-specific IgG response 2 weeks/baseline	C1orf116	ENSG00000182795	0.354487	1.27568	0.422952	0.517807	0.999946
KSPZV1	1.x8 x 10^6 PfSPZ	pre-immunization baseline	high vs. low CSP-specific IgG response (LFC CSP-specific IgG response 2 weeks/baseline	PCK2	ENSG00000100889	-0.0680657	4.40653	0.422816	0.517874	0.999946
KSPZV1	1.x8 x 10^6 PfSPZ	pre-immunization baseline	high vs. low CSP-specific IgG response (LFC CSP-specific IgG response 2 weeks/baseline	CACNA1I	ENSG00000100346	-0.225079	2.58333	0.422741	0.517911	0.999946
KSPZV1	1.x8 x 10^6 PfSPZ	pre-immunization baseline	high vs. low CSP-specific IgG response (LFC CSP-specific IgG response 2 weeks/baseline	AP000577.2	ENSG00000280269	0.203231	-0.0952884	0.422594	0.517983	0.999946
KSPZV1	1.x8 x 10^6 PfSPZ	pre-immunization baseline	high vs. low CSP-specific IgG response (LFC CSP-specific IgG response 2 weeks/baseline	UPK3A	ENSG00000100373	-0.259345	-0.122006	0.422584	0.517988	0.999946
KSPZV1	1.x8 x 10^6 PfSPZ	pre-immunization baseline	high vs. low CSP-specific IgG response (LFC CSP-specific IgG response 2 weeks/baseline	GPR162	ENSG00000250510	0.26485	0.852977	0.422523	0.518018	0.999946
KSPZV1	1.x8 x 10^6 PfSPZ	pre-immunization baseline	high vs. low CSP-specific IgG response (LFC CSP-specific IgG response 2 weeks/baseline	RSL1D1	ENSG00000171490	0.0457366	6.73057	0.422507	0.518026	0.999946
KSPZV1	1.x8 x 10^6 PfSPZ	pre-immunization baseline	high vs. low CSP-specific IgG response (LFC CSP-specific IgG response 2 weeks/baseline	TMEM144	ENSG00000164124	0.246979	1.88475	0.422501	0.518029	0.999946
KSPZV1	1.x8 x 10^6 PfSPZ	pre-immunization baseline	high vs. low CSP-specific IgG response (LFC CSP-specific IgG response 2 weeks/baseline	ODAD1	ENSG00000105479	-0.314254	0.167546	0.422484	0.518038	0.999946
KSPZV1	1.x8 x 10^6 PfSPZ	pre-immunization baseline	high vs. low CSP-specific IgG response (LFC CSP-specific IgG response 2 weeks/baseline	FCGR3A	ENSG00000203747	0.127796	7.87305	0.422457	0.518051	0.999946
KSPZV1	1.x8 x 10^6 PfSPZ	pre-immunization baseline	high vs. low CSP-specific IgG response (LFC CSP-specific IgG response 2 weeks/baseline	AF129408.17	ENSG00000272991	-0.190007	0.472433	0.421963	0.518295	0.999946
KSPZV1	1.x8 x 10^6 PfSPZ	pre-immunization baseline	high vs. low CSP-specific IgG response (LFC CSP-specific IgG response 2 weeks/baseline	HYLS1	ENSG00000198331	-0.0658473	3.54448	0.421848	0.518352	0.999946
KSPZV1	1.x8 x 10^6 PfSPZ	pre-immunization baseline	high vs. low CSP-specific IgG response (LFC CSP-specific IgG response 2 weeks/baseline	CTD-2006C1.10	ENSG00000257355	0.152812	-0.06653	0.421846	0.518353	0.999946
KSPZV1	1.x8 x 10^6 PfSPZ	pre-immunization baseline	high vs. low CSP-specific IgG response (LFC CSP-specific IgG response 2 weeks/baseline	PPP1R12A	ENSG00000058272	0.0438071	8.33913	0.421783	0.518384	0.999946
KSPZV1	1.x8 x 10^6 PfSPZ	pre-immunization baseline	high vs. low CSP-specific IgG response (LFC CSP-specific IgG response 2 weeks/baseline	UBXN11	ENSG00000158062	0.0544145	6.85786	0.421772	0.518389	0.999946
KSPZV1	1.x8 x 10^6 PfSPZ	pre-immunization baseline	high vs. low CSP-specific IgG response (LFC CSP-specific IgG response 2 weeks/baseline	ZNF792	ENSG00000180884	-0.0493382	4.94273	0.421689	0.51843	0.999946
KSPZV1	1.x8 x 10^6 PfSPZ	pre-immunization baseline	high vs. low CSP-specific IgG response (LFC CSP-specific IgG response 2 weeks/baseline	PCCB	ENSG00000114054	0.0328838	5.34898	0.42159	0.518479	0.999946
KSPZV1	1.x8 x 10^6 PfSPZ	pre-immunization baseline	high vs. low CSP-specific IgG response (LFC CSP-specific IgG response 2 weeks/baseline	LIPN	ENSG00000204020	0.149284	2.32661	0.421319	0.518613	0.999946
KSPZV1	1.x8 x 10^6 PfSPZ	pre-immunization baseline	high vs. low CSP-specific IgG response (LFC CSP-specific IgG response 2 weeks/baseline	PSIP1	ENSG00000164985	-0.04257	7.99481	0.421195	0.518674	0.999946
KSPZV1	1.x8 x 10^6 PfSPZ	pre-immunization baseline	high vs. low CSP-specific IgG response (LFC CSP-specific IgG response 2 weeks/baseline	EP300-AS1	ENSG00000231993	-0.118663	0.185118	0.420787	0.518877	0.999946
KSPZV1	1.x8 x 10^6 PfSPZ	pre-immunization baseline	high vs. low CSP-specific IgG response (LFC CSP-specific IgG response 2 weeks/baseline	RP11-230C9.2	ENSG00000271551	-0.172718	1.60199	0.420774	0.518883	0.999946
KSPZV1	1.x8 x 10^6 PfSPZ	pre-immunization baseline	high vs. low CSP-specific IgG response (LFC CSP-specific IgG response 2 weeks/baseline	CTB-33G10.11	ENSG00000268636	-0.155893	-0.0381033	0.420668	0.518935	0.999946
KSPZV1	1.x8 x 10^6 PfSPZ	pre-immunization baseline	high vs. low CSP-specific IgG response (LFC CSP-specific IgG response 2 weeks/baseline	RPP14	ENSG00000163684	0.0498366	5.39055	0.42066	0.518939	0.999946
KSPZV1	1.x8 x 10^6 PfSPZ	pre-immunization baseline	high vs. low CSP-specific IgG response (LFC CSP-specific IgG response 2 weeks/baseline	AGTRAP	ENSG00000177674	0.0825979	4.84421	0.420614	0.518962	0.999946
KSPZV1	1.x8 x 10^6 PfSPZ	pre-immunization baseline	high vs. low CSP-specific IgG response (LFC CSP-specific IgG response 2 weeks/baseline	HSD17B1	ENSG00000108786	-0.0549208	4.89064	0.42059	0.518974	0.999946
KSPZV1	1.x8 x 10^6 PfSPZ	pre-immunization baseline	high vs. low CSP-specific IgG response (LFC CSP-specific IgG response 2 weeks/baseline	RP11-84C13.1	ENSG00000271359	-0.125159	2.86763	0.420585	0.518977	0.999946
KSPZV1	1.x8 x 10^6 PfSPZ	pre-immunization baseline	high vs. low CSP-specific IgG response (LFC CSP-specific IgG response 2 weeks/baseline	RP11-214K3.25	ENSG00000274874	0.0833702	1.75688	0.420582	0.518978	0.999946
KSPZV1	1.x8 x 10^6 PfSPZ	pre-immunization baseline	high vs. low CSP-specific IgG response (LFC CSP-specific IgG response 2 weeks/baseline	LINC00563	ENSG00000261097	0.283155	-0.0416579	0.420372	0.519082	0.999946
KSPZV1	1.x8 x 10^6 PfSPZ	pre-immunization baseline	high vs. low CSP-specific IgG response (LFC CSP-specific IgG response 2 weeks/baseline	TRGJP1	ENSG00000211692	-0.158308	0.139441	0.420309	0.519113	0.999946
KSPZV1	1.x8 x 10^6 PfSPZ	pre-immunization baseline	high vs. low CSP-specific IgG response (LFC CSP-specific IgG response 2 weeks/baseline	PTER	ENSG00000165983	-0.0612504	5.12873	0.420002	0.519265	0.999946
KSPZV1	1.x8 x 10^6 PfSPZ	pre-immunization baseline	high vs. low CSP-specific IgG response (LFC CSP-specific IgG response 2 weeks/baseline	ZNF830	ENSG00000198783	-0.05987	4.6629	0.42	0.519266	0.999946
KSPZV1	1.x8 x 10^6 PfSPZ	pre-immunization baseline	high vs. low CSP-specific IgG response (LFC CSP-specific IgG response 2 weeks/baseline	THOC6	ENSG00000131652	0.103086	2.98825	0.419969	0.519282	0.999946
KSPZV1	1.x8 x 10^6 PfSPZ	pre-immunization baseline	high vs. low CSP-specific IgG response (LFC CSP-specific IgG response 2 weeks/baseline	MTCP1	ENSG00000214827	-0.0638388	3.47547	0.419881	0.519325	0.999946
KSPZV1	1.x8 x 10^6 PfSPZ	pre-immunization baseline	high vs. low CSP-specific IgG response (LFC CSP-specific IgG response 2 weeks/baseline	ZNF157	ENSG00000147117	-0.232	0.207432	0.419771	0.51938	0.999946
KSPZV1	1.x8 x 10^6 PfSPZ	pre-immunization baseline	high vs. low CSP-specific IgG response (LFC CSP-specific IgG response 2 weeks/baseline	RTL8C	ENSG00000134590	-0.10631	3.31303	0.419698	0.519416	0.999946
KSPZV1	1.x8 x 10^6 PfSPZ	pre-immunization baseline	high vs. low CSP-specific IgG response (LFC CSP-specific IgG response 2 weeks/baseline	FRMD8	ENSG00000126391	0.0496219	5.47287	0.41951	0.519509	0.999946
KSPZV1	1.x8 x 10^6 PfSPZ	pre-immunization baseline	high vs. low CSP-specific IgG response (LFC CSP-specific IgG response 2 weeks/baseline	UBTD1	ENSG00000165886	0.196524	1.76477	0.419482	0.519523	0.999946
KSPZV1	1.x8 x 10^6 PfSPZ	pre-immunization baseline	high vs. low CSP-specific IgG response (LFC CSP-specific IgG response 2 weeks/baseline	OSBPL9	ENSG00000117859	0.0296461	6.6224	0.419367	0.519581	0.999946
KSPZV1	1.x8 x 10^6 PfSPZ	pre-immunization baseline	high vs. low CSP-specific IgG response (LFC CSP-specific IgG response 2 weeks/baseline	ALAS1	ENSG00000023330	0.0529323	4.77716	0.419281	0.519623	0.999946
KSPZV1	1.x8 x 10^6 PfSPZ	pre-immunization baseline	high vs. low CSP-specific IgG response (LFC CSP-specific IgG response 2 weeks/baseline	MROH8	ENSG00000101353	0.154545	1.0811	0.419008	0.519759	0.999946
KSPZV1	1.x8 x 10^6 PfSPZ	pre-immunization baseline	high vs. low CSP-specific IgG response (LFC CSP-specific IgG response 2 weeks/baseline	UVRAG	ENSG00000198382	-0.0407353	6.30308	0.418977	0.519774	0.999946
KSPZV1	1.x8 x 10^6 PfSPZ	pre-immunization baseline	high vs. low CSP-specific IgG response (LFC CSP-specific IgG response 2 weeks/baseline	CYP26C1	ENSG00000187553	-0.290573	0.998567	0.418843	0.519841	0.999946
KSPZV1	1.x8 x 10^6 PfSPZ	pre-immunization baseline	high vs. low CSP-specific IgG response (LFC CSP-specific IgG response 2 weeks/baseline	CTB-96E2.3	ENSG00000258924	0.064769	2.88669	0.418778	0.519873	0.999946
KSPZV1	1.x8 x 10^6 PfSPZ	pre-immunization baseline	high vs. low CSP-specific IgG response (LFC CSP-specific IgG response 2 weeks/baseline	SSR3	ENSG00000114850	-0.0609988	7.52573	0.418767	0.519878	0.999946
KSPZV1	1.x8 x 10^6 PfSPZ	pre-immunization baseline	high vs. low CSP-specific IgG response (LFC CSP-specific IgG response 2 weeks/baseline	CLEC1B	ENSG00000165682	0.127115	3.40987	0.418765	0.519879	0.999946
KSPZV1	1.x8 x 10^6 PfSPZ	pre-immunization baseline	high vs. low CSP-specific IgG response (LFC CSP-specific IgG response 2 weeks/baseline	LCN6	ENSG00000204003	0.154733	2.32128	0.418565	0.519979	0.999946
KSPZV1	1.x8 x 10^6 PfSPZ	pre-immunization baseline	high vs. low CSP-specific IgG response (LFC CSP-specific IgG response 2 weeks/baseline	RP11-875O11.2	ENSG00000246130	0.251291	0.983845	0.418325	0.520098	0.999946
KSPZV1	1.x8 x 10^6 PfSPZ	pre-immunization baseline	high vs. low CSP-specific IgG response (LFC CSP-specific IgG response 2 weeks/baseline	FAM171A1	ENSG00000148468	-0.0987472	3.0957	0.418167	0.520176	0.999946
KSPZV1	1.x8 x 10^6 PfSPZ	pre-immunization baseline	high vs. low CSP-specific IgG response (LFC CSP-specific IgG response 2 weeks/baseline	RP11-166B2.3	ENSG00000261560	-0.171488	0.898173	0.41749	0.520514	0.999946
KSPZV1	1.x8 x 10^6 PfSPZ	pre-immunization baseline	high vs. low CSP-specific IgG response (LFC CSP-specific IgG response 2 weeks/baseline	AF230666.2	ENSG00000223697	0.0545121	4.4402	0.417388	0.520564	0.999946
KSPZV1	1.x8 x 10^6 PfSPZ	pre-immunization baseline	high vs. low CSP-specific IgG response (LFC CSP-specific IgG response 2 weeks/baseline	RBMS1	ENSG00000153250	0.0376231	7.46701	0.417217	0.520649	0.999946
KSPZV1	1.x8 x 10^6 PfSPZ	pre-immunization baseline	high vs. low CSP-specific IgG response (LFC CSP-specific IgG response 2 weeks/baseline	PPP4R3A	ENSG00000100796	0.034681	7.72517	0.417171	0.520672	0.999946
KSPZV1	1.x8 x 10^6 PfSPZ	pre-immunization baseline	high vs. low CSP-specific IgG response (LFC CSP-specific IgG response 2 weeks/baseline	L34079.3	ENSG00000269177	0.135454	0.199341	0.417083	0.520716	0.999946
KSPZV1	1.x8 x 10^6 PfSPZ	pre-immunization baseline	high vs. low CSP-specific IgG response (LFC CSP-specific IgG response 2 weeks/baseline	N4BP2L2	ENSG00000244754	-0.0509156	9.12468	0.417067	0.520724	0.999946
KSPZV1	1.x8 x 10^6 PfSPZ	pre-immunization baseline	high vs. low CSP-specific IgG response (LFC CSP-specific IgG response 2 weeks/baseline	NUDT8	ENSG00000167799	0.252196	0.056594	0.417003	0.520756	0.999946
KSPZV1	1.x8 x 10^6 PfSPZ	pre-immunization baseline	high vs. low CSP-specific IgG response (LFC CSP-specific IgG response 2 weeks/baseline	CLN3	ENSG00000261832	0.0505022	4.56865	0.416431	0.521041	0.999946
KSPZV1	1.x8 x 10^6 PfSPZ	pre-immunization baseline	high vs. low CSP-specific IgG response (LFC CSP-specific IgG response 2 weeks/baseline	ZNF821	ENSG00000102984	-0.103632	2.29674	0.416321	0.521096	0.999946
KSPZV1	1.x8 x 10^6 PfSPZ	pre-immunization baseline	high vs. low CSP-specific IgG response (LFC CSP-specific IgG response 2 weeks/baseline	COG7	ENSG00000168434	-0.0443154	4.04792	0.416152	0.52118	0.999946
KSPZV1	1.x8 x 10^6 PfSPZ	pre-immunization baseline	high vs. low CSP-specific IgG response (LFC CSP-specific IgG response 2 weeks/baseline	PTPN11	ENSG00000179295	0.0429804	6.66243	0.415973	0.521269	0.999946
KSPZV1	1.x8 x 10^6 PfSPZ	pre-immunization baseline	high vs. low CSP-specific IgG response (LFC CSP-specific IgG response 2 weeks/baseline	KLHL6-AS1	ENSG00000242522	0.132104	1.89059	0.415959	0.521277	0.999946
KSPZV1	1.x8 x 10^6 PfSPZ	pre-immunization baseline	high vs. low CSP-specific IgG response (LFC CSP-specific IgG response 2 weeks/baseline	XPO7	ENSG00000130227	0.119302	7.15707	0.41593	0.521291	0.999946
KSPZV1	1.x8 x 10^6 PfSPZ	pre-immunization baseline	high vs. low CSP-specific IgG response (LFC CSP-specific IgG response 2 weeks/baseline	ODC1	ENSG00000115758	0.0848978	6.36371	0.415906	0.521303	0.999946
KSPZV1	1.x8 x 10^6 PfSPZ	pre-immunization baseline	high vs. low CSP-specific IgG response (LFC CSP-specific IgG response 2 weeks/baseline	CTB-5E10.3	ENSG00000267633	0.108912	2.35823	0.41554	0.521486	0.999946
KSPZV1	1.x8 x 10^6 PfSPZ	pre-immunization baseline	high vs. low CSP-specific IgG response (LFC CSP-specific IgG response 2 weeks/baseline	RGL4	ENSG00000159496	-0.0633486	5.23529	0.415534	0.521489	0.999946
KSPZV1	1.x8 x 10^6 PfSPZ	pre-immunization baseline	high vs. low CSP-specific IgG response (LFC CSP-specific IgG response 2 weeks/baseline	PALM2AKAP2	ENSG00000157654	0.0572622	6.88243	0.415523	0.521494	0.999946
KSPZV1	1.x8 x 10^6 PfSPZ	pre-immunization baseline	high vs. low CSP-specific IgG response (LFC CSP-specific IgG response 2 weeks/baseline	ERCC5	ENSG00000134899	0.0302121	6.79802	0.41526	0.521626	0.999946
KSPZV1	1.x8 x 10^6 PfSPZ	pre-immunization baseline	high vs. low CSP-specific IgG response (LFC CSP-specific IgG response 2 weeks/baseline	RP13-753N3.3	ENSG00000275185	-0.148978	1.6195	0.415118	0.521697	0.999946
KSPZV1	1.x8 x 10^6 PfSPZ	pre-immunization baseline	high vs. low CSP-specific IgG response (LFC CSP-specific IgG response 2 weeks/baseline	RP11-463D19.1	ENSG00000254538	0.153037	0.402295	0.415045	0.521733	0.999946
KSPZV1	1.x8 x 10^6 PfSPZ	pre-immunization baseline	high vs. low CSP-specific IgG response (LFC CSP-specific IgG response 2 weeks/baseline	TIAL1	ENSG00000151923	-0.0448171	7.14386	0.415034	0.521739	0.999946
KSPZV1	1.x8 x 10^6 PfSPZ	pre-immunization baseline	high vs. low CSP-specific IgG response (LFC CSP-specific IgG response 2 weeks/baseline	RP11-485O10.3	ENSG00000259700	-0.232695	-0.0820649	0.414877	0.521817	0.999946
KSPZV1	1.x8 x 10^6 PfSPZ	pre-immunization baseline	high vs. low CSP-specific IgG response (LFC CSP-specific IgG response 2 weeks/baseline	TC2N	ENSG00000165929	-0.104585	4.74731	0.414868	0.521822	0.999946
KSPZV1	1.x8 x 10^6 PfSPZ	pre-immunization baseline	high vs. low CSP-specific IgG response (LFC CSP-specific IgG response 2 weeks/baseline	C9orf85	ENSG00000155621	-0.068643	3.99764	0.414868	0.521822	0.999946
KSPZV1	1.x8 x 10^6 PfSPZ	pre-immunization baseline	high vs. low CSP-specific IgG response (LFC CSP-specific IgG response 2 weeks/baseline	ATP10A	ENSG00000206190	-0.0516115	6.20695	0.414657	0.521927	0.999946
KSPZV1	1.x8 x 10^6 PfSPZ	pre-immunization baseline	high vs. low CSP-specific IgG response (LFC CSP-specific IgG response 2 weeks/baseline	PTPRF	ENSG00000142949	0.401583	1.22848	0.414635	0.521938	0.999946
KSPZV1	1.x8 x 10^6 PfSPZ	pre-immunization baseline	high vs. low CSP-specific IgG response (LFC CSP-specific IgG response 2 weeks/baseline	S1PR1	ENSG00000170989	-0.0476349	8.65936	0.414628	0.521942	0.999946
KSPZV1	1.x8 x 10^6 PfSPZ	pre-immunization baseline	high vs. low CSP-specific IgG response (LFC CSP-specific IgG response 2 weeks/baseline	SOS1-IT1	ENSG00000229692	-0.0701033	3.28221	0.414588	0.521962	0.999946
KSPZV1	1.x8 x 10^6 PfSPZ	pre-immunization baseline	high vs. low CSP-specific IgG response (LFC CSP-specific IgG response 2 weeks/baseline	RP11-594N15.3	ENSG00000260398	0.137203	2.48708	0.414322	0.522095	0.999946
KSPZV1	1.x8 x 10^6 PfSPZ	pre-immunization baseline	high vs. low CSP-specific IgG response (LFC CSP-specific IgG response 2 weeks/baseline	LINC01138	ENSG00000274020	-0.0631353	4.76572	0.414198	0.522157	0.999946
KSPZV1	1.x8 x 10^6 PfSPZ	pre-immunization baseline	high vs. low CSP-specific IgG response (LFC CSP-specific IgG response 2 weeks/baseline	PIAS2	ENSG00000078043	-0.0531987	6.39923	0.414043	0.522234	0.999946
KSPZV1	1.x8 x 10^6 PfSPZ	pre-immunization baseline	high vs. low CSP-specific IgG response (LFC CSP-specific IgG response 2 weeks/baseline	SPTSSA	ENSG00000165389	0.0657123	4.904	0.414032	0.52224	0.999946
KSPZV1	1.x8 x 10^6 PfSPZ	pre-immunization baseline	high vs. low CSP-specific IgG response (LFC CSP-specific IgG response 2 weeks/baseline	RUBCN	ENSG00000145016	0.053404	6.28057	0.413815	0.522349	0.999946
KSPZV1	1.x8 x 10^6 PfSPZ	pre-immunization baseline	high vs. low CSP-specific IgG response (LFC CSP-specific IgG response 2 weeks/baseline	RP11-318K15.2	ENSG00000254325	0.0998204	3.47772	0.413698	0.522408	0.999946
KSPZV1	1.x8 x 10^6 PfSPZ	pre-immunization baseline	high vs. low CSP-specific IgG response (LFC CSP-specific IgG response 2 weeks/baseline	HAGHL	ENSG00000103253	-0.131737	2.64125	0.41362	0.522446	0.999946
KSPZV1	1.x8 x 10^6 PfSPZ	pre-immunization baseline	high vs. low CSP-specific IgG response (LFC CSP-specific IgG response 2 weeks/baseline	CTD-2231E14.8	ENSG00000269243	0.045664	6.6127	0.413612	0.522451	0.999946
KSPZV1	1.x8 x 10^6 PfSPZ	pre-immunization baseline	high vs. low CSP-specific IgG response (LFC CSP-specific IgG response 2 weeks/baseline	LNPEP	ENSG00000113441	0.0615292	8.94085	0.413081	0.522717	0.999946
KSPZV1	1.x8 x 10^6 PfSPZ	pre-immunization baseline	high vs. low CSP-specific IgG response (LFC CSP-specific IgG response 2 weeks/baseline	HMGA1	ENSG00000137309	-0.0603529	7.73124	0.413032	0.522741	0.999946
KSPZV1	1.x8 x 10^6 PfSPZ	pre-immunization baseline	high vs. low CSP-specific IgG response (LFC CSP-specific IgG response 2 weeks/baseline	PARD6A	ENSG00000102981	-0.134347	1.91884	0.412976	0.522769	0.999946
KSPZV1	1.x8 x 10^6 PfSPZ	pre-immunization baseline	high vs. low CSP-specific IgG response (LFC CSP-specific IgG response 2 weeks/baseline	APH1A	ENSG00000117362	0.0476664	6.09321	0.412952	0.522782	0.999946
KSPZV1	1.x8 x 10^6 PfSPZ	pre-immunization baseline	high vs. low CSP-specific IgG response (LFC CSP-specific IgG response 2 weeks/baseline	FUT10	ENSG00000172728	-0.136526	3.40362	0.412851	0.522832	0.999946
KSPZV1	1.x8 x 10^6 PfSPZ	pre-immunization baseline	high vs. low CSP-specific IgG response (LFC CSP-specific IgG response 2 weeks/baseline	AC110781.3	ENSG00000176349	-0.154156	2.75792	0.41274	0.522888	0.999946
KSPZV1	1.x8 x 10^6 PfSPZ	pre-immunization baseline	high vs. low CSP-specific IgG response (LFC CSP-specific IgG response 2 weeks/baseline	RP11-182L21.6	ENSG00000272447	-0.088037	3.71414	0.412564	0.522976	0.999946
KSPZV1	1.x8 x 10^6 PfSPZ	pre-immunization baseline	high vs. low CSP-specific IgG response (LFC CSP-specific IgG response 2 weeks/baseline	LRRC6	ENSG00000129295	0.265057	0.521472	0.412528	0.522994	0.999946
KSPZV1	1.x8 x 10^6 PfSPZ	pre-immunization baseline	high vs. low CSP-specific IgG response (LFC CSP-specific IgG response 2 weeks/baseline	CTD-2313J17.5	ENSG00000260361	0.263459	0.211747	0.412427	0.523045	0.999946
KSPZV1	1.x8 x 10^6 PfSPZ	pre-immunization baseline	high vs. low CSP-specific IgG response (LFC CSP-specific IgG response 2 weeks/baseline	ZNF469	ENSG00000225614	-0.147739	3.61504	0.412412	0.523052	0.999946
KSPZV1	1.x8 x 10^6 PfSPZ	pre-immunization baseline	high vs. low CSP-specific IgG response (LFC CSP-specific IgG response 2 weeks/baseline	TBC1D17	ENSG00000104946	0.082109	4.39721	0.412321	0.523098	0.999946
KSPZV1	1.x8 x 10^6 PfSPZ	pre-immunization baseline	high vs. low CSP-specific IgG response (LFC CSP-specific IgG response 2 weeks/baseline	SPATA9	ENSG00000145757	-0.11744	2.19961	0.411988	0.523265	0.999946
KSPZV1	1.x8 x 10^6 PfSPZ	pre-immunization baseline	high vs. low CSP-specific IgG response (LFC CSP-specific IgG response 2 weeks/baseline	EIF3I	ENSG00000084623	-0.0441868	6.36154	0.411942	0.523289	0.999946
KSPZV1	1.x8 x 10^6 PfSPZ	pre-immunization baseline	high vs. low CSP-specific IgG response (LFC CSP-specific IgG response 2 weeks/baseline	ROM1	ENSG00000149489	0.19896	1.2227	0.411275	0.523624	0.999946
KSPZV1	1.x8 x 10^6 PfSPZ	pre-immunization baseline	high vs. low CSP-specific IgG response (LFC CSP-specific IgG response 2 weeks/baseline	PRDX1	ENSG00000117450	0.0666842	6.2516	0.410973	0.523776	0.999946
KSPZV1	1.x8 x 10^6 PfSPZ	pre-immunization baseline	high vs. low CSP-specific IgG response (LFC CSP-specific IgG response 2 weeks/baseline	PRPF18	ENSG00000165630	-0.0392338	4.95449	0.410847	0.52384	0.999946
KSPZV1	1.x8 x 10^6 PfSPZ	pre-immunization baseline	high vs. low CSP-specific IgG response (LFC CSP-specific IgG response 2 weeks/baseline	ALDOC	ENSG00000109107	0.101974	3.02607	0.410834	0.523846	0.999946
KSPZV1	1.x8 x 10^6 PfSPZ	pre-immunization baseline	high vs. low CSP-specific IgG response (LFC CSP-specific IgG response 2 weeks/baseline	CTC-432M15.3	ENSG00000273217	0.0472357	7.61623	0.410795	0.523866	0.999946
KSPZV1	1.x8 x 10^6 PfSPZ	pre-immunization baseline	high vs. low CSP-specific IgG response (LFC CSP-specific IgG response 2 weeks/baseline	NOA1	ENSG00000084092	-0.0487728	5.17496	0.410759	0.523884	0.999946
KSPZV1	1.x8 x 10^6 PfSPZ	pre-immunization baseline	high vs. low CSP-specific IgG response (LFC CSP-specific IgG response 2 weeks/baseline	TRAJ5	ENSG00000211884	-0.105558	0.659901	0.410667	0.52393	0.999946
KSPZV1	1.x8 x 10^6 PfSPZ	pre-immunization baseline	high vs. low CSP-specific IgG response (LFC CSP-specific IgG response 2 weeks/baseline	RP11-1250I15.1	ENSG00000279995	-0.192053	0.496242	0.410623	0.523952	0.999946
KSPZV1	1.x8 x 10^6 PfSPZ	pre-immunization baseline	high vs. low CSP-specific IgG response (LFC CSP-specific IgG response 2 weeks/baseline	CIB2	ENSG00000136425	-0.309982	-0.00302972	0.410471	0.524029	0.999946
KSPZV1	1.x8 x 10^6 PfSPZ	pre-immunization baseline	high vs. low CSP-specific IgG response (LFC CSP-specific IgG response 2 weeks/baseline	SAR1B	ENSG00000152700	-0.0420059	6.59334	0.410243	0.524144	0.999946
KSPZV1	1.x8 x 10^6 PfSPZ	pre-immunization baseline	high vs. low CSP-specific IgG response (LFC CSP-specific IgG response 2 weeks/baseline	RP11-50C13.1	ENSG00000259250	0.198733	0.685489	0.410049	0.524242	0.999946
KSPZV1	1.x8 x 10^6 PfSPZ	pre-immunization baseline	high vs. low CSP-specific IgG response (LFC CSP-specific IgG response 2 weeks/baseline	CNOT10-AS1	ENSG00000251224	-0.15851	0.420722	0.410011	0.524261	0.999946
KSPZV1	1.x8 x 10^6 PfSPZ	pre-immunization baseline	high vs. low CSP-specific IgG response (LFC CSP-specific IgG response 2 weeks/baseline	DCAF4	ENSG00000119599	-0.0721425	3.42126	0.409903	0.524315	0.999946
KSPZV1	1.x8 x 10^6 PfSPZ	pre-immunization baseline	high vs. low CSP-specific IgG response (LFC CSP-specific IgG response 2 weeks/baseline	TPR	ENSG00000047410	0.0611215	7.86124	0.409718	0.524409	0.999946
KSPZV1	1.x8 x 10^6 PfSPZ	pre-immunization baseline	high vs. low CSP-specific IgG response (LFC CSP-specific IgG response 2 weeks/baseline	PRDM5	ENSG00000138738	0.216377	2.05763	0.409671	0.524432	0.999946
KSPZV1	1.x8 x 10^6 PfSPZ	pre-immunization baseline	high vs. low CSP-specific IgG response (LFC CSP-specific IgG response 2 weeks/baseline	MCU	ENSG00000156026	0.0545978	4.56331	0.409576	0.52448	0.999946
KSPZV1	1.x8 x 10^6 PfSPZ	pre-immunization baseline	high vs. low CSP-specific IgG response (LFC CSP-specific IgG response 2 weeks/baseline	RP11-216P16.8	ENSG00000275260	-0.228434	0.903329	0.409556	0.52449	0.999946
KSPZV1	1.x8 x 10^6 PfSPZ	pre-immunization baseline	high vs. low CSP-specific IgG response (LFC CSP-specific IgG response 2 weeks/baseline	TUBB4B	ENSG00000188229	0.0956792	5.82263	0.409239	0.524651	0.999946
KSPZV1	1.x8 x 10^6 PfSPZ	pre-immunization baseline	high vs. low CSP-specific IgG response (LFC CSP-specific IgG response 2 weeks/baseline	RP13-216E22.4	ENSG00000228906	0.236008	1.86535	0.40923	0.524655	0.999946
KSPZV1	1.x8 x 10^6 PfSPZ	pre-immunization baseline	high vs. low CSP-specific IgG response (LFC CSP-specific IgG response 2 weeks/baseline	RRAGA	ENSG00000155876	-0.050937	5.76097	0.409162	0.524689	0.999946
KSPZV1	1.x8 x 10^6 PfSPZ	pre-immunization baseline	high vs. low CSP-specific IgG response (LFC CSP-specific IgG response 2 weeks/baseline	RP11-173P15.3	ENSG00000256364	0.0640346	4.20965	0.409059	0.524741	0.999946
KSPZV1	1.x8 x 10^6 PfSPZ	pre-immunization baseline	high vs. low CSP-specific IgG response (LFC CSP-specific IgG response 2 weeks/baseline	TCAF2	ENSG00000170379	-0.0989284	3.92765	0.409047	0.524747	0.999946
KSPZV1	1.x8 x 10^6 PfSPZ	pre-immunization baseline	high vs. low CSP-specific IgG response (LFC CSP-specific IgG response 2 weeks/baseline	GOLGB1	ENSG00000173230	0.0552181	6.68808	0.408979	0.524782	0.999946
KSPZV1	1.x8 x 10^6 PfSPZ	pre-immunization baseline	high vs. low CSP-specific IgG response (LFC CSP-specific IgG response 2 weeks/baseline	CTD-2517M22.14	ENSG00000255182	0.194021	1.68266	0.40895	0.524796	0.999946
KSPZV1	1.x8 x 10^6 PfSPZ	pre-immunization baseline	high vs. low CSP-specific IgG response (LFC CSP-specific IgG response 2 weeks/baseline	MEAK7	ENSG00000140950	-0.0985915	3.20866	0.408929	0.524807	0.999946
KSPZV1	1.x8 x 10^6 PfSPZ	pre-immunization baseline	high vs. low CSP-specific IgG response (LFC CSP-specific IgG response 2 weeks/baseline	CFAP73	ENSG00000186710	0.109145	2.54607	0.408885	0.524829	0.999946
KSPZV1	1.x8 x 10^6 PfSPZ	pre-immunization baseline	high vs. low CSP-specific IgG response (LFC CSP-specific IgG response 2 weeks/baseline	RP11-405F3.4	ENSG00000260467	0.233681	0.350416	0.40873	0.524907	0.999946
KSPZV1	1.x8 x 10^6 PfSPZ	pre-immunization baseline	high vs. low CSP-specific IgG response (LFC CSP-specific IgG response 2 weeks/baseline	SDAD1	ENSG00000198301	0.0461651	5.89276	0.408634	0.524956	0.999946
KSPZV1	1.x8 x 10^6 PfSPZ	pre-immunization baseline	high vs. low CSP-specific IgG response (LFC CSP-specific IgG response 2 weeks/baseline	CTC-429P9.1	ENSG00000269427	0.151977	0.761717	0.408456	0.525046	0.999946
KSPZV1	1.x8 x 10^6 PfSPZ	pre-immunization baseline	high vs. low CSP-specific IgG response (LFC CSP-specific IgG response 2 weeks/baseline	SDHD	ENSG00000204370	-0.0449389	5.37359	0.408408	0.52507	0.999946
KSPZV1	1.x8 x 10^6 PfSPZ	pre-immunization baseline	high vs. low CSP-specific IgG response (LFC CSP-specific IgG response 2 weeks/baseline	ADSL	ENSG00000239900	-0.0436752	5.62594	0.40821	0.52517	0.999946
KSPZV1	1.x8 x 10^6 PfSPZ	pre-immunization baseline	high vs. low CSP-specific IgG response (LFC CSP-specific IgG response 2 weeks/baseline	AGL	ENSG00000162688	0.0701813	6.03994	0.408202	0.525175	0.999946
KSPZV1	1.x8 x 10^6 PfSPZ	pre-immunization baseline	high vs. low CSP-specific IgG response (LFC CSP-specific IgG response 2 weeks/baseline	EPHA1-AS1	ENSG00000229153	0.228476	1.29873	0.407982	0.525285	0.999946
KSPZV1	1.x8 x 10^6 PfSPZ	pre-immunization baseline	high vs. low CSP-specific IgG response (LFC CSP-specific IgG response 2 weeks/baseline	VASH2	ENSG00000143494	-0.0861745	3.32676	0.40788	0.525338	0.999946
KSPZV1	1.x8 x 10^6 PfSPZ	pre-immunization baseline	high vs. low CSP-specific IgG response (LFC CSP-specific IgG response 2 weeks/baseline	MOB3C	ENSG00000142961	-0.0564512	5.2561	0.407807	0.525374	0.999946
KSPZV1	1.x8 x 10^6 PfSPZ	pre-immunization baseline	high vs. low CSP-specific IgG response (LFC CSP-specific IgG response 2 weeks/baseline	MTHFD2	ENSG00000065911	-0.0672544	5.5522	0.407443	0.525559	0.999946
KSPZV1	1.x8 x 10^6 PfSPZ	pre-immunization baseline	high vs. low CSP-specific IgG response (LFC CSP-specific IgG response 2 weeks/baseline	RP11-996F15.4	ENSG00000275476	0.197027	0.0826277	0.407387	0.525587	0.999946
KSPZV1	1.x8 x 10^6 PfSPZ	pre-immunization baseline	high vs. low CSP-specific IgG response (LFC CSP-specific IgG response 2 weeks/baseline	GLIPR1L2	ENSG00000180481	0.310747	-0.339205	0.407372	0.525594	0.999946
KSPZV1	1.x8 x 10^6 PfSPZ	pre-immunization baseline	high vs. low CSP-specific IgG response (LFC CSP-specific IgG response 2 weeks/baseline	CTD-2616J11.3	ENSG00000254760	-0.11552	1.78481	0.407369	0.525596	0.999946
KSPZV1	1.x8 x 10^6 PfSPZ	pre-immunization baseline	high vs. low CSP-specific IgG response (LFC CSP-specific IgG response 2 weeks/baseline	ZNF585B	ENSG00000245680	0.0499945	5.37892	0.40721	0.525677	0.999946
KSPZV1	1.x8 x 10^6 PfSPZ	pre-immunization baseline	high vs. low CSP-specific IgG response (LFC CSP-specific IgG response 2 weeks/baseline	MMP23B	ENSG00000189409	0.306081	-0.106213	0.407162	0.525701	0.999946
KSPZV1	1.x8 x 10^6 PfSPZ	pre-immunization baseline	high vs. low CSP-specific IgG response (LFC CSP-specific IgG response 2 weeks/baseline	RP11-117L5.1	ENSG00000279905	-0.507455	0.715835	0.407145	0.525709	0.999946
KSPZV1	1.x8 x 10^6 PfSPZ	pre-immunization baseline	high vs. low CSP-specific IgG response (LFC CSP-specific IgG response 2 weeks/baseline	TOMM20	ENSG00000173726	0.0403099	6.50548	0.406998	0.525784	0.999946
KSPZV1	1.x8 x 10^6 PfSPZ	pre-immunization baseline	high vs. low CSP-specific IgG response (LFC CSP-specific IgG response 2 weeks/baseline	FAM3A	ENSG00000071889	-0.0736903	3.96788	0.406979	0.525794	0.999946
KSPZV1	1.x8 x 10^6 PfSPZ	pre-immunization baseline	high vs. low CSP-specific IgG response (LFC CSP-specific IgG response 2 weeks/baseline	FSTL3	ENSG00000070404	-0.151149	1.75887	0.406937	0.525815	0.999946
KSPZV1	1.x8 x 10^6 PfSPZ	pre-immunization baseline	high vs. low CSP-specific IgG response (LFC CSP-specific IgG response 2 weeks/baseline	RP11-484D2.5	ENSG00000255340	-0.10691	1.45884	0.406679	0.525946	0.999946
KSPZV1	1.x8 x 10^6 PfSPZ	pre-immunization baseline	high vs. low CSP-specific IgG response (LFC CSP-specific IgG response 2 weeks/baseline	MVB12A	ENSG00000141971	-0.0622834	4.29651	0.406149	0.526215	0.999946
KSPZV1	1.x8 x 10^6 PfSPZ	pre-immunization baseline	high vs. low CSP-specific IgG response (LFC CSP-specific IgG response 2 weeks/baseline	EOGT	ENSG00000163378	-0.0990281	3.92697	0.406066	0.526257	0.999946
KSPZV1	1.x8 x 10^6 PfSPZ	pre-immunization baseline	high vs. low CSP-specific IgG response (LFC CSP-specific IgG response 2 weeks/baseline	BLOC1S4	ENSG00000186222	-0.0647641	3.31168	0.406024	0.526278	0.999946
KSPZV1	1.x8 x 10^6 PfSPZ	pre-immunization baseline	high vs. low CSP-specific IgG response (LFC CSP-specific IgG response 2 weeks/baseline	LEF1-AS1	ENSG00000232021	-0.0836952	4.79231	0.4056	0.526494	0.999946
KSPZV1	1.x8 x 10^6 PfSPZ	pre-immunization baseline	high vs. low CSP-specific IgG response (LFC CSP-specific IgG response 2 weeks/baseline	ATRN	ENSG00000088812	-0.0417259	5.22353	0.405528	0.52653	0.999946
KSPZV1	1.x8 x 10^6 PfSPZ	pre-immunization baseline	high vs. low CSP-specific IgG response (LFC CSP-specific IgG response 2 weeks/baseline	ZFC3H1	ENSG00000133858	-0.0432483	7.60472	0.405297	0.526648	0.999946
KSPZV1	1.x8 x 10^6 PfSPZ	pre-immunization baseline	high vs. low CSP-specific IgG response (LFC CSP-specific IgG response 2 weeks/baseline	TERC	ENSG00000270141	-0.13067	4.12086	0.405171	0.526712	0.999946
KSPZV1	1.x8 x 10^6 PfSPZ	pre-immunization baseline	high vs. low CSP-specific IgG response (LFC CSP-specific IgG response 2 weeks/baseline	SUGT1P4-STRA6LP-CCDC180	ENSG00000255036	-0.120532	3.49148	0.404938	0.52683	0.999946
KSPZV1	1.x8 x 10^6 PfSPZ	pre-immunization baseline	high vs. low CSP-specific IgG response (LFC CSP-specific IgG response 2 weeks/baseline	TPST2	ENSG00000128294	0.0587684	6.23773	0.404872	0.526864	0.999946
KSPZV1	1.x8 x 10^6 PfSPZ	pre-immunization baseline	high vs. low CSP-specific IgG response (LFC CSP-specific IgG response 2 weeks/baseline	NOL12	ENSG00000273899	-0.0584682	3.98458	0.404793	0.526904	0.999946
KSPZV1	1.x8 x 10^6 PfSPZ	pre-immunization baseline	high vs. low CSP-specific IgG response (LFC CSP-specific IgG response 2 weeks/baseline	ZNF233	ENSG00000159915	-0.109859	2.36987	0.40477	0.526916	0.999946
KSPZV1	1.x8 x 10^6 PfSPZ	pre-immunization baseline	high vs. low CSP-specific IgG response (LFC CSP-specific IgG response 2 weeks/baseline	PRX	ENSG00000105227	-0.350595	1.02034	0.40455	0.527028	0.999946
KSPZV1	1.x8 x 10^6 PfSPZ	pre-immunization baseline	high vs. low CSP-specific IgG response (LFC CSP-specific IgG response 2 weeks/baseline	GMEB1	ENSG00000162419	0.0447611	5.15044	0.40449	0.527058	0.999946
KSPZV1	1.x8 x 10^6 PfSPZ	pre-immunization baseline	high vs. low CSP-specific IgG response (LFC CSP-specific IgG response 2 weeks/baseline	ZBTB5	ENSG00000168795	-0.0382879	5.34671	0.404444	0.527081	0.999946
KSPZV1	1.x8 x 10^6 PfSPZ	pre-immunization baseline	high vs. low CSP-specific IgG response (LFC CSP-specific IgG response 2 weeks/baseline	BCL11B	ENSG00000127152	0.0674117	7.96165	0.404297	0.527156	0.999946
KSPZV1	1.x8 x 10^6 PfSPZ	pre-immunization baseline	high vs. low CSP-specific IgG response (LFC CSP-specific IgG response 2 weeks/baseline	ANTKMT	ENSG00000103254	-0.156729	2.09385	0.404229	0.527191	0.999946
KSPZV1	1.x8 x 10^6 PfSPZ	pre-immunization baseline	high vs. low CSP-specific IgG response (LFC CSP-specific IgG response 2 weeks/baseline	ZNF84	ENSG00000198040	-0.0611916	6.08656	0.404162	0.527225	0.999946
KSPZV1	1.x8 x 10^6 PfSPZ	pre-immunization baseline	high vs. low CSP-specific IgG response (LFC CSP-specific IgG response 2 weeks/baseline	LRRC57	ENSG00000180979	0.0455153	5.24578	0.404155	0.527229	0.999946
KSPZV1	1.x8 x 10^6 PfSPZ	pre-immunization baseline	high vs. low CSP-specific IgG response (LFC CSP-specific IgG response 2 weeks/baseline	ZNF414	ENSG00000133250	-0.131339	3.02172	0.404123	0.527245	0.999946
KSPZV1	1.x8 x 10^6 PfSPZ	pre-immunization baseline	high vs. low CSP-specific IgG response (LFC CSP-specific IgG response 2 weeks/baseline	SLC20A2	ENSG00000168575	-0.0432345	4.97784	0.404103	0.527255	0.999946
KSPZV1	1.x8 x 10^6 PfSPZ	pre-immunization baseline	high vs. low CSP-specific IgG response (LFC CSP-specific IgG response 2 weeks/baseline	LA16c-431H6.6	ENSG00000261732	0.0584356	4.87595	0.403935	0.527341	0.999946
KSPZV1	1.x8 x 10^6 PfSPZ	pre-immunization baseline	high vs. low CSP-specific IgG response (LFC CSP-specific IgG response 2 weeks/baseline	ITIH2	ENSG00000151655	-0.135879	1.94861	0.40393	0.527343	0.999946
KSPZV1	1.x8 x 10^6 PfSPZ	pre-immunization baseline	high vs. low CSP-specific IgG response (LFC CSP-specific IgG response 2 weeks/baseline	MEF2C-AS1	ENSG00000248309	-0.16137	2.15285	0.403902	0.527358	0.999946
KSPZV1	1.x8 x 10^6 PfSPZ	pre-immunization baseline	high vs. low CSP-specific IgG response (LFC CSP-specific IgG response 2 weeks/baseline	TP53	ENSG00000141510	-0.060863	6.44428	0.40384	0.527389	0.999946
KSPZV1	1.x8 x 10^6 PfSPZ	pre-immunization baseline	high vs. low CSP-specific IgG response (LFC CSP-specific IgG response 2 weeks/baseline	RP11-209D14.4	ENSG00000266126	-0.0836054	2.20144	0.40359	0.527517	0.999946
KSPZV1	1.x8 x 10^6 PfSPZ	pre-immunization baseline	high vs. low CSP-specific IgG response (LFC CSP-specific IgG response 2 weeks/baseline	PDE3A	ENSG00000172572	0.340379	0.189312	0.403472	0.527577	0.999946
KSPZV1	1.x8 x 10^6 PfSPZ	pre-immunization baseline	high vs. low CSP-specific IgG response (LFC CSP-specific IgG response 2 weeks/baseline	SLC25A24	ENSG00000085491	0.0547306	6.11647	0.403363	0.527633	0.999946
KSPZV1	1.x8 x 10^6 PfSPZ	pre-immunization baseline	high vs. low CSP-specific IgG response (LFC CSP-specific IgG response 2 weeks/baseline	HIKESHI	ENSG00000149196	-0.0510302	4.39738	0.403167	0.527733	0.999946
KSPZV1	1.x8 x 10^6 PfSPZ	pre-immunization baseline	high vs. low CSP-specific IgG response (LFC CSP-specific IgG response 2 weeks/baseline	MORC3	ENSG00000159256	-0.116694	7.92564	0.403096	0.527769	0.999946
KSPZV1	1.x8 x 10^6 PfSPZ	pre-immunization baseline	high vs. low CSP-specific IgG response (LFC CSP-specific IgG response 2 weeks/baseline	PRDX4	ENSG00000123131	-0.107852	3.46919	0.40283	0.527905	0.999946
KSPZV1	1.x8 x 10^6 PfSPZ	pre-immunization baseline	high vs. low CSP-specific IgG response (LFC CSP-specific IgG response 2 weeks/baseline	CTD-2154I11.2	ENSG00000250240	-0.174183	0.0817404	0.402785	0.527927	0.999946
KSPZV1	1.x8 x 10^6 PfSPZ	pre-immunization baseline	high vs. low CSP-specific IgG response (LFC CSP-specific IgG response 2 weeks/baseline	FTCDNL1	ENSG00000226124	-0.236886	0.361175	0.402766	0.527937	0.999946
KSPZV1	1.x8 x 10^6 PfSPZ	pre-immunization baseline	high vs. low CSP-specific IgG response (LFC CSP-specific IgG response 2 weeks/baseline	LSM7	ENSG00000130332	0.0889773	3.36465	0.40267	0.527986	0.999946
KSPZV1	1.x8 x 10^6 PfSPZ	pre-immunization baseline	high vs. low CSP-specific IgG response (LFC CSP-specific IgG response 2 weeks/baseline	DOLK	ENSG00000175283	-0.0791308	3.00114	0.402444	0.528102	0.999946
KSPZV1	1.x8 x 10^6 PfSPZ	pre-immunization baseline	high vs. low CSP-specific IgG response (LFC CSP-specific IgG response 2 weeks/baseline	ADAR	ENSG00000160710	0.0768379	9.3334	0.402116	0.528269	0.999946
KSPZV1	1.x8 x 10^6 PfSPZ	pre-immunization baseline	high vs. low CSP-specific IgG response (LFC CSP-specific IgG response 2 weeks/baseline	DEXI	ENSG00000182108	-0.0587598	5.39006	0.401649	0.528508	0.999946
KSPZV1	1.x8 x 10^6 PfSPZ	pre-immunization baseline	high vs. low CSP-specific IgG response (LFC CSP-specific IgG response 2 weeks/baseline	SEPTIN7-DT	ENSG00000228878	0.16756	1.61236	0.401549	0.52856	0.999946
KSPZV1	1.x8 x 10^6 PfSPZ	pre-immunization baseline	high vs. low CSP-specific IgG response (LFC CSP-specific IgG response 2 weeks/baseline	PDE4DIP	ENSG00000178104	-0.112221	5.53393	0.401265	0.528705	0.999946
KSPZV1	1.x8 x 10^6 PfSPZ	pre-immunization baseline	high vs. low CSP-specific IgG response (LFC CSP-specific IgG response 2 weeks/baseline	RAI1-AS1	ENSG00000237328	0.170281	1.07747	0.401093	0.528793	0.999946
KSPZV1	1.x8 x 10^6 PfSPZ	pre-immunization baseline	high vs. low CSP-specific IgG response (LFC CSP-specific IgG response 2 weeks/baseline	ZNF2	ENSG00000275111	0.0584977	3.37627	0.400973	0.528855	0.999946
KSPZV1	1.x8 x 10^6 PfSPZ	pre-immunization baseline	high vs. low CSP-specific IgG response (LFC CSP-specific IgG response 2 weeks/baseline	AGPAT3	ENSG00000160216	0.0648498	6.45769	0.400751	0.528968	0.999946
KSPZV1	1.x8 x 10^6 PfSPZ	pre-immunization baseline	high vs. low CSP-specific IgG response (LFC CSP-specific IgG response 2 weeks/baseline	SNX29P2	ENSG00000198106	-0.0952547	4.42791	0.400702	0.528993	0.999946
KSPZV1	1.x8 x 10^6 PfSPZ	pre-immunization baseline	high vs. low CSP-specific IgG response (LFC CSP-specific IgG response 2 weeks/baseline	RP3-510L9.1	ENSG00000247925	0.0856427	2.0863	0.400423	0.529136	0.999946
KSPZV1	1.x8 x 10^6 PfSPZ	pre-immunization baseline	high vs. low CSP-specific IgG response (LFC CSP-specific IgG response 2 weeks/baseline	RFPL3S	ENSG00000205853	-0.169164	0.663773	0.400409	0.529143	0.999946
KSPZV1	1.x8 x 10^6 PfSPZ	pre-immunization baseline	high vs. low CSP-specific IgG response (LFC CSP-specific IgG response 2 weeks/baseline	LAMA2	ENSG00000196569	-0.32748	-0.111968	0.4004	0.529148	0.999946
KSPZV1	1.x8 x 10^6 PfSPZ	pre-immunization baseline	high vs. low CSP-specific IgG response (LFC CSP-specific IgG response 2 weeks/baseline	CLPTM1	ENSG00000104853	0.0517617	5.76887	0.400138	0.529282	0.999946
KSPZV1	1.x8 x 10^6 PfSPZ	pre-immunization baseline	high vs. low CSP-specific IgG response (LFC CSP-specific IgG response 2 weeks/baseline	RPS3	ENSG00000149273	-0.0626653	9.36308	0.399946	0.529381	0.999946
KSPZV1	1.x8 x 10^6 PfSPZ	pre-immunization baseline	high vs. low CSP-specific IgG response (LFC CSP-specific IgG response 2 weeks/baseline	PIK3CD-AS1	ENSG00000179840	-0.0810807	3.61409	0.399794	0.529459	0.999946
KSPZV1	1.x8 x 10^6 PfSPZ	pre-immunization baseline	high vs. low CSP-specific IgG response (LFC CSP-specific IgG response 2 weeks/baseline	ZNF16	ENSG00000170631	-0.0695857	3.15096	0.399741	0.529486	0.999946
KSPZV1	1.x8 x 10^6 PfSPZ	pre-immunization baseline	high vs. low CSP-specific IgG response (LFC CSP-specific IgG response 2 weeks/baseline	SPAG5	ENSG00000076382	-0.161835	2.93908	0.399741	0.529486	0.999946
KSPZV1	1.x8 x 10^6 PfSPZ	pre-immunization baseline	high vs. low CSP-specific IgG response (LFC CSP-specific IgG response 2 weeks/baseline	EEF1AKMT2	ENSG00000203791	-0.0634634	4.65223	0.399605	0.529556	0.999946
KSPZV1	1.x8 x 10^6 PfSPZ	pre-immunization baseline	high vs. low CSP-specific IgG response (LFC CSP-specific IgG response 2 weeks/baseline	MADD	ENSG00000110514	0.0541152	6.39947	0.399491	0.529614	0.999946
KSPZV1	1.x8 x 10^6 PfSPZ	pre-immunization baseline	high vs. low CSP-specific IgG response (LFC CSP-specific IgG response 2 weeks/baseline	LINC01147	ENSG00000258826	-0.139179	0.521767	0.399389	0.529667	0.999946
KSPZV1	1.x8 x 10^6 PfSPZ	pre-immunization baseline	high vs. low CSP-specific IgG response (LFC CSP-specific IgG response 2 weeks/baseline	CTC-241N9.1	ENSG00000245317	-0.221555	0.418378	0.399073	0.529829	0.999946
KSPZV1	1.x8 x 10^6 PfSPZ	pre-immunization baseline	high vs. low CSP-specific IgG response (LFC CSP-specific IgG response 2 weeks/baseline	CMC4	ENSG00000182712	-0.0758387	3.18809	0.398791	0.529974	0.999946
KSPZV1	1.x8 x 10^6 PfSPZ	pre-immunization baseline	high vs. low CSP-specific IgG response (LFC CSP-specific IgG response 2 weeks/baseline	ETHE1	ENSG00000105755	-0.0753049	3.01305	0.398747	0.529997	0.999946
KSPZV1	1.x8 x 10^6 PfSPZ	pre-immunization baseline	high vs. low CSP-specific IgG response (LFC CSP-specific IgG response 2 weeks/baseline	ARMH4	ENSG00000139971	-0.114524	2.75987	0.398676	0.530033	0.999946
KSPZV1	1.x8 x 10^6 PfSPZ	pre-immunization baseline	high vs. low CSP-specific IgG response (LFC CSP-specific IgG response 2 weeks/baseline	PSMB2	ENSG00000126067	-0.0487901	6.07476	0.398403	0.530174	0.999946
KSPZV1	1.x8 x 10^6 PfSPZ	pre-immunization baseline	high vs. low CSP-specific IgG response (LFC CSP-specific IgG response 2 weeks/baseline	RUNX3-AS1	ENSG00000229162	-0.138482	1.42827	0.398379	0.530186	0.999946
KSPZV1	1.x8 x 10^6 PfSPZ	pre-immunization baseline	high vs. low CSP-specific IgG response (LFC CSP-specific IgG response 2 weeks/baseline	AP000640.10	ENSG00000254477	0.20551	0.666756	0.398325	0.530214	0.999946
KSPZV1	1.x8 x 10^6 PfSPZ	pre-immunization baseline	high vs. low CSP-specific IgG response (LFC CSP-specific IgG response 2 weeks/baseline	UBE2W	ENSG00000104343	0.0548064	6.67338	0.398212	0.530272	0.999946
KSPZV1	1.x8 x 10^6 PfSPZ	pre-immunization baseline	high vs. low CSP-specific IgG response (LFC CSP-specific IgG response 2 weeks/baseline	FUBP3	ENSG00000107164	-0.0446101	5.33707	0.398111	0.530324	0.999946
KSPZV1	1.x8 x 10^6 PfSPZ	pre-immunization baseline	high vs. low CSP-specific IgG response (LFC CSP-specific IgG response 2 weeks/baseline	VAMP5	ENSG00000168899	-0.1078	3.61515	0.398001	0.530381	0.999946
KSPZV1	1.x8 x 10^6 PfSPZ	pre-immunization baseline	high vs. low CSP-specific IgG response (LFC CSP-specific IgG response 2 weeks/baseline	TMEM169	ENSG00000163449	-0.113815	2.55087	0.397817	0.530475	0.999946
KSPZV1	1.x8 x 10^6 PfSPZ	pre-immunization baseline	high vs. low CSP-specific IgG response (LFC CSP-specific IgG response 2 weeks/baseline	TBX6	ENSG00000149922	0.18533	0.529303	0.3978	0.530484	0.999946
KSPZV1	1.x8 x 10^6 PfSPZ	pre-immunization baseline	high vs. low CSP-specific IgG response (LFC CSP-specific IgG response 2 weeks/baseline	RCC1L	ENSG00000274523	-0.0874079	3.43496	0.397767	0.530501	0.999946
KSPZV1	1.x8 x 10^6 PfSPZ	pre-immunization baseline	high vs. low CSP-specific IgG response (LFC CSP-specific IgG response 2 weeks/baseline	RP1-59M18.2	ENSG00000255448	0.151258	0.695205	0.397668	0.530552	0.999946
KSPZV1	1.x8 x 10^6 PfSPZ	pre-immunization baseline	high vs. low CSP-specific IgG response (LFC CSP-specific IgG response 2 weeks/baseline	MIGA1	ENSG00000180488	-0.0534034	5.58821	0.397507	0.530635	0.999946
KSPZV1	1.x8 x 10^6 PfSPZ	pre-immunization baseline	high vs. low CSP-specific IgG response (LFC CSP-specific IgG response 2 weeks/baseline	CCDC102A	ENSG00000135736	-0.113917	2.8022	0.397491	0.530643	0.999946
KSPZV1	1.x8 x 10^6 PfSPZ	pre-immunization baseline	high vs. low CSP-specific IgG response (LFC CSP-specific IgG response 2 weeks/baseline	RP11-12A16.3	ENSG00000227068	0.193464	0.126189	0.397231	0.530778	0.999946
KSPZV1	1.x8 x 10^6 PfSPZ	pre-immunization baseline	high vs. low CSP-specific IgG response (LFC CSP-specific IgG response 2 weeks/baseline	SRF	ENSG00000112658	-0.050608	5.67039	0.397207	0.53079	0.999946
KSPZV1	1.x8 x 10^6 PfSPZ	pre-immunization baseline	high vs. low CSP-specific IgG response (LFC CSP-specific IgG response 2 weeks/baseline	NINL	ENSG00000101004	-0.38224	0.595536	0.396909	0.530943	0.999946
KSPZV1	1.x8 x 10^6 PfSPZ	pre-immunization baseline	high vs. low CSP-specific IgG response (LFC CSP-specific IgG response 2 weeks/baseline	RNF44	ENSG00000146083	0.0537749	6.95437	0.396601	0.531103	0.999946
KSPZV1	1.x8 x 10^6 PfSPZ	pre-immunization baseline	high vs. low CSP-specific IgG response (LFC CSP-specific IgG response 2 weeks/baseline	IQCH	ENSG00000103599	0.225025	0.904733	0.396483	0.531163	0.999946
KSPZV1	1.x8 x 10^6 PfSPZ	pre-immunization baseline	high vs. low CSP-specific IgG response (LFC CSP-specific IgG response 2 weeks/baseline	AC004623.3	ENSG00000279488	0.162451	1.29937	0.396455	0.531178	0.999946
KSPZV1	1.x8 x 10^6 PfSPZ	pre-immunization baseline	high vs. low CSP-specific IgG response (LFC CSP-specific IgG response 2 weeks/baseline	SIGLEC6	ENSG00000105492	-0.138446	2.64221	0.396074	0.531375	0.999946
KSPZV1	1.x8 x 10^6 PfSPZ	pre-immunization baseline	high vs. low CSP-specific IgG response (LFC CSP-specific IgG response 2 weeks/baseline	RP11-535A5.1	ENSG00000273348	-0.200787	0.693283	0.396071	0.531376	0.999946
KSPZV1	1.x8 x 10^6 PfSPZ	pre-immunization baseline	high vs. low CSP-specific IgG response (LFC CSP-specific IgG response 2 weeks/baseline	BCL3	ENSG00000069399	0.097263	5.27909	0.39594	0.531444	0.999946
KSPZV1	1.x8 x 10^6 PfSPZ	pre-immunization baseline	high vs. low CSP-specific IgG response (LFC CSP-specific IgG response 2 weeks/baseline	INTS12	ENSG00000138785	-0.0452865	4.23523	0.395933	0.531447	0.999946
KSPZV1	1.x8 x 10^6 PfSPZ	pre-immunization baseline	high vs. low CSP-specific IgG response (LFC CSP-specific IgG response 2 weeks/baseline	AC006116.19	ENSG00000267298	0.14175	1.85122	0.395913	0.531458	0.999946
KSPZV1	1.x8 x 10^6 PfSPZ	pre-immunization baseline	high vs. low CSP-specific IgG response (LFC CSP-specific IgG response 2 weeks/baseline	TMEM168	ENSG00000146802	-0.0603594	6.3111	0.395678	0.531579	0.999946
KSPZV1	1.x8 x 10^6 PfSPZ	pre-immunization baseline	high vs. low CSP-specific IgG response (LFC CSP-specific IgG response 2 weeks/baseline	GDPD3	ENSG00000102886	0.185103	0.871298	0.395671	0.531583	0.999946
KSPZV1	1.x8 x 10^6 PfSPZ	pre-immunization baseline	high vs. low CSP-specific IgG response (LFC CSP-specific IgG response 2 weeks/baseline	RPL7	ENSG00000147604	-0.117207	9.59233	0.395633	0.531603	0.999946
KSPZV1	1.x8 x 10^6 PfSPZ	pre-immunization baseline	high vs. low CSP-specific IgG response (LFC CSP-specific IgG response 2 weeks/baseline	RP11-264J4.8	ENSG00000279951	-0.253631	-0.112345	0.395617	0.531611	0.999946
KSPZV1	1.x8 x 10^6 PfSPZ	pre-immunization baseline	high vs. low CSP-specific IgG response (LFC CSP-specific IgG response 2 weeks/baseline	FFAR2	ENSG00000126262	0.126834	5.00954	0.395584	0.531628	0.999946
KSPZV1	1.x8 x 10^6 PfSPZ	pre-immunization baseline	high vs. low CSP-specific IgG response (LFC CSP-specific IgG response 2 weeks/baseline	RNF4	ENSG00000063978	0.035191	6.43	0.395205	0.531824	0.999946
KSPZV1	1.x8 x 10^6 PfSPZ	pre-immunization baseline	high vs. low CSP-specific IgG response (LFC CSP-specific IgG response 2 weeks/baseline	BCL6B	ENSG00000161940	-0.271682	0.0957711	0.395055	0.531901	0.999946
KSPZV1	1.x8 x 10^6 PfSPZ	pre-immunization baseline	high vs. low CSP-specific IgG response (LFC CSP-specific IgG response 2 weeks/baseline	SPDYA	ENSG00000163806	0.0600561	5.79947	0.395011	0.531924	0.999946
KSPZV1	1.x8 x 10^6 PfSPZ	pre-immunization baseline	high vs. low CSP-specific IgG response (LFC CSP-specific IgG response 2 weeks/baseline	RP11-700A24.1	ENSG00000279742	-0.137252	1.76613	0.394814	0.532026	0.999946
KSPZV1	1.x8 x 10^6 PfSPZ	pre-immunization baseline	high vs. low CSP-specific IgG response (LFC CSP-specific IgG response 2 weeks/baseline	IDUA	ENSG00000127415	-0.0875812	3.84399	0.394785	0.532041	0.999946
KSPZV1	1.x8 x 10^6 PfSPZ	pre-immunization baseline	high vs. low CSP-specific IgG response (LFC CSP-specific IgG response 2 weeks/baseline	RP5-1125A11.7	ENSG00000276073	-0.16589	1.92033	0.394531	0.532173	0.999946
KSPZV1	1.x8 x 10^6 PfSPZ	pre-immunization baseline	high vs. low CSP-specific IgG response (LFC CSP-specific IgG response 2 weeks/baseline	KIF18B	ENSG00000186185	-0.217131	2.31077	0.394505	0.532187	0.999946
KSPZV1	1.x8 x 10^6 PfSPZ	pre-immunization baseline	high vs. low CSP-specific IgG response (LFC CSP-specific IgG response 2 weeks/baseline	RP3-467N11.1	ENSG00000260000	-0.231377	0.52486	0.394339	0.532273	0.999946
KSPZV1	1.x8 x 10^6 PfSPZ	pre-immunization baseline	high vs. low CSP-specific IgG response (LFC CSP-specific IgG response 2 weeks/baseline	ACTR8	ENSG00000113812	0.0383139	5.25328	0.394177	0.532356	0.999946
KSPZV1	1.x8 x 10^6 PfSPZ	pre-immunization baseline	high vs. low CSP-specific IgG response (LFC CSP-specific IgG response 2 weeks/baseline	TVP23B	ENSG00000171928	-0.0633079	5.06399	0.394034	0.532431	0.999946
KSPZV1	1.x8 x 10^6 PfSPZ	pre-immunization baseline	high vs. low CSP-specific IgG response (LFC CSP-specific IgG response 2 weeks/baseline	MCOLN2	ENSG00000153898	-0.0918306	3.65501	0.394021	0.532437	0.999946
KSPZV1	1.x8 x 10^6 PfSPZ	pre-immunization baseline	high vs. low CSP-specific IgG response (LFC CSP-specific IgG response 2 weeks/baseline	TSPYL1	ENSG00000189241	0.0385281	6.47337	0.394001	0.532448	0.999946
KSPZV1	1.x8 x 10^6 PfSPZ	pre-immunization baseline	high vs. low CSP-specific IgG response (LFC CSP-specific IgG response 2 weeks/baseline	LRFN4	ENSG00000173621	-0.170692	1.81383	0.393796	0.532554	0.999946
KSPZV1	1.x8 x 10^6 PfSPZ	pre-immunization baseline	high vs. low CSP-specific IgG response (LFC CSP-specific IgG response 2 weeks/baseline	RP11-467H10.2	ENSG00000259628	0.0986616	1.80454	0.39374	0.532583	0.999946
KSPZV1	1.x8 x 10^6 PfSPZ	pre-immunization baseline	high vs. low CSP-specific IgG response (LFC CSP-specific IgG response 2 weeks/baseline	AC127904.2	ENSG00000230732	-0.114514	2.86628	0.393729	0.532589	0.999946
KSPZV1	1.x8 x 10^6 PfSPZ	pre-immunization baseline	high vs. low CSP-specific IgG response (LFC CSP-specific IgG response 2 weeks/baseline	RP11-299G20.2	ENSG00000259172	0.159999	2.18868	0.393608	0.532652	0.999946
KSPZV1	1.x8 x 10^6 PfSPZ	pre-immunization baseline	high vs. low CSP-specific IgG response (LFC CSP-specific IgG response 2 weeks/baseline	KANSL2	ENSG00000139620	-0.0452335	4.80127	0.393478	0.532719	0.999946
KSPZV1	1.x8 x 10^6 PfSPZ	pre-immunization baseline	high vs. low CSP-specific IgG response (LFC CSP-specific IgG response 2 weeks/baseline	CTC-487M23.8	ENSG00000272869	-0.047355	3.94926	0.393442	0.532738	0.999946
KSPZV1	1.x8 x 10^6 PfSPZ	pre-immunization baseline	high vs. low CSP-specific IgG response (LFC CSP-specific IgG response 2 weeks/baseline	PHF11	ENSG00000136147	-0.0575893	6.70966	0.393421	0.532749	0.999946
KSPZV1	1.x8 x 10^6 PfSPZ	pre-immunization baseline	high vs. low CSP-specific IgG response (LFC CSP-specific IgG response 2 weeks/baseline	SAMD4A	ENSG00000020577	-0.121534	4.18388	0.393409	0.532755	0.999946
KSPZV1	1.x8 x 10^6 PfSPZ	pre-immunization baseline	high vs. low CSP-specific IgG response (LFC CSP-specific IgG response 2 weeks/baseline	C19orf12	ENSG00000131943	-0.048342	5.32746	0.393197	0.532865	0.999946
KSPZV1	1.x8 x 10^6 PfSPZ	pre-immunization baseline	high vs. low CSP-specific IgG response (LFC CSP-specific IgG response 2 weeks/baseline	LINC02453	ENSG00000245017	-0.216123	0.355041	0.393188	0.53287	0.999946
KSPZV1	1.x8 x 10^6 PfSPZ	pre-immunization baseline	high vs. low CSP-specific IgG response (LFC CSP-specific IgG response 2 weeks/baseline	L3MBTL2	ENSG00000100395	-0.0456084	4.89508	0.3931	0.532915	0.999946
KSPZV1	1.x8 x 10^6 PfSPZ	pre-immunization baseline	high vs. low CSP-specific IgG response (LFC CSP-specific IgG response 2 weeks/baseline	BTAF1	ENSG00000095564	-0.0425787	7.81805	0.393071	0.53293	0.999946
KSPZV1	1.x8 x 10^6 PfSPZ	pre-immunization baseline	high vs. low CSP-specific IgG response (LFC CSP-specific IgG response 2 weeks/baseline	RASA3-IT1	ENSG00000232487	0.221573	0.606207	0.39293	0.533004	0.999946
KSPZV1	1.x8 x 10^6 PfSPZ	pre-immunization baseline	high vs. low CSP-specific IgG response (LFC CSP-specific IgG response 2 weeks/baseline	SLC38A6	ENSG00000139974	-0.0684676	3.90473	0.392838	0.533051	0.999946
KSPZV1	1.x8 x 10^6 PfSPZ	pre-immunization baseline	high vs. low CSP-specific IgG response (LFC CSP-specific IgG response 2 weeks/baseline	MED19	ENSG00000156603	0.0967661	3.00563	0.392602	0.533174	0.999946
KSPZV1	1.x8 x 10^6 PfSPZ	pre-immunization baseline	high vs. low CSP-specific IgG response (LFC CSP-specific IgG response 2 weeks/baseline	ESF1	ENSG00000089048	0.0675695	4.67765	0.392383	0.533288	0.999946
KSPZV1	1.x8 x 10^6 PfSPZ	pre-immunization baseline	high vs. low CSP-specific IgG response (LFC CSP-specific IgG response 2 weeks/baseline	AC010889.1	ENSG00000280101	-0.39753	5.70031	0.392302	0.53333	0.999946
KSPZV1	1.x8 x 10^6 PfSPZ	pre-immunization baseline	high vs. low CSP-specific IgG response (LFC CSP-specific IgG response 2 weeks/baseline	RP11-1100L3.7	ENSG00000257663	-0.0970704	1.6692	0.392273	0.533345	0.999946
KSPZV1	1.x8 x 10^6 PfSPZ	pre-immunization baseline	high vs. low CSP-specific IgG response (LFC CSP-specific IgG response 2 weeks/baseline	CH17-340M24.1	ENSG00000279563	-0.212298	0.578372	0.392044	0.533464	0.999946
KSPZV1	1.x8 x 10^6 PfSPZ	pre-immunization baseline	high vs. low CSP-specific IgG response (LFC CSP-specific IgG response 2 weeks/baseline	PSEN2	ENSG00000143801	-0.162159	1.83085	0.391853	0.533564	0.999946
KSPZV1	1.x8 x 10^6 PfSPZ	pre-immunization baseline	high vs. low CSP-specific IgG response (LFC CSP-specific IgG response 2 weeks/baseline	RP11-712L6.7	ENSG00000254905	0.118276	1.3797	0.391839	0.533571	0.999946
KSPZV1	1.x8 x 10^6 PfSPZ	pre-immunization baseline	high vs. low CSP-specific IgG response (LFC CSP-specific IgG response 2 weeks/baseline	TOR1A	ENSG00000136827	-0.0512874	6.04327	0.391819	0.533582	0.999946
KSPZV1	1.x8 x 10^6 PfSPZ	pre-immunization baseline	high vs. low CSP-specific IgG response (LFC CSP-specific IgG response 2 weeks/baseline	CLN6	ENSG00000128973	-0.0584594	4.52421	0.391267	0.533869	0.999946
KSPZV1	1.x8 x 10^6 PfSPZ	pre-immunization baseline	high vs. low CSP-specific IgG response (LFC CSP-specific IgG response 2 weeks/baseline	PTPRN2	ENSG00000155093	-0.139993	2.55462	0.391086	0.533963	0.999946
KSPZV1	1.x8 x 10^6 PfSPZ	pre-immunization baseline	high vs. low CSP-specific IgG response (LFC CSP-specific IgG response 2 weeks/baseline	ZBTB7B	ENSG00000160685	0.0566649	6.47505	0.391083	0.533965	0.999946
KSPZV1	1.x8 x 10^6 PfSPZ	pre-immunization baseline	high vs. low CSP-specific IgG response (LFC CSP-specific IgG response 2 weeks/baseline	CAD	ENSG00000084774	-0.0741985	4.94715	0.390957	0.534031	0.999946
KSPZV1	1.x8 x 10^6 PfSPZ	pre-immunization baseline	high vs. low CSP-specific IgG response (LFC CSP-specific IgG response 2 weeks/baseline	RP11-365P13.5	ENSG00000277767	-0.150282	2.63334	0.390872	0.534075	0.999946
KSPZV1	1.x8 x 10^6 PfSPZ	pre-immunization baseline	high vs. low CSP-specific IgG response (LFC CSP-specific IgG response 2 weeks/baseline	PDIA4	ENSG00000155660	0.0915948	6.65862	0.390837	0.534093	0.999946
KSPZV1	1.x8 x 10^6 PfSPZ	pre-immunization baseline	high vs. low CSP-specific IgG response (LFC CSP-specific IgG response 2 weeks/baseline	C8orf82	ENSG00000213563	0.0685504	3.55341	0.390781	0.534123	0.999946
KSPZV1	1.x8 x 10^6 PfSPZ	pre-immunization baseline	high vs. low CSP-specific IgG response (LFC CSP-specific IgG response 2 weeks/baseline	NBPF11	ENSG00000263956	-0.0604535	4.52471	0.390733	0.534148	0.999946
KSPZV1	1.x8 x 10^6 PfSPZ	pre-immunization baseline	high vs. low CSP-specific IgG response (LFC CSP-specific IgG response 2 weeks/baseline	DFFA	ENSG00000160049	-0.0418038	5.74559	0.390671	0.534179	0.999946
KSPZV1	1.x8 x 10^6 PfSPZ	pre-immunization baseline	high vs. low CSP-specific IgG response (LFC CSP-specific IgG response 2 weeks/baseline	MALINC1	ENSG00000245146	-0.200904	0.580299	0.390665	0.534183	0.999946
KSPZV1	1.x8 x 10^6 PfSPZ	pre-immunization baseline	high vs. low CSP-specific IgG response (LFC CSP-specific IgG response 2 weeks/baseline	PAQR7	ENSG00000182749	0.0873179	2.98521	0.39063	0.534201	0.999946
KSPZV1	1.x8 x 10^6 PfSPZ	pre-immunization baseline	high vs. low CSP-specific IgG response (LFC CSP-specific IgG response 2 weeks/baseline	C6orf120	ENSG00000185127	-0.0453351	5.98212	0.390444	0.534298	0.999946
KSPZV1	1.x8 x 10^6 PfSPZ	pre-immunization baseline	high vs. low CSP-specific IgG response (LFC CSP-specific IgG response 2 weeks/baseline	BORCS6	ENSG00000196544	0.0659052	3.51564	0.390433	0.534304	0.999946
KSPZV1	1.x8 x 10^6 PfSPZ	pre-immunization baseline	high vs. low CSP-specific IgG response (LFC CSP-specific IgG response 2 weeks/baseline	ERVK13-1	ENSG00000260565	-0.0773637	7.24567	0.390415	0.534313	0.999946
KSPZV1	1.x8 x 10^6 PfSPZ	pre-immunization baseline	high vs. low CSP-specific IgG response (LFC CSP-specific IgG response 2 weeks/baseline	POLR2L	ENSG00000177700	-0.107044	3.08922	0.390147	0.534453	0.999946
KSPZV1	1.x8 x 10^6 PfSPZ	pre-immunization baseline	high vs. low CSP-specific IgG response (LFC CSP-specific IgG response 2 weeks/baseline	EEA1	ENSG00000102189	0.0725039	6.44727	0.389978	0.534541	0.999946
KSPZV1	1.x8 x 10^6 PfSPZ	pre-immunization baseline	high vs. low CSP-specific IgG response (LFC CSP-specific IgG response 2 weeks/baseline	BAHCC1	ENSG00000266074	0.233701	2.22884	0.389924	0.534569	0.999946
KSPZV1	1.x8 x 10^6 PfSPZ	pre-immunization baseline	high vs. low CSP-specific IgG response (LFC CSP-specific IgG response 2 weeks/baseline	KCNQ1	ENSG00000053918	0.0717323	3.76759	0.389878	0.534594	0.999946
KSPZV1	1.x8 x 10^6 PfSPZ	pre-immunization baseline	high vs. low CSP-specific IgG response (LFC CSP-specific IgG response 2 weeks/baseline	HIVEP1	ENSG00000095951	-0.0447929	7.45432	0.389702	0.534686	0.999946
KSPZV1	1.x8 x 10^6 PfSPZ	pre-immunization baseline	high vs. low CSP-specific IgG response (LFC CSP-specific IgG response 2 weeks/baseline	DPH5	ENSG00000117543	-0.0598529	4.91145	0.389675	0.5347	0.999946
KSPZV1	1.x8 x 10^6 PfSPZ	pre-immunization baseline	high vs. low CSP-specific IgG response (LFC CSP-specific IgG response 2 weeks/baseline	CTB-102L5.4	ENSG00000267748	0.0780398	1.72778	0.389644	0.534716	0.999946
KSPZV1	1.x8 x 10^6 PfSPZ	pre-immunization baseline	high vs. low CSP-specific IgG response (LFC CSP-specific IgG response 2 weeks/baseline	IRF1	ENSG00000125347	0.0695252	8.32717	0.389567	0.534756	0.999946
KSPZV1	1.x8 x 10^6 PfSPZ	pre-immunization baseline	high vs. low CSP-specific IgG response (LFC CSP-specific IgG response 2 weeks/baseline	SKA3	ENSG00000165480	-0.186065	4.16925	0.389368	0.53486	0.999946
KSPZV1	1.x8 x 10^6 PfSPZ	pre-immunization baseline	high vs. low CSP-specific IgG response (LFC CSP-specific IgG response 2 weeks/baseline	RP11-452F19.3	ENSG00000228106	-0.111611	1.64489	0.389352	0.534869	0.999946
KSPZV1	1.x8 x 10^6 PfSPZ	pre-immunization baseline	high vs. low CSP-specific IgG response (LFC CSP-specific IgG response 2 weeks/baseline	CTSC	ENSG00000109861	0.0612149	7.68398	0.389162	0.534968	0.999946
KSPZV1	1.x8 x 10^6 PfSPZ	pre-immunization baseline	high vs. low CSP-specific IgG response (LFC CSP-specific IgG response 2 weeks/baseline	CCDC144A	ENSG00000170160	0.41104	4.08736	0.389129	0.534985	0.999946
KSPZV1	1.x8 x 10^6 PfSPZ	pre-immunization baseline	high vs. low CSP-specific IgG response (LFC CSP-specific IgG response 2 weeks/baseline	WASHC5-AS1	ENSG00000253167	0.0774439	1.80551	0.38911	0.534995	0.999946
KSPZV1	1.x8 x 10^6 PfSPZ	pre-immunization baseline	high vs. low CSP-specific IgG response (LFC CSP-specific IgG response 2 weeks/baseline	RP11-35G22.1	ENSG00000253754	0.141538	0.939143	0.389108	0.534996	0.999946
KSPZV1	1.x8 x 10^6 PfSPZ	pre-immunization baseline	high vs. low CSP-specific IgG response (LFC CSP-specific IgG response 2 weeks/baseline	ANKLE2	ENSG00000176915	-0.0296825	6.53477	0.389083	0.535009	0.999946
KSPZV1	1.x8 x 10^6 PfSPZ	pre-immunization baseline	high vs. low CSP-specific IgG response (LFC CSP-specific IgG response 2 weeks/baseline	RNFT1-DT	ENSG00000267302	0.20763	0.686259	0.389081	0.53501	0.999946
KSPZV1	1.x8 x 10^6 PfSPZ	pre-immunization baseline	high vs. low CSP-specific IgG response (LFC CSP-specific IgG response 2 weeks/baseline	RP4-678D15.1	ENSG00000271774	0.185337	0.476601	0.389026	0.535039	0.999946
KSPZV1	1.x8 x 10^6 PfSPZ	pre-immunization baseline	high vs. low CSP-specific IgG response (LFC CSP-specific IgG response 2 weeks/baseline	SLC46A3	ENSG00000139508	0.038771	5.93402	0.388951	0.535079	0.999946
KSPZV1	1.x8 x 10^6 PfSPZ	pre-immunization baseline	high vs. low CSP-specific IgG response (LFC CSP-specific IgG response 2 weeks/baseline	RP4-614O4.13	ENSG00000279253	-0.0944862	2.76559	0.388871	0.53512	0.999946
KSPZV1	1.x8 x 10^6 PfSPZ	pre-immunization baseline	high vs. low CSP-specific IgG response (LFC CSP-specific IgG response 2 weeks/baseline	TPM3	ENSG00000143549	0.0517482	8.67691	0.388803	0.535156	0.999946
KSPZV1	1.x8 x 10^6 PfSPZ	pre-immunization baseline	high vs. low CSP-specific IgG response (LFC CSP-specific IgG response 2 weeks/baseline	WNK1	ENSG00000060237	0.157148	9.79291	0.38874	0.535189	0.999946
KSPZV1	1.x8 x 10^6 PfSPZ	pre-immunization baseline	high vs. low CSP-specific IgG response (LFC CSP-specific IgG response 2 weeks/baseline	METTL21A	ENSG00000144401	-0.0420304	5.12115	0.388702	0.535209	0.999946
KSPZV1	1.x8 x 10^6 PfSPZ	pre-immunization baseline	high vs. low CSP-specific IgG response (LFC CSP-specific IgG response 2 weeks/baseline	TAS2R43	ENSG00000255374	-0.345712	-0.350043	0.388658	0.535232	0.999946
KSPZV1	1.x8 x 10^6 PfSPZ	pre-immunization baseline	high vs. low CSP-specific IgG response (LFC CSP-specific IgG response 2 weeks/baseline	FAM114A1	ENSG00000197712	0.222123	0.67664	0.388627	0.535248	0.999946
KSPZV1	1.x8 x 10^6 PfSPZ	pre-immunization baseline	high vs. low CSP-specific IgG response (LFC CSP-specific IgG response 2 weeks/baseline	RP13-143G15.3	ENSG00000227844	-0.257245	-0.116887	0.388546	0.53529	0.999946
KSPZV1	1.x8 x 10^6 PfSPZ	pre-immunization baseline	high vs. low CSP-specific IgG response (LFC CSP-specific IgG response 2 weeks/baseline	RP11-45P15.4	ENSG00000259775	-0.217432	0.41834	0.388403	0.535365	0.999946
KSPZV1	1.x8 x 10^6 PfSPZ	pre-immunization baseline	high vs. low CSP-specific IgG response (LFC CSP-specific IgG response 2 weeks/baseline	RP11-214N9.1	ENSG00000271855	-0.142432	1.31751	0.388275	0.535432	0.999946
KSPZV1	1.x8 x 10^6 PfSPZ	pre-immunization baseline	high vs. low CSP-specific IgG response (LFC CSP-specific IgG response 2 weeks/baseline	TTC8	ENSG00000165533	0.238444	0.705116	0.388212	0.535465	0.999946
KSPZV1	1.x8 x 10^6 PfSPZ	pre-immunization baseline	high vs. low CSP-specific IgG response (LFC CSP-specific IgG response 2 weeks/baseline	ALG13-AS1	ENSG00000229487	-0.159269	0.0927648	0.388022	0.535565	0.999946
KSPZV1	1.x8 x 10^6 PfSPZ	pre-immunization baseline	high vs. low CSP-specific IgG response (LFC CSP-specific IgG response 2 weeks/baseline	AC079807.2	ENSG00000233230	0.134931	2.47306	0.388016	0.535568	0.999946
KSPZV1	1.x8 x 10^6 PfSPZ	pre-immunization baseline	high vs. low CSP-specific IgG response (LFC CSP-specific IgG response 2 weeks/baseline	ADAP1	ENSG00000105963	-0.0911231	5.1258	0.38792	0.535619	0.999946
KSPZV1	1.x8 x 10^6 PfSPZ	pre-immunization baseline	high vs. low CSP-specific IgG response (LFC CSP-specific IgG response 2 weeks/baseline	DRAM2	ENSG00000156171	-0.0465552	6.33368	0.387908	0.535625	0.999946
KSPZV1	1.x8 x 10^6 PfSPZ	pre-immunization baseline	high vs. low CSP-specific IgG response (LFC CSP-specific IgG response 2 weeks/baseline	RP11-809O17.1	ENSG00000253210	0.103482	1.63221	0.387671	0.535749	0.999946
KSPZV1	1.x8 x 10^6 PfSPZ	pre-immunization baseline	high vs. low CSP-specific IgG response (LFC CSP-specific IgG response 2 weeks/baseline	RP11-294J22.6	ENSG00000262967	0.0900929	2.65366	0.387615	0.535778	0.999946
KSPZV1	1.x8 x 10^6 PfSPZ	pre-immunization baseline	high vs. low CSP-specific IgG response (LFC CSP-specific IgG response 2 weeks/baseline	DBH	ENSG00000123454	0.20167	1.02256	0.387003	0.5361	0.999946
KSPZV1	1.x8 x 10^6 PfSPZ	pre-immunization baseline	high vs. low CSP-specific IgG response (LFC CSP-specific IgG response 2 weeks/baseline	KLRF1	ENSG00000150045	-0.153331	4.23103	0.386997	0.536103	0.999946
KSPZV1	1.x8 x 10^6 PfSPZ	pre-immunization baseline	high vs. low CSP-specific IgG response (LFC CSP-specific IgG response 2 weeks/baseline	TAF3	ENSG00000165632	0.0444735	5.24945	0.386964	0.53612	0.999946
KSPZV1	1.x8 x 10^6 PfSPZ	pre-immunization baseline	high vs. low CSP-specific IgG response (LFC CSP-specific IgG response 2 weeks/baseline	MIR3654	ENSG00000255508	-0.059611	9.59923	0.386957	0.536124	0.999946
KSPZV1	1.x8 x 10^6 PfSPZ	pre-immunization baseline	high vs. low CSP-specific IgG response (LFC CSP-specific IgG response 2 weeks/baseline	NDUFC2-KCTD14	ENSG00000259112	-0.0517628	6.13481	0.386917	0.536145	0.999946
KSPZV1	1.x8 x 10^6 PfSPZ	pre-immunization baseline	high vs. low CSP-specific IgG response (LFC CSP-specific IgG response 2 weeks/baseline	ZNF554	ENSG00000172006	-0.0804936	2.64995	0.386855	0.536177	0.999946
KSPZV1	1.x8 x 10^6 PfSPZ	pre-immunization baseline	high vs. low CSP-specific IgG response (LFC CSP-specific IgG response 2 weeks/baseline	RP13-1032I1.11	ENSG00000275902	0.169095	0.576227	0.386822	0.536194	0.999946
KSPZV1	1.x8 x 10^6 PfSPZ	pre-immunization baseline	high vs. low CSP-specific IgG response (LFC CSP-specific IgG response 2 weeks/baseline	GSAP	ENSG00000186088	-0.0498384	6.44861	0.386602	0.53631	0.999946
KSPZV1	1.x8 x 10^6 PfSPZ	pre-immunization baseline	high vs. low CSP-specific IgG response (LFC CSP-specific IgG response 2 weeks/baseline	FOSB	ENSG00000125740	-0.239763	1.27996	0.386588	0.536318	0.999946
KSPZV1	1.x8 x 10^6 PfSPZ	pre-immunization baseline	high vs. low CSP-specific IgG response (LFC CSP-specific IgG response 2 weeks/baseline	RP5-906C1.1	ENSG00000278231	-0.173661	0.567275	0.386472	0.536379	0.999946
KSPZV1	1.x8 x 10^6 PfSPZ	pre-immunization baseline	high vs. low CSP-specific IgG response (LFC CSP-specific IgG response 2 weeks/baseline	LINC01215	ENSG00000271856	-0.0684048	5.24407	0.386451	0.53639	0.999946
KSPZV1	1.x8 x 10^6 PfSPZ	pre-immunization baseline	high vs. low CSP-specific IgG response (LFC CSP-specific IgG response 2 weeks/baseline	KCTD21-AS1	ENSG00000246174	0.0608441	3.43725	0.386327	0.536455	0.999946
KSPZV1	1.x8 x 10^6 PfSPZ	pre-immunization baseline	high vs. low CSP-specific IgG response (LFC CSP-specific IgG response 2 weeks/baseline	DBR1	ENSG00000138231	0.0532511	4.66523	0.386138	0.536554	0.999946
KSPZV1	1.x8 x 10^6 PfSPZ	pre-immunization baseline	high vs. low CSP-specific IgG response (LFC CSP-specific IgG response 2 weeks/baseline	RBM17	ENSG00000134453	0.043459	5.13389	0.38612	0.536564	0.999946
KSPZV1	1.x8 x 10^6 PfSPZ	pre-immunization baseline	high vs. low CSP-specific IgG response (LFC CSP-specific IgG response 2 weeks/baseline	ESRP2	ENSG00000103067	-0.0719181	3.4159	0.38608	0.536585	0.999946
KSPZV1	1.x8 x 10^6 PfSPZ	pre-immunization baseline	high vs. low CSP-specific IgG response (LFC CSP-specific IgG response 2 weeks/baseline	NDUFAF3	ENSG00000178057	-0.0510939	4.7762	0.385881	0.536689	0.999946
KSPZV1	1.x8 x 10^6 PfSPZ	pre-immunization baseline	high vs. low CSP-specific IgG response (LFC CSP-specific IgG response 2 weeks/baseline	MAP3K9	ENSG00000006432	0.0961301	3.49123	0.385827	0.536718	0.999946
KSPZV1	1.x8 x 10^6 PfSPZ	pre-immunization baseline	high vs. low CSP-specific IgG response (LFC CSP-specific IgG response 2 weeks/baseline	MAMLD1	ENSG00000013619	-0.226606	1.81243	0.385767	0.536749	0.999946
KSPZV1	1.x8 x 10^6 PfSPZ	pre-immunization baseline	high vs. low CSP-specific IgG response (LFC CSP-specific IgG response 2 weeks/baseline	ZNF484	ENSG00000127081	-0.0579228	5.87534	0.385759	0.536754	0.999946
KSPZV1	1.x8 x 10^6 PfSPZ	pre-immunization baseline	high vs. low CSP-specific IgG response (LFC CSP-specific IgG response 2 weeks/baseline	C2orf42	ENSG00000115998	-0.0407351	4.93639	0.385697	0.536786	0.999946
KSPZV1	1.x8 x 10^6 PfSPZ	pre-immunization baseline	high vs. low CSP-specific IgG response (LFC CSP-specific IgG response 2 weeks/baseline	FCF1	ENSG00000119616	-0.0447957	5.8387	0.385507	0.536886	0.999946
KSPZV1	1.x8 x 10^6 PfSPZ	pre-immunization baseline	high vs. low CSP-specific IgG response (LFC CSP-specific IgG response 2 weeks/baseline	LINC02774	ENSG00000226828	-0.184554	1.01682	0.385268	0.537012	0.999946
KSPZV1	1.x8 x 10^6 PfSPZ	pre-immunization baseline	high vs. low CSP-specific IgG response (LFC CSP-specific IgG response 2 weeks/baseline	GEMIN2	ENSG00000092208	-0.0710842	2.82437	0.385251	0.537021	0.999946
KSPZV1	1.x8 x 10^6 PfSPZ	pre-immunization baseline	high vs. low CSP-specific IgG response (LFC CSP-specific IgG response 2 weeks/baseline	RP11-568J23.5	ENSG00000270184	0.211912	-0.237413	0.385167	0.537065	0.999946
KSPZV1	1.x8 x 10^6 PfSPZ	pre-immunization baseline	high vs. low CSP-specific IgG response (LFC CSP-specific IgG response 2 weeks/baseline	FAM20A	ENSG00000108950	-0.0841727	4.19364	0.384892	0.53721	0.999946
KSPZV1	1.x8 x 10^6 PfSPZ	pre-immunization baseline	high vs. low CSP-specific IgG response (LFC CSP-specific IgG response 2 weeks/baseline	DPY19L1	ENSG00000173852	0.0799646	4.80984	0.384876	0.537219	0.999946
KSPZV1	1.x8 x 10^6 PfSPZ	pre-immunization baseline	high vs. low CSP-specific IgG response (LFC CSP-specific IgG response 2 weeks/baseline	RP11-793H13.8	ENSG00000257379	0.0708663	9.04568	0.384732	0.537295	0.999946
KSPZV1	1.x8 x 10^6 PfSPZ	pre-immunization baseline	high vs. low CSP-specific IgG response (LFC CSP-specific IgG response 2 weeks/baseline	COMMD9	ENSG00000110442	-0.0457781	4.98223	0.384669	0.537328	0.999946
KSPZV1	1.x8 x 10^6 PfSPZ	pre-immunization baseline	high vs. low CSP-specific IgG response (LFC CSP-specific IgG response 2 weeks/baseline	THOP1	ENSG00000172009	-0.132401	2.82563	0.384608	0.53736	0.999946
KSPZV1	1.x8 x 10^6 PfSPZ	pre-immunization baseline	high vs. low CSP-specific IgG response (LFC CSP-specific IgG response 2 weeks/baseline	TTC24	ENSG00000187862	-0.0973249	3.33407	0.38457	0.53738	0.999946
KSPZV1	1.x8 x 10^6 PfSPZ	pre-immunization baseline	high vs. low CSP-specific IgG response (LFC CSP-specific IgG response 2 weeks/baseline	NFE2	ENSG00000123405	0.17225	6.78882	0.384486	0.537424	0.999946
KSPZV1	1.x8 x 10^6 PfSPZ	pre-immunization baseline	high vs. low CSP-specific IgG response (LFC CSP-specific IgG response 2 weeks/baseline	EPDR1	ENSG00000086289	0.147006	1.17315	0.384387	0.537476	0.999946
KSPZV1	1.x8 x 10^6 PfSPZ	pre-immunization baseline	high vs. low CSP-specific IgG response (LFC CSP-specific IgG response 2 weeks/baseline	WDHD1	ENSG00000198554	-0.109944	3.55819	0.384137	0.537608	0.999946
KSPZV1	1.x8 x 10^6 PfSPZ	pre-immunization baseline	high vs. low CSP-specific IgG response (LFC CSP-specific IgG response 2 weeks/baseline	TIMM23	ENSG00000265354	-0.0638142	5.08032	0.38408	0.537638	0.999946
KSPZV1	1.x8 x 10^6 PfSPZ	pre-immunization baseline	high vs. low CSP-specific IgG response (LFC CSP-specific IgG response 2 weeks/baseline	PRKCZ	ENSG00000067606	-0.0749427	3.95478	0.3839	0.537733	0.999946
KSPZV1	1.x8 x 10^6 PfSPZ	pre-immunization baseline	high vs. low CSP-specific IgG response (LFC CSP-specific IgG response 2 weeks/baseline	RP13-516M14.1	ENSG00000260563	-0.148491	2.39153	0.383892	0.537738	0.999946
KSPZV1	1.x8 x 10^6 PfSPZ	pre-immunization baseline	high vs. low CSP-specific IgG response (LFC CSP-specific IgG response 2 weeks/baseline	TMPRSS13	ENSG00000137747	-0.245562	1.14595	0.383777	0.537798	0.999946
KSPZV1	1.x8 x 10^6 PfSPZ	pre-immunization baseline	high vs. low CSP-specific IgG response (LFC CSP-specific IgG response 2 weeks/baseline	RCN2	ENSG00000117906	-0.102067	5.63693	0.383723	0.537827	0.999946
KSPZV1	1.x8 x 10^6 PfSPZ	pre-immunization baseline	high vs. low CSP-specific IgG response (LFC CSP-specific IgG response 2 weeks/baseline	SATB1-AS1	ENSG00000228956	-0.073057	5.65808	0.383651	0.537865	0.999946
KSPZV1	1.x8 x 10^6 PfSPZ	pre-immunization baseline	high vs. low CSP-specific IgG response (LFC CSP-specific IgG response 2 weeks/baseline	ANKRD40	ENSG00000154945	0.045301	5.98193	0.383608	0.537888	0.999946
KSPZV1	1.x8 x 10^6 PfSPZ	pre-immunization baseline	high vs. low CSP-specific IgG response (LFC CSP-specific IgG response 2 weeks/baseline	CCDC47	ENSG00000108588	0.042823	5.53864	0.383504	0.537943	0.999946
KSPZV1	1.x8 x 10^6 PfSPZ	pre-immunization baseline	high vs. low CSP-specific IgG response (LFC CSP-specific IgG response 2 weeks/baseline	B3GNT7	ENSG00000156966	-0.094108	3.20208	0.383455	0.537969	0.999946
KSPZV1	1.x8 x 10^6 PfSPZ	pre-immunization baseline	high vs. low CSP-specific IgG response (LFC CSP-specific IgG response 2 weeks/baseline	RP11-159N11.4	ENSG00000270179	-0.204177	-0.154921	0.383297	0.538052	0.999946
KSPZV1	1.x8 x 10^6 PfSPZ	pre-immunization baseline	high vs. low CSP-specific IgG response (LFC CSP-specific IgG response 2 weeks/baseline	USP33	ENSG00000077254	0.0688271	6.75348	0.383287	0.538058	0.999946
KSPZV1	1.x8 x 10^6 PfSPZ	pre-immunization baseline	high vs. low CSP-specific IgG response (LFC CSP-specific IgG response 2 weeks/baseline	NEK10	ENSG00000163491	-0.282321	0.108521	0.383228	0.538089	0.999946
KSPZV1	1.x8 x 10^6 PfSPZ	pre-immunization baseline	high vs. low CSP-specific IgG response (LFC CSP-specific IgG response 2 weeks/baseline	TCAF1	ENSG00000198420	-0.0759776	3.28932	0.383081	0.538166	0.999946
KSPZV1	1.x8 x 10^6 PfSPZ	pre-immunization baseline	high vs. low CSP-specific IgG response (LFC CSP-specific IgG response 2 weeks/baseline	RBP7	ENSG00000162444	0.16082	1.32461	0.383059	0.538178	0.999946
KSPZV1	1.x8 x 10^6 PfSPZ	pre-immunization baseline	high vs. low CSP-specific IgG response (LFC CSP-specific IgG response 2 weeks/baseline	SHISA2	ENSG00000180730	-0.324399	0.159545	0.382948	0.538237	0.999946
KSPZV1	1.x8 x 10^6 PfSPZ	pre-immunization baseline	high vs. low CSP-specific IgG response (LFC CSP-specific IgG response 2 weeks/baseline	RP11-552M11.8	ENSG00000260948	0.137149	1.78388	0.382894	0.538265	0.999946
KSPZV1	1.x8 x 10^6 PfSPZ	pre-immunization baseline	high vs. low CSP-specific IgG response (LFC CSP-specific IgG response 2 weeks/baseline	KLF5	ENSG00000102554	0.118761	2.80916	0.382736	0.538349	0.999946
KSPZV1	1.x8 x 10^6 PfSPZ	pre-immunization baseline	high vs. low CSP-specific IgG response (LFC CSP-specific IgG response 2 weeks/baseline	IDI2-AS1	ENSG00000232656	-0.0855541	2.17596	0.382703	0.538366	0.999946
KSPZV1	1.x8 x 10^6 PfSPZ	pre-immunization baseline	high vs. low CSP-specific IgG response (LFC CSP-specific IgG response 2 weeks/baseline	RHD	ENSG00000187010	-0.22168	4.2881	0.382452	0.538499	0.999946
KSPZV1	1.x8 x 10^6 PfSPZ	pre-immunization baseline	high vs. low CSP-specific IgG response (LFC CSP-specific IgG response 2 weeks/baseline	TBC1D19	ENSG00000109680	-0.107072	3.16971	0.382427	0.538513	0.999946
KSPZV1	1.x8 x 10^6 PfSPZ	pre-immunization baseline	high vs. low CSP-specific IgG response (LFC CSP-specific IgG response 2 weeks/baseline	PI4KA	ENSG00000241973	0.0487432	6.77046	0.382292	0.538584	0.999946
KSPZV1	1.x8 x 10^6 PfSPZ	pre-immunization baseline	high vs. low CSP-specific IgG response (LFC CSP-specific IgG response 2 weeks/baseline	TRAJ1	ENSG00000211888	0.126049	0.132879	0.38229	0.538585	0.999946
KSPZV1	1.x8 x 10^6 PfSPZ	pre-immunization baseline	high vs. low CSP-specific IgG response (LFC CSP-specific IgG response 2 weeks/baseline	SH3BP5-AS1	ENSG00000224660	-0.0365536	7.30564	0.382253	0.538604	0.999946
KSPZV1	1.x8 x 10^6 PfSPZ	pre-immunization baseline	high vs. low CSP-specific IgG response (LFC CSP-specific IgG response 2 weeks/baseline	DENND6A	ENSG00000174839	0.0368704	6.12558	0.382246	0.538608	0.999946
KSPZV1	1.x8 x 10^6 PfSPZ	pre-immunization baseline	high vs. low CSP-specific IgG response (LFC CSP-specific IgG response 2 weeks/baseline	LYVE1	ENSG00000133800	-0.320801	0.355271	0.382228	0.538618	0.999946
KSPZV1	1.x8 x 10^6 PfSPZ	pre-immunization baseline	high vs. low CSP-specific IgG response (LFC CSP-specific IgG response 2 weeks/baseline	CTD-2033D15.1	ENSG00000259279	0.290187	0.11408	0.381774	0.538858	0.999946
KSPZV1	1.x8 x 10^6 PfSPZ	pre-immunization baseline	high vs. low CSP-specific IgG response (LFC CSP-specific IgG response 2 weeks/baseline	IKZF4	ENSG00000123411	0.122167	3.22566	0.381738	0.538877	0.999946
KSPZV1	1.x8 x 10^6 PfSPZ	pre-immunization baseline	high vs. low CSP-specific IgG response (LFC CSP-specific IgG response 2 weeks/baseline	MAP4K3	ENSG00000011566	-0.0497675	4.94804	0.381668	0.538915	0.999946
KSPZV1	1.x8 x 10^6 PfSPZ	pre-immunization baseline	high vs. low CSP-specific IgG response (LFC CSP-specific IgG response 2 weeks/baseline	CCNT2	ENSG00000082258	-0.0485592	7.49228	0.381665	0.538916	0.999946
KSPZV1	1.x8 x 10^6 PfSPZ	pre-immunization baseline	high vs. low CSP-specific IgG response (LFC CSP-specific IgG response 2 weeks/baseline	FAM24B	ENSG00000213185	-0.11341	1.89307	0.381626	0.538937	0.999946
KSPZV1	1.x8 x 10^6 PfSPZ	pre-immunization baseline	high vs. low CSP-specific IgG response (LFC CSP-specific IgG response 2 weeks/baseline	MTMR2	ENSG00000087053	-0.05162	5.41324	0.381592	0.538955	0.999946
KSPZV1	1.x8 x 10^6 PfSPZ	pre-immunization baseline	high vs. low CSP-specific IgG response (LFC CSP-specific IgG response 2 weeks/baseline	RP11-161M6.6	ENSG00000276931	-0.138269	1.92844	0.381548	0.538978	0.999946
KSPZV1	1.x8 x 10^6 PfSPZ	pre-immunization baseline	high vs. low CSP-specific IgG response (LFC CSP-specific IgG response 2 weeks/baseline	CALHM1	ENSG00000185933	-0.333398	0.118386	0.381442	0.539034	0.999946
KSPZV1	1.x8 x 10^6 PfSPZ	pre-immunization baseline	high vs. low CSP-specific IgG response (LFC CSP-specific IgG response 2 weeks/baseline	TMEM165	ENSG00000134851	-0.0404925	6.32466	0.381384	0.539065	0.999946
KSPZV1	1.x8 x 10^6 PfSPZ	pre-immunization baseline	high vs. low CSP-specific IgG response (LFC CSP-specific IgG response 2 weeks/baseline	MYO7A	ENSG00000137474	-0.466878	1.22027	0.381012	0.539262	0.999946
KSPZV1	1.x8 x 10^6 PfSPZ	pre-immunization baseline	high vs. low CSP-specific IgG response (LFC CSP-specific IgG response 2 weeks/baseline	CEP41	ENSG00000106477	-0.0754263	4.52313	0.38098	0.53928	0.999946
KSPZV1	1.x8 x 10^6 PfSPZ	pre-immunization baseline	high vs. low CSP-specific IgG response (LFC CSP-specific IgG response 2 weeks/baseline	CTD-2514K5.4	ENSG00000264272	0.168671	0.782863	0.380719	0.539418	0.999946
KSPZV1	1.x8 x 10^6 PfSPZ	pre-immunization baseline	high vs. low CSP-specific IgG response (LFC CSP-specific IgG response 2 weeks/baseline	MPPED2	ENSG00000066382	0.221885	1.44499	0.380713	0.539421	0.999946
KSPZV1	1.x8 x 10^6 PfSPZ	pre-immunization baseline	high vs. low CSP-specific IgG response (LFC CSP-specific IgG response 2 weeks/baseline	PDCD2L	ENSG00000126249	-0.121439	1.7758	0.38065	0.539455	0.999946
KSPZV1	1.x8 x 10^6 PfSPZ	pre-immunization baseline	high vs. low CSP-specific IgG response (LFC CSP-specific IgG response 2 weeks/baseline	RP11-231E19.1	ENSG00000260059	0.138841	1.8383	0.380644	0.539458	0.999946
KSPZV1	1.x8 x 10^6 PfSPZ	pre-immunization baseline	high vs. low CSP-specific IgG response (LFC CSP-specific IgG response 2 weeks/baseline	ARMCX2	ENSG00000184867	-0.155643	1.77063	0.380598	0.539483	0.999946
KSPZV1	1.x8 x 10^6 PfSPZ	pre-immunization baseline	high vs. low CSP-specific IgG response (LFC CSP-specific IgG response 2 weeks/baseline	RP11-260M2.1	ENSG00000272807	-0.0805148	3.36382	0.380425	0.539574	0.999946
KSPZV1	1.x8 x 10^6 PfSPZ	pre-immunization baseline	high vs. low CSP-specific IgG response (LFC CSP-specific IgG response 2 weeks/baseline	SFT2D1	ENSG00000198818	0.0517233	5.04818	0.38041	0.539583	0.999946
KSPZV1	1.x8 x 10^6 PfSPZ	pre-immunization baseline	high vs. low CSP-specific IgG response (LFC CSP-specific IgG response 2 weeks/baseline	MYOZ3	ENSG00000164591	-0.269877	1.07866	0.380346	0.539616	0.999946
KSPZV1	1.x8 x 10^6 PfSPZ	pre-immunization baseline	high vs. low CSP-specific IgG response (LFC CSP-specific IgG response 2 weeks/baseline	CAPN12	ENSG00000182472	0.0693329	3.87637	0.380241	0.539672	0.999946
KSPZV1	1.x8 x 10^6 PfSPZ	pre-immunization baseline	high vs. low CSP-specific IgG response (LFC CSP-specific IgG response 2 weeks/baseline	PPIL2	ENSG00000100023	0.0357016	6.37822	0.380158	0.539716	0.999946
KSPZV1	1.x8 x 10^6 PfSPZ	pre-immunization baseline	high vs. low CSP-specific IgG response (LFC CSP-specific IgG response 2 weeks/baseline	EHD1	ENSG00000110047	0.0575165	6.90372	0.380009	0.539795	0.999946
KSPZV1	1.x8 x 10^6 PfSPZ	pre-immunization baseline	high vs. low CSP-specific IgG response (LFC CSP-specific IgG response 2 weeks/baseline	SZT2	ENSG00000198198	-0.0439574	6.6171	0.379828	0.539892	0.999946
KSPZV1	1.x8 x 10^6 PfSPZ	pre-immunization baseline	high vs. low CSP-specific IgG response (LFC CSP-specific IgG response 2 weeks/baseline	AP001610.5	ENSG00000228318	-0.162673	3.89909	0.379793	0.539911	0.999946
KSPZV1	1.x8 x 10^6 PfSPZ	pre-immunization baseline	high vs. low CSP-specific IgG response (LFC CSP-specific IgG response 2 weeks/baseline	RP11-498C9.4	ENSG00000278876	-0.159216	0.870719	0.379599	0.540014	0.999946
KSPZV1	1.x8 x 10^6 PfSPZ	pre-immunization baseline	high vs. low CSP-specific IgG response (LFC CSP-specific IgG response 2 weeks/baseline	BTN3A3	ENSG00000111801	0.0399608	6.72273	0.37928	0.540184	0.999946
KSPZV1	1.x8 x 10^6 PfSPZ	pre-immunization baseline	high vs. low CSP-specific IgG response (LFC CSP-specific IgG response 2 weeks/baseline	NMD3	ENSG00000169251	-0.0618615	5.21173	0.379101	0.540279	0.999946
KSPZV1	1.x8 x 10^6 PfSPZ	pre-immunization baseline	high vs. low CSP-specific IgG response (LFC CSP-specific IgG response 2 weeks/baseline	MTMR4	ENSG00000108389	0.0433532	5.9423	0.379067	0.540297	0.999946
KSPZV1	1.x8 x 10^6 PfSPZ	pre-immunization baseline	high vs. low CSP-specific IgG response (LFC CSP-specific IgG response 2 weeks/baseline	TXLNB	ENSG00000164440	-0.151676	2.31898	0.379055	0.540303	0.999946
KSPZV1	1.x8 x 10^6 PfSPZ	pre-immunization baseline	high vs. low CSP-specific IgG response (LFC CSP-specific IgG response 2 weeks/baseline	CTBP2	ENSG00000175029	0.0775878	6.82271	0.378979	0.540343	0.999946
KSPZV1	1.x8 x 10^6 PfSPZ	pre-immunization baseline	high vs. low CSP-specific IgG response (LFC CSP-specific IgG response 2 weeks/baseline	KDELR2	ENSG00000136240	-0.0475903	6.0562	0.378899	0.540386	0.999946
KSPZV1	1.x8 x 10^6 PfSPZ	pre-immunization baseline	high vs. low CSP-specific IgG response (LFC CSP-specific IgG response 2 weeks/baseline	HDHD5-AS1	ENSG00000185837	-0.270135	-0.269474	0.378878	0.540397	0.999946
KSPZV1	1.x8 x 10^6 PfSPZ	pre-immunization baseline	high vs. low CSP-specific IgG response (LFC CSP-specific IgG response 2 weeks/baseline	NHLRC1	ENSG00000187566	0.274581	-0.0612207	0.37881	0.540434	0.999946
KSPZV1	1.x8 x 10^6 PfSPZ	pre-immunization baseline	high vs. low CSP-specific IgG response (LFC CSP-specific IgG response 2 weeks/baseline	R3HCC1L	ENSG00000166024	0.0489063	5.22938	0.378797	0.540441	0.999946
KSPZV1	1.x8 x 10^6 PfSPZ	pre-immunization baseline	high vs. low CSP-specific IgG response (LFC CSP-specific IgG response 2 weeks/baseline	BCS1L	ENSG00000074582	-0.0586866	3.70021	0.378672	0.540507	0.999946
KSPZV1	1.x8 x 10^6 PfSPZ	pre-immunization baseline	high vs. low CSP-specific IgG response (LFC CSP-specific IgG response 2 weeks/baseline	ZNF599	ENSG00000153896	-0.103239	3.016	0.378552	0.540571	0.999946
KSPZV1	1.x8 x 10^6 PfSPZ	pre-immunization baseline	high vs. low CSP-specific IgG response (LFC CSP-specific IgG response 2 weeks/baseline	PPM1N	ENSG00000213889	-0.139215	2.30484	0.378405	0.54065	0.999946
KSPZV1	1.x8 x 10^6 PfSPZ	pre-immunization baseline	high vs. low CSP-specific IgG response (LFC CSP-specific IgG response 2 weeks/baseline	LYPLA2	ENSG00000011009	-0.0638916	4.49396	0.377995	0.540868	0.999946
KSPZV1	1.x8 x 10^6 PfSPZ	pre-immunization baseline	high vs. low CSP-specific IgG response (LFC CSP-specific IgG response 2 weeks/baseline	GTF2B	ENSG00000137947	0.0422018	5.29271	0.377977	0.540878	0.999946
KSPZV1	1.x8 x 10^6 PfSPZ	pre-immunization baseline	high vs. low CSP-specific IgG response (LFC CSP-specific IgG response 2 weeks/baseline	OLIG2	ENSG00000205927	0.2565	1.52138	0.377906	0.540916	0.999946
KSPZV1	1.x8 x 10^6 PfSPZ	pre-immunization baseline	high vs. low CSP-specific IgG response (LFC CSP-specific IgG response 2 weeks/baseline	NKTR	ENSG00000114857	-0.0469264	8.21731	0.377816	0.540964	0.999946
KSPZV1	1.x8 x 10^6 PfSPZ	pre-immunization baseline	high vs. low CSP-specific IgG response (LFC CSP-specific IgG response 2 weeks/baseline	LRSAM1	ENSG00000148356	-0.0721821	3.83094	0.377637	0.541059	0.999946
KSPZV1	1.x8 x 10^6 PfSPZ	pre-immunization baseline	high vs. low CSP-specific IgG response (LFC CSP-specific IgG response 2 weeks/baseline	KCNC3	ENSG00000131398	-0.107305	3.59809	0.3776	0.54108	0.999946
KSPZV1	1.x8 x 10^6 PfSPZ	pre-immunization baseline	high vs. low CSP-specific IgG response (LFC CSP-specific IgG response 2 weeks/baseline	TNFRSF9	ENSG00000049249	0.227963	1.3449	0.377329	0.541224	0.999946
KSPZV1	1.x8 x 10^6 PfSPZ	pre-immunization baseline	high vs. low CSP-specific IgG response (LFC CSP-specific IgG response 2 weeks/baseline	VAMP1	ENSG00000139190	-0.055969	5.929	0.377263	0.541259	0.999946
KSPZV1	1.x8 x 10^6 PfSPZ	pre-immunization baseline	high vs. low CSP-specific IgG response (LFC CSP-specific IgG response 2 weeks/baseline	CCS	ENSG00000173992	-0.135246	3.59227	0.377227	0.541279	0.999946
KSPZV1	1.x8 x 10^6 PfSPZ	pre-immunization baseline	high vs. low CSP-specific IgG response (LFC CSP-specific IgG response 2 weeks/baseline	PRPF6	ENSG00000101161	0.0555259	5.75439	0.376914	0.541446	0.999946
KSPZV1	1.x8 x 10^6 PfSPZ	pre-immunization baseline	high vs. low CSP-specific IgG response (LFC CSP-specific IgG response 2 weeks/baseline	TMEM245	ENSG00000106771	0.0479565	7.08086	0.376561	0.541635	0.999946
KSPZV1	1.x8 x 10^6 PfSPZ	pre-immunization baseline	high vs. low CSP-specific IgG response (LFC CSP-specific IgG response 2 weeks/baseline	RP11-10E18.7	ENSG00000276809	-0.183675	0.517713	0.3765	0.541668	0.999946
KSPZV1	1.x8 x 10^6 PfSPZ	pre-immunization baseline	high vs. low CSP-specific IgG response (LFC CSP-specific IgG response 2 weeks/baseline	GANC	ENSG00000214013	-0.0391975	6.23692	0.37645	0.541694	0.999946
KSPZV1	1.x8 x 10^6 PfSPZ	pre-immunization baseline	high vs. low CSP-specific IgG response (LFC CSP-specific IgG response 2 weeks/baseline	MRRF	ENSG00000148187	-0.0551581	4.44655	0.37635	0.541748	0.999946
KSPZV1	1.x8 x 10^6 PfSPZ	pre-immunization baseline	high vs. low CSP-specific IgG response (LFC CSP-specific IgG response 2 weeks/baseline	RP11-73E17.2	ENSG00000258738	-0.0601704	3.75414	0.376135	0.541863	0.999946
KSPZV1	1.x8 x 10^6 PfSPZ	pre-immunization baseline	high vs. low CSP-specific IgG response (LFC CSP-specific IgG response 2 weeks/baseline	BMS1P20	ENSG00000236850	0.126149	5.81738	0.376098	0.541882	0.999946
KSPZV1	1.x8 x 10^6 PfSPZ	pre-immunization baseline	high vs. low CSP-specific IgG response (LFC CSP-specific IgG response 2 weeks/baseline	RP11-4B16.4	ENSG00000278330	-0.072158	5.33788	0.376087	0.541889	0.999946
KSPZV1	1.x8 x 10^6 PfSPZ	pre-immunization baseline	high vs. low CSP-specific IgG response (LFC CSP-specific IgG response 2 weeks/baseline	SART3	ENSG00000075856	0.0384019	5.70624	0.376064	0.541901	0.999946
KSPZV1	1.x8 x 10^6 PfSPZ	pre-immunization baseline	high vs. low CSP-specific IgG response (LFC CSP-specific IgG response 2 weeks/baseline	RP11-53I6.4	ENSG00000263393	0.11514	1.69641	0.376026	0.541921	0.999946
KSPZV1	1.x8 x 10^6 PfSPZ	pre-immunization baseline	high vs. low CSP-specific IgG response (LFC CSP-specific IgG response 2 weeks/baseline	CBR4	ENSG00000145439	-0.0673675	5.3097	0.375769	0.542059	0.999946
KSPZV1	1.x8 x 10^6 PfSPZ	pre-immunization baseline	high vs. low CSP-specific IgG response (LFC CSP-specific IgG response 2 weeks/baseline	MIEF2	ENSG00000177427	-0.119592	2.14902	0.375764	0.542062	0.999946
KSPZV1	1.x8 x 10^6 PfSPZ	pre-immunization baseline	high vs. low CSP-specific IgG response (LFC CSP-specific IgG response 2 weeks/baseline	EML5	ENSG00000165521	-0.10244	4.21018	0.375691	0.542101	0.999946
KSPZV1	1.x8 x 10^6 PfSPZ	pre-immunization baseline	high vs. low CSP-specific IgG response (LFC CSP-specific IgG response 2 weeks/baseline	PCOLCE	ENSG00000106333	-0.231046	1.0077	0.37558	0.54216	0.999946
KSPZV1	1.x8 x 10^6 PfSPZ	pre-immunization baseline	high vs. low CSP-specific IgG response (LFC CSP-specific IgG response 2 weeks/baseline	CTD-2560E9.3	ENSG00000254664	-0.20011	-0.155163	0.375484	0.542212	0.999946
KSPZV1	1.x8 x 10^6 PfSPZ	pre-immunization baseline	high vs. low CSP-specific IgG response (LFC CSP-specific IgG response 2 weeks/baseline	AC009505.2	ENSG00000235522	-0.0612171	3.81424	0.375386	0.542264	0.999946
KSPZV1	1.x8 x 10^6 PfSPZ	pre-immunization baseline	high vs. low CSP-specific IgG response (LFC CSP-specific IgG response 2 weeks/baseline	SLC25A40	ENSG00000075303	0.0559498	5.45665	0.375371	0.542273	0.999946
KSPZV1	1.x8 x 10^6 PfSPZ	pre-immunization baseline	high vs. low CSP-specific IgG response (LFC CSP-specific IgG response 2 weeks/baseline	FTSJ3	ENSG00000108592	-0.0563874	4.42658	0.375344	0.542287	0.999946
KSPZV1	1.x8 x 10^6 PfSPZ	pre-immunization baseline	high vs. low CSP-specific IgG response (LFC CSP-specific IgG response 2 weeks/baseline	PAK1IP1	ENSG00000111845	-0.0641938	3.57598	0.375204	0.542362	0.999946
KSPZV1	1.x8 x 10^6 PfSPZ	pre-immunization baseline	high vs. low CSP-specific IgG response (LFC CSP-specific IgG response 2 weeks/baseline	SLC25A5	ENSG00000005022	0.0436005	7.39827	0.375121	0.542407	0.999946
KSPZV1	1.x8 x 10^6 PfSPZ	pre-immunization baseline	high vs. low CSP-specific IgG response (LFC CSP-specific IgG response 2 weeks/baseline	RP11-91J19.3	ENSG00000272293	-0.117105	1.0673	0.375105	0.542415	0.999946
KSPZV1	1.x8 x 10^6 PfSPZ	pre-immunization baseline	high vs. low CSP-specific IgG response (LFC CSP-specific IgG response 2 weeks/baseline	PDXP	ENSG00000241360	-0.0869286	3.68771	0.375065	0.542437	0.999946
KSPZV1	1.x8 x 10^6 PfSPZ	pre-immunization baseline	high vs. low CSP-specific IgG response (LFC CSP-specific IgG response 2 weeks/baseline	HMGN2	ENSG00000198830	-0.0577923	7.99071	0.375029	0.542456	0.999946
KSPZV1	1.x8 x 10^6 PfSPZ	pre-immunization baseline	high vs. low CSP-specific IgG response (LFC CSP-specific IgG response 2 weeks/baseline	CTD-3222D19.4	ENSG00000279977	-0.124673	2.21668	0.374856	0.542549	0.999946
KSPZV1	1.x8 x 10^6 PfSPZ	pre-immunization baseline	high vs. low CSP-specific IgG response (LFC CSP-specific IgG response 2 weeks/baseline	ORAI1	ENSG00000276045	0.0522957	5.71817	0.374465	0.542759	0.999946
KSPZV1	1.x8 x 10^6 PfSPZ	pre-immunization baseline	high vs. low CSP-specific IgG response (LFC CSP-specific IgG response 2 weeks/baseline	MRPL51	ENSG00000111639	-0.0654683	4.85313	0.374459	0.542762	0.999946
KSPZV1	1.x8 x 10^6 PfSPZ	pre-immunization baseline	high vs. low CSP-specific IgG response (LFC CSP-specific IgG response 2 weeks/baseline	RP11-357N13.6	ENSG00000280392	-0.16105	2.63132	0.374421	0.542782	0.999946
KSPZV1	1.x8 x 10^6 PfSPZ	pre-immunization baseline	high vs. low CSP-specific IgG response (LFC CSP-specific IgG response 2 weeks/baseline	EEF1G	ENSG00000254772	-0.0588135	9.58689	0.374234	0.542883	0.999946
KSPZV1	1.x8 x 10^6 PfSPZ	pre-immunization baseline	high vs. low CSP-specific IgG response (LFC CSP-specific IgG response 2 weeks/baseline	NR4A2	ENSG00000153234	-0.107398	1.88386	0.374134	0.542936	0.999946
KSPZV1	1.x8 x 10^6 PfSPZ	pre-immunization baseline	high vs. low CSP-specific IgG response (LFC CSP-specific IgG response 2 weeks/baseline	TMEM126A	ENSG00000171202	-0.0666708	4.00202	0.373917	0.543053	0.999946
KSPZV1	1.x8 x 10^6 PfSPZ	pre-immunization baseline	high vs. low CSP-specific IgG response (LFC CSP-specific IgG response 2 weeks/baseline	ABCC2	ENSG00000023839	-0.149582	2.09192	0.373763	0.543136	0.999946
KSPZV1	1.x8 x 10^6 PfSPZ	pre-immunization baseline	high vs. low CSP-specific IgG response (LFC CSP-specific IgG response 2 weeks/baseline	KPNA5	ENSG00000196911	-0.0830939	5.64107	0.373681	0.54318	0.999946
KSPZV1	1.x8 x 10^6 PfSPZ	pre-immunization baseline	high vs. low CSP-specific IgG response (LFC CSP-specific IgG response 2 weeks/baseline	ZNF740	ENSG00000139651	0.0424902	6.69166	0.373607	0.54322	0.999946
KSPZV1	1.x8 x 10^6 PfSPZ	pre-immunization baseline	high vs. low CSP-specific IgG response (LFC CSP-specific IgG response 2 weeks/baseline	ZNF808	ENSG00000198482	-0.0583642	6.35435	0.373374	0.543345	0.999946
KSPZV1	1.x8 x 10^6 PfSPZ	pre-immunization baseline	high vs. low CSP-specific IgG response (LFC CSP-specific IgG response 2 weeks/baseline	HERC4	ENSG00000148634	0.0389178	6.90636	0.373343	0.543362	0.999946
KSPZV1	1.x8 x 10^6 PfSPZ	pre-immunization baseline	high vs. low CSP-specific IgG response (LFC CSP-specific IgG response 2 weeks/baseline	SPESP1	ENSG00000258484	0.238198	-0.240413	0.373323	0.543373	0.999946
KSPZV1	1.x8 x 10^6 PfSPZ	pre-immunization baseline	high vs. low CSP-specific IgG response (LFC CSP-specific IgG response 2 weeks/baseline	IFT172	ENSG00000138002	0.103028	2.82691	0.373132	0.543476	0.999946
KSPZV1	1.x8 x 10^6 PfSPZ	pre-immunization baseline	high vs. low CSP-specific IgG response (LFC CSP-specific IgG response 2 weeks/baseline	CACNA1E	ENSG00000198216	0.279461	2.6712	0.37311	0.543487	0.999946
KSPZV1	1.x8 x 10^6 PfSPZ	pre-immunization baseline	high vs. low CSP-specific IgG response (LFC CSP-specific IgG response 2 weeks/baseline	RYR1	ENSG00000196218	-0.427015	2.48114	0.372992	0.543551	0.999946
KSPZV1	1.x8 x 10^6 PfSPZ	pre-immunization baseline	high vs. low CSP-specific IgG response (LFC CSP-specific IgG response 2 weeks/baseline	PTBP1	ENSG00000011304	0.0529436	7.1639	0.372896	0.543603	0.999946
KSPZV1	1.x8 x 10^6 PfSPZ	pre-immunization baseline	high vs. low CSP-specific IgG response (LFC CSP-specific IgG response 2 weeks/baseline	CGAS	ENSG00000164430	0.0632092	4.92553	0.372759	0.543677	0.999946
KSPZV1	1.x8 x 10^6 PfSPZ	pre-immunization baseline	high vs. low CSP-specific IgG response (LFC CSP-specific IgG response 2 weeks/baseline	AANAT	ENSG00000129673	0.285918	-0.289709	0.372659	0.54373	0.999946
KSPZV1	1.x8 x 10^6 PfSPZ	pre-immunization baseline	high vs. low CSP-specific IgG response (LFC CSP-specific IgG response 2 weeks/baseline	PDP1	ENSG00000164951	0.0410604	6.63049	0.372605	0.54376	0.999946
KSPZV1	1.x8 x 10^6 PfSPZ	pre-immunization baseline	high vs. low CSP-specific IgG response (LFC CSP-specific IgG response 2 weeks/baseline	IFNAR2	ENSG00000159110	-0.027957	6.98468	0.372583	0.543771	0.999946
KSPZV1	1.x8 x 10^6 PfSPZ	pre-immunization baseline	high vs. low CSP-specific IgG response (LFC CSP-specific IgG response 2 weeks/baseline	CTC-523E23.11	ENSG00000271109	0.116772	3.14765	0.372337	0.543904	0.999946
KSPZV1	1.x8 x 10^6 PfSPZ	pre-immunization baseline	high vs. low CSP-specific IgG response (LFC CSP-specific IgG response 2 weeks/baseline	COMMD2	ENSG00000114744	0.0573442	5.42349	0.372317	0.543915	0.999946
KSPZV1	1.x8 x 10^6 PfSPZ	pre-immunization baseline	high vs. low CSP-specific IgG response (LFC CSP-specific IgG response 2 weeks/baseline	PEX13	ENSG00000162928	-0.0431539	5.1729	0.372248	0.543952	0.999946
KSPZV1	1.x8 x 10^6 PfSPZ	pre-immunization baseline	high vs. low CSP-specific IgG response (LFC CSP-specific IgG response 2 weeks/baseline	ASB13	ENSG00000196372	0.109968	2.57548	0.372158	0.544	0.999946
KSPZV1	1.x8 x 10^6 PfSPZ	pre-immunization baseline	high vs. low CSP-specific IgG response (LFC CSP-specific IgG response 2 weeks/baseline	KBTBD3	ENSG00000182359	-0.0967817	3.55076	0.372099	0.544033	0.999946
KSPZV1	1.x8 x 10^6 PfSPZ	pre-immunization baseline	high vs. low CSP-specific IgG response (LFC CSP-specific IgG response 2 weeks/baseline	RP11-109N23.4	ENSG00000258813	-0.116617	2.43078	0.371708	0.544244	0.999946
KSPZV1	1.x8 x 10^6 PfSPZ	pre-immunization baseline	high vs. low CSP-specific IgG response (LFC CSP-specific IgG response 2 weeks/baseline	NSMAF	ENSG00000035681	-0.0532487	5.93544	0.371451	0.544382	0.999946
KSPZV1	1.x8 x 10^6 PfSPZ	pre-immunization baseline	high vs. low CSP-specific IgG response (LFC CSP-specific IgG response 2 weeks/baseline	CDKL1	ENSG00000100490	-0.102233	4.6813	0.37138	0.544421	0.999946
KSPZV1	1.x8 x 10^6 PfSPZ	pre-immunization baseline	high vs. low CSP-specific IgG response (LFC CSP-specific IgG response 2 weeks/baseline	PHYKPL	ENSG00000175309	-0.0426886	6.61339	0.371351	0.544437	0.999946
KSPZV1	1.x8 x 10^6 PfSPZ	pre-immunization baseline	high vs. low CSP-specific IgG response (LFC CSP-specific IgG response 2 weeks/baseline	UQCC3	ENSG00000204922	-0.0991171	3.01992	0.371332	0.544447	0.999946
KSPZV1	1.x8 x 10^6 PfSPZ	pre-immunization baseline	high vs. low CSP-specific IgG response (LFC CSP-specific IgG response 2 weeks/baseline	RMI2	ENSG00000175643	-0.121905	2.81626	0.371239	0.544497	0.999946
KSPZV1	1.x8 x 10^6 PfSPZ	pre-immunization baseline	high vs. low CSP-specific IgG response (LFC CSP-specific IgG response 2 weeks/baseline	EAPP	ENSG00000129518	0.0357748	5.43629	0.371126	0.544558	0.999946
KSPZV1	1.x8 x 10^6 PfSPZ	pre-immunization baseline	high vs. low CSP-specific IgG response (LFC CSP-specific IgG response 2 weeks/baseline	DNAI4	ENSG00000152763	-0.210813	1.972	0.371078	0.544584	0.999946
KSPZV1	1.x8 x 10^6 PfSPZ	pre-immunization baseline	high vs. low CSP-specific IgG response (LFC CSP-specific IgG response 2 weeks/baseline	C2orf92	ENSG00000228486	-0.136593	1.77547	0.371077	0.544585	0.999946
KSPZV1	1.x8 x 10^6 PfSPZ	pre-immunization baseline	high vs. low CSP-specific IgG response (LFC CSP-specific IgG response 2 weeks/baseline	CWC27	ENSG00000153015	-0.0461445	4.87632	0.371033	0.544608	0.999946
KSPZV1	1.x8 x 10^6 PfSPZ	pre-immunization baseline	high vs. low CSP-specific IgG response (LFC CSP-specific IgG response 2 weeks/baseline	RP11-298I3.5	ENSG00000259132	0.0869569	3.00912	0.370985	0.544634	0.999946
KSPZV1	1.x8 x 10^6 PfSPZ	pre-immunization baseline	high vs. low CSP-specific IgG response (LFC CSP-specific IgG response 2 weeks/baseline	ARMT1	ENSG00000146476	-0.0616275	4.78693	0.370745	0.544764	0.999946
KSPZV1	1.x8 x 10^6 PfSPZ	pre-immunization baseline	high vs. low CSP-specific IgG response (LFC CSP-specific IgG response 2 weeks/baseline	RP11-136K14.3	ENSG00000226599	-0.129091	1.86884	0.370717	0.544779	0.999946
KSPZV1	1.x8 x 10^6 PfSPZ	pre-immunization baseline	high vs. low CSP-specific IgG response (LFC CSP-specific IgG response 2 weeks/baseline	CAMKMT	ENSG00000143919	-0.0927462	3.44364	0.370675	0.544802	0.999946
KSPZV1	1.x8 x 10^6 PfSPZ	pre-immunization baseline	high vs. low CSP-specific IgG response (LFC CSP-specific IgG response 2 weeks/baseline	ZNF639	ENSG00000121864	0.0519126	5.39058	0.370551	0.544869	0.999946
KSPZV1	1.x8 x 10^6 PfSPZ	pre-immunization baseline	high vs. low CSP-specific IgG response (LFC CSP-specific IgG response 2 weeks/baseline	ALG14	ENSG00000172339	-0.12971	2.65989	0.370513	0.544889	0.999946
KSPZV1	1.x8 x 10^6 PfSPZ	pre-immunization baseline	high vs. low CSP-specific IgG response (LFC CSP-specific IgG response 2 weeks/baseline	RP11-139H15.6	ENSG00000277548	0.106791	1.8464	0.370328	0.54499	0.999946
KSPZV1	1.x8 x 10^6 PfSPZ	pre-immunization baseline	high vs. low CSP-specific IgG response (LFC CSP-specific IgG response 2 weeks/baseline	GRTP1	ENSG00000139835	0.117017	2.16641	0.370325	0.544991	0.999946
KSPZV1	1.x8 x 10^6 PfSPZ	pre-immunization baseline	high vs. low CSP-specific IgG response (LFC CSP-specific IgG response 2 weeks/baseline	SHISAL2A	ENSG00000182183	-0.0574271	5.00667	0.370223	0.545047	0.999946
KSPZV1	1.x8 x 10^6 PfSPZ	pre-immunization baseline	high vs. low CSP-specific IgG response (LFC CSP-specific IgG response 2 weeks/baseline	P2RY10	ENSG00000078589	-0.0568709	6.26286	0.37009	0.545118	0.999946
KSPZV1	1.x8 x 10^6 PfSPZ	pre-immunization baseline	high vs. low CSP-specific IgG response (LFC CSP-specific IgG response 2 weeks/baseline	TRAJ42	ENSG00000211847	0.117218	0.222951	0.370075	0.545126	0.999946
KSPZV1	1.x8 x 10^6 PfSPZ	pre-immunization baseline	high vs. low CSP-specific IgG response (LFC CSP-specific IgG response 2 weeks/baseline	TGM4	ENSG00000163810	-0.193739	0.551754	0.369969	0.545184	0.999946
KSPZV1	1.x8 x 10^6 PfSPZ	pre-immunization baseline	high vs. low CSP-specific IgG response (LFC CSP-specific IgG response 2 weeks/baseline	RPS3A	ENSG00000145425	-0.152096	9.44302	0.369821	0.545264	0.999946
KSPZV1	1.x8 x 10^6 PfSPZ	pre-immunization baseline	high vs. low CSP-specific IgG response (LFC CSP-specific IgG response 2 weeks/baseline	SNX16	ENSG00000104497	-0.0858127	4.17497	0.369731	0.545313	0.999946
KSPZV1	1.x8 x 10^6 PfSPZ	pre-immunization baseline	high vs. low CSP-specific IgG response (LFC CSP-specific IgG response 2 weeks/baseline	GSTM3	ENSG00000134202	0.19503	1.74158	0.369679	0.545341	0.999946
KSPZV1	1.x8 x 10^6 PfSPZ	pre-immunization baseline	high vs. low CSP-specific IgG response (LFC CSP-specific IgG response 2 weeks/baseline	HHLA3	ENSG00000197568	-0.164399	1.08519	0.369387	0.5455	0.999946
KSPZV1	1.x8 x 10^6 PfSPZ	pre-immunization baseline	high vs. low CSP-specific IgG response (LFC CSP-specific IgG response 2 weeks/baseline	MBNL3	ENSG00000076770	0.164939	9.13471	0.369378	0.545504	0.999946
KSPZV1	1.x8 x 10^6 PfSPZ	pre-immunization baseline	high vs. low CSP-specific IgG response (LFC CSP-specific IgG response 2 weeks/baseline	PCCA	ENSG00000175198	-0.0905917	3.48169	0.36919	0.545606	0.999946
KSPZV1	1.x8 x 10^6 PfSPZ	pre-immunization baseline	high vs. low CSP-specific IgG response (LFC CSP-specific IgG response 2 weeks/baseline	ZCCHC7	ENSG00000147905	-0.046674	6.47298	0.36891	0.545758	0.999946
KSPZV1	1.x8 x 10^6 PfSPZ	pre-immunization baseline	high vs. low CSP-specific IgG response (LFC CSP-specific IgG response 2 weeks/baseline	COX15	ENSG00000014919	0.0331102	5.47372	0.368766	0.545837	0.999946
KSPZV1	1.x8 x 10^6 PfSPZ	pre-immunization baseline	high vs. low CSP-specific IgG response (LFC CSP-specific IgG response 2 weeks/baseline	ABHD13	ENSG00000139826	-0.0554318	6.53929	0.368545	0.545956	0.999946
KSPZV1	1.x8 x 10^6 PfSPZ	pre-immunization baseline	high vs. low CSP-specific IgG response (LFC CSP-specific IgG response 2 weeks/baseline	TYK2	ENSG00000105397	0.0523894	6.19491	0.368524	0.545968	0.999946
KSPZV1	1.x8 x 10^6 PfSPZ	pre-immunization baseline	high vs. low CSP-specific IgG response (LFC CSP-specific IgG response 2 weeks/baseline	VIL1	ENSG00000127831	0.0595712	4.24954	0.368431	0.546019	0.999946
KSPZV1	1.x8 x 10^6 PfSPZ	pre-immunization baseline	high vs. low CSP-specific IgG response (LFC CSP-specific IgG response 2 weeks/baseline	RP11-405M12.4	ENSG00000273669	-0.132022	0.963206	0.368306	0.546086	0.999946
KSPZV1	1.x8 x 10^6 PfSPZ	pre-immunization baseline	high vs. low CSP-specific IgG response (LFC CSP-specific IgG response 2 weeks/baseline	KATNIP	ENSG00000047578	-0.0486074	5.05084	0.368267	0.546107	0.999946
KSPZV1	1.x8 x 10^6 PfSPZ	pre-immunization baseline	high vs. low CSP-specific IgG response (LFC CSP-specific IgG response 2 weeks/baseline	KPNA6	ENSG00000025800	0.0521435	7.02719	0.368084	0.546207	0.999946
KSPZV1	1.x8 x 10^6 PfSPZ	pre-immunization baseline	high vs. low CSP-specific IgG response (LFC CSP-specific IgG response 2 weeks/baseline	SREBF2	ENSG00000198911	-0.0543814	6.26369	0.367942	0.546284	0.999946
KSPZV1	1.x8 x 10^6 PfSPZ	pre-immunization baseline	high vs. low CSP-specific IgG response (LFC CSP-specific IgG response 2 weeks/baseline	CLP1	ENSG00000172409	0.0747842	2.37838	0.367895	0.54631	0.999946
KSPZV1	1.x8 x 10^6 PfSPZ	pre-immunization baseline	high vs. low CSP-specific IgG response (LFC CSP-specific IgG response 2 weeks/baseline	MPC1-DT	ENSG00000261420	0.254956	0.216254	0.36751	0.546519	0.999946
KSPZV1	1.x8 x 10^6 PfSPZ	pre-immunization baseline	high vs. low CSP-specific IgG response (LFC CSP-specific IgG response 2 weeks/baseline	PPA1	ENSG00000180817	-0.0571415	5.51209	0.367294	0.546637	0.999946
KSPZV1	1.x8 x 10^6 PfSPZ	pre-immunization baseline	high vs. low CSP-specific IgG response (LFC CSP-specific IgG response 2 weeks/baseline	RP11-417B4.2	ENSG00000230826	0.258059	-0.226299	0.367144	0.546718	0.999946
KSPZV1	1.x8 x 10^6 PfSPZ	pre-immunization baseline	high vs. low CSP-specific IgG response (LFC CSP-specific IgG response 2 weeks/baseline	BBX	ENSG00000114439	0.0409755	7.47042	0.367107	0.546739	0.999946
KSPZV1	1.x8 x 10^6 PfSPZ	pre-immunization baseline	high vs. low CSP-specific IgG response (LFC CSP-specific IgG response 2 weeks/baseline	DEGS1	ENSG00000143753	0.0415604	5.9342	0.366718	0.54695	0.999946
KSPZV1	1.x8 x 10^6 PfSPZ	pre-immunization baseline	high vs. low CSP-specific IgG response (LFC CSP-specific IgG response 2 weeks/baseline	DNTTIP2	ENSG00000067334	0.0510736	6.19865	0.36668	0.546971	0.999946
KSPZV1	1.x8 x 10^6 PfSPZ	pre-immunization baseline	high vs. low CSP-specific IgG response (LFC CSP-specific IgG response 2 weeks/baseline	TANK	ENSG00000136560	0.0753749	7.33873	0.366493	0.547073	0.999946
KSPZV1	1.x8 x 10^6 PfSPZ	pre-immunization baseline	high vs. low CSP-specific IgG response (LFC CSP-specific IgG response 2 weeks/baseline	OGG1	ENSG00000114026	-0.0463562	5.96681	0.366419	0.547113	0.999946
KSPZV1	1.x8 x 10^6 PfSPZ	pre-immunization baseline	high vs. low CSP-specific IgG response (LFC CSP-specific IgG response 2 weeks/baseline	PRR33	ENSG00000184682	0.1095	2.55884	0.366413	0.547117	0.999946
KSPZV1	1.x8 x 10^6 PfSPZ	pre-immunization baseline	high vs. low CSP-specific IgG response (LFC CSP-specific IgG response 2 weeks/baseline	LRRC8D-DT	ENSG00000272931	-0.203333	-0.377882	0.366344	0.547154	0.999946
KSPZV1	1.x8 x 10^6 PfSPZ	pre-immunization baseline	high vs. low CSP-specific IgG response (LFC CSP-specific IgG response 2 weeks/baseline	RP11-181K12.1	ENSG00000279481	-0.174458	1.75868	0.366278	0.54719	0.999946
KSPZV1	1.x8 x 10^6 PfSPZ	pre-immunization baseline	high vs. low CSP-specific IgG response (LFC CSP-specific IgG response 2 weeks/baseline	MEST	ENSG00000106484	-0.063486	3.2826	0.366276	0.547192	0.999946
KSPZV1	1.x8 x 10^6 PfSPZ	pre-immunization baseline	high vs. low CSP-specific IgG response (LFC CSP-specific IgG response 2 weeks/baseline	BYSL	ENSG00000112578	-0.054777	3.44328	0.365962	0.547363	0.999946
KSPZV1	1.x8 x 10^6 PfSPZ	pre-immunization baseline	high vs. low CSP-specific IgG response (LFC CSP-specific IgG response 2 weeks/baseline	APBB1	ENSG00000166313	0.113654	4.19954	0.365547	0.547589	0.999946
KSPZV1	1.x8 x 10^6 PfSPZ	pre-immunization baseline	high vs. low CSP-specific IgG response (LFC CSP-specific IgG response 2 weeks/baseline	UBE4A	ENSG00000110344	0.0281846	7.31913	0.365448	0.547644	0.999946
KSPZV1	1.x8 x 10^6 PfSPZ	pre-immunization baseline	high vs. low CSP-specific IgG response (LFC CSP-specific IgG response 2 weeks/baseline	LFNG	ENSG00000106003	0.0531344	6.6914	0.365395	0.547672	0.999946
KSPZV1	1.x8 x 10^6 PfSPZ	pre-immunization baseline	high vs. low CSP-specific IgG response (LFC CSP-specific IgG response 2 weeks/baseline	EID2	ENSG00000176396	-0.0773653	4.10115	0.365203	0.547777	0.999946
KSPZV1	1.x8 x 10^6 PfSPZ	pre-immunization baseline	high vs. low CSP-specific IgG response (LFC CSP-specific IgG response 2 weeks/baseline	VRK1	ENSG00000100749	-0.124649	6.10017	0.36519	0.547784	0.999946
KSPZV1	1.x8 x 10^6 PfSPZ	pre-immunization baseline	high vs. low CSP-specific IgG response (LFC CSP-specific IgG response 2 weeks/baseline	RALGAPB	ENSG00000170471	0.0286567	7.55773	0.364983	0.547898	0.999946
KSPZV1	1.x8 x 10^6 PfSPZ	pre-immunization baseline	high vs. low CSP-specific IgG response (LFC CSP-specific IgG response 2 weeks/baseline	RP5-1042K10.13	ENSG00000272834	0.233144	-0.413459	0.364931	0.547926	0.999946
KSPZV1	1.x8 x 10^6 PfSPZ	pre-immunization baseline	high vs. low CSP-specific IgG response (LFC CSP-specific IgG response 2 weeks/baseline	ARHGAP17	ENSG00000140750	0.0515614	7.4629	0.364506	0.548158	0.999946
KSPZV1	1.x8 x 10^6 PfSPZ	pre-immunization baseline	high vs. low CSP-specific IgG response (LFC CSP-specific IgG response 2 weeks/baseline	CBWD2	ENSG00000136682	0.0572804	5.32717	0.364492	0.548166	0.999946
KSPZV1	1.x8 x 10^6 PfSPZ	pre-immunization baseline	high vs. low CSP-specific IgG response (LFC CSP-specific IgG response 2 weeks/baseline	ZBTB6	ENSG00000186130	-0.0522678	5.86953	0.364414	0.548209	0.999946
KSPZV1	1.x8 x 10^6 PfSPZ	pre-immunization baseline	high vs. low CSP-specific IgG response (LFC CSP-specific IgG response 2 weeks/baseline	LDOC1	ENSG00000182195	-0.179393	1.54164	0.364388	0.548223	0.999946
KSPZV1	1.x8 x 10^6 PfSPZ	pre-immunization baseline	high vs. low CSP-specific IgG response (LFC CSP-specific IgG response 2 weeks/baseline	RP11-415F23.3	ENSG00000272498	-0.0884345	3.06461	0.364336	0.548252	0.999946
KSPZV1	1.x8 x 10^6 PfSPZ	pre-immunization baseline	high vs. low CSP-specific IgG response (LFC CSP-specific IgG response 2 weeks/baseline	LRRC8C-DT	ENSG00000231999	-0.0568486	3.50792	0.364265	0.54829	0.999946
KSPZV1	1.x8 x 10^6 PfSPZ	pre-immunization baseline	high vs. low CSP-specific IgG response (LFC CSP-specific IgG response 2 weeks/baseline	ZDHHC1	ENSG00000159714	-0.304073	0.861164	0.364213	0.548319	0.999946
KSPZV1	1.x8 x 10^6 PfSPZ	pre-immunization baseline	high vs. low CSP-specific IgG response (LFC CSP-specific IgG response 2 weeks/baseline	SHPK	ENSG00000197417	0.095572	3.12519	0.364144	0.548357	0.999946
KSPZV1	1.x8 x 10^6 PfSPZ	pre-immunization baseline	high vs. low CSP-specific IgG response (LFC CSP-specific IgG response 2 weeks/baseline	AFG1L	ENSG00000135537	-0.0891127	3.15355	0.36341	0.548759	0.999946
KSPZV1	1.x8 x 10^6 PfSPZ	pre-immunization baseline	high vs. low CSP-specific IgG response (LFC CSP-specific IgG response 2 weeks/baseline	HIRIP3	ENSG00000149929	-0.110554	2.86022	0.3634	0.548765	0.999946
KSPZV1	1.x8 x 10^6 PfSPZ	pre-immunization baseline	high vs. low CSP-specific IgG response (LFC CSP-specific IgG response 2 weeks/baseline	LRRC46	ENSG00000141294	-0.226432	0.196514	0.363003	0.548982	0.999946
KSPZV1	1.x8 x 10^6 PfSPZ	pre-immunization baseline	high vs. low CSP-specific IgG response (LFC CSP-specific IgG response 2 weeks/baseline	TRAV17	ENSG00000211797	0.10583	2.45705	0.362882	0.549048	0.999946
KSPZV1	1.x8 x 10^6 PfSPZ	pre-immunization baseline	high vs. low CSP-specific IgG response (LFC CSP-specific IgG response 2 weeks/baseline	NECTIN2	ENSG00000130202	-0.308478	0.675725	0.362826	0.549079	0.999946
KSPZV1	1.x8 x 10^6 PfSPZ	pre-immunization baseline	high vs. low CSP-specific IgG response (LFC CSP-specific IgG response 2 weeks/baseline	RP11-178C3.1	ENSG00000267318	0.0598641	2.74456	0.362608	0.549199	0.999946
KSPZV1	1.x8 x 10^6 PfSPZ	pre-immunization baseline	high vs. low CSP-specific IgG response (LFC CSP-specific IgG response 2 weeks/baseline	NSL1	ENSG00000117697	-0.0443452	5.46381	0.362555	0.549228	0.999946
KSPZV1	1.x8 x 10^6 PfSPZ	pre-immunization baseline	high vs. low CSP-specific IgG response (LFC CSP-specific IgG response 2 weeks/baseline	WDR89	ENSG00000140006	0.0755047	4.8296	0.362481	0.549269	0.999946
KSPZV1	1.x8 x 10^6 PfSPZ	pre-immunization baseline	high vs. low CSP-specific IgG response (LFC CSP-specific IgG response 2 weeks/baseline	SCAND1	ENSG00000171222	-0.0653832	4.47776	0.362404	0.549311	0.999946
KSPZV1	1.x8 x 10^6 PfSPZ	pre-immunization baseline	high vs. low CSP-specific IgG response (LFC CSP-specific IgG response 2 weeks/baseline	SULT2B1	ENSG00000088002	-0.305019	0.290165	0.362224	0.54941	0.999946
KSPZV1	1.x8 x 10^6 PfSPZ	pre-immunization baseline	high vs. low CSP-specific IgG response (LFC CSP-specific IgG response 2 weeks/baseline	RP11-33B1.4	ENSG00000260091	-0.199883	0.374869	0.36221	0.549418	0.999946
KSPZV1	1.x8 x 10^6 PfSPZ	pre-immunization baseline	high vs. low CSP-specific IgG response (LFC CSP-specific IgG response 2 weeks/baseline	MIR9-3HG	ENSG00000255571	-0.344562	1.20794	0.362111	0.549472	0.999946
KSPZV1	1.x8 x 10^6 PfSPZ	pre-immunization baseline	high vs. low CSP-specific IgG response (LFC CSP-specific IgG response 2 weeks/baseline	TRAV9-2	ENSG00000211793	-0.0954596	2.49587	0.362094	0.549482	0.999946
KSPZV1	1.x8 x 10^6 PfSPZ	pre-immunization baseline	high vs. low CSP-specific IgG response (LFC CSP-specific IgG response 2 weeks/baseline	RPRD2	ENSG00000163125	0.0376942	7.16009	0.362091	0.549483	0.999946
KSPZV1	1.x8 x 10^6 PfSPZ	pre-immunization baseline	high vs. low CSP-specific IgG response (LFC CSP-specific IgG response 2 weeks/baseline	QTRT2	ENSG00000151576	-0.0482106	5.55689	0.362088	0.549485	0.999946
KSPZV1	1.x8 x 10^6 PfSPZ	pre-immunization baseline	high vs. low CSP-specific IgG response (LFC CSP-specific IgG response 2 weeks/baseline	TRAV5	ENSG00000211779	-0.131084	1.43597	0.362018	0.549523	0.999946
KSPZV1	1.x8 x 10^6 PfSPZ	pre-immunization baseline	high vs. low CSP-specific IgG response (LFC CSP-specific IgG response 2 weeks/baseline	SPG11	ENSG00000104133	0.0348782	7.9405	0.361974	0.549547	0.999946
KSPZV1	1.x8 x 10^6 PfSPZ	pre-immunization baseline	high vs. low CSP-specific IgG response (LFC CSP-specific IgG response 2 weeks/baseline	AC000120.7	ENSG00000243107	-0.0999419	2.25633	0.361729	0.549682	0.999946
KSPZV1	1.x8 x 10^6 PfSPZ	pre-immunization baseline	high vs. low CSP-specific IgG response (LFC CSP-specific IgG response 2 weeks/baseline	GUSBP11	ENSG00000228315	-0.0528198	6.04152	0.361714	0.54969	0.999946
KSPZV1	1.x8 x 10^6 PfSPZ	pre-immunization baseline	high vs. low CSP-specific IgG response (LFC CSP-specific IgG response 2 weeks/baseline	STAU1	ENSG00000124214	0.0885932	6.34983	0.36161	0.549748	0.999946
KSPZV1	1.x8 x 10^6 PfSPZ	pre-immunization baseline	high vs. low CSP-specific IgG response (LFC CSP-specific IgG response 2 weeks/baseline	RP11-837J7.4	ENSG00000277299	-0.100412	1.51562	0.361608	0.549749	0.999946
KSPZV1	1.x8 x 10^6 PfSPZ	pre-immunization baseline	high vs. low CSP-specific IgG response (LFC CSP-specific IgG response 2 weeks/baseline	STK11	ENSG00000118046	0.106745	5.87076	0.36151	0.549802	0.999946
KSPZV1	1.x8 x 10^6 PfSPZ	pre-immunization baseline	high vs. low CSP-specific IgG response (LFC CSP-specific IgG response 2 weeks/baseline	PCTP	ENSG00000141179	-0.155522	4.90096	0.361493	0.549812	0.999946
KSPZV1	1.x8 x 10^6 PfSPZ	pre-immunization baseline	high vs. low CSP-specific IgG response (LFC CSP-specific IgG response 2 weeks/baseline	FTH1	ENSG00000167996	0.126536	10.3173	0.361361	0.549885	0.999946
KSPZV1	1.x8 x 10^6 PfSPZ	pre-immunization baseline	high vs. low CSP-specific IgG response (LFC CSP-specific IgG response 2 weeks/baseline	STK17B	ENSG00000081320	0.0550435	10.0008	0.361339	0.549897	0.999946
KSPZV1	1.x8 x 10^6 PfSPZ	pre-immunization baseline	high vs. low CSP-specific IgG response (LFC CSP-specific IgG response 2 weeks/baseline	ZNF786	ENSG00000197362	0.0408115	4.44522	0.361324	0.549905	0.999946
KSPZV1	1.x8 x 10^6 PfSPZ	pre-immunization baseline	high vs. low CSP-specific IgG response (LFC CSP-specific IgG response 2 weeks/baseline	MTMR14	ENSG00000163719	0.0317061	5.59707	0.361228	0.549958	0.999946
KSPZV1	1.x8 x 10^6 PfSPZ	pre-immunization baseline	high vs. low CSP-specific IgG response (LFC CSP-specific IgG response 2 weeks/baseline	ABCA6	ENSG00000154262	-0.329803	0.132165	0.361194	0.549976	0.999946
KSPZV1	1.x8 x 10^6 PfSPZ	pre-immunization baseline	high vs. low CSP-specific IgG response (LFC CSP-specific IgG response 2 weeks/baseline	YAF2	ENSG00000015153	-0.0860785	5.86625	0.361178	0.549985	0.999946
KSPZV1	1.x8 x 10^6 PfSPZ	pre-immunization baseline	high vs. low CSP-specific IgG response (LFC CSP-specific IgG response 2 weeks/baseline	PGS1	ENSG00000087157	0.0668669	6.16715	0.361118	0.550019	0.999946
KSPZV1	1.x8 x 10^6 PfSPZ	pre-immunization baseline	high vs. low CSP-specific IgG response (LFC CSP-specific IgG response 2 weeks/baseline	ERICH6B	ENSG00000165837	-0.103719	1.36877	0.361108	0.550024	0.999946
KSPZV1	1.x8 x 10^6 PfSPZ	pre-immunization baseline	high vs. low CSP-specific IgG response (LFC CSP-specific IgG response 2 weeks/baseline	RP11-195B17.1	ENSG00000272148	0.139419	1.21542	0.360971	0.550099	0.999946
KSPZV1	1.x8 x 10^6 PfSPZ	pre-immunization baseline	high vs. low CSP-specific IgG response (LFC CSP-specific IgG response 2 weeks/baseline	CDK11B	ENSG00000248333	0.0591328	4.30666	0.360848	0.550167	0.999946
KSPZV1	1.x8 x 10^6 PfSPZ	pre-immunization baseline	high vs. low CSP-specific IgG response (LFC CSP-specific IgG response 2 weeks/baseline	ITGA9	ENSG00000144668	0.27351	-0.0245588	0.360804	0.550191	0.999946
KSPZV1	1.x8 x 10^6 PfSPZ	pre-immunization baseline	high vs. low CSP-specific IgG response (LFC CSP-specific IgG response 2 weeks/baseline	HCAR2	ENSG00000182782	0.132308	4.01744	0.360717	0.550239	0.999946
KSPZV1	1.x8 x 10^6 PfSPZ	pre-immunization baseline	high vs. low CSP-specific IgG response (LFC CSP-specific IgG response 2 weeks/baseline	C12orf65	ENSG00000130921	-0.0386506	4.97994	0.36069	0.550255	0.999946
KSPZV1	1.x8 x 10^6 PfSPZ	pre-immunization baseline	high vs. low CSP-specific IgG response (LFC CSP-specific IgG response 2 weeks/baseline	SURF6	ENSG00000148296	0.089409	2.81294	0.360611	0.550298	0.999946
KSPZV1	1.x8 x 10^6 PfSPZ	pre-immunization baseline	high vs. low CSP-specific IgG response (LFC CSP-specific IgG response 2 weeks/baseline	CD79A	ENSG00000105369	-0.0834733	8.30914	0.360587	0.550311	0.999946
KSPZV1	1.x8 x 10^6 PfSPZ	pre-immunization baseline	high vs. low CSP-specific IgG response (LFC CSP-specific IgG response 2 weeks/baseline	RP11-705C15.3	ENSG00000257027	0.0556598	5.95646	0.360464	0.550379	0.999946
KSPZV1	1.x8 x 10^6 PfSPZ	pre-immunization baseline	high vs. low CSP-specific IgG response (LFC CSP-specific IgG response 2 weeks/baseline	TNK2	ENSG00000061938	0.0875591	5.78843	0.360451	0.550386	0.999946
KSPZV1	1.x8 x 10^6 PfSPZ	pre-immunization baseline	high vs. low CSP-specific IgG response (LFC CSP-specific IgG response 2 weeks/baseline	RP11-182J1.1	ENSG00000254414	-0.096988	1.58802	0.360296	0.550472	0.999946
KSPZV1	1.x8 x 10^6 PfSPZ	pre-immunization baseline	high vs. low CSP-specific IgG response (LFC CSP-specific IgG response 2 weeks/baseline	MBD5	ENSG00000204406	-0.0423735	6.17811	0.360111	0.550574	0.999946
KSPZV1	1.x8 x 10^6 PfSPZ	pre-immunization baseline	high vs. low CSP-specific IgG response (LFC CSP-specific IgG response 2 weeks/baseline	CISD1	ENSG00000122873	-0.0914321	3.06723	0.360019	0.550624	0.999946
KSPZV1	1.x8 x 10^6 PfSPZ	pre-immunization baseline	high vs. low CSP-specific IgG response (LFC CSP-specific IgG response 2 weeks/baseline	SYT2	ENSG00000143858	-0.135212	2.83206	0.359931	0.550673	0.999946
KSPZV1	1.x8 x 10^6 PfSPZ	pre-immunization baseline	high vs. low CSP-specific IgG response (LFC CSP-specific IgG response 2 weeks/baseline	TXNL4A	ENSG00000141759	-0.035865	5.61962	0.359925	0.550676	0.999946
KSPZV1	1.x8 x 10^6 PfSPZ	pre-immunization baseline	high vs. low CSP-specific IgG response (LFC CSP-specific IgG response 2 weeks/baseline	CCNC	ENSG00000112237	-0.0780378	6.54037	0.359662	0.550822	0.999946
KSPZV1	1.x8 x 10^6 PfSPZ	pre-immunization baseline	high vs. low CSP-specific IgG response (LFC CSP-specific IgG response 2 weeks/baseline	NCK1	ENSG00000158092	0.0475274	5.61064	0.359657	0.550824	0.999946
KSPZV1	1.x8 x 10^6 PfSPZ	pre-immunization baseline	high vs. low CSP-specific IgG response (LFC CSP-specific IgG response 2 weeks/baseline	AC099850.1	ENSG00000224738	-0.217225	0.81231	0.359631	0.550839	0.999946
KSPZV1	1.x8 x 10^6 PfSPZ	pre-immunization baseline	high vs. low CSP-specific IgG response (LFC CSP-specific IgG response 2 weeks/baseline	CATSPER2	ENSG00000166762	0.272943	1.56486	0.359499	0.550912	0.999946
KSPZV1	1.x8 x 10^6 PfSPZ	pre-immunization baseline	high vs. low CSP-specific IgG response (LFC CSP-specific IgG response 2 weeks/baseline	SPATA7	ENSG00000042317	0.17101	1.8234	0.359412	0.55096	0.999946
KSPZV1	1.x8 x 10^6 PfSPZ	pre-immunization baseline	high vs. low CSP-specific IgG response (LFC CSP-specific IgG response 2 weeks/baseline	GYPC	ENSG00000136732	0.186338	8.74132	0.359271	0.551037	0.999946
KSPZV1	1.x8 x 10^6 PfSPZ	pre-immunization baseline	high vs. low CSP-specific IgG response (LFC CSP-specific IgG response 2 weeks/baseline	ITGAL	ENSG00000005844	0.0550788	7.77772	0.359264	0.551041	0.999946
KSPZV1	1.x8 x 10^6 PfSPZ	pre-immunization baseline	high vs. low CSP-specific IgG response (LFC CSP-specific IgG response 2 weeks/baseline	AKAP10	ENSG00000108599	-0.0321571	6.0493	0.359162	0.551098	0.999946
KSPZV1	1.x8 x 10^6 PfSPZ	pre-immunization baseline	high vs. low CSP-specific IgG response (LFC CSP-specific IgG response 2 weeks/baseline	CTB-174O21.2	ENSG00000269487	0.13138	0.659451	0.358979	0.551199	0.999946
KSPZV1	1.x8 x 10^6 PfSPZ	pre-immunization baseline	high vs. low CSP-specific IgG response (LFC CSP-specific IgG response 2 weeks/baseline	PDE2A-AS2	ENSG00000256633	-0.184694	0.668417	0.358914	0.551235	0.999946
KSPZV1	1.x8 x 10^6 PfSPZ	pre-immunization baseline	high vs. low CSP-specific IgG response (LFC CSP-specific IgG response 2 weeks/baseline	LRP6	ENSG00000070018	-0.163087	3.21823	0.358888	0.551249	0.999946
KSPZV1	1.x8 x 10^6 PfSPZ	pre-immunization baseline	high vs. low CSP-specific IgG response (LFC CSP-specific IgG response 2 weeks/baseline	DHRS7	ENSG00000100612	0.0535358	5.41262	0.358796	0.5513	0.999946
KSPZV1	1.x8 x 10^6 PfSPZ	pre-immunization baseline	high vs. low CSP-specific IgG response (LFC CSP-specific IgG response 2 weeks/baseline	FBXO40	ENSG00000163833	0.186659	1.44699	0.358725	0.551339	0.999946
KSPZV1	1.x8 x 10^6 PfSPZ	pre-immunization baseline	high vs. low CSP-specific IgG response (LFC CSP-specific IgG response 2 weeks/baseline	AF178030.2	ENSG00000227170	-0.203823	0.0622896	0.358669	0.55137	0.999946
KSPZV1	1.x8 x 10^6 PfSPZ	pre-immunization baseline	high vs. low CSP-specific IgG response (LFC CSP-specific IgG response 2 weeks/baseline	AC008993.2	ENSG00000279385	-0.284098	0.228778	0.35838	0.551531	0.999946
KSPZV1	1.x8 x 10^6 PfSPZ	pre-immunization baseline	high vs. low CSP-specific IgG response (LFC CSP-specific IgG response 2 weeks/baseline	ZBTB20-AS4	ENSG00000242767	-0.221233	-0.0165372	0.35833	0.551558	0.999946
KSPZV1	1.x8 x 10^6 PfSPZ	pre-immunization baseline	high vs. low CSP-specific IgG response (LFC CSP-specific IgG response 2 weeks/baseline	VPS4A	ENSG00000132612	-0.0293983	5.96981	0.358232	0.551612	0.999946
KSPZV1	1.x8 x 10^6 PfSPZ	pre-immunization baseline	high vs. low CSP-specific IgG response (LFC CSP-specific IgG response 2 weeks/baseline	RBL2	ENSG00000103479	0.044841	9.06759	0.35821	0.551625	0.999946
KSPZV1	1.x8 x 10^6 PfSPZ	pre-immunization baseline	high vs. low CSP-specific IgG response (LFC CSP-specific IgG response 2 weeks/baseline	PITPNC1	ENSG00000154217	0.0451173	6.69542	0.3581	0.551685	0.999946
KSPZV1	1.x8 x 10^6 PfSPZ	pre-immunization baseline	high vs. low CSP-specific IgG response (LFC CSP-specific IgG response 2 weeks/baseline	LINC02809	ENSG00000276255	-0.0951002	2.81586	0.358034	0.551722	0.999946
KSPZV1	1.x8 x 10^6 PfSPZ	pre-immunization baseline	high vs. low CSP-specific IgG response (LFC CSP-specific IgG response 2 weeks/baseline	PSMB4	ENSG00000159377	-0.0472785	5.43231	0.357981	0.551751	0.999946
KSPZV1	1.x8 x 10^6 PfSPZ	pre-immunization baseline	high vs. low CSP-specific IgG response (LFC CSP-specific IgG response 2 weeks/baseline	ELK4	ENSG00000158711	0.0433461	9.2135	0.35797	0.551757	0.999946
KSPZV1	1.x8 x 10^6 PfSPZ	pre-immunization baseline	high vs. low CSP-specific IgG response (LFC CSP-specific IgG response 2 weeks/baseline	USP50	ENSG00000170236	-0.139141	1.9487	0.357958	0.551764	0.999946
KSPZV1	1.x8 x 10^6 PfSPZ	pre-immunization baseline	high vs. low CSP-specific IgG response (LFC CSP-specific IgG response 2 weeks/baseline	NUP37	ENSG00000075188	-0.0907216	3.83404	0.357909	0.551791	0.999946
KSPZV1	1.x8 x 10^6 PfSPZ	pre-immunization baseline	high vs. low CSP-specific IgG response (LFC CSP-specific IgG response 2 weeks/baseline	SULT1A2	ENSG00000197165	0.164001	0.581554	0.357904	0.551794	0.999946
KSPZV1	1.x8 x 10^6 PfSPZ	pre-immunization baseline	high vs. low CSP-specific IgG response (LFC CSP-specific IgG response 2 weeks/baseline	LTBP3	ENSG00000168056	0.104149	4.78507	0.357827	0.551837	0.999946
KSPZV1	1.x8 x 10^6 PfSPZ	pre-immunization baseline	high vs. low CSP-specific IgG response (LFC CSP-specific IgG response 2 weeks/baseline	TSG101	ENSG00000074319	0.0634362	6.24006	0.357733	0.551889	0.999946
KSPZV1	1.x8 x 10^6 PfSPZ	pre-immunization baseline	high vs. low CSP-specific IgG response (LFC CSP-specific IgG response 2 weeks/baseline	PPM1H	ENSG00000111110	-0.264406	0.465631	0.357698	0.551908	0.999946
KSPZV1	1.x8 x 10^6 PfSPZ	pre-immunization baseline	high vs. low CSP-specific IgG response (LFC CSP-specific IgG response 2 weeks/baseline	CTB-50L17.14	ENSG00000267385	0.229772	0.529161	0.357612	0.551956	0.999946
KSPZV1	1.x8 x 10^6 PfSPZ	pre-immunization baseline	high vs. low CSP-specific IgG response (LFC CSP-specific IgG response 2 weeks/baseline	ZFAND5	ENSG00000107372	0.0707964	8.099	0.35742	0.552062	0.999946
KSPZV1	1.x8 x 10^6 PfSPZ	pre-immunization baseline	high vs. low CSP-specific IgG response (LFC CSP-specific IgG response 2 weeks/baseline	AF131215.3	ENSG00000254936	-0.231957	0.504036	0.357253	0.552155	0.999946
KSPZV1	1.x8 x 10^6 PfSPZ	pre-immunization baseline	high vs. low CSP-specific IgG response (LFC CSP-specific IgG response 2 weeks/baseline	CD300A	ENSG00000167851	0.0912092	5.44066	0.3571	0.55224	0.999946
KSPZV1	1.x8 x 10^6 PfSPZ	pre-immunization baseline	high vs. low CSP-specific IgG response (LFC CSP-specific IgG response 2 weeks/baseline	CFAP44	ENSG00000206530	-0.0638806	4.19305	0.356839	0.552385	0.999946
KSPZV1	1.x8 x 10^6 PfSPZ	pre-immunization baseline	high vs. low CSP-specific IgG response (LFC CSP-specific IgG response 2 weeks/baseline	ST3GAL4	ENSG00000110080	0.12912	3.03898	0.356748	0.552435	0.999946
KSPZV1	1.x8 x 10^6 PfSPZ	pre-immunization baseline	high vs. low CSP-specific IgG response (LFC CSP-specific IgG response 2 weeks/baseline	RP11-452J21.2	ENSG00000249234	-0.171746	0.527201	0.356295	0.552687	0.999946
KSPZV1	1.x8 x 10^6 PfSPZ	pre-immunization baseline	high vs. low CSP-specific IgG response (LFC CSP-specific IgG response 2 weeks/baseline	TAOK3	ENSG00000135090	0.0295354	7.41585	0.356245	0.552715	0.999946
KSPZV1	1.x8 x 10^6 PfSPZ	pre-immunization baseline	high vs. low CSP-specific IgG response (LFC CSP-specific IgG response 2 weeks/baseline	RP11-147L13.8	ENSG00000267731	-0.159718	3.65199	0.356198	0.552741	0.999946
KSPZV1	1.x8 x 10^6 PfSPZ	pre-immunization baseline	high vs. low CSP-specific IgG response (LFC CSP-specific IgG response 2 weeks/baseline	CTA-363E19.2	ENSG00000272072	-0.0662481	3.38099	0.356191	0.552745	0.999946
KSPZV1	1.x8 x 10^6 PfSPZ	pre-immunization baseline	high vs. low CSP-specific IgG response (LFC CSP-specific IgG response 2 weeks/baseline	LINC01089	ENSG00000212694	-0.060082	5.10004	0.356179	0.552752	0.999946
KSPZV1	1.x8 x 10^6 PfSPZ	pre-immunization baseline	high vs. low CSP-specific IgG response (LFC CSP-specific IgG response 2 weeks/baseline	RP11-884K10.7	ENSG00000271976	-0.0764927	3.31336	0.356062	0.552816	0.999946
KSPZV1	1.x8 x 10^6 PfSPZ	pre-immunization baseline	high vs. low CSP-specific IgG response (LFC CSP-specific IgG response 2 weeks/baseline	ZDHHC9	ENSG00000188706	-0.11412	2.59098	0.356043	0.552827	0.999946
KSPZV1	1.x8 x 10^6 PfSPZ	pre-immunization baseline	high vs. low CSP-specific IgG response (LFC CSP-specific IgG response 2 weeks/baseline	PRKCH	ENSG00000027075	-0.0492948	7.74514	0.356	0.552851	0.999946
KSPZV1	1.x8 x 10^6 PfSPZ	pre-immunization baseline	high vs. low CSP-specific IgG response (LFC CSP-specific IgG response 2 weeks/baseline	RP11-693J15.4	ENSG00000266923	-0.0966989	4.8727	0.355884	0.552916	0.999946
KSPZV1	1.x8 x 10^6 PfSPZ	pre-immunization baseline	high vs. low CSP-specific IgG response (LFC CSP-specific IgG response 2 weeks/baseline	EPHA4	ENSG00000116106	-0.0556828	5.63822	0.355836	0.552942	0.999946
KSPZV1	1.x8 x 10^6 PfSPZ	pre-immunization baseline	high vs. low CSP-specific IgG response (LFC CSP-specific IgG response 2 weeks/baseline	PSTPIP1	ENSG00000140368	0.0587199	5.18147	0.355774	0.552977	0.999946
KSPZV1	1.x8 x 10^6 PfSPZ	pre-immunization baseline	high vs. low CSP-specific IgG response (LFC CSP-specific IgG response 2 weeks/baseline	RP11-439E19.10	ENSG00000260855	-0.195853	1.33644	0.355625	0.55306	0.999946
KSPZV1	1.x8 x 10^6 PfSPZ	pre-immunization baseline	high vs. low CSP-specific IgG response (LFC CSP-specific IgG response 2 weeks/baseline	GBP4	ENSG00000162654	0.113567	8.02165	0.355586	0.553081	0.999946
KSPZV1	1.x8 x 10^6 PfSPZ	pre-immunization baseline	high vs. low CSP-specific IgG response (LFC CSP-specific IgG response 2 weeks/baseline	RP11-15A1.4	ENSG00000278917	0.146158	1.81734	0.355492	0.553134	0.999946
KSPZV1	1.x8 x 10^6 PfSPZ	pre-immunization baseline	high vs. low CSP-specific IgG response (LFC CSP-specific IgG response 2 weeks/baseline	RBFADN	ENSG00000261126	-0.210087	0.797536	0.355361	0.553207	0.999946
KSPZV1	1.x8 x 10^6 PfSPZ	pre-immunization baseline	high vs. low CSP-specific IgG response (LFC CSP-specific IgG response 2 weeks/baseline	HIF1A-AS1	ENSG00000258777	0.0897948	2.13345	0.355348	0.553214	0.999946
KSPZV1	1.x8 x 10^6 PfSPZ	pre-immunization baseline	high vs. low CSP-specific IgG response (LFC CSP-specific IgG response 2 weeks/baseline	RP11-20B24.6	ENSG00000265908	-0.131269	1.60988	0.355346	0.553215	0.999946
KSPZV1	1.x8 x 10^6 PfSPZ	pre-immunization baseline	high vs. low CSP-specific IgG response (LFC CSP-specific IgG response 2 weeks/baseline	OBSCN-AS1	ENSG00000162913	-0.150831	1.65679	0.355256	0.553265	0.999946
KSPZV1	1.x8 x 10^6 PfSPZ	pre-immunization baseline	high vs. low CSP-specific IgG response (LFC CSP-specific IgG response 2 weeks/baseline	CTD-2545M3.6	ENSG00000142539	-0.101997	4.15776	0.355165	0.553316	0.999946
KSPZV1	1.x8 x 10^6 PfSPZ	pre-immunization baseline	high vs. low CSP-specific IgG response (LFC CSP-specific IgG response 2 weeks/baseline	RP11-360F5.3	ENSG00000249685	-0.153977	0.487927	0.355128	0.553336	0.999946
KSPZV1	1.x8 x 10^6 PfSPZ	pre-immunization baseline	high vs. low CSP-specific IgG response (LFC CSP-specific IgG response 2 weeks/baseline	NOB1	ENSG00000141101	-0.0496852	5.35547	0.355042	0.553384	0.999946
KSPZV1	1.x8 x 10^6 PfSPZ	pre-immunization baseline	high vs. low CSP-specific IgG response (LFC CSP-specific IgG response 2 weeks/baseline	FUCA1	ENSG00000179163	0.0867036	3.9451	0.354896	0.553466	0.999946
KSPZV1	1.x8 x 10^6 PfSPZ	pre-immunization baseline	high vs. low CSP-specific IgG response (LFC CSP-specific IgG response 2 weeks/baseline	SPATA5	ENSG00000145375	-0.0452355	5.23483	0.354859	0.553486	0.999946
KSPZV1	1.x8 x 10^6 PfSPZ	pre-immunization baseline	high vs. low CSP-specific IgG response (LFC CSP-specific IgG response 2 weeks/baseline	RPS6	ENSG00000137154	-0.0824644	10.1319	0.35473	0.553558	0.999946
KSPZV1	1.x8 x 10^6 PfSPZ	pre-immunization baseline	high vs. low CSP-specific IgG response (LFC CSP-specific IgG response 2 weeks/baseline	ARF1	ENSG00000143761	0.0900175	7.98266	0.354473	0.553701	0.999946
KSPZV1	1.x8 x 10^6 PfSPZ	pre-immunization baseline	high vs. low CSP-specific IgG response (LFC CSP-specific IgG response 2 weeks/baseline	ZNF625	ENSG00000257591	-0.131986	1.59782	0.354459	0.553709	0.999946
KSPZV1	1.x8 x 10^6 PfSPZ	pre-immunization baseline	high vs. low CSP-specific IgG response (LFC CSP-specific IgG response 2 weeks/baseline	PFKM	ENSG00000152556	-0.0931163	4.03781	0.35431	0.553792	0.999946
KSPZV1	1.x8 x 10^6 PfSPZ	pre-immunization baseline	high vs. low CSP-specific IgG response (LFC CSP-specific IgG response 2 weeks/baseline	RP11-98I9.4	ENSG00000228506	-0.0662016	3.69633	0.354067	0.553928	0.999946
KSPZV1	1.x8 x 10^6 PfSPZ	pre-immunization baseline	high vs. low CSP-specific IgG response (LFC CSP-specific IgG response 2 weeks/baseline	NOS3	ENSG00000164867	0.138499	2.50122	0.353978	0.553978	0.999946
KSPZV1	1.x8 x 10^6 PfSPZ	pre-immunization baseline	high vs. low CSP-specific IgG response (LFC CSP-specific IgG response 2 weeks/baseline	PRR12	ENSG00000126464	0.0773643	5.99293	0.353973	0.55398	0.999946
KSPZV1	1.x8 x 10^6 PfSPZ	pre-immunization baseline	high vs. low CSP-specific IgG response (LFC CSP-specific IgG response 2 weeks/baseline	GRB10	ENSG00000106070	0.122931	2.84525	0.35395	0.553993	0.999946
KSPZV1	1.x8 x 10^6 PfSPZ	pre-immunization baseline	high vs. low CSP-specific IgG response (LFC CSP-specific IgG response 2 weeks/baseline	HDGF	ENSG00000143321	0.109839	7.27949	0.353927	0.554006	0.999946
KSPZV1	1.x8 x 10^6 PfSPZ	pre-immunization baseline	high vs. low CSP-specific IgG response (LFC CSP-specific IgG response 2 weeks/baseline	PANX1	ENSG00000110218	0.0545739	4.63502	0.353901	0.554021	0.999946
KSPZV1	1.x8 x 10^6 PfSPZ	pre-immunization baseline	high vs. low CSP-specific IgG response (LFC CSP-specific IgG response 2 weeks/baseline	KYAT1	ENSG00000171097	0.0753885	2.60049	0.35341	0.554295	0.999946
KSPZV1	1.x8 x 10^6 PfSPZ	pre-immunization baseline	high vs. low CSP-specific IgG response (LFC CSP-specific IgG response 2 weeks/baseline	TBC1D12	ENSG00000108239	0.10715	3.10101	0.353387	0.554308	0.999946
KSPZV1	1.x8 x 10^6 PfSPZ	pre-immunization baseline	high vs. low CSP-specific IgG response (LFC CSP-specific IgG response 2 weeks/baseline	EFCAB11	ENSG00000140025	-0.203863	1.0621	0.353275	0.55437	0.999946
KSPZV1	1.x8 x 10^6 PfSPZ	pre-immunization baseline	high vs. low CSP-specific IgG response (LFC CSP-specific IgG response 2 weeks/baseline	RP5-855D21.3	ENSG00000272812	-0.125573	2.43773	0.353148	0.554441	0.999946
KSPZV1	1.x8 x 10^6 PfSPZ	pre-immunization baseline	high vs. low CSP-specific IgG response (LFC CSP-specific IgG response 2 weeks/baseline	SPDYE2	ENSG00000205238	0.113747	3.7531	0.353018	0.554514	0.999946
KSPZV1	1.x8 x 10^6 PfSPZ	pre-immunization baseline	high vs. low CSP-specific IgG response (LFC CSP-specific IgG response 2 weeks/baseline	CTD-2576D5.4	ENSG00000261448	-0.121286	1.50605	0.352985	0.554532	0.999946
KSPZV1	1.x8 x 10^6 PfSPZ	pre-immunization baseline	high vs. low CSP-specific IgG response (LFC CSP-specific IgG response 2 weeks/baseline	RP11-541N10.3	ENSG00000260461	0.0789698	4.08558	0.352947	0.554554	0.999946
KSPZV1	1.x8 x 10^6 PfSPZ	pre-immunization baseline	high vs. low CSP-specific IgG response (LFC CSP-specific IgG response 2 weeks/baseline	GARNL3	ENSG00000136895	-0.225383	0.627366	0.352938	0.554559	0.999946
KSPZV1	1.x8 x 10^6 PfSPZ	pre-immunization baseline	high vs. low CSP-specific IgG response (LFC CSP-specific IgG response 2 weeks/baseline	RP11-59O6.3	ENSG00000235880	0.196437	-0.265253	0.352933	0.554561	0.999946
KSPZV1	1.x8 x 10^6 PfSPZ	pre-immunization baseline	high vs. low CSP-specific IgG response (LFC CSP-specific IgG response 2 weeks/baseline	C1orf216	ENSG00000142686	-0.124726	2.50187	0.352907	0.554576	0.999946
KSPZV1	1.x8 x 10^6 PfSPZ	pre-immunization baseline	high vs. low CSP-specific IgG response (LFC CSP-specific IgG response 2 weeks/baseline	RNASEH2A	ENSG00000104889	-0.11854	2.63904	0.352756	0.554661	0.999946
KSPZV1	1.x8 x 10^6 PfSPZ	pre-immunization baseline	high vs. low CSP-specific IgG response (LFC CSP-specific IgG response 2 weeks/baseline	BRAT1	ENSG00000106009	0.0683735	4.38995	0.352718	0.554682	0.999946
KSPZV1	1.x8 x 10^6 PfSPZ	pre-immunization baseline	high vs. low CSP-specific IgG response (LFC CSP-specific IgG response 2 weeks/baseline	LAMB1	ENSG00000091136	-0.0665855	2.98901	0.35249	0.55481	0.999946
KSPZV1	1.x8 x 10^6 PfSPZ	pre-immunization baseline	high vs. low CSP-specific IgG response (LFC CSP-specific IgG response 2 weeks/baseline	PBLD	ENSG00000108187	0.105201	2.0704	0.35223	0.554955	0.999946
KSPZV1	1.x8 x 10^6 PfSPZ	pre-immunization baseline	high vs. low CSP-specific IgG response (LFC CSP-specific IgG response 2 weeks/baseline	RP11-16C1.1	ENSG00000265342	-0.153875	0.0408216	0.352123	0.555015	0.999946
KSPZV1	1.x8 x 10^6 PfSPZ	pre-immunization baseline	high vs. low CSP-specific IgG response (LFC CSP-specific IgG response 2 weeks/baseline	FBXO39	ENSG00000177294	-0.227198	1.06322	0.35201	0.555079	0.999946
KSPZV1	1.x8 x 10^6 PfSPZ	pre-immunization baseline	high vs. low CSP-specific IgG response (LFC CSP-specific IgG response 2 weeks/baseline	ABHD17C	ENSG00000136379	0.204826	1.04781	0.351606	0.555305	0.999946
KSPZV1	1.x8 x 10^6 PfSPZ	pre-immunization baseline	high vs. low CSP-specific IgG response (LFC CSP-specific IgG response 2 weeks/baseline	ZNF101	ENSG00000181896	-0.0426062	6.51649	0.351536	0.555344	0.999946
KSPZV1	1.x8 x 10^6 PfSPZ	pre-immunization baseline	high vs. low CSP-specific IgG response (LFC CSP-specific IgG response 2 weeks/baseline	LINC02605	ENSG00000261618	-0.27105	0.671678	0.351518	0.555354	0.999946
KSPZV1	1.x8 x 10^6 PfSPZ	pre-immunization baseline	high vs. low CSP-specific IgG response (LFC CSP-specific IgG response 2 weeks/baseline	LINC01146	ENSG00000258867	-0.16749	1.58509	0.351018	0.555635	0.999946
KSPZV1	1.x8 x 10^6 PfSPZ	pre-immunization baseline	high vs. low CSP-specific IgG response (LFC CSP-specific IgG response 2 weeks/baseline	NEK11	ENSG00000114670	0.241999	0.467503	0.351003	0.555643	0.999946
KSPZV1	1.x8 x 10^6 PfSPZ	pre-immunization baseline	high vs. low CSP-specific IgG response (LFC CSP-specific IgG response 2 weeks/baseline	BAD	ENSG00000002330	-0.0817404	3.17692	0.350975	0.555659	0.999946
KSPZV1	1.x8 x 10^6 PfSPZ	pre-immunization baseline	high vs. low CSP-specific IgG response (LFC CSP-specific IgG response 2 weeks/baseline	RP11-63G10.3	ENSG00000272226	-0.148975	1.30126	0.350966	0.555664	0.999946
KSPZV1	1.x8 x 10^6 PfSPZ	pre-immunization baseline	high vs. low CSP-specific IgG response (LFC CSP-specific IgG response 2 weeks/baseline	GLTP	ENSG00000139433	0.0473278	6.01236	0.350887	0.555708	0.999946
KSPZV1	1.x8 x 10^6 PfSPZ	pre-immunization baseline	high vs. low CSP-specific IgG response (LFC CSP-specific IgG response 2 weeks/baseline	TREX1	ENSG00000213689	-0.0806712	4.33033	0.35084	0.555735	0.999946
KSPZV1	1.x8 x 10^6 PfSPZ	pre-immunization baseline	high vs. low CSP-specific IgG response (LFC CSP-specific IgG response 2 weeks/baseline	AC009501.4	ENSG00000231609	-0.147101	0.766091	0.350725	0.555799	0.999946
KSPZV1	1.x8 x 10^6 PfSPZ	pre-immunization baseline	high vs. low CSP-specific IgG response (LFC CSP-specific IgG response 2 weeks/baseline	CTC-453G23.7	ENSG00000280353	-0.188215	0.585434	0.350724	0.5558	0.999946
KSPZV1	1.x8 x 10^6 PfSPZ	pre-immunization baseline	high vs. low CSP-specific IgG response (LFC CSP-specific IgG response 2 weeks/baseline	LOXL1	ENSG00000129038	-0.285876	0.946801	0.350718	0.555803	0.999946
KSPZV1	1.x8 x 10^6 PfSPZ	pre-immunization baseline	high vs. low CSP-specific IgG response (LFC CSP-specific IgG response 2 weeks/baseline	ADCK1	ENSG00000063761	0.101357	2.51915	0.350595	0.555872	0.999946
KSPZV1	1.x8 x 10^6 PfSPZ	pre-immunization baseline	high vs. low CSP-specific IgG response (LFC CSP-specific IgG response 2 weeks/baseline	CTA-941F9.10	ENSG00000280383	-0.0835922	4.94521	0.350423	0.555969	0.999946
KSPZV1	1.x8 x 10^6 PfSPZ	pre-immunization baseline	high vs. low CSP-specific IgG response (LFC CSP-specific IgG response 2 weeks/baseline	ZNF747	ENSG00000261459	-0.0442153	4.69367	0.350397	0.555984	0.999946
KSPZV1	1.x8 x 10^6 PfSPZ	pre-immunization baseline	high vs. low CSP-specific IgG response (LFC CSP-specific IgG response 2 weeks/baseline	SMCO3	ENSG00000179256	0.246307	0.209688	0.350277	0.556051	0.999946
KSPZV1	1.x8 x 10^6 PfSPZ	pre-immunization baseline	high vs. low CSP-specific IgG response (LFC CSP-specific IgG response 2 weeks/baseline	ACCS	ENSG00000110455	-0.119932	3.14997	0.350254	0.556064	0.999946
KSPZV1	1.x8 x 10^6 PfSPZ	pre-immunization baseline	high vs. low CSP-specific IgG response (LFC CSP-specific IgG response 2 weeks/baseline	RNF8	ENSG00000112130	-0.0786158	3.23453	0.35021	0.556089	0.999946
KSPZV1	1.x8 x 10^6 PfSPZ	pre-immunization baseline	high vs. low CSP-specific IgG response (LFC CSP-specific IgG response 2 weeks/baseline	KARS1	ENSG00000065427	0.0425496	7.2464	0.350192	0.556099	0.999946
KSPZV1	1.x8 x 10^6 PfSPZ	pre-immunization baseline	high vs. low CSP-specific IgG response (LFC CSP-specific IgG response 2 weeks/baseline	CSTF2T	ENSG00000177613	-0.043049	5.78367	0.350021	0.556195	0.999946
KSPZV1	1.x8 x 10^6 PfSPZ	pre-immunization baseline	high vs. low CSP-specific IgG response (LFC CSP-specific IgG response 2 weeks/baseline	FBXO25	ENSG00000147364	-0.0551234	5.60838	0.350021	0.556195	0.999946
KSPZV1	1.x8 x 10^6 PfSPZ	pre-immunization baseline	high vs. low CSP-specific IgG response (LFC CSP-specific IgG response 2 weeks/baseline	RP11-165M1.3	ENSG00000261394	0.133223	0.554215	0.349856	0.556288	0.999946
KSPZV1	1.x8 x 10^6 PfSPZ	pre-immunization baseline	high vs. low CSP-specific IgG response (LFC CSP-specific IgG response 2 weeks/baseline	RP11-960L18.1	ENSG00000261218	-0.0922052	2.31059	0.349781	0.55633	0.999946
KSPZV1	1.x8 x 10^6 PfSPZ	pre-immunization baseline	high vs. low CSP-specific IgG response (LFC CSP-specific IgG response 2 weeks/baseline	RNF114	ENSG00000124226	0.0337797	6.03236	0.349689	0.556382	0.999946
KSPZV1	1.x8 x 10^6 PfSPZ	pre-immunization baseline	high vs. low CSP-specific IgG response (LFC CSP-specific IgG response 2 weeks/baseline	LINC00426	ENSG00000238121	-0.0861606	3.17002	0.349425	0.556531	0.999946
KSPZV1	1.x8 x 10^6 PfSPZ	pre-immunization baseline	high vs. low CSP-specific IgG response (LFC CSP-specific IgG response 2 weeks/baseline	COQ10A	ENSG00000135469	0.0741236	3.27184	0.349378	0.556557	0.999946
KSPZV1	1.x8 x 10^6 PfSPZ	pre-immunization baseline	high vs. low CSP-specific IgG response (LFC CSP-specific IgG response 2 weeks/baseline	PICK1	ENSG00000100151	-0.131339	2.25004	0.349317	0.556592	0.999946
KSPZV1	1.x8 x 10^6 PfSPZ	pre-immunization baseline	high vs. low CSP-specific IgG response (LFC CSP-specific IgG response 2 weeks/baseline	LRRC28	ENSG00000168904	0.0802336	4.29337	0.349053	0.55674	0.999946
KSPZV1	1.x8 x 10^6 PfSPZ	pre-immunization baseline	high vs. low CSP-specific IgG response (LFC CSP-specific IgG response 2 weeks/baseline	FAM160B1	ENSG00000151553	0.0490234	6.33564	0.349027	0.556755	0.999946
KSPZV1	1.x8 x 10^6 PfSPZ	pre-immunization baseline	high vs. low CSP-specific IgG response (LFC CSP-specific IgG response 2 weeks/baseline	WDPCP	ENSG00000143951	-0.0966375	3.79306	0.348738	0.556918	0.999946
KSPZV1	1.x8 x 10^6 PfSPZ	pre-immunization baseline	high vs. low CSP-specific IgG response (LFC CSP-specific IgG response 2 weeks/baseline	RP11-128N14.4	ENSG00000276704	-0.218546	-0.25703	0.348716	0.55693	0.999946
KSPZV1	1.x8 x 10^6 PfSPZ	pre-immunization baseline	high vs. low CSP-specific IgG response (LFC CSP-specific IgG response 2 weeks/baseline	NDC1	ENSG00000058804	0.0521187	5.2577	0.348665	0.556959	0.999946
KSPZV1	1.x8 x 10^6 PfSPZ	pre-immunization baseline	high vs. low CSP-specific IgG response (LFC CSP-specific IgG response 2 weeks/baseline	TGFBR3	ENSG00000069702	-0.129901	5.28857	0.348488	0.557059	0.999946
KSPZV1	1.x8 x 10^6 PfSPZ	pre-immunization baseline	high vs. low CSP-specific IgG response (LFC CSP-specific IgG response 2 weeks/baseline	PTPN23	ENSG00000076201	0.0704071	4.90892	0.348089	0.557284	0.999946
KSPZV1	1.x8 x 10^6 PfSPZ	pre-immunization baseline	high vs. low CSP-specific IgG response (LFC CSP-specific IgG response 2 weeks/baseline	LANCL1	ENSG00000115365	-0.0508082	5.93557	0.34804	0.557312	0.999946
KSPZV1	1.x8 x 10^6 PfSPZ	pre-immunization baseline	high vs. low CSP-specific IgG response (LFC CSP-specific IgG response 2 weeks/baseline	RP11-400F19.18	ENSG00000267632	-0.110288	1.46178	0.347911	0.557385	0.999946
KSPZV1	1.x8 x 10^6 PfSPZ	pre-immunization baseline	high vs. low CSP-specific IgG response (LFC CSP-specific IgG response 2 weeks/baseline	HNRNPLL	ENSG00000143889	0.0585475	5.01624	0.347859	0.557414	0.999946
KSPZV1	1.x8 x 10^6 PfSPZ	pre-immunization baseline	high vs. low CSP-specific IgG response (LFC CSP-specific IgG response 2 weeks/baseline	LSM1	ENSG00000175324	-0.0803496	4.43751	0.347692	0.557509	0.999946
KSPZV1	1.x8 x 10^6 PfSPZ	pre-immunization baseline	high vs. low CSP-specific IgG response (LFC CSP-specific IgG response 2 weeks/baseline	CSRNP2	ENSG00000110925	-0.0348682	4.98623	0.347658	0.557528	0.999946
KSPZV1	1.x8 x 10^6 PfSPZ	pre-immunization baseline	high vs. low CSP-specific IgG response (LFC CSP-specific IgG response 2 weeks/baseline	ZMYM3	ENSG00000147130	0.0903794	4.44953	0.347613	0.557553	0.999946
KSPZV1	1.x8 x 10^6 PfSPZ	pre-immunization baseline	high vs. low CSP-specific IgG response (LFC CSP-specific IgG response 2 weeks/baseline	FKRP	ENSG00000181027	-0.0571365	4.00369	0.347505	0.557614	0.999946
KSPZV1	1.x8 x 10^6 PfSPZ	pre-immunization baseline	high vs. low CSP-specific IgG response (LFC CSP-specific IgG response 2 weeks/baseline	GTF3C1	ENSG00000077235	0.0551183	5.92693	0.34743	0.557657	0.999946
KSPZV1	1.x8 x 10^6 PfSPZ	pre-immunization baseline	high vs. low CSP-specific IgG response (LFC CSP-specific IgG response 2 weeks/baseline	FAM89A	ENSG00000182118	-0.152675	1.29291	0.347361	0.557696	0.999946
KSPZV1	1.x8 x 10^6 PfSPZ	pre-immunization baseline	high vs. low CSP-specific IgG response (LFC CSP-specific IgG response 2 weeks/baseline	GAS2L3	ENSG00000139354	-0.170723	1.9967	0.347326	0.557715	0.999946
KSPZV1	1.x8 x 10^6 PfSPZ	pre-immunization baseline	high vs. low CSP-specific IgG response (LFC CSP-specific IgG response 2 weeks/baseline	POFUT1	ENSG00000101346	0.0429521	5.26003	0.347321	0.557718	0.999946
KSPZV1	1.x8 x 10^6 PfSPZ	pre-immunization baseline	high vs. low CSP-specific IgG response (LFC CSP-specific IgG response 2 weeks/baseline	RP11-111M22.5	ENSG00000271757	0.203606	-0.0695653	0.346958	0.557924	0.999946
KSPZV1	1.x8 x 10^6 PfSPZ	pre-immunization baseline	high vs. low CSP-specific IgG response (LFC CSP-specific IgG response 2 weeks/baseline	MIA3	ENSG00000154305	0.0323207	7.17389	0.346845	0.557988	0.999946
KSPZV1	1.x8 x 10^6 PfSPZ	pre-immunization baseline	high vs. low CSP-specific IgG response (LFC CSP-specific IgG response 2 weeks/baseline	GLT8D1	ENSG00000016864	0.0439208	4.87309	0.346782	0.558023	0.999946
KSPZV1	1.x8 x 10^6 PfSPZ	pre-immunization baseline	high vs. low CSP-specific IgG response (LFC CSP-specific IgG response 2 weeks/baseline	KLHL23	ENSG00000213160	-0.156131	1.80719	0.346756	0.558038	0.999946
KSPZV1	1.x8 x 10^6 PfSPZ	pre-immunization baseline	high vs. low CSP-specific IgG response (LFC CSP-specific IgG response 2 weeks/baseline	BTN3A2	ENSG00000186470	0.0400912	7.56822	0.346639	0.558104	0.999946
KSPZV1	1.x8 x 10^6 PfSPZ	pre-immunization baseline	high vs. low CSP-specific IgG response (LFC CSP-specific IgG response 2 weeks/baseline	RANBP2	ENSG00000153201	0.0510846	8.10373	0.346569	0.558144	0.999946
KSPZV1	1.x8 x 10^6 PfSPZ	pre-immunization baseline	high vs. low CSP-specific IgG response (LFC CSP-specific IgG response 2 weeks/baseline	C1QA	ENSG00000173372	-0.280584	1.33756	0.346511	0.558177	0.999946
KSPZV1	1.x8 x 10^6 PfSPZ	pre-immunization baseline	high vs. low CSP-specific IgG response (LFC CSP-specific IgG response 2 weeks/baseline	PHOSPHO2	ENSG00000144362	0.0807753	2.46806	0.346509	0.558178	0.999946
KSPZV1	1.x8 x 10^6 PfSPZ	pre-immunization baseline	high vs. low CSP-specific IgG response (LFC CSP-specific IgG response 2 weeks/baseline	ZNF879	ENSG00000234284	-0.120822	3.81484	0.346433	0.558221	0.999946
KSPZV1	1.x8 x 10^6 PfSPZ	pre-immunization baseline	high vs. low CSP-specific IgG response (LFC CSP-specific IgG response 2 weeks/baseline	CD2BP2-DT	ENSG00000260219	-0.159028	0.453735	0.346261	0.558318	0.999946
KSPZV1	1.x8 x 10^6 PfSPZ	pre-immunization baseline	high vs. low CSP-specific IgG response (LFC CSP-specific IgG response 2 weeks/baseline	KIAA1656	ENSG00000241528	-0.24283	-0.224371	0.346168	0.558371	0.999946
KSPZV1	1.x8 x 10^6 PfSPZ	pre-immunization baseline	high vs. low CSP-specific IgG response (LFC CSP-specific IgG response 2 weeks/baseline	MVP	ENSG00000013364	0.0581141	6.34827	0.345958	0.55849	0.999946
KSPZV1	1.x8 x 10^6 PfSPZ	pre-immunization baseline	high vs. low CSP-specific IgG response (LFC CSP-specific IgG response 2 weeks/baseline	TXNDC9	ENSG00000115514	-0.0806253	4.8865	0.345889	0.558529	0.999946
KSPZV1	1.x8 x 10^6 PfSPZ	pre-immunization baseline	high vs. low CSP-specific IgG response (LFC CSP-specific IgG response 2 weeks/baseline	OLFM1	ENSG00000130558	0.365338	0.995267	0.345829	0.558563	0.999946
KSPZV1	1.x8 x 10^6 PfSPZ	pre-immunization baseline	high vs. low CSP-specific IgG response (LFC CSP-specific IgG response 2 weeks/baseline	PYGO2	ENSG00000163348	0.0378862	6.20159	0.34578	0.558591	0.999946
KSPZV1	1.x8 x 10^6 PfSPZ	pre-immunization baseline	high vs. low CSP-specific IgG response (LFC CSP-specific IgG response 2 weeks/baseline	XKR7	ENSG00000260903	-0.37836	0.540379	0.34566	0.558659	0.999946
KSPZV1	1.x8 x 10^6 PfSPZ	pre-immunization baseline	high vs. low CSP-specific IgG response (LFC CSP-specific IgG response 2 weeks/baseline	UQCR11	ENSG00000267059	-0.0608995	5.0973	0.345539	0.558728	0.999946
KSPZV1	1.x8 x 10^6 PfSPZ	pre-immunization baseline	high vs. low CSP-specific IgG response (LFC CSP-specific IgG response 2 weeks/baseline	MUC5B	ENSG00000117983	-0.526386	1.63456	0.345528	0.558734	0.999946
KSPZV1	1.x8 x 10^6 PfSPZ	pre-immunization baseline	high vs. low CSP-specific IgG response (LFC CSP-specific IgG response 2 weeks/baseline	GSDMB	ENSG00000073605	-0.079369	4.73947	0.34552	0.558739	0.999946
KSPZV1	1.x8 x 10^6 PfSPZ	pre-immunization baseline	high vs. low CSP-specific IgG response (LFC CSP-specific IgG response 2 weeks/baseline	SLC25A10	ENSG00000262660	-0.110588	3.60942	0.345476	0.558763	0.999946
KSPZV1	1.x8 x 10^6 PfSPZ	pre-immunization baseline	high vs. low CSP-specific IgG response (LFC CSP-specific IgG response 2 weeks/baseline	ASPRV1	ENSG00000244617	-0.21792	0.690054	0.345454	0.558776	0.999946
KSPZV1	1.x8 x 10^6 PfSPZ	pre-immunization baseline	high vs. low CSP-specific IgG response (LFC CSP-specific IgG response 2 weeks/baseline	CNTNAP1	ENSG00000108797	-0.0992767	2.70144	0.345441	0.558783	0.999946
KSPZV1	1.x8 x 10^6 PfSPZ	pre-immunization baseline	high vs. low CSP-specific IgG response (LFC CSP-specific IgG response 2 weeks/baseline	CFAP94	ENSG00000118307	-0.160662	1.26962	0.34543	0.55879	0.999946
KSPZV1	1.x8 x 10^6 PfSPZ	pre-immunization baseline	high vs. low CSP-specific IgG response (LFC CSP-specific IgG response 2 weeks/baseline	ELK1	ENSG00000126767	-0.0451409	4.81748	0.345402	0.558805	0.999946
KSPZV1	1.x8 x 10^6 PfSPZ	pre-immunization baseline	high vs. low CSP-specific IgG response (LFC CSP-specific IgG response 2 weeks/baseline	LINC01341	ENSG00000227953	-0.240144	0.875932	0.345364	0.558827	0.999946
KSPZV1	1.x8 x 10^6 PfSPZ	pre-immunization baseline	high vs. low CSP-specific IgG response (LFC CSP-specific IgG response 2 weeks/baseline	TSTD1	ENSG00000215845	-0.158908	1.42726	0.345268	0.558882	0.999946
KSPZV1	1.x8 x 10^6 PfSPZ	pre-immunization baseline	high vs. low CSP-specific IgG response (LFC CSP-specific IgG response 2 weeks/baseline	LINC00310	ENSG00000227456	0.170518	0.186721	0.345187	0.558927	0.999946
KSPZV1	1.x8 x 10^6 PfSPZ	pre-immunization baseline	high vs. low CSP-specific IgG response (LFC CSP-specific IgG response 2 weeks/baseline	EPOR	ENSG00000187266	0.155446	3.42728	0.345156	0.558945	0.999946
KSPZV1	1.x8 x 10^6 PfSPZ	pre-immunization baseline	high vs. low CSP-specific IgG response (LFC CSP-specific IgG response 2 weeks/baseline	DGKH	ENSG00000102780	-0.0761974	5.80868	0.344961	0.559056	0.999946
KSPZV1	1.x8 x 10^6 PfSPZ	pre-immunization baseline	high vs. low CSP-specific IgG response (LFC CSP-specific IgG response 2 weeks/baseline	ZNF283	ENSG00000167637	-0.0655047	3.82468	0.344957	0.559058	0.999946
KSPZV1	1.x8 x 10^6 PfSPZ	pre-immunization baseline	high vs. low CSP-specific IgG response (LFC CSP-specific IgG response 2 weeks/baseline	RP11-768B22.2	ENSG00000248571	0.0624931	4.36011	0.344925	0.559076	0.999946
KSPZV1	1.x8 x 10^6 PfSPZ	pre-immunization baseline	high vs. low CSP-specific IgG response (LFC CSP-specific IgG response 2 weeks/baseline	MTRES1	ENSG00000130349	-0.0575329	3.48245	0.34491	0.559085	0.999946
KSPZV1	1.x8 x 10^6 PfSPZ	pre-immunization baseline	high vs. low CSP-specific IgG response (LFC CSP-specific IgG response 2 weeks/baseline	RP11-88I18.2	ENSG00000233178	-0.186994	1.0745	0.344809	0.559142	0.999946
KSPZV1	1.x8 x 10^6 PfSPZ	pre-immunization baseline	high vs. low CSP-specific IgG response (LFC CSP-specific IgG response 2 weeks/baseline	TAGLN	ENSG00000149591	-0.0933494	3.88404	0.344693	0.559208	0.999946
KSPZV1	1.x8 x 10^6 PfSPZ	pre-immunization baseline	high vs. low CSP-specific IgG response (LFC CSP-specific IgG response 2 weeks/baseline	SRP14-AS1	ENSG00000248508	-0.099356	2.1193	0.344607	0.559257	0.999946
KSPZV1	1.x8 x 10^6 PfSPZ	pre-immunization baseline	high vs. low CSP-specific IgG response (LFC CSP-specific IgG response 2 weeks/baseline	P2RX1	ENSG00000108405	0.0756843	4.51213	0.344461	0.55934	0.999946
KSPZV1	1.x8 x 10^6 PfSPZ	pre-immunization baseline	high vs. low CSP-specific IgG response (LFC CSP-specific IgG response 2 weeks/baseline	USP25	ENSG00000155313	0.045065	7.70208	0.344441	0.559351	0.999946
KSPZV1	1.x8 x 10^6 PfSPZ	pre-immunization baseline	high vs. low CSP-specific IgG response (LFC CSP-specific IgG response 2 weeks/baseline	NDUFS3	ENSG00000213619	-0.0494959	4.2675	0.344333	0.559413	0.999946
KSPZV1	1.x8 x 10^6 PfSPZ	pre-immunization baseline	high vs. low CSP-specific IgG response (LFC CSP-specific IgG response 2 weeks/baseline	SIAH2-AS1	ENSG00000244265	0.17028	4.17557	0.344269	0.559449	0.999946
KSPZV1	1.x8 x 10^6 PfSPZ	pre-immunization baseline	high vs. low CSP-specific IgG response (LFC CSP-specific IgG response 2 weeks/baseline	RP11-589N15.2	ENSG00000269899	0.104559	1.53858	0.344205	0.559485	0.999946
KSPZV1	1.x8 x 10^6 PfSPZ	pre-immunization baseline	high vs. low CSP-specific IgG response (LFC CSP-specific IgG response 2 weeks/baseline	ACVR2B	ENSG00000114739	-0.0661956	4.91868	0.344048	0.559575	0.999946
KSPZV1	1.x8 x 10^6 PfSPZ	pre-immunization baseline	high vs. low CSP-specific IgG response (LFC CSP-specific IgG response 2 weeks/baseline	RP11-797D24.3	ENSG00000273454	-0.206382	0.0114037	0.344044	0.559577	0.999946
KSPZV1	1.x8 x 10^6 PfSPZ	pre-immunization baseline	high vs. low CSP-specific IgG response (LFC CSP-specific IgG response 2 weeks/baseline	FAM174C	ENSG00000228300	-0.0805284	3.43706	0.343962	0.559624	0.999946
KSPZV1	1.x8 x 10^6 PfSPZ	pre-immunization baseline	high vs. low CSP-specific IgG response (LFC CSP-specific IgG response 2 weeks/baseline	MINCR	ENSG00000253716	-0.104373	2.29822	0.343582	0.559841	0.999946
KSPZV1	1.x8 x 10^6 PfSPZ	pre-immunization baseline	high vs. low CSP-specific IgG response (LFC CSP-specific IgG response 2 weeks/baseline	HID1	ENSG00000167861	-0.279173	1.32251	0.343521	0.559875	0.999946
KSPZV1	1.x8 x 10^6 PfSPZ	pre-immunization baseline	high vs. low CSP-specific IgG response (LFC CSP-specific IgG response 2 weeks/baseline	WBP2NL	ENSG00000183066	0.149669	1.80716	0.343347	0.559974	0.999946
KSPZV1	1.x8 x 10^6 PfSPZ	pre-immunization baseline	high vs. low CSP-specific IgG response (LFC CSP-specific IgG response 2 weeks/baseline	GEMIN6	ENSG00000152147	-0.0581638	3.24726	0.343244	0.560033	0.999946
KSPZV1	1.x8 x 10^6 PfSPZ	pre-immunization baseline	high vs. low CSP-specific IgG response (LFC CSP-specific IgG response 2 weeks/baseline	DCDC2B	ENSG00000222046	0.120842	1.84944	0.343169	0.560076	0.999946
KSPZV1	1.x8 x 10^6 PfSPZ	pre-immunization baseline	high vs. low CSP-specific IgG response (LFC CSP-specific IgG response 2 weeks/baseline	LSP1	ENSG00000130592	0.0664044	7.90457	0.343068	0.560133	0.999946
KSPZV1	1.x8 x 10^6 PfSPZ	pre-immunization baseline	high vs. low CSP-specific IgG response (LFC CSP-specific IgG response 2 weeks/baseline	RP4-813F11.4	ENSG00000273081	-0.185198	0.985301	0.342927	0.560214	0.999946
KSPZV1	1.x8 x 10^6 PfSPZ	pre-immunization baseline	high vs. low CSP-specific IgG response (LFC CSP-specific IgG response 2 weeks/baseline	ACSL6	ENSG00000164398	-0.15221	5.40564	0.342777	0.560299	0.999946
KSPZV1	1.x8 x 10^6 PfSPZ	pre-immunization baseline	high vs. low CSP-specific IgG response (LFC CSP-specific IgG response 2 weeks/baseline	CYP20A1	ENSG00000119004	0.0350333	6.20034	0.342769	0.560304	0.999946
KSPZV1	1.x8 x 10^6 PfSPZ	pre-immunization baseline	high vs. low CSP-specific IgG response (LFC CSP-specific IgG response 2 weeks/baseline	RP13-279N23.2	ENSG00000255275	0.0740286	2.8772	0.342712	0.560337	0.999946
KSPZV1	1.x8 x 10^6 PfSPZ	pre-immunization baseline	high vs. low CSP-specific IgG response (LFC CSP-specific IgG response 2 weeks/baseline	NAA40	ENSG00000110583	-0.0525737	4.52197	0.342388	0.560521	0.999946
KSPZV1	1.x8 x 10^6 PfSPZ	pre-immunization baseline	high vs. low CSP-specific IgG response (LFC CSP-specific IgG response 2 weeks/baseline	ADM	ENSG00000148926	0.15436	3.78799	0.342359	0.560538	0.999946
KSPZV1	1.x8 x 10^6 PfSPZ	pre-immunization baseline	high vs. low CSP-specific IgG response (LFC CSP-specific IgG response 2 weeks/baseline	MOGS	ENSG00000115275	-0.0539301	4.50001	0.342203	0.560627	0.999946
KSPZV1	1.x8 x 10^6 PfSPZ	pre-immunization baseline	high vs. low CSP-specific IgG response (LFC CSP-specific IgG response 2 weeks/baseline	MAN2A1	ENSG00000112893	0.0419611	7.76302	0.3419	0.5608	0.999946
KSPZV1	1.x8 x 10^6 PfSPZ	pre-immunization baseline	high vs. low CSP-specific IgG response (LFC CSP-specific IgG response 2 weeks/baseline	CALML4	ENSG00000129007	0.0368981	5.96693	0.341735	0.560894	0.999946
KSPZV1	1.x8 x 10^6 PfSPZ	pre-immunization baseline	high vs. low CSP-specific IgG response (LFC CSP-specific IgG response 2 weeks/baseline	DPY19L3-DT	ENSG00000267213	-0.10225	2.20868	0.341597	0.560973	0.999946
KSPZV1	1.x8 x 10^6 PfSPZ	pre-immunization baseline	high vs. low CSP-specific IgG response (LFC CSP-specific IgG response 2 weeks/baseline	INO80-AS1	ENSG00000259521	0.0913915	1.07156	0.341424	0.561072	0.999946
KSPZV1	1.x8 x 10^6 PfSPZ	pre-immunization baseline	high vs. low CSP-specific IgG response (LFC CSP-specific IgG response 2 weeks/baseline	RP11-350N15.6	ENSG00000272159	-0.234322	0.154906	0.341409	0.561081	0.999946
KSPZV1	1.x8 x 10^6 PfSPZ	pre-immunization baseline	high vs. low CSP-specific IgG response (LFC CSP-specific IgG response 2 weeks/baseline	SPTY2D1	ENSG00000179119	0.0397157	6.04221	0.341337	0.561122	0.999946
KSPZV1	1.x8 x 10^6 PfSPZ	pre-immunization baseline	high vs. low CSP-specific IgG response (LFC CSP-specific IgG response 2 weeks/baseline	RP11-529K1.4	ENSG00000260111	0.0710441	2.74078	0.34131	0.561137	0.999946
KSPZV1	1.x8 x 10^6 PfSPZ	pre-immunization baseline	high vs. low CSP-specific IgG response (LFC CSP-specific IgG response 2 weeks/baseline	OVGP1	ENSG00000085465	0.23106	0.143673	0.341304	0.561141	0.999946
KSPZV1	1.x8 x 10^6 PfSPZ	pre-immunization baseline	high vs. low CSP-specific IgG response (LFC CSP-specific IgG response 2 weeks/baseline	KDM5D	ENSG00000012817	-0.386688	6.30972	0.341257	0.561168	0.999946
KSPZV1	1.x8 x 10^6 PfSPZ	pre-immunization baseline	high vs. low CSP-specific IgG response (LFC CSP-specific IgG response 2 weeks/baseline	ZNF683	ENSG00000176083	-0.192822	2.93269	0.340999	0.561316	0.999946
KSPZV1	1.x8 x 10^6 PfSPZ	pre-immunization baseline	high vs. low CSP-specific IgG response (LFC CSP-specific IgG response 2 weeks/baseline	FAM200B	ENSG00000237765	0.048544	5.39153	0.34088	0.561384	0.999946
KSPZV1	1.x8 x 10^6 PfSPZ	pre-immunization baseline	high vs. low CSP-specific IgG response (LFC CSP-specific IgG response 2 weeks/baseline	SBNO1-AS1	ENSG00000256092	0.14167	1.93845	0.340712	0.56148	0.999946
KSPZV1	1.x8 x 10^6 PfSPZ	pre-immunization baseline	high vs. low CSP-specific IgG response (LFC CSP-specific IgG response 2 weeks/baseline	RP11-505K9.1	ENSG00000260018	-0.238569	-0.198285	0.340448	0.561631	0.999946
KSPZV1	1.x8 x 10^6 PfSPZ	pre-immunization baseline	high vs. low CSP-specific IgG response (LFC CSP-specific IgG response 2 weeks/baseline	MSANTD2	ENSG00000120458	-0.0495302	4.97575	0.340201	0.561773	0.999946
KSPZV1	1.x8 x 10^6 PfSPZ	pre-immunization baseline	high vs. low CSP-specific IgG response (LFC CSP-specific IgG response 2 weeks/baseline	SGK1	ENSG00000118515	0.109908	4.95619	0.34015	0.561802	0.999946
KSPZV1	1.x8 x 10^6 PfSPZ	pre-immunization baseline	high vs. low CSP-specific IgG response (LFC CSP-specific IgG response 2 weeks/baseline	MHENCR	ENSG00000232442	-0.0730055	2.87981	0.340097	0.561832	0.999946
KSPZV1	1.x8 x 10^6 PfSPZ	pre-immunization baseline	high vs. low CSP-specific IgG response (LFC CSP-specific IgG response 2 weeks/baseline	SMPD2	ENSG00000135587	-0.0718161	3.7561	0.339882	0.561956	0.999946
KSPZV1	1.x8 x 10^6 PfSPZ	pre-immunization baseline	high vs. low CSP-specific IgG response (LFC CSP-specific IgG response 2 weeks/baseline	ZC3H11A	ENSG00000058673	0.0266982	8.55325	0.339862	0.561967	0.999946
KSPZV1	1.x8 x 10^6 PfSPZ	pre-immunization baseline	high vs. low CSP-specific IgG response (LFC CSP-specific IgG response 2 weeks/baseline	MYPOP	ENSG00000176182	0.0652416	3.29922	0.339729	0.562044	0.999946
KSPZV1	1.x8 x 10^6 PfSPZ	pre-immunization baseline	high vs. low CSP-specific IgG response (LFC CSP-specific IgG response 2 weeks/baseline	RP11-108M9.3	ENSG00000228549	-0.396797	1.04413	0.339729	0.562044	0.999946
KSPZV1	1.x8 x 10^6 PfSPZ	pre-immunization baseline	high vs. low CSP-specific IgG response (LFC CSP-specific IgG response 2 weeks/baseline	ZNF304	ENSG00000131845	-0.0430829	4.51701	0.339647	0.562091	0.999946
KSPZV1	1.x8 x 10^6 PfSPZ	pre-immunization baseline	high vs. low CSP-specific IgG response (LFC CSP-specific IgG response 2 weeks/baseline	ICA1L	ENSG00000163596	-0.0535899	5.47593	0.33959	0.562123	0.999946
KSPZV1	1.x8 x 10^6 PfSPZ	pre-immunization baseline	high vs. low CSP-specific IgG response (LFC CSP-specific IgG response 2 weeks/baseline	RP3-468O1.6	ENSG00000277558	-0.127436	0.728714	0.339517	0.562165	0.999946
KSPZV1	1.x8 x 10^6 PfSPZ	pre-immunization baseline	high vs. low CSP-specific IgG response (LFC CSP-specific IgG response 2 weeks/baseline	RP11-445F6.2	ENSG00000226571	0.19431	0.0957223	0.33935	0.562261	0.999946
KSPZV1	1.x8 x 10^6 PfSPZ	pre-immunization baseline	high vs. low CSP-specific IgG response (LFC CSP-specific IgG response 2 weeks/baseline	UGCG	ENSG00000148154	0.0436292	6.22561	0.339183	0.562357	0.999946
KSPZV1	1.x8 x 10^6 PfSPZ	pre-immunization baseline	high vs. low CSP-specific IgG response (LFC CSP-specific IgG response 2 weeks/baseline	EXTL3	ENSG00000012232	0.0527563	5.27215	0.339143	0.56238	0.999946
KSPZV1	1.x8 x 10^6 PfSPZ	pre-immunization baseline	high vs. low CSP-specific IgG response (LFC CSP-specific IgG response 2 weeks/baseline	CLCF1	ENSG00000175505	-0.102933	3.3653	0.33914	0.562382	0.999946
KSPZV1	1.x8 x 10^6 PfSPZ	pre-immunization baseline	high vs. low CSP-specific IgG response (LFC CSP-specific IgG response 2 weeks/baseline	RFTN2	ENSG00000162944	-0.12883	2.58714	0.339083	0.562415	0.999946
KSPZV1	1.x8 x 10^6 PfSPZ	pre-immunization baseline	high vs. low CSP-specific IgG response (LFC CSP-specific IgG response 2 weeks/baseline	TRGV9	ENSG00000211695	-0.128993	2.94801	0.339026	0.562448	0.999946
KSPZV1	1.x8 x 10^6 PfSPZ	pre-immunization baseline	high vs. low CSP-specific IgG response (LFC CSP-specific IgG response 2 weeks/baseline	KPTN	ENSG00000118162	-0.177177	1.11865	0.338982	0.562473	0.999946
KSPZV1	1.x8 x 10^6 PfSPZ	pre-immunization baseline	high vs. low CSP-specific IgG response (LFC CSP-specific IgG response 2 weeks/baseline	RP11-214K3.18	ENSG00000270095	0.140829	1.17684	0.338917	0.56251	0.999946
KSPZV1	1.x8 x 10^6 PfSPZ	pre-immunization baseline	high vs. low CSP-specific IgG response (LFC CSP-specific IgG response 2 weeks/baseline	RP11-213H15.1	ENSG00000234292	0.203279	1.23706	0.338839	0.562555	0.999946
KSPZV1	1.x8 x 10^6 PfSPZ	pre-immunization baseline	high vs. low CSP-specific IgG response (LFC CSP-specific IgG response 2 weeks/baseline	RP11-176H8.1	ENSG00000203546	0.0490344	4.46438	0.338746	0.562608	0.999946
KSPZV1	1.x8 x 10^6 PfSPZ	pre-immunization baseline	high vs. low CSP-specific IgG response (LFC CSP-specific IgG response 2 weeks/baseline	SMIM24	ENSG00000095932	0.292982	0.606311	0.338718	0.562624	0.999946
KSPZV1	1.x8 x 10^6 PfSPZ	pre-immunization baseline	high vs. low CSP-specific IgG response (LFC CSP-specific IgG response 2 weeks/baseline	RP11-104N10.1	ENSG00000261118	-0.106583	2.06224	0.338687	0.562642	0.999946
KSPZV1	1.x8 x 10^6 PfSPZ	pre-immunization baseline	high vs. low CSP-specific IgG response (LFC CSP-specific IgG response 2 weeks/baseline	SIX5	ENSG00000177045	-0.329431	0.268549	0.338684	0.562644	0.999946
KSPZV1	1.x8 x 10^6 PfSPZ	pre-immunization baseline	high vs. low CSP-specific IgG response (LFC CSP-specific IgG response 2 weeks/baseline	EEF2	ENSG00000167658	0.0488926	10.5512	0.338671	0.562651	0.999946
KSPZV1	1.x8 x 10^6 PfSPZ	pre-immunization baseline	high vs. low CSP-specific IgG response (LFC CSP-specific IgG response 2 weeks/baseline	RP11-715J22.2	ENSG00000259895	-0.304272	0.0635943	0.338648	0.562665	0.999946
KSPZV1	1.x8 x 10^6 PfSPZ	pre-immunization baseline	high vs. low CSP-specific IgG response (LFC CSP-specific IgG response 2 weeks/baseline	ADAM19	ENSG00000135074	0.0574285	7.34294	0.33845	0.562779	0.999946
KSPZV1	1.x8 x 10^6 PfSPZ	pre-immunization baseline	high vs. low CSP-specific IgG response (LFC CSP-specific IgG response 2 weeks/baseline	LMNB1	ENSG00000113368	0.0869539	5.96057	0.338301	0.562864	0.999946
KSPZV1	1.x8 x 10^6 PfSPZ	pre-immunization baseline	high vs. low CSP-specific IgG response (LFC CSP-specific IgG response 2 weeks/baseline	CDHR1	ENSG00000148600	0.257319	1.0592	0.33806	0.563003	0.999946
KSPZV1	1.x8 x 10^6 PfSPZ	pre-immunization baseline	high vs. low CSP-specific IgG response (LFC CSP-specific IgG response 2 weeks/baseline	RP11-385D13.1	ENSG00000251537	-0.23348	-0.0341821	0.338058	0.563005	0.999946
KSPZV1	1.x8 x 10^6 PfSPZ	pre-immunization baseline	high vs. low CSP-specific IgG response (LFC CSP-specific IgG response 2 weeks/baseline	DYRK3	ENSG00000143479	0.290546	2.81186	0.337848	0.563125	0.999946
KSPZV1	1.x8 x 10^6 PfSPZ	pre-immunization baseline	high vs. low CSP-specific IgG response (LFC CSP-specific IgG response 2 weeks/baseline	ARAP1-AS2	ENSG00000245148	0.127765	2.4631	0.337844	0.563128	0.999946
KSPZV1	1.x8 x 10^6 PfSPZ	pre-immunization baseline	high vs. low CSP-specific IgG response (LFC CSP-specific IgG response 2 weeks/baseline	RP11-474P2.6	ENSG00000275481	0.0813091	4.22213	0.337836	0.563132	0.999946
KSPZV1	1.x8 x 10^6 PfSPZ	pre-immunization baseline	high vs. low CSP-specific IgG response (LFC CSP-specific IgG response 2 weeks/baseline	RIC1	ENSG00000107036	0.0343848	7.01297	0.337774	0.563168	0.999946
KSPZV1	1.x8 x 10^6 PfSPZ	pre-immunization baseline	high vs. low CSP-specific IgG response (LFC CSP-specific IgG response 2 weeks/baseline	HSD11B1L	ENSG00000167733	-0.354207	0.251007	0.337634	0.563249	0.999946
KSPZV1	1.x8 x 10^6 PfSPZ	pre-immunization baseline	high vs. low CSP-specific IgG response (LFC CSP-specific IgG response 2 weeks/baseline	HBB	ENSG00000244734	-0.330814	2.5598	0.337575	0.563283	0.999946
KSPZV1	1.x8 x 10^6 PfSPZ	pre-immunization baseline	high vs. low CSP-specific IgG response (LFC CSP-specific IgG response 2 weeks/baseline	ABRAXAS1	ENSG00000163322	-0.0525901	6.39303	0.33755	0.563297	0.999946
KSPZV1	1.x8 x 10^6 PfSPZ	pre-immunization baseline	high vs. low CSP-specific IgG response (LFC CSP-specific IgG response 2 weeks/baseline	WDR4	ENSG00000160193	-0.056467	3.93642	0.337482	0.563336	0.999946
KSPZV1	1.x8 x 10^6 PfSPZ	pre-immunization baseline	high vs. low CSP-specific IgG response (LFC CSP-specific IgG response 2 weeks/baseline	RAB11FIP4	ENSG00000131242	0.0485966	6.20807	0.337457	0.563351	0.999946
KSPZV1	1.x8 x 10^6 PfSPZ	pre-immunization baseline	high vs. low CSP-specific IgG response (LFC CSP-specific IgG response 2 weeks/baseline	CTD-2530N21.4	ENSG00000254064	0.208775	-0.371306	0.337098	0.563558	0.999946
KSPZV1	1.x8 x 10^6 PfSPZ	pre-immunization baseline	high vs. low CSP-specific IgG response (LFC CSP-specific IgG response 2 weeks/baseline	IL23A	ENSG00000110944	-0.0998084	1.92129	0.336915	0.563663	0.999946
KSPZV1	1.x8 x 10^6 PfSPZ	pre-immunization baseline	high vs. low CSP-specific IgG response (LFC CSP-specific IgG response 2 weeks/baseline	FAM106A	ENSG00000213077	-0.280021	0.702205	0.336869	0.56369	0.999946
KSPZV1	1.x8 x 10^6 PfSPZ	pre-immunization baseline	high vs. low CSP-specific IgG response (LFC CSP-specific IgG response 2 weeks/baseline	CTD-2373N4.5	ENSG00000253112	-0.152126	0.0683269	0.336782	0.56374	0.999946
KSPZV1	1.x8 x 10^6 PfSPZ	pre-immunization baseline	high vs. low CSP-specific IgG response (LFC CSP-specific IgG response 2 weeks/baseline	IFITM3	ENSG00000142089	0.14536	8.54989	0.336719	0.563777	0.999946
KSPZV1	1.x8 x 10^6 PfSPZ	pre-immunization baseline	high vs. low CSP-specific IgG response (LFC CSP-specific IgG response 2 weeks/baseline	RP11-867G2.8	ENSG00000255929	-0.0864467	2.01829	0.336579	0.563857	0.999946
KSPZV1	1.x8 x 10^6 PfSPZ	pre-immunization baseline	high vs. low CSP-specific IgG response (LFC CSP-specific IgG response 2 weeks/baseline	MIEF1	ENSG00000100335	0.0344143	5.49427	0.336376	0.563975	0.999946
KSPZV1	1.x8 x 10^6 PfSPZ	pre-immunization baseline	high vs. low CSP-specific IgG response (LFC CSP-specific IgG response 2 weeks/baseline	TDP1	ENSG00000042088	0.0445968	5.4636	0.336315	0.56401	0.999946
KSPZV1	1.x8 x 10^6 PfSPZ	pre-immunization baseline	high vs. low CSP-specific IgG response (LFC CSP-specific IgG response 2 weeks/baseline	CARD9	ENSG00000187796	0.105044	3.04677	0.336255	0.564044	0.999946
KSPZV1	1.x8 x 10^6 PfSPZ	pre-immunization baseline	high vs. low CSP-specific IgG response (LFC CSP-specific IgG response 2 weeks/baseline	RP3-426I6.6	ENSG00000270031	0.164157	0.0318001	0.336186	0.564084	0.999946
KSPZV1	1.x8 x 10^6 PfSPZ	pre-immunization baseline	high vs. low CSP-specific IgG response (LFC CSP-specific IgG response 2 weeks/baseline	CTD-2278I10.6	ENSG00000269307	-0.0974401	4.8729	0.336058	0.564158	0.999946
KSPZV1	1.x8 x 10^6 PfSPZ	pre-immunization baseline	high vs. low CSP-specific IgG response (LFC CSP-specific IgG response 2 weeks/baseline	RP11-326C3.2	ENSG00000255026	0.108838	2.90139	0.336044	0.564167	0.999946
KSPZV1	1.x8 x 10^6 PfSPZ	pre-immunization baseline	high vs. low CSP-specific IgG response (LFC CSP-specific IgG response 2 weeks/baseline	RP11-983P16.4	ENSG00000257337	0.0542074	5.55459	0.335847	0.56428	0.999946
KSPZV1	1.x8 x 10^6 PfSPZ	pre-immunization baseline	high vs. low CSP-specific IgG response (LFC CSP-specific IgG response 2 weeks/baseline	RP11-762I7.5	ENSG00000257390	-0.0343662	5.07034	0.335803	0.564306	0.999946
KSPZV1	1.x8 x 10^6 PfSPZ	pre-immunization baseline	high vs. low CSP-specific IgG response (LFC CSP-specific IgG response 2 weeks/baseline	PFN4	ENSG00000176732	-0.147373	0.484964	0.335631	0.564405	0.999946
KSPZV1	1.x8 x 10^6 PfSPZ	pre-immunization baseline	high vs. low CSP-specific IgG response (LFC CSP-specific IgG response 2 weeks/baseline	FAM168A	ENSG00000054965	0.0390188	7.00416	0.335536	0.56446	0.999946
KSPZV1	1.x8 x 10^6 PfSPZ	pre-immunization baseline	high vs. low CSP-specific IgG response (LFC CSP-specific IgG response 2 weeks/baseline	CHMP7	ENSG00000147457	0.0449866	7.27226	0.335488	0.564488	0.999946
KSPZV1	1.x8 x 10^6 PfSPZ	pre-immunization baseline	high vs. low CSP-specific IgG response (LFC CSP-specific IgG response 2 weeks/baseline	TIMM8A	ENSG00000126953	-0.092722	2.60084	0.335381	0.56455	0.999946
KSPZV1	1.x8 x 10^6 PfSPZ	pre-immunization baseline	high vs. low CSP-specific IgG response (LFC CSP-specific IgG response 2 weeks/baseline	RP11-394B2.5	ENSG00000279412	-0.0798052	3.7753	0.33537	0.564557	0.999946
KSPZV1	1.x8 x 10^6 PfSPZ	pre-immunization baseline	high vs. low CSP-specific IgG response (LFC CSP-specific IgG response 2 weeks/baseline	SRRM5	ENSG00000226763	-0.0932637	2.3603	0.335221	0.564643	0.999946
KSPZV1	1.x8 x 10^6 PfSPZ	pre-immunization baseline	high vs. low CSP-specific IgG response (LFC CSP-specific IgG response 2 weeks/baseline	CTD-2639E6.9	ENSG00000267898	0.200586	0.0941358	0.335036	0.56475	0.999946
KSPZV1	1.x8 x 10^6 PfSPZ	pre-immunization baseline	high vs. low CSP-specific IgG response (LFC CSP-specific IgG response 2 weeks/baseline	NCBP1	ENSG00000136937	-0.0350399	7.06808	0.33489	0.564834	0.999946
KSPZV1	1.x8 x 10^6 PfSPZ	pre-immunization baseline	high vs. low CSP-specific IgG response (LFC CSP-specific IgG response 2 weeks/baseline	OLA1	ENSG00000138430	-0.0430983	5.2144	0.334704	0.564942	0.999946
KSPZV1	1.x8 x 10^6 PfSPZ	pre-immunization baseline	high vs. low CSP-specific IgG response (LFC CSP-specific IgG response 2 weeks/baseline	SUV39H2-DT	ENSG00000272853	-0.129178	1.15688	0.334593	0.565007	0.999946
KSPZV1	1.x8 x 10^6 PfSPZ	pre-immunization baseline	high vs. low CSP-specific IgG response (LFC CSP-specific IgG response 2 weeks/baseline	WDR5B-DT	ENSG00000272758	0.0624989	6.24632	0.334433	0.5651	0.999946
KSPZV1	1.x8 x 10^6 PfSPZ	pre-immunization baseline	high vs. low CSP-specific IgG response (LFC CSP-specific IgG response 2 weeks/baseline	CTD-2561B21.5	ENSG00000261924	-0.099299	2.91581	0.334347	0.56515	0.999946
KSPZV1	1.x8 x 10^6 PfSPZ	pre-immunization baseline	high vs. low CSP-specific IgG response (LFC CSP-specific IgG response 2 weeks/baseline	RP11-1023P17.2	ENSG00000253924	-0.113512	1.84562	0.334207	0.56523	0.999946
KSPZV1	1.x8 x 10^6 PfSPZ	pre-immunization baseline	high vs. low CSP-specific IgG response (LFC CSP-specific IgG response 2 weeks/baseline	RP4-671O14.7	ENSG00000280011	0.129712	2.32222	0.333949	0.56538	0.999946
KSPZV1	1.x8 x 10^6 PfSPZ	pre-immunization baseline	high vs. low CSP-specific IgG response (LFC CSP-specific IgG response 2 weeks/baseline	PHKG1	ENSG00000164776	-0.0638578	3.62115	0.333742	0.565501	0.999946
KSPZV1	1.x8 x 10^6 PfSPZ	pre-immunization baseline	high vs. low CSP-specific IgG response (LFC CSP-specific IgG response 2 weeks/baseline	TYW5	ENSG00000162971	-0.0600937	5.43593	0.333708	0.565521	0.999946
KSPZV1	1.x8 x 10^6 PfSPZ	pre-immunization baseline	high vs. low CSP-specific IgG response (LFC CSP-specific IgG response 2 weeks/baseline	DARS1-AS1	ENSG00000231890	-0.123631	2.33314	0.333667	0.565544	0.999946
KSPZV1	1.x8 x 10^6 PfSPZ	pre-immunization baseline	high vs. low CSP-specific IgG response (LFC CSP-specific IgG response 2 weeks/baseline	WEE1	ENSG00000166483	-0.0920728	5.12301	0.333522	0.565629	0.999946
KSPZV1	1.x8 x 10^6 PfSPZ	pre-immunization baseline	high vs. low CSP-specific IgG response (LFC CSP-specific IgG response 2 weeks/baseline	MAD2L2	ENSG00000116670	-0.0783909	3.46479	0.333111	0.565867	0.999946
KSPZV1	1.x8 x 10^6 PfSPZ	pre-immunization baseline	high vs. low CSP-specific IgG response (LFC CSP-specific IgG response 2 weeks/baseline	GSPT1	ENSG00000103342	0.174247	9.23687	0.333071	0.565891	0.999946
KSPZV1	1.x8 x 10^6 PfSPZ	pre-immunization baseline	high vs. low CSP-specific IgG response (LFC CSP-specific IgG response 2 weeks/baseline	PLCD1	ENSG00000187091	-0.108034	2.88802	0.332986	0.56594	0.999946
