## Supplementary material for "Innate immune activation restricts priming and protective efficacy of the radiation-attenuated PfSPZ malaria vaccine": Table S2 (part 3 of 3)

### Sheet: Sheet1 (continued)
study	treatment	timepoint	comparison	hgnc_symbol	ensembl_id	logFC	logCPM	F	PValue	FDR
KSPZV1	1.x8 x 10^6 PfSPZ	pre-immunization baseline	high vs. low CSP-specific IgG response (LFC CSP-specific IgG response 2 weeks/baseline	RHBDD3	ENSG00000100263	-0.12715	2.33633	0.332985	0.56594	0.999946
KSPZV1	1.x8 x 10^6 PfSPZ	pre-immunization baseline	high vs. low CSP-specific IgG response (LFC CSP-specific IgG response 2 weeks/baseline	CACNA1H	ENSG00000196557	0.261974	2.10713	0.332852	0.566018	0.999946
KSPZV1	1.x8 x 10^6 PfSPZ	pre-immunization baseline	high vs. low CSP-specific IgG response (LFC CSP-specific IgG response 2 weeks/baseline	COG2	ENSG00000135775	0.0298494	5.74018	0.332821	0.566036	0.999946
KSPZV1	1.x8 x 10^6 PfSPZ	pre-immunization baseline	high vs. low CSP-specific IgG response (LFC CSP-specific IgG response 2 weeks/baseline	HTATIP2	ENSG00000109854	0.0414622	4.78645	0.332784	0.566058	0.999946
KSPZV1	1.x8 x 10^6 PfSPZ	pre-immunization baseline	high vs. low CSP-specific IgG response (LFC CSP-specific IgG response 2 weeks/baseline	FXR2	ENSG00000129245	0.055796	4.1394	0.332536	0.566202	0.999946
KSPZV1	1.x8 x 10^6 PfSPZ	pre-immunization baseline	high vs. low CSP-specific IgG response (LFC CSP-specific IgG response 2 weeks/baseline	GINS3	ENSG00000181938	-0.0994662	2.19147	0.33246	0.566246	0.999946
KSPZV1	1.x8 x 10^6 PfSPZ	pre-immunization baseline	high vs. low CSP-specific IgG response (LFC CSP-specific IgG response 2 weeks/baseline	CTD-3193O13.13	ENSG00000268149	-0.110913	2.27185	0.33239	0.566287	0.999946
KSPZV1	1.x8 x 10^6 PfSPZ	pre-immunization baseline	high vs. low CSP-specific IgG response (LFC CSP-specific IgG response 2 weeks/baseline	RP11-867G23.4	ENSG00000254452	0.0577008	4.56902	0.332365	0.566301	0.999946
KSPZV1	1.x8 x 10^6 PfSPZ	pre-immunization baseline	high vs. low CSP-specific IgG response (LFC CSP-specific IgG response 2 weeks/baseline	UIMC1	ENSG00000087206	0.0483881	5.57229	0.332336	0.566318	0.999946
KSPZV1	1.x8 x 10^6 PfSPZ	pre-immunization baseline	high vs. low CSP-specific IgG response (LFC CSP-specific IgG response 2 weeks/baseline	RP11-448G15.3	ENSG00000261490	-0.0667098	4.75988	0.332135	0.566436	0.999946
KSPZV1	1.x8 x 10^6 PfSPZ	pre-immunization baseline	high vs. low CSP-specific IgG response (LFC CSP-specific IgG response 2 weeks/baseline	AHSP	ENSG00000169877	0.382611	4.84682	0.332034	0.566494	0.999946
KSPZV1	1.x8 x 10^6 PfSPZ	pre-immunization baseline	high vs. low CSP-specific IgG response (LFC CSP-specific IgG response 2 weeks/baseline	NFKBIE	ENSG00000146232	0.0889498	4.30003	0.331975	0.566529	0.999946
KSPZV1	1.x8 x 10^6 PfSPZ	pre-immunization baseline	high vs. low CSP-specific IgG response (LFC CSP-specific IgG response 2 weeks/baseline	MICOS13	ENSG00000174917	-0.0729586	3.12664	0.331824	0.566617	0.999946
KSPZV1	1.x8 x 10^6 PfSPZ	pre-immunization baseline	high vs. low CSP-specific IgG response (LFC CSP-specific IgG response 2 weeks/baseline	ABR	ENSG00000159842	-0.315644	0.720716	0.331746	0.566662	0.999946
KSPZV1	1.x8 x 10^6 PfSPZ	pre-immunization baseline	high vs. low CSP-specific IgG response (LFC CSP-specific IgG response 2 weeks/baseline	AIP	ENSG00000110711	-0.0546043	5.09656	0.331668	0.566708	0.999946
KSPZV1	1.x8 x 10^6 PfSPZ	pre-immunization baseline	high vs. low CSP-specific IgG response (LFC CSP-specific IgG response 2 weeks/baseline	HLA-F-AS1	ENSG00000214922	0.361903	-0.0826808	0.331483	0.566816	0.999946
KSPZV1	1.x8 x 10^6 PfSPZ	pre-immunization baseline	high vs. low CSP-specific IgG response (LFC CSP-specific IgG response 2 weeks/baseline	TMX3	ENSG00000166479	-0.0515038	6.737	0.331312	0.566915	0.999946
KSPZV1	1.x8 x 10^6 PfSPZ	pre-immunization baseline	high vs. low CSP-specific IgG response (LFC CSP-specific IgG response 2 weeks/baseline	HCN2	ENSG00000099822	-0.238447	0.280901	0.331188	0.566988	0.999946
KSPZV1	1.x8 x 10^6 PfSPZ	pre-immunization baseline	high vs. low CSP-specific IgG response (LFC CSP-specific IgG response 2 weeks/baseline	DHRS9	ENSG00000073737	0.0942928	4.19934	0.331159	0.567005	0.999946
KSPZV1	1.x8 x 10^6 PfSPZ	pre-immunization baseline	high vs. low CSP-specific IgG response (LFC CSP-specific IgG response 2 weeks/baseline	TBC1D22B	ENSG00000065491	0.114463	4.87576	0.331087	0.567047	0.999946
KSPZV1	1.x8 x 10^6 PfSPZ	pre-immunization baseline	high vs. low CSP-specific IgG response (LFC CSP-specific IgG response 2 weeks/baseline	RP11-118E18.1	ENSG00000280028	-0.221959	-0.0237605	0.330966	0.567118	0.999946
KSPZV1	1.x8 x 10^6 PfSPZ	pre-immunization baseline	high vs. low CSP-specific IgG response (LFC CSP-specific IgG response 2 weeks/baseline	ZFP64	ENSG00000020256	-0.0569872	4.56254	0.330948	0.567128	0.999946
KSPZV1	1.x8 x 10^6 PfSPZ	pre-immunization baseline	high vs. low CSP-specific IgG response (LFC CSP-specific IgG response 2 weeks/baseline	RP3-512E2.2	ENSG00000226455	-0.0771779	3.00408	0.330627	0.567316	0.999946
KSPZV1	1.x8 x 10^6 PfSPZ	pre-immunization baseline	high vs. low CSP-specific IgG response (LFC CSP-specific IgG response 2 weeks/baseline	SLC30A4	ENSG00000104154	0.0620995	5.1113	0.330621	0.567319	0.999946
KSPZV1	1.x8 x 10^6 PfSPZ	pre-immunization baseline	high vs. low CSP-specific IgG response (LFC CSP-specific IgG response 2 weeks/baseline	NECTIN1	ENSG00000110400	0.127413	3.18475	0.330492	0.567394	0.999946
KSPZV1	1.x8 x 10^6 PfSPZ	pre-immunization baseline	high vs. low CSP-specific IgG response (LFC CSP-specific IgG response 2 weeks/baseline	RP11-45F15.1	ENSG00000256739	0.186494	-0.320023	0.33042	0.567437	0.999946
KSPZV1	1.x8 x 10^6 PfSPZ	pre-immunization baseline	high vs. low CSP-specific IgG response (LFC CSP-specific IgG response 2 weeks/baseline	TNRC6B	ENSG00000100354	0.0336177	8.70726	0.330116	0.567615	0.999946
KSPZV1	1.x8 x 10^6 PfSPZ	pre-immunization baseline	high vs. low CSP-specific IgG response (LFC CSP-specific IgG response 2 weeks/baseline	SCAF1	ENSG00000126461	0.0786965	4.95469	0.330095	0.567627	0.999946
KSPZV1	1.x8 x 10^6 PfSPZ	pre-immunization baseline	high vs. low CSP-specific IgG response (LFC CSP-specific IgG response 2 weeks/baseline	INCA1	ENSG00000196388	0.148676	0.901771	0.329942	0.567716	0.999946
KSPZV1	1.x8 x 10^6 PfSPZ	pre-immunization baseline	high vs. low CSP-specific IgG response (LFC CSP-specific IgG response 2 weeks/baseline	HSP90B1	ENSG00000166598	0.0924941	8.60393	0.329905	0.567738	0.999946
KSPZV1	1.x8 x 10^6 PfSPZ	pre-immunization baseline	high vs. low CSP-specific IgG response (LFC CSP-specific IgG response 2 weeks/baseline	ORC1	ENSG00000085840	-0.163998	2.55135	0.329716	0.567849	0.999946
KSPZV1	1.x8 x 10^6 PfSPZ	pre-immunization baseline	high vs. low CSP-specific IgG response (LFC CSP-specific IgG response 2 weeks/baseline	ATP5MC3	ENSG00000154518	-0.0542771	5.16268	0.329489	0.567981	0.999946
KSPZV1	1.x8 x 10^6 PfSPZ	pre-immunization baseline	high vs. low CSP-specific IgG response (LFC CSP-specific IgG response 2 weeks/baseline	BIN3	ENSG00000147439	-0.0482074	5.07516	0.329373	0.568049	0.999946
KSPZV1	1.x8 x 10^6 PfSPZ	pre-immunization baseline	high vs. low CSP-specific IgG response (LFC CSP-specific IgG response 2 weeks/baseline	DST	ENSG00000151914	0.172693	3.39583	0.329214	0.568143	0.999946
KSPZV1	1.x8 x 10^6 PfSPZ	pre-immunization baseline	high vs. low CSP-specific IgG response (LFC CSP-specific IgG response 2 weeks/baseline	NDUFAF6	ENSG00000156170	-0.0860965	3.58441	0.32913	0.568192	0.999946
KSPZV1	1.x8 x 10^6 PfSPZ	pre-immunization baseline	high vs. low CSP-specific IgG response (LFC CSP-specific IgG response 2 weeks/baseline	CEBPZOS	ENSG00000218739	-0.0401036	5.97575	0.328906	0.568323	0.999946
KSPZV1	1.x8 x 10^6 PfSPZ	pre-immunization baseline	high vs. low CSP-specific IgG response (LFC CSP-specific IgG response 2 weeks/baseline	TGM2	ENSG00000198959	0.258342	3.25094	0.328835	0.568365	0.999946
KSPZV1	1.x8 x 10^6 PfSPZ	pre-immunization baseline	high vs. low CSP-specific IgG response (LFC CSP-specific IgG response 2 weeks/baseline	RP11-135F9.4	ENSG00000279148	0.195705	0.0623887	0.328666	0.568464	0.999946
KSPZV1	1.x8 x 10^6 PfSPZ	pre-immunization baseline	high vs. low CSP-specific IgG response (LFC CSP-specific IgG response 2 weeks/baseline	AC002398.9	ENSG00000188223	0.0541557	3.95888	0.328583	0.568513	0.999946
KSPZV1	1.x8 x 10^6 PfSPZ	pre-immunization baseline	high vs. low CSP-specific IgG response (LFC CSP-specific IgG response 2 weeks/baseline	chr22-38_28785274-29006793.1	ENSG00000279978	0.259965	5.4485	0.328521	0.568549	0.999946
KSPZV1	1.x8 x 10^6 PfSPZ	pre-immunization baseline	high vs. low CSP-specific IgG response (LFC CSP-specific IgG response 2 weeks/baseline	LINC00402	ENSG00000235532	-0.0899799	3.63978	0.328107	0.568793	0.999946
KSPZV1	1.x8 x 10^6 PfSPZ	pre-immunization baseline	high vs. low CSP-specific IgG response (LFC CSP-specific IgG response 2 weeks/baseline	MKRN2	ENSG00000075975	0.0398807	5.39438	0.328094	0.5688	0.999946
KSPZV1	1.x8 x 10^6 PfSPZ	pre-immunization baseline	high vs. low CSP-specific IgG response (LFC CSP-specific IgG response 2 weeks/baseline	LA16c-329F2.2	ENSG00000275092	0.141213	0.635216	0.328067	0.568816	0.999946
KSPZV1	1.x8 x 10^6 PfSPZ	pre-immunization baseline	high vs. low CSP-specific IgG response (LFC CSP-specific IgG response 2 weeks/baseline	DOCK6	ENSG00000130158	-0.468347	0.461066	0.327955	0.568882	0.999946
KSPZV1	1.x8 x 10^6 PfSPZ	pre-immunization baseline	high vs. low CSP-specific IgG response (LFC CSP-specific IgG response 2 weeks/baseline	KANSL1L-AS1	ENSG00000229127	-0.0621709	4.48139	0.327885	0.568923	0.999946
KSPZV1	1.x8 x 10^6 PfSPZ	pre-immunization baseline	high vs. low CSP-specific IgG response (LFC CSP-specific IgG response 2 weeks/baseline	ACTR10	ENSG00000131966	-0.0374963	5.65474	0.32777	0.568991	0.999946
KSPZV1	1.x8 x 10^6 PfSPZ	pre-immunization baseline	high vs. low CSP-specific IgG response (LFC CSP-specific IgG response 2 weeks/baseline	POLR3K	ENSG00000161980	-0.0618796	3.70677	0.327756	0.568999	0.999946
KSPZV1	1.x8 x 10^6 PfSPZ	pre-immunization baseline	high vs. low CSP-specific IgG response (LFC CSP-specific IgG response 2 weeks/baseline	RP11-503E24.2	ENSG00000254165	-0.0963492	1.76231	0.327706	0.569028	0.999946
KSPZV1	1.x8 x 10^6 PfSPZ	pre-immunization baseline	high vs. low CSP-specific IgG response (LFC CSP-specific IgG response 2 weeks/baseline	CNIH3	ENSG00000143786	-0.248201	0.638783	0.327224	0.569312	0.999946
KSPZV1	1.x8 x 10^6 PfSPZ	pre-immunization baseline	high vs. low CSP-specific IgG response (LFC CSP-specific IgG response 2 weeks/baseline	NR2F6	ENSG00000160113	-0.153666	1.65868	0.327048	0.569415	0.999946
KSPZV1	1.x8 x 10^6 PfSPZ	pre-immunization baseline	high vs. low CSP-specific IgG response (LFC CSP-specific IgG response 2 weeks/baseline	BEND5	ENSG00000162373	0.0846723	2.51703	0.326696	0.569622	0.999946
KSPZV1	1.x8 x 10^6 PfSPZ	pre-immunization baseline	high vs. low CSP-specific IgG response (LFC CSP-specific IgG response 2 weeks/baseline	SLC9A3R1-AS1	ENSG00000266036	0.0771483	3.25271	0.326673	0.569636	0.999946
KSPZV1	1.x8 x 10^6 PfSPZ	pre-immunization baseline	high vs. low CSP-specific IgG response (LFC CSP-specific IgG response 2 weeks/baseline	NOL8	ENSG00000198000	-0.0380808	6.21519	0.326586	0.569687	0.999946
KSPZV1	1.x8 x 10^6 PfSPZ	pre-immunization baseline	high vs. low CSP-specific IgG response (LFC CSP-specific IgG response 2 weeks/baseline	RP11-314A20.5	ENSG00000261898	-0.152572	-0.0936168	0.326466	0.569758	0.999946
KSPZV1	1.x8 x 10^6 PfSPZ	pre-immunization baseline	high vs. low CSP-specific IgG response (LFC CSP-specific IgG response 2 weeks/baseline	AF129075.5	ENSG00000231125	0.123741	1.42354	0.3264	0.569797	0.999946
KSPZV1	1.x8 x 10^6 PfSPZ	pre-immunization baseline	high vs. low CSP-specific IgG response (LFC CSP-specific IgG response 2 weeks/baseline	SYT17	ENSG00000103528	-0.137392	2.56376	0.326397	0.569799	0.999946
KSPZV1	1.x8 x 10^6 PfSPZ	pre-immunization baseline	high vs. low CSP-specific IgG response (LFC CSP-specific IgG response 2 weeks/baseline	ARHGAP32	ENSG00000134909	0.0607739	5.70007	0.32631	0.56985	0.999946
KSPZV1	1.x8 x 10^6 PfSPZ	pre-immunization baseline	high vs. low CSP-specific IgG response (LFC CSP-specific IgG response 2 weeks/baseline	ITPKB	ENSG00000143772	0.042543	7.28973	0.326257	0.569881	0.999946
KSPZV1	1.x8 x 10^6 PfSPZ	pre-immunization baseline	high vs. low CSP-specific IgG response (LFC CSP-specific IgG response 2 weeks/baseline	IFTAP	ENSG00000166352	-0.275747	0.139331	0.326227	0.569899	0.999946
KSPZV1	1.x8 x 10^6 PfSPZ	pre-immunization baseline	high vs. low CSP-specific IgG response (LFC CSP-specific IgG response 2 weeks/baseline	ENTPD5	ENSG00000187097	-0.0541483	4.92223	0.326111	0.569967	0.999946
KSPZV1	1.x8 x 10^6 PfSPZ	pre-immunization baseline	high vs. low CSP-specific IgG response (LFC CSP-specific IgG response 2 weeks/baseline	NUDT9	ENSG00000170502	0.0785409	3.51318	0.325959	0.570057	0.999946
KSPZV1	1.x8 x 10^6 PfSPZ	pre-immunization baseline	high vs. low CSP-specific IgG response (LFC CSP-specific IgG response 2 weeks/baseline	RPL9	ENSG00000163682	-0.172089	9.00273	0.325945	0.570065	0.999946
KSPZV1	1.x8 x 10^6 PfSPZ	pre-immunization baseline	high vs. low CSP-specific IgG response (LFC CSP-specific IgG response 2 weeks/baseline	RUFY3	ENSG00000018189	0.0446886	5.86165	0.325892	0.570097	0.999946
KSPZV1	1.x8 x 10^6 PfSPZ	pre-immunization baseline	high vs. low CSP-specific IgG response (LFC CSP-specific IgG response 2 weeks/baseline	DPP3	ENSG00000254986	-0.064533	3.63445	0.32572	0.570198	0.999946
KSPZV1	1.x8 x 10^6 PfSPZ	pre-immunization baseline	high vs. low CSP-specific IgG response (LFC CSP-specific IgG response 2 weeks/baseline	SLC36A4	ENSG00000180773	0.0794035	5.28225	0.325695	0.570213	0.999946
KSPZV1	1.x8 x 10^6 PfSPZ	pre-immunization baseline	high vs. low CSP-specific IgG response (LFC CSP-specific IgG response 2 weeks/baseline	U91328.19	ENSG00000272462	0.0873672	2.44311	0.325622	0.570256	0.999946
KSPZV1	1.x8 x 10^6 PfSPZ	pre-immunization baseline	high vs. low CSP-specific IgG response (LFC CSP-specific IgG response 2 weeks/baseline	ZNF397	ENSG00000186812	-0.0418214	6.16377	0.325586	0.570277	0.999946
KSPZV1	1.x8 x 10^6 PfSPZ	pre-immunization baseline	high vs. low CSP-specific IgG response (LFC CSP-specific IgG response 2 weeks/baseline	CTC-529I10.2	ENSG00000227782	0.0760225	2.1167	0.325584	0.570279	0.999946
KSPZV1	1.x8 x 10^6 PfSPZ	pre-immunization baseline	high vs. low CSP-specific IgG response (LFC CSP-specific IgG response 2 weeks/baseline	C19orf47	ENSG00000160392	-0.0725944	3.76343	0.325567	0.570289	0.999946
KSPZV1	1.x8 x 10^6 PfSPZ	pre-immunization baseline	high vs. low CSP-specific IgG response (LFC CSP-specific IgG response 2 weeks/baseline	SH3D19	ENSG00000109686	-0.141101	8.07848	0.325525	0.570313	0.999946
KSPZV1	1.x8 x 10^6 PfSPZ	pre-immunization baseline	high vs. low CSP-specific IgG response (LFC CSP-specific IgG response 2 weeks/baseline	RP11-469M7.1	ENSG00000260006	0.0698541	3.2515	0.325374	0.570402	0.999946
KSPZV1	1.x8 x 10^6 PfSPZ	pre-immunization baseline	high vs. low CSP-specific IgG response (LFC CSP-specific IgG response 2 weeks/baseline	TADA1	ENSG00000152382	0.0520747	4.74315	0.325225	0.570491	0.999946
KSPZV1	1.x8 x 10^6 PfSPZ	pre-immunization baseline	high vs. low CSP-specific IgG response (LFC CSP-specific IgG response 2 weeks/baseline	RP11-51F16.8	ENSG00000125695	-0.0377695	5.37052	0.325177	0.570519	0.999946
KSPZV1	1.x8 x 10^6 PfSPZ	pre-immunization baseline	high vs. low CSP-specific IgG response (LFC CSP-specific IgG response 2 weeks/baseline	CC2D2A	ENSG00000048342	0.0845224	4.35687	0.325161	0.570529	0.999946
KSPZV1	1.x8 x 10^6 PfSPZ	pre-immunization baseline	high vs. low CSP-specific IgG response (LFC CSP-specific IgG response 2 weeks/baseline	GLMN	ENSG00000174842	-0.0900211	3.79456	0.324955	0.57065	0.999946
KSPZV1	1.x8 x 10^6 PfSPZ	pre-immunization baseline	high vs. low CSP-specific IgG response (LFC CSP-specific IgG response 2 weeks/baseline	SFXN4	ENSG00000183605	-0.0720084	3.21121	0.324906	0.570679	0.999946
KSPZV1	1.x8 x 10^6 PfSPZ	pre-immunization baseline	high vs. low CSP-specific IgG response (LFC CSP-specific IgG response 2 weeks/baseline	ZNF429	ENSG00000197013	-0.0736896	5.00458	0.324854	0.57071	0.999946
KSPZV1	1.x8 x 10^6 PfSPZ	pre-immunization baseline	high vs. low CSP-specific IgG response (LFC CSP-specific IgG response 2 weeks/baseline	FAM72B	ENSG00000188610	-0.208624	1.23296	0.324811	0.570736	0.999946
KSPZV1	1.x8 x 10^6 PfSPZ	pre-immunization baseline	high vs. low CSP-specific IgG response (LFC CSP-specific IgG response 2 weeks/baseline	WDR35	ENSG00000118965	-0.103095	3.74492	0.324515	0.57091	0.999946
KSPZV1	1.x8 x 10^6 PfSPZ	pre-immunization baseline	high vs. low CSP-specific IgG response (LFC CSP-specific IgG response 2 weeks/baseline	KLHL35	ENSG00000149243	-0.163889	1.82644	0.324466	0.57094	0.999946
KSPZV1	1.x8 x 10^6 PfSPZ	pre-immunization baseline	high vs. low CSP-specific IgG response (LFC CSP-specific IgG response 2 weeks/baseline	HAUS4	ENSG00000092036	0.063014	4.46421	0.32445	0.570949	0.999946
KSPZV1	1.x8 x 10^6 PfSPZ	pre-immunization baseline	high vs. low CSP-specific IgG response (LFC CSP-specific IgG response 2 weeks/baseline	TECPR1	ENSG00000205356	0.0482345	5.78112	0.324398	0.57098	0.999946
KSPZV1	1.x8 x 10^6 PfSPZ	pre-immunization baseline	high vs. low CSP-specific IgG response (LFC CSP-specific IgG response 2 weeks/baseline	CCT2	ENSG00000166226	-0.0588395	5.96894	0.32434	0.571014	0.999946
KSPZV1	1.x8 x 10^6 PfSPZ	pre-immunization baseline	high vs. low CSP-specific IgG response (LFC CSP-specific IgG response 2 weeks/baseline	GRIN3B	ENSG00000116032	0.260549	0.615276	0.32422	0.571085	0.999946
KSPZV1	1.x8 x 10^6 PfSPZ	pre-immunization baseline	high vs. low CSP-specific IgG response (LFC CSP-specific IgG response 2 weeks/baseline	ZMYM6	ENSG00000163867	0.0349888	6.43731	0.323896	0.571277	0.999946
KSPZV1	1.x8 x 10^6 PfSPZ	pre-immunization baseline	high vs. low CSP-specific IgG response (LFC CSP-specific IgG response 2 weeks/baseline	LINC02649	ENSG00000215244	0.124618	2.65238	0.323797	0.571336	0.999946
KSPZV1	1.x8 x 10^6 PfSPZ	pre-immunization baseline	high vs. low CSP-specific IgG response (LFC CSP-specific IgG response 2 weeks/baseline	NUP93-DT	ENSG00000261302	0.180634	-0.174212	0.323707	0.571389	0.999946
KSPZV1	1.x8 x 10^6 PfSPZ	pre-immunization baseline	high vs. low CSP-specific IgG response (LFC CSP-specific IgG response 2 weeks/baseline	LGALS9B	ENSG00000170298	-0.278824	1.08552	0.323698	0.571395	0.999946
KSPZV1	1.x8 x 10^6 PfSPZ	pre-immunization baseline	high vs. low CSP-specific IgG response (LFC CSP-specific IgG response 2 weeks/baseline	PSMD3	ENSG00000108344	-0.0488774	5.40586	0.323573	0.571469	0.999946
KSPZV1	1.x8 x 10^6 PfSPZ	pre-immunization baseline	high vs. low CSP-specific IgG response (LFC CSP-specific IgG response 2 weeks/baseline	E4F1	ENSG00000167967	0.0846936	3.52032	0.323373	0.571587	0.999946
KSPZV1	1.x8 x 10^6 PfSPZ	pre-immunization baseline	high vs. low CSP-specific IgG response (LFC CSP-specific IgG response 2 weeks/baseline	RIDA	ENSG00000132541	-0.145677	2.92766	0.32335	0.571601	0.999946
KSPZV1	1.x8 x 10^6 PfSPZ	pre-immunization baseline	high vs. low CSP-specific IgG response (LFC CSP-specific IgG response 2 weeks/baseline	CALU	ENSG00000128595	-0.0467421	5.76851	0.323306	0.571627	0.999946
KSPZV1	1.x8 x 10^6 PfSPZ	pre-immunization baseline	high vs. low CSP-specific IgG response (LFC CSP-specific IgG response 2 weeks/baseline	THOC1	ENSG00000079134	-0.078985	5.3482	0.323216	0.57168	0.999946
KSPZV1	1.x8 x 10^6 PfSPZ	pre-immunization baseline	high vs. low CSP-specific IgG response (LFC CSP-specific IgG response 2 weeks/baseline	C19orf71	ENSG00000183397	0.119449	1.29333	0.323041	0.571784	0.999946
KSPZV1	1.x8 x 10^6 PfSPZ	pre-immunization baseline	high vs. low CSP-specific IgG response (LFC CSP-specific IgG response 2 weeks/baseline	GIPC3	ENSG00000179855	-0.104051	2.07475	0.32281	0.571921	0.999946
KSPZV1	1.x8 x 10^6 PfSPZ	pre-immunization baseline	high vs. low CSP-specific IgG response (LFC CSP-specific IgG response 2 weeks/baseline	ADCY9	ENSG00000162104	-0.117397	3.86683	0.322772	0.571944	0.999946
KSPZV1	1.x8 x 10^6 PfSPZ	pre-immunization baseline	high vs. low CSP-specific IgG response (LFC CSP-specific IgG response 2 weeks/baseline	RP11-474G23.3	ENSG00000273064	-0.0944056	2.11166	0.322617	0.572036	0.999946
KSPZV1	1.x8 x 10^6 PfSPZ	pre-immunization baseline	high vs. low CSP-specific IgG response (LFC CSP-specific IgG response 2 weeks/baseline	LA16c-312E8.2	ENSG00000260132	0.130056	0.212606	0.322515	0.572097	0.999946
KSPZV1	1.x8 x 10^6 PfSPZ	pre-immunization baseline	high vs. low CSP-specific IgG response (LFC CSP-specific IgG response 2 weeks/baseline	ESR1	ENSG00000091831	-0.0642473	4.3903	0.322347	0.572196	0.999946
KSPZV1	1.x8 x 10^6 PfSPZ	pre-immunization baseline	high vs. low CSP-specific IgG response (LFC CSP-specific IgG response 2 weeks/baseline	L3MBTL2-AS1	ENSG00000235513	0.0754762	3.11427	0.322236	0.572263	0.999946
KSPZV1	1.x8 x 10^6 PfSPZ	pre-immunization baseline	high vs. low CSP-specific IgG response (LFC CSP-specific IgG response 2 weeks/baseline	TRAV3	ENSG00000211777	-0.0876411	2.16902	0.322219	0.572272	0.999946
KSPZV1	1.x8 x 10^6 PfSPZ	pre-immunization baseline	high vs. low CSP-specific IgG response (LFC CSP-specific IgG response 2 weeks/baseline	MRPS17	ENSG00000249773	-0.0673095	3.32613	0.322092	0.572348	0.999946
KSPZV1	1.x8 x 10^6 PfSPZ	pre-immunization baseline	high vs. low CSP-specific IgG response (LFC CSP-specific IgG response 2 weeks/baseline	SEPTIN6	ENSG00000125354	-0.0417711	8.46092	0.321963	0.572425	0.999946
KSPZV1	1.x8 x 10^6 PfSPZ	pre-immunization baseline	high vs. low CSP-specific IgG response (LFC CSP-specific IgG response 2 weeks/baseline	COG4	ENSG00000103051	-0.0435738	4.69333	0.321915	0.572453	0.999946
KSPZV1	1.x8 x 10^6 PfSPZ	pre-immunization baseline	high vs. low CSP-specific IgG response (LFC CSP-specific IgG response 2 weeks/baseline	ZFAT	ENSG00000066827	-0.0487542	4.79905	0.321895	0.572465	0.999946
KSPZV1	1.x8 x 10^6 PfSPZ	pre-immunization baseline	high vs. low CSP-specific IgG response (LFC CSP-specific IgG response 2 weeks/baseline	FAM20C	ENSG00000177706	0.240049	1.05871	0.321868	0.572482	0.999946
KSPZV1	1.x8 x 10^6 PfSPZ	pre-immunization baseline	high vs. low CSP-specific IgG response (LFC CSP-specific IgG response 2 weeks/baseline	DHX58	ENSG00000108771	-0.116982	3.94856	0.321471	0.572718	0.999946
KSPZV1	1.x8 x 10^6 PfSPZ	pre-immunization baseline	high vs. low CSP-specific IgG response (LFC CSP-specific IgG response 2 weeks/baseline	PIGA	ENSG00000165195	-0.0805626	4.35377	0.321265	0.572841	0.999946
KSPZV1	1.x8 x 10^6 PfSPZ	pre-immunization baseline	high vs. low CSP-specific IgG response (LFC CSP-specific IgG response 2 weeks/baseline	UXS1	ENSG00000115652	-0.0407988	6.11682	0.321197	0.572881	0.999946
KSPZV1	1.x8 x 10^6 PfSPZ	pre-immunization baseline	high vs. low CSP-specific IgG response (LFC CSP-specific IgG response 2 weeks/baseline	NMNAT3	ENSG00000163864	0.156456	1.94349	0.321122	0.572926	0.999946
KSPZV1	1.x8 x 10^6 PfSPZ	pre-immunization baseline	high vs. low CSP-specific IgG response (LFC CSP-specific IgG response 2 weeks/baseline	TMEM42	ENSG00000169964	-0.0879644	3.78246	0.321118	0.572928	0.999946
KSPZV1	1.x8 x 10^6 PfSPZ	pre-immunization baseline	high vs. low CSP-specific IgG response (LFC CSP-specific IgG response 2 weeks/baseline	RPL21	ENSG00000122026	-0.0973585	9.37132	0.321116	0.572929	0.999946
KSPZV1	1.x8 x 10^6 PfSPZ	pre-immunization baseline	high vs. low CSP-specific IgG response (LFC CSP-specific IgG response 2 weeks/baseline	PRIMPOL	ENSG00000164306	-0.0675862	3.98298	0.321051	0.572968	0.999946
KSPZV1	1.x8 x 10^6 PfSPZ	pre-immunization baseline	high vs. low CSP-specific IgG response (LFC CSP-specific IgG response 2 weeks/baseline	FLYWCH1	ENSG00000059122	0.0748261	4.66878	0.320863	0.57308	0.999946
KSPZV1	1.x8 x 10^6 PfSPZ	pre-immunization baseline	high vs. low CSP-specific IgG response (LFC CSP-specific IgG response 2 weeks/baseline	SC5D	ENSG00000109929	-0.0647722	4.69952	0.320781	0.573129	0.999946
KSPZV1	1.x8 x 10^6 PfSPZ	pre-immunization baseline	high vs. low CSP-specific IgG response (LFC CSP-specific IgG response 2 weeks/baseline	TDRD6	ENSG00000180113	-0.292524	0.842446	0.32062	0.573225	0.999946
KSPZV1	1.x8 x 10^6 PfSPZ	pre-immunization baseline	high vs. low CSP-specific IgG response (LFC CSP-specific IgG response 2 weeks/baseline	PGAP6	ENSG00000129925	0.0606091	5.91786	0.320554	0.573264	0.999946
KSPZV1	1.x8 x 10^6 PfSPZ	pre-immunization baseline	high vs. low CSP-specific IgG response (LFC CSP-specific IgG response 2 weeks/baseline	CTD-2587H24.10	ENSG00000267649	0.17912	0.958816	0.320533	0.573277	0.999946
KSPZV1	1.x8 x 10^6 PfSPZ	pre-immunization baseline	high vs. low CSP-specific IgG response (LFC CSP-specific IgG response 2 weeks/baseline	MAP6D1	ENSG00000180834	0.159404	1.37015	0.320486	0.573305	0.999946
KSPZV1	1.x8 x 10^6 PfSPZ	pre-immunization baseline	high vs. low CSP-specific IgG response (LFC CSP-specific IgG response 2 weeks/baseline	SLC6A19	ENSG00000174358	0.511064	2.80003	0.320475	0.573312	0.999946
KSPZV1	1.x8 x 10^6 PfSPZ	pre-immunization baseline	high vs. low CSP-specific IgG response (LFC CSP-specific IgG response 2 weeks/baseline	IL21R-AS1	ENSG00000259954	-0.0887091	3.73175	0.320426	0.57334	0.999946
KSPZV1	1.x8 x 10^6 PfSPZ	pre-immunization baseline	high vs. low CSP-specific IgG response (LFC CSP-specific IgG response 2 weeks/baseline	SAMM50	ENSG00000100347	-0.0351449	5.38252	0.320382	0.573367	0.999946
KSPZV1	1.x8 x 10^6 PfSPZ	pre-immunization baseline	high vs. low CSP-specific IgG response (LFC CSP-specific IgG response 2 weeks/baseline	HDAC4	ENSG00000068024	0.0504701	6.64668	0.320309	0.573411	0.999946
KSPZV1	1.x8 x 10^6 PfSPZ	pre-immunization baseline	high vs. low CSP-specific IgG response (LFC CSP-specific IgG response 2 weeks/baseline	SDK2	ENSG00000069188	-0.103967	4.0992	0.320171	0.573493	0.999946
KSPZV1	1.x8 x 10^6 PfSPZ	pre-immunization baseline	high vs. low CSP-specific IgG response (LFC CSP-specific IgG response 2 weeks/baseline	SNRPD3	ENSG00000100028	-0.038823	6.11478	0.32013	0.573518	0.999946
KSPZV1	1.x8 x 10^6 PfSPZ	pre-immunization baseline	high vs. low CSP-specific IgG response (LFC CSP-specific IgG response 2 weeks/baseline	INSIG1-DT	ENSG00000273117	0.137232	1.58695	0.319959	0.573619	0.999946
KSPZV1	1.x8 x 10^6 PfSPZ	pre-immunization baseline	high vs. low CSP-specific IgG response (LFC CSP-specific IgG response 2 weeks/baseline	CFAP100	ENSG00000163885	-0.239071	0.670851	0.319878	0.573668	0.999946
KSPZV1	1.x8 x 10^6 PfSPZ	pre-immunization baseline	high vs. low CSP-specific IgG response (LFC CSP-specific IgG response 2 weeks/baseline	SLC29A1	ENSG00000112759	0.136088	3.32311	0.319875	0.57367	0.999946
KSPZV1	1.x8 x 10^6 PfSPZ	pre-immunization baseline	high vs. low CSP-specific IgG response (LFC CSP-specific IgG response 2 weeks/baseline	RBMX2	ENSG00000134597	0.048297	3.93958	0.319734	0.573754	0.999946
KSPZV1	1.x8 x 10^6 PfSPZ	pre-immunization baseline	high vs. low CSP-specific IgG response (LFC CSP-specific IgG response 2 weeks/baseline	WASHC2C	ENSG00000172661	0.061067	6.13713	0.319702	0.573773	0.999946
KSPZV1	1.x8 x 10^6 PfSPZ	pre-immunization baseline	high vs. low CSP-specific IgG response (LFC CSP-specific IgG response 2 weeks/baseline	CTD-2012J19.3	ENSG00000271119	-0.104895	1.17912	0.319668	0.573794	0.999946
KSPZV1	1.x8 x 10^6 PfSPZ	pre-immunization baseline	high vs. low CSP-specific IgG response (LFC CSP-specific IgG response 2 weeks/baseline	TMCO6	ENSG00000113119	0.0572165	3.53257	0.31961	0.573828	0.999946
KSPZV1	1.x8 x 10^6 PfSPZ	pre-immunization baseline	high vs. low CSP-specific IgG response (LFC CSP-specific IgG response 2 weeks/baseline	PHACTR4	ENSG00000204138	-0.0408534	5.20898	0.319249	0.574044	0.999946
KSPZV1	1.x8 x 10^6 PfSPZ	pre-immunization baseline	high vs. low CSP-specific IgG response (LFC CSP-specific IgG response 2 weeks/baseline	LINC02446	ENSG00000256039	-0.131356	4.7422	0.319152	0.574102	0.999946
KSPZV1	1.x8 x 10^6 PfSPZ	pre-immunization baseline	high vs. low CSP-specific IgG response (LFC CSP-specific IgG response 2 weeks/baseline	MYC	ENSG00000136997	-0.0525752	7.05491	0.319018	0.574182	0.999946
KSPZV1	1.x8 x 10^6 PfSPZ	pre-immunization baseline	high vs. low CSP-specific IgG response (LFC CSP-specific IgG response 2 weeks/baseline	NCAPG2	ENSG00000146918	-0.0855139	4.23084	0.319001	0.574193	0.999946
KSPZV1	1.x8 x 10^6 PfSPZ	pre-immunization baseline	high vs. low CSP-specific IgG response (LFC CSP-specific IgG response 2 weeks/baseline	CLASP1	ENSG00000074054	0.0326544	6.71206	0.318722	0.57436	0.999946
KSPZV1	1.x8 x 10^6 PfSPZ	pre-immunization baseline	high vs. low CSP-specific IgG response (LFC CSP-specific IgG response 2 weeks/baseline	RP11-69H7.2	ENSG00000260660	0.24312	-0.0325535	0.31862	0.574421	0.999946
KSPZV1	1.x8 x 10^6 PfSPZ	pre-immunization baseline	high vs. low CSP-specific IgG response (LFC CSP-specific IgG response 2 weeks/baseline	SHLD3	ENSG00000253251	-0.0908361	3.35935	0.318612	0.574425	0.999946
KSPZV1	1.x8 x 10^6 PfSPZ	pre-immunization baseline	high vs. low CSP-specific IgG response (LFC CSP-specific IgG response 2 weeks/baseline	ZMIZ2	ENSG00000122515	0.0624683	5.9716	0.318544	0.574466	0.999946
KSPZV1	1.x8 x 10^6 PfSPZ	pre-immunization baseline	high vs. low CSP-specific IgG response (LFC CSP-specific IgG response 2 weeks/baseline	CTA-268H5.12	ENSG00000273353	0.193786	0.0944462	0.318469	0.574511	0.999946
KSPZV1	1.x8 x 10^6 PfSPZ	pre-immunization baseline	high vs. low CSP-specific IgG response (LFC CSP-specific IgG response 2 weeks/baseline	CTA-243E7.1	ENSG00000279110	-0.365566	0.972688	0.318428	0.574536	0.999946
KSPZV1	1.x8 x 10^6 PfSPZ	pre-immunization baseline	high vs. low CSP-specific IgG response (LFC CSP-specific IgG response 2 weeks/baseline	TRIM66	ENSG00000166436	-0.0593396	4.25894	0.318345	0.574585	0.999946
KSPZV1	1.x8 x 10^6 PfSPZ	pre-immunization baseline	high vs. low CSP-specific IgG response (LFC CSP-specific IgG response 2 weeks/baseline	TSNAXIP1	ENSG00000102904	-0.180381	0.746031	0.3183	0.574612	0.999946
KSPZV1	1.x8 x 10^6 PfSPZ	pre-immunization baseline	high vs. low CSP-specific IgG response (LFC CSP-specific IgG response 2 weeks/baseline	ZNF804A	ENSG00000170396	0.167089	1.58175	0.31809	0.574738	0.999946
KSPZV1	1.x8 x 10^6 PfSPZ	pre-immunization baseline	high vs. low CSP-specific IgG response (LFC CSP-specific IgG response 2 weeks/baseline	KBTBD2	ENSG00000170852	0.0305083	6.54869	0.318071	0.574749	0.999946
KSPZV1	1.x8 x 10^6 PfSPZ	pre-immunization baseline	high vs. low CSP-specific IgG response (LFC CSP-specific IgG response 2 weeks/baseline	CTD-3099C6.7	ENSG00000268886	-0.0884933	1.61392	0.317993	0.574797	0.999946
KSPZV1	1.x8 x 10^6 PfSPZ	pre-immunization baseline	high vs. low CSP-specific IgG response (LFC CSP-specific IgG response 2 weeks/baseline	BOLL	ENSG00000152430	0.224481	-0.0580997	0.317883	0.574863	0.999946
KSPZV1	1.x8 x 10^6 PfSPZ	pre-immunization baseline	high vs. low CSP-specific IgG response (LFC CSP-specific IgG response 2 weeks/baseline	DNMT1	ENSG00000130816	-0.0546347	6.29393	0.317813	0.574904	0.999946
KSPZV1	1.x8 x 10^6 PfSPZ	pre-immunization baseline	high vs. low CSP-specific IgG response (LFC CSP-specific IgG response 2 weeks/baseline	CHCHD4	ENSG00000163528	-0.0702183	2.80919	0.317528	0.575076	0.999946
KSPZV1	1.x8 x 10^6 PfSPZ	pre-immunization baseline	high vs. low CSP-specific IgG response (LFC CSP-specific IgG response 2 weeks/baseline	DMTN	ENSG00000158856	0.22704	8.26242	0.317343	0.575187	0.999946
KSPZV1	1.x8 x 10^6 PfSPZ	pre-immunization baseline	high vs. low CSP-specific IgG response (LFC CSP-specific IgG response 2 weeks/baseline	TMEM158	ENSG00000249992	0.270985	0.657782	0.3173	0.575212	0.999946
KSPZV1	1.x8 x 10^6 PfSPZ	pre-immunization baseline	high vs. low CSP-specific IgG response (LFC CSP-specific IgG response 2 weeks/baseline	TMED7	ENSG00000134970	0.0536029	7.17507	0.317041	0.575368	0.999946
KSPZV1	1.x8 x 10^6 PfSPZ	pre-immunization baseline	high vs. low CSP-specific IgG response (LFC CSP-specific IgG response 2 weeks/baseline	EVA1C	ENSG00000166979	-0.172495	2.05331	0.316989	0.5754	0.999946
KSPZV1	1.x8 x 10^6 PfSPZ	pre-immunization baseline	high vs. low CSP-specific IgG response (LFC CSP-specific IgG response 2 weeks/baseline	IFIT5	ENSG00000152778	-0.0946855	7.36648	0.316973	0.575409	0.999946
KSPZV1	1.x8 x 10^6 PfSPZ	pre-immunization baseline	high vs. low CSP-specific IgG response (LFC CSP-specific IgG response 2 weeks/baseline	RAD23B	ENSG00000119318	0.0414586	7.36478	0.316925	0.575438	0.999946
KSPZV1	1.x8 x 10^6 PfSPZ	pre-immunization baseline	high vs. low CSP-specific IgG response (LFC CSP-specific IgG response 2 weeks/baseline	COX6C	ENSG00000164919	-0.0717665	4.15793	0.316887	0.575461	0.999946
KSPZV1	1.x8 x 10^6 PfSPZ	pre-immunization baseline	high vs. low CSP-specific IgG response (LFC CSP-specific IgG response 2 weeks/baseline	RP11-386J22.3	ENSG00000274421	-0.142897	1.20158	0.316818	0.575502	0.999946
KSPZV1	1.x8 x 10^6 PfSPZ	pre-immunization baseline	high vs. low CSP-specific IgG response (LFC CSP-specific IgG response 2 weeks/baseline	PSRC1	ENSG00000134222	0.200125	0.726556	0.316724	0.575559	0.999946
KSPZV1	1.x8 x 10^6 PfSPZ	pre-immunization baseline	high vs. low CSP-specific IgG response (LFC CSP-specific IgG response 2 weeks/baseline	MEX3D	ENSG00000181588	0.155978	2.09461	0.316565	0.575654	0.999946
KSPZV1	1.x8 x 10^6 PfSPZ	pre-immunization baseline	high vs. low CSP-specific IgG response (LFC CSP-specific IgG response 2 weeks/baseline	MROH1	ENSG00000179832	0.0814283	3.79595	0.316402	0.575753	0.999946
KSPZV1	1.x8 x 10^6 PfSPZ	pre-immunization baseline	high vs. low CSP-specific IgG response (LFC CSP-specific IgG response 2 weeks/baseline	AC003104.1	ENSG00000236194	-0.0631311	4.27935	0.316336	0.575792	0.999946
KSPZV1	1.x8 x 10^6 PfSPZ	pre-immunization baseline	high vs. low CSP-specific IgG response (LFC CSP-specific IgG response 2 weeks/baseline	HDAC3	ENSG00000171720	0.0402409	4.92092	0.316082	0.575945	0.999946
KSPZV1	1.x8 x 10^6 PfSPZ	pre-immunization baseline	high vs. low CSP-specific IgG response (LFC CSP-specific IgG response 2 weeks/baseline	BCL2L12	ENSG00000126453	0.0875769	3.03827	0.315999	0.575995	0.999946
KSPZV1	1.x8 x 10^6 PfSPZ	pre-immunization baseline	high vs. low CSP-specific IgG response (LFC CSP-specific IgG response 2 weeks/baseline	USP48	ENSG00000090686	-0.0304827	6.83337	0.315983	0.576005	0.999946
KSPZV1	1.x8 x 10^6 PfSPZ	pre-immunization baseline	high vs. low CSP-specific IgG response (LFC CSP-specific IgG response 2 weeks/baseline	PGP	ENSG00000184207	-0.0691083	3.03391	0.315817	0.576105	0.999946
KSPZV1	1.x8 x 10^6 PfSPZ	pre-immunization baseline	high vs. low CSP-specific IgG response (LFC CSP-specific IgG response 2 weeks/baseline	GARS1	ENSG00000106105	-0.0468794	6.4681	0.315759	0.576139	0.999946
KSPZV1	1.x8 x 10^6 PfSPZ	pre-immunization baseline	high vs. low CSP-specific IgG response (LFC CSP-specific IgG response 2 weeks/baseline	LINC01963	ENSG00000260804	0.0577883	4.12532	0.315746	0.576147	0.999946
KSPZV1	1.x8 x 10^6 PfSPZ	pre-immunization baseline	high vs. low CSP-specific IgG response (LFC CSP-specific IgG response 2 weeks/baseline	HSF5	ENSG00000176160	0.0753225	3.53972	0.315592	0.576241	0.999946
KSPZV1	1.x8 x 10^6 PfSPZ	pre-immunization baseline	high vs. low CSP-specific IgG response (LFC CSP-specific IgG response 2 weeks/baseline	RACK1	ENSG00000204628	-0.0462614	10.2181	0.315495	0.576299	0.999946
KSPZV1	1.x8 x 10^6 PfSPZ	pre-immunization baseline	high vs. low CSP-specific IgG response (LFC CSP-specific IgG response 2 weeks/baseline	NRXN3	ENSG00000021645	-0.462785	0.593672	0.315411	0.57635	0.999946
KSPZV1	1.x8 x 10^6 PfSPZ	pre-immunization baseline	high vs. low CSP-specific IgG response (LFC CSP-specific IgG response 2 weeks/baseline	S1PR4	ENSG00000125910	-0.0509701	6.49905	0.315381	0.576367	0.999946
KSPZV1	1.x8 x 10^6 PfSPZ	pre-immunization baseline	high vs. low CSP-specific IgG response (LFC CSP-specific IgG response 2 weeks/baseline	ENC1	ENSG00000171617	0.0688005	4.61553	0.315317	0.576406	0.999946
KSPZV1	1.x8 x 10^6 PfSPZ	pre-immunization baseline	high vs. low CSP-specific IgG response (LFC CSP-specific IgG response 2 weeks/baseline	ZC3H12D	ENSG00000178199	-0.0513589	5.763	0.315282	0.576427	0.999946
KSPZV1	1.x8 x 10^6 PfSPZ	pre-immunization baseline	high vs. low CSP-specific IgG response (LFC CSP-specific IgG response 2 weeks/baseline	PDP2	ENSG00000172840	-0.0517212	4.05454	0.315272	0.576433	0.999946
KSPZV1	1.x8 x 10^6 PfSPZ	pre-immunization baseline	high vs. low CSP-specific IgG response (LFC CSP-specific IgG response 2 weeks/baseline	DLC1	ENSG00000164741	0.298521	0.566271	0.315131	0.576518	0.999946
KSPZV1	1.x8 x 10^6 PfSPZ	pre-immunization baseline	high vs. low CSP-specific IgG response (LFC CSP-specific IgG response 2 weeks/baseline	RP11-565F19.2	ENSG00000271851	0.114159	2.41556	0.315103	0.576535	0.999946
KSPZV1	1.x8 x 10^6 PfSPZ	pre-immunization baseline	high vs. low CSP-specific IgG response (LFC CSP-specific IgG response 2 weeks/baseline	HTATSF1	ENSG00000102241	0.0610093	4.61094	0.31494	0.576634	0.999946
KSPZV1	1.x8 x 10^6 PfSPZ	pre-immunization baseline	high vs. low CSP-specific IgG response (LFC CSP-specific IgG response 2 weeks/baseline	RP1-122O8.7	ENSG00000228124	-0.155646	-0.0862398	0.314872	0.576675	0.999946
KSPZV1	1.x8 x 10^6 PfSPZ	pre-immunization baseline	high vs. low CSP-specific IgG response (LFC CSP-specific IgG response 2 weeks/baseline	IQCD	ENSG00000166578	-0.214728	-0.466127	0.314857	0.576684	0.999946
KSPZV1	1.x8 x 10^6 PfSPZ	pre-immunization baseline	high vs. low CSP-specific IgG response (LFC CSP-specific IgG response 2 weeks/baseline	GPR25	ENSG00000170128	-0.269259	0.614738	0.314713	0.576771	0.999946
KSPZV1	1.x8 x 10^6 PfSPZ	pre-immunization baseline	high vs. low CSP-specific IgG response (LFC CSP-specific IgG response 2 weeks/baseline	IL24	ENSG00000162892	0.049981	6.82193	0.314678	0.576792	0.999946
KSPZV1	1.x8 x 10^6 PfSPZ	pre-immunization baseline	high vs. low CSP-specific IgG response (LFC CSP-specific IgG response 2 weeks/baseline	ZNF813	ENSG00000198346	-0.0933217	4.36376	0.31467	0.576796	0.999946
KSPZV1	1.x8 x 10^6 PfSPZ	pre-immunization baseline	high vs. low CSP-specific IgG response (LFC CSP-specific IgG response 2 weeks/baseline	RP11-830F9.7	ENSG00000261226	0.088881	2.66975	0.314576	0.576853	0.999946
KSPZV1	1.x8 x 10^6 PfSPZ	pre-immunization baseline	high vs. low CSP-specific IgG response (LFC CSP-specific IgG response 2 weeks/baseline	MAGOH	ENSG00000162385	-0.0654219	3.62544	0.314256	0.577047	0.999946
KSPZV1	1.x8 x 10^6 PfSPZ	pre-immunization baseline	high vs. low CSP-specific IgG response (LFC CSP-specific IgG response 2 weeks/baseline	MADD-AS1	ENSG00000256746	0.168419	-0.392445	0.314252	0.57705	0.999946
KSPZV1	1.x8 x 10^6 PfSPZ	pre-immunization baseline	high vs. low CSP-specific IgG response (LFC CSP-specific IgG response 2 weeks/baseline	TRNP1	ENSG00000253368	0.261533	-0.234108	0.314223	0.577067	0.999946
KSPZV1	1.x8 x 10^6 PfSPZ	pre-immunization baseline	high vs. low CSP-specific IgG response (LFC CSP-specific IgG response 2 weeks/baseline	SEMA3A	ENSG00000075213	0.25717	1.04097	0.31418	0.577093	0.999946
KSPZV1	1.x8 x 10^6 PfSPZ	pre-immunization baseline	high vs. low CSP-specific IgG response (LFC CSP-specific IgG response 2 weeks/baseline	RBM43	ENSG00000184898	-0.067867	5.09579	0.314154	0.577108	0.999946
KSPZV1	1.x8 x 10^6 PfSPZ	pre-immunization baseline	high vs. low CSP-specific IgG response (LFC CSP-specific IgG response 2 weeks/baseline	RP11-119F7.5	ENSG00000260400	0.133346	1.86477	0.31414	0.577117	0.999946
KSPZV1	1.x8 x 10^6 PfSPZ	pre-immunization baseline	high vs. low CSP-specific IgG response (LFC CSP-specific IgG response 2 weeks/baseline	CTA-223H9.9	ENSG00000273424	-0.183711	0.189707	0.314087	0.577149	0.999946
KSPZV1	1.x8 x 10^6 PfSPZ	pre-immunization baseline	high vs. low CSP-specific IgG response (LFC CSP-specific IgG response 2 weeks/baseline	ETFDH	ENSG00000171503	-0.0428341	4.61571	0.314023	0.577187	0.999946
KSPZV1	1.x8 x 10^6 PfSPZ	pre-immunization baseline	high vs. low CSP-specific IgG response (LFC CSP-specific IgG response 2 weeks/baseline	R3HDM1	ENSG00000048991	-0.030833	6.8059	0.313904	0.57726	0.999946
KSPZV1	1.x8 x 10^6 PfSPZ	pre-immunization baseline	high vs. low CSP-specific IgG response (LFC CSP-specific IgG response 2 weeks/baseline	CCND1	ENSG00000110092	-0.108648	2.39123	0.313904	0.57726	0.999946
KSPZV1	1.x8 x 10^6 PfSPZ	pre-immunization baseline	high vs. low CSP-specific IgG response (LFC CSP-specific IgG response 2 weeks/baseline	RP11-144G7.2	ENSG00000255467	0.0663514	2.73798	0.31375	0.577353	0.999946
KSPZV1	1.x8 x 10^6 PfSPZ	pre-immunization baseline	high vs. low CSP-specific IgG response (LFC CSP-specific IgG response 2 weeks/baseline	RPL23A	ENSG00000198242	-0.0501459	9.16031	0.313536	0.577482	0.999946
KSPZV1	1.x8 x 10^6 PfSPZ	pre-immunization baseline	high vs. low CSP-specific IgG response (LFC CSP-specific IgG response 2 weeks/baseline	UBAP1L	ENSG00000246922	-0.0819386	4.05642	0.31312	0.577734	0.999946
KSPZV1	1.x8 x 10^6 PfSPZ	pre-immunization baseline	high vs. low CSP-specific IgG response (LFC CSP-specific IgG response 2 weeks/baseline	UBE2D4	ENSG00000078967	0.0469568	4.13786	0.31304	0.577783	0.999946
KSPZV1	1.x8 x 10^6 PfSPZ	pre-immunization baseline	high vs. low CSP-specific IgG response (LFC CSP-specific IgG response 2 weeks/baseline	BAG1	ENSG00000107262	0.121881	6.04616	0.312946	0.57784	0.999946
KSPZV1	1.x8 x 10^6 PfSPZ	pre-immunization baseline	high vs. low CSP-specific IgG response (LFC CSP-specific IgG response 2 weeks/baseline	EML6	ENSG00000214595	0.0801223	4.35601	0.312823	0.577914	0.999946
KSPZV1	1.x8 x 10^6 PfSPZ	pre-immunization baseline	high vs. low CSP-specific IgG response (LFC CSP-specific IgG response 2 weeks/baseline	ASH1L	ENSG00000116539	0.0283451	8.15355	0.312682	0.578	0.999946
KSPZV1	1.x8 x 10^6 PfSPZ	pre-immunization baseline	high vs. low CSP-specific IgG response (LFC CSP-specific IgG response 2 weeks/baseline	RP11-861E21.2	ENSG00000267199	0.288495	-0.494954	0.312678	0.578002	0.999946
KSPZV1	1.x8 x 10^6 PfSPZ	pre-immunization baseline	high vs. low CSP-specific IgG response (LFC CSP-specific IgG response 2 weeks/baseline	CTD-3222D19.2	ENSG00000141979	-0.0440151	4.0429	0.312675	0.578004	0.999946
KSPZV1	1.x8 x 10^6 PfSPZ	pre-immunization baseline	high vs. low CSP-specific IgG response (LFC CSP-specific IgG response 2 weeks/baseline	RBM12B	ENSG00000183808	-0.0525333	7.19496	0.312642	0.578024	0.999946
KSPZV1	1.x8 x 10^6 PfSPZ	pre-immunization baseline	high vs. low CSP-specific IgG response (LFC CSP-specific IgG response 2 weeks/baseline	CNOT10	ENSG00000182973	0.0364717	5.83828	0.312551	0.578079	0.999946
KSPZV1	1.x8 x 10^6 PfSPZ	pre-immunization baseline	high vs. low CSP-specific IgG response (LFC CSP-specific IgG response 2 weeks/baseline	RP3-492J12.2	ENSG00000274961	-0.1334	1.71848	0.312495	0.578113	0.999946
KSPZV1	1.x8 x 10^6 PfSPZ	pre-immunization baseline	high vs. low CSP-specific IgG response (LFC CSP-specific IgG response 2 weeks/baseline	POC1B-GALNT4	ENSG00000259075	-0.0474072	5.53366	0.312424	0.578156	0.999946
KSPZV1	1.x8 x 10^6 PfSPZ	pre-immunization baseline	high vs. low CSP-specific IgG response (LFC CSP-specific IgG response 2 weeks/baseline	ACYP1	ENSG00000119640	-0.0895328	3.06952	0.312311	0.578225	0.999946
KSPZV1	1.x8 x 10^6 PfSPZ	pre-immunization baseline	high vs. low CSP-specific IgG response (LFC CSP-specific IgG response 2 weeks/baseline	ZRANB2-AS1	ENSG00000235079	-0.0457904	4.35799	0.312245	0.578265	0.999946
KSPZV1	1.x8 x 10^6 PfSPZ	pre-immunization baseline	high vs. low CSP-specific IgG response (LFC CSP-specific IgG response 2 weeks/baseline	HAAO	ENSG00000162882	-0.157122	1.23203	0.31224	0.578268	0.999946
KSPZV1	1.x8 x 10^6 PfSPZ	pre-immunization baseline	high vs. low CSP-specific IgG response (LFC CSP-specific IgG response 2 weeks/baseline	CTD-3154N5.2	ENSG00000275527	0.151232	1.82784	0.31221	0.578287	0.999946
KSPZV1	1.x8 x 10^6 PfSPZ	pre-immunization baseline	high vs. low CSP-specific IgG response (LFC CSP-specific IgG response 2 weeks/baseline	CTC-360G5.6	ENSG00000269050	-0.13439	0.640903	0.31215	0.578323	0.999946
KSPZV1	1.x8 x 10^6 PfSPZ	pre-immunization baseline	high vs. low CSP-specific IgG response (LFC CSP-specific IgG response 2 weeks/baseline	CTC-435M10.6	ENSG00000268475	0.161365	0.478896	0.312019	0.578402	0.999946
KSPZV1	1.x8 x 10^6 PfSPZ	pre-immunization baseline	high vs. low CSP-specific IgG response (LFC CSP-specific IgG response 2 weeks/baseline	CEP70	ENSG00000114107	-0.118409	3.27924	0.31192	0.578463	0.999946
KSPZV1	1.x8 x 10^6 PfSPZ	pre-immunization baseline	high vs. low CSP-specific IgG response (LFC CSP-specific IgG response 2 weeks/baseline	EMP1	ENSG00000134531	0.24522	0.805346	0.311611	0.57865	0.999946
KSPZV1	1.x8 x 10^6 PfSPZ	pre-immunization baseline	high vs. low CSP-specific IgG response (LFC CSP-specific IgG response 2 weeks/baseline	CFAP298-TCP10L	ENSG00000265590	-0.0509683	3.0728	0.311521	0.578705	0.999946
KSPZV1	1.x8 x 10^6 PfSPZ	pre-immunization baseline	high vs. low CSP-specific IgG response (LFC CSP-specific IgG response 2 weeks/baseline	CCNG2	ENSG00000138764	0.0521761	7.26735	0.311271	0.578857	0.999946
KSPZV1	1.x8 x 10^6 PfSPZ	pre-immunization baseline	high vs. low CSP-specific IgG response (LFC CSP-specific IgG response 2 weeks/baseline	ENGASE	ENSG00000167280	-0.0890235	3.91122	0.311262	0.578862	0.999946
KSPZV1	1.x8 x 10^6 PfSPZ	pre-immunization baseline	high vs. low CSP-specific IgG response (LFC CSP-specific IgG response 2 weeks/baseline	TUBE1	ENSG00000074935	-0.0874157	4.48216	0.311223	0.578886	0.999946
KSPZV1	1.x8 x 10^6 PfSPZ	pre-immunization baseline	high vs. low CSP-specific IgG response (LFC CSP-specific IgG response 2 weeks/baseline	ZNF512	ENSG00000243943	-0.0308231	5.77443	0.311164	0.578922	0.999946
KSPZV1	1.x8 x 10^6 PfSPZ	pre-immunization baseline	high vs. low CSP-specific IgG response (LFC CSP-specific IgG response 2 weeks/baseline	TTC7B	ENSG00000165914	0.192164	3.19126	0.310986	0.579031	0.999946
KSPZV1	1.x8 x 10^6 PfSPZ	pre-immunization baseline	high vs. low CSP-specific IgG response (LFC CSP-specific IgG response 2 weeks/baseline	KLC2	ENSG00000174996	-0.0820331	3.20784	0.31078	0.579156	0.999946
KSPZV1	1.x8 x 10^6 PfSPZ	pre-immunization baseline	high vs. low CSP-specific IgG response (LFC CSP-specific IgG response 2 weeks/baseline	OXR1	ENSG00000164830	0.0416319	6.5176	0.3107	0.579205	0.999946
KSPZV1	1.x8 x 10^6 PfSPZ	pre-immunization baseline	high vs. low CSP-specific IgG response (LFC CSP-specific IgG response 2 weeks/baseline	ALAS2	ENSG00000158578	0.273593	11.4277	0.310623	0.579252	0.999946
KSPZV1	1.x8 x 10^6 PfSPZ	pre-immunization baseline	high vs. low CSP-specific IgG response (LFC CSP-specific IgG response 2 weeks/baseline	TTC4	ENSG00000243725	-0.0461783	4.40687	0.310617	0.579255	0.999946
KSPZV1	1.x8 x 10^6 PfSPZ	pre-immunization baseline	high vs. low CSP-specific IgG response (LFC CSP-specific IgG response 2 weeks/baseline	PEF1-AS1	ENSG00000235790	-0.193546	-0.100145	0.310316	0.579438	0.999946
KSPZV1	1.x8 x 10^6 PfSPZ	pre-immunization baseline	high vs. low CSP-specific IgG response (LFC CSP-specific IgG response 2 weeks/baseline	RP11-242D8.1	ENSG00000267002	-0.0550295	2.78657	0.310276	0.579463	0.999946
KSPZV1	1.x8 x 10^6 PfSPZ	pre-immunization baseline	high vs. low CSP-specific IgG response (LFC CSP-specific IgG response 2 weeks/baseline	CTU2	ENSG00000174177	-0.113781	2.29311	0.31021	0.579503	0.999946
KSPZV1	1.x8 x 10^6 PfSPZ	pre-immunization baseline	high vs. low CSP-specific IgG response (LFC CSP-specific IgG response 2 weeks/baseline	RRP15	ENSG00000067533	0.0627328	5.22032	0.310201	0.579509	0.999946
KSPZV1	1.x8 x 10^6 PfSPZ	pre-immunization baseline	high vs. low CSP-specific IgG response (LFC CSP-specific IgG response 2 weeks/baseline	RAPGEF1	ENSG00000107263	0.0417431	7.74669	0.310196	0.579512	0.999946
KSPZV1	1.x8 x 10^6 PfSPZ	pre-immunization baseline	high vs. low CSP-specific IgG response (LFC CSP-specific IgG response 2 weeks/baseline	ZNF277	ENSG00000198839	-0.0539378	5.3048	0.310187	0.579517	0.999946
KSPZV1	1.x8 x 10^6 PfSPZ	pre-immunization baseline	high vs. low CSP-specific IgG response (LFC CSP-specific IgG response 2 weeks/baseline	PPP1R9A	ENSG00000158528	0.150067	2.9784	0.310176	0.579524	0.999946
KSPZV1	1.x8 x 10^6 PfSPZ	pre-immunization baseline	high vs. low CSP-specific IgG response (LFC CSP-specific IgG response 2 weeks/baseline	PCGF6	ENSG00000156374	-0.0593376	3.47033	0.310035	0.57961	0.999946
KSPZV1	1.x8 x 10^6 PfSPZ	pre-immunization baseline	high vs. low CSP-specific IgG response (LFC CSP-specific IgG response 2 weeks/baseline	RP5-890O3.9	ENSG00000240731	-0.138595	0.233303	0.309985	0.57964	0.999946
KSPZV1	1.x8 x 10^6 PfSPZ	pre-immunization baseline	high vs. low CSP-specific IgG response (LFC CSP-specific IgG response 2 weeks/baseline	RP1-20C7.6	ENSG00000272223	-0.135339	0.538793	0.309824	0.579739	0.999946
KSPZV1	1.x8 x 10^6 PfSPZ	pre-immunization baseline	high vs. low CSP-specific IgG response (LFC CSP-specific IgG response 2 weeks/baseline	EFL1	ENSG00000140598	0.0415397	5.15763	0.309742	0.579789	0.999946
KSPZV1	1.x8 x 10^6 PfSPZ	pre-immunization baseline	high vs. low CSP-specific IgG response (LFC CSP-specific IgG response 2 weeks/baseline	KIF1C-AS1	ENSG00000227495	0.177589	-0.132026	0.309697	0.579816	0.999946
KSPZV1	1.x8 x 10^6 PfSPZ	pre-immunization baseline	high vs. low CSP-specific IgG response (LFC CSP-specific IgG response 2 weeks/baseline	MAP3K14	ENSG00000006062	0.0416299	5.27487	0.309544	0.57991	0.999946
KSPZV1	1.x8 x 10^6 PfSPZ	pre-immunization baseline	high vs. low CSP-specific IgG response (LFC CSP-specific IgG response 2 weeks/baseline	ZNF582	ENSG00000018869	-0.086544	3.21632	0.309496	0.579939	0.999946
KSPZV1	1.x8 x 10^6 PfSPZ	pre-immunization baseline	high vs. low CSP-specific IgG response (LFC CSP-specific IgG response 2 weeks/baseline	SEMA4F	ENSG00000135622	-0.0864639	3.32377	0.309438	0.579974	0.999946
KSPZV1	1.x8 x 10^6 PfSPZ	pre-immunization baseline	high vs. low CSP-specific IgG response (LFC CSP-specific IgG response 2 weeks/baseline	MED28	ENSG00000118579	-0.02719	7.74385	0.309428	0.57998	0.999946
KSPZV1	1.x8 x 10^6 PfSPZ	pre-immunization baseline	high vs. low CSP-specific IgG response (LFC CSP-specific IgG response 2 weeks/baseline	LA16c-313D11.12	ENSG00000261659	-0.0596578	3.44578	0.309409	0.579992	0.999946
KSPZV1	1.x8 x 10^6 PfSPZ	pre-immunization baseline	high vs. low CSP-specific IgG response (LFC CSP-specific IgG response 2 weeks/baseline	PROZ	ENSG00000126231	-0.177083	0.554184	0.309385	0.580007	0.999946
KSPZV1	1.x8 x 10^6 PfSPZ	pre-immunization baseline	high vs. low CSP-specific IgG response (LFC CSP-specific IgG response 2 weeks/baseline	BLVRB	ENSG00000090013	0.249673	6.97476	0.309349	0.580029	0.999946
KSPZV1	1.x8 x 10^6 PfSPZ	pre-immunization baseline	high vs. low CSP-specific IgG response (LFC CSP-specific IgG response 2 weeks/baseline	SYTL2	ENSG00000137501	-0.0935757	5.8772	0.308931	0.580284	0.999946
KSPZV1	1.x8 x 10^6 PfSPZ	pre-immunization baseline	high vs. low CSP-specific IgG response (LFC CSP-specific IgG response 2 weeks/baseline	ADM2	ENSG00000128165	-0.246916	1.14504	0.308915	0.580294	0.999946
KSPZV1	1.x8 x 10^6 PfSPZ	pre-immunization baseline	high vs. low CSP-specific IgG response (LFC CSP-specific IgG response 2 weeks/baseline	SAMSN1	ENSG00000155307	0.058842	5.54026	0.308858	0.580329	0.999946
KSPZV1	1.x8 x 10^6 PfSPZ	pre-immunization baseline	high vs. low CSP-specific IgG response (LFC CSP-specific IgG response 2 weeks/baseline	STXBP1	ENSG00000136854	-0.17563	2.01994	0.308705	0.580422	0.999946
KSPZV1	1.x8 x 10^6 PfSPZ	pre-immunization baseline	high vs. low CSP-specific IgG response (LFC CSP-specific IgG response 2 weeks/baseline	AC104534.3	ENSG00000268083	0.0420119	6.59742	0.308608	0.580482	0.999946
KSPZV1	1.x8 x 10^6 PfSPZ	pre-immunization baseline	high vs. low CSP-specific IgG response (LFC CSP-specific IgG response 2 weeks/baseline	PPM1L	ENSG00000163590	0.0852105	5.48459	0.308527	0.580531	0.999946
KSPZV1	1.x8 x 10^6 PfSPZ	pre-immunization baseline	high vs. low CSP-specific IgG response (LFC CSP-specific IgG response 2 weeks/baseline	ANKZF1	ENSG00000163516	-0.0544971	5.05772	0.308503	0.580546	0.999946
KSPZV1	1.x8 x 10^6 PfSPZ	pre-immunization baseline	high vs. low CSP-specific IgG response (LFC CSP-specific IgG response 2 weeks/baseline	MICAL1	ENSG00000135596	0.0510454	6.32614	0.30844	0.580584	0.999946
KSPZV1	1.x8 x 10^6 PfSPZ	pre-immunization baseline	high vs. low CSP-specific IgG response (LFC CSP-specific IgG response 2 weeks/baseline	TMEM102	ENSG00000181284	-0.0621083	3.72603	0.30843	0.580591	0.999946
KSPZV1	1.x8 x 10^6 PfSPZ	pre-immunization baseline	high vs. low CSP-specific IgG response (LFC CSP-specific IgG response 2 weeks/baseline	NFYC	ENSG00000066136	0.0290288	5.89989	0.308222	0.580718	0.999946
KSPZV1	1.x8 x 10^6 PfSPZ	pre-immunization baseline	high vs. low CSP-specific IgG response (LFC CSP-specific IgG response 2 weeks/baseline	FDX2	ENSG00000267673	-0.147262	0.612041	0.308201	0.580731	0.999946
KSPZV1	1.x8 x 10^6 PfSPZ	pre-immunization baseline	high vs. low CSP-specific IgG response (LFC CSP-specific IgG response 2 weeks/baseline	TMEM147	ENSG00000105677	0.0603647	3.8064	0.308148	0.580763	0.999946
KSPZV1	1.x8 x 10^6 PfSPZ	pre-immunization baseline	high vs. low CSP-specific IgG response (LFC CSP-specific IgG response 2 weeks/baseline	MED1	ENSG00000125686	0.0261131	7.01299	0.308029	0.580836	0.999946
KSPZV1	1.x8 x 10^6 PfSPZ	pre-immunization baseline	high vs. low CSP-specific IgG response (LFC CSP-specific IgG response 2 weeks/baseline	LRRC8D	ENSG00000171492	0.0381182	6.42909	0.308009	0.580848	0.999946
KSPZV1	1.x8 x 10^6 PfSPZ	pre-immunization baseline	high vs. low CSP-specific IgG response (LFC CSP-specific IgG response 2 weeks/baseline	ZEB2	ENSG00000169554	0.0502547	8.55602	0.307956	0.580881	0.999946
KSPZV1	1.x8 x 10^6 PfSPZ	pre-immunization baseline	high vs. low CSP-specific IgG response (LFC CSP-specific IgG response 2 weeks/baseline	CHCHD3	ENSG00000106554	-0.0407324	4.99981	0.307882	0.580926	0.999946
KSPZV1	1.x8 x 10^6 PfSPZ	pre-immunization baseline	high vs. low CSP-specific IgG response (LFC CSP-specific IgG response 2 weeks/baseline	CTC-471J1.11	ENSG00000275055	-0.150226	0.435211	0.307663	0.58106	0.999946
KSPZV1	1.x8 x 10^6 PfSPZ	pre-immunization baseline	high vs. low CSP-specific IgG response (LFC CSP-specific IgG response 2 weeks/baseline	ANAPC10	ENSG00000164162	-0.0623355	3.99102	0.30738	0.581234	0.999946
KSPZV1	1.x8 x 10^6 PfSPZ	pre-immunization baseline	high vs. low CSP-specific IgG response (LFC CSP-specific IgG response 2 weeks/baseline	PER1	ENSG00000179094	0.0925326	3.46185	0.307178	0.581358	0.999946
KSPZV1	1.x8 x 10^6 PfSPZ	pre-immunization baseline	high vs. low CSP-specific IgG response (LFC CSP-specific IgG response 2 weeks/baseline	SCO2	ENSG00000130489	0.0949302	4.74932	0.307167	0.581364	0.999946
KSPZV1	1.x8 x 10^6 PfSPZ	pre-immunization baseline	high vs. low CSP-specific IgG response (LFC CSP-specific IgG response 2 weeks/baseline	ERVW-1	ENSG00000242950	0.158104	1.54124	0.307137	0.581383	0.999946
KSPZV1	1.x8 x 10^6 PfSPZ	pre-immunization baseline	high vs. low CSP-specific IgG response (LFC CSP-specific IgG response 2 weeks/baseline	Z83001.1	ENSG00000228061	0.125183	0.563769	0.307112	0.581399	0.999946
KSPZV1	1.x8 x 10^6 PfSPZ	pre-immunization baseline	high vs. low CSP-specific IgG response (LFC CSP-specific IgG response 2 weeks/baseline	FCER2	ENSG00000104921	0.0782699	4.49902	0.306882	0.581539	0.999946
KSPZV1	1.x8 x 10^6 PfSPZ	pre-immunization baseline	high vs. low CSP-specific IgG response (LFC CSP-specific IgG response 2 weeks/baseline	CEP295	ENSG00000166004	-0.0360619	6.39723	0.306683	0.581662	0.999946
KSPZV1	1.x8 x 10^6 PfSPZ	pre-immunization baseline	high vs. low CSP-specific IgG response (LFC CSP-specific IgG response 2 weeks/baseline	CDKL3	ENSG00000006837	-0.199059	-0.165884	0.306618	0.581702	0.999946
KSPZV1	1.x8 x 10^6 PfSPZ	pre-immunization baseline	high vs. low CSP-specific IgG response (LFC CSP-specific IgG response 2 weeks/baseline	RP5-956O18.2	ENSG00000227006	0.135247	0.378993	0.306432	0.581816	0.999946
KSPZV1	1.x8 x 10^6 PfSPZ	pre-immunization baseline	high vs. low CSP-specific IgG response (LFC CSP-specific IgG response 2 weeks/baseline	RPGRIP1L	ENSG00000103494	-0.13597	2.83473	0.306424	0.581821	0.999946
KSPZV1	1.x8 x 10^6 PfSPZ	pre-immunization baseline	high vs. low CSP-specific IgG response (LFC CSP-specific IgG response 2 weeks/baseline	LRPPRC	ENSG00000138095	0.0412936	7.4714	0.306338	0.581874	0.999946
KSPZV1	1.x8 x 10^6 PfSPZ	pre-immunization baseline	high vs. low CSP-specific IgG response (LFC CSP-specific IgG response 2 weeks/baseline	SPATA21	ENSG00000187144	-0.0482466	4.99051	0.306269	0.581916	0.999946
KSPZV1	1.x8 x 10^6 PfSPZ	pre-immunization baseline	high vs. low CSP-specific IgG response (LFC CSP-specific IgG response 2 weeks/baseline	KLRC1	ENSG00000134545	-0.15226	3.42333	0.306037	0.582059	0.999946
KSPZV1	1.x8 x 10^6 PfSPZ	pre-immunization baseline	high vs. low CSP-specific IgG response (LFC CSP-specific IgG response 2 weeks/baseline	OGFOD2	ENSG00000111325	-0.0777613	4.10388	0.305981	0.582094	0.999946
KSPZV1	1.x8 x 10^6 PfSPZ	pre-immunization baseline	high vs. low CSP-specific IgG response (LFC CSP-specific IgG response 2 weeks/baseline	MTG1	ENSG00000148824	-0.0648032	4.33654	0.305943	0.582117	0.999946
KSPZV1	1.x8 x 10^6 PfSPZ	pre-immunization baseline	high vs. low CSP-specific IgG response (LFC CSP-specific IgG response 2 weeks/baseline	SDCBP2-AS1	ENSG00000234684	0.0497438	4.80979	0.305693	0.58227	0.999946
KSPZV1	1.x8 x 10^6 PfSPZ	pre-immunization baseline	high vs. low CSP-specific IgG response (LFC CSP-specific IgG response 2 weeks/baseline	VPS35L	ENSG00000103544	0.026142	6.06132	0.305652	0.582296	0.999946
KSPZV1	1.x8 x 10^6 PfSPZ	pre-immunization baseline	high vs. low CSP-specific IgG response (LFC CSP-specific IgG response 2 weeks/baseline	C11orf49	ENSG00000149179	-0.059947	3.65801	0.305504	0.582387	0.999946
KSPZV1	1.x8 x 10^6 PfSPZ	pre-immunization baseline	high vs. low CSP-specific IgG response (LFC CSP-specific IgG response 2 weeks/baseline	SLC25A29	ENSG00000197119	0.129811	4.0775	0.305464	0.582411	0.999946
KSPZV1	1.x8 x 10^6 PfSPZ	pre-immunization baseline	high vs. low CSP-specific IgG response (LFC CSP-specific IgG response 2 weeks/baseline	LA16c-390E6.4	ENSG00000260051	0.17155	0.310208	0.305408	0.582446	0.999946
KSPZV1	1.x8 x 10^6 PfSPZ	pre-immunization baseline	high vs. low CSP-specific IgG response (LFC CSP-specific IgG response 2 weeks/baseline	MYH10	ENSG00000133026	-0.0560719	4.81592	0.305365	0.582472	0.999946
KSPZV1	1.x8 x 10^6 PfSPZ	pre-immunization baseline	high vs. low CSP-specific IgG response (LFC CSP-specific IgG response 2 weeks/baseline	KLHL36	ENSG00000135686	-0.0337895	6.5468	0.305234	0.582553	0.999946
KSPZV1	1.x8 x 10^6 PfSPZ	pre-immunization baseline	high vs. low CSP-specific IgG response (LFC CSP-specific IgG response 2 weeks/baseline	ITM2A	ENSG00000078596	-0.0593807	6.36082	0.305061	0.58266	0.999946
KSPZV1	1.x8 x 10^6 PfSPZ	pre-immunization baseline	high vs. low CSP-specific IgG response (LFC CSP-specific IgG response 2 weeks/baseline	BTLA	ENSG00000186265	0.0592318	7.10298	0.304787	0.582829	0.999946
KSPZV1	1.x8 x 10^6 PfSPZ	pre-immunization baseline	high vs. low CSP-specific IgG response (LFC CSP-specific IgG response 2 weeks/baseline	RP11-104H15.10	ENSG00000272884	-0.189037	0.692311	0.304689	0.582889	0.999946
KSPZV1	1.x8 x 10^6 PfSPZ	pre-immunization baseline	high vs. low CSP-specific IgG response (LFC CSP-specific IgG response 2 weeks/baseline	GTF2IRD2	ENSG00000196275	0.131459	2.51773	0.304672	0.5829	0.999946
KSPZV1	1.x8 x 10^6 PfSPZ	pre-immunization baseline	high vs. low CSP-specific IgG response (LFC CSP-specific IgG response 2 weeks/baseline	CYTH2	ENSG00000105443	0.0499271	4.75221	0.304578	0.582958	0.999946
KSPZV1	1.x8 x 10^6 PfSPZ	pre-immunization baseline	high vs. low CSP-specific IgG response (LFC CSP-specific IgG response 2 weeks/baseline	CASD1	ENSG00000127995	-0.0464228	6.38994	0.304576	0.582959	0.999946
KSPZV1	1.x8 x 10^6 PfSPZ	pre-immunization baseline	high vs. low CSP-specific IgG response (LFC CSP-specific IgG response 2 weeks/baseline	ZC3H13	ENSG00000123200	0.0480289	6.87012	0.304557	0.582971	0.999946
KSPZV1	1.x8 x 10^6 PfSPZ	pre-immunization baseline	high vs. low CSP-specific IgG response (LFC CSP-specific IgG response 2 weeks/baseline	RP11-533E19.7	ENSG00000272906	0.145784	0.530565	0.304533	0.582985	0.999946
KSPZV1	1.x8 x 10^6 PfSPZ	pre-immunization baseline	high vs. low CSP-specific IgG response (LFC CSP-specific IgG response 2 weeks/baseline	LINC00852	ENSG00000231177	-0.082199	3.14732	0.304426	0.583052	0.999946
KSPZV1	1.x8 x 10^6 PfSPZ	pre-immunization baseline	high vs. low CSP-specific IgG response (LFC CSP-specific IgG response 2 weeks/baseline	TESPA1	ENSG00000135426	-0.0493683	7.1358	0.304424	0.583053	0.999946
KSPZV1	1.x8 x 10^6 PfSPZ	pre-immunization baseline	high vs. low CSP-specific IgG response (LFC CSP-specific IgG response 2 weeks/baseline	GPR34	ENSG00000171659	-0.0988461	2.8481	0.304371	0.583086	0.999946
KSPZV1	1.x8 x 10^6 PfSPZ	pre-immunization baseline	high vs. low CSP-specific IgG response (LFC CSP-specific IgG response 2 weeks/baseline	RP11-290D2.6	ENSG00000273149	-0.0937472	8.42386	0.304254	0.583158	0.999946
KSPZV1	1.x8 x 10^6 PfSPZ	pre-immunization baseline	high vs. low CSP-specific IgG response (LFC CSP-specific IgG response 2 weeks/baseline	CETN3	ENSG00000153140	-0.10915	2.86336	0.30425	0.58316	0.999946
KSPZV1	1.x8 x 10^6 PfSPZ	pre-immunization baseline	high vs. low CSP-specific IgG response (LFC CSP-specific IgG response 2 weeks/baseline	TMEM187	ENSG00000177854	-0.163229	1.17594	0.30408	0.583265	0.999946
KSPZV1	1.x8 x 10^6 PfSPZ	pre-immunization baseline	high vs. low CSP-specific IgG response (LFC CSP-specific IgG response 2 weeks/baseline	HSPA5	ENSG00000044574	0.0754958	6.7914	0.303909	0.583371	0.999946
KSPZV1	1.x8 x 10^6 PfSPZ	pre-immunization baseline	high vs. low CSP-specific IgG response (LFC CSP-specific IgG response 2 weeks/baseline	RP11-17P16.1	ENSG00000279464	-0.140165	2.18137	0.303848	0.583409	0.999946
KSPZV1	1.x8 x 10^6 PfSPZ	pre-immunization baseline	high vs. low CSP-specific IgG response (LFC CSP-specific IgG response 2 weeks/baseline	RP11-192H23.5	ENSG00000265168	0.158747	-0.0133715	0.303702	0.583499	0.999946
KSPZV1	1.x8 x 10^6 PfSPZ	pre-immunization baseline	high vs. low CSP-specific IgG response (LFC CSP-specific IgG response 2 weeks/baseline	FEZ2	ENSG00000171055	0.0335947	5.74302	0.30369	0.583506	0.999946
KSPZV1	1.x8 x 10^6 PfSPZ	pre-immunization baseline	high vs. low CSP-specific IgG response (LFC CSP-specific IgG response 2 weeks/baseline	NUTM2G	ENSG00000188152	-0.111278	2.49779	0.303617	0.583552	0.999946
KSPZV1	1.x8 x 10^6 PfSPZ	pre-immunization baseline	high vs. low CSP-specific IgG response (LFC CSP-specific IgG response 2 weeks/baseline	GFOD2	ENSG00000141098	0.0533099	4.06461	0.303559	0.583588	0.999946
KSPZV1	1.x8 x 10^6 PfSPZ	pre-immunization baseline	high vs. low CSP-specific IgG response (LFC CSP-specific IgG response 2 weeks/baseline	NAP1L4	ENSG00000205531	-0.105846	2.82986	0.303397	0.583687	0.999946
KSPZV1	1.x8 x 10^6 PfSPZ	pre-immunization baseline	high vs. low CSP-specific IgG response (LFC CSP-specific IgG response 2 weeks/baseline	NEFL	ENSG00000277586	-0.372887	0.336981	0.303337	0.583725	0.999946
KSPZV1	1.x8 x 10^6 PfSPZ	pre-immunization baseline	high vs. low CSP-specific IgG response (LFC CSP-specific IgG response 2 weeks/baseline	GTF2H2	ENSG00000145736	0.362168	1.4414	0.303101	0.583871	0.999946
KSPZV1	1.x8 x 10^6 PfSPZ	pre-immunization baseline	high vs. low CSP-specific IgG response (LFC CSP-specific IgG response 2 weeks/baseline	RP11-52J3.2	ENSG00000229502	-0.0978429	1.52035	0.303019	0.583921	0.999946
KSPZV1	1.x8 x 10^6 PfSPZ	pre-immunization baseline	high vs. low CSP-specific IgG response (LFC CSP-specific IgG response 2 weeks/baseline	RP5-1125A11.4	ENSG00000228386	-0.117867	0.347918	0.302901	0.583994	0.999946
KSPZV1	1.x8 x 10^6 PfSPZ	pre-immunization baseline	high vs. low CSP-specific IgG response (LFC CSP-specific IgG response 2 weeks/baseline	ARL2	ENSG00000213465	-0.0706484	3.40081	0.302782	0.584068	0.999946
KSPZV1	1.x8 x 10^6 PfSPZ	pre-immunization baseline	high vs. low CSP-specific IgG response (LFC CSP-specific IgG response 2 weeks/baseline	RP4-693M11.3	ENSG00000258660	-0.184836	-0.0994103	0.302549	0.584213	0.999946
KSPZV1	1.x8 x 10^6 PfSPZ	pre-immunization baseline	high vs. low CSP-specific IgG response (LFC CSP-specific IgG response 2 weeks/baseline	TMEM68	ENSG00000167904	-0.0783469	4.43053	0.302519	0.584231	0.999946
KSPZV1	1.x8 x 10^6 PfSPZ	pre-immunization baseline	high vs. low CSP-specific IgG response (LFC CSP-specific IgG response 2 weeks/baseline	CD300E	ENSG00000186407	0.10492	5.92376	0.302375	0.584321	0.999946
KSPZV1	1.x8 x 10^6 PfSPZ	pre-immunization baseline	high vs. low CSP-specific IgG response (LFC CSP-specific IgG response 2 weeks/baseline	LINC01547	ENSG00000183250	-0.0700587	3.34205	0.302294	0.584371	0.999946
KSPZV1	1.x8 x 10^6 PfSPZ	pre-immunization baseline	high vs. low CSP-specific IgG response (LFC CSP-specific IgG response 2 weeks/baseline	PPP1R3F	ENSG00000049769	-0.119613	3.21957	0.302257	0.584393	0.999946
KSPZV1	1.x8 x 10^6 PfSPZ	pre-immunization baseline	high vs. low CSP-specific IgG response (LFC CSP-specific IgG response 2 weeks/baseline	C8orf58	ENSG00000241852	-0.130538	2.10175	0.302124	0.584476	0.999946
KSPZV1	1.x8 x 10^6 PfSPZ	pre-immunization baseline	high vs. low CSP-specific IgG response (LFC CSP-specific IgG response 2 weeks/baseline	PSMD7-DT	ENSG00000261404	-0.20247	0.070196	0.301822	0.584663	0.999946
KSPZV1	1.x8 x 10^6 PfSPZ	pre-immunization baseline	high vs. low CSP-specific IgG response (LFC CSP-specific IgG response 2 weeks/baseline	C20orf197	ENSG00000176659	-0.17256	2.13656	0.301689	0.584746	0.999946
KSPZV1	1.x8 x 10^6 PfSPZ	pre-immunization baseline	high vs. low CSP-specific IgG response (LFC CSP-specific IgG response 2 weeks/baseline	POLR3B	ENSG00000013503	0.0576512	4.0582	0.301398	0.584927	0.999946
KSPZV1	1.x8 x 10^6 PfSPZ	pre-immunization baseline	high vs. low CSP-specific IgG response (LFC CSP-specific IgG response 2 weeks/baseline	CAAP1	ENSG00000120159	0.0647149	4.79965	0.301294	0.584992	0.999946
KSPZV1	1.x8 x 10^6 PfSPZ	pre-immunization baseline	high vs. low CSP-specific IgG response (LFC CSP-specific IgG response 2 weeks/baseline	XXbac-B562F10.12	ENSG00000277971	-0.135427	1.06065	0.30118	0.585062	0.999946
KSPZV1	1.x8 x 10^6 PfSPZ	pre-immunization baseline	high vs. low CSP-specific IgG response (LFC CSP-specific IgG response 2 weeks/baseline	FAAH2	ENSG00000165591	-0.114625	2.38898	0.30105	0.585143	0.999946
KSPZV1	1.x8 x 10^6 PfSPZ	pre-immunization baseline	high vs. low CSP-specific IgG response (LFC CSP-specific IgG response 2 weeks/baseline	MRPL28	ENSG00000086504	-0.0840487	2.92922	0.300825	0.585283	0.999946
KSPZV1	1.x8 x 10^6 PfSPZ	pre-immunization baseline	high vs. low CSP-specific IgG response (LFC CSP-specific IgG response 2 weeks/baseline	MAK	ENSG00000111837	0.0682054	4.31409	0.30072	0.585349	0.999946
KSPZV1	1.x8 x 10^6 PfSPZ	pre-immunization baseline	high vs. low CSP-specific IgG response (LFC CSP-specific IgG response 2 weeks/baseline	CTD-2012K14.3	ENSG00000259945	0.0789466	3.31376	0.300708	0.585356	0.999946
KSPZV1	1.x8 x 10^6 PfSPZ	pre-immunization baseline	high vs. low CSP-specific IgG response (LFC CSP-specific IgG response 2 weeks/baseline	MIPEP	ENSG00000027001	0.0730734	3.32458	0.300682	0.585372	0.999946
KSPZV1	1.x8 x 10^6 PfSPZ	pre-immunization baseline	high vs. low CSP-specific IgG response (LFC CSP-specific IgG response 2 weeks/baseline	DUSP4	ENSG00000120875	-0.302966	0.878985	0.300651	0.585391	0.999946
KSPZV1	1.x8 x 10^6 PfSPZ	pre-immunization baseline	high vs. low CSP-specific IgG response (LFC CSP-specific IgG response 2 weeks/baseline	RICTOR	ENSG00000164327	0.0466562	8.45638	0.300633	0.585403	0.999946
KSPZV1	1.x8 x 10^6 PfSPZ	pre-immunization baseline	high vs. low CSP-specific IgG response (LFC CSP-specific IgG response 2 weeks/baseline	RP11-488C13.7	ENSG00000258610	0.15334	0.829685	0.300538	0.585462	0.999946
KSPZV1	1.x8 x 10^6 PfSPZ	pre-immunization baseline	high vs. low CSP-specific IgG response (LFC CSP-specific IgG response 2 weeks/baseline	SARNP	ENSG00000205323	-0.0467518	4.1635	0.300325	0.585594	0.999946
KSPZV1	1.x8 x 10^6 PfSPZ	pre-immunization baseline	high vs. low CSP-specific IgG response (LFC CSP-specific IgG response 2 weeks/baseline	JHY	ENSG00000109944	0.147443	1.93877	0.300287	0.585618	0.999946
KSPZV1	1.x8 x 10^6 PfSPZ	pre-immunization baseline	high vs. low CSP-specific IgG response (LFC CSP-specific IgG response 2 weeks/baseline	LTBP2	ENSG00000119681	0.0982782	3.38155	0.300009	0.585791	0.999946
KSPZV1	1.x8 x 10^6 PfSPZ	pre-immunization baseline	high vs. low CSP-specific IgG response (LFC CSP-specific IgG response 2 weeks/baseline	RP11-245J9.6	ENSG00000272181	-0.175067	-0.0802718	0.299899	0.58586	0.999946
KSPZV1	1.x8 x 10^6 PfSPZ	pre-immunization baseline	high vs. low CSP-specific IgG response (LFC CSP-specific IgG response 2 weeks/baseline	TP53BP1	ENSG00000067369	0.0387023	5.92279	0.299896	0.585862	0.999946
KSPZV1	1.x8 x 10^6 PfSPZ	pre-immunization baseline	high vs. low CSP-specific IgG response (LFC CSP-specific IgG response 2 weeks/baseline	RP11-745O10.4	ENSG00000228144	0.0362154	6.17545	0.299885	0.585868	0.999946
KSPZV1	1.x8 x 10^6 PfSPZ	pre-immunization baseline	high vs. low CSP-specific IgG response (LFC CSP-specific IgG response 2 weeks/baseline	GOLPH3-DT	ENSG00000272086	-0.190141	-0.14107	0.299774	0.585938	0.999946
KSPZV1	1.x8 x 10^6 PfSPZ	pre-immunization baseline	high vs. low CSP-specific IgG response (LFC CSP-specific IgG response 2 weeks/baseline	KMT5C	ENSG00000133247	-0.146469	2.18959	0.299697	0.585986	0.999946
KSPZV1	1.x8 x 10^6 PfSPZ	pre-immunization baseline	high vs. low CSP-specific IgG response (LFC CSP-specific IgG response 2 weeks/baseline	RAD54B	ENSG00000197275	-0.092743	3.5109	0.299641	0.58602	0.999946
KSPZV1	1.x8 x 10^6 PfSPZ	pre-immunization baseline	high vs. low CSP-specific IgG response (LFC CSP-specific IgG response 2 weeks/baseline	B3GLCT	ENSG00000187676	0.0768276	3.12	0.299608	0.586041	0.999946
KSPZV1	1.x8 x 10^6 PfSPZ	pre-immunization baseline	high vs. low CSP-specific IgG response (LFC CSP-specific IgG response 2 weeks/baseline	LL0XNC01-237H1.2	ENSG00000239407	-0.134852	1.35245	0.299607	0.586042	0.999946
KSPZV1	1.x8 x 10^6 PfSPZ	pre-immunization baseline	high vs. low CSP-specific IgG response (LFC CSP-specific IgG response 2 weeks/baseline	FBXL19	ENSG00000099364	-0.0820506	3.48256	0.299519	0.586096	0.999946
KSPZV1	1.x8 x 10^6 PfSPZ	pre-immunization baseline	high vs. low CSP-specific IgG response (LFC CSP-specific IgG response 2 weeks/baseline	RP11-403P17.5	ENSG00000260851	0.146701	0.597629	0.299515	0.586099	0.999946
KSPZV1	1.x8 x 10^6 PfSPZ	pre-immunization baseline	high vs. low CSP-specific IgG response (LFC CSP-specific IgG response 2 weeks/baseline	CTSB	ENSG00000164733	0.120686	7.81951	0.299262	0.586257	0.999946
KSPZV1	1.x8 x 10^6 PfSPZ	pre-immunization baseline	high vs. low CSP-specific IgG response (LFC CSP-specific IgG response 2 weeks/baseline	POP7	ENSG00000172336	0.0896742	2.8021	0.299052	0.586388	0.999946
KSPZV1	1.x8 x 10^6 PfSPZ	pre-immunization baseline	high vs. low CSP-specific IgG response (LFC CSP-specific IgG response 2 weeks/baseline	UNK	ENSG00000132478	0.0369658	5.65916	0.299034	0.586399	0.999946
KSPZV1	1.x8 x 10^6 PfSPZ	pre-immunization baseline	high vs. low CSP-specific IgG response (LFC CSP-specific IgG response 2 weeks/baseline	ST6GALNAC6	ENSG00000160408	0.0535673	5.61146	0.298996	0.586423	0.999946
KSPZV1	1.x8 x 10^6 PfSPZ	pre-immunization baseline	high vs. low CSP-specific IgG response (LFC CSP-specific IgG response 2 weeks/baseline	BEND3	ENSG00000178409	-0.0886955	2.41561	0.29878	0.586558	0.999946
KSPZV1	1.x8 x 10^6 PfSPZ	pre-immunization baseline	high vs. low CSP-specific IgG response (LFC CSP-specific IgG response 2 weeks/baseline	PCAT1	ENSG00000253438	0.1902	0.644632	0.298439	0.586771	0.999946
KSPZV1	1.x8 x 10^6 PfSPZ	pre-immunization baseline	high vs. low CSP-specific IgG response (LFC CSP-specific IgG response 2 weeks/baseline	SUMF1	ENSG00000144455	-0.0733515	4.15948	0.298293	0.586863	0.999946
KSPZV1	1.x8 x 10^6 PfSPZ	pre-immunization baseline	high vs. low CSP-specific IgG response (LFC CSP-specific IgG response 2 weeks/baseline	CTD-3214H19.6	ENSG00000268204	0.133065	0.879878	0.298138	0.586959	0.999946
KSPZV1	1.x8 x 10^6 PfSPZ	pre-immunization baseline	high vs. low CSP-specific IgG response (LFC CSP-specific IgG response 2 weeks/baseline	ZNF43	ENSG00000198521	-0.072196	5.19221	0.298127	0.586966	0.999946
KSPZV1	1.x8 x 10^6 PfSPZ	pre-immunization baseline	high vs. low CSP-specific IgG response (LFC CSP-specific IgG response 2 weeks/baseline	RP11-121A8.1	ENSG00000272908	-0.157671	2.6766	0.298052	0.587013	0.999946
KSPZV1	1.x8 x 10^6 PfSPZ	pre-immunization baseline	high vs. low CSP-specific IgG response (LFC CSP-specific IgG response 2 weeks/baseline	RP11-190A12.8	ENSG00000272668	-0.238913	-0.313097	0.298002	0.587045	0.999946
KSPZV1	1.x8 x 10^6 PfSPZ	pre-immunization baseline	high vs. low CSP-specific IgG response (LFC CSP-specific IgG response 2 weeks/baseline	U2SURP	ENSG00000163714	-0.0424359	7.89552	0.297779	0.587184	0.999946
KSPZV1	1.x8 x 10^6 PfSPZ	pre-immunization baseline	high vs. low CSP-specific IgG response (LFC CSP-specific IgG response 2 weeks/baseline	DIRC3	ENSG00000231672	-0.187357	0.456064	0.297724	0.587219	0.999946
KSPZV1	1.x8 x 10^6 PfSPZ	pre-immunization baseline	high vs. low CSP-specific IgG response (LFC CSP-specific IgG response 2 weeks/baseline	FBXO4	ENSG00000151876	-0.0746401	3.19686	0.297699	0.587234	0.999946
KSPZV1	1.x8 x 10^6 PfSPZ	pre-immunization baseline	high vs. low CSP-specific IgG response (LFC CSP-specific IgG response 2 weeks/baseline	RP11-770J1.5	ENSG00000254873	0.0429631	5.15473	0.29739	0.587428	0.999946
KSPZV1	1.x8 x 10^6 PfSPZ	pre-immunization baseline	high vs. low CSP-specific IgG response (LFC CSP-specific IgG response 2 weeks/baseline	ZNF835	ENSG00000127903	0.092151	2.5313	0.297388	0.587429	0.999946
KSPZV1	1.x8 x 10^6 PfSPZ	pre-immunization baseline	high vs. low CSP-specific IgG response (LFC CSP-specific IgG response 2 weeks/baseline	CARMIL3	ENSG00000186648	-0.180116	1.59811	0.297331	0.587465	0.999946
KSPZV1	1.x8 x 10^6 PfSPZ	pre-immunization baseline	high vs. low CSP-specific IgG response (LFC CSP-specific IgG response 2 weeks/baseline	EIF2AK3-DT	ENSG00000234028	-0.122878	2.4545	0.297317	0.587474	0.999946
KSPZV1	1.x8 x 10^6 PfSPZ	pre-immunization baseline	high vs. low CSP-specific IgG response (LFC CSP-specific IgG response 2 weeks/baseline	DUSP23	ENSG00000158716	-0.104455	3.11391	0.297113	0.587601	0.999946
KSPZV1	1.x8 x 10^6 PfSPZ	pre-immunization baseline	high vs. low CSP-specific IgG response (LFC CSP-specific IgG response 2 weeks/baseline	SMURF2	ENSG00000108854	0.04036	5.97184	0.297038	0.587649	0.999946
KSPZV1	1.x8 x 10^6 PfSPZ	pre-immunization baseline	high vs. low CSP-specific IgG response (LFC CSP-specific IgG response 2 weeks/baseline	PGLS-DT	ENSG00000269439	-0.0640583	4.50294	0.29698	0.587685	0.999946
KSPZV1	1.x8 x 10^6 PfSPZ	pre-immunization baseline	high vs. low CSP-specific IgG response (LFC CSP-specific IgG response 2 weeks/baseline	ATP11B	ENSG00000058063	0.0377805	8.336	0.296782	0.587809	0.999946
KSPZV1	1.x8 x 10^6 PfSPZ	pre-immunization baseline	high vs. low CSP-specific IgG response (LFC CSP-specific IgG response 2 weeks/baseline	SMAGP	ENSG00000170545	-0.0561657	3.89061	0.296721	0.587847	0.999946
KSPZV1	1.x8 x 10^6 PfSPZ	pre-immunization baseline	high vs. low CSP-specific IgG response (LFC CSP-specific IgG response 2 weeks/baseline	VRK3	ENSG00000105053	-0.0356587	5.87619	0.296693	0.587865	0.999946
KSPZV1	1.x8 x 10^6 PfSPZ	pre-immunization baseline	high vs. low CSP-specific IgG response (LFC CSP-specific IgG response 2 weeks/baseline	FADD	ENSG00000168040	-0.061391	4.19031	0.296317	0.588101	0.999946
KSPZV1	1.x8 x 10^6 PfSPZ	pre-immunization baseline	high vs. low CSP-specific IgG response (LFC CSP-specific IgG response 2 weeks/baseline	LINC00667	ENSG00000263753	-0.058906	6.17156	0.296257	0.588139	0.999946
KSPZV1	1.x8 x 10^6 PfSPZ	pre-immunization baseline	high vs. low CSP-specific IgG response (LFC CSP-specific IgG response 2 weeks/baseline	PIGU	ENSG00000101464	-0.0454633	4.38108	0.296247	0.588145	0.999946
KSPZV1	1.x8 x 10^6 PfSPZ	pre-immunization baseline	high vs. low CSP-specific IgG response (LFC CSP-specific IgG response 2 weeks/baseline	CTC-336P14.1	ENSG00000271228	0.164783	0.0642338	0.296166	0.588196	0.999946
KSPZV1	1.x8 x 10^6 PfSPZ	pre-immunization baseline	high vs. low CSP-specific IgG response (LFC CSP-specific IgG response 2 weeks/baseline	PNRC1	ENSG00000146278	0.0521169	9.48624	0.29601	0.588294	0.999946
KSPZV1	1.x8 x 10^6 PfSPZ	pre-immunization baseline	high vs. low CSP-specific IgG response (LFC CSP-specific IgG response 2 weeks/baseline	UPP1	ENSG00000183696	-0.0528867	5.13629	0.295972	0.588318	0.999946
KSPZV1	1.x8 x 10^6 PfSPZ	pre-immunization baseline	high vs. low CSP-specific IgG response (LFC CSP-specific IgG response 2 weeks/baseline	OSGEPL1	ENSG00000128694	-0.0812759	4.06122	0.295935	0.588342	0.999946
KSPZV1	1.x8 x 10^6 PfSPZ	pre-immunization baseline	high vs. low CSP-specific IgG response (LFC CSP-specific IgG response 2 weeks/baseline	RPL34-DT	ENSG00000234492	-0.189826	0.699407	0.29592	0.588351	0.999946
KSPZV1	1.x8 x 10^6 PfSPZ	pre-immunization baseline	high vs. low CSP-specific IgG response (LFC CSP-specific IgG response 2 weeks/baseline	NABP1	ENSG00000173559	0.0605503	7.95668	0.295867	0.588384	0.999946
KSPZV1	1.x8 x 10^6 PfSPZ	pre-immunization baseline	high vs. low CSP-specific IgG response (LFC CSP-specific IgG response 2 weeks/baseline	CTD-3193O13.14	ENSG00000269813	-0.144672	0.751495	0.295862	0.588387	0.999946
KSPZV1	1.x8 x 10^6 PfSPZ	pre-immunization baseline	high vs. low CSP-specific IgG response (LFC CSP-specific IgG response 2 weeks/baseline	SLC25A33	ENSG00000171612	0.070871	2.79241	0.29565	0.588521	0.999946
KSPZV1	1.x8 x 10^6 PfSPZ	pre-immunization baseline	high vs. low CSP-specific IgG response (LFC CSP-specific IgG response 2 weeks/baseline	CRYZL1	ENSG00000205758	-0.047672	5.04084	0.295624	0.588537	0.999946
KSPZV1	1.x8 x 10^6 PfSPZ	pre-immunization baseline	high vs. low CSP-specific IgG response (LFC CSP-specific IgG response 2 weeks/baseline	MYO9A	ENSG00000066933	0.0484857	6.58321	0.295453	0.588645	0.999946
KSPZV1	1.x8 x 10^6 PfSPZ	pre-immunization baseline	high vs. low CSP-specific IgG response (LFC CSP-specific IgG response 2 weeks/baseline	KCNRG	ENSG00000198553	-0.0464164	4.9286	0.295313	0.588733	0.999946
KSPZV1	1.x8 x 10^6 PfSPZ	pre-immunization baseline	high vs. low CSP-specific IgG response (LFC CSP-specific IgG response 2 weeks/baseline	ZNF22-AS1	ENSG00000165511	0.0893158	1.44159	0.29529	0.588747	0.999946
KSPZV1	1.x8 x 10^6 PfSPZ	pre-immunization baseline	high vs. low CSP-specific IgG response (LFC CSP-specific IgG response 2 weeks/baseline	RP1-102E24.10	ENSG00000276718	-0.0618171	2.4571	0.295253	0.58877	0.999946
KSPZV1	1.x8 x 10^6 PfSPZ	pre-immunization baseline	high vs. low CSP-specific IgG response (LFC CSP-specific IgG response 2 weeks/baseline	AC129492.1	ENSG00000279152	0.0783231	2.54786	0.295033	0.588909	0.999946
KSPZV1	1.x8 x 10^6 PfSPZ	pre-immunization baseline	high vs. low CSP-specific IgG response (LFC CSP-specific IgG response 2 weeks/baseline	CBX3	ENSG00000122565	-0.0555292	7.08133	0.295032	0.58891	0.999946
KSPZV1	1.x8 x 10^6 PfSPZ	pre-immunization baseline	high vs. low CSP-specific IgG response (LFC CSP-specific IgG response 2 weeks/baseline	SGSM3-AS1	ENSG00000229999	0.129203	0.647236	0.294986	0.588938	0.999946
KSPZV1	1.x8 x 10^6 PfSPZ	pre-immunization baseline	high vs. low CSP-specific IgG response (LFC CSP-specific IgG response 2 weeks/baseline	RP11-540O11.8	ENSG00000280036	0.190191	0.577545	0.29479	0.589062	0.999946
KSPZV1	1.x8 x 10^6 PfSPZ	pre-immunization baseline	high vs. low CSP-specific IgG response (LFC CSP-specific IgG response 2 weeks/baseline	GALNT4	ENSG00000257594	-0.0498076	5.4244	0.294786	0.589065	0.999946
KSPZV1	1.x8 x 10^6 PfSPZ	pre-immunization baseline	high vs. low CSP-specific IgG response (LFC CSP-specific IgG response 2 weeks/baseline	ABO	ENSG00000175164	0.242796	2.36681	0.294758	0.589082	0.999946
KSPZV1	1.x8 x 10^6 PfSPZ	pre-immunization baseline	high vs. low CSP-specific IgG response (LFC CSP-specific IgG response 2 weeks/baseline	AP000648.5	ENSG00000280385	-0.0621482	5.17452	0.294513	0.589237	0.999946
KSPZV1	1.x8 x 10^6 PfSPZ	pre-immunization baseline	high vs. low CSP-specific IgG response (LFC CSP-specific IgG response 2 weeks/baseline	ZNF230	ENSG00000159882	0.0813171	4.08155	0.294507	0.589241	0.999946
KSPZV1	1.x8 x 10^6 PfSPZ	pre-immunization baseline	high vs. low CSP-specific IgG response (LFC CSP-specific IgG response 2 weeks/baseline	ZNF888	ENSG00000213793	-0.13304	0.415399	0.294401	0.589308	0.999946
KSPZV1	1.x8 x 10^6 PfSPZ	pre-immunization baseline	high vs. low CSP-specific IgG response (LFC CSP-specific IgG response 2 weeks/baseline	MBOAT4	ENSG00000177669	0.132106	1.37674	0.29425	0.589403	0.999946
KSPZV1	1.x8 x 10^6 PfSPZ	pre-immunization baseline	high vs. low CSP-specific IgG response (LFC CSP-specific IgG response 2 weeks/baseline	DRAP1	ENSG00000175550	-0.0656115	5.19115	0.294218	0.589423	0.999946
KSPZV1	1.x8 x 10^6 PfSPZ	pre-immunization baseline	high vs. low CSP-specific IgG response (LFC CSP-specific IgG response 2 weeks/baseline	LMF1-AS1	ENSG00000260439	-0.169301	0.905043	0.294173	0.589451	0.999946
KSPZV1	1.x8 x 10^6 PfSPZ	pre-immunization baseline	high vs. low CSP-specific IgG response (LFC CSP-specific IgG response 2 weeks/baseline	TGFB3	ENSG00000119699	-0.136306	2.0926	0.29402	0.589548	0.999946
KSPZV1	1.x8 x 10^6 PfSPZ	pre-immunization baseline	high vs. low CSP-specific IgG response (LFC CSP-specific IgG response 2 weeks/baseline	SRP54	ENSG00000100883	0.0456644	6.06569	0.293963	0.589584	0.999946
KSPZV1	1.x8 x 10^6 PfSPZ	pre-immunization baseline	high vs. low CSP-specific IgG response (LFC CSP-specific IgG response 2 weeks/baseline	MRPL30	ENSG00000185414	-0.0436951	5.02989	0.293941	0.589598	0.999946
KSPZV1	1.x8 x 10^6 PfSPZ	pre-immunization baseline	high vs. low CSP-specific IgG response (LFC CSP-specific IgG response 2 weeks/baseline	IGBP1-AS2	ENSG00000220925	-0.0596467	2.59517	0.293802	0.589685	0.999946
KSPZV1	1.x8 x 10^6 PfSPZ	pre-immunization baseline	high vs. low CSP-specific IgG response (LFC CSP-specific IgG response 2 weeks/baseline	HNRNPU	ENSG00000153187	0.041777	8.2234	0.293728	0.589732	0.999946
KSPZV1	1.x8 x 10^6 PfSPZ	pre-immunization baseline	high vs. low CSP-specific IgG response (LFC CSP-specific IgG response 2 weeks/baseline	AL133243.4	ENSG00000279544	0.0889325	2.76826	0.293669	0.58977	0.999946
KSPZV1	1.x8 x 10^6 PfSPZ	pre-immunization baseline	high vs. low CSP-specific IgG response (LFC CSP-specific IgG response 2 weeks/baseline	CEBPZ	ENSG00000115816	0.0448473	6.55802	0.29351	0.58987	0.999946
KSPZV1	1.x8 x 10^6 PfSPZ	pre-immunization baseline	high vs. low CSP-specific IgG response (LFC CSP-specific IgG response 2 weeks/baseline	HAR1A	ENSG00000274915	0.23834	0.482089	0.293498	0.589878	0.999946
KSPZV1	1.x8 x 10^6 PfSPZ	pre-immunization baseline	high vs. low CSP-specific IgG response (LFC CSP-specific IgG response 2 weeks/baseline	LINC00173	ENSG00000196668	0.147855	0.902438	0.293428	0.589922	0.999946
KSPZV1	1.x8 x 10^6 PfSPZ	pre-immunization baseline	high vs. low CSP-specific IgG response (LFC CSP-specific IgG response 2 weeks/baseline	AMIGO1	ENSG00000181754	-0.0729207	5.52221	0.293418	0.589928	0.999946
KSPZV1	1.x8 x 10^6 PfSPZ	pre-immunization baseline	high vs. low CSP-specific IgG response (LFC CSP-specific IgG response 2 weeks/baseline	RBM48	ENSG00000127993	-0.0432814	5.45992	0.293392	0.589944	0.999946
KSPZV1	1.x8 x 10^6 PfSPZ	pre-immunization baseline	high vs. low CSP-specific IgG response (LFC CSP-specific IgG response 2 weeks/baseline	LOXL1-AS1	ENSG00000261801	-0.0856356	2.35873	0.293065	0.590152	0.999946
KSPZV1	1.x8 x 10^6 PfSPZ	pre-immunization baseline	high vs. low CSP-specific IgG response (LFC CSP-specific IgG response 2 weeks/baseline	WNT10B	ENSG00000169884	-0.279495	0.0859797	0.293051	0.590161	0.999946
KSPZV1	1.x8 x 10^6 PfSPZ	pre-immunization baseline	high vs. low CSP-specific IgG response (LFC CSP-specific IgG response 2 weeks/baseline	C4BPA	ENSG00000123838	-0.32795	1.3802	0.292972	0.590211	0.999946
KSPZV1	1.x8 x 10^6 PfSPZ	pre-immunization baseline	high vs. low CSP-specific IgG response (LFC CSP-specific IgG response 2 weeks/baseline	MAPK12	ENSG00000188130	0.0663463	4.24379	0.292938	0.590232	0.999946
KSPZV1	1.x8 x 10^6 PfSPZ	pre-immunization baseline	high vs. low CSP-specific IgG response (LFC CSP-specific IgG response 2 weeks/baseline	RP11-562A8.4	ENSG00000259298	0.0605264	2.70665	0.292891	0.590262	0.999946
KSPZV1	1.x8 x 10^6 PfSPZ	pre-immunization baseline	high vs. low CSP-specific IgG response (LFC CSP-specific IgG response 2 weeks/baseline	PPP1R14A	ENSG00000167641	-0.13894	2.1269	0.292887	0.590264	0.999946
KSPZV1	1.x8 x 10^6 PfSPZ	pre-immunization baseline	high vs. low CSP-specific IgG response (LFC CSP-specific IgG response 2 weeks/baseline	ZNF384	ENSG00000126746	-0.0349615	5.66198	0.292878	0.59027	0.999946
KSPZV1	1.x8 x 10^6 PfSPZ	pre-immunization baseline	high vs. low CSP-specific IgG response (LFC CSP-specific IgG response 2 weeks/baseline	RP11-468E2.2	ENSG00000259522	0.0585944	4.07606	0.29276	0.590344	0.999946
KSPZV1	1.x8 x 10^6 PfSPZ	pre-immunization baseline	high vs. low CSP-specific IgG response (LFC CSP-specific IgG response 2 weeks/baseline	ZNF491	ENSG00000177599	0.166627	1.06425	0.292725	0.590367	0.999946
KSPZV1	1.x8 x 10^6 PfSPZ	pre-immunization baseline	high vs. low CSP-specific IgG response (LFC CSP-specific IgG response 2 weeks/baseline	RP11-582J16.5	ENSG00000253200	0.042584	4.72891	0.292615	0.590436	0.999946
KSPZV1	1.x8 x 10^6 PfSPZ	pre-immunization baseline	high vs. low CSP-specific IgG response (LFC CSP-specific IgG response 2 weeks/baseline	ALG13	ENSG00000101901	-0.0431969	6.21197	0.292586	0.590455	0.999946
KSPZV1	1.x8 x 10^6 PfSPZ	pre-immunization baseline	high vs. low CSP-specific IgG response (LFC CSP-specific IgG response 2 weeks/baseline	RP11-1136J12.1	ENSG00000267628	0.171348	0.153415	0.292557	0.590473	0.999946
KSPZV1	1.x8 x 10^6 PfSPZ	pre-immunization baseline	high vs. low CSP-specific IgG response (LFC CSP-specific IgG response 2 weeks/baseline	CTC-425F1.4	ENSG00000267458	-0.0553788	4.68635	0.292281	0.590648	0.999946
KSPZV1	1.x8 x 10^6 PfSPZ	pre-immunization baseline	high vs. low CSP-specific IgG response (LFC CSP-specific IgG response 2 weeks/baseline	OAZ2	ENSG00000180304	0.0823544	7.38255	0.292083	0.590774	0.999946
KSPZV1	1.x8 x 10^6 PfSPZ	pre-immunization baseline	high vs. low CSP-specific IgG response (LFC CSP-specific IgG response 2 weeks/baseline	AP3S1	ENSG00000177879	0.0427906	5.11365	0.292059	0.590789	0.999946
KSPZV1	1.x8 x 10^6 PfSPZ	pre-immunization baseline	high vs. low CSP-specific IgG response (LFC CSP-specific IgG response 2 weeks/baseline	KIF4A	ENSG00000090889	-0.195677	1.83631	0.291987	0.590835	0.999946
KSPZV1	1.x8 x 10^6 PfSPZ	pre-immunization baseline	high vs. low CSP-specific IgG response (LFC CSP-specific IgG response 2 weeks/baseline	SLC19A2	ENSG00000117479	-0.11734	2.76571	0.291766	0.590975	0.999946
KSPZV1	1.x8 x 10^6 PfSPZ	pre-immunization baseline	high vs. low CSP-specific IgG response (LFC CSP-specific IgG response 2 weeks/baseline	HSH2D	ENSG00000196684	-0.0612921	6.42178	0.291617	0.591069	0.999946
KSPZV1	1.x8 x 10^6 PfSPZ	pre-immunization baseline	high vs. low CSP-specific IgG response (LFC CSP-specific IgG response 2 weeks/baseline	DUSP16	ENSG00000111266	0.036646	5.79434	0.29115	0.591366	0.999946
KSPZV1	1.x8 x 10^6 PfSPZ	pre-immunization baseline	high vs. low CSP-specific IgG response (LFC CSP-specific IgG response 2 weeks/baseline	EXOC6B	ENSG00000144036	-0.0542454	4.45883	0.291093	0.591402	0.999946
KSPZV1	1.x8 x 10^6 PfSPZ	pre-immunization baseline	high vs. low CSP-specific IgG response (LFC CSP-specific IgG response 2 weeks/baseline	SSBP2	ENSG00000145687	0.0630111	6.28092	0.291085	0.591407	0.999946
KSPZV1	1.x8 x 10^6 PfSPZ	pre-immunization baseline	high vs. low CSP-specific IgG response (LFC CSP-specific IgG response 2 weeks/baseline	RP11-406H23.2	ENSG00000259113	0.0670961	2.59462	0.291034	0.591439	0.999946
KSPZV1	1.x8 x 10^6 PfSPZ	pre-immunization baseline	high vs. low CSP-specific IgG response (LFC CSP-specific IgG response 2 weeks/baseline	NME3	ENSG00000103024	-0.086333	2.54393	0.29083	0.591569	0.999946
KSPZV1	1.x8 x 10^6 PfSPZ	pre-immunization baseline	high vs. low CSP-specific IgG response (LFC CSP-specific IgG response 2 weeks/baseline	SLC23A1	ENSG00000170482	-0.0714928	2.78832	0.2908	0.591588	0.999946
KSPZV1	1.x8 x 10^6 PfSPZ	pre-immunization baseline	high vs. low CSP-specific IgG response (LFC CSP-specific IgG response 2 weeks/baseline	SLA2	ENSG00000101082	0.0441237	5.44439	0.290728	0.591634	0.999946
KSPZV1	1.x8 x 10^6 PfSPZ	pre-immunization baseline	high vs. low CSP-specific IgG response (LFC CSP-specific IgG response 2 weeks/baseline	PCGF5	ENSG00000180628	0.0974781	8.51133	0.290489	0.591787	0.999946
KSPZV1	1.x8 x 10^6 PfSPZ	pre-immunization baseline	high vs. low CSP-specific IgG response (LFC CSP-specific IgG response 2 weeks/baseline	PHKA2-AS1	ENSG00000237836	0.0985185	1.43417	0.290329	0.591888	0.999946
KSPZV1	1.x8 x 10^6 PfSPZ	pre-immunization baseline	high vs. low CSP-specific IgG response (LFC CSP-specific IgG response 2 weeks/baseline	EXO1	ENSG00000174371	-0.184964	2.29319	0.290319	0.591894	0.999946
KSPZV1	1.x8 x 10^6 PfSPZ	pre-immunization baseline	high vs. low CSP-specific IgG response (LFC CSP-specific IgG response 2 weeks/baseline	C1orf56	ENSG00000143443	0.0489584	4.61915	0.290288	0.591914	0.999946
KSPZV1	1.x8 x 10^6 PfSPZ	pre-immunization baseline	high vs. low CSP-specific IgG response (LFC CSP-specific IgG response 2 weeks/baseline	LINC01389	ENSG00000225762	-0.109938	0.91845	0.290254	0.591936	0.999946
KSPZV1	1.x8 x 10^6 PfSPZ	pre-immunization baseline	high vs. low CSP-specific IgG response (LFC CSP-specific IgG response 2 weeks/baseline	ZNF320	ENSG00000182986	-0.0585334	4.74936	0.290218	0.591959	0.999946
KSPZV1	1.x8 x 10^6 PfSPZ	pre-immunization baseline	high vs. low CSP-specific IgG response (LFC CSP-specific IgG response 2 weeks/baseline	WDR55	ENSG00000120314	-0.0294059	5.99895	0.290127	0.592017	0.999946
KSPZV1	1.x8 x 10^6 PfSPZ	pre-immunization baseline	high vs. low CSP-specific IgG response (LFC CSP-specific IgG response 2 weeks/baseline	SLC12A4	ENSG00000124067	-0.0561526	4.2318	0.290013	0.592089	0.999946
KSPZV1	1.x8 x 10^6 PfSPZ	pre-immunization baseline	high vs. low CSP-specific IgG response (LFC CSP-specific IgG response 2 weeks/baseline	PEPD	ENSG00000124299	0.0580507	4.7703	0.290011	0.592091	0.999946
KSPZV1	1.x8 x 10^6 PfSPZ	pre-immunization baseline	high vs. low CSP-specific IgG response (LFC CSP-specific IgG response 2 weeks/baseline	ZSCAN20	ENSG00000121903	-0.119588	1.43878	0.289982	0.592109	0.999946
KSPZV1	1.x8 x 10^6 PfSPZ	pre-immunization baseline	high vs. low CSP-specific IgG response (LFC CSP-specific IgG response 2 weeks/baseline	EBP	ENSG00000147155	-0.0852785	3.21568	0.289969	0.592118	0.999946
KSPZV1	1.x8 x 10^6 PfSPZ	pre-immunization baseline	high vs. low CSP-specific IgG response (LFC CSP-specific IgG response 2 weeks/baseline	KIAA0895L	ENSG00000196123	-0.144977	1.43992	0.289953	0.592128	0.999946
KSPZV1	1.x8 x 10^6 PfSPZ	pre-immunization baseline	high vs. low CSP-specific IgG response (LFC CSP-specific IgG response 2 weeks/baseline	AP001062.8	ENSG00000241728	0.0872116	1.5544	0.289837	0.592201	0.999946
KSPZV1	1.x8 x 10^6 PfSPZ	pre-immunization baseline	high vs. low CSP-specific IgG response (LFC CSP-specific IgG response 2 weeks/baseline	FGGY	ENSG00000172456	-0.0912857	3.08615	0.289809	0.592219	0.999946
KSPZV1	1.x8 x 10^6 PfSPZ	pre-immunization baseline	high vs. low CSP-specific IgG response (LFC CSP-specific IgG response 2 weeks/baseline	CEP85L	ENSG00000111860	-0.0528717	7.09382	0.28977	0.592244	0.999946
KSPZV1	1.x8 x 10^6 PfSPZ	pre-immunization baseline	high vs. low CSP-specific IgG response (LFC CSP-specific IgG response 2 weeks/baseline	CRIPT	ENSG00000119878	-0.0424591	5.52433	0.28923	0.592589	0.999946
KSPZV1	1.x8 x 10^6 PfSPZ	pre-immunization baseline	high vs. low CSP-specific IgG response (LFC CSP-specific IgG response 2 weeks/baseline	RMDN2	ENSG00000115841	-0.125408	3.16551	0.289135	0.592649	0.999946
KSPZV1	1.x8 x 10^6 PfSPZ	pre-immunization baseline	high vs. low CSP-specific IgG response (LFC CSP-specific IgG response 2 weeks/baseline	HGH1	ENSG00000235173	-0.0733577	3.32684	0.289049	0.592704	0.999946
KSPZV1	1.x8 x 10^6 PfSPZ	pre-immunization baseline	high vs. low CSP-specific IgG response (LFC CSP-specific IgG response 2 weeks/baseline	DGCR2	ENSG00000070413	0.0442423	6.41937	0.288936	0.592776	0.999946
KSPZV1	1.x8 x 10^6 PfSPZ	pre-immunization baseline	high vs. low CSP-specific IgG response (LFC CSP-specific IgG response 2 weeks/baseline	RPL3	ENSG00000100316	-0.051045	9.7927	0.288923	0.592785	0.999946
KSPZV1	1.x8 x 10^6 PfSPZ	pre-immunization baseline	high vs. low CSP-specific IgG response (LFC CSP-specific IgG response 2 weeks/baseline	USP45	ENSG00000123552	-0.0587189	6.06769	0.288735	0.592904	0.999946
KSPZV1	1.x8 x 10^6 PfSPZ	pre-immunization baseline	high vs. low CSP-specific IgG response (LFC CSP-specific IgG response 2 weeks/baseline	SUPT4H1	ENSG00000213246	0.0414585	6.32253	0.288575	0.593007	0.999946
KSPZV1	1.x8 x 10^6 PfSPZ	pre-immunization baseline	high vs. low CSP-specific IgG response (LFC CSP-specific IgG response 2 weeks/baseline	GPR151	ENSG00000173250	-0.145781	1.00246	0.288502	0.593054	0.999946
KSPZV1	1.x8 x 10^6 PfSPZ	pre-immunization baseline	high vs. low CSP-specific IgG response (LFC CSP-specific IgG response 2 weeks/baseline	RPS14	ENSG00000164587	-0.0699379	8.46079	0.288427	0.593101	0.999946
KSPZV1	1.x8 x 10^6 PfSPZ	pre-immunization baseline	high vs. low CSP-specific IgG response (LFC CSP-specific IgG response 2 weeks/baseline	RP11-386G11.10	ENSG00000258017	-0.0773637	7.41706	0.288412	0.593111	0.999946
KSPZV1	1.x8 x 10^6 PfSPZ	pre-immunization baseline	high vs. low CSP-specific IgG response (LFC CSP-specific IgG response 2 weeks/baseline	HMCES	ENSG00000183624	0.0440555	4.53443	0.288348	0.593152	0.999946
KSPZV1	1.x8 x 10^6 PfSPZ	pre-immunization baseline	high vs. low CSP-specific IgG response (LFC CSP-specific IgG response 2 weeks/baseline	RP11-65L3.3	ENSG00000279598	-0.0687029	4.36998	0.288206	0.593243	0.999946
KSPZV1	1.x8 x 10^6 PfSPZ	pre-immunization baseline	high vs. low CSP-specific IgG response (LFC CSP-specific IgG response 2 weeks/baseline	TTC7A	ENSG00000068724	0.0453926	6.28268	0.288174	0.593263	0.999946
KSPZV1	1.x8 x 10^6 PfSPZ	pre-immunization baseline	high vs. low CSP-specific IgG response (LFC CSP-specific IgG response 2 weeks/baseline	EMC10	ENSG00000161671	-0.0380416	6.26463	0.288138	0.593287	0.999946
KSPZV1	1.x8 x 10^6 PfSPZ	pre-immunization baseline	high vs. low CSP-specific IgG response (LFC CSP-specific IgG response 2 weeks/baseline	RP11-762I7.4	ENSG00000257509	0.145547	0.293245	0.287979	0.593388	0.999946
KSPZV1	1.x8 x 10^6 PfSPZ	pre-immunization baseline	high vs. low CSP-specific IgG response (LFC CSP-specific IgG response 2 weeks/baseline	SNTA1	ENSG00000101400	-0.12425	1.91921	0.287951	0.593406	0.999946
KSPZV1	1.x8 x 10^6 PfSPZ	pre-immunization baseline	high vs. low CSP-specific IgG response (LFC CSP-specific IgG response 2 weeks/baseline	AC002310.14	ENSG00000278922	-0.182408	0.850596	0.287671	0.593585	0.999946
KSPZV1	1.x8 x 10^6 PfSPZ	pre-immunization baseline	high vs. low CSP-specific IgG response (LFC CSP-specific IgG response 2 weeks/baseline	LA16c-390E6.5	ENSG00000261641	-0.1003	2.61575	0.287664	0.59359	0.999946
KSPZV1	1.x8 x 10^6 PfSPZ	pre-immunization baseline	high vs. low CSP-specific IgG response (LFC CSP-specific IgG response 2 weeks/baseline	PPAN	ENSG00000130810	-0.0558648	4.04381	0.287639	0.593606	0.999946
KSPZV1	1.x8 x 10^6 PfSPZ	pre-immunization baseline	high vs. low CSP-specific IgG response (LFC CSP-specific IgG response 2 weeks/baseline	WDFY1	ENSG00000085449	-0.0600553	6.73327	0.287574	0.593647	0.999946
KSPZV1	1.x8 x 10^6 PfSPZ	pre-immunization baseline	high vs. low CSP-specific IgG response (LFC CSP-specific IgG response 2 weeks/baseline	GUCA1B	ENSG00000112599	-0.232748	0.200864	0.28743	0.59374	0.999946
KSPZV1	1.x8 x 10^6 PfSPZ	pre-immunization baseline	high vs. low CSP-specific IgG response (LFC CSP-specific IgG response 2 weeks/baseline	ZKSCAN7-AS1	ENSG00000236869	-0.142017	0.138758	0.287395	0.593762	0.999946
KSPZV1	1.x8 x 10^6 PfSPZ	pre-immunization baseline	high vs. low CSP-specific IgG response (LFC CSP-specific IgG response 2 weeks/baseline	FAM86B1	ENSG00000186523	-0.266778	-0.018233	0.287394	0.593762	0.999946
KSPZV1	1.x8 x 10^6 PfSPZ	pre-immunization baseline	high vs. low CSP-specific IgG response (LFC CSP-specific IgG response 2 weeks/baseline	RP11-568N6.1	ENSG00000260101	-0.135046	2.23112	0.287364	0.593782	0.999946
KSPZV1	1.x8 x 10^6 PfSPZ	pre-immunization baseline	high vs. low CSP-specific IgG response (LFC CSP-specific IgG response 2 weeks/baseline	RAB9A	ENSG00000123595	0.0523862	3.96887	0.287359	0.593785	0.999946
KSPZV1	1.x8 x 10^6 PfSPZ	pre-immunization baseline	high vs. low CSP-specific IgG response (LFC CSP-specific IgG response 2 weeks/baseline	SFSWAP	ENSG00000061936	-0.0344493	6.74018	0.287353	0.593789	0.999946
KSPZV1	1.x8 x 10^6 PfSPZ	pre-immunization baseline	high vs. low CSP-specific IgG response (LFC CSP-specific IgG response 2 weeks/baseline	RP11-252E2.1	ENSG00000247033	-0.141713	0.999874	0.287296	0.593825	0.999946
KSPZV1	1.x8 x 10^6 PfSPZ	pre-immunization baseline	high vs. low CSP-specific IgG response (LFC CSP-specific IgG response 2 weeks/baseline	TRIM22	ENSG00000132274	-0.075667	9.03316	0.287244	0.593858	0.999946
KSPZV1	1.x8 x 10^6 PfSPZ	pre-immunization baseline	high vs. low CSP-specific IgG response (LFC CSP-specific IgG response 2 weeks/baseline	RP11-498M15.1	ENSG00000257515	-0.149462	0.803218	0.287219	0.593875	0.999946
KSPZV1	1.x8 x 10^6 PfSPZ	pre-immunization baseline	high vs. low CSP-specific IgG response (LFC CSP-specific IgG response 2 weeks/baseline	CCND3	ENSG00000112576	0.0399871	6.71639	0.287152	0.593918	0.999946
KSPZV1	1.x8 x 10^6 PfSPZ	pre-immunization baseline	high vs. low CSP-specific IgG response (LFC CSP-specific IgG response 2 weeks/baseline	EHMT1	ENSG00000181090	0.0400745	6.29853	0.287138	0.593927	0.999946
KSPZV1	1.x8 x 10^6 PfSPZ	pre-immunization baseline	high vs. low CSP-specific IgG response (LFC CSP-specific IgG response 2 weeks/baseline	DAPK2	ENSG00000035664	0.135197	3.59077	0.287096	0.593954	0.999946
KSPZV1	1.x8 x 10^6 PfSPZ	pre-immunization baseline	high vs. low CSP-specific IgG response (LFC CSP-specific IgG response 2 weeks/baseline	SLC25A1	ENSG00000100075	-0.0485305	4.05737	0.28701	0.594009	0.999946
KSPZV1	1.x8 x 10^6 PfSPZ	pre-immunization baseline	high vs. low CSP-specific IgG response (LFC CSP-specific IgG response 2 weeks/baseline	GPR22	ENSG00000172209	-0.189665	3.11445	0.286996	0.594018	0.999946
KSPZV1	1.x8 x 10^6 PfSPZ	pre-immunization baseline	high vs. low CSP-specific IgG response (LFC CSP-specific IgG response 2 weeks/baseline	ZNF518B	ENSG00000178163	-0.0403176	7.19135	0.286963	0.594039	0.999946
KSPZV1	1.x8 x 10^6 PfSPZ	pre-immunization baseline	high vs. low CSP-specific IgG response (LFC CSP-specific IgG response 2 weeks/baseline	HNRNPUL1	ENSG00000105323	0.04019	7.91511	0.286917	0.594069	0.999946
KSPZV1	1.x8 x 10^6 PfSPZ	pre-immunization baseline	high vs. low CSP-specific IgG response (LFC CSP-specific IgG response 2 weeks/baseline	FANCG	ENSG00000221829	-0.110886	2.45977	0.286904	0.594077	0.999946
KSPZV1	1.x8 x 10^6 PfSPZ	pre-immunization baseline	high vs. low CSP-specific IgG response (LFC CSP-specific IgG response 2 weeks/baseline	PFKFB2	ENSG00000123836	0.08675	5.04365	0.286748	0.594177	0.999946
KSPZV1	1.x8 x 10^6 PfSPZ	pre-immunization baseline	high vs. low CSP-specific IgG response (LFC CSP-specific IgG response 2 weeks/baseline	RP11-45A17.4	ENSG00000273521	-0.120215	1.56098	0.286726	0.594191	0.999946
KSPZV1	1.x8 x 10^6 PfSPZ	pre-immunization baseline	high vs. low CSP-specific IgG response (LFC CSP-specific IgG response 2 weeks/baseline	SETBP1-DT	ENSG00000267414	-0.184664	0.167746	0.286643	0.594244	0.999946
KSPZV1	1.x8 x 10^6 PfSPZ	pre-immunization baseline	high vs. low CSP-specific IgG response (LFC CSP-specific IgG response 2 weeks/baseline	BRD8	ENSG00000112983	0.0411402	5.28237	0.286634	0.59425	0.999946
KSPZV1	1.x8 x 10^6 PfSPZ	pre-immunization baseline	high vs. low CSP-specific IgG response (LFC CSP-specific IgG response 2 weeks/baseline	RP4-777O23.1	ENSG00000263683	-0.154991	0.414778	0.286607	0.594268	0.999946
KSPZV1	1.x8 x 10^6 PfSPZ	pre-immunization baseline	high vs. low CSP-specific IgG response (LFC CSP-specific IgG response 2 weeks/baseline	RHOT1	ENSG00000126858	-0.0554519	6.16448	0.286499	0.594337	0.999946
KSPZV1	1.x8 x 10^6 PfSPZ	pre-immunization baseline	high vs. low CSP-specific IgG response (LFC CSP-specific IgG response 2 weeks/baseline	ARMC10	ENSG00000170632	-0.0917209	3.23311	0.286474	0.594353	0.999946
KSPZV1	1.x8 x 10^6 PfSPZ	pre-immunization baseline	high vs. low CSP-specific IgG response (LFC CSP-specific IgG response 2 weeks/baseline	CCNK	ENSG00000090061	0.0347645	6.47843	0.286465	0.594358	0.999946
KSPZV1	1.x8 x 10^6 PfSPZ	pre-immunization baseline	high vs. low CSP-specific IgG response (LFC CSP-specific IgG response 2 weeks/baseline	EBF1	ENSG00000164330	0.0678485	5.53066	0.286364	0.594423	0.999946
KSPZV1	1.x8 x 10^6 PfSPZ	pre-immunization baseline	high vs. low CSP-specific IgG response (LFC CSP-specific IgG response 2 weeks/baseline	TSPAN13	ENSG00000106537	0.0679082	5.16031	0.286334	0.594443	0.999946
KSPZV1	1.x8 x 10^6 PfSPZ	pre-immunization baseline	high vs. low CSP-specific IgG response (LFC CSP-specific IgG response 2 weeks/baseline	GMPR	ENSG00000137198	0.266296	7.13757	0.286299	0.594465	0.999946
KSPZV1	1.x8 x 10^6 PfSPZ	pre-immunization baseline	high vs. low CSP-specific IgG response (LFC CSP-specific IgG response 2 weeks/baseline	DCLK2	ENSG00000170390	-0.187708	0.709675	0.286241	0.594503	0.999946
KSPZV1	1.x8 x 10^6 PfSPZ	pre-immunization baseline	high vs. low CSP-specific IgG response (LFC CSP-specific IgG response 2 weeks/baseline	ABHD3	ENSG00000158201	0.0450974	6.13017	0.286217	0.594518	0.999946
KSPZV1	1.x8 x 10^6 PfSPZ	pre-immunization baseline	high vs. low CSP-specific IgG response (LFC CSP-specific IgG response 2 weeks/baseline	RP11-111M22.3	ENSG00000255135	-0.130326	1.47122	0.286182	0.594541	0.999946
KSPZV1	1.x8 x 10^6 PfSPZ	pre-immunization baseline	high vs. low CSP-specific IgG response (LFC CSP-specific IgG response 2 weeks/baseline	EPB42	ENSG00000166947	0.251771	7.39916	0.286177	0.594544	0.999946
KSPZV1	1.x8 x 10^6 PfSPZ	pre-immunization baseline	high vs. low CSP-specific IgG response (LFC CSP-specific IgG response 2 weeks/baseline	SCNN1D	ENSG00000162572	0.244113	0.523948	0.286058	0.59462	0.999946
KSPZV1	1.x8 x 10^6 PfSPZ	pre-immunization baseline	high vs. low CSP-specific IgG response (LFC CSP-specific IgG response 2 weeks/baseline	CFAP410	ENSG00000160226	0.0693998	3.84009	0.286044	0.594629	0.999946
KSPZV1	1.x8 x 10^6 PfSPZ	pre-immunization baseline	high vs. low CSP-specific IgG response (LFC CSP-specific IgG response 2 weeks/baseline	PPOX	ENSG00000143224	-0.0748027	3.55226	0.285768	0.594807	0.999946
KSPZV1	1.x8 x 10^6 PfSPZ	pre-immunization baseline	high vs. low CSP-specific IgG response (LFC CSP-specific IgG response 2 weeks/baseline	ILDR2	ENSG00000143195	-0.281796	-0.0907176	0.2857	0.59485	0.999946
KSPZV1	1.x8 x 10^6 PfSPZ	pre-immunization baseline	high vs. low CSP-specific IgG response (LFC CSP-specific IgG response 2 weeks/baseline	MAN2A2	ENSG00000196547	0.0854019	5.84434	0.285412	0.595035	0.999946
KSPZV1	1.x8 x 10^6 PfSPZ	pre-immunization baseline	high vs. low CSP-specific IgG response (LFC CSP-specific IgG response 2 weeks/baseline	GGA2	ENSG00000103365	0.0371287	7.04594	0.285336	0.595085	0.999946
KSPZV1	1.x8 x 10^6 PfSPZ	pre-immunization baseline	high vs. low CSP-specific IgG response (LFC CSP-specific IgG response 2 weeks/baseline	UBE2V2	ENSG00000169139	-0.0552757	5.37191	0.285256	0.595136	0.999946
KSPZV1	1.x8 x 10^6 PfSPZ	pre-immunization baseline	high vs. low CSP-specific IgG response (LFC CSP-specific IgG response 2 weeks/baseline	GGPS1	ENSG00000152904	0.039964	5.6295	0.285075	0.595253	0.999946
KSPZV1	1.x8 x 10^6 PfSPZ	pre-immunization baseline	high vs. low CSP-specific IgG response (LFC CSP-specific IgG response 2 weeks/baseline	NISCH	ENSG00000010322	-0.0403563	6.1526	0.284985	0.595311	0.999946
KSPZV1	1.x8 x 10^6 PfSPZ	pre-immunization baseline	high vs. low CSP-specific IgG response (LFC CSP-specific IgG response 2 weeks/baseline	RP11-297C4.2	ENSG00000261346	0.0534405	3.1481	0.284934	0.595344	0.999946
KSPZV1	1.x8 x 10^6 PfSPZ	pre-immunization baseline	high vs. low CSP-specific IgG response (LFC CSP-specific IgG response 2 weeks/baseline	ZNF451-AS1	ENSG00000226803	-0.0455962	4.31183	0.28493	0.595346	0.999946
KSPZV1	1.x8 x 10^6 PfSPZ	pre-immunization baseline	high vs. low CSP-specific IgG response (LFC CSP-specific IgG response 2 weeks/baseline	P2RX5-TAX1BP3	ENSG00000257950	0.0473404	6.12972	0.284903	0.595363	0.999946
KSPZV1	1.x8 x 10^6 PfSPZ	pre-immunization baseline	high vs. low CSP-specific IgG response (LFC CSP-specific IgG response 2 weeks/baseline	MAP2K2	ENSG00000126934	-0.0500233	6.12616	0.284901	0.595364	0.999946
KSPZV1	1.x8 x 10^6 PfSPZ	pre-immunization baseline	high vs. low CSP-specific IgG response (LFC CSP-specific IgG response 2 weeks/baseline	ARFIP2	ENSG00000132254	-0.0489123	4.06526	0.284843	0.595402	0.999946
KSPZV1	1.x8 x 10^6 PfSPZ	pre-immunization baseline	high vs. low CSP-specific IgG response (LFC CSP-specific IgG response 2 weeks/baseline	AC007365.3	ENSG00000226756	-0.110457	0.541809	0.284829	0.595411	0.999946
KSPZV1	1.x8 x 10^6 PfSPZ	pre-immunization baseline	high vs. low CSP-specific IgG response (LFC CSP-specific IgG response 2 weeks/baseline	POU5F2	ENSG00000248483	-0.107656	3.72685	0.284584	0.595569	0.999946
KSPZV1	1.x8 x 10^6 PfSPZ	pre-immunization baseline	high vs. low CSP-specific IgG response (LFC CSP-specific IgG response 2 weeks/baseline	PSMD6-AS1	ENSG00000243410	-0.0914918	1.46546	0.284502	0.595622	0.999946
KSPZV1	1.x8 x 10^6 PfSPZ	pre-immunization baseline	high vs. low CSP-specific IgG response (LFC CSP-specific IgG response 2 weeks/baseline	NDUFS8	ENSG00000110717	-0.0530241	4.54877	0.284454	0.595653	0.999946
KSPZV1	1.x8 x 10^6 PfSPZ	pre-immunization baseline	high vs. low CSP-specific IgG response (LFC CSP-specific IgG response 2 weeks/baseline	RP1-257A7.4	ENSG00000215022	-0.0964735	3.30361	0.284302	0.595751	0.999946
KSPZV1	1.x8 x 10^6 PfSPZ	pre-immunization baseline	high vs. low CSP-specific IgG response (LFC CSP-specific IgG response 2 weeks/baseline	CYP2J2	ENSG00000134716	-0.210135	0.0817001	0.284157	0.595844	0.999946
KSPZV1	1.x8 x 10^6 PfSPZ	pre-immunization baseline	high vs. low CSP-specific IgG response (LFC CSP-specific IgG response 2 weeks/baseline	FCHSD1	ENSG00000197948	-0.0485954	4.7325	0.28401	0.595939	0.999946
KSPZV1	1.x8 x 10^6 PfSPZ	pre-immunization baseline	high vs. low CSP-specific IgG response (LFC CSP-specific IgG response 2 weeks/baseline	RP11-161H23.9	ENSG00000258334	-0.233643	1.78648	0.283795	0.596078	0.999946
KSPZV1	1.x8 x 10^6 PfSPZ	pre-immunization baseline	high vs. low CSP-specific IgG response (LFC CSP-specific IgG response 2 weeks/baseline	RP11-253A20.1	ENSG00000238140	-0.148415	0.7531	0.283694	0.596144	0.999946
KSPZV1	1.x8 x 10^6 PfSPZ	pre-immunization baseline	high vs. low CSP-specific IgG response (LFC CSP-specific IgG response 2 weeks/baseline	KIAA1107	ENSG00000069712	-0.135246	2.77248	0.283646	0.596174	0.999946
KSPZV1	1.x8 x 10^6 PfSPZ	pre-immunization baseline	high vs. low CSP-specific IgG response (LFC CSP-specific IgG response 2 weeks/baseline	H2AC6	ENSG00000180573	-0.0524874	7.63508	0.283637	0.596181	0.999946
KSPZV1	1.x8 x 10^6 PfSPZ	pre-immunization baseline	high vs. low CSP-specific IgG response (LFC CSP-specific IgG response 2 weeks/baseline	ANKLE1	ENSG00000160117	0.182305	1.35298	0.28363	0.596185	0.999946
KSPZV1	1.x8 x 10^6 PfSPZ	pre-immunization baseline	high vs. low CSP-specific IgG response (LFC CSP-specific IgG response 2 weeks/baseline	C2orf76	ENSG00000186132	-0.0806078	2.46747	0.283605	0.596201	0.999946
KSPZV1	1.x8 x 10^6 PfSPZ	pre-immunization baseline	high vs. low CSP-specific IgG response (LFC CSP-specific IgG response 2 weeks/baseline	ZNF329	ENSG00000181894	-0.0589188	3.19148	0.283509	0.596263	0.999946
KSPZV1	1.x8 x 10^6 PfSPZ	pre-immunization baseline	high vs. low CSP-specific IgG response (LFC CSP-specific IgG response 2 weeks/baseline	SNAPC5	ENSG00000174446	-0.0354863	4.9193	0.283365	0.596356	0.999946
KSPZV1	1.x8 x 10^6 PfSPZ	pre-immunization baseline	high vs. low CSP-specific IgG response (LFC CSP-specific IgG response 2 weeks/baseline	TMEM14B-DT	ENSG00000272097	0.121808	1.34128	0.283357	0.596361	0.999946
KSPZV1	1.x8 x 10^6 PfSPZ	pre-immunization baseline	high vs. low CSP-specific IgG response (LFC CSP-specific IgG response 2 weeks/baseline	POU6F1	ENSG00000184271	0.0816251	2.68835	0.283348	0.596367	0.999946
KSPZV1	1.x8 x 10^6 PfSPZ	pre-immunization baseline	high vs. low CSP-specific IgG response (LFC CSP-specific IgG response 2 weeks/baseline	POMT2	ENSG00000009830	0.109601	2.25341	0.283323	0.596384	0.999946
KSPZV1	1.x8 x 10^6 PfSPZ	pre-immunization baseline	high vs. low CSP-specific IgG response (LFC CSP-specific IgG response 2 weeks/baseline	CCDC62	ENSG00000130783	-0.144033	1.51694	0.283263	0.596422	0.999946
KSPZV1	1.x8 x 10^6 PfSPZ	pre-immunization baseline	high vs. low CSP-specific IgG response (LFC CSP-specific IgG response 2 weeks/baseline	ZNF564	ENSG00000249709	-0.0566962	4.28368	0.28324	0.596437	0.999946
KSPZV1	1.x8 x 10^6 PfSPZ	pre-immunization baseline	high vs. low CSP-specific IgG response (LFC CSP-specific IgG response 2 weeks/baseline	SELPLG	ENSG00000110876	0.042985	8.1294	0.283079	0.596541	0.999946
KSPZV1	1.x8 x 10^6 PfSPZ	pre-immunization baseline	high vs. low CSP-specific IgG response (LFC CSP-specific IgG response 2 weeks/baseline	BIRC6-AS1	ENSG00000230046	-0.119295	1.70734	0.282982	0.596604	0.999946
KSPZV1	1.x8 x 10^6 PfSPZ	pre-immunization baseline	high vs. low CSP-specific IgG response (LFC CSP-specific IgG response 2 weeks/baseline	PSMD5	ENSG00000095261	0.0337282	5.50971	0.282846	0.596692	0.999946
KSPZV1	1.x8 x 10^6 PfSPZ	pre-immunization baseline	high vs. low CSP-specific IgG response (LFC CSP-specific IgG response 2 weeks/baseline	BTF3-DT	ENSG00000272525	-0.192027	0.829339	0.282732	0.596766	0.999946
KSPZV1	1.x8 x 10^6 PfSPZ	pre-immunization baseline	high vs. low CSP-specific IgG response (LFC CSP-specific IgG response 2 weeks/baseline	RP11-143I21.1	ENSG00000261842	-0.226683	-0.304135	0.282586	0.59686	0.999946
KSPZV1	1.x8 x 10^6 PfSPZ	pre-immunization baseline	high vs. low CSP-specific IgG response (LFC CSP-specific IgG response 2 weeks/baseline	ATOH8	ENSG00000168874	0.294109	0.884458	0.282406	0.596977	0.999946
KSPZV1	1.x8 x 10^6 PfSPZ	pre-immunization baseline	high vs. low CSP-specific IgG response (LFC CSP-specific IgG response 2 weeks/baseline	MSL3	ENSG00000005302	-0.0284891	7.37822	0.282311	0.597039	0.999946
KSPZV1	1.x8 x 10^6 PfSPZ	pre-immunization baseline	high vs. low CSP-specific IgG response (LFC CSP-specific IgG response 2 weeks/baseline	AC004067.5	ENSG00000273447	0.0714713	2.43253	0.282285	0.597055	0.999946
KSPZV1	1.x8 x 10^6 PfSPZ	pre-immunization baseline	high vs. low CSP-specific IgG response (LFC CSP-specific IgG response 2 weeks/baseline	PLEKHH1	ENSG00000054690	-0.0881597	2.99519	0.282012	0.597233	0.999946
KSPZV1	1.x8 x 10^6 PfSPZ	pre-immunization baseline	high vs. low CSP-specific IgG response (LFC CSP-specific IgG response 2 weeks/baseline	THAP12	ENSG00000137492	-0.03625	6.99021	0.281941	0.597278	0.999946
KSPZV1	1.x8 x 10^6 PfSPZ	pre-immunization baseline	high vs. low CSP-specific IgG response (LFC CSP-specific IgG response 2 weeks/baseline	TYW1B	ENSG00000277149	-0.071618	3.10425	0.281935	0.597282	0.999946
KSPZV1	1.x8 x 10^6 PfSPZ	pre-immunization baseline	high vs. low CSP-specific IgG response (LFC CSP-specific IgG response 2 weeks/baseline	KDM7A-DT	ENSG00000260231	0.147872	4.91972	0.281598	0.597501	0.999946
KSPZV1	1.x8 x 10^6 PfSPZ	pre-immunization baseline	high vs. low CSP-specific IgG response (LFC CSP-specific IgG response 2 weeks/baseline	ACAD8	ENSG00000151498	-0.0506521	4.30059	0.281549	0.597533	0.999946
KSPZV1	1.x8 x 10^6 PfSPZ	pre-immunization baseline	high vs. low CSP-specific IgG response (LFC CSP-specific IgG response 2 weeks/baseline	PRKN	ENSG00000185345	-0.360408	-0.25992	0.281543	0.597537	0.999946
KSPZV1	1.x8 x 10^6 PfSPZ	pre-immunization baseline	high vs. low CSP-specific IgG response (LFC CSP-specific IgG response 2 weeks/baseline	BORCS8	ENSG00000254901	-0.0539496	5.19059	0.281454	0.597595	0.999946
KSPZV1	1.x8 x 10^6 PfSPZ	pre-immunization baseline	high vs. low CSP-specific IgG response (LFC CSP-specific IgG response 2 weeks/baseline	SNX6	ENSG00000129515	0.0481411	6.94672	0.281294	0.597698	0.999946
KSPZV1	1.x8 x 10^6 PfSPZ	pre-immunization baseline	high vs. low CSP-specific IgG response (LFC CSP-specific IgG response 2 weeks/baseline	SNX15	ENSG00000110025	0.061168	3.89106	0.28117	0.597779	0.999946
KSPZV1	1.x8 x 10^6 PfSPZ	pre-immunization baseline	high vs. low CSP-specific IgG response (LFC CSP-specific IgG response 2 weeks/baseline	RP11-298I3.6	ENSG00000279656	-0.160688	1.10913	0.28115	0.597792	0.999946
KSPZV1	1.x8 x 10^6 PfSPZ	pre-immunization baseline	high vs. low CSP-specific IgG response (LFC CSP-specific IgG response 2 weeks/baseline	MFAP1	ENSG00000140259	0.0419494	4.25942	0.281069	0.597845	0.999946
KSPZV1	1.x8 x 10^6 PfSPZ	pre-immunization baseline	high vs. low CSP-specific IgG response (LFC CSP-specific IgG response 2 weeks/baseline	RP3-368A4.6	ENSG00000271533	-0.14169	5.40742	0.280926	0.597938	0.999946
KSPZV1	1.x8 x 10^6 PfSPZ	pre-immunization baseline	high vs. low CSP-specific IgG response (LFC CSP-specific IgG response 2 weeks/baseline	NSG1	ENSG00000168824	-0.0934575	2.91188	0.280885	0.597965	0.999946
KSPZV1	1.x8 x 10^6 PfSPZ	pre-immunization baseline	high vs. low CSP-specific IgG response (LFC CSP-specific IgG response 2 weeks/baseline	MIR29B1	ENSG00000226380	0.0763723	4.94773	0.280863	0.597979	0.999946
KSPZV1	1.x8 x 10^6 PfSPZ	pre-immunization baseline	high vs. low CSP-specific IgG response (LFC CSP-specific IgG response 2 weeks/baseline	SPON1	ENSG00000262655	-0.044057	3.83418	0.280843	0.597992	0.999946
KSPZV1	1.x8 x 10^6 PfSPZ	pre-immunization baseline	high vs. low CSP-specific IgG response (LFC CSP-specific IgG response 2 weeks/baseline	AC104532.4	ENSG00000267571	-0.0765191	2.34405	0.280791	0.598026	0.999946
KSPZV1	1.x8 x 10^6 PfSPZ	pre-immunization baseline	high vs. low CSP-specific IgG response (LFC CSP-specific IgG response 2 weeks/baseline	EXOSC5	ENSG00000077348	-0.0891946	3.09937	0.280646	0.59812	0.999946
KSPZV1	1.x8 x 10^6 PfSPZ	pre-immunization baseline	high vs. low CSP-specific IgG response (LFC CSP-specific IgG response 2 weeks/baseline	RP11-807G9.2	ENSG00000241326	0.163154	-0.123455	0.280621	0.598136	0.999946
KSPZV1	1.x8 x 10^6 PfSPZ	pre-immunization baseline	high vs. low CSP-specific IgG response (LFC CSP-specific IgG response 2 weeks/baseline	UBE2I	ENSG00000103275	-0.0366503	6.77736	0.280422	0.598266	0.999946
KSPZV1	1.x8 x 10^6 PfSPZ	pre-immunization baseline	high vs. low CSP-specific IgG response (LFC CSP-specific IgG response 2 weeks/baseline	CSTF1	ENSG00000101138	0.0303067	6.06744	0.280238	0.598386	0.999946
KSPZV1	1.x8 x 10^6 PfSPZ	pre-immunization baseline	high vs. low CSP-specific IgG response (LFC CSP-specific IgG response 2 weeks/baseline	TMEM141	ENSG00000244187	-0.0900117	2.35054	0.280194	0.598414	0.999946
KSPZV1	1.x8 x 10^6 PfSPZ	pre-immunization baseline	high vs. low CSP-specific IgG response (LFC CSP-specific IgG response 2 weeks/baseline	SMIM19	ENSG00000176209	-0.0791404	3.96912	0.280173	0.598428	0.999946
KSPZV1	1.x8 x 10^6 PfSPZ	pre-immunization baseline	high vs. low CSP-specific IgG response (LFC CSP-specific IgG response 2 weeks/baseline	SMC2	ENSG00000136824	-0.0786828	5.5398	0.28016	0.598436	0.999946
KSPZV1	1.x8 x 10^6 PfSPZ	pre-immunization baseline	high vs. low CSP-specific IgG response (LFC CSP-specific IgG response 2 weeks/baseline	TCIRG1	ENSG00000110719	0.0638479	6.12139	0.279973	0.598558	0.999946
KSPZV1	1.x8 x 10^6 PfSPZ	pre-immunization baseline	high vs. low CSP-specific IgG response (LFC CSP-specific IgG response 2 weeks/baseline	MYZAP	ENSG00000263155	0.161868	1.95381	0.279915	0.598596	0.999946
KSPZV1	1.x8 x 10^6 PfSPZ	pre-immunization baseline	high vs. low CSP-specific IgG response (LFC CSP-specific IgG response 2 weeks/baseline	CALB1	ENSG00000104327	0.118081	3.42674	0.279907	0.598601	0.999946
KSPZV1	1.x8 x 10^6 PfSPZ	pre-immunization baseline	high vs. low CSP-specific IgG response (LFC CSP-specific IgG response 2 weeks/baseline	GCHFR	ENSG00000137880	-0.0990296	1.82139	0.279849	0.598639	0.999946
KSPZV1	1.x8 x 10^6 PfSPZ	pre-immunization baseline	high vs. low CSP-specific IgG response (LFC CSP-specific IgG response 2 weeks/baseline	ANP32E	ENSG00000143401	-0.0671394	6.78043	0.279844	0.598642	0.999946
KSPZV1	1.x8 x 10^6 PfSPZ	pre-immunization baseline	high vs. low CSP-specific IgG response (LFC CSP-specific IgG response 2 weeks/baseline	NFE2L3	ENSG00000050344	-0.0448286	5.39567	0.279822	0.598656	0.999946
KSPZV1	1.x8 x 10^6 PfSPZ	pre-immunization baseline	high vs. low CSP-specific IgG response (LFC CSP-specific IgG response 2 weeks/baseline	EXOC3-AS1	ENSG00000221990	-0.220053	0.0211547	0.279661	0.598762	0.999946
KSPZV1	1.x8 x 10^6 PfSPZ	pre-immunization baseline	high vs. low CSP-specific IgG response (LFC CSP-specific IgG response 2 weeks/baseline	TMEM86B	ENSG00000180089	0.120909	3.21759	0.279529	0.598847	0.999946
KSPZV1	1.x8 x 10^6 PfSPZ	pre-immunization baseline	high vs. low CSP-specific IgG response (LFC CSP-specific IgG response 2 weeks/baseline	CTD-2192J16.21	ENSG00000269560	-0.120587	0.289738	0.279173	0.59908	0.999946
KSPZV1	1.x8 x 10^6 PfSPZ	pre-immunization baseline	high vs. low CSP-specific IgG response (LFC CSP-specific IgG response 2 weeks/baseline	TIAF1	ENSG00000221995	-0.0528657	5.09759	0.279108	0.599123	0.999946
KSPZV1	1.x8 x 10^6 PfSPZ	pre-immunization baseline	high vs. low CSP-specific IgG response (LFC CSP-specific IgG response 2 weeks/baseline	ACTR1B	ENSG00000115073	-0.0392946	5.23026	0.278986	0.599202	0.999946
KSPZV1	1.x8 x 10^6 PfSPZ	pre-immunization baseline	high vs. low CSP-specific IgG response (LFC CSP-specific IgG response 2 weeks/baseline	HMGN5	ENSG00000198157	-0.218708	0.397992	0.278897	0.59926	0.999946
KSPZV1	1.x8 x 10^6 PfSPZ	pre-immunization baseline	high vs. low CSP-specific IgG response (LFC CSP-specific IgG response 2 weeks/baseline	OR2A7	ENSG00000243896	0.221873	-0.0718739	0.278845	0.599294	0.999946
KSPZV1	1.x8 x 10^6 PfSPZ	pre-immunization baseline	high vs. low CSP-specific IgG response (LFC CSP-specific IgG response 2 weeks/baseline	BET1-AS1	ENSG00000236861	-0.106944	1.09486	0.278803	0.599321	0.999946
KSPZV1	1.x8 x 10^6 PfSPZ	pre-immunization baseline	high vs. low CSP-specific IgG response (LFC CSP-specific IgG response 2 weeks/baseline	NECAB3	ENSG00000125967	-0.0899968	2.33323	0.278789	0.599331	0.999946
KSPZV1	1.x8 x 10^6 PfSPZ	pre-immunization baseline	high vs. low CSP-specific IgG response (LFC CSP-specific IgG response 2 weeks/baseline	RP11-461A8.1	ENSG00000261938	-0.121592	0.025663	0.278713	0.59938	0.999946
KSPZV1	1.x8 x 10^6 PfSPZ	pre-immunization baseline	high vs. low CSP-specific IgG response (LFC CSP-specific IgG response 2 weeks/baseline	NCBP2	ENSG00000114503	-0.0288483	6.02462	0.278578	0.599469	0.999946
KSPZV1	1.x8 x 10^6 PfSPZ	pre-immunization baseline	high vs. low CSP-specific IgG response (LFC CSP-specific IgG response 2 weeks/baseline	DCTD	ENSG00000129187	-0.0313355	5.1722	0.278492	0.599525	0.999946
KSPZV1	1.x8 x 10^6 PfSPZ	pre-immunization baseline	high vs. low CSP-specific IgG response (LFC CSP-specific IgG response 2 weeks/baseline	IRAG1-AS1	ENSG00000177112	-0.150279	0.84403	0.278461	0.599545	0.999946
KSPZV1	1.x8 x 10^6 PfSPZ	pre-immunization baseline	high vs. low CSP-specific IgG response (LFC CSP-specific IgG response 2 weeks/baseline	DNAAF1	ENSG00000154099	-0.269274	0.692753	0.278447	0.599555	0.999946
KSPZV1	1.x8 x 10^6 PfSPZ	pre-immunization baseline	high vs. low CSP-specific IgG response (LFC CSP-specific IgG response 2 weeks/baseline	NPIPB12	ENSG00000169203	-0.0663222	4.46358	0.278401	0.599584	0.999946
KSPZV1	1.x8 x 10^6 PfSPZ	pre-immunization baseline	high vs. low CSP-specific IgG response (LFC CSP-specific IgG response 2 weeks/baseline	MIR503HG	ENSG00000223749	0.187295	0.156913	0.278346	0.59962	0.999946
KSPZV1	1.x8 x 10^6 PfSPZ	pre-immunization baseline	high vs. low CSP-specific IgG response (LFC CSP-specific IgG response 2 weeks/baseline	TANC1	ENSG00000115183	0.170826	1.71515	0.278334	0.599628	0.999946
KSPZV1	1.x8 x 10^6 PfSPZ	pre-immunization baseline	high vs. low CSP-specific IgG response (LFC CSP-specific IgG response 2 weeks/baseline	SLC18B1	ENSG00000146409	0.0669328	4.42701	0.278165	0.599739	0.999946
KSPZV1	1.x8 x 10^6 PfSPZ	pre-immunization baseline	high vs. low CSP-specific IgG response (LFC CSP-specific IgG response 2 weeks/baseline	THBS3	ENSG00000169231	0.0864941	2.6938	0.27816	0.599742	0.999946
KSPZV1	1.x8 x 10^6 PfSPZ	pre-immunization baseline	high vs. low CSP-specific IgG response (LFC CSP-specific IgG response 2 weeks/baseline	ANKRD53	ENSG00000144031	-0.219379	0.360052	0.278045	0.599817	0.999946
KSPZV1	1.x8 x 10^6 PfSPZ	pre-immunization baseline	high vs. low CSP-specific IgG response (LFC CSP-specific IgG response 2 weeks/baseline	AC130469.1	ENSG00000279396	0.0885703	3.0258	0.27803	0.599827	0.999946
KSPZV1	1.x8 x 10^6 PfSPZ	pre-immunization baseline	high vs. low CSP-specific IgG response (LFC CSP-specific IgG response 2 weeks/baseline	NXF1	ENSG00000162231	-0.0408763	7.14319	0.278022	0.599833	0.999946
KSPZV1	1.x8 x 10^6 PfSPZ	pre-immunization baseline	high vs. low CSP-specific IgG response (LFC CSP-specific IgG response 2 weeks/baseline	EIF2D	ENSG00000143486	-0.0302501	5.86484	0.277997	0.599849	0.999946
KSPZV1	1.x8 x 10^6 PfSPZ	pre-immunization baseline	high vs. low CSP-specific IgG response (LFC CSP-specific IgG response 2 weeks/baseline	MORF4L1	ENSG00000185787	0.0350413	7.45296	0.27785	0.599945	0.999946
KSPZV1	1.x8 x 10^6 PfSPZ	pre-immunization baseline	high vs. low CSP-specific IgG response (LFC CSP-specific IgG response 2 weeks/baseline	RP11-481C4.2	ENSG00000279089	-0.0812214	4.06706	0.277804	0.599975	0.999946
KSPZV1	1.x8 x 10^6 PfSPZ	pre-immunization baseline	high vs. low CSP-specific IgG response (LFC CSP-specific IgG response 2 weeks/baseline	TMED9	ENSG00000184840	-0.0603581	4.95606	0.2776	0.600109	0.999946
KSPZV1	1.x8 x 10^6 PfSPZ	pre-immunization baseline	high vs. low CSP-specific IgG response (LFC CSP-specific IgG response 2 weeks/baseline	ZNF580	ENSG00000213015	0.0653363	4.71007	0.277582	0.600121	0.999946
KSPZV1	1.x8 x 10^6 PfSPZ	pre-immunization baseline	high vs. low CSP-specific IgG response (LFC CSP-specific IgG response 2 weeks/baseline	ARFGAP2	ENSG00000149182	-0.0336525	5.69773	0.277574	0.600126	0.999946
KSPZV1	1.x8 x 10^6 PfSPZ	pre-immunization baseline	high vs. low CSP-specific IgG response (LFC CSP-specific IgG response 2 weeks/baseline	IMPA2	ENSG00000141401	0.0861438	3.96186	0.277463	0.600199	0.999946
KSPZV1	1.x8 x 10^6 PfSPZ	pre-immunization baseline	high vs. low CSP-specific IgG response (LFC CSP-specific IgG response 2 weeks/baseline	MAP9	ENSG00000164114	0.10819	4.05935	0.277431	0.60022	0.999946
KSPZV1	1.x8 x 10^6 PfSPZ	pre-immunization baseline	high vs. low CSP-specific IgG response (LFC CSP-specific IgG response 2 weeks/baseline	MAGT1	ENSG00000102158	-0.0372265	6.5959	0.277383	0.600251	0.999946
KSPZV1	1.x8 x 10^6 PfSPZ	pre-immunization baseline	high vs. low CSP-specific IgG response (LFC CSP-specific IgG response 2 weeks/baseline	RP13-635I23.3	ENSG00000240888	0.198916	-0.298575	0.277267	0.600327	0.999946
KSPZV1	1.x8 x 10^6 PfSPZ	pre-immunization baseline	high vs. low CSP-specific IgG response (LFC CSP-specific IgG response 2 weeks/baseline	TCL1B	ENSG00000213231	-0.139554	2.60588	0.27724	0.600345	0.999946
KSPZV1	1.x8 x 10^6 PfSPZ	pre-immunization baseline	high vs. low CSP-specific IgG response (LFC CSP-specific IgG response 2 weeks/baseline	VTN	ENSG00000109072	-0.150487	1.09223	0.277237	0.600347	0.999946
KSPZV1	1.x8 x 10^6 PfSPZ	pre-immunization baseline	high vs. low CSP-specific IgG response (LFC CSP-specific IgG response 2 weeks/baseline	ESD	ENSG00000139684	0.0457047	5.81909	0.277232	0.60035	0.999946
KSPZV1	1.x8 x 10^6 PfSPZ	pre-immunization baseline	high vs. low CSP-specific IgG response (LFC CSP-specific IgG response 2 weeks/baseline	RP11-304L19.4	ENSG00000261240	-0.162443	-0.194849	0.277188	0.600379	0.999946
KSPZV1	1.x8 x 10^6 PfSPZ	pre-immunization baseline	high vs. low CSP-specific IgG response (LFC CSP-specific IgG response 2 weeks/baseline	UBE2F-SCLY	ENSG00000258984	-0.0669039	5.60838	0.276969	0.600523	0.999946
KSPZV1	1.x8 x 10^6 PfSPZ	pre-immunization baseline	high vs. low CSP-specific IgG response (LFC CSP-specific IgG response 2 weeks/baseline	ANKRA2	ENSG00000164331	-0.0500128	4.87544	0.276949	0.600535	0.999946
KSPZV1	1.x8 x 10^6 PfSPZ	pre-immunization baseline	high vs. low CSP-specific IgG response (LFC CSP-specific IgG response 2 weeks/baseline	HDAC8	ENSG00000147099	-0.0735571	4.10959	0.276923	0.600553	0.999946
KSPZV1	1.x8 x 10^6 PfSPZ	pre-immunization baseline	high vs. low CSP-specific IgG response (LFC CSP-specific IgG response 2 weeks/baseline	HERC1	ENSG00000103657	0.0417971	8.2686	0.276846	0.600603	0.999946
KSPZV1	1.x8 x 10^6 PfSPZ	pre-immunization baseline	high vs. low CSP-specific IgG response (LFC CSP-specific IgG response 2 weeks/baseline	NT5C3A	ENSG00000122643	-0.0777754	6.22211	0.276815	0.600624	0.999946
KSPZV1	1.x8 x 10^6 PfSPZ	pre-immunization baseline	high vs. low CSP-specific IgG response (LFC CSP-specific IgG response 2 weeks/baseline	MPLKIP	ENSG00000168303	-0.0409259	5.97184	0.276771	0.600653	0.999946
KSPZV1	1.x8 x 10^6 PfSPZ	pre-immunization baseline	high vs. low CSP-specific IgG response (LFC CSP-specific IgG response 2 weeks/baseline	AC096772.6	ENSG00000244567	0.100251	2.12879	0.276753	0.600664	0.999946
KSPZV1	1.x8 x 10^6 PfSPZ	pre-immunization baseline	high vs. low CSP-specific IgG response (LFC CSP-specific IgG response 2 weeks/baseline	AC011247.3	ENSG00000235586	-0.163106	-0.0821313	0.276702	0.600698	0.999946
KSPZV1	1.x8 x 10^6 PfSPZ	pre-immunization baseline	high vs. low CSP-specific IgG response (LFC CSP-specific IgG response 2 weeks/baseline	RP11-493E12.1	ENSG00000271889	-0.189597	0.304682	0.276657	0.600727	0.999946
KSPZV1	1.x8 x 10^6 PfSPZ	pre-immunization baseline	high vs. low CSP-specific IgG response (LFC CSP-specific IgG response 2 weeks/baseline	ZCWPW2	ENSG00000206559	-0.188532	0.0549127	0.276474	0.600847	0.999946
KSPZV1	1.x8 x 10^6 PfSPZ	pre-immunization baseline	high vs. low CSP-specific IgG response (LFC CSP-specific IgG response 2 weeks/baseline	SELENBP1	ENSG00000143416	0.268261	7.83415	0.276375	0.600913	0.999946
KSPZV1	1.x8 x 10^6 PfSPZ	pre-immunization baseline	high vs. low CSP-specific IgG response (LFC CSP-specific IgG response 2 weeks/baseline	RP11-373L24.1	ENSG00000267520	0.0335475	7.749	0.276374	0.600914	0.999946
KSPZV1	1.x8 x 10^6 PfSPZ	pre-immunization baseline	high vs. low CSP-specific IgG response (LFC CSP-specific IgG response 2 weeks/baseline	CDC25A	ENSG00000164045	-0.195088	1.75403	0.276279	0.600976	0.999946
KSPZV1	1.x8 x 10^6 PfSPZ	pre-immunization baseline	high vs. low CSP-specific IgG response (LFC CSP-specific IgG response 2 weeks/baseline	SPEG	ENSG00000072195	-0.225882	2.83869	0.276135	0.60107	0.999946
KSPZV1	1.x8 x 10^6 PfSPZ	pre-immunization baseline	high vs. low CSP-specific IgG response (LFC CSP-specific IgG response 2 weeks/baseline	NDUFB2-AS1	ENSG00000240889	-0.0947109	1.63874	0.276126	0.601076	0.999946
KSPZV1	1.x8 x 10^6 PfSPZ	pre-immunization baseline	high vs. low CSP-specific IgG response (LFC CSP-specific IgG response 2 weeks/baseline	POLR2M	ENSG00000255529	-0.0427663	7.00107	0.276047	0.601128	0.999946
KSPZV1	1.x8 x 10^6 PfSPZ	pre-immunization baseline	high vs. low CSP-specific IgG response (LFC CSP-specific IgG response 2 weeks/baseline	RP11-361F15.2	ENSG00000225135	0.0876543	3.81102	0.275991	0.601165	0.999946
KSPZV1	1.x8 x 10^6 PfSPZ	pre-immunization baseline	high vs. low CSP-specific IgG response (LFC CSP-specific IgG response 2 weeks/baseline	UBE2C	ENSG00000175063	-0.157624	2.4234	0.275903	0.601223	0.999946
KSPZV1	1.x8 x 10^6 PfSPZ	pre-immunization baseline	high vs. low CSP-specific IgG response (LFC CSP-specific IgG response 2 weeks/baseline	AC137932.6	ENSG00000261253	0.207091	0.727308	0.275806	0.601287	0.999946
KSPZV1	1.x8 x 10^6 PfSPZ	pre-immunization baseline	high vs. low CSP-specific IgG response (LFC CSP-specific IgG response 2 weeks/baseline	C3orf35	ENSG00000198590	-0.144227	1.17226	0.275733	0.601335	0.999946
KSPZV1	1.x8 x 10^6 PfSPZ	pre-immunization baseline	high vs. low CSP-specific IgG response (LFC CSP-specific IgG response 2 weeks/baseline	TRAJ28	ENSG00000211861	-0.113381	0.30793	0.275509	0.601482	0.999946
KSPZV1	1.x8 x 10^6 PfSPZ	pre-immunization baseline	high vs. low CSP-specific IgG response (LFC CSP-specific IgG response 2 weeks/baseline	CTD-2323K18.1	ENSG00000260269	0.053671	2.56055	0.275431	0.601534	0.999946
KSPZV1	1.x8 x 10^6 PfSPZ	pre-immunization baseline	high vs. low CSP-specific IgG response (LFC CSP-specific IgG response 2 weeks/baseline	RRP36	ENSG00000124541	-0.0312507	4.58866	0.275303	0.601618	0.999946
KSPZV1	1.x8 x 10^6 PfSPZ	pre-immunization baseline	high vs. low CSP-specific IgG response (LFC CSP-specific IgG response 2 weeks/baseline	RP11-603J24.17	ENSG00000257553	0.11913	3.44951	0.275224	0.60167	0.999946
KSPZV1	1.x8 x 10^6 PfSPZ	pre-immunization baseline	high vs. low CSP-specific IgG response (LFC CSP-specific IgG response 2 weeks/baseline	TCF25	ENSG00000141002	-0.0337278	5.85367	0.275211	0.601679	0.999946
KSPZV1	1.x8 x 10^6 PfSPZ	pre-immunization baseline	high vs. low CSP-specific IgG response (LFC CSP-specific IgG response 2 weeks/baseline	PNP	ENSG00000198805	0.163204	5.93314	0.275187	0.601694	0.999946
KSPZV1	1.x8 x 10^6 PfSPZ	pre-immunization baseline	high vs. low CSP-specific IgG response (LFC CSP-specific IgG response 2 weeks/baseline	RP11-329J18.5	ENSG00000279509	0.152131	1.64774	0.275167	0.601707	0.999946
KSPZV1	1.x8 x 10^6 PfSPZ	pre-immunization baseline	high vs. low CSP-specific IgG response (LFC CSP-specific IgG response 2 weeks/baseline	ZFYVE21	ENSG00000100711	0.0674962	3.8278	0.275148	0.60172	0.999946
KSPZV1	1.x8 x 10^6 PfSPZ	pre-immunization baseline	high vs. low CSP-specific IgG response (LFC CSP-specific IgG response 2 weeks/baseline	RP11-14I17.3	ENSG00000254362	0.122161	0.359062	0.275142	0.601724	0.999946
KSPZV1	1.x8 x 10^6 PfSPZ	pre-immunization baseline	high vs. low CSP-specific IgG response (LFC CSP-specific IgG response 2 weeks/baseline	RARA-AS1	ENSG00000265666	0.0876119	3.3805	0.274974	0.601834	0.999946
KSPZV1	1.x8 x 10^6 PfSPZ	pre-immunization baseline	high vs. low CSP-specific IgG response (LFC CSP-specific IgG response 2 weeks/baseline	CCDC88B	ENSG00000168071	0.0881201	4.54409	0.2749	0.601884	0.999946
KSPZV1	1.x8 x 10^6 PfSPZ	pre-immunization baseline	high vs. low CSP-specific IgG response (LFC CSP-specific IgG response 2 weeks/baseline	CCNH	ENSG00000134480	-0.0411953	6.75201	0.274863	0.601908	0.999946
KSPZV1	1.x8 x 10^6 PfSPZ	pre-immunization baseline	high vs. low CSP-specific IgG response (LFC CSP-specific IgG response 2 weeks/baseline	ANGPTL2	ENSG00000136859	-0.194477	0.963921	0.274679	0.602029	0.999946
KSPZV1	1.x8 x 10^6 PfSPZ	pre-immunization baseline	high vs. low CSP-specific IgG response (LFC CSP-specific IgG response 2 weeks/baseline	NQO2-AS1	ENSG00000224846	0.129288	0.27382	0.274616	0.602071	0.999946
KSPZV1	1.x8 x 10^6 PfSPZ	pre-immunization baseline	high vs. low CSP-specific IgG response (LFC CSP-specific IgG response 2 weeks/baseline	RAG1	ENSG00000166349	-0.31566	-0.0994042	0.274581	0.602094	0.999946
KSPZV1	1.x8 x 10^6 PfSPZ	pre-immunization baseline	high vs. low CSP-specific IgG response (LFC CSP-specific IgG response 2 weeks/baseline	TRAJ48	ENSG00000211841	0.0793143	0.217762	0.274537	0.602123	0.999946
KSPZV1	1.x8 x 10^6 PfSPZ	pre-immunization baseline	high vs. low CSP-specific IgG response (LFC CSP-specific IgG response 2 weeks/baseline	ZSCAN32	ENSG00000140987	-0.0354696	4.61159	0.274515	0.602137	0.999946
KSPZV1	1.x8 x 10^6 PfSPZ	pre-immunization baseline	high vs. low CSP-specific IgG response (LFC CSP-specific IgG response 2 weeks/baseline	PSMD6	ENSG00000163636	-0.0305203	6.91891	0.274496	0.60215	0.999946
KSPZV1	1.x8 x 10^6 PfSPZ	pre-immunization baseline	high vs. low CSP-specific IgG response (LFC CSP-specific IgG response 2 weeks/baseline	HDC	ENSG00000140287	-0.241004	1.53164	0.274442	0.602186	0.999946
KSPZV1	1.x8 x 10^6 PfSPZ	pre-immunization baseline	high vs. low CSP-specific IgG response (LFC CSP-specific IgG response 2 weeks/baseline	KIF20A	ENSG00000112984	-0.143847	2.16368	0.274419	0.602201	0.999946
KSPZV1	1.x8 x 10^6 PfSPZ	pre-immunization baseline	high vs. low CSP-specific IgG response (LFC CSP-specific IgG response 2 weeks/baseline	CPAMD8	ENSG00000160111	-0.275461	1.68021	0.274266	0.602302	0.999946
KSPZV1	1.x8 x 10^6 PfSPZ	pre-immunization baseline	high vs. low CSP-specific IgG response (LFC CSP-specific IgG response 2 weeks/baseline	PAF1	ENSG00000006712	0.0542039	4.49883	0.274147	0.60238	0.999946
KSPZV1	1.x8 x 10^6 PfSPZ	pre-immunization baseline	high vs. low CSP-specific IgG response (LFC CSP-specific IgG response 2 weeks/baseline	UBE2E2	ENSG00000182247	0.0589968	4.77298	0.27376	0.602636	0.999946
KSPZV1	1.x8 x 10^6 PfSPZ	pre-immunization baseline	high vs. low CSP-specific IgG response (LFC CSP-specific IgG response 2 weeks/baseline	APPBP2	ENSG00000062725	0.0365421	6.23392	0.273739	0.60265	0.999946
KSPZV1	1.x8 x 10^6 PfSPZ	pre-immunization baseline	high vs. low CSP-specific IgG response (LFC CSP-specific IgG response 2 weeks/baseline	TPT1	ENSG00000133112	-0.0928648	10.1968	0.273396	0.602877	0.999946
KSPZV1	1.x8 x 10^6 PfSPZ	pre-immunization baseline	high vs. low CSP-specific IgG response (LFC CSP-specific IgG response 2 weeks/baseline	SIGLEC10	ENSG00000142512	0.0765721	5.35205	0.273375	0.602891	0.999946
KSPZV1	1.x8 x 10^6 PfSPZ	pre-immunization baseline	high vs. low CSP-specific IgG response (LFC CSP-specific IgG response 2 weeks/baseline	CARM1	ENSG00000142453	0.127	6.32927	0.273219	0.602994	0.999946
KSPZV1	1.x8 x 10^6 PfSPZ	pre-immunization baseline	high vs. low CSP-specific IgG response (LFC CSP-specific IgG response 2 weeks/baseline	ASGR2	ENSG00000161944	0.144781	1.90681	0.273198	0.603008	0.999946
KSPZV1	1.x8 x 10^6 PfSPZ	pre-immunization baseline	high vs. low CSP-specific IgG response (LFC CSP-specific IgG response 2 weeks/baseline	CYRIB	ENSG00000153310	0.0315205	8.11571	0.27307	0.603093	0.999946
KSPZV1	1.x8 x 10^6 PfSPZ	pre-immunization baseline	high vs. low CSP-specific IgG response (LFC CSP-specific IgG response 2 weeks/baseline	SNX33	ENSG00000173548	0.155476	2.14589	0.273064	0.603097	0.999946
KSPZV1	1.x8 x 10^6 PfSPZ	pre-immunization baseline	high vs. low CSP-specific IgG response (LFC CSP-specific IgG response 2 weeks/baseline	AC010287.1	ENSG00000279816	0.0971458	1.43478	0.272903	0.603203	0.999946
KSPZV1	1.x8 x 10^6 PfSPZ	pre-immunization baseline	high vs. low CSP-specific IgG response (LFC CSP-specific IgG response 2 weeks/baseline	FSBP	ENSG00000265817	-0.0847677	2.96144	0.272839	0.603246	0.999946
KSPZV1	1.x8 x 10^6 PfSPZ	pre-immunization baseline	high vs. low CSP-specific IgG response (LFC CSP-specific IgG response 2 weeks/baseline	LDAH	ENSG00000118961	-0.0414582	5.33614	0.272633	0.603382	0.999946
KSPZV1	1.x8 x 10^6 PfSPZ	pre-immunization baseline	high vs. low CSP-specific IgG response (LFC CSP-specific IgG response 2 weeks/baseline	RWDD3	ENSG00000122481	-0.065	3.73971	0.272607	0.6034	0.999946
KSPZV1	1.x8 x 10^6 PfSPZ	pre-immunization baseline	high vs. low CSP-specific IgG response (LFC CSP-specific IgG response 2 weeks/baseline	RAB43	ENSG00000172780	0.0575091	5.27344	0.272593	0.603409	0.999946
KSPZV1	1.x8 x 10^6 PfSPZ	pre-immunization baseline	high vs. low CSP-specific IgG response (LFC CSP-specific IgG response 2 weeks/baseline	SIAH3	ENSG00000215475	-0.235142	0.749132	0.272522	0.603456	0.999946
KSPZV1	1.x8 x 10^6 PfSPZ	pre-immunization baseline	high vs. low CSP-specific IgG response (LFC CSP-specific IgG response 2 weeks/baseline	ZNF783	ENSG00000204946	-0.0523533	4.95622	0.272508	0.603465	0.999946
KSPZV1	1.x8 x 10^6 PfSPZ	pre-immunization baseline	high vs. low CSP-specific IgG response (LFC CSP-specific IgG response 2 weeks/baseline	PMAIP1	ENSG00000141682	-0.093857	3.89528	0.272427	0.603519	0.999946
KSPZV1	1.x8 x 10^6 PfSPZ	pre-immunization baseline	high vs. low CSP-specific IgG response (LFC CSP-specific IgG response 2 weeks/baseline	AC007308.6	ENSG00000234252	0.148775	0.940931	0.272343	0.603575	0.999946
KSPZV1	1.x8 x 10^6 PfSPZ	pre-immunization baseline	high vs. low CSP-specific IgG response (LFC CSP-specific IgG response 2 weeks/baseline	CENPW	ENSG00000203760	-0.128803	2.25359	0.272336	0.603579	0.999946
KSPZV1	1.x8 x 10^6 PfSPZ	pre-immunization baseline	high vs. low CSP-specific IgG response (LFC CSP-specific IgG response 2 weeks/baseline	ZFP69	ENSG00000187815	-0.0786561	3.43088	0.272296	0.603606	0.999946
KSPZV1	1.x8 x 10^6 PfSPZ	pre-immunization baseline	high vs. low CSP-specific IgG response (LFC CSP-specific IgG response 2 weeks/baseline	ADAM20	ENSG00000134007	-0.216927	0.208478	0.272251	0.603635	0.999946
KSPZV1	1.x8 x 10^6 PfSPZ	pre-immunization baseline	high vs. low CSP-specific IgG response (LFC CSP-specific IgG response 2 weeks/baseline	PCSK1N	ENSG00000102109	-0.276525	0.899744	0.272244	0.60364	0.999946
KSPZV1	1.x8 x 10^6 PfSPZ	pre-immunization baseline	high vs. low CSP-specific IgG response (LFC CSP-specific IgG response 2 weeks/baseline	LZTS1	ENSG00000061337	-0.356221	0.564124	0.272233	0.603647	0.999946
KSPZV1	1.x8 x 10^6 PfSPZ	pre-immunization baseline	high vs. low CSP-specific IgG response (LFC CSP-specific IgG response 2 weeks/baseline	PPM1E	ENSG00000175175	-0.168369	1.37913	0.272155	0.603699	0.999946
KSPZV1	1.x8 x 10^6 PfSPZ	pre-immunization baseline	high vs. low CSP-specific IgG response (LFC CSP-specific IgG response 2 weeks/baseline	HLF	ENSG00000108924	0.24297	-0.0830858	0.271935	0.603845	0.999946
KSPZV1	1.x8 x 10^6 PfSPZ	pre-immunization baseline	high vs. low CSP-specific IgG response (LFC CSP-specific IgG response 2 weeks/baseline	MRPL19	ENSG00000115364	0.0494726	5.55802	0.271813	0.603926	0.999946
KSPZV1	1.x8 x 10^6 PfSPZ	pre-immunization baseline	high vs. low CSP-specific IgG response (LFC CSP-specific IgG response 2 weeks/baseline	MYO1B	ENSG00000128641	0.20574	1.64789	0.271794	0.603939	0.999946
KSPZV1	1.x8 x 10^6 PfSPZ	pre-immunization baseline	high vs. low CSP-specific IgG response (LFC CSP-specific IgG response 2 weeks/baseline	LEF1	ENSG00000138795	0.0594731	8.53121	0.271764	0.603959	0.999946
KSPZV1	1.x8 x 10^6 PfSPZ	pre-immunization baseline	high vs. low CSP-specific IgG response (LFC CSP-specific IgG response 2 weeks/baseline	LSG1	ENSG00000041802	-0.031453	5.13805	0.271734	0.603979	0.999946
KSPZV1	1.x8 x 10^6 PfSPZ	pre-immunization baseline	high vs. low CSP-specific IgG response (LFC CSP-specific IgG response 2 weeks/baseline	AC074289.1	ENSG00000225889	0.0728176	3.18542	0.271677	0.604016	0.999946
KSPZV1	1.x8 x 10^6 PfSPZ	pre-immunization baseline	high vs. low CSP-specific IgG response (LFC CSP-specific IgG response 2 weeks/baseline	FAM89B	ENSG00000176973	-0.0562455	5.08141	0.27167	0.604021	0.999946
KSPZV1	1.x8 x 10^6 PfSPZ	pre-immunization baseline	high vs. low CSP-specific IgG response (LFC CSP-specific IgG response 2 weeks/baseline	RHBDF2	ENSG00000129667	0.0525664	6.22914	0.271637	0.604043	0.999946
KSPZV1	1.x8 x 10^6 PfSPZ	pre-immunization baseline	high vs. low CSP-specific IgG response (LFC CSP-specific IgG response 2 weeks/baseline	MGAT3	ENSG00000128268	-0.165959	2.45805	0.271576	0.604084	0.999946
KSPZV1	1.x8 x 10^6 PfSPZ	pre-immunization baseline	high vs. low CSP-specific IgG response (LFC CSP-specific IgG response 2 weeks/baseline	UBE3C	ENSG00000009335	0.0237563	6.8044	0.271404	0.604198	0.999946
KSPZV1	1.x8 x 10^6 PfSPZ	pre-immunization baseline	high vs. low CSP-specific IgG response (LFC CSP-specific IgG response 2 weeks/baseline	RP1-178F10.1	ENSG00000260647	-0.134913	0.498154	0.271354	0.604231	0.999946
KSPZV1	1.x8 x 10^6 PfSPZ	pre-immunization baseline	high vs. low CSP-specific IgG response (LFC CSP-specific IgG response 2 weeks/baseline	FAM120C	ENSG00000184083	-0.0762349	4.54105	0.271131	0.60438	0.999946
KSPZV1	1.x8 x 10^6 PfSPZ	pre-immunization baseline	high vs. low CSP-specific IgG response (LFC CSP-specific IgG response 2 weeks/baseline	DDX60	ENSG00000137628	-0.107009	7.62929	0.271071	0.604419	0.999946
KSPZV1	1.x8 x 10^6 PfSPZ	pre-immunization baseline	high vs. low CSP-specific IgG response (LFC CSP-specific IgG response 2 weeks/baseline	POLA1	ENSG00000101868	-0.0605669	4.59061	0.271021	0.604453	0.999946
KSPZV1	1.x8 x 10^6 PfSPZ	pre-immunization baseline	high vs. low CSP-specific IgG response (LFC CSP-specific IgG response 2 weeks/baseline	EPB41L5	ENSG00000115109	-0.0624057	4.09531	0.270929	0.604514	0.999946
KSPZV1	1.x8 x 10^6 PfSPZ	pre-immunization baseline	high vs. low CSP-specific IgG response (LFC CSP-specific IgG response 2 weeks/baseline	CLNK	ENSG00000109684	-0.165174	1.18624	0.270866	0.604556	0.999946
KSPZV1	1.x8 x 10^6 PfSPZ	pre-immunization baseline	high vs. low CSP-specific IgG response (LFC CSP-specific IgG response 2 weeks/baseline	RP11-473O4.5	ENSG00000254317	-0.123757	1.51949	0.270843	0.604571	0.999946
KSPZV1	1.x8 x 10^6 PfSPZ	pre-immunization baseline	high vs. low CSP-specific IgG response (LFC CSP-specific IgG response 2 weeks/baseline	ZNF250	ENSG00000196150	-0.0524049	3.59294	0.270786	0.604609	0.999946
KSPZV1	1.x8 x 10^6 PfSPZ	pre-immunization baseline	high vs. low CSP-specific IgG response (LFC CSP-specific IgG response 2 weeks/baseline	PPRC1	ENSG00000148840	0.0493448	5.45347	0.270589	0.60474	0.999946
KSPZV1	1.x8 x 10^6 PfSPZ	pre-immunization baseline	high vs. low CSP-specific IgG response (LFC CSP-specific IgG response 2 weeks/baseline	FBL	ENSG00000105202	-0.0420938	5.94396	0.27054	0.604773	0.999946
KSPZV1	1.x8 x 10^6 PfSPZ	pre-immunization baseline	high vs. low CSP-specific IgG response (LFC CSP-specific IgG response 2 weeks/baseline	C2orf81	ENSG00000159239	-0.123011	2.16879	0.270423	0.604851	0.999946
KSPZV1	1.x8 x 10^6 PfSPZ	pre-immunization baseline	high vs. low CSP-specific IgG response (LFC CSP-specific IgG response 2 weeks/baseline	RP11-110H1.4	ENSG00000263916	-0.0928192	0.986875	0.270403	0.604864	0.999946
KSPZV1	1.x8 x 10^6 PfSPZ	pre-immunization baseline	high vs. low CSP-specific IgG response (LFC CSP-specific IgG response 2 weeks/baseline	VAV3	ENSG00000134215	0.0412059	6.27677	0.270391	0.604873	0.999946
KSPZV1	1.x8 x 10^6 PfSPZ	pre-immunization baseline	high vs. low CSP-specific IgG response (LFC CSP-specific IgG response 2 weeks/baseline	WDR61	ENSG00000140395	-0.0690255	4.37629	0.270321	0.604919	0.999946
KSPZV1	1.x8 x 10^6 PfSPZ	pre-immunization baseline	high vs. low CSP-specific IgG response (LFC CSP-specific IgG response 2 weeks/baseline	TSSK2	ENSG00000206203	0.102654	1.09242	0.270268	0.604954	0.999946
KSPZV1	1.x8 x 10^6 PfSPZ	pre-immunization baseline	high vs. low CSP-specific IgG response (LFC CSP-specific IgG response 2 weeks/baseline	ZNF432	ENSG00000256087	-0.0486465	4.85679	0.270215	0.604989	0.999946
KSPZV1	1.x8 x 10^6 PfSPZ	pre-immunization baseline	high vs. low CSP-specific IgG response (LFC CSP-specific IgG response 2 weeks/baseline	ZNF462	ENSG00000148143	0.138974	2.10968	0.270186	0.605009	0.999946
KSPZV1	1.x8 x 10^6 PfSPZ	pre-immunization baseline	high vs. low CSP-specific IgG response (LFC CSP-specific IgG response 2 weeks/baseline	LRP8	ENSG00000157193	-0.0647381	3.6309	0.270167	0.605022	0.999946
KSPZV1	1.x8 x 10^6 PfSPZ	pre-immunization baseline	high vs. low CSP-specific IgG response (LFC CSP-specific IgG response 2 weeks/baseline	RP11-288H12.4	ENSG00000270949	0.0734087	3.56354	0.270162	0.605025	0.999946
KSPZV1	1.x8 x 10^6 PfSPZ	pre-immunization baseline	high vs. low CSP-specific IgG response (LFC CSP-specific IgG response 2 weeks/baseline	ENTPD4	ENSG00000197217	-0.0283656	7.37644	0.270151	0.605032	0.999946
KSPZV1	1.x8 x 10^6 PfSPZ	pre-immunization baseline	high vs. low CSP-specific IgG response (LFC CSP-specific IgG response 2 weeks/baseline	EBPL	ENSG00000123179	0.0624305	4.05392	0.270112	0.605058	0.999946
KSPZV1	1.x8 x 10^6 PfSPZ	pre-immunization baseline	high vs. low CSP-specific IgG response (LFC CSP-specific IgG response 2 weeks/baseline	SELL	ENSG00000188404	0.0431552	10.0375	0.270024	0.605117	0.999946
KSPZV1	1.x8 x 10^6 PfSPZ	pre-immunization baseline	high vs. low CSP-specific IgG response (LFC CSP-specific IgG response 2 weeks/baseline	MTOR	ENSG00000198793	0.0304126	6.69803	0.269687	0.605341	0.999946
KSPZV1	1.x8 x 10^6 PfSPZ	pre-immunization baseline	high vs. low CSP-specific IgG response (LFC CSP-specific IgG response 2 weeks/baseline	U52111.14	ENSG00000232725	-0.188072	-0.492922	0.269648	0.605367	0.999946
KSPZV1	1.x8 x 10^6 PfSPZ	pre-immunization baseline	high vs. low CSP-specific IgG response (LFC CSP-specific IgG response 2 weeks/baseline	SLC44A1	ENSG00000070214	0.0586908	6.17918	0.269515	0.605457	0.999946
KSPZV1	1.x8 x 10^6 PfSPZ	pre-immunization baseline	high vs. low CSP-specific IgG response (LFC CSP-specific IgG response 2 weeks/baseline	RP11-97C16.1	ENSG00000271870	-0.0618831	3.05651	0.269476	0.605482	0.999946
KSPZV1	1.x8 x 10^6 PfSPZ	pre-immunization baseline	high vs. low CSP-specific IgG response (LFC CSP-specific IgG response 2 weeks/baseline	LRRK2-DT	ENSG00000225342	-0.0874944	3.09484	0.269404	0.60553	0.999946
KSPZV1	1.x8 x 10^6 PfSPZ	pre-immunization baseline	high vs. low CSP-specific IgG response (LFC CSP-specific IgG response 2 weeks/baseline	RP11-388P9.2	ENSG00000232682	-0.135868	1.87637	0.269372	0.605552	0.999946
KSPZV1	1.x8 x 10^6 PfSPZ	pre-immunization baseline	high vs. low CSP-specific IgG response (LFC CSP-specific IgG response 2 weeks/baseline	AP1AR	ENSG00000138660	-0.0580904	5.25355	0.269364	0.605557	0.999946
KSPZV1	1.x8 x 10^6 PfSPZ	pre-immunization baseline	high vs. low CSP-specific IgG response (LFC CSP-specific IgG response 2 weeks/baseline	ELF3-AS1	ENSG00000234678	-0.188006	-0.193268	0.269194	0.605671	0.999946
KSPZV1	1.x8 x 10^6 PfSPZ	pre-immunization baseline	high vs. low CSP-specific IgG response (LFC CSP-specific IgG response 2 weeks/baseline	DYRK1B	ENSG00000105204	-0.0506263	4.42259	0.26915	0.6057	0.999946
KSPZV1	1.x8 x 10^6 PfSPZ	pre-immunization baseline	high vs. low CSP-specific IgG response (LFC CSP-specific IgG response 2 weeks/baseline	AKIRIN1	ENSG00000174574	0.028351	6.68785	0.269058	0.605762	0.999946
KSPZV1	1.x8 x 10^6 PfSPZ	pre-immunization baseline	high vs. low CSP-specific IgG response (LFC CSP-specific IgG response 2 weeks/baseline	NLN	ENSG00000123213	0.0917836	3.88299	0.268998	0.605802	0.999946
KSPZV1	1.x8 x 10^6 PfSPZ	pre-immunization baseline	high vs. low CSP-specific IgG response (LFC CSP-specific IgG response 2 weeks/baseline	HDAC1	ENSG00000116478	0.0377369	6.23276	0.268985	0.605811	0.999946
KSPZV1	1.x8 x 10^6 PfSPZ	pre-immunization baseline	high vs. low CSP-specific IgG response (LFC CSP-specific IgG response 2 weeks/baseline	C11orf16	ENSG00000176029	-0.226083	0.0958566	0.268971	0.60582	0.999946
KSPZV1	1.x8 x 10^6 PfSPZ	pre-immunization baseline	high vs. low CSP-specific IgG response (LFC CSP-specific IgG response 2 weeks/baseline	YLPM1	ENSG00000119596	0.0476791	7.48545	0.268816	0.605924	0.999946
KSPZV1	1.x8 x 10^6 PfSPZ	pre-immunization baseline	high vs. low CSP-specific IgG response (LFC CSP-specific IgG response 2 weeks/baseline	RASA2-IT1	ENSG00000250170	-0.0910351	1.22716	0.268787	0.605943	0.999946
KSPZV1	1.x8 x 10^6 PfSPZ	pre-immunization baseline	high vs. low CSP-specific IgG response (LFC CSP-specific IgG response 2 weeks/baseline	MCCC2	ENSG00000131844	0.040725	5.729	0.268786	0.605944	0.999946
KSPZV1	1.x8 x 10^6 PfSPZ	pre-immunization baseline	high vs. low CSP-specific IgG response (LFC CSP-specific IgG response 2 weeks/baseline	AC000068.9	ENSG00000273300	-0.137245	0.477143	0.268733	0.605979	0.999946
KSPZV1	1.x8 x 10^6 PfSPZ	pre-immunization baseline	high vs. low CSP-specific IgG response (LFC CSP-specific IgG response 2 weeks/baseline	TBP	ENSG00000112592	-0.0429376	4.81611	0.26871	0.605995	0.999946
KSPZV1	1.x8 x 10^6 PfSPZ	pre-immunization baseline	high vs. low CSP-specific IgG response (LFC CSP-specific IgG response 2 weeks/baseline	RP11-690P14.4	ENSG00000269920	-0.166584	0.473818	0.268662	0.606026	0.999946
KSPZV1	1.x8 x 10^6 PfSPZ	pre-immunization baseline	high vs. low CSP-specific IgG response (LFC CSP-specific IgG response 2 weeks/baseline	ERI3-IT1	ENSG00000233602	-0.193469	0.03394	0.268587	0.606077	0.999946
KSPZV1	1.x8 x 10^6 PfSPZ	pre-immunization baseline	high vs. low CSP-specific IgG response (LFC CSP-specific IgG response 2 weeks/baseline	AC004623.2	ENSG00000267755	0.16312	-0.173829	0.268352	0.606234	0.999946
KSPZV1	1.x8 x 10^6 PfSPZ	pre-immunization baseline	high vs. low CSP-specific IgG response (LFC CSP-specific IgG response 2 weeks/baseline	TTC21B-AS1	ENSG00000224490	-0.114017	3.22744	0.268333	0.606247	0.999946
KSPZV1	1.x8 x 10^6 PfSPZ	pre-immunization baseline	high vs. low CSP-specific IgG response (LFC CSP-specific IgG response 2 weeks/baseline	CTB-36H16.2	ENSG00000260686	-0.0746617	4.65711	0.268054	0.606433	0.999946
KSPZV1	1.x8 x 10^6 PfSPZ	pre-immunization baseline	high vs. low CSP-specific IgG response (LFC CSP-specific IgG response 2 weeks/baseline	RP11-226M10.3	ENSG00000279281	0.150304	1.56066	0.268029	0.60645	0.999946
KSPZV1	1.x8 x 10^6 PfSPZ	pre-immunization baseline	high vs. low CSP-specific IgG response (LFC CSP-specific IgG response 2 weeks/baseline	BIRC6	ENSG00000115760	0.0355226	8.89131	0.267961	0.606496	0.999946
KSPZV1	1.x8 x 10^6 PfSPZ	pre-immunization baseline	high vs. low CSP-specific IgG response (LFC CSP-specific IgG response 2 weeks/baseline	CTC-471J1.2	ENSG00000260160	0.155535	0.901026	0.267904	0.606534	0.999946
KSPZV1	1.x8 x 10^6 PfSPZ	pre-immunization baseline	high vs. low CSP-specific IgG response (LFC CSP-specific IgG response 2 weeks/baseline	ZFP41	ENSG00000181638	-0.0615595	4.61671	0.267896	0.60654	0.999946
KSPZV1	1.x8 x 10^6 PfSPZ	pre-immunization baseline	high vs. low CSP-specific IgG response (LFC CSP-specific IgG response 2 weeks/baseline	UTP14C	ENSG00000253797	0.0400554	5.60383	0.267869	0.606558	0.999946
KSPZV1	1.x8 x 10^6 PfSPZ	pre-immunization baseline	high vs. low CSP-specific IgG response (LFC CSP-specific IgG response 2 weeks/baseline	SUSD1	ENSG00000106868	0.0564059	4.88384	0.267848	0.606572	0.999946
KSPZV1	1.x8 x 10^6 PfSPZ	pre-immunization baseline	high vs. low CSP-specific IgG response (LFC CSP-specific IgG response 2 weeks/baseline	RP11-87G24.6	ENSG00000267521	-0.216723	-0.256572	0.267627	0.60672	0.999946
KSPZV1	1.x8 x 10^6 PfSPZ	pre-immunization baseline	high vs. low CSP-specific IgG response (LFC CSP-specific IgG response 2 weeks/baseline	CEND1	ENSG00000184524	-0.216798	0.246865	0.267608	0.606732	0.999946
KSPZV1	1.x8 x 10^6 PfSPZ	pre-immunization baseline	high vs. low CSP-specific IgG response (LFC CSP-specific IgG response 2 weeks/baseline	MAZ	ENSG00000103495	-0.0463292	7.11711	0.267413	0.606864	0.999946
KSPZV1	1.x8 x 10^6 PfSPZ	pre-immunization baseline	high vs. low CSP-specific IgG response (LFC CSP-specific IgG response 2 weeks/baseline	ADO	ENSG00000181915	-0.0407442	5.61395	0.267412	0.606864	0.999946
KSPZV1	1.x8 x 10^6 PfSPZ	pre-immunization baseline	high vs. low CSP-specific IgG response (LFC CSP-specific IgG response 2 weeks/baseline	RP11-1007O24.2	ENSG00000261187	-0.176558	0.528546	0.267402	0.606871	0.999946
KSPZV1	1.x8 x 10^6 PfSPZ	pre-immunization baseline	high vs. low CSP-specific IgG response (LFC CSP-specific IgG response 2 weeks/baseline	KIAA1671-AS1	ENSG00000203280	-0.186168	-0.319667	0.267277	0.606955	0.999946
KSPZV1	1.x8 x 10^6 PfSPZ	pre-immunization baseline	high vs. low CSP-specific IgG response (LFC CSP-specific IgG response 2 weeks/baseline	REX1BD	ENSG00000006015	-0.0615802	3.89748	0.267277	0.606955	0.999946
KSPZV1	1.x8 x 10^6 PfSPZ	pre-immunization baseline	high vs. low CSP-specific IgG response (LFC CSP-specific IgG response 2 weeks/baseline	RP5-1021I20.4	ENSG00000258653	-0.0414169	5.19728	0.267002	0.60714	0.999946
KSPZV1	1.x8 x 10^6 PfSPZ	pre-immunization baseline	high vs. low CSP-specific IgG response (LFC CSP-specific IgG response 2 weeks/baseline	CBLL1	ENSG00000105879	0.0310687	7.01797	0.266981	0.607153	0.999946
KSPZV1	1.x8 x 10^6 PfSPZ	pre-immunization baseline	high vs. low CSP-specific IgG response (LFC CSP-specific IgG response 2 weeks/baseline	ANKRD13C	ENSG00000118454	-0.0416741	6.06978	0.266899	0.607209	0.999946
KSPZV1	1.x8 x 10^6 PfSPZ	pre-immunization baseline	high vs. low CSP-specific IgG response (LFC CSP-specific IgG response 2 weeks/baseline	RP11-439A17.9	ENSG00000233029	0.169537	3.65062	0.266894	0.607212	0.999946
KSPZV1	1.x8 x 10^6 PfSPZ	pre-immunization baseline	high vs. low CSP-specific IgG response (LFC CSP-specific IgG response 2 weeks/baseline	SPIN1	ENSG00000106723	0.0585207	5.87348	0.266866	0.607231	0.999946
KSPZV1	1.x8 x 10^6 PfSPZ	pre-immunization baseline	high vs. low CSP-specific IgG response (LFC CSP-specific IgG response 2 weeks/baseline	PCBP1-AS1	ENSG00000179818	0.0319012	6.74626	0.266862	0.607233	0.999946
KSPZV1	1.x8 x 10^6 PfSPZ	pre-immunization baseline	high vs. low CSP-specific IgG response (LFC CSP-specific IgG response 2 weeks/baseline	AZIN2	ENSG00000142920	-0.161226	1.71497	0.266843	0.607246	0.999946
KSPZV1	1.x8 x 10^6 PfSPZ	pre-immunization baseline	high vs. low CSP-specific IgG response (LFC CSP-specific IgG response 2 weeks/baseline	ZNF480	ENSG00000198464	-0.0690572	5.85929	0.266808	0.60727	0.999946
KSPZV1	1.x8 x 10^6 PfSPZ	pre-immunization baseline	high vs. low CSP-specific IgG response (LFC CSP-specific IgG response 2 weeks/baseline	RP11-354P11.3	ENSG00000265739	0.130638	0.770491	0.266758	0.607303	0.999946
KSPZV1	1.x8 x 10^6 PfSPZ	pre-immunization baseline	high vs. low CSP-specific IgG response (LFC CSP-specific IgG response 2 weeks/baseline	IBA57	ENSG00000181873	0.0574471	4.26556	0.266685	0.607353	0.999946
KSPZV1	1.x8 x 10^6 PfSPZ	pre-immunization baseline	high vs. low CSP-specific IgG response (LFC CSP-specific IgG response 2 weeks/baseline	NOP2	ENSG00000111641	0.0477616	4.55694	0.266654	0.607374	0.999946
KSPZV1	1.x8 x 10^6 PfSPZ	pre-immunization baseline	high vs. low CSP-specific IgG response (LFC CSP-specific IgG response 2 weeks/baseline	TECR	ENSG00000099797	-0.0324196	6.00027	0.266414	0.607535	0.999946
KSPZV1	1.x8 x 10^6 PfSPZ	pre-immunization baseline	high vs. low CSP-specific IgG response (LFC CSP-specific IgG response 2 weeks/baseline	RLF	ENSG00000117000	0.0318607	7.14399	0.266366	0.607567	0.999946
KSPZV1	1.x8 x 10^6 PfSPZ	pre-immunization baseline	high vs. low CSP-specific IgG response (LFC CSP-specific IgG response 2 weeks/baseline	CMTM1	ENSG00000089505	0.0713087	4.01603	0.266341	0.607584	0.999946
KSPZV1	1.x8 x 10^6 PfSPZ	pre-immunization baseline	high vs. low CSP-specific IgG response (LFC CSP-specific IgG response 2 weeks/baseline	BOLA2	ENSG00000183336	-0.106401	1.61185	0.266321	0.607597	0.999946
KSPZV1	1.x8 x 10^6 PfSPZ	pre-immunization baseline	high vs. low CSP-specific IgG response (LFC CSP-specific IgG response 2 weeks/baseline	U62631.5	ENSG00000269553	0.119303	1.25643	0.266265	0.607635	0.999946
KSPZV1	1.x8 x 10^6 PfSPZ	pre-immunization baseline	high vs. low CSP-specific IgG response (LFC CSP-specific IgG response 2 weeks/baseline	RHOF	ENSG00000139725	-0.0397949	6.8843	0.266222	0.607664	0.999946
KSPZV1	1.x8 x 10^6 PfSPZ	pre-immunization baseline	high vs. low CSP-specific IgG response (LFC CSP-specific IgG response 2 weeks/baseline	ECE2	ENSG00000145194	-0.180597	1.65309	0.266218	0.607666	0.999946
KSPZV1	1.x8 x 10^6 PfSPZ	pre-immunization baseline	high vs. low CSP-specific IgG response (LFC CSP-specific IgG response 2 weeks/baseline	RP4-756H11.3	ENSG00000226824	0.118849	0.896319	0.265987	0.607822	0.999946
KSPZV1	1.x8 x 10^6 PfSPZ	pre-immunization baseline	high vs. low CSP-specific IgG response (LFC CSP-specific IgG response 2 weeks/baseline	MYO15A	ENSG00000091536	-0.298712	1.79492	0.265911	0.607873	0.999946
KSPZV1	1.x8 x 10^6 PfSPZ	pre-immunization baseline	high vs. low CSP-specific IgG response (LFC CSP-specific IgG response 2 weeks/baseline	RP11-378A13.2	ENSG00000273361	-0.14656	1.31717	0.265889	0.607888	0.999946
KSPZV1	1.x8 x 10^6 PfSPZ	pre-immunization baseline	high vs. low CSP-specific IgG response (LFC CSP-specific IgG response 2 weeks/baseline	LINC01473	ENSG00000237877	-0.197842	0.581222	0.265821	0.607934	0.999946
KSPZV1	1.x8 x 10^6 PfSPZ	pre-immunization baseline	high vs. low CSP-specific IgG response (LFC CSP-specific IgG response 2 weeks/baseline	RP11-139J15.2	ENSG00000152487	-0.0776475	2.17061	0.265764	0.607972	0.999946
KSPZV1	1.x8 x 10^6 PfSPZ	pre-immunization baseline	high vs. low CSP-specific IgG response (LFC CSP-specific IgG response 2 weeks/baseline	STX17	ENSG00000136874	0.0433123	5.45049	0.265725	0.607999	0.999946
KSPZV1	1.x8 x 10^6 PfSPZ	pre-immunization baseline	high vs. low CSP-specific IgG response (LFC CSP-specific IgG response 2 weeks/baseline	TSPAN14	ENSG00000108219	-0.0264137	8.04185	0.265581	0.608096	0.999946
KSPZV1	1.x8 x 10^6 PfSPZ	pre-immunization baseline	high vs. low CSP-specific IgG response (LFC CSP-specific IgG response 2 weeks/baseline	SEC63	ENSG00000025796	0.0401642	6.14282	0.265502	0.608149	0.999946
KSPZV1	1.x8 x 10^6 PfSPZ	pre-immunization baseline	high vs. low CSP-specific IgG response (LFC CSP-specific IgG response 2 weeks/baseline	PREPL	ENSG00000138078	-0.0358	6.31	0.265492	0.608156	0.999946
KSPZV1	1.x8 x 10^6 PfSPZ	pre-immunization baseline	high vs. low CSP-specific IgG response (LFC CSP-specific IgG response 2 weeks/baseline	ARNTL2	ENSG00000029153	-0.11658	2.14702	0.26534	0.608258	0.999946
KSPZV1	1.x8 x 10^6 PfSPZ	pre-immunization baseline	high vs. low CSP-specific IgG response (LFC CSP-specific IgG response 2 weeks/baseline	MRFAP1L1	ENSG00000178988	-0.0375296	6.29717	0.265332	0.608264	0.999946
KSPZV1	1.x8 x 10^6 PfSPZ	pre-immunization baseline	high vs. low CSP-specific IgG response (LFC CSP-specific IgG response 2 weeks/baseline	DNPH1	ENSG00000112667	-0.0920948	2.87901	0.265312	0.608277	0.999946
KSPZV1	1.x8 x 10^6 PfSPZ	pre-immunization baseline	high vs. low CSP-specific IgG response (LFC CSP-specific IgG response 2 weeks/baseline	FLJ44511	ENSG00000223855	0.280279	0.533086	0.265295	0.608288	0.999946
KSPZV1	1.x8 x 10^6 PfSPZ	pre-immunization baseline	high vs. low CSP-specific IgG response (LFC CSP-specific IgG response 2 weeks/baseline	CTC-459F4.1	ENSG00000261770	-0.123244	3.2156	0.265241	0.608325	0.999946
KSPZV1	1.x8 x 10^6 PfSPZ	pre-immunization baseline	high vs. low CSP-specific IgG response (LFC CSP-specific IgG response 2 weeks/baseline	PEX6	ENSG00000124587	0.0554458	4.19324	0.265202	0.608351	0.999946
KSPZV1	1.x8 x 10^6 PfSPZ	pre-immunization baseline	high vs. low CSP-specific IgG response (LFC CSP-specific IgG response 2 weeks/baseline	RP11-562A8.5	ENSG00000259618	-0.0723464	1.47743	0.265184	0.608364	0.999946
KSPZV1	1.x8 x 10^6 PfSPZ	pre-immunization baseline	high vs. low CSP-specific IgG response (LFC CSP-specific IgG response 2 weeks/baseline	ZNF852	ENSG00000178917	0.0452571	4.71982	0.265123	0.608404	0.999946
KSPZV1	1.x8 x 10^6 PfSPZ	pre-immunization baseline	high vs. low CSP-specific IgG response (LFC CSP-specific IgG response 2 weeks/baseline	APEX1	ENSG00000100823	-0.0328956	5.94941	0.265015	0.608477	0.999946
KSPZV1	1.x8 x 10^6 PfSPZ	pre-immunization baseline	high vs. low CSP-specific IgG response (LFC CSP-specific IgG response 2 weeks/baseline	RP11-1020A11.2	ENSG00000269982	-0.0584255	3.07556	0.264993	0.608492	0.999946
KSPZV1	1.x8 x 10^6 PfSPZ	pre-immunization baseline	high vs. low CSP-specific IgG response (LFC CSP-specific IgG response 2 weeks/baseline	TAF9B	ENSG00000187325	-0.0518931	4.75144	0.264922	0.60854	0.999946
KSPZV1	1.x8 x 10^6 PfSPZ	pre-immunization baseline	high vs. low CSP-specific IgG response (LFC CSP-specific IgG response 2 weeks/baseline	AP1S3	ENSG00000152056	0.0831727	3.08606	0.264758	0.608651	0.999946
KSPZV1	1.x8 x 10^6 PfSPZ	pre-immunization baseline	high vs. low CSP-specific IgG response (LFC CSP-specific IgG response 2 weeks/baseline	ATG4C	ENSG00000125703	-0.052577	4.61441	0.264738	0.608664	0.999946
KSPZV1	1.x8 x 10^6 PfSPZ	pre-immunization baseline	high vs. low CSP-specific IgG response (LFC CSP-specific IgG response 2 weeks/baseline	PPWD1	ENSG00000113593	-0.0371195	6.30839	0.264691	0.608696	0.999946
KSPZV1	1.x8 x 10^6 PfSPZ	pre-immunization baseline	high vs. low CSP-specific IgG response (LFC CSP-specific IgG response 2 weeks/baseline	AC022182.1	ENSG00000254777	-0.0866783	1.63263	0.264624	0.608741	0.999946
KSPZV1	1.x8 x 10^6 PfSPZ	pre-immunization baseline	high vs. low CSP-specific IgG response (LFC CSP-specific IgG response 2 weeks/baseline	FHL2	ENSG00000115641	-0.0776139	3.39225	0.264454	0.608856	0.999946
KSPZV1	1.x8 x 10^6 PfSPZ	pre-immunization baseline	high vs. low CSP-specific IgG response (LFC CSP-specific IgG response 2 weeks/baseline	ZNF24	ENSG00000172466	0.037025	7.70233	0.264439	0.608866	0.999946
KSPZV1	1.x8 x 10^6 PfSPZ	pre-immunization baseline	high vs. low CSP-specific IgG response (LFC CSP-specific IgG response 2 weeks/baseline	FAHD1	ENSG00000180185	0.0682838	4.1206	0.264219	0.609015	0.999946
KSPZV1	1.x8 x 10^6 PfSPZ	pre-immunization baseline	high vs. low CSP-specific IgG response (LFC CSP-specific IgG response 2 weeks/baseline	WDR11	ENSG00000120008	0.0320965	6.49112	0.264207	0.609023	0.999946
KSPZV1	1.x8 x 10^6 PfSPZ	pre-immunization baseline	high vs. low CSP-specific IgG response (LFC CSP-specific IgG response 2 weeks/baseline	ATAD3B	ENSG00000160072	0.0879717	3.77634	0.264173	0.609046	0.999946
KSPZV1	1.x8 x 10^6 PfSPZ	pre-immunization baseline	high vs. low CSP-specific IgG response (LFC CSP-specific IgG response 2 weeks/baseline	FOXP1	ENSG00000114861	0.03981	8.72595	0.264112	0.609088	0.999946
KSPZV1	1.x8 x 10^6 PfSPZ	pre-immunization baseline	high vs. low CSP-specific IgG response (LFC CSP-specific IgG response 2 weeks/baseline	CCL28	ENSG00000151882	0.0638863	3.3749	0.264106	0.609091	0.999946
KSPZV1	1.x8 x 10^6 PfSPZ	pre-immunization baseline	high vs. low CSP-specific IgG response (LFC CSP-specific IgG response 2 weeks/baseline	RARRES2	ENSG00000106538	0.186117	-0.0875555	0.264068	0.609118	0.999946
KSPZV1	1.x8 x 10^6 PfSPZ	pre-immunization baseline	high vs. low CSP-specific IgG response (LFC CSP-specific IgG response 2 weeks/baseline	EFNB1	ENSG00000090776	0.0849604	2.67481	0.264009	0.609157	0.999946
KSPZV1	1.x8 x 10^6 PfSPZ	pre-immunization baseline	high vs. low CSP-specific IgG response (LFC CSP-specific IgG response 2 weeks/baseline	MBLAC2	ENSG00000176055	-0.0621717	4.89412	0.263971	0.609183	0.999946
KSPZV1	1.x8 x 10^6 PfSPZ	pre-immunization baseline	high vs. low CSP-specific IgG response (LFC CSP-specific IgG response 2 weeks/baseline	HNRNPA1	ENSG00000135486	-0.0330066	8.80147	0.263772	0.609318	0.999946
KSPZV1	1.x8 x 10^6 PfSPZ	pre-immunization baseline	high vs. low CSP-specific IgG response (LFC CSP-specific IgG response 2 weeks/baseline	CTD-2506P8.6	ENSG00000273783	-0.20412	-0.242365	0.263619	0.609421	0.999946
KSPZV1	1.x8 x 10^6 PfSPZ	pre-immunization baseline	high vs. low CSP-specific IgG response (LFC CSP-specific IgG response 2 weeks/baseline	MRC2	ENSG00000011028	0.199092	2.55749	0.263562	0.60946	0.999946
KSPZV1	1.x8 x 10^6 PfSPZ	pre-immunization baseline	high vs. low CSP-specific IgG response (LFC CSP-specific IgG response 2 weeks/baseline	COQ8B	ENSG00000123815	-0.0525136	4.0356	0.263422	0.609555	0.999946
KSPZV1	1.x8 x 10^6 PfSPZ	pre-immunization baseline	high vs. low CSP-specific IgG response (LFC CSP-specific IgG response 2 weeks/baseline	NABP2	ENSG00000139579	-0.0879009	3.65723	0.263406	0.609566	0.999946
KSPZV1	1.x8 x 10^6 PfSPZ	pre-immunization baseline	high vs. low CSP-specific IgG response (LFC CSP-specific IgG response 2 weeks/baseline	ZEB1-AS1	ENSG00000237036	0.0513886	3.97002	0.263369	0.60959	0.999946
KSPZV1	1.x8 x 10^6 PfSPZ	pre-immunization baseline	high vs. low CSP-specific IgG response (LFC CSP-specific IgG response 2 weeks/baseline	NFIX	ENSG00000008441	0.171068	6.48634	0.263368	0.609591	0.999946
KSPZV1	1.x8 x 10^6 PfSPZ	pre-immunization baseline	high vs. low CSP-specific IgG response (LFC CSP-specific IgG response 2 weeks/baseline	CTC-448F2.4	ENSG00000267006	0.115306	2.95157	0.263355	0.6096	0.999946
KSPZV1	1.x8 x 10^6 PfSPZ	pre-immunization baseline	high vs. low CSP-specific IgG response (LFC CSP-specific IgG response 2 weeks/baseline	RP11-446E9.2	ENSG00000271722	0.113264	2.53309	0.263322	0.609622	0.999946
KSPZV1	1.x8 x 10^6 PfSPZ	pre-immunization baseline	high vs. low CSP-specific IgG response (LFC CSP-specific IgG response 2 weeks/baseline	RP11-288C18.1	ENSG00000279519	-0.079481	3.82065	0.263193	0.60971	0.999946
KSPZV1	1.x8 x 10^6 PfSPZ	pre-immunization baseline	high vs. low CSP-specific IgG response (LFC CSP-specific IgG response 2 weeks/baseline	MKRN2OS	ENSG00000225526	-0.126912	0.740713	0.263118	0.60976	0.999946
KSPZV1	1.x8 x 10^6 PfSPZ	pre-immunization baseline	high vs. low CSP-specific IgG response (LFC CSP-specific IgG response 2 weeks/baseline	HSD17B13	ENSG00000170509	0.20909	-0.0732118	0.263114	0.609763	0.999946
KSPZV1	1.x8 x 10^6 PfSPZ	pre-immunization baseline	high vs. low CSP-specific IgG response (LFC CSP-specific IgG response 2 weeks/baseline	AC006538.8	ENSG00000276097	-0.209533	-0.435506	0.263064	0.609797	0.999946
KSPZV1	1.x8 x 10^6 PfSPZ	pre-immunization baseline	high vs. low CSP-specific IgG response (LFC CSP-specific IgG response 2 weeks/baseline	GLRX2	ENSG00000023572	-0.0744625	2.41507	0.263	0.609841	0.999946
KSPZV1	1.x8 x 10^6 PfSPZ	pre-immunization baseline	high vs. low CSP-specific IgG response (LFC CSP-specific IgG response 2 weeks/baseline	P2RY6	ENSG00000171631	0.246502	0.2123	0.26299	0.609848	0.999946
KSPZV1	1.x8 x 10^6 PfSPZ	pre-immunization baseline	high vs. low CSP-specific IgG response (LFC CSP-specific IgG response 2 weeks/baseline	HELLS	ENSG00000119969	-0.106618	4.54767	0.262738	0.610019	0.999946
KSPZV1	1.x8 x 10^6 PfSPZ	pre-immunization baseline	high vs. low CSP-specific IgG response (LFC CSP-specific IgG response 2 weeks/baseline	RP11-412D9.4	ENSG00000260329	-0.158236	0.959592	0.262618	0.6101	0.999946
KSPZV1	1.x8 x 10^6 PfSPZ	pre-immunization baseline	high vs. low CSP-specific IgG response (LFC CSP-specific IgG response 2 weeks/baseline	SNURF	ENSG00000273173	0.0392473	5.89646	0.262475	0.610197	0.999946
KSPZV1	1.x8 x 10^6 PfSPZ	pre-immunization baseline	high vs. low CSP-specific IgG response (LFC CSP-specific IgG response 2 weeks/baseline	KLLN	ENSG00000227268	-0.0828231	2.19511	0.262474	0.610197	0.999946
KSPZV1	1.x8 x 10^6 PfSPZ	pre-immunization baseline	high vs. low CSP-specific IgG response (LFC CSP-specific IgG response 2 weeks/baseline	CLOCK	ENSG00000134852	-0.0413371	6.60546	0.262424	0.610231	0.999946
KSPZV1	1.x8 x 10^6 PfSPZ	pre-immunization baseline	high vs. low CSP-specific IgG response (LFC CSP-specific IgG response 2 weeks/baseline	PPP1R35-AS1	ENSG00000240211	-0.158131	-0.144262	0.262358	0.610276	0.999946
KSPZV1	1.x8 x 10^6 PfSPZ	pre-immunization baseline	high vs. low CSP-specific IgG response (LFC CSP-specific IgG response 2 weeks/baseline	CPLANE1	ENSG00000197603	-0.0755211	5.5102	0.262323	0.6103	0.999946
KSPZV1	1.x8 x 10^6 PfSPZ	pre-immunization baseline	high vs. low CSP-specific IgG response (LFC CSP-specific IgG response 2 weeks/baseline	RASA3	ENSG00000185989	0.0425506	7.28236	0.262298	0.610317	0.999946
KSPZV1	1.x8 x 10^6 PfSPZ	pre-immunization baseline	high vs. low CSP-specific IgG response (LFC CSP-specific IgG response 2 weeks/baseline	RAE1	ENSG00000101146	-0.0277871	5.47048	0.26229	0.610323	0.999946
KSPZV1	1.x8 x 10^6 PfSPZ	pre-immunization baseline	high vs. low CSP-specific IgG response (LFC CSP-specific IgG response 2 weeks/baseline	REPIN1-AS1	ENSG00000240449	-0.0920609	1.58783	0.26226	0.610343	0.999946
KSPZV1	1.x8 x 10^6 PfSPZ	pre-immunization baseline	high vs. low CSP-specific IgG response (LFC CSP-specific IgG response 2 weeks/baseline	RAD9A	ENSG00000172613	-0.0510225	4.04461	0.262238	0.610358	0.999946
KSPZV1	1.x8 x 10^6 PfSPZ	pre-immunization baseline	high vs. low CSP-specific IgG response (LFC CSP-specific IgG response 2 weeks/baseline	IL10RA	ENSG00000110324	-0.0357952	7.71742	0.262189	0.610391	0.999946
KSPZV1	1.x8 x 10^6 PfSPZ	pre-immunization baseline	high vs. low CSP-specific IgG response (LFC CSP-specific IgG response 2 weeks/baseline	LINC00662	ENSG00000261824	-0.0734259	4.52647	0.262175	0.610401	0.999946
KSPZV1	1.x8 x 10^6 PfSPZ	pre-immunization baseline	high vs. low CSP-specific IgG response (LFC CSP-specific IgG response 2 weeks/baseline	CDKN2B	ENSG00000147883	0.102856	2.13213	0.26217	0.610404	0.999946
KSPZV1	1.x8 x 10^6 PfSPZ	pre-immunization baseline	high vs. low CSP-specific IgG response (LFC CSP-specific IgG response 2 weeks/baseline	COMMD8	ENSG00000169019	-0.0922229	4.47516	0.262147	0.610419	0.999946
KSPZV1	1.x8 x 10^6 PfSPZ	pre-immunization baseline	high vs. low CSP-specific IgG response (LFC CSP-specific IgG response 2 weeks/baseline	AC096574.4	ENSG00000225057	-0.208706	0.0952347	0.262002	0.610518	0.999946
KSPZV1	1.x8 x 10^6 PfSPZ	pre-immunization baseline	high vs. low CSP-specific IgG response (LFC CSP-specific IgG response 2 weeks/baseline	LGALS3BP	ENSG00000108679	-0.0896044	5.36459	0.261984	0.61053	0.999946
KSPZV1	1.x8 x 10^6 PfSPZ	pre-immunization baseline	high vs. low CSP-specific IgG response (LFC CSP-specific IgG response 2 weeks/baseline	RP11-981G7.6	ENSG00000272505	-0.152008	0.980781	0.261942	0.610559	0.999946
KSPZV1	1.x8 x 10^6 PfSPZ	pre-immunization baseline	high vs. low CSP-specific IgG response (LFC CSP-specific IgG response 2 weeks/baseline	EIF2AK1	ENSG00000086232	0.143832	8.60655	0.261916	0.610577	0.999946
KSPZV1	1.x8 x 10^6 PfSPZ	pre-immunization baseline	high vs. low CSP-specific IgG response (LFC CSP-specific IgG response 2 weeks/baseline	TIMM10B	ENSG00000132286	-0.0330871	6.44494	0.261773	0.610674	0.999946
KSPZV1	1.x8 x 10^6 PfSPZ	pre-immunization baseline	high vs. low CSP-specific IgG response (LFC CSP-specific IgG response 2 weeks/baseline	TSPAN32	ENSG00000064201	-0.0531057	4.95336	0.261681	0.610737	0.999946
KSPZV1	1.x8 x 10^6 PfSPZ	pre-immunization baseline	high vs. low CSP-specific IgG response (LFC CSP-specific IgG response 2 weeks/baseline	RP11-31H5.3	ENSG00000274667	-0.119434	2.20301	0.261629	0.610772	0.999946
KSPZV1	1.x8 x 10^6 PfSPZ	pre-immunization baseline	high vs. low CSP-specific IgG response (LFC CSP-specific IgG response 2 weeks/baseline	ZNF181	ENSG00000197841	-0.0932489	4.3602	0.261602	0.61079	0.999946
KSPZV1	1.x8 x 10^6 PfSPZ	pre-immunization baseline	high vs. low CSP-specific IgG response (LFC CSP-specific IgG response 2 weeks/baseline	EPN1	ENSG00000063245	-0.0465163	5.9192	0.261587	0.610801	0.999946
KSPZV1	1.x8 x 10^6 PfSPZ	pre-immunization baseline	high vs. low CSP-specific IgG response (LFC CSP-specific IgG response 2 weeks/baseline	KCNAB3	ENSG00000170049	-0.171668	0.593434	0.261576	0.610808	0.999946
KSPZV1	1.x8 x 10^6 PfSPZ	pre-immunization baseline	high vs. low CSP-specific IgG response (LFC CSP-specific IgG response 2 weeks/baseline	C8orf76	ENSG00000189376	0.0473334	3.64388	0.261532	0.610838	0.999946
KSPZV1	1.x8 x 10^6 PfSPZ	pre-immunization baseline	high vs. low CSP-specific IgG response (LFC CSP-specific IgG response 2 weeks/baseline	TMEM200B	ENSG00000253304	0.159145	6.1619	0.261529	0.61084	0.999946
KSPZV1	1.x8 x 10^6 PfSPZ	pre-immunization baseline	high vs. low CSP-specific IgG response (LFC CSP-specific IgG response 2 weeks/baseline	DNAJB6	ENSG00000105993	0.0326029	6.58818	0.261497	0.610862	0.999946
KSPZV1	1.x8 x 10^6 PfSPZ	pre-immunization baseline	high vs. low CSP-specific IgG response (LFC CSP-specific IgG response 2 weeks/baseline	RP11-263C24.1	ENSG00000255081	0.130212	1.18194	0.261365	0.610952	0.999946
KSPZV1	1.x8 x 10^6 PfSPZ	pre-immunization baseline	high vs. low CSP-specific IgG response (LFC CSP-specific IgG response 2 weeks/baseline	SSPN	ENSG00000123096	-0.1292	2.93734	0.261026	0.611183	0.999946
KSPZV1	1.x8 x 10^6 PfSPZ	pre-immunization baseline	high vs. low CSP-specific IgG response (LFC CSP-specific IgG response 2 weeks/baseline	KAT2A	ENSG00000108773	-0.0589528	4.10741	0.26089	0.611275	0.999946
KSPZV1	1.x8 x 10^6 PfSPZ	pre-immunization baseline	high vs. low CSP-specific IgG response (LFC CSP-specific IgG response 2 weeks/baseline	CTU1	ENSG00000142544	0.110297	2.33238	0.260822	0.611321	0.999946
KSPZV1	1.x8 x 10^6 PfSPZ	pre-immunization baseline	high vs. low CSP-specific IgG response (LFC CSP-specific IgG response 2 weeks/baseline	RP11-304M2.5	ENSG00000254559	-0.0811396	3.32973	0.260761	0.611363	0.999946
KSPZV1	1.x8 x 10^6 PfSPZ	pre-immunization baseline	high vs. low CSP-specific IgG response (LFC CSP-specific IgG response 2 weeks/baseline	SLC50A1	ENSG00000169241	-0.0456389	4.78493	0.260742	0.611376	0.999946
KSPZV1	1.x8 x 10^6 PfSPZ	pre-immunization baseline	high vs. low CSP-specific IgG response (LFC CSP-specific IgG response 2 weeks/baseline	RP11-108K14.8	ENSG00000254536	-0.0587287	3.37427	0.260574	0.611491	0.999946
KSPZV1	1.x8 x 10^6 PfSPZ	pre-immunization baseline	high vs. low CSP-specific IgG response (LFC CSP-specific IgG response 2 weeks/baseline	TNFRSF6B	ENSG00000243509	0.137915	1.32087	0.260444	0.61158	0.999946
KSPZV1	1.x8 x 10^6 PfSPZ	pre-immunization baseline	high vs. low CSP-specific IgG response (LFC CSP-specific IgG response 2 weeks/baseline	CTD-2342J14.6	ENSG00000267277	-0.145676	0.188699	0.26039	0.611617	0.999946
KSPZV1	1.x8 x 10^6 PfSPZ	pre-immunization baseline	high vs. low CSP-specific IgG response (LFC CSP-specific IgG response 2 weeks/baseline	XPNPEP3	ENSG00000196236	0.0314722	5.1457	0.26029	0.611684	0.999946
KSPZV1	1.x8 x 10^6 PfSPZ	pre-immunization baseline	high vs. low CSP-specific IgG response (LFC CSP-specific IgG response 2 weeks/baseline	SNX24	ENSG00000064652	-0.106709	1.81872	0.260266	0.611701	0.999946
KSPZV1	1.x8 x 10^6 PfSPZ	pre-immunization baseline	high vs. low CSP-specific IgG response (LFC CSP-specific IgG response 2 weeks/baseline	ALG5	ENSG00000120697	-0.0594919	3.53339	0.260265	0.611701	0.999946
KSPZV1	1.x8 x 10^6 PfSPZ	pre-immunization baseline	high vs. low CSP-specific IgG response (LFC CSP-specific IgG response 2 weeks/baseline	ANKMY1	ENSG00000144504	-0.0462998	5.5086	0.260262	0.611704	0.999946
KSPZV1	1.x8 x 10^6 PfSPZ	pre-immunization baseline	high vs. low CSP-specific IgG response (LFC CSP-specific IgG response 2 weeks/baseline	CCDC171	ENSG00000164989	0.198256	2.04183	0.260234	0.611723	0.999946
KSPZV1	1.x8 x 10^6 PfSPZ	pre-immunization baseline	high vs. low CSP-specific IgG response (LFC CSP-specific IgG response 2 weeks/baseline	RP11-424I19.2	ENSG00000259182	0.222139	-0.365864	0.260211	0.611738	0.999946
KSPZV1	1.x8 x 10^6 PfSPZ	pre-immunization baseline	high vs. low CSP-specific IgG response (LFC CSP-specific IgG response 2 weeks/baseline	ZCCHC14	ENSG00000140948	0.0363056	5.07028	0.260179	0.61176	0.999946
KSPZV1	1.x8 x 10^6 PfSPZ	pre-immunization baseline	high vs. low CSP-specific IgG response (LFC CSP-specific IgG response 2 weeks/baseline	CXCL1	ENSG00000163739	0.238568	0.163182	0.260177	0.611762	0.999946
KSPZV1	1.x8 x 10^6 PfSPZ	pre-immunization baseline	high vs. low CSP-specific IgG response (LFC CSP-specific IgG response 2 weeks/baseline	VEGFB	ENSG00000173511	-0.0888436	2.69311	0.260136	0.611789	0.999946
KSPZV1	1.x8 x 10^6 PfSPZ	pre-immunization baseline	high vs. low CSP-specific IgG response (LFC CSP-specific IgG response 2 weeks/baseline	RP11-809N8.2	ENSG00000256928	0.0690462	3.1756	0.260108	0.611809	0.999946
KSPZV1	1.x8 x 10^6 PfSPZ	pre-immunization baseline	high vs. low CSP-specific IgG response (LFC CSP-specific IgG response 2 weeks/baseline	PGAM1	ENSG00000171314	-0.0452427	5.86145	0.259912	0.611943	0.999946
KSPZV1	1.x8 x 10^6 PfSPZ	pre-immunization baseline	high vs. low CSP-specific IgG response (LFC CSP-specific IgG response 2 weeks/baseline	TMPRSS3	ENSG00000160183	0.238717	0.31685	0.259887	0.61196	0.999946
KSPZV1	1.x8 x 10^6 PfSPZ	pre-immunization baseline	high vs. low CSP-specific IgG response (LFC CSP-specific IgG response 2 weeks/baseline	LIN37	ENSG00000267796	0.0506755	3.35232	0.259849	0.611986	0.999946
KSPZV1	1.x8 x 10^6 PfSPZ	pre-immunization baseline	high vs. low CSP-specific IgG response (LFC CSP-specific IgG response 2 weeks/baseline	MRTO4	ENSG00000053372	-0.0561263	3.57383	0.259845	0.611989	0.999946
KSPZV1	1.x8 x 10^6 PfSPZ	pre-immunization baseline	high vs. low CSP-specific IgG response (LFC CSP-specific IgG response 2 weeks/baseline	ZNF461	ENSG00000197808	-0.0812568	3.18697	0.259751	0.612053	0.999946
KSPZV1	1.x8 x 10^6 PfSPZ	pre-immunization baseline	high vs. low CSP-specific IgG response (LFC CSP-specific IgG response 2 weeks/baseline	ALG1	ENSG00000033011	-0.0398228	4.18983	0.259674	0.612105	0.999946
KSPZV1	1.x8 x 10^6 PfSPZ	pre-immunization baseline	high vs. low CSP-specific IgG response (LFC CSP-specific IgG response 2 weeks/baseline	SLC26A6	ENSG00000225697	-0.0913907	2.92692	0.259665	0.612111	0.999946
KSPZV1	1.x8 x 10^6 PfSPZ	pre-immunization baseline	high vs. low CSP-specific IgG response (LFC CSP-specific IgG response 2 weeks/baseline	ERP44	ENSG00000023318	0.0292018	7.25106	0.259487	0.612233	0.999946
KSPZV1	1.x8 x 10^6 PfSPZ	pre-immunization baseline	high vs. low CSP-specific IgG response (LFC CSP-specific IgG response 2 weeks/baseline	BAHD1	ENSG00000140320	0.0486162	5.02756	0.259413	0.612284	0.999946
KSPZV1	1.x8 x 10^6 PfSPZ	pre-immunization baseline	high vs. low CSP-specific IgG response (LFC CSP-specific IgG response 2 weeks/baseline	SQSTM1	ENSG00000161011	0.0740487	6.47894	0.259375	0.61231	0.999946
KSPZV1	1.x8 x 10^6 PfSPZ	pre-immunization baseline	high vs. low CSP-specific IgG response (LFC CSP-specific IgG response 2 weeks/baseline	AP001625.6	ENSG00000235772	-0.101811	1.28689	0.259307	0.612357	0.999946
KSPZV1	1.x8 x 10^6 PfSPZ	pre-immunization baseline	high vs. low CSP-specific IgG response (LFC CSP-specific IgG response 2 weeks/baseline	ECHDC1	ENSG00000093144	-0.0485726	6.09475	0.2593	0.612361	0.999946
KSPZV1	1.x8 x 10^6 PfSPZ	pre-immunization baseline	high vs. low CSP-specific IgG response (LFC CSP-specific IgG response 2 weeks/baseline	BMP8A	ENSG00000183682	-0.214179	0.31203	0.259133	0.612475	0.999946
KSPZV1	1.x8 x 10^6 PfSPZ	pre-immunization baseline	high vs. low CSP-specific IgG response (LFC CSP-specific IgG response 2 weeks/baseline	ZRANB1	ENSG00000019995	0.0875151	7.06992	0.2591	0.612498	0.999946
KSPZV1	1.x8 x 10^6 PfSPZ	pre-immunization baseline	high vs. low CSP-specific IgG response (LFC CSP-specific IgG response 2 weeks/baseline	LYL1	ENSG00000104903	0.132448	6.3629	0.258914	0.612626	0.999946
KSPZV1	1.x8 x 10^6 PfSPZ	pre-immunization baseline	high vs. low CSP-specific IgG response (LFC CSP-specific IgG response 2 weeks/baseline	ZNF25	ENSG00000175395	-0.0477719	4.54344	0.258855	0.612666	0.999946
KSPZV1	1.x8 x 10^6 PfSPZ	pre-immunization baseline	high vs. low CSP-specific IgG response (LFC CSP-specific IgG response 2 weeks/baseline	RP11-84A19.4	ENSG00000269967	0.113566	1.07656	0.258809	0.612697	0.999946
KSPZV1	1.x8 x 10^6 PfSPZ	pre-immunization baseline	high vs. low CSP-specific IgG response (LFC CSP-specific IgG response 2 weeks/baseline	RP11-210K20.5	ENSG00000276282	0.147232	1.27931	0.25872	0.612758	0.999946
KSPZV1	1.x8 x 10^6 PfSPZ	pre-immunization baseline	high vs. low CSP-specific IgG response (LFC CSP-specific IgG response 2 weeks/baseline	DENND1A	ENSG00000119522	0.0459901	6.0596	0.258611	0.612833	0.999946
KSPZV1	1.x8 x 10^6 PfSPZ	pre-immunization baseline	high vs. low CSP-specific IgG response (LFC CSP-specific IgG response 2 weeks/baseline	PARP1	ENSG00000143799	0.0487942	6.82305	0.258554	0.612872	0.999946
KSPZV1	1.x8 x 10^6 PfSPZ	pre-immunization baseline	high vs. low CSP-specific IgG response (LFC CSP-specific IgG response 2 weeks/baseline	DHDDS-AS1	ENSG00000225891	-0.0870566	1.78637	0.25845	0.612943	0.999946
KSPZV1	1.x8 x 10^6 PfSPZ	pre-immunization baseline	high vs. low CSP-specific IgG response (LFC CSP-specific IgG response 2 weeks/baseline	SERPINE2	ENSG00000135919	-0.0930218	3.06665	0.258445	0.612947	0.999946
KSPZV1	1.x8 x 10^6 PfSPZ	pre-immunization baseline	high vs. low CSP-specific IgG response (LFC CSP-specific IgG response 2 weeks/baseline	TMEM41B	ENSG00000166471	0.0442892	6.36971	0.258401	0.612977	0.999946
KSPZV1	1.x8 x 10^6 PfSPZ	pre-immunization baseline	high vs. low CSP-specific IgG response (LFC CSP-specific IgG response 2 weeks/baseline	GIMAP6	ENSG00000133561	-0.0393586	7.96348	0.25839	0.612985	0.999946
KSPZV1	1.x8 x 10^6 PfSPZ	pre-immunization baseline	high vs. low CSP-specific IgG response (LFC CSP-specific IgG response 2 weeks/baseline	TCTN1	ENSG00000204852	0.0593533	6.28762	0.258282	0.613058	0.999946
KSPZV1	1.x8 x 10^6 PfSPZ	pre-immunization baseline	high vs. low CSP-specific IgG response (LFC CSP-specific IgG response 2 weeks/baseline	PLA2G15	ENSG00000103066	-0.133508	2.00224	0.258214	0.613105	0.999946
KSPZV1	1.x8 x 10^6 PfSPZ	pre-immunization baseline	high vs. low CSP-specific IgG response (LFC CSP-specific IgG response 2 weeks/baseline	PPL	ENSG00000118898	0.0884099	3.40622	0.258211	0.613107	0.999946
KSPZV1	1.x8 x 10^6 PfSPZ	pre-immunization baseline	high vs. low CSP-specific IgG response (LFC CSP-specific IgG response 2 weeks/baseline	ZNF775	ENSG00000196456	-0.0444658	4.96811	0.258194	0.613119	0.999946
KSPZV1	1.x8 x 10^6 PfSPZ	pre-immunization baseline	high vs. low CSP-specific IgG response (LFC CSP-specific IgG response 2 weeks/baseline	CTD-3138B18.4	ENSG00000269545	0.109885	1.35038	0.258185	0.613125	0.999946
KSPZV1	1.x8 x 10^6 PfSPZ	pre-immunization baseline	high vs. low CSP-specific IgG response (LFC CSP-specific IgG response 2 weeks/baseline	MSC-AS1	ENSG00000235531	-0.185834	1.17479	0.258176	0.613131	0.999946
KSPZV1	1.x8 x 10^6 PfSPZ	pre-immunization baseline	high vs. low CSP-specific IgG response (LFC CSP-specific IgG response 2 weeks/baseline	UBAC2	ENSG00000134882	0.0281685	6.52664	0.258048	0.613219	0.999946
KSPZV1	1.x8 x 10^6 PfSPZ	pre-immunization baseline	high vs. low CSP-specific IgG response (LFC CSP-specific IgG response 2 weeks/baseline	C15orf61	ENSG00000189227	-0.0793264	3.49703	0.258042	0.613223	0.999946
KSPZV1	1.x8 x 10^6 PfSPZ	pre-immunization baseline	high vs. low CSP-specific IgG response (LFC CSP-specific IgG response 2 weeks/baseline	GM2A	ENSG00000196743	-0.0537426	6.61445	0.257903	0.613319	0.999946
KSPZV1	1.x8 x 10^6 PfSPZ	pre-immunization baseline	high vs. low CSP-specific IgG response (LFC CSP-specific IgG response 2 weeks/baseline	MKNK1-AS1	ENSG00000269956	-0.0898527	2.22486	0.257765	0.613414	0.999946
KSPZV1	1.x8 x 10^6 PfSPZ	pre-immunization baseline	high vs. low CSP-specific IgG response (LFC CSP-specific IgG response 2 weeks/baseline	DCAF4L1	ENSG00000182308	0.145328	0.896637	0.257589	0.613534	0.999946
KSPZV1	1.x8 x 10^6 PfSPZ	pre-immunization baseline	high vs. low CSP-specific IgG response (LFC CSP-specific IgG response 2 weeks/baseline	ADAD2	ENSG00000140955	0.319443	0.515931	0.257562	0.613553	0.999946
KSPZV1	1.x8 x 10^6 PfSPZ	pre-immunization baseline	high vs. low CSP-specific IgG response (LFC CSP-specific IgG response 2 weeks/baseline	MRPS36	ENSG00000134056	0.139114	2.03587	0.25752	0.613582	0.999946
KSPZV1	1.x8 x 10^6 PfSPZ	pre-immunization baseline	high vs. low CSP-specific IgG response (LFC CSP-specific IgG response 2 weeks/baseline	USP38	ENSG00000170185	0.0308444	6.80495	0.257331	0.613712	0.999946
KSPZV1	1.x8 x 10^6 PfSPZ	pre-immunization baseline	high vs. low CSP-specific IgG response (LFC CSP-specific IgG response 2 weeks/baseline	FAM98B	ENSG00000171262	-0.0433409	6.5378	0.257119	0.613857	0.999946
KSPZV1	1.x8 x 10^6 PfSPZ	pre-immunization baseline	high vs. low CSP-specific IgG response (LFC CSP-specific IgG response 2 weeks/baseline	CARS1	ENSG00000110619	-0.110322	3.0001	0.256956	0.61397	0.999946
KSPZV1	1.x8 x 10^6 PfSPZ	pre-immunization baseline	high vs. low CSP-specific IgG response (LFC CSP-specific IgG response 2 weeks/baseline	FTO-IT1	ENSG00000260936	0.186531	-0.0824283	0.256906	0.614004	0.999946
KSPZV1	1.x8 x 10^6 PfSPZ	pre-immunization baseline	high vs. low CSP-specific IgG response (LFC CSP-specific IgG response 2 weeks/baseline	TXNRD3	ENSG00000197763	0.166513	1.04781	0.256877	0.614024	0.999946
KSPZV1	1.x8 x 10^6 PfSPZ	pre-immunization baseline	high vs. low CSP-specific IgG response (LFC CSP-specific IgG response 2 weeks/baseline	DNTTIP1	ENSG00000101457	0.0517489	3.68608	0.256852	0.614041	0.999946
KSPZV1	1.x8 x 10^6 PfSPZ	pre-immunization baseline	high vs. low CSP-specific IgG response (LFC CSP-specific IgG response 2 weeks/baseline	CENPB	ENSG00000125817	-0.0478301	5.34012	0.25681	0.61407	0.999946
KSPZV1	1.x8 x 10^6 PfSPZ	pre-immunization baseline	high vs. low CSP-specific IgG response (LFC CSP-specific IgG response 2 weeks/baseline	HACD1	ENSG00000165996	-0.263998	0.0301077	0.256746	0.614114	0.999946
KSPZV1	1.x8 x 10^6 PfSPZ	pre-immunization baseline	high vs. low CSP-specific IgG response (LFC CSP-specific IgG response 2 weeks/baseline	TMED4	ENSG00000158604	-0.0258022	6.33494	0.256665	0.61417	0.999946
KSPZV1	1.x8 x 10^6 PfSPZ	pre-immunization baseline	high vs. low CSP-specific IgG response (LFC CSP-specific IgG response 2 weeks/baseline	CTD-2192J16.22	ENSG00000269242	0.0575668	3.37733	0.256575	0.614232	0.999946
KSPZV1	1.x8 x 10^6 PfSPZ	pre-immunization baseline	high vs. low CSP-specific IgG response (LFC CSP-specific IgG response 2 weeks/baseline	SPRY2	ENSG00000136158	0.129316	2.18802	0.25656	0.614242	0.999946
KSPZV1	1.x8 x 10^6 PfSPZ	pre-immunization baseline	high vs. low CSP-specific IgG response (LFC CSP-specific IgG response 2 weeks/baseline	CTD-2545M3.2	ENSG00000268854	0.0400439	3.56162	0.25635	0.614387	0.999946
KSPZV1	1.x8 x 10^6 PfSPZ	pre-immunization baseline	high vs. low CSP-specific IgG response (LFC CSP-specific IgG response 2 weeks/baseline	SPTB	ENSG00000070182	0.192769	6.11138	0.256323	0.614405	0.999946
KSPZV1	1.x8 x 10^6 PfSPZ	pre-immunization baseline	high vs. low CSP-specific IgG response (LFC CSP-specific IgG response 2 weeks/baseline	RP11-229P13.25	ENSG00000260190	-0.159491	0.121609	0.256305	0.614418	0.999946
KSPZV1	1.x8 x 10^6 PfSPZ	pre-immunization baseline	high vs. low CSP-specific IgG response (LFC CSP-specific IgG response 2 weeks/baseline	RPGR	ENSG00000156313	0.0689708	4.3879	0.256298	0.614423	0.999946
KSPZV1	1.x8 x 10^6 PfSPZ	pre-immunization baseline	high vs. low CSP-specific IgG response (LFC CSP-specific IgG response 2 weeks/baseline	TMPRSS11D	ENSG00000153802	0.235622	-0.0772162	0.256288	0.61443	0.999946
KSPZV1	1.x8 x 10^6 PfSPZ	pre-immunization baseline	high vs. low CSP-specific IgG response (LFC CSP-specific IgG response 2 weeks/baseline	PTX4	ENSG00000251692	0.191077	0.0658855	0.256241	0.614462	0.999946
KSPZV1	1.x8 x 10^6 PfSPZ	pre-immunization baseline	high vs. low CSP-specific IgG response (LFC CSP-specific IgG response 2 weeks/baseline	RP11-686D22.8	ENSG00000267745	0.0627554	3.51752	0.256074	0.614577	0.999946
KSPZV1	1.x8 x 10^6 PfSPZ	pre-immunization baseline	high vs. low CSP-specific IgG response (LFC CSP-specific IgG response 2 weeks/baseline	FEM1B	ENSG00000169018	0.0363134	7.28726	0.256024	0.614612	0.999946
KSPZV1	1.x8 x 10^6 PfSPZ	pre-immunization baseline	high vs. low CSP-specific IgG response (LFC CSP-specific IgG response 2 weeks/baseline	RALY-AS1	ENSG00000228265	-0.13549	1.10193	0.255974	0.614646	0.999946
KSPZV1	1.x8 x 10^6 PfSPZ	pre-immunization baseline	high vs. low CSP-specific IgG response (LFC CSP-specific IgG response 2 weeks/baseline	CYREN	ENSG00000122783	0.0530246	6.68122	0.255939	0.61467	0.999946
KSPZV1	1.x8 x 10^6 PfSPZ	pre-immunization baseline	high vs. low CSP-specific IgG response (LFC CSP-specific IgG response 2 weeks/baseline	WASHC1	ENSG00000181404	0.0992956	2.08623	0.255812	0.614758	0.999946
KSPZV1	1.x8 x 10^6 PfSPZ	pre-immunization baseline	high vs. low CSP-specific IgG response (LFC CSP-specific IgG response 2 weeks/baseline	RP11-758H9.2	ENSG00000273702	-0.18808	0.456878	0.255729	0.614815	0.999946
KSPZV1	1.x8 x 10^6 PfSPZ	pre-immunization baseline	high vs. low CSP-specific IgG response (LFC CSP-specific IgG response 2 weeks/baseline	CIAPIN1	ENSG00000005194	-0.0505523	4.13002	0.255652	0.614869	0.999946
KSPZV1	1.x8 x 10^6 PfSPZ	pre-immunization baseline	high vs. low CSP-specific IgG response (LFC CSP-specific IgG response 2 weeks/baseline	APOF	ENSG00000175336	-0.181312	0.28616	0.255555	0.614935	0.999946
KSPZV1	1.x8 x 10^6 PfSPZ	pre-immunization baseline	high vs. low CSP-specific IgG response (LFC CSP-specific IgG response 2 weeks/baseline	RP11-566K11.5	ENSG00000261317	0.0888593	2.40472	0.255528	0.614954	0.999946
KSPZV1	1.x8 x 10^6 PfSPZ	pre-immunization baseline	high vs. low CSP-specific IgG response (LFC CSP-specific IgG response 2 weeks/baseline	WDFY4	ENSG00000128815	0.0550323	7.73389	0.255453	0.615006	0.999946
KSPZV1	1.x8 x 10^6 PfSPZ	pre-immunization baseline	high vs. low CSP-specific IgG response (LFC CSP-specific IgG response 2 weeks/baseline	CTB-181H17.1	ENSG00000272219	0.144739	0.387505	0.25532	0.615098	0.999946
KSPZV1	1.x8 x 10^6 PfSPZ	pre-immunization baseline	high vs. low CSP-specific IgG response (LFC CSP-specific IgG response 2 weeks/baseline	ZNF295-AS1	ENSG00000237232	-0.195533	0.395574	0.255205	0.615177	0.999946
KSPZV1	1.x8 x 10^6 PfSPZ	pre-immunization baseline	high vs. low CSP-specific IgG response (LFC CSP-specific IgG response 2 weeks/baseline	FHL1	ENSG00000022267	0.167673	4.50013	0.255133	0.615227	0.999946
KSPZV1	1.x8 x 10^6 PfSPZ	pre-immunization baseline	high vs. low CSP-specific IgG response (LFC CSP-specific IgG response 2 weeks/baseline	RP4-673M15.1	ENSG00000272768	-0.163241	1.8789	0.25507	0.61527	0.999946
KSPZV1	1.x8 x 10^6 PfSPZ	pre-immunization baseline	high vs. low CSP-specific IgG response (LFC CSP-specific IgG response 2 weeks/baseline	IP6K1	ENSG00000176095	0.0440721	5.81932	0.255048	0.615286	0.999946
KSPZV1	1.x8 x 10^6 PfSPZ	pre-immunization baseline	high vs. low CSP-specific IgG response (LFC CSP-specific IgG response 2 weeks/baseline	SNTB2	ENSG00000168807	0.0780574	5.41543	0.254974	0.615337	0.999946
KSPZV1	1.x8 x 10^6 PfSPZ	pre-immunization baseline	high vs. low CSP-specific IgG response (LFC CSP-specific IgG response 2 weeks/baseline	DHX33	ENSG00000005100	-0.0409647	4.61265	0.254895	0.615392	0.999946
KSPZV1	1.x8 x 10^6 PfSPZ	pre-immunization baseline	high vs. low CSP-specific IgG response (LFC CSP-specific IgG response 2 weeks/baseline	AL133243.2	ENSG00000276517	-0.0927815	3.75475	0.254881	0.615401	0.999946
KSPZV1	1.x8 x 10^6 PfSPZ	pre-immunization baseline	high vs. low CSP-specific IgG response (LFC CSP-specific IgG response 2 weeks/baseline	AC005740.5	ENSG00000254099	-0.119193	1.2608	0.254762	0.615484	0.999946
KSPZV1	1.x8 x 10^6 PfSPZ	pre-immunization baseline	high vs. low CSP-specific IgG response (LFC CSP-specific IgG response 2 weeks/baseline	WASF2	ENSG00000158195	0.0749743	9.16377	0.254751	0.615492	0.999946
KSPZV1	1.x8 x 10^6 PfSPZ	pre-immunization baseline	high vs. low CSP-specific IgG response (LFC CSP-specific IgG response 2 weeks/baseline	ELAPOR2	ENSG00000164659	-0.15024	3.2206	0.254745	0.615495	0.999946
KSPZV1	1.x8 x 10^6 PfSPZ	pre-immunization baseline	high vs. low CSP-specific IgG response (LFC CSP-specific IgG response 2 weeks/baseline	STK32C	ENSG00000165752	0.114156	2.09362	0.254726	0.615508	0.999946
KSPZV1	1.x8 x 10^6 PfSPZ	pre-immunization baseline	high vs. low CSP-specific IgG response (LFC CSP-specific IgG response 2 weeks/baseline	PLIN5	ENSG00000214456	0.19844	1.41052	0.254701	0.615526	0.999946
KSPZV1	1.x8 x 10^6 PfSPZ	pre-immunization baseline	high vs. low CSP-specific IgG response (LFC CSP-specific IgG response 2 weeks/baseline	EXO5	ENSG00000164002	-0.0707789	2.7455	0.254667	0.615549	0.999946
KSPZV1	1.x8 x 10^6 PfSPZ	pre-immunization baseline	high vs. low CSP-specific IgG response (LFC CSP-specific IgG response 2 weeks/baseline	KAT8	ENSG00000103510	0.0355235	4.90901	0.254625	0.615578	0.999946
KSPZV1	1.x8 x 10^6 PfSPZ	pre-immunization baseline	high vs. low CSP-specific IgG response (LFC CSP-specific IgG response 2 weeks/baseline	SDE2	ENSG00000143751	0.0571379	5.83946	0.25462	0.615582	0.999946
KSPZV1	1.x8 x 10^6 PfSPZ	pre-immunization baseline	high vs. low CSP-specific IgG response (LFC CSP-specific IgG response 2 weeks/baseline	SOX10	ENSG00000100146	-0.193095	0.961097	0.254479	0.615679	0.999946
KSPZV1	1.x8 x 10^6 PfSPZ	pre-immunization baseline	high vs. low CSP-specific IgG response (LFC CSP-specific IgG response 2 weeks/baseline	KCNJ13	ENSG00000115474	-0.098078	2.89907	0.25445	0.6157	0.999946
KSPZV1	1.x8 x 10^6 PfSPZ	pre-immunization baseline	high vs. low CSP-specific IgG response (LFC CSP-specific IgG response 2 weeks/baseline	HELZ	ENSG00000198265	0.0265094	8.46155	0.254273	0.615822	0.999946
KSPZV1	1.x8 x 10^6 PfSPZ	pre-immunization baseline	high vs. low CSP-specific IgG response (LFC CSP-specific IgG response 2 weeks/baseline	P4HB	ENSG00000185624	0.0493576	7.07724	0.254236	0.615848	0.999946
KSPZV1	1.x8 x 10^6 PfSPZ	pre-immunization baseline	high vs. low CSP-specific IgG response (LFC CSP-specific IgG response 2 weeks/baseline	STRN4	ENSG00000090372	0.0451935	5.456	0.254002	0.61601	0.999946
KSPZV1	1.x8 x 10^6 PfSPZ	pre-immunization baseline	high vs. low CSP-specific IgG response (LFC CSP-specific IgG response 2 weeks/baseline	TSPAN18	ENSG00000157570	0.0761235	4.62955	0.253981	0.616025	0.999946
KSPZV1	1.x8 x 10^6 PfSPZ	pre-immunization baseline	high vs. low CSP-specific IgG response (LFC CSP-specific IgG response 2 weeks/baseline	MOCS2	ENSG00000164172	-0.0672335	4.89919	0.253978	0.616027	0.999946
KSPZV1	1.x8 x 10^6 PfSPZ	pre-immunization baseline	high vs. low CSP-specific IgG response (LFC CSP-specific IgG response 2 weeks/baseline	PROSER1	ENSG00000120685	0.0341719	6.70439	0.253962	0.616038	0.999946
KSPZV1	1.x8 x 10^6 PfSPZ	pre-immunization baseline	high vs. low CSP-specific IgG response (LFC CSP-specific IgG response 2 weeks/baseline	RAP1GDS1	ENSG00000138698	0.0350837	6.37728	0.253916	0.61607	0.999946
KSPZV1	1.x8 x 10^6 PfSPZ	pre-immunization baseline	high vs. low CSP-specific IgG response (LFC CSP-specific IgG response 2 weeks/baseline	PLAA	ENSG00000137055	0.0428564	5.3737	0.253715	0.616209	0.999946
KSPZV1	1.x8 x 10^6 PfSPZ	pre-immunization baseline	high vs. low CSP-specific IgG response (LFC CSP-specific IgG response 2 weeks/baseline	NAA25	ENSG00000111300	-0.0361735	6.21396	0.253495	0.616362	0.999946
KSPZV1	1.x8 x 10^6 PfSPZ	pre-immunization baseline	high vs. low CSP-specific IgG response (LFC CSP-specific IgG response 2 weeks/baseline	GTF2F1	ENSG00000125651	-0.05404	4.34912	0.253389	0.616435	0.999946
KSPZV1	1.x8 x 10^6 PfSPZ	pre-immunization baseline	high vs. low CSP-specific IgG response (LFC CSP-specific IgG response 2 weeks/baseline	C12orf29	ENSG00000133641	-0.0594246	4.96951	0.253377	0.616443	0.999946
KSPZV1	1.x8 x 10^6 PfSPZ	pre-immunization baseline	high vs. low CSP-specific IgG response (LFC CSP-specific IgG response 2 weeks/baseline	AC055764.1	ENSG00000234136	-0.130992	0.137288	0.253349	0.616463	0.999946
KSPZV1	1.x8 x 10^6 PfSPZ	pre-immunization baseline	high vs. low CSP-specific IgG response (LFC CSP-specific IgG response 2 weeks/baseline	KRT1	ENSG00000167768	0.225578	6.79851	0.253316	0.616486	0.999946
KSPZV1	1.x8 x 10^6 PfSPZ	pre-immunization baseline	high vs. low CSP-specific IgG response (LFC CSP-specific IgG response 2 weeks/baseline	UST	ENSG00000111962	0.0586297	4.09471	0.253258	0.616526	0.999946
KSPZV1	1.x8 x 10^6 PfSPZ	pre-immunization baseline	high vs. low CSP-specific IgG response (LFC CSP-specific IgG response 2 weeks/baseline	PTGES2	ENSG00000148334	-0.0664713	3.56572	0.253231	0.616545	0.999946
KSPZV1	1.x8 x 10^6 PfSPZ	pre-immunization baseline	high vs. low CSP-specific IgG response (LFC CSP-specific IgG response 2 weeks/baseline	FAF1-AS1	ENSG00000225767	-0.0956976	0.628732	0.253176	0.616583	0.999946
KSPZV1	1.x8 x 10^6 PfSPZ	pre-immunization baseline	high vs. low CSP-specific IgG response (LFC CSP-specific IgG response 2 weeks/baseline	SREBF2-AS1	ENSG00000184068	-0.0722711	3.54323	0.25313	0.616615	0.999946
KSPZV1	1.x8 x 10^6 PfSPZ	pre-immunization baseline	high vs. low CSP-specific IgG response (LFC CSP-specific IgG response 2 weeks/baseline	PGAP3	ENSG00000161395	-0.0676707	3.11178	0.253076	0.616653	0.999946
KSPZV1	1.x8 x 10^6 PfSPZ	pre-immunization baseline	high vs. low CSP-specific IgG response (LFC CSP-specific IgG response 2 weeks/baseline	RP11-762H8.4	ENSG00000272418	-0.131148	1.54389	0.253018	0.616693	0.999946
KSPZV1	1.x8 x 10^6 PfSPZ	pre-immunization baseline	high vs. low CSP-specific IgG response (LFC CSP-specific IgG response 2 weeks/baseline	RP11-441O15.3	ENSG00000224934	-0.103073	2.61969	0.252827	0.616826	0.999946
KSPZV1	1.x8 x 10^6 PfSPZ	pre-immunization baseline	high vs. low CSP-specific IgG response (LFC CSP-specific IgG response 2 weeks/baseline	AL023806.1	ENSG00000280184	0.151165	0.797055	0.252763	0.61687	0.999946
KSPZV1	1.x8 x 10^6 PfSPZ	pre-immunization baseline	high vs. low CSP-specific IgG response (LFC CSP-specific IgG response 2 weeks/baseline	RP11-389C8.3	ENSG00000272365	-0.148687	0.662882	0.252631	0.616962	0.999946
KSPZV1	1.x8 x 10^6 PfSPZ	pre-immunization baseline	high vs. low CSP-specific IgG response (LFC CSP-specific IgG response 2 weeks/baseline	ZBTB8OS	ENSG00000176261	-0.0534536	3.79991	0.252623	0.616967	0.999946
KSPZV1	1.x8 x 10^6 PfSPZ	pre-immunization baseline	high vs. low CSP-specific IgG response (LFC CSP-specific IgG response 2 weeks/baseline	GMPPA	ENSG00000144591	-0.0564972	4.46198	0.252563	0.617009	0.999946
KSPZV1	1.x8 x 10^6 PfSPZ	pre-immunization baseline	high vs. low CSP-specific IgG response (LFC CSP-specific IgG response 2 weeks/baseline	CTB-31O20.3	ENSG00000267007	0.0902934	1.36962	0.252552	0.617017	0.999946
KSPZV1	1.x8 x 10^6 PfSPZ	pre-immunization baseline	high vs. low CSP-specific IgG response (LFC CSP-specific IgG response 2 weeks/baseline	AP3M1	ENSG00000185009	-0.0298787	6.91705	0.252548	0.61702	0.999946
KSPZV1	1.x8 x 10^6 PfSPZ	pre-immunization baseline	high vs. low CSP-specific IgG response (LFC CSP-specific IgG response 2 weeks/baseline	NDRG3	ENSG00000101079	0.0399646	5.92541	0.252477	0.617069	0.999946
KSPZV1	1.x8 x 10^6 PfSPZ	pre-immunization baseline	high vs. low CSP-specific IgG response (LFC CSP-specific IgG response 2 weeks/baseline	C11orf58	ENSG00000110696	-0.0403238	7.66507	0.25239	0.61713	0.999946
KSPZV1	1.x8 x 10^6 PfSPZ	pre-immunization baseline	high vs. low CSP-specific IgG response (LFC CSP-specific IgG response 2 weeks/baseline	CXCL9	ENSG00000138755	0.261785	-0.37105	0.252245	0.617231	0.999946
KSPZV1	1.x8 x 10^6 PfSPZ	pre-immunization baseline	high vs. low CSP-specific IgG response (LFC CSP-specific IgG response 2 weeks/baseline	RBM3	ENSG00000102317	0.0687501	7.33319	0.252206	0.617258	0.999946
KSPZV1	1.x8 x 10^6 PfSPZ	pre-immunization baseline	high vs. low CSP-specific IgG response (LFC CSP-specific IgG response 2 weeks/baseline	NARS1	ENSG00000134440	0.0335268	6.35782	0.252088	0.61734	0.999946
KSPZV1	1.x8 x 10^6 PfSPZ	pre-immunization baseline	high vs. low CSP-specific IgG response (LFC CSP-specific IgG response 2 weeks/baseline	NAA20	ENSG00000173418	0.0430334	4.24503	0.252006	0.617397	0.999946
KSPZV1	1.x8 x 10^6 PfSPZ	pre-immunization baseline	high vs. low CSP-specific IgG response (LFC CSP-specific IgG response 2 weeks/baseline	GNPTG	ENSG00000090581	0.0385313	4.53801	0.251952	0.617435	0.999946
KSPZV1	1.x8 x 10^6 PfSPZ	pre-immunization baseline	high vs. low CSP-specific IgG response (LFC CSP-specific IgG response 2 weeks/baseline	RP11-83B20.2	ENSG00000279527	0.149471	0.363554	0.251872	0.61749	0.999946
KSPZV1	1.x8 x 10^6 PfSPZ	pre-immunization baseline	high vs. low CSP-specific IgG response (LFC CSP-specific IgG response 2 weeks/baseline	QPCTL	ENSG00000011478	-0.123382	1.5505	0.251853	0.617504	0.999946
KSPZV1	1.x8 x 10^6 PfSPZ	pre-immunization baseline	high vs. low CSP-specific IgG response (LFC CSP-specific IgG response 2 weeks/baseline	AFAP1-AS1	ENSG00000272620	0.231026	1.01275	0.251799	0.617541	0.999946
KSPZV1	1.x8 x 10^6 PfSPZ	pre-immunization baseline	high vs. low CSP-specific IgG response (LFC CSP-specific IgG response 2 weeks/baseline	LA16c-312E8.4	ENSG00000279930	0.286307	-0.0578959	0.251739	0.617583	0.999946
KSPZV1	1.x8 x 10^6 PfSPZ	pre-immunization baseline	high vs. low CSP-specific IgG response (LFC CSP-specific IgG response 2 weeks/baseline	AIRE	ENSG00000160224	0.149626	1.55437	0.251733	0.617587	0.999946
KSPZV1	1.x8 x 10^6 PfSPZ	pre-immunization baseline	high vs. low CSP-specific IgG response (LFC CSP-specific IgG response 2 weeks/baseline	ARL14EP	ENSG00000152219	0.056205	6.04691	0.251722	0.617595	0.999946
KSPZV1	1.x8 x 10^6 PfSPZ	pre-immunization baseline	high vs. low CSP-specific IgG response (LFC CSP-specific IgG response 2 weeks/baseline	ISY1	ENSG00000240682	0.0463419	3.91474	0.251686	0.61762	0.999946
KSPZV1	1.x8 x 10^6 PfSPZ	pre-immunization baseline	high vs. low CSP-specific IgG response (LFC CSP-specific IgG response 2 weeks/baseline	XPO1	ENSG00000082898	-0.0366983	8.23958	0.251653	0.617643	0.999946
KSPZV1	1.x8 x 10^6 PfSPZ	pre-immunization baseline	high vs. low CSP-specific IgG response (LFC CSP-specific IgG response 2 weeks/baseline	AE000661.37	ENSG00000251002	0.095175	4.7503	0.251448	0.617786	0.999946
KSPZV1	1.x8 x 10^6 PfSPZ	pre-immunization baseline	high vs. low CSP-specific IgG response (LFC CSP-specific IgG response 2 weeks/baseline	POLE3	ENSG00000148229	-0.042352	5.12642	0.251443	0.617789	0.999946
KSPZV1	1.x8 x 10^6 PfSPZ	pre-immunization baseline	high vs. low CSP-specific IgG response (LFC CSP-specific IgG response 2 weeks/baseline	SURF1	ENSG00000148290	-0.0489046	3.74263	0.251395	0.617823	0.999946
KSPZV1	1.x8 x 10^6 PfSPZ	pre-immunization baseline	high vs. low CSP-specific IgG response (LFC CSP-specific IgG response 2 weeks/baseline	KLF6	ENSG00000067082	0.036679	8.51039	0.251303	0.617887	0.999946
KSPZV1	1.x8 x 10^6 PfSPZ	pre-immunization baseline	high vs. low CSP-specific IgG response (LFC CSP-specific IgG response 2 weeks/baseline	VPS54	ENSG00000143952	-0.0338969	5.87379	0.251193	0.617964	0.999946
KSPZV1	1.x8 x 10^6 PfSPZ	pre-immunization baseline	high vs. low CSP-specific IgG response (LFC CSP-specific IgG response 2 weeks/baseline	SH2D3A	ENSG00000125731	0.04924	3.69412	0.251182	0.617972	0.999946
KSPZV1	1.x8 x 10^6 PfSPZ	pre-immunization baseline	high vs. low CSP-specific IgG response (LFC CSP-specific IgG response 2 weeks/baseline	AP000295.9	ENSG00000249624	0.0331485	6.38082	0.251004	0.618096	0.999946
KSPZV1	1.x8 x 10^6 PfSPZ	pre-immunization baseline	high vs. low CSP-specific IgG response (LFC CSP-specific IgG response 2 weeks/baseline	RP11-273B20.1	ENSG00000256967	0.151124	1.16681	0.250857	0.618199	0.999946
KSPZV1	1.x8 x 10^6 PfSPZ	pre-immunization baseline	high vs. low CSP-specific IgG response (LFC CSP-specific IgG response 2 weeks/baseline	STRN3	ENSG00000196792	-0.0546799	5.74219	0.25084	0.61821	0.999946
KSPZV1	1.x8 x 10^6 PfSPZ	pre-immunization baseline	high vs. low CSP-specific IgG response (LFC CSP-specific IgG response 2 weeks/baseline	TTC30B	ENSG00000196659	-0.0883263	3.43091	0.250813	0.618229	0.999946
KSPZV1	1.x8 x 10^6 PfSPZ	pre-immunization baseline	high vs. low CSP-specific IgG response (LFC CSP-specific IgG response 2 weeks/baseline	UBALD2	ENSG00000185262	-0.0760914	6.38038	0.25067	0.61833	0.999946
KSPZV1	1.x8 x 10^6 PfSPZ	pre-immunization baseline	high vs. low CSP-specific IgG response (LFC CSP-specific IgG response 2 weeks/baseline	PAFAH1B3	ENSG00000079462	-0.098404	2.03133	0.25058	0.618393	0.999946
KSPZV1	1.x8 x 10^6 PfSPZ	pre-immunization baseline	high vs. low CSP-specific IgG response (LFC CSP-specific IgG response 2 weeks/baseline	SLC35F6	ENSG00000213699	-0.029464	5.90689	0.250471	0.618469	0.999946
KSPZV1	1.x8 x 10^6 PfSPZ	pre-immunization baseline	high vs. low CSP-specific IgG response (LFC CSP-specific IgG response 2 weeks/baseline	KDSR-DT	ENSG00000267390	-0.124893	0.695135	0.250439	0.618491	0.999946
KSPZV1	1.x8 x 10^6 PfSPZ	pre-immunization baseline	high vs. low CSP-specific IgG response (LFC CSP-specific IgG response 2 weeks/baseline	GALT	ENSG00000213930	-0.0434609	4.86265	0.250378	0.618533	0.999946
KSPZV1	1.x8 x 10^6 PfSPZ	pre-immunization baseline	high vs. low CSP-specific IgG response (LFC CSP-specific IgG response 2 weeks/baseline	XKR6	ENSG00000171044	-0.0914601	2.61681	0.250322	0.618573	0.999946
KSPZV1	1.x8 x 10^6 PfSPZ	pre-immunization baseline	high vs. low CSP-specific IgG response (LFC CSP-specific IgG response 2 weeks/baseline	LINC00412	ENSG00000234772	-0.162798	-0.408191	0.250142	0.618698	0.999946
KSPZV1	1.x8 x 10^6 PfSPZ	pre-immunization baseline	high vs. low CSP-specific IgG response (LFC CSP-specific IgG response 2 weeks/baseline	CYB5R1	ENSG00000159348	0.0569477	3.97887	0.250139	0.618701	0.999946
KSPZV1	1.x8 x 10^6 PfSPZ	pre-immunization baseline	high vs. low CSP-specific IgG response (LFC CSP-specific IgG response 2 weeks/baseline	MTA1	ENSG00000182979	-0.044493	5.10819	0.250022	0.618782	0.999946
KSPZV1	1.x8 x 10^6 PfSPZ	pre-immunization baseline	high vs. low CSP-specific IgG response (LFC CSP-specific IgG response 2 weeks/baseline	GRIP1	ENSG00000155974	-0.0679745	3.83762	0.25	0.618798	0.999946
KSPZV1	1.x8 x 10^6 PfSPZ	pre-immunization baseline	high vs. low CSP-specific IgG response (LFC CSP-specific IgG response 2 weeks/baseline	MIS18A	ENSG00000159055	0.0899784	2.2071	0.249786	0.618948	0.999946
KSPZV1	1.x8 x 10^6 PfSPZ	pre-immunization baseline	high vs. low CSP-specific IgG response (LFC CSP-specific IgG response 2 weeks/baseline	AGPS	ENSG00000018510	0.0396035	6.51413	0.249671	0.619029	0.999946
KSPZV1	1.x8 x 10^6 PfSPZ	pre-immunization baseline	high vs. low CSP-specific IgG response (LFC CSP-specific IgG response 2 weeks/baseline	FCGR1B	ENSG00000198019	0.143574	4.37421	0.249539	0.619121	0.999946
KSPZV1	1.x8 x 10^6 PfSPZ	pre-immunization baseline	high vs. low CSP-specific IgG response (LFC CSP-specific IgG response 2 weeks/baseline	CTD-2589H19.6	ENSG00000271781	-0.204707	0.285123	0.249517	0.619136	0.999946
KSPZV1	1.x8 x 10^6 PfSPZ	pre-immunization baseline	high vs. low CSP-specific IgG response (LFC CSP-specific IgG response 2 weeks/baseline	ODAD3	ENSG00000198003	0.160127	0.408126	0.249447	0.619186	0.999946
KSPZV1	1.x8 x 10^6 PfSPZ	pre-immunization baseline	high vs. low CSP-specific IgG response (LFC CSP-specific IgG response 2 weeks/baseline	CSPP1	ENSG00000104218	-0.0423702	5.40907	0.249354	0.61925	0.999946
KSPZV1	1.x8 x 10^6 PfSPZ	pre-immunization baseline	high vs. low CSP-specific IgG response (LFC CSP-specific IgG response 2 weeks/baseline	RIC8B	ENSG00000111785	-0.0717405	4.81486	0.249336	0.619264	0.999946
KSPZV1	1.x8 x 10^6 PfSPZ	pre-immunization baseline	high vs. low CSP-specific IgG response (LFC CSP-specific IgG response 2 weeks/baseline	MIS18BP1	ENSG00000129534	0.0435493	7.11996	0.249281	0.619302	0.999946
KSPZV1	1.x8 x 10^6 PfSPZ	pre-immunization baseline	high vs. low CSP-specific IgG response (LFC CSP-specific IgG response 2 weeks/baseline	FKBP8	ENSG00000105701	0.178768	9.07271	0.249271	0.619309	0.999946
KSPZV1	1.x8 x 10^6 PfSPZ	pre-immunization baseline	high vs. low CSP-specific IgG response (LFC CSP-specific IgG response 2 weeks/baseline	ITPRIPL2	ENSG00000205730	0.064211	4.77468	0.248947	0.619537	0.999946
KSPZV1	1.x8 x 10^6 PfSPZ	pre-immunization baseline	high vs. low CSP-specific IgG response (LFC CSP-specific IgG response 2 weeks/baseline	TRAK1	ENSG00000182606	-0.0336245	7.03713	0.248942	0.61954	0.999946
KSPZV1	1.x8 x 10^6 PfSPZ	pre-immunization baseline	high vs. low CSP-specific IgG response (LFC CSP-specific IgG response 2 weeks/baseline	AC005606.14	ENSG00000261790	0.126307	0.714957	0.24892	0.619555	0.999946
KSPZV1	1.x8 x 10^6 PfSPZ	pre-immunization baseline	high vs. low CSP-specific IgG response (LFC CSP-specific IgG response 2 weeks/baseline	RP11-68I3.11	ENSG00000265625	-0.0651006	3.42391	0.248883	0.619581	0.999946
KSPZV1	1.x8 x 10^6 PfSPZ	pre-immunization baseline	high vs. low CSP-specific IgG response (LFC CSP-specific IgG response 2 weeks/baseline	CCDC30	ENSG00000186409	0.117574	3.26569	0.248767	0.619663	0.999946
KSPZV1	1.x8 x 10^6 PfSPZ	pre-immunization baseline	high vs. low CSP-specific IgG response (LFC CSP-specific IgG response 2 weeks/baseline	TMEM175	ENSG00000127419	0.0568535	4.50842	0.248759	0.619669	0.999946
KSPZV1	1.x8 x 10^6 PfSPZ	pre-immunization baseline	high vs. low CSP-specific IgG response (LFC CSP-specific IgG response 2 weeks/baseline	RGMB	ENSG00000174136	0.0560534	3.92601	0.248733	0.619686	0.999946
KSPZV1	1.x8 x 10^6 PfSPZ	pre-immunization baseline	high vs. low CSP-specific IgG response (LFC CSP-specific IgG response 2 weeks/baseline	ZNF781	ENSG00000196381	0.128466	1.76886	0.248704	0.619707	0.999946
KSPZV1	1.x8 x 10^6 PfSPZ	pre-immunization baseline	high vs. low CSP-specific IgG response (LFC CSP-specific IgG response 2 weeks/baseline	GUCD1	ENSG00000138867	0.0754948	7.67306	0.248688	0.619718	0.999946
KSPZV1	1.x8 x 10^6 PfSPZ	pre-immunization baseline	high vs. low CSP-specific IgG response (LFC CSP-specific IgG response 2 weeks/baseline	SLC7A8	ENSG00000092068	0.231172	0.91548	0.248438	0.619894	0.999946
KSPZV1	1.x8 x 10^6 PfSPZ	pre-immunization baseline	high vs. low CSP-specific IgG response (LFC CSP-specific IgG response 2 weeks/baseline	ANKRD54	ENSG00000100124	-0.0490044	3.46112	0.248195	0.620065	0.999946
KSPZV1	1.x8 x 10^6 PfSPZ	pre-immunization baseline	high vs. low CSP-specific IgG response (LFC CSP-specific IgG response 2 weeks/baseline	CD274	ENSG00000120217	0.123216	4.46481	0.247976	0.620219	0.999946
KSPZV1	1.x8 x 10^6 PfSPZ	pre-immunization baseline	high vs. low CSP-specific IgG response (LFC CSP-specific IgG response 2 weeks/baseline	TIMD4	ENSG00000145850	0.162117	1.2258	0.247969	0.620224	0.999946
KSPZV1	1.x8 x 10^6 PfSPZ	pre-immunization baseline	high vs. low CSP-specific IgG response (LFC CSP-specific IgG response 2 weeks/baseline	RP11-158L12.4	ENSG00000279233	-0.200466	0.872362	0.24788	0.620287	0.999946
KSPZV1	1.x8 x 10^6 PfSPZ	pre-immunization baseline	high vs. low CSP-specific IgG response (LFC CSP-specific IgG response 2 weeks/baseline	RP11-463J10.3	ENSG00000259007	0.049435	4.50628	0.247862	0.620299	0.999946
KSPZV1	1.x8 x 10^6 PfSPZ	pre-immunization baseline	high vs. low CSP-specific IgG response (LFC CSP-specific IgG response 2 weeks/baseline	AGPAT1	ENSG00000204310	-0.382688	1.45954	0.247847	0.620309	0.999946
KSPZV1	1.x8 x 10^6 PfSPZ	pre-immunization baseline	high vs. low CSP-specific IgG response (LFC CSP-specific IgG response 2 weeks/baseline	CTC-461F20.1	ENSG00000250415	-0.162269	-0.411756	0.247799	0.620343	0.999946
KSPZV1	1.x8 x 10^6 PfSPZ	pre-immunization baseline	high vs. low CSP-specific IgG response (LFC CSP-specific IgG response 2 weeks/baseline	ACP1	ENSG00000143727	-0.0866829	6.35933	0.247563	0.620509	0.999946
KSPZV1	1.x8 x 10^6 PfSPZ	pre-immunization baseline	high vs. low CSP-specific IgG response (LFC CSP-specific IgG response 2 weeks/baseline	TNFRSF10A-AS1	ENSG00000253930	0.0959178	1.74806	0.247291	0.620701	0.999946
KSPZV1	1.x8 x 10^6 PfSPZ	pre-immunization baseline	high vs. low CSP-specific IgG response (LFC CSP-specific IgG response 2 weeks/baseline	TTC19	ENSG00000011295	-0.0346146	5.74487	0.24726	0.620723	0.999946
KSPZV1	1.x8 x 10^6 PfSPZ	pre-immunization baseline	high vs. low CSP-specific IgG response (LFC CSP-specific IgG response 2 weeks/baseline	CEP104	ENSG00000116198	0.0280386	5.80298	0.2472	0.620765	0.999946
KSPZV1	1.x8 x 10^6 PfSPZ	pre-immunization baseline	high vs. low CSP-specific IgG response (LFC CSP-specific IgG response 2 weeks/baseline	RP11-705C15.5	ENSG00000272917	0.0490391	3.96463	0.247197	0.620768	0.999946
KSPZV1	1.x8 x 10^6 PfSPZ	pre-immunization baseline	high vs. low CSP-specific IgG response (LFC CSP-specific IgG response 2 weeks/baseline	ZBTB40-IT1	ENSG00000237200	0.128117	0.196801	0.247123	0.62082	0.999946
KSPZV1	1.x8 x 10^6 PfSPZ	pre-immunization baseline	high vs. low CSP-specific IgG response (LFC CSP-specific IgG response 2 weeks/baseline	RABGAP1L	ENSG00000152061	0.0315677	7.99959	0.247082	0.620849	0.999946
KSPZV1	1.x8 x 10^6 PfSPZ	pre-immunization baseline	high vs. low CSP-specific IgG response (LFC CSP-specific IgG response 2 weeks/baseline	TNFAIP3	ENSG00000118503	0.0303058	6.88772	0.247058	0.620866	0.999946
KSPZV1	1.x8 x 10^6 PfSPZ	pre-immunization baseline	high vs. low CSP-specific IgG response (LFC CSP-specific IgG response 2 weeks/baseline	RP11-321A17.6	ENSG00000276995	-0.173257	-0.386954	0.246996	0.620909	0.999946
KSPZV1	1.x8 x 10^6 PfSPZ	pre-immunization baseline	high vs. low CSP-specific IgG response (LFC CSP-specific IgG response 2 weeks/baseline	CCN6	ENSG00000112761	0.181618	0.422721	0.246898	0.620978	0.999946
KSPZV1	1.x8 x 10^6 PfSPZ	pre-immunization baseline	high vs. low CSP-specific IgG response (LFC CSP-specific IgG response 2 weeks/baseline	BAG2	ENSG00000112208	-0.0823749	4.23184	0.246874	0.620996	0.999946
KSPZV1	1.x8 x 10^6 PfSPZ	pre-immunization baseline	high vs. low CSP-specific IgG response (LFC CSP-specific IgG response 2 weeks/baseline	GALE	ENSG00000117308	-0.107819	2.15678	0.24687	0.620998	0.999946
KSPZV1	1.x8 x 10^6 PfSPZ	pre-immunization baseline	high vs. low CSP-specific IgG response (LFC CSP-specific IgG response 2 weeks/baseline	MRPS15	ENSG00000116898	-0.0516114	4.31364	0.246682	0.621131	0.999946
KSPZV1	1.x8 x 10^6 PfSPZ	pre-immunization baseline	high vs. low CSP-specific IgG response (LFC CSP-specific IgG response 2 weeks/baseline	HERPUD2	ENSG00000122557	0.0281449	6.73066	0.246554	0.621221	0.999946
KSPZV1	1.x8 x 10^6 PfSPZ	pre-immunization baseline	high vs. low CSP-specific IgG response (LFC CSP-specific IgG response 2 weeks/baseline	NXPH3	ENSG00000182575	-0.225614	0.805508	0.246541	0.62123	0.999946
KSPZV1	1.x8 x 10^6 PfSPZ	pre-immunization baseline	high vs. low CSP-specific IgG response (LFC CSP-specific IgG response 2 weeks/baseline	C17orf67	ENSG00000214226	-0.0851935	2.75331	0.246492	0.621265	0.999946
KSPZV1	1.x8 x 10^6 PfSPZ	pre-immunization baseline	high vs. low CSP-specific IgG response (LFC CSP-specific IgG response 2 weeks/baseline	TBRG1	ENSG00000154144	0.0298715	6.2469	0.246311	0.621393	0.999946
KSPZV1	1.x8 x 10^6 PfSPZ	pre-immunization baseline	high vs. low CSP-specific IgG response (LFC CSP-specific IgG response 2 weeks/baseline	CAT	ENSG00000121691	0.113218	7.64294	0.246217	0.621459	0.999946
KSPZV1	1.x8 x 10^6 PfSPZ	pre-immunization baseline	high vs. low CSP-specific IgG response (LFC CSP-specific IgG response 2 weeks/baseline	PLD4	ENSG00000166428	0.0722778	4.99553	0.246126	0.621524	0.999946
KSPZV1	1.x8 x 10^6 PfSPZ	pre-immunization baseline	high vs. low CSP-specific IgG response (LFC CSP-specific IgG response 2 weeks/baseline	POLG	ENSG00000140521	-0.0390905	5.51707	0.246093	0.621547	0.999946
KSPZV1	1.x8 x 10^6 PfSPZ	pre-immunization baseline	high vs. low CSP-specific IgG response (LFC CSP-specific IgG response 2 weeks/baseline	ITPA	ENSG00000125877	-0.045595	3.43032	0.245995	0.621616	0.999946
KSPZV1	1.x8 x 10^6 PfSPZ	pre-immunization baseline	high vs. low CSP-specific IgG response (LFC CSP-specific IgG response 2 weeks/baseline	KLHDC8A	ENSG00000162873	-0.278988	0.707671	0.245948	0.62165	0.999946
KSPZV1	1.x8 x 10^6 PfSPZ	pre-immunization baseline	high vs. low CSP-specific IgG response (LFC CSP-specific IgG response 2 weeks/baseline	RP11-631N16.2	ENSG00000257354	-0.0989467	3.43576	0.245913	0.621675	0.999946
KSPZV1	1.x8 x 10^6 PfSPZ	pre-immunization baseline	high vs. low CSP-specific IgG response (LFC CSP-specific IgG response 2 weeks/baseline	RP11-435O5.5	ENSG00000271155	-0.175519	1.14464	0.245894	0.621688	0.999946
KSPZV1	1.x8 x 10^6 PfSPZ	pre-immunization baseline	high vs. low CSP-specific IgG response (LFC CSP-specific IgG response 2 weeks/baseline	CFAP206	ENSG00000272514	0.0485375	4.7654	0.245854	0.621716	0.999946
KSPZV1	1.x8 x 10^6 PfSPZ	pre-immunization baseline	high vs. low CSP-specific IgG response (LFC CSP-specific IgG response 2 weeks/baseline	OPN3	ENSG00000054277	0.0427982	6.13605	0.245806	0.62175	0.999946
KSPZV1	1.x8 x 10^6 PfSPZ	pre-immunization baseline	high vs. low CSP-specific IgG response (LFC CSP-specific IgG response 2 weeks/baseline	GSTK1	ENSG00000197448	0.0256987	7.12727	0.245487	0.621976	0.999946
KSPZV1	1.x8 x 10^6 PfSPZ	pre-immunization baseline	high vs. low CSP-specific IgG response (LFC CSP-specific IgG response 2 weeks/baseline	RP11-473O4.4	ENSG00000254263	-0.0931446	1.54895	0.245474	0.621985	0.999946
KSPZV1	1.x8 x 10^6 PfSPZ	pre-immunization baseline	high vs. low CSP-specific IgG response (LFC CSP-specific IgG response 2 weeks/baseline	BMI1	ENSG00000168283	-0.0407742	6.1225	0.245447	0.622004	0.999946
KSPZV1	1.x8 x 10^6 PfSPZ	pre-immunization baseline	high vs. low CSP-specific IgG response (LFC CSP-specific IgG response 2 weeks/baseline	PHACTR2-AS1	ENSG00000235740	0.0997051	2.16326	0.245337	0.622082	0.999946
KSPZV1	1.x8 x 10^6 PfSPZ	pre-immunization baseline	high vs. low CSP-specific IgG response (LFC CSP-specific IgG response 2 weeks/baseline	KCND3	ENSG00000171385	0.182575	0.926628	0.245247	0.622146	0.999946
KSPZV1	1.x8 x 10^6 PfSPZ	pre-immunization baseline	high vs. low CSP-specific IgG response (LFC CSP-specific IgG response 2 weeks/baseline	CCR3	ENSG00000183625	0.138963	3.53577	0.245123	0.622234	0.999946
KSPZV1	1.x8 x 10^6 PfSPZ	pre-immunization baseline	high vs. low CSP-specific IgG response (LFC CSP-specific IgG response 2 weeks/baseline	TRAV24	ENSG00000211805	-0.121042	1.20833	0.245094	0.622255	0.999946
KSPZV1	1.x8 x 10^6 PfSPZ	pre-immunization baseline	high vs. low CSP-specific IgG response (LFC CSP-specific IgG response 2 weeks/baseline	NAA35	ENSG00000135040	0.044261	4.30802	0.245004	0.622318	0.999946
KSPZV1	1.x8 x 10^6 PfSPZ	pre-immunization baseline	high vs. low CSP-specific IgG response (LFC CSP-specific IgG response 2 weeks/baseline	MSANTD1	ENSG00000188981	-0.284099	1.31688	0.24499	0.622328	0.999946
KSPZV1	1.x8 x 10^6 PfSPZ	pre-immunization baseline	high vs. low CSP-specific IgG response (LFC CSP-specific IgG response 2 weeks/baseline	RP11-688G15.3	ENSG00000258749	-0.111695	1.08428	0.244952	0.622355	0.999946
KSPZV1	1.x8 x 10^6 PfSPZ	pre-immunization baseline	high vs. low CSP-specific IgG response (LFC CSP-specific IgG response 2 weeks/baseline	C6orf89	ENSG00000198663	0.0250392	6.33866	0.244919	0.622379	0.999946
KSPZV1	1.x8 x 10^6 PfSPZ	pre-immunization baseline	high vs. low CSP-specific IgG response (LFC CSP-specific IgG response 2 weeks/baseline	RP11-1399P15.1	ENSG00000273445	-0.155446	0.860169	0.244833	0.622439	0.999946
KSPZV1	1.x8 x 10^6 PfSPZ	pre-immunization baseline	high vs. low CSP-specific IgG response (LFC CSP-specific IgG response 2 weeks/baseline	CXXC5-AS1	ENSG00000250635	-0.157518	0.81906	0.244785	0.622474	0.999946
KSPZV1	1.x8 x 10^6 PfSPZ	pre-immunization baseline	high vs. low CSP-specific IgG response (LFC CSP-specific IgG response 2 weeks/baseline	CCDC180	ENSG00000197816	-0.108542	3.47839	0.2447	0.622534	0.999946
KSPZV1	1.x8 x 10^6 PfSPZ	pre-immunization baseline	high vs. low CSP-specific IgG response (LFC CSP-specific IgG response 2 weeks/baseline	LINC00937	ENSG00000226091	0.204937	0.777682	0.244673	0.622553	0.999946
KSPZV1	1.x8 x 10^6 PfSPZ	pre-immunization baseline	high vs. low CSP-specific IgG response (LFC CSP-specific IgG response 2 weeks/baseline	TRMT10B	ENSG00000165275	-0.041754	4.69763	0.244672	0.622554	0.999946
KSPZV1	1.x8 x 10^6 PfSPZ	pre-immunization baseline	high vs. low CSP-specific IgG response (LFC CSP-specific IgG response 2 weeks/baseline	CTA-339C12.1	ENSG00000259294	0.168745	0.0189763	0.244659	0.622563	0.999946
KSPZV1	1.x8 x 10^6 PfSPZ	pre-immunization baseline	high vs. low CSP-specific IgG response (LFC CSP-specific IgG response 2 weeks/baseline	DMAP1	ENSG00000178028	-0.0426827	4.91543	0.2446	0.622605	0.999946
KSPZV1	1.x8 x 10^6 PfSPZ	pre-immunization baseline	high vs. low CSP-specific IgG response (LFC CSP-specific IgG response 2 weeks/baseline	CLEC9A	ENSG00000197992	0.213203	-0.263865	0.244516	0.622664	0.999946
KSPZV1	1.x8 x 10^6 PfSPZ	pre-immunization baseline	high vs. low CSP-specific IgG response (LFC CSP-specific IgG response 2 weeks/baseline	RP11-110G21.1	ENSG00000228801	-0.092947	2.27094	0.244508	0.62267	0.999946
KSPZV1	1.x8 x 10^6 PfSPZ	pre-immunization baseline	high vs. low CSP-specific IgG response (LFC CSP-specific IgG response 2 weeks/baseline	RP11-474I11.8	ENSG00000264829	0.148447	-0.157239	0.244499	0.622677	0.999946
KSPZV1	1.x8 x 10^6 PfSPZ	pre-immunization baseline	high vs. low CSP-specific IgG response (LFC CSP-specific IgG response 2 weeks/baseline	RP1-224A6.9	ENSG00000271840	-0.0730051	2.54809	0.244367	0.62277	0.999946
KSPZV1	1.x8 x 10^6 PfSPZ	pre-immunization baseline	high vs. low CSP-specific IgG response (LFC CSP-specific IgG response 2 weeks/baseline	ADAM12	ENSG00000148848	0.218465	1.23153	0.244291	0.622824	0.999946
KSPZV1	1.x8 x 10^6 PfSPZ	pre-immunization baseline	high vs. low CSP-specific IgG response (LFC CSP-specific IgG response 2 weeks/baseline	SMARCA1	ENSG00000102038	-0.248045	0.281548	0.244259	0.622847	0.999946
KSPZV1	1.x8 x 10^6 PfSPZ	pre-immunization baseline	high vs. low CSP-specific IgG response (LFC CSP-specific IgG response 2 weeks/baseline	CHRNA2	ENSG00000120903	-0.14648	1.85523	0.244198	0.62289	0.999946
KSPZV1	1.x8 x 10^6 PfSPZ	pre-immunization baseline	high vs. low CSP-specific IgG response (LFC CSP-specific IgG response 2 weeks/baseline	CST7	ENSG00000077984	-0.109881	6.11547	0.244109	0.622954	0.999946
KSPZV1	1.x8 x 10^6 PfSPZ	pre-immunization baseline	high vs. low CSP-specific IgG response (LFC CSP-specific IgG response 2 weeks/baseline	PARG	ENSG00000227345	0.0256583	5.62403	0.244044	0.623	0.999946
KSPZV1	1.x8 x 10^6 PfSPZ	pre-immunization baseline	high vs. low CSP-specific IgG response (LFC CSP-specific IgG response 2 weeks/baseline	NOLC1	ENSG00000166197	0.0531564	5.76589	0.243985	0.623042	0.999946
KSPZV1	1.x8 x 10^6 PfSPZ	pre-immunization baseline	high vs. low CSP-specific IgG response (LFC CSP-specific IgG response 2 weeks/baseline	CPT1A	ENSG00000110090	0.0661876	5.9256	0.243953	0.623064	0.999946
KSPZV1	1.x8 x 10^6 PfSPZ	pre-immunization baseline	high vs. low CSP-specific IgG response (LFC CSP-specific IgG response 2 weeks/baseline	BNC2	ENSG00000173068	-0.24615	1.69058	0.243648	0.623281	0.999946
KSPZV1	1.x8 x 10^6 PfSPZ	pre-immunization baseline	high vs. low CSP-specific IgG response (LFC CSP-specific IgG response 2 weeks/baseline	CDC42	ENSG00000070831	0.0369386	9.13614	0.243622	0.6233	0.999946
KSPZV1	1.x8 x 10^6 PfSPZ	pre-immunization baseline	high vs. low CSP-specific IgG response (LFC CSP-specific IgG response 2 weeks/baseline	PDCL	ENSG00000136940	0.0536004	4.87375	0.243547	0.623353	0.999946
KSPZV1	1.x8 x 10^6 PfSPZ	pre-immunization baseline	high vs. low CSP-specific IgG response (LFC CSP-specific IgG response 2 weeks/baseline	RPS26	ENSG00000197728	-0.082044	7.95068	0.243493	0.623392	0.999946
KSPZV1	1.x8 x 10^6 PfSPZ	pre-immunization baseline	high vs. low CSP-specific IgG response (LFC CSP-specific IgG response 2 weeks/baseline	TRAM2-AS1	ENSG00000225791	0.130161	1.67993	0.243458	0.623417	0.999946
KSPZV1	1.x8 x 10^6 PfSPZ	pre-immunization baseline	high vs. low CSP-specific IgG response (LFC CSP-specific IgG response 2 weeks/baseline	DIP2A-IT1	ENSG00000223692	-0.127434	0.325279	0.243304	0.623527	0.999946
KSPZV1	1.x8 x 10^6 PfSPZ	pre-immunization baseline	high vs. low CSP-specific IgG response (LFC CSP-specific IgG response 2 weeks/baseline	ZGPAT	ENSG00000197114	-0.0575031	3.79103	0.243166	0.623625	0.999946
KSPZV1	1.x8 x 10^6 PfSPZ	pre-immunization baseline	high vs. low CSP-specific IgG response (LFC CSP-specific IgG response 2 weeks/baseline	RFPL1S	ENSG00000225465	-0.239969	-0.0164121	0.243155	0.623632	0.999946
KSPZV1	1.x8 x 10^6 PfSPZ	pre-immunization baseline	high vs. low CSP-specific IgG response (LFC CSP-specific IgG response 2 weeks/baseline	RP11-395A13.2	ENSG00000272667	-0.0891413	2.4021	0.243098	0.623673	0.999946
KSPZV1	1.x8 x 10^6 PfSPZ	pre-immunization baseline	high vs. low CSP-specific IgG response (LFC CSP-specific IgG response 2 weeks/baseline	AP003068.9	ENSG00000254501	0.0761932	3.29498	0.243071	0.623692	0.999946
KSPZV1	1.x8 x 10^6 PfSPZ	pre-immunization baseline	high vs. low CSP-specific IgG response (LFC CSP-specific IgG response 2 weeks/baseline	UBE2Z	ENSG00000159202	-0.0265836	7.04068	0.243039	0.623715	0.999946
KSPZV1	1.x8 x 10^6 PfSPZ	pre-immunization baseline	high vs. low CSP-specific IgG response (LFC CSP-specific IgG response 2 weeks/baseline	SLC2A4	ENSG00000181856	0.360522	0.584356	0.243029	0.623722	0.999946
KSPZV1	1.x8 x 10^6 PfSPZ	pre-immunization baseline	high vs. low CSP-specific IgG response (LFC CSP-specific IgG response 2 weeks/baseline	ALG1L9P	ENSG00000248671	-0.168942	1.10529	0.243016	0.623732	0.999946
KSPZV1	1.x8 x 10^6 PfSPZ	pre-immunization baseline	high vs. low CSP-specific IgG response (LFC CSP-specific IgG response 2 weeks/baseline	RP11-190J23.1	ENSG00000257284	-0.0653865	2.65569	0.242903	0.623812	0.999946
KSPZV1	1.x8 x 10^6 PfSPZ	pre-immunization baseline	high vs. low CSP-specific IgG response (LFC CSP-specific IgG response 2 weeks/baseline	RP3-465N24.6	ENSG00000272432	-0.151656	0.248367	0.242726	0.623938	0.999946
KSPZV1	1.x8 x 10^6 PfSPZ	pre-immunization baseline	high vs. low CSP-specific IgG response (LFC CSP-specific IgG response 2 weeks/baseline	CNNM2	ENSG00000148842	0.0258435	6.50375	0.242698	0.623958	0.999946
KSPZV1	1.x8 x 10^6 PfSPZ	pre-immunization baseline	high vs. low CSP-specific IgG response (LFC CSP-specific IgG response 2 weeks/baseline	RP11-734K2.3	ENSG00000279939	0.161542	-0.274822	0.242667	0.62398	0.999946
KSPZV1	1.x8 x 10^6 PfSPZ	pre-immunization baseline	high vs. low CSP-specific IgG response (LFC CSP-specific IgG response 2 weeks/baseline	EXPH5	ENSG00000110723	0.155238	2.43586	0.242615	0.624017	0.999946
KSPZV1	1.x8 x 10^6 PfSPZ	pre-immunization baseline	high vs. low CSP-specific IgG response (LFC CSP-specific IgG response 2 weeks/baseline	PHF14	ENSG00000106443	-0.0538961	5.73781	0.242558	0.624058	0.999946
KSPZV1	1.x8 x 10^6 PfSPZ	pre-immunization baseline	high vs. low CSP-specific IgG response (LFC CSP-specific IgG response 2 weeks/baseline	ERVK9-11	ENSG00000269486	-0.2107	0.349122	0.24247	0.624121	0.999946
KSPZV1	1.x8 x 10^6 PfSPZ	pre-immunization baseline	high vs. low CSP-specific IgG response (LFC CSP-specific IgG response 2 weeks/baseline	TSSK4	ENSG00000139908	-0.0840741	3.13073	0.242468	0.624122	0.999946
KSPZV1	1.x8 x 10^6 PfSPZ	pre-immunization baseline	high vs. low CSP-specific IgG response (LFC CSP-specific IgG response 2 weeks/baseline	ZSCAN2	ENSG00000176371	-0.0579763	3.65311	0.242402	0.624169	0.999946
KSPZV1	1.x8 x 10^6 PfSPZ	pre-immunization baseline	high vs. low CSP-specific IgG response (LFC CSP-specific IgG response 2 weeks/baseline	PLEKHA5	ENSG00000052126	0.151962	2.51117	0.242366	0.624195	0.999946
KSPZV1	1.x8 x 10^6 PfSPZ	pre-immunization baseline	high vs. low CSP-specific IgG response (LFC CSP-specific IgG response 2 weeks/baseline	B4GAT1	ENSG00000174684	0.105887	1.85561	0.242354	0.624203	0.999946
KSPZV1	1.x8 x 10^6 PfSPZ	pre-immunization baseline	high vs. low CSP-specific IgG response (LFC CSP-specific IgG response 2 weeks/baseline	CFAP20	ENSG00000070761	-0.0441169	4.28316	0.24226	0.624271	0.999946
KSPZV1	1.x8 x 10^6 PfSPZ	pre-immunization baseline	high vs. low CSP-specific IgG response (LFC CSP-specific IgG response 2 weeks/baseline	DNAJB7	ENSG00000172404	-0.0791299	3.80019	0.242186	0.624324	0.999946
KSPZV1	1.x8 x 10^6 PfSPZ	pre-immunization baseline	high vs. low CSP-specific IgG response (LFC CSP-specific IgG response 2 weeks/baseline	CCDC86	ENSG00000110104	-0.0719324	3.21611	0.242127	0.624366	0.999946
KSPZV1	1.x8 x 10^6 PfSPZ	pre-immunization baseline	high vs. low CSP-specific IgG response (LFC CSP-specific IgG response 2 weeks/baseline	SMCR8	ENSG00000176994	-0.029773	6.16855	0.242111	0.624377	0.999946
KSPZV1	1.x8 x 10^6 PfSPZ	pre-immunization baseline	high vs. low CSP-specific IgG response (LFC CSP-specific IgG response 2 weeks/baseline	KCNA2	ENSG00000177301	-0.204344	0.347319	0.242033	0.624433	0.999946
KSPZV1	1.x8 x 10^6 PfSPZ	pre-immunization baseline	high vs. low CSP-specific IgG response (LFC CSP-specific IgG response 2 weeks/baseline	FAM20B	ENSG00000116199	0.0728463	6.34343	0.241981	0.62447	0.999946
KSPZV1	1.x8 x 10^6 PfSPZ	pre-immunization baseline	high vs. low CSP-specific IgG response (LFC CSP-specific IgG response 2 weeks/baseline	AP5M1	ENSG00000053770	0.0429977	7.25648	0.241936	0.624502	0.999946
KSPZV1	1.x8 x 10^6 PfSPZ	pre-immunization baseline	high vs. low CSP-specific IgG response (LFC CSP-specific IgG response 2 weeks/baseline	RP11-58E21.3	ENSG00000258929	-0.0755518	3.55754	0.241908	0.624522	0.999946
KSPZV1	1.x8 x 10^6 PfSPZ	pre-immunization baseline	high vs. low CSP-specific IgG response (LFC CSP-specific IgG response 2 weeks/baseline	ZNF431	ENSG00000196705	-0.0482238	6.71366	0.241825	0.624581	0.999946
KSPZV1	1.x8 x 10^6 PfSPZ	pre-immunization baseline	high vs. low CSP-specific IgG response (LFC CSP-specific IgG response 2 weeks/baseline	AMN	ENSG00000166126	0.160847	1.61067	0.241788	0.624608	0.999946
KSPZV1	1.x8 x 10^6 PfSPZ	pre-immunization baseline	high vs. low CSP-specific IgG response (LFC CSP-specific IgG response 2 weeks/baseline	CCDC7	ENSG00000216937	-0.109268	5.39659	0.241786	0.62461	0.999946
KSPZV1	1.x8 x 10^6 PfSPZ	pre-immunization baseline	high vs. low CSP-specific IgG response (LFC CSP-specific IgG response 2 weeks/baseline	SNHG15	ENSG00000232956	-0.0837534	3.61276	0.241618	0.62473	0.999946
KSPZV1	1.x8 x 10^6 PfSPZ	pre-immunization baseline	high vs. low CSP-specific IgG response (LFC CSP-specific IgG response 2 weeks/baseline	TBC1D9	ENSG00000109436	0.0519202	5.95598	0.241607	0.624737	0.999946
KSPZV1	1.x8 x 10^6 PfSPZ	pre-immunization baseline	high vs. low CSP-specific IgG response (LFC CSP-specific IgG response 2 weeks/baseline	DUSP18	ENSG00000167065	-0.0388681	5.13529	0.241383	0.624898	0.999946
KSPZV1	1.x8 x 10^6 PfSPZ	pre-immunization baseline	high vs. low CSP-specific IgG response (LFC CSP-specific IgG response 2 weeks/baseline	WARS2-IT1	ENSG00000224238	-0.183009	0.679455	0.241371	0.624906	0.999946
KSPZV1	1.x8 x 10^6 PfSPZ	pre-immunization baseline	high vs. low CSP-specific IgG response (LFC CSP-specific IgG response 2 weeks/baseline	RP11-862L9.3	ENSG00000266844	-0.0915315	1.5355	0.241255	0.624989	0.999946
KSPZV1	1.x8 x 10^6 PfSPZ	pre-immunization baseline	high vs. low CSP-specific IgG response (LFC CSP-specific IgG response 2 weeks/baseline	RP5-855D21.2	ENSG00000273402	-0.139199	1.00246	0.241144	0.625069	0.999946
KSPZV1	1.x8 x 10^6 PfSPZ	pre-immunization baseline	high vs. low CSP-specific IgG response (LFC CSP-specific IgG response 2 weeks/baseline	AC092835.2	ENSG00000233757	-0.111156	1.41579	0.241125	0.625082	0.999946
KSPZV1	1.x8 x 10^6 PfSPZ	pre-immunization baseline	high vs. low CSP-specific IgG response (LFC CSP-specific IgG response 2 weeks/baseline	RP11-154H23.3	ENSG00000270562	0.0665749	4.70056	0.240979	0.625187	0.999946
KSPZV1	1.x8 x 10^6 PfSPZ	pre-immunization baseline	high vs. low CSP-specific IgG response (LFC CSP-specific IgG response 2 weeks/baseline	SLC25A19	ENSG00000125454	-0.0544015	3.3994	0.240971	0.625192	0.999946
KSPZV1	1.x8 x 10^6 PfSPZ	pre-immunization baseline	high vs. low CSP-specific IgG response (LFC CSP-specific IgG response 2 weeks/baseline	RBBP7	ENSG00000102054	0.0410076	5.95748	0.240932	0.625221	0.999946
KSPZV1	1.x8 x 10^6 PfSPZ	pre-immunization baseline	high vs. low CSP-specific IgG response (LFC CSP-specific IgG response 2 weeks/baseline	MRTFB	ENSG00000186260	-0.0469704	5.97401	0.240831	0.625293	0.999946
KSPZV1	1.x8 x 10^6 PfSPZ	pre-immunization baseline	high vs. low CSP-specific IgG response (LFC CSP-specific IgG response 2 weeks/baseline	NFKBIZ	ENSG00000144802	0.0366875	7.0986	0.240808	0.62531	0.999946
KSPZV1	1.x8 x 10^6 PfSPZ	pre-immunization baseline	high vs. low CSP-specific IgG response (LFC CSP-specific IgG response 2 weeks/baseline	HLX-AS1	ENSG00000257551	0.136006	1.19441	0.240779	0.625331	0.999946
KSPZV1	1.x8 x 10^6 PfSPZ	pre-immunization baseline	high vs. low CSP-specific IgG response (LFC CSP-specific IgG response 2 weeks/baseline	CNKSR2	ENSG00000149970	0.074724	4.3725	0.240726	0.625368	0.999946
KSPZV1	1.x8 x 10^6 PfSPZ	pre-immunization baseline	high vs. low CSP-specific IgG response (LFC CSP-specific IgG response 2 weeks/baseline	LLPH	ENSG00000139233	-0.0324253	5.55496	0.240704	0.625384	0.999946
KSPZV1	1.x8 x 10^6 PfSPZ	pre-immunization baseline	high vs. low CSP-specific IgG response (LFC CSP-specific IgG response 2 weeks/baseline	LRFN2	ENSG00000156564	-0.269414	0.923527	0.240658	0.625417	0.999946
KSPZV1	1.x8 x 10^6 PfSPZ	pre-immunization baseline	high vs. low CSP-specific IgG response (LFC CSP-specific IgG response 2 weeks/baseline	POLR3D	ENSG00000168495	-0.0308025	5.07383	0.240499	0.625531	0.999946
KSPZV1	1.x8 x 10^6 PfSPZ	pre-immunization baseline	high vs. low CSP-specific IgG response (LFC CSP-specific IgG response 2 weeks/baseline	CLPB	ENSG00000162129	0.0421374	3.87383	0.240381	0.625616	0.999946
KSPZV1	1.x8 x 10^6 PfSPZ	pre-immunization baseline	high vs. low CSP-specific IgG response (LFC CSP-specific IgG response 2 weeks/baseline	SERPIND1	ENSG00000099937	0.0625492	2.56272	0.240355	0.625634	0.999946
KSPZV1	1.x8 x 10^6 PfSPZ	pre-immunization baseline	high vs. low CSP-specific IgG response (LFC CSP-specific IgG response 2 weeks/baseline	DENND6B	ENSG00000205593	-0.0951749	2.72038	0.240192	0.625751	0.999946
KSPZV1	1.x8 x 10^6 PfSPZ	pre-immunization baseline	high vs. low CSP-specific IgG response (LFC CSP-specific IgG response 2 weeks/baseline	INTS11	ENSG00000127054	0.0396065	5.29301	0.24016	0.625774	0.999946
KSPZV1	1.x8 x 10^6 PfSPZ	pre-immunization baseline	high vs. low CSP-specific IgG response (LFC CSP-specific IgG response 2 weeks/baseline	SLC10A7	ENSG00000120519	-0.0681082	5.21843	0.240124	0.6258	0.999946
KSPZV1	1.x8 x 10^6 PfSPZ	pre-immunization baseline	high vs. low CSP-specific IgG response (LFC CSP-specific IgG response 2 weeks/baseline	TFIP11	ENSG00000100109	0.0351574	5.68111	0.240068	0.625841	0.999946
KSPZV1	1.x8 x 10^6 PfSPZ	pre-immunization baseline	high vs. low CSP-specific IgG response (LFC CSP-specific IgG response 2 weeks/baseline	RP11-817I4.1	ENSG00000274964	-0.100225	1.637	0.239996	0.625892	0.999946
KSPZV1	1.x8 x 10^6 PfSPZ	pre-immunization baseline	high vs. low CSP-specific IgG response (LFC CSP-specific IgG response 2 weeks/baseline	AHDC1	ENSG00000126705	-0.0565888	4.68679	0.239954	0.625922	0.999946
KSPZV1	1.x8 x 10^6 PfSPZ	pre-immunization baseline	high vs. low CSP-specific IgG response (LFC CSP-specific IgG response 2 weeks/baseline	GTDC1	ENSG00000121964	-0.0488384	5.20485	0.239909	0.625954	0.999946
KSPZV1	1.x8 x 10^6 PfSPZ	pre-immunization baseline	high vs. low CSP-specific IgG response (LFC CSP-specific IgG response 2 weeks/baseline	BTBD2	ENSG00000133243	-0.0394797	6.14297	0.239773	0.626052	0.999946
KSPZV1	1.x8 x 10^6 PfSPZ	pre-immunization baseline	high vs. low CSP-specific IgG response (LFC CSP-specific IgG response 2 weeks/baseline	AQR	ENSG00000021776	0.0342848	7.26668	0.239747	0.626071	0.999946
KSPZV1	1.x8 x 10^6 PfSPZ	pre-immunization baseline	high vs. low CSP-specific IgG response (LFC CSP-specific IgG response 2 weeks/baseline	CFAP58-DT	ENSG00000231233	-0.171945	-0.127664	0.239601	0.626176	0.999946
KSPZV1	1.x8 x 10^6 PfSPZ	pre-immunization baseline	high vs. low CSP-specific IgG response (LFC CSP-specific IgG response 2 weeks/baseline	ATXN7L3	ENSG00000087152	0.0397486	5.42023	0.239584	0.626188	0.999946
KSPZV1	1.x8 x 10^6 PfSPZ	pre-immunization baseline	high vs. low CSP-specific IgG response (LFC CSP-specific IgG response 2 weeks/baseline	BACE2	ENSG00000182240	0.0999086	3.96691	0.239524	0.626231	0.999946
KSPZV1	1.x8 x 10^6 PfSPZ	pre-immunization baseline	high vs. low CSP-specific IgG response (LFC CSP-specific IgG response 2 weeks/baseline	SLC4A7	ENSG00000033867	-0.0499909	7.07013	0.239501	0.626248	0.999946
KSPZV1	1.x8 x 10^6 PfSPZ	pre-immunization baseline	high vs. low CSP-specific IgG response (LFC CSP-specific IgG response 2 weeks/baseline	RP11-278C7.3	ENSG00000274105	0.0845176	2.09254	0.239369	0.626343	0.999946
KSPZV1	1.x8 x 10^6 PfSPZ	pre-immunization baseline	high vs. low CSP-specific IgG response (LFC CSP-specific IgG response 2 weeks/baseline	SH3D21	ENSG00000214193	0.213553	0.413422	0.239274	0.626411	0.999946
KSPZV1	1.x8 x 10^6 PfSPZ	pre-immunization baseline	high vs. low CSP-specific IgG response (LFC CSP-specific IgG response 2 weeks/baseline	SIDT1-AS1	ENSG00000239453	0.1014	1.08855	0.239106	0.626532	0.999946
KSPZV1	1.x8 x 10^6 PfSPZ	pre-immunization baseline	high vs. low CSP-specific IgG response (LFC CSP-specific IgG response 2 weeks/baseline	RP11-305D15.8	ENSG00000277684	-0.160815	0.615697	0.238807	0.626747	0.999946
KSPZV1	1.x8 x 10^6 PfSPZ	pre-immunization baseline	high vs. low CSP-specific IgG response (LFC CSP-specific IgG response 2 weeks/baseline	NINJ2	ENSG00000171840	0.107945	3.34641	0.238774	0.626771	0.999946
KSPZV1	1.x8 x 10^6 PfSPZ	pre-immunization baseline	high vs. low CSP-specific IgG response (LFC CSP-specific IgG response 2 weeks/baseline	LA16c-306E5.2	ENSG00000262621	-0.0250283	5.88486	0.238738	0.626797	0.999946
KSPZV1	1.x8 x 10^6 PfSPZ	pre-immunization baseline	high vs. low CSP-specific IgG response (LFC CSP-specific IgG response 2 weeks/baseline	MRNIP	ENSG00000161010	0.047039	5.92115	0.2387	0.626824	0.999946
KSPZV1	1.x8 x 10^6 PfSPZ	pre-immunization baseline	high vs. low CSP-specific IgG response (LFC CSP-specific IgG response 2 weeks/baseline	ARRB1	ENSG00000137486	0.0509806	5.70382	0.238583	0.626909	0.999946
KSPZV1	1.x8 x 10^6 PfSPZ	pre-immunization baseline	high vs. low CSP-specific IgG response (LFC CSP-specific IgG response 2 weeks/baseline	RP11-302M6.4	ENSG00000271949	0.0393367	4.4471	0.23849	0.626976	0.999946
KSPZV1	1.x8 x 10^6 PfSPZ	pre-immunization baseline	high vs. low CSP-specific IgG response (LFC CSP-specific IgG response 2 weeks/baseline	TRAJ16	ENSG00000211873	-0.108493	-0.322658	0.238397	0.627043	0.999946
KSPZV1	1.x8 x 10^6 PfSPZ	pre-immunization baseline	high vs. low CSP-specific IgG response (LFC CSP-specific IgG response 2 weeks/baseline	GRIN2C	ENSG00000161509	-0.126743	2.17608	0.238345	0.627081	0.999946
KSPZV1	1.x8 x 10^6 PfSPZ	pre-immunization baseline	high vs. low CSP-specific IgG response (LFC CSP-specific IgG response 2 weeks/baseline	LRRC70	ENSG00000186105	0.109795	2.10205	0.238326	0.627094	0.999946
KSPZV1	1.x8 x 10^6 PfSPZ	pre-immunization baseline	high vs. low CSP-specific IgG response (LFC CSP-specific IgG response 2 weeks/baseline	ZNF524	ENSG00000171443	0.0774292	3.3858	0.238322	0.627097	0.999946
KSPZV1	1.x8 x 10^6 PfSPZ	pre-immunization baseline	high vs. low CSP-specific IgG response (LFC CSP-specific IgG response 2 weeks/baseline	DNAH17	ENSG00000187775	0.089958	3.90224	0.23825	0.627149	0.999946
KSPZV1	1.x8 x 10^6 PfSPZ	pre-immunization baseline	high vs. low CSP-specific IgG response (LFC CSP-specific IgG response 2 weeks/baseline	AP001062.7	ENSG00000184441	0.0978753	3.10375	0.237955	0.627362	0.999946
KSPZV1	1.x8 x 10^6 PfSPZ	pre-immunization baseline	high vs. low CSP-specific IgG response (LFC CSP-specific IgG response 2 weeks/baseline	CTD-2035E11.3	ENSG00000251131	-0.118494	0.400457	0.237941	0.627372	0.999946
KSPZV1	1.x8 x 10^6 PfSPZ	pre-immunization baseline	high vs. low CSP-specific IgG response (LFC CSP-specific IgG response 2 weeks/baseline	TMEM11	ENSG00000178307	-0.0473158	4.36505	0.237758	0.627504	0.999946
KSPZV1	1.x8 x 10^6 PfSPZ	pre-immunization baseline	high vs. low CSP-specific IgG response (LFC CSP-specific IgG response 2 weeks/baseline	SKP2	ENSG00000145604	-0.0367204	5.0586	0.237697	0.627548	0.999946
KSPZV1	1.x8 x 10^6 PfSPZ	pre-immunization baseline	high vs. low CSP-specific IgG response (LFC CSP-specific IgG response 2 weeks/baseline	USP34	ENSG00000115464	0.0322944	8.5974	0.237653	0.62758	0.999946
KSPZV1	1.x8 x 10^6 PfSPZ	pre-immunization baseline	high vs. low CSP-specific IgG response (LFC CSP-specific IgG response 2 weeks/baseline	SLC38A10	ENSG00000157637	0.0498436	5.75406	0.237585	0.627629	0.999946
KSPZV1	1.x8 x 10^6 PfSPZ	pre-immunization baseline	high vs. low CSP-specific IgG response (LFC CSP-specific IgG response 2 weeks/baseline	IFT81	ENSG00000122970	0.157909	1.08774	0.237552	0.627653	0.999946
KSPZV1	1.x8 x 10^6 PfSPZ	pre-immunization baseline	high vs. low CSP-specific IgG response (LFC CSP-specific IgG response 2 weeks/baseline	PKIG	ENSG00000168734	-0.0572942	3.83249	0.237439	0.627735	0.999946
KSPZV1	1.x8 x 10^6 PfSPZ	pre-immunization baseline	high vs. low CSP-specific IgG response (LFC CSP-specific IgG response 2 weeks/baseline	KANSL1	ENSG00000120071	-0.22231	1.25234	0.237398	0.627765	0.999946
KSPZV1	1.x8 x 10^6 PfSPZ	pre-immunization baseline	high vs. low CSP-specific IgG response (LFC CSP-specific IgG response 2 weeks/baseline	TNFRSF11A	ENSG00000141655	0.209468	1.39017	0.237307	0.62783	0.999946
KSPZV1	1.x8 x 10^6 PfSPZ	pre-immunization baseline	high vs. low CSP-specific IgG response (LFC CSP-specific IgG response 2 weeks/baseline	BHLHB9	ENSG00000198908	-0.116015	1.85235	0.237191	0.627914	0.999946
KSPZV1	1.x8 x 10^6 PfSPZ	pre-immunization baseline	high vs. low CSP-specific IgG response (LFC CSP-specific IgG response 2 weeks/baseline	CACNA1C	ENSG00000151067	-0.122828	2.3435	0.237129	0.627959	0.999946
KSPZV1	1.x8 x 10^6 PfSPZ	pre-immunization baseline	high vs. low CSP-specific IgG response (LFC CSP-specific IgG response 2 weeks/baseline	HEXD-IT1	ENSG00000279066	-0.144746	0.352192	0.237108	0.627974	0.999946
KSPZV1	1.x8 x 10^6 PfSPZ	pre-immunization baseline	high vs. low CSP-specific IgG response (LFC CSP-specific IgG response 2 weeks/baseline	HSPBP1	ENSG00000133265	0.0770102	3.37098	0.237091	0.627986	0.999946
KSPZV1	1.x8 x 10^6 PfSPZ	pre-immunization baseline	high vs. low CSP-specific IgG response (LFC CSP-specific IgG response 2 weeks/baseline	BMP2K	ENSG00000138756	0.0616157	7.86437	0.237025	0.628035	0.999946
KSPZV1	1.x8 x 10^6 PfSPZ	pre-immunization baseline	high vs. low CSP-specific IgG response (LFC CSP-specific IgG response 2 weeks/baseline	RP13-554M15.2	ENSG00000279700	0.110899	2.39111	0.236984	0.628064	0.999946
KSPZV1	1.x8 x 10^6 PfSPZ	pre-immunization baseline	high vs. low CSP-specific IgG response (LFC CSP-specific IgG response 2 weeks/baseline	H1-2	ENSG00000187837	-0.0610669	7.8127	0.23695	0.628088	0.999946
KSPZV1	1.x8 x 10^6 PfSPZ	pre-immunization baseline	high vs. low CSP-specific IgG response (LFC CSP-specific IgG response 2 weeks/baseline	MRPS9	ENSG00000135972	-0.0478246	3.92988	0.236948	0.62809	0.999946
KSPZV1	1.x8 x 10^6 PfSPZ	pre-immunization baseline	high vs. low CSP-specific IgG response (LFC CSP-specific IgG response 2 weeks/baseline	MIDN	ENSG00000167470	0.0604455	6.41454	0.236664	0.628296	0.999946
KSPZV1	1.x8 x 10^6 PfSPZ	pre-immunization baseline	high vs. low CSP-specific IgG response (LFC CSP-specific IgG response 2 weeks/baseline	C2CD4D	ENSG00000225556	-0.235795	0.0170658	0.236578	0.628358	0.999946
KSPZV1	1.x8 x 10^6 PfSPZ	pre-immunization baseline	high vs. low CSP-specific IgG response (LFC CSP-specific IgG response 2 weeks/baseline	CHMP3	ENSG00000115561	-0.0318889	6.31587	0.236376	0.628505	0.999946
KSPZV1	1.x8 x 10^6 PfSPZ	pre-immunization baseline	high vs. low CSP-specific IgG response (LFC CSP-specific IgG response 2 weeks/baseline	APOL2	ENSG00000128335	-0.064331	5.54584	0.236238	0.628604	0.999946
KSPZV1	1.x8 x 10^6 PfSPZ	pre-immunization baseline	high vs. low CSP-specific IgG response (LFC CSP-specific IgG response 2 weeks/baseline	KCTD4	ENSG00000180332	-0.133415	1.47342	0.236183	0.628644	0.999946
KSPZV1	1.x8 x 10^6 PfSPZ	pre-immunization baseline	high vs. low CSP-specific IgG response (LFC CSP-specific IgG response 2 weeks/baseline	LINC02762	ENSG00000250303	0.100707	1.70628	0.23607	0.628726	0.999946
KSPZV1	1.x8 x 10^6 PfSPZ	pre-immunization baseline	high vs. low CSP-specific IgG response (LFC CSP-specific IgG response 2 weeks/baseline	RNF169	ENSG00000166439	0.0225867	7.16692	0.235907	0.628845	0.999946
KSPZV1	1.x8 x 10^6 PfSPZ	pre-immunization baseline	high vs. low CSP-specific IgG response (LFC CSP-specific IgG response 2 weeks/baseline	RABL6	ENSG00000196642	-0.0421479	5.73379	0.235872	0.62887	0.999946
KSPZV1	1.x8 x 10^6 PfSPZ	pre-immunization baseline	high vs. low CSP-specific IgG response (LFC CSP-specific IgG response 2 weeks/baseline	AC016999.2	ENSG00000229915	0.133785	1.01192	0.235858	0.628881	0.999946
KSPZV1	1.x8 x 10^6 PfSPZ	pre-immunization baseline	high vs. low CSP-specific IgG response (LFC CSP-specific IgG response 2 weeks/baseline	RORA	ENSG00000069667	-0.046783	8.20876	0.235835	0.628897	0.999946
KSPZV1	1.x8 x 10^6 PfSPZ	pre-immunization baseline	high vs. low CSP-specific IgG response (LFC CSP-specific IgG response 2 weeks/baseline	RP1-253P7.4	ENSG00000197815	-0.070184	2.77042	0.235748	0.62896	0.999946
KSPZV1	1.x8 x 10^6 PfSPZ	pre-immunization baseline	high vs. low CSP-specific IgG response (LFC CSP-specific IgG response 2 weeks/baseline	ATP5MC2	ENSG00000135390	-0.0377366	6.6173	0.235582	0.629081	0.999946
KSPZV1	1.x8 x 10^6 PfSPZ	pre-immunization baseline	high vs. low CSP-specific IgG response (LFC CSP-specific IgG response 2 weeks/baseline	UPF3B	ENSG00000125351	0.0378525	4.10341	0.235545	0.629107	0.999946
KSPZV1	1.x8 x 10^6 PfSPZ	pre-immunization baseline	high vs. low CSP-specific IgG response (LFC CSP-specific IgG response 2 weeks/baseline	AF127577.11	ENSG00000231201	0.125869	0.479669	0.235491	0.629147	0.999946
KSPZV1	1.x8 x 10^6 PfSPZ	pre-immunization baseline	high vs. low CSP-specific IgG response (LFC CSP-specific IgG response 2 weeks/baseline	FCGBP	ENSG00000275395	0.115905	4.06683	0.235426	0.629194	0.999946
KSPZV1	1.x8 x 10^6 PfSPZ	pre-immunization baseline	high vs. low CSP-specific IgG response (LFC CSP-specific IgG response 2 weeks/baseline	GS1-114I9.1	ENSG00000272638	0.0620634	2.42842	0.23542	0.629199	0.999946
KSPZV1	1.x8 x 10^6 PfSPZ	pre-immunization baseline	high vs. low CSP-specific IgG response (LFC CSP-specific IgG response 2 weeks/baseline	EMP3	ENSG00000142227	0.0390209	8.05045	0.235323	0.629269	0.999946
KSPZV1	1.x8 x 10^6 PfSPZ	pre-immunization baseline	high vs. low CSP-specific IgG response (LFC CSP-specific IgG response 2 weeks/baseline	N4BP1	ENSG00000102921	0.037153	7.18328	0.235242	0.629328	0.999946
KSPZV1	1.x8 x 10^6 PfSPZ	pre-immunization baseline	high vs. low CSP-specific IgG response (LFC CSP-specific IgG response 2 weeks/baseline	RP11-571I18.4	ENSG00000272650	-0.113388	0.835526	0.235141	0.629402	0.999946
KSPZV1	1.x8 x 10^6 PfSPZ	pre-immunization baseline	high vs. low CSP-specific IgG response (LFC CSP-specific IgG response 2 weeks/baseline	LATS1	ENSG00000131023	0.0276801	7.14682	0.235094	0.629435	0.999946
KSPZV1	1.x8 x 10^6 PfSPZ	pre-immunization baseline	high vs. low CSP-specific IgG response (LFC CSP-specific IgG response 2 weeks/baseline	PSMC3IP	ENSG00000131470	0.0548307	2.84854	0.23502	0.629489	0.999946
KSPZV1	1.x8 x 10^6 PfSPZ	pre-immunization baseline	high vs. low CSP-specific IgG response (LFC CSP-specific IgG response 2 weeks/baseline	PNRC2	ENSG00000189266	-0.0390677	7.83646	0.234999	0.629504	0.999946
KSPZV1	1.x8 x 10^6 PfSPZ	pre-immunization baseline	high vs. low CSP-specific IgG response (LFC CSP-specific IgG response 2 weeks/baseline	RP5-1139B12.3	ENSG00000269934	-0.101867	2.09202	0.234881	0.62959	0.999946
KSPZV1	1.x8 x 10^6 PfSPZ	pre-immunization baseline	high vs. low CSP-specific IgG response (LFC CSP-specific IgG response 2 weeks/baseline	MORC4	ENSG00000133131	0.135005	2.19842	0.234745	0.62969	0.999946
KSPZV1	1.x8 x 10^6 PfSPZ	pre-immunization baseline	high vs. low CSP-specific IgG response (LFC CSP-specific IgG response 2 weeks/baseline	FLT4	ENSG00000037280	0.349686	1.02272	0.234612	0.629786	0.999946
KSPZV1	1.x8 x 10^6 PfSPZ	pre-immunization baseline	high vs. low CSP-specific IgG response (LFC CSP-specific IgG response 2 weeks/baseline	SMG9	ENSG00000105771	-0.0316058	5.04559	0.234576	0.629813	0.999946
KSPZV1	1.x8 x 10^6 PfSPZ	pre-immunization baseline	high vs. low CSP-specific IgG response (LFC CSP-specific IgG response 2 weeks/baseline	MRPL24	ENSG00000143314	-0.0814535	2.73737	0.234517	0.629856	0.999946
KSPZV1	1.x8 x 10^6 PfSPZ	pre-immunization baseline	high vs. low CSP-specific IgG response (LFC CSP-specific IgG response 2 weeks/baseline	AC005785.5	ENSG00000279203	-0.153215	0.239235	0.234458	0.629899	0.999946
KSPZV1	1.x8 x 10^6 PfSPZ	pre-immunization baseline	high vs. low CSP-specific IgG response (LFC CSP-specific IgG response 2 weeks/baseline	SEMA6A-AS1	ENSG00000248445	-0.103505	2.48719	0.234411	0.629933	0.999946
KSPZV1	1.x8 x 10^6 PfSPZ	pre-immunization baseline	high vs. low CSP-specific IgG response (LFC CSP-specific IgG response 2 weeks/baseline	RP13-16H11.8	ENSG00000279212	-0.210875	0.077435	0.234367	0.629965	0.999946
KSPZV1	1.x8 x 10^6 PfSPZ	pre-immunization baseline	high vs. low CSP-specific IgG response (LFC CSP-specific IgG response 2 weeks/baseline	RP11-707G14.1	ENSG00000256034	0.0608653	4.08041	0.234124	0.630142	0.999946
KSPZV1	1.x8 x 10^6 PfSPZ	pre-immunization baseline	high vs. low CSP-specific IgG response (LFC CSP-specific IgG response 2 weeks/baseline	COMT	ENSG00000093010	0.0377592	4.84344	0.234117	0.630147	0.999946
KSPZV1	1.x8 x 10^6 PfSPZ	pre-immunization baseline	high vs. low CSP-specific IgG response (LFC CSP-specific IgG response 2 weeks/baseline	CHTF8	ENSG00000168802	0.0308323	5.91286	0.234084	0.630171	0.999946
KSPZV1	1.x8 x 10^6 PfSPZ	pre-immunization baseline	high vs. low CSP-specific IgG response (LFC CSP-specific IgG response 2 weeks/baseline	MAPK9	ENSG00000050748	0.0311506	5.49221	0.23408	0.630174	0.999946
KSPZV1	1.x8 x 10^6 PfSPZ	pre-immunization baseline	high vs. low CSP-specific IgG response (LFC CSP-specific IgG response 2 weeks/baseline	SEMA6A	ENSG00000092421	-0.0673853	3.76235	0.234067	0.630184	0.999946
KSPZV1	1.x8 x 10^6 PfSPZ	pre-immunization baseline	high vs. low CSP-specific IgG response (LFC CSP-specific IgG response 2 weeks/baseline	ZNF124	ENSG00000196418	0.0529335	4.83381	0.233981	0.630246	0.999946
KSPZV1	1.x8 x 10^6 PfSPZ	pre-immunization baseline	high vs. low CSP-specific IgG response (LFC CSP-specific IgG response 2 weeks/baseline	MINK1	ENSG00000141503	0.0615122	5.68731	0.233911	0.630298	0.999946
KSPZV1	1.x8 x 10^6 PfSPZ	pre-immunization baseline	high vs. low CSP-specific IgG response (LFC CSP-specific IgG response 2 weeks/baseline	CCNG1	ENSG00000113328	0.0513666	6.87418	0.233883	0.630318	0.999946
KSPZV1	1.x8 x 10^6 PfSPZ	pre-immunization baseline	high vs. low CSP-specific IgG response (LFC CSP-specific IgG response 2 weeks/baseline	STX1A	ENSG00000106089	-0.158574	1.5546	0.233882	0.630319	0.999946
KSPZV1	1.x8 x 10^6 PfSPZ	pre-immunization baseline	high vs. low CSP-specific IgG response (LFC CSP-specific IgG response 2 weeks/baseline	CRIPAK	ENSG00000179979	0.0657458	2.72817	0.233857	0.630337	0.999946
KSPZV1	1.x8 x 10^6 PfSPZ	pre-immunization baseline	high vs. low CSP-specific IgG response (LFC CSP-specific IgG response 2 weeks/baseline	PFKFB3	ENSG00000170525	0.0677091	5.09879	0.233789	0.630387	0.999946
KSPZV1	1.x8 x 10^6 PfSPZ	pre-immunization baseline	high vs. low CSP-specific IgG response (LFC CSP-specific IgG response 2 weeks/baseline	C19orf25	ENSG00000119559	-0.0641952	3.89326	0.233739	0.630423	0.999946
KSPZV1	1.x8 x 10^6 PfSPZ	pre-immunization baseline	high vs. low CSP-specific IgG response (LFC CSP-specific IgG response 2 weeks/baseline	SLF1	ENSG00000133302	-0.0599598	5.15554	0.233734	0.630427	0.999946
KSPZV1	1.x8 x 10^6 PfSPZ	pre-immunization baseline	high vs. low CSP-specific IgG response (LFC CSP-specific IgG response 2 weeks/baseline	RP5-1107A17.4	ENSG00000263120	0.122328	1.39092	0.233685	0.630462	0.999946
KSPZV1	1.x8 x 10^6 PfSPZ	pre-immunization baseline	high vs. low CSP-specific IgG response (LFC CSP-specific IgG response 2 weeks/baseline	ETFA	ENSG00000140374	0.0377214	5.88983	0.233596	0.630528	0.999946
KSPZV1	1.x8 x 10^6 PfSPZ	pre-immunization baseline	high vs. low CSP-specific IgG response (LFC CSP-specific IgG response 2 weeks/baseline	MAML1	ENSG00000161021	0.0252295	7.13724	0.233573	0.630545	0.999946
KSPZV1	1.x8 x 10^6 PfSPZ	pre-immunization baseline	high vs. low CSP-specific IgG response (LFC CSP-specific IgG response 2 weeks/baseline	NDUFB3	ENSG00000119013	-0.0673381	4.03702	0.233364	0.630697	0.999946
KSPZV1	1.x8 x 10^6 PfSPZ	pre-immunization baseline	high vs. low CSP-specific IgG response (LFC CSP-specific IgG response 2 weeks/baseline	FAM222A	ENSG00000139438	-0.263444	0.922272	0.233332	0.63072	0.999946
KSPZV1	1.x8 x 10^6 PfSPZ	pre-immunization baseline	high vs. low CSP-specific IgG response (LFC CSP-specific IgG response 2 weeks/baseline	HBEGF	ENSG00000113070	-0.206557	0.184024	0.233301	0.630743	0.999946
KSPZV1	1.x8 x 10^6 PfSPZ	pre-immunization baseline	high vs. low CSP-specific IgG response (LFC CSP-specific IgG response 2 weeks/baseline	RAB2B	ENSG00000129472	0.163667	7.10742	0.233257	0.630775	0.999946
KSPZV1	1.x8 x 10^6 PfSPZ	pre-immunization baseline	high vs. low CSP-specific IgG response (LFC CSP-specific IgG response 2 weeks/baseline	KLHL18	ENSG00000114648	0.0456699	5.02697	0.233239	0.630788	0.999946
KSPZV1	1.x8 x 10^6 PfSPZ	pre-immunization baseline	high vs. low CSP-specific IgG response (LFC CSP-specific IgG response 2 weeks/baseline	RP11-419I17.1	ENSG00000270154	0.214012	-0.258816	0.233215	0.630806	0.999946
KSPZV1	1.x8 x 10^6 PfSPZ	pre-immunization baseline	high vs. low CSP-specific IgG response (LFC CSP-specific IgG response 2 weeks/baseline	LYRM7	ENSG00000186687	-0.0531679	5.66241	0.233037	0.630936	0.999946
KSPZV1	1.x8 x 10^6 PfSPZ	pre-immunization baseline	high vs. low CSP-specific IgG response (LFC CSP-specific IgG response 2 weeks/baseline	RP11-264B17.4	ENSG00000260367	0.115344	1.47928	0.232949	0.631	0.999946
KSPZV1	1.x8 x 10^6 PfSPZ	pre-immunization baseline	high vs. low CSP-specific IgG response (LFC CSP-specific IgG response 2 weeks/baseline	TNRC6C	ENSG00000078687	0.0320023	6.91377	0.232919	0.631023	0.999946
KSPZV1	1.x8 x 10^6 PfSPZ	pre-immunization baseline	high vs. low CSP-specific IgG response (LFC CSP-specific IgG response 2 weeks/baseline	RAB30-DT	ENSG00000246067	-0.0391127	5.16657	0.232888	0.631045	0.999946
KSPZV1	1.x8 x 10^6 PfSPZ	pre-immunization baseline	high vs. low CSP-specific IgG response (LFC CSP-specific IgG response 2 weeks/baseline	KTI12	ENSG00000198841	-0.0775435	3.68943	0.232872	0.631057	0.999946
KSPZV1	1.x8 x 10^6 PfSPZ	pre-immunization baseline	high vs. low CSP-specific IgG response (LFC CSP-specific IgG response 2 weeks/baseline	TRAV13-2	ENSG00000211791	-0.100977	1.47896	0.232849	0.631074	0.999946
KSPZV1	1.x8 x 10^6 PfSPZ	pre-immunization baseline	high vs. low CSP-specific IgG response (LFC CSP-specific IgG response 2 weeks/baseline	WDR26	ENSG00000162923	0.100543	8.19628	0.232581	0.63127	0.999946
KSPZV1	1.x8 x 10^6 PfSPZ	pre-immunization baseline	high vs. low CSP-specific IgG response (LFC CSP-specific IgG response 2 weeks/baseline	SLC31A2	ENSG00000136867	0.0669924	5.49527	0.232495	0.631333	0.999946
KSPZV1	1.x8 x 10^6 PfSPZ	pre-immunization baseline	high vs. low CSP-specific IgG response (LFC CSP-specific IgG response 2 weeks/baseline	ATP5F1A	ENSG00000152234	0.030562	7.36832	0.232484	0.631341	0.999946
KSPZV1	1.x8 x 10^6 PfSPZ	pre-immunization baseline	high vs. low CSP-specific IgG response (LFC CSP-specific IgG response 2 weeks/baseline	ARPC5	ENSG00000162704	0.0380322	8.525	0.232393	0.631408	0.999946
KSPZV1	1.x8 x 10^6 PfSPZ	pre-immunization baseline	high vs. low CSP-specific IgG response (LFC CSP-specific IgG response 2 weeks/baseline	SLC38A5	ENSG00000017483	0.163716	5.69953	0.232384	0.631414	0.999946
KSPZV1	1.x8 x 10^6 PfSPZ	pre-immunization baseline	high vs. low CSP-specific IgG response (LFC CSP-specific IgG response 2 weeks/baseline	DCTN2	ENSG00000175203	-0.0444408	5.16695	0.23218	0.631564	0.999946
KSPZV1	1.x8 x 10^6 PfSPZ	pre-immunization baseline	high vs. low CSP-specific IgG response (LFC CSP-specific IgG response 2 weeks/baseline	ABLIM2	ENSG00000163995	-0.178559	1.6648	0.232056	0.631655	0.999946
KSPZV1	1.x8 x 10^6 PfSPZ	pre-immunization baseline	high vs. low CSP-specific IgG response (LFC CSP-specific IgG response 2 weeks/baseline	RP5-1180D12.1	ENSG00000280202	0.037499	4.26477	0.231936	0.631743	0.999946
KSPZV1	1.x8 x 10^6 PfSPZ	pre-immunization baseline	high vs. low CSP-specific IgG response (LFC CSP-specific IgG response 2 weeks/baseline	ACTG1P25	ENSG00000234996	-0.209582	-0.395529	0.231915	0.631758	0.999946
KSPZV1	1.x8 x 10^6 PfSPZ	pre-immunization baseline	high vs. low CSP-specific IgG response (LFC CSP-specific IgG response 2 weeks/baseline	IGBP1	ENSG00000089289	0.0338828	6.3062	0.231883	0.631781	0.999946
KSPZV1	1.x8 x 10^6 PfSPZ	pre-immunization baseline	high vs. low CSP-specific IgG response (LFC CSP-specific IgG response 2 weeks/baseline	FBXO36	ENSG00000153832	-0.148497	1.25549	0.231841	0.631812	0.999946
KSPZV1	1.x8 x 10^6 PfSPZ	pre-immunization baseline	high vs. low CSP-specific IgG response (LFC CSP-specific IgG response 2 weeks/baseline	ARIH2OS	ENSG00000221883	-0.0877479	2.10918	0.231364	0.632162	0.999946
KSPZV1	1.x8 x 10^6 PfSPZ	pre-immunization baseline	high vs. low CSP-specific IgG response (LFC CSP-specific IgG response 2 weeks/baseline	ADPRM	ENSG00000170222	-0.05623	4.29071	0.231335	0.632184	0.999946
KSPZV1	1.x8 x 10^6 PfSPZ	pre-immunization baseline	high vs. low CSP-specific IgG response (LFC CSP-specific IgG response 2 weeks/baseline	RP1-225E12.2	ENSG00000231329	0.0376651	4.5699	0.231298	0.632211	0.999946
KSPZV1	1.x8 x 10^6 PfSPZ	pre-immunization baseline	high vs. low CSP-specific IgG response (LFC CSP-specific IgG response 2 weeks/baseline	CRTC2	ENSG00000160741	0.0554884	5.59795	0.231257	0.632241	0.999946
KSPZV1	1.x8 x 10^6 PfSPZ	pre-immunization baseline	high vs. low CSP-specific IgG response (LFC CSP-specific IgG response 2 weeks/baseline	TERF1	ENSG00000147601	0.0353516	5.95396	0.231232	0.632259	0.999946
KSPZV1	1.x8 x 10^6 PfSPZ	pre-immunization baseline	high vs. low CSP-specific IgG response (LFC CSP-specific IgG response 2 weeks/baseline	ELOF1	ENSG00000130165	0.105058	4.74752	0.23118	0.632297	0.999946
KSPZV1	1.x8 x 10^6 PfSPZ	pre-immunization baseline	high vs. low CSP-specific IgG response (LFC CSP-specific IgG response 2 weeks/baseline	RP11-295I5.4	ENSG00000275197	0.0809433	2.2997	0.231009	0.632424	0.999946
KSPZV1	1.x8 x 10^6 PfSPZ	pre-immunization baseline	high vs. low CSP-specific IgG response (LFC CSP-specific IgG response 2 weeks/baseline	GABARAPL1-AS1	ENSG00000255958	-0.103276	0.469051	0.2306	0.632724	0.999946
KSPZV1	1.x8 x 10^6 PfSPZ	pre-immunization baseline	high vs. low CSP-specific IgG response (LFC CSP-specific IgG response 2 weeks/baseline	AGO2	ENSG00000123908	0.0668143	6.46531	0.230426	0.632853	0.999946
KSPZV1	1.x8 x 10^6 PfSPZ	pre-immunization baseline	high vs. low CSP-specific IgG response (LFC CSP-specific IgG response 2 weeks/baseline	POLR3H	ENSG00000100413	-0.0327211	6.09457	0.230394	0.632876	0.999946
KSPZV1	1.x8 x 10^6 PfSPZ	pre-immunization baseline	high vs. low CSP-specific IgG response (LFC CSP-specific IgG response 2 weeks/baseline	ERLEC1	ENSG00000068912	-0.0491738	5.494	0.230353	0.632907	0.999946
KSPZV1	1.x8 x 10^6 PfSPZ	pre-immunization baseline	high vs. low CSP-specific IgG response (LFC CSP-specific IgG response 2 weeks/baseline	ASH1L-IT1	ENSG00000227773	-0.155277	-0.370746	0.230294	0.63295	0.999946
KSPZV1	1.x8 x 10^6 PfSPZ	pre-immunization baseline	high vs. low CSP-specific IgG response (LFC CSP-specific IgG response 2 weeks/baseline	MED30	ENSG00000164758	0.0667042	3.33814	0.23024	0.63299	0.999946
KSPZV1	1.x8 x 10^6 PfSPZ	pre-immunization baseline	high vs. low CSP-specific IgG response (LFC CSP-specific IgG response 2 weeks/baseline	TAF4	ENSG00000130699	0.0984781	3.22211	0.230178	0.633035	0.999946
KSPZV1	1.x8 x 10^6 PfSPZ	pre-immunization baseline	high vs. low CSP-specific IgG response (LFC CSP-specific IgG response 2 weeks/baseline	UPF2	ENSG00000151461	0.0299917	6.69236	0.230151	0.633055	0.999946
KSPZV1	1.x8 x 10^6 PfSPZ	pre-immunization baseline	high vs. low CSP-specific IgG response (LFC CSP-specific IgG response 2 weeks/baseline	RP11-138A9.1	ENSG00000271204	-0.052712	4.61736	0.229754	0.633348	0.999946
KSPZV1	1.x8 x 10^6 PfSPZ	pre-immunization baseline	high vs. low CSP-specific IgG response (LFC CSP-specific IgG response 2 weeks/baseline	WRAP73	ENSG00000116213	0.0409938	4.3134	0.229699	0.633389	0.999946
KSPZV1	1.x8 x 10^6 PfSPZ	pre-immunization baseline	high vs. low CSP-specific IgG response (LFC CSP-specific IgG response 2 weeks/baseline	KAT2B	ENSG00000114166	0.0950572	7.44828	0.229568	0.633486	0.999946
KSPZV1	1.x8 x 10^6 PfSPZ	pre-immunization baseline	high vs. low CSP-specific IgG response (LFC CSP-specific IgG response 2 weeks/baseline	RP11-485G7.6	ENSG00000262703	-0.1332	0.73135	0.229481	0.633549	0.999946
KSPZV1	1.x8 x 10^6 PfSPZ	pre-immunization baseline	high vs. low CSP-specific IgG response (LFC CSP-specific IgG response 2 weeks/baseline	SSBP3	ENSG00000157216	0.0652532	7.02168	0.229461	0.633564	0.999946
KSPZV1	1.x8 x 10^6 PfSPZ	pre-immunization baseline	high vs. low CSP-specific IgG response (LFC CSP-specific IgG response 2 weeks/baseline	SLC1A5	ENSG00000105281	0.169859	5.43947	0.229435	0.633584	0.999946
KSPZV1	1.x8 x 10^6 PfSPZ	pre-immunization baseline	high vs. low CSP-specific IgG response (LFC CSP-specific IgG response 2 weeks/baseline	DHX35	ENSG00000101452	-0.0427106	4.00688	0.229375	0.633628	0.999946
KSPZV1	1.x8 x 10^6 PfSPZ	pre-immunization baseline	high vs. low CSP-specific IgG response (LFC CSP-specific IgG response 2 weeks/baseline	FECH	ENSG00000066926	0.210539	8.25075	0.229339	0.633654	0.999946
KSPZV1	1.x8 x 10^6 PfSPZ	pre-immunization baseline	high vs. low CSP-specific IgG response (LFC CSP-specific IgG response 2 weeks/baseline	RP11-817O13.8	ENSG00000260274	-0.0781763	2.44014	0.229314	0.633673	0.999946
KSPZV1	1.x8 x 10^6 PfSPZ	pre-immunization baseline	high vs. low CSP-specific IgG response (LFC CSP-specific IgG response 2 weeks/baseline	ACYP2	ENSG00000170634	0.0414068	3.95033	0.229212	0.633748	0.999946
KSPZV1	1.x8 x 10^6 PfSPZ	pre-immunization baseline	high vs. low CSP-specific IgG response (LFC CSP-specific IgG response 2 weeks/baseline	AC009095.4	ENSG00000237718	-0.128413	1.05619	0.229105	0.633828	0.999946
KSPZV1	1.x8 x 10^6 PfSPZ	pre-immunization baseline	high vs. low CSP-specific IgG response (LFC CSP-specific IgG response 2 weeks/baseline	GMPS	ENSG00000163655	-0.0326877	6.53655	0.22901	0.633898	0.999946
KSPZV1	1.x8 x 10^6 PfSPZ	pre-immunization baseline	high vs. low CSP-specific IgG response (LFC CSP-specific IgG response 2 weeks/baseline	ZNF788P	ENSG00000214189	-0.144199	1.58163	0.228915	0.633968	0.999946
KSPZV1	1.x8 x 10^6 PfSPZ	pre-immunization baseline	high vs. low CSP-specific IgG response (LFC CSP-specific IgG response 2 weeks/baseline	UTP3	ENSG00000132467	-0.0416447	4.73801	0.228829	0.634032	0.999946
KSPZV1	1.x8 x 10^6 PfSPZ	pre-immunization baseline	high vs. low CSP-specific IgG response (LFC CSP-specific IgG response 2 weeks/baseline	MSR1	ENSG00000038945	0.189306	2.07107	0.228666	0.634152	0.999946
KSPZV1	1.x8 x 10^6 PfSPZ	pre-immunization baseline	high vs. low CSP-specific IgG response (LFC CSP-specific IgG response 2 weeks/baseline	APPL2	ENSG00000136044	-0.0233347	6.01206	0.228655	0.63416	0.999946
KSPZV1	1.x8 x 10^6 PfSPZ	pre-immunization baseline	high vs. low CSP-specific IgG response (LFC CSP-specific IgG response 2 weeks/baseline	ISCA2	ENSG00000165898	0.0365088	4.65051	0.22861	0.634193	0.999946
KSPZV1	1.x8 x 10^6 PfSPZ	pre-immunization baseline	high vs. low CSP-specific IgG response (LFC CSP-specific IgG response 2 weeks/baseline	SSBP1	ENSG00000106028	-0.102038	2.9424	0.228511	0.634267	0.999946
KSPZV1	1.x8 x 10^6 PfSPZ	pre-immunization baseline	high vs. low CSP-specific IgG response (LFC CSP-specific IgG response 2 weeks/baseline	MBTPS2	ENSG00000012174	-0.0632905	4.59218	0.22834	0.634394	0.999946
KSPZV1	1.x8 x 10^6 PfSPZ	pre-immunization baseline	high vs. low CSP-specific IgG response (LFC CSP-specific IgG response 2 weeks/baseline	SMPDL3A	ENSG00000172594	-0.125078	2.72984	0.228251	0.63446	0.999946
KSPZV1	1.x8 x 10^6 PfSPZ	pre-immunization baseline	high vs. low CSP-specific IgG response (LFC CSP-specific IgG response 2 weeks/baseline	RP11-793H13.11	ENSG00000270175	0.212913	-0.368921	0.228155	0.63453	0.999946
KSPZV1	1.x8 x 10^6 PfSPZ	pre-immunization baseline	high vs. low CSP-specific IgG response (LFC CSP-specific IgG response 2 weeks/baseline	AC008074.1	ENSG00000279644	0.0250754	6.3305	0.228125	0.634552	0.999946
KSPZV1	1.x8 x 10^6 PfSPZ	pre-immunization baseline	high vs. low CSP-specific IgG response (LFC CSP-specific IgG response 2 weeks/baseline	ADPGK	ENSG00000159322	-0.0259757	7.20138	0.227959	0.634676	0.999946
KSPZV1	1.x8 x 10^6 PfSPZ	pre-immunization baseline	high vs. low CSP-specific IgG response (LFC CSP-specific IgG response 2 weeks/baseline	POLDIP3	ENSG00000100227	0.0250193	5.8864	0.227912	0.634711	0.999946
KSPZV1	1.x8 x 10^6 PfSPZ	pre-immunization baseline	high vs. low CSP-specific IgG response (LFC CSP-specific IgG response 2 weeks/baseline	SLC5A5	ENSG00000105641	-0.241049	0.422047	0.227849	0.634757	0.999946
KSPZV1	1.x8 x 10^6 PfSPZ	pre-immunization baseline	high vs. low CSP-specific IgG response (LFC CSP-specific IgG response 2 weeks/baseline	RP4-563E14.1	ENSG00000273759	-0.075384	2.25643	0.227798	0.634795	0.999946
KSPZV1	1.x8 x 10^6 PfSPZ	pre-immunization baseline	high vs. low CSP-specific IgG response (LFC CSP-specific IgG response 2 weeks/baseline	JMJD7-PLA2G4B	ENSG00000168970	0.0660168	4.01234	0.227687	0.634877	0.999946
KSPZV1	1.x8 x 10^6 PfSPZ	pre-immunization baseline	high vs. low CSP-specific IgG response (LFC CSP-specific IgG response 2 weeks/baseline	ASF1B	ENSG00000105011	-0.0979881	3.2843	0.227676	0.634885	0.999946
KSPZV1	1.x8 x 10^6 PfSPZ	pre-immunization baseline	high vs. low CSP-specific IgG response (LFC CSP-specific IgG response 2 weeks/baseline	STRBP	ENSG00000165209	0.0471284	6.65832	0.227618	0.634929	0.999946
KSPZV1	1.x8 x 10^6 PfSPZ	pre-immunization baseline	high vs. low CSP-specific IgG response (LFC CSP-specific IgG response 2 weeks/baseline	SPN	ENSG00000197471	0.038023	7.48788	0.227354	0.635124	0.999946
KSPZV1	1.x8 x 10^6 PfSPZ	pre-immunization baseline	high vs. low CSP-specific IgG response (LFC CSP-specific IgG response 2 weeks/baseline	NPEPL1	ENSG00000215440	-0.0803029	3.9793	0.227166	0.635264	0.999946
KSPZV1	1.x8 x 10^6 PfSPZ	pre-immunization baseline	high vs. low CSP-specific IgG response (LFC CSP-specific IgG response 2 weeks/baseline	GYPA	ENSG00000170180	0.284814	4.71207	0.227153	0.635274	0.999946
KSPZV1	1.x8 x 10^6 PfSPZ	pre-immunization baseline	high vs. low CSP-specific IgG response (LFC CSP-specific IgG response 2 weeks/baseline	SLFN12	ENSG00000172123	0.0573376	4.54012	0.227148	0.635277	0.999946
KSPZV1	1.x8 x 10^6 PfSPZ	pre-immunization baseline	high vs. low CSP-specific IgG response (LFC CSP-specific IgG response 2 weeks/baseline	ABCB10	ENSG00000135776	0.0755282	5.51072	0.22708	0.635328	0.999946
KSPZV1	1.x8 x 10^6 PfSPZ	pre-immunization baseline	high vs. low CSP-specific IgG response (LFC CSP-specific IgG response 2 weeks/baseline	OSBPL10-AS1	ENSG00000232490	-0.168262	0.150545	0.226994	0.635392	0.999946
KSPZV1	1.x8 x 10^6 PfSPZ	pre-immunization baseline	high vs. low CSP-specific IgG response (LFC CSP-specific IgG response 2 weeks/baseline	EPG5	ENSG00000152223	0.026413	7.22528	0.226963	0.635415	0.999946
KSPZV1	1.x8 x 10^6 PfSPZ	pre-immunization baseline	high vs. low CSP-specific IgG response (LFC CSP-specific IgG response 2 weeks/baseline	CSTB	ENSG00000160213	0.0503743	5.82019	0.22686	0.635492	0.999946
KSPZV1	1.x8 x 10^6 PfSPZ	pre-immunization baseline	high vs. low CSP-specific IgG response (LFC CSP-specific IgG response 2 weeks/baseline	CTD-2313F11.1	ENSG00000240535	-0.0906816	5.03219	0.226799	0.635537	0.999946
KSPZV1	1.x8 x 10^6 PfSPZ	pre-immunization baseline	high vs. low CSP-specific IgG response (LFC CSP-specific IgG response 2 weeks/baseline	CHSY3	ENSG00000198108	-0.321364	0.321435	0.226676	0.635629	0.999946
KSPZV1	1.x8 x 10^6 PfSPZ	pre-immunization baseline	high vs. low CSP-specific IgG response (LFC CSP-specific IgG response 2 weeks/baseline	REXO2	ENSG00000076043	-0.076787	5.04299	0.226666	0.635636	0.999946
KSPZV1	1.x8 x 10^6 PfSPZ	pre-immunization baseline	high vs. low CSP-specific IgG response (LFC CSP-specific IgG response 2 weeks/baseline	RP1-153P14.7	ENSG00000279942	-0.278742	-0.11917	0.226561	0.635714	0.999946
KSPZV1	1.x8 x 10^6 PfSPZ	pre-immunization baseline	high vs. low CSP-specific IgG response (LFC CSP-specific IgG response 2 weeks/baseline	ENAH	ENSG00000154380	-0.198142	1.57643	0.226438	0.635805	0.999946
KSPZV1	1.x8 x 10^6 PfSPZ	pre-immunization baseline	high vs. low CSP-specific IgG response (LFC CSP-specific IgG response 2 weeks/baseline	NDUFC2	ENSG00000151366	-0.0374416	6.40105	0.226271	0.63593	0.999946
KSPZV1	1.x8 x 10^6 PfSPZ	pre-immunization baseline	high vs. low CSP-specific IgG response (LFC CSP-specific IgG response 2 weeks/baseline	PCNP	ENSG00000081154	-0.0504352	6.50982	0.226224	0.635965	0.999946
KSPZV1	1.x8 x 10^6 PfSPZ	pre-immunization baseline	high vs. low CSP-specific IgG response (LFC CSP-specific IgG response 2 weeks/baseline	RP11-171I2.5	ENSG00000271011	-0.0789011	1.53842	0.22622	0.635968	0.999946
KSPZV1	1.x8 x 10^6 PfSPZ	pre-immunization baseline	high vs. low CSP-specific IgG response (LFC CSP-specific IgG response 2 weeks/baseline	RP11-439L18.1	ENSG00000232618	-0.12448	0.307015	0.226094	0.636062	0.999946
KSPZV1	1.x8 x 10^6 PfSPZ	pre-immunization baseline	high vs. low CSP-specific IgG response (LFC CSP-specific IgG response 2 weeks/baseline	GATD3A	ENSG00000160221	-0.216601	2.62735	0.225932	0.636182	0.999946
KSPZV1	1.x8 x 10^6 PfSPZ	pre-immunization baseline	high vs. low CSP-specific IgG response (LFC CSP-specific IgG response 2 weeks/baseline	RP11-121A14.3	ENSG00000227200	-0.142213	0.114248	0.225865	0.636232	0.999946
KSPZV1	1.x8 x 10^6 PfSPZ	pre-immunization baseline	high vs. low CSP-specific IgG response (LFC CSP-specific IgG response 2 weeks/baseline	UBE2D3-AS1	ENSG00000246560	-0.111639	0.786592	0.225852	0.636243	0.999946
KSPZV1	1.x8 x 10^6 PfSPZ	pre-immunization baseline	high vs. low CSP-specific IgG response (LFC CSP-specific IgG response 2 weeks/baseline	AC005943.6	ENSG00000279009	0.127831	0.0436774	0.225849	0.636244	0.999946
KSPZV1	1.x8 x 10^6 PfSPZ	pre-immunization baseline	high vs. low CSP-specific IgG response (LFC CSP-specific IgG response 2 weeks/baseline	RHBDD1	ENSG00000144468	0.0654339	6.94924	0.225833	0.636257	0.999946
KSPZV1	1.x8 x 10^6 PfSPZ	pre-immunization baseline	high vs. low CSP-specific IgG response (LFC CSP-specific IgG response 2 weeks/baseline	FCRL1	ENSG00000163534	-0.0566484	7.54376	0.225827	0.636261	0.999946
KSPZV1	1.x8 x 10^6 PfSPZ	pre-immunization baseline	high vs. low CSP-specific IgG response (LFC CSP-specific IgG response 2 weeks/baseline	HEXIM2	ENSG00000168517	-0.0540793	3.57732	0.225591	0.636437	0.999946
KSPZV1	1.x8 x 10^6 PfSPZ	pre-immunization baseline	high vs. low CSP-specific IgG response (LFC CSP-specific IgG response 2 weeks/baseline	BET1	ENSG00000105829	-0.0483945	5.16848	0.22551	0.636498	0.999946
KSPZV1	1.x8 x 10^6 PfSPZ	pre-immunization baseline	high vs. low CSP-specific IgG response (LFC CSP-specific IgG response 2 weeks/baseline	LINC01422	ENSG00000223704	0.120464	2.43179	0.225482	0.636519	0.999946
KSPZV1	1.x8 x 10^6 PfSPZ	pre-immunization baseline	high vs. low CSP-specific IgG response (LFC CSP-specific IgG response 2 weeks/baseline	CCNT2-AS1	ENSG00000224043	0.129347	0.803829	0.225443	0.636547	0.999946
KSPZV1	1.x8 x 10^6 PfSPZ	pre-immunization baseline	high vs. low CSP-specific IgG response (LFC CSP-specific IgG response 2 weeks/baseline	LRRC75B	ENSG00000178026	-0.207644	0.510909	0.225369	0.636603	0.999946
KSPZV1	1.x8 x 10^6 PfSPZ	pre-immunization baseline	high vs. low CSP-specific IgG response (LFC CSP-specific IgG response 2 weeks/baseline	IVD	ENSG00000128928	-0.0410102	5.01835	0.225338	0.636626	0.999946
KSPZV1	1.x8 x 10^6 PfSPZ	pre-immunization baseline	high vs. low CSP-specific IgG response (LFC CSP-specific IgG response 2 weeks/baseline	SLC10A3	ENSG00000126903	-0.0596877	4.70573	0.225272	0.636676	0.999946
KSPZV1	1.x8 x 10^6 PfSPZ	pre-immunization baseline	high vs. low CSP-specific IgG response (LFC CSP-specific IgG response 2 weeks/baseline	RP11-148K1.12	ENSG00000244151	0.078722	2.50756	0.225268	0.636678	0.999946
KSPZV1	1.x8 x 10^6 PfSPZ	pre-immunization baseline	high vs. low CSP-specific IgG response (LFC CSP-specific IgG response 2 weeks/baseline	GPRASP2	ENSG00000158301	-0.16413	1.00999	0.225256	0.636687	0.999946
KSPZV1	1.x8 x 10^6 PfSPZ	pre-immunization baseline	high vs. low CSP-specific IgG response (LFC CSP-specific IgG response 2 weeks/baseline	SYNC	ENSG00000162520	-0.0325402	4.93442	0.225174	0.636748	0.999946
KSPZV1	1.x8 x 10^6 PfSPZ	pre-immunization baseline	high vs. low CSP-specific IgG response (LFC CSP-specific IgG response 2 weeks/baseline	PKP4	ENSG00000144283	0.0476109	4.26742	0.225075	0.636822	0.999946
KSPZV1	1.x8 x 10^6 PfSPZ	pre-immunization baseline	high vs. low CSP-specific IgG response (LFC CSP-specific IgG response 2 weeks/baseline	GPAM	ENSG00000119927	-0.0680434	4.08024	0.224837	0.637001	0.999946
KSPZV1	1.x8 x 10^6 PfSPZ	pre-immunization baseline	high vs. low CSP-specific IgG response (LFC CSP-specific IgG response 2 weeks/baseline	RP11-37B2.1	ENSG00000251136	-0.129343	2.19777	0.224831	0.637005	0.999946
KSPZV1	1.x8 x 10^6 PfSPZ	pre-immunization baseline	high vs. low CSP-specific IgG response (LFC CSP-specific IgG response 2 weeks/baseline	AC010149.4	ENSG00000235419	-0.0665627	1.61732	0.224791	0.637034	0.999946
KSPZV1	1.x8 x 10^6 PfSPZ	pre-immunization baseline	high vs. low CSP-specific IgG response (LFC CSP-specific IgG response 2 weeks/baseline	ZNF692	ENSG00000171163	0.0532495	4.09354	0.224711	0.637094	0.999946
KSPZV1	1.x8 x 10^6 PfSPZ	pre-immunization baseline	high vs. low CSP-specific IgG response (LFC CSP-specific IgG response 2 weeks/baseline	ZNF614	ENSG00000142556	-0.0583292	5.19185	0.224643	0.637145	0.999946
KSPZV1	1.x8 x 10^6 PfSPZ	pre-immunization baseline	high vs. low CSP-specific IgG response (LFC CSP-specific IgG response 2 weeks/baseline	RP11-357P18.2	ENSG00000274245	-0.108854	2.02167	0.224625	0.637159	0.999946
KSPZV1	1.x8 x 10^6 PfSPZ	pre-immunization baseline	high vs. low CSP-specific IgG response (LFC CSP-specific IgG response 2 weeks/baseline	CSDE1	ENSG00000009307	0.0665343	9.17293	0.22462	0.637162	0.999946
KSPZV1	1.x8 x 10^6 PfSPZ	pre-immunization baseline	high vs. low CSP-specific IgG response (LFC CSP-specific IgG response 2 weeks/baseline	CTD-2349P21.9	ENSG00000266490	0.053007	2.80841	0.224595	0.637181	0.999946
KSPZV1	1.x8 x 10^6 PfSPZ	pre-immunization baseline	high vs. low CSP-specific IgG response (LFC CSP-specific IgG response 2 weeks/baseline	KIN	ENSG00000151657	-0.0350927	5.19046	0.224549	0.637215	0.999946
KSPZV1	1.x8 x 10^6 PfSPZ	pre-immunization baseline	high vs. low CSP-specific IgG response (LFC CSP-specific IgG response 2 weeks/baseline	RP4-635E18.8	ENSG00000271895	-0.0829788	2.59103	0.224507	0.637247	0.999946
KSPZV1	1.x8 x 10^6 PfSPZ	pre-immunization baseline	high vs. low CSP-specific IgG response (LFC CSP-specific IgG response 2 weeks/baseline	FAM193B	ENSG00000146067	-0.048305	4.92461	0.224425	0.637309	0.999946
KSPZV1	1.x8 x 10^6 PfSPZ	pre-immunization baseline	high vs. low CSP-specific IgG response (LFC CSP-specific IgG response 2 weeks/baseline	HSF4	ENSG00000102878	0.129779	1.55478	0.224409	0.63732	0.999946
KSPZV1	1.x8 x 10^6 PfSPZ	pre-immunization baseline	high vs. low CSP-specific IgG response (LFC CSP-specific IgG response 2 weeks/baseline	XPR1	ENSG00000143324	0.0345675	6.13382	0.224346	0.637368	0.999946
KSPZV1	1.x8 x 10^6 PfSPZ	pre-immunization baseline	high vs. low CSP-specific IgG response (LFC CSP-specific IgG response 2 weeks/baseline	RP11-599B13.6	ENSG00000263620	-0.0557055	4.81554	0.224137	0.637524	0.999946
KSPZV1	1.x8 x 10^6 PfSPZ	pre-immunization baseline	high vs. low CSP-specific IgG response (LFC CSP-specific IgG response 2 weeks/baseline	RP11-855A2.3	ENSG00000266717	-0.167733	-0.118774	0.224105	0.637548	0.999946
KSPZV1	1.x8 x 10^6 PfSPZ	pre-immunization baseline	high vs. low CSP-specific IgG response (LFC CSP-specific IgG response 2 weeks/baseline	RP11-195F19.30	ENSG00000261215	-0.165051	0.716282	0.223993	0.637632	0.999946
KSPZV1	1.x8 x 10^6 PfSPZ	pre-immunization baseline	high vs. low CSP-specific IgG response (LFC CSP-specific IgG response 2 weeks/baseline	VPS37A	ENSG00000155975	-0.0323204	5.97374	0.223972	0.637648	0.999946
KSPZV1	1.x8 x 10^6 PfSPZ	pre-immunization baseline	high vs. low CSP-specific IgG response (LFC CSP-specific IgG response 2 weeks/baseline	AP000688.14	ENSG00000230212	0.0797582	3.05304	0.22394	0.637672	0.999946
KSPZV1	1.x8 x 10^6 PfSPZ	pre-immunization baseline	high vs. low CSP-specific IgG response (LFC CSP-specific IgG response 2 weeks/baseline	ST3GAL3	ENSG00000126091	0.0599441	2.89004	0.223907	0.637696	0.999946
KSPZV1	1.x8 x 10^6 PfSPZ	pre-immunization baseline	high vs. low CSP-specific IgG response (LFC CSP-specific IgG response 2 weeks/baseline	SLC6A16	ENSG00000063127	-0.0629783	3.41254	0.223876	0.63772	0.999946
KSPZV1	1.x8 x 10^6 PfSPZ	pre-immunization baseline	high vs. low CSP-specific IgG response (LFC CSP-specific IgG response 2 weeks/baseline	TXN2	ENSG00000100348	-0.0436912	4.51297	0.223832	0.637753	0.999946
KSPZV1	1.x8 x 10^6 PfSPZ	pre-immunization baseline	high vs. low CSP-specific IgG response (LFC CSP-specific IgG response 2 weeks/baseline	ZNF559	ENSG00000188321	0.0505674	4.68228	0.223737	0.637824	0.999946
KSPZV1	1.x8 x 10^6 PfSPZ	pre-immunization baseline	high vs. low CSP-specific IgG response (LFC CSP-specific IgG response 2 weeks/baseline	TMC8	ENSG00000167895	0.0373688	7.08365	0.22372	0.637837	0.999946
KSPZV1	1.x8 x 10^6 PfSPZ	pre-immunization baseline	high vs. low CSP-specific IgG response (LFC CSP-specific IgG response 2 weeks/baseline	MLLT11	ENSG00000213190	-0.0421117	6.27514	0.22348	0.638017	0.999946
KSPZV1	1.x8 x 10^6 PfSPZ	pre-immunization baseline	high vs. low CSP-specific IgG response (LFC CSP-specific IgG response 2 weeks/baseline	ITPR1-DT	ENSG00000231249	0.138883	0.181112	0.223384	0.638089	0.999946
KSPZV1	1.x8 x 10^6 PfSPZ	pre-immunization baseline	high vs. low CSP-specific IgG response (LFC CSP-specific IgG response 2 weeks/baseline	TMEM167A	ENSG00000174695	0.0397573	6.80897	0.22338	0.638092	0.999946
KSPZV1	1.x8 x 10^6 PfSPZ	pre-immunization baseline	high vs. low CSP-specific IgG response (LFC CSP-specific IgG response 2 weeks/baseline	CHORDC1	ENSG00000110172	-0.0389073	6.76881	0.223302	0.638151	0.999946
KSPZV1	1.x8 x 10^6 PfSPZ	pre-immunization baseline	high vs. low CSP-specific IgG response (LFC CSP-specific IgG response 2 weeks/baseline	C11orf54	ENSG00000182919	-0.0369883	5.00092	0.223202	0.638226	0.999946
KSPZV1	1.x8 x 10^6 PfSPZ	pre-immunization baseline	high vs. low CSP-specific IgG response (LFC CSP-specific IgG response 2 weeks/baseline	KB-318B8.7	ENSG00000232545	0.0932479	1.78388	0.223184	0.638239	0.999946
KSPZV1	1.x8 x 10^6 PfSPZ	pre-immunization baseline	high vs. low CSP-specific IgG response (LFC CSP-specific IgG response 2 weeks/baseline	TMEM170A	ENSG00000166822	0.0293488	6.54595	0.223106	0.638298	0.999946
KSPZV1	1.x8 x 10^6 PfSPZ	pre-immunization baseline	high vs. low CSP-specific IgG response (LFC CSP-specific IgG response 2 weeks/baseline	ST3GAL1	ENSG00000008513	0.0299617	7.6855	0.223088	0.638311	0.999946
KSPZV1	1.x8 x 10^6 PfSPZ	pre-immunization baseline	high vs. low CSP-specific IgG response (LFC CSP-specific IgG response 2 weeks/baseline	POMK	ENSG00000185900	-0.0390693	3.97019	0.222941	0.638422	0.999946
KSPZV1	1.x8 x 10^6 PfSPZ	pre-immunization baseline	high vs. low CSP-specific IgG response (LFC CSP-specific IgG response 2 weeks/baseline	RP11-104H15.9	ENSG00000262624	0.114248	0.660781	0.222928	0.638432	0.999946
KSPZV1	1.x8 x 10^6 PfSPZ	pre-immunization baseline	high vs. low CSP-specific IgG response (LFC CSP-specific IgG response 2 weeks/baseline	SPINT1	ENSG00000166145	0.122545	2.07135	0.222795	0.638531	0.999946
KSPZV1	1.x8 x 10^6 PfSPZ	pre-immunization baseline	high vs. low CSP-specific IgG response (LFC CSP-specific IgG response 2 weeks/baseline	ATG4D	ENSG00000130734	-0.059149	4.01504	0.222484	0.638766	0.999946
KSPZV1	1.x8 x 10^6 PfSPZ	pre-immunization baseline	high vs. low CSP-specific IgG response (LFC CSP-specific IgG response 2 weeks/baseline	RP11-59C5.3	ENSG00000273599	-0.103657	3.01235	0.222419	0.638814	0.999946
KSPZV1	1.x8 x 10^6 PfSPZ	pre-immunization baseline	high vs. low CSP-specific IgG response (LFC CSP-specific IgG response 2 weeks/baseline	ZNF714	ENSG00000160352	-0.0661959	5.13179	0.222397	0.638831	0.999946
KSPZV1	1.x8 x 10^6 PfSPZ	pre-immunization baseline	high vs. low CSP-specific IgG response (LFC CSP-specific IgG response 2 weeks/baseline	RNF31	ENSG00000092098	0.0477377	5.82102	0.222372	0.63885	0.999946
KSPZV1	1.x8 x 10^6 PfSPZ	pre-immunization baseline	high vs. low CSP-specific IgG response (LFC CSP-specific IgG response 2 weeks/baseline	SLC24A3	ENSG00000185052	0.17943	1.19483	0.222276	0.638922	0.999946
KSPZV1	1.x8 x 10^6 PfSPZ	pre-immunization baseline	high vs. low CSP-specific IgG response (LFC CSP-specific IgG response 2 weeks/baseline	FAM221A	ENSG00000188732	-0.0608782	2.93865	0.222133	0.63903	0.999946
KSPZV1	1.x8 x 10^6 PfSPZ	pre-immunization baseline	high vs. low CSP-specific IgG response (LFC CSP-specific IgG response 2 weeks/baseline	EML2	ENSG00000125746	0.049108	3.95111	0.222105	0.639051	0.999946
KSPZV1	1.x8 x 10^6 PfSPZ	pre-immunization baseline	high vs. low CSP-specific IgG response (LFC CSP-specific IgG response 2 weeks/baseline	PHTF2	ENSG00000006576	-0.0422738	6.96454	0.222104	0.639052	0.999946
KSPZV1	1.x8 x 10^6 PfSPZ	pre-immunization baseline	high vs. low CSP-specific IgG response (LFC CSP-specific IgG response 2 weeks/baseline	TMEM249	ENSG00000261587	0.217207	-0.0320498	0.222018	0.639116	0.999946
KSPZV1	1.x8 x 10^6 PfSPZ	pre-immunization baseline	high vs. low CSP-specific IgG response (LFC CSP-specific IgG response 2 weeks/baseline	PDE6C	ENSG00000095464	-0.107637	1.46642	0.221991	0.639137	0.999946
KSPZV1	1.x8 x 10^6 PfSPZ	pre-immunization baseline	high vs. low CSP-specific IgG response (LFC CSP-specific IgG response 2 weeks/baseline	RP11-387H17.4	ENSG00000264968	-0.163927	-0.104946	0.221883	0.639218	0.999946
KSPZV1	1.x8 x 10^6 PfSPZ	pre-immunization baseline	high vs. low CSP-specific IgG response (LFC CSP-specific IgG response 2 weeks/baseline	SERPINB9P1	ENSG00000230438	0.0541549	4.83532	0.221847	0.639245	0.999946
KSPZV1	1.x8 x 10^6 PfSPZ	pre-immunization baseline	high vs. low CSP-specific IgG response (LFC CSP-specific IgG response 2 weeks/baseline	CEP131	ENSG00000141577	0.129128	1.81861	0.22179	0.639288	0.999946
KSPZV1	1.x8 x 10^6 PfSPZ	pre-immunization baseline	high vs. low CSP-specific IgG response (LFC CSP-specific IgG response 2 weeks/baseline	FAM184A	ENSG00000111879	-0.0981086	2.97232	0.22177	0.639303	0.999946
KSPZV1	1.x8 x 10^6 PfSPZ	pre-immunization baseline	high vs. low CSP-specific IgG response (LFC CSP-specific IgG response 2 weeks/baseline	RP11-362K14.6	ENSG00000270096	0.137679	1.75752	0.221744	0.639323	0.999946
KSPZV1	1.x8 x 10^6 PfSPZ	pre-immunization baseline	high vs. low CSP-specific IgG response (LFC CSP-specific IgG response 2 weeks/baseline	PLEKHG6	ENSG00000008323	0.0999276	2.21102	0.221651	0.639394	0.999946
KSPZV1	1.x8 x 10^6 PfSPZ	pre-immunization baseline	high vs. low CSP-specific IgG response (LFC CSP-specific IgG response 2 weeks/baseline	ZNF345	ENSG00000251247	-0.0732808	3.54207	0.221634	0.639406	0.999946
KSPZV1	1.x8 x 10^6 PfSPZ	pre-immunization baseline	high vs. low CSP-specific IgG response (LFC CSP-specific IgG response 2 weeks/baseline	L2HGDH	ENSG00000087299	-0.0724615	3.03966	0.221554	0.639466	0.999946
KSPZV1	1.x8 x 10^6 PfSPZ	pre-immunization baseline	high vs. low CSP-specific IgG response (LFC CSP-specific IgG response 2 weeks/baseline	SLC16A5	ENSG00000170190	0.0902223	2.77403	0.221485	0.639518	0.999946
KSPZV1	1.x8 x 10^6 PfSPZ	pre-immunization baseline	high vs. low CSP-specific IgG response (LFC CSP-specific IgG response 2 weeks/baseline	AP000769.7	ENSG00000270117	-0.121734	0.799356	0.221401	0.639582	0.999946
KSPZV1	1.x8 x 10^6 PfSPZ	pre-immunization baseline	high vs. low CSP-specific IgG response (LFC CSP-specific IgG response 2 weeks/baseline	KLHDC8B	ENSG00000185909	0.171226	0.777179	0.221318	0.639645	0.999946
KSPZV1	1.x8 x 10^6 PfSPZ	pre-immunization baseline	high vs. low CSP-specific IgG response (LFC CSP-specific IgG response 2 weeks/baseline	SOD1	ENSG00000142168	-0.0566496	6.19651	0.221268	0.639682	0.999946
KSPZV1	1.x8 x 10^6 PfSPZ	pre-immunization baseline	high vs. low CSP-specific IgG response (LFC CSP-specific IgG response 2 weeks/baseline	AC093818.1	ENSG00000225205	-0.0483056	4.08487	0.221194	0.639738	0.999946
KSPZV1	1.x8 x 10^6 PfSPZ	pre-immunization baseline	high vs. low CSP-specific IgG response (LFC CSP-specific IgG response 2 weeks/baseline	BBS12	ENSG00000181004	-0.080442	3.35753	0.221109	0.639802	0.999946
KSPZV1	1.x8 x 10^6 PfSPZ	pre-immunization baseline	high vs. low CSP-specific IgG response (LFC CSP-specific IgG response 2 weeks/baseline	IQCB1	ENSG00000173226	-0.044481	5.00171	0.221099	0.63981	0.999946
KSPZV1	1.x8 x 10^6 PfSPZ	pre-immunization baseline	high vs. low CSP-specific IgG response (LFC CSP-specific IgG response 2 weeks/baseline	RP11-171I2.4	ENSG00000271141	0.112594	1.69456	0.221052	0.639845	0.999946
KSPZV1	1.x8 x 10^6 PfSPZ	pre-immunization baseline	high vs. low CSP-specific IgG response (LFC CSP-specific IgG response 2 weeks/baseline	KIZ-AS1	ENSG00000232712	-0.104439	2.24652	0.220954	0.639919	0.999946
KSPZV1	1.x8 x 10^6 PfSPZ	pre-immunization baseline	high vs. low CSP-specific IgG response (LFC CSP-specific IgG response 2 weeks/baseline	SMC5	ENSG00000198887	-0.0338313	7.33242	0.220844	0.640002	0.999946
KSPZV1	1.x8 x 10^6 PfSPZ	pre-immunization baseline	high vs. low CSP-specific IgG response (LFC CSP-specific IgG response 2 weeks/baseline	RP11-266K4.14	ENSG00000275367	0.179419	0.83667	0.220794	0.640041	0.999946
KSPZV1	1.x8 x 10^6 PfSPZ	pre-immunization baseline	high vs. low CSP-specific IgG response (LFC CSP-specific IgG response 2 weeks/baseline	NMNAT1	ENSG00000173614	-0.0472381	3.4129	0.220729	0.64009	0.999946
KSPZV1	1.x8 x 10^6 PfSPZ	pre-immunization baseline	high vs. low CSP-specific IgG response (LFC CSP-specific IgG response 2 weeks/baseline	AP4B1-AS1	ENSG00000226167	-0.0597566	3.32372	0.22058	0.640202	0.999946
KSPZV1	1.x8 x 10^6 PfSPZ	pre-immunization baseline	high vs. low CSP-specific IgG response (LFC CSP-specific IgG response 2 weeks/baseline	THAP6	ENSG00000174796	-0.0455773	5.30497	0.2205	0.640263	0.999946
KSPZV1	1.x8 x 10^6 PfSPZ	pre-immunization baseline	high vs. low CSP-specific IgG response (LFC CSP-specific IgG response 2 weeks/baseline	CITED4	ENSG00000179862	-0.192541	0.898863	0.220432	0.640314	0.999946
KSPZV1	1.x8 x 10^6 PfSPZ	pre-immunization baseline	high vs. low CSP-specific IgG response (LFC CSP-specific IgG response 2 weeks/baseline	AP2B1	ENSG00000006125	0.068295	7.87895	0.220267	0.640439	0.999946
KSPZV1	1.x8 x 10^6 PfSPZ	pre-immunization baseline	high vs. low CSP-specific IgG response (LFC CSP-specific IgG response 2 weeks/baseline	RP11-214O1.3	ENSG00000266378	0.101156	2.29899	0.220216	0.640478	0.999946
KSPZV1	1.x8 x 10^6 PfSPZ	pre-immunization baseline	high vs. low CSP-specific IgG response (LFC CSP-specific IgG response 2 weeks/baseline	RP11-104L21.3	ENSG00000273160	-0.12359	1.19411	0.220166	0.640515	0.999946
KSPZV1	1.x8 x 10^6 PfSPZ	pre-immunization baseline	high vs. low CSP-specific IgG response (LFC CSP-specific IgG response 2 weeks/baseline	SEC13	ENSG00000157020	-0.0356896	5.52388	0.220118	0.640552	0.999946
KSPZV1	1.x8 x 10^6 PfSPZ	pre-immunization baseline	high vs. low CSP-specific IgG response (LFC CSP-specific IgG response 2 weeks/baseline	TBC1D9B	ENSG00000197226	0.0378675	6.10932	0.220024	0.640623	0.999946
KSPZV1	1.x8 x 10^6 PfSPZ	pre-immunization baseline	high vs. low CSP-specific IgG response (LFC CSP-specific IgG response 2 weeks/baseline	RFC1	ENSG00000035928	0.0316554	6.35159	0.220007	0.640636	0.999946
KSPZV1	1.x8 x 10^6 PfSPZ	pre-immunization baseline	high vs. low CSP-specific IgG response (LFC CSP-specific IgG response 2 weeks/baseline	MTMR9	ENSG00000104643	-0.0274836	6.23129	0.219899	0.640718	0.999946
KSPZV1	1.x8 x 10^6 PfSPZ	pre-immunization baseline	high vs. low CSP-specific IgG response (LFC CSP-specific IgG response 2 weeks/baseline	LONRF3	ENSG00000175556	0.175193	1.04213	0.219684	0.640881	0.999946
KSPZV1	1.x8 x 10^6 PfSPZ	pre-immunization baseline	high vs. low CSP-specific IgG response (LFC CSP-specific IgG response 2 weeks/baseline	ING4	ENSG00000111653	0.045202	3.74091	0.219641	0.640913	0.999946
KSPZV1	1.x8 x 10^6 PfSPZ	pre-immunization baseline	high vs. low CSP-specific IgG response (LFC CSP-specific IgG response 2 weeks/baseline	UNC45A	ENSG00000140553	0.0499845	4.50398	0.219599	0.640946	0.999946
KSPZV1	1.x8 x 10^6 PfSPZ	pre-immunization baseline	high vs. low CSP-specific IgG response (LFC CSP-specific IgG response 2 weeks/baseline	NUDT14	ENSG00000183828	0.143805	0.922422	0.219486	0.641031	0.999946
KSPZV1	1.x8 x 10^6 PfSPZ	pre-immunization baseline	high vs. low CSP-specific IgG response (LFC CSP-specific IgG response 2 weeks/baseline	ACSBG2	ENSG00000130377	-0.12615	0.745455	0.219442	0.641065	0.999946
KSPZV1	1.x8 x 10^6 PfSPZ	pre-immunization baseline	high vs. low CSP-specific IgG response (LFC CSP-specific IgG response 2 weeks/baseline	C2orf49	ENSG00000135974	-0.0429423	5.54286	0.219402	0.641095	0.999946
KSPZV1	1.x8 x 10^6 PfSPZ	pre-immunization baseline	high vs. low CSP-specific IgG response (LFC CSP-specific IgG response 2 weeks/baseline	HEXD	ENSG00000169660	-0.050349	4.30277	0.219373	0.641117	0.999946
KSPZV1	1.x8 x 10^6 PfSPZ	pre-immunization baseline	high vs. low CSP-specific IgG response (LFC CSP-specific IgG response 2 weeks/baseline	CTD-3022L24.1	ENSG00000278972	-0.127784	1.67445	0.219248	0.641212	0.999946
KSPZV1	1.x8 x 10^6 PfSPZ	pre-immunization baseline	high vs. low CSP-specific IgG response (LFC CSP-specific IgG response 2 weeks/baseline	SLC4A2	ENSG00000164889	-0.0523394	4.53205	0.219184	0.641261	0.999946
KSPZV1	1.x8 x 10^6 PfSPZ	pre-immunization baseline	high vs. low CSP-specific IgG response (LFC CSP-specific IgG response 2 weeks/baseline	USP53	ENSG00000145390	0.0667918	5.70445	0.219144	0.641291	0.999946
KSPZV1	1.x8 x 10^6 PfSPZ	pre-immunization baseline	high vs. low CSP-specific IgG response (LFC CSP-specific IgG response 2 weeks/baseline	EBNA1BP2	ENSG00000117395	-0.0447025	3.752	0.219136	0.641297	0.999946
KSPZV1	1.x8 x 10^6 PfSPZ	pre-immunization baseline	high vs. low CSP-specific IgG response (LFC CSP-specific IgG response 2 weeks/baseline	RP5-956O18.3	ENSG00000224407	0.053993	2.85753	0.219073	0.641345	0.999946
KSPZV1	1.x8 x 10^6 PfSPZ	pre-immunization baseline	high vs. low CSP-specific IgG response (LFC CSP-specific IgG response 2 weeks/baseline	TOMM22	ENSG00000100216	-0.0376605	5.90926	0.219042	0.641368	0.999946
KSPZV1	1.x8 x 10^6 PfSPZ	pre-immunization baseline	high vs. low CSP-specific IgG response (LFC CSP-specific IgG response 2 weeks/baseline	ARF5	ENSG00000004059	-0.0466836	4.88376	0.218962	0.641429	0.999946
KSPZV1	1.x8 x 10^6 PfSPZ	pre-immunization baseline	high vs. low CSP-specific IgG response (LFC CSP-specific IgG response 2 weeks/baseline	RP11-318A15.2	ENSG00000261335	-0.125429	1.06975	0.218936	0.641449	0.999946
KSPZV1	1.x8 x 10^6 PfSPZ	pre-immunization baseline	high vs. low CSP-specific IgG response (LFC CSP-specific IgG response 2 weeks/baseline	DONSON	ENSG00000159147	-0.0398366	5.05016	0.218861	0.641506	0.999946
KSPZV1	1.x8 x 10^6 PfSPZ	pre-immunization baseline	high vs. low CSP-specific IgG response (LFC CSP-specific IgG response 2 weeks/baseline	ESPN	ENSG00000187017	0.171883	3.86064	0.218855	0.64151	0.999946
KSPZV1	1.x8 x 10^6 PfSPZ	pre-immunization baseline	high vs. low CSP-specific IgG response (LFC CSP-specific IgG response 2 weeks/baseline	CTC-457L16.2	ENSG00000262319	0.14128	2.33362	0.218812	0.641543	0.999946
KSPZV1	1.x8 x 10^6 PfSPZ	pre-immunization baseline	high vs. low CSP-specific IgG response (LFC CSP-specific IgG response 2 weeks/baseline	PLLP	ENSG00000102934	0.0403302	5.71275	0.218795	0.641556	0.999946
KSPZV1	1.x8 x 10^6 PfSPZ	pre-immunization baseline	high vs. low CSP-specific IgG response (LFC CSP-specific IgG response 2 weeks/baseline	ZBTB47	ENSG00000114853	0.126379	1.97175	0.218748	0.641592	0.999946
KSPZV1	1.x8 x 10^6 PfSPZ	pre-immunization baseline	high vs. low CSP-specific IgG response (LFC CSP-specific IgG response 2 weeks/baseline	CTD-2525I3.5	ENSG00000269102	-0.135797	0.0269228	0.218722	0.641612	0.999946
KSPZV1	1.x8 x 10^6 PfSPZ	pre-immunization baseline	high vs. low CSP-specific IgG response (LFC CSP-specific IgG response 2 weeks/baseline	RP11-68I3.5	ENSG00000263370	-0.109776	0.229766	0.218657	0.641661	0.999946
KSPZV1	1.x8 x 10^6 PfSPZ	pre-immunization baseline	high vs. low CSP-specific IgG response (LFC CSP-specific IgG response 2 weeks/baseline	RNF34	ENSG00000170633	-0.0221582	6.34373	0.218533	0.641756	0.999946
KSPZV1	1.x8 x 10^6 PfSPZ	pre-immunization baseline	high vs. low CSP-specific IgG response (LFC CSP-specific IgG response 2 weeks/baseline	BRME1	ENSG00000132016	-0.207274	-0.0674054	0.218495	0.641785	0.999946
KSPZV1	1.x8 x 10^6 PfSPZ	pre-immunization baseline	high vs. low CSP-specific IgG response (LFC CSP-specific IgG response 2 weeks/baseline	RP11-361D15.2	ENSG00000259238	-0.0737986	1.11316	0.218422	0.64184	0.999946
KSPZV1	1.x8 x 10^6 PfSPZ	pre-immunization baseline	high vs. low CSP-specific IgG response (LFC CSP-specific IgG response 2 weeks/baseline	SMCR5	ENSG00000226746	-0.125434	1.80136	0.218415	0.641845	0.999946
KSPZV1	1.x8 x 10^6 PfSPZ	pre-immunization baseline	high vs. low CSP-specific IgG response (LFC CSP-specific IgG response 2 weeks/baseline	MIOS	ENSG00000164654	-0.0316301	5.7229	0.218267	0.641958	0.999946
KSPZV1	1.x8 x 10^6 PfSPZ	pre-immunization baseline	high vs. low CSP-specific IgG response (LFC CSP-specific IgG response 2 weeks/baseline	AC005606.15	ENSG00000260107	0.0837897	1.3383	0.218164	0.642036	0.999946
KSPZV1	1.x8 x 10^6 PfSPZ	pre-immunization baseline	high vs. low CSP-specific IgG response (LFC CSP-specific IgG response 2 weeks/baseline	NEPRO	ENSG00000163608	0.0305332	6.53655	0.218038	0.642132	0.999946
KSPZV1	1.x8 x 10^6 PfSPZ	pre-immunization baseline	high vs. low CSP-specific IgG response (LFC CSP-specific IgG response 2 weeks/baseline	PARD6G	ENSG00000178184	-0.124175	1.48577	0.218033	0.642136	0.999946
KSPZV1	1.x8 x 10^6 PfSPZ	pre-immunization baseline	high vs. low CSP-specific IgG response (LFC CSP-specific IgG response 2 weeks/baseline	RETREG3	ENSG00000141699	-0.0268633	7.11122	0.218031	0.642138	0.999946
KSPZV1	1.x8 x 10^6 PfSPZ	pre-immunization baseline	high vs. low CSP-specific IgG response (LFC CSP-specific IgG response 2 weeks/baseline	RFXANK	ENSG00000064490	-0.0515185	3.85231	0.218004	0.642158	0.999946
KSPZV1	1.x8 x 10^6 PfSPZ	pre-immunization baseline	high vs. low CSP-specific IgG response (LFC CSP-specific IgG response 2 weeks/baseline	ZNRF1	ENSG00000186187	-0.0691147	3.36077	0.217997	0.642163	0.999946
KSPZV1	1.x8 x 10^6 PfSPZ	pre-immunization baseline	high vs. low CSP-specific IgG response (LFC CSP-specific IgG response 2 weeks/baseline	TMEM243	ENSG00000135185	-0.0463741	6.04049	0.217987	0.642171	0.999946
KSPZV1	1.x8 x 10^6 PfSPZ	pre-immunization baseline	high vs. low CSP-specific IgG response (LFC CSP-specific IgG response 2 weeks/baseline	RP11-171I2.1	ENSG00000267784	-0.0975863	3.02187	0.217972	0.642182	0.999946
KSPZV1	1.x8 x 10^6 PfSPZ	pre-immunization baseline	high vs. low CSP-specific IgG response (LFC CSP-specific IgG response 2 weeks/baseline	SLC5A9	ENSG00000117834	-0.241467	0.335407	0.21794	0.642207	0.999946
KSPZV1	1.x8 x 10^6 PfSPZ	pre-immunization baseline	high vs. low CSP-specific IgG response (LFC CSP-specific IgG response 2 weeks/baseline	CTC-554D6.1	ENSG00000258864	0.047951	3.47948	0.217863	0.642265	0.999946
KSPZV1	1.x8 x 10^6 PfSPZ	pre-immunization baseline	high vs. low CSP-specific IgG response (LFC CSP-specific IgG response 2 weeks/baseline	TCP1	ENSG00000120438	0.034434	7.08402	0.217746	0.642355	0.999946
KSPZV1	1.x8 x 10^6 PfSPZ	pre-immunization baseline	high vs. low CSP-specific IgG response (LFC CSP-specific IgG response 2 weeks/baseline	NEXN-AS1	ENSG00000235927	0.17356	0.129642	0.217745	0.642355	0.999946
KSPZV1	1.x8 x 10^6 PfSPZ	pre-immunization baseline	high vs. low CSP-specific IgG response (LFC CSP-specific IgG response 2 weeks/baseline	SGMS1	ENSG00000198964	0.0279958	5.80075	0.217536	0.642515	0.999946
KSPZV1	1.x8 x 10^6 PfSPZ	pre-immunization baseline	high vs. low CSP-specific IgG response (LFC CSP-specific IgG response 2 weeks/baseline	RP3-329E20.2	ENSG00000236936	-0.0824944	2.00847	0.217528	0.642521	0.999946
KSPZV1	1.x8 x 10^6 PfSPZ	pre-immunization baseline	high vs. low CSP-specific IgG response (LFC CSP-specific IgG response 2 weeks/baseline	NUP107	ENSG00000111581	0.0433175	5.47681	0.217486	0.642553	0.999946
KSPZV1	1.x8 x 10^6 PfSPZ	pre-immunization baseline	high vs. low CSP-specific IgG response (LFC CSP-specific IgG response 2 weeks/baseline	ZNF418	ENSG00000196724	-0.10062	2.84177	0.217441	0.642587	0.999946
KSPZV1	1.x8 x 10^6 PfSPZ	pre-immunization baseline	high vs. low CSP-specific IgG response (LFC CSP-specific IgG response 2 weeks/baseline	RNF14	ENSG00000013561	0.111543	6.57682	0.217407	0.642614	0.999946
KSPZV1	1.x8 x 10^6 PfSPZ	pre-immunization baseline	high vs. low CSP-specific IgG response (LFC CSP-specific IgG response 2 weeks/baseline	LINC00892	ENSG00000233093	0.18708	0.179262	0.217403	0.642616	0.999946
KSPZV1	1.x8 x 10^6 PfSPZ	pre-immunization baseline	high vs. low CSP-specific IgG response (LFC CSP-specific IgG response 2 weeks/baseline	ITGA11	ENSG00000137809	-0.0720473	3.06488	0.21739	0.642627	0.999946
KSPZV1	1.x8 x 10^6 PfSPZ	pre-immunization baseline	high vs. low CSP-specific IgG response (LFC CSP-specific IgG response 2 weeks/baseline	EIF1AX-AS1	ENSG00000225037	0.131445	1.33104	0.217385	0.64263	0.999946
KSPZV1	1.x8 x 10^6 PfSPZ	pre-immunization baseline	high vs. low CSP-specific IgG response (LFC CSP-specific IgG response 2 weeks/baseline	RP11-513D5.2	ENSG00000254898	-0.0353355	3.4892	0.217382	0.642632	0.999946
KSPZV1	1.x8 x 10^6 PfSPZ	pre-immunization baseline	high vs. low CSP-specific IgG response (LFC CSP-specific IgG response 2 weeks/baseline	RPL24	ENSG00000114391	-0.0452993	8.06307	0.2173	0.642695	0.999946
KSPZV1	1.x8 x 10^6 PfSPZ	pre-immunization baseline	high vs. low CSP-specific IgG response (LFC CSP-specific IgG response 2 weeks/baseline	RP11-317N8.5	ENSG00000258938	-0.234251	0.0392238	0.217299	0.642696	0.999946
KSPZV1	1.x8 x 10^6 PfSPZ	pre-immunization baseline	high vs. low CSP-specific IgG response (LFC CSP-specific IgG response 2 weeks/baseline	LLNLR-246C6.1	ENSG00000273218	-0.117618	1.38935	0.217296	0.642699	0.999946
KSPZV1	1.x8 x 10^6 PfSPZ	pre-immunization baseline	high vs. low CSP-specific IgG response (LFC CSP-specific IgG response 2 weeks/baseline	MAL	ENSG00000172005	-0.0537546	5.34204	0.217289	0.642704	0.999946
KSPZV1	1.x8 x 10^6 PfSPZ	pre-immunization baseline	high vs. low CSP-specific IgG response (LFC CSP-specific IgG response 2 weeks/baseline	NBL1	ENSG00000158747	-0.174059	1.45716	0.21727	0.642718	0.999946
KSPZV1	1.x8 x 10^6 PfSPZ	pre-immunization baseline	high vs. low CSP-specific IgG response (LFC CSP-specific IgG response 2 weeks/baseline	SARS1	ENSG00000031698	0.0322104	5.97848	0.217046	0.642889	0.999946
KSPZV1	1.x8 x 10^6 PfSPZ	pre-immunization baseline	high vs. low CSP-specific IgG response (LFC CSP-specific IgG response 2 weeks/baseline	RP3-327A19.5	ENSG00000227285	-0.0905128	1.22717	0.217034	0.642899	0.999946
KSPZV1	1.x8 x 10^6 PfSPZ	pre-immunization baseline	high vs. low CSP-specific IgG response (LFC CSP-specific IgG response 2 weeks/baseline	SERAC1	ENSG00000122335	0.107616	2.95636	0.216942	0.642968	0.999946
KSPZV1	1.x8 x 10^6 PfSPZ	pre-immunization baseline	high vs. low CSP-specific IgG response (LFC CSP-specific IgG response 2 weeks/baseline	THNSL2	ENSG00000144115	0.291126	0.725715	0.216747	0.643118	0.999946
KSPZV1	1.x8 x 10^6 PfSPZ	pre-immunization baseline	high vs. low CSP-specific IgG response (LFC CSP-specific IgG response 2 weeks/baseline	INTS6-AS1	ENSG00000236778	-0.0726145	4.30677	0.216666	0.64318	0.999946
KSPZV1	1.x8 x 10^6 PfSPZ	pre-immunization baseline	high vs. low CSP-specific IgG response (LFC CSP-specific IgG response 2 weeks/baseline	CENPT	ENSG00000102901	0.0531569	4.36121	0.216609	0.643223	0.999946
KSPZV1	1.x8 x 10^6 PfSPZ	pre-immunization baseline	high vs. low CSP-specific IgG response (LFC CSP-specific IgG response 2 weeks/baseline	ZFPL1	ENSG00000162300	-0.0465717	3.89788	0.216596	0.643233	0.999946
KSPZV1	1.x8 x 10^6 PfSPZ	pre-immunization baseline	high vs. low CSP-specific IgG response (LFC CSP-specific IgG response 2 weeks/baseline	LINC01359	ENSG00000226891	0.156719	1.2321	0.216584	0.643243	0.999946
KSPZV1	1.x8 x 10^6 PfSPZ	pre-immunization baseline	high vs. low CSP-specific IgG response (LFC CSP-specific IgG response 2 weeks/baseline	MNT	ENSG00000070444	0.0398863	5.48029	0.216403	0.643381	0.999946
KSPZV1	1.x8 x 10^6 PfSPZ	pre-immunization baseline	high vs. low CSP-specific IgG response (LFC CSP-specific IgG response 2 weeks/baseline	ZNF347	ENSG00000197937	-0.0602763	4.68079	0.216311	0.643451	0.999946
KSPZV1	1.x8 x 10^6 PfSPZ	pre-immunization baseline	high vs. low CSP-specific IgG response (LFC CSP-specific IgG response 2 weeks/baseline	SHISA7	ENSG00000187902	0.310605	1.45678	0.216197	0.643539	0.999946
KSPZV1	1.x8 x 10^6 PfSPZ	pre-immunization baseline	high vs. low CSP-specific IgG response (LFC CSP-specific IgG response 2 weeks/baseline	CREB3L4	ENSG00000143578	-0.0653509	2.26829	0.216194	0.643541	0.999946
KSPZV1	1.x8 x 10^6 PfSPZ	pre-immunization baseline	high vs. low CSP-specific IgG response (LFC CSP-specific IgG response 2 weeks/baseline	SPTA1	ENSG00000163554	0.22996	3.15409	0.216178	0.643554	0.999946
KSPZV1	1.x8 x 10^6 PfSPZ	pre-immunization baseline	high vs. low CSP-specific IgG response (LFC CSP-specific IgG response 2 weeks/baseline	PPIP5K1	ENSG00000168781	-0.0914371	2.63049	0.216119	0.643598	0.999946
KSPZV1	1.x8 x 10^6 PfSPZ	pre-immunization baseline	high vs. low CSP-specific IgG response (LFC CSP-specific IgG response 2 weeks/baseline	GPR52	ENSG00000203737	0.1536	1.24861	0.216065	0.64364	0.999946
KSPZV1	1.x8 x 10^6 PfSPZ	pre-immunization baseline	high vs. low CSP-specific IgG response (LFC CSP-specific IgG response 2 weeks/baseline	ZSCAN5A	ENSG00000131848	-0.0776886	2.41504	0.216021	0.643674	0.999946
KSPZV1	1.x8 x 10^6 PfSPZ	pre-immunization baseline	high vs. low CSP-specific IgG response (LFC CSP-specific IgG response 2 weeks/baseline	RP11-519C12.1	ENSG00000259935	0.0843933	2.15857	0.215997	0.643692	0.999946
KSPZV1	1.x8 x 10^6 PfSPZ	pre-immunization baseline	high vs. low CSP-specific IgG response (LFC CSP-specific IgG response 2 weeks/baseline	DNAJA2-DT	ENSG00000261173	-0.111342	0.481445	0.215934	0.64374	0.999946
KSPZV1	1.x8 x 10^6 PfSPZ	pre-immunization baseline	high vs. low CSP-specific IgG response (LFC CSP-specific IgG response 2 weeks/baseline	RP11-56B16.6	ENSG00000274954	0.123482	0.424591	0.215925	0.643747	0.999946
KSPZV1	1.x8 x 10^6 PfSPZ	pre-immunization baseline	high vs. low CSP-specific IgG response (LFC CSP-specific IgG response 2 weeks/baseline	PRPF38A	ENSG00000134748	-0.0254162	7.07376	0.21578	0.643858	0.999946
KSPZV1	1.x8 x 10^6 PfSPZ	pre-immunization baseline	high vs. low CSP-specific IgG response (LFC CSP-specific IgG response 2 weeks/baseline	LTK	ENSG00000062524	0.198125	1.30124	0.215777	0.643861	0.999946
KSPZV1	1.x8 x 10^6 PfSPZ	pre-immunization baseline	high vs. low CSP-specific IgG response (LFC CSP-specific IgG response 2 weeks/baseline	CTD-2196E14.6	ENSG00000260751	0.0956048	0.689833	0.215731	0.643896	0.999946
KSPZV1	1.x8 x 10^6 PfSPZ	pre-immunization baseline	high vs. low CSP-specific IgG response (LFC CSP-specific IgG response 2 weeks/baseline	LINC00278	ENSG00000231535	-0.262234	2.26727	0.215464	0.644101	0.999946
KSPZV1	1.x8 x 10^6 PfSPZ	pre-immunization baseline	high vs. low CSP-specific IgG response (LFC CSP-specific IgG response 2 weeks/baseline	TMEM184A	ENSG00000164855	-0.0925603	3.29789	0.215454	0.644109	0.999946
KSPZV1	1.x8 x 10^6 PfSPZ	pre-immunization baseline	high vs. low CSP-specific IgG response (LFC CSP-specific IgG response 2 weeks/baseline	ZNF684	ENSG00000117010	-0.0806043	2.56271	0.215391	0.644157	0.999946
KSPZV1	1.x8 x 10^6 PfSPZ	pre-immunization baseline	high vs. low CSP-specific IgG response (LFC CSP-specific IgG response 2 weeks/baseline	SIN3A	ENSG00000169375	0.0304005	7.24631	0.215332	0.644202	0.999946
KSPZV1	1.x8 x 10^6 PfSPZ	pre-immunization baseline	high vs. low CSP-specific IgG response (LFC CSP-specific IgG response 2 weeks/baseline	RBBP6	ENSG00000122257	-0.0281564	7.42016	0.215305	0.644223	0.999946
KSPZV1	1.x8 x 10^6 PfSPZ	pre-immunization baseline	high vs. low CSP-specific IgG response (LFC CSP-specific IgG response 2 weeks/baseline	CH17-262A2.1	ENSG00000275426	0.159822	1.43504	0.215186	0.644314	0.999946
KSPZV1	1.x8 x 10^6 PfSPZ	pre-immunization baseline	high vs. low CSP-specific IgG response (LFC CSP-specific IgG response 2 weeks/baseline	GXYLT1	ENSG00000151233	-0.0408147	5.45696	0.215064	0.644407	0.999946
KSPZV1	1.x8 x 10^6 PfSPZ	pre-immunization baseline	high vs. low CSP-specific IgG response (LFC CSP-specific IgG response 2 weeks/baseline	SLC35A1	ENSG00000164414	0.0362549	5.40701	0.214758	0.644643	0.999946
KSPZV1	1.x8 x 10^6 PfSPZ	pre-immunization baseline	high vs. low CSP-specific IgG response (LFC CSP-specific IgG response 2 weeks/baseline	C4orf33	ENSG00000151470	-0.0758273	4.64361	0.214758	0.644643	0.999946
KSPZV1	1.x8 x 10^6 PfSPZ	pre-immunization baseline	high vs. low CSP-specific IgG response (LFC CSP-specific IgG response 2 weeks/baseline	UBE2E3	ENSG00000170035	0.0430486	5.05199	0.214509	0.644834	0.999946
KSPZV1	1.x8 x 10^6 PfSPZ	pre-immunization baseline	high vs. low CSP-specific IgG response (LFC CSP-specific IgG response 2 weeks/baseline	MUL1	ENSG00000090432	0.0463902	4.03773	0.214461	0.644872	0.999946
KSPZV1	1.x8 x 10^6 PfSPZ	pre-immunization baseline	high vs. low CSP-specific IgG response (LFC CSP-specific IgG response 2 weeks/baseline	RP3-461P17.10	ENSG00000269549	0.151485	1.58314	0.214222	0.645056	0.999946
KSPZV1	1.x8 x 10^6 PfSPZ	pre-immunization baseline	high vs. low CSP-specific IgG response (LFC CSP-specific IgG response 2 weeks/baseline	CRYZ	ENSG00000116791	-0.0514905	4.72886	0.214149	0.645112	0.999946
KSPZV1	1.x8 x 10^6 PfSPZ	pre-immunization baseline	high vs. low CSP-specific IgG response (LFC CSP-specific IgG response 2 weeks/baseline	PHLPP2	ENSG00000040199	-0.0766378	5.32068	0.214012	0.645217	0.999946
KSPZV1	1.x8 x 10^6 PfSPZ	pre-immunization baseline	high vs. low CSP-specific IgG response (LFC CSP-specific IgG response 2 weeks/baseline	CORO1A-AS1	ENSG00000261416	-0.0705768	2.80999	0.213957	0.64526	0.999946
KSPZV1	1.x8 x 10^6 PfSPZ	pre-immunization baseline	high vs. low CSP-specific IgG response (LFC CSP-specific IgG response 2 weeks/baseline	SAMD1	ENSG00000141858	-0.0552281	4.59517	0.213846	0.645346	0.999946
KSPZV1	1.x8 x 10^6 PfSPZ	pre-immunization baseline	high vs. low CSP-specific IgG response (LFC CSP-specific IgG response 2 weeks/baseline	U2AF2	ENSG00000063244	-0.0555958	6.40239	0.213806	0.645376	0.999946
KSPZV1	1.x8 x 10^6 PfSPZ	pre-immunization baseline	high vs. low CSP-specific IgG response (LFC CSP-specific IgG response 2 weeks/baseline	SOCS5	ENSG00000171150	-0.0531913	5.37567	0.213746	0.645423	0.999946
KSPZV1	1.x8 x 10^6 PfSPZ	pre-immunization baseline	high vs. low CSP-specific IgG response (LFC CSP-specific IgG response 2 weeks/baseline	ZNF549	ENSG00000121406	-0.0394313	5.30779	0.213598	0.645536	0.999946
KSPZV1	1.x8 x 10^6 PfSPZ	pre-immunization baseline	high vs. low CSP-specific IgG response (LFC CSP-specific IgG response 2 weeks/baseline	AC092171.4	ENSG00000230733	-0.102063	2.27301	0.213594	0.64554	0.999946
KSPZV1	1.x8 x 10^6 PfSPZ	pre-immunization baseline	high vs. low CSP-specific IgG response (LFC CSP-specific IgG response 2 weeks/baseline	PEX11A	ENSG00000166821	-0.126096	1.11873	0.21359	0.645542	0.999946
KSPZV1	1.x8 x 10^6 PfSPZ	pre-immunization baseline	high vs. low CSP-specific IgG response (LFC CSP-specific IgG response 2 weeks/baseline	GLTPD2	ENSG00000182327	-0.215392	0.0163042	0.213419	0.645675	0.999946
KSPZV1	1.x8 x 10^6 PfSPZ	pre-immunization baseline	high vs. low CSP-specific IgG response (LFC CSP-specific IgG response 2 weeks/baseline	ADSS1	ENSG00000185100	0.296861	0.982897	0.213332	0.645742	0.999946
KSPZV1	1.x8 x 10^6 PfSPZ	pre-immunization baseline	high vs. low CSP-specific IgG response (LFC CSP-specific IgG response 2 weeks/baseline	DOK7	ENSG00000175920	-0.155391	1.4425	0.213312	0.645757	0.999946
KSPZV1	1.x8 x 10^6 PfSPZ	pre-immunization baseline	high vs. low CSP-specific IgG response (LFC CSP-specific IgG response 2 weeks/baseline	TMPO-AS1	ENSG00000257167	-0.0434129	5.19683	0.213282	0.64578	0.999946
KSPZV1	1.x8 x 10^6 PfSPZ	pre-immunization baseline	high vs. low CSP-specific IgG response (LFC CSP-specific IgG response 2 weeks/baseline	RP11-17A4.2	ENSG00000254254	-0.216789	0.242601	0.213259	0.645798	0.999946
KSPZV1	1.x8 x 10^6 PfSPZ	pre-immunization baseline	high vs. low CSP-specific IgG response (LFC CSP-specific IgG response 2 weeks/baseline	CENPM	ENSG00000100162	-0.153319	1.57085	0.21321	0.645836	0.999946
KSPZV1	1.x8 x 10^6 PfSPZ	pre-immunization baseline	high vs. low CSP-specific IgG response (LFC CSP-specific IgG response 2 weeks/baseline	TSR3	ENSG00000007520	-0.0674646	2.8234	0.213167	0.645869	0.999946
KSPZV1	1.x8 x 10^6 PfSPZ	pre-immunization baseline	high vs. low CSP-specific IgG response (LFC CSP-specific IgG response 2 weeks/baseline	MTSS1	ENSG00000170873	0.0403262	7.54609	0.213133	0.645895	0.999946
KSPZV1	1.x8 x 10^6 PfSPZ	pre-immunization baseline	high vs. low CSP-specific IgG response (LFC CSP-specific IgG response 2 weeks/baseline	RP4-665N4.8	ENSG00000271554	0.0791904	1.31212	0.213118	0.645907	0.999946
KSPZV1	1.x8 x 10^6 PfSPZ	pre-immunization baseline	high vs. low CSP-specific IgG response (LFC CSP-specific IgG response 2 weeks/baseline	RP11-867G23.8	ENSG00000255468	-0.13847	0.184927	0.212942	0.646043	0.999946
KSPZV1	1.x8 x 10^6 PfSPZ	pre-immunization baseline	high vs. low CSP-specific IgG response (LFC CSP-specific IgG response 2 weeks/baseline	WDR48	ENSG00000114742	0.0347042	6.91398	0.212886	0.646087	0.999946
KSPZV1	1.x8 x 10^6 PfSPZ	pre-immunization baseline	high vs. low CSP-specific IgG response (LFC CSP-specific IgG response 2 weeks/baseline	PLXNA2	ENSG00000076356	-0.125961	2.72303	0.21286	0.646107	0.999946
KSPZV1	1.x8 x 10^6 PfSPZ	pre-immunization baseline	high vs. low CSP-specific IgG response (LFC CSP-specific IgG response 2 weeks/baseline	ZNF710	ENSG00000140548	0.0496437	5.30381	0.212724	0.646212	0.999946
KSPZV1	1.x8 x 10^6 PfSPZ	pre-immunization baseline	high vs. low CSP-specific IgG response (LFC CSP-specific IgG response 2 weeks/baseline	RP11-114H24.6	ENSG00000259792	0.12183	0.0181889	0.212719	0.646216	0.999946
KSPZV1	1.x8 x 10^6 PfSPZ	pre-immunization baseline	high vs. low CSP-specific IgG response (LFC CSP-specific IgG response 2 weeks/baseline	DAG1	ENSG00000173402	-0.0333168	4.95155	0.212643	0.646274	0.999946
KSPZV1	1.x8 x 10^6 PfSPZ	pre-immunization baseline	high vs. low CSP-specific IgG response (LFC CSP-specific IgG response 2 weeks/baseline	RP11-629N8.4	ENSG00000280181	0.110734	1.03127	0.212559	0.646339	0.999946
KSPZV1	1.x8 x 10^6 PfSPZ	pre-immunization baseline	high vs. low CSP-specific IgG response (LFC CSP-specific IgG response 2 weeks/baseline	KDM4D	ENSG00000186280	0.236454	-0.22566	0.212345	0.646505	0.999946
KSPZV1	1.x8 x 10^6 PfSPZ	pre-immunization baseline	high vs. low CSP-specific IgG response (LFC CSP-specific IgG response 2 weeks/baseline	TRAF3IP1	ENSG00000204104	0.0556209	3.02507	0.21232	0.646524	0.999946
KSPZV1	1.x8 x 10^6 PfSPZ	pre-immunization baseline	high vs. low CSP-specific IgG response (LFC CSP-specific IgG response 2 weeks/baseline	ZNF404	ENSG00000176222	-0.12473	1.43944	0.212317	0.646527	0.999946
KSPZV1	1.x8 x 10^6 PfSPZ	pre-immunization baseline	high vs. low CSP-specific IgG response (LFC CSP-specific IgG response 2 weeks/baseline	CTPS2	ENSG00000047230	0.066152	3.2109	0.21228	0.646556	0.999946
KSPZV1	1.x8 x 10^6 PfSPZ	pre-immunization baseline	high vs. low CSP-specific IgG response (LFC CSP-specific IgG response 2 weeks/baseline	C15orf62	ENSG00000188277	-0.0859799	2.93154	0.212213	0.646607	0.999946
KSPZV1	1.x8 x 10^6 PfSPZ	pre-immunization baseline	high vs. low CSP-specific IgG response (LFC CSP-specific IgG response 2 weeks/baseline	NS3BP	ENSG00000279672	0.0882036	2.32535	0.211957	0.646806	0.999946
KSPZV1	1.x8 x 10^6 PfSPZ	pre-immunization baseline	high vs. low CSP-specific IgG response (LFC CSP-specific IgG response 2 weeks/baseline	SOCS4	ENSG00000180008	-0.0454699	6.7618	0.211845	0.646892	0.999946
KSPZV1	1.x8 x 10^6 PfSPZ	pre-immunization baseline	high vs. low CSP-specific IgG response (LFC CSP-specific IgG response 2 weeks/baseline	TRIM47	ENSG00000132481	-0.122574	1.5041	0.211764	0.646955	0.999946
KSPZV1	1.x8 x 10^6 PfSPZ	pre-immunization baseline	high vs. low CSP-specific IgG response (LFC CSP-specific IgG response 2 weeks/baseline	FCGR1A	ENSG00000150337	0.138995	4.17294	0.211764	0.646955	0.999946
KSPZV1	1.x8 x 10^6 PfSPZ	pre-immunization baseline	high vs. low CSP-specific IgG response (LFC CSP-specific IgG response 2 weeks/baseline	CYFIP2	ENSG00000055163	0.0309109	9.07561	0.211713	0.646995	0.999946
KSPZV1	1.x8 x 10^6 PfSPZ	pre-immunization baseline	high vs. low CSP-specific IgG response (LFC CSP-specific IgG response 2 weeks/baseline	MLKL	ENSG00000168404	-0.0558626	4.99054	0.211672	0.647027	0.999946
KSPZV1	1.x8 x 10^6 PfSPZ	pre-immunization baseline	high vs. low CSP-specific IgG response (LFC CSP-specific IgG response 2 weeks/baseline	SLC38A9	ENSG00000177058	-0.0348134	5.25849	0.211623	0.647065	0.999946
KSPZV1	1.x8 x 10^6 PfSPZ	pre-immunization baseline	high vs. low CSP-specific IgG response (LFC CSP-specific IgG response 2 weeks/baseline	SEPSECS	ENSG00000109618	-0.033802	5.2354	0.211595	0.647086	0.999946
KSPZV1	1.x8 x 10^6 PfSPZ	pre-immunization baseline	high vs. low CSP-specific IgG response (LFC CSP-specific IgG response 2 weeks/baseline	TNFSF10	ENSG00000121858	0.0869137	7.67757	0.211562	0.647112	0.999946
KSPZV1	1.x8 x 10^6 PfSPZ	pre-immunization baseline	high vs. low CSP-specific IgG response (LFC CSP-specific IgG response 2 weeks/baseline	HAS3	ENSG00000103044	-0.0323801	4.28292	0.211511	0.647151	0.999946
KSPZV1	1.x8 x 10^6 PfSPZ	pre-immunization baseline	high vs. low CSP-specific IgG response (LFC CSP-specific IgG response 2 weeks/baseline	RP11-175O19.4	ENSG00000231025	0.0357097	4.55764	0.211502	0.647158	0.999946
KSPZV1	1.x8 x 10^6 PfSPZ	pre-immunization baseline	high vs. low CSP-specific IgG response (LFC CSP-specific IgG response 2 weeks/baseline	CTD-2647L4.1	ENSG00000254129	0.119997	-0.0306829	0.211444	0.647204	0.999946
KSPZV1	1.x8 x 10^6 PfSPZ	pre-immunization baseline	high vs. low CSP-specific IgG response (LFC CSP-specific IgG response 2 weeks/baseline	ZNF268	ENSG00000090612	-0.059378	5.64958	0.211436	0.64721	0.999946
KSPZV1	1.x8 x 10^6 PfSPZ	pre-immunization baseline	high vs. low CSP-specific IgG response (LFC CSP-specific IgG response 2 weeks/baseline	ZNF777	ENSG00000196453	-0.0594849	3.68283	0.211392	0.647244	0.999946
KSPZV1	1.x8 x 10^6 PfSPZ	pre-immunization baseline	high vs. low CSP-specific IgG response (LFC CSP-specific IgG response 2 weeks/baseline	NET1	ENSG00000173848	-0.0593188	4.43682	0.211292	0.647322	0.999946
KSPZV1	1.x8 x 10^6 PfSPZ	pre-immunization baseline	high vs. low CSP-specific IgG response (LFC CSP-specific IgG response 2 weeks/baseline	CTD-2235C13.3	ENSG00000271815	-0.138285	0.530812	0.211231	0.647369	0.999946
KSPZV1	1.x8 x 10^6 PfSPZ	pre-immunization baseline	high vs. low CSP-specific IgG response (LFC CSP-specific IgG response 2 weeks/baseline	DFFB	ENSG00000169598	0.0355552	3.56432	0.211093	0.647477	0.999946
KSPZV1	1.x8 x 10^6 PfSPZ	pre-immunization baseline	high vs. low CSP-specific IgG response (LFC CSP-specific IgG response 2 weeks/baseline	PHF13	ENSG00000116273	0.0673006	3.52325	0.211075	0.64749	0.999946
KSPZV1	1.x8 x 10^6 PfSPZ	pre-immunization baseline	high vs. low CSP-specific IgG response (LFC CSP-specific IgG response 2 weeks/baseline	EGLN3	ENSG00000129521	0.127644	1.83752	0.211071	0.647494	0.999946
KSPZV1	1.x8 x 10^6 PfSPZ	pre-immunization baseline	high vs. low CSP-specific IgG response (LFC CSP-specific IgG response 2 weeks/baseline	ANKRD27	ENSG00000105186	0.0256569	5.42027	0.211044	0.647514	0.999946
KSPZV1	1.x8 x 10^6 PfSPZ	pre-immunization baseline	high vs. low CSP-specific IgG response (LFC CSP-specific IgG response 2 weeks/baseline	SLAMF1	ENSG00000117090	-0.0395173	5.21348	0.210896	0.647629	0.999946
KSPZV1	1.x8 x 10^6 PfSPZ	pre-immunization baseline	high vs. low CSP-specific IgG response (LFC CSP-specific IgG response 2 weeks/baseline	DOK4	ENSG00000125170	0.154944	1.17133	0.210783	0.647717	0.999946
KSPZV1	1.x8 x 10^6 PfSPZ	pre-immunization baseline	high vs. low CSP-specific IgG response (LFC CSP-specific IgG response 2 weeks/baseline	NCKIPSD	ENSG00000213672	0.0847376	3.13685	0.210775	0.647723	0.999946
KSPZV1	1.x8 x 10^6 PfSPZ	pre-immunization baseline	high vs. low CSP-specific IgG response (LFC CSP-specific IgG response 2 weeks/baseline	UFM1	ENSG00000120686	-0.0457954	6.69637	0.210646	0.647824	0.999946
KSPZV1	1.x8 x 10^6 PfSPZ	pre-immunization baseline	high vs. low CSP-specific IgG response (LFC CSP-specific IgG response 2 weeks/baseline	CUL5	ENSG00000166266	-0.0375082	6.69341	0.210413	0.648005	0.999946
KSPZV1	1.x8 x 10^6 PfSPZ	pre-immunization baseline	high vs. low CSP-specific IgG response (LFC CSP-specific IgG response 2 weeks/baseline	LGALS12	ENSG00000133317	-0.155338	1.06246	0.210358	0.648048	0.999946
KSPZV1	1.x8 x 10^6 PfSPZ	pre-immunization baseline	high vs. low CSP-specific IgG response (LFC CSP-specific IgG response 2 weeks/baseline	AGFG2	ENSG00000106351	-0.0394889	4.60435	0.21012	0.648234	0.999946
KSPZV1	1.x8 x 10^6 PfSPZ	pre-immunization baseline	high vs. low CSP-specific IgG response (LFC CSP-specific IgG response 2 weeks/baseline	RP1-66C13.4	ENSG00000266202	-0.117096	0.681201	0.210049	0.648289	0.999946
KSPZV1	1.x8 x 10^6 PfSPZ	pre-immunization baseline	high vs. low CSP-specific IgG response (LFC CSP-specific IgG response 2 weeks/baseline	RP11-467L13.7	ENSG00000276900	-0.0650091	2.85782	0.209975	0.648346	0.999946
KSPZV1	1.x8 x 10^6 PfSPZ	pre-immunization baseline	high vs. low CSP-specific IgG response (LFC CSP-specific IgG response 2 weeks/baseline	ATP6V0E1	ENSG00000113732	-0.0338475	6.70222	0.209701	0.64856	0.999946
KSPZV1	1.x8 x 10^6 PfSPZ	pre-immunization baseline	high vs. low CSP-specific IgG response (LFC CSP-specific IgG response 2 weeks/baseline	PNN	ENSG00000100941	-0.027166	6.59709	0.209666	0.648588	0.999946
KSPZV1	1.x8 x 10^6 PfSPZ	pre-immunization baseline	high vs. low CSP-specific IgG response (LFC CSP-specific IgG response 2 weeks/baseline	LCN10	ENSG00000187922	0.113429	2.45425	0.209527	0.648696	0.999946
KSPZV1	1.x8 x 10^6 PfSPZ	pre-immunization baseline	high vs. low CSP-specific IgG response (LFC CSP-specific IgG response 2 weeks/baseline	CLEC17A	ENSG00000187912	-0.0518848	4.65634	0.209501	0.648716	0.999946
KSPZV1	1.x8 x 10^6 PfSPZ	pre-immunization baseline	high vs. low CSP-specific IgG response (LFC CSP-specific IgG response 2 weeks/baseline	ARV1	ENSG00000173409	-0.0435184	4.18506	0.209429	0.648773	0.999946
KSPZV1	1.x8 x 10^6 PfSPZ	pre-immunization baseline	high vs. low CSP-specific IgG response (LFC CSP-specific IgG response 2 weeks/baseline	RP11-468E2.10	ENSG00000276698	-0.0905263	0.991606	0.209424	0.648777	0.999946
KSPZV1	1.x8 x 10^6 PfSPZ	pre-immunization baseline	high vs. low CSP-specific IgG response (LFC CSP-specific IgG response 2 weeks/baseline	FDFT1	ENSG00000079459	0.0481923	6.85151	0.209327	0.648852	0.999946
KSPZV1	1.x8 x 10^6 PfSPZ	pre-immunization baseline	high vs. low CSP-specific IgG response (LFC CSP-specific IgG response 2 weeks/baseline	PIP5K1B	ENSG00000107242	-0.0761163	5.64491	0.209293	0.648879	0.999946
KSPZV1	1.x8 x 10^6 PfSPZ	pre-immunization baseline	high vs. low CSP-specific IgG response (LFC CSP-specific IgG response 2 weeks/baseline	SPATA32	ENSG00000184361	0.114065	1.15909	0.209249	0.648913	0.999946
KSPZV1	1.x8 x 10^6 PfSPZ	pre-immunization baseline	high vs. low CSP-specific IgG response (LFC CSP-specific IgG response 2 weeks/baseline	ZC3H8	ENSG00000144161	-0.0405129	4.91901	0.20921	0.648943	0.999946
KSPZV1	1.x8 x 10^6 PfSPZ	pre-immunization baseline	high vs. low CSP-specific IgG response (LFC CSP-specific IgG response 2 weeks/baseline	RP11-687E1.2	ENSG00000276174	-0.0902878	0.92285	0.209199	0.648952	0.999946
KSPZV1	1.x8 x 10^6 PfSPZ	pre-immunization baseline	high vs. low CSP-specific IgG response (LFC CSP-specific IgG response 2 weeks/baseline	MAP3K10	ENSG00000130758	-0.0659698	3.23109	0.209155	0.648987	0.999946
KSPZV1	1.x8 x 10^6 PfSPZ	pre-immunization baseline	high vs. low CSP-specific IgG response (LFC CSP-specific IgG response 2 weeks/baseline	ATG10	ENSG00000152348	0.0674506	8.02551	0.209044	0.649074	0.999946
KSPZV1	1.x8 x 10^6 PfSPZ	pre-immunization baseline	high vs. low CSP-specific IgG response (LFC CSP-specific IgG response 2 weeks/baseline	RP1-257A7.5	ENSG00000272379	0.0912931	2.12347	0.208972	0.64913	0.999946
KSPZV1	1.x8 x 10^6 PfSPZ	pre-immunization baseline	high vs. low CSP-specific IgG response (LFC CSP-specific IgG response 2 weeks/baseline	FAM118B	ENSG00000197798	0.0252253	4.98744	0.208947	0.64915	0.999946
KSPZV1	1.x8 x 10^6 PfSPZ	pre-immunization baseline	high vs. low CSP-specific IgG response (LFC CSP-specific IgG response 2 weeks/baseline	FANCM	ENSG00000187790	-0.0768402	4.78992	0.208936	0.649158	0.999946
KSPZV1	1.x8 x 10^6 PfSPZ	pre-immunization baseline	high vs. low CSP-specific IgG response (LFC CSP-specific IgG response 2 weeks/baseline	GALNT7	ENSG00000109586	0.0329535	5.43493	0.208844	0.649229	0.999946
KSPZV1	1.x8 x 10^6 PfSPZ	pre-immunization baseline	high vs. low CSP-specific IgG response (LFC CSP-specific IgG response 2 weeks/baseline	MAPKBP1	ENSG00000137802	-0.0574075	4.33242	0.208815	0.649253	0.999946
KSPZV1	1.x8 x 10^6 PfSPZ	pre-immunization baseline	high vs. low CSP-specific IgG response (LFC CSP-specific IgG response 2 weeks/baseline	RP11-480A16.1	ENSG00000260261	-0.0619286	3.29514	0.208671	0.649365	0.999946
KSPZV1	1.x8 x 10^6 PfSPZ	pre-immunization baseline	high vs. low CSP-specific IgG response (LFC CSP-specific IgG response 2 weeks/baseline	SLC39A11	ENSG00000133195	-0.0479963	3.51558	0.208671	0.649365	0.999946
KSPZV1	1.x8 x 10^6 PfSPZ	pre-immunization baseline	high vs. low CSP-specific IgG response (LFC CSP-specific IgG response 2 weeks/baseline	XRRA1	ENSG00000166435	-0.0275545	6.24048	0.208595	0.649425	0.999946
KSPZV1	1.x8 x 10^6 PfSPZ	pre-immunization baseline	high vs. low CSP-specific IgG response (LFC CSP-specific IgG response 2 weeks/baseline	RP11-219A15.4	ENSG00000272815	0.324152	1.62353	0.208511	0.64949	0.999946
KSPZV1	1.x8 x 10^6 PfSPZ	pre-immunization baseline	high vs. low CSP-specific IgG response (LFC CSP-specific IgG response 2 weeks/baseline	ATR	ENSG00000175054	-0.0365828	6.75237	0.208495	0.649503	0.999946
KSPZV1	1.x8 x 10^6 PfSPZ	pre-immunization baseline	high vs. low CSP-specific IgG response (LFC CSP-specific IgG response 2 weeks/baseline	PAICS	ENSG00000128050	-0.0408423	6.36343	0.208294	0.649661	0.999946
KSPZV1	1.x8 x 10^6 PfSPZ	pre-immunization baseline	high vs. low CSP-specific IgG response (LFC CSP-specific IgG response 2 weeks/baseline	CTC-366B18.2	ENSG00000248881	0.0585752	2.91243	0.20823	0.649711	0.999946
KSPZV1	1.x8 x 10^6 PfSPZ	pre-immunization baseline	high vs. low CSP-specific IgG response (LFC CSP-specific IgG response 2 weeks/baseline	HOMER1	ENSG00000152413	-0.0837998	2.56312	0.208107	0.649807	0.999946
KSPZV1	1.x8 x 10^6 PfSPZ	pre-immunization baseline	high vs. low CSP-specific IgG response (LFC CSP-specific IgG response 2 weeks/baseline	TCEAL4	ENSG00000133142	-0.104959	1.62826	0.208043	0.649857	0.999946
KSPZV1	1.x8 x 10^6 PfSPZ	pre-immunization baseline	high vs. low CSP-specific IgG response (LFC CSP-specific IgG response 2 weeks/baseline	CTC-281F24.1	ENSG00000261996	0.0865202	2.31849	0.207997	0.649893	0.999946
KSPZV1	1.x8 x 10^6 PfSPZ	pre-immunization baseline	high vs. low CSP-specific IgG response (LFC CSP-specific IgG response 2 weeks/baseline	TRPM7	ENSG00000092439	-0.0287489	7.44307	0.207963	0.649919	0.999946
KSPZV1	1.x8 x 10^6 PfSPZ	pre-immunization baseline	high vs. low CSP-specific IgG response (LFC CSP-specific IgG response 2 weeks/baseline	WWC1	ENSG00000113645	0.228096	0.5891	0.207956	0.649926	0.999946
KSPZV1	1.x8 x 10^6 PfSPZ	pre-immunization baseline	high vs. low CSP-specific IgG response (LFC CSP-specific IgG response 2 weeks/baseline	TOX4	ENSG00000092203	0.0261445	6.79749	0.207875	0.649989	0.999946
KSPZV1	1.x8 x 10^6 PfSPZ	pre-immunization baseline	high vs. low CSP-specific IgG response (LFC CSP-specific IgG response 2 weeks/baseline	CTD-3094K11.1	ENSG00000259704	-0.121814	0.085144	0.207844	0.650013	0.999946
KSPZV1	1.x8 x 10^6 PfSPZ	pre-immunization baseline	high vs. low CSP-specific IgG response (LFC CSP-specific IgG response 2 weeks/baseline	CNNM3-DT	ENSG00000273265	-0.145774	-0.141103	0.207838	0.650018	0.999946
KSPZV1	1.x8 x 10^6 PfSPZ	pre-immunization baseline	high vs. low CSP-specific IgG response (LFC CSP-specific IgG response 2 weeks/baseline	PDIK1L	ENSG00000175087	-0.0555819	5.14055	0.207769	0.650072	0.999946
KSPZV1	1.x8 x 10^6 PfSPZ	pre-immunization baseline	high vs. low CSP-specific IgG response (LFC CSP-specific IgG response 2 weeks/baseline	P4HA3	ENSG00000149380	-0.145425	0.133974	0.207738	0.650097	0.999946
KSPZV1	1.x8 x 10^6 PfSPZ	pre-immunization baseline	high vs. low CSP-specific IgG response (LFC CSP-specific IgG response 2 weeks/baseline	RP11-493L12.3	ENSG00000257925	-0.0961377	1.19886	0.207591	0.650211	0.999946
KSPZV1	1.x8 x 10^6 PfSPZ	pre-immunization baseline	high vs. low CSP-specific IgG response (LFC CSP-specific IgG response 2 weeks/baseline	LAGE3	ENSG00000196976	-0.0874494	2.95582	0.207558	0.650238	0.999946
KSPZV1	1.x8 x 10^6 PfSPZ	pre-immunization baseline	high vs. low CSP-specific IgG response (LFC CSP-specific IgG response 2 weeks/baseline	UBXN2A	ENSG00000173960	-0.0361882	5.16158	0.207518	0.650269	0.999946
KSPZV1	1.x8 x 10^6 PfSPZ	pre-immunization baseline	high vs. low CSP-specific IgG response (LFC CSP-specific IgG response 2 weeks/baseline	AC006538.4	ENSG00000267001	0.0774479	1.99856	0.207421	0.650345	0.999946
KSPZV1	1.x8 x 10^6 PfSPZ	pre-immunization baseline	high vs. low CSP-specific IgG response (LFC CSP-specific IgG response 2 weeks/baseline	GRAP	ENSG00000154016	0.0418353	5.9719	0.207337	0.650411	0.999946
KSPZV1	1.x8 x 10^6 PfSPZ	pre-immunization baseline	high vs. low CSP-specific IgG response (LFC CSP-specific IgG response 2 weeks/baseline	CD200	ENSG00000091972	-0.0694585	4.27361	0.20726	0.650471	0.999946
KSPZV1	1.x8 x 10^6 PfSPZ	pre-immunization baseline	high vs. low CSP-specific IgG response (LFC CSP-specific IgG response 2 weeks/baseline	NDUFAF8	ENSG00000224877	-0.0636094	2.9919	0.207162	0.650549	0.999946
KSPZV1	1.x8 x 10^6 PfSPZ	pre-immunization baseline	high vs. low CSP-specific IgG response (LFC CSP-specific IgG response 2 weeks/baseline	LCORL	ENSG00000178177	-0.0631885	5.61815	0.20709	0.650605	0.999946
KSPZV1	1.x8 x 10^6 PfSPZ	pre-immunization baseline	high vs. low CSP-specific IgG response (LFC CSP-specific IgG response 2 weeks/baseline	ELMO1-AS1	ENSG00000224101	0.0530187	1.94637	0.20709	0.650605	0.999946
KSPZV1	1.x8 x 10^6 PfSPZ	pre-immunization baseline	high vs. low CSP-specific IgG response (LFC CSP-specific IgG response 2 weeks/baseline	SVIL-AS1	ENSG00000224597	0.0466751	3.8384	0.207055	0.650633	0.999946
KSPZV1	1.x8 x 10^6 PfSPZ	pre-immunization baseline	high vs. low CSP-specific IgG response (LFC CSP-specific IgG response 2 weeks/baseline	CTBP1	ENSG00000159692	0.0280297	7.45645	0.206946	0.650718	0.999946
KSPZV1	1.x8 x 10^6 PfSPZ	pre-immunization baseline	high vs. low CSP-specific IgG response (LFC CSP-specific IgG response 2 weeks/baseline	NEIL2	ENSG00000154328	-0.0781713	3.25838	0.206878	0.650772	0.999946
KSPZV1	1.x8 x 10^6 PfSPZ	pre-immunization baseline	high vs. low CSP-specific IgG response (LFC CSP-specific IgG response 2 weeks/baseline	NCAPD2	ENSG00000010292	0.050805	5.86832	0.20685	0.650794	0.999946
KSPZV1	1.x8 x 10^6 PfSPZ	pre-immunization baseline	high vs. low CSP-specific IgG response (LFC CSP-specific IgG response 2 weeks/baseline	RSRC2	ENSG00000111011	-0.0275633	6.54212	0.206793	0.650839	0.999946
KSPZV1	1.x8 x 10^6 PfSPZ	pre-immunization baseline	high vs. low CSP-specific IgG response (LFC CSP-specific IgG response 2 weeks/baseline	ZNF706	ENSG00000120963	-0.0305268	6.9733	0.206732	0.650887	0.999946
KSPZV1	1.x8 x 10^6 PfSPZ	pre-immunization baseline	high vs. low CSP-specific IgG response (LFC CSP-specific IgG response 2 weeks/baseline	HSD11B2	ENSG00000176387	-0.210145	0.0908579	0.206623	0.650973	0.999946
KSPZV1	1.x8 x 10^6 PfSPZ	pre-immunization baseline	high vs. low CSP-specific IgG response (LFC CSP-specific IgG response 2 weeks/baseline	TCF7L1	ENSG00000152284	-0.124889	0.745692	0.206536	0.651041	0.999946
KSPZV1	1.x8 x 10^6 PfSPZ	pre-immunization baseline	high vs. low CSP-specific IgG response (LFC CSP-specific IgG response 2 weeks/baseline	PUS7	ENSG00000091127	-0.0413296	3.35633	0.206534	0.651043	0.999946
KSPZV1	1.x8 x 10^6 PfSPZ	pre-immunization baseline	high vs. low CSP-specific IgG response (LFC CSP-specific IgG response 2 weeks/baseline	RP11-120K19.3	ENSG00000279236	-0.108875	1.82005	0.206378	0.651166	0.999946
KSPZV1	1.x8 x 10^6 PfSPZ	pre-immunization baseline	high vs. low CSP-specific IgG response (LFC CSP-specific IgG response 2 weeks/baseline	LINC01134	ENSG00000236423	0.178046	0.85546	0.206303	0.651225	0.999946
KSPZV1	1.x8 x 10^6 PfSPZ	pre-immunization baseline	high vs. low CSP-specific IgG response (LFC CSP-specific IgG response 2 weeks/baseline	POC1B-AS1	ENSG00000270344	-0.0606572	4.20174	0.206273	0.651248	0.999946
KSPZV1	1.x8 x 10^6 PfSPZ	pre-immunization baseline	high vs. low CSP-specific IgG response (LFC CSP-specific IgG response 2 weeks/baseline	NUP62CL	ENSG00000198088	-0.164846	0.556846	0.206116	0.651372	0.999946
KSPZV1	1.x8 x 10^6 PfSPZ	pre-immunization baseline	high vs. low CSP-specific IgG response (LFC CSP-specific IgG response 2 weeks/baseline	PWP1	ENSG00000136045	0.0308373	5.26052	0.205989	0.651473	0.999946
KSPZV1	1.x8 x 10^6 PfSPZ	pre-immunization baseline	high vs. low CSP-specific IgG response (LFC CSP-specific IgG response 2 weeks/baseline	ANKRD12	ENSG00000101745	-0.04957	8.76168	0.205944	0.651508	0.999946
KSPZV1	1.x8 x 10^6 PfSPZ	pre-immunization baseline	high vs. low CSP-specific IgG response (LFC CSP-specific IgG response 2 weeks/baseline	MYSM1	ENSG00000162601	-0.0334634	7.15941	0.205919	0.651527	0.999946
KSPZV1	1.x8 x 10^6 PfSPZ	pre-immunization baseline	high vs. low CSP-specific IgG response (LFC CSP-specific IgG response 2 weeks/baseline	RP5-1074L1.4	ENSG00000273373	0.0719041	3.68824	0.205766	0.651648	0.999946
KSPZV1	1.x8 x 10^6 PfSPZ	pre-immunization baseline	high vs. low CSP-specific IgG response (LFC CSP-specific IgG response 2 weeks/baseline	CLPP	ENSG00000125656	-0.0450356	4.9135	0.205683	0.651714	0.999946
KSPZV1	1.x8 x 10^6 PfSPZ	pre-immunization baseline	high vs. low CSP-specific IgG response (LFC CSP-specific IgG response 2 weeks/baseline	SCAPER	ENSG00000140386	-0.0508431	5.32142	0.205658	0.651734	0.999946
KSPZV1	1.x8 x 10^6 PfSPZ	pre-immunization baseline	high vs. low CSP-specific IgG response (LFC CSP-specific IgG response 2 weeks/baseline	RP11-296K13.4	ENSG00000266111	0.127956	0.496467	0.20552	0.651842	0.999946
KSPZV1	1.x8 x 10^6 PfSPZ	pre-immunization baseline	high vs. low CSP-specific IgG response (LFC CSP-specific IgG response 2 weeks/baseline	FAM104B	ENSG00000182518	-0.0778599	2.59773	0.205509	0.651851	0.999946
KSPZV1	1.x8 x 10^6 PfSPZ	pre-immunization baseline	high vs. low CSP-specific IgG response (LFC CSP-specific IgG response 2 weeks/baseline	MS4A2	ENSG00000149534	-0.23212	1.43085	0.205472	0.65188	0.999946
KSPZV1	1.x8 x 10^6 PfSPZ	pre-immunization baseline	high vs. low CSP-specific IgG response (LFC CSP-specific IgG response 2 weeks/baseline	EHD4-AS1	ENSG00000259883	0.130499	-0.215864	0.20542	0.651922	0.999946
KSPZV1	1.x8 x 10^6 PfSPZ	pre-immunization baseline	high vs. low CSP-specific IgG response (LFC CSP-specific IgG response 2 weeks/baseline	PDCD1LG2	ENSG00000197646	-0.141136	1.52438	0.205264	0.652044	0.999946
KSPZV1	1.x8 x 10^6 PfSPZ	pre-immunization baseline	high vs. low CSP-specific IgG response (LFC CSP-specific IgG response 2 weeks/baseline	CTD-2240E14.4	ENSG00000267387	-0.0734331	2.86053	0.205087	0.652184	0.999946
KSPZV1	1.x8 x 10^6 PfSPZ	pre-immunization baseline	high vs. low CSP-specific IgG response (LFC CSP-specific IgG response 2 weeks/baseline	C3orf52	ENSG00000114529	-0.0621423	4.53757	0.205065	0.652202	0.999946
KSPZV1	1.x8 x 10^6 PfSPZ	pre-immunization baseline	high vs. low CSP-specific IgG response (LFC CSP-specific IgG response 2 weeks/baseline	CTD-2017C7.1	ENSG00000256705	-0.094564	1.41976	0.205022	0.652236	0.999946
KSPZV1	1.x8 x 10^6 PfSPZ	pre-immunization baseline	high vs. low CSP-specific IgG response (LFC CSP-specific IgG response 2 weeks/baseline	CTD-2540L5.5	ENSG00000259115	-0.0410312	3.00248	0.204931	0.652308	0.999946
KSPZV1	1.x8 x 10^6 PfSPZ	pre-immunization baseline	high vs. low CSP-specific IgG response (LFC CSP-specific IgG response 2 weeks/baseline	RP11-507J18.2	ENSG00000259773	0.0628028	1.51465	0.204925	0.652312	0.999946
KSPZV1	1.x8 x 10^6 PfSPZ	pre-immunization baseline	high vs. low CSP-specific IgG response (LFC CSP-specific IgG response 2 weeks/baseline	FOXP1-IT1	ENSG00000242094	-0.0658287	4.40136	0.204884	0.652345	0.999946
KSPZV1	1.x8 x 10^6 PfSPZ	pre-immunization baseline	high vs. low CSP-specific IgG response (LFC CSP-specific IgG response 2 weeks/baseline	MIR17HG	ENSG00000215417	-0.0801704	3.89561	0.204807	0.652406	0.999946
KSPZV1	1.x8 x 10^6 PfSPZ	pre-immunization baseline	high vs. low CSP-specific IgG response (LFC CSP-specific IgG response 2 weeks/baseline	RP11-512M8.5	ENSG00000256861	0.0304074	5.5188	0.204796	0.652415	0.999946
KSPZV1	1.x8 x 10^6 PfSPZ	pre-immunization baseline	high vs. low CSP-specific IgG response (LFC CSP-specific IgG response 2 weeks/baseline	TXNL4B	ENSG00000140830	-0.0315601	4.44846	0.204779	0.652429	0.999946
KSPZV1	1.x8 x 10^6 PfSPZ	pre-immunization baseline	high vs. low CSP-specific IgG response (LFC CSP-specific IgG response 2 weeks/baseline	AC096579.13	ENSG00000240040	-0.0875083	3.33238	0.204599	0.652571	0.999946
KSPZV1	1.x8 x 10^6 PfSPZ	pre-immunization baseline	high vs. low CSP-specific IgG response (LFC CSP-specific IgG response 2 weeks/baseline	SH2B2	ENSG00000160999	-0.0607001	4.48973	0.204426	0.652708	0.999946
KSPZV1	1.x8 x 10^6 PfSPZ	pre-immunization baseline	high vs. low CSP-specific IgG response (LFC CSP-specific IgG response 2 weeks/baseline	RBM20	ENSG00000203867	0.200437	0.641692	0.204399	0.652729	0.999946
KSPZV1	1.x8 x 10^6 PfSPZ	pre-immunization baseline	high vs. low CSP-specific IgG response (LFC CSP-specific IgG response 2 weeks/baseline	ATG12	ENSG00000145782	-0.0328186	6.74363	0.204358	0.652762	0.999946
KSPZV1	1.x8 x 10^6 PfSPZ	pre-immunization baseline	high vs. low CSP-specific IgG response (LFC CSP-specific IgG response 2 weeks/baseline	C12orf43	ENSG00000157895	-0.038644	4.21996	0.204331	0.652783	0.999946
KSPZV1	1.x8 x 10^6 PfSPZ	pre-immunization baseline	high vs. low CSP-specific IgG response (LFC CSP-specific IgG response 2 weeks/baseline	FBXO6	ENSG00000116663	-0.0886995	3.73675	0.204213	0.652876	0.999946
KSPZV1	1.x8 x 10^6 PfSPZ	pre-immunization baseline	high vs. low CSP-specific IgG response (LFC CSP-specific IgG response 2 weeks/baseline	STAP1	ENSG00000035720	-0.0472458	5.48681	0.204204	0.652884	0.999946
KSPZV1	1.x8 x 10^6 PfSPZ	pre-immunization baseline	high vs. low CSP-specific IgG response (LFC CSP-specific IgG response 2 weeks/baseline	ATP5PD	ENSG00000167863	-0.0356736	4.9689	0.204146	0.65293	0.999946
KSPZV1	1.x8 x 10^6 PfSPZ	pre-immunization baseline	high vs. low CSP-specific IgG response (LFC CSP-specific IgG response 2 weeks/baseline	RP11-109G23.3	ENSG00000260278	-0.193715	0.021677	0.204143	0.652932	0.999946
KSPZV1	1.x8 x 10^6 PfSPZ	pre-immunization baseline	high vs. low CSP-specific IgG response (LFC CSP-specific IgG response 2 weeks/baseline	TBC1D10C	ENSG00000175463	-0.0362429	6.29286	0.204103	0.652964	0.999946
KSPZV1	1.x8 x 10^6 PfSPZ	pre-immunization baseline	high vs. low CSP-specific IgG response (LFC CSP-specific IgG response 2 weeks/baseline	VSIG1	ENSG00000101842	-0.0715258	4.28369	0.203982	0.65306	0.999946
KSPZV1	1.x8 x 10^6 PfSPZ	pre-immunization baseline	high vs. low CSP-specific IgG response (LFC CSP-specific IgG response 2 weeks/baseline	EMD	ENSG00000102119	-0.0574899	3.28458	0.203976	0.653065	0.999946
KSPZV1	1.x8 x 10^6 PfSPZ	pre-immunization baseline	high vs. low CSP-specific IgG response (LFC CSP-specific IgG response 2 weeks/baseline	RP11-464D20.6	ENSG00000264546	-0.0762187	2.02099	0.203876	0.653144	0.999946
KSPZV1	1.x8 x 10^6 PfSPZ	pre-immunization baseline	high vs. low CSP-specific IgG response (LFC CSP-specific IgG response 2 weeks/baseline	COL8A2	ENSG00000171812	0.135462	0.96335	0.203875	0.653145	0.999946
KSPZV1	1.x8 x 10^6 PfSPZ	pre-immunization baseline	high vs. low CSP-specific IgG response (LFC CSP-specific IgG response 2 weeks/baseline	RPL39	ENSG00000198918	-0.0850368	8.39964	0.203848	0.653166	0.999946
KSPZV1	1.x8 x 10^6 PfSPZ	pre-immunization baseline	high vs. low CSP-specific IgG response (LFC CSP-specific IgG response 2 weeks/baseline	CCDC174	ENSG00000154781	-0.0344193	4.97667	0.203808	0.653198	0.999946
KSPZV1	1.x8 x 10^6 PfSPZ	pre-immunization baseline	high vs. low CSP-specific IgG response (LFC CSP-specific IgG response 2 weeks/baseline	UBASH3B	ENSG00000154127	-0.0331038	6.3621	0.203736	0.653255	0.999946
KSPZV1	1.x8 x 10^6 PfSPZ	pre-immunization baseline	high vs. low CSP-specific IgG response (LFC CSP-specific IgG response 2 weeks/baseline	AC010883.5	ENSG00000234936	-0.138667	-0.236078	0.203697	0.653286	0.999946
KSPZV1	1.x8 x 10^6 PfSPZ	pre-immunization baseline	high vs. low CSP-specific IgG response (LFC CSP-specific IgG response 2 weeks/baseline	ARSK	ENSG00000164291	-0.0771776	3.33658	0.203664	0.653312	0.999946
KSPZV1	1.x8 x 10^6 PfSPZ	pre-immunization baseline	high vs. low CSP-specific IgG response (LFC CSP-specific IgG response 2 weeks/baseline	COL6A2	ENSG00000142173	-0.1108	3.10962	0.203649	0.653324	0.999946
KSPZV1	1.x8 x 10^6 PfSPZ	pre-immunization baseline	high vs. low CSP-specific IgG response (LFC CSP-specific IgG response 2 weeks/baseline	TIMM23B	ENSG00000204152	-0.039621	4.13214	0.203287	0.653612	0.999946
KSPZV1	1.x8 x 10^6 PfSPZ	pre-immunization baseline	high vs. low CSP-specific IgG response (LFC CSP-specific IgG response 2 weeks/baseline	DLGAP4	ENSG00000080845	0.0353927	5.51356	0.203118	0.653746	0.999946
KSPZV1	1.x8 x 10^6 PfSPZ	pre-immunization baseline	high vs. low CSP-specific IgG response (LFC CSP-specific IgG response 2 weeks/baseline	LYSMD3	ENSG00000176018	-0.0462426	6.81897	0.20306	0.653792	0.999946
KSPZV1	1.x8 x 10^6 PfSPZ	pre-immunization baseline	high vs. low CSP-specific IgG response (LFC CSP-specific IgG response 2 weeks/baseline	PAPPA	ENSG00000182752	-0.223917	0.798619	0.203033	0.653814	0.999946
KSPZV1	1.x8 x 10^6 PfSPZ	pre-immunization baseline	high vs. low CSP-specific IgG response (LFC CSP-specific IgG response 2 weeks/baseline	PRG4	ENSG00000116690	0.0654956	2.89828	0.203011	0.653832	0.999946
KSPZV1	1.x8 x 10^6 PfSPZ	pre-immunization baseline	high vs. low CSP-specific IgG response (LFC CSP-specific IgG response 2 weeks/baseline	SOBP	ENSG00000112320	0.177618	0.743119	0.202973	0.653862	0.999946
KSPZV1	1.x8 x 10^6 PfSPZ	pre-immunization baseline	high vs. low CSP-specific IgG response (LFC CSP-specific IgG response 2 weeks/baseline	MITD1	ENSG00000158411	-0.0342914	5.50932	0.202959	0.653873	0.999946
KSPZV1	1.x8 x 10^6 PfSPZ	pre-immunization baseline	high vs. low CSP-specific IgG response (LFC CSP-specific IgG response 2 weeks/baseline	DESI1	ENSG00000100418	-0.0392302	5.943	0.202916	0.653907	0.999946
KSPZV1	1.x8 x 10^6 PfSPZ	pre-immunization baseline	high vs. low CSP-specific IgG response (LFC CSP-specific IgG response 2 weeks/baseline	RP11-265O12.1	ENSG00000248516	0.175289	0.243282	0.202861	0.653951	0.999946
KSPZV1	1.x8 x 10^6 PfSPZ	pre-immunization baseline	high vs. low CSP-specific IgG response (LFC CSP-specific IgG response 2 weeks/baseline	EGR2	ENSG00000122877	-0.100587	1.53698	0.202702	0.654077	0.999946
KSPZV1	1.x8 x 10^6 PfSPZ	pre-immunization baseline	high vs. low CSP-specific IgG response (LFC CSP-specific IgG response 2 weeks/baseline	RP11-285G1.9	ENSG00000223462	0.153006	-0.112326	0.202608	0.654152	0.999946
KSPZV1	1.x8 x 10^6 PfSPZ	pre-immunization baseline	high vs. low CSP-specific IgG response (LFC CSP-specific IgG response 2 weeks/baseline	MICAL2	ENSG00000133816	0.158766	7.92573	0.202575	0.654179	0.999946
KSPZV1	1.x8 x 10^6 PfSPZ	pre-immunization baseline	high vs. low CSP-specific IgG response (LFC CSP-specific IgG response 2 weeks/baseline	PRPF4	ENSG00000136875	0.0354009	4.7825	0.202532	0.654213	0.999946
KSPZV1	1.x8 x 10^6 PfSPZ	pre-immunization baseline	high vs. low CSP-specific IgG response (LFC CSP-specific IgG response 2 weeks/baseline	AC002480.5	ENSG00000225541	0.134514	1.03141	0.2025	0.654239	0.999946
KSPZV1	1.x8 x 10^6 PfSPZ	pre-immunization baseline	high vs. low CSP-specific IgG response (LFC CSP-specific IgG response 2 weeks/baseline	ACSF2	ENSG00000167107	0.0657559	3.08566	0.20237	0.654342	0.999946
KSPZV1	1.x8 x 10^6 PfSPZ	pre-immunization baseline	high vs. low CSP-specific IgG response (LFC CSP-specific IgG response 2 weeks/baseline	MAVS	ENSG00000088888	0.0216158	7.50607	0.202213	0.654467	0.999946
KSPZV1	1.x8 x 10^6 PfSPZ	pre-immunization baseline	high vs. low CSP-specific IgG response (LFC CSP-specific IgG response 2 weeks/baseline	ARRDC5	ENSG00000205784	-0.0476891	3.6799	0.202052	0.654596	0.999946
KSPZV1	1.x8 x 10^6 PfSPZ	pre-immunization baseline	high vs. low CSP-specific IgG response (LFC CSP-specific IgG response 2 weeks/baseline	DAD1	ENSG00000129562	-0.0409371	5.67055	0.201887	0.654727	0.999946
KSPZV1	1.x8 x 10^6 PfSPZ	pre-immunization baseline	high vs. low CSP-specific IgG response (LFC CSP-specific IgG response 2 weeks/baseline	RP11-439E19.9	ENSG00000260698	-0.144238	1.11662	0.201677	0.654895	0.999946
KSPZV1	1.x8 x 10^6 PfSPZ	pre-immunization baseline	high vs. low CSP-specific IgG response (LFC CSP-specific IgG response 2 weeks/baseline	RP11-644F5.11	ENSG00000258056	0.117447	1.36554	0.201672	0.654899	0.999946
KSPZV1	1.x8 x 10^6 PfSPZ	pre-immunization baseline	high vs. low CSP-specific IgG response (LFC CSP-specific IgG response 2 weeks/baseline	GNRH1	ENSG00000147437	0.0633195	2.66205	0.201552	0.654995	0.999946
KSPZV1	1.x8 x 10^6 PfSPZ	pre-immunization baseline	high vs. low CSP-specific IgG response (LFC CSP-specific IgG response 2 weeks/baseline	ODF2L	ENSG00000122417	-0.0472056	6.21293	0.20153	0.655012	0.999946
KSPZV1	1.x8 x 10^6 PfSPZ	pre-immunization baseline	high vs. low CSP-specific IgG response (LFC CSP-specific IgG response 2 weeks/baseline	PACC1	ENSG00000065600	0.0280568	4.59486	0.201467	0.655063	0.999946
KSPZV1	1.x8 x 10^6 PfSPZ	pre-immunization baseline	high vs. low CSP-specific IgG response (LFC CSP-specific IgG response 2 weeks/baseline	PROK2	ENSG00000163421	0.142954	5.44197	0.201384	0.655129	0.999946
KSPZV1	1.x8 x 10^6 PfSPZ	pre-immunization baseline	high vs. low CSP-specific IgG response (LFC CSP-specific IgG response 2 weeks/baseline	RP11-1143G9.5	ENSG00000274979	0.14594	2.15514	0.201358	0.65515	0.999946
KSPZV1	1.x8 x 10^6 PfSPZ	pre-immunization baseline	high vs. low CSP-specific IgG response (LFC CSP-specific IgG response 2 weeks/baseline	DYNLRB1	ENSG00000125971	-0.0481965	6.99659	0.201321	0.65518	0.999946
KSPZV1	1.x8 x 10^6 PfSPZ	pre-immunization baseline	high vs. low CSP-specific IgG response (LFC CSP-specific IgG response 2 weeks/baseline	AC079742.4	ENSG00000232581	0.0683065	2.0995	0.201264	0.655225	0.999946
KSPZV1	1.x8 x 10^6 PfSPZ	pre-immunization baseline	high vs. low CSP-specific IgG response (LFC CSP-specific IgG response 2 weeks/baseline	CTC-498J12.3	ENSG00000248664	-0.050726	3.0772	0.20123	0.655252	0.999946
KSPZV1	1.x8 x 10^6 PfSPZ	pre-immunization baseline	high vs. low CSP-specific IgG response (LFC CSP-specific IgG response 2 weeks/baseline	WDR41	ENSG00000164253	-0.0473863	4.82335	0.201105	0.655352	0.999946
KSPZV1	1.x8 x 10^6 PfSPZ	pre-immunization baseline	high vs. low CSP-specific IgG response (LFC CSP-specific IgG response 2 weeks/baseline	KIAA0825	ENSG00000185261	0.0902004	4.06614	0.200882	0.655531	0.999946
KSPZV1	1.x8 x 10^6 PfSPZ	pre-immunization baseline	high vs. low CSP-specific IgG response (LFC CSP-specific IgG response 2 weeks/baseline	FDPS	ENSG00000160752	-0.0393158	4.95566	0.200706	0.655672	0.999946
KSPZV1	1.x8 x 10^6 PfSPZ	pre-immunization baseline	high vs. low CSP-specific IgG response (LFC CSP-specific IgG response 2 weeks/baseline	FBH1	ENSG00000134452	-0.0297123	6.03627	0.200554	0.655794	0.999946
KSPZV1	1.x8 x 10^6 PfSPZ	pre-immunization baseline	high vs. low CSP-specific IgG response (LFC CSP-specific IgG response 2 weeks/baseline	KRI1	ENSG00000129347	-0.0510819	4.91308	0.200527	0.655815	0.999946
KSPZV1	1.x8 x 10^6 PfSPZ	pre-immunization baseline	high vs. low CSP-specific IgG response (LFC CSP-specific IgG response 2 weeks/baseline	MED4-AS1	ENSG00000229111	-0.0278884	4.85056	0.200389	0.655926	0.999946
KSPZV1	1.x8 x 10^6 PfSPZ	pre-immunization baseline	high vs. low CSP-specific IgG response (LFC CSP-specific IgG response 2 weeks/baseline	ATP11C	ENSG00000101974	0.034934	5.91633	0.200368	0.655943	0.999946
KSPZV1	1.x8 x 10^6 PfSPZ	pre-immunization baseline	high vs. low CSP-specific IgG response (LFC CSP-specific IgG response 2 weeks/baseline	PRXL2A	ENSG00000122378	0.0709147	2.11871	0.200362	0.655948	0.999946
KSPZV1	1.x8 x 10^6 PfSPZ	pre-immunization baseline	high vs. low CSP-specific IgG response (LFC CSP-specific IgG response 2 weeks/baseline	AMACR	ENSG00000242110	-0.0939905	3.05457	0.200319	0.655982	0.999946
KSPZV1	1.x8 x 10^6 PfSPZ	pre-immunization baseline	high vs. low CSP-specific IgG response (LFC CSP-specific IgG response 2 weeks/baseline	C12orf42	ENSG00000179088	0.0936235	3.13724	0.200293	0.656003	0.999946
KSPZV1	1.x8 x 10^6 PfSPZ	pre-immunization baseline	high vs. low CSP-specific IgG response (LFC CSP-specific IgG response 2 weeks/baseline	PRELID3B	ENSG00000101166	0.0422702	6.28682	0.200237	0.656047	0.999946
KSPZV1	1.x8 x 10^6 PfSPZ	pre-immunization baseline	high vs. low CSP-specific IgG response (LFC CSP-specific IgG response 2 weeks/baseline	CTD-2012K14.5	ENSG00000280214	0.142463	1.23306	0.200173	0.656099	0.999946
KSPZV1	1.x8 x 10^6 PfSPZ	pre-immunization baseline	high vs. low CSP-specific IgG response (LFC CSP-specific IgG response 2 weeks/baseline	RP11-1148L6.9	ENSG00000204620	-0.0654608	1.74071	0.200055	0.656194	0.999946
KSPZV1	1.x8 x 10^6 PfSPZ	pre-immunization baseline	high vs. low CSP-specific IgG response (LFC CSP-specific IgG response 2 weeks/baseline	AC000123.3	ENSG00000279265	-0.127848	0.820379	0.200001	0.656237	0.999946
KSPZV1	1.x8 x 10^6 PfSPZ	pre-immunization baseline	high vs. low CSP-specific IgG response (LFC CSP-specific IgG response 2 weeks/baseline	GBP2	ENSG00000162645	0.0526713	7.75335	0.199941	0.656285	0.999946
KSPZV1	1.x8 x 10^6 PfSPZ	pre-immunization baseline	high vs. low CSP-specific IgG response (LFC CSP-specific IgG response 2 weeks/baseline	CD248	ENSG00000174807	-0.0866531	3.17261	0.199931	0.656294	0.999946
KSPZV1	1.x8 x 10^6 PfSPZ	pre-immunization baseline	high vs. low CSP-specific IgG response (LFC CSP-specific IgG response 2 weeks/baseline	GREB1L	ENSG00000141449	-0.0716835	3.71859	0.199872	0.65634	0.999946
KSPZV1	1.x8 x 10^6 PfSPZ	pre-immunization baseline	high vs. low CSP-specific IgG response (LFC CSP-specific IgG response 2 weeks/baseline	AC012363.4	ENSG00000224789	-0.172212	-0.166889	0.199859	0.656351	0.999946
KSPZV1	1.x8 x 10^6 PfSPZ	pre-immunization baseline	high vs. low CSP-specific IgG response (LFC CSP-specific IgG response 2 weeks/baseline	BORCS7	ENSG00000166275	0.058089	4.65836	0.199849	0.656359	0.999946
KSPZV1	1.x8 x 10^6 PfSPZ	pre-immunization baseline	high vs. low CSP-specific IgG response (LFC CSP-specific IgG response 2 weeks/baseline	GAS6-AS1	ENSG00000233695	-0.112627	4.94968	0.199826	0.656377	0.999946
KSPZV1	1.x8 x 10^6 PfSPZ	pre-immunization baseline	high vs. low CSP-specific IgG response (LFC CSP-specific IgG response 2 weeks/baseline	RP11-73K9.3	ENSG00000272567	0.163532	-0.373868	0.199824	0.656379	0.999946
KSPZV1	1.x8 x 10^6 PfSPZ	pre-immunization baseline	high vs. low CSP-specific IgG response (LFC CSP-specific IgG response 2 weeks/baseline	RP11-797M17.1	ENSG00000257548	-0.121303	0.00132856	0.199784	0.656411	0.999946
KSPZV1	1.x8 x 10^6 PfSPZ	pre-immunization baseline	high vs. low CSP-specific IgG response (LFC CSP-specific IgG response 2 weeks/baseline	ISG15	ENSG00000187608	-0.172547	5.66224	0.19978	0.656415	0.999946
KSPZV1	1.x8 x 10^6 PfSPZ	pre-immunization baseline	high vs. low CSP-specific IgG response (LFC CSP-specific IgG response 2 weeks/baseline	PP2D1	ENSG00000183977	0.0518176	3.52474	0.199765	0.656426	0.999946
KSPZV1	1.x8 x 10^6 PfSPZ	pre-immunization baseline	high vs. low CSP-specific IgG response (LFC CSP-specific IgG response 2 weeks/baseline	CTB-102L5.7	ENSG00000269653	-0.0964585	2.28701	0.199702	0.656478	0.999946
KSPZV1	1.x8 x 10^6 PfSPZ	pre-immunization baseline	high vs. low CSP-specific IgG response (LFC CSP-specific IgG response 2 weeks/baseline	RSPH10B	ENSG00000155026	0.0978841	2.18209	0.199595	0.656563	0.999946
KSPZV1	1.x8 x 10^6 PfSPZ	pre-immunization baseline	high vs. low CSP-specific IgG response (LFC CSP-specific IgG response 2 weeks/baseline	FAM118A	ENSG00000100376	-0.0650618	4.90729	0.199521	0.656623	0.999946
KSPZV1	1.x8 x 10^6 PfSPZ	pre-immunization baseline	high vs. low CSP-specific IgG response (LFC CSP-specific IgG response 2 weeks/baseline	TSNAX	ENSG00000116918	0.0441604	6.33569	0.199488	0.65665	0.999946
KSPZV1	1.x8 x 10^6 PfSPZ	pre-immunization baseline	high vs. low CSP-specific IgG response (LFC CSP-specific IgG response 2 weeks/baseline	ACOX3	ENSG00000087008	-0.0471106	3.99711	0.199443	0.656686	0.999946
KSPZV1	1.x8 x 10^6 PfSPZ	pre-immunization baseline	high vs. low CSP-specific IgG response (LFC CSP-specific IgG response 2 weeks/baseline	MKRN1	ENSG00000133606	0.144751	8.60823	0.199427	0.656698	0.999946
KSPZV1	1.x8 x 10^6 PfSPZ	pre-immunization baseline	high vs. low CSP-specific IgG response (LFC CSP-specific IgG response 2 weeks/baseline	DUSP11	ENSG00000144048	0.0380654	5.48545	0.19932	0.656784	0.999946
KSPZV1	1.x8 x 10^6 PfSPZ	pre-immunization baseline	high vs. low CSP-specific IgG response (LFC CSP-specific IgG response 2 weeks/baseline	KLHL34	ENSG00000185915	0.147087	1.03708	0.199311	0.656791	0.999946
KSPZV1	1.x8 x 10^6 PfSPZ	pre-immunization baseline	high vs. low CSP-specific IgG response (LFC CSP-specific IgG response 2 weeks/baseline	KB-431C1.5	ENSG00000272037	0.0637269	3.2069	0.199266	0.656828	0.999946
KSPZV1	1.x8 x 10^6 PfSPZ	pre-immunization baseline	high vs. low CSP-specific IgG response (LFC CSP-specific IgG response 2 weeks/baseline	KRTCAP3	ENSG00000157992	0.141849	0.264222	0.199248	0.656842	0.999946
KSPZV1	1.x8 x 10^6 PfSPZ	pre-immunization baseline	high vs. low CSP-specific IgG response (LFC CSP-specific IgG response 2 weeks/baseline	ADAMTS13	ENSG00000160323	-0.240783	0.471193	0.199154	0.656918	0.999946
KSPZV1	1.x8 x 10^6 PfSPZ	pre-immunization baseline	high vs. low CSP-specific IgG response (LFC CSP-specific IgG response 2 weeks/baseline	TBX1	ENSG00000184058	-0.208279	0.628355	0.199127	0.65694	0.999946
KSPZV1	1.x8 x 10^6 PfSPZ	pre-immunization baseline	high vs. low CSP-specific IgG response (LFC CSP-specific IgG response 2 weeks/baseline	LINC00886	ENSG00000240875	0.134643	1.62452	0.199042	0.657008	0.999946
KSPZV1	1.x8 x 10^6 PfSPZ	pre-immunization baseline	high vs. low CSP-specific IgG response (LFC CSP-specific IgG response 2 weeks/baseline	METRN	ENSG00000103260	-0.0782708	2.88124	0.199019	0.657026	0.999946
KSPZV1	1.x8 x 10^6 PfSPZ	pre-immunization baseline	high vs. low CSP-specific IgG response (LFC CSP-specific IgG response 2 weeks/baseline	TRAV23DV6	ENSG00000211803	0.0989535	2.23297	0.198961	0.657074	0.999946
KSPZV1	1.x8 x 10^6 PfSPZ	pre-immunization baseline	high vs. low CSP-specific IgG response (LFC CSP-specific IgG response 2 weeks/baseline	ZNF571	ENSG00000180479	0.0752197	3.72995	0.198866	0.65715	0.999946
KSPZV1	1.x8 x 10^6 PfSPZ	pre-immunization baseline	high vs. low CSP-specific IgG response (LFC CSP-specific IgG response 2 weeks/baseline	CCR6	ENSG00000272980	0.0461838	6.26502	0.198811	0.657194	0.999946
KSPZV1	1.x8 x 10^6 PfSPZ	pre-immunization baseline	high vs. low CSP-specific IgG response (LFC CSP-specific IgG response 2 weeks/baseline	CTD-2293H3.1	ENSG00000267672	-0.0915576	1.81461	0.198798	0.657205	0.999946
KSPZV1	1.x8 x 10^6 PfSPZ	pre-immunization baseline	high vs. low CSP-specific IgG response (LFC CSP-specific IgG response 2 weeks/baseline	CDCP1	ENSG00000163814	-0.279946	1.18178	0.19866	0.657316	0.999946
KSPZV1	1.x8 x 10^6 PfSPZ	pre-immunization baseline	high vs. low CSP-specific IgG response (LFC CSP-specific IgG response 2 weeks/baseline	ZFP82	ENSG00000181007	0.0676012	4.60137	0.19865	0.657324	0.999946
KSPZV1	1.x8 x 10^6 PfSPZ	pre-immunization baseline	high vs. low CSP-specific IgG response (LFC CSP-specific IgG response 2 weeks/baseline	RP11-421F16.3	ENSG00000247903	0.0504674	3.02766	0.198649	0.657325	0.999946
KSPZV1	1.x8 x 10^6 PfSPZ	pre-immunization baseline	high vs. low CSP-specific IgG response (LFC CSP-specific IgG response 2 weeks/baseline	HEPHL1	ENSG00000181333	0.190466	0.933272	0.198631	0.657339	0.999946
KSPZV1	1.x8 x 10^6 PfSPZ	pre-immunization baseline	high vs. low CSP-specific IgG response (LFC CSP-specific IgG response 2 weeks/baseline	HARBI1	ENSG00000180423	0.0513729	2.95621	0.198604	0.657361	0.999946
KSPZV1	1.x8 x 10^6 PfSPZ	pre-immunization baseline	high vs. low CSP-specific IgG response (LFC CSP-specific IgG response 2 weeks/baseline	NCALD	ENSG00000104490	0.0753286	4.00982	0.198588	0.657374	0.999946
KSPZV1	1.x8 x 10^6 PfSPZ	pre-immunization baseline	high vs. low CSP-specific IgG response (LFC CSP-specific IgG response 2 weeks/baseline	BCL2L15	ENSG00000188761	-0.17115	0.468821	0.198571	0.657388	0.999946
KSPZV1	1.x8 x 10^6 PfSPZ	pre-immunization baseline	high vs. low CSP-specific IgG response (LFC CSP-specific IgG response 2 weeks/baseline	JADE1	ENSG00000077684	0.0240301	6.45947	0.198538	0.657414	0.999946
KSPZV1	1.x8 x 10^6 PfSPZ	pre-immunization baseline	high vs. low CSP-specific IgG response (LFC CSP-specific IgG response 2 weeks/baseline	SLC39A9	ENSG00000029364	0.0215157	6.54779	0.198529	0.657422	0.999946
KSPZV1	1.x8 x 10^6 PfSPZ	pre-immunization baseline	high vs. low CSP-specific IgG response (LFC CSP-specific IgG response 2 weeks/baseline	ZNF621	ENSG00000172888	0.028672	5.83496	0.198463	0.657475	0.999946
KSPZV1	1.x8 x 10^6 PfSPZ	pre-immunization baseline	high vs. low CSP-specific IgG response (LFC CSP-specific IgG response 2 weeks/baseline	IGSF8	ENSG00000162729	-0.0505284	4.07226	0.198357	0.657561	0.999946
KSPZV1	1.x8 x 10^6 PfSPZ	pre-immunization baseline	high vs. low CSP-specific IgG response (LFC CSP-specific IgG response 2 weeks/baseline	CTD-2666L21.1	ENSG00000234773	0.120539	0.979573	0.198158	0.657721	0.999946
KSPZV1	1.x8 x 10^6 PfSPZ	pre-immunization baseline	high vs. low CSP-specific IgG response (LFC CSP-specific IgG response 2 weeks/baseline	SLC30A1	ENSG00000170385	0.044536	5.95604	0.198144	0.657733	0.999946
KSPZV1	1.x8 x 10^6 PfSPZ	pre-immunization baseline	high vs. low CSP-specific IgG response (LFC CSP-specific IgG response 2 weeks/baseline	PCNX3	ENSG00000197136	0.0426348	5.41944	0.198138	0.657737	0.999946
KSPZV1	1.x8 x 10^6 PfSPZ	pre-immunization baseline	high vs. low CSP-specific IgG response (LFC CSP-specific IgG response 2 weeks/baseline	ZNF607	ENSG00000198182	-0.0665246	3.35674	0.198039	0.657817	0.999946
KSPZV1	1.x8 x 10^6 PfSPZ	pre-immunization baseline	high vs. low CSP-specific IgG response (LFC CSP-specific IgG response 2 weeks/baseline	MFSD2B	ENSG00000205639	0.153575	3.14744	0.197933	0.657903	0.999946
KSPZV1	1.x8 x 10^6 PfSPZ	pre-immunization baseline	high vs. low CSP-specific IgG response (LFC CSP-specific IgG response 2 weeks/baseline	C1orf54	ENSG00000118292	-0.0547704	2.26151	0.197899	0.65793	0.999946
KSPZV1	1.x8 x 10^6 PfSPZ	pre-immunization baseline	high vs. low CSP-specific IgG response (LFC CSP-specific IgG response 2 weeks/baseline	RPS25	ENSG00000118181	-0.0519217	9.00469	0.197886	0.657941	0.999946
KSPZV1	1.x8 x 10^6 PfSPZ	pre-immunization baseline	high vs. low CSP-specific IgG response (LFC CSP-specific IgG response 2 weeks/baseline	BMP8B	ENSG00000116985	0.0644516	3.50339	0.197872	0.657952	0.999946
KSPZV1	1.x8 x 10^6 PfSPZ	pre-immunization baseline	high vs. low CSP-specific IgG response (LFC CSP-specific IgG response 2 weeks/baseline	PNISR	ENSG00000132424	-0.0364235	8.29629	0.197864	0.657959	0.999946
KSPZV1	1.x8 x 10^6 PfSPZ	pre-immunization baseline	high vs. low CSP-specific IgG response (LFC CSP-specific IgG response 2 weeks/baseline	ZCCHC10	ENSG00000155329	-0.0545838	4.60156	0.197833	0.657984	0.999946
KSPZV1	1.x8 x 10^6 PfSPZ	pre-immunization baseline	high vs. low CSP-specific IgG response (LFC CSP-specific IgG response 2 weeks/baseline	AC142472.6	ENSG00000276728	-0.0796213	2.3146	0.197774	0.658031	0.999946
KSPZV1	1.x8 x 10^6 PfSPZ	pre-immunization baseline	high vs. low CSP-specific IgG response (LFC CSP-specific IgG response 2 weeks/baseline	BLOC1S5	ENSG00000188428	-0.0367991	4.99841	0.197694	0.658096	0.999946
KSPZV1	1.x8 x 10^6 PfSPZ	pre-immunization baseline	high vs. low CSP-specific IgG response (LFC CSP-specific IgG response 2 weeks/baseline	PIK3R3	ENSG00000117461	-0.0906643	2.80134	0.197521	0.658236	0.999946
KSPZV1	1.x8 x 10^6 PfSPZ	pre-immunization baseline	high vs. low CSP-specific IgG response (LFC CSP-specific IgG response 2 weeks/baseline	RP4-769N13.7	ENSG00000270050	0.0872854	0.765141	0.197424	0.658314	0.999946
KSPZV1	1.x8 x 10^6 PfSPZ	pre-immunization baseline	high vs. low CSP-specific IgG response (LFC CSP-specific IgG response 2 weeks/baseline	AC004019.13	ENSG00000236754	-0.158918	-0.0849038	0.197385	0.658345	0.999946
KSPZV1	1.x8 x 10^6 PfSPZ	pre-immunization baseline	high vs. low CSP-specific IgG response (LFC CSP-specific IgG response 2 weeks/baseline	RP11-661O13.1	ENSG00000266708	-0.0708141	1.65412	0.197249	0.658456	0.999946
KSPZV1	1.x8 x 10^6 PfSPZ	pre-immunization baseline	high vs. low CSP-specific IgG response (LFC CSP-specific IgG response 2 weeks/baseline	AC011558.5	ENSG00000279753	0.0521313	5.32432	0.197195	0.6585	0.999946
KSPZV1	1.x8 x 10^6 PfSPZ	pre-immunization baseline	high vs. low CSP-specific IgG response (LFC CSP-specific IgG response 2 weeks/baseline	FAM214A	ENSG00000047346	-0.0369772	7.49219	0.197126	0.658555	0.999946
KSPZV1	1.x8 x 10^6 PfSPZ	pre-immunization baseline	high vs. low CSP-specific IgG response (LFC CSP-specific IgG response 2 weeks/baseline	ITFG2-AS1	ENSG00000258325	-0.0880639	1.62952	0.197101	0.658576	0.999946
KSPZV1	1.x8 x 10^6 PfSPZ	pre-immunization baseline	high vs. low CSP-specific IgG response (LFC CSP-specific IgG response 2 weeks/baseline	HM13-AS1	ENSG00000230613	0.0797546	1.63502	0.196663	0.658931	0.999946
KSPZV1	1.x8 x 10^6 PfSPZ	pre-immunization baseline	high vs. low CSP-specific IgG response (LFC CSP-specific IgG response 2 weeks/baseline	RP11-215P8.3	ENSG00000248559	0.125816	0.334599	0.19666	0.658933	0.999946
KSPZV1	1.x8 x 10^6 PfSPZ	pre-immunization baseline	high vs. low CSP-specific IgG response (LFC CSP-specific IgG response 2 weeks/baseline	FBXL15	ENSG00000107872	-0.103575	1.95279	0.196651	0.65894	0.999946
KSPZV1	1.x8 x 10^6 PfSPZ	pre-immunization baseline	high vs. low CSP-specific IgG response (LFC CSP-specific IgG response 2 weeks/baseline	MON2	ENSG00000061987	-0.0315862	7.57843	0.196633	0.658955	0.999946
KSPZV1	1.x8 x 10^6 PfSPZ	pre-immunization baseline	high vs. low CSP-specific IgG response (LFC CSP-specific IgG response 2 weeks/baseline	SPATA33	ENSG00000167523	-0.134712	1.56589	0.19659	0.65899	0.999946
KSPZV1	1.x8 x 10^6 PfSPZ	pre-immunization baseline	high vs. low CSP-specific IgG response (LFC CSP-specific IgG response 2 weeks/baseline	PRDM4	ENSG00000110851	0.0210803	5.90699	0.196558	0.659016	0.999946
KSPZV1	1.x8 x 10^6 PfSPZ	pre-immunization baseline	high vs. low CSP-specific IgG response (LFC CSP-specific IgG response 2 weeks/baseline	DPP4-DT	ENSG00000230918	-0.104319	0.606914	0.196536	0.659033	0.999946
KSPZV1	1.x8 x 10^6 PfSPZ	pre-immunization baseline	high vs. low CSP-specific IgG response (LFC CSP-specific IgG response 2 weeks/baseline	ELMOD2	ENSG00000179387	-0.0518993	5.72858	0.196269	0.659251	0.999946
KSPZV1	1.x8 x 10^6 PfSPZ	pre-immunization baseline	high vs. low CSP-specific IgG response (LFC CSP-specific IgG response 2 weeks/baseline	CTD-2353F22.1	ENSG00000250155	0.0937075	1.5976	0.196162	0.659337	0.999946
KSPZV1	1.x8 x 10^6 PfSPZ	pre-immunization baseline	high vs. low CSP-specific IgG response (LFC CSP-specific IgG response 2 weeks/baseline	CCND2	ENSG00000118971	0.0424385	8.59402	0.196104	0.659385	0.999946
KSPZV1	1.x8 x 10^6 PfSPZ	pre-immunization baseline	high vs. low CSP-specific IgG response (LFC CSP-specific IgG response 2 weeks/baseline	VPS50	ENSG00000004766	-0.0408269	6.00442	0.196052	0.659427	0.999946
KSPZV1	1.x8 x 10^6 PfSPZ	pre-immunization baseline	high vs. low CSP-specific IgG response (LFC CSP-specific IgG response 2 weeks/baseline	FBXO34	ENSG00000178974	0.0374046	5.55073	0.195996	0.659472	0.999946
KSPZV1	1.x8 x 10^6 PfSPZ	pre-immunization baseline	high vs. low CSP-specific IgG response (LFC CSP-specific IgG response 2 weeks/baseline	APLF	ENSG00000169621	0.0908251	3.95065	0.195805	0.659627	0.999946
KSPZV1	1.x8 x 10^6 PfSPZ	pre-immunization baseline	high vs. low CSP-specific IgG response (LFC CSP-specific IgG response 2 weeks/baseline	RAB8A	ENSG00000167461	0.0317842	7.11172	0.195782	0.659646	0.999946
KSPZV1	1.x8 x 10^6 PfSPZ	pre-immunization baseline	high vs. low CSP-specific IgG response (LFC CSP-specific IgG response 2 weeks/baseline	KRT222	ENSG00000264058	-0.0398345	5.10001	0.195776	0.659651	0.999946
KSPZV1	1.x8 x 10^6 PfSPZ	pre-immunization baseline	high vs. low CSP-specific IgG response (LFC CSP-specific IgG response 2 weeks/baseline	LINC01800	ENSG00000234572	0.100653	2.12398	0.195696	0.659716	0.999946
KSPZV1	1.x8 x 10^6 PfSPZ	pre-immunization baseline	high vs. low CSP-specific IgG response (LFC CSP-specific IgG response 2 weeks/baseline	PABPC4	ENSG00000090621	0.0305841	6.63408	0.195634	0.659767	0.999946
KSPZV1	1.x8 x 10^6 PfSPZ	pre-immunization baseline	high vs. low CSP-specific IgG response (LFC CSP-specific IgG response 2 weeks/baseline	SALL2	ENSG00000165821	0.100596	1.93523	0.195614	0.659783	0.999946
KSPZV1	1.x8 x 10^6 PfSPZ	pre-immunization baseline	high vs. low CSP-specific IgG response (LFC CSP-specific IgG response 2 weeks/baseline	MLANA	ENSG00000120215	-0.0537797	3.66527	0.195569	0.65982	0.999946
KSPZV1	1.x8 x 10^6 PfSPZ	pre-immunization baseline	high vs. low CSP-specific IgG response (LFC CSP-specific IgG response 2 weeks/baseline	CTB-41I6.2	ENSG00000265975	0.0873186	2.02721	0.195372	0.65998	0.999946
KSPZV1	1.x8 x 10^6 PfSPZ	pre-immunization baseline	high vs. low CSP-specific IgG response (LFC CSP-specific IgG response 2 weeks/baseline	EIF4EBP3	ENSG00000243056	0.0705749	2.5686	0.195366	0.659985	0.999946
KSPZV1	1.x8 x 10^6 PfSPZ	pre-immunization baseline	high vs. low CSP-specific IgG response (LFC CSP-specific IgG response 2 weeks/baseline	FNDC3A	ENSG00000102531	0.0289809	7.07739	0.195277	0.660057	0.999946
KSPZV1	1.x8 x 10^6 PfSPZ	pre-immunization baseline	high vs. low CSP-specific IgG response (LFC CSP-specific IgG response 2 weeks/baseline	EIF2B4	ENSG00000115211	0.0348803	4.15384	0.195241	0.660086	0.999946
KSPZV1	1.x8 x 10^6 PfSPZ	pre-immunization baseline	high vs. low CSP-specific IgG response (LFC CSP-specific IgG response 2 weeks/baseline	MKNK2	ENSG00000099875	0.0427954	7.83637	0.195188	0.66013	0.999946
KSPZV1	1.x8 x 10^6 PfSPZ	pre-immunization baseline	high vs. low CSP-specific IgG response (LFC CSP-specific IgG response 2 weeks/baseline	ZNF699	ENSG00000196110	-0.0486693	4.08881	0.195183	0.660134	0.999946
KSPZV1	1.x8 x 10^6 PfSPZ	pre-immunization baseline	high vs. low CSP-specific IgG response (LFC CSP-specific IgG response 2 weeks/baseline	THEGL	ENSG00000249693	-0.276206	-0.0137253	0.195077	0.66022	0.999946
KSPZV1	1.x8 x 10^6 PfSPZ	pre-immunization baseline	high vs. low CSP-specific IgG response (LFC CSP-specific IgG response 2 weeks/baseline	TRAV27	ENSG00000211809	-0.088657	1.71596	0.195067	0.660229	0.999946
KSPZV1	1.x8 x 10^6 PfSPZ	pre-immunization baseline	high vs. low CSP-specific IgG response (LFC CSP-specific IgG response 2 weeks/baseline	AC005532.5	ENSG00000230825	-0.127296	0.471766	0.195023	0.660264	0.999946
KSPZV1	1.x8 x 10^6 PfSPZ	pre-immunization baseline	high vs. low CSP-specific IgG response (LFC CSP-specific IgG response 2 weeks/baseline	ACAD10	ENSG00000111271	-0.0381467	4.38354	0.195003	0.66028	0.999946
KSPZV1	1.x8 x 10^6 PfSPZ	pre-immunization baseline	high vs. low CSP-specific IgG response (LFC CSP-specific IgG response 2 weeks/baseline	PDIA6	ENSG00000143870	-0.0451612	7.1686	0.194973	0.660305	0.999946
KSPZV1	1.x8 x 10^6 PfSPZ	pre-immunization baseline	high vs. low CSP-specific IgG response (LFC CSP-specific IgG response 2 weeks/baseline	RP11-53B2.2	ENSG00000267702	0.0557387	4.85074	0.194934	0.660337	0.999946
KSPZV1	1.x8 x 10^6 PfSPZ	pre-immunization baseline	high vs. low CSP-specific IgG response (LFC CSP-specific IgG response 2 weeks/baseline	RP11-732M18.4	ENSG00000274023	0.157519	-0.204188	0.194881	0.66038	0.999946
KSPZV1	1.x8 x 10^6 PfSPZ	pre-immunization baseline	high vs. low CSP-specific IgG response (LFC CSP-specific IgG response 2 weeks/baseline	KRBA1	ENSG00000133619	0.0990831	2.52178	0.194852	0.660403	0.999946
KSPZV1	1.x8 x 10^6 PfSPZ	pre-immunization baseline	high vs. low CSP-specific IgG response (LFC CSP-specific IgG response 2 weeks/baseline	KCNJ1	ENSG00000151704	-0.146251	0.98005	0.19475	0.660487	0.999946
KSPZV1	1.x8 x 10^6 PfSPZ	pre-immunization baseline	high vs. low CSP-specific IgG response (LFC CSP-specific IgG response 2 weeks/baseline	OSM	ENSG00000099985	0.136866	1.38253	0.19457	0.660634	0.999946
KSPZV1	1.x8 x 10^6 PfSPZ	pre-immunization baseline	high vs. low CSP-specific IgG response (LFC CSP-specific IgG response 2 weeks/baseline	RBM4B	ENSG00000173914	-0.0305279	4.84948	0.194566	0.660637	0.999946
KSPZV1	1.x8 x 10^6 PfSPZ	pre-immunization baseline	high vs. low CSP-specific IgG response (LFC CSP-specific IgG response 2 weeks/baseline	HP	ENSG00000257017	-0.140968	1.25974	0.194499	0.660692	0.999946
KSPZV1	1.x8 x 10^6 PfSPZ	pre-immunization baseline	high vs. low CSP-specific IgG response (LFC CSP-specific IgG response 2 weeks/baseline	CAPZB	ENSG00000077549	0.0339261	8.40408	0.194396	0.660776	0.999946
KSPZV1	1.x8 x 10^6 PfSPZ	pre-immunization baseline	high vs. low CSP-specific IgG response (LFC CSP-specific IgG response 2 weeks/baseline	KIFC3	ENSG00000140859	0.183153	1.8316	0.194376	0.660792	0.999946
KSPZV1	1.x8 x 10^6 PfSPZ	pre-immunization baseline	high vs. low CSP-specific IgG response (LFC CSP-specific IgG response 2 weeks/baseline	RP11-646I6.6	ENSG00000270147	0.0889	1.12119	0.194279	0.660871	0.999946
KSPZV1	1.x8 x 10^6 PfSPZ	pre-immunization baseline	high vs. low CSP-specific IgG response (LFC CSP-specific IgG response 2 weeks/baseline	PPP2CA	ENSG00000113575	0.0335559	7.37726	0.194256	0.66089	0.999946
KSPZV1	1.x8 x 10^6 PfSPZ	pre-immunization baseline	high vs. low CSP-specific IgG response (LFC CSP-specific IgG response 2 weeks/baseline	ATPAF2	ENSG00000171953	0.0375389	3.96128	0.194175	0.660956	0.999946
KSPZV1	1.x8 x 10^6 PfSPZ	pre-immunization baseline	high vs. low CSP-specific IgG response (LFC CSP-specific IgG response 2 weeks/baseline	ISG20L2	ENSG00000143319	-0.0219766	6.01633	0.194146	0.66098	0.999946
KSPZV1	1.x8 x 10^6 PfSPZ	pre-immunization baseline	high vs. low CSP-specific IgG response (LFC CSP-specific IgG response 2 weeks/baseline	AC000032.2	ENSG00000260246	-0.239937	1.92735	0.194117	0.661004	0.999946
KSPZV1	1.x8 x 10^6 PfSPZ	pre-immunization baseline	high vs. low CSP-specific IgG response (LFC CSP-specific IgG response 2 weeks/baseline	HPDL	ENSG00000186603	-0.187631	0.110654	0.19407	0.661042	0.999946
KSPZV1	1.x8 x 10^6 PfSPZ	pre-immunization baseline	high vs. low CSP-specific IgG response (LFC CSP-specific IgG response 2 weeks/baseline	SLC25A3	ENSG00000075415	-0.0229437	7.20614	0.194051	0.661058	0.999946
KSPZV1	1.x8 x 10^6 PfSPZ	pre-immunization baseline	high vs. low CSP-specific IgG response (LFC CSP-specific IgG response 2 weeks/baseline	REC114	ENSG00000183324	0.0664629	1.05498	0.194001	0.661098	0.999946
KSPZV1	1.x8 x 10^6 PfSPZ	pre-immunization baseline	high vs. low CSP-specific IgG response (LFC CSP-specific IgG response 2 weeks/baseline	SEL1L3	ENSG00000091490	-0.044766	7.16663	0.193985	0.661111	0.999946
KSPZV1	1.x8 x 10^6 PfSPZ	pre-immunization baseline	high vs. low CSP-specific IgG response (LFC CSP-specific IgG response 2 weeks/baseline	STRAP	ENSG00000023734	0.0385287	5.42047	0.193954	0.661137	0.999946
KSPZV1	1.x8 x 10^6 PfSPZ	pre-immunization baseline	high vs. low CSP-specific IgG response (LFC CSP-specific IgG response 2 weeks/baseline	FSCN2	ENSG00000186765	-0.127583	0.901423	0.193943	0.661146	0.999946
KSPZV1	1.x8 x 10^6 PfSPZ	pre-immunization baseline	high vs. low CSP-specific IgG response (LFC CSP-specific IgG response 2 weeks/baseline	CLEC4C	ENSG00000198178	-0.0996388	2.02633	0.193927	0.661159	0.999946
KSPZV1	1.x8 x 10^6 PfSPZ	pre-immunization baseline	high vs. low CSP-specific IgG response (LFC CSP-specific IgG response 2 weeks/baseline	RP11-112J3.15	ENSG00000228843	-0.116772	0.573492	0.193913	0.66117	0.999946
KSPZV1	1.x8 x 10^6 PfSPZ	pre-immunization baseline	high vs. low CSP-specific IgG response (LFC CSP-specific IgG response 2 weeks/baseline	NFKBID	ENSG00000167604	-0.0445323	3.99786	0.193913	0.66117	0.999946
KSPZV1	1.x8 x 10^6 PfSPZ	pre-immunization baseline	high vs. low CSP-specific IgG response (LFC CSP-specific IgG response 2 weeks/baseline	UBE2L6	ENSG00000156587	-0.0747005	7.04765	0.1939	0.661181	0.999946
KSPZV1	1.x8 x 10^6 PfSPZ	pre-immunization baseline	high vs. low CSP-specific IgG response (LFC CSP-specific IgG response 2 weeks/baseline	HM13-IT1	ENSG00000235313	0.0812611	0.770397	0.193892	0.661188	0.999946
KSPZV1	1.x8 x 10^6 PfSPZ	pre-immunization baseline	high vs. low CSP-specific IgG response (LFC CSP-specific IgG response 2 weeks/baseline	DPY19L4	ENSG00000156162	0.0653518	4.68729	0.193885	0.661193	0.999946
KSPZV1	1.x8 x 10^6 PfSPZ	pre-immunization baseline	high vs. low CSP-specific IgG response (LFC CSP-specific IgG response 2 weeks/baseline	EFCAB12	ENSG00000172771	0.166535	1.2137	0.193659	0.661379	0.999946
KSPZV1	1.x8 x 10^6 PfSPZ	pre-immunization baseline	high vs. low CSP-specific IgG response (LFC CSP-specific IgG response 2 weeks/baseline	SCAF4	ENSG00000156304	0.0282047	6.72287	0.193602	0.661425	0.999946
KSPZV1	1.x8 x 10^6 PfSPZ	pre-immunization baseline	high vs. low CSP-specific IgG response (LFC CSP-specific IgG response 2 weeks/baseline	RP11-234B24.6	ENSG00000255639	-0.0356422	4.45824	0.193575	0.661447	0.999946
KSPZV1	1.x8 x 10^6 PfSPZ	pre-immunization baseline	high vs. low CSP-specific IgG response (LFC CSP-specific IgG response 2 weeks/baseline	ERO1B	ENSG00000086619	-0.0388131	5.32251	0.193566	0.661455	0.999946
KSPZV1	1.x8 x 10^6 PfSPZ	pre-immunization baseline	high vs. low CSP-specific IgG response (LFC CSP-specific IgG response 2 weeks/baseline	IBA57-DT	ENSG00000203684	-0.0972685	1.06724	0.19339	0.661598	0.999946
KSPZV1	1.x8 x 10^6 PfSPZ	pre-immunization baseline	high vs. low CSP-specific IgG response (LFC CSP-specific IgG response 2 weeks/baseline	RFLNB	ENSG00000183688	0.0562336	5.83604	0.193361	0.661622	0.999946
KSPZV1	1.x8 x 10^6 PfSPZ	pre-immunization baseline	high vs. low CSP-specific IgG response (LFC CSP-specific IgG response 2 weeks/baseline	P2RY11	ENSG00000244165	-0.0635889	3.77379	0.19326	0.661705	0.999946
KSPZV1	1.x8 x 10^6 PfSPZ	pre-immunization baseline	high vs. low CSP-specific IgG response (LFC CSP-specific IgG response 2 weeks/baseline	RP11-401P9.7	ENSG00000278909	0.20041	0.417509	0.19315	0.661795	0.999946
KSPZV1	1.x8 x 10^6 PfSPZ	pre-immunization baseline	high vs. low CSP-specific IgG response (LFC CSP-specific IgG response 2 weeks/baseline	LMAN1	ENSG00000074695	-0.0537134	7.01363	0.193068	0.661862	0.999946
KSPZV1	1.x8 x 10^6 PfSPZ	pre-immunization baseline	high vs. low CSP-specific IgG response (LFC CSP-specific IgG response 2 weeks/baseline	GTPBP4	ENSG00000107937	0.0337985	5.14706	0.192812	0.662073	0.999946
KSPZV1	1.x8 x 10^6 PfSPZ	pre-immunization baseline	high vs. low CSP-specific IgG response (LFC CSP-specific IgG response 2 weeks/baseline	MGME1	ENSG00000125871	-0.0314109	4.35365	0.192797	0.662085	0.999946
KSPZV1	1.x8 x 10^6 PfSPZ	pre-immunization baseline	high vs. low CSP-specific IgG response (LFC CSP-specific IgG response 2 weeks/baseline	GRIN3A	ENSG00000198785	-0.0713844	2.80486	0.192796	0.662086	0.999946
KSPZV1	1.x8 x 10^6 PfSPZ	pre-immunization baseline	high vs. low CSP-specific IgG response (LFC CSP-specific IgG response 2 weeks/baseline	PTP4A2	ENSG00000184007	0.0281795	8.48632	0.192758	0.662117	0.999946
KSPZV1	1.x8 x 10^6 PfSPZ	pre-immunization baseline	high vs. low CSP-specific IgG response (LFC CSP-specific IgG response 2 weeks/baseline	RP11-481J2.3	ENSG00000276131	-0.160759	-0.263379	0.192653	0.662203	0.999946
KSPZV1	1.x8 x 10^6 PfSPZ	pre-immunization baseline	high vs. low CSP-specific IgG response (LFC CSP-specific IgG response 2 weeks/baseline	SEMA4C	ENSG00000168758	-0.0720289	3.71768	0.192649	0.662206	0.999946
KSPZV1	1.x8 x 10^6 PfSPZ	pre-immunization baseline	high vs. low CSP-specific IgG response (LFC CSP-specific IgG response 2 weeks/baseline	GINS1	ENSG00000101003	-0.136992	2.07623	0.192515	0.662316	0.999946
KSPZV1	1.x8 x 10^6 PfSPZ	pre-immunization baseline	high vs. low CSP-specific IgG response (LFC CSP-specific IgG response 2 weeks/baseline	CSDC2	ENSG00000172346	-0.223227	0.33235	0.192404	0.662407	0.999946
KSPZV1	1.x8 x 10^6 PfSPZ	pre-immunization baseline	high vs. low CSP-specific IgG response (LFC CSP-specific IgG response 2 weeks/baseline	HAUS7	ENSG00000213397	-0.0770114	2.71348	0.192377	0.66243	0.999946
KSPZV1	1.x8 x 10^6 PfSPZ	pre-immunization baseline	high vs. low CSP-specific IgG response (LFC CSP-specific IgG response 2 weeks/baseline	FCRL3	ENSG00000160856	-0.0535275	7.05935	0.192226	0.662554	0.999946
KSPZV1	1.x8 x 10^6 PfSPZ	pre-immunization baseline	high vs. low CSP-specific IgG response (LFC CSP-specific IgG response 2 weeks/baseline	TMEM234	ENSG00000160055	-0.07758	3.46339	0.192198	0.662576	0.999946
KSPZV1	1.x8 x 10^6 PfSPZ	pre-immunization baseline	high vs. low CSP-specific IgG response (LFC CSP-specific IgG response 2 weeks/baseline	DIPK2A	ENSG00000181744	0.0423101	6.63249	0.192172	0.662599	0.999946
KSPZV1	1.x8 x 10^6 PfSPZ	pre-immunization baseline	high vs. low CSP-specific IgG response (LFC CSP-specific IgG response 2 weeks/baseline	RP11-483I13.6	ENSG00000280186	-0.185029	-0.361959	0.192064	0.662687	0.999946
KSPZV1	1.x8 x 10^6 PfSPZ	pre-immunization baseline	high vs. low CSP-specific IgG response (LFC CSP-specific IgG response 2 weeks/baseline	ZNF45	ENSG00000124459	-0.0470967	4.63657	0.191897	0.662825	0.999946
KSPZV1	1.x8 x 10^6 PfSPZ	pre-immunization baseline	high vs. low CSP-specific IgG response (LFC CSP-specific IgG response 2 weeks/baseline	RP11-255C15.3	ENSG00000260743	-0.105232	1.41281	0.191856	0.662858	0.999946
KSPZV1	1.x8 x 10^6 PfSPZ	pre-immunization baseline	high vs. low CSP-specific IgG response (LFC CSP-specific IgG response 2 weeks/baseline	CXorf65	ENSG00000204165	0.0902713	1.96952	0.191785	0.662916	0.999946
KSPZV1	1.x8 x 10^6 PfSPZ	pre-immunization baseline	high vs. low CSP-specific IgG response (LFC CSP-specific IgG response 2 weeks/baseline	RPL7L1	ENSG00000146223	-0.0223453	6.78147	0.191561	0.663101	0.999946
KSPZV1	1.x8 x 10^6 PfSPZ	pre-immunization baseline	high vs. low CSP-specific IgG response (LFC CSP-specific IgG response 2 weeks/baseline	PTPRB	ENSG00000127329	-0.280615	-0.00755913	0.191485	0.663164	0.999946
KSPZV1	1.x8 x 10^6 PfSPZ	pre-immunization baseline	high vs. low CSP-specific IgG response (LFC CSP-specific IgG response 2 weeks/baseline	LINC00515	ENSG00000260583	-0.138458	0.0620555	0.191447	0.663195	0.999946
KSPZV1	1.x8 x 10^6 PfSPZ	pre-immunization baseline	high vs. low CSP-specific IgG response (LFC CSP-specific IgG response 2 weeks/baseline	SCAI	ENSG00000173611	-0.0702228	6.17602	0.191401	0.663233	0.999946
KSPZV1	1.x8 x 10^6 PfSPZ	pre-immunization baseline	high vs. low CSP-specific IgG response (LFC CSP-specific IgG response 2 weeks/baseline	NOL6	ENSG00000165271	-0.0404984	4.94888	0.191373	0.663256	0.999946
KSPZV1	1.x8 x 10^6 PfSPZ	pre-immunization baseline	high vs. low CSP-specific IgG response (LFC CSP-specific IgG response 2 weeks/baseline	C15orf54	ENSG00000175746	0.216209	0.445627	0.191359	0.663267	0.999946
KSPZV1	1.x8 x 10^6 PfSPZ	pre-immunization baseline	high vs. low CSP-specific IgG response (LFC CSP-specific IgG response 2 weeks/baseline	ARL2BP	ENSG00000102931	0.0403985	5.65015	0.191295	0.66332	0.999946
KSPZV1	1.x8 x 10^6 PfSPZ	pre-immunization baseline	high vs. low CSP-specific IgG response (LFC CSP-specific IgG response 2 weeks/baseline	ZNF286B	ENSG00000249459	-0.107354	1.56082	0.191205	0.663395	0.999946
KSPZV1	1.x8 x 10^6 PfSPZ	pre-immunization baseline	high vs. low CSP-specific IgG response (LFC CSP-specific IgG response 2 weeks/baseline	SLC16A6	ENSG00000108932	0.0682126	4.27684	0.191119	0.663465	0.999946
KSPZV1	1.x8 x 10^6 PfSPZ	pre-immunization baseline	high vs. low CSP-specific IgG response (LFC CSP-specific IgG response 2 weeks/baseline	NEURL1B	ENSG00000214357	-0.245337	0.795702	0.191065	0.66351	0.999946
KSPZV1	1.x8 x 10^6 PfSPZ	pre-immunization baseline	high vs. low CSP-specific IgG response (LFC CSP-specific IgG response 2 weeks/baseline	RP11-667F14.1	ENSG00000279086	-0.0679064	2.17881	0.190963	0.663594	0.999946
KSPZV1	1.x8 x 10^6 PfSPZ	pre-immunization baseline	high vs. low CSP-specific IgG response (LFC CSP-specific IgG response 2 weeks/baseline	NATD1	ENSG00000274180	0.113644	5.41002	0.19086	0.663679	0.999946
KSPZV1	1.x8 x 10^6 PfSPZ	pre-immunization baseline	high vs. low CSP-specific IgG response (LFC CSP-specific IgG response 2 weeks/baseline	PA2G4	ENSG00000170515	0.0899518	7.3525	0.190631	0.663868	0.999946
KSPZV1	1.x8 x 10^6 PfSPZ	pre-immunization baseline	high vs. low CSP-specific IgG response (LFC CSP-specific IgG response 2 weeks/baseline	UCP3	ENSG00000175564	-0.104172	2.32573	0.190567	0.663922	0.999946
KSPZV1	1.x8 x 10^6 PfSPZ	pre-immunization baseline	high vs. low CSP-specific IgG response (LFC CSP-specific IgG response 2 weeks/baseline	MAP2K5	ENSG00000137764	-0.0349694	5.26049	0.190493	0.663982	0.999946
KSPZV1	1.x8 x 10^6 PfSPZ	pre-immunization baseline	high vs. low CSP-specific IgG response (LFC CSP-specific IgG response 2 weeks/baseline	RP11-529K1.3	ENSG00000260537	-0.0453385	2.91987	0.19034	0.664109	0.999946
KSPZV1	1.x8 x 10^6 PfSPZ	pre-immunization baseline	high vs. low CSP-specific IgG response (LFC CSP-specific IgG response 2 weeks/baseline	RP11-651L5.3	ENSG00000277715	0.14156	0.862935	0.190218	0.66421	0.999946
KSPZV1	1.x8 x 10^6 PfSPZ	pre-immunization baseline	high vs. low CSP-specific IgG response (LFC CSP-specific IgG response 2 weeks/baseline	MAP1LC3B	ENSG00000140941	0.0669669	7.11125	0.190213	0.664214	0.999946
KSPZV1	1.x8 x 10^6 PfSPZ	pre-immunization baseline	high vs. low CSP-specific IgG response (LFC CSP-specific IgG response 2 weeks/baseline	RP5-837J1.6	ENSG00000273687	0.122637	0.0109194	0.190195	0.664229	0.999946
KSPZV1	1.x8 x 10^6 PfSPZ	pre-immunization baseline	high vs. low CSP-specific IgG response (LFC CSP-specific IgG response 2 weeks/baseline	OAS1	ENSG00000089127	-0.0908046	7.36125	0.190115	0.664295	0.999946
KSPZV1	1.x8 x 10^6 PfSPZ	pre-immunization baseline	high vs. low CSP-specific IgG response (LFC CSP-specific IgG response 2 weeks/baseline	AC078883.4	ENSG00000226963	-0.113289	1.49466	0.190114	0.664296	0.999946
KSPZV1	1.x8 x 10^6 PfSPZ	pre-immunization baseline	high vs. low CSP-specific IgG response (LFC CSP-specific IgG response 2 weeks/baseline	RP11-427L15.2	ENSG00000277687	0.0816519	2.87751	0.190086	0.66432	0.999946
KSPZV1	1.x8 x 10^6 PfSPZ	pre-immunization baseline	high vs. low CSP-specific IgG response (LFC CSP-specific IgG response 2 weeks/baseline	MREG	ENSG00000118242	0.0698602	3.03557	0.189973	0.664412	0.999946
KSPZV1	1.x8 x 10^6 PfSPZ	pre-immunization baseline	high vs. low CSP-specific IgG response (LFC CSP-specific IgG response 2 weeks/baseline	RP11-14I17.2	ENSG00000253430	-0.0975455	0.78433	0.18997	0.664415	0.999946
KSPZV1	1.x8 x 10^6 PfSPZ	pre-immunization baseline	high vs. low CSP-specific IgG response (LFC CSP-specific IgG response 2 weeks/baseline	SLC22A1	ENSG00000175003	-0.135166	1.11679	0.18996	0.664424	0.999946
KSPZV1	1.x8 x 10^6 PfSPZ	pre-immunization baseline	high vs. low CSP-specific IgG response (LFC CSP-specific IgG response 2 weeks/baseline	AIM2	ENSG00000163568	-0.0870892	3.81368	0.189948	0.664434	0.999946
KSPZV1	1.x8 x 10^6 PfSPZ	pre-immunization baseline	high vs. low CSP-specific IgG response (LFC CSP-specific IgG response 2 weeks/baseline	ATP1B3	ENSG00000069849	-0.0480115	5.34959	0.189947	0.664434	0.999946
KSPZV1	1.x8 x 10^6 PfSPZ	pre-immunization baseline	high vs. low CSP-specific IgG response (LFC CSP-specific IgG response 2 weeks/baseline	CCDC137	ENSG00000185298	0.0438159	3.60855	0.189819	0.66454	0.999946
KSPZV1	1.x8 x 10^6 PfSPZ	pre-immunization baseline	high vs. low CSP-specific IgG response (LFC CSP-specific IgG response 2 weeks/baseline	DDA1	ENSG00000130311	-0.0308232	5.2384	0.189769	0.664582	0.999946
KSPZV1	1.x8 x 10^6 PfSPZ	pre-immunization baseline	high vs. low CSP-specific IgG response (LFC CSP-specific IgG response 2 weeks/baseline	CRK	ENSG00000167193	0.111596	2.10007	0.189759	0.66459	0.999946
KSPZV1	1.x8 x 10^6 PfSPZ	pre-immunization baseline	high vs. low CSP-specific IgG response (LFC CSP-specific IgG response 2 weeks/baseline	POLG2	ENSG00000256525	-0.0468472	4.34577	0.189725	0.664618	0.999946
KSPZV1	1.x8 x 10^6 PfSPZ	pre-immunization baseline	high vs. low CSP-specific IgG response (LFC CSP-specific IgG response 2 weeks/baseline	GIHCG	ENSG00000257698	0.132359	0.340165	0.189633	0.664694	0.999946
KSPZV1	1.x8 x 10^6 PfSPZ	pre-immunization baseline	high vs. low CSP-specific IgG response (LFC CSP-specific IgG response 2 weeks/baseline	POLR1D	ENSG00000186184	-0.0848074	7.20861	0.189493	0.66481	0.999946
KSPZV1	1.x8 x 10^6 PfSPZ	pre-immunization baseline	high vs. low CSP-specific IgG response (LFC CSP-specific IgG response 2 weeks/baseline	RP11-328C8.4	ENSG00000257225	0.0497164	3.83496	0.189375	0.664909	0.999946
KSPZV1	1.x8 x 10^6 PfSPZ	pre-immunization baseline	high vs. low CSP-specific IgG response (LFC CSP-specific IgG response 2 weeks/baseline	TRABD2A	ENSG00000186854	0.0535841	7.05479	0.189175	0.665074	0.999946
KSPZV1	1.x8 x 10^6 PfSPZ	pre-immunization baseline	high vs. low CSP-specific IgG response (LFC CSP-specific IgG response 2 weeks/baseline	KDF1	ENSG00000175707	0.174998	-0.106729	0.189069	0.665163	0.999946
KSPZV1	1.x8 x 10^6 PfSPZ	pre-immunization baseline	high vs. low CSP-specific IgG response (LFC CSP-specific IgG response 2 weeks/baseline	RNPEP	ENSG00000176393	0.0423918	4.85214	0.189034	0.665191	0.999946
KSPZV1	1.x8 x 10^6 PfSPZ	pre-immunization baseline	high vs. low CSP-specific IgG response (LFC CSP-specific IgG response 2 weeks/baseline	ZNF528	ENSG00000167555	-0.0593326	5.17263	0.188954	0.665258	0.999946
KSPZV1	1.x8 x 10^6 PfSPZ	pre-immunization baseline	high vs. low CSP-specific IgG response (LFC CSP-specific IgG response 2 weeks/baseline	MUTYH	ENSG00000132781	-0.0620671	3.01283	0.188817	0.665371	0.999946
KSPZV1	1.x8 x 10^6 PfSPZ	pre-immunization baseline	high vs. low CSP-specific IgG response (LFC CSP-specific IgG response 2 weeks/baseline	ERCC6L2	ENSG00000182150	-0.0364933	6.75085	0.188741	0.665435	0.999946
KSPZV1	1.x8 x 10^6 PfSPZ	pre-immunization baseline	high vs. low CSP-specific IgG response (LFC CSP-specific IgG response 2 weeks/baseline	LINC01503	ENSG00000233901	-0.149298	0.06441	0.18867	0.665494	0.999946
KSPZV1	1.x8 x 10^6 PfSPZ	pre-immunization baseline	high vs. low CSP-specific IgG response (LFC CSP-specific IgG response 2 weeks/baseline	WHRN	ENSG00000095397	-0.144039	1.82395	0.188654	0.665507	0.999946
KSPZV1	1.x8 x 10^6 PfSPZ	pre-immunization baseline	high vs. low CSP-specific IgG response (LFC CSP-specific IgG response 2 weeks/baseline	PARD6G-AS1	ENSG00000267270	-0.152751	0.79081	0.188648	0.665512	0.999946
KSPZV1	1.x8 x 10^6 PfSPZ	pre-immunization baseline	high vs. low CSP-specific IgG response (LFC CSP-specific IgG response 2 weeks/baseline	RP11-146F11.1	ENSG00000261840	-0.099675	1.51613	0.188647	0.665513	0.999946
KSPZV1	1.x8 x 10^6 PfSPZ	pre-immunization baseline	high vs. low CSP-specific IgG response (LFC CSP-specific IgG response 2 weeks/baseline	PIP4K2C	ENSG00000166908	0.0414058	4.36463	0.188502	0.665633	0.999946
KSPZV1	1.x8 x 10^6 PfSPZ	pre-immunization baseline	high vs. low CSP-specific IgG response (LFC CSP-specific IgG response 2 weeks/baseline	PSMF1	ENSG00000125818	0.0996795	7.39916	0.188373	0.66574	0.999946
KSPZV1	1.x8 x 10^6 PfSPZ	pre-immunization baseline	high vs. low CSP-specific IgG response (LFC CSP-specific IgG response 2 weeks/baseline	UBL7	ENSG00000138629	0.0579284	4.93738	0.188326	0.66578	0.999946
KSPZV1	1.x8 x 10^6 PfSPZ	pre-immunization baseline	high vs. low CSP-specific IgG response (LFC CSP-specific IgG response 2 weeks/baseline	ARHGEF18-AS1	ENSG00000267852	0.136763	-0.291143	0.188311	0.665792	0.999946
KSPZV1	1.x8 x 10^6 PfSPZ	pre-immunization baseline	high vs. low CSP-specific IgG response (LFC CSP-specific IgG response 2 weeks/baseline	C12orf60	ENSG00000182993	-0.0764171	2.16772	0.188282	0.665817	0.999946
KSPZV1	1.x8 x 10^6 PfSPZ	pre-immunization baseline	high vs. low CSP-specific IgG response (LFC CSP-specific IgG response 2 weeks/baseline	KBTBD6	ENSG00000165572	-0.0545347	4.637	0.188274	0.665824	0.999946
KSPZV1	1.x8 x 10^6 PfSPZ	pre-immunization baseline	high vs. low CSP-specific IgG response (LFC CSP-specific IgG response 2 weeks/baseline	ZDHHC2	ENSG00000104219	-0.0411244	7.17889	0.188268	0.665828	0.999946
KSPZV1	1.x8 x 10^6 PfSPZ	pre-immunization baseline	high vs. low CSP-specific IgG response (LFC CSP-specific IgG response 2 weeks/baseline	SLC30A7	ENSG00000162695	0.0275987	7.31318	0.188245	0.665848	0.999946
KSPZV1	1.x8 x 10^6 PfSPZ	pre-immunization baseline	high vs. low CSP-specific IgG response (LFC CSP-specific IgG response 2 weeks/baseline	LINC02285	ENSG00000259004	-0.139651	0.556413	0.188227	0.665862	0.999946
KSPZV1	1.x8 x 10^6 PfSPZ	pre-immunization baseline	high vs. low CSP-specific IgG response (LFC CSP-specific IgG response 2 weeks/baseline	PINX1	ENSG00000258724	-0.0949896	2.04095	0.188226	0.665863	0.999946
KSPZV1	1.x8 x 10^6 PfSPZ	pre-immunization baseline	high vs. low CSP-specific IgG response (LFC CSP-specific IgG response 2 weeks/baseline	RP11-368P15.3	ENSG00000258985	0.0685846	1.35136	0.188215	0.665873	0.999946
KSPZV1	1.x8 x 10^6 PfSPZ	pre-immunization baseline	high vs. low CSP-specific IgG response (LFC CSP-specific IgG response 2 weeks/baseline	RP11-111M22.4	ENSG00000272301	0.126575	1.04412	0.188145	0.665931	0.999946
KSPZV1	1.x8 x 10^6 PfSPZ	pre-immunization baseline	high vs. low CSP-specific IgG response (LFC CSP-specific IgG response 2 weeks/baseline	FBXW7	ENSG00000109670	0.0242229	6.46618	0.188008	0.666044	0.999946
KSPZV1	1.x8 x 10^6 PfSPZ	pre-immunization baseline	high vs. low CSP-specific IgG response (LFC CSP-specific IgG response 2 weeks/baseline	TMEM204	ENSG00000131634	-0.0673922	5.09743	0.187927	0.666112	0.999946
KSPZV1	1.x8 x 10^6 PfSPZ	pre-immunization baseline	high vs. low CSP-specific IgG response (LFC CSP-specific IgG response 2 weeks/baseline	RP11-713M15.2	ENSG00000272502	-0.0658217	2.21774	0.187813	0.666207	0.999946
KSPZV1	1.x8 x 10^6 PfSPZ	pre-immunization baseline	high vs. low CSP-specific IgG response (LFC CSP-specific IgG response 2 weeks/baseline	LINC01291	ENSG00000204792	-0.324309	3.65262	0.187812	0.666208	0.999946
KSPZV1	1.x8 x 10^6 PfSPZ	pre-immunization baseline	high vs. low CSP-specific IgG response (LFC CSP-specific IgG response 2 weeks/baseline	GIPR	ENSG00000010310	-0.168897	1.08873	0.187709	0.666294	0.999946
KSPZV1	1.x8 x 10^6 PfSPZ	pre-immunization baseline	high vs. low CSP-specific IgG response (LFC CSP-specific IgG response 2 weeks/baseline	BMS1	ENSG00000165733	-0.041908	5.10813	0.187674	0.666323	0.999946
KSPZV1	1.x8 x 10^6 PfSPZ	pre-immunization baseline	high vs. low CSP-specific IgG response (LFC CSP-specific IgG response 2 weeks/baseline	RUVBL1	ENSG00000175792	-0.0280757	5.84503	0.187656	0.666338	0.999946
KSPZV1	1.x8 x 10^6 PfSPZ	pre-immunization baseline	high vs. low CSP-specific IgG response (LFC CSP-specific IgG response 2 weeks/baseline	RP11-219B4.3	ENSG00000254208	-0.0813462	1.34369	0.187455	0.666506	0.999946
KSPZV1	1.x8 x 10^6 PfSPZ	pre-immunization baseline	high vs. low CSP-specific IgG response (LFC CSP-specific IgG response 2 weeks/baseline	MCM6	ENSG00000076003	-0.0632893	5.3644	0.18743	0.666527	0.999946
KSPZV1	1.x8 x 10^6 PfSPZ	pre-immunization baseline	high vs. low CSP-specific IgG response (LFC CSP-specific IgG response 2 weeks/baseline	ST6GALNAC4	ENSG00000136840	-0.112101	5.22913	0.187386	0.666563	0.999946
KSPZV1	1.x8 x 10^6 PfSPZ	pre-immunization baseline	high vs. low CSP-specific IgG response (LFC CSP-specific IgG response 2 weeks/baseline	RP11-120D5.1	ENSG00000234129	-0.209388	0.0807479	0.187358	0.666586	0.999946
KSPZV1	1.x8 x 10^6 PfSPZ	pre-immunization baseline	high vs. low CSP-specific IgG response (LFC CSP-specific IgG response 2 weeks/baseline	POLR1B	ENSG00000125630	0.0294818	5.60812	0.187325	0.666614	0.999946
KSPZV1	1.x8 x 10^6 PfSPZ	pre-immunization baseline	high vs. low CSP-specific IgG response (LFC CSP-specific IgG response 2 weeks/baseline	RP11-567L7.5	ENSG00000266002	0.06391	1.41702	0.187302	0.666633	0.999946
KSPZV1	1.x8 x 10^6 PfSPZ	pre-immunization baseline	high vs. low CSP-specific IgG response (LFC CSP-specific IgG response 2 weeks/baseline	TRAPPC6A	ENSG00000007255	-0.0752874	2.43639	0.187291	0.666643	0.999946
KSPZV1	1.x8 x 10^6 PfSPZ	pre-immunization baseline	high vs. low CSP-specific IgG response (LFC CSP-specific IgG response 2 weeks/baseline	PET100	ENSG00000229833	-0.111954	1.0476	0.187215	0.666706	0.999946
KSPZV1	1.x8 x 10^6 PfSPZ	pre-immunization baseline	high vs. low CSP-specific IgG response (LFC CSP-specific IgG response 2 weeks/baseline	SRSF5	ENSG00000100650	0.0223925	7.87718	0.187197	0.666721	0.999946
KSPZV1	1.x8 x 10^6 PfSPZ	pre-immunization baseline	high vs. low CSP-specific IgG response (LFC CSP-specific IgG response 2 weeks/baseline	RPS21	ENSG00000171858	-0.0689689	5.08359	0.187136	0.666772	0.999946
KSPZV1	1.x8 x 10^6 PfSPZ	pre-immunization baseline	high vs. low CSP-specific IgG response (LFC CSP-specific IgG response 2 weeks/baseline	EXOC8	ENSG00000116903	0.0289583	6.19321	0.18712	0.666786	0.999946
KSPZV1	1.x8 x 10^6 PfSPZ	pre-immunization baseline	high vs. low CSP-specific IgG response (LFC CSP-specific IgG response 2 weeks/baseline	DOLPP1	ENSG00000167130	-0.0573523	3.40349	0.186967	0.666913	0.999946
KSPZV1	1.x8 x 10^6 PfSPZ	pre-immunization baseline	high vs. low CSP-specific IgG response (LFC CSP-specific IgG response 2 weeks/baseline	NIPAL2	ENSG00000104361	-0.172818	3.82809	0.186953	0.666925	0.999946
KSPZV1	1.x8 x 10^6 PfSPZ	pre-immunization baseline	high vs. low CSP-specific IgG response (LFC CSP-specific IgG response 2 weeks/baseline	RNF122	ENSG00000133874	-0.0522897	4.38921	0.18694	0.666936	0.999946
KSPZV1	1.x8 x 10^6 PfSPZ	pre-immunization baseline	high vs. low CSP-specific IgG response (LFC CSP-specific IgG response 2 weeks/baseline	SLC22A23	ENSG00000137266	-0.0421209	5.69619	0.186923	0.666951	0.999946
KSPZV1	1.x8 x 10^6 PfSPZ	pre-immunization baseline	high vs. low CSP-specific IgG response (LFC CSP-specific IgG response 2 weeks/baseline	UBE2O	ENSG00000175931	0.123389	6.67123	0.186912	0.666959	0.999946
KSPZV1	1.x8 x 10^6 PfSPZ	pre-immunization baseline	high vs. low CSP-specific IgG response (LFC CSP-specific IgG response 2 weeks/baseline	XKRX	ENSG00000182489	-0.124454	1.0396	0.186892	0.666976	0.999946
KSPZV1	1.x8 x 10^6 PfSPZ	pre-immunization baseline	high vs. low CSP-specific IgG response (LFC CSP-specific IgG response 2 weeks/baseline	BIRC3	ENSG00000023445	-0.0441737	9.0106	0.186788	0.667063	0.999946
KSPZV1	1.x8 x 10^6 PfSPZ	pre-immunization baseline	high vs. low CSP-specific IgG response (LFC CSP-specific IgG response 2 weeks/baseline	RNGTT	ENSG00000111880	-0.0464159	6.26767	0.186758	0.667088	0.999946
KSPZV1	1.x8 x 10^6 PfSPZ	pre-immunization baseline	high vs. low CSP-specific IgG response (LFC CSP-specific IgG response 2 weeks/baseline	CTSK	ENSG00000143387	0.0821457	1.86123	0.186685	0.667149	0.999946
KSPZV1	1.x8 x 10^6 PfSPZ	pre-immunization baseline	high vs. low CSP-specific IgG response (LFC CSP-specific IgG response 2 weeks/baseline	C5orf63	ENSG00000164241	-0.0647133	4.42888	0.186585	0.667233	0.999946
KSPZV1	1.x8 x 10^6 PfSPZ	pre-immunization baseline	high vs. low CSP-specific IgG response (LFC CSP-specific IgG response 2 weeks/baseline	RP11-214K3.19	ENSG00000270061	-0.0873691	0.789265	0.186365	0.667417	0.999946
KSPZV1	1.x8 x 10^6 PfSPZ	pre-immunization baseline	high vs. low CSP-specific IgG response (LFC CSP-specific IgG response 2 weeks/baseline	PPIAL4H	ENSG00000270339	-0.142275	0.392766	0.186342	0.667436	0.999946
KSPZV1	1.x8 x 10^6 PfSPZ	pre-immunization baseline	high vs. low CSP-specific IgG response (LFC CSP-specific IgG response 2 weeks/baseline	H2AZ2	ENSG00000105968	-0.0281137	6.68705	0.186301	0.66747	0.999946
KSPZV1	1.x8 x 10^6 PfSPZ	pre-immunization baseline	high vs. low CSP-specific IgG response (LFC CSP-specific IgG response 2 weeks/baseline	TMEM109	ENSG00000110108	-0.0438191	5.73206	0.186278	0.66749	0.999946
KSPZV1	1.x8 x 10^6 PfSPZ	pre-immunization baseline	high vs. low CSP-specific IgG response (LFC CSP-specific IgG response 2 weeks/baseline	CLIP2	ENSG00000106665	0.0801384	3.6326	0.186181	0.667572	0.999946
KSPZV1	1.x8 x 10^6 PfSPZ	pre-immunization baseline	high vs. low CSP-specific IgG response (LFC CSP-specific IgG response 2 weeks/baseline	RP11-243M5.5	ENSG00000279940	0.202273	0.0855105	0.186066	0.667668	0.999946
KSPZV1	1.x8 x 10^6 PfSPZ	pre-immunization baseline	high vs. low CSP-specific IgG response (LFC CSP-specific IgG response 2 weeks/baseline	C9orf47	ENSG00000186354	0.119626	1.42909	0.186047	0.667684	0.999946
KSPZV1	1.x8 x 10^6 PfSPZ	pre-immunization baseline	high vs. low CSP-specific IgG response (LFC CSP-specific IgG response 2 weeks/baseline	XPNPEP2	ENSG00000122121	-0.188969	0.695588	0.186035	0.667694	0.999946
KSPZV1	1.x8 x 10^6 PfSPZ	pre-immunization baseline	high vs. low CSP-specific IgG response (LFC CSP-specific IgG response 2 weeks/baseline	IRAG2	ENSG00000118308	-0.0264468	7.08185	0.186035	0.667694	0.999946
KSPZV1	1.x8 x 10^6 PfSPZ	pre-immunization baseline	high vs. low CSP-specific IgG response (LFC CSP-specific IgG response 2 weeks/baseline	LCK	ENSG00000182866	-0.0367471	7.32036	0.186007	0.667717	0.999946
KSPZV1	1.x8 x 10^6 PfSPZ	pre-immunization baseline	high vs. low CSP-specific IgG response (LFC CSP-specific IgG response 2 weeks/baseline	RP11-609N14.4	ENSG00000279662	-0.0731993	3.69021	0.185881	0.667823	0.999946
KSPZV1	1.x8 x 10^6 PfSPZ	pre-immunization baseline	high vs. low CSP-specific IgG response (LFC CSP-specific IgG response 2 weeks/baseline	WIPF2	ENSG00000171475	0.0283251	6.15538	0.18582	0.667874	0.999946
KSPZV1	1.x8 x 10^6 PfSPZ	pre-immunization baseline	high vs. low CSP-specific IgG response (LFC CSP-specific IgG response 2 weeks/baseline	MTA3	ENSG00000057935	-0.0410519	4.9652	0.185794	0.667896	0.999946
KSPZV1	1.x8 x 10^6 PfSPZ	pre-immunization baseline	high vs. low CSP-specific IgG response (LFC CSP-specific IgG response 2 weeks/baseline	POLR3C	ENSG00000186141	0.0290892	5.29731	0.185761	0.667924	0.999946
KSPZV1	1.x8 x 10^6 PfSPZ	pre-immunization baseline	high vs. low CSP-specific IgG response (LFC CSP-specific IgG response 2 weeks/baseline	DCAKD	ENSG00000172992	-0.0416372	4.4272	0.185702	0.667973	0.999946
KSPZV1	1.x8 x 10^6 PfSPZ	pre-immunization baseline	high vs. low CSP-specific IgG response (LFC CSP-specific IgG response 2 weeks/baseline	ARL1	ENSG00000120805	0.0315508	5.86935	0.185634	0.66803	0.999946
KSPZV1	1.x8 x 10^6 PfSPZ	pre-immunization baseline	high vs. low CSP-specific IgG response (LFC CSP-specific IgG response 2 weeks/baseline	RP5-981O7.2	ENSG00000229591	-0.0620883	1.63258	0.185498	0.668144	0.999946
KSPZV1	1.x8 x 10^6 PfSPZ	pre-immunization baseline	high vs. low CSP-specific IgG response (LFC CSP-specific IgG response 2 weeks/baseline	OST4	ENSG00000228474	-0.0522667	7.30491	0.185467	0.66817	0.999946
KSPZV1	1.x8 x 10^6 PfSPZ	pre-immunization baseline	high vs. low CSP-specific IgG response (LFC CSP-specific IgG response 2 weeks/baseline	TNFRSF25	ENSG00000215788	0.0645708	4.49065	0.185379	0.668244	0.999946
KSPZV1	1.x8 x 10^6 PfSPZ	pre-immunization baseline	high vs. low CSP-specific IgG response (LFC CSP-specific IgG response 2 weeks/baseline	ZNF398	ENSG00000197024	-0.030545	5.85442	0.185357	0.668263	0.999946
KSPZV1	1.x8 x 10^6 PfSPZ	pre-immunization baseline	high vs. low CSP-specific IgG response (LFC CSP-specific IgG response 2 weeks/baseline	IRF2BPL	ENSG00000119669	0.0477846	5.36837	0.185306	0.668306	0.999946
KSPZV1	1.x8 x 10^6 PfSPZ	pre-immunization baseline	high vs. low CSP-specific IgG response (LFC CSP-specific IgG response 2 weeks/baseline	BRMS1	ENSG00000174744	-0.0626737	3.06676	0.185232	0.668367	0.999946
KSPZV1	1.x8 x 10^6 PfSPZ	pre-immunization baseline	high vs. low CSP-specific IgG response (LFC CSP-specific IgG response 2 weeks/baseline	MYL5	ENSG00000215375	-0.056242	3.67045	0.185232	0.668368	0.999946
KSPZV1	1.x8 x 10^6 PfSPZ	pre-immunization baseline	high vs. low CSP-specific IgG response (LFC CSP-specific IgG response 2 weeks/baseline	MALT1-AS1	ENSG00000267226	-0.0709452	1.66208	0.185162	0.668427	0.999946
KSPZV1	1.x8 x 10^6 PfSPZ	pre-immunization baseline	high vs. low CSP-specific IgG response (LFC CSP-specific IgG response 2 weeks/baseline	RP11-728F11.4	ENSG00000254528	-0.144727	0.350494	0.185093	0.668485	0.999946
KSPZV1	1.x8 x 10^6 PfSPZ	pre-immunization baseline	high vs. low CSP-specific IgG response (LFC CSP-specific IgG response 2 weeks/baseline	FOXN3-AS2	ENSG00000259073	-0.121894	1.03528	0.185061	0.668511	0.999946
KSPZV1	1.x8 x 10^6 PfSPZ	pre-immunization baseline	high vs. low CSP-specific IgG response (LFC CSP-specific IgG response 2 weeks/baseline	TSPYL2	ENSG00000184205	-0.0563814	3.77475	0.185052	0.668519	0.999946
KSPZV1	1.x8 x 10^6 PfSPZ	pre-immunization baseline	high vs. low CSP-specific IgG response (LFC CSP-specific IgG response 2 weeks/baseline	GATM	ENSG00000171766	0.119888	2.48787	0.18485	0.668689	0.999946
KSPZV1	1.x8 x 10^6 PfSPZ	pre-immunization baseline	high vs. low CSP-specific IgG response (LFC CSP-specific IgG response 2 weeks/baseline	ZMYM1	ENSG00000197056	-0.0429929	4.97283	0.184669	0.668841	0.999946
KSPZV1	1.x8 x 10^6 PfSPZ	pre-immunization baseline	high vs. low CSP-specific IgG response (LFC CSP-specific IgG response 2 weeks/baseline	USP54	ENSG00000166348	-0.0343672	4.04537	0.184589	0.668909	0.999946
KSPZV1	1.x8 x 10^6 PfSPZ	pre-immunization baseline	high vs. low CSP-specific IgG response (LFC CSP-specific IgG response 2 weeks/baseline	RP11-195E2.4	ENSG00000254353	-0.26718	0.415442	0.184574	0.668922	0.999946
KSPZV1	1.x8 x 10^6 PfSPZ	pre-immunization baseline	high vs. low CSP-specific IgG response (LFC CSP-specific IgG response 2 weeks/baseline	ANKRD11	ENSG00000167522	0.0288449	7.55154	0.184549	0.668942	0.999946
KSPZV1	1.x8 x 10^6 PfSPZ	pre-immunization baseline	high vs. low CSP-specific IgG response (LFC CSP-specific IgG response 2 weeks/baseline	USP10	ENSG00000103194	0.0269892	6.808	0.184471	0.669008	0.999946
KSPZV1	1.x8 x 10^6 PfSPZ	pre-immunization baseline	high vs. low CSP-specific IgG response (LFC CSP-specific IgG response 2 weeks/baseline	RP11-23P13.4	ENSG00000250379	0.0887254	1.1499	0.184258	0.669188	0.999946
KSPZV1	1.x8 x 10^6 PfSPZ	pre-immunization baseline	high vs. low CSP-specific IgG response (LFC CSP-specific IgG response 2 weeks/baseline	TBX19	ENSG00000143178	-0.0851995	2.24884	0.1842	0.669237	0.999946
KSPZV1	1.x8 x 10^6 PfSPZ	pre-immunization baseline	high vs. low CSP-specific IgG response (LFC CSP-specific IgG response 2 weeks/baseline	PARP15	ENSG00000173200	-0.0338392	7.63687	0.1842	0.669237	0.999946
KSPZV1	1.x8 x 10^6 PfSPZ	pre-immunization baseline	high vs. low CSP-specific IgG response (LFC CSP-specific IgG response 2 weeks/baseline	FGD5-AS1	ENSG00000225733	0.0261347	7.19229	0.184191	0.669244	0.999946
KSPZV1	1.x8 x 10^6 PfSPZ	pre-immunization baseline	high vs. low CSP-specific IgG response (LFC CSP-specific IgG response 2 weeks/baseline	INSM2	ENSG00000168348	-0.235106	0.457266	0.184183	0.669251	0.999946
KSPZV1	1.x8 x 10^6 PfSPZ	pre-immunization baseline	high vs. low CSP-specific IgG response (LFC CSP-specific IgG response 2 weeks/baseline	C21orf91	ENSG00000154642	-0.0361898	7.10009	0.184169	0.669263	0.999946
KSPZV1	1.x8 x 10^6 PfSPZ	pre-immunization baseline	high vs. low CSP-specific IgG response (LFC CSP-specific IgG response 2 weeks/baseline	MAPKAP1	ENSG00000119487	0.0185068	6.35242	0.18409	0.669329	0.999946
KSPZV1	1.x8 x 10^6 PfSPZ	pre-immunization baseline	high vs. low CSP-specific IgG response (LFC CSP-specific IgG response 2 weeks/baseline	RP4-758J24.6	ENSG00000280378	0.0849232	2.05419	0.184075	0.669342	0.999946
KSPZV1	1.x8 x 10^6 PfSPZ	pre-immunization baseline	high vs. low CSP-specific IgG response (LFC CSP-specific IgG response 2 weeks/baseline	FAM160B2	ENSG00000158863	-0.0433113	4.73559	0.184065	0.66935	0.999946
KSPZV1	1.x8 x 10^6 PfSPZ	pre-immunization baseline	high vs. low CSP-specific IgG response (LFC CSP-specific IgG response 2 weeks/baseline	ADAMTS1	ENSG00000154734	-0.230743	0.203437	0.184027	0.669382	0.999946
KSPZV1	1.x8 x 10^6 PfSPZ	pre-immunization baseline	high vs. low CSP-specific IgG response (LFC CSP-specific IgG response 2 weeks/baseline	AC007383.3	ENSG00000227946	-0.0783141	1.89465	0.183947	0.66945	0.999946
KSPZV1	1.x8 x 10^6 PfSPZ	pre-immunization baseline	high vs. low CSP-specific IgG response (LFC CSP-specific IgG response 2 weeks/baseline	FPGT-TNNI3K	ENSG00000259030	-0.155393	1.55371	0.183916	0.669476	0.999946
KSPZV1	1.x8 x 10^6 PfSPZ	pre-immunization baseline	high vs. low CSP-specific IgG response (LFC CSP-specific IgG response 2 weeks/baseline	FOXK1	ENSG00000164916	0.042605	6.90924	0.183916	0.669476	0.999946
KSPZV1	1.x8 x 10^6 PfSPZ	pre-immunization baseline	high vs. low CSP-specific IgG response (LFC CSP-specific IgG response 2 weeks/baseline	STAT2	ENSG00000170581	0.0684014	7.67003	0.183895	0.669494	0.999946
KSPZV1	1.x8 x 10^6 PfSPZ	pre-immunization baseline	high vs. low CSP-specific IgG response (LFC CSP-specific IgG response 2 weeks/baseline	GPR35	ENSG00000178623	-0.121686	1.71281	0.183878	0.669508	0.999946
KSPZV1	1.x8 x 10^6 PfSPZ	pre-immunization baseline	high vs. low CSP-specific IgG response (LFC CSP-specific IgG response 2 weeks/baseline	ZNF222	ENSG00000159885	-0.0760149	2.19373	0.183861	0.669523	0.999946
KSPZV1	1.x8 x 10^6 PfSPZ	pre-immunization baseline	high vs. low CSP-specific IgG response (LFC CSP-specific IgG response 2 weeks/baseline	AP1S1	ENSG00000106367	0.0584772	2.5534	0.183847	0.669534	0.999946
KSPZV1	1.x8 x 10^6 PfSPZ	pre-immunization baseline	high vs. low CSP-specific IgG response (LFC CSP-specific IgG response 2 weeks/baseline	PIGC	ENSG00000135845	-0.0833901	5.74684	0.183839	0.669541	0.999946
KSPZV1	1.x8 x 10^6 PfSPZ	pre-immunization baseline	high vs. low CSP-specific IgG response (LFC CSP-specific IgG response 2 weeks/baseline	HLA-B	ENSG00000234745	-0.315624	6.44139	0.183649	0.669701	0.999946
KSPZV1	1.x8 x 10^6 PfSPZ	pre-immunization baseline	high vs. low CSP-specific IgG response (LFC CSP-specific IgG response 2 weeks/baseline	HYAL1	ENSG00000114378	-0.123782	1.19783	0.183632	0.669716	0.999946
KSPZV1	1.x8 x 10^6 PfSPZ	pre-immunization baseline	high vs. low CSP-specific IgG response (LFC CSP-specific IgG response 2 weeks/baseline	CCDC106	ENSG00000173581	-0.0928615	2.20224	0.183608	0.669736	0.999946
KSPZV1	1.x8 x 10^6 PfSPZ	pre-immunization baseline	high vs. low CSP-specific IgG response (LFC CSP-specific IgG response 2 weeks/baseline	AC022007.5	ENSG00000206567	-0.161009	0.0308413	0.18333	0.669972	0.999946
KSPZV1	1.x8 x 10^6 PfSPZ	pre-immunization baseline	high vs. low CSP-specific IgG response (LFC CSP-specific IgG response 2 weeks/baseline	RAB40C	ENSG00000197562	0.0502721	4.05485	0.18329	0.670005	0.999946
KSPZV1	1.x8 x 10^6 PfSPZ	pre-immunization baseline	high vs. low CSP-specific IgG response (LFC CSP-specific IgG response 2 weeks/baseline	RP11-12J10.3	ENSG00000258539	-0.0276429	5.98043	0.183284	0.670011	0.999946
KSPZV1	1.x8 x 10^6 PfSPZ	pre-immunization baseline	high vs. low CSP-specific IgG response (LFC CSP-specific IgG response 2 weeks/baseline	TIMM29	ENSG00000142444	-0.0902807	2.05778	0.18326	0.670031	0.999946
KSPZV1	1.x8 x 10^6 PfSPZ	pre-immunization baseline	high vs. low CSP-specific IgG response (LFC CSP-specific IgG response 2 weeks/baseline	PPAN-P2RY11	ENSG00000243207	-0.0666829	4.31517	0.183132	0.670139	0.999946
KSPZV1	1.x8 x 10^6 PfSPZ	pre-immunization baseline	high vs. low CSP-specific IgG response (LFC CSP-specific IgG response 2 weeks/baseline	RP11-872D17.4	ENSG00000254662	0.0765774	0.657797	0.18312	0.670149	0.999946
KSPZV1	1.x8 x 10^6 PfSPZ	pre-immunization baseline	high vs. low CSP-specific IgG response (LFC CSP-specific IgG response 2 weeks/baseline	FAM66C	ENSG00000226711	-0.112928	1.497	0.183106	0.670161	0.999946
KSPZV1	1.x8 x 10^6 PfSPZ	pre-immunization baseline	high vs. low CSP-specific IgG response (LFC CSP-specific IgG response 2 weeks/baseline	RP11-727A23.4	ENSG00000254676	-0.0607208	1.69392	0.182999	0.670252	0.999946
KSPZV1	1.x8 x 10^6 PfSPZ	pre-immunization baseline	high vs. low CSP-specific IgG response (LFC CSP-specific IgG response 2 weeks/baseline	AC084219.3	ENSG00000267163	0.0561663	3.7166	0.182809	0.670412	0.999946
KSPZV1	1.x8 x 10^6 PfSPZ	pre-immunization baseline	high vs. low CSP-specific IgG response (LFC CSP-specific IgG response 2 weeks/baseline	RP11-756P10.6	ENSG00000278974	0.102211	1.10431	0.182685	0.670517	0.999946
KSPZV1	1.x8 x 10^6 PfSPZ	pre-immunization baseline	high vs. low CSP-specific IgG response (LFC CSP-specific IgG response 2 weeks/baseline	ITPR3	ENSG00000096433	-0.0445206	5.67818	0.182685	0.670518	0.999946
KSPZV1	1.x8 x 10^6 PfSPZ	pre-immunization baseline	high vs. low CSP-specific IgG response (LFC CSP-specific IgG response 2 weeks/baseline	GLS	ENSG00000115419	-0.036519	8.28502	0.182684	0.670518	0.999946
KSPZV1	1.x8 x 10^6 PfSPZ	pre-immunization baseline	high vs. low CSP-specific IgG response (LFC CSP-specific IgG response 2 weeks/baseline	ZNF501	ENSG00000186446	-0.104899	2.01241	0.182644	0.670552	0.999946
KSPZV1	1.x8 x 10^6 PfSPZ	pre-immunization baseline	high vs. low CSP-specific IgG response (LFC CSP-specific IgG response 2 weeks/baseline	ENTR1	ENSG00000165689	0.033018	4.29232	0.182569	0.670616	0.999946
KSPZV1	1.x8 x 10^6 PfSPZ	pre-immunization baseline	high vs. low CSP-specific IgG response (LFC CSP-specific IgG response 2 weeks/baseline	LINC00216	ENSG00000279636	-0.0707489	3.06127	0.182559	0.670624	0.999946
KSPZV1	1.x8 x 10^6 PfSPZ	pre-immunization baseline	high vs. low CSP-specific IgG response (LFC CSP-specific IgG response 2 weeks/baseline	INO80E	ENSG00000169592	-0.0517682	4.92754	0.182559	0.670625	0.999946
KSPZV1	1.x8 x 10^6 PfSPZ	pre-immunization baseline	high vs. low CSP-specific IgG response (LFC CSP-specific IgG response 2 weeks/baseline	CTB-96E2.7	ENSG00000265618	0.0488605	2.82969	0.1824	0.670759	0.999946
KSPZV1	1.x8 x 10^6 PfSPZ	pre-immunization baseline	high vs. low CSP-specific IgG response (LFC CSP-specific IgG response 2 weeks/baseline	ZNF248	ENSG00000198105	0.0573618	4.50805	0.182362	0.670791	0.999946
KSPZV1	1.x8 x 10^6 PfSPZ	pre-immunization baseline	high vs. low CSP-specific IgG response (LFC CSP-specific IgG response 2 weeks/baseline	RP13-923O23.6	ENSG00000253334	0.100187	-0.0268509	0.182361	0.670792	0.999946
KSPZV1	1.x8 x 10^6 PfSPZ	pre-immunization baseline	high vs. low CSP-specific IgG response (LFC CSP-specific IgG response 2 weeks/baseline	RP11-366L5.1	ENSG00000260742	0.196731	-0.0351262	0.18231	0.670835	0.999946
KSPZV1	1.x8 x 10^6 PfSPZ	pre-immunization baseline	high vs. low CSP-specific IgG response (LFC CSP-specific IgG response 2 weeks/baseline	ZNF286A	ENSG00000187607	-0.0638881	4.24646	0.182202	0.670927	0.999946
KSPZV1	1.x8 x 10^6 PfSPZ	pre-immunization baseline	high vs. low CSP-specific IgG response (LFC CSP-specific IgG response 2 weeks/baseline	RP11-313D6.3	ENSG00000232470	0.077044	0.765226	0.182151	0.670971	0.999946
KSPZV1	1.x8 x 10^6 PfSPZ	pre-immunization baseline	high vs. low CSP-specific IgG response (LFC CSP-specific IgG response 2 weeks/baseline	CHRNA10	ENSG00000129749	-0.129397	1.52183	0.182138	0.670982	0.999946
KSPZV1	1.x8 x 10^6 PfSPZ	pre-immunization baseline	high vs. low CSP-specific IgG response (LFC CSP-specific IgG response 2 weeks/baseline	NPAS2	ENSG00000170485	-0.094653	3.33944	0.182127	0.67099	0.999946
KSPZV1	1.x8 x 10^6 PfSPZ	pre-immunization baseline	high vs. low CSP-specific IgG response (LFC CSP-specific IgG response 2 weeks/baseline	POU2AF1	ENSG00000110777	0.0540415	6.80764	0.182099	0.671014	0.999946
KSPZV1	1.x8 x 10^6 PfSPZ	pre-immunization baseline	high vs. low CSP-specific IgG response (LFC CSP-specific IgG response 2 weeks/baseline	RNF157-AS1	ENSG00000267128	0.0604014	2.68014	0.182078	0.671032	0.999946
KSPZV1	1.x8 x 10^6 PfSPZ	pre-immunization baseline	high vs. low CSP-specific IgG response (LFC CSP-specific IgG response 2 weeks/baseline	RP11-390K5.6	ENSG00000270060	0.0590352	2.08408	0.182062	0.671046	0.999946
KSPZV1	1.x8 x 10^6 PfSPZ	pre-immunization baseline	high vs. low CSP-specific IgG response (LFC CSP-specific IgG response 2 weeks/baseline	RP11-307C12.12	ENSG00000271380	0.0510599	3.57355	0.181915	0.67117	0.999946
KSPZV1	1.x8 x 10^6 PfSPZ	pre-immunization baseline	high vs. low CSP-specific IgG response (LFC CSP-specific IgG response 2 weeks/baseline	RNF123	ENSG00000164068	0.113214	6.00767	0.18167	0.671379	0.999946
KSPZV1	1.x8 x 10^6 PfSPZ	pre-immunization baseline	high vs. low CSP-specific IgG response (LFC CSP-specific IgG response 2 weeks/baseline	FAM219A	ENSG00000164970	-0.0388036	4.10979	0.181618	0.671423	0.999946
KSPZV1	1.x8 x 10^6 PfSPZ	pre-immunization baseline	high vs. low CSP-specific IgG response (LFC CSP-specific IgG response 2 weeks/baseline	LYPLAL1	ENSG00000143353	-0.0419847	4.6884	0.181606	0.671433	0.999946
KSPZV1	1.x8 x 10^6 PfSPZ	pre-immunization baseline	high vs. low CSP-specific IgG response (LFC CSP-specific IgG response 2 weeks/baseline	TMEM37	ENSG00000171227	-0.261891	0.106109	0.181582	0.671454	0.999946
KSPZV1	1.x8 x 10^6 PfSPZ	pre-immunization baseline	high vs. low CSP-specific IgG response (LFC CSP-specific IgG response 2 weeks/baseline	RP11-400F19.8	ENSG00000266929	0.080775	1.19046	0.181556	0.671476	0.999946
KSPZV1	1.x8 x 10^6 PfSPZ	pre-immunization baseline	high vs. low CSP-specific IgG response (LFC CSP-specific IgG response 2 weeks/baseline	DGAT1	ENSG00000185000	0.0419169	4.76196	0.181462	0.671556	0.999946
KSPZV1	1.x8 x 10^6 PfSPZ	pre-immunization baseline	high vs. low CSP-specific IgG response (LFC CSP-specific IgG response 2 weeks/baseline	RP11-215G15.5	ENSG00000272016	0.0736463	2.84642	0.181258	0.671729	0.999946
KSPZV1	1.x8 x 10^6 PfSPZ	pre-immunization baseline	high vs. low CSP-specific IgG response (LFC CSP-specific IgG response 2 weeks/baseline	RTTN	ENSG00000176225	-0.0460727	5.0984	0.181216	0.671765	0.999946
KSPZV1	1.x8 x 10^6 PfSPZ	pre-immunization baseline	high vs. low CSP-specific IgG response (LFC CSP-specific IgG response 2 weeks/baseline	RP11-347C12.11	ENSG00000274653	-0.137256	0.0284695	0.18119	0.671787	0.999946
KSPZV1	1.x8 x 10^6 PfSPZ	pre-immunization baseline	high vs. low CSP-specific IgG response (LFC CSP-specific IgG response 2 weeks/baseline	RGP1	ENSG00000107185	0.0277177	5.51041	0.181155	0.671818	0.999946
KSPZV1	1.x8 x 10^6 PfSPZ	pre-immunization baseline	high vs. low CSP-specific IgG response (LFC CSP-specific IgG response 2 weeks/baseline	STX8	ENSG00000170310	-0.0407474	3.62498	0.180996	0.671953	0.999946
KSPZV1	1.x8 x 10^6 PfSPZ	pre-immunization baseline	high vs. low CSP-specific IgG response (LFC CSP-specific IgG response 2 weeks/baseline	CPSF6	ENSG00000111605	-0.0358056	7.76776	0.180866	0.672063	0.999946
KSPZV1	1.x8 x 10^6 PfSPZ	pre-immunization baseline	high vs. low CSP-specific IgG response (LFC CSP-specific IgG response 2 weeks/baseline	RP11-390F4.3	ENSG00000225489	0.179317	-0.217586	0.18085	0.672077	0.999946
KSPZV1	1.x8 x 10^6 PfSPZ	pre-immunization baseline	high vs. low CSP-specific IgG response (LFC CSP-specific IgG response 2 weeks/baseline	IMMT	ENSG00000132305	0.026084	6.28572	0.180763	0.672152	0.999946
KSPZV1	1.x8 x 10^6 PfSPZ	pre-immunization baseline	high vs. low CSP-specific IgG response (LFC CSP-specific IgG response 2 weeks/baseline	RPL13	ENSG00000167526	-0.0473471	10.7735	0.180707	0.672199	0.999946
KSPZV1	1.x8 x 10^6 PfSPZ	pre-immunization baseline	high vs. low CSP-specific IgG response (LFC CSP-specific IgG response 2 weeks/baseline	NBPF26	ENSG00000273136	-0.106915	4.00429	0.18062	0.672273	0.999946
KSPZV1	1.x8 x 10^6 PfSPZ	pre-immunization baseline	high vs. low CSP-specific IgG response (LFC CSP-specific IgG response 2 weeks/baseline	GCNT4	ENSG00000176928	-0.0651698	5.53842	0.180508	0.672368	0.999946
KSPZV1	1.x8 x 10^6 PfSPZ	pre-immunization baseline	high vs. low CSP-specific IgG response (LFC CSP-specific IgG response 2 weeks/baseline	LINC00653	ENSG00000273148	-0.13558	0.955479	0.180443	0.672424	0.999946
KSPZV1	1.x8 x 10^6 PfSPZ	pre-immunization baseline	high vs. low CSP-specific IgG response (LFC CSP-specific IgG response 2 weeks/baseline	MAGI3	ENSG00000081026	0.0697353	3.61655	0.180349	0.672505	0.999946
KSPZV1	1.x8 x 10^6 PfSPZ	pre-immunization baseline	high vs. low CSP-specific IgG response (LFC CSP-specific IgG response 2 weeks/baseline	OXER1	ENSG00000162881	0.14314	1.7834	0.180327	0.672524	0.999946
KSPZV1	1.x8 x 10^6 PfSPZ	pre-immunization baseline	high vs. low CSP-specific IgG response (LFC CSP-specific IgG response 2 weeks/baseline	APOA1-AS	ENSG00000235910	0.128835	0.174136	0.180274	0.672569	0.999946
KSPZV1	1.x8 x 10^6 PfSPZ	pre-immunization baseline	high vs. low CSP-specific IgG response (LFC CSP-specific IgG response 2 weeks/baseline	RP11-214K3.23	ENSG00000270130	-0.0885175	1.79625	0.180137	0.672686	0.999946
KSPZV1	1.x8 x 10^6 PfSPZ	pre-immunization baseline	high vs. low CSP-specific IgG response (LFC CSP-specific IgG response 2 weeks/baseline	AK1	ENSG00000106992	-0.125037	3.18322	0.180116	0.672704	0.999946
KSPZV1	1.x8 x 10^6 PfSPZ	pre-immunization baseline	high vs. low CSP-specific IgG response (LFC CSP-specific IgG response 2 weeks/baseline	METTL9	ENSG00000197006	0.074358	7.58303	0.180092	0.672724	0.999946
KSPZV1	1.x8 x 10^6 PfSPZ	pre-immunization baseline	high vs. low CSP-specific IgG response (LFC CSP-specific IgG response 2 weeks/baseline	COLQ	ENSG00000206561	0.0898612	2.24652	0.180054	0.672756	0.999946
KSPZV1	1.x8 x 10^6 PfSPZ	pre-immunization baseline	high vs. low CSP-specific IgG response (LFC CSP-specific IgG response 2 weeks/baseline	PAGR1	ENSG00000185928	-0.045645	3.79797	0.180027	0.67278	0.999946
KSPZV1	1.x8 x 10^6 PfSPZ	pre-immunization baseline	high vs. low CSP-specific IgG response (LFC CSP-specific IgG response 2 weeks/baseline	CDK13	ENSG00000065883	0.0235593	7.65972	0.180025	0.672782	0.999946
KSPZV1	1.x8 x 10^6 PfSPZ	pre-immunization baseline	high vs. low CSP-specific IgG response (LFC CSP-specific IgG response 2 weeks/baseline	MRPL50	ENSG00000136897	-0.0410433	5.45784	0.179887	0.672899	0.999946
KSPZV1	1.x8 x 10^6 PfSPZ	pre-immunization baseline	high vs. low CSP-specific IgG response (LFC CSP-specific IgG response 2 weeks/baseline	TARS2	ENSG00000143374	-0.0401735	4.0831	0.179887	0.6729	0.999946
KSPZV1	1.x8 x 10^6 PfSPZ	pre-immunization baseline	high vs. low CSP-specific IgG response (LFC CSP-specific IgG response 2 weeks/baseline	VPS11	ENSG00000160695	0.03436	5.49542	0.179877	0.672908	0.999946
KSPZV1	1.x8 x 10^6 PfSPZ	pre-immunization baseline	high vs. low CSP-specific IgG response (LFC CSP-specific IgG response 2 weeks/baseline	EIF2AK4	ENSG00000128829	0.0269048	5.72668	0.179836	0.672943	0.999946
KSPZV1	1.x8 x 10^6 PfSPZ	pre-immunization baseline	high vs. low CSP-specific IgG response (LFC CSP-specific IgG response 2 weeks/baseline	SLC25A18	ENSG00000182902	0.14276	0.580359	0.179785	0.672987	0.999946
KSPZV1	1.x8 x 10^6 PfSPZ	pre-immunization baseline	high vs. low CSP-specific IgG response (LFC CSP-specific IgG response 2 weeks/baseline	TRADD	ENSG00000102871	0.0359226	4.21887	0.179767	0.673002	0.999946
KSPZV1	1.x8 x 10^6 PfSPZ	pre-immunization baseline	high vs. low CSP-specific IgG response (LFC CSP-specific IgG response 2 weeks/baseline	EHBP1	ENSG00000115504	0.0401239	4.897	0.179521	0.673213	0.999946
KSPZV1	1.x8 x 10^6 PfSPZ	pre-immunization baseline	high vs. low CSP-specific IgG response (LFC CSP-specific IgG response 2 weeks/baseline	ACD	ENSG00000102977	-0.0496955	4.32227	0.17949	0.67324	0.999946
KSPZV1	1.x8 x 10^6 PfSPZ	pre-immunization baseline	high vs. low CSP-specific IgG response (LFC CSP-specific IgG response 2 weeks/baseline	TM9SF1	ENSG00000100926	-0.0302584	4.92398	0.179485	0.673243	0.999946
KSPZV1	1.x8 x 10^6 PfSPZ	pre-immunization baseline	high vs. low CSP-specific IgG response (LFC CSP-specific IgG response 2 weeks/baseline	METTL7A	ENSG00000185432	0.039755	6.83207	0.179368	0.673344	0.999946
KSPZV1	1.x8 x 10^6 PfSPZ	pre-immunization baseline	high vs. low CSP-specific IgG response (LFC CSP-specific IgG response 2 weeks/baseline	DDX41	ENSG00000183258	0.0362148	4.45323	0.179354	0.673356	0.999946
KSPZV1	1.x8 x 10^6 PfSPZ	pre-immunization baseline	high vs. low CSP-specific IgG response (LFC CSP-specific IgG response 2 weeks/baseline	RP11-1094M14.5	ENSG00000267074	-0.0642754	3.89672	0.179234	0.673459	0.999946
KSPZV1	1.x8 x 10^6 PfSPZ	pre-immunization baseline	high vs. low CSP-specific IgG response (LFC CSP-specific IgG response 2 weeks/baseline	DCLRE1B	ENSG00000118655	0.0448567	3.61116	0.179034	0.67363	0.999946
KSPZV1	1.x8 x 10^6 PfSPZ	pre-immunization baseline	high vs. low CSP-specific IgG response (LFC CSP-specific IgG response 2 weeks/baseline	SAMD11	ENSG00000187634	0.0885004	2.32636	0.178995	0.673663	0.999946
KSPZV1	1.x8 x 10^6 PfSPZ	pre-immunization baseline	high vs. low CSP-specific IgG response (LFC CSP-specific IgG response 2 weeks/baseline	RP11-203M5.8	ENSG00000258908	0.15772	3.41214	0.178961	0.673692	0.999946
KSPZV1	1.x8 x 10^6 PfSPZ	pre-immunization baseline	high vs. low CSP-specific IgG response (LFC CSP-specific IgG response 2 weeks/baseline	RP13-890H12.2	ENSG00000267288	0.151706	0.735455	0.178954	0.673699	0.999946
KSPZV1	1.x8 x 10^6 PfSPZ	pre-immunization baseline	high vs. low CSP-specific IgG response (LFC CSP-specific IgG response 2 weeks/baseline	SH3BP1	ENSG00000100092	0.0403781	6.49128	0.178914	0.673733	0.999946
KSPZV1	1.x8 x 10^6 PfSPZ	pre-immunization baseline	high vs. low CSP-specific IgG response (LFC CSP-specific IgG response 2 weeks/baseline	SHPRH	ENSG00000146414	-0.0451748	6.67802	0.178807	0.673825	0.999946
KSPZV1	1.x8 x 10^6 PfSPZ	pre-immunization baseline	high vs. low CSP-specific IgG response (LFC CSP-specific IgG response 2 weeks/baseline	MCRS1	ENSG00000187778	-0.0290881	4.78797	0.178769	0.673858	0.999946
KSPZV1	1.x8 x 10^6 PfSPZ	pre-immunization baseline	high vs. low CSP-specific IgG response (LFC CSP-specific IgG response 2 weeks/baseline	TRGC2	ENSG00000227191	-0.0675313	6.21752	0.178738	0.673884	0.999946
KSPZV1	1.x8 x 10^6 PfSPZ	pre-immunization baseline	high vs. low CSP-specific IgG response (LFC CSP-specific IgG response 2 weeks/baseline	SERPING1	ENSG00000149131	0.157448	4.81214	0.178537	0.674057	0.999946
KSPZV1	1.x8 x 10^6 PfSPZ	pre-immunization baseline	high vs. low CSP-specific IgG response (LFC CSP-specific IgG response 2 weeks/baseline	BACE1	ENSG00000186318	0.0422489	3.75893	0.178537	0.674057	0.999946
KSPZV1	1.x8 x 10^6 PfSPZ	pre-immunization baseline	high vs. low CSP-specific IgG response (LFC CSP-specific IgG response 2 weeks/baseline	KIAA1586	ENSG00000168116	-0.0729768	5.33395	0.178454	0.674128	0.999946
KSPZV1	1.x8 x 10^6 PfSPZ	pre-immunization baseline	high vs. low CSP-specific IgG response (LFC CSP-specific IgG response 2 weeks/baseline	RP11-1137G4.3	ENSG00000268845	-0.158971	0.185102	0.178429	0.674149	0.999946
KSPZV1	1.x8 x 10^6 PfSPZ	pre-immunization baseline	high vs. low CSP-specific IgG response (LFC CSP-specific IgG response 2 weeks/baseline	SLC22A4	ENSG00000197208	0.145031	4.71039	0.178407	0.674168	0.999946
KSPZV1	1.x8 x 10^6 PfSPZ	pre-immunization baseline	high vs. low CSP-specific IgG response (LFC CSP-specific IgG response 2 weeks/baseline	ZCCHC3	ENSG00000247315	-0.0288029	5.04544	0.178351	0.674217	0.999946
KSPZV1	1.x8 x 10^6 PfSPZ	pre-immunization baseline	high vs. low CSP-specific IgG response (LFC CSP-specific IgG response 2 weeks/baseline	FAM124B	ENSG00000124019	0.177286	0.15008	0.178149	0.67439	0.999946
KSPZV1	1.x8 x 10^6 PfSPZ	pre-immunization baseline	high vs. low CSP-specific IgG response (LFC CSP-specific IgG response 2 weeks/baseline	PHYH	ENSG00000107537	-0.0831357	2.31705	0.178126	0.67441	0.999946
KSPZV1	1.x8 x 10^6 PfSPZ	pre-immunization baseline	high vs. low CSP-specific IgG response (LFC CSP-specific IgG response 2 weeks/baseline	BACH1-IT1	ENSG00000248476	0.056885	2.42336	0.178091	0.67444	0.999946
KSPZV1	1.x8 x 10^6 PfSPZ	pre-immunization baseline	high vs. low CSP-specific IgG response (LFC CSP-specific IgG response 2 weeks/baseline	TTLL1	ENSG00000100271	-0.0763967	2.0298	0.178088	0.674442	0.999946
KSPZV1	1.x8 x 10^6 PfSPZ	pre-immunization baseline	high vs. low CSP-specific IgG response (LFC CSP-specific IgG response 2 weeks/baseline	NCOA4	ENSG00000266412	0.174689	10.6373	0.178047	0.674478	0.999946
KSPZV1	1.x8 x 10^6 PfSPZ	pre-immunization baseline	high vs. low CSP-specific IgG response (LFC CSP-specific IgG response 2 weeks/baseline	RP11-737O24.5	ENSG00000272625	0.0620705	3.24788	0.17804	0.674484	0.999946
KSPZV1	1.x8 x 10^6 PfSPZ	pre-immunization baseline	high vs. low CSP-specific IgG response (LFC CSP-specific IgG response 2 weeks/baseline	CCDC17	ENSG00000159588	0.0691758	2.37097	0.178012	0.674508	0.999946
KSPZV1	1.x8 x 10^6 PfSPZ	pre-immunization baseline	high vs. low CSP-specific IgG response (LFC CSP-specific IgG response 2 weeks/baseline	EEF1AKMT3	ENSG00000123427	0.0999663	0.918567	0.177962	0.674551	0.999946
KSPZV1	1.x8 x 10^6 PfSPZ	pre-immunization baseline	high vs. low CSP-specific IgG response (LFC CSP-specific IgG response 2 weeks/baseline	RP11-178L8.4	ENSG00000131152	-0.104984	1.19199	0.177952	0.674559	0.999946
KSPZV1	1.x8 x 10^6 PfSPZ	pre-immunization baseline	high vs. low CSP-specific IgG response (LFC CSP-specific IgG response 2 weeks/baseline	RNF103	ENSG00000239305	-0.0589361	5.89031	0.177931	0.674577	0.999946
KSPZV1	1.x8 x 10^6 PfSPZ	pre-immunization baseline	high vs. low CSP-specific IgG response (LFC CSP-specific IgG response 2 weeks/baseline	TMEM106A	ENSG00000184988	-0.0344161	5.08415	0.177842	0.674654	0.999946
KSPZV1	1.x8 x 10^6 PfSPZ	pre-immunization baseline	high vs. low CSP-specific IgG response (LFC CSP-specific IgG response 2 weeks/baseline	DLAT	ENSG00000150768	0.0363457	5.13489	0.177829	0.674665	0.999946
KSPZV1	1.x8 x 10^6 PfSPZ	pre-immunization baseline	high vs. low CSP-specific IgG response (LFC CSP-specific IgG response 2 weeks/baseline	GPRC5D-AS1	ENSG00000247498	-0.134706	1.18379	0.177786	0.674702	0.999946
KSPZV1	1.x8 x 10^6 PfSPZ	pre-immunization baseline	high vs. low CSP-specific IgG response (LFC CSP-specific IgG response 2 weeks/baseline	RP11-575L7.8	ENSG00000235298	0.0322841	4.33525	0.177613	0.674852	0.999946
KSPZV1	1.x8 x 10^6 PfSPZ	pre-immunization baseline	high vs. low CSP-specific IgG response (LFC CSP-specific IgG response 2 weeks/baseline	SOS1	ENSG00000115904	-0.0252755	7.98201	0.177401	0.675034	0.999946
KSPZV1	1.x8 x 10^6 PfSPZ	pre-immunization baseline	high vs. low CSP-specific IgG response (LFC CSP-specific IgG response 2 weeks/baseline	FADS3	ENSG00000221968	-0.0722844	3.43241	0.177387	0.675046	0.999946
KSPZV1	1.x8 x 10^6 PfSPZ	pre-immunization baseline	high vs. low CSP-specific IgG response (LFC CSP-specific IgG response 2 weeks/baseline	CTD-3220F14.2	ENSG00000267682	-0.090696	0.546187	0.177377	0.675055	0.999946
KSPZV1	1.x8 x 10^6 PfSPZ	pre-immunization baseline	high vs. low CSP-specific IgG response (LFC CSP-specific IgG response 2 weeks/baseline	PHTF1	ENSG00000116793	-0.0558511	4.23402	0.177363	0.675067	0.999946
KSPZV1	1.x8 x 10^6 PfSPZ	pre-immunization baseline	high vs. low CSP-specific IgG response (LFC CSP-specific IgG response 2 weeks/baseline	USP14	ENSG00000101557	0.0331795	6.32764	0.177205	0.675203	0.999946
KSPZV1	1.x8 x 10^6 PfSPZ	pre-immunization baseline	high vs. low CSP-specific IgG response (LFC CSP-specific IgG response 2 weeks/baseline	AGGF1	ENSG00000164252	0.0273115	6.51205	0.177067	0.675323	0.999946
KSPZV1	1.x8 x 10^6 PfSPZ	pre-immunization baseline	high vs. low CSP-specific IgG response (LFC CSP-specific IgG response 2 weeks/baseline	TPRG1L	ENSG00000158109	0.0737776	5.63434	0.176886	0.675479	0.999946
KSPZV1	1.x8 x 10^6 PfSPZ	pre-immunization baseline	high vs. low CSP-specific IgG response (LFC CSP-specific IgG response 2 weeks/baseline	ATG4A	ENSG00000101844	-0.0649831	4.00201	0.176849	0.67551	0.999946
KSPZV1	1.x8 x 10^6 PfSPZ	pre-immunization baseline	high vs. low CSP-specific IgG response (LFC CSP-specific IgG response 2 weeks/baseline	SUCLG1	ENSG00000163541	0.0316538	5.52383	0.176833	0.675525	0.999946
KSPZV1	1.x8 x 10^6 PfSPZ	pre-immunization baseline	high vs. low CSP-specific IgG response (LFC CSP-specific IgG response 2 weeks/baseline	AC006116.12	ENSG00000267192	0.131962	0.346018	0.17681	0.675545	0.999946
KSPZV1	1.x8 x 10^6 PfSPZ	pre-immunization baseline	high vs. low CSP-specific IgG response (LFC CSP-specific IgG response 2 weeks/baseline	ZNF763	ENSG00000267179	-0.0711277	2.53461	0.17674	0.675605	0.999946
KSPZV1	1.x8 x 10^6 PfSPZ	pre-immunization baseline	high vs. low CSP-specific IgG response (LFC CSP-specific IgG response 2 weeks/baseline	AC002480.4	ENSG00000232949	-0.17048	-0.262639	0.176681	0.675656	0.999946
KSPZV1	1.x8 x 10^6 PfSPZ	pre-immunization baseline	high vs. low CSP-specific IgG response (LFC CSP-specific IgG response 2 weeks/baseline	RP11-263K19.6	ENSG00000236263	0.113218	0.769521	0.176649	0.675683	0.999946
KSPZV1	1.x8 x 10^6 PfSPZ	pre-immunization baseline	high vs. low CSP-specific IgG response (LFC CSP-specific IgG response 2 weeks/baseline	TRAPPC8	ENSG00000153339	0.0264826	7.44653	0.176627	0.675702	0.999946
KSPZV1	1.x8 x 10^6 PfSPZ	pre-immunization baseline	high vs. low CSP-specific IgG response (LFC CSP-specific IgG response 2 weeks/baseline	RP11-1114A5.4	ENSG00000232611	-0.1212	1.20369	0.176622	0.675707	0.999946
KSPZV1	1.x8 x 10^6 PfSPZ	pre-immunization baseline	high vs. low CSP-specific IgG response (LFC CSP-specific IgG response 2 weeks/baseline	GLRX3	ENSG00000108010	-0.0264333	5.27745	0.176548	0.67577	0.999946
KSPZV1	1.x8 x 10^6 PfSPZ	pre-immunization baseline	high vs. low CSP-specific IgG response (LFC CSP-specific IgG response 2 weeks/baseline	NIT1	ENSG00000158793	0.0303111	4.32098	0.176474	0.675835	0.999946
KSPZV1	1.x8 x 10^6 PfSPZ	pre-immunization baseline	high vs. low CSP-specific IgG response (LFC CSP-specific IgG response 2 weeks/baseline	TMED6	ENSG00000157315	0.0907247	1.69257	0.176212	0.676062	0.999946
KSPZV1	1.x8 x 10^6 PfSPZ	pre-immunization baseline	high vs. low CSP-specific IgG response (LFC CSP-specific IgG response 2 weeks/baseline	MIR646HG	ENSG00000228340	-0.168244	0.748889	0.176203	0.67607	0.999946
KSPZV1	1.x8 x 10^6 PfSPZ	pre-immunization baseline	high vs. low CSP-specific IgG response (LFC CSP-specific IgG response 2 weeks/baseline	RP11-862L9.2	ENSG00000279811	-0.056369	3.05279	0.176172	0.676096	0.999946
KSPZV1	1.x8 x 10^6 PfSPZ	pre-immunization baseline	high vs. low CSP-specific IgG response (LFC CSP-specific IgG response 2 weeks/baseline	KCNQ5	ENSG00000185760	0.0463618	4.05627	0.175944	0.676294	0.999946
KSPZV1	1.x8 x 10^6 PfSPZ	pre-immunization baseline	high vs. low CSP-specific IgG response (LFC CSP-specific IgG response 2 weeks/baseline	AC010226.4	ENSG00000249249	0.037235	3.95717	0.175934	0.676303	0.999946
KSPZV1	1.x8 x 10^6 PfSPZ	pre-immunization baseline	high vs. low CSP-specific IgG response (LFC CSP-specific IgG response 2 weeks/baseline	KAT14	ENSG00000149474	0.0238997	4.72317	0.175925	0.67631	0.999946
KSPZV1	1.x8 x 10^6 PfSPZ	pre-immunization baseline	high vs. low CSP-specific IgG response (LFC CSP-specific IgG response 2 weeks/baseline	DCP1A	ENSG00000272886	0.0192561	6.45193	0.175892	0.676339	0.999946
KSPZV1	1.x8 x 10^6 PfSPZ	pre-immunization baseline	high vs. low CSP-specific IgG response (LFC CSP-specific IgG response 2 weeks/baseline	OR2A1-AS1	ENSG00000244479	0.104531	2.33109	0.175865	0.676362	0.999946
KSPZV1	1.x8 x 10^6 PfSPZ	pre-immunization baseline	high vs. low CSP-specific IgG response (LFC CSP-specific IgG response 2 weeks/baseline	PECR	ENSG00000115425	0.0611747	3.49638	0.175861	0.676366	0.999946
KSPZV1	1.x8 x 10^6 PfSPZ	pre-immunization baseline	high vs. low CSP-specific IgG response (LFC CSP-specific IgG response 2 weeks/baseline	SFI1	ENSG00000198089	-0.0359183	5.83558	0.17583	0.676392	0.999946
KSPZV1	1.x8 x 10^6 PfSPZ	pre-immunization baseline	high vs. low CSP-specific IgG response (LFC CSP-specific IgG response 2 weeks/baseline	CTD-2031P19.5	ENSG00000262211	0.0492688	4.92682	0.175782	0.676434	0.999946
KSPZV1	1.x8 x 10^6 PfSPZ	pre-immunization baseline	high vs. low CSP-specific IgG response (LFC CSP-specific IgG response 2 weeks/baseline	MEF2D	ENSG00000116604	0.032644	6.84314	0.175678	0.676524	0.999946
KSPZV1	1.x8 x 10^6 PfSPZ	pre-immunization baseline	high vs. low CSP-specific IgG response (LFC CSP-specific IgG response 2 weeks/baseline	AKT1S1	ENSG00000204673	0.0755197	5.34311	0.175328	0.676828	0.999946
KSPZV1	1.x8 x 10^6 PfSPZ	pre-immunization baseline	high vs. low CSP-specific IgG response (LFC CSP-specific IgG response 2 weeks/baseline	CHCHD2	ENSG00000106153	-0.0500142	6.66981	0.175291	0.676861	0.999946
KSPZV1	1.x8 x 10^6 PfSPZ	pre-immunization baseline	high vs. low CSP-specific IgG response (LFC CSP-specific IgG response 2 weeks/baseline	PAXIP1-AS2	ENSG00000214106	-0.0260148	4.6993	0.175165	0.676969	0.999946
KSPZV1	1.x8 x 10^6 PfSPZ	pre-immunization baseline	high vs. low CSP-specific IgG response (LFC CSP-specific IgG response 2 weeks/baseline	PAPOLG	ENSG00000115421	0.0245031	6.72009	0.175089	0.677035	0.999946
KSPZV1	1.x8 x 10^6 PfSPZ	pre-immunization baseline	high vs. low CSP-specific IgG response (LFC CSP-specific IgG response 2 weeks/baseline	GSTM1	ENSG00000134184	-0.230992	3.23555	0.175063	0.677058	0.999946
KSPZV1	1.x8 x 10^6 PfSPZ	pre-immunization baseline	high vs. low CSP-specific IgG response (LFC CSP-specific IgG response 2 weeks/baseline	RP5-1021I20.5	ENSG00000258891	-0.0446356	3.31019	0.174909	0.677192	0.999946
KSPZV1	1.x8 x 10^6 PfSPZ	pre-immunization baseline	high vs. low CSP-specific IgG response (LFC CSP-specific IgG response 2 weeks/baseline	PPP1R15A	ENSG00000087074	0.0422197	5.45171	0.17488	0.677217	0.999946
KSPZV1	1.x8 x 10^6 PfSPZ	pre-immunization baseline	high vs. low CSP-specific IgG response (LFC CSP-specific IgG response 2 weeks/baseline	LINC01948	ENSG00000248727	-0.113735	0.10115	0.17485	0.677243	0.999946
KSPZV1	1.x8 x 10^6 PfSPZ	pre-immunization baseline	high vs. low CSP-specific IgG response (LFC CSP-specific IgG response 2 weeks/baseline	IHO1	ENSG00000173421	0.172376	0.42274	0.174786	0.677299	0.999946
KSPZV1	1.x8 x 10^6 PfSPZ	pre-immunization baseline	high vs. low CSP-specific IgG response (LFC CSP-specific IgG response 2 weeks/baseline	HUS1B	ENSG00000188996	0.170828	-0.154942	0.17472	0.677357	0.999946
KSPZV1	1.x8 x 10^6 PfSPZ	pre-immunization baseline	high vs. low CSP-specific IgG response (LFC CSP-specific IgG response 2 weeks/baseline	TAOK2	ENSG00000149930	0.043834	4.66451	0.174712	0.677363	0.999946
KSPZV1	1.x8 x 10^6 PfSPZ	pre-immunization baseline	high vs. low CSP-specific IgG response (LFC CSP-specific IgG response 2 weeks/baseline	MEGF6	ENSG00000162591	-0.0906823	3.23421	0.174704	0.67737	0.999946
KSPZV1	1.x8 x 10^6 PfSPZ	pre-immunization baseline	high vs. low CSP-specific IgG response (LFC CSP-specific IgG response 2 weeks/baseline	AHNAK2	ENSG00000185567	-0.0725064	4.17476	0.174681	0.67739	0.999946
KSPZV1	1.x8 x 10^6 PfSPZ	pre-immunization baseline	high vs. low CSP-specific IgG response (LFC CSP-specific IgG response 2 weeks/baseline	SCRT2	ENSG00000215397	0.27758	0.382712	0.174637	0.677428	0.999946
KSPZV1	1.x8 x 10^6 PfSPZ	pre-immunization baseline	high vs. low CSP-specific IgG response (LFC CSP-specific IgG response 2 weeks/baseline	MPP1	ENSG00000130830	0.180737	8.13134	0.174588	0.677471	0.999946
KSPZV1	1.x8 x 10^6 PfSPZ	pre-immunization baseline	high vs. low CSP-specific IgG response (LFC CSP-specific IgG response 2 weeks/baseline	BFSP1	ENSG00000125864	-0.236943	-0.152502	0.174568	0.677488	0.999946
KSPZV1	1.x8 x 10^6 PfSPZ	pre-immunization baseline	high vs. low CSP-specific IgG response (LFC CSP-specific IgG response 2 weeks/baseline	RPL18	ENSG00000063177	-0.038698	7.86639	0.174566	0.677491	0.999946
KSPZV1	1.x8 x 10^6 PfSPZ	pre-immunization baseline	high vs. low CSP-specific IgG response (LFC CSP-specific IgG response 2 weeks/baseline	ATP1B1	ENSG00000143153	0.0978854	2.30518	0.174565	0.677492	0.999946
KSPZV1	1.x8 x 10^6 PfSPZ	pre-immunization baseline	high vs. low CSP-specific IgG response (LFC CSP-specific IgG response 2 weeks/baseline	CTD-3195I5.5	ENSG00000262194	0.129935	-0.187313	0.174558	0.677497	0.999946
KSPZV1	1.x8 x 10^6 PfSPZ	pre-immunization baseline	high vs. low CSP-specific IgG response (LFC CSP-specific IgG response 2 weeks/baseline	HEATR1	ENSG00000119285	-0.025692	7.32836	0.174534	0.677519	0.999946
KSPZV1	1.x8 x 10^6 PfSPZ	pre-immunization baseline	high vs. low CSP-specific IgG response (LFC CSP-specific IgG response 2 weeks/baseline	OSBPL7	ENSG00000006025	0.0534321	3.75003	0.174343	0.677685	0.999946
KSPZV1	1.x8 x 10^6 PfSPZ	pre-immunization baseline	high vs. low CSP-specific IgG response (LFC CSP-specific IgG response 2 weeks/baseline	KAT6B	ENSG00000156650	0.0321538	6.87177	0.17421	0.677801	0.999946
KSPZV1	1.x8 x 10^6 PfSPZ	pre-immunization baseline	high vs. low CSP-specific IgG response (LFC CSP-specific IgG response 2 weeks/baseline	PHOSPHO1	ENSG00000173868	0.139318	7.08288	0.174196	0.677813	0.999946
KSPZV1	1.x8 x 10^6 PfSPZ	pre-immunization baseline	high vs. low CSP-specific IgG response (LFC CSP-specific IgG response 2 weeks/baseline	CTC-246B18.8	ENSG00000268262	0.118367	1.11732	0.174183	0.677824	0.999946
KSPZV1	1.x8 x 10^6 PfSPZ	pre-immunization baseline	high vs. low CSP-specific IgG response (LFC CSP-specific IgG response 2 weeks/baseline	CD8A	ENSG00000153563	-0.0773107	6.92509	0.174163	0.677841	0.999946
KSPZV1	1.x8 x 10^6 PfSPZ	pre-immunization baseline	high vs. low CSP-specific IgG response (LFC CSP-specific IgG response 2 weeks/baseline	FPGS	ENSG00000136877	0.0460356	4.24869	0.174134	0.677867	0.999946
KSPZV1	1.x8 x 10^6 PfSPZ	pre-immunization baseline	high vs. low CSP-specific IgG response (LFC CSP-specific IgG response 2 weeks/baseline	GPR174	ENSG00000147138	-0.0392319	6.1029	0.174128	0.677872	0.999946
KSPZV1	1.x8 x 10^6 PfSPZ	pre-immunization baseline	high vs. low CSP-specific IgG response (LFC CSP-specific IgG response 2 weeks/baseline	RP11-1102P22.3	ENSG00000279410	-0.0578726	2.53889	0.174115	0.677883	0.999946
KSPZV1	1.x8 x 10^6 PfSPZ	pre-immunization baseline	high vs. low CSP-specific IgG response (LFC CSP-specific IgG response 2 weeks/baseline	MLC1	ENSG00000100427	0.0919959	3.09943	0.17396	0.678018	0.999946
KSPZV1	1.x8 x 10^6 PfSPZ	pre-immunization baseline	high vs. low CSP-specific IgG response (LFC CSP-specific IgG response 2 weeks/baseline	DPP7	ENSG00000176978	0.0349852	4.9355	0.173904	0.678067	0.999946
KSPZV1	1.x8 x 10^6 PfSPZ	pre-immunization baseline	high vs. low CSP-specific IgG response (LFC CSP-specific IgG response 2 weeks/baseline	KNDC1	ENSG00000171798	0.234915	1.60804	0.173891	0.678079	0.999946
KSPZV1	1.x8 x 10^6 PfSPZ	pre-immunization baseline	high vs. low CSP-specific IgG response (LFC CSP-specific IgG response 2 weeks/baseline	DOP1A	ENSG00000083097	-0.0313579	6.55939	0.173862	0.678104	0.999946
KSPZV1	1.x8 x 10^6 PfSPZ	pre-immunization baseline	high vs. low CSP-specific IgG response (LFC CSP-specific IgG response 2 weeks/baseline	LINC00997	ENSG00000273014	0.218004	-0.474837	0.173751	0.678201	0.999946
KSPZV1	1.x8 x 10^6 PfSPZ	pre-immunization baseline	high vs. low CSP-specific IgG response (LFC CSP-specific IgG response 2 weeks/baseline	SAP30L-AS1	ENSG00000245275	-0.0541913	3.54997	0.173723	0.678225	0.999946
KSPZV1	1.x8 x 10^6 PfSPZ	pre-immunization baseline	high vs. low CSP-specific IgG response (LFC CSP-specific IgG response 2 weeks/baseline	PET117	ENSG00000232838	-0.0537122	2.96968	0.173685	0.678258	0.999946
KSPZV1	1.x8 x 10^6 PfSPZ	pre-immunization baseline	high vs. low CSP-specific IgG response (LFC CSP-specific IgG response 2 weeks/baseline	ZBED2	ENSG00000177494	-0.0535783	4.6242	0.173588	0.678343	0.999946
KSPZV1	1.x8 x 10^6 PfSPZ	pre-immunization baseline	high vs. low CSP-specific IgG response (LFC CSP-specific IgG response 2 weeks/baseline	CREM	ENSG00000095794	-0.0649764	3.59923	0.173551	0.678376	0.999946
KSPZV1	1.x8 x 10^6 PfSPZ	pre-immunization baseline	high vs. low CSP-specific IgG response (LFC CSP-specific IgG response 2 weeks/baseline	KCNQ1OT1	ENSG00000269821	-0.0455524	7.75422	0.173474	0.678443	0.999946
KSPZV1	1.x8 x 10^6 PfSPZ	pre-immunization baseline	high vs. low CSP-specific IgG response (LFC CSP-specific IgG response 2 weeks/baseline	WDR7	ENSG00000091157	0.0255518	6.94424	0.173473	0.678444	0.999946
KSPZV1	1.x8 x 10^6 PfSPZ	pre-immunization baseline	high vs. low CSP-specific IgG response (LFC CSP-specific IgG response 2 weeks/baseline	OXNAD1	ENSG00000154814	-0.0439117	7.33065	0.17347	0.678446	0.999946
KSPZV1	1.x8 x 10^6 PfSPZ	pre-immunization baseline	high vs. low CSP-specific IgG response (LFC CSP-specific IgG response 2 weeks/baseline	RP11-106M3.2	ENSG00000260729	-0.0461841	3.65405	0.1734	0.678507	0.999946
KSPZV1	1.x8 x 10^6 PfSPZ	pre-immunization baseline	high vs. low CSP-specific IgG response (LFC CSP-specific IgG response 2 weeks/baseline	NUGGC	ENSG00000189233	-0.0923591	2.72589	0.173349	0.678552	0.999946
KSPZV1	1.x8 x 10^6 PfSPZ	pre-immunization baseline	high vs. low CSP-specific IgG response (LFC CSP-specific IgG response 2 weeks/baseline	RP11-388M20.1	ENSG00000260060	-0.128966	0.440006	0.17327	0.678621	0.999946
KSPZV1	1.x8 x 10^6 PfSPZ	pre-immunization baseline	high vs. low CSP-specific IgG response (LFC CSP-specific IgG response 2 weeks/baseline	BCAM	ENSG00000187244	0.32792	1.5625	0.173208	0.678675	0.999946
KSPZV1	1.x8 x 10^6 PfSPZ	pre-immunization baseline	high vs. low CSP-specific IgG response (LFC CSP-specific IgG response 2 weeks/baseline	DUBR	ENSG00000243701	-0.120424	1.65917	0.173201	0.678681	0.999946
KSPZV1	1.x8 x 10^6 PfSPZ	pre-immunization baseline	high vs. low CSP-specific IgG response (LFC CSP-specific IgG response 2 weeks/baseline	MDH1	ENSG00000014641	0.0361018	5.47197	0.172882	0.678961	0.999946
KSPZV1	1.x8 x 10^6 PfSPZ	pre-immunization baseline	high vs. low CSP-specific IgG response (LFC CSP-specific IgG response 2 weeks/baseline	ATF7IP2	ENSG00000166669	-0.0416046	6.22347	0.172843	0.678995	0.999946
KSPZV1	1.x8 x 10^6 PfSPZ	pre-immunization baseline	high vs. low CSP-specific IgG response (LFC CSP-specific IgG response 2 weeks/baseline	MEIOC	ENSG00000180336	-0.096173	2.57181	0.172808	0.679025	0.999946
KSPZV1	1.x8 x 10^6 PfSPZ	pre-immunization baseline	high vs. low CSP-specific IgG response (LFC CSP-specific IgG response 2 weeks/baseline	FBXO7	ENSG00000100225	0.129007	8.73969	0.172808	0.679025	0.999946
KSPZV1	1.x8 x 10^6 PfSPZ	pre-immunization baseline	high vs. low CSP-specific IgG response (LFC CSP-specific IgG response 2 weeks/baseline	DLST	ENSG00000119689	-0.0177779	6.283	0.172792	0.679039	0.999946
KSPZV1	1.x8 x 10^6 PfSPZ	pre-immunization baseline	high vs. low CSP-specific IgG response (LFC CSP-specific IgG response 2 weeks/baseline	POLA2	ENSG00000014138	-0.0399872	4.02625	0.172778	0.679052	0.999946
KSPZV1	1.x8 x 10^6 PfSPZ	pre-immunization baseline	high vs. low CSP-specific IgG response (LFC CSP-specific IgG response 2 weeks/baseline	ISYNA1	ENSG00000105655	-0.0561191	2.88919	0.172751	0.679075	0.999946
KSPZV1	1.x8 x 10^6 PfSPZ	pre-immunization baseline	high vs. low CSP-specific IgG response (LFC CSP-specific IgG response 2 weeks/baseline	RAB11B-AS1	ENSG00000269386	-0.0538681	2.40571	0.172665	0.67915	0.999946
KSPZV1	1.x8 x 10^6 PfSPZ	pre-immunization baseline	high vs. low CSP-specific IgG response (LFC CSP-specific IgG response 2 weeks/baseline	TMPRSS9	ENSG00000178297	0.148574	2.5877	0.172652	0.679162	0.999946
KSPZV1	1.x8 x 10^6 PfSPZ	pre-immunization baseline	high vs. low CSP-specific IgG response (LFC CSP-specific IgG response 2 weeks/baseline	NELFCD	ENSG00000101158	0.0234063	6.08338	0.172639	0.679174	0.999946
KSPZV1	1.x8 x 10^6 PfSPZ	pre-immunization baseline	high vs. low CSP-specific IgG response (LFC CSP-specific IgG response 2 weeks/baseline	GRIK4	ENSG00000149403	0.25084	1.59638	0.172602	0.679206	0.999946
KSPZV1	1.x8 x 10^6 PfSPZ	pre-immunization baseline	high vs. low CSP-specific IgG response (LFC CSP-specific IgG response 2 weeks/baseline	PARP8	ENSG00000151883	0.0266864	8.12752	0.172574	0.67923	0.999946
KSPZV1	1.x8 x 10^6 PfSPZ	pre-immunization baseline	high vs. low CSP-specific IgG response (LFC CSP-specific IgG response 2 weeks/baseline	GLYCTK	ENSG00000168237	0.056018	3.44137	0.172552	0.679249	0.999946
KSPZV1	1.x8 x 10^6 PfSPZ	pre-immunization baseline	high vs. low CSP-specific IgG response (LFC CSP-specific IgG response 2 weeks/baseline	SCYL1	ENSG00000142186	0.0421419	5.22374	0.172527	0.679271	0.999946
KSPZV1	1.x8 x 10^6 PfSPZ	pre-immunization baseline	high vs. low CSP-specific IgG response (LFC CSP-specific IgG response 2 weeks/baseline	QRSL1	ENSG00000130348	-0.0348244	5.86473	0.172418	0.679367	0.999946
KSPZV1	1.x8 x 10^6 PfSPZ	pre-immunization baseline	high vs. low CSP-specific IgG response (LFC CSP-specific IgG response 2 weeks/baseline	TNKS1BP1	ENSG00000149115	-0.115301	2.11593	0.172374	0.679405	0.999946
KSPZV1	1.x8 x 10^6 PfSPZ	pre-immunization baseline	high vs. low CSP-specific IgG response (LFC CSP-specific IgG response 2 weeks/baseline	RP11-410D17.2	ENSG00000245768	0.178612	-0.353294	0.172344	0.679432	0.999946
KSPZV1	1.x8 x 10^6 PfSPZ	pre-immunization baseline	high vs. low CSP-specific IgG response (LFC CSP-specific IgG response 2 weeks/baseline	DGKA	ENSG00000065357	0.0385153	7.2261	0.172309	0.679463	0.999946
KSPZV1	1.x8 x 10^6 PfSPZ	pre-immunization baseline	high vs. low CSP-specific IgG response (LFC CSP-specific IgG response 2 weeks/baseline	ZNF48	ENSG00000180035	0.0465025	4.86984	0.172298	0.679472	0.999946
KSPZV1	1.x8 x 10^6 PfSPZ	pre-immunization baseline	high vs. low CSP-specific IgG response (LFC CSP-specific IgG response 2 weeks/baseline	DND1	ENSG00000256453	-0.0519457	2.97786	0.17229	0.679479	0.999946
KSPZV1	1.x8 x 10^6 PfSPZ	pre-immunization baseline	high vs. low CSP-specific IgG response (LFC CSP-specific IgG response 2 weeks/baseline	CTD-2213F21.2	ENSG00000250365	0.0729256	2.78804	0.172052	0.679688	0.999946
KSPZV1	1.x8 x 10^6 PfSPZ	pre-immunization baseline	high vs. low CSP-specific IgG response (LFC CSP-specific IgG response 2 weeks/baseline	GATAD2B	ENSG00000143614	-0.11646	2.2151	0.172032	0.679706	0.999946
KSPZV1	1.x8 x 10^6 PfSPZ	pre-immunization baseline	high vs. low CSP-specific IgG response (LFC CSP-specific IgG response 2 weeks/baseline	FTL	ENSG00000087086	0.0860391	9.5439	0.172021	0.679715	0.999946
KSPZV1	1.x8 x 10^6 PfSPZ	pre-immunization baseline	high vs. low CSP-specific IgG response (LFC CSP-specific IgG response 2 weeks/baseline	AC019181.2	ENSG00000233255	-0.168515	-0.309849	0.172	0.679734	0.999946
KSPZV1	1.x8 x 10^6 PfSPZ	pre-immunization baseline	high vs. low CSP-specific IgG response (LFC CSP-specific IgG response 2 weeks/baseline	ZNF335	ENSG00000198026	-0.0324082	5.60972	0.171891	0.67983	0.999946
KSPZV1	1.x8 x 10^6 PfSPZ	pre-immunization baseline	high vs. low CSP-specific IgG response (LFC CSP-specific IgG response 2 weeks/baseline	BCLAF1	ENSG00000029363	0.0301172	8.29127	0.171847	0.679868	0.999946
KSPZV1	1.x8 x 10^6 PfSPZ	pre-immunization baseline	high vs. low CSP-specific IgG response (LFC CSP-specific IgG response 2 weeks/baseline	AC006157.1	ENSG00000279008	-0.239935	3.84058	0.171777	0.67993	0.999946
KSPZV1	1.x8 x 10^6 PfSPZ	pre-immunization baseline	high vs. low CSP-specific IgG response (LFC CSP-specific IgG response 2 weeks/baseline	SAP30	ENSG00000164105	0.0929667	1.14328	0.171733	0.679968	0.999946
KSPZV1	1.x8 x 10^6 PfSPZ	pre-immunization baseline	high vs. low CSP-specific IgG response (LFC CSP-specific IgG response 2 weeks/baseline	RP11-611O2.5	ENSG00000257181	-0.0372396	4.89141	0.171692	0.680004	0.999946
KSPZV1	1.x8 x 10^6 PfSPZ	pre-immunization baseline	high vs. low CSP-specific IgG response (LFC CSP-specific IgG response 2 weeks/baseline	TTTY10	ENSG00000229236	-0.240167	0.1085	0.171681	0.680014	0.999946
KSPZV1	1.x8 x 10^6 PfSPZ	pre-immunization baseline	high vs. low CSP-specific IgG response (LFC CSP-specific IgG response 2 weeks/baseline	CTB-47B11.3	ENSG00000248544	-0.046885	3.87445	0.171595	0.68009	0.999946
KSPZV1	1.x8 x 10^6 PfSPZ	pre-immunization baseline	high vs. low CSP-specific IgG response (LFC CSP-specific IgG response 2 weeks/baseline	CTD-2095E4.3	ENSG00000280033	-0.132278	1.09826	0.17159	0.680094	0.999946
KSPZV1	1.x8 x 10^6 PfSPZ	pre-immunization baseline	high vs. low CSP-specific IgG response (LFC CSP-specific IgG response 2 weeks/baseline	LRWD1	ENSG00000161036	0.052621	3.47317	0.171559	0.680122	0.999946
KSPZV1	1.x8 x 10^6 PfSPZ	pre-immunization baseline	high vs. low CSP-specific IgG response (LFC CSP-specific IgG response 2 weeks/baseline	DUS3L	ENSG00000141994	0.0583554	3.27514	0.171446	0.680221	0.999946
KSPZV1	1.x8 x 10^6 PfSPZ	pre-immunization baseline	high vs. low CSP-specific IgG response (LFC CSP-specific IgG response 2 weeks/baseline	EFHD2	ENSG00000142634	0.0503601	7.91718	0.171424	0.68024	0.999946
KSPZV1	1.x8 x 10^6 PfSPZ	pre-immunization baseline	high vs. low CSP-specific IgG response (LFC CSP-specific IgG response 2 weeks/baseline	C1orf74	ENSG00000162757	-0.0271082	6.18485	0.171409	0.680254	0.999946
KSPZV1	1.x8 x 10^6 PfSPZ	pre-immunization baseline	high vs. low CSP-specific IgG response (LFC CSP-specific IgG response 2 weeks/baseline	RP11-532M24.1	ENSG00000272486	0.0579282	2.31668	0.171399	0.680262	0.999946
KSPZV1	1.x8 x 10^6 PfSPZ	pre-immunization baseline	high vs. low CSP-specific IgG response (LFC CSP-specific IgG response 2 weeks/baseline	RP11-210K20.2	ENSG00000263924	-0.0865328	0.470496	0.171383	0.680276	0.999946
KSPZV1	1.x8 x 10^6 PfSPZ	pre-immunization baseline	high vs. low CSP-specific IgG response (LFC CSP-specific IgG response 2 weeks/baseline	C3orf33	ENSG00000174928	-0.161403	0.763023	0.17125	0.680393	0.999946
KSPZV1	1.x8 x 10^6 PfSPZ	pre-immunization baseline	high vs. low CSP-specific IgG response (LFC CSP-specific IgG response 2 weeks/baseline	RP11-484D2.4	ENSG00000254577	-0.107596	-0.294628	0.171234	0.680407	0.999946
KSPZV1	1.x8 x 10^6 PfSPZ	pre-immunization baseline	high vs. low CSP-specific IgG response (LFC CSP-specific IgG response 2 weeks/baseline	ATF3	ENSG00000162772	0.194721	1.79048	0.171224	0.680416	0.999946
KSPZV1	1.x8 x 10^6 PfSPZ	pre-immunization baseline	high vs. low CSP-specific IgG response (LFC CSP-specific IgG response 2 weeks/baseline	CTD-2528L19.6	ENSG00000267152	0.103281	3.08355	0.171108	0.680518	0.999946
KSPZV1	1.x8 x 10^6 PfSPZ	pre-immunization baseline	high vs. low CSP-specific IgG response (LFC CSP-specific IgG response 2 weeks/baseline	NFATC3	ENSG00000072736	0.0230611	8.43023	0.171065	0.680557	0.999946
KSPZV1	1.x8 x 10^6 PfSPZ	pre-immunization baseline	high vs. low CSP-specific IgG response (LFC CSP-specific IgG response 2 weeks/baseline	YBX1	ENSG00000065978	0.0755939	9.18406	0.171047	0.680572	0.999946
KSPZV1	1.x8 x 10^6 PfSPZ	pre-immunization baseline	high vs. low CSP-specific IgG response (LFC CSP-specific IgG response 2 weeks/baseline	RXYLT1-AS1	ENSG00000255850	0.0962802	-0.387231	0.170928	0.680677	0.999946
KSPZV1	1.x8 x 10^6 PfSPZ	pre-immunization baseline	high vs. low CSP-specific IgG response (LFC CSP-specific IgG response 2 weeks/baseline	FAM200A	ENSG00000221909	-0.0562802	4.12987	0.170921	0.680683	0.999946
KSPZV1	1.x8 x 10^6 PfSPZ	pre-immunization baseline	high vs. low CSP-specific IgG response (LFC CSP-specific IgG response 2 weeks/baseline	PCYOX1L	ENSG00000145882	0.0264383	5.19127	0.170884	0.680716	0.999946
KSPZV1	1.x8 x 10^6 PfSPZ	pre-immunization baseline	high vs. low CSP-specific IgG response (LFC CSP-specific IgG response 2 weeks/baseline	ASH2L	ENSG00000129691	-0.040546	5.76647	0.170735	0.680847	0.999946
KSPZV1	1.x8 x 10^6 PfSPZ	pre-immunization baseline	high vs. low CSP-specific IgG response (LFC CSP-specific IgG response 2 weeks/baseline	RP11-337N6.3	ENSG00000280374	0.132952	0.25544	0.170726	0.680855	0.999946
KSPZV1	1.x8 x 10^6 PfSPZ	pre-immunization baseline	high vs. low CSP-specific IgG response (LFC CSP-specific IgG response 2 weeks/baseline	SLC52A2	ENSG00000185803	-0.0752446	2.84336	0.170619	0.680949	0.999946
KSPZV1	1.x8 x 10^6 PfSPZ	pre-immunization baseline	high vs. low CSP-specific IgG response (LFC CSP-specific IgG response 2 weeks/baseline	ZBTB11	ENSG00000066422	-0.0239309	7.18459	0.170581	0.680983	0.999946
KSPZV1	1.x8 x 10^6 PfSPZ	pre-immunization baseline	high vs. low CSP-specific IgG response (LFC CSP-specific IgG response 2 weeks/baseline	PCAT6	ENSG00000228288	0.191895	-0.381909	0.170544	0.681016	0.999946
KSPZV1	1.x8 x 10^6 PfSPZ	pre-immunization baseline	high vs. low CSP-specific IgG response (LFC CSP-specific IgG response 2 weeks/baseline	MGMT	ENSG00000170430	-0.0413031	3.7867	0.170524	0.681033	0.999946
KSPZV1	1.x8 x 10^6 PfSPZ	pre-immunization baseline	high vs. low CSP-specific IgG response (LFC CSP-specific IgG response 2 weeks/baseline	ARL6IP6	ENSG00000177917	0.0311443	4.92562	0.170437	0.68111	0.999946
KSPZV1	1.x8 x 10^6 PfSPZ	pre-immunization baseline	high vs. low CSP-specific IgG response (LFC CSP-specific IgG response 2 weeks/baseline	NRAS	ENSG00000213281	-0.0300725	7.26273	0.170407	0.681137	0.999946
KSPZV1	1.x8 x 10^6 PfSPZ	pre-immunization baseline	high vs. low CSP-specific IgG response (LFC CSP-specific IgG response 2 weeks/baseline	MMS22L	ENSG00000146263	-0.0692043	5.47934	0.170365	0.681174	0.999946
KSPZV1	1.x8 x 10^6 PfSPZ	pre-immunization baseline	high vs. low CSP-specific IgG response (LFC CSP-specific IgG response 2 weeks/baseline	AC002550.6	ENSG00000276571	0.111249	0.459573	0.170282	0.681247	0.999946
KSPZV1	1.x8 x 10^6 PfSPZ	pre-immunization baseline	high vs. low CSP-specific IgG response (LFC CSP-specific IgG response 2 weeks/baseline	TRBV4-1	ENSG00000211710	0.120256	1.91295	0.170281	0.681248	0.999946
KSPZV1	1.x8 x 10^6 PfSPZ	pre-immunization baseline	high vs. low CSP-specific IgG response (LFC CSP-specific IgG response 2 weeks/baseline	BUB3	ENSG00000154473	-0.0261149	7.06018	0.170216	0.681306	0.999946
KSPZV1	1.x8 x 10^6 PfSPZ	pre-immunization baseline	high vs. low CSP-specific IgG response (LFC CSP-specific IgG response 2 weeks/baseline	CHD1L	ENSG00000131778	0.0264091	5.18669	0.170164	0.681351	0.999946
KSPZV1	1.x8 x 10^6 PfSPZ	pre-immunization baseline	high vs. low CSP-specific IgG response (LFC CSP-specific IgG response 2 weeks/baseline	SNRNP40	ENSG00000060688	0.0303592	5.20212	0.170163	0.681352	0.999946
KSPZV1	1.x8 x 10^6 PfSPZ	pre-immunization baseline	high vs. low CSP-specific IgG response (LFC CSP-specific IgG response 2 weeks/baseline	RP11-337C18.8	ENSG00000237188	-0.067382	3.1795	0.170156	0.681358	0.999946
KSPZV1	1.x8 x 10^6 PfSPZ	pre-immunization baseline	high vs. low CSP-specific IgG response (LFC CSP-specific IgG response 2 weeks/baseline	DET1	ENSG00000140543	-0.0541561	3.62688	0.170144	0.681369	0.999946
KSPZV1	1.x8 x 10^6 PfSPZ	pre-immunization baseline	high vs. low CSP-specific IgG response (LFC CSP-specific IgG response 2 weeks/baseline	ABHD10	ENSG00000144827	0.0432309	5.354	0.170139	0.681373	0.999946
KSPZV1	1.x8 x 10^6 PfSPZ	pre-immunization baseline	high vs. low CSP-specific IgG response (LFC CSP-specific IgG response 2 weeks/baseline	TP53I13	ENSG00000167543	0.050006	3.88518	0.169987	0.681507	0.999946
KSPZV1	1.x8 x 10^6 PfSPZ	pre-immunization baseline	high vs. low CSP-specific IgG response (LFC CSP-specific IgG response 2 weeks/baseline	THEM5	ENSG00000196407	-0.257339	1.37163	0.169873	0.681608	0.999946
KSPZV1	1.x8 x 10^6 PfSPZ	pre-immunization baseline	high vs. low CSP-specific IgG response (LFC CSP-specific IgG response 2 weeks/baseline	KHSRP	ENSG00000088247	0.0402659	6.36824	0.16983	0.681647	0.999946
KSPZV1	1.x8 x 10^6 PfSPZ	pre-immunization baseline	high vs. low CSP-specific IgG response (LFC CSP-specific IgG response 2 weeks/baseline	TUT4	ENSG00000134744	-0.0263819	7.85665	0.169781	0.68169	0.999946
KSPZV1	1.x8 x 10^6 PfSPZ	pre-immunization baseline	high vs. low CSP-specific IgG response (LFC CSP-specific IgG response 2 weeks/baseline	LIN7B	ENSG00000104863	-0.144047	0.549616	0.169774	0.681696	0.999946
KSPZV1	1.x8 x 10^6 PfSPZ	pre-immunization baseline	high vs. low CSP-specific IgG response (LFC CSP-specific IgG response 2 weeks/baseline	MACO1	ENSG00000204178	0.046623	6.11369	0.16972	0.681744	0.999946
KSPZV1	1.x8 x 10^6 PfSPZ	pre-immunization baseline	high vs. low CSP-specific IgG response (LFC CSP-specific IgG response 2 weeks/baseline	CTD-2562G15.3	ENSG00000276744	-0.0759532	2.15348	0.169638	0.681817	0.999946
KSPZV1	1.x8 x 10^6 PfSPZ	pre-immunization baseline	high vs. low CSP-specific IgG response (LFC CSP-specific IgG response 2 weeks/baseline	RP11-158H5.7	ENSG00000268573	-0.0648242	3.0947	0.169474	0.681962	0.999946
KSPZV1	1.x8 x 10^6 PfSPZ	pre-immunization baseline	high vs. low CSP-specific IgG response (LFC CSP-specific IgG response 2 weeks/baseline	CHCHD7	ENSG00000170791	-0.0332288	4.71632	0.169461	0.681973	0.999946
KSPZV1	1.x8 x 10^6 PfSPZ	pre-immunization baseline	high vs. low CSP-specific IgG response (LFC CSP-specific IgG response 2 weeks/baseline	TMEM35B	ENSG00000243749	0.0432215	4.19791	0.169332	0.682087	0.999946
KSPZV1	1.x8 x 10^6 PfSPZ	pre-immunization baseline	high vs. low CSP-specific IgG response (LFC CSP-specific IgG response 2 weeks/baseline	CDC42EP1	ENSG00000128283	0.162034	1.36862	0.169323	0.682096	0.999946
KSPZV1	1.x8 x 10^6 PfSPZ	pre-immunization baseline	high vs. low CSP-specific IgG response (LFC CSP-specific IgG response 2 weeks/baseline	TMEM60	ENSG00000135211	0.0413634	3.16707	0.169231	0.682177	0.999946
KSPZV1	1.x8 x 10^6 PfSPZ	pre-immunization baseline	high vs. low CSP-specific IgG response (LFC CSP-specific IgG response 2 weeks/baseline	OSBP2	ENSG00000184792	0.226288	7.3464	0.169192	0.682212	0.999946
KSPZV1	1.x8 x 10^6 PfSPZ	pre-immunization baseline	high vs. low CSP-specific IgG response (LFC CSP-specific IgG response 2 weeks/baseline	KCNJ10	ENSG00000177807	-0.148453	0.190784	0.169175	0.682227	0.999946
KSPZV1	1.x8 x 10^6 PfSPZ	pre-immunization baseline	high vs. low CSP-specific IgG response (LFC CSP-specific IgG response 2 weeks/baseline	TMEM107	ENSG00000179029	-0.0481405	3.60469	0.169116	0.682279	0.999946
KSPZV1	1.x8 x 10^6 PfSPZ	pre-immunization baseline	high vs. low CSP-specific IgG response (LFC CSP-specific IgG response 2 weeks/baseline	EMG1	ENSG00000126749	-0.0299599	4.66754	0.169048	0.682339	0.999946
KSPZV1	1.x8 x 10^6 PfSPZ	pre-immunization baseline	high vs. low CSP-specific IgG response (LFC CSP-specific IgG response 2 weeks/baseline	LEPR	ENSG00000116678	0.105828	3.98732	0.168953	0.682424	0.999946
KSPZV1	1.x8 x 10^6 PfSPZ	pre-immunization baseline	high vs. low CSP-specific IgG response (LFC CSP-specific IgG response 2 weeks/baseline	TXNDC11	ENSG00000153066	-0.0531488	6.52206	0.168926	0.682448	0.999946
KSPZV1	1.x8 x 10^6 PfSPZ	pre-immunization baseline	high vs. low CSP-specific IgG response (LFC CSP-specific IgG response 2 weeks/baseline	FLJ46284	ENSG00000248858	-0.190817	0.234765	0.168658	0.682686	0.999946
KSPZV1	1.x8 x 10^6 PfSPZ	pre-immunization baseline	high vs. low CSP-specific IgG response (LFC CSP-specific IgG response 2 weeks/baseline	CNR2	ENSG00000188822	0.0434741	5.62562	0.168468	0.682854	0.999946
KSPZV1	1.x8 x 10^6 PfSPZ	pre-immunization baseline	high vs. low CSP-specific IgG response (LFC CSP-specific IgG response 2 weeks/baseline	ZNF532	ENSG00000074657	0.0591054	3.84026	0.168455	0.682866	0.999946
KSPZV1	1.x8 x 10^6 PfSPZ	pre-immunization baseline	high vs. low CSP-specific IgG response (LFC CSP-specific IgG response 2 weeks/baseline	TSPAN10	ENSG00000182612	0.179714	0.601092	0.168453	0.682868	0.999946
KSPZV1	1.x8 x 10^6 PfSPZ	pre-immunization baseline	high vs. low CSP-specific IgG response (LFC CSP-specific IgG response 2 weeks/baseline	CSRP2	ENSG00000175183	-0.104542	2.04945	0.168333	0.682974	0.999946
KSPZV1	1.x8 x 10^6 PfSPZ	pre-immunization baseline	high vs. low CSP-specific IgG response (LFC CSP-specific IgG response 2 weeks/baseline	RP11-300J18.2	ENSG00000258407	-0.0437747	3.64604	0.16827	0.683031	0.999946
KSPZV1	1.x8 x 10^6 PfSPZ	pre-immunization baseline	high vs. low CSP-specific IgG response (LFC CSP-specific IgG response 2 weeks/baseline	LINC00299	ENSG00000236790	-0.122274	2.24288	0.16824	0.683057	0.999946
KSPZV1	1.x8 x 10^6 PfSPZ	pre-immunization baseline	high vs. low CSP-specific IgG response (LFC CSP-specific IgG response 2 weeks/baseline	FBXO48	ENSG00000204923	0.0578089	3.96478	0.168216	0.683079	0.999946
KSPZV1	1.x8 x 10^6 PfSPZ	pre-immunization baseline	high vs. low CSP-specific IgG response (LFC CSP-specific IgG response 2 weeks/baseline	C8orf17	ENSG00000250733	-0.212246	0.322727	0.168206	0.683087	0.999946
KSPZV1	1.x8 x 10^6 PfSPZ	pre-immunization baseline	high vs. low CSP-specific IgG response (LFC CSP-specific IgG response 2 weeks/baseline	XPO5	ENSG00000124571	-0.0248266	5.6084	0.168199	0.683094	0.999946
KSPZV1	1.x8 x 10^6 PfSPZ	pre-immunization baseline	high vs. low CSP-specific IgG response (LFC CSP-specific IgG response 2 weeks/baseline	GADD45A	ENSG00000116717	0.108563	2.47546	0.167929	0.683334	0.999946
KSPZV1	1.x8 x 10^6 PfSPZ	pre-immunization baseline	high vs. low CSP-specific IgG response (LFC CSP-specific IgG response 2 weeks/baseline	SLC43A1	ENSG00000149150	-0.0801474	3.41693	0.167852	0.683403	0.999946
KSPZV1	1.x8 x 10^6 PfSPZ	pre-immunization baseline	high vs. low CSP-specific IgG response (LFC CSP-specific IgG response 2 weeks/baseline	ZCCHC4	ENSG00000168228	-0.0385449	4.5124	0.167843	0.68341	0.999946
KSPZV1	1.x8 x 10^6 PfSPZ	pre-immunization baseline	high vs. low CSP-specific IgG response (LFC CSP-specific IgG response 2 weeks/baseline	N4BP3	ENSG00000145911	-0.0691843	3.02774	0.167825	0.683427	0.999946
KSPZV1	1.x8 x 10^6 PfSPZ	pre-immunization baseline	high vs. low CSP-specific IgG response (LFC CSP-specific IgG response 2 weeks/baseline	C1orf109	ENSG00000116922	0.0375006	4.31879	0.167818	0.683433	0.999946
KSPZV1	1.x8 x 10^6 PfSPZ	pre-immunization baseline	high vs. low CSP-specific IgG response (LFC CSP-specific IgG response 2 weeks/baseline	CNOT6L	ENSG00000138767	0.0374303	8.74794	0.167804	0.683445	0.999946
KSPZV1	1.x8 x 10^6 PfSPZ	pre-immunization baseline	high vs. low CSP-specific IgG response (LFC CSP-specific IgG response 2 weeks/baseline	CCDC189	ENSG00000196118	0.0631504	2.30636	0.16767	0.683565	0.999946
KSPZV1	1.x8 x 10^6 PfSPZ	pre-immunization baseline	high vs. low CSP-specific IgG response (LFC CSP-specific IgG response 2 weeks/baseline	FAAH	ENSG00000117480	-0.146264	1.1564	0.167667	0.683567	0.999946
KSPZV1	1.x8 x 10^6 PfSPZ	pre-immunization baseline	high vs. low CSP-specific IgG response (LFC CSP-specific IgG response 2 weeks/baseline	ABL2	ENSG00000143322	0.0386295	5.49432	0.167655	0.683578	0.999946
KSPZV1	1.x8 x 10^6 PfSPZ	pre-immunization baseline	high vs. low CSP-specific IgG response (LFC CSP-specific IgG response 2 weeks/baseline	SESN3	ENSG00000149212	0.0596	9.09024	0.167546	0.683675	0.999946
KSPZV1	1.x8 x 10^6 PfSPZ	pre-immunization baseline	high vs. low CSP-specific IgG response (LFC CSP-specific IgG response 2 weeks/baseline	HORMAD2-AS1	ENSG00000227117	0.0687669	1.77354	0.167525	0.683694	0.999946
KSPZV1	1.x8 x 10^6 PfSPZ	pre-immunization baseline	high vs. low CSP-specific IgG response (LFC CSP-specific IgG response 2 weeks/baseline	UVSSA	ENSG00000163945	-0.049206	4.14073	0.16752	0.683698	0.999946
KSPZV1	1.x8 x 10^6 PfSPZ	pre-immunization baseline	high vs. low CSP-specific IgG response (LFC CSP-specific IgG response 2 weeks/baseline	KLHL17	ENSG00000187961	-0.0947548	2.08481	0.167473	0.68374	0.999946
KSPZV1	1.x8 x 10^6 PfSPZ	pre-immunization baseline	high vs. low CSP-specific IgG response (LFC CSP-specific IgG response 2 weeks/baseline	ACVR2A	ENSG00000121989	-0.0574698	4.54142	0.167444	0.683766	0.999946
KSPZV1	1.x8 x 10^6 PfSPZ	pre-immunization baseline	high vs. low CSP-specific IgG response (LFC CSP-specific IgG response 2 weeks/baseline	IL20RB	ENSG00000174564	-0.0687598	1.56967	0.167427	0.683781	0.999946
KSPZV1	1.x8 x 10^6 PfSPZ	pre-immunization baseline	high vs. low CSP-specific IgG response (LFC CSP-specific IgG response 2 weeks/baseline	C9orf40	ENSG00000135045	0.0660833	3.18649	0.167319	0.683878	0.999946
KSPZV1	1.x8 x 10^6 PfSPZ	pre-immunization baseline	high vs. low CSP-specific IgG response (LFC CSP-specific IgG response 2 weeks/baseline	RP11-156K23.3	ENSG00000275202	-0.0801137	1.31955	0.167277	0.683915	0.999946
KSPZV1	1.x8 x 10^6 PfSPZ	pre-immunization baseline	high vs. low CSP-specific IgG response (LFC CSP-specific IgG response 2 weeks/baseline	COPB1	ENSG00000129083	0.0255893	7.01455	0.167237	0.683951	0.999946
KSPZV1	1.x8 x 10^6 PfSPZ	pre-immunization baseline	high vs. low CSP-specific IgG response (LFC CSP-specific IgG response 2 weeks/baseline	CXCL8	ENSG00000169429	-0.217612	0.3045	0.167234	0.683954	0.999946
KSPZV1	1.x8 x 10^6 PfSPZ	pre-immunization baseline	high vs. low CSP-specific IgG response (LFC CSP-specific IgG response 2 weeks/baseline	AFF4	ENSG00000072364	0.0215651	7.59812	0.167197	0.683986	0.999946
KSPZV1	1.x8 x 10^6 PfSPZ	pre-immunization baseline	high vs. low CSP-specific IgG response (LFC CSP-specific IgG response 2 weeks/baseline	C16orf54	ENSG00000185905	0.0258565	7.8923	0.167186	0.683996	0.999946
KSPZV1	1.x8 x 10^6 PfSPZ	pre-immunization baseline	high vs. low CSP-specific IgG response (LFC CSP-specific IgG response 2 weeks/baseline	DAPK3	ENSG00000167657	0.0578872	3.50244	0.167152	0.684027	0.999946
KSPZV1	1.x8 x 10^6 PfSPZ	pre-immunization baseline	high vs. low CSP-specific IgG response (LFC CSP-specific IgG response 2 weeks/baseline	RNPEPL1	ENSG00000142327	-0.0331218	6.34734	0.167148	0.68403	0.999946
KSPZV1	1.x8 x 10^6 PfSPZ	pre-immunization baseline	high vs. low CSP-specific IgG response (LFC CSP-specific IgG response 2 weeks/baseline	CCSER2	ENSG00000107771	0.0298505	7.33336	0.167075	0.684095	0.999946
KSPZV1	1.x8 x 10^6 PfSPZ	pre-immunization baseline	high vs. low CSP-specific IgG response (LFC CSP-specific IgG response 2 weeks/baseline	CEP164	ENSG00000110274	-0.0484807	4.505	0.166966	0.684193	0.999946
KSPZV1	1.x8 x 10^6 PfSPZ	pre-immunization baseline	high vs. low CSP-specific IgG response (LFC CSP-specific IgG response 2 weeks/baseline	RELA	ENSG00000173039	-0.041159	6.00171	0.166931	0.684225	0.999946
KSPZV1	1.x8 x 10^6 PfSPZ	pre-immunization baseline	high vs. low CSP-specific IgG response (LFC CSP-specific IgG response 2 weeks/baseline	MILR1	ENSG00000271605	0.0476924	4.16319	0.166926	0.684229	0.999946
KSPZV1	1.x8 x 10^6 PfSPZ	pre-immunization baseline	high vs. low CSP-specific IgG response (LFC CSP-specific IgG response 2 weeks/baseline	RP11-483I13.5	ENSG00000260879	0.102672	1.56675	0.166845	0.684301	0.999946
KSPZV1	1.x8 x 10^6 PfSPZ	pre-immunization baseline	high vs. low CSP-specific IgG response (LFC CSP-specific IgG response 2 weeks/baseline	CTA-363E6.7	ENSG00000260934	0.07996	2.65456	0.166833	0.684312	0.999946
KSPZV1	1.x8 x 10^6 PfSPZ	pre-immunization baseline	high vs. low CSP-specific IgG response (LFC CSP-specific IgG response 2 weeks/baseline	TRAJ9	ENSG00000211880	-0.0648085	0.272236	0.16683	0.684314	0.999946
KSPZV1	1.x8 x 10^6 PfSPZ	pre-immunization baseline	high vs. low CSP-specific IgG response (LFC CSP-specific IgG response 2 weeks/baseline	MAPK6	ENSG00000069956	-0.0364982	5.3871	0.166507	0.684603	0.999946
KSPZV1	1.x8 x 10^6 PfSPZ	pre-immunization baseline	high vs. low CSP-specific IgG response (LFC CSP-specific IgG response 2 weeks/baseline	CUTC	ENSG00000119929	-0.040056	4.08014	0.166401	0.684698	0.999946
KSPZV1	1.x8 x 10^6 PfSPZ	pre-immunization baseline	high vs. low CSP-specific IgG response (LFC CSP-specific IgG response 2 weeks/baseline	DPAGT1	ENSG00000172269	0.0628232	3.96879	0.166374	0.684723	0.999946
KSPZV1	1.x8 x 10^6 PfSPZ	pre-immunization baseline	high vs. low CSP-specific IgG response (LFC CSP-specific IgG response 2 weeks/baseline	NUDT6	ENSG00000170917	-0.105335	2.20807	0.166223	0.684858	0.999946
KSPZV1	1.x8 x 10^6 PfSPZ	pre-immunization baseline	high vs. low CSP-specific IgG response (LFC CSP-specific IgG response 2 weeks/baseline	RP11-506M13.3	ENSG00000244733	-0.115817	1.75737	0.166193	0.684885	0.999946
KSPZV1	1.x8 x 10^6 PfSPZ	pre-immunization baseline	high vs. low CSP-specific IgG response (LFC CSP-specific IgG response 2 weeks/baseline	PKD1P6	ENSG00000270580	0.203002	-0.331775	0.166008	0.68505	0.999946
KSPZV1	1.x8 x 10^6 PfSPZ	pre-immunization baseline	high vs. low CSP-specific IgG response (LFC CSP-specific IgG response 2 weeks/baseline	SUMO3	ENSG00000184900	0.0369574	5.91395	0.165983	0.685073	0.999946
KSPZV1	1.x8 x 10^6 PfSPZ	pre-immunization baseline	high vs. low CSP-specific IgG response (LFC CSP-specific IgG response 2 weeks/baseline	MRPS28	ENSG00000147586	-0.0496138	2.82014	0.165973	0.685082	0.999946
KSPZV1	1.x8 x 10^6 PfSPZ	pre-immunization baseline	high vs. low CSP-specific IgG response (LFC CSP-specific IgG response 2 weeks/baseline	RP11-75C10.6	ENSG00000279801	0.0872495	2.88687	0.165921	0.685128	0.999946
KSPZV1	1.x8 x 10^6 PfSPZ	pre-immunization baseline	high vs. low CSP-specific IgG response (LFC CSP-specific IgG response 2 weeks/baseline	RP11-348F1.2	ENSG00000226530	-0.125791	0.232169	0.165895	0.685151	0.999946
KSPZV1	1.x8 x 10^6 PfSPZ	pre-immunization baseline	high vs. low CSP-specific IgG response (LFC CSP-specific IgG response 2 weeks/baseline	PAQR3	ENSG00000163291	0.0348551	6.95103	0.16585	0.685192	0.999946
KSPZV1	1.x8 x 10^6 PfSPZ	pre-immunization baseline	high vs. low CSP-specific IgG response (LFC CSP-specific IgG response 2 weeks/baseline	ARL13B	ENSG00000169379	-0.0745658	3.90646	0.165811	0.685227	0.999946
KSPZV1	1.x8 x 10^6 PfSPZ	pre-immunization baseline	high vs. low CSP-specific IgG response (LFC CSP-specific IgG response 2 weeks/baseline	BTF3L4	ENSG00000134717	0.0306354	6.41266	0.165702	0.685325	0.999946
KSPZV1	1.x8 x 10^6 PfSPZ	pre-immunization baseline	high vs. low CSP-specific IgG response (LFC CSP-specific IgG response 2 weeks/baseline	RP11-423P10.2	ENSG00000272054	-0.0635712	4.65617	0.165381	0.685613	0.999946
KSPZV1	1.x8 x 10^6 PfSPZ	pre-immunization baseline	high vs. low CSP-specific IgG response (LFC CSP-specific IgG response 2 weeks/baseline	GATAD2A	ENSG00000167491	0.0362916	7.30085	0.165369	0.685624	0.999946
KSPZV1	1.x8 x 10^6 PfSPZ	pre-immunization baseline	high vs. low CSP-specific IgG response (LFC CSP-specific IgG response 2 weeks/baseline	RP13-36G14.4	ENSG00000270223	0.0879622	2.37243	0.165333	0.685656	0.999946
KSPZV1	1.x8 x 10^6 PfSPZ	pre-immunization baseline	high vs. low CSP-specific IgG response (LFC CSP-specific IgG response 2 weeks/baseline	CR2	ENSG00000117322	0.0580327	5.69508	0.165314	0.685674	0.999946
KSPZV1	1.x8 x 10^6 PfSPZ	pre-immunization baseline	high vs. low CSP-specific IgG response (LFC CSP-specific IgG response 2 weeks/baseline	PKD1	ENSG00000008710	0.0503603	5.19227	0.165271	0.685712	0.999946
KSPZV1	1.x8 x 10^6 PfSPZ	pre-immunization baseline	high vs. low CSP-specific IgG response (LFC CSP-specific IgG response 2 weeks/baseline	RP5-1142A6.5	ENSG00000259813	0.0626791	2.17438	0.165262	0.68572	0.999946
KSPZV1	1.x8 x 10^6 PfSPZ	pre-immunization baseline	high vs. low CSP-specific IgG response (LFC CSP-specific IgG response 2 weeks/baseline	RAD51D	ENSG00000185379	-0.0328423	4.85311	0.165131	0.685838	0.999946
KSPZV1	1.x8 x 10^6 PfSPZ	pre-immunization baseline	high vs. low CSP-specific IgG response (LFC CSP-specific IgG response 2 weeks/baseline	ZNF32-AS1	ENSG00000226245	-0.0890444	1.0765	0.165087	0.685878	0.999946
KSPZV1	1.x8 x 10^6 PfSPZ	pre-immunization baseline	high vs. low CSP-specific IgG response (LFC CSP-specific IgG response 2 weeks/baseline	AC015987.1	ENSG00000224746	-0.0829483	1.99798	0.165064	0.685898	0.999946
KSPZV1	1.x8 x 10^6 PfSPZ	pre-immunization baseline	high vs. low CSP-specific IgG response (LFC CSP-specific IgG response 2 weeks/baseline	ADCY3	ENSG00000138031	-0.0469721	4.3074	0.165005	0.685951	0.999946
KSPZV1	1.x8 x 10^6 PfSPZ	pre-immunization baseline	high vs. low CSP-specific IgG response (LFC CSP-specific IgG response 2 weeks/baseline	C3orf18	ENSG00000088543	-0.0852448	1.9631	0.164835	0.686104	0.999946
KSPZV1	1.x8 x 10^6 PfSPZ	pre-immunization baseline	high vs. low CSP-specific IgG response (LFC CSP-specific IgG response 2 weeks/baseline	FAM216A	ENSG00000204856	-0.0404062	3.77982	0.164825	0.686113	0.999946
KSPZV1	1.x8 x 10^6 PfSPZ	pre-immunization baseline	high vs. low CSP-specific IgG response (LFC CSP-specific IgG response 2 weeks/baseline	RP11-755F10.1	ENSG00000255320	0.0792474	1.06346	0.164758	0.686174	0.999946
KSPZV1	1.x8 x 10^6 PfSPZ	pre-immunization baseline	high vs. low CSP-specific IgG response (LFC CSP-specific IgG response 2 weeks/baseline	FAM13B	ENSG00000031003	0.0284682	7.15354	0.164678	0.686246	0.999946
KSPZV1	1.x8 x 10^6 PfSPZ	pre-immunization baseline	high vs. low CSP-specific IgG response (LFC CSP-specific IgG response 2 weeks/baseline	TTC39B	ENSG00000155158	-0.0337269	6.45134	0.164611	0.686306	0.999946
KSPZV1	1.x8 x 10^6 PfSPZ	pre-immunization baseline	high vs. low CSP-specific IgG response (LFC CSP-specific IgG response 2 weeks/baseline	RP11-434H14.1	ENSG00000257277	-0.0744687	2.68714	0.164583	0.686331	0.999946
KSPZV1	1.x8 x 10^6 PfSPZ	pre-immunization baseline	high vs. low CSP-specific IgG response (LFC CSP-specific IgG response 2 weeks/baseline	LAMTOR4	ENSG00000188186	0.0535589	3.81554	0.16457	0.686343	0.999946
KSPZV1	1.x8 x 10^6 PfSPZ	pre-immunization baseline	high vs. low CSP-specific IgG response (LFC CSP-specific IgG response 2 weeks/baseline	RGS16	ENSG00000143333	-0.196465	0.57597	0.164557	0.686354	0.999946
KSPZV1	1.x8 x 10^6 PfSPZ	pre-immunization baseline	high vs. low CSP-specific IgG response (LFC CSP-specific IgG response 2 weeks/baseline	PRKAR1B-AS1	ENSG00000237181	-0.101109	1.4536	0.164361	0.686531	0.999946
KSPZV1	1.x8 x 10^6 PfSPZ	pre-immunization baseline	high vs. low CSP-specific IgG response (LFC CSP-specific IgG response 2 weeks/baseline	PDCD6IP	ENSG00000170248	0.0269798	7.76332	0.164297	0.686589	0.999946
KSPZV1	1.x8 x 10^6 PfSPZ	pre-immunization baseline	high vs. low CSP-specific IgG response (LFC CSP-specific IgG response 2 weeks/baseline	RP11-380O24.1	ENSG00000254485	0.0841176	1.05034	0.164296	0.68659	0.999946
KSPZV1	1.x8 x 10^6 PfSPZ	pre-immunization baseline	high vs. low CSP-specific IgG response (LFC CSP-specific IgG response 2 weeks/baseline	TRAPPC2	ENSG00000196459	-0.0324666	5.79767	0.164273	0.686611	0.999946
KSPZV1	1.x8 x 10^6 PfSPZ	pre-immunization baseline	high vs. low CSP-specific IgG response (LFC CSP-specific IgG response 2 weeks/baseline	KLF3	ENSG00000109787	0.0374665	8.72539	0.164168	0.686705	0.999946
KSPZV1	1.x8 x 10^6 PfSPZ	pre-immunization baseline	high vs. low CSP-specific IgG response (LFC CSP-specific IgG response 2 weeks/baseline	ZNF865	ENSG00000261221	-0.0505996	5.04712	0.164164	0.686709	0.999946
KSPZV1	1.x8 x 10^6 PfSPZ	pre-immunization baseline	high vs. low CSP-specific IgG response (LFC CSP-specific IgG response 2 weeks/baseline	EFCAB8	ENSG00000215529	-0.169735	0.474221	0.164119	0.68675	0.999946
KSPZV1	1.x8 x 10^6 PfSPZ	pre-immunization baseline	high vs. low CSP-specific IgG response (LFC CSP-specific IgG response 2 weeks/baseline	MAN1B1-DT	ENSG00000268996	-0.131914	0.915544	0.164057	0.686806	0.999946
KSPZV1	1.x8 x 10^6 PfSPZ	pre-immunization baseline	high vs. low CSP-specific IgG response (LFC CSP-specific IgG response 2 weeks/baseline	PEX7	ENSG00000112357	-0.0932063	1.78817	0.16392	0.686929	0.999946
KSPZV1	1.x8 x 10^6 PfSPZ	pre-immunization baseline	high vs. low CSP-specific IgG response (LFC CSP-specific IgG response 2 weeks/baseline	ARPC4	ENSG00000241553	-0.027554	7.21278	0.163816	0.687023	0.999946
KSPZV1	1.x8 x 10^6 PfSPZ	pre-immunization baseline	high vs. low CSP-specific IgG response (LFC CSP-specific IgG response 2 weeks/baseline	RRP8	ENSG00000132275	-0.0339797	5.09268	0.163785	0.687052	0.999946
KSPZV1	1.x8 x 10^6 PfSPZ	pre-immunization baseline	high vs. low CSP-specific IgG response (LFC CSP-specific IgG response 2 weeks/baseline	ZNF837	ENSG00000152475	0.154298	1.28231	0.163769	0.687066	0.999946
KSPZV1	1.x8 x 10^6 PfSPZ	pre-immunization baseline	high vs. low CSP-specific IgG response (LFC CSP-specific IgG response 2 weeks/baseline	SNORD97	ENSG00000255125	-0.0731029	2.04049	0.163729	0.687102	0.999946
KSPZV1	1.x8 x 10^6 PfSPZ	pre-immunization baseline	high vs. low CSP-specific IgG response (LFC CSP-specific IgG response 2 weeks/baseline	RP11-10K16.1	ENSG00000245213	-0.0667676	2.5766	0.163667	0.687158	0.999946
KSPZV1	1.x8 x 10^6 PfSPZ	pre-immunization baseline	high vs. low CSP-specific IgG response (LFC CSP-specific IgG response 2 weeks/baseline	IER5	ENSG00000162783	-0.0491703	5.24706	0.163647	0.687176	0.999946
KSPZV1	1.x8 x 10^6 PfSPZ	pre-immunization baseline	high vs. low CSP-specific IgG response (LFC CSP-specific IgG response 2 weeks/baseline	MIR223HG	ENSG00000274536	0.0581152	5.76988	0.163502	0.687307	0.999946
KSPZV1	1.x8 x 10^6 PfSPZ	pre-immunization baseline	high vs. low CSP-specific IgG response (LFC CSP-specific IgG response 2 weeks/baseline	DOP1B	ENSG00000142197	0.0315595	6.14118	0.163447	0.687357	0.999946
KSPZV1	1.x8 x 10^6 PfSPZ	pre-immunization baseline	high vs. low CSP-specific IgG response (LFC CSP-specific IgG response 2 weeks/baseline	ARL5A	ENSG00000162980	-0.0382381	7.09988	0.163422	0.687379	0.999946
KSPZV1	1.x8 x 10^6 PfSPZ	pre-immunization baseline	high vs. low CSP-specific IgG response (LFC CSP-specific IgG response 2 weeks/baseline	CTD-3149D2.4	ENSG00000268112	-0.0643099	1.01538	0.163375	0.687422	0.999946
KSPZV1	1.x8 x 10^6 PfSPZ	pre-immunization baseline	high vs. low CSP-specific IgG response (LFC CSP-specific IgG response 2 weeks/baseline	IL18RAP	ENSG00000115607	0.0813678	5.10321	0.163331	0.687461	0.999946
KSPZV1	1.x8 x 10^6 PfSPZ	pre-immunization baseline	high vs. low CSP-specific IgG response (LFC CSP-specific IgG response 2 weeks/baseline	ATF1	ENSG00000123268	0.0315591	5.35654	0.163322	0.68747	0.999946
KSPZV1	1.x8 x 10^6 PfSPZ	pre-immunization baseline	high vs. low CSP-specific IgG response (LFC CSP-specific IgG response 2 weeks/baseline	AUH	ENSG00000148090	-0.0385422	4.30162	0.163203	0.687577	0.999946
KSPZV1	1.x8 x 10^6 PfSPZ	pre-immunization baseline	high vs. low CSP-specific IgG response (LFC CSP-specific IgG response 2 weeks/baseline	EDEM1	ENSG00000134109	-0.0246904	8.26617	0.163202	0.687579	0.999946
KSPZV1	1.x8 x 10^6 PfSPZ	pre-immunization baseline	high vs. low CSP-specific IgG response (LFC CSP-specific IgG response 2 weeks/baseline	KLHDC1	ENSG00000197776	-0.0865352	3.26305	0.163187	0.687592	0.999946
KSPZV1	1.x8 x 10^6 PfSPZ	pre-immunization baseline	high vs. low CSP-specific IgG response (LFC CSP-specific IgG response 2 weeks/baseline	CCNB1IP1	ENSG00000100814	-0.0520976	3.97317	0.163181	0.687598	0.999946
KSPZV1	1.x8 x 10^6 PfSPZ	pre-immunization baseline	high vs. low CSP-specific IgG response (LFC CSP-specific IgG response 2 weeks/baseline	HPS1	ENSG00000107521	0.0971735	6.79695	0.163175	0.687603	0.999946
KSPZV1	1.x8 x 10^6 PfSPZ	pre-immunization baseline	high vs. low CSP-specific IgG response (LFC CSP-specific IgG response 2 weeks/baseline	UBQLN2	ENSG00000188021	0.025042	6.66328	0.163142	0.687633	0.999946
KSPZV1	1.x8 x 10^6 PfSPZ	pre-immunization baseline	high vs. low CSP-specific IgG response (LFC CSP-specific IgG response 2 weeks/baseline	ZNF681	ENSG00000196172	-0.0578937	5.21053	0.162979	0.687781	0.999946
KSPZV1	1.x8 x 10^6 PfSPZ	pre-immunization baseline	high vs. low CSP-specific IgG response (LFC CSP-specific IgG response 2 weeks/baseline	ATG9A	ENSG00000198925	0.0778126	5.98061	0.162892	0.68786	0.999946
KSPZV1	1.x8 x 10^6 PfSPZ	pre-immunization baseline	high vs. low CSP-specific IgG response (LFC CSP-specific IgG response 2 weeks/baseline	CTHRC1	ENSG00000164932	0.0735732	2.17301	0.162889	0.687862	0.999946
KSPZV1	1.x8 x 10^6 PfSPZ	pre-immunization baseline	high vs. low CSP-specific IgG response (LFC CSP-specific IgG response 2 weeks/baseline	SRD5A3	ENSG00000128039	-0.0584239	2.99046	0.162736	0.688001	0.999946
KSPZV1	1.x8 x 10^6 PfSPZ	pre-immunization baseline	high vs. low CSP-specific IgG response (LFC CSP-specific IgG response 2 weeks/baseline	TXNRD2	ENSG00000184470	0.0562701	4.31205	0.162641	0.688087	0.999946
KSPZV1	1.x8 x 10^6 PfSPZ	pre-immunization baseline	high vs. low CSP-specific IgG response (LFC CSP-specific IgG response 2 weeks/baseline	RP11-863K10.7	ENSG00000183154	-0.116902	0.871246	0.162605	0.688119	0.999946
KSPZV1	1.x8 x 10^6 PfSPZ	pre-immunization baseline	high vs. low CSP-specific IgG response (LFC CSP-specific IgG response 2 weeks/baseline	CD164	ENSG00000135535	-0.0326049	9.21129	0.162523	0.688194	0.999946
KSPZV1	1.x8 x 10^6 PfSPZ	pre-immunization baseline	high vs. low CSP-specific IgG response (LFC CSP-specific IgG response 2 weeks/baseline	PARD6B	ENSG00000124171	-0.0488318	3.54397	0.16252	0.688197	0.999946
KSPZV1	1.x8 x 10^6 PfSPZ	pre-immunization baseline	high vs. low CSP-specific IgG response (LFC CSP-specific IgG response 2 weeks/baseline	PNO1	ENSG00000115946	0.0403923	3.9284	0.162503	0.688213	0.999946
KSPZV1	1.x8 x 10^6 PfSPZ	pre-immunization baseline	high vs. low CSP-specific IgG response (LFC CSP-specific IgG response 2 weeks/baseline	BET1L	ENSG00000177951	-0.039804	5.12535	0.162433	0.688276	0.999946
KSPZV1	1.x8 x 10^6 PfSPZ	pre-immunization baseline	high vs. low CSP-specific IgG response (LFC CSP-specific IgG response 2 weeks/baseline	SLC39A8	ENSG00000138821	-0.0501141	4.65786	0.162297	0.6884	0.999946
KSPZV1	1.x8 x 10^6 PfSPZ	pre-immunization baseline	high vs. low CSP-specific IgG response (LFC CSP-specific IgG response 2 weeks/baseline	MARVELD1	ENSG00000155254	0.110443	1.99224	0.162238	0.688453	0.999946
KSPZV1	1.x8 x 10^6 PfSPZ	pre-immunization baseline	high vs. low CSP-specific IgG response (LFC CSP-specific IgG response 2 weeks/baseline	ECHDC3	ENSG00000134463	-0.149356	1.02792	0.162182	0.688504	0.999946
KSPZV1	1.x8 x 10^6 PfSPZ	pre-immunization baseline	high vs. low CSP-specific IgG response (LFC CSP-specific IgG response 2 weeks/baseline	CDK14	ENSG00000058091	-0.0496145	5.32678	0.162073	0.688603	0.999946
KSPZV1	1.x8 x 10^6 PfSPZ	pre-immunization baseline	high vs. low CSP-specific IgG response (LFC CSP-specific IgG response 2 weeks/baseline	ATRX	ENSG00000085224	0.0370491	8.03487	0.162046	0.688628	0.999946
KSPZV1	1.x8 x 10^6 PfSPZ	pre-immunization baseline	high vs. low CSP-specific IgG response (LFC CSP-specific IgG response 2 weeks/baseline	UBE2Q1-AS1	ENSG00000229780	0.0576253	0.929803	0.162029	0.688643	0.999946
KSPZV1	1.x8 x 10^6 PfSPZ	pre-immunization baseline	high vs. low CSP-specific IgG response (LFC CSP-specific IgG response 2 weeks/baseline	TMEM217	ENSG00000172738	0.147269	0.7037	0.161966	0.6887	0.999946
KSPZV1	1.x8 x 10^6 PfSPZ	pre-immunization baseline	high vs. low CSP-specific IgG response (LFC CSP-specific IgG response 2 weeks/baseline	MIR335	ENSG00000270823	0.0850212	1.0802	0.161857	0.6888	0.999946
KSPZV1	1.x8 x 10^6 PfSPZ	pre-immunization baseline	high vs. low CSP-specific IgG response (LFC CSP-specific IgG response 2 weeks/baseline	CTD-2349P21.3	ENSG00000280069	-0.0466029	3.22267	0.161843	0.688812	0.999946
KSPZV1	1.x8 x 10^6 PfSPZ	pre-immunization baseline	high vs. low CSP-specific IgG response (LFC CSP-specific IgG response 2 weeks/baseline	RP11-316M21.6	ENSG00000227492	-0.0670993	1.26958	0.161836	0.688819	0.999946
KSPZV1	1.x8 x 10^6 PfSPZ	pre-immunization baseline	high vs. low CSP-specific IgG response (LFC CSP-specific IgG response 2 weeks/baseline	RP11-24N18.1	ENSG00000260570	-0.0689518	1.65651	0.161744	0.688902	0.999946
KSPZV1	1.x8 x 10^6 PfSPZ	pre-immunization baseline	high vs. low CSP-specific IgG response (LFC CSP-specific IgG response 2 weeks/baseline	RP11-434H6.7	ENSG00000273437	-0.121906	-0.233374	0.161733	0.688913	0.999946
KSPZV1	1.x8 x 10^6 PfSPZ	pre-immunization baseline	high vs. low CSP-specific IgG response (LFC CSP-specific IgG response 2 weeks/baseline	P3H4	ENSG00000141696	0.20186	0.585691	0.161672	0.688968	0.999946
KSPZV1	1.x8 x 10^6 PfSPZ	pre-immunization baseline	high vs. low CSP-specific IgG response (LFC CSP-specific IgG response 2 weeks/baseline	DMXL1	ENSG00000172869	0.0362091	7.71027	0.16153	0.689097	0.999946
KSPZV1	1.x8 x 10^6 PfSPZ	pre-immunization baseline	high vs. low CSP-specific IgG response (LFC CSP-specific IgG response 2 weeks/baseline	ZNF45-AS1	ENSG00000267191	-0.132143	-0.120758	0.161468	0.689154	0.999946
KSPZV1	1.x8 x 10^6 PfSPZ	pre-immunization baseline	high vs. low CSP-specific IgG response (LFC CSP-specific IgG response 2 weeks/baseline	CTD-2619J13.5	ENSG00000279611	0.106172	1.49411	0.161274	0.689331	0.999946
KSPZV1	1.x8 x 10^6 PfSPZ	pre-immunization baseline	high vs. low CSP-specific IgG response (LFC CSP-specific IgG response 2 weeks/baseline	LINC02340	ENSG00000275294	-0.123291	-0.0808042	0.161263	0.689341	0.999946
KSPZV1	1.x8 x 10^6 PfSPZ	pre-immunization baseline	high vs. low CSP-specific IgG response (LFC CSP-specific IgG response 2 weeks/baseline	SHISA3	ENSG00000178343	-0.176973	0.654401	0.16125	0.689352	0.999946
KSPZV1	1.x8 x 10^6 PfSPZ	pre-immunization baseline	high vs. low CSP-specific IgG response (LFC CSP-specific IgG response 2 weeks/baseline	LINC02245	ENSG00000237638	-0.126564	1.0388	0.161123	0.689469	0.999946
KSPZV1	1.x8 x 10^6 PfSPZ	pre-immunization baseline	high vs. low CSP-specific IgG response (LFC CSP-specific IgG response 2 weeks/baseline	GTF2F2	ENSG00000188342	0.0325212	5.06674	0.16103	0.689553	0.999946
KSPZV1	1.x8 x 10^6 PfSPZ	pre-immunization baseline	high vs. low CSP-specific IgG response (LFC CSP-specific IgG response 2 weeks/baseline	AC092881.1	ENSG00000279530	-0.0576516	3.86351	0.161018	0.689564	0.999946
KSPZV1	1.x8 x 10^6 PfSPZ	pre-immunization baseline	high vs. low CSP-specific IgG response (LFC CSP-specific IgG response 2 weeks/baseline	ATP6V0E2-AS1	ENSG00000204934	0.0707064	3.82537	0.16101	0.689571	0.999946
KSPZV1	1.x8 x 10^6 PfSPZ	pre-immunization baseline	high vs. low CSP-specific IgG response (LFC CSP-specific IgG response 2 weeks/baseline	SLC25A22	ENSG00000177542	-0.0479231	4.14301	0.161008	0.689573	0.999946
KSPZV1	1.x8 x 10^6 PfSPZ	pre-immunization baseline	high vs. low CSP-specific IgG response (LFC CSP-specific IgG response 2 weeks/baseline	NTMT1	ENSG00000148335	-0.0360799	4.38666	0.160793	0.68977	0.999946
KSPZV1	1.x8 x 10^6 PfSPZ	pre-immunization baseline	high vs. low CSP-specific IgG response (LFC CSP-specific IgG response 2 weeks/baseline	OTULIN	ENSG00000154124	0.0265505	6.71348	0.160781	0.689781	0.999946
KSPZV1	1.x8 x 10^6 PfSPZ	pre-immunization baseline	high vs. low CSP-specific IgG response (LFC CSP-specific IgG response 2 weeks/baseline	SMIM15	ENSG00000188725	-0.0428763	5.68617	0.16075	0.689809	0.999946
KSPZV1	1.x8 x 10^6 PfSPZ	pre-immunization baseline	high vs. low CSP-specific IgG response (LFC CSP-specific IgG response 2 weeks/baseline	SLC25A13	ENSG00000004864	-0.0324756	3.81472	0.160677	0.689875	0.999946
KSPZV1	1.x8 x 10^6 PfSPZ	pre-immunization baseline	high vs. low CSP-specific IgG response (LFC CSP-specific IgG response 2 weeks/baseline	TFR2	ENSG00000106327	0.159334	2.51545	0.160596	0.689949	0.999946
KSPZV1	1.x8 x 10^6 PfSPZ	pre-immunization baseline	high vs. low CSP-specific IgG response (LFC CSP-specific IgG response 2 weeks/baseline	LINC00161	ENSG00000226935	0.128432	0.147034	0.160572	0.689972	0.999946
KSPZV1	1.x8 x 10^6 PfSPZ	pre-immunization baseline	high vs. low CSP-specific IgG response (LFC CSP-specific IgG response 2 weeks/baseline	UNC13B	ENSG00000198722	0.229162	0.539748	0.160525	0.690015	0.999946
KSPZV1	1.x8 x 10^6 PfSPZ	pre-immunization baseline	high vs. low CSP-specific IgG response (LFC CSP-specific IgG response 2 weeks/baseline	ACSM1	ENSG00000166743	0.0900711	1.77262	0.160465	0.690069	0.999946
KSPZV1	1.x8 x 10^6 PfSPZ	pre-immunization baseline	high vs. low CSP-specific IgG response (LFC CSP-specific IgG response 2 weeks/baseline	CTD-2373N4.3	ENSG00000279041	-0.150846	0.427068	0.160378	0.690148	0.999946
KSPZV1	1.x8 x 10^6 PfSPZ	pre-immunization baseline	high vs. low CSP-specific IgG response (LFC CSP-specific IgG response 2 weeks/baseline	ADGRL1-AS1	ENSG00000267169	-0.0461062	2.99922	0.160358	0.690167	0.999946
KSPZV1	1.x8 x 10^6 PfSPZ	pre-immunization baseline	high vs. low CSP-specific IgG response (LFC CSP-specific IgG response 2 weeks/baseline	IMP3	ENSG00000177971	0.0252983	4.97455	0.160355	0.69017	0.999946
KSPZV1	1.x8 x 10^6 PfSPZ	pre-immunization baseline	high vs. low CSP-specific IgG response (LFC CSP-specific IgG response 2 weeks/baseline	RP11-358L22.3	ENSG00000276007	-0.0824046	1.66362	0.160344	0.69018	0.999946
KSPZV1	1.x8 x 10^6 PfSPZ	pre-immunization baseline	high vs. low CSP-specific IgG response (LFC CSP-specific IgG response 2 weeks/baseline	RP11-796E2.4	ENSG00000245904	-0.0693857	7.65337	0.16028	0.690238	0.999946
KSPZV1	1.x8 x 10^6 PfSPZ	pre-immunization baseline	high vs. low CSP-specific IgG response (LFC CSP-specific IgG response 2 weeks/baseline	ASCC3	ENSG00000112249	0.0356584	7.42444	0.160193	0.690318	0.999946
KSPZV1	1.x8 x 10^6 PfSPZ	pre-immunization baseline	high vs. low CSP-specific IgG response (LFC CSP-specific IgG response 2 weeks/baseline	RP11-283G6.5	ENSG00000255750	-0.137665	-0.199304	0.16005	0.690449	0.999946
KSPZV1	1.x8 x 10^6 PfSPZ	pre-immunization baseline	high vs. low CSP-specific IgG response (LFC CSP-specific IgG response 2 weeks/baseline	MEX3B	ENSG00000183496	0.112659	2.08954	0.160042	0.690456	0.999946
KSPZV1	1.x8 x 10^6 PfSPZ	pre-immunization baseline	high vs. low CSP-specific IgG response (LFC CSP-specific IgG response 2 weeks/baseline	GPR137B	ENSG00000077585	-0.0468591	4.11537	0.160015	0.690481	0.999946
KSPZV1	1.x8 x 10^6 PfSPZ	pre-immunization baseline	high vs. low CSP-specific IgG response (LFC CSP-specific IgG response 2 weeks/baseline	NT5DC1	ENSG00000178425	-0.0498783	5.3818	0.15999	0.690504	0.999946
KSPZV1	1.x8 x 10^6 PfSPZ	pre-immunization baseline	high vs. low CSP-specific IgG response (LFC CSP-specific IgG response 2 weeks/baseline	PPP1R21	ENSG00000162869	0.0233894	5.83474	0.159909	0.690579	0.999946
KSPZV1	1.x8 x 10^6 PfSPZ	pre-immunization baseline	high vs. low CSP-specific IgG response (LFC CSP-specific IgG response 2 weeks/baseline	USP36	ENSG00000055483	0.0289209	5.85299	0.159897	0.690589	0.999946
KSPZV1	1.x8 x 10^6 PfSPZ	pre-immunization baseline	high vs. low CSP-specific IgG response (LFC CSP-specific IgG response 2 weeks/baseline	ICOSLG	ENSG00000277117	-0.0711018	3.46344	0.159897	0.690589	0.999946
KSPZV1	1.x8 x 10^6 PfSPZ	pre-immunization baseline	high vs. low CSP-specific IgG response (LFC CSP-specific IgG response 2 weeks/baseline	SLC25A39	ENSG00000013306	0.150823	8.65902	0.159755	0.690719	0.999946
KSPZV1	1.x8 x 10^6 PfSPZ	pre-immunization baseline	high vs. low CSP-specific IgG response (LFC CSP-specific IgG response 2 weeks/baseline	UTP6	ENSG00000108651	-0.0222249	5.42757	0.159672	0.690795	0.999946
KSPZV1	1.x8 x 10^6 PfSPZ	pre-immunization baseline	high vs. low CSP-specific IgG response (LFC CSP-specific IgG response 2 weeks/baseline	ENDOV	ENSG00000173818	-0.0639217	3.22546	0.159671	0.690797	0.999946
KSPZV1	1.x8 x 10^6 PfSPZ	pre-immunization baseline	high vs. low CSP-specific IgG response (LFC CSP-specific IgG response 2 weeks/baseline	TMEM75	ENSG00000280055	-0.118763	0.794261	0.159567	0.690892	0.999946
KSPZV1	1.x8 x 10^6 PfSPZ	pre-immunization baseline	high vs. low CSP-specific IgG response (LFC CSP-specific IgG response 2 weeks/baseline	HIP1R	ENSG00000130787	-0.0385926	5.25345	0.159544	0.690913	0.999946
KSPZV1	1.x8 x 10^6 PfSPZ	pre-immunization baseline	high vs. low CSP-specific IgG response (LFC CSP-specific IgG response 2 weeks/baseline	RP11-305K5.1	ENSG00000272990	-0.150303	-0.182212	0.159535	0.690921	0.999946
KSPZV1	1.x8 x 10^6 PfSPZ	pre-immunization baseline	high vs. low CSP-specific IgG response (LFC CSP-specific IgG response 2 weeks/baseline	RP11-839G9.1	ENSG00000267112	0.10005	0.0318872	0.159458	0.690992	0.999946
KSPZV1	1.x8 x 10^6 PfSPZ	pre-immunization baseline	high vs. low CSP-specific IgG response (LFC CSP-specific IgG response 2 weeks/baseline	TRMT10A	ENSG00000145331	-0.0871802	2.36643	0.159433	0.691015	0.999946
KSPZV1	1.x8 x 10^6 PfSPZ	pre-immunization baseline	high vs. low CSP-specific IgG response (LFC CSP-specific IgG response 2 weeks/baseline	ITSN2	ENSG00000198399	0.0253028	8.12333	0.159393	0.691051	0.999946
KSPZV1	1.x8 x 10^6 PfSPZ	pre-immunization baseline	high vs. low CSP-specific IgG response (LFC CSP-specific IgG response 2 weeks/baseline	SIPA1L3	ENSG00000105738	0.0411509	7.16025	0.159351	0.69109	0.999946
KSPZV1	1.x8 x 10^6 PfSPZ	pre-immunization baseline	high vs. low CSP-specific IgG response (LFC CSP-specific IgG response 2 weeks/baseline	ADK	ENSG00000156110	-0.039286	5.31014	0.159303	0.691134	0.999946
KSPZV1	1.x8 x 10^6 PfSPZ	pre-immunization baseline	high vs. low CSP-specific IgG response (LFC CSP-specific IgG response 2 weeks/baseline	PTP4A1	ENSG00000112245	0.0333859	7.08983	0.159251	0.691182	0.999946
KSPZV1	1.x8 x 10^6 PfSPZ	pre-immunization baseline	high vs. low CSP-specific IgG response (LFC CSP-specific IgG response 2 weeks/baseline	IER3IP1	ENSG00000267228	0.0436487	5.48512	0.159224	0.691207	0.999946
KSPZV1	1.x8 x 10^6 PfSPZ	pre-immunization baseline	high vs. low CSP-specific IgG response (LFC CSP-specific IgG response 2 weeks/baseline	CHST14	ENSG00000169105	-0.0664877	3.18877	0.159125	0.691298	0.999946
KSPZV1	1.x8 x 10^6 PfSPZ	pre-immunization baseline	high vs. low CSP-specific IgG response (LFC CSP-specific IgG response 2 weeks/baseline	LINC01588	ENSG00000214900	0.0429588	4.64216	0.159089	0.691331	0.999946
KSPZV1	1.x8 x 10^6 PfSPZ	pre-immunization baseline	high vs. low CSP-specific IgG response (LFC CSP-specific IgG response 2 weeks/baseline	KATNAL1	ENSG00000102781	0.0736968	4.07673	0.159081	0.691338	0.999946
KSPZV1	1.x8 x 10^6 PfSPZ	pre-immunization baseline	high vs. low CSP-specific IgG response (LFC CSP-specific IgG response 2 weeks/baseline	ABHD8	ENSG00000127220	-0.0484899	3.14962	0.158915	0.691491	0.999946
KSPZV1	1.x8 x 10^6 PfSPZ	pre-immunization baseline	high vs. low CSP-specific IgG response (LFC CSP-specific IgG response 2 weeks/baseline	VTI1A	ENSG00000151532	-0.021379	5.64866	0.158865	0.691536	0.999946
KSPZV1	1.x8 x 10^6 PfSPZ	pre-immunization baseline	high vs. low CSP-specific IgG response (LFC CSP-specific IgG response 2 weeks/baseline	LYSMD1	ENSG00000163155	-0.0433913	4.41188	0.158845	0.691555	0.999946
KSPZV1	1.x8 x 10^6 PfSPZ	pre-immunization baseline	high vs. low CSP-specific IgG response (LFC CSP-specific IgG response 2 weeks/baseline	CRNKL1	ENSG00000101343	0.0256693	5.84088	0.158807	0.69159	0.999946
KSPZV1	1.x8 x 10^6 PfSPZ	pre-immunization baseline	high vs. low CSP-specific IgG response (LFC CSP-specific IgG response 2 weeks/baseline	CAMTA1	ENSG00000171735	0.072763	3.2443	0.158716	0.691674	0.999946
KSPZV1	1.x8 x 10^6 PfSPZ	pre-immunization baseline	high vs. low CSP-specific IgG response (LFC CSP-specific IgG response 2 weeks/baseline	ZNF155	ENSG00000204920	-0.0389715	3.65583	0.158665	0.691721	0.999946
KSPZV1	1.x8 x 10^6 PfSPZ	pre-immunization baseline	high vs. low CSP-specific IgG response (LFC CSP-specific IgG response 2 weeks/baseline	PRSS50	ENSG00000206549	-0.198399	0.32171	0.158638	0.691746	0.999946
KSPZV1	1.x8 x 10^6 PfSPZ	pre-immunization baseline	high vs. low CSP-specific IgG response (LFC CSP-specific IgG response 2 weeks/baseline	NDUFB2	ENSG00000090266	0.0270977	4.97066	0.158631	0.691752	0.999946
KSPZV1	1.x8 x 10^6 PfSPZ	pre-immunization baseline	high vs. low CSP-specific IgG response (LFC CSP-specific IgG response 2 weeks/baseline	GRHL1	ENSG00000134317	0.174464	0.260783	0.158603	0.691778	0.999946
KSPZV1	1.x8 x 10^6 PfSPZ	pre-immunization baseline	high vs. low CSP-specific IgG response (LFC CSP-specific IgG response 2 weeks/baseline	AC004076.9	ENSG00000268163	0.0812708	1.66953	0.158557	0.69182	0.999946
KSPZV1	1.x8 x 10^6 PfSPZ	pre-immunization baseline	high vs. low CSP-specific IgG response (LFC CSP-specific IgG response 2 weeks/baseline	RP5-1165K10.2	ENSG00000273432	-0.0427579	2.68232	0.158546	0.69183	0.999946
KSPZV1	1.x8 x 10^6 PfSPZ	pre-immunization baseline	high vs. low CSP-specific IgG response (LFC CSP-specific IgG response 2 weeks/baseline	YIPF3	ENSG00000137207	0.0497941	5.79521	0.158509	0.691865	0.999946
KSPZV1	1.x8 x 10^6 PfSPZ	pre-immunization baseline	high vs. low CSP-specific IgG response (LFC CSP-specific IgG response 2 weeks/baseline	CTD-2525I3.3	ENSG00000268015	-0.0703406	1.82753	0.158492	0.69188	0.999946
KSPZV1	1.x8 x 10^6 PfSPZ	pre-immunization baseline	high vs. low CSP-specific IgG response (LFC CSP-specific IgG response 2 weeks/baseline	GRIP2	ENSG00000144596	-0.0837785	3.01414	0.158376	0.691987	0.999946
KSPZV1	1.x8 x 10^6 PfSPZ	pre-immunization baseline	high vs. low CSP-specific IgG response (LFC CSP-specific IgG response 2 weeks/baseline	HOXB2	ENSG00000173917	-0.0800501	3.3032	0.158319	0.692039	0.999946
KSPZV1	1.x8 x 10^6 PfSPZ	pre-immunization baseline	high vs. low CSP-specific IgG response (LFC CSP-specific IgG response 2 weeks/baseline	LRRN3	ENSG00000173114	0.0703593	6.88761	0.158147	0.692198	0.999946
KSPZV1	1.x8 x 10^6 PfSPZ	pre-immunization baseline	high vs. low CSP-specific IgG response (LFC CSP-specific IgG response 2 weeks/baseline	RP4-536B24.2	ENSG00000260466	0.149689	1.60971	0.1581	0.692241	0.999946
KSPZV1	1.x8 x 10^6 PfSPZ	pre-immunization baseline	high vs. low CSP-specific IgG response (LFC CSP-specific IgG response 2 weeks/baseline	FBXL8	ENSG00000135722	0.0718265	2.54679	0.158082	0.692258	0.999946
KSPZV1	1.x8 x 10^6 PfSPZ	pre-immunization baseline	high vs. low CSP-specific IgG response (LFC CSP-specific IgG response 2 weeks/baseline	LINC02397	ENSG00000205056	-0.0619562	6.82447	0.157937	0.692392	0.999946
KSPZV1	1.x8 x 10^6 PfSPZ	pre-immunization baseline	high vs. low CSP-specific IgG response (LFC CSP-specific IgG response 2 weeks/baseline	ZER1	ENSG00000160445	0.100906	7.02161	0.157853	0.692469	0.999946
KSPZV1	1.x8 x 10^6 PfSPZ	pre-immunization baseline	high vs. low CSP-specific IgG response (LFC CSP-specific IgG response 2 weeks/baseline	FBLN7	ENSG00000144152	0.08539	2.15858	0.157831	0.692489	0.999946
KSPZV1	1.x8 x 10^6 PfSPZ	pre-immunization baseline	high vs. low CSP-specific IgG response (LFC CSP-specific IgG response 2 weeks/baseline	INTS2	ENSG00000108506	0.0380895	5.09596	0.157817	0.692502	0.999946
KSPZV1	1.x8 x 10^6 PfSPZ	pre-immunization baseline	high vs. low CSP-specific IgG response (LFC CSP-specific IgG response 2 weeks/baseline	KTN1	ENSG00000126777	-0.029666	7.31489	0.157816	0.692503	0.999946
KSPZV1	1.x8 x 10^6 PfSPZ	pre-immunization baseline	high vs. low CSP-specific IgG response (LFC CSP-specific IgG response 2 weeks/baseline	NOXA1	ENSG00000188747	0.175635	-0.0370152	0.157797	0.692521	0.999946
KSPZV1	1.x8 x 10^6 PfSPZ	pre-immunization baseline	high vs. low CSP-specific IgG response (LFC CSP-specific IgG response 2 weeks/baseline	CKMT2	ENSG00000131730	-0.112002	1.52445	0.157752	0.692562	0.999946
KSPZV1	1.x8 x 10^6 PfSPZ	pre-immunization baseline	high vs. low CSP-specific IgG response (LFC CSP-specific IgG response 2 weeks/baseline	RP11-455O6.8	ENSG00000276101	0.0760358	2.6288	0.157718	0.692594	0.999946
KSPZV1	1.x8 x 10^6 PfSPZ	pre-immunization baseline	high vs. low CSP-specific IgG response (LFC CSP-specific IgG response 2 weeks/baseline	GPR15	ENSG00000154165	0.104523	1.87859	0.157717	0.692595	0.999946
KSPZV1	1.x8 x 10^6 PfSPZ	pre-immunization baseline	high vs. low CSP-specific IgG response (LFC CSP-specific IgG response 2 weeks/baseline	KCTD10	ENSG00000110906	-0.0211157	5.65718	0.157688	0.692621	0.999946
KSPZV1	1.x8 x 10^6 PfSPZ	pre-immunization baseline	high vs. low CSP-specific IgG response (LFC CSP-specific IgG response 2 weeks/baseline	CAMK2D	ENSG00000145349	0.0293292	7.5565	0.157674	0.692635	0.999946
KSPZV1	1.x8 x 10^6 PfSPZ	pre-immunization baseline	high vs. low CSP-specific IgG response (LFC CSP-specific IgG response 2 weeks/baseline	AP3S2	ENSG00000157823	-0.0257676	5.23645	0.15764	0.692666	0.999946
KSPZV1	1.x8 x 10^6 PfSPZ	pre-immunization baseline	high vs. low CSP-specific IgG response (LFC CSP-specific IgG response 2 weeks/baseline	LINC02361	ENSG00000256576	-0.0675656	2.8351	0.157621	0.692684	0.999946
KSPZV1	1.x8 x 10^6 PfSPZ	pre-immunization baseline	high vs. low CSP-specific IgG response (LFC CSP-specific IgG response 2 weeks/baseline	RP11-97O12.6	ENSG00000271997	0.0712014	2.20751	0.157585	0.692716	0.999946
KSPZV1	1.x8 x 10^6 PfSPZ	pre-immunization baseline	high vs. low CSP-specific IgG response (LFC CSP-specific IgG response 2 weeks/baseline	ECI2	ENSG00000198721	-0.0309684	4.84197	0.15756	0.69274	0.999946
KSPZV1	1.x8 x 10^6 PfSPZ	pre-immunization baseline	high vs. low CSP-specific IgG response (LFC CSP-specific IgG response 2 weeks/baseline	RP11-165M1.2	ENSG00000260723	-0.114857	0.472447	0.157559	0.692741	0.999946
KSPZV1	1.x8 x 10^6 PfSPZ	pre-immunization baseline	high vs. low CSP-specific IgG response (LFC CSP-specific IgG response 2 weeks/baseline	NUDT5	ENSG00000165609	0.0312399	5.75437	0.157545	0.692753	0.999946
KSPZV1	1.x8 x 10^6 PfSPZ	pre-immunization baseline	high vs. low CSP-specific IgG response (LFC CSP-specific IgG response 2 weeks/baseline	NBPF14	ENSG00000270629	0.0619124	6.53289	0.157434	0.692857	0.999946
KSPZV1	1.x8 x 10^6 PfSPZ	pre-immunization baseline	high vs. low CSP-specific IgG response (LFC CSP-specific IgG response 2 weeks/baseline	RP11-531F16.4	ENSG00000273261	-0.0672221	2.77792	0.157403	0.692885	0.999946
KSPZV1	1.x8 x 10^6 PfSPZ	pre-immunization baseline	high vs. low CSP-specific IgG response (LFC CSP-specific IgG response 2 weeks/baseline	C6orf163	ENSG00000203872	0.0708928	2.90292	0.157385	0.692902	0.999946
KSPZV1	1.x8 x 10^6 PfSPZ	pre-immunization baseline	high vs. low CSP-specific IgG response (LFC CSP-specific IgG response 2 weeks/baseline	RP11-127L20.5	ENSG00000270075	0.0486049	2.36234	0.157365	0.69292	0.999946
KSPZV1	1.x8 x 10^6 PfSPZ	pre-immunization baseline	high vs. low CSP-specific IgG response (LFC CSP-specific IgG response 2 weeks/baseline	SH3TC2	ENSG00000169247	0.216116	0.91735	0.157307	0.692974	0.999946
KSPZV1	1.x8 x 10^6 PfSPZ	pre-immunization baseline	high vs. low CSP-specific IgG response (LFC CSP-specific IgG response 2 weeks/baseline	CYP2R1	ENSG00000186104	-0.0322818	4.81984	0.157218	0.693057	0.999946
KSPZV1	1.x8 x 10^6 PfSPZ	pre-immunization baseline	high vs. low CSP-specific IgG response (LFC CSP-specific IgG response 2 weeks/baseline	THOC7	ENSG00000163634	-0.0462639	5.49226	0.15717	0.6931	0.999946
KSPZV1	1.x8 x 10^6 PfSPZ	pre-immunization baseline	high vs. low CSP-specific IgG response (LFC CSP-specific IgG response 2 weeks/baseline	TOP1MT	ENSG00000184428	-0.0574809	3.28408	0.157141	0.693128	0.999946
KSPZV1	1.x8 x 10^6 PfSPZ	pre-immunization baseline	high vs. low CSP-specific IgG response (LFC CSP-specific IgG response 2 weeks/baseline	RP11-203M5.7	ENSG00000258515	-0.0860017	0.384673	0.157105	0.693161	0.999946
KSPZV1	1.x8 x 10^6 PfSPZ	pre-immunization baseline	high vs. low CSP-specific IgG response (LFC CSP-specific IgG response 2 weeks/baseline	RECQL4	ENSG00000160957	-0.0784984	2.56864	0.157002	0.693256	0.999946
KSPZV1	1.x8 x 10^6 PfSPZ	pre-immunization baseline	high vs. low CSP-specific IgG response (LFC CSP-specific IgG response 2 weeks/baseline	MERTK	ENSG00000153208	-0.135466	1.26219	0.156917	0.693334	0.999946
KSPZV1	1.x8 x 10^6 PfSPZ	pre-immunization baseline	high vs. low CSP-specific IgG response (LFC CSP-specific IgG response 2 weeks/baseline	PDE12	ENSG00000174840	-0.0238645	6.43483	0.156902	0.693349	0.999946
KSPZV1	1.x8 x 10^6 PfSPZ	pre-immunization baseline	high vs. low CSP-specific IgG response (LFC CSP-specific IgG response 2 weeks/baseline	CPNE1	ENSG00000214078	0.035122	6.49349	0.1569	0.69335	0.999946
KSPZV1	1.x8 x 10^6 PfSPZ	pre-immunization baseline	high vs. low CSP-specific IgG response (LFC CSP-specific IgG response 2 weeks/baseline	KPNA1	ENSG00000114030	0.0319762	7.47814	0.156793	0.69345	0.999946
KSPZV1	1.x8 x 10^6 PfSPZ	pre-immunization baseline	high vs. low CSP-specific IgG response (LFC CSP-specific IgG response 2 weeks/baseline	TAB3	ENSG00000157625	0.0406572	6.95194	0.156767	0.693474	0.999946
KSPZV1	1.x8 x 10^6 PfSPZ	pre-immunization baseline	high vs. low CSP-specific IgG response (LFC CSP-specific IgG response 2 weeks/baseline	NUP85	ENSG00000125450	-0.03063	5.08738	0.156742	0.693497	0.999946
KSPZV1	1.x8 x 10^6 PfSPZ	pre-immunization baseline	high vs. low CSP-specific IgG response (LFC CSP-specific IgG response 2 weeks/baseline	RP11-56P23.1	ENSG00000212670	-0.0791265	1.88709	0.15672	0.693517	0.999946
KSPZV1	1.x8 x 10^6 PfSPZ	pre-immunization baseline	high vs. low CSP-specific IgG response (LFC CSP-specific IgG response 2 weeks/baseline	CYP2U1	ENSG00000155016	0.0394844	3.98459	0.156718	0.693519	0.999946
KSPZV1	1.x8 x 10^6 PfSPZ	pre-immunization baseline	high vs. low CSP-specific IgG response (LFC CSP-specific IgG response 2 weeks/baseline	POC1A	ENSG00000164087	-0.147351	0.944266	0.156691	0.693544	0.999946
KSPZV1	1.x8 x 10^6 PfSPZ	pre-immunization baseline	high vs. low CSP-specific IgG response (LFC CSP-specific IgG response 2 weeks/baseline	RP11-707M3.3	ENSG00000272155	0.0589563	2.89644	0.156606	0.693624	0.999946
KSPZV1	1.x8 x 10^6 PfSPZ	pre-immunization baseline	high vs. low CSP-specific IgG response (LFC CSP-specific IgG response 2 weeks/baseline	QRFP	ENSG00000188710	-0.182019	0.376852	0.156601	0.693628	0.999946
KSPZV1	1.x8 x 10^6 PfSPZ	pre-immunization baseline	high vs. low CSP-specific IgG response (LFC CSP-specific IgG response 2 weeks/baseline	SCAT2	ENSG00000257596	-0.0496391	2.63955	0.156531	0.693692	0.999946
KSPZV1	1.x8 x 10^6 PfSPZ	pre-immunization baseline	high vs. low CSP-specific IgG response (LFC CSP-specific IgG response 2 weeks/baseline	AC108676.1	ENSG00000244675	-0.143888	0.282188	0.156506	0.693715	0.999946
KSPZV1	1.x8 x 10^6 PfSPZ	pre-immunization baseline	high vs. low CSP-specific IgG response (LFC CSP-specific IgG response 2 weeks/baseline	RP11-532F6.3	ENSG00000272463	-0.081402	2.14612	0.156472	0.693747	0.999946
KSPZV1	1.x8 x 10^6 PfSPZ	pre-immunization baseline	high vs. low CSP-specific IgG response (LFC CSP-specific IgG response 2 weeks/baseline	RP11-429E11.3	ENSG00000179253	-0.1284	1.5989	0.156271	0.693934	0.999946
KSPZV1	1.x8 x 10^6 PfSPZ	pre-immunization baseline	high vs. low CSP-specific IgG response (LFC CSP-specific IgG response 2 weeks/baseline	AQP11	ENSG00000178301	-0.0574832	2.54835	0.156087	0.694105	0.999946
KSPZV1	1.x8 x 10^6 PfSPZ	pre-immunization baseline	high vs. low CSP-specific IgG response (LFC CSP-specific IgG response 2 weeks/baseline	POGK	ENSG00000143157	0.0208324	6.95639	0.155989	0.694196	0.999946
KSPZV1	1.x8 x 10^6 PfSPZ	pre-immunization baseline	high vs. low CSP-specific IgG response (LFC CSP-specific IgG response 2 weeks/baseline	EPSTI1	ENSG00000133106	-0.0726703	7.77019	0.15597	0.694213	0.999946
KSPZV1	1.x8 x 10^6 PfSPZ	pre-immunization baseline	high vs. low CSP-specific IgG response (LFC CSP-specific IgG response 2 weeks/baseline	PPIL4	ENSG00000131013	0.0338661	5.74479	0.15591	0.69427	0.999946
KSPZV1	1.x8 x 10^6 PfSPZ	pre-immunization baseline	high vs. low CSP-specific IgG response (LFC CSP-specific IgG response 2 weeks/baseline	MTO1	ENSG00000135297	-0.0241197	5.97829	0.155904	0.694275	0.999946
KSPZV1	1.x8 x 10^6 PfSPZ	pre-immunization baseline	high vs. low CSP-specific IgG response (LFC CSP-specific IgG response 2 weeks/baseline	UBE2F	ENSG00000184182	-0.056487	6.04754	0.155828	0.694345	0.999946
KSPZV1	1.x8 x 10^6 PfSPZ	pre-immunization baseline	high vs. low CSP-specific IgG response (LFC CSP-specific IgG response 2 weeks/baseline	CLASP1-AS1	ENSG00000265451	0.135744	0.0101427	0.155649	0.694512	0.999946
KSPZV1	1.x8 x 10^6 PfSPZ	pre-immunization baseline	high vs. low CSP-specific IgG response (LFC CSP-specific IgG response 2 weeks/baseline	RNF227	ENSG00000179859	0.0682839	2.28447	0.155575	0.694582	0.999946
KSPZV1	1.x8 x 10^6 PfSPZ	pre-immunization baseline	high vs. low CSP-specific IgG response (LFC CSP-specific IgG response 2 weeks/baseline	STOX1	ENSG00000165730	0.119789	0.877883	0.155567	0.694588	0.999946
KSPZV1	1.x8 x 10^6 PfSPZ	pre-immunization baseline	high vs. low CSP-specific IgG response (LFC CSP-specific IgG response 2 weeks/baseline	CTB-12A17.3	ENSG00000269292	0.0395312	5.6653	0.155548	0.694607	0.999946
KSPZV1	1.x8 x 10^6 PfSPZ	pre-immunization baseline	high vs. low CSP-specific IgG response (LFC CSP-specific IgG response 2 weeks/baseline	WBP2	ENSG00000132471	0.107134	8.04896	0.155501	0.69465	0.999946
KSPZV1	1.x8 x 10^6 PfSPZ	pre-immunization baseline	high vs. low CSP-specific IgG response (LFC CSP-specific IgG response 2 weeks/baseline	SLX4	ENSG00000188827	0.0391826	4.35068	0.155476	0.694673	0.999946
KSPZV1	1.x8 x 10^6 PfSPZ	pre-immunization baseline	high vs. low CSP-specific IgG response (LFC CSP-specific IgG response 2 weeks/baseline	IL18BP	ENSG00000137496	0.0422613	4.43742	0.155414	0.694731	0.999946
KSPZV1	1.x8 x 10^6 PfSPZ	pre-immunization baseline	high vs. low CSP-specific IgG response (LFC CSP-specific IgG response 2 weeks/baseline	RP11-521L9.1	ENSG00000260999	0.07145	0.719631	0.155406	0.694738	0.999946
KSPZV1	1.x8 x 10^6 PfSPZ	pre-immunization baseline	high vs. low CSP-specific IgG response (LFC CSP-specific IgG response 2 weeks/baseline	COPS7B	ENSG00000144524	0.0262464	4.7312	0.15539	0.694753	0.999946
KSPZV1	1.x8 x 10^6 PfSPZ	pre-immunization baseline	high vs. low CSP-specific IgG response (LFC CSP-specific IgG response 2 weeks/baseline	VPS13B	ENSG00000132549	-0.0250475	8.43067	0.155351	0.694789	0.999946
KSPZV1	1.x8 x 10^6 PfSPZ	pre-immunization baseline	high vs. low CSP-specific IgG response (LFC CSP-specific IgG response 2 weeks/baseline	AC000123.2	ENSG00000280347	-0.0387008	6.48604	0.155348	0.694792	0.999946
KSPZV1	1.x8 x 10^6 PfSPZ	pre-immunization baseline	high vs. low CSP-specific IgG response (LFC CSP-specific IgG response 2 weeks/baseline	MICU2	ENSG00000165487	-0.0380532	5.98607	0.15533	0.694809	0.999946
KSPZV1	1.x8 x 10^6 PfSPZ	pre-immunization baseline	high vs. low CSP-specific IgG response (LFC CSP-specific IgG response 2 weeks/baseline	SNHG14	ENSG00000224078	-0.0441329	6.44162	0.155312	0.694827	0.999946
KSPZV1	1.x8 x 10^6 PfSPZ	pre-immunization baseline	high vs. low CSP-specific IgG response (LFC CSP-specific IgG response 2 weeks/baseline	ZNF571-AS1	ENSG00000267470	0.0605988	2.64763	0.155227	0.694905	0.999946
KSPZV1	1.x8 x 10^6 PfSPZ	pre-immunization baseline	high vs. low CSP-specific IgG response (LFC CSP-specific IgG response 2 weeks/baseline	TRAF3IP3	ENSG00000009790	-0.023385	8.11933	0.155164	0.694964	0.999946
KSPZV1	1.x8 x 10^6 PfSPZ	pre-immunization baseline	high vs. low CSP-specific IgG response (LFC CSP-specific IgG response 2 weeks/baseline	AC007278.3	ENSG00000234389	0.141688	0.804751	0.155158	0.69497	0.999946
KSPZV1	1.x8 x 10^6 PfSPZ	pre-immunization baseline	high vs. low CSP-specific IgG response (LFC CSP-specific IgG response 2 weeks/baseline	DIPK1B	ENSG00000165716	0.0594528	2.96146	0.155126	0.695	0.999946
KSPZV1	1.x8 x 10^6 PfSPZ	pre-immunization baseline	high vs. low CSP-specific IgG response (LFC CSP-specific IgG response 2 weeks/baseline	LA16c-306A4.2	ENSG00000260316	-0.150103	0.74192	0.155123	0.695002	0.999946
KSPZV1	1.x8 x 10^6 PfSPZ	pre-immunization baseline	high vs. low CSP-specific IgG response (LFC CSP-specific IgG response 2 weeks/baseline	CTB-119C2.1	ENSG00000273237	-0.0753686	2.0892	0.155121	0.695005	0.999946
KSPZV1	1.x8 x 10^6 PfSPZ	pre-immunization baseline	high vs. low CSP-specific IgG response (LFC CSP-specific IgG response 2 weeks/baseline	TBC1D23	ENSG00000036054	0.0302494	6.10032	0.155062	0.695059	0.999946
KSPZV1	1.x8 x 10^6 PfSPZ	pre-immunization baseline	high vs. low CSP-specific IgG response (LFC CSP-specific IgG response 2 weeks/baseline	NKAP	ENSG00000101882	0.0453799	3.93295	0.155036	0.695084	0.999946
KSPZV1	1.x8 x 10^6 PfSPZ	pre-immunization baseline	high vs. low CSP-specific IgG response (LFC CSP-specific IgG response 2 weeks/baseline	PI3	ENSG00000124102	0.226473	0.460258	0.154887	0.695222	0.999946
KSPZV1	1.x8 x 10^6 PfSPZ	pre-immunization baseline	high vs. low CSP-specific IgG response (LFC CSP-specific IgG response 2 weeks/baseline	LINC01252	ENSG00000247157	-0.161625	-0.113941	0.154871	0.695237	0.999946
KSPZV1	1.x8 x 10^6 PfSPZ	pre-immunization baseline	high vs. low CSP-specific IgG response (LFC CSP-specific IgG response 2 weeks/baseline	HNRNPA2B1	ENSG00000122566	-0.0278516	8.39317	0.154838	0.695269	0.999946
KSPZV1	1.x8 x 10^6 PfSPZ	pre-immunization baseline	high vs. low CSP-specific IgG response (LFC CSP-specific IgG response 2 weeks/baseline	ZBTB7A	ENSG00000178951	0.0290223	7.32301	0.154661	0.695434	0.999946
KSPZV1	1.x8 x 10^6 PfSPZ	pre-immunization baseline	high vs. low CSP-specific IgG response (LFC CSP-specific IgG response 2 weeks/baseline	GPR37L1	ENSG00000170075	-0.0733987	2.6114	0.154378	0.695698	0.999946
KSPZV1	1.x8 x 10^6 PfSPZ	pre-immunization baseline	high vs. low CSP-specific IgG response (LFC CSP-specific IgG response 2 weeks/baseline	ZHX1-C8orf76	ENSG00000259305	0.0370734	3.16323	0.154371	0.695704	0.999946
KSPZV1	1.x8 x 10^6 PfSPZ	pre-immunization baseline	high vs. low CSP-specific IgG response (LFC CSP-specific IgG response 2 weeks/baseline	RP11-473O4.3	ENSG00000253720	0.0569103	2.28059	0.154251	0.695817	0.999946
KSPZV1	1.x8 x 10^6 PfSPZ	pre-immunization baseline	high vs. low CSP-specific IgG response (LFC CSP-specific IgG response 2 weeks/baseline	ZNF33B	ENSG00000196693	-0.0358125	5.88478	0.154212	0.695854	0.999946
KSPZV1	1.x8 x 10^6 PfSPZ	pre-immunization baseline	high vs. low CSP-specific IgG response (LFC CSP-specific IgG response 2 weeks/baseline	ZNF514	ENSG00000144026	-0.0342475	4.49521	0.1542	0.695864	0.999946
KSPZV1	1.x8 x 10^6 PfSPZ	pre-immunization baseline	high vs. low CSP-specific IgG response (LFC CSP-specific IgG response 2 weeks/baseline	MLH3	ENSG00000119684	0.0304553	5.87326	0.154187	0.695876	0.999946
KSPZV1	1.x8 x 10^6 PfSPZ	pre-immunization baseline	high vs. low CSP-specific IgG response (LFC CSP-specific IgG response 2 weeks/baseline	TMEM106B	ENSG00000106460	0.0414298	7.49114	0.154181	0.695883	0.999946
KSPZV1	1.x8 x 10^6 PfSPZ	pre-immunization baseline	high vs. low CSP-specific IgG response (LFC CSP-specific IgG response 2 weeks/baseline	AP001429.1	ENSG00000270116	0.124301	0.817494	0.15416	0.695902	0.999946
KSPZV1	1.x8 x 10^6 PfSPZ	pre-immunization baseline	high vs. low CSP-specific IgG response (LFC CSP-specific IgG response 2 weeks/baseline	PATJ	ENSG00000132849	0.0515262	5.57507	0.154081	0.695976	0.999946
KSPZV1	1.x8 x 10^6 PfSPZ	pre-immunization baseline	high vs. low CSP-specific IgG response (LFC CSP-specific IgG response 2 weeks/baseline	RAB11B	ENSG00000185236	-0.0465889	6.49157	0.153995	0.696056	0.999946
KSPZV1	1.x8 x 10^6 PfSPZ	pre-immunization baseline	high vs. low CSP-specific IgG response (LFC CSP-specific IgG response 2 weeks/baseline	EPB41	ENSG00000159023	0.12193	10.678	0.153934	0.696114	0.999946
KSPZV1	1.x8 x 10^6 PfSPZ	pre-immunization baseline	high vs. low CSP-specific IgG response (LFC CSP-specific IgG response 2 weeks/baseline	GTPBP10	ENSG00000105793	-0.0339336	5.96053	0.153924	0.696123	0.999946
KSPZV1	1.x8 x 10^6 PfSPZ	pre-immunization baseline	high vs. low CSP-specific IgG response (LFC CSP-specific IgG response 2 weeks/baseline	AC093732.1	ENSG00000233845	0.105613	0.424911	0.153867	0.696177	0.999946
KSPZV1	1.x8 x 10^6 PfSPZ	pre-immunization baseline	high vs. low CSP-specific IgG response (LFC CSP-specific IgG response 2 weeks/baseline	CBWD1	ENSG00000172785	-0.0712904	4.70065	0.153793	0.696246	0.999946
KSPZV1	1.x8 x 10^6 PfSPZ	pre-immunization baseline	high vs. low CSP-specific IgG response (LFC CSP-specific IgG response 2 weeks/baseline	PPIH	ENSG00000171960	0.0342391	3.75661	0.153738	0.696298	0.999946
KSPZV1	1.x8 x 10^6 PfSPZ	pre-immunization baseline	high vs. low CSP-specific IgG response (LFC CSP-specific IgG response 2 weeks/baseline	TAX1BP1-AS1	ENSG00000229893	-0.0813595	1.31166	0.153596	0.696431	0.999946
KSPZV1	1.x8 x 10^6 PfSPZ	pre-immunization baseline	high vs. low CSP-specific IgG response (LFC CSP-specific IgG response 2 weeks/baseline	RAB5C	ENSG00000108774	0.037831	7.1479	0.153592	0.696434	0.999946
KSPZV1	1.x8 x 10^6 PfSPZ	pre-immunization baseline	high vs. low CSP-specific IgG response (LFC CSP-specific IgG response 2 weeks/baseline	SLA	ENSG00000155926	0.023766	7.9403	0.153458	0.69656	0.999946
KSPZV1	1.x8 x 10^6 PfSPZ	pre-immunization baseline	high vs. low CSP-specific IgG response (LFC CSP-specific IgG response 2 weeks/baseline	ATXN10	ENSG00000130638	0.0198627	5.94484	0.153446	0.696572	0.999946
KSPZV1	1.x8 x 10^6 PfSPZ	pre-immunization baseline	high vs. low CSP-specific IgG response (LFC CSP-specific IgG response 2 weeks/baseline	ZBTB1	ENSG00000126804	-0.0302624	7.55907	0.15338	0.696633	0.999946
KSPZV1	1.x8 x 10^6 PfSPZ	pre-immunization baseline	high vs. low CSP-specific IgG response (LFC CSP-specific IgG response 2 weeks/baseline	CCNE2	ENSG00000175305	-0.0613597	4.17064	0.153349	0.696663	0.999946
KSPZV1	1.x8 x 10^6 PfSPZ	pre-immunization baseline	high vs. low CSP-specific IgG response (LFC CSP-specific IgG response 2 weeks/baseline	MCF2	ENSG00000101977	0.17781	0.295992	0.153347	0.696664	0.999946
KSPZV1	1.x8 x 10^6 PfSPZ	pre-immunization baseline	high vs. low CSP-specific IgG response (LFC CSP-specific IgG response 2 weeks/baseline	SREBF1	ENSG00000072310	-0.0438616	4.89771	0.153298	0.69671	0.999946
KSPZV1	1.x8 x 10^6 PfSPZ	pre-immunization baseline	high vs. low CSP-specific IgG response (LFC CSP-specific IgG response 2 weeks/baseline	AC002117.1	ENSG00000224505	-0.0402023	4.28907	0.153278	0.696729	0.999946
KSPZV1	1.x8 x 10^6 PfSPZ	pre-immunization baseline	high vs. low CSP-specific IgG response (LFC CSP-specific IgG response 2 weeks/baseline	CTD-2647E9.3	ENSG00000259188	0.138879	-0.0519952	0.153226	0.696778	0.999946
KSPZV1	1.x8 x 10^6 PfSPZ	pre-immunization baseline	high vs. low CSP-specific IgG response (LFC CSP-specific IgG response 2 weeks/baseline	TRAJ34	ENSG00000211855	0.0841104	-0.0224366	0.153209	0.696794	0.999946
KSPZV1	1.x8 x 10^6 PfSPZ	pre-immunization baseline	high vs. low CSP-specific IgG response (LFC CSP-specific IgG response 2 weeks/baseline	RP11-514P8.7	ENSG00000270249	0.0590622	3.98732	0.153161	0.696839	0.999946
KSPZV1	1.x8 x 10^6 PfSPZ	pre-immunization baseline	high vs. low CSP-specific IgG response (LFC CSP-specific IgG response 2 weeks/baseline	VPS45	ENSG00000136631	-0.0449489	4.99655	0.153121	0.696876	0.999946
KSPZV1	1.x8 x 10^6 PfSPZ	pre-immunization baseline	high vs. low CSP-specific IgG response (LFC CSP-specific IgG response 2 weeks/baseline	GPER1	ENSG00000164850	-0.158998	0.590694	0.153095	0.696901	0.999946
KSPZV1	1.x8 x 10^6 PfSPZ	pre-immunization baseline	high vs. low CSP-specific IgG response (LFC CSP-specific IgG response 2 weeks/baseline	LMBR1L	ENSG00000139636	-0.0348437	4.49808	0.153047	0.696946	0.999946
KSPZV1	1.x8 x 10^6 PfSPZ	pre-immunization baseline	high vs. low CSP-specific IgG response (LFC CSP-specific IgG response 2 weeks/baseline	NONO	ENSG00000147140	0.025867	8.05159	0.153046	0.696947	0.999946
KSPZV1	1.x8 x 10^6 PfSPZ	pre-immunization baseline	high vs. low CSP-specific IgG response (LFC CSP-specific IgG response 2 weeks/baseline	CNNM4	ENSG00000158158	-0.0341683	4.28253	0.153032	0.69696	0.999946
KSPZV1	1.x8 x 10^6 PfSPZ	pre-immunization baseline	high vs. low CSP-specific IgG response (LFC CSP-specific IgG response 2 weeks/baseline	HCFC2	ENSG00000111727	-0.0340377	5.53729	0.153012	0.696979	0.999946
KSPZV1	1.x8 x 10^6 PfSPZ	pre-immunization baseline	high vs. low CSP-specific IgG response (LFC CSP-specific IgG response 2 weeks/baseline	APOOL	ENSG00000155008	0.0547661	4.75498	0.15298	0.697009	0.999946
KSPZV1	1.x8 x 10^6 PfSPZ	pre-immunization baseline	high vs. low CSP-specific IgG response (LFC CSP-specific IgG response 2 weeks/baseline	FAM199X	ENSG00000123575	0.0346183	6.15787	0.152931	0.697055	0.999946
KSPZV1	1.x8 x 10^6 PfSPZ	pre-immunization baseline	high vs. low CSP-specific IgG response (LFC CSP-specific IgG response 2 weeks/baseline	ZNF528-AS1	ENSG00000269834	-0.0559173	3.01023	0.152808	0.697171	0.999946
KSPZV1	1.x8 x 10^6 PfSPZ	pre-immunization baseline	high vs. low CSP-specific IgG response (LFC CSP-specific IgG response 2 weeks/baseline	MAILR	ENSG00000253320	-0.0842103	1.74617	0.152751	0.697225	0.999946
KSPZV1	1.x8 x 10^6 PfSPZ	pre-immunization baseline	high vs. low CSP-specific IgG response (LFC CSP-specific IgG response 2 weeks/baseline	RP6-99M1.3	ENSG00000269902	-0.117262	0.168124	0.152713	0.69726	0.999946
KSPZV1	1.x8 x 10^6 PfSPZ	pre-immunization baseline	high vs. low CSP-specific IgG response (LFC CSP-specific IgG response 2 weeks/baseline	AC026202.3	ENSG00000233912	0.0975718	0.688196	0.152567	0.697398	0.999946
KSPZV1	1.x8 x 10^6 PfSPZ	pre-immunization baseline	high vs. low CSP-specific IgG response (LFC CSP-specific IgG response 2 weeks/baseline	ECD	ENSG00000122882	-0.0189867	5.74053	0.152554	0.69741	0.999946
KSPZV1	1.x8 x 10^6 PfSPZ	pre-immunization baseline	high vs. low CSP-specific IgG response (LFC CSP-specific IgG response 2 weeks/baseline	SEC61B	ENSG00000106803	0.0457985	4.5405	0.15255	0.697413	0.999946
KSPZV1	1.x8 x 10^6 PfSPZ	pre-immunization baseline	high vs. low CSP-specific IgG response (LFC CSP-specific IgG response 2 weeks/baseline	GIMAP4	ENSG00000133574	0.0324709	9.04518	0.152531	0.697432	0.999946
KSPZV1	1.x8 x 10^6 PfSPZ	pre-immunization baseline	high vs. low CSP-specific IgG response (LFC CSP-specific IgG response 2 weeks/baseline	RP11-348N5.9	ENSG00000278601	0.0458359	2.82849	0.152458	0.6975	0.999946
KSPZV1	1.x8 x 10^6 PfSPZ	pre-immunization baseline	high vs. low CSP-specific IgG response (LFC CSP-specific IgG response 2 weeks/baseline	LMBRD2	ENSG00000164187	-0.0368087	6.24577	0.152443	0.697515	0.999946
KSPZV1	1.x8 x 10^6 PfSPZ	pre-immunization baseline	high vs. low CSP-specific IgG response (LFC CSP-specific IgG response 2 weeks/baseline	STPG1	ENSG00000001460	-0.0373542	3.47252	0.152431	0.697526	0.999946
KSPZV1	1.x8 x 10^6 PfSPZ	pre-immunization baseline	high vs. low CSP-specific IgG response (LFC CSP-specific IgG response 2 weeks/baseline	YOD1	ENSG00000180667	0.133109	7.8156	0.152351	0.697601	0.999946
KSPZV1	1.x8 x 10^6 PfSPZ	pre-immunization baseline	high vs. low CSP-specific IgG response (LFC CSP-specific IgG response 2 weeks/baseline	TRIP11	ENSG00000100815	-0.0298614	6.64215	0.152349	0.697603	0.999946
KSPZV1	1.x8 x 10^6 PfSPZ	pre-immunization baseline	high vs. low CSP-specific IgG response (LFC CSP-specific IgG response 2 weeks/baseline	ARL6IP1	ENSG00000170540	-0.0561218	7.66732	0.152299	0.69765	0.999946
KSPZV1	1.x8 x 10^6 PfSPZ	pre-immunization baseline	high vs. low CSP-specific IgG response (LFC CSP-specific IgG response 2 weeks/baseline	S100A4	ENSG00000196154	0.0479328	6.5409	0.152297	0.697652	0.999946
KSPZV1	1.x8 x 10^6 PfSPZ	pre-immunization baseline	high vs. low CSP-specific IgG response (LFC CSP-specific IgG response 2 weeks/baseline	IQCK	ENSG00000174628	-0.126795	0.530906	0.152265	0.697682	0.999946
KSPZV1	1.x8 x 10^6 PfSPZ	pre-immunization baseline	high vs. low CSP-specific IgG response (LFC CSP-specific IgG response 2 weeks/baseline	ZNF787	ENSG00000142409	0.0445628	4.384	0.15222	0.697725	0.999946
KSPZV1	1.x8 x 10^6 PfSPZ	pre-immunization baseline	high vs. low CSP-specific IgG response (LFC CSP-specific IgG response 2 weeks/baseline	TROAP	ENSG00000135451	-0.139543	2.89219	0.152197	0.697746	0.999946
KSPZV1	1.x8 x 10^6 PfSPZ	pre-immunization baseline	high vs. low CSP-specific IgG response (LFC CSP-specific IgG response 2 weeks/baseline	BCL2L2-PABPN1	ENSG00000258643	-0.0304029	4.44382	0.152162	0.697779	0.999946
KSPZV1	1.x8 x 10^6 PfSPZ	pre-immunization baseline	high vs. low CSP-specific IgG response (LFC CSP-specific IgG response 2 weeks/baseline	CTB-52I2.7	ENSG00000279172	0.0895308	0.26851	0.152065	0.69787	0.999946
KSPZV1	1.x8 x 10^6 PfSPZ	pre-immunization baseline	high vs. low CSP-specific IgG response (LFC CSP-specific IgG response 2 weeks/baseline	CHMP1A	ENSG00000131165	-0.0348704	5.48922	0.152065	0.697871	0.999946
KSPZV1	1.x8 x 10^6 PfSPZ	pre-immunization baseline	high vs. low CSP-specific IgG response (LFC CSP-specific IgG response 2 weeks/baseline	TBC1D25	ENSG00000068354	-0.0385225	4.57962	0.151922	0.698005	0.999946
KSPZV1	1.x8 x 10^6 PfSPZ	pre-immunization baseline	high vs. low CSP-specific IgG response (LFC CSP-specific IgG response 2 weeks/baseline	AACS	ENSG00000081760	-0.063911	3.55771	0.151839	0.698084	0.999946
KSPZV1	1.x8 x 10^6 PfSPZ	pre-immunization baseline	high vs. low CSP-specific IgG response (LFC CSP-specific IgG response 2 weeks/baseline	TRABD	ENSG00000170638	0.039562	5.13422	0.151742	0.698176	0.999946
KSPZV1	1.x8 x 10^6 PfSPZ	pre-immunization baseline	high vs. low CSP-specific IgG response (LFC CSP-specific IgG response 2 weeks/baseline	ZNF823	ENSG00000197933	0.0669311	2.30505	0.151701	0.698214	0.999946
KSPZV1	1.x8 x 10^6 PfSPZ	pre-immunization baseline	high vs. low CSP-specific IgG response (LFC CSP-specific IgG response 2 weeks/baseline	CACNA1A	ENSG00000141837	-0.0964198	2.93991	0.151694	0.698221	0.999946
KSPZV1	1.x8 x 10^6 PfSPZ	pre-immunization baseline	high vs. low CSP-specific IgG response (LFC CSP-specific IgG response 2 weeks/baseline	PIGH	ENSG00000100564	-0.0380773	3.95752	0.151646	0.698266	0.999946
KSPZV1	1.x8 x 10^6 PfSPZ	pre-immunization baseline	high vs. low CSP-specific IgG response (LFC CSP-specific IgG response 2 weeks/baseline	RPL15	ENSG00000174748	-0.039783	10.1139	0.151594	0.698316	0.999946
KSPZV1	1.x8 x 10^6 PfSPZ	pre-immunization baseline	high vs. low CSP-specific IgG response (LFC CSP-specific IgG response 2 weeks/baseline	RNF125	ENSG00000101695	-0.0258239	7.08035	0.1515	0.698404	0.999946
KSPZV1	1.x8 x 10^6 PfSPZ	pre-immunization baseline	high vs. low CSP-specific IgG response (LFC CSP-specific IgG response 2 weeks/baseline	IRS1	ENSG00000169047	-0.050707	4.26658	0.151477	0.698426	0.999946
KSPZV1	1.x8 x 10^6 PfSPZ	pre-immunization baseline	high vs. low CSP-specific IgG response (LFC CSP-specific IgG response 2 weeks/baseline	AC007566.10	ENSG00000244055	-0.055912	2.20143	0.151462	0.69844	0.999946
KSPZV1	1.x8 x 10^6 PfSPZ	pre-immunization baseline	high vs. low CSP-specific IgG response (LFC CSP-specific IgG response 2 weeks/baseline	ALG9	ENSG00000086848	-0.0432797	4.56858	0.151416	0.698483	0.999946
KSPZV1	1.x8 x 10^6 PfSPZ	pre-immunization baseline	high vs. low CSP-specific IgG response (LFC CSP-specific IgG response 2 weeks/baseline	CYB5A	ENSG00000166347	0.0552252	3.92651	0.151409	0.69849	0.999946
KSPZV1	1.x8 x 10^6 PfSPZ	pre-immunization baseline	high vs. low CSP-specific IgG response (LFC CSP-specific IgG response 2 weeks/baseline	KHDRBS1	ENSG00000121774	0.0290928	7.15378	0.151379	0.698519	0.999946
KSPZV1	1.x8 x 10^6 PfSPZ	pre-immunization baseline	high vs. low CSP-specific IgG response (LFC CSP-specific IgG response 2 weeks/baseline	FCGR2B	ENSG00000072694	-0.0424029	5.21988	0.151367	0.69853	0.999946
KSPZV1	1.x8 x 10^6 PfSPZ	pre-immunization baseline	high vs. low CSP-specific IgG response (LFC CSP-specific IgG response 2 weeks/baseline	MS4A3	ENSG00000149516	0.158607	1.36735	0.151328	0.698567	0.999946
KSPZV1	1.x8 x 10^6 PfSPZ	pre-immunization baseline	high vs. low CSP-specific IgG response (LFC CSP-specific IgG response 2 weeks/baseline	ZNF717	ENSG00000227124	-0.0442251	4.65808	0.151312	0.698582	0.999946
KSPZV1	1.x8 x 10^6 PfSPZ	pre-immunization baseline	high vs. low CSP-specific IgG response (LFC CSP-specific IgG response 2 weeks/baseline	RP11-17A1.3	ENSG00000246225	-0.139484	0.359783	0.151061	0.698819	0.999946
KSPZV1	1.x8 x 10^6 PfSPZ	pre-immunization baseline	high vs. low CSP-specific IgG response (LFC CSP-specific IgG response 2 weeks/baseline	KANSL1L	ENSG00000144445	0.0327462	6.46905	0.151051	0.698829	0.999946
KSPZV1	1.x8 x 10^6 PfSPZ	pre-immunization baseline	high vs. low CSP-specific IgG response (LFC CSP-specific IgG response 2 weeks/baseline	RP11-44F14.8	ENSG00000262714	0.120653	2.36024	0.150928	0.698945	0.999946
KSPZV1	1.x8 x 10^6 PfSPZ	pre-immunization baseline	high vs. low CSP-specific IgG response (LFC CSP-specific IgG response 2 weeks/baseline	VDAC3	ENSG00000078668	0.0287357	5.26098	0.150864	0.699006	0.999946
KSPZV1	1.x8 x 10^6 PfSPZ	pre-immunization baseline	high vs. low CSP-specific IgG response (LFC CSP-specific IgG response 2 weeks/baseline	F8A1	ENSG00000277203	0.0938513	3.43854	0.150846	0.699023	0.999946
KSPZV1	1.x8 x 10^6 PfSPZ	pre-immunization baseline	high vs. low CSP-specific IgG response (LFC CSP-specific IgG response 2 weeks/baseline	RP11-395I6.3	ENSG00000260296	-0.0900178	2.22374	0.150787	0.699079	0.999946
KSPZV1	1.x8 x 10^6 PfSPZ	pre-immunization baseline	high vs. low CSP-specific IgG response (LFC CSP-specific IgG response 2 weeks/baseline	LINC00211	ENSG00000237803	0.135981	1.13702	0.150658	0.699202	0.999946
KSPZV1	1.x8 x 10^6 PfSPZ	pre-immunization baseline	high vs. low CSP-specific IgG response (LFC CSP-specific IgG response 2 weeks/baseline	C7orf61	ENSG00000185955	0.115827	-0.00378462	0.150586	0.69927	0.999946
KSPZV1	1.x8 x 10^6 PfSPZ	pre-immunization baseline	high vs. low CSP-specific IgG response (LFC CSP-specific IgG response 2 weeks/baseline	RTEL1	ENSG00000258366	-0.0575788	3.48886	0.150568	0.699287	0.999946
KSPZV1	1.x8 x 10^6 PfSPZ	pre-immunization baseline	high vs. low CSP-specific IgG response (LFC CSP-specific IgG response 2 weeks/baseline	SPDYE5	ENSG00000170092	-0.0335524	4.31733	0.150419	0.699428	0.999946
KSPZV1	1.x8 x 10^6 PfSPZ	pre-immunization baseline	high vs. low CSP-specific IgG response (LFC CSP-specific IgG response 2 weeks/baseline	CD9	ENSG00000010278	0.0683096	3.04185	0.150418	0.699429	0.999946
KSPZV1	1.x8 x 10^6 PfSPZ	pre-immunization baseline	high vs. low CSP-specific IgG response (LFC CSP-specific IgG response 2 weeks/baseline	RSAD1	ENSG00000136444	-0.0301202	3.89775	0.15038	0.699465	0.999946
KSPZV1	1.x8 x 10^6 PfSPZ	pre-immunization baseline	high vs. low CSP-specific IgG response (LFC CSP-specific IgG response 2 weeks/baseline	P2RX5	ENSG00000083454	-0.03614	6.42234	0.150353	0.699491	0.999946
KSPZV1	1.x8 x 10^6 PfSPZ	pre-immunization baseline	high vs. low CSP-specific IgG response (LFC CSP-specific IgG response 2 weeks/baseline	GPC1	ENSG00000063660	-0.15134	2.06151	0.150303	0.699538	0.999946
KSPZV1	1.x8 x 10^6 PfSPZ	pre-immunization baseline	high vs. low CSP-specific IgG response (LFC CSP-specific IgG response 2 weeks/baseline	PRDM10	ENSG00000170325	0.0267659	5.01144	0.150284	0.699557	0.999946
KSPZV1	1.x8 x 10^6 PfSPZ	pre-immunization baseline	high vs. low CSP-specific IgG response (LFC CSP-specific IgG response 2 weeks/baseline	AMER1	ENSG00000184675	-0.0376579	4.44385	0.150214	0.699623	0.999946
KSPZV1	1.x8 x 10^6 PfSPZ	pre-immunization baseline	high vs. low CSP-specific IgG response (LFC CSP-specific IgG response 2 weeks/baseline	ZNF513	ENSG00000163795	-0.0413446	3.74249	0.150213	0.699624	0.999946
KSPZV1	1.x8 x 10^6 PfSPZ	pre-immunization baseline	high vs. low CSP-specific IgG response (LFC CSP-specific IgG response 2 weeks/baseline	MSH3	ENSG00000113318	-0.0307183	5.58324	0.150206	0.699631	0.999946
KSPZV1	1.x8 x 10^6 PfSPZ	pre-immunization baseline	high vs. low CSP-specific IgG response (LFC CSP-specific IgG response 2 weeks/baseline	TMCO1-AS1	ENSG00000224358	-0.101442	1.60301	0.150199	0.699637	0.999946
KSPZV1	1.x8 x 10^6 PfSPZ	pre-immunization baseline	high vs. low CSP-specific IgG response (LFC CSP-specific IgG response 2 weeks/baseline	CITF22-49E9.3	ENSG00000278869	-0.0972819	1.76001	0.150123	0.699709	0.999946
KSPZV1	1.x8 x 10^6 PfSPZ	pre-immunization baseline	high vs. low CSP-specific IgG response (LFC CSP-specific IgG response 2 weeks/baseline	OTX1	ENSG00000115507	0.223654	0.978605	0.150118	0.699714	0.999946
KSPZV1	1.x8 x 10^6 PfSPZ	pre-immunization baseline	high vs. low CSP-specific IgG response (LFC CSP-specific IgG response 2 weeks/baseline	MIR4523	ENSG00000264808	-0.127237	0.443482	0.150114	0.699718	0.999946
KSPZV1	1.x8 x 10^6 PfSPZ	pre-immunization baseline	high vs. low CSP-specific IgG response (LFC CSP-specific IgG response 2 weeks/baseline	APTR	ENSG00000214293	0.0531091	2.62334	0.15008	0.699751	0.999946
KSPZV1	1.x8 x 10^6 PfSPZ	pre-immunization baseline	high vs. low CSP-specific IgG response (LFC CSP-specific IgG response 2 weeks/baseline	PSMD10	ENSG00000101843	0.0402571	4.11822	0.14998	0.699846	0.999946
KSPZV1	1.x8 x 10^6 PfSPZ	pre-immunization baseline	high vs. low CSP-specific IgG response (LFC CSP-specific IgG response 2 weeks/baseline	DDX20	ENSG00000064703	0.0538106	4.87177	0.14989	0.699931	0.999946
KSPZV1	1.x8 x 10^6 PfSPZ	pre-immunization baseline	high vs. low CSP-specific IgG response (LFC CSP-specific IgG response 2 weeks/baseline	ABCF2	ENSG00000033050	-0.0265141	4.97217	0.149864	0.699956	0.999946
KSPZV1	1.x8 x 10^6 PfSPZ	pre-immunization baseline	high vs. low CSP-specific IgG response (LFC CSP-specific IgG response 2 weeks/baseline	MAPK13	ENSG00000156711	0.0431285	4.6986	0.149676	0.700134	0.999946
KSPZV1	1.x8 x 10^6 PfSPZ	pre-immunization baseline	high vs. low CSP-specific IgG response (LFC CSP-specific IgG response 2 weeks/baseline	RP11-454F8.4	ENSG00000279589	-0.131209	0.657321	0.149655	0.700154	0.999946
KSPZV1	1.x8 x 10^6 PfSPZ	pre-immunization baseline	high vs. low CSP-specific IgG response (LFC CSP-specific IgG response 2 weeks/baseline	CTD-3137H5.1	ENSG00000268199	0.112602	0.378717	0.149607	0.7002	0.999946
KSPZV1	1.x8 x 10^6 PfSPZ	pre-immunization baseline	high vs. low CSP-specific IgG response (LFC CSP-specific IgG response 2 weeks/baseline	ZNF8-DT	ENSG00000268516	0.0425202	4.51976	0.149607	0.7002	0.999946
KSPZV1	1.x8 x 10^6 PfSPZ	pre-immunization baseline	high vs. low CSP-specific IgG response (LFC CSP-specific IgG response 2 weeks/baseline	USP9Y	ENSG00000114374	-0.256245	6.17776	0.149455	0.700345	0.999946
KSPZV1	1.x8 x 10^6 PfSPZ	pre-immunization baseline	high vs. low CSP-specific IgG response (LFC CSP-specific IgG response 2 weeks/baseline	ZMYM4-AS1	ENSG00000227409	0.0838697	1.45825	0.149429	0.70037	0.999946
KSPZV1	1.x8 x 10^6 PfSPZ	pre-immunization baseline	high vs. low CSP-specific IgG response (LFC CSP-specific IgG response 2 weeks/baseline	GNGT2	ENSG00000167083	-0.0769245	1.72105	0.14928	0.700512	0.999946
KSPZV1	1.x8 x 10^6 PfSPZ	pre-immunization baseline	high vs. low CSP-specific IgG response (LFC CSP-specific IgG response 2 weeks/baseline	UBE2D2	ENSG00000131508	0.0178145	7.47155	0.149237	0.700553	0.999946
KSPZV1	1.x8 x 10^6 PfSPZ	pre-immunization baseline	high vs. low CSP-specific IgG response (LFC CSP-specific IgG response 2 weeks/baseline	TMSB4Y	ENSG00000154620	-0.223212	1.0833	0.149076	0.700707	0.999946
KSPZV1	1.x8 x 10^6 PfSPZ	pre-immunization baseline	high vs. low CSP-specific IgG response (LFC CSP-specific IgG response 2 weeks/baseline	RP11-400F19.12	ENSG00000280183	-0.0545331	2.76363	0.149046	0.700735	0.999946
KSPZV1	1.x8 x 10^6 PfSPZ	pre-immunization baseline	high vs. low CSP-specific IgG response (LFC CSP-specific IgG response 2 weeks/baseline	HSD17B1-AS1	ENSG00000266962	-0.0322755	4.63768	0.149031	0.700749	0.999946
KSPZV1	1.x8 x 10^6 PfSPZ	pre-immunization baseline	high vs. low CSP-specific IgG response (LFC CSP-specific IgG response 2 weeks/baseline	ST6GALNAC1	ENSG00000070526	0.21219	1.2801	0.148988	0.700791	0.999946
KSPZV1	1.x8 x 10^6 PfSPZ	pre-immunization baseline	high vs. low CSP-specific IgG response (LFC CSP-specific IgG response 2 weeks/baseline	MARS1	ENSG00000166986	0.0262943	6.19675	0.148842	0.70093	0.999946
KSPZV1	1.x8 x 10^6 PfSPZ	pre-immunization baseline	high vs. low CSP-specific IgG response (LFC CSP-specific IgG response 2 weeks/baseline	ALG2	ENSG00000119523	-0.0307535	5.56195	0.148833	0.700939	0.999946
KSPZV1	1.x8 x 10^6 PfSPZ	pre-immunization baseline	high vs. low CSP-specific IgG response (LFC CSP-specific IgG response 2 weeks/baseline	PDE7B	ENSG00000171408	0.0684068	3.48587	0.148702	0.701064	0.999946
KSPZV1	1.x8 x 10^6 PfSPZ	pre-immunization baseline	high vs. low CSP-specific IgG response (LFC CSP-specific IgG response 2 weeks/baseline	RP3-508I15.20	ENSG00000273096	0.0817764	0.572483	0.148685	0.70108	0.999946
KSPZV1	1.x8 x 10^6 PfSPZ	pre-immunization baseline	high vs. low CSP-specific IgG response (LFC CSP-specific IgG response 2 weeks/baseline	PAOX	ENSG00000148832	0.0741562	2.50788	0.148628	0.701134	0.999946
KSPZV1	1.x8 x 10^6 PfSPZ	pre-immunization baseline	high vs. low CSP-specific IgG response (LFC CSP-specific IgG response 2 weeks/baseline	NNT-AS1	ENSG00000248092	0.0420271	4.72311	0.148619	0.701143	0.999946
KSPZV1	1.x8 x 10^6 PfSPZ	pre-immunization baseline	high vs. low CSP-specific IgG response (LFC CSP-specific IgG response 2 weeks/baseline	HUS1	ENSG00000136273	-0.0277746	5.05637	0.148583	0.701177	0.999946
KSPZV1	1.x8 x 10^6 PfSPZ	pre-immunization baseline	high vs. low CSP-specific IgG response (LFC CSP-specific IgG response 2 weeks/baseline	TRAF7	ENSG00000131653	-0.0413179	4.98978	0.148493	0.701263	0.999946
KSPZV1	1.x8 x 10^6 PfSPZ	pre-immunization baseline	high vs. low CSP-specific IgG response (LFC CSP-specific IgG response 2 weeks/baseline	SNRPB2	ENSG00000125870	-0.0295061	5.48461	0.148484	0.701272	0.999946
KSPZV1	1.x8 x 10^6 PfSPZ	pre-immunization baseline	high vs. low CSP-specific IgG response (LFC CSP-specific IgG response 2 weeks/baseline	NUDT16L1	ENSG00000168101	-0.0411077	3.09169	0.148431	0.701323	0.999946
KSPZV1	1.x8 x 10^6 PfSPZ	pre-immunization baseline	high vs. low CSP-specific IgG response (LFC CSP-specific IgG response 2 weeks/baseline	BTN3A1	ENSG00000026950	-0.0268558	7.92631	0.148384	0.701368	0.999946
KSPZV1	1.x8 x 10^6 PfSPZ	pre-immunization baseline	high vs. low CSP-specific IgG response (LFC CSP-specific IgG response 2 weeks/baseline	CTD-2026D20.2	ENSG00000253347	-0.0871819	1.14378	0.148375	0.701377	0.999946
KSPZV1	1.x8 x 10^6 PfSPZ	pre-immunization baseline	high vs. low CSP-specific IgG response (LFC CSP-specific IgG response 2 weeks/baseline	CHD3	ENSG00000170004	0.0328971	7.43015	0.148335	0.701415	0.999946
KSPZV1	1.x8 x 10^6 PfSPZ	pre-immunization baseline	high vs. low CSP-specific IgG response (LFC CSP-specific IgG response 2 weeks/baseline	GZMM	ENSG00000197540	-0.0468889	4.02299	0.148309	0.701439	0.999946
KSPZV1	1.x8 x 10^6 PfSPZ	pre-immunization baseline	high vs. low CSP-specific IgG response (LFC CSP-specific IgG response 2 weeks/baseline	RNF213	ENSG00000173821	0.0509917	10.4839	0.148194	0.70155	0.999946
KSPZV1	1.x8 x 10^6 PfSPZ	pre-immunization baseline	high vs. low CSP-specific IgG response (LFC CSP-specific IgG response 2 weeks/baseline	RP11-407N17.3	ENSG00000258941	0.0244092	5.94176	0.148167	0.701576	0.999946
KSPZV1	1.x8 x 10^6 PfSPZ	pre-immunization baseline	high vs. low CSP-specific IgG response (LFC CSP-specific IgG response 2 weeks/baseline	C22orf34	ENSG00000188511	-0.070337	4.16272	0.148146	0.701596	0.999946
KSPZV1	1.x8 x 10^6 PfSPZ	pre-immunization baseline	high vs. low CSP-specific IgG response (LFC CSP-specific IgG response 2 weeks/baseline	NAGPA	ENSG00000103174	0.0361121	4.07176	0.148133	0.701608	0.999946
KSPZV1	1.x8 x 10^6 PfSPZ	pre-immunization baseline	high vs. low CSP-specific IgG response (LFC CSP-specific IgG response 2 weeks/baseline	ALG11	ENSG00000253710	-0.0340119	5.38479	0.148116	0.701625	0.999946
KSPZV1	1.x8 x 10^6 PfSPZ	pre-immunization baseline	high vs. low CSP-specific IgG response (LFC CSP-specific IgG response 2 weeks/baseline	RP11-143K11.5	ENSG00000264860	-0.106208	0.617414	0.148113	0.701628	0.999946
KSPZV1	1.x8 x 10^6 PfSPZ	pre-immunization baseline	high vs. low CSP-specific IgG response (LFC CSP-specific IgG response 2 weeks/baseline	MIA2	ENSG00000150527	0.0249744	6.11669	0.148107	0.701633	0.999946
KSPZV1	1.x8 x 10^6 PfSPZ	pre-immunization baseline	high vs. low CSP-specific IgG response (LFC CSP-specific IgG response 2 weeks/baseline	RP11-109A6.3	ENSG00000227374	0.153975	-0.0683981	0.14807	0.701668	0.999946
KSPZV1	1.x8 x 10^6 PfSPZ	pre-immunization baseline	high vs. low CSP-specific IgG response (LFC CSP-specific IgG response 2 weeks/baseline	LINC00663	ENSG00000266904	-0.0929762	1.77808	0.148067	0.701671	0.999946
KSPZV1	1.x8 x 10^6 PfSPZ	pre-immunization baseline	high vs. low CSP-specific IgG response (LFC CSP-specific IgG response 2 weeks/baseline	AMIGO2	ENSG00000139211	-0.0373852	4.24316	0.147976	0.701758	0.999946
KSPZV1	1.x8 x 10^6 PfSPZ	pre-immunization baseline	high vs. low CSP-specific IgG response (LFC CSP-specific IgG response 2 weeks/baseline	FCHSD2	ENSG00000137478	0.024104	7.46269	0.147963	0.701771	0.999946
KSPZV1	1.x8 x 10^6 PfSPZ	pre-immunization baseline	high vs. low CSP-specific IgG response (LFC CSP-specific IgG response 2 weeks/baseline	SIL1	ENSG00000120725	0.042596	3.049	0.14794	0.701793	0.999946
KSPZV1	1.x8 x 10^6 PfSPZ	pre-immunization baseline	high vs. low CSP-specific IgG response (LFC CSP-specific IgG response 2 weeks/baseline	CENPBD1	ENSG00000177946	-0.0630045	3.21823	0.14793	0.701803	0.999946
KSPZV1	1.x8 x 10^6 PfSPZ	pre-immunization baseline	high vs. low CSP-specific IgG response (LFC CSP-specific IgG response 2 weeks/baseline	ZBTB33	ENSG00000177485	0.0335351	6.72503	0.147904	0.701828	0.999946
KSPZV1	1.x8 x 10^6 PfSPZ	pre-immunization baseline	high vs. low CSP-specific IgG response (LFC CSP-specific IgG response 2 weeks/baseline	MIXL1	ENSG00000185155	-0.139274	1.05925	0.147865	0.701865	0.999946
KSPZV1	1.x8 x 10^6 PfSPZ	pre-immunization baseline	high vs. low CSP-specific IgG response (LFC CSP-specific IgG response 2 weeks/baseline	ZNF318	ENSG00000171467	-0.0315402	6.91708	0.147834	0.701895	0.999946
KSPZV1	1.x8 x 10^6 PfSPZ	pre-immunization baseline	high vs. low CSP-specific IgG response (LFC CSP-specific IgG response 2 weeks/baseline	AC017116.11	ENSG00000239775	-0.091632	2.64115	0.147524	0.702192	0.999946
KSPZV1	1.x8 x 10^6 PfSPZ	pre-immunization baseline	high vs. low CSP-specific IgG response (LFC CSP-specific IgG response 2 weeks/baseline	RP11-797A18.5	ENSG00000278991	-0.084845	2.99502	0.147475	0.702239	0.999946
KSPZV1	1.x8 x 10^6 PfSPZ	pre-immunization baseline	high vs. low CSP-specific IgG response (LFC CSP-specific IgG response 2 weeks/baseline	RP11-44F14.7	ENSG00000279344	0.0301553	5.93382	0.147458	0.702255	0.999946
KSPZV1	1.x8 x 10^6 PfSPZ	pre-immunization baseline	high vs. low CSP-specific IgG response (LFC CSP-specific IgG response 2 weeks/baseline	C19orf73	ENSG00000221916	0.132376	0.191503	0.147441	0.702271	0.999946
KSPZV1	1.x8 x 10^6 PfSPZ	pre-immunization baseline	high vs. low CSP-specific IgG response (LFC CSP-specific IgG response 2 weeks/baseline	STRIP2	ENSG00000128578	0.163189	0.479766	0.147399	0.702312	0.999946
KSPZV1	1.x8 x 10^6 PfSPZ	pre-immunization baseline	high vs. low CSP-specific IgG response (LFC CSP-specific IgG response 2 weeks/baseline	SETDB1	ENSG00000143379	0.0268648	5.41284	0.147396	0.702315	0.999946
KSPZV1	1.x8 x 10^6 PfSPZ	pre-immunization baseline	high vs. low CSP-specific IgG response (LFC CSP-specific IgG response 2 weeks/baseline	AMMECR1	ENSG00000101935	-0.0264048	5.02193	0.147245	0.70246	0.999946
KSPZV1	1.x8 x 10^6 PfSPZ	pre-immunization baseline	high vs. low CSP-specific IgG response (LFC CSP-specific IgG response 2 weeks/baseline	TFB1M	ENSG00000029639	-0.0307644	4.18692	0.147221	0.702483	0.999946
KSPZV1	1.x8 x 10^6 PfSPZ	pre-immunization baseline	high vs. low CSP-specific IgG response (LFC CSP-specific IgG response 2 weeks/baseline	WDR6	ENSG00000178252	0.0357424	5.50841	0.147207	0.702496	0.999946
KSPZV1	1.x8 x 10^6 PfSPZ	pre-immunization baseline	high vs. low CSP-specific IgG response (LFC CSP-specific IgG response 2 weeks/baseline	DDX27	ENSG00000124228	-0.0242888	4.90655	0.147204	0.702499	0.999946
KSPZV1	1.x8 x 10^6 PfSPZ	pre-immunization baseline	high vs. low CSP-specific IgG response (LFC CSP-specific IgG response 2 weeks/baseline	FBXO11	ENSG00000138081	0.021228	7.43312	0.147166	0.702536	0.999946
KSPZV1	1.x8 x 10^6 PfSPZ	pre-immunization baseline	high vs. low CSP-specific IgG response (LFC CSP-specific IgG response 2 weeks/baseline	OLFML1	ENSG00000183801	-0.0998479	1.69981	0.147096	0.702603	0.999946
KSPZV1	1.x8 x 10^6 PfSPZ	pre-immunization baseline	high vs. low CSP-specific IgG response (LFC CSP-specific IgG response 2 weeks/baseline	CCDC28B	ENSG00000160050	-0.0550341	2.52089	0.146894	0.702797	0.999946
KSPZV1	1.x8 x 10^6 PfSPZ	pre-immunization baseline	high vs. low CSP-specific IgG response (LFC CSP-specific IgG response 2 weeks/baseline	FITM1	ENSG00000139914	-0.136347	1.12912	0.1468	0.702888	0.999946
KSPZV1	1.x8 x 10^6 PfSPZ	pre-immunization baseline	high vs. low CSP-specific IgG response (LFC CSP-specific IgG response 2 weeks/baseline	KLHL9	ENSG00000198642	-0.0375866	6.97516	0.146692	0.702992	0.999946
KSPZV1	1.x8 x 10^6 PfSPZ	pre-immunization baseline	high vs. low CSP-specific IgG response (LFC CSP-specific IgG response 2 weeks/baseline	PELP1	ENSG00000141456	-0.041611	4.34037	0.146508	0.703169	0.999946
KSPZV1	1.x8 x 10^6 PfSPZ	pre-immunization baseline	high vs. low CSP-specific IgG response (LFC CSP-specific IgG response 2 weeks/baseline	TMEM18	ENSG00000151353	-0.0311542	4.5527	0.146493	0.703183	0.999946
KSPZV1	1.x8 x 10^6 PfSPZ	pre-immunization baseline	high vs. low CSP-specific IgG response (LFC CSP-specific IgG response 2 weeks/baseline	AASDHPPT	ENSG00000149313	0.0334757	5.74413	0.146482	0.703194	0.999946
KSPZV1	1.x8 x 10^6 PfSPZ	pre-immunization baseline	high vs. low CSP-specific IgG response (LFC CSP-specific IgG response 2 weeks/baseline	SYMPK	ENSG00000125755	-0.0293659	6.22116	0.14648	0.703197	0.999946
KSPZV1	1.x8 x 10^6 PfSPZ	pre-immunization baseline	high vs. low CSP-specific IgG response (LFC CSP-specific IgG response 2 weeks/baseline	ELK3	ENSG00000111145	0.0228532	6.75836	0.146478	0.703198	0.999946
KSPZV1	1.x8 x 10^6 PfSPZ	pre-immunization baseline	high vs. low CSP-specific IgG response (LFC CSP-specific IgG response 2 weeks/baseline	UBQLN4	ENSG00000160803	0.0331699	4.71066	0.14641	0.703264	0.999946
KSPZV1	1.x8 x 10^6 PfSPZ	pre-immunization baseline	high vs. low CSP-specific IgG response (LFC CSP-specific IgG response 2 weeks/baseline	RYK	ENSG00000163785	-0.0312728	5.8363	0.146401	0.703273	0.999946
KSPZV1	1.x8 x 10^6 PfSPZ	pre-immunization baseline	high vs. low CSP-specific IgG response (LFC CSP-specific IgG response 2 weeks/baseline	LA16c-306A4.1	ENSG00000260022	0.106164	-0.156252	0.146375	0.703298	0.999946
KSPZV1	1.x8 x 10^6 PfSPZ	pre-immunization baseline	high vs. low CSP-specific IgG response (LFC CSP-specific IgG response 2 weeks/baseline	AC073283.7	ENSG00000225187	-0.101146	0.835006	0.146305	0.703365	0.999946
KSPZV1	1.x8 x 10^6 PfSPZ	pre-immunization baseline	high vs. low CSP-specific IgG response (LFC CSP-specific IgG response 2 weeks/baseline	MRPL2	ENSG00000112651	-0.0342409	3.95076	0.146286	0.703383	0.999946
KSPZV1	1.x8 x 10^6 PfSPZ	pre-immunization baseline	high vs. low CSP-specific IgG response (LFC CSP-specific IgG response 2 weeks/baseline	FNDC10	ENSG00000228594	0.0914335	1.72334	0.146144	0.703521	0.999946
KSPZV1	1.x8 x 10^6 PfSPZ	pre-immunization baseline	high vs. low CSP-specific IgG response (LFC CSP-specific IgG response 2 weeks/baseline	TPM4	ENSG00000167460	0.034314	7.90081	0.146101	0.703562	0.999946
KSPZV1	1.x8 x 10^6 PfSPZ	pre-immunization baseline	high vs. low CSP-specific IgG response (LFC CSP-specific IgG response 2 weeks/baseline	STARD7-AS1	ENSG00000204685	-0.0468402	3.06321	0.146091	0.703572	0.999946
KSPZV1	1.x8 x 10^6 PfSPZ	pre-immunization baseline	high vs. low CSP-specific IgG response (LFC CSP-specific IgG response 2 weeks/baseline	MAPK8	ENSG00000107643	-0.0299534	5.9454	0.146006	0.703653	0.999946
KSPZV1	1.x8 x 10^6 PfSPZ	pre-immunization baseline	high vs. low CSP-specific IgG response (LFC CSP-specific IgG response 2 weeks/baseline	HMG20B	ENSG00000064961	0.0443193	3.95058	0.145791	0.703861	0.999946
KSPZV1	1.x8 x 10^6 PfSPZ	pre-immunization baseline	high vs. low CSP-specific IgG response (LFC CSP-specific IgG response 2 weeks/baseline	STK17A	ENSG00000164543	-0.0314331	8.1013	0.145715	0.703935	0.999946
KSPZV1	1.x8 x 10^6 PfSPZ	pre-immunization baseline	high vs. low CSP-specific IgG response (LFC CSP-specific IgG response 2 weeks/baseline	AC069063.2	ENSG00000279380	-0.0743337	3.40606	0.145707	0.703943	0.999946
KSPZV1	1.x8 x 10^6 PfSPZ	pre-immunization baseline	high vs. low CSP-specific IgG response (LFC CSP-specific IgG response 2 weeks/baseline	TBC1D30	ENSG00000111490	0.143985	1.02938	0.145697	0.703953	0.999946
KSPZV1	1.x8 x 10^6 PfSPZ	pre-immunization baseline	high vs. low CSP-specific IgG response (LFC CSP-specific IgG response 2 weeks/baseline	CCDC71L	ENSG00000253276	0.0380891	4.77658	0.145581	0.704064	0.999946
KSPZV1	1.x8 x 10^6 PfSPZ	pre-immunization baseline	high vs. low CSP-specific IgG response (LFC CSP-specific IgG response 2 weeks/baseline	GCC1	ENSG00000179562	-0.0225547	4.62976	0.145552	0.704092	0.999946
KSPZV1	1.x8 x 10^6 PfSPZ	pre-immunization baseline	high vs. low CSP-specific IgG response (LFC CSP-specific IgG response 2 weeks/baseline	RASA2	ENSG00000155903	-0.0287776	7.90081	0.145486	0.704156	0.999946
KSPZV1	1.x8 x 10^6 PfSPZ	pre-immunization baseline	high vs. low CSP-specific IgG response (LFC CSP-specific IgG response 2 weeks/baseline	USP20	ENSG00000136878	0.0423938	5.64419	0.145479	0.704163	0.999946
KSPZV1	1.x8 x 10^6 PfSPZ	pre-immunization baseline	high vs. low CSP-specific IgG response (LFC CSP-specific IgG response 2 weeks/baseline	MGAT1	ENSG00000131446	0.0230634	7.22826	0.145474	0.704168	0.999946
KSPZV1	1.x8 x 10^6 PfSPZ	pre-immunization baseline	high vs. low CSP-specific IgG response (LFC CSP-specific IgG response 2 weeks/baseline	U47924.30	ENSG00000272201	-0.0402129	3.00014	0.145471	0.704171	0.999946
KSPZV1	1.x8 x 10^6 PfSPZ	pre-immunization baseline	high vs. low CSP-specific IgG response (LFC CSP-specific IgG response 2 weeks/baseline	NPHP4	ENSG00000131697	-0.089426	3.0457	0.145446	0.704195	0.999946
KSPZV1	1.x8 x 10^6 PfSPZ	pre-immunization baseline	high vs. low CSP-specific IgG response (LFC CSP-specific IgG response 2 weeks/baseline	MIR378D2HG	ENSG00000264448	-0.143405	0.444137	0.14543	0.70421	0.999946
KSPZV1	1.x8 x 10^6 PfSPZ	pre-immunization baseline	high vs. low CSP-specific IgG response (LFC CSP-specific IgG response 2 weeks/baseline	RGS10	ENSG00000148908	-0.0625798	6.46511	0.145405	0.704235	0.999946
KSPZV1	1.x8 x 10^6 PfSPZ	pre-immunization baseline	high vs. low CSP-specific IgG response (LFC CSP-specific IgG response 2 weeks/baseline	H2BP2	ENSG00000234571	0.154248	2.90883	0.145309	0.704328	0.999946
KSPZV1	1.x8 x 10^6 PfSPZ	pre-immunization baseline	high vs. low CSP-specific IgG response (LFC CSP-specific IgG response 2 weeks/baseline	UBE2L3	ENSG00000185651	-0.0223384	6.77662	0.145031	0.704597	0.999946
KSPZV1	1.x8 x 10^6 PfSPZ	pre-immunization baseline	high vs. low CSP-specific IgG response (LFC CSP-specific IgG response 2 weeks/baseline	CELF2	ENSG00000048740	0.0179851	9.54872	0.14501	0.704617	0.999946
KSPZV1	1.x8 x 10^6 PfSPZ	pre-immunization baseline	high vs. low CSP-specific IgG response (LFC CSP-specific IgG response 2 weeks/baseline	PUS1	ENSG00000177192	-0.0581258	3.72162	0.144962	0.704664	0.999946
KSPZV1	1.x8 x 10^6 PfSPZ	pre-immunization baseline	high vs. low CSP-specific IgG response (LFC CSP-specific IgG response 2 weeks/baseline	RP11-47I22.1	ENSG00000258926	-0.0591086	3.28381	0.144831	0.704791	0.999946
KSPZV1	1.x8 x 10^6 PfSPZ	pre-immunization baseline	high vs. low CSP-specific IgG response (LFC CSP-specific IgG response 2 weeks/baseline	DDX1	ENSG00000079785	0.0252247	5.08112	0.144824	0.704798	0.999946
KSPZV1	1.x8 x 10^6 PfSPZ	pre-immunization baseline	high vs. low CSP-specific IgG response (LFC CSP-specific IgG response 2 weeks/baseline	SMAD2	ENSG00000175387	0.0236997	8.22636	0.144784	0.704837	0.999946
KSPZV1	1.x8 x 10^6 PfSPZ	pre-immunization baseline	high vs. low CSP-specific IgG response (LFC CSP-specific IgG response 2 weeks/baseline	SDR42E2	ENSG00000183921	-0.15895	-0.159249	0.144779	0.704841	0.999946
KSPZV1	1.x8 x 10^6 PfSPZ	pre-immunization baseline	high vs. low CSP-specific IgG response (LFC CSP-specific IgG response 2 weeks/baseline	BTG3	ENSG00000154640	-0.0656646	2.80233	0.144734	0.704885	0.999946
KSPZV1	1.x8 x 10^6 PfSPZ	pre-immunization baseline	high vs. low CSP-specific IgG response (LFC CSP-specific IgG response 2 weeks/baseline	ZNF3	ENSG00000166526	-0.0283069	5.39109	0.144683	0.704934	0.999946
KSPZV1	1.x8 x 10^6 PfSPZ	pre-immunization baseline	high vs. low CSP-specific IgG response (LFC CSP-specific IgG response 2 weeks/baseline	TTC1	ENSG00000113312	0.0404172	5.56522	0.14456	0.705054	0.999946
KSPZV1	1.x8 x 10^6 PfSPZ	pre-immunization baseline	high vs. low CSP-specific IgG response (LFC CSP-specific IgG response 2 weeks/baseline	GAS8	ENSG00000141013	-0.1111	1.20581	0.144526	0.705088	0.999946
KSPZV1	1.x8 x 10^6 PfSPZ	pre-immunization baseline	high vs. low CSP-specific IgG response (LFC CSP-specific IgG response 2 weeks/baseline	PSTK	ENSG00000179988	0.053475	3.60593	0.144519	0.705094	0.999946
KSPZV1	1.x8 x 10^6 PfSPZ	pre-immunization baseline	high vs. low CSP-specific IgG response (LFC CSP-specific IgG response 2 weeks/baseline	PRKD3	ENSG00000115825	0.0280138	7.21956	0.144495	0.705117	0.999946
KSPZV1	1.x8 x 10^6 PfSPZ	pre-immunization baseline	high vs. low CSP-specific IgG response (LFC CSP-specific IgG response 2 weeks/baseline	ZBTB25	ENSG00000089775	-0.0258084	7.459	0.144437	0.705174	0.999946
KSPZV1	1.x8 x 10^6 PfSPZ	pre-immunization baseline	high vs. low CSP-specific IgG response (LFC CSP-specific IgG response 2 weeks/baseline	RBM33	ENSG00000184863	-0.0257712	8.42892	0.144426	0.705184	0.999946
KSPZV1	1.x8 x 10^6 PfSPZ	pre-immunization baseline	high vs. low CSP-specific IgG response (LFC CSP-specific IgG response 2 weeks/baseline	DYNLL1	ENSG00000088986	-0.0613967	7.15878	0.144413	0.705197	0.999946
KSPZV1	1.x8 x 10^6 PfSPZ	pre-immunization baseline	high vs. low CSP-specific IgG response (LFC CSP-specific IgG response 2 weeks/baseline	AC009495.4	ENSG00000229195	-0.0782482	0.851807	0.144405	0.705205	0.999946
KSPZV1	1.x8 x 10^6 PfSPZ	pre-immunization baseline	high vs. low CSP-specific IgG response (LFC CSP-specific IgG response 2 weeks/baseline	EZH1	ENSG00000108799	-0.0243774	6.56756	0.144404	0.705206	0.999946
KSPZV1	1.x8 x 10^6 PfSPZ	pre-immunization baseline	high vs. low CSP-specific IgG response (LFC CSP-specific IgG response 2 weeks/baseline	LINC02390	ENSG00000256582	-0.0795749	1.53257	0.144208	0.705396	0.999946
KSPZV1	1.x8 x 10^6 PfSPZ	pre-immunization baseline	high vs. low CSP-specific IgG response (LFC CSP-specific IgG response 2 weeks/baseline	NPR2	ENSG00000159899	-0.14253	0.924103	0.14419	0.705414	0.999946
KSPZV1	1.x8 x 10^6 PfSPZ	pre-immunization baseline	high vs. low CSP-specific IgG response (LFC CSP-specific IgG response 2 weeks/baseline	RP11-407G23.7	ENSG00000276663	-0.0639803	1.9502	0.144178	0.705425	0.999946
KSPZV1	1.x8 x 10^6 PfSPZ	pre-immunization baseline	high vs. low CSP-specific IgG response (LFC CSP-specific IgG response 2 weeks/baseline	CCDC170	ENSG00000120262	0.125767	1.63323	0.144149	0.705453	0.999946
KSPZV1	1.x8 x 10^6 PfSPZ	pre-immunization baseline	high vs. low CSP-specific IgG response (LFC CSP-specific IgG response 2 weeks/baseline	CTD-3222D19.9	ENSG00000279748	-0.0993913	1.55402	0.144062	0.705538	0.999946
KSPZV1	1.x8 x 10^6 PfSPZ	pre-immunization baseline	high vs. low CSP-specific IgG response (LFC CSP-specific IgG response 2 weeks/baseline	MSH4	ENSG00000057468	-0.15548	0.536762	0.144044	0.705556	0.999946
KSPZV1	1.x8 x 10^6 PfSPZ	pre-immunization baseline	high vs. low CSP-specific IgG response (LFC CSP-specific IgG response 2 weeks/baseline	AC105760.2	ENSG00000227252	-0.104946	1.23306	0.144006	0.705592	0.999946
KSPZV1	1.x8 x 10^6 PfSPZ	pre-immunization baseline	high vs. low CSP-specific IgG response (LFC CSP-specific IgG response 2 weeks/baseline	CNOT9	ENSG00000144580	0.0243807	6.69069	0.143984	0.705614	0.999946
KSPZV1	1.x8 x 10^6 PfSPZ	pre-immunization baseline	high vs. low CSP-specific IgG response (LFC CSP-specific IgG response 2 weeks/baseline	ITGB6	ENSG00000115221	0.126405	0.487742	0.143792	0.705802	0.999946
KSPZV1	1.x8 x 10^6 PfSPZ	pre-immunization baseline	high vs. low CSP-specific IgG response (LFC CSP-specific IgG response 2 weeks/baseline	RAB34	ENSG00000109113	0.0864098	2.21917	0.143763	0.705829	0.999946
KSPZV1	1.x8 x 10^6 PfSPZ	pre-immunization baseline	high vs. low CSP-specific IgG response (LFC CSP-specific IgG response 2 weeks/baseline	TULP3	ENSG00000078246	0.0412473	3.57547	0.143742	0.70585	0.999946
KSPZV1	1.x8 x 10^6 PfSPZ	pre-immunization baseline	high vs. low CSP-specific IgG response (LFC CSP-specific IgG response 2 weeks/baseline	RP11-161H23.5	ENSG00000258232	0.0573027	3.0872	0.143688	0.705903	0.999946
KSPZV1	1.x8 x 10^6 PfSPZ	pre-immunization baseline	high vs. low CSP-specific IgG response (LFC CSP-specific IgG response 2 weeks/baseline	ZNF285	ENSG00000267508	0.0884846	2.72501	0.143682	0.705908	0.999946
KSPZV1	1.x8 x 10^6 PfSPZ	pre-immunization baseline	high vs. low CSP-specific IgG response (LFC CSP-specific IgG response 2 weeks/baseline	TNFSF8	ENSG00000106952	0.0333624	5.14768	0.143545	0.706042	0.999946
KSPZV1	1.x8 x 10^6 PfSPZ	pre-immunization baseline	high vs. low CSP-specific IgG response (LFC CSP-specific IgG response 2 weeks/baseline	DHX38	ENSG00000140829	0.0366691	5.05019	0.143504	0.706082	0.999946
KSPZV1	1.x8 x 10^6 PfSPZ	pre-immunization baseline	high vs. low CSP-specific IgG response (LFC CSP-specific IgG response 2 weeks/baseline	RP11-981G7.1	ENSG00000261451	-0.127823	1.76493	0.143498	0.706088	0.999946
KSPZV1	1.x8 x 10^6 PfSPZ	pre-immunization baseline	high vs. low CSP-specific IgG response (LFC CSP-specific IgG response 2 weeks/baseline	RP11-729L2.2	ENSG00000267699	0.0284524	4.41162	0.143426	0.706158	0.999946
KSPZV1	1.x8 x 10^6 PfSPZ	pre-immunization baseline	high vs. low CSP-specific IgG response (LFC CSP-specific IgG response 2 weeks/baseline	LINC00513	ENSG00000233559	0.0581863	3.43686	0.143349	0.706233	0.999946
KSPZV1	1.x8 x 10^6 PfSPZ	pre-immunization baseline	high vs. low CSP-specific IgG response (LFC CSP-specific IgG response 2 weeks/baseline	POLE	ENSG00000177084	-0.0419792	5.03428	0.143335	0.706247	0.999946
KSPZV1	1.x8 x 10^6 PfSPZ	pre-immunization baseline	high vs. low CSP-specific IgG response (LFC CSP-specific IgG response 2 weeks/baseline	DBNL	ENSG00000136279	0.0262102	7.81758	0.143306	0.706276	0.999946
KSPZV1	1.x8 x 10^6 PfSPZ	pre-immunization baseline	high vs. low CSP-specific IgG response (LFC CSP-specific IgG response 2 weeks/baseline	CYP51A1	ENSG00000001630	0.0432382	4.38226	0.143304	0.706277	0.999946
KSPZV1	1.x8 x 10^6 PfSPZ	pre-immunization baseline	high vs. low CSP-specific IgG response (LFC CSP-specific IgG response 2 weeks/baseline	DIAPH2	ENSG00000147202	0.0379971	6.13645	0.143266	0.706314	0.999946
KSPZV1	1.x8 x 10^6 PfSPZ	pre-immunization baseline	high vs. low CSP-specific IgG response (LFC CSP-specific IgG response 2 weeks/baseline	ARVCF	ENSG00000099889	-0.114937	1.74698	0.143178	0.7064	0.999946
KSPZV1	1.x8 x 10^6 PfSPZ	pre-immunization baseline	high vs. low CSP-specific IgG response (LFC CSP-specific IgG response 2 weeks/baseline	RP5-1057I20.5	ENSG00000276691	0.0957179	0.608406	0.143128	0.706449	0.999946
KSPZV1	1.x8 x 10^6 PfSPZ	pre-immunization baseline	high vs. low CSP-specific IgG response (LFC CSP-specific IgG response 2 weeks/baseline	RP11-19P22.8	ENSG00000266872	-0.0617156	1.64904	0.142997	0.706577	0.999946
KSPZV1	1.x8 x 10^6 PfSPZ	pre-immunization baseline	high vs. low CSP-specific IgG response (LFC CSP-specific IgG response 2 weeks/baseline	CCT5	ENSG00000150753	0.0271415	6.38325	0.142872	0.706699	0.999946
KSPZV1	1.x8 x 10^6 PfSPZ	pre-immunization baseline	high vs. low CSP-specific IgG response (LFC CSP-specific IgG response 2 weeks/baseline	AC100830.3	ENSG00000259635	-0.104776	0.251341	0.142785	0.706784	0.999946
KSPZV1	1.x8 x 10^6 PfSPZ	pre-immunization baseline	high vs. low CSP-specific IgG response (LFC CSP-specific IgG response 2 weeks/baseline	CYB561A3	ENSG00000162144	-0.0311653	6.7889	0.142757	0.706811	0.999946
KSPZV1	1.x8 x 10^6 PfSPZ	pre-immunization baseline	high vs. low CSP-specific IgG response (LFC CSP-specific IgG response 2 weeks/baseline	ADM5	ENSG00000224420	0.18613	-0.122097	0.142677	0.706889	0.999946
KSPZV1	1.x8 x 10^6 PfSPZ	pre-immunization baseline	high vs. low CSP-specific IgG response (LFC CSP-specific IgG response 2 weeks/baseline	CHFR	ENSG00000072609	-0.0216497	6.48209	0.142631	0.706935	0.999946
KSPZV1	1.x8 x 10^6 PfSPZ	pre-immunization baseline	high vs. low CSP-specific IgG response (LFC CSP-specific IgG response 2 weeks/baseline	RP11-860B13.1	ENSG00000256747	-0.111365	0.554289	0.142617	0.706949	0.999946
KSPZV1	1.x8 x 10^6 PfSPZ	pre-immunization baseline	high vs. low CSP-specific IgG response (LFC CSP-specific IgG response 2 weeks/baseline	RP5-940J5.6	ENSG00000247853	0.0421513	4.74062	0.142596	0.706969	0.999946
KSPZV1	1.x8 x 10^6 PfSPZ	pre-immunization baseline	high vs. low CSP-specific IgG response (LFC CSP-specific IgG response 2 weeks/baseline	PCF11-AS1	ENSG00000269939	-0.0473642	3.17115	0.142565	0.707	0.999946
KSPZV1	1.x8 x 10^6 PfSPZ	pre-immunization baseline	high vs. low CSP-specific IgG response (LFC CSP-specific IgG response 2 weeks/baseline	WIPI2	ENSG00000157954	0.0360174	6.37262	0.142373	0.707188	0.999946
KSPZV1	1.x8 x 10^6 PfSPZ	pre-immunization baseline	high vs. low CSP-specific IgG response (LFC CSP-specific IgG response 2 weeks/baseline	PLEKHF2	ENSG00000175895	0.0409665	6.16693	0.142309	0.707251	0.999946
KSPZV1	1.x8 x 10^6 PfSPZ	pre-immunization baseline	high vs. low CSP-specific IgG response (LFC CSP-specific IgG response 2 weeks/baseline	GPCPD1	ENSG00000125772	0.0287177	7.45898	0.142294	0.707265	0.999946
KSPZV1	1.x8 x 10^6 PfSPZ	pre-immunization baseline	high vs. low CSP-specific IgG response (LFC CSP-specific IgG response 2 weeks/baseline	ELP3	ENSG00000134014	0.0258224	5.43197	0.142285	0.707273	0.999946
KSPZV1	1.x8 x 10^6 PfSPZ	pre-immunization baseline	high vs. low CSP-specific IgG response (LFC CSP-specific IgG response 2 weeks/baseline	AKAP3	ENSG00000111254	0.109337	0.78835	0.142277	0.707282	0.999946
KSPZV1	1.x8 x 10^6 PfSPZ	pre-immunization baseline	high vs. low CSP-specific IgG response (LFC CSP-specific IgG response 2 weeks/baseline	TXNDC15	ENSG00000113621	-0.034305	5.26539	0.14219	0.707367	0.999946
KSPZV1	1.x8 x 10^6 PfSPZ	pre-immunization baseline	high vs. low CSP-specific IgG response (LFC CSP-specific IgG response 2 weeks/baseline	CZIB	ENSG00000162384	-0.0508385	4.78751	0.142142	0.707414	0.999946
KSPZV1	1.x8 x 10^6 PfSPZ	pre-immunization baseline	high vs. low CSP-specific IgG response (LFC CSP-specific IgG response 2 weeks/baseline	NFRKB	ENSG00000170322	0.0262309	5.27773	0.142141	0.707415	0.999946
KSPZV1	1.x8 x 10^6 PfSPZ	pre-immunization baseline	high vs. low CSP-specific IgG response (LFC CSP-specific IgG response 2 weeks/baseline	DERL2	ENSG00000072849	-0.0231454	5.79884	0.14197	0.707583	0.999946
KSPZV1	1.x8 x 10^6 PfSPZ	pre-immunization baseline	high vs. low CSP-specific IgG response (LFC CSP-specific IgG response 2 weeks/baseline	FOXO1	ENSG00000150907	0.0331996	7.71467	0.141957	0.707595	0.999946
KSPZV1	1.x8 x 10^6 PfSPZ	pre-immunization baseline	high vs. low CSP-specific IgG response (LFC CSP-specific IgG response 2 weeks/baseline	AC091633.3	ENSG00000223711	-0.115228	0.318779	0.141918	0.707634	0.999946
KSPZV1	1.x8 x 10^6 PfSPZ	pre-immunization baseline	high vs. low CSP-specific IgG response (LFC CSP-specific IgG response 2 weeks/baseline	AC105461.1	ENSG00000227033	-0.0739058	1.32541	0.141834	0.707716	0.999946
KSPZV1	1.x8 x 10^6 PfSPZ	pre-immunization baseline	high vs. low CSP-specific IgG response (LFC CSP-specific IgG response 2 weeks/baseline	PIGM	ENSG00000143315	-0.0412251	4.49638	0.141697	0.707851	0.999946
KSPZV1	1.x8 x 10^6 PfSPZ	pre-immunization baseline	high vs. low CSP-specific IgG response (LFC CSP-specific IgG response 2 weeks/baseline	PSENEN	ENSG00000205155	0.0356456	4.06782	0.141681	0.707867	0.999946
KSPZV1	1.x8 x 10^6 PfSPZ	pre-immunization baseline	high vs. low CSP-specific IgG response (LFC CSP-specific IgG response 2 weeks/baseline	HEATR6-DT	ENSG00000267416	0.126534	0.0687319	0.141611	0.707935	0.999946
KSPZV1	1.x8 x 10^6 PfSPZ	pre-immunization baseline	high vs. low CSP-specific IgG response (LFC CSP-specific IgG response 2 weeks/baseline	CTC-425O23.2	ENSG00000205041	0.0725825	2.19358	0.141554	0.707991	0.999946
KSPZV1	1.x8 x 10^6 PfSPZ	pre-immunization baseline	high vs. low CSP-specific IgG response (LFC CSP-specific IgG response 2 weeks/baseline	MRPS2	ENSG00000122140	0.0323953	4.29004	0.141514	0.708031	0.999946
KSPZV1	1.x8 x 10^6 PfSPZ	pre-immunization baseline	high vs. low CSP-specific IgG response (LFC CSP-specific IgG response 2 weeks/baseline	ZNF711	ENSG00000147180	-0.0962744	2.64368	0.141424	0.70812	0.999946
KSPZV1	1.x8 x 10^6 PfSPZ	pre-immunization baseline	high vs. low CSP-specific IgG response (LFC CSP-specific IgG response 2 weeks/baseline	ZNF180	ENSG00000167384	-0.0468033	4.73799	0.14131	0.708231	0.999946
KSPZV1	1.x8 x 10^6 PfSPZ	pre-immunization baseline	high vs. low CSP-specific IgG response (LFC CSP-specific IgG response 2 weeks/baseline	YEATS2-AS1	ENSG00000233885	-0.0399842	3.78397	0.141194	0.708345	0.999946
KSPZV1	1.x8 x 10^6 PfSPZ	pre-immunization baseline	high vs. low CSP-specific IgG response (LFC CSP-specific IgG response 2 weeks/baseline	SPHK2	ENSG00000063176	-0.0424549	4.11367	0.141015	0.708522	0.999946
KSPZV1	1.x8 x 10^6 PfSPZ	pre-immunization baseline	high vs. low CSP-specific IgG response (LFC CSP-specific IgG response 2 weeks/baseline	ABCB4	ENSG00000005471	0.0669524	4.46916	0.140963	0.708573	0.999946
KSPZV1	1.x8 x 10^6 PfSPZ	pre-immunization baseline	high vs. low CSP-specific IgG response (LFC CSP-specific IgG response 2 weeks/baseline	STIM2-AS1	ENSG00000240005	-0.137359	0.0981793	0.140897	0.708638	0.999946
KSPZV1	1.x8 x 10^6 PfSPZ	pre-immunization baseline	high vs. low CSP-specific IgG response (LFC CSP-specific IgG response 2 weeks/baseline	TRPT1	ENSG00000149743	-0.0555188	3.341	0.140831	0.708703	0.999946
KSPZV1	1.x8 x 10^6 PfSPZ	pre-immunization baseline	high vs. low CSP-specific IgG response (LFC CSP-specific IgG response 2 weeks/baseline	CDK2AP2	ENSG00000167797	-0.0376289	5.67708	0.140727	0.708806	0.999946
KSPZV1	1.x8 x 10^6 PfSPZ	pre-immunization baseline	high vs. low CSP-specific IgG response (LFC CSP-specific IgG response 2 weeks/baseline	RMND5A	ENSG00000153561	0.0657392	7.91371	0.140427	0.709101	0.999946
KSPZV1	1.x8 x 10^6 PfSPZ	pre-immunization baseline	high vs. low CSP-specific IgG response (LFC CSP-specific IgG response 2 weeks/baseline	RP11-443B7.3	ENSG00000258082	0.144116	-0.154168	0.140412	0.709117	0.999946
KSPZV1	1.x8 x 10^6 PfSPZ	pre-immunization baseline	high vs. low CSP-specific IgG response (LFC CSP-specific IgG response 2 weeks/baseline	NUP210L	ENSG00000143552	-0.115291	0.853692	0.14037	0.709157	0.999946
KSPZV1	1.x8 x 10^6 PfSPZ	pre-immunization baseline	high vs. low CSP-specific IgG response (LFC CSP-specific IgG response 2 weeks/baseline	ZNF439	ENSG00000171291	-0.0406892	4.51684	0.140327	0.7092	0.999946
KSPZV1	1.x8 x 10^6 PfSPZ	pre-immunization baseline	high vs. low CSP-specific IgG response (LFC CSP-specific IgG response 2 weeks/baseline	MTOR-AS1	ENSG00000225602	-0.114245	-0.15013	0.140316	0.709211	0.999946
KSPZV1	1.x8 x 10^6 PfSPZ	pre-immunization baseline	high vs. low CSP-specific IgG response (LFC CSP-specific IgG response 2 weeks/baseline	THAP8	ENSG00000161277	-0.0700791	2.11047	0.140291	0.709236	0.999946
KSPZV1	1.x8 x 10^6 PfSPZ	pre-immunization baseline	high vs. low CSP-specific IgG response (LFC CSP-specific IgG response 2 weeks/baseline	CDC26	ENSG00000176386	-0.056106	3.55187	0.140258	0.709268	0.999946
KSPZV1	1.x8 x 10^6 PfSPZ	pre-immunization baseline	high vs. low CSP-specific IgG response (LFC CSP-specific IgG response 2 weeks/baseline	RP11-805J14.5	ENSG00000254721	-0.0461115	3.82113	0.140209	0.709317	0.999946
KSPZV1	1.x8 x 10^6 PfSPZ	pre-immunization baseline	high vs. low CSP-specific IgG response (LFC CSP-specific IgG response 2 weeks/baseline	RP11-152H18.3	ENSG00000254665	0.09677	0.0986148	0.140201	0.709325	0.999946
KSPZV1	1.x8 x 10^6 PfSPZ	pre-immunization baseline	high vs. low CSP-specific IgG response (LFC CSP-specific IgG response 2 weeks/baseline	PIP5K1A	ENSG00000143398	0.0199567	5.9561	0.140181	0.709345	0.999946
KSPZV1	1.x8 x 10^6 PfSPZ	pre-immunization baseline	high vs. low CSP-specific IgG response (LFC CSP-specific IgG response 2 weeks/baseline	ARHGAP24	ENSG00000138639	0.0655991	4.86615	0.140088	0.709436	0.999946
KSPZV1	1.x8 x 10^6 PfSPZ	pre-immunization baseline	high vs. low CSP-specific IgG response (LFC CSP-specific IgG response 2 weeks/baseline	LINC00562	ENSG00000260388	0.0953671	0.779142	0.140059	0.709465	0.999946
KSPZV1	1.x8 x 10^6 PfSPZ	pre-immunization baseline	high vs. low CSP-specific IgG response (LFC CSP-specific IgG response 2 weeks/baseline	MICOS10-NBL1	ENSG00000270136	0.046706	3.2585	0.140043	0.709481	0.999946
KSPZV1	1.x8 x 10^6 PfSPZ	pre-immunization baseline	high vs. low CSP-specific IgG response (LFC CSP-specific IgG response 2 weeks/baseline	ADH5	ENSG00000197894	-0.0255423	5.58271	0.139897	0.709625	0.999946
KSPZV1	1.x8 x 10^6 PfSPZ	pre-immunization baseline	high vs. low CSP-specific IgG response (LFC CSP-specific IgG response 2 weeks/baseline	ZNF836	ENSG00000196267	-0.0443362	5.20578	0.139669	0.709852	0.999946
KSPZV1	1.x8 x 10^6 PfSPZ	pre-immunization baseline	high vs. low CSP-specific IgG response (LFC CSP-specific IgG response 2 weeks/baseline	AFAP1L2	ENSG00000169129	-0.0623205	2.72758	0.139659	0.709861	0.999946
KSPZV1	1.x8 x 10^6 PfSPZ	pre-immunization baseline	high vs. low CSP-specific IgG response (LFC CSP-specific IgG response 2 weeks/baseline	CTD-2236F14.1	ENSG00000249713	-0.0943402	1.39945	0.139658	0.709863	0.999946
KSPZV1	1.x8 x 10^6 PfSPZ	pre-immunization baseline	high vs. low CSP-specific IgG response (LFC CSP-specific IgG response 2 weeks/baseline	PPP1R12A-AS1	ENSG00000257557	0.0415243	3.26213	0.139637	0.709883	0.999946
KSPZV1	1.x8 x 10^6 PfSPZ	pre-immunization baseline	high vs. low CSP-specific IgG response (LFC CSP-specific IgG response 2 weeks/baseline	RP11-413M3.4	ENSG00000227512	0.0830884	1.22527	0.139578	0.709942	0.999946
KSPZV1	1.x8 x 10^6 PfSPZ	pre-immunization baseline	high vs. low CSP-specific IgG response (LFC CSP-specific IgG response 2 weeks/baseline	DDAH1	ENSG00000153904	0.169285	-0.051362	0.139571	0.709948	0.999946
KSPZV1	1.x8 x 10^6 PfSPZ	pre-immunization baseline	high vs. low CSP-specific IgG response (LFC CSP-specific IgG response 2 weeks/baseline	DPH2	ENSG00000132768	-0.0389155	4.04763	0.139563	0.709957	0.999946
KSPZV1	1.x8 x 10^6 PfSPZ	pre-immunization baseline	high vs. low CSP-specific IgG response (LFC CSP-specific IgG response 2 weeks/baseline	PLCXD2-AS1	ENSG00000240766	-0.109241	0.0201441	0.139475	0.710044	0.999946
KSPZV1	1.x8 x 10^6 PfSPZ	pre-immunization baseline	high vs. low CSP-specific IgG response (LFC CSP-specific IgG response 2 weeks/baseline	RP11-255H23.4	ENSG00000267924	-0.107829	0.922248	0.139423	0.710096	0.999946
KSPZV1	1.x8 x 10^6 PfSPZ	pre-immunization baseline	high vs. low CSP-specific IgG response (LFC CSP-specific IgG response 2 weeks/baseline	HLA-DQB1	ENSG00000179344	-0.214534	5.9448	0.139394	0.710124	0.999946
KSPZV1	1.x8 x 10^6 PfSPZ	pre-immunization baseline	high vs. low CSP-specific IgG response (LFC CSP-specific IgG response 2 weeks/baseline	ERAP2	ENSG00000164308	0.0682657	7.72169	0.139189	0.710327	0.999946
KSPZV1	1.x8 x 10^6 PfSPZ	pre-immunization baseline	high vs. low CSP-specific IgG response (LFC CSP-specific IgG response 2 weeks/baseline	MRPL43	ENSG00000055950	-0.0356085	4.36003	0.139159	0.710357	0.999946
KSPZV1	1.x8 x 10^6 PfSPZ	pre-immunization baseline	high vs. low CSP-specific IgG response (LFC CSP-specific IgG response 2 weeks/baseline	RP3-508I15.21	ENSG00000272669	0.0838553	1.47089	0.139141	0.710375	0.999946
KSPZV1	1.x8 x 10^6 PfSPZ	pre-immunization baseline	high vs. low CSP-specific IgG response (LFC CSP-specific IgG response 2 weeks/baseline	RP11-16P6.1	ENSG00000261428	-0.0685838	2.3479	0.139101	0.710414	0.999946
KSPZV1	1.x8 x 10^6 PfSPZ	pre-immunization baseline	high vs. low CSP-specific IgG response (LFC CSP-specific IgG response 2 weeks/baseline	RP11-23P13.6	ENSG00000174171	0.0930161	2.06066	0.139084	0.710432	0.999946
KSPZV1	1.x8 x 10^6 PfSPZ	pre-immunization baseline	high vs. low CSP-specific IgG response (LFC CSP-specific IgG response 2 weeks/baseline	RP11-395G23.3	ENSG00000254615	-0.0942782	0.905313	0.139064	0.710451	0.999946
KSPZV1	1.x8 x 10^6 PfSPZ	pre-immunization baseline	high vs. low CSP-specific IgG response (LFC CSP-specific IgG response 2 weeks/baseline	TBCD	ENSG00000141556	0.0385203	4.6397	0.139025	0.71049	0.999946
KSPZV1	1.x8 x 10^6 PfSPZ	pre-immunization baseline	high vs. low CSP-specific IgG response (LFC CSP-specific IgG response 2 weeks/baseline	GPBP1L1	ENSG00000159592	0.0208824	7.86031	0.139021	0.710494	0.999946
KSPZV1	1.x8 x 10^6 PfSPZ	pre-immunization baseline	high vs. low CSP-specific IgG response (LFC CSP-specific IgG response 2 weeks/baseline	LINC00899	ENSG00000231711	-0.177209	0.361347	0.139004	0.710511	0.999946
KSPZV1	1.x8 x 10^6 PfSPZ	pre-immunization baseline	high vs. low CSP-specific IgG response (LFC CSP-specific IgG response 2 weeks/baseline	CDIPT	ENSG00000103502	0.0664764	5.94725	0.138973	0.710541	0.999946
KSPZV1	1.x8 x 10^6 PfSPZ	pre-immunization baseline	high vs. low CSP-specific IgG response (LFC CSP-specific IgG response 2 weeks/baseline	RP11-1099M24.6	ENSG00000280046	-0.0534029	4.53406	0.138893	0.710621	0.999946
KSPZV1	1.x8 x 10^6 PfSPZ	pre-immunization baseline	high vs. low CSP-specific IgG response (LFC CSP-specific IgG response 2 weeks/baseline	BAP1	ENSG00000163930	0.0229302	5.6521	0.138814	0.7107	0.999946
KSPZV1	1.x8 x 10^6 PfSPZ	pre-immunization baseline	high vs. low CSP-specific IgG response (LFC CSP-specific IgG response 2 weeks/baseline	SIVA1	ENSG00000184990	0.0469202	3.86686	0.138801	0.710713	0.999946
KSPZV1	1.x8 x 10^6 PfSPZ	pre-immunization baseline	high vs. low CSP-specific IgG response (LFC CSP-specific IgG response 2 weeks/baseline	GPR150	ENSG00000178015	-0.117062	1.10125	0.138775	0.710739	0.999946
KSPZV1	1.x8 x 10^6 PfSPZ	pre-immunization baseline	high vs. low CSP-specific IgG response (LFC CSP-specific IgG response 2 weeks/baseline	RP11-848P1.2	ENSG00000264456	0.0430333	3.40073	0.13874	0.710774	0.999946
KSPZV1	1.x8 x 10^6 PfSPZ	pre-immunization baseline	high vs. low CSP-specific IgG response (LFC CSP-specific IgG response 2 weeks/baseline	RP11-392O17.2	ENSG00000277007	-0.138541	0.338317	0.138726	0.710787	0.999946
KSPZV1	1.x8 x 10^6 PfSPZ	pre-immunization baseline	high vs. low CSP-specific IgG response (LFC CSP-specific IgG response 2 weeks/baseline	GLB1L3	ENSG00000166105	-0.136166	1.34238	0.138636	0.710877	0.999946
KSPZV1	1.x8 x 10^6 PfSPZ	pre-immunization baseline	high vs. low CSP-specific IgG response (LFC CSP-specific IgG response 2 weeks/baseline	RP11-57H14.2	ENSG00000233547	0.103951	0.804736	0.138626	0.710887	0.999946
KSPZV1	1.x8 x 10^6 PfSPZ	pre-immunization baseline	high vs. low CSP-specific IgG response (LFC CSP-specific IgG response 2 weeks/baseline	FAM111A-DT	ENSG00000245571	-0.0427691	3.449	0.138545	0.710967	0.999946
KSPZV1	1.x8 x 10^6 PfSPZ	pre-immunization baseline	high vs. low CSP-specific IgG response (LFC CSP-specific IgG response 2 weeks/baseline	JMY	ENSG00000152409	0.0302453	5.87105	0.138515	0.710997	0.999946
KSPZV1	1.x8 x 10^6 PfSPZ	pre-immunization baseline	high vs. low CSP-specific IgG response (LFC CSP-specific IgG response 2 weeks/baseline	EIF3C	ENSG00000184110	-0.18024	0.371012	0.138498	0.711014	0.999946
KSPZV1	1.x8 x 10^6 PfSPZ	pre-immunization baseline	high vs. low CSP-specific IgG response (LFC CSP-specific IgG response 2 weeks/baseline	MON1B	ENSG00000103111	0.0220581	6.17362	0.138477	0.711035	0.999946
KSPZV1	1.x8 x 10^6 PfSPZ	pre-immunization baseline	high vs. low CSP-specific IgG response (LFC CSP-specific IgG response 2 weeks/baseline	RBM26	ENSG00000139746	-0.026073	7.77125	0.138416	0.711095	0.999946
KSPZV1	1.x8 x 10^6 PfSPZ	pre-immunization baseline	high vs. low CSP-specific IgG response (LFC CSP-specific IgG response 2 weeks/baseline	RP11-521B24.3	ENSG00000251602	-0.145746	0.0636892	0.138349	0.711163	0.999946
KSPZV1	1.x8 x 10^6 PfSPZ	pre-immunization baseline	high vs. low CSP-specific IgG response (LFC CSP-specific IgG response 2 weeks/baseline	ERAP1	ENSG00000164307	-0.0218118	7.67106	0.138344	0.711167	0.999946
KSPZV1	1.x8 x 10^6 PfSPZ	pre-immunization baseline	high vs. low CSP-specific IgG response (LFC CSP-specific IgG response 2 weeks/baseline	SEC11A	ENSG00000140612	0.0236244	5.3244	0.13833	0.711181	0.999946
KSPZV1	1.x8 x 10^6 PfSPZ	pre-immunization baseline	high vs. low CSP-specific IgG response (LFC CSP-specific IgG response 2 weeks/baseline	TBCE	ENSG00000116957	-0.0281922	4.0209	0.13833	0.711181	0.999946
KSPZV1	1.x8 x 10^6 PfSPZ	pre-immunization baseline	high vs. low CSP-specific IgG response (LFC CSP-specific IgG response 2 weeks/baseline	PLA2G4B	ENSG00000243708	0.0690001	3.09862	0.138236	0.711275	0.999946
KSPZV1	1.x8 x 10^6 PfSPZ	pre-immunization baseline	high vs. low CSP-specific IgG response (LFC CSP-specific IgG response 2 weeks/baseline	IFIT1	ENSG00000185745	-0.121015	7.50449	0.138205	0.711306	0.999946
KSPZV1	1.x8 x 10^6 PfSPZ	pre-immunization baseline	high vs. low CSP-specific IgG response (LFC CSP-specific IgG response 2 weeks/baseline	RPP38	ENSG00000152464	-0.0382471	4.13424	0.138175	0.711336	0.999946
KSPZV1	1.x8 x 10^6 PfSPZ	pre-immunization baseline	high vs. low CSP-specific IgG response (LFC CSP-specific IgG response 2 weeks/baseline	RP11-182J1.3	ENSG00000276278	-0.0738522	2.29895	0.138117	0.711393	0.999946
KSPZV1	1.x8 x 10^6 PfSPZ	pre-immunization baseline	high vs. low CSP-specific IgG response (LFC CSP-specific IgG response 2 weeks/baseline	COX11	ENSG00000166260	-0.0307237	5.73626	0.138056	0.711454	0.999946
KSPZV1	1.x8 x 10^6 PfSPZ	pre-immunization baseline	high vs. low CSP-specific IgG response (LFC CSP-specific IgG response 2 weeks/baseline	GSTO1	ENSG00000148834	0.0404821	5.15898	0.138026	0.711484	0.999946
KSPZV1	1.x8 x 10^6 PfSPZ	pre-immunization baseline	high vs. low CSP-specific IgG response (LFC CSP-specific IgG response 2 weeks/baseline	PHB	ENSG00000167085	0.0299838	4.78508	0.137957	0.711554	0.999946
KSPZV1	1.x8 x 10^6 PfSPZ	pre-immunization baseline	high vs. low CSP-specific IgG response (LFC CSP-specific IgG response 2 weeks/baseline	CTB-31N19.3	ENSG00000261596	0.0654766	1.75595	0.137947	0.711564	0.999946
KSPZV1	1.x8 x 10^6 PfSPZ	pre-immunization baseline	high vs. low CSP-specific IgG response (LFC CSP-specific IgG response 2 weeks/baseline	BAX	ENSG00000087088	0.0323226	5.1583	0.137934	0.711576	0.999946
KSPZV1	1.x8 x 10^6 PfSPZ	pre-immunization baseline	high vs. low CSP-specific IgG response (LFC CSP-specific IgG response 2 weeks/baseline	IL16	ENSG00000172349	0.0229064	9.13241	0.137872	0.711638	0.999946
KSPZV1	1.x8 x 10^6 PfSPZ	pre-immunization baseline	high vs. low CSP-specific IgG response (LFC CSP-specific IgG response 2 weeks/baseline	RP11-552M6.1	ENSG00000280348	-0.0748488	3.66617	0.137759	0.711751	0.999946
KSPZV1	1.x8 x 10^6 PfSPZ	pre-immunization baseline	high vs. low CSP-specific IgG response (LFC CSP-specific IgG response 2 weeks/baseline	ZNF93	ENSG00000184635	-0.0480359	3.9187	0.137673	0.711837	0.999946
KSPZV1	1.x8 x 10^6 PfSPZ	pre-immunization baseline	high vs. low CSP-specific IgG response (LFC CSP-specific IgG response 2 weeks/baseline	CTD-2035E11.4	ENSG00000272382	-0.11069	0.335405	0.137642	0.711868	0.999946
KSPZV1	1.x8 x 10^6 PfSPZ	pre-immunization baseline	high vs. low CSP-specific IgG response (LFC CSP-specific IgG response 2 weeks/baseline	C1orf21	ENSG00000116667	-0.093615	4.77973	0.137561	0.711949	0.999946
KSPZV1	1.x8 x 10^6 PfSPZ	pre-immunization baseline	high vs. low CSP-specific IgG response (LFC CSP-specific IgG response 2 weeks/baseline	RALGPS1	ENSG00000136828	0.0358912	4.6064	0.137508	0.712002	0.999946
KSPZV1	1.x8 x 10^6 PfSPZ	pre-immunization baseline	high vs. low CSP-specific IgG response (LFC CSP-specific IgG response 2 weeks/baseline	MED29	ENSG00000063322	-0.0285137	5.28634	0.137485	0.712024	0.999946
KSPZV1	1.x8 x 10^6 PfSPZ	pre-immunization baseline	high vs. low CSP-specific IgG response (LFC CSP-specific IgG response 2 weeks/baseline	MMP17	ENSG00000198598	-0.0652761	3.59985	0.137432	0.712077	0.999946
KSPZV1	1.x8 x 10^6 PfSPZ	pre-immunization baseline	high vs. low CSP-specific IgG response (LFC CSP-specific IgG response 2 weeks/baseline	AC090154.1	ENSG00000278888	0.0843304	0.545218	0.137429	0.712081	0.999946
KSPZV1	1.x8 x 10^6 PfSPZ	pre-immunization baseline	high vs. low CSP-specific IgG response (LFC CSP-specific IgG response 2 weeks/baseline	WDR12	ENSG00000138442	-0.0310748	4.80414	0.137322	0.712188	0.999946
KSPZV1	1.x8 x 10^6 PfSPZ	pre-immunization baseline	high vs. low CSP-specific IgG response (LFC CSP-specific IgG response 2 weeks/baseline	PGGHG	ENSG00000142102	0.0598634	5.55812	0.137313	0.712196	0.999946
KSPZV1	1.x8 x 10^6 PfSPZ	pre-immunization baseline	high vs. low CSP-specific IgG response (LFC CSP-specific IgG response 2 weeks/baseline	TRGV4	ENSG00000211698	-0.116778	2.62763	0.137312	0.712198	0.999946
KSPZV1	1.x8 x 10^6 PfSPZ	pre-immunization baseline	high vs. low CSP-specific IgG response (LFC CSP-specific IgG response 2 weeks/baseline	AAAS	ENSG00000094914	0.0426597	4.37047	0.137284	0.712225	0.999946
KSPZV1	1.x8 x 10^6 PfSPZ	pre-immunization baseline	high vs. low CSP-specific IgG response (LFC CSP-specific IgG response 2 weeks/baseline	C1orf43	ENSG00000143612	-0.0231025	5.94035	0.137224	0.712286	0.999946
KSPZV1	1.x8 x 10^6 PfSPZ	pre-immunization baseline	high vs. low CSP-specific IgG response (LFC CSP-specific IgG response 2 weeks/baseline	IGFLR1	ENSG00000126246	-0.0350751	4.18717	0.137126	0.712383	0.999946
KSPZV1	1.x8 x 10^6 PfSPZ	pre-immunization baseline	high vs. low CSP-specific IgG response (LFC CSP-specific IgG response 2 weeks/baseline	UPF3A	ENSG00000169062	-0.0279813	5.68051	0.137095	0.712415	0.999946
KSPZV1	1.x8 x 10^6 PfSPZ	pre-immunization baseline	high vs. low CSP-specific IgG response (LFC CSP-specific IgG response 2 weeks/baseline	CTD-2525I3.6	ENSG00000269535	-0.0628407	2.92993	0.137027	0.712483	0.999946
KSPZV1	1.x8 x 10^6 PfSPZ	pre-immunization baseline	high vs. low CSP-specific IgG response (LFC CSP-specific IgG response 2 weeks/baseline	DYNLT3	ENSG00000165169	0.0548135	4.69511	0.137011	0.712499	0.999946
KSPZV1	1.x8 x 10^6 PfSPZ	pre-immunization baseline	high vs. low CSP-specific IgG response (LFC CSP-specific IgG response 2 weeks/baseline	USF2	ENSG00000105698	0.0255593	6.03912	0.136999	0.71251	0.999946
KSPZV1	1.x8 x 10^6 PfSPZ	pre-immunization baseline	high vs. low CSP-specific IgG response (LFC CSP-specific IgG response 2 weeks/baseline	C18orf25	ENSG00000152242	-0.0236578	6.97765	0.136934	0.712576	0.999946
KSPZV1	1.x8 x 10^6 PfSPZ	pre-immunization baseline	high vs. low CSP-specific IgG response (LFC CSP-specific IgG response 2 weeks/baseline	PYURF	ENSG00000145337	0.0306877	5.31803	0.136902	0.712608	0.999946
KSPZV1	1.x8 x 10^6 PfSPZ	pre-immunization baseline	high vs. low CSP-specific IgG response (LFC CSP-specific IgG response 2 weeks/baseline	SCARB1	ENSG00000073060	0.0522807	4.10303	0.136888	0.712622	0.999946
KSPZV1	1.x8 x 10^6 PfSPZ	pre-immunization baseline	high vs. low CSP-specific IgG response (LFC CSP-specific IgG response 2 weeks/baseline	WDR36	ENSG00000134987	0.035856	6.40309	0.136797	0.712713	0.999946
KSPZV1	1.x8 x 10^6 PfSPZ	pre-immunization baseline	high vs. low CSP-specific IgG response (LFC CSP-specific IgG response 2 weeks/baseline	EI24	ENSG00000149547	-0.0297964	4.59169	0.13677	0.71274	0.999946
KSPZV1	1.x8 x 10^6 PfSPZ	pre-immunization baseline	high vs. low CSP-specific IgG response (LFC CSP-specific IgG response 2 weeks/baseline	MACIR	ENSG00000181751	0.0605531	3.23207	0.136488	0.713023	0.999946
KSPZV1	1.x8 x 10^6 PfSPZ	pre-immunization baseline	high vs. low CSP-specific IgG response (LFC CSP-specific IgG response 2 weeks/baseline	RP11-131L12.3	ENSG00000275759	-0.100137	0.707475	0.136462	0.71305	0.999946
KSPZV1	1.x8 x 10^6 PfSPZ	pre-immunization baseline	high vs. low CSP-specific IgG response (LFC CSP-specific IgG response 2 weeks/baseline	SLC1A4	ENSG00000115902	-0.0409684	4.9847	0.136408	0.713104	0.999946
KSPZV1	1.x8 x 10^6 PfSPZ	pre-immunization baseline	high vs. low CSP-specific IgG response (LFC CSP-specific IgG response 2 weeks/baseline	MIR155HG	ENSG00000234883	-0.0862988	2.66265	0.136379	0.713133	0.999946
KSPZV1	1.x8 x 10^6 PfSPZ	pre-immunization baseline	high vs. low CSP-specific IgG response (LFC CSP-specific IgG response 2 weeks/baseline	AP1G2	ENSG00000213983	0.0268458	6.74715	0.136338	0.713173	0.999946
KSPZV1	1.x8 x 10^6 PfSPZ	pre-immunization baseline	high vs. low CSP-specific IgG response (LFC CSP-specific IgG response 2 weeks/baseline	LINC02656	ENSG00000212743	-0.125349	1.67943	0.136292	0.71322	0.999946
KSPZV1	1.x8 x 10^6 PfSPZ	pre-immunization baseline	high vs. low CSP-specific IgG response (LFC CSP-specific IgG response 2 weeks/baseline	CTA-384D8.34	ENSG00000273272	-0.104215	0.434637	0.136247	0.713265	0.999946
KSPZV1	1.x8 x 10^6 PfSPZ	pre-immunization baseline	high vs. low CSP-specific IgG response (LFC CSP-specific IgG response 2 weeks/baseline	CNKSR1	ENSG00000142675	-0.149785	1.01792	0.136209	0.713303	0.999946
KSPZV1	1.x8 x 10^6 PfSPZ	pre-immunization baseline	high vs. low CSP-specific IgG response (LFC CSP-specific IgG response 2 weeks/baseline	SRRD	ENSG00000100104	-0.0545753	5.68145	0.136202	0.713311	0.999946
KSPZV1	1.x8 x 10^6 PfSPZ	pre-immunization baseline	high vs. low CSP-specific IgG response (LFC CSP-specific IgG response 2 weeks/baseline	SMCO4	ENSG00000166002	0.0766615	2.53793	0.136069	0.713444	0.999946
KSPZV1	1.x8 x 10^6 PfSPZ	pre-immunization baseline	high vs. low CSP-specific IgG response (LFC CSP-specific IgG response 2 weeks/baseline	SIRT2	ENSG00000068903	-0.0315364	5.59452	0.13604	0.713473	0.999946
KSPZV1	1.x8 x 10^6 PfSPZ	pre-immunization baseline	high vs. low CSP-specific IgG response (LFC CSP-specific IgG response 2 weeks/baseline	PLEKHA7	ENSG00000166689	-0.119989	1.95536	0.135993	0.71352	0.999946
KSPZV1	1.x8 x 10^6 PfSPZ	pre-immunization baseline	high vs. low CSP-specific IgG response (LFC CSP-specific IgG response 2 weeks/baseline	DVL1	ENSG00000107404	-0.0408138	3.59673	0.135958	0.713555	0.999946
KSPZV1	1.x8 x 10^6 PfSPZ	pre-immunization baseline	high vs. low CSP-specific IgG response (LFC CSP-specific IgG response 2 weeks/baseline	MOXD1	ENSG00000079931	-0.0976932	2.48403	0.135922	0.713592	0.999946
KSPZV1	1.x8 x 10^6 PfSPZ	pre-immunization baseline	high vs. low CSP-specific IgG response (LFC CSP-specific IgG response 2 weeks/baseline	GFM1	ENSG00000168827	0.0286469	5.60902	0.135918	0.713596	0.999946
KSPZV1	1.x8 x 10^6 PfSPZ	pre-immunization baseline	high vs. low CSP-specific IgG response (LFC CSP-specific IgG response 2 weeks/baseline	SLC41A3	ENSG00000114544	0.0268036	4.5424	0.135858	0.713656	0.999946
KSPZV1	1.x8 x 10^6 PfSPZ	pre-immunization baseline	high vs. low CSP-specific IgG response (LFC CSP-specific IgG response 2 weeks/baseline	LINC01293	ENSG00000230836	-0.261958	1.65838	0.135792	0.713723	0.999946
KSPZV1	1.x8 x 10^6 PfSPZ	pre-immunization baseline	high vs. low CSP-specific IgG response (LFC CSP-specific IgG response 2 weeks/baseline	TJAP1	ENSG00000137221	0.0438324	4.39329	0.135685	0.71383	0.999946
KSPZV1	1.x8 x 10^6 PfSPZ	pre-immunization baseline	high vs. low CSP-specific IgG response (LFC CSP-specific IgG response 2 weeks/baseline	TBC1D7	ENSG00000145979	-0.0513125	4.18972	0.135658	0.713858	0.999946
KSPZV1	1.x8 x 10^6 PfSPZ	pre-immunization baseline	high vs. low CSP-specific IgG response (LFC CSP-specific IgG response 2 weeks/baseline	STK35	ENSG00000125834	-0.0215112	5.82483	0.135543	0.713973	0.999946
KSPZV1	1.x8 x 10^6 PfSPZ	pre-immunization baseline	high vs. low CSP-specific IgG response (LFC CSP-specific IgG response 2 weeks/baseline	RNF6	ENSG00000127870	-0.0252832	6.60242	0.135356	0.714162	0.999946
KSPZV1	1.x8 x 10^6 PfSPZ	pre-immunization baseline	high vs. low CSP-specific IgG response (LFC CSP-specific IgG response 2 weeks/baseline	ZNF773	ENSG00000152439	-0.0578262	4.01215	0.135335	0.714183	0.999946
KSPZV1	1.x8 x 10^6 PfSPZ	pre-immunization baseline	high vs. low CSP-specific IgG response (LFC CSP-specific IgG response 2 weeks/baseline	SLC22A16	ENSG00000004809	0.196746	-0.0485738	0.135326	0.714192	0.999946
KSPZV1	1.x8 x 10^6 PfSPZ	pre-immunization baseline	high vs. low CSP-specific IgG response (LFC CSP-specific IgG response 2 weeks/baseline	ELL2	ENSG00000118985	-0.0701295	6.22982	0.135324	0.714194	0.999946
KSPZV1	1.x8 x 10^6 PfSPZ	pre-immunization baseline	high vs. low CSP-specific IgG response (LFC CSP-specific IgG response 2 weeks/baseline	PITPNA-AS1	ENSG00000236618	-0.0593104	2.12573	0.135282	0.714236	0.999946
KSPZV1	1.x8 x 10^6 PfSPZ	pre-immunization baseline	high vs. low CSP-specific IgG response (LFC CSP-specific IgG response 2 weeks/baseline	RP11-1096G20.5	ENSG00000266368	0.115031	-0.405159	0.135278	0.71424	0.999946
KSPZV1	1.x8 x 10^6 PfSPZ	pre-immunization baseline	high vs. low CSP-specific IgG response (LFC CSP-specific IgG response 2 weeks/baseline	KDM1A	ENSG00000004487	-0.0215924	5.90926	0.135222	0.714297	0.999946
KSPZV1	1.x8 x 10^6 PfSPZ	pre-immunization baseline	high vs. low CSP-specific IgG response (LFC CSP-specific IgG response 2 weeks/baseline	RP11-219A15.1	ENSG00000266302	0.234746	4.07309	0.135172	0.714347	0.999946
KSPZV1	1.x8 x 10^6 PfSPZ	pre-immunization baseline	high vs. low CSP-specific IgG response (LFC CSP-specific IgG response 2 weeks/baseline	KCNIP2	ENSG00000120049	0.0987162	1.5651	0.135164	0.714356	0.999946
KSPZV1	1.x8 x 10^6 PfSPZ	pre-immunization baseline	high vs. low CSP-specific IgG response (LFC CSP-specific IgG response 2 weeks/baseline	KMT5A	ENSG00000183955	0.0284424	4.80824	0.135149	0.71437	0.999946
KSPZV1	1.x8 x 10^6 PfSPZ	pre-immunization baseline	high vs. low CSP-specific IgG response (LFC CSP-specific IgG response 2 weeks/baseline	IRAK4	ENSG00000198001	-0.0201039	6.61333	0.135078	0.714443	0.999946
KSPZV1	1.x8 x 10^6 PfSPZ	pre-immunization baseline	high vs. low CSP-specific IgG response (LFC CSP-specific IgG response 2 weeks/baseline	EIF4A3	ENSG00000141543	0.0343554	5.25646	0.135046	0.714475	0.999946
KSPZV1	1.x8 x 10^6 PfSPZ	pre-immunization baseline	high vs. low CSP-specific IgG response (LFC CSP-specific IgG response 2 weeks/baseline	ZNF114	ENSG00000178150	-0.140428	-0.331498	0.135041	0.71448	0.999946
KSPZV1	1.x8 x 10^6 PfSPZ	pre-immunization baseline	high vs. low CSP-specific IgG response (LFC CSP-specific IgG response 2 weeks/baseline	PRMT3	ENSG00000185238	-0.0517412	5.33288	0.134985	0.714536	0.999946
KSPZV1	1.x8 x 10^6 PfSPZ	pre-immunization baseline	high vs. low CSP-specific IgG response (LFC CSP-specific IgG response 2 weeks/baseline	GPR160	ENSG00000173890	0.0412414	5.33104	0.134965	0.714557	0.999946
KSPZV1	1.x8 x 10^6 PfSPZ	pre-immunization baseline	high vs. low CSP-specific IgG response (LFC CSP-specific IgG response 2 weeks/baseline	ZNF143	ENSG00000166478	0.0204346	5.78804	0.13489	0.714632	0.999946
KSPZV1	1.x8 x 10^6 PfSPZ	pre-immunization baseline	high vs. low CSP-specific IgG response (LFC CSP-specific IgG response 2 weeks/baseline	RP11-265N6.2	ENSG00000261822	0.0644095	1.86957	0.134855	0.714667	0.999946
KSPZV1	1.x8 x 10^6 PfSPZ	pre-immunization baseline	high vs. low CSP-specific IgG response (LFC CSP-specific IgG response 2 weeks/baseline	CUL2	ENSG00000108094	0.0262531	6.32419	0.134834	0.714689	0.999946
KSPZV1	1.x8 x 10^6 PfSPZ	pre-immunization baseline	high vs. low CSP-specific IgG response (LFC CSP-specific IgG response 2 weeks/baseline	MINDY4	ENSG00000106125	-0.115404	0.928884	0.134819	0.714704	0.999946
KSPZV1	1.x8 x 10^6 PfSPZ	pre-immunization baseline	high vs. low CSP-specific IgG response (LFC CSP-specific IgG response 2 weeks/baseline	IL15	ENSG00000164136	-0.0659099	3.65208	0.134778	0.714745	0.999946
KSPZV1	1.x8 x 10^6 PfSPZ	pre-immunization baseline	high vs. low CSP-specific IgG response (LFC CSP-specific IgG response 2 weeks/baseline	TPPP3	ENSG00000159713	-0.123718	1.81589	0.134698	0.714826	0.999946
KSPZV1	1.x8 x 10^6 PfSPZ	pre-immunization baseline	high vs. low CSP-specific IgG response (LFC CSP-specific IgG response 2 weeks/baseline	IKZF5	ENSG00000095574	0.0309341	6.27736	0.134629	0.714897	0.999946
KSPZV1	1.x8 x 10^6 PfSPZ	pre-immunization baseline	high vs. low CSP-specific IgG response (LFC CSP-specific IgG response 2 weeks/baseline	GAL3ST4	ENSG00000197093	0.0623244	3.97573	0.134575	0.714951	0.999946
KSPZV1	1.x8 x 10^6 PfSPZ	pre-immunization baseline	high vs. low CSP-specific IgG response (LFC CSP-specific IgG response 2 weeks/baseline	RP3-462E2.5	ENSG00000270018	-0.0694772	1.69382	0.13452	0.715007	0.999946
KSPZV1	1.x8 x 10^6 PfSPZ	pre-immunization baseline	high vs. low CSP-specific IgG response (LFC CSP-specific IgG response 2 weeks/baseline	PPP3R1	ENSG00000221823	0.0592796	7.94015	0.134502	0.715025	0.999946
KSPZV1	1.x8 x 10^6 PfSPZ	pre-immunization baseline	high vs. low CSP-specific IgG response (LFC CSP-specific IgG response 2 weeks/baseline	GS1-393G12.12	ENSG00000254690	0.0425304	2.13852	0.134498	0.715028	0.999946
KSPZV1	1.x8 x 10^6 PfSPZ	pre-immunization baseline	high vs. low CSP-specific IgG response (LFC CSP-specific IgG response 2 weeks/baseline	DCAF1	ENSG00000145041	0.0255174	6.19768	0.134467	0.71506	0.999946
KSPZV1	1.x8 x 10^6 PfSPZ	pre-immunization baseline	high vs. low CSP-specific IgG response (LFC CSP-specific IgG response 2 weeks/baseline	THBS3-AS1	ENSG00000231064	-0.109299	0.730884	0.134431	0.715097	0.999946
KSPZV1	1.x8 x 10^6 PfSPZ	pre-immunization baseline	high vs. low CSP-specific IgG response (LFC CSP-specific IgG response 2 weeks/baseline	STK3	ENSG00000104375	0.0804264	3.13423	0.134407	0.715121	0.999946
KSPZV1	1.x8 x 10^6 PfSPZ	pre-immunization baseline	high vs. low CSP-specific IgG response (LFC CSP-specific IgG response 2 weeks/baseline	TMEM19	ENSG00000139291	0.0294061	6.05394	0.134293	0.715236	0.999946
KSPZV1	1.x8 x 10^6 PfSPZ	pre-immunization baseline	high vs. low CSP-specific IgG response (LFC CSP-specific IgG response 2 weeks/baseline	SCAMP1	ENSG00000085365	0.0318133	5.90956	0.134257	0.715273	0.999946
KSPZV1	1.x8 x 10^6 PfSPZ	pre-immunization baseline	high vs. low CSP-specific IgG response (LFC CSP-specific IgG response 2 weeks/baseline	FNDC5	ENSG00000160097	0.07252	1.93282	0.134249	0.71528	0.999946
KSPZV1	1.x8 x 10^6 PfSPZ	pre-immunization baseline	high vs. low CSP-specific IgG response (LFC CSP-specific IgG response 2 weeks/baseline	RP11-322E11.6	ENSG00000267140	-0.0988688	-0.393051	0.134227	0.715303	0.999946
KSPZV1	1.x8 x 10^6 PfSPZ	pre-immunization baseline	high vs. low CSP-specific IgG response (LFC CSP-specific IgG response 2 weeks/baseline	PLD3	ENSG00000105223	-0.0373598	5.2342	0.134144	0.715387	0.999946
KSPZV1	1.x8 x 10^6 PfSPZ	pre-immunization baseline	high vs. low CSP-specific IgG response (LFC CSP-specific IgG response 2 weeks/baseline	NDUFA1	ENSG00000125356	-0.0424827	3.81245	0.134131	0.715401	0.999946
KSPZV1	1.x8 x 10^6 PfSPZ	pre-immunization baseline	high vs. low CSP-specific IgG response (LFC CSP-specific IgG response 2 weeks/baseline	VAMP8	ENSG00000118640	0.0358189	4.64226	0.134045	0.715488	0.999946
KSPZV1	1.x8 x 10^6 PfSPZ	pre-immunization baseline	high vs. low CSP-specific IgG response (LFC CSP-specific IgG response 2 weeks/baseline	TSPOAP1-AS1	ENSG00000265148	-0.0229591	6.42177	0.13404	0.715493	0.999946
KSPZV1	1.x8 x 10^6 PfSPZ	pre-immunization baseline	high vs. low CSP-specific IgG response (LFC CSP-specific IgG response 2 weeks/baseline	RP11-817I4.2	ENSG00000276115	0.0971787	1.30573	0.134023	0.71551	0.999946
KSPZV1	1.x8 x 10^6 PfSPZ	pre-immunization baseline	high vs. low CSP-specific IgG response (LFC CSP-specific IgG response 2 weeks/baseline	SYNE2	ENSG00000054654	-0.0322667	8.82872	0.133985	0.715549	0.999946
KSPZV1	1.x8 x 10^6 PfSPZ	pre-immunization baseline	high vs. low CSP-specific IgG response (LFC CSP-specific IgG response 2 weeks/baseline	SATL1	ENSG00000184788	-0.139301	0.333804	0.133974	0.715559	0.999946
KSPZV1	1.x8 x 10^6 PfSPZ	pre-immunization baseline	high vs. low CSP-specific IgG response (LFC CSP-specific IgG response 2 weeks/baseline	SRSF8	ENSG00000263465	0.0443263	6.3436	0.133816	0.71572	0.999946
KSPZV1	1.x8 x 10^6 PfSPZ	pre-immunization baseline	high vs. low CSP-specific IgG response (LFC CSP-specific IgG response 2 weeks/baseline	RP11-178H8.7	ENSG00000279696	-0.0480373	3.99596	0.133743	0.715794	0.999946
KSPZV1	1.x8 x 10^6 PfSPZ	pre-immunization baseline	high vs. low CSP-specific IgG response (LFC CSP-specific IgG response 2 weeks/baseline	FLT1	ENSG00000102755	-0.0653867	3.48316	0.133732	0.715805	0.999946
KSPZV1	1.x8 x 10^6 PfSPZ	pre-immunization baseline	high vs. low CSP-specific IgG response (LFC CSP-specific IgG response 2 weeks/baseline	STX19	ENSG00000178750	-0.142975	0.265227	0.13373	0.715807	0.999946
KSPZV1	1.x8 x 10^6 PfSPZ	pre-immunization baseline	high vs. low CSP-specific IgG response (LFC CSP-specific IgG response 2 weeks/baseline	CUBN	ENSG00000107611	0.0695748	4.09882	0.133705	0.715833	0.999946
KSPZV1	1.x8 x 10^6 PfSPZ	pre-immunization baseline	high vs. low CSP-specific IgG response (LFC CSP-specific IgG response 2 weeks/baseline	RP11-778D9.13	ENSG00000273181	0.155028	-0.51554	0.13369	0.715848	0.999946
KSPZV1	1.x8 x 10^6 PfSPZ	pre-immunization baseline	high vs. low CSP-specific IgG response (LFC CSP-specific IgG response 2 weeks/baseline	ATP13A4	ENSG00000127249	-0.158607	0.354795	0.133676	0.715862	0.999946
KSPZV1	1.x8 x 10^6 PfSPZ	pre-immunization baseline	high vs. low CSP-specific IgG response (LFC CSP-specific IgG response 2 weeks/baseline	CFAP97	ENSG00000164323	-0.0349472	6.44761	0.133675	0.715863	0.999946
KSPZV1	1.x8 x 10^6 PfSPZ	pre-immunization baseline	high vs. low CSP-specific IgG response (LFC CSP-specific IgG response 2 weeks/baseline	CBX8	ENSG00000141570	-0.0789563	1.5685	0.133648	0.71589	0.999946
KSPZV1	1.x8 x 10^6 PfSPZ	pre-immunization baseline	high vs. low CSP-specific IgG response (LFC CSP-specific IgG response 2 weeks/baseline	PKN2	ENSG00000065243	0.0311212	7.22001	0.133593	0.715946	0.999946
KSPZV1	1.x8 x 10^6 PfSPZ	pre-immunization baseline	high vs. low CSP-specific IgG response (LFC CSP-specific IgG response 2 weeks/baseline	RSKR	ENSG00000167524	-0.0599387	2.71239	0.133519	0.716022	0.999946
KSPZV1	1.x8 x 10^6 PfSPZ	pre-immunization baseline	high vs. low CSP-specific IgG response (LFC CSP-specific IgG response 2 weeks/baseline	ZNF8	ENSG00000278129	0.0203305	5.43159	0.133501	0.71604	0.999946
KSPZV1	1.x8 x 10^6 PfSPZ	pre-immunization baseline	high vs. low CSP-specific IgG response (LFC CSP-specific IgG response 2 weeks/baseline	TRAPPC3	ENSG00000054116	-0.0268991	5.37413	0.133498	0.716043	0.999946
KSPZV1	1.x8 x 10^6 PfSPZ	pre-immunization baseline	high vs. low CSP-specific IgG response (LFC CSP-specific IgG response 2 weeks/baseline	ZNF333	ENSG00000160961	0.0325909	5.29598	0.133468	0.716073	0.999946
KSPZV1	1.x8 x 10^6 PfSPZ	pre-immunization baseline	high vs. low CSP-specific IgG response (LFC CSP-specific IgG response 2 weeks/baseline	SS18L1	ENSG00000184402	-0.0321253	4.20356	0.133403	0.71614	0.999946
KSPZV1	1.x8 x 10^6 PfSPZ	pre-immunization baseline	high vs. low CSP-specific IgG response (LFC CSP-specific IgG response 2 weeks/baseline	ZNF585A	ENSG00000196967	0.0284267	5.412	0.1334	0.716142	0.999946
KSPZV1	1.x8 x 10^6 PfSPZ	pre-immunization baseline	high vs. low CSP-specific IgG response (LFC CSP-specific IgG response 2 weeks/baseline	MTAP	ENSG00000099810	-0.0311981	6.17617	0.133359	0.716184	0.999946
KSPZV1	1.x8 x 10^6 PfSPZ	pre-immunization baseline	high vs. low CSP-specific IgG response (LFC CSP-specific IgG response 2 weeks/baseline	COL4A4	ENSG00000081052	-0.0573736	3.81358	0.133237	0.716308	0.999946
KSPZV1	1.x8 x 10^6 PfSPZ	pre-immunization baseline	high vs. low CSP-specific IgG response (LFC CSP-specific IgG response 2 weeks/baseline	LAMB2	ENSG00000172037	-0.257206	0.022884	0.133225	0.71632	0.999946
KSPZV1	1.x8 x 10^6 PfSPZ	pre-immunization baseline	high vs. low CSP-specific IgG response (LFC CSP-specific IgG response 2 weeks/baseline	SMARCA4	ENSG00000127616	0.0346378	6.12532	0.133173	0.716373	0.999946
KSPZV1	1.x8 x 10^6 PfSPZ	pre-immunization baseline	high vs. low CSP-specific IgG response (LFC CSP-specific IgG response 2 weeks/baseline	ORM1	ENSG00000229314	0.156867	0.382325	0.133147	0.7164	0.999946
KSPZV1	1.x8 x 10^6 PfSPZ	pre-immunization baseline	high vs. low CSP-specific IgG response (LFC CSP-specific IgG response 2 weeks/baseline	RRS1	ENSG00000179041	-0.0408637	3.54131	0.132999	0.71655	0.999946
KSPZV1	1.x8 x 10^6 PfSPZ	pre-immunization baseline	high vs. low CSP-specific IgG response (LFC CSP-specific IgG response 2 weeks/baseline	MZT1	ENSG00000204899	-0.0775558	3.7531	0.132881	0.71667	0.999946
KSPZV1	1.x8 x 10^6 PfSPZ	pre-immunization baseline	high vs. low CSP-specific IgG response (LFC CSP-specific IgG response 2 weeks/baseline	ID2	ENSG00000115738	-0.033503	6.41454	0.132789	0.716765	0.999946
KSPZV1	1.x8 x 10^6 PfSPZ	pre-immunization baseline	high vs. low CSP-specific IgG response (LFC CSP-specific IgG response 2 weeks/baseline	RP11-678G14.3	ENSG00000268555	-0.177524	3.07339	0.132781	0.716773	0.999946
KSPZV1	1.x8 x 10^6 PfSPZ	pre-immunization baseline	high vs. low CSP-specific IgG response (LFC CSP-specific IgG response 2 weeks/baseline	NHLRC4	ENSG00000257108	-0.125085	0.614795	0.13277	0.716784	0.999946
KSPZV1	1.x8 x 10^6 PfSPZ	pre-immunization baseline	high vs. low CSP-specific IgG response (LFC CSP-specific IgG response 2 weeks/baseline	SLC35A3	ENSG00000117620	-0.0357059	5.61055	0.132687	0.716869	0.999946
KSPZV1	1.x8 x 10^6 PfSPZ	pre-immunization baseline	high vs. low CSP-specific IgG response (LFC CSP-specific IgG response 2 weeks/baseline	SNORD64	ENSG00000270704	-0.105877	0.192826	0.132668	0.716888	0.999946
KSPZV1	1.x8 x 10^6 PfSPZ	pre-immunization baseline	high vs. low CSP-specific IgG response (LFC CSP-specific IgG response 2 weeks/baseline	FAM169A	ENSG00000198780	-0.0626594	4.88333	0.132634	0.716922	0.999946
KSPZV1	1.x8 x 10^6 PfSPZ	pre-immunization baseline	high vs. low CSP-specific IgG response (LFC CSP-specific IgG response 2 weeks/baseline	UBR1	ENSG00000159459	0.0231492	6.6145	0.132598	0.716959	0.999946
KSPZV1	1.x8 x 10^6 PfSPZ	pre-immunization baseline	high vs. low CSP-specific IgG response (LFC CSP-specific IgG response 2 weeks/baseline	WARS2	ENSG00000116874	0.0254241	4.15192	0.13252	0.717039	0.999946
KSPZV1	1.x8 x 10^6 PfSPZ	pre-immunization baseline	high vs. low CSP-specific IgG response (LFC CSP-specific IgG response 2 weeks/baseline	PPP1R13B	ENSG00000088808	0.0374923	3.87274	0.132497	0.717062	0.999946
KSPZV1	1.x8 x 10^6 PfSPZ	pre-immunization baseline	high vs. low CSP-specific IgG response (LFC CSP-specific IgG response 2 weeks/baseline	SFTPB	ENSG00000168878	-0.121943	0.501468	0.13239	0.717171	0.999946
KSPZV1	1.x8 x 10^6 PfSPZ	pre-immunization baseline	high vs. low CSP-specific IgG response (LFC CSP-specific IgG response 2 weeks/baseline	LIPE-AS1	ENSG00000213904	-0.0738501	2.3896	0.132222	0.717344	0.999946
KSPZV1	1.x8 x 10^6 PfSPZ	pre-immunization baseline	high vs. low CSP-specific IgG response (LFC CSP-specific IgG response 2 weeks/baseline	ABCG2	ENSG00000118777	0.19538	3.34444	0.132217	0.717349	0.999946
KSPZV1	1.x8 x 10^6 PfSPZ	pre-immunization baseline	high vs. low CSP-specific IgG response (LFC CSP-specific IgG response 2 weeks/baseline	AC003002.4	ENSG00000268133	-0.0912072	0.805019	0.132102	0.717466	0.999946
KSPZV1	1.x8 x 10^6 PfSPZ	pre-immunization baseline	high vs. low CSP-specific IgG response (LFC CSP-specific IgG response 2 weeks/baseline	RP1-30M3.6	ENSG00000272402	-0.0651295	1.68099	0.132076	0.717492	0.999946
KSPZV1	1.x8 x 10^6 PfSPZ	pre-immunization baseline	high vs. low CSP-specific IgG response (LFC CSP-specific IgG response 2 weeks/baseline	XCL2	ENSG00000143185	0.0887618	1.71966	0.132044	0.717526	0.999946
KSPZV1	1.x8 x 10^6 PfSPZ	pre-immunization baseline	high vs. low CSP-specific IgG response (LFC CSP-specific IgG response 2 weeks/baseline	CEBPB-AS1	ENSG00000277449	0.0949149	2.43023	0.132027	0.717543	0.999946
KSPZV1	1.x8 x 10^6 PfSPZ	pre-immunization baseline	high vs. low CSP-specific IgG response (LFC CSP-specific IgG response 2 weeks/baseline	FGFR1OP2	ENSG00000111790	-0.0537958	7.35703	0.132021	0.717549	0.999946
KSPZV1	1.x8 x 10^6 PfSPZ	pre-immunization baseline	high vs. low CSP-specific IgG response (LFC CSP-specific IgG response 2 weeks/baseline	AXL	ENSG00000167601	0.165121	0.376305	0.131987	0.717584	0.999946
KSPZV1	1.x8 x 10^6 PfSPZ	pre-immunization baseline	high vs. low CSP-specific IgG response (LFC CSP-specific IgG response 2 weeks/baseline	RP11-12J10.4	ENSG00000278831	0.0457849	2.70856	0.131965	0.717606	0.999946
KSPZV1	1.x8 x 10^6 PfSPZ	pre-immunization baseline	high vs. low CSP-specific IgG response (LFC CSP-specific IgG response 2 weeks/baseline	RP11-934B9.3	ENSG00000258973	-0.067876	1.53091	0.131932	0.71764	0.999946
KSPZV1	1.x8 x 10^6 PfSPZ	pre-immunization baseline	high vs. low CSP-specific IgG response (LFC CSP-specific IgG response 2 weeks/baseline	RP11-411B10.3	ENSG00000267356	-0.115355	-0.111491	0.131841	0.717733	0.999946
KSPZV1	1.x8 x 10^6 PfSPZ	pre-immunization baseline	high vs. low CSP-specific IgG response (LFC CSP-specific IgG response 2 weeks/baseline	ZNF710-AS1	ENSG00000259291	-0.0377555	4.23651	0.131762	0.717814	0.999946
KSPZV1	1.x8 x 10^6 PfSPZ	pre-immunization baseline	high vs. low CSP-specific IgG response (LFC CSP-specific IgG response 2 weeks/baseline	LMAN2	ENSG00000169223	-0.0338061	5.59662	0.13165	0.717929	0.999946
KSPZV1	1.x8 x 10^6 PfSPZ	pre-immunization baseline	high vs. low CSP-specific IgG response (LFC CSP-specific IgG response 2 weeks/baseline	SEC14L5	ENSG00000103184	0.220258	1.03421	0.131604	0.717975	0.999946
KSPZV1	1.x8 x 10^6 PfSPZ	pre-immunization baseline	high vs. low CSP-specific IgG response (LFC CSP-specific IgG response 2 weeks/baseline	E2F3-IT1	ENSG00000224707	0.0831195	1.15606	0.131592	0.717988	0.999946
KSPZV1	1.x8 x 10^6 PfSPZ	pre-immunization baseline	high vs. low CSP-specific IgG response (LFC CSP-specific IgG response 2 weeks/baseline	RBCK1	ENSG00000125826	0.0359419	6.0634	0.131558	0.718023	0.999946
KSPZV1	1.x8 x 10^6 PfSPZ	pre-immunization baseline	high vs. low CSP-specific IgG response (LFC CSP-specific IgG response 2 weeks/baseline	RP11-876N24.4	ENSG00000262222	0.0463573	3.33358	0.131538	0.718043	0.999946
KSPZV1	1.x8 x 10^6 PfSPZ	pre-immunization baseline	high vs. low CSP-specific IgG response (LFC CSP-specific IgG response 2 weeks/baseline	SSU72	ENSG00000160075	-0.0218483	6.45231	0.13152	0.718061	0.999946
KSPZV1	1.x8 x 10^6 PfSPZ	pre-immunization baseline	high vs. low CSP-specific IgG response (LFC CSP-specific IgG response 2 weeks/baseline	IFIT3	ENSG00000119917	-0.117844	7.55035	0.131504	0.718078	0.999946
KSPZV1	1.x8 x 10^6 PfSPZ	pre-immunization baseline	high vs. low CSP-specific IgG response (LFC CSP-specific IgG response 2 weeks/baseline	SLC5A3	ENSG00000198743	-0.0344196	6.94877	0.131489	0.718093	0.999946
KSPZV1	1.x8 x 10^6 PfSPZ	pre-immunization baseline	high vs. low CSP-specific IgG response (LFC CSP-specific IgG response 2 weeks/baseline	ING5	ENSG00000168395	0.041239	3.96693	0.131357	0.718229	0.999946
KSPZV1	1.x8 x 10^6 PfSPZ	pre-immunization baseline	high vs. low CSP-specific IgG response (LFC CSP-specific IgG response 2 weeks/baseline	STX7	ENSG00000079950	0.0342461	8.32837	0.131327	0.718259	0.999946
KSPZV1	1.x8 x 10^6 PfSPZ	pre-immunization baseline	high vs. low CSP-specific IgG response (LFC CSP-specific IgG response 2 weeks/baseline	CTB-147N14.6	ENSG00000275719	0.140039	3.41035	0.131323	0.718264	0.999946
KSPZV1	1.x8 x 10^6 PfSPZ	pre-immunization baseline	high vs. low CSP-specific IgG response (LFC CSP-specific IgG response 2 weeks/baseline	MAN2C1	ENSG00000140400	0.049953	4.82698	0.131306	0.718282	0.999946
KSPZV1	1.x8 x 10^6 PfSPZ	pre-immunization baseline	high vs. low CSP-specific IgG response (LFC CSP-specific IgG response 2 weeks/baseline	TRGC1	ENSG00000211689	-0.0687703	5.94942	0.13129	0.718298	0.999946
KSPZV1	1.x8 x 10^6 PfSPZ	pre-immunization baseline	high vs. low CSP-specific IgG response (LFC CSP-specific IgG response 2 weeks/baseline	DOT1L	ENSG00000104885	-0.0299169	5.80917	0.131267	0.718321	0.999946
KSPZV1	1.x8 x 10^6 PfSPZ	pre-immunization baseline	high vs. low CSP-specific IgG response (LFC CSP-specific IgG response 2 weeks/baseline	SENP3-EIF4A1	ENSG00000277957	-0.0271959	8.20356	0.131186	0.718404	0.999946
KSPZV1	1.x8 x 10^6 PfSPZ	pre-immunization baseline	high vs. low CSP-specific IgG response (LFC CSP-specific IgG response 2 weeks/baseline	PTPA	ENSG00000119383	0.0364811	5.33383	0.131038	0.718556	0.999946
KSPZV1	1.x8 x 10^6 PfSPZ	pre-immunization baseline	high vs. low CSP-specific IgG response (LFC CSP-specific IgG response 2 weeks/baseline	DCUN1D4	ENSG00000109184	0.0428942	4.85393	0.130934	0.718663	0.999946
KSPZV1	1.x8 x 10^6 PfSPZ	pre-immunization baseline	high vs. low CSP-specific IgG response (LFC CSP-specific IgG response 2 weeks/baseline	FAM209A	ENSG00000124103	-0.0444588	3.16446	0.130882	0.718717	0.999946
KSPZV1	1.x8 x 10^6 PfSPZ	pre-immunization baseline	high vs. low CSP-specific IgG response (LFC CSP-specific IgG response 2 weeks/baseline	MORF4L2-AS1	ENSG00000231154	0.0685237	2.13487	0.130875	0.718723	0.999946
KSPZV1	1.x8 x 10^6 PfSPZ	pre-immunization baseline	high vs. low CSP-specific IgG response (LFC CSP-specific IgG response 2 weeks/baseline	MTARC2	ENSG00000117791	0.0914343	5.87144	0.130821	0.71878	0.999946
KSPZV1	1.x8 x 10^6 PfSPZ	pre-immunization baseline	high vs. low CSP-specific IgG response (LFC CSP-specific IgG response 2 weeks/baseline	SLC48A1	ENSG00000211584	0.0814596	5.31324	0.130818	0.718782	0.999946
KSPZV1	1.x8 x 10^6 PfSPZ	pre-immunization baseline	high vs. low CSP-specific IgG response (LFC CSP-specific IgG response 2 weeks/baseline	RP11-295P9.3	ENSG00000239665	-0.0257209	6.28197	0.130765	0.718837	0.999946
KSPZV1	1.x8 x 10^6 PfSPZ	pre-immunization baseline	high vs. low CSP-specific IgG response (LFC CSP-specific IgG response 2 weeks/baseline	ATP2C1	ENSG00000017260	-0.0216416	6.36858	0.13074	0.718863	0.999946
KSPZV1	1.x8 x 10^6 PfSPZ	pre-immunization baseline	high vs. low CSP-specific IgG response (LFC CSP-specific IgG response 2 weeks/baseline	RARB	ENSG00000077092	-0.0799403	3.09845	0.130719	0.718884	0.999946
KSPZV1	1.x8 x 10^6 PfSPZ	pre-immunization baseline	high vs. low CSP-specific IgG response (LFC CSP-specific IgG response 2 weeks/baseline	AC106801.1	ENSG00000253519	-0.0739494	2.61491	0.130708	0.718895	0.999946
KSPZV1	1.x8 x 10^6 PfSPZ	pre-immunization baseline	high vs. low CSP-specific IgG response (LFC CSP-specific IgG response 2 weeks/baseline	TARBP2	ENSG00000139546	-0.0553448	3.28852	0.130643	0.718962	0.999946
KSPZV1	1.x8 x 10^6 PfSPZ	pre-immunization baseline	high vs. low CSP-specific IgG response (LFC CSP-specific IgG response 2 weeks/baseline	KMT2E-AS1	ENSG00000239569	-0.0708631	1.45693	0.13064	0.718965	0.999946
KSPZV1	1.x8 x 10^6 PfSPZ	pre-immunization baseline	high vs. low CSP-specific IgG response (LFC CSP-specific IgG response 2 weeks/baseline	RP11-1334A24.5	ENSG00000279821	0.200372	-0.0568475	0.130599	0.719008	0.999946
KSPZV1	1.x8 x 10^6 PfSPZ	pre-immunization baseline	high vs. low CSP-specific IgG response (LFC CSP-specific IgG response 2 weeks/baseline	TADA2A	ENSG00000276234	0.136805	0.484584	0.130565	0.719042	0.999946
KSPZV1	1.x8 x 10^6 PfSPZ	pre-immunization baseline	high vs. low CSP-specific IgG response (LFC CSP-specific IgG response 2 weeks/baseline	NUDT17	ENSG00000186364	-0.0840301	1.58967	0.130532	0.719076	0.999946
KSPZV1	1.x8 x 10^6 PfSPZ	pre-immunization baseline	high vs. low CSP-specific IgG response (LFC CSP-specific IgG response 2 weeks/baseline	TRDMT1	ENSG00000107614	0.0547291	5.29828	0.130517	0.719093	0.999946
KSPZV1	1.x8 x 10^6 PfSPZ	pre-immunization baseline	high vs. low CSP-specific IgG response (LFC CSP-specific IgG response 2 weeks/baseline	DHRS4	ENSG00000157326	-0.0512865	2.2411	0.130497	0.719112	0.999946
KSPZV1	1.x8 x 10^6 PfSPZ	pre-immunization baseline	high vs. low CSP-specific IgG response (LFC CSP-specific IgG response 2 weeks/baseline	TRIM33	ENSG00000197323	0.0269539	7.7489	0.13049	0.71912	0.999946
KSPZV1	1.x8 x 10^6 PfSPZ	pre-immunization baseline	high vs. low CSP-specific IgG response (LFC CSP-specific IgG response 2 weeks/baseline	CTB-25B13.5	ENSG00000268798	-0.149434	-0.336314	0.130487	0.719123	0.999946
KSPZV1	1.x8 x 10^6 PfSPZ	pre-immunization baseline	high vs. low CSP-specific IgG response (LFC CSP-specific IgG response 2 weeks/baseline	AC006157.2	ENSG00000279899	-0.20591	3.34316	0.130464	0.719147	0.999946
KSPZV1	1.x8 x 10^6 PfSPZ	pre-immunization baseline	high vs. low CSP-specific IgG response (LFC CSP-specific IgG response 2 weeks/baseline	RP11-490B18.6	ENSG00000276523	-0.0772217	1.75739	0.130436	0.719176	0.999946
KSPZV1	1.x8 x 10^6 PfSPZ	pre-immunization baseline	high vs. low CSP-specific IgG response (LFC CSP-specific IgG response 2 weeks/baseline	ZBTB20-AS1	ENSG00000241560	-0.0609395	2.2013	0.130423	0.719189	0.999946
KSPZV1	1.x8 x 10^6 PfSPZ	pre-immunization baseline	high vs. low CSP-specific IgG response (LFC CSP-specific IgG response 2 weeks/baseline	RP11-359B12.2	ENSG00000250132	0.120247	0.670245	0.130395	0.719218	0.999946
KSPZV1	1.x8 x 10^6 PfSPZ	pre-immunization baseline	high vs. low CSP-specific IgG response (LFC CSP-specific IgG response 2 weeks/baseline	WDR81	ENSG00000167716	0.101516	2.4892	0.130356	0.719258	0.999946
KSPZV1	1.x8 x 10^6 PfSPZ	pre-immunization baseline	high vs. low CSP-specific IgG response (LFC CSP-specific IgG response 2 weeks/baseline	SERPINB10	ENSG00000242550	0.151014	0.491786	0.130264	0.719353	0.999946
KSPZV1	1.x8 x 10^6 PfSPZ	pre-immunization baseline	high vs. low CSP-specific IgG response (LFC CSP-specific IgG response 2 weeks/baseline	GCFC2	ENSG00000005436	0.0295358	5.48296	0.130263	0.719354	0.999946
KSPZV1	1.x8 x 10^6 PfSPZ	pre-immunization baseline	high vs. low CSP-specific IgG response (LFC CSP-specific IgG response 2 weeks/baseline	RP11-656D10.3	ENSG00000238287	0.0921104	0.714406	0.130194	0.719425	0.999946
KSPZV1	1.x8 x 10^6 PfSPZ	pre-immunization baseline	high vs. low CSP-specific IgG response (LFC CSP-specific IgG response 2 weeks/baseline	ATF5	ENSG00000169136	0.0798625	3.2244	0.130036	0.719588	0.999946
KSPZV1	1.x8 x 10^6 PfSPZ	pre-immunization baseline	high vs. low CSP-specific IgG response (LFC CSP-specific IgG response 2 weeks/baseline	RP11-66H6.4	ENSG00000274038	0.115848	0.259815	0.130006	0.719619	0.999946
KSPZV1	1.x8 x 10^6 PfSPZ	pre-immunization baseline	high vs. low CSP-specific IgG response (LFC CSP-specific IgG response 2 weeks/baseline	TM2D3	ENSG00000184277	-0.023127	5.89626	0.129981	0.719645	0.999946
KSPZV1	1.x8 x 10^6 PfSPZ	pre-immunization baseline	high vs. low CSP-specific IgG response (LFC CSP-specific IgG response 2 weeks/baseline	PRRT2	ENSG00000167371	0.116048	0.973561	0.129943	0.719684	0.999946
KSPZV1	1.x8 x 10^6 PfSPZ	pre-immunization baseline	high vs. low CSP-specific IgG response (LFC CSP-specific IgG response 2 weeks/baseline	MRPL18	ENSG00000112110	-0.0291869	4.27272	0.129922	0.719706	0.999946
KSPZV1	1.x8 x 10^6 PfSPZ	pre-immunization baseline	high vs. low CSP-specific IgG response (LFC CSP-specific IgG response 2 weeks/baseline	CPEB2	ENSG00000137449	0.0314247	5.77505	0.129891	0.719738	0.999946
KSPZV1	1.x8 x 10^6 PfSPZ	pre-immunization baseline	high vs. low CSP-specific IgG response (LFC CSP-specific IgG response 2 weeks/baseline	RSRP1	ENSG00000117616	-0.030152	7.70931	0.129803	0.719828	0.999946
KSPZV1	1.x8 x 10^6 PfSPZ	pre-immunization baseline	high vs. low CSP-specific IgG response (LFC CSP-specific IgG response 2 weeks/baseline	PSMD11	ENSG00000108671	-0.0261589	6.02457	0.129779	0.719854	0.999946
KSPZV1	1.x8 x 10^6 PfSPZ	pre-immunization baseline	high vs. low CSP-specific IgG response (LFC CSP-specific IgG response 2 weeks/baseline	KIAA0586	ENSG00000100578	-0.0271849	5.89963	0.129741	0.719892	0.999946
KSPZV1	1.x8 x 10^6 PfSPZ	pre-immunization baseline	high vs. low CSP-specific IgG response (LFC CSP-specific IgG response 2 weeks/baseline	WDCP	ENSG00000163026	0.0267801	4.61496	0.129721	0.719913	0.999946
KSPZV1	1.x8 x 10^6 PfSPZ	pre-immunization baseline	high vs. low CSP-specific IgG response (LFC CSP-specific IgG response 2 weeks/baseline	CEP120	ENSG00000168944	-0.0288797	6.47106	0.1297	0.719935	0.999946
KSPZV1	1.x8 x 10^6 PfSPZ	pre-immunization baseline	high vs. low CSP-specific IgG response (LFC CSP-specific IgG response 2 weeks/baseline	ZNF440	ENSG00000171295	-0.0401976	4.03452	0.129649	0.719987	0.999946
KSPZV1	1.x8 x 10^6 PfSPZ	pre-immunization baseline	high vs. low CSP-specific IgG response (LFC CSP-specific IgG response 2 weeks/baseline	FDXACB1	ENSG00000255561	0.0575477	2.59135	0.129628	0.720009	0.999946
KSPZV1	1.x8 x 10^6 PfSPZ	pre-immunization baseline	high vs. low CSP-specific IgG response (LFC CSP-specific IgG response 2 weeks/baseline	GADD45GIP1	ENSG00000179271	-0.0738911	5.09786	0.129588	0.72005	0.999946
KSPZV1	1.x8 x 10^6 PfSPZ	pre-immunization baseline	high vs. low CSP-specific IgG response (LFC CSP-specific IgG response 2 weeks/baseline	ERVFRD-1	ENSG00000244476	0.103333	1.44076	0.129519	0.720122	0.999946
KSPZV1	1.x8 x 10^6 PfSPZ	pre-immunization baseline	high vs. low CSP-specific IgG response (LFC CSP-specific IgG response 2 weeks/baseline	RP11-402L5.1	ENSG00000253539	-0.104443	0.207314	0.129468	0.720174	0.999946
KSPZV1	1.x8 x 10^6 PfSPZ	pre-immunization baseline	high vs. low CSP-specific IgG response (LFC CSP-specific IgG response 2 weeks/baseline	RP11-572M11.4	ENSG00000240057	0.0636915	1.63145	0.129367	0.720279	0.999946
KSPZV1	1.x8 x 10^6 PfSPZ	pre-immunization baseline	high vs. low CSP-specific IgG response (LFC CSP-specific IgG response 2 weeks/baseline	RP11-685N10.1	ENSG00000255893	0.0772137	1.70843	0.129333	0.720314	0.999946
KSPZV1	1.x8 x 10^6 PfSPZ	pre-immunization baseline	high vs. low CSP-specific IgG response (LFC CSP-specific IgG response 2 weeks/baseline	CTC-523E23.3	ENSG00000280106	-0.0767722	3.05323	0.129314	0.720334	0.999946
KSPZV1	1.x8 x 10^6 PfSPZ	pre-immunization baseline	high vs. low CSP-specific IgG response (LFC CSP-specific IgG response 2 weeks/baseline	COPS9	ENSG00000172428	-0.0814202	1.59333	0.12928	0.72037	0.999946
KSPZV1	1.x8 x 10^6 PfSPZ	pre-immunization baseline	high vs. low CSP-specific IgG response (LFC CSP-specific IgG response 2 weeks/baseline	MAP3K6	ENSG00000142733	0.0933396	1.60425	0.129235	0.720416	0.999946
KSPZV1	1.x8 x 10^6 PfSPZ	pre-immunization baseline	high vs. low CSP-specific IgG response (LFC CSP-specific IgG response 2 weeks/baseline	AC005785.2	ENSG00000268189	0.0707198	2.87702	0.12918	0.720473	0.999946
KSPZV1	1.x8 x 10^6 PfSPZ	pre-immunization baseline	high vs. low CSP-specific IgG response (LFC CSP-specific IgG response 2 weeks/baseline	ANAPC7	ENSG00000196510	-0.0200681	5.17592	0.129175	0.720478	0.999946
KSPZV1	1.x8 x 10^6 PfSPZ	pre-immunization baseline	high vs. low CSP-specific IgG response (LFC CSP-specific IgG response 2 weeks/baseline	COX7A2	ENSG00000112695	0.046336	4.89412	0.129171	0.720482	0.999946
KSPZV1	1.x8 x 10^6 PfSPZ	pre-immunization baseline	high vs. low CSP-specific IgG response (LFC CSP-specific IgG response 2 weeks/baseline	MATN1	ENSG00000162510	-0.161801	0.300158	0.12916	0.720494	0.999946
KSPZV1	1.x8 x 10^6 PfSPZ	pre-immunization baseline	high vs. low CSP-specific IgG response (LFC CSP-specific IgG response 2 weeks/baseline	NHEJ1	ENSG00000187736	0.0267609	4.10954	0.129105	0.72055	0.999946
KSPZV1	1.x8 x 10^6 PfSPZ	pre-immunization baseline	high vs. low CSP-specific IgG response (LFC CSP-specific IgG response 2 weeks/baseline	KCNIP4	ENSG00000185774	-0.0864125	1.88552	0.129092	0.720564	0.999946
KSPZV1	1.x8 x 10^6 PfSPZ	pre-immunization baseline	high vs. low CSP-specific IgG response (LFC CSP-specific IgG response 2 weeks/baseline	ATP2A2	ENSG00000174437	0.0300502	7.15981	0.129084	0.720572	0.999946
KSPZV1	1.x8 x 10^6 PfSPZ	pre-immunization baseline	high vs. low CSP-specific IgG response (LFC CSP-specific IgG response 2 weeks/baseline	TRAF1	ENSG00000056558	-0.0370207	5.9585	0.129054	0.720603	0.999946
KSPZV1	1.x8 x 10^6 PfSPZ	pre-immunization baseline	high vs. low CSP-specific IgG response (LFC CSP-specific IgG response 2 weeks/baseline	SPRED2	ENSG00000198369	0.0787262	2.07263	0.129053	0.720604	0.999946
KSPZV1	1.x8 x 10^6 PfSPZ	pre-immunization baseline	high vs. low CSP-specific IgG response (LFC CSP-specific IgG response 2 weeks/baseline	RP11-165D7.5	ENSG00000274929	-0.0833672	1.45048	0.129052	0.720606	0.999946
KSPZV1	1.x8 x 10^6 PfSPZ	pre-immunization baseline	high vs. low CSP-specific IgG response (LFC CSP-specific IgG response 2 weeks/baseline	SFMBT2	ENSG00000198879	-0.0234907	6.23699	0.128967	0.720693	0.999946
KSPZV1	1.x8 x 10^6 PfSPZ	pre-immunization baseline	high vs. low CSP-specific IgG response (LFC CSP-specific IgG response 2 weeks/baseline	TRMT12	ENSG00000183665	-0.0367565	3.92622	0.128921	0.720741	0.999946
KSPZV1	1.x8 x 10^6 PfSPZ	pre-immunization baseline	high vs. low CSP-specific IgG response (LFC CSP-specific IgG response 2 weeks/baseline	BNIP3	ENSG00000176171	0.0303722	5.04572	0.128745	0.720924	0.999946
KSPZV1	1.x8 x 10^6 PfSPZ	pre-immunization baseline	high vs. low CSP-specific IgG response (LFC CSP-specific IgG response 2 weeks/baseline	AC005786.7	ENSG00000267436	-0.0553736	2.09008	0.128732	0.720937	0.999946
KSPZV1	1.x8 x 10^6 PfSPZ	pre-immunization baseline	high vs. low CSP-specific IgG response (LFC CSP-specific IgG response 2 weeks/baseline	MXRA8	ENSG00000162576	-0.100076	2.16366	0.128676	0.720995	0.999946
KSPZV1	1.x8 x 10^6 PfSPZ	pre-immunization baseline	high vs. low CSP-specific IgG response (LFC CSP-specific IgG response 2 weeks/baseline	SPRTN	ENSG00000010072	-0.0293039	5.38537	0.128652	0.72102	0.999946
KSPZV1	1.x8 x 10^6 PfSPZ	pre-immunization baseline	high vs. low CSP-specific IgG response (LFC CSP-specific IgG response 2 weeks/baseline	ARG1	ENSG00000118520	0.109461	3.07375	0.128634	0.721039	0.999946
KSPZV1	1.x8 x 10^6 PfSPZ	pre-immunization baseline	high vs. low CSP-specific IgG response (LFC CSP-specific IgG response 2 weeks/baseline	RP1-59D14.1	ENSG00000262456	0.0511843	3.01351	0.128544	0.721132	0.999946
KSPZV1	1.x8 x 10^6 PfSPZ	pre-immunization baseline	high vs. low CSP-specific IgG response (LFC CSP-specific IgG response 2 weeks/baseline	TRIP6	ENSG00000087077	-0.0976235	1.54351	0.128537	0.721139	0.999946
KSPZV1	1.x8 x 10^6 PfSPZ	pre-immunization baseline	high vs. low CSP-specific IgG response (LFC CSP-specific IgG response 2 weeks/baseline	CCDC192	ENSG00000230561	-0.153947	0.20534	0.128483	0.721196	0.999946
KSPZV1	1.x8 x 10^6 PfSPZ	pre-immunization baseline	high vs. low CSP-specific IgG response (LFC CSP-specific IgG response 2 weeks/baseline	DIS3L	ENSG00000166938	0.0215987	5.31446	0.128382	0.7213	0.999946
KSPZV1	1.x8 x 10^6 PfSPZ	pre-immunization baseline	high vs. low CSP-specific IgG response (LFC CSP-specific IgG response 2 weeks/baseline	ARL17A	ENSG00000185829	-0.189051	1.26155	0.128335	0.721349	0.999946
KSPZV1	1.x8 x 10^6 PfSPZ	pre-immunization baseline	high vs. low CSP-specific IgG response (LFC CSP-specific IgG response 2 weeks/baseline	RP11-96K19.2	ENSG00000232811	-0.030163	3.81961	0.128179	0.721511	0.999946
KSPZV1	1.x8 x 10^6 PfSPZ	pre-immunization baseline	high vs. low CSP-specific IgG response (LFC CSP-specific IgG response 2 weeks/baseline	CTD-2547H18.1	ENSG00000254988	0.0902801	-0.199839	0.128169	0.721522	0.999946
KSPZV1	1.x8 x 10^6 PfSPZ	pre-immunization baseline	high vs. low CSP-specific IgG response (LFC CSP-specific IgG response 2 weeks/baseline	CTC-204F22.1	ENSG00000279103	0.117423	1.38245	0.128167	0.721524	0.999946
KSPZV1	1.x8 x 10^6 PfSPZ	pre-immunization baseline	high vs. low CSP-specific IgG response (LFC CSP-specific IgG response 2 weeks/baseline	DDHD1	ENSG00000100523	-0.0295101	7.58882	0.128149	0.721542	0.999946
KSPZV1	1.x8 x 10^6 PfSPZ	pre-immunization baseline	high vs. low CSP-specific IgG response (LFC CSP-specific IgG response 2 weeks/baseline	SLC9B1	ENSG00000164037	-0.0974737	3.05158	0.128136	0.721557	0.999946
KSPZV1	1.x8 x 10^6 PfSPZ	pre-immunization baseline	high vs. low CSP-specific IgG response (LFC CSP-specific IgG response 2 weeks/baseline	FAM76A	ENSG00000009780	0.0317439	4.28093	0.128111	0.721583	0.999946
KSPZV1	1.x8 x 10^6 PfSPZ	pre-immunization baseline	high vs. low CSP-specific IgG response (LFC CSP-specific IgG response 2 weeks/baseline	HDAC9	ENSG00000048052	0.0603992	6.56813	0.128103	0.72159	0.999946
KSPZV1	1.x8 x 10^6 PfSPZ	pre-immunization baseline	high vs. low CSP-specific IgG response (LFC CSP-specific IgG response 2 weeks/baseline	VIPAS39	ENSG00000151445	-0.0343189	4.6514	0.127998	0.7217	0.999946
KSPZV1	1.x8 x 10^6 PfSPZ	pre-immunization baseline	high vs. low CSP-specific IgG response (LFC CSP-specific IgG response 2 weeks/baseline	TNFSF15	ENSG00000181634	0.178454	0.049813	0.127738	0.72197	0.999946
KSPZV1	1.x8 x 10^6 PfSPZ	pre-immunization baseline	high vs. low CSP-specific IgG response (LFC CSP-specific IgG response 2 weeks/baseline	CD82	ENSG00000085117	0.048064	4.67238	0.127715	0.721995	0.999946
KSPZV1	1.x8 x 10^6 PfSPZ	pre-immunization baseline	high vs. low CSP-specific IgG response (LFC CSP-specific IgG response 2 weeks/baseline	GATA1	ENSG00000102145	0.135204	4.3293	0.127702	0.722008	0.999946
KSPZV1	1.x8 x 10^6 PfSPZ	pre-immunization baseline	high vs. low CSP-specific IgG response (LFC CSP-specific IgG response 2 weeks/baseline	PIGL	ENSG00000108474	-0.0348651	4.71802	0.127684	0.722027	0.999946
KSPZV1	1.x8 x 10^6 PfSPZ	pre-immunization baseline	high vs. low CSP-specific IgG response (LFC CSP-specific IgG response 2 weeks/baseline	EIF2AK3	ENSG00000172071	-0.0290254	5.98177	0.127609	0.722105	0.999946
KSPZV1	1.x8 x 10^6 PfSPZ	pre-immunization baseline	high vs. low CSP-specific IgG response (LFC CSP-specific IgG response 2 weeks/baseline	CCR5AS	ENSG00000223552	-0.142875	0.220634	0.127584	0.722131	0.999946
KSPZV1	1.x8 x 10^6 PfSPZ	pre-immunization baseline	high vs. low CSP-specific IgG response (LFC CSP-specific IgG response 2 weeks/baseline	PKN1	ENSG00000123143	0.0416258	6.20896	0.127512	0.722206	0.999946
KSPZV1	1.x8 x 10^6 PfSPZ	pre-immunization baseline	high vs. low CSP-specific IgG response (LFC CSP-specific IgG response 2 weeks/baseline	ZNF527	ENSG00000189164	0.0451825	4.31279	0.127319	0.722408	0.999946
KSPZV1	1.x8 x 10^6 PfSPZ	pre-immunization baseline	high vs. low CSP-specific IgG response (LFC CSP-specific IgG response 2 weeks/baseline	ZMYND11	ENSG00000015171	-0.022769	6.15125	0.127299	0.722429	0.999946
KSPZV1	1.x8 x 10^6 PfSPZ	pre-immunization baseline	high vs. low CSP-specific IgG response (LFC CSP-specific IgG response 2 weeks/baseline	ZNF341	ENSG00000131061	-0.053755	3.47279	0.127264	0.722465	0.999946
KSPZV1	1.x8 x 10^6 PfSPZ	pre-immunization baseline	high vs. low CSP-specific IgG response (LFC CSP-specific IgG response 2 weeks/baseline	PLSCR4	ENSG00000114698	-0.21501	0.406124	0.127252	0.722478	0.999946
KSPZV1	1.x8 x 10^6 PfSPZ	pre-immunization baseline	high vs. low CSP-specific IgG response (LFC CSP-specific IgG response 2 weeks/baseline	SP140	ENSG00000079263	-0.0326741	6.37108	0.127181	0.722552	0.999946
KSPZV1	1.x8 x 10^6 PfSPZ	pre-immunization baseline	high vs. low CSP-specific IgG response (LFC CSP-specific IgG response 2 weeks/baseline	ZNRD2	ENSG00000173465	-0.0364482	4.97824	0.127109	0.722627	0.999946
KSPZV1	1.x8 x 10^6 PfSPZ	pre-immunization baseline	high vs. low CSP-specific IgG response (LFC CSP-specific IgG response 2 weeks/baseline	KIAA2026	ENSG00000183354	-0.0200521	7.20864	0.126979	0.722763	0.999946
KSPZV1	1.x8 x 10^6 PfSPZ	pre-immunization baseline	high vs. low CSP-specific IgG response (LFC CSP-specific IgG response 2 weeks/baseline	HS3ST3B1	ENSG00000125430	0.0282124	5.35789	0.126923	0.722821	0.999946
KSPZV1	1.x8 x 10^6 PfSPZ	pre-immunization baseline	high vs. low CSP-specific IgG response (LFC CSP-specific IgG response 2 weeks/baseline	HP1BP3	ENSG00000127483	-0.0156202	8.38414	0.126807	0.722943	0.999946
KSPZV1	1.x8 x 10^6 PfSPZ	pre-immunization baseline	high vs. low CSP-specific IgG response (LFC CSP-specific IgG response 2 weeks/baseline	AC010761.13	ENSG00000265205	-0.0653291	1.66888	0.126781	0.72297	0.999946
KSPZV1	1.x8 x 10^6 PfSPZ	pre-immunization baseline	high vs. low CSP-specific IgG response (LFC CSP-specific IgG response 2 weeks/baseline	RP11-129K12.1	ENSG00000272334	-0.107433	0.377045	0.126758	0.722993	0.999946
KSPZV1	1.x8 x 10^6 PfSPZ	pre-immunization baseline	high vs. low CSP-specific IgG response (LFC CSP-specific IgG response 2 weeks/baseline	MTCH2	ENSG00000109919	-0.0260194	5.3212	0.126753	0.722999	0.999946
KSPZV1	1.x8 x 10^6 PfSPZ	pre-immunization baseline	high vs. low CSP-specific IgG response (LFC CSP-specific IgG response 2 weeks/baseline	BRD9	ENSG00000028310	-0.0402883	4.67544	0.126738	0.723015	0.999946
KSPZV1	1.x8 x 10^6 PfSPZ	pre-immunization baseline	high vs. low CSP-specific IgG response (LFC CSP-specific IgG response 2 weeks/baseline	ZBTB40	ENSG00000184677	0.0222056	6.2079	0.126707	0.723047	0.999946
KSPZV1	1.x8 x 10^6 PfSPZ	pre-immunization baseline	high vs. low CSP-specific IgG response (LFC CSP-specific IgG response 2 weeks/baseline	RP11-330O11.3	ENSG00000272914	0.116075	0.9972	0.126644	0.723113	0.999946
KSPZV1	1.x8 x 10^6 PfSPZ	pre-immunization baseline	high vs. low CSP-specific IgG response (LFC CSP-specific IgG response 2 weeks/baseline	RP11-574K11.24	ENSG00000279088	-0.0404297	3.20102	0.126642	0.723116	0.999946
KSPZV1	1.x8 x 10^6 PfSPZ	pre-immunization baseline	high vs. low CSP-specific IgG response (LFC CSP-specific IgG response 2 weeks/baseline	CROT	ENSG00000005469	0.0498113	4.02718	0.126551	0.723211	0.999946
KSPZV1	1.x8 x 10^6 PfSPZ	pre-immunization baseline	high vs. low CSP-specific IgG response (LFC CSP-specific IgG response 2 weeks/baseline	HDAC6	ENSG00000094631	0.0381382	4.58645	0.126536	0.723226	0.999946
KSPZV1	1.x8 x 10^6 PfSPZ	pre-immunization baseline	high vs. low CSP-specific IgG response (LFC CSP-specific IgG response 2 weeks/baseline	APOL3	ENSG00000128284	-0.0348929	6.68211	0.126348	0.723423	0.999946
KSPZV1	1.x8 x 10^6 PfSPZ	pre-immunization baseline	high vs. low CSP-specific IgG response (LFC CSP-specific IgG response 2 weeks/baseline	ERBIN-DT	ENSG00000269961	-0.124459	0.0252442	0.126241	0.723536	0.999946
KSPZV1	1.x8 x 10^6 PfSPZ	pre-immunization baseline	high vs. low CSP-specific IgG response (LFC CSP-specific IgG response 2 weeks/baseline	TCF12	ENSG00000140262	0.0211495	7.10255	0.126098	0.723685	0.999946
KSPZV1	1.x8 x 10^6 PfSPZ	pre-immunization baseline	high vs. low CSP-specific IgG response (LFC CSP-specific IgG response 2 weeks/baseline	AURKB	ENSG00000178999	-0.0958712	2.02484	0.126009	0.723779	0.999946
KSPZV1	1.x8 x 10^6 PfSPZ	pre-immunization baseline	high vs. low CSP-specific IgG response (LFC CSP-specific IgG response 2 weeks/baseline	CTD-2184D3.6	ENSG00000259327	-0.0506211	2.2354	0.125977	0.723813	0.999946
KSPZV1	1.x8 x 10^6 PfSPZ	pre-immunization baseline	high vs. low CSP-specific IgG response (LFC CSP-specific IgG response 2 weeks/baseline	PCF11	ENSG00000165494	-0.0189977	7.8532	0.125953	0.723838	0.999946
KSPZV1	1.x8 x 10^6 PfSPZ	pre-immunization baseline	high vs. low CSP-specific IgG response (LFC CSP-specific IgG response 2 weeks/baseline	KCNQ5-IT1	ENSG00000233844	-0.10648	1.12399	0.125839	0.723958	0.999946
KSPZV1	1.x8 x 10^6 PfSPZ	pre-immunization baseline	high vs. low CSP-specific IgG response (LFC CSP-specific IgG response 2 weeks/baseline	EIF2AK2	ENSG00000055332	-0.0677117	8.65288	0.125813	0.723985	0.999946
KSPZV1	1.x8 x 10^6 PfSPZ	pre-immunization baseline	high vs. low CSP-specific IgG response (LFC CSP-specific IgG response 2 weeks/baseline	HECW2	ENSG00000138411	-0.0944632	2.17745	0.125733	0.724069	0.999946
KSPZV1	1.x8 x 10^6 PfSPZ	pre-immunization baseline	high vs. low CSP-specific IgG response (LFC CSP-specific IgG response 2 weeks/baseline	HIGD2A	ENSG00000146066	0.032148	5.91106	0.125646	0.724161	0.999946
KSPZV1	1.x8 x 10^6 PfSPZ	pre-immunization baseline	high vs. low CSP-specific IgG response (LFC CSP-specific IgG response 2 weeks/baseline	LINC01311	ENSG00000260924	-0.0746263	1.87683	0.125549	0.724263	0.999946
KSPZV1	1.x8 x 10^6 PfSPZ	pre-immunization baseline	high vs. low CSP-specific IgG response (LFC CSP-specific IgG response 2 weeks/baseline	CTC-548K16.6	ENSG00000267474	0.103425	0.899719	0.125548	0.724264	0.999946
KSPZV1	1.x8 x 10^6 PfSPZ	pre-immunization baseline	high vs. low CSP-specific IgG response (LFC CSP-specific IgG response 2 weeks/baseline	CTD-2245F17.3	ENSG00000269051	0.0497309	1.76317	0.125427	0.724392	0.999946
KSPZV1	1.x8 x 10^6 PfSPZ	pre-immunization baseline	high vs. low CSP-specific IgG response (LFC CSP-specific IgG response 2 weeks/baseline	BEAN1	ENSG00000166546	0.2517	0.478339	0.125319	0.724505	0.999946
KSPZV1	1.x8 x 10^6 PfSPZ	pre-immunization baseline	high vs. low CSP-specific IgG response (LFC CSP-specific IgG response 2 weeks/baseline	RP5-935K16.1	ENSG00000270081	0.0370596	3.24332	0.125214	0.724615	0.999946
KSPZV1	1.x8 x 10^6 PfSPZ	pre-immunization baseline	high vs. low CSP-specific IgG response (LFC CSP-specific IgG response 2 weeks/baseline	RASAL2	ENSG00000075391	0.128672	2.07619	0.125211	0.724619	0.999946
KSPZV1	1.x8 x 10^6 PfSPZ	pre-immunization baseline	high vs. low CSP-specific IgG response (LFC CSP-specific IgG response 2 weeks/baseline	UBA6	ENSG00000033178	0.0337798	6.99467	0.125114	0.724721	0.999946
KSPZV1	1.x8 x 10^6 PfSPZ	pre-immunization baseline	high vs. low CSP-specific IgG response (LFC CSP-specific IgG response 2 weeks/baseline	CAPN2	ENSG00000162909	0.0341023	7.58359	0.125089	0.724748	0.999946
KSPZV1	1.x8 x 10^6 PfSPZ	pre-immunization baseline	high vs. low CSP-specific IgG response (LFC CSP-specific IgG response 2 weeks/baseline	RP11-66N11.8	ENSG00000260081	-0.127358	0.248173	0.124949	0.724895	0.999946
KSPZV1	1.x8 x 10^6 PfSPZ	pre-immunization baseline	high vs. low CSP-specific IgG response (LFC CSP-specific IgG response 2 weeks/baseline	RP11-20D14.6	ENSG00000249790	0.178912	5.7657	0.124948	0.724896	0.999946
KSPZV1	1.x8 x 10^6 PfSPZ	pre-immunization baseline	high vs. low CSP-specific IgG response (LFC CSP-specific IgG response 2 weeks/baseline	POGLUT1	ENSG00000163389	0.0323885	5.13037	0.124858	0.724991	0.999946
KSPZV1	1.x8 x 10^6 PfSPZ	pre-immunization baseline	high vs. low CSP-specific IgG response (LFC CSP-specific IgG response 2 weeks/baseline	ASXL1	ENSG00000171456	0.0179045	6.79112	0.124851	0.724998	0.999946
KSPZV1	1.x8 x 10^6 PfSPZ	pre-immunization baseline	high vs. low CSP-specific IgG response (LFC CSP-specific IgG response 2 weeks/baseline	GK-IT1	ENSG00000229331	-0.140388	-0.483703	0.124839	0.725011	0.999946
KSPZV1	1.x8 x 10^6 PfSPZ	pre-immunization baseline	high vs. low CSP-specific IgG response (LFC CSP-specific IgG response 2 weeks/baseline	RP11-96O20.5	ENSG00000275709	-0.083505	1.84568	0.124674	0.725185	0.999946
KSPZV1	1.x8 x 10^6 PfSPZ	pre-immunization baseline	high vs. low CSP-specific IgG response (LFC CSP-specific IgG response 2 weeks/baseline	DKFZP434P228	ENSG00000279232	0.0466607	3.22587	0.124647	0.725214	0.999946
KSPZV1	1.x8 x 10^6 PfSPZ	pre-immunization baseline	high vs. low CSP-specific IgG response (LFC CSP-specific IgG response 2 weeks/baseline	TNKS	ENSG00000173273	0.022544	6.65943	0.124586	0.725278	0.999946
KSPZV1	1.x8 x 10^6 PfSPZ	pre-immunization baseline	high vs. low CSP-specific IgG response (LFC CSP-specific IgG response 2 weeks/baseline	RP11-521B24.4	ENSG00000279495	0.102556	1.09605	0.124573	0.725292	0.999946
KSPZV1	1.x8 x 10^6 PfSPZ	pre-immunization baseline	high vs. low CSP-specific IgG response (LFC CSP-specific IgG response 2 weeks/baseline	THEM6	ENSG00000130193	-0.0448176	3.9021	0.124536	0.725331	0.999946
KSPZV1	1.x8 x 10^6 PfSPZ	pre-immunization baseline	high vs. low CSP-specific IgG response (LFC CSP-specific IgG response 2 weeks/baseline	ZNF558	ENSG00000167785	-0.0437503	4.14503	0.124363	0.725514	0.999946
KSPZV1	1.x8 x 10^6 PfSPZ	pre-immunization baseline	high vs. low CSP-specific IgG response (LFC CSP-specific IgG response 2 weeks/baseline	RP11-361L15.4	ENSG00000265408	0.0723544	0.80745	0.124214	0.725672	0.999946
KSPZV1	1.x8 x 10^6 PfSPZ	pre-immunization baseline	high vs. low CSP-specific IgG response (LFC CSP-specific IgG response 2 weeks/baseline	WTAP	ENSG00000146457	-0.0176016	7.49898	0.124056	0.72584	0.999946
KSPZV1	1.x8 x 10^6 PfSPZ	pre-immunization baseline	high vs. low CSP-specific IgG response (LFC CSP-specific IgG response 2 weeks/baseline	ELFN2	ENSG00000166897	-0.124421	1.54563	0.123962	0.725938	0.999946
KSPZV1	1.x8 x 10^6 PfSPZ	pre-immunization baseline	high vs. low CSP-specific IgG response (LFC CSP-specific IgG response 2 weeks/baseline	AC107081.5	ENSG00000236498	-0.0400402	3.33145	0.123912	0.725992	0.999946
KSPZV1	1.x8 x 10^6 PfSPZ	pre-immunization baseline	high vs. low CSP-specific IgG response (LFC CSP-specific IgG response 2 weeks/baseline	RENBP	ENSG00000102032	-0.080716	1.3675	0.123881	0.726024	0.999946
KSPZV1	1.x8 x 10^6 PfSPZ	pre-immunization baseline	high vs. low CSP-specific IgG response (LFC CSP-specific IgG response 2 weeks/baseline	LRRTM2	ENSG00000146006	0.153047	0.525002	0.123831	0.726077	0.999946
KSPZV1	1.x8 x 10^6 PfSPZ	pre-immunization baseline	high vs. low CSP-specific IgG response (LFC CSP-specific IgG response 2 weeks/baseline	ASCC1	ENSG00000138303	-0.019804	4.59834	0.123817	0.726092	0.999946
KSPZV1	1.x8 x 10^6 PfSPZ	pre-immunization baseline	high vs. low CSP-specific IgG response (LFC CSP-specific IgG response 2 weeks/baseline	PNMA1	ENSG00000176903	0.0352894	4.57253	0.123804	0.726107	0.999946
KSPZV1	1.x8 x 10^6 PfSPZ	pre-immunization baseline	high vs. low CSP-specific IgG response (LFC CSP-specific IgG response 2 weeks/baseline	ACTG1	ENSG00000184009	-0.0309409	10.5186	0.12372	0.726196	0.999946
KSPZV1	1.x8 x 10^6 PfSPZ	pre-immunization baseline	high vs. low CSP-specific IgG response (LFC CSP-specific IgG response 2 weeks/baseline	ARF4	ENSG00000168374	0.033409	6.19346	0.123647	0.726272	0.999946
KSPZV1	1.x8 x 10^6 PfSPZ	pre-immunization baseline	high vs. low CSP-specific IgG response (LFC CSP-specific IgG response 2 weeks/baseline	RP3-323N1.2	ENSG00000230322	0.0496527	2.89392	0.12364	0.72628	0.999946
KSPZV1	1.x8 x 10^6 PfSPZ	pre-immunization baseline	high vs. low CSP-specific IgG response (LFC CSP-specific IgG response 2 weeks/baseline	TBC1D8	ENSG00000204634	0.0306633	4.85058	0.12363	0.726291	0.999946
KSPZV1	1.x8 x 10^6 PfSPZ	pre-immunization baseline	high vs. low CSP-specific IgG response (LFC CSP-specific IgG response 2 weeks/baseline	PPP1R12C	ENSG00000125503	0.0349066	5.4727	0.123574	0.72635	0.999946
KSPZV1	1.x8 x 10^6 PfSPZ	pre-immunization baseline	high vs. low CSP-specific IgG response (LFC CSP-specific IgG response 2 weeks/baseline	LY86	ENSG00000112799	-0.051336	3.97428	0.12357	0.726355	0.999946
KSPZV1	1.x8 x 10^6 PfSPZ	pre-immunization baseline	high vs. low CSP-specific IgG response (LFC CSP-specific IgG response 2 weeks/baseline	DANCR	ENSG00000226950	-0.0382571	5.20339	0.123559	0.726366	0.999946
KSPZV1	1.x8 x 10^6 PfSPZ	pre-immunization baseline	high vs. low CSP-specific IgG response (LFC CSP-specific IgG response 2 weeks/baseline	RP11-436H11.5	ENSG00000251456	-0.132552	-0.165377	0.123531	0.726396	0.999946
KSPZV1	1.x8 x 10^6 PfSPZ	pre-immunization baseline	high vs. low CSP-specific IgG response (LFC CSP-specific IgG response 2 weeks/baseline	SYF2	ENSG00000117614	-0.0226356	6.38965	0.123402	0.726533	0.999946
KSPZV1	1.x8 x 10^6 PfSPZ	pre-immunization baseline	high vs. low CSP-specific IgG response (LFC CSP-specific IgG response 2 weeks/baseline	PTMS	ENSG00000159335	0.0977389	3.64625	0.123332	0.726607	0.999946
KSPZV1	1.x8 x 10^6 PfSPZ	pre-immunization baseline	high vs. low CSP-specific IgG response (LFC CSP-specific IgG response 2 weeks/baseline	LINC00265	ENSG00000188185	-0.0501976	2.78862	0.12329	0.726652	0.999946
KSPZV1	1.x8 x 10^6 PfSPZ	pre-immunization baseline	high vs. low CSP-specific IgG response (LFC CSP-specific IgG response 2 weeks/baseline	CTD-3001H11.2	ENSG00000277383	0.115915	0.846932	0.123222	0.726724	0.999946
KSPZV1	1.x8 x 10^6 PfSPZ	pre-immunization baseline	high vs. low CSP-specific IgG response (LFC CSP-specific IgG response 2 weeks/baseline	AC083843.1	ENSG00000259820	-0.0721712	4.11656	0.123082	0.726873	0.999946
KSPZV1	1.x8 x 10^6 PfSPZ	pre-immunization baseline	high vs. low CSP-specific IgG response (LFC CSP-specific IgG response 2 weeks/baseline	BAZ1B	ENSG00000009954	0.0280792	6.72115	0.123059	0.726897	0.999946
KSPZV1	1.x8 x 10^6 PfSPZ	pre-immunization baseline	high vs. low CSP-specific IgG response (LFC CSP-specific IgG response 2 weeks/baseline	PRMT2	ENSG00000160310	-0.0254101	7.48211	0.123052	0.726905	0.999946
KSPZV1	1.x8 x 10^6 PfSPZ	pre-immunization baseline	high vs. low CSP-specific IgG response (LFC CSP-specific IgG response 2 weeks/baseline	SPIDR	ENSG00000164808	-0.0271244	5.65427	0.123016	0.726943	0.999946
KSPZV1	1.x8 x 10^6 PfSPZ	pre-immunization baseline	high vs. low CSP-specific IgG response (LFC CSP-specific IgG response 2 weeks/baseline	TRAV39	ENSG00000211818	-0.0920405	0.242651	0.122997	0.726964	0.999946
KSPZV1	1.x8 x 10^6 PfSPZ	pre-immunization baseline	high vs. low CSP-specific IgG response (LFC CSP-specific IgG response 2 weeks/baseline	UNC45B	ENSG00000141161	-0.177549	0.43001	0.122987	0.726974	0.999946
KSPZV1	1.x8 x 10^6 PfSPZ	pre-immunization baseline	high vs. low CSP-specific IgG response (LFC CSP-specific IgG response 2 weeks/baseline	SIDT2	ENSG00000149577	0.0525741	6.15113	0.122972	0.72699	0.999946
KSPZV1	1.x8 x 10^6 PfSPZ	pre-immunization baseline	high vs. low CSP-specific IgG response (LFC CSP-specific IgG response 2 weeks/baseline	NUDT18	ENSG00000275074	0.0577433	2.33284	0.122896	0.727072	0.999946
KSPZV1	1.x8 x 10^6 PfSPZ	pre-immunization baseline	high vs. low CSP-specific IgG response (LFC CSP-specific IgG response 2 weeks/baseline	LINC02158	ENSG00000225611	-0.113452	0.312712	0.122847	0.727124	0.999946
KSPZV1	1.x8 x 10^6 PfSPZ	pre-immunization baseline	high vs. low CSP-specific IgG response (LFC CSP-specific IgG response 2 weeks/baseline	CABYR	ENSG00000154040	-0.12279	0.00869811	0.122815	0.727158	0.999946
KSPZV1	1.x8 x 10^6 PfSPZ	pre-immunization baseline	high vs. low CSP-specific IgG response (LFC CSP-specific IgG response 2 weeks/baseline	VKORC1	ENSG00000167397	0.0410338	4.55962	0.122793	0.727181	0.999946
KSPZV1	1.x8 x 10^6 PfSPZ	pre-immunization baseline	high vs. low CSP-specific IgG response (LFC CSP-specific IgG response 2 weeks/baseline	ALDH18A1	ENSG00000059573	-0.0319459	4.76221	0.122676	0.727305	0.999946
KSPZV1	1.x8 x 10^6 PfSPZ	pre-immunization baseline	high vs. low CSP-specific IgG response (LFC CSP-specific IgG response 2 weeks/baseline	UQCRC1	ENSG00000010256	0.0454149	4.50575	0.122629	0.727355	0.999946
KSPZV1	1.x8 x 10^6 PfSPZ	pre-immunization baseline	high vs. low CSP-specific IgG response (LFC CSP-specific IgG response 2 weeks/baseline	UTP11	ENSG00000183520	-0.027486	5.0469	0.122557	0.727433	0.999946
KSPZV1	1.x8 x 10^6 PfSPZ	pre-immunization baseline	high vs. low CSP-specific IgG response (LFC CSP-specific IgG response 2 weeks/baseline	RP11-203L2.4	ENSG00000236733	-0.0774212	0.76328	0.122516	0.727477	0.999946
KSPZV1	1.x8 x 10^6 PfSPZ	pre-immunization baseline	high vs. low CSP-specific IgG response (LFC CSP-specific IgG response 2 weeks/baseline	CTD-2192J16.24	ENSG00000269590	0.031042	4.34058	0.122486	0.727508	0.999946
KSPZV1	1.x8 x 10^6 PfSPZ	pre-immunization baseline	high vs. low CSP-specific IgG response (LFC CSP-specific IgG response 2 weeks/baseline	KCTD18	ENSG00000155729	0.0323223	4.43558	0.12247	0.727526	0.999946
KSPZV1	1.x8 x 10^6 PfSPZ	pre-immunization baseline	high vs. low CSP-specific IgG response (LFC CSP-specific IgG response 2 weeks/baseline	ZNF420	ENSG00000197050	0.0553643	3.87461	0.122443	0.727554	0.999946
KSPZV1	1.x8 x 10^6 PfSPZ	pre-immunization baseline	high vs. low CSP-specific IgG response (LFC CSP-specific IgG response 2 weeks/baseline	LPAR6	ENSG00000139679	-0.0442426	5.98039	0.122376	0.727626	0.999946
KSPZV1	1.x8 x 10^6 PfSPZ	pre-immunization baseline	high vs. low CSP-specific IgG response (LFC CSP-specific IgG response 2 weeks/baseline	ACLY	ENSG00000131473	0.0344386	6.27888	0.122371	0.727631	0.999946
KSPZV1	1.x8 x 10^6 PfSPZ	pre-immunization baseline	high vs. low CSP-specific IgG response (LFC CSP-specific IgG response 2 weeks/baseline	RP11-71L14.3	ENSG00000279693	0.0983795	2.70292	0.122322	0.727683	0.999946
KSPZV1	1.x8 x 10^6 PfSPZ	pre-immunization baseline	high vs. low CSP-specific IgG response (LFC CSP-specific IgG response 2 weeks/baseline	RP11-582E3.6	ENSG00000275764	-0.0430185	3.66792	0.122319	0.727686	0.999946
KSPZV1	1.x8 x 10^6 PfSPZ	pre-immunization baseline	high vs. low CSP-specific IgG response (LFC CSP-specific IgG response 2 weeks/baseline	KDM4A	ENSG00000066135	0.0237127	5.56967	0.122226	0.727786	0.999946
KSPZV1	1.x8 x 10^6 PfSPZ	pre-immunization baseline	high vs. low CSP-specific IgG response (LFC CSP-specific IgG response 2 weeks/baseline	SMARCE1	ENSG00000073584	-0.0251377	7.15349	0.122103	0.727917	0.999946
KSPZV1	1.x8 x 10^6 PfSPZ	pre-immunization baseline	high vs. low CSP-specific IgG response (LFC CSP-specific IgG response 2 weeks/baseline	CARD16	ENSG00000204397	-0.0462406	5.12012	0.122071	0.727951	0.999946
KSPZV1	1.x8 x 10^6 PfSPZ	pre-immunization baseline	high vs. low CSP-specific IgG response (LFC CSP-specific IgG response 2 weeks/baseline	RP11-430N14.4	ENSG00000271875	0.157959	2.12277	0.12202	0.728006	0.999946
KSPZV1	1.x8 x 10^6 PfSPZ	pre-immunization baseline	high vs. low CSP-specific IgG response (LFC CSP-specific IgG response 2 weeks/baseline	UBASH3A	ENSG00000160185	-0.0341851	5.6667	0.122013	0.728014	0.999946
KSPZV1	1.x8 x 10^6 PfSPZ	pre-immunization baseline	high vs. low CSP-specific IgG response (LFC CSP-specific IgG response 2 weeks/baseline	MRPL44	ENSG00000135900	-0.0314431	5.21676	0.122013	0.728014	0.999946
KSPZV1	1.x8 x 10^6 PfSPZ	pre-immunization baseline	high vs. low CSP-specific IgG response (LFC CSP-specific IgG response 2 weeks/baseline	MRTFA-AS1	ENSG00000232564	0.0767178	1.60728	0.121863	0.728174	0.999946
KSPZV1	1.x8 x 10^6 PfSPZ	pre-immunization baseline	high vs. low CSP-specific IgG response (LFC CSP-specific IgG response 2 weeks/baseline	RP3-414A15.12	ENSG00000279026	0.13443	0.250092	0.121721	0.728326	0.999946
KSPZV1	1.x8 x 10^6 PfSPZ	pre-immunization baseline	high vs. low CSP-specific IgG response (LFC CSP-specific IgG response 2 weeks/baseline	CERS6-AS1	ENSG00000227617	0.0276942	5.83072	0.121649	0.728403	0.999946
KSPZV1	1.x8 x 10^6 PfSPZ	pre-immunization baseline	high vs. low CSP-specific IgG response (LFC CSP-specific IgG response 2 weeks/baseline	ELMO3	ENSG00000102890	-0.0813712	1.5423	0.121618	0.728436	0.999946
KSPZV1	1.x8 x 10^6 PfSPZ	pre-immunization baseline	high vs. low CSP-specific IgG response (LFC CSP-specific IgG response 2 weeks/baseline	RTL8A	ENSG00000203950	-0.0550586	3.0467	0.12158	0.728477	0.999946
KSPZV1	1.x8 x 10^6 PfSPZ	pre-immunization baseline	high vs. low CSP-specific IgG response (LFC CSP-specific IgG response 2 weeks/baseline	RP11-106M3.3	ENSG00000261460	-0.0343251	4.01362	0.121559	0.7285	0.999946
KSPZV1	1.x8 x 10^6 PfSPZ	pre-immunization baseline	high vs. low CSP-specific IgG response (LFC CSP-specific IgG response 2 weeks/baseline	NCLN	ENSG00000125912	-0.0339939	4.68237	0.12154	0.72852	0.999946
KSPZV1	1.x8 x 10^6 PfSPZ	pre-immunization baseline	high vs. low CSP-specific IgG response (LFC CSP-specific IgG response 2 weeks/baseline	RP11-296A16.1	ENSG00000262560	-0.0334054	3.35879	0.121529	0.728532	0.999946
KSPZV1	1.x8 x 10^6 PfSPZ	pre-immunization baseline	high vs. low CSP-specific IgG response (LFC CSP-specific IgG response 2 weeks/baseline	TRIM65	ENSG00000141569	-0.0436157	4.0366	0.12152	0.728542	0.999946
KSPZV1	1.x8 x 10^6 PfSPZ	pre-immunization baseline	high vs. low CSP-specific IgG response (LFC CSP-specific IgG response 2 weeks/baseline	EMC3	ENSG00000125037	0.0878417	6.32478	0.121473	0.728592	0.999946
KSPZV1	1.x8 x 10^6 PfSPZ	pre-immunization baseline	high vs. low CSP-specific IgG response (LFC CSP-specific IgG response 2 weeks/baseline	CTD-2574D22.7	ENSG00000278713	0.071743	2.3807	0.121442	0.728625	0.999946
KSPZV1	1.x8 x 10^6 PfSPZ	pre-immunization baseline	high vs. low CSP-specific IgG response (LFC CSP-specific IgG response 2 weeks/baseline	S100B	ENSG00000160307	0.132043	3.58112	0.121409	0.728661	0.999946
KSPZV1	1.x8 x 10^6 PfSPZ	pre-immunization baseline	high vs. low CSP-specific IgG response (LFC CSP-specific IgG response 2 weeks/baseline	LRRC24	ENSG00000254402	0.0597713	2.30425	0.121405	0.728665	0.999946
KSPZV1	1.x8 x 10^6 PfSPZ	pre-immunization baseline	high vs. low CSP-specific IgG response (LFC CSP-specific IgG response 2 weeks/baseline	SERPINH1	ENSG00000149257	-0.0843275	2.19257	0.121376	0.728696	0.999946
KSPZV1	1.x8 x 10^6 PfSPZ	pre-immunization baseline	high vs. low CSP-specific IgG response (LFC CSP-specific IgG response 2 weeks/baseline	PHPT1	ENSG00000054148	-0.0776831	2.44375	0.121374	0.728698	0.999946
KSPZV1	1.x8 x 10^6 PfSPZ	pre-immunization baseline	high vs. low CSP-specific IgG response (LFC CSP-specific IgG response 2 weeks/baseline	RP11-21K12.2	ENSG00000279500	-0.0430249	3.65547	0.121367	0.728705	0.999946
KSPZV1	1.x8 x 10^6 PfSPZ	pre-immunization baseline	high vs. low CSP-specific IgG response (LFC CSP-specific IgG response 2 weeks/baseline	NPL	ENSG00000135838	0.0783556	5.60504	0.121356	0.728718	0.999946
KSPZV1	1.x8 x 10^6 PfSPZ	pre-immunization baseline	high vs. low CSP-specific IgG response (LFC CSP-specific IgG response 2 weeks/baseline	ELOB	ENSG00000103363	-0.06231	5.31822	0.121291	0.728787	0.999946
KSPZV1	1.x8 x 10^6 PfSPZ	pre-immunization baseline	high vs. low CSP-specific IgG response (LFC CSP-specific IgG response 2 weeks/baseline	RP11-860B13.3	ENSG00000256512	0.0526419	0.900356	0.121284	0.728794	0.999946
KSPZV1	1.x8 x 10^6 PfSPZ	pre-immunization baseline	high vs. low CSP-specific IgG response (LFC CSP-specific IgG response 2 weeks/baseline	ZNF586	ENSG00000083828	-0.0243618	5.61637	0.121281	0.728797	0.999946
KSPZV1	1.x8 x 10^6 PfSPZ	pre-immunization baseline	high vs. low CSP-specific IgG response (LFC CSP-specific IgG response 2 weeks/baseline	ZBTB38	ENSG00000177311	-0.0348687	6.78317	0.121281	0.728798	0.999946
KSPZV1	1.x8 x 10^6 PfSPZ	pre-immunization baseline	high vs. low CSP-specific IgG response (LFC CSP-specific IgG response 2 weeks/baseline	AC007292.3	ENSG00000269318	-0.073787	2.53844	0.121105	0.728986	0.999946
KSPZV1	1.x8 x 10^6 PfSPZ	pre-immunization baseline	high vs. low CSP-specific IgG response (LFC CSP-specific IgG response 2 weeks/baseline	SPATS2	ENSG00000123352	0.048363	3.97514	0.121085	0.729008	0.999946
KSPZV1	1.x8 x 10^6 PfSPZ	pre-immunization baseline	high vs. low CSP-specific IgG response (LFC CSP-specific IgG response 2 weeks/baseline	RP4-671O14.5	ENSG00000279933	0.0301507	6.37529	0.121018	0.72908	0.999946
KSPZV1	1.x8 x 10^6 PfSPZ	pre-immunization baseline	high vs. low CSP-specific IgG response (LFC CSP-specific IgG response 2 weeks/baseline	ARMCX5	ENSG00000125962	-0.0485652	3.92172	0.120984	0.729116	0.999946
KSPZV1	1.x8 x 10^6 PfSPZ	pre-immunization baseline	high vs. low CSP-specific IgG response (LFC CSP-specific IgG response 2 weeks/baseline	PBX4	ENSG00000105717	-0.0738898	1.81356	0.120966	0.729136	0.999946
KSPZV1	1.x8 x 10^6 PfSPZ	pre-immunization baseline	high vs. low CSP-specific IgG response (LFC CSP-specific IgG response 2 weeks/baseline	QPRT	ENSG00000103485	0.119296	0.393046	0.120923	0.729182	0.999946
KSPZV1	1.x8 x 10^6 PfSPZ	pre-immunization baseline	high vs. low CSP-specific IgG response (LFC CSP-specific IgG response 2 weeks/baseline	RP11-463O9.9	ENSG00000270020	-0.128287	0.885366	0.120869	0.72924	0.999946
KSPZV1	1.x8 x 10^6 PfSPZ	pre-immunization baseline	high vs. low CSP-specific IgG response (LFC CSP-specific IgG response 2 weeks/baseline	VEZT	ENSG00000028203	-0.0228966	6.11905	0.120831	0.729281	0.999946
KSPZV1	1.x8 x 10^6 PfSPZ	pre-immunization baseline	high vs. low CSP-specific IgG response (LFC CSP-specific IgG response 2 weeks/baseline	TSKS	ENSG00000126467	-0.186446	-0.0627177	0.120827	0.729285	0.999946
KSPZV1	1.x8 x 10^6 PfSPZ	pre-immunization baseline	high vs. low CSP-specific IgG response (LFC CSP-specific IgG response 2 weeks/baseline	CTD-3214H19.16	ENSG00000269711	0.0659298	5.03264	0.120778	0.729338	0.999946
KSPZV1	1.x8 x 10^6 PfSPZ	pre-immunization baseline	high vs. low CSP-specific IgG response (LFC CSP-specific IgG response 2 weeks/baseline	PCDH12	ENSG00000113555	0.0617816	3.27634	0.120696	0.729426	0.999946
KSPZV1	1.x8 x 10^6 PfSPZ	pre-immunization baseline	high vs. low CSP-specific IgG response (LFC CSP-specific IgG response 2 weeks/baseline	PITRM1	ENSG00000107959	0.0204109	5.94931	0.120662	0.729463	0.999946
KSPZV1	1.x8 x 10^6 PfSPZ	pre-immunization baseline	high vs. low CSP-specific IgG response (LFC CSP-specific IgG response 2 weeks/baseline	CTD-2207O23.10	ENSG00000268614	0.0432182	3.07736	0.120597	0.729533	0.999946
KSPZV1	1.x8 x 10^6 PfSPZ	pre-immunization baseline	high vs. low CSP-specific IgG response (LFC CSP-specific IgG response 2 weeks/baseline	ENPP5	ENSG00000112796	-0.0830298	3.2239	0.120513	0.729623	0.999946
KSPZV1	1.x8 x 10^6 PfSPZ	pre-immunization baseline	high vs. low CSP-specific IgG response (LFC CSP-specific IgG response 2 weeks/baseline	RP11-776B3.1	ENSG00000279354	-0.110313	0.0456177	0.120504	0.729633	0.999946
KSPZV1	1.x8 x 10^6 PfSPZ	pre-immunization baseline	high vs. low CSP-specific IgG response (LFC CSP-specific IgG response 2 weeks/baseline	GNA12	ENSG00000146535	0.0452318	5.69544	0.120484	0.729654	0.999946
KSPZV1	1.x8 x 10^6 PfSPZ	pre-immunization baseline	high vs. low CSP-specific IgG response (LFC CSP-specific IgG response 2 weeks/baseline	THEM4	ENSG00000159445	0.0479069	5.24242	0.120438	0.729704	0.999946
KSPZV1	1.x8 x 10^6 PfSPZ	pre-immunization baseline	high vs. low CSP-specific IgG response (LFC CSP-specific IgG response 2 weeks/baseline	CSNK1G2-AS1	ENSG00000180846	0.0864309	1.033	0.120041	0.730132	0.999946
KSPZV1	1.x8 x 10^6 PfSPZ	pre-immunization baseline	high vs. low CSP-specific IgG response (LFC CSP-specific IgG response 2 weeks/baseline	TP53INP2	ENSG00000078804	0.054983	3.18007	0.119954	0.730226	0.999946
KSPZV1	1.x8 x 10^6 PfSPZ	pre-immunization baseline	high vs. low CSP-specific IgG response (LFC CSP-specific IgG response 2 weeks/baseline	RP11-514P8.2	ENSG00000239480	0.0989181	-0.313817	0.119941	0.73024	0.999946
KSPZV1	1.x8 x 10^6 PfSPZ	pre-immunization baseline	high vs. low CSP-specific IgG response (LFC CSP-specific IgG response 2 weeks/baseline	SCD	ENSG00000099194	-0.0626893	4.05866	0.119916	0.730267	0.999946
KSPZV1	1.x8 x 10^6 PfSPZ	pre-immunization baseline	high vs. low CSP-specific IgG response (LFC CSP-specific IgG response 2 weeks/baseline	RP5-1085F17.3	ENSG00000260257	0.0345723	3.88234	0.119907	0.730276	0.999946
KSPZV1	1.x8 x 10^6 PfSPZ	pre-immunization baseline	high vs. low CSP-specific IgG response (LFC CSP-specific IgG response 2 weeks/baseline	CUL9	ENSG00000112659	0.034456	4.86109	0.119793	0.7304	0.999946
KSPZV1	1.x8 x 10^6 PfSPZ	pre-immunization baseline	high vs. low CSP-specific IgG response (LFC CSP-specific IgG response 2 weeks/baseline	RP11-546D6.3	ENSG00000280120	0.0546096	2.64485	0.119684	0.730517	0.999946
KSPZV1	1.x8 x 10^6 PfSPZ	pre-immunization baseline	high vs. low CSP-specific IgG response (LFC CSP-specific IgG response 2 weeks/baseline	UMODL1	ENSG00000177398	0.181563	0.665913	0.119562	0.730649	0.999946
KSPZV1	1.x8 x 10^6 PfSPZ	pre-immunization baseline	high vs. low CSP-specific IgG response (LFC CSP-specific IgG response 2 weeks/baseline	CHM	ENSG00000188419	0.052092	5.64068	0.119549	0.730664	0.999946
KSPZV1	1.x8 x 10^6 PfSPZ	pre-immunization baseline	high vs. low CSP-specific IgG response (LFC CSP-specific IgG response 2 weeks/baseline	FAF2	ENSG00000113194	0.0191369	5.85262	0.119543	0.73067	0.999946
KSPZV1	1.x8 x 10^6 PfSPZ	pre-immunization baseline	high vs. low CSP-specific IgG response (LFC CSP-specific IgG response 2 weeks/baseline	RP11-45M22.4	ENSG00000264187	-0.0363499	2.87495	0.119536	0.730678	0.999946
KSPZV1	1.x8 x 10^6 PfSPZ	pre-immunization baseline	high vs. low CSP-specific IgG response (LFC CSP-specific IgG response 2 weeks/baseline	MPC2	ENSG00000143158	-0.0481155	5.03173	0.119498	0.730719	0.999946
KSPZV1	1.x8 x 10^6 PfSPZ	pre-immunization baseline	high vs. low CSP-specific IgG response (LFC CSP-specific IgG response 2 weeks/baseline	VSIG10	ENSG00000176834	-0.0833868	1.9923	0.119478	0.73074	0.999946
KSPZV1	1.x8 x 10^6 PfSPZ	pre-immunization baseline	high vs. low CSP-specific IgG response (LFC CSP-specific IgG response 2 weeks/baseline	DR1	ENSG00000117505	0.0224918	8.3291	0.119224	0.731016	0.999946
KSPZV1	1.x8 x 10^6 PfSPZ	pre-immunization baseline	high vs. low CSP-specific IgG response (LFC CSP-specific IgG response 2 weeks/baseline	FCHO2	ENSG00000157107	0.0825602	6.27558	0.119109	0.73114	0.999946
KSPZV1	1.x8 x 10^6 PfSPZ	pre-immunization baseline	high vs. low CSP-specific IgG response (LFC CSP-specific IgG response 2 weeks/baseline	RHCE	ENSG00000188672	-0.141058	2.30914	0.119053	0.731201	0.999946
KSPZV1	1.x8 x 10^6 PfSPZ	pre-immunization baseline	high vs. low CSP-specific IgG response (LFC CSP-specific IgG response 2 weeks/baseline	BAIAP2	ENSG00000175866	0.0859687	2.62776	0.118977	0.731283	0.999946
KSPZV1	1.x8 x 10^6 PfSPZ	pre-immunization baseline	high vs. low CSP-specific IgG response (LFC CSP-specific IgG response 2 weeks/baseline	NUDT21	ENSG00000167005	0.0279665	6.9622	0.118974	0.731287	0.999946
KSPZV1	1.x8 x 10^6 PfSPZ	pre-immunization baseline	high vs. low CSP-specific IgG response (LFC CSP-specific IgG response 2 weeks/baseline	C2orf74	ENSG00000237651	-0.0937894	1.2905	0.118934	0.73133	0.999946
KSPZV1	1.x8 x 10^6 PfSPZ	pre-immunization baseline	high vs. low CSP-specific IgG response (LFC CSP-specific IgG response 2 weeks/baseline	ZNF789	ENSG00000198556	-0.0290612	5.55189	0.118834	0.731439	0.999946
KSPZV1	1.x8 x 10^6 PfSPZ	pre-immunization baseline	high vs. low CSP-specific IgG response (LFC CSP-specific IgG response 2 weeks/baseline	PLAAT2	ENSG00000133328	0.138878	0.355563	0.118815	0.731459	0.999946
KSPZV1	1.x8 x 10^6 PfSPZ	pre-immunization baseline	high vs. low CSP-specific IgG response (LFC CSP-specific IgG response 2 weeks/baseline	BSG	ENSG00000172270	0.142511	8.66072	0.118802	0.731473	0.999946
KSPZV1	1.x8 x 10^6 PfSPZ	pre-immunization baseline	high vs. low CSP-specific IgG response (LFC CSP-specific IgG response 2 weeks/baseline	NAALAD2	ENSG00000077616	-0.0854087	2.8181	0.118759	0.73152	0.999946
KSPZV1	1.x8 x 10^6 PfSPZ	pre-immunization baseline	high vs. low CSP-specific IgG response (LFC CSP-specific IgG response 2 weeks/baseline	RP11-512C24.3	ENSG00000177596	0.131493	0.259153	0.118758	0.731521	0.999946
KSPZV1	1.x8 x 10^6 PfSPZ	pre-immunization baseline	high vs. low CSP-specific IgG response (LFC CSP-specific IgG response 2 weeks/baseline	TRIM6	ENSG00000121236	0.130211	1.24745	0.118714	0.731569	0.999946
KSPZV1	1.x8 x 10^6 PfSPZ	pre-immunization baseline	high vs. low CSP-specific IgG response (LFC CSP-specific IgG response 2 weeks/baseline	GAN	ENSG00000261609	0.0452768	5.17259	0.1187	0.731583	0.999946
KSPZV1	1.x8 x 10^6 PfSPZ	pre-immunization baseline	high vs. low CSP-specific IgG response (LFC CSP-specific IgG response 2 weeks/baseline	ZZZ3	ENSG00000036549	-0.0273205	6.30685	0.118681	0.731605	0.999946
KSPZV1	1.x8 x 10^6 PfSPZ	pre-immunization baseline	high vs. low CSP-specific IgG response (LFC CSP-specific IgG response 2 weeks/baseline	C12orf73	ENSG00000204954	0.043384	3.44797	0.118679	0.731607	0.999946
KSPZV1	1.x8 x 10^6 PfSPZ	pre-immunization baseline	high vs. low CSP-specific IgG response (LFC CSP-specific IgG response 2 weeks/baseline	MCEMP1	ENSG00000183019	0.0878259	3.6546	0.118625	0.731665	0.999946
KSPZV1	1.x8 x 10^6 PfSPZ	pre-immunization baseline	high vs. low CSP-specific IgG response (LFC CSP-specific IgG response 2 weeks/baseline	GOLGA8A	ENSG00000175265	-0.03753	5.64422	0.118568	0.731728	0.999946
KSPZV1	1.x8 x 10^6 PfSPZ	pre-immunization baseline	high vs. low CSP-specific IgG response (LFC CSP-specific IgG response 2 weeks/baseline	SLCO5A1	ENSG00000137571	-0.122603	0.802101	0.118534	0.731764	0.999946
KSPZV1	1.x8 x 10^6 PfSPZ	pre-immunization baseline	high vs. low CSP-specific IgG response (LFC CSP-specific IgG response 2 weeks/baseline	KIAA0753	ENSG00000198920	-0.0432825	4.81157	0.118508	0.731792	0.999946
KSPZV1	1.x8 x 10^6 PfSPZ	pre-immunization baseline	high vs. low CSP-specific IgG response (LFC CSP-specific IgG response 2 weeks/baseline	AC067945.4	ENSG00000231858	-0.0603896	2.2995	0.118445	0.731861	0.999946
KSPZV1	1.x8 x 10^6 PfSPZ	pre-immunization baseline	high vs. low CSP-specific IgG response (LFC CSP-specific IgG response 2 weeks/baseline	FUT8-AS1	ENSG00000276116	-0.0555516	2.40982	0.118328	0.731988	0.999946
KSPZV1	1.x8 x 10^6 PfSPZ	pre-immunization baseline	high vs. low CSP-specific IgG response (LFC CSP-specific IgG response 2 weeks/baseline	DEPDC4	ENSG00000166153	0.129965	0.18892	0.11829	0.732029	0.999946
KSPZV1	1.x8 x 10^6 PfSPZ	pre-immunization baseline	high vs. low CSP-specific IgG response (LFC CSP-specific IgG response 2 weeks/baseline	SENP2	ENSG00000163904	-0.0250111	5.39119	0.118251	0.732072	0.999946
KSPZV1	1.x8 x 10^6 PfSPZ	pre-immunization baseline	high vs. low CSP-specific IgG response (LFC CSP-specific IgG response 2 weeks/baseline	RNF138	ENSG00000134758	0.0359004	6.62401	0.118197	0.73213	0.999946
KSPZV1	1.x8 x 10^6 PfSPZ	pre-immunization baseline	high vs. low CSP-specific IgG response (LFC CSP-specific IgG response 2 weeks/baseline	C11orf65	ENSG00000166323	-0.0310913	5.04146	0.118122	0.732213	0.999946
KSPZV1	1.x8 x 10^6 PfSPZ	pre-immunization baseline	high vs. low CSP-specific IgG response (LFC CSP-specific IgG response 2 weeks/baseline	EDRF1-AS1	ENSG00000236991	-0.0472691	2.80062	0.118054	0.732287	0.999946
KSPZV1	1.x8 x 10^6 PfSPZ	pre-immunization baseline	high vs. low CSP-specific IgG response (LFC CSP-specific IgG response 2 weeks/baseline	RP11-809N8.4	ENSG00000256448	-0.0408476	2.03806	0.118048	0.732292	0.999946
KSPZV1	1.x8 x 10^6 PfSPZ	pre-immunization baseline	high vs. low CSP-specific IgG response (LFC CSP-specific IgG response 2 weeks/baseline	RP11-216B9.6	ENSG00000228395	-0.0507635	1.91297	0.118012	0.732332	0.999946
KSPZV1	1.x8 x 10^6 PfSPZ	pre-immunization baseline	high vs. low CSP-specific IgG response (LFC CSP-specific IgG response 2 weeks/baseline	GTSE1-DT	ENSG00000277232	-0.142752	0.24356	0.11794	0.73241	0.999946
KSPZV1	1.x8 x 10^6 PfSPZ	pre-immunization baseline	high vs. low CSP-specific IgG response (LFC CSP-specific IgG response 2 weeks/baseline	LINC02145	ENSG00000250490	-0.169695	-0.0981163	0.117814	0.732548	0.999946
KSPZV1	1.x8 x 10^6 PfSPZ	pre-immunization baseline	high vs. low CSP-specific IgG response (LFC CSP-specific IgG response 2 weeks/baseline	SHCBP1	ENSG00000171241	-0.0975104	3.11203	0.117798	0.732566	0.999946
KSPZV1	1.x8 x 10^6 PfSPZ	pre-immunization baseline	high vs. low CSP-specific IgG response (LFC CSP-specific IgG response 2 weeks/baseline	AKAP8	ENSG00000105127	-0.0260733	5.26383	0.117783	0.732582	0.999946
KSPZV1	1.x8 x 10^6 PfSPZ	pre-immunization baseline	high vs. low CSP-specific IgG response (LFC CSP-specific IgG response 2 weeks/baseline	RP11-10J21.4	ENSG00000253307	0.0919911	0.32257	0.117672	0.732703	0.999946
KSPZV1	1.x8 x 10^6 PfSPZ	pre-immunization baseline	high vs. low CSP-specific IgG response (LFC CSP-specific IgG response 2 weeks/baseline	BRAP	ENSG00000089234	-0.0187891	5.59529	0.117557	0.732828	0.999946
KSPZV1	1.x8 x 10^6 PfSPZ	pre-immunization baseline	high vs. low CSP-specific IgG response (LFC CSP-specific IgG response 2 weeks/baseline	BPGM	ENSG00000172331	0.184753	8.23604	0.117363	0.73304	0.999946
KSPZV1	1.x8 x 10^6 PfSPZ	pre-immunization baseline	high vs. low CSP-specific IgG response (LFC CSP-specific IgG response 2 weeks/baseline	GLIDR	ENSG00000226007	0.090211	2.31062	0.117339	0.733066	0.999946
KSPZV1	1.x8 x 10^6 PfSPZ	pre-immunization baseline	high vs. low CSP-specific IgG response (LFC CSP-specific IgG response 2 weeks/baseline	INSYN2B	ENSG00000204767	0.0701331	3.45948	0.117126	0.7333	0.999946
KSPZV1	1.x8 x 10^6 PfSPZ	pre-immunization baseline	high vs. low CSP-specific IgG response (LFC CSP-specific IgG response 2 weeks/baseline	CTD-3126B10.2	ENSG00000279162	-0.109269	0.621654	0.117027	0.733408	0.999946
KSPZV1	1.x8 x 10^6 PfSPZ	pre-immunization baseline	high vs. low CSP-specific IgG response (LFC CSP-specific IgG response 2 weeks/baseline	CFAP298	ENSG00000159079	-0.0266697	4.37732	0.117008	0.733429	0.999946
KSPZV1	1.x8 x 10^6 PfSPZ	pre-immunization baseline	high vs. low CSP-specific IgG response (LFC CSP-specific IgG response 2 weeks/baseline	TREML2	ENSG00000112195	0.0386703	5.95872	0.116886	0.733562	0.999946
KSPZV1	1.x8 x 10^6 PfSPZ	pre-immunization baseline	high vs. low CSP-specific IgG response (LFC CSP-specific IgG response 2 weeks/baseline	PWP2	ENSG00000241945	0.15004	1.80451	0.116828	0.733626	0.999946
KSPZV1	1.x8 x 10^6 PfSPZ	pre-immunization baseline	high vs. low CSP-specific IgG response (LFC CSP-specific IgG response 2 weeks/baseline	SLC16A1	ENSG00000155380	-0.0467806	4.38364	0.116806	0.73365	0.999946
KSPZV1	1.x8 x 10^6 PfSPZ	pre-immunization baseline	high vs. low CSP-specific IgG response (LFC CSP-specific IgG response 2 weeks/baseline	HEBP1	ENSG00000013583	-0.047406	4.13478	0.116771	0.733688	0.999946
KSPZV1	1.x8 x 10^6 PfSPZ	pre-immunization baseline	high vs. low CSP-specific IgG response (LFC CSP-specific IgG response 2 weeks/baseline	RP11-642A1.2	ENSG00000279766	-0.0899305	0.979561	0.116629	0.733844	0.999946
KSPZV1	1.x8 x 10^6 PfSPZ	pre-immunization baseline	high vs. low CSP-specific IgG response (LFC CSP-specific IgG response 2 weeks/baseline	USP16	ENSG00000156256	-0.0242817	6.64306	0.116505	0.73398	0.999946
KSPZV1	1.x8 x 10^6 PfSPZ	pre-immunization baseline	high vs. low CSP-specific IgG response (LFC CSP-specific IgG response 2 weeks/baseline	TRIP10	ENSG00000125733	-0.0758162	2.28984	0.116472	0.734016	0.999946
KSPZV1	1.x8 x 10^6 PfSPZ	pre-immunization baseline	high vs. low CSP-specific IgG response (LFC CSP-specific IgG response 2 weeks/baseline	SMTN	ENSG00000183963	-0.127099	1.61986	0.116469	0.734019	0.999946
KSPZV1	1.x8 x 10^6 PfSPZ	pre-immunization baseline	high vs. low CSP-specific IgG response (LFC CSP-specific IgG response 2 weeks/baseline	POLD3	ENSG00000077514	0.047868	4.17643	0.116466	0.734023	0.999946
KSPZV1	1.x8 x 10^6 PfSPZ	pre-immunization baseline	high vs. low CSP-specific IgG response (LFC CSP-specific IgG response 2 weeks/baseline	CH507-9B2.5	ENSG00000275464	-0.207036	0.989338	0.116388	0.734108	0.999946
KSPZV1	1.x8 x 10^6 PfSPZ	pre-immunization baseline	high vs. low CSP-specific IgG response (LFC CSP-specific IgG response 2 weeks/baseline	RANBP3L	ENSG00000164188	-0.156156	0.231686	0.116311	0.734193	0.999946
KSPZV1	1.x8 x 10^6 PfSPZ	pre-immunization baseline	high vs. low CSP-specific IgG response (LFC CSP-specific IgG response 2 weeks/baseline	STK24-AS1	ENSG00000224418	-0.0943401	1.4037	0.116214	0.7343	0.999946
KSPZV1	1.x8 x 10^6 PfSPZ	pre-immunization baseline	high vs. low CSP-specific IgG response (LFC CSP-specific IgG response 2 weeks/baseline	NBEA	ENSG00000172915	-0.0636591	4.56292	0.116177	0.73434	0.999946
KSPZV1	1.x8 x 10^6 PfSPZ	pre-immunization baseline	high vs. low CSP-specific IgG response (LFC CSP-specific IgG response 2 weeks/baseline	LCP2	ENSG00000043462	-0.0178848	8.17709	0.116069	0.734458	0.999946
KSPZV1	1.x8 x 10^6 PfSPZ	pre-immunization baseline	high vs. low CSP-specific IgG response (LFC CSP-specific IgG response 2 weeks/baseline	ZP3	ENSG00000188372	-0.115936	0.29228	0.11591	0.734633	0.999946
KSPZV1	1.x8 x 10^6 PfSPZ	pre-immunization baseline	high vs. low CSP-specific IgG response (LFC CSP-specific IgG response 2 weeks/baseline	SIRPG-AS1	ENSG00000237914	-0.0461151	3.96416	0.115891	0.734655	0.999946
KSPZV1	1.x8 x 10^6 PfSPZ	pre-immunization baseline	high vs. low CSP-specific IgG response (LFC CSP-specific IgG response 2 weeks/baseline	WAKMAR2	ENSG00000237499	-0.0546176	3.28034	0.115841	0.734709	0.999946
KSPZV1	1.x8 x 10^6 PfSPZ	pre-immunization baseline	high vs. low CSP-specific IgG response (LFC CSP-specific IgG response 2 weeks/baseline	ZNF790-AS1	ENSG00000267254	0.056182	2.16597	0.115832	0.73472	0.999946
KSPZV1	1.x8 x 10^6 PfSPZ	pre-immunization baseline	high vs. low CSP-specific IgG response (LFC CSP-specific IgG response 2 weeks/baseline	ADAL	ENSG00000168803	-0.069376	2.53085	0.115736	0.734826	0.999946
KSPZV1	1.x8 x 10^6 PfSPZ	pre-immunization baseline	high vs. low CSP-specific IgG response (LFC CSP-specific IgG response 2 weeks/baseline	NARF-IT1	ENSG00000266236	0.0925911	0.55246	0.115734	0.734827	0.999946
KSPZV1	1.x8 x 10^6 PfSPZ	pre-immunization baseline	high vs. low CSP-specific IgG response (LFC CSP-specific IgG response 2 weeks/baseline	RNF187	ENSG00000168159	0.0605394	5.52747	0.115712	0.734852	0.999946
KSPZV1	1.x8 x 10^6 PfSPZ	pre-immunization baseline	high vs. low CSP-specific IgG response (LFC CSP-specific IgG response 2 weeks/baseline	REC8	ENSG00000100918	0.0656427	3.95693	0.115687	0.73488	0.999946
KSPZV1	1.x8 x 10^6 PfSPZ	pre-immunization baseline	high vs. low CSP-specific IgG response (LFC CSP-specific IgG response 2 weeks/baseline	PLGRKT	ENSG00000107020	-0.0403097	3.4786	0.115682	0.734884	0.999946
KSPZV1	1.x8 x 10^6 PfSPZ	pre-immunization baseline	high vs. low CSP-specific IgG response (LFC CSP-specific IgG response 2 weeks/baseline	SLC12A1	ENSG00000074803	0.3187	2.44508	0.115666	0.734903	0.999946
KSPZV1	1.x8 x 10^6 PfSPZ	pre-immunization baseline	high vs. low CSP-specific IgG response (LFC CSP-specific IgG response 2 weeks/baseline	FCER1A	ENSG00000179639	0.094269	3.32567	0.115641	0.73493	0.999946
KSPZV1	1.x8 x 10^6 PfSPZ	pre-immunization baseline	high vs. low CSP-specific IgG response (LFC CSP-specific IgG response 2 weeks/baseline	DIS3	ENSG00000083520	-0.0213095	7.09578	0.115602	0.734973	0.999946
KSPZV1	1.x8 x 10^6 PfSPZ	pre-immunization baseline	high vs. low CSP-specific IgG response (LFC CSP-specific IgG response 2 weeks/baseline	LTN1	ENSG00000198862	-0.0267688	6.76904	0.115545	0.735036	0.999946
KSPZV1	1.x8 x 10^6 PfSPZ	pre-immunization baseline	high vs. low CSP-specific IgG response (LFC CSP-specific IgG response 2 weeks/baseline	TNRC6A	ENSG00000090905	0.0168019	6.83784	0.115497	0.735088	0.999946
KSPZV1	1.x8 x 10^6 PfSPZ	pre-immunization baseline	high vs. low CSP-specific IgG response (LFC CSP-specific IgG response 2 weeks/baseline	TMEM101	ENSG00000091947	0.0417056	3.49869	0.115489	0.735097	0.999946
KSPZV1	1.x8 x 10^6 PfSPZ	pre-immunization baseline	high vs. low CSP-specific IgG response (LFC CSP-specific IgG response 2 weeks/baseline	RBPMS2	ENSG00000166831	0.12622	2.00565	0.11548	0.735108	0.999946
KSPZV1	1.x8 x 10^6 PfSPZ	pre-immunization baseline	high vs. low CSP-specific IgG response (LFC CSP-specific IgG response 2 weeks/baseline	ASF1A	ENSG00000111875	-0.0330232	6.12972	0.115422	0.735171	0.999946
KSPZV1	1.x8 x 10^6 PfSPZ	pre-immunization baseline	high vs. low CSP-specific IgG response (LFC CSP-specific IgG response 2 weeks/baseline	SIN3B	ENSG00000127511	0.0271634	5.76168	0.115247	0.735365	0.999946
KSPZV1	1.x8 x 10^6 PfSPZ	pre-immunization baseline	high vs. low CSP-specific IgG response (LFC CSP-specific IgG response 2 weeks/baseline	OAS2	ENSG00000111335	-0.0676056	8.43797	0.115073	0.735557	0.999946
KSPZV1	1.x8 x 10^6 PfSPZ	pre-immunization baseline	high vs. low CSP-specific IgG response (LFC CSP-specific IgG response 2 weeks/baseline	ZBTB41	ENSG00000177888	-0.0409823	6.18255	0.115038	0.735595	0.999946
KSPZV1	1.x8 x 10^6 PfSPZ	pre-immunization baseline	high vs. low CSP-specific IgG response (LFC CSP-specific IgG response 2 weeks/baseline	SLF2	ENSG00000119906	0.0171709	6.97617	0.114919	0.735727	0.999946
KSPZV1	1.x8 x 10^6 PfSPZ	pre-immunization baseline	high vs. low CSP-specific IgG response (LFC CSP-specific IgG response 2 weeks/baseline	AC104653.1	ENSG00000228857	-0.10861	0.711709	0.114888	0.735761	0.999946
KSPZV1	1.x8 x 10^6 PfSPZ	pre-immunization baseline	high vs. low CSP-specific IgG response (LFC CSP-specific IgG response 2 weeks/baseline	RP11-385F5.5	ENSG00000273058	-0.0894584	0.677156	0.114881	0.735769	0.999946
KSPZV1	1.x8 x 10^6 PfSPZ	pre-immunization baseline	high vs. low CSP-specific IgG response (LFC CSP-specific IgG response 2 weeks/baseline	EMB	ENSG00000170571	-0.024604	8.54243	0.11484	0.735815	0.999946
KSPZV1	1.x8 x 10^6 PfSPZ	pre-immunization baseline	high vs. low CSP-specific IgG response (LFC CSP-specific IgG response 2 weeks/baseline	ATXN2	ENSG00000204842	-0.0185	6.64856	0.114839	0.735816	0.999946
KSPZV1	1.x8 x 10^6 PfSPZ	pre-immunization baseline	high vs. low CSP-specific IgG response (LFC CSP-specific IgG response 2 weeks/baseline	APOL4	ENSG00000100336	-0.216076	0.358253	0.114834	0.735821	0.999946
KSPZV1	1.x8 x 10^6 PfSPZ	pre-immunization baseline	high vs. low CSP-specific IgG response (LFC CSP-specific IgG response 2 weeks/baseline	RTN4R	ENSG00000040608	-0.106576	1.26115	0.11478	0.73588	0.999946
KSPZV1	1.x8 x 10^6 PfSPZ	pre-immunization baseline	high vs. low CSP-specific IgG response (LFC CSP-specific IgG response 2 weeks/baseline	PRMT7	ENSG00000132600	0.0286983	4.34672	0.114755	0.735909	0.999946
KSPZV1	1.x8 x 10^6 PfSPZ	pre-immunization baseline	high vs. low CSP-specific IgG response (LFC CSP-specific IgG response 2 weeks/baseline	CERS6	ENSG00000172292	0.0224221	7.0369	0.114522	0.736167	0.999946
KSPZV1	1.x8 x 10^6 PfSPZ	pre-immunization baseline	high vs. low CSP-specific IgG response (LFC CSP-specific IgG response 2 weeks/baseline	RPS23	ENSG00000186468	0.0466932	9.03816	0.114319	0.736391	0.999946
KSPZV1	1.x8 x 10^6 PfSPZ	pre-immunization baseline	high vs. low CSP-specific IgG response (LFC CSP-specific IgG response 2 weeks/baseline	RP11-598P20.5	ENSG00000254673	0.0261471	4.4902	0.114254	0.736463	0.999946
KSPZV1	1.x8 x 10^6 PfSPZ	pre-immunization baseline	high vs. low CSP-specific IgG response (LFC CSP-specific IgG response 2 weeks/baseline	TRIM11	ENSG00000154370	-0.0293683	5.44397	0.114253	0.736465	0.999946
KSPZV1	1.x8 x 10^6 PfSPZ	pre-immunization baseline	high vs. low CSP-specific IgG response (LFC CSP-specific IgG response 2 weeks/baseline	FHOD1	ENSG00000135723	0.0424366	4.4783	0.114233	0.736487	0.999946
KSPZV1	1.x8 x 10^6 PfSPZ	pre-immunization baseline	high vs. low CSP-specific IgG response (LFC CSP-specific IgG response 2 weeks/baseline	GNAL	ENSG00000141404	-0.0346351	4.25071	0.114102	0.736633	0.999946
KSPZV1	1.x8 x 10^6 PfSPZ	pre-immunization baseline	high vs. low CSP-specific IgG response (LFC CSP-specific IgG response 2 weeks/baseline	LRRC1	ENSG00000137269	-0.0668125	2.16096	0.114018	0.736725	0.999946
KSPZV1	1.x8 x 10^6 PfSPZ	pre-immunization baseline	high vs. low CSP-specific IgG response (LFC CSP-specific IgG response 2 weeks/baseline	MYO5C	ENSG00000128833	-0.0893915	1.62305	0.113991	0.736755	0.999946
KSPZV1	1.x8 x 10^6 PfSPZ	pre-immunization baseline	high vs. low CSP-specific IgG response (LFC CSP-specific IgG response 2 weeks/baseline	SPRYD7	ENSG00000123178	0.0696584	1.76775	0.113968	0.736781	0.999946
KSPZV1	1.x8 x 10^6 PfSPZ	pre-immunization baseline	high vs. low CSP-specific IgG response (LFC CSP-specific IgG response 2 weeks/baseline	RP4-569M23.4	ENSG00000273451	-0.0564423	1.86616	0.113905	0.736851	0.999946
KSPZV1	1.x8 x 10^6 PfSPZ	pre-immunization baseline	high vs. low CSP-specific IgG response (LFC CSP-specific IgG response 2 weeks/baseline	LINC00494	ENSG00000235621	0.106054	2.86099	0.113872	0.736888	0.999946
KSPZV1	1.x8 x 10^6 PfSPZ	pre-immunization baseline	high vs. low CSP-specific IgG response (LFC CSP-specific IgG response 2 weeks/baseline	FBXO21	ENSG00000135108	0.0179213	5.70585	0.113859	0.736902	0.999946
KSPZV1	1.x8 x 10^6 PfSPZ	pre-immunization baseline	high vs. low CSP-specific IgG response (LFC CSP-specific IgG response 2 weeks/baseline	SLC25A46	ENSG00000164209	-0.0344895	6.92676	0.113812	0.736955	0.999946
KSPZV1	1.x8 x 10^6 PfSPZ	pre-immunization baseline	high vs. low CSP-specific IgG response (LFC CSP-specific IgG response 2 weeks/baseline	COQ5	ENSG00000110871	-0.0738959	4.72983	0.113742	0.737033	0.999946
KSPZV1	1.x8 x 10^6 PfSPZ	pre-immunization baseline	high vs. low CSP-specific IgG response (LFC CSP-specific IgG response 2 weeks/baseline	MCCC1-AS1	ENSG00000243368	-0.0922946	0.71624	0.113666	0.737116	0.999946
KSPZV1	1.x8 x 10^6 PfSPZ	pre-immunization baseline	high vs. low CSP-specific IgG response (LFC CSP-specific IgG response 2 weeks/baseline	CPSF7	ENSG00000149532	-0.0194178	6.45966	0.113649	0.737136	0.999946
KSPZV1	1.x8 x 10^6 PfSPZ	pre-immunization baseline	high vs. low CSP-specific IgG response (LFC CSP-specific IgG response 2 weeks/baseline	RP11-331F9.3	ENSG00000231393	-0.0833417	0.740674	0.113552	0.737244	0.999946
KSPZV1	1.x8 x 10^6 PfSPZ	pre-immunization baseline	high vs. low CSP-specific IgG response (LFC CSP-specific IgG response 2 weeks/baseline	RP11-53B2.5	ENSG00000267366	0.0744306	1.45538	0.113469	0.737336	0.999946
KSPZV1	1.x8 x 10^6 PfSPZ	pre-immunization baseline	high vs. low CSP-specific IgG response (LFC CSP-specific IgG response 2 weeks/baseline	CKAP2	ENSG00000136108	0.0325587	5.97112	0.113354	0.737464	0.999946
KSPZV1	1.x8 x 10^6 PfSPZ	pre-immunization baseline	high vs. low CSP-specific IgG response (LFC CSP-specific IgG response 2 weeks/baseline	ARFRP1	ENSG00000101246	-0.0336944	4.12841	0.113302	0.737522	0.999946
KSPZV1	1.x8 x 10^6 PfSPZ	pre-immunization baseline	high vs. low CSP-specific IgG response (LFC CSP-specific IgG response 2 weeks/baseline	CYC1	ENSG00000179091	-0.0319387	4.6635	0.113284	0.737543	0.999946
KSPZV1	1.x8 x 10^6 PfSPZ	pre-immunization baseline	high vs. low CSP-specific IgG response (LFC CSP-specific IgG response 2 weeks/baseline	ZC3H15	ENSG00000065548	-0.0315428	5.84503	0.113256	0.737574	0.999946
KSPZV1	1.x8 x 10^6 PfSPZ	pre-immunization baseline	high vs. low CSP-specific IgG response (LFC CSP-specific IgG response 2 weeks/baseline	COX5A	ENSG00000178741	-0.0554951	4.6724	0.113216	0.737619	0.999946
KSPZV1	1.x8 x 10^6 PfSPZ	pre-immunization baseline	high vs. low CSP-specific IgG response (LFC CSP-specific IgG response 2 weeks/baseline	HTT	ENSG00000197386	0.0246896	6.93068	0.113212	0.737622	0.999946
KSPZV1	1.x8 x 10^6 PfSPZ	pre-immunization baseline	high vs. low CSP-specific IgG response (LFC CSP-specific IgG response 2 weeks/baseline	PICALM	ENSG00000073921	0.0456432	8.94408	0.113106	0.737741	0.999946
KSPZV1	1.x8 x 10^6 PfSPZ	pre-immunization baseline	high vs. low CSP-specific IgG response (LFC CSP-specific IgG response 2 weeks/baseline	TUBG2	ENSG00000037042	-0.0783487	1.71161	0.113059	0.737794	0.999946
KSPZV1	1.x8 x 10^6 PfSPZ	pre-immunization baseline	high vs. low CSP-specific IgG response (LFC CSP-specific IgG response 2 weeks/baseline	TRAV19	ENSG00000211799	-0.0646455	2.8505	0.113051	0.737802	0.999946
KSPZV1	1.x8 x 10^6 PfSPZ	pre-immunization baseline	high vs. low CSP-specific IgG response (LFC CSP-specific IgG response 2 weeks/baseline	RP4-761J14.8	ENSG00000219410	-0.0279131	4.96987	0.113033	0.737822	0.999946
KSPZV1	1.x8 x 10^6 PfSPZ	pre-immunization baseline	high vs. low CSP-specific IgG response (LFC CSP-specific IgG response 2 weeks/baseline	MICALL2	ENSG00000164877	-0.255523	1.07215	0.112937	0.737929	0.999946
KSPZV1	1.x8 x 10^6 PfSPZ	pre-immunization baseline	high vs. low CSP-specific IgG response (LFC CSP-specific IgG response 2 weeks/baseline	MPV17	ENSG00000115204	-0.0203193	6.10423	0.11289	0.737981	0.999946
KSPZV1	1.x8 x 10^6 PfSPZ	pre-immunization baseline	high vs. low CSP-specific IgG response (LFC CSP-specific IgG response 2 weeks/baseline	MTRNR2L3	ENSG00000256222	-0.109274	0.209903	0.112867	0.738008	0.999946
KSPZV1	1.x8 x 10^6 PfSPZ	pre-immunization baseline	high vs. low CSP-specific IgG response (LFC CSP-specific IgG response 2 weeks/baseline	HKDC1	ENSG00000156510	0.12025	1.01005	0.112786	0.738098	0.999946
KSPZV1	1.x8 x 10^6 PfSPZ	pre-immunization baseline	high vs. low CSP-specific IgG response (LFC CSP-specific IgG response 2 weeks/baseline	TTTY14	ENSG00000176728	-0.200558	0.355364	0.112672	0.738226	0.999946
KSPZV1	1.x8 x 10^6 PfSPZ	pre-immunization baseline	high vs. low CSP-specific IgG response (LFC CSP-specific IgG response 2 weeks/baseline	AGR2	ENSG00000106541	0.126156	0.563387	0.11259	0.738317	0.999946
KSPZV1	1.x8 x 10^6 PfSPZ	pre-immunization baseline	high vs. low CSP-specific IgG response (LFC CSP-specific IgG response 2 weeks/baseline	ZNF34	ENSG00000196378	-0.0615306	2.47616	0.112537	0.738377	0.999946
KSPZV1	1.x8 x 10^6 PfSPZ	pre-immunization baseline	high vs. low CSP-specific IgG response (LFC CSP-specific IgG response 2 weeks/baseline	MCUR1	ENSG00000050393	-0.0245913	4.87562	0.112371	0.738562	0.999946
KSPZV1	1.x8 x 10^6 PfSPZ	pre-immunization baseline	high vs. low CSP-specific IgG response (LFC CSP-specific IgG response 2 weeks/baseline	RFWD3	ENSG00000168411	0.022937	5.5169	0.112329	0.738609	0.999946
KSPZV1	1.x8 x 10^6 PfSPZ	pre-immunization baseline	high vs. low CSP-specific IgG response (LFC CSP-specific IgG response 2 weeks/baseline	NRF1	ENSG00000106459	-0.0249154	4.92956	0.112319	0.73862	0.999946
KSPZV1	1.x8 x 10^6 PfSPZ	pre-immunization baseline	high vs. low CSP-specific IgG response (LFC CSP-specific IgG response 2 weeks/baseline	CD244	ENSG00000122223	-0.037211	4.87691	0.112281	0.738663	0.999946
KSPZV1	1.x8 x 10^6 PfSPZ	pre-immunization baseline	high vs. low CSP-specific IgG response (LFC CSP-specific IgG response 2 weeks/baseline	NRDC	ENSG00000078618	0.0292734	7.49511	0.112253	0.738694	0.999946
KSPZV1	1.x8 x 10^6 PfSPZ	pre-immunization baseline	high vs. low CSP-specific IgG response (LFC CSP-specific IgG response 2 weeks/baseline	SMOX	ENSG00000088826	0.162905	6.23695	0.112217	0.738734	0.999946
KSPZV1	1.x8 x 10^6 PfSPZ	pre-immunization baseline	high vs. low CSP-specific IgG response (LFC CSP-specific IgG response 2 weeks/baseline	IFITM1	ENSG00000185885	-0.0459819	8.22911	0.112216	0.738736	0.999946
KSPZV1	1.x8 x 10^6 PfSPZ	pre-immunization baseline	high vs. low CSP-specific IgG response (LFC CSP-specific IgG response 2 weeks/baseline	FAM53B	ENSG00000189319	-0.0242658	6.85017	0.112192	0.738763	0.999946
KSPZV1	1.x8 x 10^6 PfSPZ	pre-immunization baseline	high vs. low CSP-specific IgG response (LFC CSP-specific IgG response 2 weeks/baseline	RP11-429P3.8	ENSG00000279356	0.0640719	1.84898	0.11217	0.738787	0.999946
KSPZV1	1.x8 x 10^6 PfSPZ	pre-immunization baseline	high vs. low CSP-specific IgG response (LFC CSP-specific IgG response 2 weeks/baseline	MRPL20-DT	ENSG00000272455	0.0640691	1.8354	0.112104	0.738862	0.999946
KSPZV1	1.x8 x 10^6 PfSPZ	pre-immunization baseline	high vs. low CSP-specific IgG response (LFC CSP-specific IgG response 2 weeks/baseline	NUP42	ENSG00000136243	-0.0247382	5.08386	0.112019	0.738957	0.999946
KSPZV1	1.x8 x 10^6 PfSPZ	pre-immunization baseline	high vs. low CSP-specific IgG response (LFC CSP-specific IgG response 2 weeks/baseline	NLRX1	ENSG00000160703	0.0472936	3.63118	0.111974	0.739007	0.999946
KSPZV1	1.x8 x 10^6 PfSPZ	pre-immunization baseline	high vs. low CSP-specific IgG response (LFC CSP-specific IgG response 2 weeks/baseline	TRAJ35	ENSG00000211854	-0.0712673	0.459916	0.111913	0.739076	0.999946
KSPZV1	1.x8 x 10^6 PfSPZ	pre-immunization baseline	high vs. low CSP-specific IgG response (LFC CSP-specific IgG response 2 weeks/baseline	PGRMC2	ENSG00000164040	-0.0243309	5.30134	0.111853	0.739143	0.999946
KSPZV1	1.x8 x 10^6 PfSPZ	pre-immunization baseline	high vs. low CSP-specific IgG response (LFC CSP-specific IgG response 2 weeks/baseline	TRIP4	ENSG00000103671	-0.0249045	4.77247	0.111843	0.739155	0.999946
KSPZV1	1.x8 x 10^6 PfSPZ	pre-immunization baseline	high vs. low CSP-specific IgG response (LFC CSP-specific IgG response 2 weeks/baseline	LRRC45	ENSG00000169683	-0.0690423	2.18676	0.111831	0.739167	0.999946
KSPZV1	1.x8 x 10^6 PfSPZ	pre-immunization baseline	high vs. low CSP-specific IgG response (LFC CSP-specific IgG response 2 weeks/baseline	DTX2	ENSG00000091073	0.0302369	5.07572	0.111826	0.739173	0.999946
KSPZV1	1.x8 x 10^6 PfSPZ	pre-immunization baseline	high vs. low CSP-specific IgG response (LFC CSP-specific IgG response 2 weeks/baseline	COPS8	ENSG00000198612	-0.0338705	5.42287	0.111809	0.739192	0.999946
KSPZV1	1.x8 x 10^6 PfSPZ	pre-immunization baseline	high vs. low CSP-specific IgG response (LFC CSP-specific IgG response 2 weeks/baseline	BHLHE41	ENSG00000123095	0.0773232	3.20413	0.111765	0.739242	0.999946
KSPZV1	1.x8 x 10^6 PfSPZ	pre-immunization baseline	high vs. low CSP-specific IgG response (LFC CSP-specific IgG response 2 weeks/baseline	HMSD	ENSG00000221887	0.0895034	1.02381	0.111751	0.739258	0.999946
KSPZV1	1.x8 x 10^6 PfSPZ	pre-immunization baseline	high vs. low CSP-specific IgG response (LFC CSP-specific IgG response 2 weeks/baseline	COL6A3	ENSG00000163359	-0.111945	2.21242	0.111725	0.739287	0.999946
KSPZV1	1.x8 x 10^6 PfSPZ	pre-immunization baseline	high vs. low CSP-specific IgG response (LFC CSP-specific IgG response 2 weeks/baseline	KDM4B	ENSG00000127663	0.0282987	6.65096	0.111691	0.739325	0.999946
KSPZV1	1.x8 x 10^6 PfSPZ	pre-immunization baseline	high vs. low CSP-specific IgG response (LFC CSP-specific IgG response 2 weeks/baseline	NAP1L5	ENSG00000177432	0.0462473	3.1257	0.111633	0.73939	0.999946
KSPZV1	1.x8 x 10^6 PfSPZ	pre-immunization baseline	high vs. low CSP-specific IgG response (LFC CSP-specific IgG response 2 weeks/baseline	HERPUD1	ENSG00000051108	-0.0236426	6.6267	0.111623	0.739402	0.999946
KSPZV1	1.x8 x 10^6 PfSPZ	pre-immunization baseline	high vs. low CSP-specific IgG response (LFC CSP-specific IgG response 2 weeks/baseline	SNUPN	ENSG00000169371	0.0278677	3.90353	0.1116	0.739428	0.999946
KSPZV1	1.x8 x 10^6 PfSPZ	pre-immunization baseline	high vs. low CSP-specific IgG response (LFC CSP-specific IgG response 2 weeks/baseline	SLC25A42	ENSG00000181035	-0.0323788	4.7629	0.111532	0.739503	0.999946
KSPZV1	1.x8 x 10^6 PfSPZ	pre-immunization baseline	high vs. low CSP-specific IgG response (LFC CSP-specific IgG response 2 weeks/baseline	RRAGB	ENSG00000083750	-0.0361017	3.74801	0.111472	0.739572	0.999946
KSPZV1	1.x8 x 10^6 PfSPZ	pre-immunization baseline	high vs. low CSP-specific IgG response (LFC CSP-specific IgG response 2 weeks/baseline	R3HDM4	ENSG00000198858	0.0995162	9.08983	0.111471	0.739572	0.999946
KSPZV1	1.x8 x 10^6 PfSPZ	pre-immunization baseline	high vs. low CSP-specific IgG response (LFC CSP-specific IgG response 2 weeks/baseline	RP11-517I3.1	ENSG00000250602	-0.0875785	1.02134	0.111427	0.739621	0.999946
KSPZV1	1.x8 x 10^6 PfSPZ	pre-immunization baseline	high vs. low CSP-specific IgG response (LFC CSP-specific IgG response 2 weeks/baseline	RP11-715J22.6	ENSG00000260293	0.0869818	1.3889	0.111425	0.739624	0.999946
KSPZV1	1.x8 x 10^6 PfSPZ	pre-immunization baseline	high vs. low CSP-specific IgG response (LFC CSP-specific IgG response 2 weeks/baseline	INPP5B	ENSG00000204084	0.0169975	5.52882	0.111391	0.739662	0.999946
KSPZV1	1.x8 x 10^6 PfSPZ	pre-immunization baseline	high vs. low CSP-specific IgG response (LFC CSP-specific IgG response 2 weeks/baseline	IL7R	ENSG00000168685	0.0396045	10.1236	0.111388	0.739666	0.999946
KSPZV1	1.x8 x 10^6 PfSPZ	pre-immunization baseline	high vs. low CSP-specific IgG response (LFC CSP-specific IgG response 2 weeks/baseline	SENP8	ENSG00000166192	-0.0803809	1.98892	0.111368	0.739689	0.999946
KSPZV1	1.x8 x 10^6 PfSPZ	pre-immunization baseline	high vs. low CSP-specific IgG response (LFC CSP-specific IgG response 2 weeks/baseline	CTD-3203P2.3	ENSG00000274092	0.0744738	1.53555	0.111332	0.739728	0.999946
KSPZV1	1.x8 x 10^6 PfSPZ	pre-immunization baseline	high vs. low CSP-specific IgG response (LFC CSP-specific IgG response 2 weeks/baseline	GOLGA7	ENSG00000147533	-0.0268078	6.83688	0.111315	0.739748	0.999946
KSPZV1	1.x8 x 10^6 PfSPZ	pre-immunization baseline	high vs. low CSP-specific IgG response (LFC CSP-specific IgG response 2 weeks/baseline	GZMH	ENSG00000100450	-0.103759	4.48946	0.111253	0.739817	0.999946
KSPZV1	1.x8 x 10^6 PfSPZ	pre-immunization baseline	high vs. low CSP-specific IgG response (LFC CSP-specific IgG response 2 weeks/baseline	LINC01409	ENSG00000237491	-0.053181	3.85975	0.111239	0.739833	0.999946
KSPZV1	1.x8 x 10^6 PfSPZ	pre-immunization baseline	high vs. low CSP-specific IgG response (LFC CSP-specific IgG response 2 weeks/baseline	DMD	ENSG00000198947	-0.147151	2.00801	0.111225	0.739849	0.999946
KSPZV1	1.x8 x 10^6 PfSPZ	pre-immunization baseline	high vs. low CSP-specific IgG response (LFC CSP-specific IgG response 2 weeks/baseline	AC079305.10	ENSG00000222043	0.0718841	1.78085	0.111205	0.739871	0.999946
KSPZV1	1.x8 x 10^6 PfSPZ	pre-immunization baseline	high vs. low CSP-specific IgG response (LFC CSP-specific IgG response 2 weeks/baseline	ZNF780B	ENSG00000128000	-0.0365155	6.78026	0.111056	0.74004	0.999946
KSPZV1	1.x8 x 10^6 PfSPZ	pre-immunization baseline	high vs. low CSP-specific IgG response (LFC CSP-specific IgG response 2 weeks/baseline	RP11-533O20.2	ENSG00000223946	0.0822608	0.596262	0.110766	0.740367	0.999946
KSPZV1	1.x8 x 10^6 PfSPZ	pre-immunization baseline	high vs. low CSP-specific IgG response (LFC CSP-specific IgG response 2 weeks/baseline	MAN2B2	ENSG00000013288	-0.017257	6.53754	0.110704	0.740437	0.999946
KSPZV1	1.x8 x 10^6 PfSPZ	pre-immunization baseline	high vs. low CSP-specific IgG response (LFC CSP-specific IgG response 2 weeks/baseline	PGAP2	ENSG00000148985	0.033033	4.21821	0.110692	0.74045	0.999946
KSPZV1	1.x8 x 10^6 PfSPZ	pre-immunization baseline	high vs. low CSP-specific IgG response (LFC CSP-specific IgG response 2 weeks/baseline	SRD5A1	ENSG00000145545	-0.0346197	3.75316	0.110685	0.740459	0.999946
KSPZV1	1.x8 x 10^6 PfSPZ	pre-immunization baseline	high vs. low CSP-specific IgG response (LFC CSP-specific IgG response 2 weeks/baseline	EPS8L2	ENSG00000177106	0.119836	1.15436	0.110666	0.740479	0.999946
KSPZV1	1.x8 x 10^6 PfSPZ	pre-immunization baseline	high vs. low CSP-specific IgG response (LFC CSP-specific IgG response 2 weeks/baseline	CHKB	ENSG00000100288	0.0314912	4.76575	0.110657	0.74049	0.999946
KSPZV1	1.x8 x 10^6 PfSPZ	pre-immunization baseline	high vs. low CSP-specific IgG response (LFC CSP-specific IgG response 2 weeks/baseline	RP11-30L15.6	ENSG00000260955	-0.0582403	0.606422	0.110649	0.740498	0.999946
KSPZV1	1.x8 x 10^6 PfSPZ	pre-immunization baseline	high vs. low CSP-specific IgG response (LFC CSP-specific IgG response 2 weeks/baseline	RP11-477N3.1	ENSG00000272156	0.0821151	0.77224	0.110579	0.740578	0.999946
KSPZV1	1.x8 x 10^6 PfSPZ	pre-immunization baseline	high vs. low CSP-specific IgG response (LFC CSP-specific IgG response 2 weeks/baseline	CTD-2265O21.7	ENSG00000267735	0.0843162	1.00146	0.110516	0.740649	0.999946
KSPZV1	1.x8 x 10^6 PfSPZ	pre-immunization baseline	high vs. low CSP-specific IgG response (LFC CSP-specific IgG response 2 weeks/baseline	TANC2	ENSG00000170921	0.048834	5.38914	0.110514	0.740651	0.999946
KSPZV1	1.x8 x 10^6 PfSPZ	pre-immunization baseline	high vs. low CSP-specific IgG response (LFC CSP-specific IgG response 2 weeks/baseline	TIMM44	ENSG00000104980	-0.0366887	3.64972	0.110488	0.740681	0.999946
KSPZV1	1.x8 x 10^6 PfSPZ	pre-immunization baseline	high vs. low CSP-specific IgG response (LFC CSP-specific IgG response 2 weeks/baseline	TMEM177	ENSG00000144120	-0.0430086	2.92865	0.110443	0.740732	0.999946
KSPZV1	1.x8 x 10^6 PfSPZ	pre-immunization baseline	high vs. low CSP-specific IgG response (LFC CSP-specific IgG response 2 weeks/baseline	CTC-365E16.1	ENSG00000272093	-0.0589255	3.00752	0.110432	0.740744	0.999946
KSPZV1	1.x8 x 10^6 PfSPZ	pre-immunization baseline	high vs. low CSP-specific IgG response (LFC CSP-specific IgG response 2 weeks/baseline	RP11-4B16.1	ENSG00000279433	-0.0469076	4.11895	0.11034	0.740847	0.999946
KSPZV1	1.x8 x 10^6 PfSPZ	pre-immunization baseline	high vs. low CSP-specific IgG response (LFC CSP-specific IgG response 2 weeks/baseline	FXYD7	ENSG00000221946	0.0892114	0.223883	0.110337	0.740852	0.999946
KSPZV1	1.x8 x 10^6 PfSPZ	pre-immunization baseline	high vs. low CSP-specific IgG response (LFC CSP-specific IgG response 2 weeks/baseline	FNDC11	ENSG00000125531	0.14929	0.810153	0.110241	0.74096	0.999946
KSPZV1	1.x8 x 10^6 PfSPZ	pre-immunization baseline	high vs. low CSP-specific IgG response (LFC CSP-specific IgG response 2 weeks/baseline	SCRN2	ENSG00000141295	0.060945	2.27393	0.110177	0.741033	0.999946
KSPZV1	1.x8 x 10^6 PfSPZ	pre-immunization baseline	high vs. low CSP-specific IgG response (LFC CSP-specific IgG response 2 weeks/baseline	RP11-452K12.7	ENSG00000231970	0.0927583	0.304641	0.110139	0.741076	0.999946
KSPZV1	1.x8 x 10^6 PfSPZ	pre-immunization baseline	high vs. low CSP-specific IgG response (LFC CSP-specific IgG response 2 weeks/baseline	ERICH6	ENSG00000163645	-0.138345	-0.0661773	0.110109	0.74111	0.999946
KSPZV1	1.x8 x 10^6 PfSPZ	pre-immunization baseline	high vs. low CSP-specific IgG response (LFC CSP-specific IgG response 2 weeks/baseline	RP11-98C1.2	ENSG00000272895	0.104766	0.551154	0.110106	0.741113	0.999946
KSPZV1	1.x8 x 10^6 PfSPZ	pre-immunization baseline	high vs. low CSP-specific IgG response (LFC CSP-specific IgG response 2 weeks/baseline	BTBD8	ENSG00000189195	-0.092521	0.682986	0.110083	0.741139	0.999946
KSPZV1	1.x8 x 10^6 PfSPZ	pre-immunization baseline	high vs. low CSP-specific IgG response (LFC CSP-specific IgG response 2 weeks/baseline	PINX1	ENSG00000254093	-0.0329336	3.27503	0.10997	0.741267	0.999946
KSPZV1	1.x8 x 10^6 PfSPZ	pre-immunization baseline	high vs. low CSP-specific IgG response (LFC CSP-specific IgG response 2 weeks/baseline	WDR5	ENSG00000196363	-0.0260774	4.4674	0.109958	0.74128	0.999946
KSPZV1	1.x8 x 10^6 PfSPZ	pre-immunization baseline	high vs. low CSP-specific IgG response (LFC CSP-specific IgG response 2 weeks/baseline	CD5	ENSG00000110448	0.0341415	6.9003	0.109958	0.74128	0.999946
KSPZV1	1.x8 x 10^6 PfSPZ	pre-immunization baseline	high vs. low CSP-specific IgG response (LFC CSP-specific IgG response 2 weeks/baseline	RTL10	ENSG00000215012	0.0229686	5.05282	0.10991	0.741335	0.999946
KSPZV1	1.x8 x 10^6 PfSPZ	pre-immunization baseline	high vs. low CSP-specific IgG response (LFC CSP-specific IgG response 2 weeks/baseline	CLTA	ENSG00000122705	0.0293954	5.80847	0.109861	0.741391	0.999946
KSPZV1	1.x8 x 10^6 PfSPZ	pre-immunization baseline	high vs. low CSP-specific IgG response (LFC CSP-specific IgG response 2 weeks/baseline	ZDHHC5	ENSG00000156599	0.0154329	6.91602	0.109837	0.741418	0.999946
KSPZV1	1.x8 x 10^6 PfSPZ	pre-immunization baseline	high vs. low CSP-specific IgG response (LFC CSP-specific IgG response 2 weeks/baseline	ICAM4	ENSG00000105371	0.119493	1.29349	0.109789	0.741472	0.999946
KSPZV1	1.x8 x 10^6 PfSPZ	pre-immunization baseline	high vs. low CSP-specific IgG response (LFC CSP-specific IgG response 2 weeks/baseline	HMGB3	ENSG00000029993	-0.0870949	2.20513	0.109754	0.741512	0.999946
KSPZV1	1.x8 x 10^6 PfSPZ	pre-immunization baseline	high vs. low CSP-specific IgG response (LFC CSP-specific IgG response 2 weeks/baseline	RP11-192H23.6	ENSG00000265287	0.103516	0.340837	0.109678	0.741598	0.999946
KSPZV1	1.x8 x 10^6 PfSPZ	pre-immunization baseline	high vs. low CSP-specific IgG response (LFC CSP-specific IgG response 2 weeks/baseline	GTF2IP20	ENSG00000272645	-0.0721077	1.76745	0.109624	0.74166	0.999946
KSPZV1	1.x8 x 10^6 PfSPZ	pre-immunization baseline	high vs. low CSP-specific IgG response (LFC CSP-specific IgG response 2 weeks/baseline	LAMTOR3	ENSG00000109270	0.0274636	5.95373	0.109608	0.741678	0.999946
KSPZV1	1.x8 x 10^6 PfSPZ	pre-immunization baseline	high vs. low CSP-specific IgG response (LFC CSP-specific IgG response 2 weeks/baseline	FBXO41	ENSG00000163013	-0.0386547	4.73593	0.109538	0.741757	0.999946
KSPZV1	1.x8 x 10^6 PfSPZ	pre-immunization baseline	high vs. low CSP-specific IgG response (LFC CSP-specific IgG response 2 weeks/baseline	WDR54	ENSG00000005448	-0.0461143	2.52661	0.109519	0.741778	0.999946
KSPZV1	1.x8 x 10^6 PfSPZ	pre-immunization baseline	high vs. low CSP-specific IgG response (LFC CSP-specific IgG response 2 weeks/baseline	ZNF668	ENSG00000167394	-0.045644	3.21724	0.109435	0.741874	0.999946
KSPZV1	1.x8 x 10^6 PfSPZ	pre-immunization baseline	high vs. low CSP-specific IgG response (LFC CSP-specific IgG response 2 weeks/baseline	LRRC17	ENSG00000128606	0.136734	0.200774	0.109353	0.741968	0.999946
KSPZV1	1.x8 x 10^6 PfSPZ	pre-immunization baseline	high vs. low CSP-specific IgG response (LFC CSP-specific IgG response 2 weeks/baseline	RP11-799B12.1	ENSG00000279332	0.0867873	0.119587	0.109309	0.742018	0.999946
KSPZV1	1.x8 x 10^6 PfSPZ	pre-immunization baseline	high vs. low CSP-specific IgG response (LFC CSP-specific IgG response 2 weeks/baseline	RP11-1012A1.4	ENSG00000258466	0.0526217	3.7559	0.109288	0.742041	0.999946
KSPZV1	1.x8 x 10^6 PfSPZ	pre-immunization baseline	high vs. low CSP-specific IgG response (LFC CSP-specific IgG response 2 weeks/baseline	PDE9A	ENSG00000160191	-0.0588664	2.85506	0.109285	0.742044	0.999946
KSPZV1	1.x8 x 10^6 PfSPZ	pre-immunization baseline	high vs. low CSP-specific IgG response (LFC CSP-specific IgG response 2 weeks/baseline	IMPG2	ENSG00000081148	-0.0990611	1.77554	0.109259	0.742074	0.999946
KSPZV1	1.x8 x 10^6 PfSPZ	pre-immunization baseline	high vs. low CSP-specific IgG response (LFC CSP-specific IgG response 2 weeks/baseline	ERLIN2	ENSG00000147475	-0.0322446	5.00356	0.109233	0.742104	0.999946
KSPZV1	1.x8 x 10^6 PfSPZ	pre-immunization baseline	high vs. low CSP-specific IgG response (LFC CSP-specific IgG response 2 weeks/baseline	GFOD1	ENSG00000145990	-0.0366611	5.85689	0.109205	0.742136	0.999946
KSPZV1	1.x8 x 10^6 PfSPZ	pre-immunization baseline	high vs. low CSP-specific IgG response (LFC CSP-specific IgG response 2 weeks/baseline	RP11-21M24.3	ENSG00000260635	-0.0987775	0.633515	0.109145	0.742204	0.999946
KSPZV1	1.x8 x 10^6 PfSPZ	pre-immunization baseline	high vs. low CSP-specific IgG response (LFC CSP-specific IgG response 2 weeks/baseline	RP13-514E23.2	ENSG00000273389	0.0777452	1.69416	0.109026	0.742339	0.999946
KSPZV1	1.x8 x 10^6 PfSPZ	pre-immunization baseline	high vs. low CSP-specific IgG response (LFC CSP-specific IgG response 2 weeks/baseline	RP11-258F1.2	ENSG00000279428	-0.0613149	2.3233	0.108943	0.742434	0.999946
KSPZV1	1.x8 x 10^6 PfSPZ	pre-immunization baseline	high vs. low CSP-specific IgG response (LFC CSP-specific IgG response 2 weeks/baseline	LA16c-329F2.1	ENSG00000261399	-0.0939371	0.259319	0.108832	0.742561	0.999946
KSPZV1	1.x8 x 10^6 PfSPZ	pre-immunization baseline	high vs. low CSP-specific IgG response (LFC CSP-specific IgG response 2 weeks/baseline	ATXN7	ENSG00000163635	0.0187352	7.94752	0.108824	0.742569	0.999946
KSPZV1	1.x8 x 10^6 PfSPZ	pre-immunization baseline	high vs. low CSP-specific IgG response (LFC CSP-specific IgG response 2 weeks/baseline	RP11-96K19.4	ENSG00000261654	-0.113592	1.69705	0.108821	0.742573	0.999946
KSPZV1	1.x8 x 10^6 PfSPZ	pre-immunization baseline	high vs. low CSP-specific IgG response (LFC CSP-specific IgG response 2 weeks/baseline	PYROXD2	ENSG00000119943	0.0453352	2.79386	0.108783	0.742616	0.999946
KSPZV1	1.x8 x 10^6 PfSPZ	pre-immunization baseline	high vs. low CSP-specific IgG response (LFC CSP-specific IgG response 2 weeks/baseline	ADRM1	ENSG00000130706	-0.0316731	5.31707	0.108778	0.742622	0.999946
KSPZV1	1.x8 x 10^6 PfSPZ	pre-immunization baseline	high vs. low CSP-specific IgG response (LFC CSP-specific IgG response 2 weeks/baseline	DENND5B	ENSG00000170456	0.042267	5.77301	0.10875	0.742653	0.999946
KSPZV1	1.x8 x 10^6 PfSPZ	pre-immunization baseline	high vs. low CSP-specific IgG response (LFC CSP-specific IgG response 2 weeks/baseline	CTD-2284J15.1	ENSG00000254231	-0.0464901	2.58611	0.108735	0.742671	0.999946
KSPZV1	1.x8 x 10^6 PfSPZ	pre-immunization baseline	high vs. low CSP-specific IgG response (LFC CSP-specific IgG response 2 weeks/baseline	EDAR	ENSG00000135960	0.0537444	4.0969	0.108734	0.742672	0.999946
KSPZV1	1.x8 x 10^6 PfSPZ	pre-immunization baseline	high vs. low CSP-specific IgG response (LFC CSP-specific IgG response 2 weeks/baseline	DNAJC3-DT	ENSG00000247400	0.0636671	3.1813	0.10868	0.742734	0.999946
KSPZV1	1.x8 x 10^6 PfSPZ	pre-immunization baseline	high vs. low CSP-specific IgG response (LFC CSP-specific IgG response 2 weeks/baseline	RP11-225H22.7	ENSG00000273485	0.056326	2.92899	0.108661	0.742756	0.999946
KSPZV1	1.x8 x 10^6 PfSPZ	pre-immunization baseline	high vs. low CSP-specific IgG response (LFC CSP-specific IgG response 2 weeks/baseline	CWF19L2	ENSG00000152404	-0.0242666	5.18666	0.108648	0.74277	0.999946
KSPZV1	1.x8 x 10^6 PfSPZ	pre-immunization baseline	high vs. low CSP-specific IgG response (LFC CSP-specific IgG response 2 weeks/baseline	TCOF1	ENSG00000070814	0.0307843	5.44059	0.108553	0.742879	0.999946
KSPZV1	1.x8 x 10^6 PfSPZ	pre-immunization baseline	high vs. low CSP-specific IgG response (LFC CSP-specific IgG response 2 weeks/baseline	RP11-617F23.2	ENSG00000273691	0.0437419	2.85737	0.108488	0.742953	0.999946
KSPZV1	1.x8 x 10^6 PfSPZ	pre-immunization baseline	high vs. low CSP-specific IgG response (LFC CSP-specific IgG response 2 weeks/baseline	NIPSNAP1	ENSG00000184117	-0.0275814	4.1241	0.108372	0.743085	0.999946
KSPZV1	1.x8 x 10^6 PfSPZ	pre-immunization baseline	high vs. low CSP-specific IgG response (LFC CSP-specific IgG response 2 weeks/baseline	TMEM163	ENSG00000152128	0.0596377	2.22143	0.108372	0.743086	0.999946
KSPZV1	1.x8 x 10^6 PfSPZ	pre-immunization baseline	high vs. low CSP-specific IgG response (LFC CSP-specific IgG response 2 weeks/baseline	PPP4R2	ENSG00000163605	-0.0315632	7.01678	0.108363	0.743095	0.999946
KSPZV1	1.x8 x 10^6 PfSPZ	pre-immunization baseline	high vs. low CSP-specific IgG response (LFC CSP-specific IgG response 2 weeks/baseline	RP11-802O23.3	ENSG00000272182	0.0385433	2.6428	0.108314	0.743152	0.999946
KSPZV1	1.x8 x 10^6 PfSPZ	pre-immunization baseline	high vs. low CSP-specific IgG response (LFC CSP-specific IgG response 2 weeks/baseline	RAB28	ENSG00000157869	-0.0239025	4.77148	0.108214	0.743266	0.999946
KSPZV1	1.x8 x 10^6 PfSPZ	pre-immunization baseline	high vs. low CSP-specific IgG response (LFC CSP-specific IgG response 2 weeks/baseline	NEURL4	ENSG00000215041	0.035179	3.82066	0.10817	0.743317	0.999946
KSPZV1	1.x8 x 10^6 PfSPZ	pre-immunization baseline	high vs. low CSP-specific IgG response (LFC CSP-specific IgG response 2 weeks/baseline	RP11-325K4.2	ENSG00000261114	-0.0645679	1.75198	0.108069	0.743432	0.999946
KSPZV1	1.x8 x 10^6 PfSPZ	pre-immunization baseline	high vs. low CSP-specific IgG response (LFC CSP-specific IgG response 2 weeks/baseline	C4orf3	ENSG00000164096	-0.025717	6.20296	0.10803	0.743477	0.999946
KSPZV1	1.x8 x 10^6 PfSPZ	pre-immunization baseline	high vs. low CSP-specific IgG response (LFC CSP-specific IgG response 2 weeks/baseline	PES1	ENSG00000100029	-0.0274125	4.8848	0.108003	0.743507	0.999946
KSPZV1	1.x8 x 10^6 PfSPZ	pre-immunization baseline	high vs. low CSP-specific IgG response (LFC CSP-specific IgG response 2 weeks/baseline	RP11-104F15.9	ENSG00000280401	0.0939641	0.598471	0.107957	0.743559	0.999946
KSPZV1	1.x8 x 10^6 PfSPZ	pre-immunization baseline	high vs. low CSP-specific IgG response (LFC CSP-specific IgG response 2 weeks/baseline	DDIAS	ENSG00000165490	0.0485824	3.45322	0.107916	0.743607	0.999946
KSPZV1	1.x8 x 10^6 PfSPZ	pre-immunization baseline	high vs. low CSP-specific IgG response (LFC CSP-specific IgG response 2 weeks/baseline	RSF1	ENSG00000048649	0.0185308	6.95276	0.107905	0.743619	0.999946
KSPZV1	1.x8 x 10^6 PfSPZ	pre-immunization baseline	high vs. low CSP-specific IgG response (LFC CSP-specific IgG response 2 weeks/baseline	RP11-314N13.3	ENSG00000229728	-0.0850827	0.382761	0.107903	0.743622	0.999946
KSPZV1	1.x8 x 10^6 PfSPZ	pre-immunization baseline	high vs. low CSP-specific IgG response (LFC CSP-specific IgG response 2 weeks/baseline	USO1	ENSG00000138768	0.0265334	6.85335	0.107851	0.743681	0.999946
KSPZV1	1.x8 x 10^6 PfSPZ	pre-immunization baseline	high vs. low CSP-specific IgG response (LFC CSP-specific IgG response 2 weeks/baseline	FLACC1	ENSG00000155749	-0.0679497	5.04574	0.107818	0.743719	0.999946
KSPZV1	1.x8 x 10^6 PfSPZ	pre-immunization baseline	high vs. low CSP-specific IgG response (LFC CSP-specific IgG response 2 weeks/baseline	ZNF658	ENSG00000274349	-0.0715243	2.71796	0.1078	0.74374	0.999946
KSPZV1	1.x8 x 10^6 PfSPZ	pre-immunization baseline	high vs. low CSP-specific IgG response (LFC CSP-specific IgG response 2 weeks/baseline	ELF2	ENSG00000109381	-0.0208183	6.78018	0.107785	0.743757	0.999946
KSPZV1	1.x8 x 10^6 PfSPZ	pre-immunization baseline	high vs. low CSP-specific IgG response (LFC CSP-specific IgG response 2 weeks/baseline	TSNAX-DISC1	ENSG00000270106	0.0249482	5.39204	0.107668	0.743891	0.999946
KSPZV1	1.x8 x 10^6 PfSPZ	pre-immunization baseline	high vs. low CSP-specific IgG response (LFC CSP-specific IgG response 2 weeks/baseline	SHB	ENSG00000107338	0.16293	0.144503	0.107617	0.74395	0.999946
KSPZV1	1.x8 x 10^6 PfSPZ	pre-immunization baseline	high vs. low CSP-specific IgG response (LFC CSP-specific IgG response 2 weeks/baseline	AF131216.6	ENSG00000246477	0.0352072	4.38481	0.107543	0.744034	0.999946
KSPZV1	1.x8 x 10^6 PfSPZ	pre-immunization baseline	high vs. low CSP-specific IgG response (LFC CSP-specific IgG response 2 weeks/baseline	ISCA1	ENSG00000135070	0.078391	6.46282	0.107535	0.744043	0.999946
KSPZV1	1.x8 x 10^6 PfSPZ	pre-immunization baseline	high vs. low CSP-specific IgG response (LFC CSP-specific IgG response 2 weeks/baseline	TADA2B	ENSG00000173011	0.016726	6.04469	0.107515	0.744067	0.999946
KSPZV1	1.x8 x 10^6 PfSPZ	pre-immunization baseline	high vs. low CSP-specific IgG response (LFC CSP-specific IgG response 2 weeks/baseline	ABCA5	ENSG00000154265	-0.0745892	5.94497	0.107499	0.744085	0.999946
KSPZV1	1.x8 x 10^6 PfSPZ	pre-immunization baseline	high vs. low CSP-specific IgG response (LFC CSP-specific IgG response 2 weeks/baseline	CABLES2	ENSG00000149679	0.037632	3.97744	0.107471	0.744117	0.999946
KSPZV1	1.x8 x 10^6 PfSPZ	pre-immunization baseline	high vs. low CSP-specific IgG response (LFC CSP-specific IgG response 2 weeks/baseline	SOCS2-AS1	ENSG00000246985	0.0683547	1.47159	0.107418	0.744178	0.999946
KSPZV1	1.x8 x 10^6 PfSPZ	pre-immunization baseline	high vs. low CSP-specific IgG response (LFC CSP-specific IgG response 2 weeks/baseline	AMMECR1L	ENSG00000144233	0.0213496	4.97193	0.107415	0.744181	0.999946
KSPZV1	1.x8 x 10^6 PfSPZ	pre-immunization baseline	high vs. low CSP-specific IgG response (LFC CSP-specific IgG response 2 weeks/baseline	ZNF445	ENSG00000185219	0.0193835	6.15946	0.107383	0.744218	0.999946
KSPZV1	1.x8 x 10^6 PfSPZ	pre-immunization baseline	high vs. low CSP-specific IgG response (LFC CSP-specific IgG response 2 weeks/baseline	MRPS26	ENSG00000125901	0.0384336	2.93032	0.107368	0.744236	0.999946
KSPZV1	1.x8 x 10^6 PfSPZ	pre-immunization baseline	high vs. low CSP-specific IgG response (LFC CSP-specific IgG response 2 weeks/baseline	TRRAP	ENSG00000196367	-0.0220881	7.77055	0.107366	0.744238	0.999946
KSPZV1	1.x8 x 10^6 PfSPZ	pre-immunization baseline	high vs. low CSP-specific IgG response (LFC CSP-specific IgG response 2 weeks/baseline	ACTA2	ENSG00000107796	-0.0399313	3.26729	0.107319	0.744291	0.999946
KSPZV1	1.x8 x 10^6 PfSPZ	pre-immunization baseline	high vs. low CSP-specific IgG response (LFC CSP-specific IgG response 2 weeks/baseline	PTGER4	ENSG00000171522	0.0235604	6.74685	0.107316	0.744295	0.999946
KSPZV1	1.x8 x 10^6 PfSPZ	pre-immunization baseline	high vs. low CSP-specific IgG response (LFC CSP-specific IgG response 2 weeks/baseline	TRBV12-5	ENSG00000275158	-0.117754	0.107736	0.107129	0.74451	0.999946
KSPZV1	1.x8 x 10^6 PfSPZ	pre-immunization baseline	high vs. low CSP-specific IgG response (LFC CSP-specific IgG response 2 weeks/baseline	OSBPL5	ENSG00000021762	-0.0546665	4.63194	0.107001	0.744658	0.999946
KSPZV1	1.x8 x 10^6 PfSPZ	pre-immunization baseline	high vs. low CSP-specific IgG response (LFC CSP-specific IgG response 2 weeks/baseline	NT5C1B-RDH14	ENSG00000250741	-0.0326004	3.58124	0.106998	0.744661	0.999946
KSPZV1	1.x8 x 10^6 PfSPZ	pre-immunization baseline	high vs. low CSP-specific IgG response (LFC CSP-specific IgG response 2 weeks/baseline	SDF4	ENSG00000078808	-0.0248945	5.80621	0.106974	0.744689	0.999946
KSPZV1	1.x8 x 10^6 PfSPZ	pre-immunization baseline	high vs. low CSP-specific IgG response (LFC CSP-specific IgG response 2 weeks/baseline	RB1-DT	ENSG00000231473	-0.114884	0.721148	0.106941	0.744727	0.999946
KSPZV1	1.x8 x 10^6 PfSPZ	pre-immunization baseline	high vs. low CSP-specific IgG response (LFC CSP-specific IgG response 2 weeks/baseline	GALNT14	ENSG00000158089	0.144127	1.17655	0.10691	0.744762	0.999946
KSPZV1	1.x8 x 10^6 PfSPZ	pre-immunization baseline	high vs. low CSP-specific IgG response (LFC CSP-specific IgG response 2 weeks/baseline	TFAM	ENSG00000108064	-0.0306181	6.13907	0.106867	0.744812	0.999946
KSPZV1	1.x8 x 10^6 PfSPZ	pre-immunization baseline	high vs. low CSP-specific IgG response (LFC CSP-specific IgG response 2 weeks/baseline	TIMM10	ENSG00000134809	0.051085	2.18554	0.106839	0.744844	0.999946
KSPZV1	1.x8 x 10^6 PfSPZ	pre-immunization baseline	high vs. low CSP-specific IgG response (LFC CSP-specific IgG response 2 weeks/baseline	LMNB2	ENSG00000176619	-0.0711392	3.55343	0.10678	0.744911	0.999946
KSPZV1	1.x8 x 10^6 PfSPZ	pre-immunization baseline	high vs. low CSP-specific IgG response (LFC CSP-specific IgG response 2 weeks/baseline	MPST	ENSG00000128309	-0.050468	3.6754	0.106776	0.744917	0.999946
KSPZV1	1.x8 x 10^6 PfSPZ	pre-immunization baseline	high vs. low CSP-specific IgG response (LFC CSP-specific IgG response 2 weeks/baseline	VMP1	ENSG00000062716	0.0328126	7.91758	0.106712	0.74499	0.999946
KSPZV1	1.x8 x 10^6 PfSPZ	pre-immunization baseline	high vs. low CSP-specific IgG response (LFC CSP-specific IgG response 2 weeks/baseline	POMP	ENSG00000132963	-0.0315582	4.96299	0.106696	0.745008	0.999946
KSPZV1	1.x8 x 10^6 PfSPZ	pre-immunization baseline	high vs. low CSP-specific IgG response (LFC CSP-specific IgG response 2 weeks/baseline	RSRC1	ENSG00000174891	-0.0368003	5.16453	0.106633	0.745082	0.999946
KSPZV1	1.x8 x 10^6 PfSPZ	pre-immunization baseline	high vs. low CSP-specific IgG response (LFC CSP-specific IgG response 2 weeks/baseline	SCARB2	ENSG00000138760	0.0392878	5.79349	0.106632	0.745082	0.999946
KSPZV1	1.x8 x 10^6 PfSPZ	pre-immunization baseline	high vs. low CSP-specific IgG response (LFC CSP-specific IgG response 2 weeks/baseline	RP11-307E17.8	ENSG00000232063	-0.142322	0.903921	0.106631	0.745084	0.999946
KSPZV1	1.x8 x 10^6 PfSPZ	pre-immunization baseline	high vs. low CSP-specific IgG response (LFC CSP-specific IgG response 2 weeks/baseline	ST7-OT4	ENSG00000214188	-0.120088	-0.24324	0.10663	0.745085	0.999946
KSPZV1	1.x8 x 10^6 PfSPZ	pre-immunization baseline	high vs. low CSP-specific IgG response (LFC CSP-specific IgG response 2 weeks/baseline	PRLR	ENSG00000113494	0.146721	1.73092	0.106553	0.745174	0.999946
KSPZV1	1.x8 x 10^6 PfSPZ	pre-immunization baseline	high vs. low CSP-specific IgG response (LFC CSP-specific IgG response 2 weeks/baseline	LINC00467	ENSG00000153363	-0.0601693	1.93238	0.106548	0.745178	0.999946
KSPZV1	1.x8 x 10^6 PfSPZ	pre-immunization baseline	high vs. low CSP-specific IgG response (LFC CSP-specific IgG response 2 weeks/baseline	LINC02693	ENSG00000212719	-0.054102	3.08868	0.106548	0.745179	0.999946
KSPZV1	1.x8 x 10^6 PfSPZ	pre-immunization baseline	high vs. low CSP-specific IgG response (LFC CSP-specific IgG response 2 weeks/baseline	GVQW1	ENSG00000241043	0.0620903	1.96607	0.106524	0.745207	0.999946
KSPZV1	1.x8 x 10^6 PfSPZ	pre-immunization baseline	high vs. low CSP-specific IgG response (LFC CSP-specific IgG response 2 weeks/baseline	RHOH	ENSG00000168421	-0.0223642	6.93869	0.106503	0.745231	0.999946
KSPZV1	1.x8 x 10^6 PfSPZ	pre-immunization baseline	high vs. low CSP-specific IgG response (LFC CSP-specific IgG response 2 weeks/baseline	RP11-810P12.7	ENSG00000279491	0.103609	0.785939	0.106448	0.745294	0.999946
KSPZV1	1.x8 x 10^6 PfSPZ	pre-immunization baseline	high vs. low CSP-specific IgG response (LFC CSP-specific IgG response 2 weeks/baseline	CIZ1	ENSG00000148337	0.0323863	6.2506	0.106412	0.745336	0.999946
KSPZV1	1.x8 x 10^6 PfSPZ	pre-immunization baseline	high vs. low CSP-specific IgG response (LFC CSP-specific IgG response 2 weeks/baseline	MSI2	ENSG00000153944	-0.0177846	7.02348	0.106308	0.745456	0.999946
KSPZV1	1.x8 x 10^6 PfSPZ	pre-immunization baseline	high vs. low CSP-specific IgG response (LFC CSP-specific IgG response 2 weeks/baseline	RP11-801F7.1	ENSG00000272851	0.0356114	2.69518	0.106292	0.745475	0.999946
KSPZV1	1.x8 x 10^6 PfSPZ	pre-immunization baseline	high vs. low CSP-specific IgG response (LFC CSP-specific IgG response 2 weeks/baseline	UBFD1	ENSG00000103353	0.0220668	5.81087	0.106283	0.745485	0.999946
KSPZV1	1.x8 x 10^6 PfSPZ	pre-immunization baseline	high vs. low CSP-specific IgG response (LFC CSP-specific IgG response 2 weeks/baseline	BRICD5	ENSG00000182685	0.085265	1.63958	0.106245	0.745529	0.999946
KSPZV1	1.x8 x 10^6 PfSPZ	pre-immunization baseline	high vs. low CSP-specific IgG response (LFC CSP-specific IgG response 2 weeks/baseline	CTA-217C2.2	ENSG00000273243	-0.0518309	1.9804	0.106226	0.745551	0.999946
KSPZV1	1.x8 x 10^6 PfSPZ	pre-immunization baseline	high vs. low CSP-specific IgG response (LFC CSP-specific IgG response 2 weeks/baseline	RUFY2	ENSG00000204130	-0.0196871	5.74507	0.106204	0.745576	0.999946
KSPZV1	1.x8 x 10^6 PfSPZ	pre-immunization baseline	high vs. low CSP-specific IgG response (LFC CSP-specific IgG response 2 weeks/baseline	MICU3	ENSG00000155970	-0.085881	3.16094	0.106153	0.745635	0.999946
KSPZV1	1.x8 x 10^6 PfSPZ	pre-immunization baseline	high vs. low CSP-specific IgG response (LFC CSP-specific IgG response 2 weeks/baseline	H2BC5	ENSG00000158373	-0.0455241	5.29602	0.106017	0.745792	0.999946
KSPZV1	1.x8 x 10^6 PfSPZ	pre-immunization baseline	high vs. low CSP-specific IgG response (LFC CSP-specific IgG response 2 weeks/baseline	PPID	ENSG00000171497	0.0318527	4.75171	0.105903	0.745924	0.999946
KSPZV1	1.x8 x 10^6 PfSPZ	pre-immunization baseline	high vs. low CSP-specific IgG response (LFC CSP-specific IgG response 2 weeks/baseline	RARS1	ENSG00000113643	-0.0303766	5.84537	0.105882	0.745948	0.999946
KSPZV1	1.x8 x 10^6 PfSPZ	pre-immunization baseline	high vs. low CSP-specific IgG response (LFC CSP-specific IgG response 2 weeks/baseline	SLC9A3	ENSG00000066230	-0.119568	0.35312	0.105875	0.745957	0.999946
KSPZV1	1.x8 x 10^6 PfSPZ	pre-immunization baseline	high vs. low CSP-specific IgG response (LFC CSP-specific IgG response 2 weeks/baseline	RP11-977G19.14	ENSG00000258260	0.10017	-0.0250655	0.105856	0.745979	0.999946
KSPZV1	1.x8 x 10^6 PfSPZ	pre-immunization baseline	high vs. low CSP-specific IgG response (LFC CSP-specific IgG response 2 weeks/baseline	ARHGAP15-AS1	ENSG00000231758	0.0643927	2.5423	0.105846	0.74599	0.999946
KSPZV1	1.x8 x 10^6 PfSPZ	pre-immunization baseline	high vs. low CSP-specific IgG response (LFC CSP-specific IgG response 2 weeks/baseline	WASH4P	ENSG00000234769	0.108616	1.02688	0.105837	0.746001	0.999946
KSPZV1	1.x8 x 10^6 PfSPZ	pre-immunization baseline	high vs. low CSP-specific IgG response (LFC CSP-specific IgG response 2 weeks/baseline	IPO9	ENSG00000198700	-0.0171082	6.40271	0.105834	0.746004	0.999946
KSPZV1	1.x8 x 10^6 PfSPZ	pre-immunization baseline	high vs. low CSP-specific IgG response (LFC CSP-specific IgG response 2 weeks/baseline	RP11-1277A3.1	ENSG00000247679	0.03829	3.35202	0.105736	0.746117	0.999946
KSPZV1	1.x8 x 10^6 PfSPZ	pre-immunization baseline	high vs. low CSP-specific IgG response (LFC CSP-specific IgG response 2 weeks/baseline	RP11-982M15.2	ENSG00000258430	0.0421973	3.35168	0.105678	0.746185	0.999946
KSPZV1	1.x8 x 10^6 PfSPZ	pre-immunization baseline	high vs. low CSP-specific IgG response (LFC CSP-specific IgG response 2 weeks/baseline	RPS19	ENSG00000105372	0.0315846	7.97998	0.105558	0.746323	0.999946
KSPZV1	1.x8 x 10^6 PfSPZ	pre-immunization baseline	high vs. low CSP-specific IgG response (LFC CSP-specific IgG response 2 weeks/baseline	RP11-563N6.6	ENSG00000228403	-0.0810661	0.86062	0.105542	0.746342	0.999946
KSPZV1	1.x8 x 10^6 PfSPZ	pre-immunization baseline	high vs. low CSP-specific IgG response (LFC CSP-specific IgG response 2 weeks/baseline	RP11-679C8.2	ENSG00000250938	-0.133757	0.405235	0.10543	0.746472	0.999946
KSPZV1	1.x8 x 10^6 PfSPZ	pre-immunization baseline	high vs. low CSP-specific IgG response (LFC CSP-specific IgG response 2 weeks/baseline	ZC3H7B	ENSG00000100403	-0.0255613	5.93912	0.105421	0.746482	0.999946
KSPZV1	1.x8 x 10^6 PfSPZ	pre-immunization baseline	high vs. low CSP-specific IgG response (LFC CSP-specific IgG response 2 weeks/baseline	CTD-2116N17.1	ENSG00000259316	0.0234717	4.5294	0.105376	0.746535	0.999946
KSPZV1	1.x8 x 10^6 PfSPZ	pre-immunization baseline	high vs. low CSP-specific IgG response (LFC CSP-specific IgG response 2 weeks/baseline	PDXDC1	ENSG00000179889	0.11256	1.96519	0.105369	0.746543	0.999946
KSPZV1	1.x8 x 10^6 PfSPZ	pre-immunization baseline	high vs. low CSP-specific IgG response (LFC CSP-specific IgG response 2 weeks/baseline	NOL7	ENSG00000225921	-0.0190248	5.33839	0.105361	0.746552	0.999946
KSPZV1	1.x8 x 10^6 PfSPZ	pre-immunization baseline	high vs. low CSP-specific IgG response (LFC CSP-specific IgG response 2 weeks/baseline	LONRF1	ENSG00000154359	0.044496	4.3108	0.105179	0.746764	0.999946
KSPZV1	1.x8 x 10^6 PfSPZ	pre-immunization baseline	high vs. low CSP-specific IgG response (LFC CSP-specific IgG response 2 weeks/baseline	SPAG17	ENSG00000155761	-0.123605	1.03822	0.105164	0.746781	0.999946
KSPZV1	1.x8 x 10^6 PfSPZ	pre-immunization baseline	high vs. low CSP-specific IgG response (LFC CSP-specific IgG response 2 weeks/baseline	RP1-30M3.5	ENSG00000272345	0.0385316	2.63811	0.10514	0.746809	0.999946
KSPZV1	1.x8 x 10^6 PfSPZ	pre-immunization baseline	high vs. low CSP-specific IgG response (LFC CSP-specific IgG response 2 weeks/baseline	FGF11	ENSG00000161958	-0.10771	0.65591	0.10512	0.746832	0.999946
KSPZV1	1.x8 x 10^6 PfSPZ	pre-immunization baseline	high vs. low CSP-specific IgG response (LFC CSP-specific IgG response 2 weeks/baseline	ANAPC13	ENSG00000129055	0.0288009	4.76012	0.105095	0.746862	0.999946
KSPZV1	1.x8 x 10^6 PfSPZ	pre-immunization baseline	high vs. low CSP-specific IgG response (LFC CSP-specific IgG response 2 weeks/baseline	DLEC1	ENSG00000008226	-0.0297204	3.68362	0.104951	0.747028	0.999946
KSPZV1	1.x8 x 10^6 PfSPZ	pre-immunization baseline	high vs. low CSP-specific IgG response (LFC CSP-specific IgG response 2 weeks/baseline	C1orf115	ENSG00000162817	-0.155247	0.367676	0.104925	0.747059	0.999946
KSPZV1	1.x8 x 10^6 PfSPZ	pre-immunization baseline	high vs. low CSP-specific IgG response (LFC CSP-specific IgG response 2 weeks/baseline	FXYD6-FXYD2	ENSG00000255245	0.0934281	0.290383	0.104837	0.747161	0.999946
KSPZV1	1.x8 x 10^6 PfSPZ	pre-immunization baseline	high vs. low CSP-specific IgG response (LFC CSP-specific IgG response 2 weeks/baseline	ARHGAP8	ENSG00000241484	-0.186083	1.34995	0.104799	0.747206	0.999946
KSPZV1	1.x8 x 10^6 PfSPZ	pre-immunization baseline	high vs. low CSP-specific IgG response (LFC CSP-specific IgG response 2 weeks/baseline	PRKCZ-AS1	ENSG00000182873	-0.0589934	1.42785	0.104784	0.747223	0.999946
KSPZV1	1.x8 x 10^6 PfSPZ	pre-immunization baseline	high vs. low CSP-specific IgG response (LFC CSP-specific IgG response 2 weeks/baseline	NUMBL	ENSG00000105245	-0.0725803	2.89712	0.104769	0.747241	0.999946
KSPZV1	1.x8 x 10^6 PfSPZ	pre-immunization baseline	high vs. low CSP-specific IgG response (LFC CSP-specific IgG response 2 weeks/baseline	TFB2M	ENSG00000162851	-0.0299732	3.51302	0.10463	0.747402	0.999946
KSPZV1	1.x8 x 10^6 PfSPZ	pre-immunization baseline	high vs. low CSP-specific IgG response (LFC CSP-specific IgG response 2 weeks/baseline	PRELID1	ENSG00000169230	0.0273147	6.41221	0.104623	0.74741	0.999946
KSPZV1	1.x8 x 10^6 PfSPZ	pre-immunization baseline	high vs. low CSP-specific IgG response (LFC CSP-specific IgG response 2 weeks/baseline	TPMT	ENSG00000137364	0.0400462	4.96332	0.104535	0.747512	0.999946
KSPZV1	1.x8 x 10^6 PfSPZ	pre-immunization baseline	high vs. low CSP-specific IgG response (LFC CSP-specific IgG response 2 weeks/baseline	ACAA2	ENSG00000167315	-0.0304215	5.47253	0.104526	0.747524	0.999946
KSPZV1	1.x8 x 10^6 PfSPZ	pre-immunization baseline	high vs. low CSP-specific IgG response (LFC CSP-specific IgG response 2 weeks/baseline	PWAR6	ENSG00000257151	-0.0696699	3.66227	0.104452	0.74761	0.999946
KSPZV1	1.x8 x 10^6 PfSPZ	pre-immunization baseline	high vs. low CSP-specific IgG response (LFC CSP-specific IgG response 2 weeks/baseline	ACAD11	ENSG00000240303	-0.0408071	4.47858	0.10445	0.747612	0.999946
KSPZV1	1.x8 x 10^6 PfSPZ	pre-immunization baseline	high vs. low CSP-specific IgG response (LFC CSP-specific IgG response 2 weeks/baseline	RAB1A	ENSG00000138069	0.0167545	6.17282	0.104401	0.74767	0.999946
KSPZV1	1.x8 x 10^6 PfSPZ	pre-immunization baseline	high vs. low CSP-specific IgG response (LFC CSP-specific IgG response 2 weeks/baseline	AP000437.3	ENSG00000279549	0.149128	-0.0591091	0.104376	0.747698	0.999946
KSPZV1	1.x8 x 10^6 PfSPZ	pre-immunization baseline	high vs. low CSP-specific IgG response (LFC CSP-specific IgG response 2 weeks/baseline	NBPF12	ENSG00000268043	0.0294766	5.11345	0.104323	0.74776	0.999946
KSPZV1	1.x8 x 10^6 PfSPZ	pre-immunization baseline	high vs. low CSP-specific IgG response (LFC CSP-specific IgG response 2 weeks/baseline	CA1	ENSG00000133742	-0.235531	7.88373	0.104317	0.747767	0.999946
KSPZV1	1.x8 x 10^6 PfSPZ	pre-immunization baseline	high vs. low CSP-specific IgG response (LFC CSP-specific IgG response 2 weeks/baseline	TACR2	ENSG00000075073	-0.102606	0.537773	0.104311	0.747775	0.999946
KSPZV1	1.x8 x 10^6 PfSPZ	pre-immunization baseline	high vs. low CSP-specific IgG response (LFC CSP-specific IgG response 2 weeks/baseline	GBP5	ENSG00000154451	0.0744518	8.58464	0.10425	0.747845	0.999946
KSPZV1	1.x8 x 10^6 PfSPZ	pre-immunization baseline	high vs. low CSP-specific IgG response (LFC CSP-specific IgG response 2 weeks/baseline	PHC1	ENSG00000111752	0.0247769	5.24239	0.1042	0.747904	0.999946
KSPZV1	1.x8 x 10^6 PfSPZ	pre-immunization baseline	high vs. low CSP-specific IgG response (LFC CSP-specific IgG response 2 weeks/baseline	RP11-58K22.4	ENSG00000255092	0.0758813	0.275182	0.104164	0.747945	0.999946
KSPZV1	1.x8 x 10^6 PfSPZ	pre-immunization baseline	high vs. low CSP-specific IgG response (LFC CSP-specific IgG response 2 weeks/baseline	RABGAP1	ENSG00000011454	0.0230602	6.08677	0.104098	0.748023	0.999946
KSPZV1	1.x8 x 10^6 PfSPZ	pre-immunization baseline	high vs. low CSP-specific IgG response (LFC CSP-specific IgG response 2 weeks/baseline	UTP14A	ENSG00000156697	0.0422389	4.09973	0.104075	0.74805	0.999946
KSPZV1	1.x8 x 10^6 PfSPZ	pre-immunization baseline	high vs. low CSP-specific IgG response (LFC CSP-specific IgG response 2 weeks/baseline	CYCS	ENSG00000172115	-0.0404668	6.2452	0.10404	0.74809	0.999946
KSPZV1	1.x8 x 10^6 PfSPZ	pre-immunization baseline	high vs. low CSP-specific IgG response (LFC CSP-specific IgG response 2 weeks/baseline	PABPN1	ENSG00000100836	0.0221521	5.44297	0.104007	0.748129	0.999946
KSPZV1	1.x8 x 10^6 PfSPZ	pre-immunization baseline	high vs. low CSP-specific IgG response (LFC CSP-specific IgG response 2 weeks/baseline	C11orf1	ENSG00000137720	0.070868	2.38997	0.103986	0.748154	0.999946
KSPZV1	1.x8 x 10^6 PfSPZ	pre-immunization baseline	high vs. low CSP-specific IgG response (LFC CSP-specific IgG response 2 weeks/baseline	INF2	ENSG00000203485	-0.0422754	4.55803	0.103939	0.748209	0.999946
KSPZV1	1.x8 x 10^6 PfSPZ	pre-immunization baseline	high vs. low CSP-specific IgG response (LFC CSP-specific IgG response 2 weeks/baseline	REEP5	ENSG00000129625	0.0210672	7.32947	0.103835	0.748331	0.999946
KSPZV1	1.x8 x 10^6 PfSPZ	pre-immunization baseline	high vs. low CSP-specific IgG response (LFC CSP-specific IgG response 2 weeks/baseline	FZD1	ENSG00000157240	0.0782809	2.52262	0.103816	0.748352	0.999946
KSPZV1	1.x8 x 10^6 PfSPZ	pre-immunization baseline	high vs. low CSP-specific IgG response (LFC CSP-specific IgG response 2 weeks/baseline	ZSCAN18	ENSG00000121413	-0.0442227	4.47399	0.103789	0.748384	0.999946
KSPZV1	1.x8 x 10^6 PfSPZ	pre-immunization baseline	high vs. low CSP-specific IgG response (LFC CSP-specific IgG response 2 weeks/baseline	TIPARP	ENSG00000163659	-0.0237317	6.01832	0.103752	0.748428	0.999946
KSPZV1	1.x8 x 10^6 PfSPZ	pre-immunization baseline	high vs. low CSP-specific IgG response (LFC CSP-specific IgG response 2 weeks/baseline	ETV7	ENSG00000010030	-0.144833	2.22044	0.103736	0.748446	0.999946
KSPZV1	1.x8 x 10^6 PfSPZ	pre-immunization baseline	high vs. low CSP-specific IgG response (LFC CSP-specific IgG response 2 weeks/baseline	ABCC5	ENSG00000114770	0.0365592	4.78507	0.103676	0.748516	0.999946
KSPZV1	1.x8 x 10^6 PfSPZ	pre-immunization baseline	high vs. low CSP-specific IgG response (LFC CSP-specific IgG response 2 weeks/baseline	PHC3	ENSG00000173889	0.0188468	9.11296	0.103633	0.748567	0.999946
KSPZV1	1.x8 x 10^6 PfSPZ	pre-immunization baseline	high vs. low CSP-specific IgG response (LFC CSP-specific IgG response 2 weeks/baseline	ARL15	ENSG00000185305	0.0295988	4.82339	0.103493	0.748731	0.999946
KSPZV1	1.x8 x 10^6 PfSPZ	pre-immunization baseline	high vs. low CSP-specific IgG response (LFC CSP-specific IgG response 2 weeks/baseline	PPFIBP2	ENSG00000166387	-0.035413	4.62148	0.103452	0.748779	0.999946
KSPZV1	1.x8 x 10^6 PfSPZ	pre-immunization baseline	high vs. low CSP-specific IgG response (LFC CSP-specific IgG response 2 weeks/baseline	CTD-2017D11.2	ENSG00000279425	-0.0539534	3.17329	0.103439	0.748794	0.999946
KSPZV1	1.x8 x 10^6 PfSPZ	pre-immunization baseline	high vs. low CSP-specific IgG response (LFC CSP-specific IgG response 2 weeks/baseline	NIFK	ENSG00000155438	-0.0233991	5.47754	0.103371	0.748874	0.999946
KSPZV1	1.x8 x 10^6 PfSPZ	pre-immunization baseline	high vs. low CSP-specific IgG response (LFC CSP-specific IgG response 2 weeks/baseline	CWF19L1	ENSG00000095485	-0.0203607	4.82699	0.103292	0.748967	0.999946
KSPZV1	1.x8 x 10^6 PfSPZ	pre-immunization baseline	high vs. low CSP-specific IgG response (LFC CSP-specific IgG response 2 weeks/baseline	NR1D2	ENSG00000174738	0.0263795	6.38609	0.103276	0.748986	0.999946
KSPZV1	1.x8 x 10^6 PfSPZ	pre-immunization baseline	high vs. low CSP-specific IgG response (LFC CSP-specific IgG response 2 weeks/baseline	NUBP2	ENSG00000095906	0.0411902	3.83848	0.103272	0.74899	0.999946
KSPZV1	1.x8 x 10^6 PfSPZ	pre-immunization baseline	high vs. low CSP-specific IgG response (LFC CSP-specific IgG response 2 weeks/baseline	CTD-2044J15.2	ENSG00000272520	-0.0636732	2.62848	0.103243	0.749024	0.999946
KSPZV1	1.x8 x 10^6 PfSPZ	pre-immunization baseline	high vs. low CSP-specific IgG response (LFC CSP-specific IgG response 2 weeks/baseline	UTS2B	ENSG00000188958	-0.0786601	1.76699	0.103167	0.749113	0.999946
KSPZV1	1.x8 x 10^6 PfSPZ	pre-immunization baseline	high vs. low CSP-specific IgG response (LFC CSP-specific IgG response 2 weeks/baseline	HLA-DQB1-AS1	ENSG00000223534	-0.177615	2.54612	0.10306	0.749238	0.999946
KSPZV1	1.x8 x 10^6 PfSPZ	pre-immunization baseline	high vs. low CSP-specific IgG response (LFC CSP-specific IgG response 2 weeks/baseline	RABL2A	ENSG00000144134	-0.0248454	4.41503	0.103049	0.749252	0.999946
KSPZV1	1.x8 x 10^6 PfSPZ	pre-immunization baseline	high vs. low CSP-specific IgG response (LFC CSP-specific IgG response 2 weeks/baseline	LINC01281	ENSG00000235304	0.143422	-0.182005	0.103035	0.749269	0.999946
KSPZV1	1.x8 x 10^6 PfSPZ	pre-immunization baseline	high vs. low CSP-specific IgG response (LFC CSP-specific IgG response 2 weeks/baseline	FAM111A	ENSG00000166801	-0.0205318	7.35483	0.102924	0.749399	0.999946
KSPZV1	1.x8 x 10^6 PfSPZ	pre-immunization baseline	high vs. low CSP-specific IgG response (LFC CSP-specific IgG response 2 weeks/baseline	RP11-873E20.1	ENSG00000267397	0.114858	0.418596	0.102923	0.7494	0.999946
KSPZV1	1.x8 x 10^6 PfSPZ	pre-immunization baseline	high vs. low CSP-specific IgG response (LFC CSP-specific IgG response 2 weeks/baseline	FLCN	ENSG00000154803	0.0294737	4.83681	0.102893	0.749436	0.999946
KSPZV1	1.x8 x 10^6 PfSPZ	pre-immunization baseline	high vs. low CSP-specific IgG response (LFC CSP-specific IgG response 2 weeks/baseline	LOXL3	ENSG00000115318	0.0426912	2.98316	0.102659	0.74971	0.999946
KSPZV1	1.x8 x 10^6 PfSPZ	pre-immunization baseline	high vs. low CSP-specific IgG response (LFC CSP-specific IgG response 2 weeks/baseline	STX2	ENSG00000111450	-0.027189	4.77683	0.102577	0.749808	0.999946
KSPZV1	1.x8 x 10^6 PfSPZ	pre-immunization baseline	high vs. low CSP-specific IgG response (LFC CSP-specific IgG response 2 weeks/baseline	DPYD-AS1	ENSG00000232878	0.0680384	0.639407	0.102436	0.749973	0.999946
KSPZV1	1.x8 x 10^6 PfSPZ	pre-immunization baseline	high vs. low CSP-specific IgG response (LFC CSP-specific IgG response 2 weeks/baseline	B4GALT4-AS1	ENSG00000240254	-0.0684896	1.0701	0.102418	0.749995	0.999946
KSPZV1	1.x8 x 10^6 PfSPZ	pre-immunization baseline	high vs. low CSP-specific IgG response (LFC CSP-specific IgG response 2 weeks/baseline	EPS15L1	ENSG00000127527	0.0212114	6.21074	0.102323	0.750106	0.999946
KSPZV1	1.x8 x 10^6 PfSPZ	pre-immunization baseline	high vs. low CSP-specific IgG response (LFC CSP-specific IgG response 2 weeks/baseline	RP3-522J7.7	ENSG00000279345	0.0886035	0.721643	0.102276	0.750162	0.999946
KSPZV1	1.x8 x 10^6 PfSPZ	pre-immunization baseline	high vs. low CSP-specific IgG response (LFC CSP-specific IgG response 2 weeks/baseline	USP7-AS1	ENSG00000260979	0.108106	0.265444	0.102221	0.750227	0.999946
KSPZV1	1.x8 x 10^6 PfSPZ	pre-immunization baseline	high vs. low CSP-specific IgG response (LFC CSP-specific IgG response 2 weeks/baseline	MFGE8	ENSG00000140545	-0.0521844	3.40168	0.102163	0.750295	0.999946
KSPZV1	1.x8 x 10^6 PfSPZ	pre-immunization baseline	high vs. low CSP-specific IgG response (LFC CSP-specific IgG response 2 weeks/baseline	DAB1	ENSG00000173406	-0.0543846	2.95343	0.102016	0.750469	0.999946
KSPZV1	1.x8 x 10^6 PfSPZ	pre-immunization baseline	high vs. low CSP-specific IgG response (LFC CSP-specific IgG response 2 weeks/baseline	RP11-89G4.1	ENSG00000277192	0.057109	2.74188	0.101993	0.750496	0.999946
KSPZV1	1.x8 x 10^6 PfSPZ	pre-immunization baseline	high vs. low CSP-specific IgG response (LFC CSP-specific IgG response 2 weeks/baseline	RCHY1	ENSG00000163743	-0.0282715	5.68027	0.101958	0.750537	0.999946
KSPZV1	1.x8 x 10^6 PfSPZ	pre-immunization baseline	high vs. low CSP-specific IgG response (LFC CSP-specific IgG response 2 weeks/baseline	RP11-264M12.2	ENSG00000261707	-0.0763	1.60674	0.101945	0.750553	0.999946
KSPZV1	1.x8 x 10^6 PfSPZ	pre-immunization baseline	high vs. low CSP-specific IgG response (LFC CSP-specific IgG response 2 weeks/baseline	FUZ	ENSG00000010361	0.0525272	3.36364	0.101941	0.750558	0.999946
KSPZV1	1.x8 x 10^6 PfSPZ	pre-immunization baseline	high vs. low CSP-specific IgG response (LFC CSP-specific IgG response 2 weeks/baseline	JMJD6	ENSG00000070495	0.0307065	4.43786	0.101905	0.7506	0.999946
KSPZV1	1.x8 x 10^6 PfSPZ	pre-immunization baseline	high vs. low CSP-specific IgG response (LFC CSP-specific IgG response 2 weeks/baseline	ZNF738	ENSG00000172687	-0.037335	4.03867	0.101869	0.750642	0.999946
KSPZV1	1.x8 x 10^6 PfSPZ	pre-immunization baseline	high vs. low CSP-specific IgG response (LFC CSP-specific IgG response 2 weeks/baseline	GPALPP1	ENSG00000133114	-0.0312569	5.5606	0.101813	0.750709	0.999946
KSPZV1	1.x8 x 10^6 PfSPZ	pre-immunization baseline	high vs. low CSP-specific IgG response (LFC CSP-specific IgG response 2 weeks/baseline	FUT2	ENSG00000176920	-0.0932531	0.927829	0.10177	0.750759	0.999946
KSPZV1	1.x8 x 10^6 PfSPZ	pre-immunization baseline	high vs. low CSP-specific IgG response (LFC CSP-specific IgG response 2 weeks/baseline	EEF1A1	ENSG00000156508	-0.0329115	13.1339	0.101764	0.750766	0.999946
KSPZV1	1.x8 x 10^6 PfSPZ	pre-immunization baseline	high vs. low CSP-specific IgG response (LFC CSP-specific IgG response 2 weeks/baseline	TTLL5	ENSG00000119685	-0.0253874	4.88635	0.101757	0.750775	0.999946
KSPZV1	1.x8 x 10^6 PfSPZ	pre-immunization baseline	high vs. low CSP-specific IgG response (LFC CSP-specific IgG response 2 weeks/baseline	RP11-293M10.6	ENSG00000259319	-0.103455	0.520074	0.10174	0.750795	0.999946
KSPZV1	1.x8 x 10^6 PfSPZ	pre-immunization baseline	high vs. low CSP-specific IgG response (LFC CSP-specific IgG response 2 weeks/baseline	GOLGA5	ENSG00000066455	0.0184529	5.4956	0.101696	0.750847	0.999946
KSPZV1	1.x8 x 10^6 PfSPZ	pre-immunization baseline	high vs. low CSP-specific IgG response (LFC CSP-specific IgG response 2 weeks/baseline	MCHR1	ENSG00000128285	-0.13723	1.00116	0.101557	0.751012	0.999946
KSPZV1	1.x8 x 10^6 PfSPZ	pre-immunization baseline	high vs. low CSP-specific IgG response (LFC CSP-specific IgG response 2 weeks/baseline	RDH10	ENSG00000121039	0.0585578	2.32419	0.101546	0.751025	0.999946
KSPZV1	1.x8 x 10^6 PfSPZ	pre-immunization baseline	high vs. low CSP-specific IgG response (LFC CSP-specific IgG response 2 weeks/baseline	C18orf54	ENSG00000166845	-0.0636658	3.42762	0.101507	0.751071	0.999946
KSPZV1	1.x8 x 10^6 PfSPZ	pre-immunization baseline	high vs. low CSP-specific IgG response (LFC CSP-specific IgG response 2 weeks/baseline	BHLHA15	ENSG00000180535	-0.118652	1.97823	0.1015	0.751079	0.999946
KSPZV1	1.x8 x 10^6 PfSPZ	pre-immunization baseline	high vs. low CSP-specific IgG response (LFC CSP-specific IgG response 2 weeks/baseline	CRYBG2	ENSG00000176092	-0.0888236	1.55553	0.101489	0.751093	0.999946
KSPZV1	1.x8 x 10^6 PfSPZ	pre-immunization baseline	high vs. low CSP-specific IgG response (LFC CSP-specific IgG response 2 weeks/baseline	UTY	ENSG00000183878	-0.21649	6.75167	0.101238	0.75139	0.999946
KSPZV1	1.x8 x 10^6 PfSPZ	pre-immunization baseline	high vs. low CSP-specific IgG response (LFC CSP-specific IgG response 2 weeks/baseline	CTA-14H9.5	ENSG00000261353	0.11686	0.20382	0.101176	0.751463	0.999946
KSPZV1	1.x8 x 10^6 PfSPZ	pre-immunization baseline	high vs. low CSP-specific IgG response (LFC CSP-specific IgG response 2 weeks/baseline	RP11-1299A16.3	ENSG00000260641	-0.0933275	2.1064	0.101156	0.751487	0.999946
KSPZV1	1.x8 x 10^6 PfSPZ	pre-immunization baseline	high vs. low CSP-specific IgG response (LFC CSP-specific IgG response 2 weeks/baseline	CREG1	ENSG00000143162	0.117399	7.15768	0.101117	0.751534	0.999946
KSPZV1	1.x8 x 10^6 PfSPZ	pre-immunization baseline	high vs. low CSP-specific IgG response (LFC CSP-specific IgG response 2 weeks/baseline	CDK17	ENSG00000059758	-0.0224922	7.26754	0.101037	0.751629	0.999946
KSPZV1	1.x8 x 10^6 PfSPZ	pre-immunization baseline	high vs. low CSP-specific IgG response (LFC CSP-specific IgG response 2 weeks/baseline	MSH2	ENSG00000095002	-0.0294144	5.69569	0.101029	0.751638	0.999946
KSPZV1	1.x8 x 10^6 PfSPZ	pre-immunization baseline	high vs. low CSP-specific IgG response (LFC CSP-specific IgG response 2 weeks/baseline	CRAMP1	ENSG00000007545	0.0285146	5.16244	0.101016	0.751654	0.999946
KSPZV1	1.x8 x 10^6 PfSPZ	pre-immunization baseline	high vs. low CSP-specific IgG response (LFC CSP-specific IgG response 2 weeks/baseline	CLUAP1	ENSG00000103351	-0.0286926	4.77722	0.101006	0.751665	0.999946
KSPZV1	1.x8 x 10^6 PfSPZ	pre-immunization baseline	high vs. low CSP-specific IgG response (LFC CSP-specific IgG response 2 weeks/baseline	SCARNA9	ENSG00000254911	-0.0722746	1.9997	0.101006	0.751665	0.999946
KSPZV1	1.x8 x 10^6 PfSPZ	pre-immunization baseline	high vs. low CSP-specific IgG response (LFC CSP-specific IgG response 2 weeks/baseline	C14orf28	ENSG00000179476	-0.0649725	3.28559	0.100972	0.751706	0.999946
KSPZV1	1.x8 x 10^6 PfSPZ	pre-immunization baseline	high vs. low CSP-specific IgG response (LFC CSP-specific IgG response 2 weeks/baseline	SLC2A1	ENSG00000117394	0.081902	6.60588	0.100969	0.75171	0.999946
KSPZV1	1.x8 x 10^6 PfSPZ	pre-immunization baseline	high vs. low CSP-specific IgG response (LFC CSP-specific IgG response 2 weeks/baseline	MCOLN1	ENSG00000090674	0.100296	4.71911	0.100937	0.751747	0.999946
KSPZV1	1.x8 x 10^6 PfSPZ	pre-immunization baseline	high vs. low CSP-specific IgG response (LFC CSP-specific IgG response 2 weeks/baseline	ARAF	ENSG00000078061	0.0259347	6.06583	0.100908	0.751782	0.999946
KSPZV1	1.x8 x 10^6 PfSPZ	pre-immunization baseline	high vs. low CSP-specific IgG response (LFC CSP-specific IgG response 2 weeks/baseline	FA2H	ENSG00000103089	0.120095	0.793368	0.100881	0.751813	0.999946
KSPZV1	1.x8 x 10^6 PfSPZ	pre-immunization baseline	high vs. low CSP-specific IgG response (LFC CSP-specific IgG response 2 weeks/baseline	CHKB-DT	ENSG00000205559	-0.0867024	0.388079	0.100834	0.751869	0.999946
KSPZV1	1.x8 x 10^6 PfSPZ	pre-immunization baseline	high vs. low CSP-specific IgG response (LFC CSP-specific IgG response 2 weeks/baseline	C18orf15	ENSG00000279020	-0.16503	-0.0447152	0.100763	0.751954	0.999946
KSPZV1	1.x8 x 10^6 PfSPZ	pre-immunization baseline	high vs. low CSP-specific IgG response (LFC CSP-specific IgG response 2 weeks/baseline	RP11-110I1.11	ENSG00000254428	0.0849251	0.243838	0.100617	0.752127	0.999946
KSPZV1	1.x8 x 10^6 PfSPZ	pre-immunization baseline	high vs. low CSP-specific IgG response (LFC CSP-specific IgG response 2 weeks/baseline	RP11-477J21.6	ENSG00000239593	0.0746522	0.831921	0.100537	0.752224	0.999946
KSPZV1	1.x8 x 10^6 PfSPZ	pre-immunization baseline	high vs. low CSP-specific IgG response (LFC CSP-specific IgG response 2 weeks/baseline	TMEM132A	ENSG00000006118	-0.0645838	2.43533	0.100494	0.752274	0.999946
KSPZV1	1.x8 x 10^6 PfSPZ	pre-immunization baseline	high vs. low CSP-specific IgG response (LFC CSP-specific IgG response 2 weeks/baseline	CTD-2547L24.3	ENSG00000258875	0.0559499	2.54348	0.100351	0.752444	0.999946
KSPZV1	1.x8 x 10^6 PfSPZ	pre-immunization baseline	high vs. low CSP-specific IgG response (LFC CSP-specific IgG response 2 weeks/baseline	CTC-479C5.12	ENSG00000261884	-0.0247491	5.37551	0.10035	0.752446	0.999946
KSPZV1	1.x8 x 10^6 PfSPZ	pre-immunization baseline	high vs. low CSP-specific IgG response (LFC CSP-specific IgG response 2 weeks/baseline	DHRS4-AS1	ENSG00000215256	-0.0360935	4.27239	0.100344	0.752454	0.999946
KSPZV1	1.x8 x 10^6 PfSPZ	pre-immunization baseline	high vs. low CSP-specific IgG response (LFC CSP-specific IgG response 2 weeks/baseline	ZNF354B	ENSG00000178338	-0.0379848	4.42664	0.100341	0.752457	0.999946
KSPZV1	1.x8 x 10^6 PfSPZ	pre-immunization baseline	high vs. low CSP-specific IgG response (LFC CSP-specific IgG response 2 weeks/baseline	ICA1	ENSG00000003147	-0.112238	1.95974	0.10028	0.752529	0.999946
KSPZV1	1.x8 x 10^6 PfSPZ	pre-immunization baseline	high vs. low CSP-specific IgG response (LFC CSP-specific IgG response 2 weeks/baseline	LIPT2	ENSG00000175536	0.0757448	1.34963	0.100133	0.752705	0.999946
KSPZV1	1.x8 x 10^6 PfSPZ	pre-immunization baseline	high vs. low CSP-specific IgG response (LFC CSP-specific IgG response 2 weeks/baseline	CTD-2193P3.2	ENSG00000249772	-0.057379	1.94158	0.100052	0.752802	0.999946
KSPZV1	1.x8 x 10^6 PfSPZ	pre-immunization baseline	high vs. low CSP-specific IgG response (LFC CSP-specific IgG response 2 weeks/baseline	ABC12-49244600F4.4	ENSG00000276144	-0.0829874	0.875177	0.0999948	0.75287	0.999946
KSPZV1	1.x8 x 10^6 PfSPZ	pre-immunization baseline	high vs. low CSP-specific IgG response (LFC CSP-specific IgG response 2 weeks/baseline	PRANCR	ENSG00000257815	-0.0374395	2.29323	0.099891	0.752994	0.999946
KSPZV1	1.x8 x 10^6 PfSPZ	pre-immunization baseline	high vs. low CSP-specific IgG response (LFC CSP-specific IgG response 2 weeks/baseline	NIPSNAP3B	ENSG00000165028	-0.079581	1.72054	0.0998457	0.753048	0.999946
KSPZV1	1.x8 x 10^6 PfSPZ	pre-immunization baseline	high vs. low CSP-specific IgG response (LFC CSP-specific IgG response 2 weeks/baseline	DBH-AS1	ENSG00000225756	0.089971	1.73431	0.099788	0.753117	0.999946
KSPZV1	1.x8 x 10^6 PfSPZ	pre-immunization baseline	high vs. low CSP-specific IgG response (LFC CSP-specific IgG response 2 weeks/baseline	RP11-338K17.6	ENSG00000278861	0.0592066	0.664072	0.0997797	0.753127	0.999946
KSPZV1	1.x8 x 10^6 PfSPZ	pre-immunization baseline	high vs. low CSP-specific IgG response (LFC CSP-specific IgG response 2 weeks/baseline	MYO18A	ENSG00000196535	0.0352782	6.21439	0.0997033	0.753218	0.999946
KSPZV1	1.x8 x 10^6 PfSPZ	pre-immunization baseline	high vs. low CSP-specific IgG response (LFC CSP-specific IgG response 2 weeks/baseline	CD47	ENSG00000196776	-0.0210673	9.13083	0.0996164	0.753322	0.999946
KSPZV1	1.x8 x 10^6 PfSPZ	pre-immunization baseline	high vs. low CSP-specific IgG response (LFC CSP-specific IgG response 2 weeks/baseline	ACHE	ENSG00000087085	0.195395	1.3477	0.0995957	0.753347	0.999946
KSPZV1	1.x8 x 10^6 PfSPZ	pre-immunization baseline	high vs. low CSP-specific IgG response (LFC CSP-specific IgG response 2 weeks/baseline	ZNFX1	ENSG00000124201	0.0324679	7.85136	0.0995231	0.753434	0.999946
KSPZV1	1.x8 x 10^6 PfSPZ	pre-immunization baseline	high vs. low CSP-specific IgG response (LFC CSP-specific IgG response 2 weeks/baseline	NRCAM	ENSG00000091129	-0.139821	1.60254	0.099497	0.753465	0.999946
KSPZV1	1.x8 x 10^6 PfSPZ	pre-immunization baseline	high vs. low CSP-specific IgG response (LFC CSP-specific IgG response 2 weeks/baseline	LACTB2-AS1	ENSG00000246366	-0.0387357	3.58118	0.0994879	0.753476	0.999946
KSPZV1	1.x8 x 10^6 PfSPZ	pre-immunization baseline	high vs. low CSP-specific IgG response (LFC CSP-specific IgG response 2 weeks/baseline	TTC30A	ENSG00000197557	-0.0783192	2.02445	0.0994535	0.753517	0.999946
KSPZV1	1.x8 x 10^6 PfSPZ	pre-immunization baseline	high vs. low CSP-specific IgG response (LFC CSP-specific IgG response 2 weeks/baseline	CTD-2145A24.5	ENSG00000265478	-0.096867	0.57151	0.0994251	0.753551	0.999946
KSPZV1	1.x8 x 10^6 PfSPZ	pre-immunization baseline	high vs. low CSP-specific IgG response (LFC CSP-specific IgG response 2 weeks/baseline	HCRTR1	ENSG00000121764	-0.055833	1.87694	0.0993084	0.753691	0.999946
KSPZV1	1.x8 x 10^6 PfSPZ	pre-immunization baseline	high vs. low CSP-specific IgG response (LFC CSP-specific IgG response 2 weeks/baseline	FBXL3	ENSG00000005812	0.0248719	7.71428	0.099288	0.753716	0.999946
KSPZV1	1.x8 x 10^6 PfSPZ	pre-immunization baseline	high vs. low CSP-specific IgG response (LFC CSP-specific IgG response 2 weeks/baseline	CFAP36	ENSG00000163001	0.0361747	4.26003	0.099164	0.753865	0.999946
KSPZV1	1.x8 x 10^6 PfSPZ	pre-immunization baseline	high vs. low CSP-specific IgG response (LFC CSP-specific IgG response 2 weeks/baseline	RP11-342K6.1	ENSG00000270696	-0.052003	2.93972	0.0991217	0.753915	0.999946
KSPZV1	1.x8 x 10^6 PfSPZ	pre-immunization baseline	high vs. low CSP-specific IgG response (LFC CSP-specific IgG response 2 weeks/baseline	RP4-816N1.7	ENSG00000258092	0.0481691	1.41969	0.0991159	0.753922	0.999946
KSPZV1	1.x8 x 10^6 PfSPZ	pre-immunization baseline	high vs. low CSP-specific IgG response (LFC CSP-specific IgG response 2 weeks/baseline	RP11-138I18.2	ENSG00000271046	-0.107232	0.34741	0.0990971	0.753945	0.999946
KSPZV1	1.x8 x 10^6 PfSPZ	pre-immunization baseline	high vs. low CSP-specific IgG response (LFC CSP-specific IgG response 2 weeks/baseline	ZFP91	ENSG00000186660	0.0180949	7.05277	0.0990845	0.75396	0.999946
KSPZV1	1.x8 x 10^6 PfSPZ	pre-immunization baseline	high vs. low CSP-specific IgG response (LFC CSP-specific IgG response 2 weeks/baseline	ATG13	ENSG00000175224	0.0291847	6.33081	0.0990388	0.754015	0.999946
KSPZV1	1.x8 x 10^6 PfSPZ	pre-immunization baseline	high vs. low CSP-specific IgG response (LFC CSP-specific IgG response 2 weeks/baseline	RP4-714D9.5	ENSG00000261254	0.0562443	3.98036	0.0989898	0.754074	0.999946
KSPZV1	1.x8 x 10^6 PfSPZ	pre-immunization baseline	high vs. low CSP-specific IgG response (LFC CSP-specific IgG response 2 weeks/baseline	DSC1	ENSG00000134765	0.130676	2.33528	0.098957	0.754113	0.999946
KSPZV1	1.x8 x 10^6 PfSPZ	pre-immunization baseline	high vs. low CSP-specific IgG response (LFC CSP-specific IgG response 2 weeks/baseline	RP11-283I3.6	ENSG00000261799	0.0331151	4.7116	0.0988917	0.754192	0.999946
KSPZV1	1.x8 x 10^6 PfSPZ	pre-immunization baseline	high vs. low CSP-specific IgG response (LFC CSP-specific IgG response 2 weeks/baseline	NTNG2	ENSG00000196358	-0.0680148	4.95754	0.0988651	0.754223	0.999946
KSPZV1	1.x8 x 10^6 PfSPZ	pre-immunization baseline	high vs. low CSP-specific IgG response (LFC CSP-specific IgG response 2 weeks/baseline	SUCLG2	ENSG00000172340	0.0221317	6.13902	0.0988546	0.754236	0.999946
KSPZV1	1.x8 x 10^6 PfSPZ	pre-immunization baseline	high vs. low CSP-specific IgG response (LFC CSP-specific IgG response 2 weeks/baseline	NEURL2	ENSG00000124257	-0.0817884	0.794456	0.0988427	0.75425	0.999946
KSPZV1	1.x8 x 10^6 PfSPZ	pre-immunization baseline	high vs. low CSP-specific IgG response (LFC CSP-specific IgG response 2 weeks/baseline	MCAT	ENSG00000100294	-0.0619037	2.69451	0.0988144	0.754284	0.999946
KSPZV1	1.x8 x 10^6 PfSPZ	pre-immunization baseline	high vs. low CSP-specific IgG response (LFC CSP-specific IgG response 2 weeks/baseline	FAM43A	ENSG00000185112	-0.0415152	4.38835	0.0987778	0.754328	0.999946
KSPZV1	1.x8 x 10^6 PfSPZ	pre-immunization baseline	high vs. low CSP-specific IgG response (LFC CSP-specific IgG response 2 weeks/baseline	RCC2	ENSG00000179051	0.0288272	6.56432	0.0986413	0.754493	0.999946
KSPZV1	1.x8 x 10^6 PfSPZ	pre-immunization baseline	high vs. low CSP-specific IgG response (LFC CSP-specific IgG response 2 weeks/baseline	ANK1	ENSG00000029534	0.141262	7.78276	0.0986268	0.75451	0.999946
KSPZV1	1.x8 x 10^6 PfSPZ	pre-immunization baseline	high vs. low CSP-specific IgG response (LFC CSP-specific IgG response 2 weeks/baseline	WDR27	ENSG00000184465	-0.0355235	4.08065	0.0986006	0.754542	0.999946
KSPZV1	1.x8 x 10^6 PfSPZ	pre-immunization baseline	high vs. low CSP-specific IgG response (LFC CSP-specific IgG response 2 weeks/baseline	RP11-894P9.1	ENSG00000246451	-0.0317022	4.38949	0.0985769	0.75457	0.999946
KSPZV1	1.x8 x 10^6 PfSPZ	pre-immunization baseline	high vs. low CSP-specific IgG response (LFC CSP-specific IgG response 2 weeks/baseline	RP11-575L7.2	ENSG00000226877	0.0858788	0.365932	0.0984619	0.754709	0.999946
KSPZV1	1.x8 x 10^6 PfSPZ	pre-immunization baseline	high vs. low CSP-specific IgG response (LFC CSP-specific IgG response 2 weeks/baseline	NUDT7	ENSG00000140876	-0.0565925	2.39205	0.0984413	0.754733	0.999946
KSPZV1	1.x8 x 10^6 PfSPZ	pre-immunization baseline	high vs. low CSP-specific IgG response (LFC CSP-specific IgG response 2 weeks/baseline	TCF3	ENSG00000071564	0.0314713	7.18481	0.0982283	0.75499	0.999946
KSPZV1	1.x8 x 10^6 PfSPZ	pre-immunization baseline	high vs. low CSP-specific IgG response (LFC CSP-specific IgG response 2 weeks/baseline	TOR4A	ENSG00000198113	0.0440568	4.15053	0.0981456	0.75509	0.999946
KSPZV1	1.x8 x 10^6 PfSPZ	pre-immunization baseline	high vs. low CSP-specific IgG response (LFC CSP-specific IgG response 2 weeks/baseline	DHX15	ENSG00000109606	-0.0169861	7.68418	0.0981302	0.755109	0.999946
KSPZV1	1.x8 x 10^6 PfSPZ	pre-immunization baseline	high vs. low CSP-specific IgG response (LFC CSP-specific IgG response 2 weeks/baseline	MAP3K5-AS1	ENSG00000234263	0.0596669	0.893583	0.0979273	0.755354	0.999946
KSPZV1	1.x8 x 10^6 PfSPZ	pre-immunization baseline	high vs. low CSP-specific IgG response (LFC CSP-specific IgG response 2 weeks/baseline	PHIP	ENSG00000146247	0.0263443	8.19554	0.0979183	0.755364	0.999946
KSPZV1	1.x8 x 10^6 PfSPZ	pre-immunization baseline	high vs. low CSP-specific IgG response (LFC CSP-specific IgG response 2 weeks/baseline	TMOD1	ENSG00000136842	0.125186	6.78289	0.0978621	0.755432	0.999946
KSPZV1	1.x8 x 10^6 PfSPZ	pre-immunization baseline	high vs. low CSP-specific IgG response (LFC CSP-specific IgG response 2 weeks/baseline	AP006621.5	ENSG00000255284	-0.0834883	0.796268	0.0976694	0.755666	0.999946
KSPZV1	1.x8 x 10^6 PfSPZ	pre-immunization baseline	high vs. low CSP-specific IgG response (LFC CSP-specific IgG response 2 weeks/baseline	SFXN3	ENSG00000107819	0.0305343	4.2488	0.0975133	0.755854	0.999946
KSPZV1	1.x8 x 10^6 PfSPZ	pre-immunization baseline	high vs. low CSP-specific IgG response (LFC CSP-specific IgG response 2 weeks/baseline	RP11-417L19.5	ENSG00000279283	0.0625385	2.15717	0.0974749	0.755901	0.999946
KSPZV1	1.x8 x 10^6 PfSPZ	pre-immunization baseline	high vs. low CSP-specific IgG response (LFC CSP-specific IgG response 2 weeks/baseline	TBKBP1	ENSG00000198933	0.0755826	3.1958	0.0974302	0.755955	0.999946
KSPZV1	1.x8 x 10^6 PfSPZ	pre-immunization baseline	high vs. low CSP-specific IgG response (LFC CSP-specific IgG response 2 weeks/baseline	WDR13	ENSG00000101940	-0.0355888	4.21177	0.0973889	0.756005	0.999946
KSPZV1	1.x8 x 10^6 PfSPZ	pre-immunization baseline	high vs. low CSP-specific IgG response (LFC CSP-specific IgG response 2 weeks/baseline	RP11-347I19.8	ENSG00000272849	-0.056501	2.75544	0.0973868	0.756008	0.999946
KSPZV1	1.x8 x 10^6 PfSPZ	pre-immunization baseline	high vs. low CSP-specific IgG response (LFC CSP-specific IgG response 2 weeks/baseline	RP1-77H15.1	ENSG00000266803	0.109118	-0.32987	0.0973822	0.756013	0.999946
KSPZV1	1.x8 x 10^6 PfSPZ	pre-immunization baseline	high vs. low CSP-specific IgG response (LFC CSP-specific IgG response 2 weeks/baseline	ZHX1	ENSG00000165156	-0.0283711	5.67788	0.0973791	0.756017	0.999946
KSPZV1	1.x8 x 10^6 PfSPZ	pre-immunization baseline	high vs. low CSP-specific IgG response (LFC CSP-specific IgG response 2 weeks/baseline	RP11-474P2.4	ENSG00000257496	0.0547425	1.85746	0.0973485	0.756054	0.999946
KSPZV1	1.x8 x 10^6 PfSPZ	pre-immunization baseline	high vs. low CSP-specific IgG response (LFC CSP-specific IgG response 2 weeks/baseline	RBP5	ENSG00000139194	0.102688	0.768347	0.0973464	0.756057	0.999946
KSPZV1	1.x8 x 10^6 PfSPZ	pre-immunization baseline	high vs. low CSP-specific IgG response (LFC CSP-specific IgG response 2 weeks/baseline	ZNF654	ENSG00000175105	0.032222	6.06188	0.0973381	0.756067	0.999946
KSPZV1	1.x8 x 10^6 PfSPZ	pre-immunization baseline	high vs. low CSP-specific IgG response (LFC CSP-specific IgG response 2 weeks/baseline	RP11-426C22.5	ENSG00000260517	-0.06627	2.42832	0.0972356	0.756191	0.999946
KSPZV1	1.x8 x 10^6 PfSPZ	pre-immunization baseline	high vs. low CSP-specific IgG response (LFC CSP-specific IgG response 2 weeks/baseline	GNPAT	ENSG00000116906	-0.0171797	5.79138	0.0971541	0.75629	0.999946
KSPZV1	1.x8 x 10^6 PfSPZ	pre-immunization baseline	high vs. low CSP-specific IgG response (LFC CSP-specific IgG response 2 weeks/baseline	SMARCAL1-AS1	ENSG00000235042	-0.0721548	0.855612	0.0971387	0.756309	0.999946
KSPZV1	1.x8 x 10^6 PfSPZ	pre-immunization baseline	high vs. low CSP-specific IgG response (LFC CSP-specific IgG response 2 weeks/baseline	RP11-49K24.8	ENSG00000267724	-0.037558	4.13765	0.0970397	0.756429	0.999946
KSPZV1	1.x8 x 10^6 PfSPZ	pre-immunization baseline	high vs. low CSP-specific IgG response (LFC CSP-specific IgG response 2 weeks/baseline	GCNA	ENSG00000147174	-0.0480094	2.9865	0.0970349	0.756435	0.999946
KSPZV1	1.x8 x 10^6 PfSPZ	pre-immunization baseline	high vs. low CSP-specific IgG response (LFC CSP-specific IgG response 2 weeks/baseline	RP11-549J18.1	ENSG00000251023	-0.0561681	3.30516	0.096991	0.756488	0.999946
KSPZV1	1.x8 x 10^6 PfSPZ	pre-immunization baseline	high vs. low CSP-specific IgG response (LFC CSP-specific IgG response 2 weeks/baseline	TVP23A	ENSG00000166676	-0.0271855	3.22089	0.0969843	0.756496	0.999946
KSPZV1	1.x8 x 10^6 PfSPZ	pre-immunization baseline	high vs. low CSP-specific IgG response (LFC CSP-specific IgG response 2 weeks/baseline	UHRF1BP1	ENSG00000065060	0.0214205	5.49985	0.0969588	0.756527	0.999946
KSPZV1	1.x8 x 10^6 PfSPZ	pre-immunization baseline	high vs. low CSP-specific IgG response (LFC CSP-specific IgG response 2 weeks/baseline	ZC2HC1C	ENSG00000119703	-0.0605749	1.34346	0.0968288	0.756685	0.999946
KSPZV1	1.x8 x 10^6 PfSPZ	pre-immunization baseline	high vs. low CSP-specific IgG response (LFC CSP-specific IgG response 2 weeks/baseline	UBR4	ENSG00000127481	0.0219604	8.28831	0.0967993	0.756721	0.999946
KSPZV1	1.x8 x 10^6 PfSPZ	pre-immunization baseline	high vs. low CSP-specific IgG response (LFC CSP-specific IgG response 2 weeks/baseline	SLC39A3	ENSG00000141873	-0.0476117	3.53096	0.09672	0.756817	0.999946
KSPZV1	1.x8 x 10^6 PfSPZ	pre-immunization baseline	high vs. low CSP-specific IgG response (LFC CSP-specific IgG response 2 weeks/baseline	TUBA1C	ENSG00000167553	-0.0334089	5.26825	0.0967006	0.756841	0.999946
KSPZV1	1.x8 x 10^6 PfSPZ	pre-immunization baseline	high vs. low CSP-specific IgG response (LFC CSP-specific IgG response 2 weeks/baseline	SRD5A3-AS1	ENSG00000249700	0.101925	0.513532	0.0966442	0.75691	0.999946
KSPZV1	1.x8 x 10^6 PfSPZ	pre-immunization baseline	high vs. low CSP-specific IgG response (LFC CSP-specific IgG response 2 weeks/baseline	BLMH	ENSG00000108578	-0.0275235	5.0327	0.0965658	0.757005	0.999946
KSPZV1	1.x8 x 10^6 PfSPZ	pre-immunization baseline	high vs. low CSP-specific IgG response (LFC CSP-specific IgG response 2 weeks/baseline	CXorf58	ENSG00000165182	-0.0673767	1.04956	0.0965137	0.757068	0.999946
KSPZV1	1.x8 x 10^6 PfSPZ	pre-immunization baseline	high vs. low CSP-specific IgG response (LFC CSP-specific IgG response 2 weeks/baseline	RP11-53O19.3	ENSG00000272335	0.0406413	4.03061	0.0964592	0.757135	0.999946
KSPZV1	1.x8 x 10^6 PfSPZ	pre-immunization baseline	high vs. low CSP-specific IgG response (LFC CSP-specific IgG response 2 weeks/baseline	CTD-3128G10.6	ENSG00000269680	-0.0923571	0.543998	0.0964504	0.757146	0.999946
KSPZV1	1.x8 x 10^6 PfSPZ	pre-immunization baseline	high vs. low CSP-specific IgG response (LFC CSP-specific IgG response 2 weeks/baseline	CELSR3	ENSG00000008300	0.102057	2.35517	0.0963778	0.757234	0.999946
KSPZV1	1.x8 x 10^6 PfSPZ	pre-immunization baseline	high vs. low CSP-specific IgG response (LFC CSP-specific IgG response 2 weeks/baseline	SAE1	ENSG00000142230	0.0279803	4.93982	0.0963334	0.757288	0.999946
KSPZV1	1.x8 x 10^6 PfSPZ	pre-immunization baseline	high vs. low CSP-specific IgG response (LFC CSP-specific IgG response 2 weeks/baseline	RP11-23N2.4	ENSG00000260618	-0.0309007	3.89498	0.0963108	0.757316	0.999946
KSPZV1	1.x8 x 10^6 PfSPZ	pre-immunization baseline	high vs. low CSP-specific IgG response (LFC CSP-specific IgG response 2 weeks/baseline	COL17A1	ENSG00000065618	-0.121065	0.565379	0.0962596	0.757378	0.999946
KSPZV1	1.x8 x 10^6 PfSPZ	pre-immunization baseline	high vs. low CSP-specific IgG response (LFC CSP-specific IgG response 2 weeks/baseline	SLBP	ENSG00000163950	-0.0307876	5.17059	0.096141	0.757523	0.999946
KSPZV1	1.x8 x 10^6 PfSPZ	pre-immunization baseline	high vs. low CSP-specific IgG response (LFC CSP-specific IgG response 2 weeks/baseline	TBC1D22A	ENSG00000054611	0.020217	6.06827	0.096113	0.757557	0.999946
KSPZV1	1.x8 x 10^6 PfSPZ	pre-immunization baseline	high vs. low CSP-specific IgG response (LFC CSP-specific IgG response 2 weeks/baseline	NCOA7	ENSG00000111912	0.0327707	6.35738	0.0959601	0.757744	0.999946
KSPZV1	1.x8 x 10^6 PfSPZ	pre-immunization baseline	high vs. low CSP-specific IgG response (LFC CSP-specific IgG response 2 weeks/baseline	UACA	ENSG00000137831	0.164555	0.824656	0.0959513	0.757755	0.999946
KSPZV1	1.x8 x 10^6 PfSPZ	pre-immunization baseline	high vs. low CSP-specific IgG response (LFC CSP-specific IgG response 2 weeks/baseline	LL22NC03-2H8.5	ENSG00000274422	-0.0889976	4.31862	0.0959219	0.75779	0.999946
KSPZV1	1.x8 x 10^6 PfSPZ	pre-immunization baseline	high vs. low CSP-specific IgG response (LFC CSP-specific IgG response 2 weeks/baseline	RP11-185E8.2	ENSG00000279673	0.101572	0.302688	0.0959115	0.757803	0.999946
KSPZV1	1.x8 x 10^6 PfSPZ	pre-immunization baseline	high vs. low CSP-specific IgG response (LFC CSP-specific IgG response 2 weeks/baseline	LZTS3	ENSG00000088899	0.168164	0.424622	0.0959103	0.757805	0.999946
KSPZV1	1.x8 x 10^6 PfSPZ	pre-immunization baseline	high vs. low CSP-specific IgG response (LFC CSP-specific IgG response 2 weeks/baseline	DUS2	ENSG00000167264	0.0327725	4.34481	0.0958347	0.757897	0.999946
KSPZV1	1.x8 x 10^6 PfSPZ	pre-immunization baseline	high vs. low CSP-specific IgG response (LFC CSP-specific IgG response 2 weeks/baseline	ADAM20P1	ENSG00000259158	-0.164904	-0.365111	0.0958268	0.757907	0.999946
KSPZV1	1.x8 x 10^6 PfSPZ	pre-immunization baseline	high vs. low CSP-specific IgG response (LFC CSP-specific IgG response 2 weeks/baseline	ATP6V1E2	ENSG00000250565	-0.0390018	3.67028	0.0958248	0.757909	0.999946
KSPZV1	1.x8 x 10^6 PfSPZ	pre-immunization baseline	high vs. low CSP-specific IgG response (LFC CSP-specific IgG response 2 weeks/baseline	UBE3A	ENSG00000114062	-0.0192544	7.37424	0.0957702	0.757976	0.999946
KSPZV1	1.x8 x 10^6 PfSPZ	pre-immunization baseline	high vs. low CSP-specific IgG response (LFC CSP-specific IgG response 2 weeks/baseline	PNMA8B	ENSG00000204851	-0.218297	0.685927	0.0957689	0.757978	0.999946
KSPZV1	1.x8 x 10^6 PfSPZ	pre-immunization baseline	high vs. low CSP-specific IgG response (LFC CSP-specific IgG response 2 weeks/baseline	RP4-681N20.5	ENSG00000275582	0.0354526	2.66619	0.0957491	0.758002	0.999946
KSPZV1	1.x8 x 10^6 PfSPZ	pre-immunization baseline	high vs. low CSP-specific IgG response (LFC CSP-specific IgG response 2 weeks/baseline	RP11-82O19.1	ENSG00000263657	0.0415508	2.33362	0.0957057	0.758055	0.999946
KSPZV1	1.x8 x 10^6 PfSPZ	pre-immunization baseline	high vs. low CSP-specific IgG response (LFC CSP-specific IgG response 2 weeks/baseline	ARHGEF35-AS1	ENSG00000244198	0.10603	-0.168037	0.0956569	0.758115	0.999946
KSPZV1	1.x8 x 10^6 PfSPZ	pre-immunization baseline	high vs. low CSP-specific IgG response (LFC CSP-specific IgG response 2 weeks/baseline	RP11-298P3.4	ENSG00000270008	-0.0399062	2.55577	0.0956142	0.758167	0.999946
KSPZV1	1.x8 x 10^6 PfSPZ	pre-immunization baseline	high vs. low CSP-specific IgG response (LFC CSP-specific IgG response 2 weeks/baseline	SH3YL1	ENSG00000035115	0.0294359	5.89126	0.0955578	0.758236	0.999946
KSPZV1	1.x8 x 10^6 PfSPZ	pre-immunization baseline	high vs. low CSP-specific IgG response (LFC CSP-specific IgG response 2 weeks/baseline	RP11-248J18.3	ENSG00000270062	-0.0505349	2.22605	0.0955058	0.7583	0.999946
KSPZV1	1.x8 x 10^6 PfSPZ	pre-immunization baseline	high vs. low CSP-specific IgG response (LFC CSP-specific IgG response 2 weeks/baseline	RETREG2	ENSG00000144567	0.0494754	6.24935	0.0954957	0.758312	0.999946
KSPZV1	1.x8 x 10^6 PfSPZ	pre-immunization baseline	high vs. low CSP-specific IgG response (LFC CSP-specific IgG response 2 weeks/baseline	HMGCL	ENSG00000117305	0.0251886	4.6232	0.0953773	0.758457	0.999946
KSPZV1	1.x8 x 10^6 PfSPZ	pre-immunization baseline	high vs. low CSP-specific IgG response (LFC CSP-specific IgG response 2 weeks/baseline	SAFB	ENSG00000160633	0.020911	6.1858	0.0953511	0.758489	0.999946
KSPZV1	1.x8 x 10^6 PfSPZ	pre-immunization baseline	high vs. low CSP-specific IgG response (LFC CSP-specific IgG response 2 weeks/baseline	RP11-713M15.1	ENSG00000248318	0.0698623	2.48767	0.0952696	0.758589	0.999946
KSPZV1	1.x8 x 10^6 PfSPZ	pre-immunization baseline	high vs. low CSP-specific IgG response (LFC CSP-specific IgG response 2 weeks/baseline	TRIM38	ENSG00000112343	0.0224313	7.80129	0.0952682	0.758591	0.999946
KSPZV1	1.x8 x 10^6 PfSPZ	pre-immunization baseline	high vs. low CSP-specific IgG response (LFC CSP-specific IgG response 2 weeks/baseline	IRAK1	ENSG00000184216	-0.0294177	5.65407	0.0952329	0.758634	0.999946
KSPZV1	1.x8 x 10^6 PfSPZ	pre-immunization baseline	high vs. low CSP-specific IgG response (LFC CSP-specific IgG response 2 weeks/baseline	ATAD1	ENSG00000138138	-0.0289489	6.35931	0.0951319	0.758758	0.999946
KSPZV1	1.x8 x 10^6 PfSPZ	pre-immunization baseline	high vs. low CSP-specific IgG response (LFC CSP-specific IgG response 2 weeks/baseline	IL4R	ENSG00000077238	0.0330732	7.6713	0.0950877	0.758812	0.999946
KSPZV1	1.x8 x 10^6 PfSPZ	pre-immunization baseline	high vs. low CSP-specific IgG response (LFC CSP-specific IgG response 2 weeks/baseline	LA16c-306E5.3	ENSG00000263212	-0.0323751	2.6001	0.0950803	0.758822	0.999946
KSPZV1	1.x8 x 10^6 PfSPZ	pre-immunization baseline	high vs. low CSP-specific IgG response (LFC CSP-specific IgG response 2 weeks/baseline	TTC33	ENSG00000113638	-0.0414555	4.73264	0.0950319	0.758881	0.999946
KSPZV1	1.x8 x 10^6 PfSPZ	pre-immunization baseline	high vs. low CSP-specific IgG response (LFC CSP-specific IgG response 2 weeks/baseline	NEU3	ENSG00000162139	0.0197971	4.68646	0.0948397	0.759117	0.999946
KSPZV1	1.x8 x 10^6 PfSPZ	pre-immunization baseline	high vs. low CSP-specific IgG response (LFC CSP-specific IgG response 2 weeks/baseline	SERP1	ENSG00000120742	0.0224117	7.38706	0.0948012	0.759164	0.999946
KSPZV1	1.x8 x 10^6 PfSPZ	pre-immunization baseline	high vs. low CSP-specific IgG response (LFC CSP-specific IgG response 2 weeks/baseline	PRRG2	ENSG00000126460	-0.118524	0.561079	0.0946989	0.75929	0.999946
KSPZV1	1.x8 x 10^6 PfSPZ	pre-immunization baseline	high vs. low CSP-specific IgG response (LFC CSP-specific IgG response 2 weeks/baseline	CTD-3060P21.1	ENSG00000262884	-0.055363	2.01382	0.0946901	0.759301	0.999946
KSPZV1	1.x8 x 10^6 PfSPZ	pre-immunization baseline	high vs. low CSP-specific IgG response (LFC CSP-specific IgG response 2 weeks/baseline	TP53I3	ENSG00000115129	-0.033387	3.26119	0.0946445	0.759357	0.999946
KSPZV1	1.x8 x 10^6 PfSPZ	pre-immunization baseline	high vs. low CSP-specific IgG response (LFC CSP-specific IgG response 2 weeks/baseline	MIRLET7BHG	ENSG00000197182	0.0877718	2.42679	0.094588	0.759427	0.999946
KSPZV1	1.x8 x 10^6 PfSPZ	pre-immunization baseline	high vs. low CSP-specific IgG response (LFC CSP-specific IgG response 2 weeks/baseline	TARS1	ENSG00000113407	-0.0309825	6.25903	0.0945629	0.759458	0.999946
KSPZV1	1.x8 x 10^6 PfSPZ	pre-immunization baseline	high vs. low CSP-specific IgG response (LFC CSP-specific IgG response 2 weeks/baseline	RPE	ENSG00000197713	-0.027785	6.28544	0.0945519	0.759471	0.999946
KSPZV1	1.x8 x 10^6 PfSPZ	pre-immunization baseline	high vs. low CSP-specific IgG response (LFC CSP-specific IgG response 2 weeks/baseline	SMG6	ENSG00000070366	-0.0224993	5.51605	0.0945408	0.759485	0.999946
KSPZV1	1.x8 x 10^6 PfSPZ	pre-immunization baseline	high vs. low CSP-specific IgG response (LFC CSP-specific IgG response 2 weeks/baseline	CTB-37A13.1	ENSG00000253269	0.0884388	0.633553	0.0944932	0.759544	0.999946
KSPZV1	1.x8 x 10^6 PfSPZ	pre-immunization baseline	high vs. low CSP-specific IgG response (LFC CSP-specific IgG response 2 weeks/baseline	YIF1B	ENSG00000167645	0.0514126	2.88356	0.0944859	0.759553	0.999946
KSPZV1	1.x8 x 10^6 PfSPZ	pre-immunization baseline	high vs. low CSP-specific IgG response (LFC CSP-specific IgG response 2 weeks/baseline	CDKAL1	ENSG00000145996	0.0185001	5.6625	0.0944593	0.759585	0.999946
KSPZV1	1.x8 x 10^6 PfSPZ	pre-immunization baseline	high vs. low CSP-specific IgG response (LFC CSP-specific IgG response 2 weeks/baseline	SLC35G2	ENSG00000168917	0.0455154	2.92179	0.0944448	0.759603	0.999946
KSPZV1	1.x8 x 10^6 PfSPZ	pre-immunization baseline	high vs. low CSP-specific IgG response (LFC CSP-specific IgG response 2 weeks/baseline	PARP9	ENSG00000138496	-0.0532171	8.18488	0.0944253	0.759627	0.999946
KSPZV1	1.x8 x 10^6 PfSPZ	pre-immunization baseline	high vs. low CSP-specific IgG response (LFC CSP-specific IgG response 2 weeks/baseline	TRMT61B	ENSG00000171103	0.0274315	4.14629	0.094389	0.759672	0.999946
KSPZV1	1.x8 x 10^6 PfSPZ	pre-immunization baseline	high vs. low CSP-specific IgG response (LFC CSP-specific IgG response 2 weeks/baseline	EFCAB13	ENSG00000178852	0.037782	4.80843	0.094372	0.759693	0.999946
KSPZV1	1.x8 x 10^6 PfSPZ	pre-immunization baseline	high vs. low CSP-specific IgG response (LFC CSP-specific IgG response 2 weeks/baseline	TRAM2	ENSG00000065308	0.0300682	5.22814	0.0943609	0.759707	0.999946
KSPZV1	1.x8 x 10^6 PfSPZ	pre-immunization baseline	high vs. low CSP-specific IgG response (LFC CSP-specific IgG response 2 weeks/baseline	CEP192-DT	ENSG00000266969	-0.0451456	1.86582	0.0943301	0.759745	0.999946
KSPZV1	1.x8 x 10^6 PfSPZ	pre-immunization baseline	high vs. low CSP-specific IgG response (LFC CSP-specific IgG response 2 weeks/baseline	TMEM182	ENSG00000170417	-0.068577	2.05953	0.0943296	0.759745	0.999946
KSPZV1	1.x8 x 10^6 PfSPZ	pre-immunization baseline	high vs. low CSP-specific IgG response (LFC CSP-specific IgG response 2 weeks/baseline	TMEM183A	ENSG00000163444	-0.032618	5.82507	0.0942826	0.759803	0.999946
KSPZV1	1.x8 x 10^6 PfSPZ	pre-immunization baseline	high vs. low CSP-specific IgG response (LFC CSP-specific IgG response 2 weeks/baseline	UBOX5	ENSG00000185019	-0.0441977	4.07814	0.0942286	0.75987	0.999946
KSPZV1	1.x8 x 10^6 PfSPZ	pre-immunization baseline	high vs. low CSP-specific IgG response (LFC CSP-specific IgG response 2 weeks/baseline	CCDC13	ENSG00000244607	-0.105585	0.500086	0.0941988	0.759907	0.999946
KSPZV1	1.x8 x 10^6 PfSPZ	pre-immunization baseline	high vs. low CSP-specific IgG response (LFC CSP-specific IgG response 2 weeks/baseline	SCML1	ENSG00000047634	-0.0491505	5.38175	0.0940542	0.760085	0.999946
KSPZV1	1.x8 x 10^6 PfSPZ	pre-immunization baseline	high vs. low CSP-specific IgG response (LFC CSP-specific IgG response 2 weeks/baseline	SYNGR1	ENSG00000100321	-0.0761659	3.31303	0.0940166	0.760132	0.999946
KSPZV1	1.x8 x 10^6 PfSPZ	pre-immunization baseline	high vs. low CSP-specific IgG response (LFC CSP-specific IgG response 2 weeks/baseline	RPL10	ENSG00000147403	-0.0303834	10.8119	0.0940119	0.760138	0.999946
KSPZV1	1.x8 x 10^6 PfSPZ	pre-immunization baseline	high vs. low CSP-specific IgG response (LFC CSP-specific IgG response 2 weeks/baseline	CLSTN3	ENSG00000139182	-0.0512197	4.13655	0.0940056	0.760145	0.999946
KSPZV1	1.x8 x 10^6 PfSPZ	pre-immunization baseline	high vs. low CSP-specific IgG response (LFC CSP-specific IgG response 2 weeks/baseline	SMIM1	ENSG00000235169	0.137378	2.84945	0.0939669	0.760193	0.999946
KSPZV1	1.x8 x 10^6 PfSPZ	pre-immunization baseline	high vs. low CSP-specific IgG response (LFC CSP-specific IgG response 2 weeks/baseline	URB1	ENSG00000142207	0.0217311	5.56242	0.093953	0.76021	0.999946
KSPZV1	1.x8 x 10^6 PfSPZ	pre-immunization baseline	high vs. low CSP-specific IgG response (LFC CSP-specific IgG response 2 weeks/baseline	ARHGAP27P1-BPTFP1-KPNA2P3	ENSG00000215769	0.0335769	4.86947	0.0939458	0.760219	0.999946
KSPZV1	1.x8 x 10^6 PfSPZ	pre-immunization baseline	high vs. low CSP-specific IgG response (LFC CSP-specific IgG response 2 weeks/baseline	CCDC22	ENSG00000101997	0.0301861	3.96049	0.0939143	0.760258	0.999946
KSPZV1	1.x8 x 10^6 PfSPZ	pre-immunization baseline	high vs. low CSP-specific IgG response (LFC CSP-specific IgG response 2 weeks/baseline	RP11-420L9.5	ENSG00000270504	0.155906	0.117597	0.0938936	0.760284	0.999946
KSPZV1	1.x8 x 10^6 PfSPZ	pre-immunization baseline	high vs. low CSP-specific IgG response (LFC CSP-specific IgG response 2 weeks/baseline	ERGIC1	ENSG00000113719	0.0189562	7.42045	0.0938812	0.760299	0.999946
KSPZV1	1.x8 x 10^6 PfSPZ	pre-immunization baseline	high vs. low CSP-specific IgG response (LFC CSP-specific IgG response 2 weeks/baseline	RPL4	ENSG00000174444	-0.0261036	10.0669	0.0937697	0.760437	0.999946
KSPZV1	1.x8 x 10^6 PfSPZ	pre-immunization baseline	high vs. low CSP-specific IgG response (LFC CSP-specific IgG response 2 weeks/baseline	IPCEF1	ENSG00000074706	0.0217807	7.28959	0.0937634	0.760445	0.999946
KSPZV1	1.x8 x 10^6 PfSPZ	pre-immunization baseline	high vs. low CSP-specific IgG response (LFC CSP-specific IgG response 2 weeks/baseline	NRIP2	ENSG00000053702	0.0356885	3.34886	0.093704	0.760518	0.999946
KSPZV1	1.x8 x 10^6 PfSPZ	pre-immunization baseline	high vs. low CSP-specific IgG response (LFC CSP-specific IgG response 2 weeks/baseline	RP11-159D12.8	ENSG00000279207	-0.0597503	3.4535	0.0935067	0.760763	0.999946
KSPZV1	1.x8 x 10^6 PfSPZ	pre-immunization baseline	high vs. low CSP-specific IgG response (LFC CSP-specific IgG response 2 weeks/baseline	KLHL26	ENSG00000167487	-0.048166	2.86211	0.0933778	0.760923	0.999946
KSPZV1	1.x8 x 10^6 PfSPZ	pre-immunization baseline	high vs. low CSP-specific IgG response (LFC CSP-specific IgG response 2 weeks/baseline	MAP2K7	ENSG00000076984	0.0299998	5.89006	0.0933276	0.760985	0.999946
KSPZV1	1.x8 x 10^6 PfSPZ	pre-immunization baseline	high vs. low CSP-specific IgG response (LFC CSP-specific IgG response 2 weeks/baseline	VAV3-AS1	ENSG00000230489	0.0665836	1.62154	0.0933235	0.76099	0.999946
KSPZV1	1.x8 x 10^6 PfSPZ	pre-immunization baseline	high vs. low CSP-specific IgG response (LFC CSP-specific IgG response 2 weeks/baseline	PWWP2B	ENSG00000171813	-0.032065	3.87826	0.0932862	0.761036	0.999946
KSPZV1	1.x8 x 10^6 PfSPZ	pre-immunization baseline	high vs. low CSP-specific IgG response (LFC CSP-specific IgG response 2 weeks/baseline	GNG2	ENSG00000186469	0.0252442	7.7478	0.0932849	0.761038	0.999946
KSPZV1	1.x8 x 10^6 PfSPZ	pre-immunization baseline	high vs. low CSP-specific IgG response (LFC CSP-specific IgG response 2 weeks/baseline	SMIM18	ENSG00000253457	-0.0616879	1.96484	0.0931665	0.761185	0.999946
KSPZV1	1.x8 x 10^6 PfSPZ	pre-immunization baseline	high vs. low CSP-specific IgG response (LFC CSP-specific IgG response 2 weeks/baseline	ZRSR2P1	ENSG00000212643	-0.0408302	2.88525	0.0931611	0.761192	0.999946
KSPZV1	1.x8 x 10^6 PfSPZ	pre-immunization baseline	high vs. low CSP-specific IgG response (LFC CSP-specific IgG response 2 weeks/baseline	SPIN4	ENSG00000186767	-0.0412136	3.26325	0.0930586	0.761319	0.999946
KSPZV1	1.x8 x 10^6 PfSPZ	pre-immunization baseline	high vs. low CSP-specific IgG response (LFC CSP-specific IgG response 2 weeks/baseline	RP11-11C20.3	ENSG00000272076	0.103578	0.368783	0.0930121	0.761377	0.999946
KSPZV1	1.x8 x 10^6 PfSPZ	pre-immunization baseline	high vs. low CSP-specific IgG response (LFC CSP-specific IgG response 2 weeks/baseline	RNPS1	ENSG00000205937	-0.01794	7.32656	0.0929966	0.761396	0.999946
KSPZV1	1.x8 x 10^6 PfSPZ	pre-immunization baseline	high vs. low CSP-specific IgG response (LFC CSP-specific IgG response 2 weeks/baseline	CTD-2369P2.2	ENSG00000175898	-0.0649868	1.90554	0.0929311	0.761477	0.999946
KSPZV1	1.x8 x 10^6 PfSPZ	pre-immunization baseline	high vs. low CSP-specific IgG response (LFC CSP-specific IgG response 2 weeks/baseline	NOP10	ENSG00000182117	-0.0254202	5.43474	0.0929059	0.761509	0.999946
KSPZV1	1.x8 x 10^6 PfSPZ	pre-immunization baseline	high vs. low CSP-specific IgG response (LFC CSP-specific IgG response 2 weeks/baseline	SLC35A5	ENSG00000138459	0.0215978	5.78676	0.0929001	0.761516	0.999946
KSPZV1	1.x8 x 10^6 PfSPZ	pre-immunization baseline	high vs. low CSP-specific IgG response (LFC CSP-specific IgG response 2 weeks/baseline	BNIP1	ENSG00000113734	-0.0395633	2.74898	0.0928819	0.761538	0.999946
KSPZV1	1.x8 x 10^6 PfSPZ	pre-immunization baseline	high vs. low CSP-specific IgG response (LFC CSP-specific IgG response 2 weeks/baseline	PANO	ENSG00000274897	0.128469	0.31705	0.0928562	0.761571	0.999946
KSPZV1	1.x8 x 10^6 PfSPZ	pre-immunization baseline	high vs. low CSP-specific IgG response (LFC CSP-specific IgG response 2 weeks/baseline	ATXN1L	ENSG00000224470	0.01701	6.39681	0.0928523	0.761575	0.999946
KSPZV1	1.x8 x 10^6 PfSPZ	pre-immunization baseline	high vs. low CSP-specific IgG response (LFC CSP-specific IgG response 2 weeks/baseline	ZNF846	ENSG00000196605	0.0448609	3.48412	0.0928115	0.761626	0.999946
KSPZV1	1.x8 x 10^6 PfSPZ	pre-immunization baseline	high vs. low CSP-specific IgG response (LFC CSP-specific IgG response 2 weeks/baseline	CTD-2376I20.1	ENSG00000258560	0.0629405	1.69664	0.0928023	0.761637	0.999946
KSPZV1	1.x8 x 10^6 PfSPZ	pre-immunization baseline	high vs. low CSP-specific IgG response (LFC CSP-specific IgG response 2 weeks/baseline	CPT2	ENSG00000157184	0.0202682	4.45059	0.0927711	0.761676	0.999946
KSPZV1	1.x8 x 10^6 PfSPZ	pre-immunization baseline	high vs. low CSP-specific IgG response (LFC CSP-specific IgG response 2 weeks/baseline	JKAMP	ENSG00000050130	0.0196332	5.52032	0.0926729	0.761799	0.999946
KSPZV1	1.x8 x 10^6 PfSPZ	pre-immunization baseline	high vs. low CSP-specific IgG response (LFC CSP-specific IgG response 2 weeks/baseline	GPR146	ENSG00000164849	0.0916418	4.95546	0.0926636	0.76181	0.999946
KSPZV1	1.x8 x 10^6 PfSPZ	pre-immunization baseline	high vs. low CSP-specific IgG response (LFC CSP-specific IgG response 2 weeks/baseline	HSD17B7	ENSG00000132196	0.0278855	3.45508	0.0926441	0.761834	0.999946
KSPZV1	1.x8 x 10^6 PfSPZ	pre-immunization baseline	high vs. low CSP-specific IgG response (LFC CSP-specific IgG response 2 weeks/baseline	RP5-832C2.5	ENSG00000215014	0.111068	0.191228	0.0926073	0.76188	0.999946
KSPZV1	1.x8 x 10^6 PfSPZ	pre-immunization baseline	high vs. low CSP-specific IgG response (LFC CSP-specific IgG response 2 weeks/baseline	LGALS9	ENSG00000168961	-0.0388436	7.28796	0.0925961	0.761894	0.999946
KSPZV1	1.x8 x 10^6 PfSPZ	pre-immunization baseline	high vs. low CSP-specific IgG response (LFC CSP-specific IgG response 2 weeks/baseline	ATN1	ENSG00000111676	0.0339538	5.12204	0.0925628	0.761936	0.999946
KSPZV1	1.x8 x 10^6 PfSPZ	pre-immunization baseline	high vs. low CSP-specific IgG response (LFC CSP-specific IgG response 2 weeks/baseline	RP11-45A17.2	ENSG00000277959	-0.0699999	0.898324	0.0925543	0.761946	0.999946
KSPZV1	1.x8 x 10^6 PfSPZ	pre-immunization baseline	high vs. low CSP-specific IgG response (LFC CSP-specific IgG response 2 weeks/baseline	PLCG1	ENSG00000124181	0.0287418	6.62591	0.0925486	0.761953	0.999946
KSPZV1	1.x8 x 10^6 PfSPZ	pre-immunization baseline	high vs. low CSP-specific IgG response (LFC CSP-specific IgG response 2 weeks/baseline	CSNK1G3	ENSG00000151292	-0.042538	6.4844	0.0925345	0.761971	0.999946
KSPZV1	1.x8 x 10^6 PfSPZ	pre-immunization baseline	high vs. low CSP-specific IgG response (LFC CSP-specific IgG response 2 weeks/baseline	C5orf15	ENSG00000113583	0.0210237	5.9828	0.0925067	0.762006	0.999946
KSPZV1	1.x8 x 10^6 PfSPZ	pre-immunization baseline	high vs. low CSP-specific IgG response (LFC CSP-specific IgG response 2 weeks/baseline	SLC27A2	ENSG00000140284	-0.122442	0.950901	0.0924732	0.762047	0.999946
KSPZV1	1.x8 x 10^6 PfSPZ	pre-immunization baseline	high vs. low CSP-specific IgG response (LFC CSP-specific IgG response 2 weeks/baseline	CTD-2015H6.3	ENSG00000249042	0.0710004	0.57339	0.0924232	0.76211	0.999946
KSPZV1	1.x8 x 10^6 PfSPZ	pre-immunization baseline	high vs. low CSP-specific IgG response (LFC CSP-specific IgG response 2 weeks/baseline	RBAK	ENSG00000146587	-0.0332072	6.2569	0.0924191	0.762115	0.999946
KSPZV1	1.x8 x 10^6 PfSPZ	pre-immunization baseline	high vs. low CSP-specific IgG response (LFC CSP-specific IgG response 2 weeks/baseline	EDEM2	ENSG00000088298	0.0222215	5.18793	0.0923798	0.762164	0.999946
KSPZV1	1.x8 x 10^6 PfSPZ	pre-immunization baseline	high vs. low CSP-specific IgG response (LFC CSP-specific IgG response 2 weeks/baseline	CTD-2616J11.10	ENSG00000268520	0.0936148	0.582323	0.0923729	0.762173	0.999946
KSPZV1	1.x8 x 10^6 PfSPZ	pre-immunization baseline	high vs. low CSP-specific IgG response (LFC CSP-specific IgG response 2 weeks/baseline	PON2	ENSG00000105854	-0.046799	3.46979	0.0923486	0.762203	0.999946
KSPZV1	1.x8 x 10^6 PfSPZ	pre-immunization baseline	high vs. low CSP-specific IgG response (LFC CSP-specific IgG response 2 weeks/baseline	EPHX2	ENSG00000120915	0.0462738	4.04553	0.0923404	0.762213	0.999946
KSPZV1	1.x8 x 10^6 PfSPZ	pre-immunization baseline	high vs. low CSP-specific IgG response (LFC CSP-specific IgG response 2 weeks/baseline	RP11-438L19.1	ENSG00000272800	-0.110719	0.381137	0.0923322	0.762223	0.999946
KSPZV1	1.x8 x 10^6 PfSPZ	pre-immunization baseline	high vs. low CSP-specific IgG response (LFC CSP-specific IgG response 2 weeks/baseline	LIN54	ENSG00000189308	-0.0217948	5.83399	0.092313	0.762247	0.999946
KSPZV1	1.x8 x 10^6 PfSPZ	pre-immunization baseline	high vs. low CSP-specific IgG response (LFC CSP-specific IgG response 2 weeks/baseline	CEBPG	ENSG00000153879	0.020586	5.36006	0.092252	0.762324	0.999946
KSPZV1	1.x8 x 10^6 PfSPZ	pre-immunization baseline	high vs. low CSP-specific IgG response (LFC CSP-specific IgG response 2 weeks/baseline	ZNF280D	ENSG00000137871	-0.027683	6.75958	0.0922263	0.762356	0.999946
KSPZV1	1.x8 x 10^6 PfSPZ	pre-immunization baseline	high vs. low CSP-specific IgG response (LFC CSP-specific IgG response 2 weeks/baseline	RP11-16E18.3	ENSG00000261542	0.063295	1.81011	0.0921841	0.762408	0.999946
KSPZV1	1.x8 x 10^6 PfSPZ	pre-immunization baseline	high vs. low CSP-specific IgG response (LFC CSP-specific IgG response 2 weeks/baseline	PAWR	ENSG00000177425	0.0491425	5.29169	0.0921652	0.762432	0.999946
KSPZV1	1.x8 x 10^6 PfSPZ	pre-immunization baseline	high vs. low CSP-specific IgG response (LFC CSP-specific IgG response 2 weeks/baseline	RP11-730K11.1	ENSG00000246790	0.0481933	4.23425	0.0921639	0.762433	0.999946
KSPZV1	1.x8 x 10^6 PfSPZ	pre-immunization baseline	high vs. low CSP-specific IgG response (LFC CSP-specific IgG response 2 weeks/baseline	RPL7A	ENSG00000148303	0.0287181	9.42236	0.0921567	0.762442	0.999946
KSPZV1	1.x8 x 10^6 PfSPZ	pre-immunization baseline	high vs. low CSP-specific IgG response (LFC CSP-specific IgG response 2 weeks/baseline	RP1-223E5.4	ENSG00000261071	0.0907004	0.706544	0.0921547	0.762445	0.999946
KSPZV1	1.x8 x 10^6 PfSPZ	pre-immunization baseline	high vs. low CSP-specific IgG response (LFC CSP-specific IgG response 2 weeks/baseline	SH3RF3	ENSG00000172985	-0.0478127	3.5946	0.0920866	0.76253	0.999946
KSPZV1	1.x8 x 10^6 PfSPZ	pre-immunization baseline	high vs. low CSP-specific IgG response (LFC CSP-specific IgG response 2 weeks/baseline	SPATA13	ENSG00000182957	0.0183674	8.01903	0.0920461	0.762581	0.999946
KSPZV1	1.x8 x 10^6 PfSPZ	pre-immunization baseline	high vs. low CSP-specific IgG response (LFC CSP-specific IgG response 2 weeks/baseline	IDO1	ENSG00000131203	0.111903	2.59171	0.0920416	0.762586	0.999946
KSPZV1	1.x8 x 10^6 PfSPZ	pre-immunization baseline	high vs. low CSP-specific IgG response (LFC CSP-specific IgG response 2 weeks/baseline	TBL1XR1-AS1	ENSG00000231310	-0.027187	3.55163	0.0920272	0.762604	0.999946
KSPZV1	1.x8 x 10^6 PfSPZ	pre-immunization baseline	high vs. low CSP-specific IgG response (LFC CSP-specific IgG response 2 weeks/baseline	RP11-91P24.6	ENSG00000255449	0.0885822	0.1894	0.0918294	0.762852	0.999946
KSPZV1	1.x8 x 10^6 PfSPZ	pre-immunization baseline	high vs. low CSP-specific IgG response (LFC CSP-specific IgG response 2 weeks/baseline	RP11-80P20.3	ENSG00000280399	0.121038	-0.134671	0.0917548	0.762945	0.999946
KSPZV1	1.x8 x 10^6 PfSPZ	pre-immunization baseline	high vs. low CSP-specific IgG response (LFC CSP-specific IgG response 2 weeks/baseline	AC159540.1	ENSG00000230606	0.0958587	2.68935	0.0917081	0.763004	0.999946
KSPZV1	1.x8 x 10^6 PfSPZ	pre-immunization baseline	high vs. low CSP-specific IgG response (LFC CSP-specific IgG response 2 weeks/baseline	DCP1B	ENSG00000151065	-0.0254091	4.77864	0.0916281	0.763104	0.999946
KSPZV1	1.x8 x 10^6 PfSPZ	pre-immunization baseline	high vs. low CSP-specific IgG response (LFC CSP-specific IgG response 2 weeks/baseline	UBAP2	ENSG00000137073	0.0379273	6.57136	0.0916007	0.763138	0.999946
KSPZV1	1.x8 x 10^6 PfSPZ	pre-immunization baseline	high vs. low CSP-specific IgG response (LFC CSP-specific IgG response 2 weeks/baseline	KATNBL1	ENSG00000134152	-0.0272991	5.77254	0.0915995	0.76314	0.999946
KSPZV1	1.x8 x 10^6 PfSPZ	pre-immunization baseline	high vs. low CSP-specific IgG response (LFC CSP-specific IgG response 2 weeks/baseline	SSTR2	ENSG00000180616	-0.107542	1.00134	0.0915075	0.763255	0.999946
KSPZV1	1.x8 x 10^6 PfSPZ	pre-immunization baseline	high vs. low CSP-specific IgG response (LFC CSP-specific IgG response 2 weeks/baseline	RNF212	ENSG00000178222	0.117302	1.67985	0.0915017	0.763262	0.999946
KSPZV1	1.x8 x 10^6 PfSPZ	pre-immunization baseline	high vs. low CSP-specific IgG response (LFC CSP-specific IgG response 2 weeks/baseline	NFATC2IP	ENSG00000176953	-0.0156025	6.58883	0.0914345	0.763347	0.999946
KSPZV1	1.x8 x 10^6 PfSPZ	pre-immunization baseline	high vs. low CSP-specific IgG response (LFC CSP-specific IgG response 2 weeks/baseline	STAG1-DT	ENSG00000261758	-0.091464	1.27263	0.0913904	0.763402	0.999946
KSPZV1	1.x8 x 10^6 PfSPZ	pre-immunization baseline	high vs. low CSP-specific IgG response (LFC CSP-specific IgG response 2 weeks/baseline	UFL1	ENSG00000014123	-0.0305521	6.41915	0.0913356	0.763471	0.999946
KSPZV1	1.x8 x 10^6 PfSPZ	pre-immunization baseline	high vs. low CSP-specific IgG response (LFC CSP-specific IgG response 2 weeks/baseline	CEP44	ENSG00000164118	0.0450495	5.09819	0.0913263	0.763482	0.999946
KSPZV1	1.x8 x 10^6 PfSPZ	pre-immunization baseline	high vs. low CSP-specific IgG response (LFC CSP-specific IgG response 2 weeks/baseline	ACE	ENSG00000159640	-0.197066	0.744704	0.0913016	0.763513	0.999946
KSPZV1	1.x8 x 10^6 PfSPZ	pre-immunization baseline	high vs. low CSP-specific IgG response (LFC CSP-specific IgG response 2 weeks/baseline	FH	ENSG00000091483	0.02475	4.91846	0.0912677	0.763556	0.999946
KSPZV1	1.x8 x 10^6 PfSPZ	pre-immunization baseline	high vs. low CSP-specific IgG response (LFC CSP-specific IgG response 2 weeks/baseline	RP11-417N10.4	ENSG00000279592	0.0693116	0.974631	0.0912557	0.763571	0.999946
KSPZV1	1.x8 x 10^6 PfSPZ	pre-immunization baseline	high vs. low CSP-specific IgG response (LFC CSP-specific IgG response 2 weeks/baseline	FAM106A	ENSG00000273018	-0.0964872	4.46566	0.0912456	0.763584	0.999946
KSPZV1	1.x8 x 10^6 PfSPZ	pre-immunization baseline	high vs. low CSP-specific IgG response (LFC CSP-specific IgG response 2 weeks/baseline	RASL11A	ENSG00000122035	0.0812963	1.22783	0.0912107	0.763628	0.999946
KSPZV1	1.x8 x 10^6 PfSPZ	pre-immunization baseline	high vs. low CSP-specific IgG response (LFC CSP-specific IgG response 2 weeks/baseline	SUN2	ENSG00000100242	0.0265482	8.20453	0.0912042	0.763636	0.999946
KSPZV1	1.x8 x 10^6 PfSPZ	pre-immunization baseline	high vs. low CSP-specific IgG response (LFC CSP-specific IgG response 2 weeks/baseline	SNX19	ENSG00000120451	-0.0160871	7.01661	0.0911634	0.763687	0.999946
KSPZV1	1.x8 x 10^6 PfSPZ	pre-immunization baseline	high vs. low CSP-specific IgG response (LFC CSP-specific IgG response 2 weeks/baseline	ZNF506	ENSG00000081665	-0.0252257	7.39115	0.091142	0.763714	0.999946
KSPZV1	1.x8 x 10^6 PfSPZ	pre-immunization baseline	high vs. low CSP-specific IgG response (LFC CSP-specific IgG response 2 weeks/baseline	RP13-188A5.1	ENSG00000227486	-0.0872517	0.511963	0.0911307	0.763728	0.999946
KSPZV1	1.x8 x 10^6 PfSPZ	pre-immunization baseline	high vs. low CSP-specific IgG response (LFC CSP-specific IgG response 2 weeks/baseline	CBFB	ENSG00000067955	-0.0244709	7.21176	0.0910954	0.763772	0.999946
KSPZV1	1.x8 x 10^6 PfSPZ	pre-immunization baseline	high vs. low CSP-specific IgG response (LFC CSP-specific IgG response 2 weeks/baseline	GRAMD2B	ENSG00000155324	0.0466339	2.71231	0.0910223	0.763864	0.999946
KSPZV1	1.x8 x 10^6 PfSPZ	pre-immunization baseline	high vs. low CSP-specific IgG response (LFC CSP-specific IgG response 2 weeks/baseline	TNFRSF8	ENSG00000120949	-0.0733755	2.52162	0.0910009	0.763891	0.999946
KSPZV1	1.x8 x 10^6 PfSPZ	pre-immunization baseline	high vs. low CSP-specific IgG response (LFC CSP-specific IgG response 2 weeks/baseline	MAP1S	ENSG00000130479	-0.0344969	4.75622	0.0909227	0.76399	0.999946
KSPZV1	1.x8 x 10^6 PfSPZ	pre-immunization baseline	high vs. low CSP-specific IgG response (LFC CSP-specific IgG response 2 weeks/baseline	RP11-53B2.1	ENSG00000267529	0.0499396	3.50086	0.0909028	0.764015	0.999946
KSPZV1	1.x8 x 10^6 PfSPZ	pre-immunization baseline	high vs. low CSP-specific IgG response (LFC CSP-specific IgG response 2 weeks/baseline	SKP1	ENSG00000113558	0.0421729	7.80101	0.0908994	0.764019	0.999946
KSPZV1	1.x8 x 10^6 PfSPZ	pre-immunization baseline	high vs. low CSP-specific IgG response (LFC CSP-specific IgG response 2 weeks/baseline	RP11-118F19.1	ENSG00000270124	-0.0670459	1.58445	0.0907997	0.764144	0.999946
KSPZV1	1.x8 x 10^6 PfSPZ	pre-immunization baseline	high vs. low CSP-specific IgG response (LFC CSP-specific IgG response 2 weeks/baseline	TMEM267	ENSG00000151881	0.0587725	4.44171	0.0907127	0.764254	0.999946
KSPZV1	1.x8 x 10^6 PfSPZ	pre-immunization baseline	high vs. low CSP-specific IgG response (LFC CSP-specific IgG response 2 weeks/baseline	VAT1	ENSG00000108828	0.0295363	4.9228	0.0907073	0.764261	0.999946
KSPZV1	1.x8 x 10^6 PfSPZ	pre-immunization baseline	high vs. low CSP-specific IgG response (LFC CSP-specific IgG response 2 weeks/baseline	GPRC5D	ENSG00000111291	-0.130964	0.584104	0.0906812	0.764294	0.999946
KSPZV1	1.x8 x 10^6 PfSPZ	pre-immunization baseline	high vs. low CSP-specific IgG response (LFC CSP-specific IgG response 2 weeks/baseline	RTEL1-TNFRSF6B	ENSG00000026036	-0.0468928	3.89207	0.090664	0.764315	0.999946
KSPZV1	1.x8 x 10^6 PfSPZ	pre-immunization baseline	high vs. low CSP-specific IgG response (LFC CSP-specific IgG response 2 weeks/baseline	SAC3D1	ENSG00000168061	-0.0899506	0.859892	0.0906545	0.764327	0.999946
KSPZV1	1.x8 x 10^6 PfSPZ	pre-immunization baseline	high vs. low CSP-specific IgG response (LFC CSP-specific IgG response 2 weeks/baseline	INTS9	ENSG00000104299	-0.0241095	4.54497	0.0905668	0.764438	0.999946
KSPZV1	1.x8 x 10^6 PfSPZ	pre-immunization baseline	high vs. low CSP-specific IgG response (LFC CSP-specific IgG response 2 weeks/baseline	UTP4	ENSG00000141076	-0.056955	3.02572	0.0904892	0.764536	0.999946
KSPZV1	1.x8 x 10^6 PfSPZ	pre-immunization baseline	high vs. low CSP-specific IgG response (LFC CSP-specific IgG response 2 weeks/baseline	GNPDA1	ENSG00000113552	0.0267047	4.42367	0.0904621	0.76457	0.999946
KSPZV1	1.x8 x 10^6 PfSPZ	pre-immunization baseline	high vs. low CSP-specific IgG response (LFC CSP-specific IgG response 2 weeks/baseline	TEX2	ENSG00000136478	-0.0243206	5.31066	0.0904478	0.764588	0.999946
KSPZV1	1.x8 x 10^6 PfSPZ	pre-immunization baseline	high vs. low CSP-specific IgG response (LFC CSP-specific IgG response 2 weeks/baseline	TRDJ1	ENSG00000211825	-0.0846596	0.652785	0.0904233	0.764619	0.999946
KSPZV1	1.x8 x 10^6 PfSPZ	pre-immunization baseline	high vs. low CSP-specific IgG response (LFC CSP-specific IgG response 2 weeks/baseline	PEBP1	ENSG00000089220	-0.0286486	5.40512	0.0903909	0.76466	0.999946
KSPZV1	1.x8 x 10^6 PfSPZ	pre-immunization baseline	high vs. low CSP-specific IgG response (LFC CSP-specific IgG response 2 weeks/baseline	TMIGD2	ENSG00000167664	0.0446121	3.45291	0.0903611	0.764698	0.999946
KSPZV1	1.x8 x 10^6 PfSPZ	pre-immunization baseline	high vs. low CSP-specific IgG response (LFC CSP-specific IgG response 2 weeks/baseline	CTD-3234P18.2	ENSG00000266935	0.118545	-0.496193	0.0903256	0.764742	0.999946
KSPZV1	1.x8 x 10^6 PfSPZ	pre-immunization baseline	high vs. low CSP-specific IgG response (LFC CSP-specific IgG response 2 weeks/baseline	CTD-2561J22.5	ENSG00000268119	-0.105354	2.54889	0.09025	0.764838	0.999946
KSPZV1	1.x8 x 10^6 PfSPZ	pre-immunization baseline	high vs. low CSP-specific IgG response (LFC CSP-specific IgG response 2 weeks/baseline	TRIM5	ENSG00000132256	0.0343709	5.62754	0.0902187	0.764877	0.999946
KSPZV1	1.x8 x 10^6 PfSPZ	pre-immunization baseline	high vs. low CSP-specific IgG response (LFC CSP-specific IgG response 2 weeks/baseline	TAS2R4	ENSG00000127364	-0.0716424	2.24181	0.0900899	0.76504	0.999946
KSPZV1	1.x8 x 10^6 PfSPZ	pre-immunization baseline	high vs. low CSP-specific IgG response (LFC CSP-specific IgG response 2 weeks/baseline	ZFHX2-AS1	ENSG00000157306	0.0218815	4.96996	0.090086	0.765045	0.999946
KSPZV1	1.x8 x 10^6 PfSPZ	pre-immunization baseline	high vs. low CSP-specific IgG response (LFC CSP-specific IgG response 2 weeks/baseline	STAM	ENSG00000136738	-0.0265258	5.31156	0.0900028	0.76515	0.999946
KSPZV1	1.x8 x 10^6 PfSPZ	pre-immunization baseline	high vs. low CSP-specific IgG response (LFC CSP-specific IgG response 2 weeks/baseline	MRGBP	ENSG00000101189	-0.0382313	3.3653	0.0899981	0.765156	0.999946
KSPZV1	1.x8 x 10^6 PfSPZ	pre-immunization baseline	high vs. low CSP-specific IgG response (LFC CSP-specific IgG response 2 weeks/baseline	TRAPPC10	ENSG00000160218	0.0184314	6.59184	0.08992	0.765255	0.999946
KSPZV1	1.x8 x 10^6 PfSPZ	pre-immunization baseline	high vs. low CSP-specific IgG response (LFC CSP-specific IgG response 2 weeks/baseline	OR2L13	ENSG00000196071	0.136019	-0.360798	0.0899006	0.76528	0.999946
KSPZV1	1.x8 x 10^6 PfSPZ	pre-immunization baseline	high vs. low CSP-specific IgG response (LFC CSP-specific IgG response 2 weeks/baseline	RP11-996F15.6	ENSG00000273680	0.042606	2.09964	0.0898968	0.765285	0.999946
KSPZV1	1.x8 x 10^6 PfSPZ	pre-immunization baseline	high vs. low CSP-specific IgG response (LFC CSP-specific IgG response 2 weeks/baseline	URM1	ENSG00000167118	-0.029626	4.55833	0.089849	0.765345	0.999946
KSPZV1	1.x8 x 10^6 PfSPZ	pre-immunization baseline	high vs. low CSP-specific IgG response (LFC CSP-specific IgG response 2 weeks/baseline	KLHL11	ENSG00000178502	0.0269334	4.64099	0.0898311	0.765368	0.999946
KSPZV1	1.x8 x 10^6 PfSPZ	pre-immunization baseline	high vs. low CSP-specific IgG response (LFC CSP-specific IgG response 2 weeks/baseline	TRAJ10	ENSG00000211879	-0.0602048	0.499202	0.0898149	0.765388	0.999946
KSPZV1	1.x8 x 10^6 PfSPZ	pre-immunization baseline	high vs. low CSP-specific IgG response (LFC CSP-specific IgG response 2 weeks/baseline	KMT2A	ENSG00000118058	-0.0160338	8.69426	0.0898021	0.765405	0.999946
KSPZV1	1.x8 x 10^6 PfSPZ	pre-immunization baseline	high vs. low CSP-specific IgG response (LFC CSP-specific IgG response 2 weeks/baseline	RP11-399B17.1	ENSG00000278962	-0.0737366	2.08048	0.0896753	0.765565	0.999946
KSPZV1	1.x8 x 10^6 PfSPZ	pre-immunization baseline	high vs. low CSP-specific IgG response (LFC CSP-specific IgG response 2 weeks/baseline	GFOD1-AS1	ENSG00000237786	0.0707401	1.09026	0.0896332	0.765619	0.999946
KSPZV1	1.x8 x 10^6 PfSPZ	pre-immunization baseline	high vs. low CSP-specific IgG response (LFC CSP-specific IgG response 2 weeks/baseline	CTD-3105H18.16	ENSG00000268870	0.0514243	1.01744	0.0896252	0.765629	0.999946
KSPZV1	1.x8 x 10^6 PfSPZ	pre-immunization baseline	high vs. low CSP-specific IgG response (LFC CSP-specific IgG response 2 weeks/baseline	LDB2	ENSG00000169744	-0.117149	0.897297	0.0895736	0.765694	0.999946
KSPZV1	1.x8 x 10^6 PfSPZ	pre-immunization baseline	high vs. low CSP-specific IgG response (LFC CSP-specific IgG response 2 weeks/baseline	MRE11	ENSG00000020922	0.0265742	5.70968	0.0895268	0.765754	0.999946
KSPZV1	1.x8 x 10^6 PfSPZ	pre-immunization baseline	high vs. low CSP-specific IgG response (LFC CSP-specific IgG response 2 weeks/baseline	FAS	ENSG00000026103	0.0439116	5.85748	0.0895248	0.765756	0.999946
KSPZV1	1.x8 x 10^6 PfSPZ	pre-immunization baseline	high vs. low CSP-specific IgG response (LFC CSP-specific IgG response 2 weeks/baseline	FAM210B	ENSG00000124098	0.131463	8.26083	0.0895243	0.765757	0.999946
KSPZV1	1.x8 x 10^6 PfSPZ	pre-immunization baseline	high vs. low CSP-specific IgG response (LFC CSP-specific IgG response 2 weeks/baseline	ITGA6-AS1	ENSG00000232788	-0.0607575	1.76493	0.0894993	0.765789	0.999946
KSPZV1	1.x8 x 10^6 PfSPZ	pre-immunization baseline	high vs. low CSP-specific IgG response (LFC CSP-specific IgG response 2 weeks/baseline	RP11-90B9.2	ENSG00000259767	-0.0731562	-0.00989446	0.0894393	0.765865	0.999946
KSPZV1	1.x8 x 10^6 PfSPZ	pre-immunization baseline	high vs. low CSP-specific IgG response (LFC CSP-specific IgG response 2 weeks/baseline	PLEKHM3	ENSG00000178385	0.0246235	4.55723	0.0893882	0.76593	0.999946
KSPZV1	1.x8 x 10^6 PfSPZ	pre-immunization baseline	high vs. low CSP-specific IgG response (LFC CSP-specific IgG response 2 weeks/baseline	TWNK	ENSG00000107815	-0.0333651	3.79459	0.089376	0.765945	0.999946
KSPZV1	1.x8 x 10^6 PfSPZ	pre-immunization baseline	high vs. low CSP-specific IgG response (LFC CSP-specific IgG response 2 weeks/baseline	DCUN1D2	ENSG00000150401	-0.0242953	4.24827	0.0893084	0.766031	0.999946
KSPZV1	1.x8 x 10^6 PfSPZ	pre-immunization baseline	high vs. low CSP-specific IgG response (LFC CSP-specific IgG response 2 weeks/baseline	GPR157	ENSG00000180758	-0.0744925	1.67937	0.0892983	0.766044	0.999946
KSPZV1	1.x8 x 10^6 PfSPZ	pre-immunization baseline	high vs. low CSP-specific IgG response (LFC CSP-specific IgG response 2 weeks/baseline	ARL3	ENSG00000138175	-0.0554237	2.86665	0.0892914	0.766053	0.999946
KSPZV1	1.x8 x 10^6 PfSPZ	pre-immunization baseline	high vs. low CSP-specific IgG response (LFC CSP-specific IgG response 2 weeks/baseline	SEMA5A	ENSG00000112902	-0.171167	0.595611	0.0892668	0.766084	0.999946
KSPZV1	1.x8 x 10^6 PfSPZ	pre-immunization baseline	high vs. low CSP-specific IgG response (LFC CSP-specific IgG response 2 weeks/baseline	CALM3	ENSG00000160014	0.027328	7.67557	0.089266	0.766085	0.999946
KSPZV1	1.x8 x 10^6 PfSPZ	pre-immunization baseline	high vs. low CSP-specific IgG response (LFC CSP-specific IgG response 2 weeks/baseline	FAM83A	ENSG00000147689	0.263624	1.76426	0.0892433	0.766114	0.999946
KSPZV1	1.x8 x 10^6 PfSPZ	pre-immunization baseline	high vs. low CSP-specific IgG response (LFC CSP-specific IgG response 2 weeks/baseline	HCCS	ENSG00000004961	0.02649	4.45722	0.0892195	0.766144	0.999946
KSPZV1	1.x8 x 10^6 PfSPZ	pre-immunization baseline	high vs. low CSP-specific IgG response (LFC CSP-specific IgG response 2 weeks/baseline	NREP	ENSG00000134986	0.032302	5.87458	0.0891635	0.766215	0.999946
KSPZV1	1.x8 x 10^6 PfSPZ	pre-immunization baseline	high vs. low CSP-specific IgG response (LFC CSP-specific IgG response 2 weeks/baseline	ARMCX1	ENSG00000126947	0.0926581	0.795129	0.0891629	0.766216	0.999946
KSPZV1	1.x8 x 10^6 PfSPZ	pre-immunization baseline	high vs. low CSP-specific IgG response (LFC CSP-specific IgG response 2 weeks/baseline	RP11-245J9.5	ENSG00000271843	-0.0451238	2.15224	0.0891524	0.766229	0.999946
KSPZV1	1.x8 x 10^6 PfSPZ	pre-immunization baseline	high vs. low CSP-specific IgG response (LFC CSP-specific IgG response 2 weeks/baseline	CMTM8	ENSG00000170293	0.0629713	2.58642	0.0891514	0.766231	0.999946
KSPZV1	1.x8 x 10^6 PfSPZ	pre-immunization baseline	high vs. low CSP-specific IgG response (LFC CSP-specific IgG response 2 weeks/baseline	RP11-647K16.1	ENSG00000272979	0.0878047	0.353059	0.089088	0.766311	0.999946
KSPZV1	1.x8 x 10^6 PfSPZ	pre-immunization baseline	high vs. low CSP-specific IgG response (LFC CSP-specific IgG response 2 weeks/baseline	ANKRD6	ENSG00000135299	-0.0443461	4.04142	0.089082	0.766319	0.999946
KSPZV1	1.x8 x 10^6 PfSPZ	pre-immunization baseline	high vs. low CSP-specific IgG response (LFC CSP-specific IgG response 2 weeks/baseline	COL9A1	ENSG00000112280	0.136349	0.265738	0.0889605	0.766474	0.999946
KSPZV1	1.x8 x 10^6 PfSPZ	pre-immunization baseline	high vs. low CSP-specific IgG response (LFC CSP-specific IgG response 2 weeks/baseline	RP11-589P10.7	ENSG00000267047	-0.0423756	2.24891	0.0889265	0.766517	0.999946
KSPZV1	1.x8 x 10^6 PfSPZ	pre-immunization baseline	high vs. low CSP-specific IgG response (LFC CSP-specific IgG response 2 weeks/baseline	LINC02648	ENSG00000225948	0.0645137	1.68454	0.0889122	0.766535	0.999946
KSPZV1	1.x8 x 10^6 PfSPZ	pre-immunization baseline	high vs. low CSP-specific IgG response (LFC CSP-specific IgG response 2 weeks/baseline	H1-0	ENSG00000189060	-0.121582	5.9046	0.0888803	0.766576	0.999946
KSPZV1	1.x8 x 10^6 PfSPZ	pre-immunization baseline	high vs. low CSP-specific IgG response (LFC CSP-specific IgG response 2 weeks/baseline	MAP3K12	ENSG00000139625	0.0158455	5.95649	0.088849	0.766616	0.999946
KSPZV1	1.x8 x 10^6 PfSPZ	pre-immunization baseline	high vs. low CSP-specific IgG response (LFC CSP-specific IgG response 2 weeks/baseline	GNAS	ENSG00000087460	0.0376067	9.66894	0.0888298	0.76664	0.999946
KSPZV1	1.x8 x 10^6 PfSPZ	pre-immunization baseline	high vs. low CSP-specific IgG response (LFC CSP-specific IgG response 2 weeks/baseline	FRRS1	ENSG00000156869	0.0629952	1.96361	0.0888232	0.766649	0.999946
KSPZV1	1.x8 x 10^6 PfSPZ	pre-immunization baseline	high vs. low CSP-specific IgG response (LFC CSP-specific IgG response 2 weeks/baseline	MAFA	ENSG00000182759	0.165174	0.189116	0.0887422	0.766752	0.999946
KSPZV1	1.x8 x 10^6 PfSPZ	pre-immunization baseline	high vs. low CSP-specific IgG response (LFC CSP-specific IgG response 2 weeks/baseline	RP11-116O18.3	ENSG00000267193	-0.083303	-0.14274	0.088734	0.766762	0.999946
KSPZV1	1.x8 x 10^6 PfSPZ	pre-immunization baseline	high vs. low CSP-specific IgG response (LFC CSP-specific IgG response 2 weeks/baseline	SLC36A1	ENSG00000123643	-0.030008	5.1995	0.088675	0.766838	0.999946
KSPZV1	1.x8 x 10^6 PfSPZ	pre-immunization baseline	high vs. low CSP-specific IgG response (LFC CSP-specific IgG response 2 weeks/baseline	CIAO3	ENSG00000103245	0.0539434	3.61787	0.0885541	0.766992	0.999946
KSPZV1	1.x8 x 10^6 PfSPZ	pre-immunization baseline	high vs. low CSP-specific IgG response (LFC CSP-specific IgG response 2 weeks/baseline	RP11-83B20.5	ENSG00000279121	0.0991967	-0.204642	0.0885523	0.766994	0.999946
KSPZV1	1.x8 x 10^6 PfSPZ	pre-immunization baseline	high vs. low CSP-specific IgG response (LFC CSP-specific IgG response 2 weeks/baseline	RP11-481J2.4	ENSG00000276259	0.0255378	3.02906	0.0885481	0.767	0.999946
KSPZV1	1.x8 x 10^6 PfSPZ	pre-immunization baseline	high vs. low CSP-specific IgG response (LFC CSP-specific IgG response 2 weeks/baseline	RP11-552F3.13	ENSG00000267615	0.0426253	0.64841	0.0884762	0.767091	0.999946
KSPZV1	1.x8 x 10^6 PfSPZ	pre-immunization baseline	high vs. low CSP-specific IgG response (LFC CSP-specific IgG response 2 weeks/baseline	PPP6R3	ENSG00000110075	-0.014773	8.14555	0.0884084	0.767178	0.999946
KSPZV1	1.x8 x 10^6 PfSPZ	pre-immunization baseline	high vs. low CSP-specific IgG response (LFC CSP-specific IgG response 2 weeks/baseline	FITM2	ENSG00000197296	-0.039479	3.6789	0.0883843	0.767209	0.999946
KSPZV1	1.x8 x 10^6 PfSPZ	pre-immunization baseline	high vs. low CSP-specific IgG response (LFC CSP-specific IgG response 2 weeks/baseline	SFMBT1	ENSG00000163935	0.0326439	4.1401	0.0883316	0.767276	0.999946
KSPZV1	1.x8 x 10^6 PfSPZ	pre-immunization baseline	high vs. low CSP-specific IgG response (LFC CSP-specific IgG response 2 weeks/baseline	GSK3A	ENSG00000105723	0.0336763	5.84503	0.0883164	0.767296	0.999946
KSPZV1	1.x8 x 10^6 PfSPZ	pre-immunization baseline	high vs. low CSP-specific IgG response (LFC CSP-specific IgG response 2 weeks/baseline	AC074212.5	ENSG00000259605	0.149096	-0.0593076	0.088234	0.767401	0.999946
KSPZV1	1.x8 x 10^6 PfSPZ	pre-immunization baseline	high vs. low CSP-specific IgG response (LFC CSP-specific IgG response 2 weeks/baseline	EYA3	ENSG00000158161	-0.0128927	5.97913	0.0881941	0.767452	0.999946
KSPZV1	1.x8 x 10^6 PfSPZ	pre-immunization baseline	high vs. low CSP-specific IgG response (LFC CSP-specific IgG response 2 weeks/baseline	CIRBP-AS1	ENSG00000267493	-0.0407574	2.55958	0.0881912	0.767456	0.999946
KSPZV1	1.x8 x 10^6 PfSPZ	pre-immunization baseline	high vs. low CSP-specific IgG response (LFC CSP-specific IgG response 2 weeks/baseline	KLRB1	ENSG00000111796	0.0620263	5.45067	0.0881447	0.767515	0.999946
KSPZV1	1.x8 x 10^6 PfSPZ	pre-immunization baseline	high vs. low CSP-specific IgG response (LFC CSP-specific IgG response 2 weeks/baseline	KLHDC7B-DT	ENSG00000272666	-0.0805221	1.3458	0.0881406	0.76752	0.999946
KSPZV1	1.x8 x 10^6 PfSPZ	pre-immunization baseline	high vs. low CSP-specific IgG response (LFC CSP-specific IgG response 2 weeks/baseline	PTOV1	ENSG00000104960	0.0307532	5.44264	0.0881027	0.767569	0.999946
KSPZV1	1.x8 x 10^6 PfSPZ	pre-immunization baseline	high vs. low CSP-specific IgG response (LFC CSP-specific IgG response 2 weeks/baseline	RP11-1105G2.3	ENSG00000258365	0.0662404	1.38609	0.0880597	0.767624	0.999946
KSPZV1	1.x8 x 10^6 PfSPZ	pre-immunization baseline	high vs. low CSP-specific IgG response (LFC CSP-specific IgG response 2 weeks/baseline	PTPN22	ENSG00000134242	-0.0253694	6.77082	0.0879577	0.767755	0.999946
KSPZV1	1.x8 x 10^6 PfSPZ	pre-immunization baseline	high vs. low CSP-specific IgG response (LFC CSP-specific IgG response 2 weeks/baseline	NUMA1	ENSG00000137497	0.0309107	7.13784	0.0878662	0.767872	0.999946
KSPZV1	1.x8 x 10^6 PfSPZ	pre-immunization baseline	high vs. low CSP-specific IgG response (LFC CSP-specific IgG response 2 weeks/baseline	CPNE5	ENSG00000124772	-0.0392671	6.18634	0.0878232	0.767927	0.999946
KSPZV1	1.x8 x 10^6 PfSPZ	pre-immunization baseline	high vs. low CSP-specific IgG response (LFC CSP-specific IgG response 2 weeks/baseline	UBE2A	ENSG00000077721	0.0227182	5.8203	0.0878045	0.767951	0.999946
KSPZV1	1.x8 x 10^6 PfSPZ	pre-immunization baseline	high vs. low CSP-specific IgG response (LFC CSP-specific IgG response 2 weeks/baseline	UMAD1	ENSG00000219545	-0.0378393	4.65823	0.0877891	0.767971	0.999946
KSPZV1	1.x8 x 10^6 PfSPZ	pre-immunization baseline	high vs. low CSP-specific IgG response (LFC CSP-specific IgG response 2 weeks/baseline	RP11-87G24.2	ENSG00000280122	-0.10177	1.44131	0.0877761	0.767987	0.999946
KSPZV1	1.x8 x 10^6 PfSPZ	pre-immunization baseline	high vs. low CSP-specific IgG response (LFC CSP-specific IgG response 2 weeks/baseline	FTSJ1	ENSG00000068438	0.0408132	4.74133	0.0877559	0.768013	0.999946
KSPZV1	1.x8 x 10^6 PfSPZ	pre-immunization baseline	high vs. low CSP-specific IgG response (LFC CSP-specific IgG response 2 weeks/baseline	RP11-302F12.10	ENSG00000250541	-0.104219	0.147441	0.0877513	0.768019	0.999946
KSPZV1	1.x8 x 10^6 PfSPZ	pre-immunization baseline	high vs. low CSP-specific IgG response (LFC CSP-specific IgG response 2 weeks/baseline	RAB39B	ENSG00000155961	-0.0250643	4.56978	0.0877456	0.768027	0.999946
KSPZV1	1.x8 x 10^6 PfSPZ	pre-immunization baseline	high vs. low CSP-specific IgG response (LFC CSP-specific IgG response 2 weeks/baseline	SUCLG2-AS1	ENSG00000241316	-0.0903239	0.476451	0.0877341	0.768041	0.999946
KSPZV1	1.x8 x 10^6 PfSPZ	pre-immunization baseline	high vs. low CSP-specific IgG response (LFC CSP-specific IgG response 2 weeks/baseline	RP11-691N7.6	ENSG00000254732	0.0296225	3.25095	0.087732	0.768044	0.999946
KSPZV1	1.x8 x 10^6 PfSPZ	pre-immunization baseline	high vs. low CSP-specific IgG response (LFC CSP-specific IgG response 2 weeks/baseline	ARL16	ENSG00000214087	-0.0620191	2.17147	0.0877312	0.768045	0.999946
KSPZV1	1.x8 x 10^6 PfSPZ	pre-immunization baseline	high vs. low CSP-specific IgG response (LFC CSP-specific IgG response 2 weeks/baseline	AC034228.4	ENSG00000234758	-0.0846916	0.615101	0.0876981	0.768088	0.999946
KSPZV1	1.x8 x 10^6 PfSPZ	pre-immunization baseline	high vs. low CSP-specific IgG response (LFC CSP-specific IgG response 2 weeks/baseline	KIAA1841	ENSG00000162929	-0.0558516	3.55881	0.0876481	0.768152	0.999946
KSPZV1	1.x8 x 10^6 PfSPZ	pre-immunization baseline	high vs. low CSP-specific IgG response (LFC CSP-specific IgG response 2 weeks/baseline	EIF3F	ENSG00000175390	-0.0195031	7.90922	0.0876349	0.768169	0.999946
KSPZV1	1.x8 x 10^6 PfSPZ	pre-immunization baseline	high vs. low CSP-specific IgG response (LFC CSP-specific IgG response 2 weeks/baseline	SUGT1	ENSG00000165416	0.0201942	6.60588	0.0876205	0.768187	0.999946
KSPZV1	1.x8 x 10^6 PfSPZ	pre-immunization baseline	high vs. low CSP-specific IgG response (LFC CSP-specific IgG response 2 weeks/baseline	YRDC	ENSG00000196449	-0.0547759	2.53828	0.0876094	0.768202	0.999946
KSPZV1	1.x8 x 10^6 PfSPZ	pre-immunization baseline	high vs. low CSP-specific IgG response (LFC CSP-specific IgG response 2 weeks/baseline	RP11-881M11.4	ENSG00000256196	0.0788975	0.32628	0.087609	0.768202	0.999946
KSPZV1	1.x8 x 10^6 PfSPZ	pre-immunization baseline	high vs. low CSP-specific IgG response (LFC CSP-specific IgG response 2 weeks/baseline	EXOC7	ENSG00000182473	-0.018473	6.48438	0.0875064	0.768334	0.999946
KSPZV1	1.x8 x 10^6 PfSPZ	pre-immunization baseline	high vs. low CSP-specific IgG response (LFC CSP-specific IgG response 2 weeks/baseline	CTD-2012K14.6	ENSG00000261386	-0.0408977	2.2038	0.0874795	0.768368	0.999946
KSPZV1	1.x8 x 10^6 PfSPZ	pre-immunization baseline	high vs. low CSP-specific IgG response (LFC CSP-specific IgG response 2 weeks/baseline	MEGF8	ENSG00000105429	0.0515761	3.49966	0.0874795	0.768368	0.999946
KSPZV1	1.x8 x 10^6 PfSPZ	pre-immunization baseline	high vs. low CSP-specific IgG response (LFC CSP-specific IgG response 2 weeks/baseline	RP11-374F3.5	ENSG00000279149	-0.0690388	1.44273	0.0874317	0.76843	0.999946
KSPZV1	1.x8 x 10^6 PfSPZ	pre-immunization baseline	high vs. low CSP-specific IgG response (LFC CSP-specific IgG response 2 weeks/baseline	TNIK	ENSG00000154310	-0.0216281	6.60337	0.0874316	0.76843	0.999946
KSPZV1	1.x8 x 10^6 PfSPZ	pre-immunization baseline	high vs. low CSP-specific IgG response (LFC CSP-specific IgG response 2 weeks/baseline	ACADVL	ENSG00000072778	0.0280028	5.49351	0.087284	0.76862	0.999946
KSPZV1	1.x8 x 10^6 PfSPZ	pre-immunization baseline	high vs. low CSP-specific IgG response (LFC CSP-specific IgG response 2 weeks/baseline	M1AP	ENSG00000159374	0.1108	0.0265668	0.0872738	0.768633	0.999946
KSPZV1	1.x8 x 10^6 PfSPZ	pre-immunization baseline	high vs. low CSP-specific IgG response (LFC CSP-specific IgG response 2 weeks/baseline	RP11-447D11.3	ENSG00000280173	-0.0337031	3.02281	0.0872033	0.768724	0.999946
KSPZV1	1.x8 x 10^6 PfSPZ	pre-immunization baseline	high vs. low CSP-specific IgG response (LFC CSP-specific IgG response 2 weeks/baseline	CTB-89H12.4	ENSG00000230551	0.0244906	8.00053	0.087203	0.768724	0.999946
KSPZV1	1.x8 x 10^6 PfSPZ	pre-immunization baseline	high vs. low CSP-specific IgG response (LFC CSP-specific IgG response 2 weeks/baseline	ACSM6	ENSG00000173124	-0.102115	0.620416	0.0871993	0.768729	0.999946
KSPZV1	1.x8 x 10^6 PfSPZ	pre-immunization baseline	high vs. low CSP-specific IgG response (LFC CSP-specific IgG response 2 weeks/baseline	HMG20A	ENSG00000140382	-0.0186591	5.9226	0.0871971	0.768732	0.999946
KSPZV1	1.x8 x 10^6 PfSPZ	pre-immunization baseline	high vs. low CSP-specific IgG response (LFC CSP-specific IgG response 2 weeks/baseline	THBS4	ENSG00000113296	0.0543127	1.78058	0.0871435	0.768801	0.999946
KSPZV1	1.x8 x 10^6 PfSPZ	pre-immunization baseline	high vs. low CSP-specific IgG response (LFC CSP-specific IgG response 2 weeks/baseline	NAPA	ENSG00000105402	-0.0483538	6.2747	0.0870779	0.768885	0.999946
KSPZV1	1.x8 x 10^6 PfSPZ	pre-immunization baseline	high vs. low CSP-specific IgG response (LFC CSP-specific IgG response 2 weeks/baseline	RP11-438J1.1	ENSG00000272410	-0.0159205	6.40231	0.087075	0.768889	0.999946
KSPZV1	1.x8 x 10^6 PfSPZ	pre-immunization baseline	high vs. low CSP-specific IgG response (LFC CSP-specific IgG response 2 weeks/baseline	ADORA2A-AS1	ENSG00000178803	0.0374953	2.74125	0.087058	0.768911	0.999946
KSPZV1	1.x8 x 10^6 PfSPZ	pre-immunization baseline	high vs. low CSP-specific IgG response (LFC CSP-specific IgG response 2 weeks/baseline	MEN1	ENSG00000133895	-0.0291523	5.12237	0.0870484	0.768923	0.999946
KSPZV1	1.x8 x 10^6 PfSPZ	pre-immunization baseline	high vs. low CSP-specific IgG response (LFC CSP-specific IgG response 2 weeks/baseline	USP47	ENSG00000170242	0.0245867	6.57554	0.0870248	0.768953	0.999946
KSPZV1	1.x8 x 10^6 PfSPZ	pre-immunization baseline	high vs. low CSP-specific IgG response (LFC CSP-specific IgG response 2 weeks/baseline	CYHR1	ENSG00000187954	0.0276037	5.19383	0.0869845	0.769006	0.999946
KSPZV1	1.x8 x 10^6 PfSPZ	pre-immunization baseline	high vs. low CSP-specific IgG response (LFC CSP-specific IgG response 2 weeks/baseline	LONP2	ENSG00000102910	-0.0170107	7.56179	0.0869638	0.769032	0.999946
KSPZV1	1.x8 x 10^6 PfSPZ	pre-immunization baseline	high vs. low CSP-specific IgG response (LFC CSP-specific IgG response 2 weeks/baseline	RP1-117O3.2	ENSG00000236065	-0.058565	2.45388	0.0869085	0.769103	0.999946
KSPZV1	1.x8 x 10^6 PfSPZ	pre-immunization baseline	high vs. low CSP-specific IgG response (LFC CSP-specific IgG response 2 weeks/baseline	CNTRL	ENSG00000119397	0.0194055	7.25802	0.0868599	0.769166	0.999946
KSPZV1	1.x8 x 10^6 PfSPZ	pre-immunization baseline	high vs. low CSP-specific IgG response (LFC CSP-specific IgG response 2 weeks/baseline	FBXO2	ENSG00000116661	0.108493	0.15642	0.086822	0.769215	0.999946
KSPZV1	1.x8 x 10^6 PfSPZ	pre-immunization baseline	high vs. low CSP-specific IgG response (LFC CSP-specific IgG response 2 weeks/baseline	STK11IP	ENSG00000144589	0.0385573	3.26356	0.0867021	0.76937	0.999946
KSPZV1	1.x8 x 10^6 PfSPZ	pre-immunization baseline	high vs. low CSP-specific IgG response (LFC CSP-specific IgG response 2 weeks/baseline	ADORA2A	ENSG00000128271	-0.0232583	4.36608	0.0866928	0.769382	0.999946
KSPZV1	1.x8 x 10^6 PfSPZ	pre-immunization baseline	high vs. low CSP-specific IgG response (LFC CSP-specific IgG response 2 weeks/baseline	RPL19	ENSG00000108298	0.0236471	10.3866	0.0866344	0.769457	0.999946
KSPZV1	1.x8 x 10^6 PfSPZ	pre-immunization baseline	high vs. low CSP-specific IgG response (LFC CSP-specific IgG response 2 weeks/baseline	REV1	ENSG00000135945	-0.0164353	5.87156	0.0865869	0.769519	0.999946
KSPZV1	1.x8 x 10^6 PfSPZ	pre-immunization baseline	high vs. low CSP-specific IgG response (LFC CSP-specific IgG response 2 weeks/baseline	DACT1	ENSG00000165617	0.0654301	2.98037	0.086568	0.769543	0.999946
KSPZV1	1.x8 x 10^6 PfSPZ	pre-immunization baseline	high vs. low CSP-specific IgG response (LFC CSP-specific IgG response 2 weeks/baseline	GAPT	ENSG00000175857	0.0280418	7.79222	0.0865098	0.769618	0.999946
KSPZV1	1.x8 x 10^6 PfSPZ	pre-immunization baseline	high vs. low CSP-specific IgG response (LFC CSP-specific IgG response 2 weeks/baseline	MAP3K4	ENSG00000085511	0.0205032	5.75502	0.0865078	0.769621	0.999946
KSPZV1	1.x8 x 10^6 PfSPZ	pre-immunization baseline	high vs. low CSP-specific IgG response (LFC CSP-specific IgG response 2 weeks/baseline	CTD-2349P21.10	ENSG00000265791	-0.0745575	0.60603	0.086443	0.769705	0.999946
KSPZV1	1.x8 x 10^6 PfSPZ	pre-immunization baseline	high vs. low CSP-specific IgG response (LFC CSP-specific IgG response 2 weeks/baseline	DHX29	ENSG00000067248	-0.0374827	5.5621	0.0864091	0.769749	0.999946
KSPZV1	1.x8 x 10^6 PfSPZ	pre-immunization baseline	high vs. low CSP-specific IgG response (LFC CSP-specific IgG response 2 weeks/baseline	SASH3	ENSG00000122122	-0.0214219	7.71047	0.0863993	0.769761	0.999946
KSPZV1	1.x8 x 10^6 PfSPZ	pre-immunization baseline	high vs. low CSP-specific IgG response (LFC CSP-specific IgG response 2 weeks/baseline	PDCD11	ENSG00000148843	0.0246691	5.04013	0.0862811	0.769914	0.999946
KSPZV1	1.x8 x 10^6 PfSPZ	pre-immunization baseline	high vs. low CSP-specific IgG response (LFC CSP-specific IgG response 2 weeks/baseline	RP5-997D16.2	ENSG00000230163	0.0557464	1.26813	0.0862702	0.769928	0.999946
KSPZV1	1.x8 x 10^6 PfSPZ	pre-immunization baseline	high vs. low CSP-specific IgG response (LFC CSP-specific IgG response 2 weeks/baseline	OFD1	ENSG00000046651	-0.0225491	6.15621	0.0862066	0.770011	0.999946
KSPZV1	1.x8 x 10^6 PfSPZ	pre-immunization baseline	high vs. low CSP-specific IgG response (LFC CSP-specific IgG response 2 weeks/baseline	RP11-603J24.6	ENSG00000258345	-0.0743866	0.446253	0.0861754	0.770051	0.999946
KSPZV1	1.x8 x 10^6 PfSPZ	pre-immunization baseline	high vs. low CSP-specific IgG response (LFC CSP-specific IgG response 2 weeks/baseline	SLC10A5	ENSG00000253598	-0.118349	0.24712	0.0861401	0.770097	0.999946
KSPZV1	1.x8 x 10^6 PfSPZ	pre-immunization baseline	high vs. low CSP-specific IgG response (LFC CSP-specific IgG response 2 weeks/baseline	INTS6	ENSG00000102786	-0.0187624	7.80788	0.0861359	0.770102	0.999946
KSPZV1	1.x8 x 10^6 PfSPZ	pre-immunization baseline	high vs. low CSP-specific IgG response (LFC CSP-specific IgG response 2 weeks/baseline	BACH1-IT2	ENSG00000228817	-0.0768109	1.03425	0.0860752	0.770181	0.999946
KSPZV1	1.x8 x 10^6 PfSPZ	pre-immunization baseline	high vs. low CSP-specific IgG response (LFC CSP-specific IgG response 2 weeks/baseline	SLC25A34	ENSG00000162461	0.117986	0.708959	0.0859808	0.770304	0.999946
KSPZV1	1.x8 x 10^6 PfSPZ	pre-immunization baseline	high vs. low CSP-specific IgG response (LFC CSP-specific IgG response 2 weeks/baseline	RP4-647C14.3	ENSG00000258944	0.062112	1.71663	0.0859556	0.770336	0.999946
KSPZV1	1.x8 x 10^6 PfSPZ	pre-immunization baseline	high vs. low CSP-specific IgG response (LFC CSP-specific IgG response 2 weeks/baseline	DYNC2I2	ENSG00000119333	-0.0630569	2.75873	0.0859493	0.770344	0.999946
KSPZV1	1.x8 x 10^6 PfSPZ	pre-immunization baseline	high vs. low CSP-specific IgG response (LFC CSP-specific IgG response 2 weeks/baseline	SLC35A4	ENSG00000176087	-0.0183761	5.71693	0.0859148	0.770389	0.999946
KSPZV1	1.x8 x 10^6 PfSPZ	pre-immunization baseline	high vs. low CSP-specific IgG response (LFC CSP-specific IgG response 2 weeks/baseline	CTA-407F11.7	ENSG00000237387	-0.0684879	0.752843	0.0858642	0.770455	0.999946
KSPZV1	1.x8 x 10^6 PfSPZ	pre-immunization baseline	high vs. low CSP-specific IgG response (LFC CSP-specific IgG response 2 weeks/baseline	PEX11B	ENSG00000131779	0.0285086	4.29816	0.0858606	0.770459	0.999946
KSPZV1	1.x8 x 10^6 PfSPZ	pre-immunization baseline	high vs. low CSP-specific IgG response (LFC CSP-specific IgG response 2 weeks/baseline	RP11-394B2.6	ENSG00000260156	0.0904139	0.313577	0.0858064	0.77053	0.999946
KSPZV1	1.x8 x 10^6 PfSPZ	pre-immunization baseline	high vs. low CSP-specific IgG response (LFC CSP-specific IgG response 2 weeks/baseline	ATP6V0A2	ENSG00000185344	0.016094	6.25532	0.0856276	0.770762	0.999946
KSPZV1	1.x8 x 10^6 PfSPZ	pre-immunization baseline	high vs. low CSP-specific IgG response (LFC CSP-specific IgG response 2 weeks/baseline	ZNF44	ENSG00000197857	-0.0266465	4.48277	0.0855604	0.77085	0.999946
KSPZV1	1.x8 x 10^6 PfSPZ	pre-immunization baseline	high vs. low CSP-specific IgG response (LFC CSP-specific IgG response 2 weeks/baseline	CTD-2561B21.8	ENSG00000280351	-0.0658025	2.47841	0.0853088	0.771177	0.999946
KSPZV1	1.x8 x 10^6 PfSPZ	pre-immunization baseline	high vs. low CSP-specific IgG response (LFC CSP-specific IgG response 2 weeks/baseline	AC016644.1	ENSG00000235635	-0.069062	0.540398	0.0852883	0.771204	0.999946
KSPZV1	1.x8 x 10^6 PfSPZ	pre-immunization baseline	high vs. low CSP-specific IgG response (LFC CSP-specific IgG response 2 weeks/baseline	UGT8	ENSG00000174607	0.0526714	3.60469	0.0851384	0.771399	0.999946
KSPZV1	1.x8 x 10^6 PfSPZ	pre-immunization baseline	high vs. low CSP-specific IgG response (LFC CSP-specific IgG response 2 weeks/baseline	RP11-75C10.9	ENSG00000267016	0.0569336	2.74234	0.0850973	0.771453	0.999946
KSPZV1	1.x8 x 10^6 PfSPZ	pre-immunization baseline	high vs. low CSP-specific IgG response (LFC CSP-specific IgG response 2 weeks/baseline	OTUD1	ENSG00000165312	0.0264467	5.54168	0.0850871	0.771466	0.999946
KSPZV1	1.x8 x 10^6 PfSPZ	pre-immunization baseline	high vs. low CSP-specific IgG response (LFC CSP-specific IgG response 2 weeks/baseline	AC015688.3	ENSG00000266728	0.0333847	4.95126	0.084946	0.77165	0.999946
KSPZV1	1.x8 x 10^6 PfSPZ	pre-immunization baseline	high vs. low CSP-specific IgG response (LFC CSP-specific IgG response 2 weeks/baseline	NBAT1	ENSG00000260455	0.14539	-0.065844	0.0848722	0.771747	0.999946
KSPZV1	1.x8 x 10^6 PfSPZ	pre-immunization baseline	high vs. low CSP-specific IgG response (LFC CSP-specific IgG response 2 weeks/baseline	FAM110A	ENSG00000125898	-0.0350839	3.97918	0.0848634	0.771758	0.999946
KSPZV1	1.x8 x 10^6 PfSPZ	pre-immunization baseline	high vs. low CSP-specific IgG response (LFC CSP-specific IgG response 2 weeks/baseline	GPR63	ENSG00000112218	-0.153781	-0.136577	0.084842	0.771786	0.999946
KSPZV1	1.x8 x 10^6 PfSPZ	pre-immunization baseline	high vs. low CSP-specific IgG response (LFC CSP-specific IgG response 2 weeks/baseline	SIGLEC1	ENSG00000088827	-0.113107	4.64193	0.0848295	0.771803	0.999946
KSPZV1	1.x8 x 10^6 PfSPZ	pre-immunization baseline	high vs. low CSP-specific IgG response (LFC CSP-specific IgG response 2 weeks/baseline	FBXO33	ENSG00000165355	0.0196119	5.46923	0.0847971	0.771845	0.999946
KSPZV1	1.x8 x 10^6 PfSPZ	pre-immunization baseline	high vs. low CSP-specific IgG response (LFC CSP-specific IgG response 2 weeks/baseline	PAQR6	ENSG00000160781	0.0940708	0.97359	0.0846822	0.771995	0.999946
KSPZV1	1.x8 x 10^6 PfSPZ	pre-immunization baseline	high vs. low CSP-specific IgG response (LFC CSP-specific IgG response 2 weeks/baseline	TAB1	ENSG00000100324	-0.0243468	4.63122	0.0846682	0.772014	0.999946
KSPZV1	1.x8 x 10^6 PfSPZ	pre-immunization baseline	high vs. low CSP-specific IgG response (LFC CSP-specific IgG response 2 weeks/baseline	MSANTD4	ENSG00000170903	0.0222906	4.96809	0.0846615	0.772022	0.999946
KSPZV1	1.x8 x 10^6 PfSPZ	pre-immunization baseline	high vs. low CSP-specific IgG response (LFC CSP-specific IgG response 2 weeks/baseline	KLC3	ENSG00000104892	0.179466	2.75676	0.0846592	0.772025	0.999946
KSPZV1	1.x8 x 10^6 PfSPZ	pre-immunization baseline	high vs. low CSP-specific IgG response (LFC CSP-specific IgG response 2 weeks/baseline	ZNF665	ENSG00000197497	-0.0407865	2.98402	0.0846292	0.772065	0.999946
KSPZV1	1.x8 x 10^6 PfSPZ	pre-immunization baseline	high vs. low CSP-specific IgG response (LFC CSP-specific IgG response 2 weeks/baseline	GEMIN5	ENSG00000082516	0.0225016	5.09234	0.0844714	0.772271	0.999946
KSPZV1	1.x8 x 10^6 PfSPZ	pre-immunization baseline	high vs. low CSP-specific IgG response (LFC CSP-specific IgG response 2 weeks/baseline	LRRC3	ENSG00000160233	0.0967075	1.41806	0.0843945	0.772372	0.999946
KSPZV1	1.x8 x 10^6 PfSPZ	pre-immunization baseline	high vs. low CSP-specific IgG response (LFC CSP-specific IgG response 2 weeks/baseline	PIP4K2A	ENSG00000150867	0.0774759	9.58464	0.0843317	0.772454	0.999946
KSPZV1	1.x8 x 10^6 PfSPZ	pre-immunization baseline	high vs. low CSP-specific IgG response (LFC CSP-specific IgG response 2 weeks/baseline	AFDN	ENSG00000130396	-0.0689192	2.97052	0.084241	0.772573	0.999946
KSPZV1	1.x8 x 10^6 PfSPZ	pre-immunization baseline	high vs. low CSP-specific IgG response (LFC CSP-specific IgG response 2 weeks/baseline	CLDN12	ENSG00000157224	-0.0547486	3.26635	0.0841723	0.772663	0.999946
KSPZV1	1.x8 x 10^6 PfSPZ	pre-immunization baseline	high vs. low CSP-specific IgG response (LFC CSP-specific IgG response 2 weeks/baseline	TRDC	ENSG00000211829	0.0551262	5.81964	0.0841007	0.772757	0.999946
KSPZV1	1.x8 x 10^6 PfSPZ	pre-immunization baseline	high vs. low CSP-specific IgG response (LFC CSP-specific IgG response 2 weeks/baseline	ANXA4	ENSG00000196975	0.0350384	5.71341	0.084098	0.772761	0.999946
KSPZV1	1.x8 x 10^6 PfSPZ	pre-immunization baseline	high vs. low CSP-specific IgG response (LFC CSP-specific IgG response 2 weeks/baseline	TMEM63A	ENSG00000196187	0.0279503	7.1052	0.0839826	0.772912	0.999946
KSPZV1	1.x8 x 10^6 PfSPZ	pre-immunization baseline	high vs. low CSP-specific IgG response (LFC CSP-specific IgG response 2 weeks/baseline	MRPL48	ENSG00000175581	-0.0302751	3.93068	0.0839217	0.772992	0.999946
KSPZV1	1.x8 x 10^6 PfSPZ	pre-immunization baseline	high vs. low CSP-specific IgG response (LFC CSP-specific IgG response 2 weeks/baseline	NCOR2	ENSG00000196498	0.0352084	6.54459	0.0839115	0.773006	0.999946
KSPZV1	1.x8 x 10^6 PfSPZ	pre-immunization baseline	high vs. low CSP-specific IgG response (LFC CSP-specific IgG response 2 weeks/baseline	NOMO2	ENSG00000185164	0.0549545	3.45551	0.0838782	0.77305	0.999946
KSPZV1	1.x8 x 10^6 PfSPZ	pre-immunization baseline	high vs. low CSP-specific IgG response (LFC CSP-specific IgG response 2 weeks/baseline	EPAS1	ENSG00000116016	0.116787	1.53533	0.0838318	0.773111	0.999946
KSPZV1	1.x8 x 10^6 PfSPZ	pre-immunization baseline	high vs. low CSP-specific IgG response (LFC CSP-specific IgG response 2 weeks/baseline	RP11-434B12.1	ENSG00000260837	-0.065728	1.66571	0.0837966	0.773157	0.999946
KSPZV1	1.x8 x 10^6 PfSPZ	pre-immunization baseline	high vs. low CSP-specific IgG response (LFC CSP-specific IgG response 2 weeks/baseline	LRRC8B	ENSG00000197147	-0.0207317	6.10408	0.0837949	0.773159	0.999946
KSPZV1	1.x8 x 10^6 PfSPZ	pre-immunization baseline	high vs. low CSP-specific IgG response (LFC CSP-specific IgG response 2 weeks/baseline	SHROOM1	ENSG00000164403	-0.137104	1.14779	0.0837843	0.773173	0.999946
KSPZV1	1.x8 x 10^6 PfSPZ	pre-immunization baseline	high vs. low CSP-specific IgG response (LFC CSP-specific IgG response 2 weeks/baseline	CMTM4	ENSG00000183723	-0.0481099	3.29829	0.0835806	0.773441	0.999946
KSPZV1	1.x8 x 10^6 PfSPZ	pre-immunization baseline	high vs. low CSP-specific IgG response (LFC CSP-specific IgG response 2 weeks/baseline	RHOC	ENSG00000155366	-0.0412496	4.04826	0.0835576	0.773472	0.999946
KSPZV1	1.x8 x 10^6 PfSPZ	pre-immunization baseline	high vs. low CSP-specific IgG response (LFC CSP-specific IgG response 2 weeks/baseline	AC006547.15	ENSG00000268292	-0.0687755	5.3025	0.0835512	0.77348	0.999946
KSPZV1	1.x8 x 10^6 PfSPZ	pre-immunization baseline	high vs. low CSP-specific IgG response (LFC CSP-specific IgG response 2 weeks/baseline	ATP2C2	ENSG00000064270	0.14518	0.90533	0.0834729	0.773583	0.999946
KSPZV1	1.x8 x 10^6 PfSPZ	pre-immunization baseline	high vs. low CSP-specific IgG response (LFC CSP-specific IgG response 2 weeks/baseline	SUN1	ENSG00000164828	-0.0155857	6.56993	0.0833694	0.77372	0.999946
KSPZV1	1.x8 x 10^6 PfSPZ	pre-immunization baseline	high vs. low CSP-specific IgG response (LFC CSP-specific IgG response 2 weeks/baseline	RP11-176F3.7	ENSG00000230925	0.105519	-0.152985	0.083251	0.773876	0.999946
KSPZV1	1.x8 x 10^6 PfSPZ	pre-immunization baseline	high vs. low CSP-specific IgG response (LFC CSP-specific IgG response 2 weeks/baseline	SEC24B	ENSG00000138802	0.0165793	6.8301	0.0832446	0.773885	0.999946
KSPZV1	1.x8 x 10^6 PfSPZ	pre-immunization baseline	high vs. low CSP-specific IgG response (LFC CSP-specific IgG response 2 weeks/baseline	TBC1D3P1-DHX40P1	ENSG00000267104	-0.0281134	3.08502	0.083114	0.774057	0.999946
KSPZV1	1.x8 x 10^6 PfSPZ	pre-immunization baseline	high vs. low CSP-specific IgG response (LFC CSP-specific IgG response 2 weeks/baseline	AKR1B1	ENSG00000085662	-0.0207823	5.22934	0.0831023	0.774072	0.999946
KSPZV1	1.x8 x 10^6 PfSPZ	pre-immunization baseline	high vs. low CSP-specific IgG response (LFC CSP-specific IgG response 2 weeks/baseline	AP4M1	ENSG00000221838	-0.0350307	4.18502	0.0830817	0.7741	0.999946
KSPZV1	1.x8 x 10^6 PfSPZ	pre-immunization baseline	high vs. low CSP-specific IgG response (LFC CSP-specific IgG response 2 weeks/baseline	DNAH11	ENSG00000105877	0.0432903	5.07669	0.0830548	0.774135	0.999946
KSPZV1	1.x8 x 10^6 PfSPZ	pre-immunization baseline	high vs. low CSP-specific IgG response (LFC CSP-specific IgG response 2 weeks/baseline	STRADB	ENSG00000082146	0.12504	9.5149	0.0828449	0.774413	0.999946
KSPZV1	1.x8 x 10^6 PfSPZ	pre-immunization baseline	high vs. low CSP-specific IgG response (LFC CSP-specific IgG response 2 weeks/baseline	TMED1	ENSG00000099203	0.0495559	3.10026	0.0828222	0.774443	0.999946
KSPZV1	1.x8 x 10^6 PfSPZ	pre-immunization baseline	high vs. low CSP-specific IgG response (LFC CSP-specific IgG response 2 weeks/baseline	EXOC5	ENSG00000070367	0.0255377	7.0243	0.0827943	0.77448	0.999946
KSPZV1	1.x8 x 10^6 PfSPZ	pre-immunization baseline	high vs. low CSP-specific IgG response (LFC CSP-specific IgG response 2 weeks/baseline	FAM177B	ENSG00000197520	0.0857794	2.59406	0.082748	0.774541	0.999946
KSPZV1	1.x8 x 10^6 PfSPZ	pre-immunization baseline	high vs. low CSP-specific IgG response (LFC CSP-specific IgG response 2 weeks/baseline	KYAT3	ENSG00000137944	0.0240924	5.01976	0.0827466	0.774543	0.999946
KSPZV1	1.x8 x 10^6 PfSPZ	pre-immunization baseline	high vs. low CSP-specific IgG response (LFC CSP-specific IgG response 2 weeks/baseline	USP40	ENSG00000085982	-0.0397506	4.30962	0.0825973	0.774741	0.999946
KSPZV1	1.x8 x 10^6 PfSPZ	pre-immunization baseline	high vs. low CSP-specific IgG response (LFC CSP-specific IgG response 2 weeks/baseline	CRLF1	ENSG00000006016	0.0480766	1.86687	0.0825826	0.77476	0.999946
KSPZV1	1.x8 x 10^6 PfSPZ	pre-immunization baseline	high vs. low CSP-specific IgG response (LFC CSP-specific IgG response 2 weeks/baseline	JUND	ENSG00000130522	0.0386231	8.08903	0.0825616	0.774788	0.999946
KSPZV1	1.x8 x 10^6 PfSPZ	pre-immunization baseline	high vs. low CSP-specific IgG response (LFC CSP-specific IgG response 2 weeks/baseline	EIF1AY	ENSG00000198692	-0.207503	5.18621	0.0825451	0.77481	0.999946
KSPZV1	1.x8 x 10^6 PfSPZ	pre-immunization baseline	high vs. low CSP-specific IgG response (LFC CSP-specific IgG response 2 weeks/baseline	ITPRIP	ENSG00000148841	0.024343	7.00528	0.0824841	0.774891	0.999946
KSPZV1	1.x8 x 10^6 PfSPZ	pre-immunization baseline	high vs. low CSP-specific IgG response (LFC CSP-specific IgG response 2 weeks/baseline	RAD17	ENSG00000152942	0.0864698	2.46213	0.082422	0.774974	0.999946
KSPZV1	1.x8 x 10^6 PfSPZ	pre-immunization baseline	high vs. low CSP-specific IgG response (LFC CSP-specific IgG response 2 weeks/baseline	TRAPPC14	ENSG00000146826	0.0244064	4.77482	0.0823968	0.775007	0.999946
KSPZV1	1.x8 x 10^6 PfSPZ	pre-immunization baseline	high vs. low CSP-specific IgG response (LFC CSP-specific IgG response 2 weeks/baseline	PSMB7	ENSG00000136930	-0.0184031	5.86255	0.0823299	0.775096	0.999946
KSPZV1	1.x8 x 10^6 PfSPZ	pre-immunization baseline	high vs. low CSP-specific IgG response (LFC CSP-specific IgG response 2 weeks/baseline	ZNRF3	ENSG00000183579	-0.13174	0.00994451	0.0822485	0.775204	0.999946
KSPZV1	1.x8 x 10^6 PfSPZ	pre-immunization baseline	high vs. low CSP-specific IgG response (LFC CSP-specific IgG response 2 weeks/baseline	BRSK2	ENSG00000174672	-0.0927943	2.01044	0.0820768	0.775432	0.999946
KSPZV1	1.x8 x 10^6 PfSPZ	pre-immunization baseline	high vs. low CSP-specific IgG response (LFC CSP-specific IgG response 2 weeks/baseline	NPIPB5	ENSG00000243716	0.0456698	5.42364	0.082045	0.775475	0.999946
KSPZV1	1.x8 x 10^6 PfSPZ	pre-immunization baseline	high vs. low CSP-specific IgG response (LFC CSP-specific IgG response 2 weeks/baseline	PLCG2	ENSG00000197943	0.0241765	7.67019	0.0820061	0.775526	0.999946
KSPZV1	1.x8 x 10^6 PfSPZ	pre-immunization baseline	high vs. low CSP-specific IgG response (LFC CSP-specific IgG response 2 weeks/baseline	NUP160	ENSG00000030066	0.0172281	6.66868	0.0819809	0.77556	0.999946
KSPZV1	1.x8 x 10^6 PfSPZ	pre-immunization baseline	high vs. low CSP-specific IgG response (LFC CSP-specific IgG response 2 weeks/baseline	RP11-589C21.5	ENSG00000261449	-0.125993	0.0907393	0.0819748	0.775568	0.999946
KSPZV1	1.x8 x 10^6 PfSPZ	pre-immunization baseline	high vs. low CSP-specific IgG response (LFC CSP-specific IgG response 2 weeks/baseline	ZNF133	ENSG00000125846	-0.0283647	3.75881	0.0818726	0.775704	0.999946
KSPZV1	1.x8 x 10^6 PfSPZ	pre-immunization baseline	high vs. low CSP-specific IgG response (LFC CSP-specific IgG response 2 weeks/baseline	ENDOG	ENSG00000167136	0.0408936	2.88258	0.0818583	0.775723	0.999946
KSPZV1	1.x8 x 10^6 PfSPZ	pre-immunization baseline	high vs. low CSP-specific IgG response (LFC CSP-specific IgG response 2 weeks/baseline	CHKB-CPT1B	ENSG00000254413	-0.0278237	5.13866	0.0818558	0.775727	0.999946
KSPZV1	1.x8 x 10^6 PfSPZ	pre-immunization baseline	high vs. low CSP-specific IgG response (LFC CSP-specific IgG response 2 weeks/baseline	ST8SIA6	ENSG00000148488	0.101476	1.15056	0.081775	0.775834	0.999946
KSPZV1	1.x8 x 10^6 PfSPZ	pre-immunization baseline	high vs. low CSP-specific IgG response (LFC CSP-specific IgG response 2 weeks/baseline	GPATCH2	ENSG00000092978	0.0429637	5.01803	0.0817511	0.775866	0.999946
KSPZV1	1.x8 x 10^6 PfSPZ	pre-immunization baseline	high vs. low CSP-specific IgG response (LFC CSP-specific IgG response 2 weeks/baseline	SPRY1	ENSG00000164056	-0.0606988	2.88997	0.081722	0.775905	0.999946
KSPZV1	1.x8 x 10^6 PfSPZ	pre-immunization baseline	high vs. low CSP-specific IgG response (LFC CSP-specific IgG response 2 weeks/baseline	SSX2IP	ENSG00000117155	0.0310374	4.71782	0.0817189	0.775909	0.999946
KSPZV1	1.x8 x 10^6 PfSPZ	pre-immunization baseline	high vs. low CSP-specific IgG response (LFC CSP-specific IgG response 2 weeks/baseline	F2R	ENSG00000181104	-0.0671019	4.76566	0.0816547	0.775995	0.999946
KSPZV1	1.x8 x 10^6 PfSPZ	pre-immunization baseline	high vs. low CSP-specific IgG response (LFC CSP-specific IgG response 2 weeks/baseline	EXOC3L1	ENSG00000179044	0.167286	0.0487351	0.0814758	0.776233	0.999946
KSPZV1	1.x8 x 10^6 PfSPZ	pre-immunization baseline	high vs. low CSP-specific IgG response (LFC CSP-specific IgG response 2 weeks/baseline	MDGA1	ENSG00000112139	0.179526	2.35381	0.0814015	0.776333	0.999946
KSPZV1	1.x8 x 10^6 PfSPZ	pre-immunization baseline	high vs. low CSP-specific IgG response (LFC CSP-specific IgG response 2 weeks/baseline	PCSK5	ENSG00000099139	0.0429862	4.98824	0.0813805	0.776361	0.999946
KSPZV1	1.x8 x 10^6 PfSPZ	pre-immunization baseline	high vs. low CSP-specific IgG response (LFC CSP-specific IgG response 2 weeks/baseline	EIF1B	ENSG00000114784	0.0790324	6.81478	0.0812625	0.776519	0.999946
KSPZV1	1.x8 x 10^6 PfSPZ	pre-immunization baseline	high vs. low CSP-specific IgG response (LFC CSP-specific IgG response 2 weeks/baseline	ZNF136	ENSG00000196646	-0.0235614	4.85719	0.0812584	0.776524	0.999946
KSPZV1	1.x8 x 10^6 PfSPZ	pre-immunization baseline	high vs. low CSP-specific IgG response (LFC CSP-specific IgG response 2 weeks/baseline	RPS6KB1	ENSG00000108443	-0.0139786	6.61869	0.0812536	0.776531	0.999946
KSPZV1	1.x8 x 10^6 PfSPZ	pre-immunization baseline	high vs. low CSP-specific IgG response (LFC CSP-specific IgG response 2 weeks/baseline	THUMPD2	ENSG00000138050	-0.0381883	4.00712	0.0811772	0.776633	0.999946
KSPZV1	1.x8 x 10^6 PfSPZ	pre-immunization baseline	high vs. low CSP-specific IgG response (LFC CSP-specific IgG response 2 weeks/baseline	DICER1-AS1	ENSG00000235706	-0.0660954	2.13531	0.0811232	0.776705	0.999946
KSPZV1	1.x8 x 10^6 PfSPZ	pre-immunization baseline	high vs. low CSP-specific IgG response (LFC CSP-specific IgG response 2 weeks/baseline	PREP	ENSG00000085377	0.0163663	5.69542	0.0810826	0.776759	0.999946
KSPZV1	1.x8 x 10^6 PfSPZ	pre-immunization baseline	high vs. low CSP-specific IgG response (LFC CSP-specific IgG response 2 weeks/baseline	ARHGAP42	ENSG00000165895	-0.0493831	3.49492	0.0810427	0.776813	0.999946
KSPZV1	1.x8 x 10^6 PfSPZ	pre-immunization baseline	high vs. low CSP-specific IgG response (LFC CSP-specific IgG response 2 weeks/baseline	OPA1-AS1	ENSG00000224855	0.0538448	1.15155	0.0810326	0.776826	0.999946
KSPZV1	1.x8 x 10^6 PfSPZ	pre-immunization baseline	high vs. low CSP-specific IgG response (LFC CSP-specific IgG response 2 weeks/baseline	TAF6	ENSG00000106290	-0.0254466	4.88575	0.0809957	0.776876	0.999946
KSPZV1	1.x8 x 10^6 PfSPZ	pre-immunization baseline	high vs. low CSP-specific IgG response (LFC CSP-specific IgG response 2 weeks/baseline	RP11-996F15.2	ENSG00000257176	0.0526513	2.95606	0.0809565	0.776928	0.999946
KSPZV1	1.x8 x 10^6 PfSPZ	pre-immunization baseline	high vs. low CSP-specific IgG response (LFC CSP-specific IgG response 2 weeks/baseline	SPG7	ENSG00000197912	0.0198273	5.61176	0.0808101	0.777125	0.999946
KSPZV1	1.x8 x 10^6 PfSPZ	pre-immunization baseline	high vs. low CSP-specific IgG response (LFC CSP-specific IgG response 2 weeks/baseline	NIP7	ENSG00000132603	0.0236306	4.6823	0.0807797	0.777165	0.999946
KSPZV1	1.x8 x 10^6 PfSPZ	pre-immunization baseline	high vs. low CSP-specific IgG response (LFC CSP-specific IgG response 2 weeks/baseline	RP11-380B4.3	ENSG00000277151	-0.0586183	3.65549	0.0807082	0.777262	0.999946
KSPZV1	1.x8 x 10^6 PfSPZ	pre-immunization baseline	high vs. low CSP-specific IgG response (LFC CSP-specific IgG response 2 weeks/baseline	CARD19	ENSG00000165233	0.0401715	3.51531	0.0806836	0.777294	0.999946
KSPZV1	1.x8 x 10^6 PfSPZ	pre-immunization baseline	high vs. low CSP-specific IgG response (LFC CSP-specific IgG response 2 weeks/baseline	RABGGTA	ENSG00000100949	-0.0366024	3.60437	0.0806596	0.777327	0.999946
KSPZV1	1.x8 x 10^6 PfSPZ	pre-immunization baseline	high vs. low CSP-specific IgG response (LFC CSP-specific IgG response 2 weeks/baseline	TBC1D4	ENSG00000136111	-0.0270967	6.28481	0.0806514	0.777338	0.999946
KSPZV1	1.x8 x 10^6 PfSPZ	pre-immunization baseline	high vs. low CSP-specific IgG response (LFC CSP-specific IgG response 2 weeks/baseline	RP11-196G11.1	ENSG00000255439	0.0302303	4.27429	0.0806297	0.777367	0.999946
KSPZV1	1.x8 x 10^6 PfSPZ	pre-immunization baseline	high vs. low CSP-specific IgG response (LFC CSP-specific IgG response 2 weeks/baseline	RP11-401P9.4	ENSG00000261685	-0.0621408	2.36286	0.0806194	0.777381	0.999946
KSPZV1	1.x8 x 10^6 PfSPZ	pre-immunization baseline	high vs. low CSP-specific IgG response (LFC CSP-specific IgG response 2 weeks/baseline	CTC-277H1.6	ENSG00000280163	0.087851	0.442024	0.0803759	0.777708	0.999946
KSPZV1	1.x8 x 10^6 PfSPZ	pre-immunization baseline	high vs. low CSP-specific IgG response (LFC CSP-specific IgG response 2 weeks/baseline	AC002467.7	ENSG00000241764	0.0725526	0.741822	0.0803493	0.777744	0.999946
KSPZV1	1.x8 x 10^6 PfSPZ	pre-immunization baseline	high vs. low CSP-specific IgG response (LFC CSP-specific IgG response 2 weeks/baseline	C10orf88	ENSG00000119965	0.0422965	3.71626	0.0803384	0.777759	0.999946
KSPZV1	1.x8 x 10^6 PfSPZ	pre-immunization baseline	high vs. low CSP-specific IgG response (LFC CSP-specific IgG response 2 weeks/baseline	WWP1	ENSG00000123124	-0.0166312	7.04812	0.0802501	0.777877	0.999946
KSPZV1	1.x8 x 10^6 PfSPZ	pre-immunization baseline	high vs. low CSP-specific IgG response (LFC CSP-specific IgG response 2 weeks/baseline	TUT1	ENSG00000149016	-0.0454871	3.59608	0.0802279	0.777907	0.999946
KSPZV1	1.x8 x 10^6 PfSPZ	pre-immunization baseline	high vs. low CSP-specific IgG response (LFC CSP-specific IgG response 2 weeks/baseline	RP11-195O1.5	ENSG00000279242	-0.0936345	4.18282	0.0801926	0.777955	0.999946
KSPZV1	1.x8 x 10^6 PfSPZ	pre-immunization baseline	high vs. low CSP-specific IgG response (LFC CSP-specific IgG response 2 weeks/baseline	GOLGA7B	ENSG00000155265	0.0454872	3.49555	0.0801882	0.777961	0.999946
KSPZV1	1.x8 x 10^6 PfSPZ	pre-immunization baseline	high vs. low CSP-specific IgG response (LFC CSP-specific IgG response 2 weeks/baseline	SBSPON	ENSG00000164764	-0.0490647	2.79806	0.0800813	0.778105	0.999946
KSPZV1	1.x8 x 10^6 PfSPZ	pre-immunization baseline	high vs. low CSP-specific IgG response (LFC CSP-specific IgG response 2 weeks/baseline	RP11-173P15.5	ENSG00000256569	0.0738006	1.07111	0.080062	0.778131	0.999946
KSPZV1	1.x8 x 10^6 PfSPZ	pre-immunization baseline	high vs. low CSP-specific IgG response (LFC CSP-specific IgG response 2 weeks/baseline	PHKA2	ENSG00000044446	0.0233325	5.46635	0.0800612	0.778132	0.999946
KSPZV1	1.x8 x 10^6 PfSPZ	pre-immunization baseline	high vs. low CSP-specific IgG response (LFC CSP-specific IgG response 2 weeks/baseline	WNT2B	ENSG00000134245	-0.0529552	2.99421	0.0800531	0.778143	0.999946
KSPZV1	1.x8 x 10^6 PfSPZ	pre-immunization baseline	high vs. low CSP-specific IgG response (LFC CSP-specific IgG response 2 weeks/baseline	SERINC2	ENSG00000168528	-0.155412	0.887848	0.0800323	0.778171	0.999946
KSPZV1	1.x8 x 10^6 PfSPZ	pre-immunization baseline	high vs. low CSP-specific IgG response (LFC CSP-specific IgG response 2 weeks/baseline	NUTF2	ENSG00000102898	-0.0288455	5.36388	0.0800196	0.778188	0.999946
KSPZV1	1.x8 x 10^6 PfSPZ	pre-immunization baseline	high vs. low CSP-specific IgG response (LFC CSP-specific IgG response 2 weeks/baseline	SLC25A32	ENSG00000164933	-0.0209512	5.74979	0.0800143	0.778195	0.999946
KSPZV1	1.x8 x 10^6 PfSPZ	pre-immunization baseline	high vs. low CSP-specific IgG response (LFC CSP-specific IgG response 2 weeks/baseline	ATP13A2	ENSG00000159363	0.0227045	4.67296	0.0799482	0.778284	0.999946
KSPZV1	1.x8 x 10^6 PfSPZ	pre-immunization baseline	high vs. low CSP-specific IgG response (LFC CSP-specific IgG response 2 weeks/baseline	RP11-343C2.7	ENSG00000259900	0.04186	2.39849	0.079946	0.778287	0.999946
KSPZV1	1.x8 x 10^6 PfSPZ	pre-immunization baseline	high vs. low CSP-specific IgG response (LFC CSP-specific IgG response 2 weeks/baseline	ZNF383	ENSG00000188283	-0.025278	5.16764	0.0798335	0.778439	0.999946
KSPZV1	1.x8 x 10^6 PfSPZ	pre-immunization baseline	high vs. low CSP-specific IgG response (LFC CSP-specific IgG response 2 weeks/baseline	PPP2R3A	ENSG00000073711	-0.0463284	4.59392	0.0798282	0.778447	0.999946
KSPZV1	1.x8 x 10^6 PfSPZ	pre-immunization baseline	high vs. low CSP-specific IgG response (LFC CSP-specific IgG response 2 weeks/baseline	STEAP1B	ENSG00000105889	-0.0938381	0.557387	0.0797854	0.778504	0.999946
KSPZV1	1.x8 x 10^6 PfSPZ	pre-immunization baseline	high vs. low CSP-specific IgG response (LFC CSP-specific IgG response 2 weeks/baseline	AC012507.4	ENSG00000230385	-0.0851925	0.631347	0.079693	0.778629	0.999946
KSPZV1	1.x8 x 10^6 PfSPZ	pre-immunization baseline	high vs. low CSP-specific IgG response (LFC CSP-specific IgG response 2 weeks/baseline	RCCD1-AS1	ENSG00000258384	0.0465434	1.31721	0.0796423	0.778698	0.999946
KSPZV1	1.x8 x 10^6 PfSPZ	pre-immunization baseline	high vs. low CSP-specific IgG response (LFC CSP-specific IgG response 2 weeks/baseline	ZNF616	ENSG00000204611	-0.0371079	4.65762	0.0795419	0.778834	0.999946
KSPZV1	1.x8 x 10^6 PfSPZ	pre-immunization baseline	high vs. low CSP-specific IgG response (LFC CSP-specific IgG response 2 weeks/baseline	ARPC1A	ENSG00000241685	0.0166961	6.54592	0.0795271	0.778854	0.999946
KSPZV1	1.x8 x 10^6 PfSPZ	pre-immunization baseline	high vs. low CSP-specific IgG response (LFC CSP-specific IgG response 2 weeks/baseline	ZNF226	ENSG00000167380	-0.0433256	5.53153	0.079516	0.778869	0.999946
KSPZV1	1.x8 x 10^6 PfSPZ	pre-immunization baseline	high vs. low CSP-specific IgG response (LFC CSP-specific IgG response 2 weeks/baseline	RP11-25K21.1	ENSG00000234211	0.0952873	-0.133664	0.0794552	0.778951	0.999946
KSPZV1	1.x8 x 10^6 PfSPZ	pre-immunization baseline	high vs. low CSP-specific IgG response (LFC CSP-specific IgG response 2 weeks/baseline	CCDC38	ENSG00000165972	-0.10057	0.609794	0.079432	0.778982	0.999946
KSPZV1	1.x8 x 10^6 PfSPZ	pre-immunization baseline	high vs. low CSP-specific IgG response (LFC CSP-specific IgG response 2 weeks/baseline	RP11-278C7.5	ENSG00000275854	-0.0428474	2.58196	0.0793846	0.779047	0.999946
KSPZV1	1.x8 x 10^6 PfSPZ	pre-immunization baseline	high vs. low CSP-specific IgG response (LFC CSP-specific IgG response 2 weeks/baseline	WDR17	ENSG00000150627	0.131911	0.814748	0.0793772	0.779057	0.999946
KSPZV1	1.x8 x 10^6 PfSPZ	pre-immunization baseline	high vs. low CSP-specific IgG response (LFC CSP-specific IgG response 2 weeks/baseline	RP11-685M7.3	ENSG00000246308	-0.097327	0.884408	0.0793381	0.77911	0.999946
KSPZV1	1.x8 x 10^6 PfSPZ	pre-immunization baseline	high vs. low CSP-specific IgG response (LFC CSP-specific IgG response 2 weeks/baseline	RP11-706O15.1	ENSG00000205664	-0.0432343	4.25597	0.079323	0.77913	0.999946
KSPZV1	1.x8 x 10^6 PfSPZ	pre-immunization baseline	high vs. low CSP-specific IgG response (LFC CSP-specific IgG response 2 weeks/baseline	ANKRD44-IT1	ENSG00000236977	0.0430923	3.71264	0.0793107	0.779147	0.999946
KSPZV1	1.x8 x 10^6 PfSPZ	pre-immunization baseline	high vs. low CSP-specific IgG response (LFC CSP-specific IgG response 2 weeks/baseline	NDUFB6	ENSG00000165264	0.0341263	4.16994	0.0792668	0.779206	0.999946
KSPZV1	1.x8 x 10^6 PfSPZ	pre-immunization baseline	high vs. low CSP-specific IgG response (LFC CSP-specific IgG response 2 weeks/baseline	FAM210A	ENSG00000177150	0.0249638	4.30151	0.0791801	0.779324	0.999946
KSPZV1	1.x8 x 10^6 PfSPZ	pre-immunization baseline	high vs. low CSP-specific IgG response (LFC CSP-specific IgG response 2 weeks/baseline	RNF170	ENSG00000120925	0.0287366	4.84279	0.0791401	0.779378	0.999946
KSPZV1	1.x8 x 10^6 PfSPZ	pre-immunization baseline	high vs. low CSP-specific IgG response (LFC CSP-specific IgG response 2 weeks/baseline	AL022341.3	ENSG00000228201	-0.0783233	0.324602	0.0790549	0.779494	0.999946
KSPZV1	1.x8 x 10^6 PfSPZ	pre-immunization baseline	high vs. low CSP-specific IgG response (LFC CSP-specific IgG response 2 weeks/baseline	TYROBP	ENSG00000011600	0.0528271	4.78548	0.0790377	0.779517	0.999946
KSPZV1	1.x8 x 10^6 PfSPZ	pre-immunization baseline	high vs. low CSP-specific IgG response (LFC CSP-specific IgG response 2 weeks/baseline	KDM2B-DT	ENSG00000256742	-0.0746847	0.751571	0.0790126	0.779551	0.999946
KSPZV1	1.x8 x 10^6 PfSPZ	pre-immunization baseline	high vs. low CSP-specific IgG response (LFC CSP-specific IgG response 2 weeks/baseline	EFCAB5	ENSG00000176927	0.0598872	2.02334	0.0789218	0.779674	0.999946
KSPZV1	1.x8 x 10^6 PfSPZ	pre-immunization baseline	high vs. low CSP-specific IgG response (LFC CSP-specific IgG response 2 weeks/baseline	RP11-53B2.6	ENSG00000272746	-0.0937343	0.213315	0.0789015	0.779702	0.999946
KSPZV1	1.x8 x 10^6 PfSPZ	pre-immunization baseline	high vs. low CSP-specific IgG response (LFC CSP-specific IgG response 2 weeks/baseline	RP11-374P20.4	ENSG00000235138	0.0711508	1.50078	0.078807	0.77983	0.999946
KSPZV1	1.x8 x 10^6 PfSPZ	pre-immunization baseline	high vs. low CSP-specific IgG response (LFC CSP-specific IgG response 2 weeks/baseline	PRR14	ENSG00000156858	0.0278594	5.30529	0.0787206	0.779948	0.999946
KSPZV1	1.x8 x 10^6 PfSPZ	pre-immunization baseline	high vs. low CSP-specific IgG response (LFC CSP-specific IgG response 2 weeks/baseline	FRMD4A	ENSG00000151474	-0.050887	4.90662	0.0787091	0.779964	0.999946
KSPZV1	1.x8 x 10^6 PfSPZ	pre-immunization baseline	high vs. low CSP-specific IgG response (LFC CSP-specific IgG response 2 weeks/baseline	G2E3-AS1	ENSG00000257636	-0.0797073	-0.277567	0.0787025	0.779973	0.999946
KSPZV1	1.x8 x 10^6 PfSPZ	pre-immunization baseline	high vs. low CSP-specific IgG response (LFC CSP-specific IgG response 2 weeks/baseline	CPA5	ENSG00000158525	-0.0997017	1.1392	0.078695	0.779983	0.999946
KSPZV1	1.x8 x 10^6 PfSPZ	pre-immunization baseline	high vs. low CSP-specific IgG response (LFC CSP-specific IgG response 2 weeks/baseline	ADAM22	ENSG00000008277	-0.0553221	4.17928	0.0786817	0.780001	0.999946
KSPZV1	1.x8 x 10^6 PfSPZ	pre-immunization baseline	high vs. low CSP-specific IgG response (LFC CSP-specific IgG response 2 weeks/baseline	RP11-486I11.2	ENSG00000277369	-0.0855304	0.26453	0.0786704	0.780016	0.999946
KSPZV1	1.x8 x 10^6 PfSPZ	pre-immunization baseline	high vs. low CSP-specific IgG response (LFC CSP-specific IgG response 2 weeks/baseline	NUBP1	ENSG00000103274	-0.0237928	3.99007	0.0786677	0.78002	0.999946
KSPZV1	1.x8 x 10^6 PfSPZ	pre-immunization baseline	high vs. low CSP-specific IgG response (LFC CSP-specific IgG response 2 weeks/baseline	AGTPBP1	ENSG00000135049	0.0299435	7.40081	0.0786345	0.780065	0.999946
KSPZV1	1.x8 x 10^6 PfSPZ	pre-immunization baseline	high vs. low CSP-specific IgG response (LFC CSP-specific IgG response 2 weeks/baseline	C5orf22	ENSG00000082213	-0.0289754	5.72809	0.0786181	0.780088	0.999946
KSPZV1	1.x8 x 10^6 PfSPZ	pre-immunization baseline	high vs. low CSP-specific IgG response (LFC CSP-specific IgG response 2 weeks/baseline	RP11-540O11.6	ENSG00000259617	-0.0782359	0.0047626	0.0786034	0.780108	0.999946
KSPZV1	1.x8 x 10^6 PfSPZ	pre-immunization baseline	high vs. low CSP-specific IgG response (LFC CSP-specific IgG response 2 weeks/baseline	MKKS	ENSG00000125863	0.0422432	4.86133	0.0785566	0.780171	0.999946
KSPZV1	1.x8 x 10^6 PfSPZ	pre-immunization baseline	high vs. low CSP-specific IgG response (LFC CSP-specific IgG response 2 weeks/baseline	PTCH2	ENSG00000117425	-0.131348	0.815237	0.0785556	0.780173	0.999946
KSPZV1	1.x8 x 10^6 PfSPZ	pre-immunization baseline	high vs. low CSP-specific IgG response (LFC CSP-specific IgG response 2 weeks/baseline	AIFM3	ENSG00000183773	-0.101996	1.44007	0.0785239	0.780216	0.999946
KSPZV1	1.x8 x 10^6 PfSPZ	pre-immunization baseline	high vs. low CSP-specific IgG response (LFC CSP-specific IgG response 2 weeks/baseline	AP000304.12	ENSG00000249209	-0.0234812	5.83342	0.0785089	0.780236	0.999946
KSPZV1	1.x8 x 10^6 PfSPZ	pre-immunization baseline	high vs. low CSP-specific IgG response (LFC CSP-specific IgG response 2 weeks/baseline	INTS14	ENSG00000138614	-0.0223125	5.08876	0.0784378	0.780333	0.999946
KSPZV1	1.x8 x 10^6 PfSPZ	pre-immunization baseline	high vs. low CSP-specific IgG response (LFC CSP-specific IgG response 2 weeks/baseline	DIAPH3	ENSG00000139734	-0.0952316	2.21154	0.0783931	0.780394	0.999946
KSPZV1	1.x8 x 10^6 PfSPZ	pre-immunization baseline	high vs. low CSP-specific IgG response (LFC CSP-specific IgG response 2 weeks/baseline	C16orf95	ENSG00000260456	-0.142653	0.357969	0.0782351	0.78061	0.999946
KSPZV1	1.x8 x 10^6 PfSPZ	pre-immunization baseline	high vs. low CSP-specific IgG response (LFC CSP-specific IgG response 2 weeks/baseline	FANCF	ENSG00000183161	-0.0277545	5.57496	0.0782003	0.780657	0.999946
KSPZV1	1.x8 x 10^6 PfSPZ	pre-immunization baseline	high vs. low CSP-specific IgG response (LFC CSP-specific IgG response 2 weeks/baseline	KIF21B	ENSG00000116852	0.0205592	7.18269	0.0781877	0.780675	0.999946
KSPZV1	1.x8 x 10^6 PfSPZ	pre-immunization baseline	high vs. low CSP-specific IgG response (LFC CSP-specific IgG response 2 weeks/baseline	SP140L	ENSG00000185404	-0.0162423	6.51936	0.0781492	0.780727	0.999946
KSPZV1	1.x8 x 10^6 PfSPZ	pre-immunization baseline	high vs. low CSP-specific IgG response (LFC CSP-specific IgG response 2 weeks/baseline	BLK	ENSG00000136573	-0.034458	6.02228	0.0781449	0.780733	0.999946
KSPZV1	1.x8 x 10^6 PfSPZ	pre-immunization baseline	high vs. low CSP-specific IgG response (LFC CSP-specific IgG response 2 weeks/baseline	NEMP2	ENSG00000189362	-0.0203497	6.09627	0.0781148	0.780774	0.999946
KSPZV1	1.x8 x 10^6 PfSPZ	pre-immunization baseline	high vs. low CSP-specific IgG response (LFC CSP-specific IgG response 2 weeks/baseline	AC007678.1	ENSG00000279898	-0.199779	3.93086	0.0781016	0.780792	0.999946
KSPZV1	1.x8 x 10^6 PfSPZ	pre-immunization baseline	high vs. low CSP-specific IgG response (LFC CSP-specific IgG response 2 weeks/baseline	AC016910.1	ENSG00000232377	-0.0945847	0.192225	0.0780759	0.780827	0.999946
KSPZV1	1.x8 x 10^6 PfSPZ	pre-immunization baseline	high vs. low CSP-specific IgG response (LFC CSP-specific IgG response 2 weeks/baseline	EMC8	ENSG00000131148	-0.0232835	4.46462	0.0780723	0.780832	0.999946
KSPZV1	1.x8 x 10^6 PfSPZ	pre-immunization baseline	high vs. low CSP-specific IgG response (LFC CSP-specific IgG response 2 weeks/baseline	RBM6	ENSG00000004534	-0.0223138	6.15305	0.0780675	0.780839	0.999946
KSPZV1	1.x8 x 10^6 PfSPZ	pre-immunization baseline	high vs. low CSP-specific IgG response (LFC CSP-specific IgG response 2 weeks/baseline	CTD-2095E4.4	ENSG00000280020	0.0803216	0.911205	0.0780557	0.780855	0.999946
KSPZV1	1.x8 x 10^6 PfSPZ	pre-immunization baseline	high vs. low CSP-specific IgG response (LFC CSP-specific IgG response 2 weeks/baseline	AC010761.6	ENSG00000265073	0.0727599	0.806974	0.0780458	0.780869	0.999946
KSPZV1	1.x8 x 10^6 PfSPZ	pre-immunization baseline	high vs. low CSP-specific IgG response (LFC CSP-specific IgG response 2 weeks/baseline	RP11-207C16.4	ENSG00000225408	0.0633415	1.12299	0.078008	0.78092	0.999946
KSPZV1	1.x8 x 10^6 PfSPZ	pre-immunization baseline	high vs. low CSP-specific IgG response (LFC CSP-specific IgG response 2 weeks/baseline	PRPF19	ENSG00000110107	0.0241747	5.87447	0.0779199	0.781041	0.999946
KSPZV1	1.x8 x 10^6 PfSPZ	pre-immunization baseline	high vs. low CSP-specific IgG response (LFC CSP-specific IgG response 2 weeks/baseline	THG1L	ENSG00000113272	0.0444848	3.0649	0.0779133	0.78105	0.999946
KSPZV1	1.x8 x 10^6 PfSPZ	pre-immunization baseline	high vs. low CSP-specific IgG response (LFC CSP-specific IgG response 2 weeks/baseline	RNASE2	ENSG00000169385	0.0976019	4.50112	0.0777796	0.781233	0.999946
KSPZV1	1.x8 x 10^6 PfSPZ	pre-immunization baseline	high vs. low CSP-specific IgG response (LFC CSP-specific IgG response 2 weeks/baseline	IL2RB	ENSG00000100385	-0.042709	7.13746	0.0777615	0.781258	0.999946
KSPZV1	1.x8 x 10^6 PfSPZ	pre-immunization baseline	high vs. low CSP-specific IgG response (LFC CSP-specific IgG response 2 weeks/baseline	DZANK1	ENSG00000089091	0.0778356	1.30728	0.0777242	0.781309	0.999946
KSPZV1	1.x8 x 10^6 PfSPZ	pre-immunization baseline	high vs. low CSP-specific IgG response (LFC CSP-specific IgG response 2 weeks/baseline	BCCIP	ENSG00000107949	-0.0194861	5.42433	0.0777153	0.781321	0.999946
KSPZV1	1.x8 x 10^6 PfSPZ	pre-immunization baseline	high vs. low CSP-specific IgG response (LFC CSP-specific IgG response 2 weeks/baseline	ZKSCAN8	ENSG00000198315	-0.0163583	7.19475	0.0776255	0.781444	0.999946
KSPZV1	1.x8 x 10^6 PfSPZ	pre-immunization baseline	high vs. low CSP-specific IgG response (LFC CSP-specific IgG response 2 weeks/baseline	MTA2	ENSG00000149480	-0.0279717	6.65352	0.0776162	0.781457	0.999946
KSPZV1	1.x8 x 10^6 PfSPZ	pre-immunization baseline	high vs. low CSP-specific IgG response (LFC CSP-specific IgG response 2 weeks/baseline	LINC02785	ENSG00000226822	0.097005	-0.287344	0.077565	0.781527	0.999946
KSPZV1	1.x8 x 10^6 PfSPZ	pre-immunization baseline	high vs. low CSP-specific IgG response (LFC CSP-specific IgG response 2 weeks/baseline	FER	ENSG00000151422	0.0553891	4.4756	0.0775555	0.78154	0.999946
KSPZV1	1.x8 x 10^6 PfSPZ	pre-immunization baseline	high vs. low CSP-specific IgG response (LFC CSP-specific IgG response 2 weeks/baseline	WBP11	ENSG00000084463	0.0211074	5.88652	0.07746	0.781671	0.999946
KSPZV1	1.x8 x 10^6 PfSPZ	pre-immunization baseline	high vs. low CSP-specific IgG response (LFC CSP-specific IgG response 2 weeks/baseline	MAP4K2	ENSG00000168067	0.0239478	5.41438	0.0774136	0.781735	0.999946
KSPZV1	1.x8 x 10^6 PfSPZ	pre-immunization baseline	high vs. low CSP-specific IgG response (LFC CSP-specific IgG response 2 weeks/baseline	STX4	ENSG00000103496	-0.0197764	4.34703	0.0773953	0.78176	0.999946
KSPZV1	1.x8 x 10^6 PfSPZ	pre-immunization baseline	high vs. low CSP-specific IgG response (LFC CSP-specific IgG response 2 weeks/baseline	RP11-690I21.2	ENSG00000261096	-0.0705642	1.19299	0.0773888	0.781769	0.999946
KSPZV1	1.x8 x 10^6 PfSPZ	pre-immunization baseline	high vs. low CSP-specific IgG response (LFC CSP-specific IgG response 2 weeks/baseline	RP1-249I4.2	ENSG00000232311	0.0651378	0.206196	0.07738	0.781781	0.999946
KSPZV1	1.x8 x 10^6 PfSPZ	pre-immunization baseline	high vs. low CSP-specific IgG response (LFC CSP-specific IgG response 2 weeks/baseline	LINC00677	ENSG00000259717	0.103893	-0.324549	0.0773191	0.781864	0.999946
KSPZV1	1.x8 x 10^6 PfSPZ	pre-immunization baseline	high vs. low CSP-specific IgG response (LFC CSP-specific IgG response 2 weeks/baseline	NPIPB2	ENSG00000234719	0.0858736	1.71662	0.0773054	0.781883	0.999946
KSPZV1	1.x8 x 10^6 PfSPZ	pre-immunization baseline	high vs. low CSP-specific IgG response (LFC CSP-specific IgG response 2 weeks/baseline	C22orf23	ENSG00000128346	-0.0444021	1.83005	0.0772145	0.782008	0.999946
KSPZV1	1.x8 x 10^6 PfSPZ	pre-immunization baseline	high vs. low CSP-specific IgG response (LFC CSP-specific IgG response 2 weeks/baseline	UTP18	ENSG00000011260	0.0207084	5.14486	0.0771603	0.782083	0.999946
KSPZV1	1.x8 x 10^6 PfSPZ	pre-immunization baseline	high vs. low CSP-specific IgG response (LFC CSP-specific IgG response 2 weeks/baseline	BRCC3	ENSG00000185515	0.0187442	5.22267	0.0771479	0.7821	0.999946
KSPZV1	1.x8 x 10^6 PfSPZ	pre-immunization baseline	high vs. low CSP-specific IgG response (LFC CSP-specific IgG response 2 weeks/baseline	GNAI1	ENSG00000127955	0.0769493	1.26288	0.0771425	0.782107	0.999946
KSPZV1	1.x8 x 10^6 PfSPZ	pre-immunization baseline	high vs. low CSP-specific IgG response (LFC CSP-specific IgG response 2 weeks/baseline	RP5-1091N2.9	ENSG00000228427	-0.0633111	1.14159	0.0771398	0.782111	0.999946
KSPZV1	1.x8 x 10^6 PfSPZ	pre-immunization baseline	high vs. low CSP-specific IgG response (LFC CSP-specific IgG response 2 weeks/baseline	AC069368.3	ENSG00000249240	0.0380167	4.30252	0.0770051	0.782297	0.999946
KSPZV1	1.x8 x 10^6 PfSPZ	pre-immunization baseline	high vs. low CSP-specific IgG response (LFC CSP-specific IgG response 2 weeks/baseline	CGRRF1	ENSG00000100532	0.0412491	3.38344	0.0769364	0.782391	0.999946
KSPZV1	1.x8 x 10^6 PfSPZ	pre-immunization baseline	high vs. low CSP-specific IgG response (LFC CSP-specific IgG response 2 weeks/baseline	UGDH	ENSG00000109814	-0.0322056	4.42946	0.0768426	0.78252	0.999946
KSPZV1	1.x8 x 10^6 PfSPZ	pre-immunization baseline	high vs. low CSP-specific IgG response (LFC CSP-specific IgG response 2 weeks/baseline	RP11-247A12.2	ENSG00000204055	0.113131	0.187772	0.076808	0.782568	0.999946
KSPZV1	1.x8 x 10^6 PfSPZ	pre-immunization baseline	high vs. low CSP-specific IgG response (LFC CSP-specific IgG response 2 weeks/baseline	RP11-108M9.4	ENSG00000238142	-0.104484	-0.141592	0.0767871	0.782597	0.999946
KSPZV1	1.x8 x 10^6 PfSPZ	pre-immunization baseline	high vs. low CSP-specific IgG response (LFC CSP-specific IgG response 2 weeks/baseline	HNRNPH1	ENSG00000169045	-0.0178713	8.41056	0.0767839	0.782601	0.999946
KSPZV1	1.x8 x 10^6 PfSPZ	pre-immunization baseline	high vs. low CSP-specific IgG response (LFC CSP-specific IgG response 2 weeks/baseline	INSIG2	ENSG00000125629	0.0239836	4.63652	0.0766978	0.78272	0.999946
KSPZV1	1.x8 x 10^6 PfSPZ	pre-immunization baseline	high vs. low CSP-specific IgG response (LFC CSP-specific IgG response 2 weeks/baseline	PPP2R5C	ENSG00000078304	0.0146847	8.70021	0.0766665	0.782763	0.999946
KSPZV1	1.x8 x 10^6 PfSPZ	pre-immunization baseline	high vs. low CSP-specific IgG response (LFC CSP-specific IgG response 2 weeks/baseline	DCAF11	ENSG00000100897	-0.0452952	6.41087	0.0765285	0.782954	0.999946
KSPZV1	1.x8 x 10^6 PfSPZ	pre-immunization baseline	high vs. low CSP-specific IgG response (LFC CSP-specific IgG response 2 weeks/baseline	UNC119B	ENSG00000175970	0.0207094	4.56969	0.0765163	0.782971	0.999946
KSPZV1	1.x8 x 10^6 PfSPZ	pre-immunization baseline	high vs. low CSP-specific IgG response (LFC CSP-specific IgG response 2 weeks/baseline	SCARNA2	ENSG00000278249	-0.0479925	7.94464	0.0765149	0.782973	0.999946
KSPZV1	1.x8 x 10^6 PfSPZ	pre-immunization baseline	high vs. low CSP-specific IgG response (LFC CSP-specific IgG response 2 weeks/baseline	MCMBP	ENSG00000197771	0.0166926	6.6838	0.076496	0.782999	0.999946
KSPZV1	1.x8 x 10^6 PfSPZ	pre-immunization baseline	high vs. low CSP-specific IgG response (LFC CSP-specific IgG response 2 weeks/baseline	KLF8	ENSG00000102349	-0.0465675	4.8709	0.0764134	0.783113	0.999946
KSPZV1	1.x8 x 10^6 PfSPZ	pre-immunization baseline	high vs. low CSP-specific IgG response (LFC CSP-specific IgG response 2 weeks/baseline	OSCP1	ENSG00000116885	0.0934707	0.571222	0.0763827	0.783155	0.999946
KSPZV1	1.x8 x 10^6 PfSPZ	pre-immunization baseline	high vs. low CSP-specific IgG response (LFC CSP-specific IgG response 2 weeks/baseline	NR2C2	ENSG00000177463	-0.010201	7.92773	0.0763554	0.783193	0.999946
KSPZV1	1.x8 x 10^6 PfSPZ	pre-immunization baseline	high vs. low CSP-specific IgG response (LFC CSP-specific IgG response 2 weeks/baseline	GPR21	ENSG00000188394	-0.0814907	1.21376	0.0763289	0.78323	0.999946
KSPZV1	1.x8 x 10^6 PfSPZ	pre-immunization baseline	high vs. low CSP-specific IgG response (LFC CSP-specific IgG response 2 weeks/baseline	MRPS22	ENSG00000175110	-0.0163611	5.39695	0.0763055	0.783262	0.999946
KSPZV1	1.x8 x 10^6 PfSPZ	pre-immunization baseline	high vs. low CSP-specific IgG response (LFC CSP-specific IgG response 2 weeks/baseline	RP4-657D16.3	ENSG00000266993	-0.0255056	3.33499	0.0762886	0.783286	0.999946
KSPZV1	1.x8 x 10^6 PfSPZ	pre-immunization baseline	high vs. low CSP-specific IgG response (LFC CSP-specific IgG response 2 weeks/baseline	TM4SF19	ENSG00000145107	-0.110278	0.377556	0.0762856	0.78329	0.999946
KSPZV1	1.x8 x 10^6 PfSPZ	pre-immunization baseline	high vs. low CSP-specific IgG response (LFC CSP-specific IgG response 2 weeks/baseline	TTTY15	ENSG00000233864	-0.166547	4.3558	0.0761561	0.783469	0.999946
KSPZV1	1.x8 x 10^6 PfSPZ	pre-immunization baseline	high vs. low CSP-specific IgG response (LFC CSP-specific IgG response 2 weeks/baseline	RP11-519G16.3	ENSG00000259354	-0.120876	-0.176005	0.0760835	0.78357	0.999946
KSPZV1	1.x8 x 10^6 PfSPZ	pre-immunization baseline	high vs. low CSP-specific IgG response (LFC CSP-specific IgG response 2 weeks/baseline	ZNF292	ENSG00000188994	0.0226981	8.32382	0.0759318	0.78378	0.999946
KSPZV1	1.x8 x 10^6 PfSPZ	pre-immunization baseline	high vs. low CSP-specific IgG response (LFC CSP-specific IgG response 2 weeks/baseline	AC009133.12	ENSG00000238045	-0.0239793	5.91634	0.0759292	0.783784	0.999946
KSPZV1	1.x8 x 10^6 PfSPZ	pre-immunization baseline	high vs. low CSP-specific IgG response (LFC CSP-specific IgG response 2 weeks/baseline	TMPRSS6	ENSG00000187045	-0.12958	0.749693	0.075915	0.783803	0.999946
KSPZV1	1.x8 x 10^6 PfSPZ	pre-immunization baseline	high vs. low CSP-specific IgG response (LFC CSP-specific IgG response 2 weeks/baseline	MAGIX	ENSG00000269313	-0.106696	0.807585	0.0759054	0.783817	0.999946
KSPZV1	1.x8 x 10^6 PfSPZ	pre-immunization baseline	high vs. low CSP-specific IgG response (LFC CSP-specific IgG response 2 weeks/baseline	LINC01725	ENSG00000233008	0.109	0.882697	0.0758596	0.78388	0.999946
KSPZV1	1.x8 x 10^6 PfSPZ	pre-immunization baseline	high vs. low CSP-specific IgG response (LFC CSP-specific IgG response 2 weeks/baseline	UBE2J1	ENSG00000198833	-0.0282614	8.20447	0.0758129	0.783945	0.999946
KSPZV1	1.x8 x 10^6 PfSPZ	pre-immunization baseline	high vs. low CSP-specific IgG response (LFC CSP-specific IgG response 2 weeks/baseline	CTD-2622I13.3	ENSG00000268670	-0.0422027	1.73074	0.0757369	0.784051	0.999946
KSPZV1	1.x8 x 10^6 PfSPZ	pre-immunization baseline	high vs. low CSP-specific IgG response (LFC CSP-specific IgG response 2 weeks/baseline	RP11-977G19.5	ENSG00000258199	0.0435676	1.58463	0.075722	0.784071	0.999946
KSPZV1	1.x8 x 10^6 PfSPZ	pre-immunization baseline	high vs. low CSP-specific IgG response (LFC CSP-specific IgG response 2 weeks/baseline	PPP2R2A	ENSG00000221914	-0.0182952	6.30985	0.0756668	0.784148	0.999946
KSPZV1	1.x8 x 10^6 PfSPZ	pre-immunization baseline	high vs. low CSP-specific IgG response (LFC CSP-specific IgG response 2 weeks/baseline	EMILIN1	ENSG00000138080	-0.0947049	1.07851	0.0756575	0.784161	0.999946
KSPZV1	1.x8 x 10^6 PfSPZ	pre-immunization baseline	high vs. low CSP-specific IgG response (LFC CSP-specific IgG response 2 weeks/baseline	SCAMP4	ENSG00000227500	0.0295667	4.63104	0.0756398	0.784186	0.999946
KSPZV1	1.x8 x 10^6 PfSPZ	pre-immunization baseline	high vs. low CSP-specific IgG response (LFC CSP-specific IgG response 2 weeks/baseline	APBB2	ENSG00000163697	0.0728971	2.72422	0.0755652	0.78429	0.999946
KSPZV1	1.x8 x 10^6 PfSPZ	pre-immunization baseline	high vs. low CSP-specific IgG response (LFC CSP-specific IgG response 2 weeks/baseline	SHC1	ENSG00000160691	0.0137342	6.05159	0.0755541	0.784305	0.999946
KSPZV1	1.x8 x 10^6 PfSPZ	pre-immunization baseline	high vs. low CSP-specific IgG response (LFC CSP-specific IgG response 2 weeks/baseline	ZNF451	ENSG00000112200	-0.0203201	7.88192	0.0755411	0.784323	0.999946
KSPZV1	1.x8 x 10^6 PfSPZ	pre-immunization baseline	high vs. low CSP-specific IgG response (LFC CSP-specific IgG response 2 weeks/baseline	NUDT4	ENSG00000173598	0.0547495	7.67812	0.0755025	0.784377	0.999946
KSPZV1	1.x8 x 10^6 PfSPZ	pre-immunization baseline	high vs. low CSP-specific IgG response (LFC CSP-specific IgG response 2 weeks/baseline	SCO1	ENSG00000133028	0.0164969	6.03226	0.0753528	0.784585	0.999946
KSPZV1	1.x8 x 10^6 PfSPZ	pre-immunization baseline	high vs. low CSP-specific IgG response (LFC CSP-specific IgG response 2 weeks/baseline	ATM	ENSG00000149311	-0.0205059	9.98596	0.0753225	0.784627	0.999946
KSPZV1	1.x8 x 10^6 PfSPZ	pre-immunization baseline	high vs. low CSP-specific IgG response (LFC CSP-specific IgG response 2 weeks/baseline	TPGS1	ENSG00000141933	-0.0355372	3.83463	0.0752836	0.784682	0.999946
KSPZV1	1.x8 x 10^6 PfSPZ	pre-immunization baseline	high vs. low CSP-specific IgG response (LFC CSP-specific IgG response 2 weeks/baseline	PPM1K	ENSG00000163644	-0.0285893	7.7102	0.075248	0.784731	0.999946
KSPZV1	1.x8 x 10^6 PfSPZ	pre-immunization baseline	high vs. low CSP-specific IgG response (LFC CSP-specific IgG response 2 weeks/baseline	NOXO1	ENSG00000196408	-0.11218	0.0771414	0.0752465	0.784733	0.999946
KSPZV1	1.x8 x 10^6 PfSPZ	pre-immunization baseline	high vs. low CSP-specific IgG response (LFC CSP-specific IgG response 2 weeks/baseline	AC005253.4	ENSG00000268983	0.0314188	3.49008	0.0752293	0.784757	0.999946
KSPZV1	1.x8 x 10^6 PfSPZ	pre-immunization baseline	high vs. low CSP-specific IgG response (LFC CSP-specific IgG response 2 weeks/baseline	PLS3	ENSG00000102024	0.108068	1.46922	0.0752147	0.784778	0.999946
KSPZV1	1.x8 x 10^6 PfSPZ	pre-immunization baseline	high vs. low CSP-specific IgG response (LFC CSP-specific IgG response 2 weeks/baseline	AP5Z1	ENSG00000242802	0.026984	5.5452	0.0751698	0.78484	0.999946
KSPZV1	1.x8 x 10^6 PfSPZ	pre-immunization baseline	high vs. low CSP-specific IgG response (LFC CSP-specific IgG response 2 weeks/baseline	RP11-358B23.5	ENSG00000267758	-0.0612808	1.28519	0.0751372	0.784886	0.999946
KSPZV1	1.x8 x 10^6 PfSPZ	pre-immunization baseline	high vs. low CSP-specific IgG response (LFC CSP-specific IgG response 2 weeks/baseline	ZNF33A	ENSG00000189180	0.0199808	7.10643	0.0751194	0.784911	0.999946
KSPZV1	1.x8 x 10^6 PfSPZ	pre-immunization baseline	high vs. low CSP-specific IgG response (LFC CSP-specific IgG response 2 weeks/baseline	TMEM123	ENSG00000152558	-0.0318019	9.58564	0.0750375	0.785025	0.999946
KSPZV1	1.x8 x 10^6 PfSPZ	pre-immunization baseline	high vs. low CSP-specific IgG response (LFC CSP-specific IgG response 2 weeks/baseline	AAK1	ENSG00000115977	0.0230906	8.1645	0.074802	0.785354	0.999946
KSPZV1	1.x8 x 10^6 PfSPZ	pre-immunization baseline	high vs. low CSP-specific IgG response (LFC CSP-specific IgG response 2 weeks/baseline	MIR1539	ENSG00000265496	-0.0561216	0.648057	0.0748005	0.785356	0.999946
KSPZV1	1.x8 x 10^6 PfSPZ	pre-immunization baseline	high vs. low CSP-specific IgG response (LFC CSP-specific IgG response 2 weeks/baseline	GTF2IRD2B	ENSG00000174428	0.0390631	3.82182	0.0746274	0.785599	0.999946
KSPZV1	1.x8 x 10^6 PfSPZ	pre-immunization baseline	high vs. low CSP-specific IgG response (LFC CSP-specific IgG response 2 weeks/baseline	TMEM8B	ENSG00000137103	-0.0725283	2.02059	0.0745393	0.785722	0.999946
KSPZV1	1.x8 x 10^6 PfSPZ	pre-immunization baseline	high vs. low CSP-specific IgG response (LFC CSP-specific IgG response 2 weeks/baseline	TRAPPC12	ENSG00000171853	0.0494085	4.32841	0.0744985	0.785779	0.999946
KSPZV1	1.x8 x 10^6 PfSPZ	pre-immunization baseline	high vs. low CSP-specific IgG response (LFC CSP-specific IgG response 2 weeks/baseline	DHX36	ENSG00000174953	0.0245732	6.11404	0.0744709	0.785818	0.999946
KSPZV1	1.x8 x 10^6 PfSPZ	pre-immunization baseline	high vs. low CSP-specific IgG response (LFC CSP-specific IgG response 2 weeks/baseline	PRRT3-AS1	ENSG00000230082	0.0961785	-0.235599	0.0744686	0.785821	0.999946
KSPZV1	1.x8 x 10^6 PfSPZ	pre-immunization baseline	high vs. low CSP-specific IgG response (LFC CSP-specific IgG response 2 weeks/baseline	ITGA6	ENSG00000091409	0.0275177	7.34998	0.0744428	0.785857	0.999946
KSPZV1	1.x8 x 10^6 PfSPZ	pre-immunization baseline	high vs. low CSP-specific IgG response (LFC CSP-specific IgG response 2 weeks/baseline	AEN	ENSG00000181026	-0.0225809	4.68382	0.0744176	0.785893	0.999946
KSPZV1	1.x8 x 10^6 PfSPZ	pre-immunization baseline	high vs. low CSP-specific IgG response (LFC CSP-specific IgG response 2 weeks/baseline	SAMD8	ENSG00000156671	0.0185528	6.37043	0.0743857	0.785937	0.999946
KSPZV1	1.x8 x 10^6 PfSPZ	pre-immunization baseline	high vs. low CSP-specific IgG response (LFC CSP-specific IgG response 2 weeks/baseline	MFSD3	ENSG00000167700	0.0841144	1.53916	0.0742194	0.786171	0.999946
KSPZV1	1.x8 x 10^6 PfSPZ	pre-immunization baseline	high vs. low CSP-specific IgG response (LFC CSP-specific IgG response 2 weeks/baseline	RP11-701B16.2	ENSG00000258782	0.064589	-0.198161	0.0741813	0.786224	0.999946
KSPZV1	1.x8 x 10^6 PfSPZ	pre-immunization baseline	high vs. low CSP-specific IgG response (LFC CSP-specific IgG response 2 weeks/baseline	EIF3M	ENSG00000149100	-0.018564	7.36232	0.0741484	0.786271	0.999946
KSPZV1	1.x8 x 10^6 PfSPZ	pre-immunization baseline	high vs. low CSP-specific IgG response (LFC CSP-specific IgG response 2 weeks/baseline	PLXDC1	ENSG00000161381	-0.0439094	4.58938	0.0741216	0.786308	0.999946
KSPZV1	1.x8 x 10^6 PfSPZ	pre-immunization baseline	high vs. low CSP-specific IgG response (LFC CSP-specific IgG response 2 weeks/baseline	HSBP1L1	ENSG00000226742	0.0440039	2.57063	0.0741048	0.786332	0.999946
KSPZV1	1.x8 x 10^6 PfSPZ	pre-immunization baseline	high vs. low CSP-specific IgG response (LFC CSP-specific IgG response 2 weeks/baseline	RASGRF2-AS1	ENSG00000251450	-0.106394	-0.098037	0.0740951	0.786346	0.999946
KSPZV1	1.x8 x 10^6 PfSPZ	pre-immunization baseline	high vs. low CSP-specific IgG response (LFC CSP-specific IgG response 2 weeks/baseline	CLUH	ENSG00000132361	0.0375448	4.65302	0.0740673	0.786385	0.999946
KSPZV1	1.x8 x 10^6 PfSPZ	pre-immunization baseline	high vs. low CSP-specific IgG response (LFC CSP-specific IgG response 2 weeks/baseline	NR4A1AS	ENSG00000259884	-0.0819643	1.01076	0.0740206	0.78645	0.999946
KSPZV1	1.x8 x 10^6 PfSPZ	pre-immunization baseline	high vs. low CSP-specific IgG response (LFC CSP-specific IgG response 2 weeks/baseline	NXPH4	ENSG00000182379	0.0862776	1.15788	0.0739324	0.786574	0.999946
KSPZV1	1.x8 x 10^6 PfSPZ	pre-immunization baseline	high vs. low CSP-specific IgG response (LFC CSP-specific IgG response 2 weeks/baseline	PLAC8	ENSG00000145287	-0.0269388	8.44567	0.0739231	0.786587	0.999946
KSPZV1	1.x8 x 10^6 PfSPZ	pre-immunization baseline	high vs. low CSP-specific IgG response (LFC CSP-specific IgG response 2 weeks/baseline	FAH	ENSG00000103876	-0.0873479	2.35129	0.0739057	0.786612	0.999946
KSPZV1	1.x8 x 10^6 PfSPZ	pre-immunization baseline	high vs. low CSP-specific IgG response (LFC CSP-specific IgG response 2 weeks/baseline	AC073333.8	ENSG00000235837	-0.0343781	2.10471	0.0739046	0.786614	0.999946
KSPZV1	1.x8 x 10^6 PfSPZ	pre-immunization baseline	high vs. low CSP-specific IgG response (LFC CSP-specific IgG response 2 weeks/baseline	CYP3A4	ENSG00000160868	0.109939	-0.354268	0.0738903	0.786634	0.999946
KSPZV1	1.x8 x 10^6 PfSPZ	pre-immunization baseline	high vs. low CSP-specific IgG response (LFC CSP-specific IgG response 2 weeks/baseline	AC079779.4	ENSG00000228643	-0.0793084	-0.150449	0.0738681	0.786665	0.999946
KSPZV1	1.x8 x 10^6 PfSPZ	pre-immunization baseline	high vs. low CSP-specific IgG response (LFC CSP-specific IgG response 2 weeks/baseline	LINC02724	ENSG00000181908	0.116077	0.153848	0.0738559	0.786682	0.999946
KSPZV1	1.x8 x 10^6 PfSPZ	pre-immunization baseline	high vs. low CSP-specific IgG response (LFC CSP-specific IgG response 2 weeks/baseline	PLEKHG5	ENSG00000171680	0.17615	0.910806	0.0738519	0.786688	0.999946
KSPZV1	1.x8 x 10^6 PfSPZ	pre-immunization baseline	high vs. low CSP-specific IgG response (LFC CSP-specific IgG response 2 weeks/baseline	IL6ST	ENSG00000134352	0.031454	8.95078	0.0738392	0.786706	0.999946
KSPZV1	1.x8 x 10^6 PfSPZ	pre-immunization baseline	high vs. low CSP-specific IgG response (LFC CSP-specific IgG response 2 weeks/baseline	RP11-547D13.1	ENSG00000279145	-0.0603829	3.4299	0.073827	0.786723	0.999946
KSPZV1	1.x8 x 10^6 PfSPZ	pre-immunization baseline	high vs. low CSP-specific IgG response (LFC CSP-specific IgG response 2 weeks/baseline	TSFM	ENSG00000123297	0.0237756	3.84912	0.0737039	0.786896	0.999946
KSPZV1	1.x8 x 10^6 PfSPZ	pre-immunization baseline	high vs. low CSP-specific IgG response (LFC CSP-specific IgG response 2 weeks/baseline	NCKAP1	ENSG00000061676	0.0912602	2.67054	0.0736744	0.786938	0.999946
KSPZV1	1.x8 x 10^6 PfSPZ	pre-immunization baseline	high vs. low CSP-specific IgG response (LFC CSP-specific IgG response 2 weeks/baseline	RP11-392A14.8	ENSG00000279489	-0.135225	-0.390096	0.0736361	0.786992	0.999946
KSPZV1	1.x8 x 10^6 PfSPZ	pre-immunization baseline	high vs. low CSP-specific IgG response (LFC CSP-specific IgG response 2 weeks/baseline	ANKRD55	ENSG00000164512	0.0421765	4.58677	0.0736109	0.787027	0.999946
KSPZV1	1.x8 x 10^6 PfSPZ	pre-immunization baseline	high vs. low CSP-specific IgG response (LFC CSP-specific IgG response 2 weeks/baseline	PLK2	ENSG00000145632	-0.0972683	1.02388	0.0735395	0.787128	0.999946
KSPZV1	1.x8 x 10^6 PfSPZ	pre-immunization baseline	high vs. low CSP-specific IgG response (LFC CSP-specific IgG response 2 weeks/baseline	PSMB11	ENSG00000222028	0.132107	0.355252	0.0735292	0.787143	0.999946
KSPZV1	1.x8 x 10^6 PfSPZ	pre-immunization baseline	high vs. low CSP-specific IgG response (LFC CSP-specific IgG response 2 weeks/baseline	RP5-908M14.9	ENSG00000273619	-0.0727638	2.43634	0.0734729	0.787222	0.999946
KSPZV1	1.x8 x 10^6 PfSPZ	pre-immunization baseline	high vs. low CSP-specific IgG response (LFC CSP-specific IgG response 2 weeks/baseline	C4orf19	ENSG00000154274	-0.0710288	1.28796	0.0733874	0.787343	0.999946
KSPZV1	1.x8 x 10^6 PfSPZ	pre-immunization baseline	high vs. low CSP-specific IgG response (LFC CSP-specific IgG response 2 weeks/baseline	BATF2	ENSG00000168062	0.11195	2.59664	0.0733863	0.787345	0.999946
KSPZV1	1.x8 x 10^6 PfSPZ	pre-immunization baseline	high vs. low CSP-specific IgG response (LFC CSP-specific IgG response 2 weeks/baseline	KIAA2013	ENSG00000116685	-0.0194737	5.50186	0.07338	0.787353	0.999946
KSPZV1	1.x8 x 10^6 PfSPZ	pre-immunization baseline	high vs. low CSP-specific IgG response (LFC CSP-specific IgG response 2 weeks/baseline	USP35	ENSG00000118369	0.0396311	3.13499	0.0733485	0.787398	0.999946
KSPZV1	1.x8 x 10^6 PfSPZ	pre-immunization baseline	high vs. low CSP-specific IgG response (LFC CSP-specific IgG response 2 weeks/baseline	ZMYND10	ENSG00000004838	-0.0699986	1.41078	0.0732816	0.787493	0.999946
KSPZV1	1.x8 x 10^6 PfSPZ	pre-immunization baseline	high vs. low CSP-specific IgG response (LFC CSP-specific IgG response 2 weeks/baseline	RP11-247I13.11	ENSG00000240591	-0.0543286	1.45746	0.073274	0.787503	0.999946
KSPZV1	1.x8 x 10^6 PfSPZ	pre-immunization baseline	high vs. low CSP-specific IgG response (LFC CSP-specific IgG response 2 weeks/baseline	MKLN1	ENSG00000128585	0.0181473	7.91183	0.0732303	0.787565	0.999946
KSPZV1	1.x8 x 10^6 PfSPZ	pre-immunization baseline	high vs. low CSP-specific IgG response (LFC CSP-specific IgG response 2 weeks/baseline	SNORD4A	ENSG00000264577	-0.0257873	8.0557	0.0731109	0.787734	0.999946
KSPZV1	1.x8 x 10^6 PfSPZ	pre-immunization baseline	high vs. low CSP-specific IgG response (LFC CSP-specific IgG response 2 weeks/baseline	ZNF655	ENSG00000197343	0.0168704	7.84911	0.0730361	0.78784	0.999946
KSPZV1	1.x8 x 10^6 PfSPZ	pre-immunization baseline	high vs. low CSP-specific IgG response (LFC CSP-specific IgG response 2 weeks/baseline	C1orf159	ENSG00000131591	-0.0591438	3.08354	0.073002	0.787888	0.999946
KSPZV1	1.x8 x 10^6 PfSPZ	pre-immunization baseline	high vs. low CSP-specific IgG response (LFC CSP-specific IgG response 2 weeks/baseline	ARHGAP19-SLIT1	ENSG00000269891	-0.0336049	3.79473	0.0729704	0.787933	0.999946
KSPZV1	1.x8 x 10^6 PfSPZ	pre-immunization baseline	high vs. low CSP-specific IgG response (LFC CSP-specific IgG response 2 weeks/baseline	HHAT	ENSG00000054392	-0.0604511	1.77211	0.0729627	0.787944	0.999946
KSPZV1	1.x8 x 10^6 PfSPZ	pre-immunization baseline	high vs. low CSP-specific IgG response (LFC CSP-specific IgG response 2 weeks/baseline	ZNF471	ENSG00000196263	0.0767347	1.40137	0.0729622	0.787945	0.999946
KSPZV1	1.x8 x 10^6 PfSPZ	pre-immunization baseline	high vs. low CSP-specific IgG response (LFC CSP-specific IgG response 2 weeks/baseline	PGBD2	ENSG00000185220	-0.02967	3.99663	0.072875	0.788069	0.999946
KSPZV1	1.x8 x 10^6 PfSPZ	pre-immunization baseline	high vs. low CSP-specific IgG response (LFC CSP-specific IgG response 2 weeks/baseline	SLC9A9-AS1	ENSG00000240012	-0.0704254	0.5512	0.0728219	0.788144	0.999946
KSPZV1	1.x8 x 10^6 PfSPZ	pre-immunization baseline	high vs. low CSP-specific IgG response (LFC CSP-specific IgG response 2 weeks/baseline	RTN4IP1	ENSG00000130347	-0.0324099	3.00947	0.0728007	0.788174	0.999946
KSPZV1	1.x8 x 10^6 PfSPZ	pre-immunization baseline	high vs. low CSP-specific IgG response (LFC CSP-specific IgG response 2 weeks/baseline	CDPF1	ENSG00000205643	-0.0580732	1.70069	0.0727515	0.788244	0.999946
KSPZV1	1.x8 x 10^6 PfSPZ	pre-immunization baseline	high vs. low CSP-specific IgG response (LFC CSP-specific IgG response 2 weeks/baseline	XRCC1	ENSG00000073050	-0.0220613	4.09822	0.0727405	0.788259	0.999946
KSPZV1	1.x8 x 10^6 PfSPZ	pre-immunization baseline	high vs. low CSP-specific IgG response (LFC CSP-specific IgG response 2 weeks/baseline	ORC2	ENSG00000115942	-0.0146368	5.82532	0.0726244	0.788424	0.999946
KSPZV1	1.x8 x 10^6 PfSPZ	pre-immunization baseline	high vs. low CSP-specific IgG response (LFC CSP-specific IgG response 2 weeks/baseline	AGPAT4	ENSG00000026652	-0.0221057	5.1185	0.0725867	0.788478	0.999946
KSPZV1	1.x8 x 10^6 PfSPZ	pre-immunization baseline	high vs. low CSP-specific IgG response (LFC CSP-specific IgG response 2 weeks/baseline	RP11-544A12.8	ENSG00000246851	-0.0523102	2.59167	0.0725724	0.788498	0.999946
KSPZV1	1.x8 x 10^6 PfSPZ	pre-immunization baseline	high vs. low CSP-specific IgG response (LFC CSP-specific IgG response 2 weeks/baseline	FKBP14	ENSG00000106080	-0.0456981	3.58166	0.0724319	0.788698	0.999946
KSPZV1	1.x8 x 10^6 PfSPZ	pre-immunization baseline	high vs. low CSP-specific IgG response (LFC CSP-specific IgG response 2 weeks/baseline	RP11-400N9.1	ENSG00000259793	0.106966	0.585916	0.0723559	0.788806	0.999946
KSPZV1	1.x8 x 10^6 PfSPZ	pre-immunization baseline	high vs. low CSP-specific IgG response (LFC CSP-specific IgG response 2 weeks/baseline	CD1E	ENSG00000158488	-0.127142	-0.105515	0.0723422	0.788826	0.999946
KSPZV1	1.x8 x 10^6 PfSPZ	pre-immunization baseline	high vs. low CSP-specific IgG response (LFC CSP-specific IgG response 2 weeks/baseline	CDYL	ENSG00000153046	0.0492659	6.30054	0.0722515	0.788955	0.999946
KSPZV1	1.x8 x 10^6 PfSPZ	pre-immunization baseline	high vs. low CSP-specific IgG response (LFC CSP-specific IgG response 2 weeks/baseline	HCFC1R1	ENSG00000103145	-0.0501026	2.84456	0.0721975	0.789032	0.999946
KSPZV1	1.x8 x 10^6 PfSPZ	pre-immunization baseline	high vs. low CSP-specific IgG response (LFC CSP-specific IgG response 2 weeks/baseline	VPS36	ENSG00000136100	0.0190987	6.61945	0.0721895	0.789043	0.999946
KSPZV1	1.x8 x 10^6 PfSPZ	pre-immunization baseline	high vs. low CSP-specific IgG response (LFC CSP-specific IgG response 2 weeks/baseline	SLC4A5	ENSG00000188687	-0.0213176	3.82805	0.0721614	0.789084	0.999946
KSPZV1	1.x8 x 10^6 PfSPZ	pre-immunization baseline	high vs. low CSP-specific IgG response (LFC CSP-specific IgG response 2 weeks/baseline	APOBEC3F	ENSG00000128394	-0.0265055	4.96711	0.0721507	0.789099	0.999946
KSPZV1	1.x8 x 10^6 PfSPZ	pre-immunization baseline	high vs. low CSP-specific IgG response (LFC CSP-specific IgG response 2 weeks/baseline	CD177	ENSG00000204936	0.168825	3.50009	0.0721392	0.789115	0.999946
KSPZV1	1.x8 x 10^6 PfSPZ	pre-immunization baseline	high vs. low CSP-specific IgG response (LFC CSP-specific IgG response 2 weeks/baseline	THAP3	ENSG00000041988	-0.0238996	3.97223	0.0720312	0.789269	0.999946
KSPZV1	1.x8 x 10^6 PfSPZ	pre-immunization baseline	high vs. low CSP-specific IgG response (LFC CSP-specific IgG response 2 weeks/baseline	MATR3	ENSG00000015479	0.0173987	8.69663	0.0720262	0.789276	0.999946
KSPZV1	1.x8 x 10^6 PfSPZ	pre-immunization baseline	high vs. low CSP-specific IgG response (LFC CSP-specific IgG response 2 weeks/baseline	WDR77	ENSG00000116455	0.0181531	5.04166	0.0720014	0.789312	0.999946
KSPZV1	1.x8 x 10^6 PfSPZ	pre-immunization baseline	high vs. low CSP-specific IgG response (LFC CSP-specific IgG response 2 weeks/baseline	CTD-2619J13.16	ENSG00000268543	-0.0924827	-0.247565	0.0719631	0.789367	0.999946
KSPZV1	1.x8 x 10^6 PfSPZ	pre-immunization baseline	high vs. low CSP-specific IgG response (LFC CSP-specific IgG response 2 weeks/baseline	GPBP1	ENSG00000062194	0.0188621	7.61186	0.0719057	0.789448	0.999946
KSPZV1	1.x8 x 10^6 PfSPZ	pre-immunization baseline	high vs. low CSP-specific IgG response (LFC CSP-specific IgG response 2 weeks/baseline	RP11-359J14.2	ENSG00000256973	0.0438529	2.03344	0.0718802	0.789485	0.999946
KSPZV1	1.x8 x 10^6 PfSPZ	pre-immunization baseline	high vs. low CSP-specific IgG response (LFC CSP-specific IgG response 2 weeks/baseline	TMEM266	ENSG00000169758	-0.0877758	0.994581	0.0717928	0.78961	0.999946
KSPZV1	1.x8 x 10^6 PfSPZ	pre-immunization baseline	high vs. low CSP-specific IgG response (LFC CSP-specific IgG response 2 weeks/baseline	ATP7B	ENSG00000123191	-0.11578	1.46588	0.0717269	0.789704	0.999946
KSPZV1	1.x8 x 10^6 PfSPZ	pre-immunization baseline	high vs. low CSP-specific IgG response (LFC CSP-specific IgG response 2 weeks/baseline	CTC1	ENSG00000178971	-0.0171221	6.48572	0.0716617	0.789797	0.999946
KSPZV1	1.x8 x 10^6 PfSPZ	pre-immunization baseline	high vs. low CSP-specific IgG response (LFC CSP-specific IgG response 2 weeks/baseline	WSB2	ENSG00000176871	-0.0244675	5.64997	0.0715942	0.789894	0.999946
KSPZV1	1.x8 x 10^6 PfSPZ	pre-immunization baseline	high vs. low CSP-specific IgG response (LFC CSP-specific IgG response 2 weeks/baseline	BCAS2	ENSG00000116752	0.021566	4.41559	0.0715872	0.789904	0.999946
KSPZV1	1.x8 x 10^6 PfSPZ	pre-immunization baseline	high vs. low CSP-specific IgG response (LFC CSP-specific IgG response 2 weeks/baseline	RP11-495K9.5	ENSG00000255933	0.0767643	0.273233	0.0712976	0.790319	0.999946
KSPZV1	1.x8 x 10^6 PfSPZ	pre-immunization baseline	high vs. low CSP-specific IgG response (LFC CSP-specific IgG response 2 weeks/baseline	MTMR12	ENSG00000150712	0.0161591	6.23066	0.0712867	0.790335	0.999946
KSPZV1	1.x8 x 10^6 PfSPZ	pre-immunization baseline	high vs. low CSP-specific IgG response (LFC CSP-specific IgG response 2 weeks/baseline	RGS20	ENSG00000147509	-0.0765244	1.30332	0.0711879	0.790477	0.999946
KSPZV1	1.x8 x 10^6 PfSPZ	pre-immunization baseline	high vs. low CSP-specific IgG response (LFC CSP-specific IgG response 2 weeks/baseline	MKRN3	ENSG00000179455	-0.129893	0.366314	0.0711776	0.790492	0.999946
KSPZV1	1.x8 x 10^6 PfSPZ	pre-immunization baseline	high vs. low CSP-specific IgG response (LFC CSP-specific IgG response 2 weeks/baseline	YIPF2	ENSG00000130733	-0.0479648	4.18387	0.0711686	0.790505	0.999946
KSPZV1	1.x8 x 10^6 PfSPZ	pre-immunization baseline	high vs. low CSP-specific IgG response (LFC CSP-specific IgG response 2 weeks/baseline	GAREM1	ENSG00000141441	-0.092447	0.718902	0.0711204	0.790574	0.999946
KSPZV1	1.x8 x 10^6 PfSPZ	pre-immunization baseline	high vs. low CSP-specific IgG response (LFC CSP-specific IgG response 2 weeks/baseline	ADAMDEC1	ENSG00000134028	0.123962	0.0329752	0.0711161	0.79058	0.999946
KSPZV1	1.x8 x 10^6 PfSPZ	pre-immunization baseline	high vs. low CSP-specific IgG response (LFC CSP-specific IgG response 2 weeks/baseline	BMPR1A	ENSG00000107779	-0.0571258	3.21266	0.071116	0.79058	0.999946
KSPZV1	1.x8 x 10^6 PfSPZ	pre-immunization baseline	high vs. low CSP-specific IgG response (LFC CSP-specific IgG response 2 weeks/baseline	SUPT16H	ENSG00000092201	0.0252075	7.11395	0.0710551	0.790668	0.999946
KSPZV1	1.x8 x 10^6 PfSPZ	pre-immunization baseline	high vs. low CSP-specific IgG response (LFC CSP-specific IgG response 2 weeks/baseline	TAF6L	ENSG00000162227	-0.029961	3.11881	0.0709749	0.790783	0.999946
KSPZV1	1.x8 x 10^6 PfSPZ	pre-immunization baseline	high vs. low CSP-specific IgG response (LFC CSP-specific IgG response 2 weeks/baseline	ODR4	ENSG00000157181	-0.0240594	5.24624	0.0709213	0.79086	0.999946
KSPZV1	1.x8 x 10^6 PfSPZ	pre-immunization baseline	high vs. low CSP-specific IgG response (LFC CSP-specific IgG response 2 weeks/baseline	ETF1	ENSG00000120705	0.0198185	6.46627	0.0708856	0.790912	0.999946
KSPZV1	1.x8 x 10^6 PfSPZ	pre-immunization baseline	high vs. low CSP-specific IgG response (LFC CSP-specific IgG response 2 weeks/baseline	ZW10	ENSG00000086827	-0.0212165	4.42306	0.0708222	0.791003	0.999946
KSPZV1	1.x8 x 10^6 PfSPZ	pre-immunization baseline	high vs. low CSP-specific IgG response (LFC CSP-specific IgG response 2 weeks/baseline	AOC2	ENSG00000131480	0.0507864	2.28978	0.0708123	0.791017	0.999946
KSPZV1	1.x8 x 10^6 PfSPZ	pre-immunization baseline	high vs. low CSP-specific IgG response (LFC CSP-specific IgG response 2 weeks/baseline	COPS7A	ENSG00000111652	0.0201742	4.21666	0.0707483	0.791109	0.999946
KSPZV1	1.x8 x 10^6 PfSPZ	pre-immunization baseline	high vs. low CSP-specific IgG response (LFC CSP-specific IgG response 2 weeks/baseline	PDE4A	ENSG00000065989	0.0528389	3.05482	0.0706957	0.791185	0.999946
KSPZV1	1.x8 x 10^6 PfSPZ	pre-immunization baseline	high vs. low CSP-specific IgG response (LFC CSP-specific IgG response 2 weeks/baseline	C1QTNF6	ENSG00000133466	-0.0402244	4.03362	0.0706899	0.791194	0.999946
KSPZV1	1.x8 x 10^6 PfSPZ	pre-immunization baseline	high vs. low CSP-specific IgG response (LFC CSP-specific IgG response 2 weeks/baseline	ZDHHC8	ENSG00000099904	-0.0289954	5.00608	0.0706535	0.791246	0.999946
KSPZV1	1.x8 x 10^6 PfSPZ	pre-immunization baseline	high vs. low CSP-specific IgG response (LFC CSP-specific IgG response 2 weeks/baseline	RP11-54C4.3	ENSG00000275765	0.0636674	1.29323	0.0706026	0.79132	0.999946
KSPZV1	1.x8 x 10^6 PfSPZ	pre-immunization baseline	high vs. low CSP-specific IgG response (LFC CSP-specific IgG response 2 weeks/baseline	RTCA	ENSG00000137996	-0.01873	5.19164	0.0706014	0.791321	0.999946
KSPZV1	1.x8 x 10^6 PfSPZ	pre-immunization baseline	high vs. low CSP-specific IgG response (LFC CSP-specific IgG response 2 weeks/baseline	PRKAR2A-AS1	ENSG00000224424	-0.0505537	2.21405	0.0705988	0.791325	0.999946
KSPZV1	1.x8 x 10^6 PfSPZ	pre-immunization baseline	high vs. low CSP-specific IgG response (LFC CSP-specific IgG response 2 weeks/baseline	KIF1C	ENSG00000129250	0.0319871	4.62663	0.0705942	0.791332	0.999946
KSPZV1	1.x8 x 10^6 PfSPZ	pre-immunization baseline	high vs. low CSP-specific IgG response (LFC CSP-specific IgG response 2 weeks/baseline	UAP1L1	ENSG00000197355	-0.054361	2.60368	0.0705488	0.791397	0.999946
KSPZV1	1.x8 x 10^6 PfSPZ	pre-immunization baseline	high vs. low CSP-specific IgG response (LFC CSP-specific IgG response 2 weeks/baseline	RP4-789D17.3	ENSG00000280133	0.0408692	3.29912	0.0705184	0.791441	0.999946
KSPZV1	1.x8 x 10^6 PfSPZ	pre-immunization baseline	high vs. low CSP-specific IgG response (LFC CSP-specific IgG response 2 weeks/baseline	POLR2G	ENSG00000168002	-0.0294868	3.57427	0.0705171	0.791443	0.999946
KSPZV1	1.x8 x 10^6 PfSPZ	pre-immunization baseline	high vs. low CSP-specific IgG response (LFC CSP-specific IgG response 2 weeks/baseline	RP11-20I23.1	ENSG00000260272	0.0718967	8.63959	0.0704994	0.791469	0.999946
KSPZV1	1.x8 x 10^6 PfSPZ	pre-immunization baseline	high vs. low CSP-specific IgG response (LFC CSP-specific IgG response 2 weeks/baseline	AC012358.8	ENSG00000240401	0.0346177	2.04858	0.070461	0.791524	0.999946
KSPZV1	1.x8 x 10^6 PfSPZ	pre-immunization baseline	high vs. low CSP-specific IgG response (LFC CSP-specific IgG response 2 weeks/baseline	CTD-2036P10.5	ENSG00000278769	0.058386	1.36093	0.0704526	0.791536	0.999946
KSPZV1	1.x8 x 10^6 PfSPZ	pre-immunization baseline	high vs. low CSP-specific IgG response (LFC CSP-specific IgG response 2 weeks/baseline	ZNF677	ENSG00000197928	0.0576031	3.81503	0.0703617	0.791668	0.999946
KSPZV1	1.x8 x 10^6 PfSPZ	pre-immunization baseline	high vs. low CSP-specific IgG response (LFC CSP-specific IgG response 2 weeks/baseline	ITK	ENSG00000113263	0.0189381	8.29994	0.0703581	0.791673	0.999946
KSPZV1	1.x8 x 10^6 PfSPZ	pre-immunization baseline	high vs. low CSP-specific IgG response (LFC CSP-specific IgG response 2 weeks/baseline	U91328.20	ENSG00000272065	0.0291558	2.39022	0.0703018	0.791754	0.999946
KSPZV1	1.x8 x 10^6 PfSPZ	pre-immunization baseline	high vs. low CSP-specific IgG response (LFC CSP-specific IgG response 2 weeks/baseline	UGGT2	ENSG00000102595	-0.0808722	2.43932	0.0702882	0.791774	0.999946
KSPZV1	1.x8 x 10^6 PfSPZ	pre-immunization baseline	high vs. low CSP-specific IgG response (LFC CSP-specific IgG response 2 weeks/baseline	AC025263.3	ENSG00000258052	0.0560298	0.22242	0.0702181	0.791875	0.999946
KSPZV1	1.x8 x 10^6 PfSPZ	pre-immunization baseline	high vs. low CSP-specific IgG response (LFC CSP-specific IgG response 2 weeks/baseline	RP11-347P5.1	ENSG00000272211	-0.0228402	6.84452	0.0701979	0.791904	0.999946
KSPZV1	1.x8 x 10^6 PfSPZ	pre-immunization baseline	high vs. low CSP-specific IgG response (LFC CSP-specific IgG response 2 weeks/baseline	GBP1	ENSG00000117228	0.0623888	7.88349	0.0701743	0.791939	0.999946
KSPZV1	1.x8 x 10^6 PfSPZ	pre-immunization baseline	high vs. low CSP-specific IgG response (LFC CSP-specific IgG response 2 weeks/baseline	EPC1	ENSG00000120616	0.0150585	7.51581	0.0701544	0.791967	0.999946
KSPZV1	1.x8 x 10^6 PfSPZ	pre-immunization baseline	high vs. low CSP-specific IgG response (LFC CSP-specific IgG response 2 weeks/baseline	TOGARAM1	ENSG00000198718	-0.0267451	5.24273	0.0700298	0.792148	0.999946
KSPZV1	1.x8 x 10^6 PfSPZ	pre-immunization baseline	high vs. low CSP-specific IgG response (LFC CSP-specific IgG response 2 weeks/baseline	N6AMT1	ENSG00000156239	-0.0406786	4.45928	0.0699904	0.792205	0.999946
KSPZV1	1.x8 x 10^6 PfSPZ	pre-immunization baseline	high vs. low CSP-specific IgG response (LFC CSP-specific IgG response 2 weeks/baseline	RP11-196G18.3	ENSG00000233030	-0.0868103	3.61622	0.0699097	0.792322	0.999946
KSPZV1	1.x8 x 10^6 PfSPZ	pre-immunization baseline	high vs. low CSP-specific IgG response (LFC CSP-specific IgG response 2 weeks/baseline	USP31	ENSG00000103404	-0.0189521	4.31465	0.0698496	0.792409	0.999946
KSPZV1	1.x8 x 10^6 PfSPZ	pre-immunization baseline	high vs. low CSP-specific IgG response (LFC CSP-specific IgG response 2 weeks/baseline	EXOG	ENSG00000157036	-0.0269688	4.4464	0.0698495	0.792409	0.999946
KSPZV1	1.x8 x 10^6 PfSPZ	pre-immunization baseline	high vs. low CSP-specific IgG response (LFC CSP-specific IgG response 2 weeks/baseline	CLEC10A	ENSG00000132514	0.0804284	1.28531	0.069847	0.792413	0.999946
KSPZV1	1.x8 x 10^6 PfSPZ	pre-immunization baseline	high vs. low CSP-specific IgG response (LFC CSP-specific IgG response 2 weeks/baseline	TMEM121	ENSG00000184986	0.0918839	1.76156	0.0698302	0.792437	0.999946
KSPZV1	1.x8 x 10^6 PfSPZ	pre-immunization baseline	high vs. low CSP-specific IgG response (LFC CSP-specific IgG response 2 weeks/baseline	LNX2	ENSG00000139517	-0.0334299	5.64463	0.0698294	0.792438	0.999946
KSPZV1	1.x8 x 10^6 PfSPZ	pre-immunization baseline	high vs. low CSP-specific IgG response (LFC CSP-specific IgG response 2 weeks/baseline	SRR	ENSG00000167720	-0.0235964	4.20165	0.0697155	0.792604	0.999946
KSPZV1	1.x8 x 10^6 PfSPZ	pre-immunization baseline	high vs. low CSP-specific IgG response (LFC CSP-specific IgG response 2 weeks/baseline	CDK4	ENSG00000135446	-0.0169462	4.69064	0.0697063	0.792617	0.999946
KSPZV1	1.x8 x 10^6 PfSPZ	pre-immunization baseline	high vs. low CSP-specific IgG response (LFC CSP-specific IgG response 2 weeks/baseline	CTD-2510F5.4	ENSG00000265415	-0.0809915	0.383891	0.0696769	0.79266	0.999946
KSPZV1	1.x8 x 10^6 PfSPZ	pre-immunization baseline	high vs. low CSP-specific IgG response (LFC CSP-specific IgG response 2 weeks/baseline	CTC-277H1.7	ENSG00000262691	-0.100467	0.258964	0.0696242	0.792737	0.999946
KSPZV1	1.x8 x 10^6 PfSPZ	pre-immunization baseline	high vs. low CSP-specific IgG response (LFC CSP-specific IgG response 2 weeks/baseline	ZNF561-AS1	ENSG00000267106	-0.0388607	3.19829	0.0696022	0.792769	0.999946
KSPZV1	1.x8 x 10^6 PfSPZ	pre-immunization baseline	high vs. low CSP-specific IgG response (LFC CSP-specific IgG response 2 weeks/baseline	AC010894.5	ENSG00000237798	-0.0282659	4.18123	0.0695893	0.792787	0.999946
KSPZV1	1.x8 x 10^6 PfSPZ	pre-immunization baseline	high vs. low CSP-specific IgG response (LFC CSP-specific IgG response 2 weeks/baseline	NUFIP2	ENSG00000108256	-0.0152606	8.88508	0.0695475	0.792848	0.999946
KSPZV1	1.x8 x 10^6 PfSPZ	pre-immunization baseline	high vs. low CSP-specific IgG response (LFC CSP-specific IgG response 2 weeks/baseline	RP11-148O21.4	ENSG00000255518	0.0463055	1.68992	0.0695343	0.792867	0.999946
KSPZV1	1.x8 x 10^6 PfSPZ	pre-immunization baseline	high vs. low CSP-specific IgG response (LFC CSP-specific IgG response 2 weeks/baseline	GUK1	ENSG00000143774	0.0812259	7.80181	0.0695252	0.792881	0.999946
KSPZV1	1.x8 x 10^6 PfSPZ	pre-immunization baseline	high vs. low CSP-specific IgG response (LFC CSP-specific IgG response 2 weeks/baseline	MFSD9	ENSG00000135953	-0.0184188	4.46606	0.0695186	0.79289	0.999946
KSPZV1	1.x8 x 10^6 PfSPZ	pre-immunization baseline	high vs. low CSP-specific IgG response (LFC CSP-specific IgG response 2 weeks/baseline	CTD-2659N19.10	ENSG00000267062	0.0997345	4.10692	0.069354	0.79313	0.999946
KSPZV1	1.x8 x 10^6 PfSPZ	pre-immunization baseline	high vs. low CSP-specific IgG response (LFC CSP-specific IgG response 2 weeks/baseline	SEMA4B	ENSG00000185033	-0.0303403	6.21314	0.0693022	0.793205	0.999946
KSPZV1	1.x8 x 10^6 PfSPZ	pre-immunization baseline	high vs. low CSP-specific IgG response (LFC CSP-specific IgG response 2 weeks/baseline	RP11-713P17.4	ENSG00000254648	-0.0796443	0.506799	0.0692944	0.793217	0.999946
KSPZV1	1.x8 x 10^6 PfSPZ	pre-immunization baseline	high vs. low CSP-specific IgG response (LFC CSP-specific IgG response 2 weeks/baseline	FAM126A	ENSG00000122591	0.0252424	6.76739	0.0692662	0.793258	0.999946
KSPZV1	1.x8 x 10^6 PfSPZ	pre-immunization baseline	high vs. low CSP-specific IgG response (LFC CSP-specific IgG response 2 weeks/baseline	C5orf17	ENSG00000248874	0.131369	-0.457113	0.0692497	0.793282	0.999946
KSPZV1	1.x8 x 10^6 PfSPZ	pre-immunization baseline	high vs. low CSP-specific IgG response (LFC CSP-specific IgG response 2 weeks/baseline	PPP1R15B	ENSG00000158615	-0.0137263	8.24516	0.0692096	0.79334	0.999946
KSPZV1	1.x8 x 10^6 PfSPZ	pre-immunization baseline	high vs. low CSP-specific IgG response (LFC CSP-specific IgG response 2 weeks/baseline	ST7-AS1	ENSG00000227199	0.0731698	0.65488	0.0690889	0.793516	0.999946
KSPZV1	1.x8 x 10^6 PfSPZ	pre-immunization baseline	high vs. low CSP-specific IgG response (LFC CSP-specific IgG response 2 weeks/baseline	HAUS5	ENSG00000249115	-0.0297063	3.54441	0.0690666	0.793549	0.999946
KSPZV1	1.x8 x 10^6 PfSPZ	pre-immunization baseline	high vs. low CSP-specific IgG response (LFC CSP-specific IgG response 2 weeks/baseline	RP11-1102P22.2	ENSG00000279620	0.0494961	2.23648	0.0690198	0.793617	0.999946
KSPZV1	1.x8 x 10^6 PfSPZ	pre-immunization baseline	high vs. low CSP-specific IgG response (LFC CSP-specific IgG response 2 weeks/baseline	CTD-2017D11.1	ENSG00000268362	-0.0301127	4.29554	0.0689887	0.793663	0.999946
KSPZV1	1.x8 x 10^6 PfSPZ	pre-immunization baseline	high vs. low CSP-specific IgG response (LFC CSP-specific IgG response 2 weeks/baseline	RP5-1153D9.5	ENSG00000280387	-0.0760143	1.08593	0.0689613	0.793703	0.999946
KSPZV1	1.x8 x 10^6 PfSPZ	pre-immunization baseline	high vs. low CSP-specific IgG response (LFC CSP-specific IgG response 2 weeks/baseline	CHCHD5	ENSG00000125611	-0.0292425	3.70333	0.0689373	0.793738	0.999946
KSPZV1	1.x8 x 10^6 PfSPZ	pre-immunization baseline	high vs. low CSP-specific IgG response (LFC CSP-specific IgG response 2 weeks/baseline	C14orf178	ENSG00000197734	-0.0794329	-0.249839	0.0689211	0.793761	0.999946
KSPZV1	1.x8 x 10^6 PfSPZ	pre-immunization baseline	high vs. low CSP-specific IgG response (LFC CSP-specific IgG response 2 weeks/baseline	ODF3B	ENSG00000177989	0.0458997	4.70035	0.0688722	0.793833	0.999946
KSPZV1	1.x8 x 10^6 PfSPZ	pre-immunization baseline	high vs. low CSP-specific IgG response (LFC CSP-specific IgG response 2 weeks/baseline	TRIM21	ENSG00000132109	0.0307978	5.30408	0.0688644	0.793844	0.999946
KSPZV1	1.x8 x 10^6 PfSPZ	pre-immunization baseline	high vs. low CSP-specific IgG response (LFC CSP-specific IgG response 2 weeks/baseline	RP11-575A19.2	ENSG00000238246	0.0922974	0.216125	0.068779	0.793969	0.999946
KSPZV1	1.x8 x 10^6 PfSPZ	pre-immunization baseline	high vs. low CSP-specific IgG response (LFC CSP-specific IgG response 2 weeks/baseline	BSPRY	ENSG00000119411	0.0927459	0.273743	0.0687428	0.794022	0.999946
KSPZV1	1.x8 x 10^6 PfSPZ	pre-immunization baseline	high vs. low CSP-specific IgG response (LFC CSP-specific IgG response 2 weeks/baseline	KCNS1	ENSG00000124134	-0.0663287	1.81748	0.0686498	0.794158	0.999946
KSPZV1	1.x8 x 10^6 PfSPZ	pre-immunization baseline	high vs. low CSP-specific IgG response (LFC CSP-specific IgG response 2 weeks/baseline	LNPK	ENSG00000144320	-0.0265818	6.18138	0.0685835	0.794255	0.999946
KSPZV1	1.x8 x 10^6 PfSPZ	pre-immunization baseline	high vs. low CSP-specific IgG response (LFC CSP-specific IgG response 2 weeks/baseline	DDOST	ENSG00000244038	-0.0229628	6.06923	0.0685699	0.794275	0.999946
KSPZV1	1.x8 x 10^6 PfSPZ	pre-immunization baseline	high vs. low CSP-specific IgG response (LFC CSP-specific IgG response 2 weeks/baseline	PIK3IP1-DT	ENSG00000228839	-0.0452834	2.32085	0.0685424	0.794316	0.999946
KSPZV1	1.x8 x 10^6 PfSPZ	pre-immunization baseline	high vs. low CSP-specific IgG response (LFC CSP-specific IgG response 2 weeks/baseline	LCLAT1	ENSG00000172954	-0.0259594	5.53936	0.0684257	0.794487	0.999946
KSPZV1	1.x8 x 10^6 PfSPZ	pre-immunization baseline	high vs. low CSP-specific IgG response (LFC CSP-specific IgG response 2 weeks/baseline	PDHB	ENSG00000168291	0.0253559	4.95422	0.0684044	0.794518	0.999946
KSPZV1	1.x8 x 10^6 PfSPZ	pre-immunization baseline	high vs. low CSP-specific IgG response (LFC CSP-specific IgG response 2 weeks/baseline	HDLBP	ENSG00000115677	0.0293063	6.98481	0.0683605	0.794583	0.999946
KSPZV1	1.x8 x 10^6 PfSPZ	pre-immunization baseline	high vs. low CSP-specific IgG response (LFC CSP-specific IgG response 2 weeks/baseline	ZNF256	ENSG00000152454	0.0328312	3.11721	0.0683546	0.794591	0.999946
KSPZV1	1.x8 x 10^6 PfSPZ	pre-immunization baseline	high vs. low CSP-specific IgG response (LFC CSP-specific IgG response 2 weeks/baseline	C11orf80	ENSG00000173715	-0.0270746	4.24979	0.0683467	0.794603	0.999946
KSPZV1	1.x8 x 10^6 PfSPZ	pre-immunization baseline	high vs. low CSP-specific IgG response (LFC CSP-specific IgG response 2 weeks/baseline	RN7SL3	ENSG00000279868	0.0947339	9.02523	0.0683339	0.794622	0.999946
KSPZV1	1.x8 x 10^6 PfSPZ	pre-immunization baseline	high vs. low CSP-specific IgG response (LFC CSP-specific IgG response 2 weeks/baseline	RP11-169K17.3	ENSG00000272483	-0.0895484	0.0597937	0.0683232	0.794637	0.999946
KSPZV1	1.x8 x 10^6 PfSPZ	pre-immunization baseline	high vs. low CSP-specific IgG response (LFC CSP-specific IgG response 2 weeks/baseline	RAB36	ENSG00000100228	-0.0976645	1.22056	0.0682971	0.794676	0.999946
KSPZV1	1.x8 x 10^6 PfSPZ	pre-immunization baseline	high vs. low CSP-specific IgG response (LFC CSP-specific IgG response 2 weeks/baseline	USP12	ENSG00000152484	-0.0590578	6.96359	0.0682575	0.794734	0.999946
KSPZV1	1.x8 x 10^6 PfSPZ	pre-immunization baseline	high vs. low CSP-specific IgG response (LFC CSP-specific IgG response 2 weeks/baseline	AC009950.2	ENSG00000225963	-0.0262061	5.75443	0.068227	0.794779	0.999946
KSPZV1	1.x8 x 10^6 PfSPZ	pre-immunization baseline	high vs. low CSP-specific IgG response (LFC CSP-specific IgG response 2 weeks/baseline	CBWD5	ENSG00000147996	-0.0492698	4.82842	0.0682008	0.794817	0.999946
KSPZV1	1.x8 x 10^6 PfSPZ	pre-immunization baseline	high vs. low CSP-specific IgG response (LFC CSP-specific IgG response 2 weeks/baseline	ABCA2	ENSG00000107331	0.0403307	5.12921	0.0681897	0.794834	0.999946
KSPZV1	1.x8 x 10^6 PfSPZ	pre-immunization baseline	high vs. low CSP-specific IgG response (LFC CSP-specific IgG response 2 weeks/baseline	LPCAT3	ENSG00000111684	-0.0180633	5.58603	0.0681703	0.794862	0.999946
KSPZV1	1.x8 x 10^6 PfSPZ	pre-immunization baseline	high vs. low CSP-specific IgG response (LFC CSP-specific IgG response 2 weeks/baseline	RP11-61A14.3	ENSG00000261088	-0.0389317	2.01808	0.0681249	0.794929	0.999946
KSPZV1	1.x8 x 10^6 PfSPZ	pre-immunization baseline	high vs. low CSP-specific IgG response (LFC CSP-specific IgG response 2 weeks/baseline	RANBP10	ENSG00000141084	-0.0730361	6.6527	0.0681158	0.794942	0.999946
KSPZV1	1.x8 x 10^6 PfSPZ	pre-immunization baseline	high vs. low CSP-specific IgG response (LFC CSP-specific IgG response 2 weeks/baseline	AP001962.3	ENSG00000279913	-0.0478404	3.34224	0.0681155	0.794943	0.999946
KSPZV1	1.x8 x 10^6 PfSPZ	pre-immunization baseline	high vs. low CSP-specific IgG response (LFC CSP-specific IgG response 2 weeks/baseline	VPS16	ENSG00000215305	-0.0275033	4.22766	0.0681113	0.794949	0.999946
KSPZV1	1.x8 x 10^6 PfSPZ	pre-immunization baseline	high vs. low CSP-specific IgG response (LFC CSP-specific IgG response 2 weeks/baseline	ARMCX5-GPRASP2	ENSG00000271147	0.038508	3.0553	0.0680216	0.795081	0.999946
KSPZV1	1.x8 x 10^6 PfSPZ	pre-immunization baseline	high vs. low CSP-specific IgG response (LFC CSP-specific IgG response 2 weeks/baseline	AHCYL2	ENSG00000158467	0.0270292	4.54426	0.0680209	0.795082	0.999946
KSPZV1	1.x8 x 10^6 PfSPZ	pre-immunization baseline	high vs. low CSP-specific IgG response (LFC CSP-specific IgG response 2 weeks/baseline	SPIN2B	ENSG00000186787	0.0628758	0.988373	0.0680037	0.795107	0.999946
KSPZV1	1.x8 x 10^6 PfSPZ	pre-immunization baseline	high vs. low CSP-specific IgG response (LFC CSP-specific IgG response 2 weeks/baseline	DCUN1D3	ENSG00000188215	0.0256958	3.82706	0.0679953	0.795119	0.999946
KSPZV1	1.x8 x 10^6 PfSPZ	pre-immunization baseline	high vs. low CSP-specific IgG response (LFC CSP-specific IgG response 2 weeks/baseline	WDR83	ENSG00000123154	-0.0282139	3.5369	0.067993	0.795123	0.999946
KSPZV1	1.x8 x 10^6 PfSPZ	pre-immunization baseline	high vs. low CSP-specific IgG response (LFC CSP-specific IgG response 2 weeks/baseline	MTDH	ENSG00000147649	0.0216545	8.08408	0.0679454	0.795193	0.999946
KSPZV1	1.x8 x 10^6 PfSPZ	pre-immunization baseline	high vs. low CSP-specific IgG response (LFC CSP-specific IgG response 2 weeks/baseline	L1TD1	ENSG00000240563	0.103459	1.50927	0.0679271	0.79522	0.999946
KSPZV1	1.x8 x 10^6 PfSPZ	pre-immunization baseline	high vs. low CSP-specific IgG response (LFC CSP-specific IgG response 2 weeks/baseline	VWA5A	ENSG00000110002	0.0452737	2.47573	0.0678766	0.795294	0.999946
KSPZV1	1.x8 x 10^6 PfSPZ	pre-immunization baseline	high vs. low CSP-specific IgG response (LFC CSP-specific IgG response 2 weeks/baseline	DEK	ENSG00000124795	-0.0283156	6.98782	0.067857	0.795323	0.999946
KSPZV1	1.x8 x 10^6 PfSPZ	pre-immunization baseline	high vs. low CSP-specific IgG response (LFC CSP-specific IgG response 2 weeks/baseline	RP11-424M24.3	ENSG00000279123	0.0724218	0.505801	0.0678455	0.79534	0.999946
KSPZV1	1.x8 x 10^6 PfSPZ	pre-immunization baseline	high vs. low CSP-specific IgG response (LFC CSP-specific IgG response 2 weeks/baseline	OPA1	ENSG00000198836	0.0304987	7.0023	0.0678251	0.79537	0.999946
KSPZV1	1.x8 x 10^6 PfSPZ	pre-immunization baseline	high vs. low CSP-specific IgG response (LFC CSP-specific IgG response 2 weeks/baseline	ARPC3	ENSG00000111229	0.0207699	7.27927	0.0678246	0.795371	0.999946
KSPZV1	1.x8 x 10^6 PfSPZ	pre-immunization baseline	high vs. low CSP-specific IgG response (LFC CSP-specific IgG response 2 weeks/baseline	AC069278.4	ENSG00000267242	0.0712425	0.695871	0.0678087	0.795394	0.999946
KSPZV1	1.x8 x 10^6 PfSPZ	pre-immunization baseline	high vs. low CSP-specific IgG response (LFC CSP-specific IgG response 2 weeks/baseline	ANXA9	ENSG00000143412	0.0540427	0.862902	0.0677885	0.795424	0.999946
KSPZV1	1.x8 x 10^6 PfSPZ	pre-immunization baseline	high vs. low CSP-specific IgG response (LFC CSP-specific IgG response 2 weeks/baseline	MCCC1	ENSG00000078070	0.0223804	4.1817	0.0677529	0.795477	0.999946
KSPZV1	1.x8 x 10^6 PfSPZ	pre-immunization baseline	high vs. low CSP-specific IgG response (LFC CSP-specific IgG response 2 weeks/baseline	ARHGEF38	ENSG00000236699	-0.0648321	2.17255	0.0677262	0.795516	0.999946
KSPZV1	1.x8 x 10^6 PfSPZ	pre-immunization baseline	high vs. low CSP-specific IgG response (LFC CSP-specific IgG response 2 weeks/baseline	KIZ	ENSG00000088970	0.0195085	5.08239	0.0676657	0.795605	0.999946
KSPZV1	1.x8 x 10^6 PfSPZ	pre-immunization baseline	high vs. low CSP-specific IgG response (LFC CSP-specific IgG response 2 weeks/baseline	CTD-2353F22.2	ENSG00000279400	0.119259	0.184821	0.0676256	0.795665	0.999946
KSPZV1	1.x8 x 10^6 PfSPZ	pre-immunization baseline	high vs. low CSP-specific IgG response (LFC CSP-specific IgG response 2 weeks/baseline	AP2S1	ENSG00000042753	-0.0423641	4.22482	0.0675945	0.795711	0.999946
KSPZV1	1.x8 x 10^6 PfSPZ	pre-immunization baseline	high vs. low CSP-specific IgG response (LFC CSP-specific IgG response 2 weeks/baseline	GOT2	ENSG00000125166	-0.0263494	5.14492	0.0675811	0.79573	0.999946
KSPZV1	1.x8 x 10^6 PfSPZ	pre-immunization baseline	high vs. low CSP-specific IgG response (LFC CSP-specific IgG response 2 weeks/baseline	FAM131A	ENSG00000175182	-0.0459746	2.98189	0.0675524	0.795773	0.999946
KSPZV1	1.x8 x 10^6 PfSPZ	pre-immunization baseline	high vs. low CSP-specific IgG response (LFC CSP-specific IgG response 2 weeks/baseline	PIK3CD-AS2	ENSG00000231789	-0.0563839	1.50493	0.0674622	0.795906	0.999946
KSPZV1	1.x8 x 10^6 PfSPZ	pre-immunization baseline	high vs. low CSP-specific IgG response (LFC CSP-specific IgG response 2 weeks/baseline	RP11-92C4.3	ENSG00000267026	-0.0728425	1.008	0.0674489	0.795926	0.999946
KSPZV1	1.x8 x 10^6 PfSPZ	pre-immunization baseline	high vs. low CSP-specific IgG response (LFC CSP-specific IgG response 2 weeks/baseline	RP11-428J1.5	ENSG00000272142	-0.0519514	1.04083	0.0674413	0.795937	0.999946
KSPZV1	1.x8 x 10^6 PfSPZ	pre-immunization baseline	high vs. low CSP-specific IgG response (LFC CSP-specific IgG response 2 weeks/baseline	PHF10	ENSG00000130024	0.0202612	6.57079	0.0673363	0.796092	0.999946
KSPZV1	1.x8 x 10^6 PfSPZ	pre-immunization baseline	high vs. low CSP-specific IgG response (LFC CSP-specific IgG response 2 weeks/baseline	SCAMP2	ENSG00000140497	0.020234	6.55876	0.0672648	0.796198	0.999946
KSPZV1	1.x8 x 10^6 PfSPZ	pre-immunization baseline	high vs. low CSP-specific IgG response (LFC CSP-specific IgG response 2 weeks/baseline	ANKRD31	ENSG00000145700	0.102723	0.896008	0.0672591	0.796207	0.999946
KSPZV1	1.x8 x 10^6 PfSPZ	pre-immunization baseline	high vs. low CSP-specific IgG response (LFC CSP-specific IgG response 2 weeks/baseline	AKAP7	ENSG00000118507	-0.0386717	4.70177	0.0671705	0.796338	0.999946
KSPZV1	1.x8 x 10^6 PfSPZ	pre-immunization baseline	high vs. low CSP-specific IgG response (LFC CSP-specific IgG response 2 weeks/baseline	AC005740.6	ENSG00000271871	0.096092	0.53384	0.0671028	0.796438	0.999946
KSPZV1	1.x8 x 10^6 PfSPZ	pre-immunization baseline	high vs. low CSP-specific IgG response (LFC CSP-specific IgG response 2 weeks/baseline	CTC-471F3.6	ENSG00000268166	-0.0899323	0.0600232	0.0670947	0.79645	0.999946
KSPZV1	1.x8 x 10^6 PfSPZ	pre-immunization baseline	high vs. low CSP-specific IgG response (LFC CSP-specific IgG response 2 weeks/baseline	EIF3CL	ENSG00000205609	-0.0869446	0.680097	0.067034	0.79654	0.999946
KSPZV1	1.x8 x 10^6 PfSPZ	pre-immunization baseline	high vs. low CSP-specific IgG response (LFC CSP-specific IgG response 2 weeks/baseline	ZNF547	ENSG00000152433	-0.0472903	2.85733	0.0669715	0.796633	0.999946
KSPZV1	1.x8 x 10^6 PfSPZ	pre-immunization baseline	high vs. low CSP-specific IgG response (LFC CSP-specific IgG response 2 weeks/baseline	TMTC3	ENSG00000139324	-0.0297543	5.31799	0.0669689	0.796637	0.999946
KSPZV1	1.x8 x 10^6 PfSPZ	pre-immunization baseline	high vs. low CSP-specific IgG response (LFC CSP-specific IgG response 2 weeks/baseline	DALRD3	ENSG00000178149	-0.0235575	4.59485	0.0669554	0.796657	0.999946
KSPZV1	1.x8 x 10^6 PfSPZ	pre-immunization baseline	high vs. low CSP-specific IgG response (LFC CSP-specific IgG response 2 weeks/baseline	RN7SKP23	ENSG00000280039	-0.0528953	1.37278	0.0669472	0.796669	0.999946
KSPZV1	1.x8 x 10^6 PfSPZ	pre-immunization baseline	high vs. low CSP-specific IgG response (LFC CSP-specific IgG response 2 weeks/baseline	RPP25	ENSG00000178718	-0.0559973	2.57699	0.066921	0.796708	0.999946
KSPZV1	1.x8 x 10^6 PfSPZ	pre-immunization baseline	high vs. low CSP-specific IgG response (LFC CSP-specific IgG response 2 weeks/baseline	BZW2	ENSG00000136261	0.0217052	5.40199	0.0669186	0.796711	0.999946
KSPZV1	1.x8 x 10^6 PfSPZ	pre-immunization baseline	high vs. low CSP-specific IgG response (LFC CSP-specific IgG response 2 weeks/baseline	CYP4F22	ENSG00000171954	-0.105352	0.568286	0.0668248	0.796851	0.999946
KSPZV1	1.x8 x 10^6 PfSPZ	pre-immunization baseline	high vs. low CSP-specific IgG response (LFC CSP-specific IgG response 2 weeks/baseline	RBM23	ENSG00000100461	0.0190077	6.14667	0.0667651	0.796939	0.999946
KSPZV1	1.x8 x 10^6 PfSPZ	pre-immunization baseline	high vs. low CSP-specific IgG response (LFC CSP-specific IgG response 2 weeks/baseline	RPSA	ENSG00000168028	-0.0302013	8.83592	0.0667511	0.79696	0.999946
KSPZV1	1.x8 x 10^6 PfSPZ	pre-immunization baseline	high vs. low CSP-specific IgG response (LFC CSP-specific IgG response 2 weeks/baseline	DNALI1	ENSG00000163879	0.0584586	1.23158	0.0667373	0.796981	0.999946
KSPZV1	1.x8 x 10^6 PfSPZ	pre-immunization baseline	high vs. low CSP-specific IgG response (LFC CSP-specific IgG response 2 weeks/baseline	VPS37C	ENSG00000167987	-0.0373228	3.52645	0.0666884	0.797054	0.999946
KSPZV1	1.x8 x 10^6 PfSPZ	pre-immunization baseline	high vs. low CSP-specific IgG response (LFC CSP-specific IgG response 2 weeks/baseline	RGL1	ENSG00000143344	-0.0655995	2.27012	0.0665895	0.797201	0.999946
KSPZV1	1.x8 x 10^6 PfSPZ	pre-immunization baseline	high vs. low CSP-specific IgG response (LFC CSP-specific IgG response 2 weeks/baseline	POT1-AS1	ENSG00000224897	-0.134013	-0.558552	0.0664993	0.797335	0.999946
KSPZV1	1.x8 x 10^6 PfSPZ	pre-immunization baseline	high vs. low CSP-specific IgG response (LFC CSP-specific IgG response 2 weeks/baseline	HIC1	ENSG00000177374	0.0423952	4.16855	0.0664958	0.79734	0.999946
KSPZV1	1.x8 x 10^6 PfSPZ	pre-immunization baseline	high vs. low CSP-specific IgG response (LFC CSP-specific IgG response 2 weeks/baseline	IL10RB-DT	ENSG00000223799	-0.0146763	5.39433	0.0664826	0.79736	0.999946
KSPZV1	1.x8 x 10^6 PfSPZ	pre-immunization baseline	high vs. low CSP-specific IgG response (LFC CSP-specific IgG response 2 weeks/baseline	RP11-282K24.3	ENSG00000253284	0.137728	-0.407198	0.0664733	0.797374	0.999946
KSPZV1	1.x8 x 10^6 PfSPZ	pre-immunization baseline	high vs. low CSP-specific IgG response (LFC CSP-specific IgG response 2 weeks/baseline	CTD-2540B15.7	ENSG00000267727	0.0825587	0.839963	0.066457	0.797398	0.999946
KSPZV1	1.x8 x 10^6 PfSPZ	pre-immunization baseline	high vs. low CSP-specific IgG response (LFC CSP-specific IgG response 2 weeks/baseline	TTC5	ENSG00000136319	-0.0337866	4.89778	0.0664366	0.797428	0.999946
KSPZV1	1.x8 x 10^6 PfSPZ	pre-immunization baseline	high vs. low CSP-specific IgG response (LFC CSP-specific IgG response 2 weeks/baseline	NDUFA9	ENSG00000139180	-0.0166201	5.91263	0.0662918	0.797644	0.999946
KSPZV1	1.x8 x 10^6 PfSPZ	pre-immunization baseline	high vs. low CSP-specific IgG response (LFC CSP-specific IgG response 2 weeks/baseline	C14orf93	ENSG00000100802	0.0178691	3.48359	0.0662481	0.79771	0.999946
KSPZV1	1.x8 x 10^6 PfSPZ	pre-immunization baseline	high vs. low CSP-specific IgG response (LFC CSP-specific IgG response 2 weeks/baseline	TCP11L2	ENSG00000166046	0.0588421	7.92843	0.0661876	0.7978	0.999946
KSPZV1	1.x8 x 10^6 PfSPZ	pre-immunization baseline	high vs. low CSP-specific IgG response (LFC CSP-specific IgG response 2 weeks/baseline	CLCN2	ENSG00000114859	-0.0974383	0.915527	0.0661806	0.79781	0.999946
KSPZV1	1.x8 x 10^6 PfSPZ	pre-immunization baseline	high vs. low CSP-specific IgG response (LFC CSP-specific IgG response 2 weeks/baseline	ENO3	ENSG00000108515	0.0313771	7.3727	0.0661693	0.797827	0.999946
KSPZV1	1.x8 x 10^6 PfSPZ	pre-immunization baseline	high vs. low CSP-specific IgG response (LFC CSP-specific IgG response 2 weeks/baseline	CTD-2588E21.1	ENSG00000277763	0.0573938	1.07793	0.0661344	0.79788	0.999946
KSPZV1	1.x8 x 10^6 PfSPZ	pre-immunization baseline	high vs. low CSP-specific IgG response (LFC CSP-specific IgG response 2 weeks/baseline	MGAT4A	ENSG00000071073	0.0257441	8.1548	0.066091	0.797944	0.999946
KSPZV1	1.x8 x 10^6 PfSPZ	pre-immunization baseline	high vs. low CSP-specific IgG response (LFC CSP-specific IgG response 2 weeks/baseline	SOX6	ENSG00000110693	0.0912087	5.7502	0.06605	0.798006	0.999946
KSPZV1	1.x8 x 10^6 PfSPZ	pre-immunization baseline	high vs. low CSP-specific IgG response (LFC CSP-specific IgG response 2 weeks/baseline	SATB1	ENSG00000182568	0.0209209	8.7249	0.0659528	0.798151	0.999946
KSPZV1	1.x8 x 10^6 PfSPZ	pre-immunization baseline	high vs. low CSP-specific IgG response (LFC CSP-specific IgG response 2 weeks/baseline	ATXN7L3B	ENSG00000253719	-0.0169404	6.89032	0.0659381	0.798173	0.999946
KSPZV1	1.x8 x 10^6 PfSPZ	pre-immunization baseline	high vs. low CSP-specific IgG response (LFC CSP-specific IgG response 2 weeks/baseline	RNF181	ENSG00000168894	-0.0352358	3.16735	0.065906	0.798221	0.999946
KSPZV1	1.x8 x 10^6 PfSPZ	pre-immunization baseline	high vs. low CSP-specific IgG response (LFC CSP-specific IgG response 2 weeks/baseline	PCP2	ENSG00000174788	-0.0805231	0.124463	0.0658836	0.798255	0.999946
KSPZV1	1.x8 x 10^6 PfSPZ	pre-immunization baseline	high vs. low CSP-specific IgG response (LFC CSP-specific IgG response 2 weeks/baseline	HDX	ENSG00000165259	-0.0711131	2.96437	0.065873	0.79827	0.999946
KSPZV1	1.x8 x 10^6 PfSPZ	pre-immunization baseline	high vs. low CSP-specific IgG response (LFC CSP-specific IgG response 2 weeks/baseline	GSDME	ENSG00000105928	-0.0393825	3.21591	0.0658135	0.79836	0.999946
KSPZV1	1.x8 x 10^6 PfSPZ	pre-immunization baseline	high vs. low CSP-specific IgG response (LFC CSP-specific IgG response 2 weeks/baseline	SSNA1	ENSG00000176101	-0.0300106	3.87032	0.0658119	0.798362	0.999946
KSPZV1	1.x8 x 10^6 PfSPZ	pre-immunization baseline	high vs. low CSP-specific IgG response (LFC CSP-specific IgG response 2 weeks/baseline	LRFN1	ENSG00000128011	0.0457477	2.79776	0.0657782	0.798413	0.999946
KSPZV1	1.x8 x 10^6 PfSPZ	pre-immunization baseline	high vs. low CSP-specific IgG response (LFC CSP-specific IgG response 2 weeks/baseline	RP11-455P21.3	ENSG00000278610	-0.0647231	0.628439	0.0657721	0.798422	0.999946
KSPZV1	1.x8 x 10^6 PfSPZ	pre-immunization baseline	high vs. low CSP-specific IgG response (LFC CSP-specific IgG response 2 weeks/baseline	TSPAN4	ENSG00000214063	-0.0520747	3.03648	0.0657567	0.798445	0.999946
KSPZV1	1.x8 x 10^6 PfSPZ	pre-immunization baseline	high vs. low CSP-specific IgG response (LFC CSP-specific IgG response 2 weeks/baseline	KRAS	ENSG00000133703	0.0185873	7.47425	0.0657119	0.798512	0.999946
KSPZV1	1.x8 x 10^6 PfSPZ	pre-immunization baseline	high vs. low CSP-specific IgG response (LFC CSP-specific IgG response 2 weeks/baseline	NFATC1	ENSG00000131196	0.0192628	6.32911	0.0656816	0.798557	0.999946
KSPZV1	1.x8 x 10^6 PfSPZ	pre-immunization baseline	high vs. low CSP-specific IgG response (LFC CSP-specific IgG response 2 weeks/baseline	CFAP126	ENSG00000188931	0.0472834	0.645502	0.0655688	0.798726	0.999946
KSPZV1	1.x8 x 10^6 PfSPZ	pre-immunization baseline	high vs. low CSP-specific IgG response (LFC CSP-specific IgG response 2 weeks/baseline	TUSC2	ENSG00000114383	0.022366	4.17673	0.0655389	0.798771	0.999946
KSPZV1	1.x8 x 10^6 PfSPZ	pre-immunization baseline	high vs. low CSP-specific IgG response (LFC CSP-specific IgG response 2 weeks/baseline	ELL3	ENSG00000128886	-0.0337703	2.93633	0.065445	0.798913	0.999946
KSPZV1	1.x8 x 10^6 PfSPZ	pre-immunization baseline	high vs. low CSP-specific IgG response (LFC CSP-specific IgG response 2 weeks/baseline	SGCE	ENSG00000127990	0.0544161	2.43294	0.0654342	0.798929	0.999946
KSPZV1	1.x8 x 10^6 PfSPZ	pre-immunization baseline	high vs. low CSP-specific IgG response (LFC CSP-specific IgG response 2 weeks/baseline	EBAG9	ENSG00000147654	0.0266219	4.9689	0.065414	0.798959	0.999946
KSPZV1	1.x8 x 10^6 PfSPZ	pre-immunization baseline	high vs. low CSP-specific IgG response (LFC CSP-specific IgG response 2 weeks/baseline	LY86-AS1	ENSG00000216863	0.0810644	1.33384	0.0653693	0.799026	0.999946
KSPZV1	1.x8 x 10^6 PfSPZ	pre-immunization baseline	high vs. low CSP-specific IgG response (LFC CSP-specific IgG response 2 weeks/baseline	CTC-265F19.3	ENSG00000267214	0.0775767	0.0111344	0.0653424	0.799067	0.999946
KSPZV1	1.x8 x 10^6 PfSPZ	pre-immunization baseline	high vs. low CSP-specific IgG response (LFC CSP-specific IgG response 2 weeks/baseline	CCDC96	ENSG00000173013	-0.126691	-0.279738	0.0653094	0.799116	0.999946
KSPZV1	1.x8 x 10^6 PfSPZ	pre-immunization baseline	high vs. low CSP-specific IgG response (LFC CSP-specific IgG response 2 weeks/baseline	TRAJ4	ENSG00000211885	0.044163	0.630682	0.0652972	0.799135	0.999946
KSPZV1	1.x8 x 10^6 PfSPZ	pre-immunization baseline	high vs. low CSP-specific IgG response (LFC CSP-specific IgG response 2 weeks/baseline	SPDL1	ENSG00000040275	-0.0412046	3.89247	0.0652491	0.799207	0.999946
KSPZV1	1.x8 x 10^6 PfSPZ	pre-immunization baseline	high vs. low CSP-specific IgG response (LFC CSP-specific IgG response 2 weeks/baseline	FAM160A1	ENSG00000164142	-0.118191	0.00460428	0.0652193	0.799252	0.999946
KSPZV1	1.x8 x 10^6 PfSPZ	pre-immunization baseline	high vs. low CSP-specific IgG response (LFC CSP-specific IgG response 2 weeks/baseline	RP1-93H18.1	ENSG00000240050	-0.0918463	0.109253	0.0652135	0.799261	0.999946
KSPZV1	1.x8 x 10^6 PfSPZ	pre-immunization baseline	high vs. low CSP-specific IgG response (LFC CSP-specific IgG response 2 weeks/baseline	CENATAC	ENSG00000186166	0.0344991	4.76232	0.0651947	0.799289	0.999946
KSPZV1	1.x8 x 10^6 PfSPZ	pre-immunization baseline	high vs. low CSP-specific IgG response (LFC CSP-specific IgG response 2 weeks/baseline	HPRT1	ENSG00000165704	0.0294004	4.91454	0.0651789	0.799313	0.999946
KSPZV1	1.x8 x 10^6 PfSPZ	pre-immunization baseline	high vs. low CSP-specific IgG response (LFC CSP-specific IgG response 2 weeks/baseline	IFIT2	ENSG00000119922	0.0754832	7.82185	0.0651679	0.799329	0.999946
KSPZV1	1.x8 x 10^6 PfSPZ	pre-immunization baseline	high vs. low CSP-specific IgG response (LFC CSP-specific IgG response 2 weeks/baseline	INTS9-AS1	ENSG00000254034	-0.0879856	-0.302425	0.0651433	0.799366	0.999946
KSPZV1	1.x8 x 10^6 PfSPZ	pre-immunization baseline	high vs. low CSP-specific IgG response (LFC CSP-specific IgG response 2 weeks/baseline	LINC01801	ENSG00000267767	0.0736712	2.29291	0.0651191	0.799403	0.999946
KSPZV1	1.x8 x 10^6 PfSPZ	pre-immunization baseline	high vs. low CSP-specific IgG response (LFC CSP-specific IgG response 2 weeks/baseline	CSNK1G2	ENSG00000133275	0.0202487	6.63425	0.065081	0.79946	0.999946
KSPZV1	1.x8 x 10^6 PfSPZ	pre-immunization baseline	high vs. low CSP-specific IgG response (LFC CSP-specific IgG response 2 weeks/baseline	BLCAP	ENSG00000166619	0.0150394	5.96966	0.0650675	0.799481	0.999946
KSPZV1	1.x8 x 10^6 PfSPZ	pre-immunization baseline	high vs. low CSP-specific IgG response (LFC CSP-specific IgG response 2 weeks/baseline	ZNF81	ENSG00000197779	0.0352079	5.1703	0.0650213	0.79955	0.999946
KSPZV1	1.x8 x 10^6 PfSPZ	pre-immunization baseline	high vs. low CSP-specific IgG response (LFC CSP-specific IgG response 2 weeks/baseline	KB-1572G7.3	ENSG00000211683	0.0379574	2.06921	0.0649796	0.799613	0.999946
KSPZV1	1.x8 x 10^6 PfSPZ	pre-immunization baseline	high vs. low CSP-specific IgG response (LFC CSP-specific IgG response 2 weeks/baseline	ANGPTL6	ENSG00000130812	-0.0435944	3.44973	0.0649497	0.799658	0.999946
KSPZV1	1.x8 x 10^6 PfSPZ	pre-immunization baseline	high vs. low CSP-specific IgG response (LFC CSP-specific IgG response 2 weeks/baseline	YBEY	ENSG00000182362	0.0396236	3.27566	0.0649457	0.799664	0.999946
KSPZV1	1.x8 x 10^6 PfSPZ	pre-immunization baseline	high vs. low CSP-specific IgG response (LFC CSP-specific IgG response 2 weeks/baseline	KYNU	ENSG00000115919	0.0430253	5.6313	0.0649226	0.799699	0.999946
KSPZV1	1.x8 x 10^6 PfSPZ	pre-immunization baseline	high vs. low CSP-specific IgG response (LFC CSP-specific IgG response 2 weeks/baseline	ALKBH8	ENSG00000137760	-0.0375333	4.21505	0.0649104	0.799718	0.999946
KSPZV1	1.x8 x 10^6 PfSPZ	pre-immunization baseline	high vs. low CSP-specific IgG response (LFC CSP-specific IgG response 2 weeks/baseline	SF3B4	ENSG00000143368	0.0310793	5.78634	0.0648355	0.799831	0.999946
KSPZV1	1.x8 x 10^6 PfSPZ	pre-immunization baseline	high vs. low CSP-specific IgG response (LFC CSP-specific IgG response 2 weeks/baseline	DDX3Y	ENSG00000067048	-0.165684	6.12098	0.0648248	0.799847	0.999946
KSPZV1	1.x8 x 10^6 PfSPZ	pre-immunization baseline	high vs. low CSP-specific IgG response (LFC CSP-specific IgG response 2 weeks/baseline	MET	ENSG00000105976	0.117838	0.723915	0.0647926	0.799895	0.999946
KSPZV1	1.x8 x 10^6 PfSPZ	pre-immunization baseline	high vs. low CSP-specific IgG response (LFC CSP-specific IgG response 2 weeks/baseline	MATN2	ENSG00000132561	-0.0408285	3.26495	0.0646921	0.800047	0.999946
KSPZV1	1.x8 x 10^6 PfSPZ	pre-immunization baseline	high vs. low CSP-specific IgG response (LFC CSP-specific IgG response 2 weeks/baseline	CHTF18	ENSG00000127586	0.0825998	1.8784	0.0646585	0.800098	0.999946
KSPZV1	1.x8 x 10^6 PfSPZ	pre-immunization baseline	high vs. low CSP-specific IgG response (LFC CSP-specific IgG response 2 weeks/baseline	ACAA1	ENSG00000060971	0.0190261	5.21013	0.0646377	0.800129	0.999946
KSPZV1	1.x8 x 10^6 PfSPZ	pre-immunization baseline	high vs. low CSP-specific IgG response (LFC CSP-specific IgG response 2 weeks/baseline	RP11-384M15.3	ENSG00000260252	-0.0369568	1.37915	0.0646247	0.800149	0.999946
KSPZV1	1.x8 x 10^6 PfSPZ	pre-immunization baseline	high vs. low CSP-specific IgG response (LFC CSP-specific IgG response 2 weeks/baseline	CTA-384D8.36	ENSG00000272821	-0.0391791	2.86913	0.064598	0.80019	0.999946
KSPZV1	1.x8 x 10^6 PfSPZ	pre-immunization baseline	high vs. low CSP-specific IgG response (LFC CSP-specific IgG response 2 weeks/baseline	LINC00115	ENSG00000225880	-0.0554048	3.1783	0.0645803	0.800216	0.999946
KSPZV1	1.x8 x 10^6 PfSPZ	pre-immunization baseline	high vs. low CSP-specific IgG response (LFC CSP-specific IgG response 2 weeks/baseline	RBM11	ENSG00000185272	-0.0918836	0.48278	0.0645652	0.800239	0.999946
KSPZV1	1.x8 x 10^6 PfSPZ	pre-immunization baseline	high vs. low CSP-specific IgG response (LFC CSP-specific IgG response 2 weeks/baseline	ZNF880	ENSG00000221923	-0.0362467	4.08906	0.0645561	0.800253	0.999946
KSPZV1	1.x8 x 10^6 PfSPZ	pre-immunization baseline	high vs. low CSP-specific IgG response (LFC CSP-specific IgG response 2 weeks/baseline	WDR90	ENSG00000161996	-0.0964141	1.83246	0.0644696	0.800384	0.999946
KSPZV1	1.x8 x 10^6 PfSPZ	pre-immunization baseline	high vs. low CSP-specific IgG response (LFC CSP-specific IgG response 2 weeks/baseline	RP11-1102P22.1	ENSG00000279415	0.0525944	2.07775	0.0644176	0.800463	0.999946
KSPZV1	1.x8 x 10^6 PfSPZ	pre-immunization baseline	high vs. low CSP-specific IgG response (LFC CSP-specific IgG response 2 weeks/baseline	AC137932.5	ENSG00000260279	0.0369517	1.97579	0.064364	0.800544	0.999946
KSPZV1	1.x8 x 10^6 PfSPZ	pre-immunization baseline	high vs. low CSP-specific IgG response (LFC CSP-specific IgG response 2 weeks/baseline	C12orf45	ENSG00000151131	0.0376004	3.0585	0.0643565	0.800555	0.999946
KSPZV1	1.x8 x 10^6 PfSPZ	pre-immunization baseline	high vs. low CSP-specific IgG response (LFC CSP-specific IgG response 2 weeks/baseline	LINC00189	ENSG00000215533	-0.133895	0.583041	0.064324	0.800605	0.999946
KSPZV1	1.x8 x 10^6 PfSPZ	pre-immunization baseline	high vs. low CSP-specific IgG response (LFC CSP-specific IgG response 2 weeks/baseline	METTL17	ENSG00000165792	-0.0370648	4.57593	0.0642537	0.800711	0.999946
KSPZV1	1.x8 x 10^6 PfSPZ	pre-immunization baseline	high vs. low CSP-specific IgG response (LFC CSP-specific IgG response 2 weeks/baseline	ALDH1A3	ENSG00000184254	-0.0790523	0.849783	0.0642372	0.800736	0.999946
KSPZV1	1.x8 x 10^6 PfSPZ	pre-immunization baseline	high vs. low CSP-specific IgG response (LFC CSP-specific IgG response 2 weeks/baseline	CRB2	ENSG00000148204	-0.0640038	2.48999	0.0642109	0.800776	0.999946
KSPZV1	1.x8 x 10^6 PfSPZ	pre-immunization baseline	high vs. low CSP-specific IgG response (LFC CSP-specific IgG response 2 weeks/baseline	LIMD1-AS1	ENSG00000230530	-0.0182425	4.77493	0.0642015	0.800791	0.999946
KSPZV1	1.x8 x 10^6 PfSPZ	pre-immunization baseline	high vs. low CSP-specific IgG response (LFC CSP-specific IgG response 2 weeks/baseline	SGTB	ENSG00000197860	0.0241971	6.51908	0.0640893	0.800961	0.999946
KSPZV1	1.x8 x 10^6 PfSPZ	pre-immunization baseline	high vs. low CSP-specific IgG response (LFC CSP-specific IgG response 2 weeks/baseline	LINC00544	ENSG00000122043	0.0895002	-0.0927959	0.0639846	0.80112	0.999946
KSPZV1	1.x8 x 10^6 PfSPZ	pre-immunization baseline	high vs. low CSP-specific IgG response (LFC CSP-specific IgG response 2 weeks/baseline	FBXW9	ENSG00000132004	0.0889887	0.817579	0.0639061	0.801239	0.999946
KSPZV1	1.x8 x 10^6 PfSPZ	pre-immunization baseline	high vs. low CSP-specific IgG response (LFC CSP-specific IgG response 2 weeks/baseline	RP11-327F22.1	ENSG00000260929	-0.0392953	1.9086	0.0638752	0.801287	0.999946
KSPZV1	1.x8 x 10^6 PfSPZ	pre-immunization baseline	high vs. low CSP-specific IgG response (LFC CSP-specific IgG response 2 weeks/baseline	CDADC1	ENSG00000102543	-0.0223864	3.47813	0.063872	0.801291	0.999946
KSPZV1	1.x8 x 10^6 PfSPZ	pre-immunization baseline	high vs. low CSP-specific IgG response (LFC CSP-specific IgG response 2 weeks/baseline	MMADHC	ENSG00000168288	0.0236003	6.63044	0.0637232	0.801518	0.999946
KSPZV1	1.x8 x 10^6 PfSPZ	pre-immunization baseline	high vs. low CSP-specific IgG response (LFC CSP-specific IgG response 2 weeks/baseline	ZNF257	ENSG00000197134	-0.0588637	3.20208	0.0637145	0.801531	0.999946
KSPZV1	1.x8 x 10^6 PfSPZ	pre-immunization baseline	high vs. low CSP-specific IgG response (LFC CSP-specific IgG response 2 weeks/baseline	DCTPP1	ENSG00000179958	-0.0455304	3.36685	0.0636978	0.801557	0.999946
KSPZV1	1.x8 x 10^6 PfSPZ	pre-immunization baseline	high vs. low CSP-specific IgG response (LFC CSP-specific IgG response 2 weeks/baseline	SIRT7	ENSG00000187531	-0.0221101	4.4897	0.0636951	0.801561	0.999946
KSPZV1	1.x8 x 10^6 PfSPZ	pre-immunization baseline	high vs. low CSP-specific IgG response (LFC CSP-specific IgG response 2 weeks/baseline	GPAA1	ENSG00000197858	-0.0269319	4.35204	0.0636847	0.801577	0.999946
KSPZV1	1.x8 x 10^6 PfSPZ	pre-immunization baseline	high vs. low CSP-specific IgG response (LFC CSP-specific IgG response 2 weeks/baseline	NMI	ENSG00000123609	-0.0321605	6.62213	0.0636779	0.801587	0.999946
KSPZV1	1.x8 x 10^6 PfSPZ	pre-immunization baseline	high vs. low CSP-specific IgG response (LFC CSP-specific IgG response 2 weeks/baseline	RP11-428J1.4	ENSG00000271978	-0.0648818	1.32702	0.0636768	0.801589	0.999946
KSPZV1	1.x8 x 10^6 PfSPZ	pre-immunization baseline	high vs. low CSP-specific IgG response (LFC CSP-specific IgG response 2 weeks/baseline	CPSF1	ENSG00000071894	-0.0265128	5.14462	0.0635553	0.801774	0.999946
KSPZV1	1.x8 x 10^6 PfSPZ	pre-immunization baseline	high vs. low CSP-specific IgG response (LFC CSP-specific IgG response 2 weeks/baseline	CABP4	ENSG00000175544	-0.0783499	1.04168	0.0634894	0.801875	0.999946
KSPZV1	1.x8 x 10^6 PfSPZ	pre-immunization baseline	high vs. low CSP-specific IgG response (LFC CSP-specific IgG response 2 weeks/baseline	SLC35B4	ENSG00000205060	-0.033314	5.06603	0.063442	0.801947	0.999946
KSPZV1	1.x8 x 10^6 PfSPZ	pre-immunization baseline	high vs. low CSP-specific IgG response (LFC CSP-specific IgG response 2 weeks/baseline	RBMXL1	ENSG00000213516	0.0167762	5.7081	0.0633409	0.802102	0.999946
KSPZV1	1.x8 x 10^6 PfSPZ	pre-immunization baseline	high vs. low CSP-specific IgG response (LFC CSP-specific IgG response 2 weeks/baseline	RP11-571L19.8	ENSG00000272777	0.0559194	1.92148	0.0631617	0.802376	0.999946
KSPZV1	1.x8 x 10^6 PfSPZ	pre-immunization baseline	high vs. low CSP-specific IgG response (LFC CSP-specific IgG response 2 weeks/baseline	M6PR	ENSG00000003056	0.0161536	7.04891	0.0631602	0.802378	0.999946
KSPZV1	1.x8 x 10^6 PfSPZ	pre-immunization baseline	high vs. low CSP-specific IgG response (LFC CSP-specific IgG response 2 weeks/baseline	ZNF638	ENSG00000075292	-0.0188712	7.84302	0.0631193	0.802441	0.999946
KSPZV1	1.x8 x 10^6 PfSPZ	pre-immunization baseline	high vs. low CSP-specific IgG response (LFC CSP-specific IgG response 2 weeks/baseline	SLC39A10	ENSG00000196950	-0.0238443	6.83379	0.0630409	0.802561	0.999946
KSPZV1	1.x8 x 10^6 PfSPZ	pre-immunization baseline	high vs. low CSP-specific IgG response (LFC CSP-specific IgG response 2 weeks/baseline	GIPC2	ENSG00000137960	0.0860775	0.0407195	0.0630268	0.802582	0.999946
KSPZV1	1.x8 x 10^6 PfSPZ	pre-immunization baseline	high vs. low CSP-specific IgG response (LFC CSP-specific IgG response 2 weeks/baseline	KCTD17	ENSG00000100379	0.0423416	2.63473	0.0629683	0.802672	0.999946
KSPZV1	1.x8 x 10^6 PfSPZ	pre-immunization baseline	high vs. low CSP-specific IgG response (LFC CSP-specific IgG response 2 weeks/baseline	TXK	ENSG00000074966	-0.0196218	6.70197	0.0628608	0.802837	0.999946
KSPZV1	1.x8 x 10^6 PfSPZ	pre-immunization baseline	high vs. low CSP-specific IgG response (LFC CSP-specific IgG response 2 weeks/baseline	HADH	ENSG00000138796	0.0290515	3.22727	0.0628527	0.80285	0.999946
KSPZV1	1.x8 x 10^6 PfSPZ	pre-immunization baseline	high vs. low CSP-specific IgG response (LFC CSP-specific IgG response 2 weeks/baseline	AC027601.1	ENSG00000260005	-0.0502318	2.83338	0.0628437	0.802863	0.999946
KSPZV1	1.x8 x 10^6 PfSPZ	pre-immunization baseline	high vs. low CSP-specific IgG response (LFC CSP-specific IgG response 2 weeks/baseline	PFDN1	ENSG00000113068	-0.0176826	5.1613	0.062839	0.802871	0.999946
KSPZV1	1.x8 x 10^6 PfSPZ	pre-immunization baseline	high vs. low CSP-specific IgG response (LFC CSP-specific IgG response 2 weeks/baseline	RP4-646N3.1	ENSG00000235806	0.0926756	0.424659	0.0628354	0.802876	0.999946
KSPZV1	1.x8 x 10^6 PfSPZ	pre-immunization baseline	high vs. low CSP-specific IgG response (LFC CSP-specific IgG response 2 weeks/baseline	DENND1B	ENSG00000213047	-0.02842	6.44882	0.0628212	0.802898	0.999946
KSPZV1	1.x8 x 10^6 PfSPZ	pre-immunization baseline	high vs. low CSP-specific IgG response (LFC CSP-specific IgG response 2 weeks/baseline	SRGAP2	ENSG00000266028	0.0293964	5.78215	0.0628054	0.802922	0.999946
KSPZV1	1.x8 x 10^6 PfSPZ	pre-immunization baseline	high vs. low CSP-specific IgG response (LFC CSP-specific IgG response 2 weeks/baseline	RP11-171I2.2	ENSG00000270574	-0.0430875	3.23442	0.0627862	0.802952	0.999946
KSPZV1	1.x8 x 10^6 PfSPZ	pre-immunization baseline	high vs. low CSP-specific IgG response (LFC CSP-specific IgG response 2 weeks/baseline	ZHX3	ENSG00000174306	-0.0243707	4.90665	0.0627711	0.802975	0.999946
KSPZV1	1.x8 x 10^6 PfSPZ	pre-immunization baseline	high vs. low CSP-specific IgG response (LFC CSP-specific IgG response 2 weeks/baseline	CRTC3-AS1	ENSG00000259736	0.0335071	1.43359	0.0627684	0.802979	0.999946
KSPZV1	1.x8 x 10^6 PfSPZ	pre-immunization baseline	high vs. low CSP-specific IgG response (LFC CSP-specific IgG response 2 weeks/baseline	ATP6V0C	ENSG00000185883	0.0683072	8.96535	0.0626878	0.803103	0.999946
KSPZV1	1.x8 x 10^6 PfSPZ	pre-immunization baseline	high vs. low CSP-specific IgG response (LFC CSP-specific IgG response 2 weeks/baseline	TIFA	ENSG00000145365	0.0211575	5.79653	0.0626823	0.803111	0.999946
KSPZV1	1.x8 x 10^6 PfSPZ	pre-immunization baseline	high vs. low CSP-specific IgG response (LFC CSP-specific IgG response 2 weeks/baseline	IL11RA	ENSG00000137070	-0.0315473	3.79168	0.062677	0.80312	0.999946
KSPZV1	1.x8 x 10^6 PfSPZ	pre-immunization baseline	high vs. low CSP-specific IgG response (LFC CSP-specific IgG response 2 weeks/baseline	SH2D1B	ENSG00000198574	-0.0639134	4.64525	0.0626488	0.803163	0.999946
KSPZV1	1.x8 x 10^6 PfSPZ	pre-immunization baseline	high vs. low CSP-specific IgG response (LFC CSP-specific IgG response 2 weeks/baseline	TSPAN6	ENSG00000000003	-0.158516	-0.297794	0.062646	0.803167	0.999946
KSPZV1	1.x8 x 10^6 PfSPZ	pre-immunization baseline	high vs. low CSP-specific IgG response (LFC CSP-specific IgG response 2 weeks/baseline	GNG3	ENSG00000162188	-0.0556505	1.52506	0.0626294	0.803193	0.999946
KSPZV1	1.x8 x 10^6 PfSPZ	pre-immunization baseline	high vs. low CSP-specific IgG response (LFC CSP-specific IgG response 2 weeks/baseline	LETM1	ENSG00000168924	0.0239087	5.29578	0.0625678	0.803288	0.999946
KSPZV1	1.x8 x 10^6 PfSPZ	pre-immunization baseline	high vs. low CSP-specific IgG response (LFC CSP-specific IgG response 2 weeks/baseline	APOO	ENSG00000184831	-0.0554888	1.16728	0.0625566	0.803305	0.999946
KSPZV1	1.x8 x 10^6 PfSPZ	pre-immunization baseline	high vs. low CSP-specific IgG response (LFC CSP-specific IgG response 2 weeks/baseline	CYBA	ENSG00000051523	0.0232716	7.46933	0.0625439	0.803324	0.999946
KSPZV1	1.x8 x 10^6 PfSPZ	pre-immunization baseline	high vs. low CSP-specific IgG response (LFC CSP-specific IgG response 2 weeks/baseline	HIPK1-AS1	ENSG00000235527	0.07399	1.00255	0.0624864	0.803413	0.999946
KSPZV1	1.x8 x 10^6 PfSPZ	pre-immunization baseline	high vs. low CSP-specific IgG response (LFC CSP-specific IgG response 2 weeks/baseline	NDUFV3	ENSG00000160194	-0.0197866	5.00119	0.0624547	0.803462	0.999946
KSPZV1	1.x8 x 10^6 PfSPZ	pre-immunization baseline	high vs. low CSP-specific IgG response (LFC CSP-specific IgG response 2 weeks/baseline	NIPAL3	ENSG00000001461	0.0160199	6.63536	0.0624126	0.803527	0.999946
KSPZV1	1.x8 x 10^6 PfSPZ	pre-immunization baseline	high vs. low CSP-specific IgG response (LFC CSP-specific IgG response 2 weeks/baseline	ARID4B	ENSG00000054267	0.0149349	7.37568	0.0623318	0.803651	0.999946
KSPZV1	1.x8 x 10^6 PfSPZ	pre-immunization baseline	high vs. low CSP-specific IgG response (LFC CSP-specific IgG response 2 weeks/baseline	TAFA2	ENSG00000198673	-0.0295748	4.32828	0.0623073	0.803689	0.999946
KSPZV1	1.x8 x 10^6 PfSPZ	pre-immunization baseline	high vs. low CSP-specific IgG response (LFC CSP-specific IgG response 2 weeks/baseline	HMGN3	ENSG00000118418	-0.0273029	4.36392	0.0623008	0.803699	0.999946
KSPZV1	1.x8 x 10^6 PfSPZ	pre-immunization baseline	high vs. low CSP-specific IgG response (LFC CSP-specific IgG response 2 weeks/baseline	SLC45A3	ENSG00000158715	0.0699455	2.07339	0.0622785	0.803733	0.999946
KSPZV1	1.x8 x 10^6 PfSPZ	pre-immunization baseline	high vs. low CSP-specific IgG response (LFC CSP-specific IgG response 2 weeks/baseline	RP11-425D17.1	ENSG00000278733	0.0970904	-0.212182	0.0622689	0.803748	0.999946
KSPZV1	1.x8 x 10^6 PfSPZ	pre-immunization baseline	high vs. low CSP-specific IgG response (LFC CSP-specific IgG response 2 weeks/baseline	UBAP2L	ENSG00000143569	0.0193537	7.35371	0.062209	0.803841	0.999946
KSPZV1	1.x8 x 10^6 PfSPZ	pre-immunization baseline	high vs. low CSP-specific IgG response (LFC CSP-specific IgG response 2 weeks/baseline	ROBO1	ENSG00000169855	0.0570349	2.8906	0.0621683	0.803903	0.999946
KSPZV1	1.x8 x 10^6 PfSPZ	pre-immunization baseline	high vs. low CSP-specific IgG response (LFC CSP-specific IgG response 2 weeks/baseline	TMEM67	ENSG00000164953	0.0614635	2.1264	0.0621504	0.803931	0.999946
KSPZV1	1.x8 x 10^6 PfSPZ	pre-immunization baseline	high vs. low CSP-specific IgG response (LFC CSP-specific IgG response 2 weeks/baseline	U91328.21	ENSG00000272558	-0.0213594	4.19071	0.0621413	0.803945	0.999946
KSPZV1	1.x8 x 10^6 PfSPZ	pre-immunization baseline	high vs. low CSP-specific IgG response (LFC CSP-specific IgG response 2 weeks/baseline	SUCLA2	ENSG00000136143	0.0194368	5.17695	0.0621298	0.803963	0.999946
KSPZV1	1.x8 x 10^6 PfSPZ	pre-immunization baseline	high vs. low CSP-specific IgG response (LFC CSP-specific IgG response 2 weeks/baseline	RP11-153I24.4	ENSG00000277246	0.0870307	-0.161928	0.0621103	0.803993	0.999946
KSPZV1	1.x8 x 10^6 PfSPZ	pre-immunization baseline	high vs. low CSP-specific IgG response (LFC CSP-specific IgG response 2 weeks/baseline	RP11-298E9.7	ENSG00000278419	0.0322773	1.62614	0.0620331	0.804112	0.999946
KSPZV1	1.x8 x 10^6 PfSPZ	pre-immunization baseline	high vs. low CSP-specific IgG response (LFC CSP-specific IgG response 2 weeks/baseline	RP5-892K4.1	ENSG00000271806	-0.090886	0.488651	0.0620303	0.804117	0.999946
KSPZV1	1.x8 x 10^6 PfSPZ	pre-immunization baseline	high vs. low CSP-specific IgG response (LFC CSP-specific IgG response 2 weeks/baseline	PTDSS2	ENSG00000174915	-0.0647977	1.76424	0.0619264	0.804277	0.999946
KSPZV1	1.x8 x 10^6 PfSPZ	pre-immunization baseline	high vs. low CSP-specific IgG response (LFC CSP-specific IgG response 2 weeks/baseline	LAPTM4B	ENSG00000104341	0.0641479	2.4064	0.0618246	0.804435	0.999946
KSPZV1	1.x8 x 10^6 PfSPZ	pre-immunization baseline	high vs. low CSP-specific IgG response (LFC CSP-specific IgG response 2 weeks/baseline	RP11-863H1.1	ENSG00000257568	-0.0653473	1.13364	0.0618093	0.804459	0.999946
KSPZV1	1.x8 x 10^6 PfSPZ	pre-immunization baseline	high vs. low CSP-specific IgG response (LFC CSP-specific IgG response 2 weeks/baseline	CALHM6-AS1	ENSG00000244158	0.0752113	0.0413172	0.0617753	0.804511	0.999946
KSPZV1	1.x8 x 10^6 PfSPZ	pre-immunization baseline	high vs. low CSP-specific IgG response (LFC CSP-specific IgG response 2 weeks/baseline	MOB3B	ENSG00000120162	0.0420361	4.90507	0.0617649	0.804527	0.999946
KSPZV1	1.x8 x 10^6 PfSPZ	pre-immunization baseline	high vs. low CSP-specific IgG response (LFC CSP-specific IgG response 2 weeks/baseline	C1orf147	ENSG00000162888	0.0280734	2.24592	0.0617582	0.804538	0.999946
KSPZV1	1.x8 x 10^6 PfSPZ	pre-immunization baseline	high vs. low CSP-specific IgG response (LFC CSP-specific IgG response 2 weeks/baseline	ACP6	ENSG00000162836	-0.0363127	4.34526	0.0617233	0.804592	0.999946
KSPZV1	1.x8 x 10^6 PfSPZ	pre-immunization baseline	high vs. low CSP-specific IgG response (LFC CSP-specific IgG response 2 weeks/baseline	RP11-146B14.1	ENSG00000274527	0.0141957	6.18205	0.0616454	0.804713	0.999946
KSPZV1	1.x8 x 10^6 PfSPZ	pre-immunization baseline	high vs. low CSP-specific IgG response (LFC CSP-specific IgG response 2 weeks/baseline	SLC9A6	ENSG00000198689	0.022971	4.87613	0.0615465	0.804866	0.999946
KSPZV1	1.x8 x 10^6 PfSPZ	pre-immunization baseline	high vs. low CSP-specific IgG response (LFC CSP-specific IgG response 2 weeks/baseline	KDM2B	ENSG00000089094	-0.0141288	6.26377	0.0615359	0.804883	0.999946
KSPZV1	1.x8 x 10^6 PfSPZ	pre-immunization baseline	high vs. low CSP-specific IgG response (LFC CSP-specific IgG response 2 weeks/baseline	KIFAP3	ENSG00000075945	0.0170408	5.3879	0.0613633	0.805151	0.999946
KSPZV1	1.x8 x 10^6 PfSPZ	pre-immunization baseline	high vs. low CSP-specific IgG response (LFC CSP-specific IgG response 2 weeks/baseline	LTBP4	ENSG00000090006	0.0332845	3.71703	0.0613493	0.805173	0.999946
KSPZV1	1.x8 x 10^6 PfSPZ	pre-immunization baseline	high vs. low CSP-specific IgG response (LFC CSP-specific IgG response 2 weeks/baseline	PDAP1	ENSG00000106244	-0.0178776	6.35549	0.0613129	0.805229	0.999946
KSPZV1	1.x8 x 10^6 PfSPZ	pre-immunization baseline	high vs. low CSP-specific IgG response (LFC CSP-specific IgG response 2 weeks/baseline	RP11-849F2.5	ENSG00000265749	-0.0400227	1.19568	0.0613107	0.805233	0.999946
KSPZV1	1.x8 x 10^6 PfSPZ	pre-immunization baseline	high vs. low CSP-specific IgG response (LFC CSP-specific IgG response 2 weeks/baseline	LDLRAP1	ENSG00000157978	0.0239544	7.35138	0.0612997	0.80525	0.999946
KSPZV1	1.x8 x 10^6 PfSPZ	pre-immunization baseline	high vs. low CSP-specific IgG response (LFC CSP-specific IgG response 2 weeks/baseline	STAT1	ENSG00000115415	-0.0433477	9.24776	0.0612662	0.805302	0.999946
KSPZV1	1.x8 x 10^6 PfSPZ	pre-immunization baseline	high vs. low CSP-specific IgG response (LFC CSP-specific IgG response 2 weeks/baseline	SEMA7A	ENSG00000138623	0.0446442	3.71825	0.06126	0.805312	0.999946
KSPZV1	1.x8 x 10^6 PfSPZ	pre-immunization baseline	high vs. low CSP-specific IgG response (LFC CSP-specific IgG response 2 weeks/baseline	NR2C2AP	ENSG00000184162	-0.027736	2.89965	0.061251	0.805326	0.999946
KSPZV1	1.x8 x 10^6 PfSPZ	pre-immunization baseline	high vs. low CSP-specific IgG response (LFC CSP-specific IgG response 2 weeks/baseline	TDRD9	ENSG00000156414	0.0996593	0.98983	0.0611928	0.805416	0.999946
KSPZV1	1.x8 x 10^6 PfSPZ	pre-immunization baseline	high vs. low CSP-specific IgG response (LFC CSP-specific IgG response 2 weeks/baseline	DDHD2	ENSG00000085788	-0.016854	5.92539	0.0611729	0.805447	0.999946
KSPZV1	1.x8 x 10^6 PfSPZ	pre-immunization baseline	high vs. low CSP-specific IgG response (LFC CSP-specific IgG response 2 weeks/baseline	CTC-260E6.6	ENSG00000267383	-0.0589017	1.94578	0.0611631	0.805462	0.999946
KSPZV1	1.x8 x 10^6 PfSPZ	pre-immunization baseline	high vs. low CSP-specific IgG response (LFC CSP-specific IgG response 2 weeks/baseline	CTC-398G3.6	ENSG00000267477	0.0760495	1.00144	0.0611369	0.805503	0.999946
KSPZV1	1.x8 x 10^6 PfSPZ	pre-immunization baseline	high vs. low CSP-specific IgG response (LFC CSP-specific IgG response 2 weeks/baseline	CCND2-AS1	ENSG00000256164	0.0310652	2.90215	0.061112	0.805542	0.999946
KSPZV1	1.x8 x 10^6 PfSPZ	pre-immunization baseline	high vs. low CSP-specific IgG response (LFC CSP-specific IgG response 2 weeks/baseline	CD320	ENSG00000167775	-0.0461708	2.41991	0.0610713	0.805605	0.999946
KSPZV1	1.x8 x 10^6 PfSPZ	pre-immunization baseline	high vs. low CSP-specific IgG response (LFC CSP-specific IgG response 2 weeks/baseline	FTX	ENSG00000230590	0.0403648	5.18549	0.0610595	0.805624	0.999946
KSPZV1	1.x8 x 10^6 PfSPZ	pre-immunization baseline	high vs. low CSP-specific IgG response (LFC CSP-specific IgG response 2 weeks/baseline	CBX2	ENSG00000173894	-0.103958	1.30957	0.0610463	0.805645	0.999946
KSPZV1	1.x8 x 10^6 PfSPZ	pre-immunization baseline	high vs. low CSP-specific IgG response (LFC CSP-specific IgG response 2 weeks/baseline	MAFK	ENSG00000198517	-0.0351963	4.23636	0.0610374	0.805658	0.999946
KSPZV1	1.x8 x 10^6 PfSPZ	pre-immunization baseline	high vs. low CSP-specific IgG response (LFC CSP-specific IgG response 2 weeks/baseline	RP11-521C22.3	ENSG00000279027	-0.0694801	1.52765	0.0609349	0.805818	0.999946
KSPZV1	1.x8 x 10^6 PfSPZ	pre-immunization baseline	high vs. low CSP-specific IgG response (LFC CSP-specific IgG response 2 weeks/baseline	AC069547.1	ENSG00000279291	-0.0694801	1.52765	0.0609349	0.805818	0.999946
KSPZV1	1.x8 x 10^6 PfSPZ	pre-immunization baseline	high vs. low CSP-specific IgG response (LFC CSP-specific IgG response 2 weeks/baseline	ADIPOR1	ENSG00000159346	0.0927399	10.7058	0.0609099	0.805857	0.999946
KSPZV1	1.x8 x 10^6 PfSPZ	pre-immunization baseline	high vs. low CSP-specific IgG response (LFC CSP-specific IgG response 2 weeks/baseline	CDK12	ENSG00000167258	-0.0113431	7.98229	0.0608808	0.805903	0.999946
KSPZV1	1.x8 x 10^6 PfSPZ	pre-immunization baseline	high vs. low CSP-specific IgG response (LFC CSP-specific IgG response 2 weeks/baseline	FBXO22	ENSG00000167196	-0.0387196	5.83538	0.060863	0.805931	0.999946
KSPZV1	1.x8 x 10^6 PfSPZ	pre-immunization baseline	high vs. low CSP-specific IgG response (LFC CSP-specific IgG response 2 weeks/baseline	AC068831.15	ENSG00000259661	0.0523104	2.67483	0.0608337	0.805976	0.999946
KSPZV1	1.x8 x 10^6 PfSPZ	pre-immunization baseline	high vs. low CSP-specific IgG response (LFC CSP-specific IgG response 2 weeks/baseline	NFS1	ENSG00000244005	0.0327584	3.90018	0.0608309	0.805981	0.999946
KSPZV1	1.x8 x 10^6 PfSPZ	pre-immunization baseline	high vs. low CSP-specific IgG response (LFC CSP-specific IgG response 2 weeks/baseline	EIF4A1	ENSG00000161960	-0.017375	8.24183	0.0607647	0.806084	0.999946
KSPZV1	1.x8 x 10^6 PfSPZ	pre-immunization baseline	high vs. low CSP-specific IgG response (LFC CSP-specific IgG response 2 weeks/baseline	CTH	ENSG00000116761	-0.107812	0.281639	0.0607604	0.806091	0.999946
KSPZV1	1.x8 x 10^6 PfSPZ	pre-immunization baseline	high vs. low CSP-specific IgG response (LFC CSP-specific IgG response 2 weeks/baseline	RP11-147L13.12	ENSG00000274561	-0.0518773	1.54755	0.0607209	0.806152	0.999946
KSPZV1	1.x8 x 10^6 PfSPZ	pre-immunization baseline	high vs. low CSP-specific IgG response (LFC CSP-specific IgG response 2 weeks/baseline	WDR70	ENSG00000082068	0.0319298	4.93451	0.060718	0.806157	0.999946
KSPZV1	1.x8 x 10^6 PfSPZ	pre-immunization baseline	high vs. low CSP-specific IgG response (LFC CSP-specific IgG response 2 weeks/baseline	TRIM58	ENSG00000162722	0.117772	8.69226	0.0607032	0.80618	0.999946
KSPZV1	1.x8 x 10^6 PfSPZ	pre-immunization baseline	high vs. low CSP-specific IgG response (LFC CSP-specific IgG response 2 weeks/baseline	AC005224.2	ENSG00000231595	-0.0720857	0.843384	0.0606233	0.806305	0.999946
KSPZV1	1.x8 x 10^6 PfSPZ	pre-immunization baseline	high vs. low CSP-specific IgG response (LFC CSP-specific IgG response 2 weeks/baseline	ZNF350-AS1	ENSG00000269235	-0.054413	1.27149	0.0606001	0.806341	0.999946
KSPZV1	1.x8 x 10^6 PfSPZ	pre-immunization baseline	high vs. low CSP-specific IgG response (LFC CSP-specific IgG response 2 weeks/baseline	GART	ENSG00000159131	-0.0188573	5.80713	0.0605605	0.806404	0.999946
KSPZV1	1.x8 x 10^6 PfSPZ	pre-immunization baseline	high vs. low CSP-specific IgG response (LFC CSP-specific IgG response 2 weeks/baseline	TERT	ENSG00000164362	0.170249	0.499072	0.0605171	0.806472	0.999946
KSPZV1	1.x8 x 10^6 PfSPZ	pre-immunization baseline	high vs. low CSP-specific IgG response (LFC CSP-specific IgG response 2 weeks/baseline	NCR3LG1	ENSG00000188211	0.0556865	2.56695	0.0605136	0.806477	0.999946
KSPZV1	1.x8 x 10^6 PfSPZ	pre-immunization baseline	high vs. low CSP-specific IgG response (LFC CSP-specific IgG response 2 weeks/baseline	RP11-886H22.1	ENSG00000266997	-0.0303417	3.37996	0.0605048	0.806491	0.999946
KSPZV1	1.x8 x 10^6 PfSPZ	pre-immunization baseline	high vs. low CSP-specific IgG response (LFC CSP-specific IgG response 2 weeks/baseline	SPATA5L1	ENSG00000171763	0.0207319	3.65699	0.0604844	0.806523	0.999946
KSPZV1	1.x8 x 10^6 PfSPZ	pre-immunization baseline	high vs. low CSP-specific IgG response (LFC CSP-specific IgG response 2 weeks/baseline	RP11-867G23.3	ENSG00000245156	-0.0234837	3.53945	0.06047	0.806545	0.999946
KSPZV1	1.x8 x 10^6 PfSPZ	pre-immunization baseline	high vs. low CSP-specific IgG response (LFC CSP-specific IgG response 2 weeks/baseline	THAP2	ENSG00000173451	0.0247678	5.01673	0.0604326	0.806604	0.999946
KSPZV1	1.x8 x 10^6 PfSPZ	pre-immunization baseline	high vs. low CSP-specific IgG response (LFC CSP-specific IgG response 2 weeks/baseline	ST13	ENSG00000100380	0.0377711	7.54837	0.060338	0.806752	0.999946
KSPZV1	1.x8 x 10^6 PfSPZ	pre-immunization baseline	high vs. low CSP-specific IgG response (LFC CSP-specific IgG response 2 weeks/baseline	TMEM260	ENSG00000070269	-0.0157417	5.92152	0.0603181	0.806784	0.999946
KSPZV1	1.x8 x 10^6 PfSPZ	pre-immunization baseline	high vs. low CSP-specific IgG response (LFC CSP-specific IgG response 2 weeks/baseline	KBTBD4	ENSG00000123444	-0.014491	4.97397	0.0603073	0.8068	0.999946
KSPZV1	1.x8 x 10^6 PfSPZ	pre-immunization baseline	high vs. low CSP-specific IgG response (LFC CSP-specific IgG response 2 weeks/baseline	SSR2	ENSG00000163479	0.0203182	7.28269	0.0602619	0.806872	0.999946
KSPZV1	1.x8 x 10^6 PfSPZ	pre-immunization baseline	high vs. low CSP-specific IgG response (LFC CSP-specific IgG response 2 weeks/baseline	CARNMT1-AS1	ENSG00000203321	-0.062679	0.00977941	0.0602515	0.806888	0.999946
KSPZV1	1.x8 x 10^6 PfSPZ	pre-immunization baseline	high vs. low CSP-specific IgG response (LFC CSP-specific IgG response 2 weeks/baseline	RP11-815J21.1	ENSG00000259453	-0.0410381	2.54105	0.0602453	0.806898	0.999946
KSPZV1	1.x8 x 10^6 PfSPZ	pre-immunization baseline	high vs. low CSP-specific IgG response (LFC CSP-specific IgG response 2 weeks/baseline	UNC93B1	ENSG00000110057	0.0281797	5.90889	0.060128	0.807082	0.999946
KSPZV1	1.x8 x 10^6 PfSPZ	pre-immunization baseline	high vs. low CSP-specific IgG response (LFC CSP-specific IgG response 2 weeks/baseline	GRK6	ENSG00000198055	-0.015491	7.62093	0.0600871	0.807146	0.999946
KSPZV1	1.x8 x 10^6 PfSPZ	pre-immunization baseline	high vs. low CSP-specific IgG response (LFC CSP-specific IgG response 2 weeks/baseline	MFSD13A	ENSG00000138111	0.042519	2.65175	0.0600585	0.807191	0.999946
KSPZV1	1.x8 x 10^6 PfSPZ	pre-immunization baseline	high vs. low CSP-specific IgG response (LFC CSP-specific IgG response 2 weeks/baseline	NAP1L3	ENSG00000186310	-0.0971972	0.233102	0.0600578	0.807192	0.999946
KSPZV1	1.x8 x 10^6 PfSPZ	pre-immunization baseline	high vs. low CSP-specific IgG response (LFC CSP-specific IgG response 2 weeks/baseline	CA8	ENSG00000178538	-0.0954301	1.47593	0.0600232	0.807247	0.999946
KSPZV1	1.x8 x 10^6 PfSPZ	pre-immunization baseline	high vs. low CSP-specific IgG response (LFC CSP-specific IgG response 2 weeks/baseline	RP11-449P15.1	ENSG00000257607	0.0814438	4.61657	0.0599543	0.807355	0.999946
KSPZV1	1.x8 x 10^6 PfSPZ	pre-immunization baseline	high vs. low CSP-specific IgG response (LFC CSP-specific IgG response 2 weeks/baseline	MRM2	ENSG00000122687	0.0286302	3.9177	0.0599418	0.807375	0.999946
KSPZV1	1.x8 x 10^6 PfSPZ	pre-immunization baseline	high vs. low CSP-specific IgG response (LFC CSP-specific IgG response 2 weeks/baseline	ADGRL1	ENSG00000072071	0.0224202	5.05673	0.0599303	0.807393	0.999946
KSPZV1	1.x8 x 10^6 PfSPZ	pre-immunization baseline	high vs. low CSP-specific IgG response (LFC CSP-specific IgG response 2 weeks/baseline	FAM172A	ENSG00000113391	-0.0176891	5.94598	0.0598541	0.807513	0.999946
KSPZV1	1.x8 x 10^6 PfSPZ	pre-immunization baseline	high vs. low CSP-specific IgG response (LFC CSP-specific IgG response 2 weeks/baseline	MCM3	ENSG00000112118	0.0313687	5.40018	0.0598023	0.807595	0.999946
KSPZV1	1.x8 x 10^6 PfSPZ	pre-immunization baseline	high vs. low CSP-specific IgG response (LFC CSP-specific IgG response 2 weeks/baseline	BORCS8-MEF2B	ENSG00000064489	-0.0301395	3.65326	0.0597295	0.80771	0.999946
KSPZV1	1.x8 x 10^6 PfSPZ	pre-immunization baseline	high vs. low CSP-specific IgG response (LFC CSP-specific IgG response 2 weeks/baseline	ZNHIT6	ENSG00000117174	0.0189045	5.27713	0.0597092	0.807742	0.999946
KSPZV1	1.x8 x 10^6 PfSPZ	pre-immunization baseline	high vs. low CSP-specific IgG response (LFC CSP-specific IgG response 2 weeks/baseline	CNOT7	ENSG00000198791	0.0189654	7.42248	0.0596304	0.807866	0.999946
KSPZV1	1.x8 x 10^6 PfSPZ	pre-immunization baseline	high vs. low CSP-specific IgG response (LFC CSP-specific IgG response 2 weeks/baseline	HIVEP2	ENSG00000010818	-0.0164322	7.7542	0.059619	0.807884	0.999946
KSPZV1	1.x8 x 10^6 PfSPZ	pre-immunization baseline	high vs. low CSP-specific IgG response (LFC CSP-specific IgG response 2 weeks/baseline	RP13-487P22.1	ENSG00000261529	0.0466965	2.53451	0.0595284	0.808027	0.999946
KSPZV1	1.x8 x 10^6 PfSPZ	pre-immunization baseline	high vs. low CSP-specific IgG response (LFC CSP-specific IgG response 2 weeks/baseline	MPZ	ENSG00000158887	0.0428561	2.43059	0.059522	0.808037	0.999946
KSPZV1	1.x8 x 10^6 PfSPZ	pre-immunization baseline	high vs. low CSP-specific IgG response (LFC CSP-specific IgG response 2 weeks/baseline	RBM10	ENSG00000182872	0.0223995	5.16712	0.05951	0.808056	0.999946
KSPZV1	1.x8 x 10^6 PfSPZ	pre-immunization baseline	high vs. low CSP-specific IgG response (LFC CSP-specific IgG response 2 weeks/baseline	KIF3A	ENSG00000131437	0.0347718	4.25023	0.0594465	0.808157	0.999946
KSPZV1	1.x8 x 10^6 PfSPZ	pre-immunization baseline	high vs. low CSP-specific IgG response (LFC CSP-specific IgG response 2 weeks/baseline	RP11-286O18.1	ENSG00000258843	0.0318667	1.54144	0.0593431	0.80832	0.999946
KSPZV1	1.x8 x 10^6 PfSPZ	pre-immunization baseline	high vs. low CSP-specific IgG response (LFC CSP-specific IgG response 2 weeks/baseline	BRWD1-AS2	ENSG00000255568	0.0750092	0.457188	0.0593369	0.80833	0.999946
KSPZV1	1.x8 x 10^6 PfSPZ	pre-immunization baseline	high vs. low CSP-specific IgG response (LFC CSP-specific IgG response 2 weeks/baseline	RP11-439L18.2	ENSG00000224460	0.0357579	2.0794	0.0593064	0.808378	0.999946
KSPZV1	1.x8 x 10^6 PfSPZ	pre-immunization baseline	high vs. low CSP-specific IgG response (LFC CSP-specific IgG response 2 weeks/baseline	RP11-394B2.1	ENSG00000279569	-0.0959549	1.5312	0.0592491	0.808469	0.999946
KSPZV1	1.x8 x 10^6 PfSPZ	pre-immunization baseline	high vs. low CSP-specific IgG response (LFC CSP-specific IgG response 2 weeks/baseline	RNF139	ENSG00000170881	-0.0196558	6.12939	0.0591851	0.80857	0.999946
KSPZV1	1.x8 x 10^6 PfSPZ	pre-immunization baseline	high vs. low CSP-specific IgG response (LFC CSP-specific IgG response 2 weeks/baseline	AC009970.1	ENSG00000233953	-0.0854504	0.101846	0.0590465	0.80879	0.999946
KSPZV1	1.x8 x 10^6 PfSPZ	pre-immunization baseline	high vs. low CSP-specific IgG response (LFC CSP-specific IgG response 2 weeks/baseline	ERI3	ENSG00000117419	-0.0266107	3.66388	0.0590232	0.808827	0.999946
KSPZV1	1.x8 x 10^6 PfSPZ	pre-immunization baseline	high vs. low CSP-specific IgG response (LFC CSP-specific IgG response 2 weeks/baseline	DCAF15	ENSG00000132017	-0.0211172	4.48532	0.0590161	0.808838	0.999946
KSPZV1	1.x8 x 10^6 PfSPZ	pre-immunization baseline	high vs. low CSP-specific IgG response (LFC CSP-specific IgG response 2 weeks/baseline	RP11-452H21.2	ENSG00000254649	0.100438	-0.275163	0.0589563	0.808933	0.999946
KSPZV1	1.x8 x 10^6 PfSPZ	pre-immunization baseline	high vs. low CSP-specific IgG response (LFC CSP-specific IgG response 2 weeks/baseline	RP11-22N19.2	ENSG00000273320	-0.0755077	0.894334	0.0589202	0.808991	0.999946
KSPZV1	1.x8 x 10^6 PfSPZ	pre-immunization baseline	high vs. low CSP-specific IgG response (LFC CSP-specific IgG response 2 weeks/baseline	GYS1	ENSG00000104812	0.0241222	5.0783	0.0589134	0.809002	0.999946
KSPZV1	1.x8 x 10^6 PfSPZ	pre-immunization baseline	high vs. low CSP-specific IgG response (LFC CSP-specific IgG response 2 weeks/baseline	CFL1	ENSG00000172757	-0.0239453	8.9128	0.0589085	0.809009	0.999946
KSPZV1	1.x8 x 10^6 PfSPZ	pre-immunization baseline	high vs. low CSP-specific IgG response (LFC CSP-specific IgG response 2 weeks/baseline	RP11-348P10.2	ENSG00000272077	-0.0573537	1.55814	0.0588876	0.809043	0.999946
KSPZV1	1.x8 x 10^6 PfSPZ	pre-immunization baseline	high vs. low CSP-specific IgG response (LFC CSP-specific IgG response 2 weeks/baseline	RP11-219D15.3	ENSG00000272656	-0.0687005	0.113934	0.0588853	0.809046	0.999946
KSPZV1	1.x8 x 10^6 PfSPZ	pre-immunization baseline	high vs. low CSP-specific IgG response (LFC CSP-specific IgG response 2 weeks/baseline	ARHGAP4	ENSG00000089820	0.0196192	6.68066	0.058871	0.809069	0.999946
KSPZV1	1.x8 x 10^6 PfSPZ	pre-immunization baseline	high vs. low CSP-specific IgG response (LFC CSP-specific IgG response 2 weeks/baseline	CHD6	ENSG00000124177	-0.0163429	6.57809	0.0588608	0.809085	0.999946
KSPZV1	1.x8 x 10^6 PfSPZ	pre-immunization baseline	high vs. low CSP-specific IgG response (LFC CSP-specific IgG response 2 weeks/baseline	TENM4	ENSG00000149256	-0.193483	1.46295	0.0588407	0.809117	0.999946
KSPZV1	1.x8 x 10^6 PfSPZ	pre-immunization baseline	high vs. low CSP-specific IgG response (LFC CSP-specific IgG response 2 weeks/baseline	RNF41	ENSG00000181852	-0.017966	6.22273	0.0587396	0.809278	0.999946
KSPZV1	1.x8 x 10^6 PfSPZ	pre-immunization baseline	high vs. low CSP-specific IgG response (LFC CSP-specific IgG response 2 weeks/baseline	CTD-2252P21.1	ENSG00000257226	-0.0706481	-0.35929	0.058705	0.809333	0.999946
KSPZV1	1.x8 x 10^6 PfSPZ	pre-immunization baseline	high vs. low CSP-specific IgG response (LFC CSP-specific IgG response 2 weeks/baseline	SNX14	ENSG00000135317	-0.0173314	6.21591	0.0587006	0.80934	0.999946
KSPZV1	1.x8 x 10^6 PfSPZ	pre-immunization baseline	high vs. low CSP-specific IgG response (LFC CSP-specific IgG response 2 weeks/baseline	AF131217.1	ENSG00000232855	0.102511	1.03161	0.0586892	0.809358	0.999946
KSPZV1	1.x8 x 10^6 PfSPZ	pre-immunization baseline	high vs. low CSP-specific IgG response (LFC CSP-specific IgG response 2 weeks/baseline	CCDC117	ENSG00000159873	0.0169334	6.63244	0.0586434	0.809431	0.999946
KSPZV1	1.x8 x 10^6 PfSPZ	pre-immunization baseline	high vs. low CSP-specific IgG response (LFC CSP-specific IgG response 2 weeks/baseline	RP11-521L9.2	ENSG00000266801	-0.0745074	0.570762	0.0586285	0.809455	0.999946
KSPZV1	1.x8 x 10^6 PfSPZ	pre-immunization baseline	high vs. low CSP-specific IgG response (LFC CSP-specific IgG response 2 weeks/baseline	CCDC200	ENSG00000236383	0.0296861	3.06173	0.0586064	0.80949	0.999946
KSPZV1	1.x8 x 10^6 PfSPZ	pre-immunization baseline	high vs. low CSP-specific IgG response (LFC CSP-specific IgG response 2 weeks/baseline	CTSF	ENSG00000174080	0.057856	1.66004	0.0585995	0.809501	0.999946
KSPZV1	1.x8 x 10^6 PfSPZ	pre-immunization baseline	high vs. low CSP-specific IgG response (LFC CSP-specific IgG response 2 weeks/baseline	RFLNA	ENSG00000178882	-0.0421315	2.0132	0.0585982	0.809503	0.999946
KSPZV1	1.x8 x 10^6 PfSPZ	pre-immunization baseline	high vs. low CSP-specific IgG response (LFC CSP-specific IgG response 2 weeks/baseline	RP11-571I18.5	ENSG00000269506	-0.0287483	3.87255	0.0585817	0.809529	0.999946
KSPZV1	1.x8 x 10^6 PfSPZ	pre-immunization baseline	high vs. low CSP-specific IgG response (LFC CSP-specific IgG response 2 weeks/baseline	DHX37	ENSG00000150990	-0.0253506	4.20152	0.0585492	0.809581	0.999946
KSPZV1	1.x8 x 10^6 PfSPZ	pre-immunization baseline	high vs. low CSP-specific IgG response (LFC CSP-specific IgG response 2 weeks/baseline	CYTH3	ENSG00000008256	0.0291671	4.09474	0.0584401	0.809755	0.999946
KSPZV1	1.x8 x 10^6 PfSPZ	pre-immunization baseline	high vs. low CSP-specific IgG response (LFC CSP-specific IgG response 2 weeks/baseline	GNAO1	ENSG00000087258	0.124123	1.84023	0.0583818	0.809848	0.999946
KSPZV1	1.x8 x 10^6 PfSPZ	pre-immunization baseline	high vs. low CSP-specific IgG response (LFC CSP-specific IgG response 2 weeks/baseline	SMURF1	ENSG00000198742	0.012327	5.41449	0.0583799	0.809851	0.999946
KSPZV1	1.x8 x 10^6 PfSPZ	pre-immunization baseline	high vs. low CSP-specific IgG response (LFC CSP-specific IgG response 2 weeks/baseline	DAPK1-IT1	ENSG00000236709	0.0957912	-0.0696123	0.058335	0.809923	0.999946
KSPZV1	1.x8 x 10^6 PfSPZ	pre-immunization baseline	high vs. low CSP-specific IgG response (LFC CSP-specific IgG response 2 weeks/baseline	AC009133.22	ENSG00000277669	-0.0452141	1.28586	0.0583227	0.809943	0.999946
KSPZV1	1.x8 x 10^6 PfSPZ	pre-immunization baseline	high vs. low CSP-specific IgG response (LFC CSP-specific IgG response 2 weeks/baseline	MIR4697HG	ENSG00000280237	-0.070147	1.95382	0.0582671	0.810032	0.999946
KSPZV1	1.x8 x 10^6 PfSPZ	pre-immunization baseline	high vs. low CSP-specific IgG response (LFC CSP-specific IgG response 2 weeks/baseline	AC073254.1	ENSG00000237126	-0.0159837	4.33113	0.0582643	0.810036	0.999946
KSPZV1	1.x8 x 10^6 PfSPZ	pre-immunization baseline	high vs. low CSP-specific IgG response (LFC CSP-specific IgG response 2 weeks/baseline	ERCC6-PGBD3	ENSG00000258838	0.0230465	3.70213	0.0582282	0.810094	0.999946
KSPZV1	1.x8 x 10^6 PfSPZ	pre-immunization baseline	high vs. low CSP-specific IgG response (LFC CSP-specific IgG response 2 weeks/baseline	POLR1F	ENSG00000105849	-0.0241129	5.20148	0.0582206	0.810106	0.999946
KSPZV1	1.x8 x 10^6 PfSPZ	pre-immunization baseline	high vs. low CSP-specific IgG response (LFC CSP-specific IgG response 2 weeks/baseline	SLC8B1	ENSG00000089060	0.017401	6.05681	0.0581618	0.8102	0.999946
KSPZV1	1.x8 x 10^6 PfSPZ	pre-immunization baseline	high vs. low CSP-specific IgG response (LFC CSP-specific IgG response 2 weeks/baseline	SMG1	ENSG00000157106	-0.0123657	9.04965	0.0581531	0.810214	0.999946
KSPZV1	1.x8 x 10^6 PfSPZ	pre-immunization baseline	high vs. low CSP-specific IgG response (LFC CSP-specific IgG response 2 weeks/baseline	RP11-134G8.7	ENSG00000224536	-0.061831	0.103927	0.0580855	0.810322	0.999946
KSPZV1	1.x8 x 10^6 PfSPZ	pre-immunization baseline	high vs. low CSP-specific IgG response (LFC CSP-specific IgG response 2 weeks/baseline	NIPAL1	ENSG00000163293	0.0800578	0.682166	0.0580593	0.810364	0.999946
KSPZV1	1.x8 x 10^6 PfSPZ	pre-immunization baseline	high vs. low CSP-specific IgG response (LFC CSP-specific IgG response 2 weeks/baseline	RP11-522I20.3	ENSG00000254473	0.0329692	2.81104	0.0580242	0.81042	0.999946
KSPZV1	1.x8 x 10^6 PfSPZ	pre-immunization baseline	high vs. low CSP-specific IgG response (LFC CSP-specific IgG response 2 weeks/baseline	TASOR	ENSG00000163946	0.0165114	7.89135	0.0580151	0.810435	0.999946
KSPZV1	1.x8 x 10^6 PfSPZ	pre-immunization baseline	high vs. low CSP-specific IgG response (LFC CSP-specific IgG response 2 weeks/baseline	PFN1	ENSG00000108518	-0.0242954	9.92867	0.057995	0.810467	0.999946
KSPZV1	1.x8 x 10^6 PfSPZ	pre-immunization baseline	high vs. low CSP-specific IgG response (LFC CSP-specific IgG response 2 weeks/baseline	CTNNAL1	ENSG00000119326	-0.0937672	4.32389	0.0579696	0.810508	0.999946
KSPZV1	1.x8 x 10^6 PfSPZ	pre-immunization baseline	high vs. low CSP-specific IgG response (LFC CSP-specific IgG response 2 weeks/baseline	GSN-AS1	ENSG00000235865	0.0484456	3.07039	0.0579496	0.81054	0.999946
KSPZV1	1.x8 x 10^6 PfSPZ	pre-immunization baseline	high vs. low CSP-specific IgG response (LFC CSP-specific IgG response 2 weeks/baseline	FASTKD5	ENSG00000215251	0.0154639	4.90011	0.0579286	0.810573	0.999946
KSPZV1	1.x8 x 10^6 PfSPZ	pre-immunization baseline	high vs. low CSP-specific IgG response (LFC CSP-specific IgG response 2 weeks/baseline	ALDH4A1	ENSG00000159423	-0.0831908	1.56309	0.0579109	0.810602	0.999946
KSPZV1	1.x8 x 10^6 PfSPZ	pre-immunization baseline	high vs. low CSP-specific IgG response (LFC CSP-specific IgG response 2 weeks/baseline	EXT2	ENSG00000151348	0.016034	5.12053	0.0578907	0.810634	0.999946
KSPZV1	1.x8 x 10^6 PfSPZ	pre-immunization baseline	high vs. low CSP-specific IgG response (LFC CSP-specific IgG response 2 weeks/baseline	ACO2	ENSG00000100412	0.0232863	5.99364	0.0578694	0.810668	0.999946
KSPZV1	1.x8 x 10^6 PfSPZ	pre-immunization baseline	high vs. low CSP-specific IgG response (LFC CSP-specific IgG response 2 weeks/baseline	METTL25	ENSG00000127720	-0.0276948	4.12452	0.0578413	0.810713	0.999946
KSPZV1	1.x8 x 10^6 PfSPZ	pre-immunization baseline	high vs. low CSP-specific IgG response (LFC CSP-specific IgG response 2 weeks/baseline	RP11-92K15.3	ENSG00000272264	0.0653191	0.610184	0.0578327	0.810727	0.999946
KSPZV1	1.x8 x 10^6 PfSPZ	pre-immunization baseline	high vs. low CSP-specific IgG response (LFC CSP-specific IgG response 2 weeks/baseline	BLM	ENSG00000197299	0.0332547	4.35982	0.057811	0.810762	0.999946
KSPZV1	1.x8 x 10^6 PfSPZ	pre-immunization baseline	high vs. low CSP-specific IgG response (LFC CSP-specific IgG response 2 weeks/baseline	RP13-20L14.10	ENSG00000279744	0.0509837	1.38203	0.0577896	0.810796	0.999946
KSPZV1	1.x8 x 10^6 PfSPZ	pre-immunization baseline	high vs. low CSP-specific IgG response (LFC CSP-specific IgG response 2 weeks/baseline	NEDD4	ENSG00000069869	0.0458376	4.14778	0.0577813	0.81081	0.999946
KSPZV1	1.x8 x 10^6 PfSPZ	pre-immunization baseline	high vs. low CSP-specific IgG response (LFC CSP-specific IgG response 2 weeks/baseline	U73166.2	ENSG00000230454	-0.0689378	1.19703	0.0577595	0.810845	0.999946
KSPZV1	1.x8 x 10^6 PfSPZ	pre-immunization baseline	high vs. low CSP-specific IgG response (LFC CSP-specific IgG response 2 weeks/baseline	RP11-258F1.1	ENSG00000266677	-0.0409209	2.76263	0.057756	0.81085	0.999946
KSPZV1	1.x8 x 10^6 PfSPZ	pre-immunization baseline	high vs. low CSP-specific IgG response (LFC CSP-specific IgG response 2 weeks/baseline	MKLN1-AS	ENSG00000236753	0.0650063	0.59894	0.0576792	0.810974	0.999946
KSPZV1	1.x8 x 10^6 PfSPZ	pre-immunization baseline	high vs. low CSP-specific IgG response (LFC CSP-specific IgG response 2 weeks/baseline	NME6	ENSG00000172113	0.0169087	4.24603	0.0576609	0.811003	0.999946
KSPZV1	1.x8 x 10^6 PfSPZ	pre-immunization baseline	high vs. low CSP-specific IgG response (LFC CSP-specific IgG response 2 weeks/baseline	ZNF470	ENSG00000197016	0.0583824	3.11096	0.0576441	0.81103	0.999946
KSPZV1	1.x8 x 10^6 PfSPZ	pre-immunization baseline	high vs. low CSP-specific IgG response (LFC CSP-specific IgG response 2 weeks/baseline	CASP6	ENSG00000138794	0.0252538	4.02798	0.0576078	0.811088	0.999946
KSPZV1	1.x8 x 10^6 PfSPZ	pre-immunization baseline	high vs. low CSP-specific IgG response (LFC CSP-specific IgG response 2 weeks/baseline	OGFOD3	ENSG00000181396	-0.0276329	3.66112	0.0576071	0.81109	0.999946
KSPZV1	1.x8 x 10^6 PfSPZ	pre-immunization baseline	high vs. low CSP-specific IgG response (LFC CSP-specific IgG response 2 weeks/baseline	RP11-802E16.3	ENSG00000255031	0.039743	2.20881	0.0576025	0.811097	0.999946
KSPZV1	1.x8 x 10^6 PfSPZ	pre-immunization baseline	high vs. low CSP-specific IgG response (LFC CSP-specific IgG response 2 weeks/baseline	CDYL2	ENSG00000166446	0.0246815	4.5063	0.0575249	0.811222	0.999946
KSPZV1	1.x8 x 10^6 PfSPZ	pre-immunization baseline	high vs. low CSP-specific IgG response (LFC CSP-specific IgG response 2 weeks/baseline	ODAD4	ENSG00000204815	0.12959	0.650843	0.0575055	0.811253	0.999946
KSPZV1	1.x8 x 10^6 PfSPZ	pre-immunization baseline	high vs. low CSP-specific IgG response (LFC CSP-specific IgG response 2 weeks/baseline	RP11-410N8.1	ENSG00000228156	-0.0660545	0.101226	0.0574832	0.811289	0.999946
KSPZV1	1.x8 x 10^6 PfSPZ	pre-immunization baseline	high vs. low CSP-specific IgG response (LFC CSP-specific IgG response 2 weeks/baseline	TMBIM1	ENSG00000135926	0.0274537	6.78631	0.0574527	0.811338	0.999946
KSPZV1	1.x8 x 10^6 PfSPZ	pre-immunization baseline	high vs. low CSP-specific IgG response (LFC CSP-specific IgG response 2 weeks/baseline	TSR2	ENSG00000158526	0.0371791	3.24845	0.0574283	0.811377	0.999946
KSPZV1	1.x8 x 10^6 PfSPZ	pre-immunization baseline	high vs. low CSP-specific IgG response (LFC CSP-specific IgG response 2 weeks/baseline	NLRC5	ENSG00000140853	0.0227584	7.84854	0.0573558	0.811494	0.999946
KSPZV1	1.x8 x 10^6 PfSPZ	pre-immunization baseline	high vs. low CSP-specific IgG response (LFC CSP-specific IgG response 2 weeks/baseline	PRNP	ENSG00000171867	0.0197964	5.67179	0.0573227	0.811547	0.999946
KSPZV1	1.x8 x 10^6 PfSPZ	pre-immunization baseline	high vs. low CSP-specific IgG response (LFC CSP-specific IgG response 2 weeks/baseline	TIGD2	ENSG00000180346	0.0429856	3.36087	0.0573107	0.811567	0.999946
KSPZV1	1.x8 x 10^6 PfSPZ	pre-immunization baseline	high vs. low CSP-specific IgG response (LFC CSP-specific IgG response 2 weeks/baseline	RP11-471B22.2	ENSG00000258424	0.021277	3.10103	0.0572841	0.81161	0.999946
KSPZV1	1.x8 x 10^6 PfSPZ	pre-immunization baseline	high vs. low CSP-specific IgG response (LFC CSP-specific IgG response 2 weeks/baseline	FAM102A	ENSG00000167106	0.0244261	7.45803	0.0572674	0.811637	0.999946
KSPZV1	1.x8 x 10^6 PfSPZ	pre-immunization baseline	high vs. low CSP-specific IgG response (LFC CSP-specific IgG response 2 weeks/baseline	MIR4435-2HG	ENSG00000172965	-0.0357	3.73016	0.0572266	0.811702	0.999946
KSPZV1	1.x8 x 10^6 PfSPZ	pre-immunization baseline	high vs. low CSP-specific IgG response (LFC CSP-specific IgG response 2 weeks/baseline	C9orf78	ENSG00000136819	-0.0710016	7.32226	0.0571744	0.811787	0.999946
KSPZV1	1.x8 x 10^6 PfSPZ	pre-immunization baseline	high vs. low CSP-specific IgG response (LFC CSP-specific IgG response 2 weeks/baseline	AC007906.1	ENSG00000279018	0.0247253	3.49144	0.0571583	0.811813	0.999946
KSPZV1	1.x8 x 10^6 PfSPZ	pre-immunization baseline	high vs. low CSP-specific IgG response (LFC CSP-specific IgG response 2 weeks/baseline	KIAA1143	ENSG00000163807	0.020253	6.06665	0.0571461	0.811832	0.999946
KSPZV1	1.x8 x 10^6 PfSPZ	pre-immunization baseline	high vs. low CSP-specific IgG response (LFC CSP-specific IgG response 2 weeks/baseline	CAMTA2	ENSG00000108509	-0.0221307	5.47254	0.0571041	0.8119	0.999946
KSPZV1	1.x8 x 10^6 PfSPZ	pre-immunization baseline	high vs. low CSP-specific IgG response (LFC CSP-specific IgG response 2 weeks/baseline	NUP153-AS1	ENSG00000272269	-0.0515557	2.42623	0.0570841	0.811933	0.999946
KSPZV1	1.x8 x 10^6 PfSPZ	pre-immunization baseline	high vs. low CSP-specific IgG response (LFC CSP-specific IgG response 2 weeks/baseline	DTNB-AS1	ENSG00000224220	-0.0565842	0.215033	0.0570805	0.811938	0.999946
KSPZV1	1.x8 x 10^6 PfSPZ	pre-immunization baseline	high vs. low CSP-specific IgG response (LFC CSP-specific IgG response 2 weeks/baseline	TUBB8B	ENSG00000173213	-0.166148	0.126896	0.057076	0.811946	0.999946
KSPZV1	1.x8 x 10^6 PfSPZ	pre-immunization baseline	high vs. low CSP-specific IgG response (LFC CSP-specific IgG response 2 weeks/baseline	ASB8	ENSG00000177981	0.0147039	5.77233	0.0570527	0.811983	0.999946
KSPZV1	1.x8 x 10^6 PfSPZ	pre-immunization baseline	high vs. low CSP-specific IgG response (LFC CSP-specific IgG response 2 weeks/baseline	EGR1	ENSG00000120738	-0.0654759	2.45393	0.0570399	0.812004	0.999946
KSPZV1	1.x8 x 10^6 PfSPZ	pre-immunization baseline	high vs. low CSP-specific IgG response (LFC CSP-specific IgG response 2 weeks/baseline	PPM1A	ENSG00000100614	0.0505444	8.23669	0.0570068	0.812057	0.999946
KSPZV1	1.x8 x 10^6 PfSPZ	pre-immunization baseline	high vs. low CSP-specific IgG response (LFC CSP-specific IgG response 2 weeks/baseline	CLEC12B	ENSG00000256660	0.0783248	2.15935	0.0569474	0.812153	0.999946
KSPZV1	1.x8 x 10^6 PfSPZ	pre-immunization baseline	high vs. low CSP-specific IgG response (LFC CSP-specific IgG response 2 weeks/baseline	RP11-166N17.3	ENSG00000226842	0.0370796	1.93871	0.0568966	0.812236	0.999946
KSPZV1	1.x8 x 10^6 PfSPZ	pre-immunization baseline	high vs. low CSP-specific IgG response (LFC CSP-specific IgG response 2 weeks/baseline	RP4-680D5.8	ENSG00000272510	-0.0330449	0.665545	0.0568919	0.812243	0.999946
KSPZV1	1.x8 x 10^6 PfSPZ	pre-immunization baseline	high vs. low CSP-specific IgG response (LFC CSP-specific IgG response 2 weeks/baseline	CA11	ENSG00000063180	0.0308642	2.13944	0.0568636	0.812289	0.999946
KSPZV1	1.x8 x 10^6 PfSPZ	pre-immunization baseline	high vs. low CSP-specific IgG response (LFC CSP-specific IgG response 2 weeks/baseline	WDR92	ENSG00000243667	0.0304946	6.12128	0.0568075	0.81238	0.999946
KSPZV1	1.x8 x 10^6 PfSPZ	pre-immunization baseline	high vs. low CSP-specific IgG response (LFC CSP-specific IgG response 2 weeks/baseline	RP11-505P4.6	ENSG00000223821	0.0299629	1.63443	0.0567883	0.812411	0.999946
KSPZV1	1.x8 x 10^6 PfSPZ	pre-immunization baseline	high vs. low CSP-specific IgG response (LFC CSP-specific IgG response 2 weeks/baseline	MARCHF5	ENSG00000198060	0.0182056	4.76587	0.0567721	0.812437	0.999946
KSPZV1	1.x8 x 10^6 PfSPZ	pre-immunization baseline	high vs. low CSP-specific IgG response (LFC CSP-specific IgG response 2 weeks/baseline	PRDX2	ENSG00000167815	0.0870288	6.54705	0.0567413	0.812487	0.999946
KSPZV1	1.x8 x 10^6 PfSPZ	pre-immunization baseline	high vs. low CSP-specific IgG response (LFC CSP-specific IgG response 2 weeks/baseline	ARL2-SNX15	ENSG00000273003	0.0252623	4.06861	0.056687	0.812575	0.999946
KSPZV1	1.x8 x 10^6 PfSPZ	pre-immunization baseline	high vs. low CSP-specific IgG response (LFC CSP-specific IgG response 2 weeks/baseline	RNF213-AS1	ENSG00000263069	0.0411617	4.40764	0.056682	0.812583	0.999946
KSPZV1	1.x8 x 10^6 PfSPZ	pre-immunization baseline	high vs. low CSP-specific IgG response (LFC CSP-specific IgG response 2 weeks/baseline	TPRN	ENSG00000176058	0.0624396	2.06747	0.0566114	0.812698	0.999946
KSPZV1	1.x8 x 10^6 PfSPZ	pre-immunization baseline	high vs. low CSP-specific IgG response (LFC CSP-specific IgG response 2 weeks/baseline	SNRPE	ENSG00000182004	-0.0366361	5.26294	0.0566076	0.812704	0.999946
KSPZV1	1.x8 x 10^6 PfSPZ	pre-immunization baseline	high vs. low CSP-specific IgG response (LFC CSP-specific IgG response 2 weeks/baseline	LRIG2	ENSG00000198799	0.013426	6.35849	0.0565788	0.812751	0.999946
KSPZV1	1.x8 x 10^6 PfSPZ	pre-immunization baseline	high vs. low CSP-specific IgG response (LFC CSP-specific IgG response 2 weeks/baseline	AS3MT	ENSG00000214435	0.0819985	0.365385	0.0565739	0.812759	0.999946
KSPZV1	1.x8 x 10^6 PfSPZ	pre-immunization baseline	high vs. low CSP-specific IgG response (LFC CSP-specific IgG response 2 weeks/baseline	MEGF11	ENSG00000157890	-0.0493448	4.1047	0.0564839	0.812905	0.999946
KSPZV1	1.x8 x 10^6 PfSPZ	pre-immunization baseline	high vs. low CSP-specific IgG response (LFC CSP-specific IgG response 2 weeks/baseline	RP11-6O2.4	ENSG00000261054	-0.137375	0.670629	0.0564726	0.812923	0.999946
KSPZV1	1.x8 x 10^6 PfSPZ	pre-immunization baseline	high vs. low CSP-specific IgG response (LFC CSP-specific IgG response 2 weeks/baseline	PPP2R5B	ENSG00000068971	0.0661844	4.89965	0.0564596	0.812944	0.999946
KSPZV1	1.x8 x 10^6 PfSPZ	pre-immunization baseline	high vs. low CSP-specific IgG response (LFC CSP-specific IgG response 2 weeks/baseline	ZNF174	ENSG00000103343	-0.0214383	3.95721	0.0564582	0.812947	0.999946
KSPZV1	1.x8 x 10^6 PfSPZ	pre-immunization baseline	high vs. low CSP-specific IgG response (LFC CSP-specific IgG response 2 weeks/baseline	GPC2	ENSG00000213420	-0.0754502	1.18716	0.0564536	0.812954	0.999946
KSPZV1	1.x8 x 10^6 PfSPZ	pre-immunization baseline	high vs. low CSP-specific IgG response (LFC CSP-specific IgG response 2 weeks/baseline	UCK1	ENSG00000130717	0.0246889	3.67738	0.056413	0.81302	0.999946
KSPZV1	1.x8 x 10^6 PfSPZ	pre-immunization baseline	high vs. low CSP-specific IgG response (LFC CSP-specific IgG response 2 weeks/baseline	CLN5	ENSG00000102805	0.0210586	5.49085	0.056399	0.813043	0.999946
KSPZV1	1.x8 x 10^6 PfSPZ	pre-immunization baseline	high vs. low CSP-specific IgG response (LFC CSP-specific IgG response 2 weeks/baseline	NARS2	ENSG00000137513	-0.0322318	3.71378	0.0563967	0.813047	0.999946
KSPZV1	1.x8 x 10^6 PfSPZ	pre-immunization baseline	high vs. low CSP-specific IgG response (LFC CSP-specific IgG response 2 weeks/baseline	ZNF610	ENSG00000167554	-0.0580704	1.50689	0.056383	0.813069	0.999946
KSPZV1	1.x8 x 10^6 PfSPZ	pre-immunization baseline	high vs. low CSP-specific IgG response (LFC CSP-specific IgG response 2 weeks/baseline	CTC-325H20.2	ENSG00000266912	0.057996	2.82651	0.0563123	0.813184	0.999946
KSPZV1	1.x8 x 10^6 PfSPZ	pre-immunization baseline	high vs. low CSP-specific IgG response (LFC CSP-specific IgG response 2 weeks/baseline	CCDC39	ENSG00000145075	0.0285082	4.91529	0.0563068	0.813193	0.999946
KSPZV1	1.x8 x 10^6 PfSPZ	pre-immunization baseline	high vs. low CSP-specific IgG response (LFC CSP-specific IgG response 2 weeks/baseline	SLC26A11	ENSG00000181045	0.0463517	2.44736	0.0563014	0.813202	0.999946
KSPZV1	1.x8 x 10^6 PfSPZ	pre-immunization baseline	high vs. low CSP-specific IgG response (LFC CSP-specific IgG response 2 weeks/baseline	ARL8A	ENSG00000143862	0.0206913	5.06326	0.0562588	0.813271	0.999946
KSPZV1	1.x8 x 10^6 PfSPZ	pre-immunization baseline	high vs. low CSP-specific IgG response (LFC CSP-specific IgG response 2 weeks/baseline	RP13-516M14.10	ENSG00000275888	-0.0387996	2.23018	0.056255	0.813277	0.999946
KSPZV1	1.x8 x 10^6 PfSPZ	pre-immunization baseline	high vs. low CSP-specific IgG response (LFC CSP-specific IgG response 2 weeks/baseline	PNPLA8	ENSG00000135241	0.0225103	6.31918	0.0562314	0.813316	0.999946
KSPZV1	1.x8 x 10^6 PfSPZ	pre-immunization baseline	high vs. low CSP-specific IgG response (LFC CSP-specific IgG response 2 weeks/baseline	RP11-298C2.1	ENSG00000277539	-0.0514002	0.929984	0.0561475	0.813452	0.999946
KSPZV1	1.x8 x 10^6 PfSPZ	pre-immunization baseline	high vs. low CSP-specific IgG response (LFC CSP-specific IgG response 2 weeks/baseline	TRBV7-6	ENSG00000211727	-0.096355	-0.0587165	0.0561376	0.813469	0.999946
KSPZV1	1.x8 x 10^6 PfSPZ	pre-immunization baseline	high vs. low CSP-specific IgG response (LFC CSP-specific IgG response 2 weeks/baseline	WBP1L	ENSG00000166272	0.0153712	6.63299	0.0561024	0.813526	0.999946
KSPZV1	1.x8 x 10^6 PfSPZ	pre-immunization baseline	high vs. low CSP-specific IgG response (LFC CSP-specific IgG response 2 weeks/baseline	MIIP	ENSG00000116691	0.0372698	4.49305	0.0560713	0.813577	0.999946
KSPZV1	1.x8 x 10^6 PfSPZ	pre-immunization baseline	high vs. low CSP-specific IgG response (LFC CSP-specific IgG response 2 weeks/baseline	ZNF704	ENSG00000164684	-0.119025	0.802107	0.0560125	0.813673	0.999946
KSPZV1	1.x8 x 10^6 PfSPZ	pre-immunization baseline	high vs. low CSP-specific IgG response (LFC CSP-specific IgG response 2 weeks/baseline	TSPAN7	ENSG00000156298	0.131611	0.944025	0.0559756	0.813733	0.999946
KSPZV1	1.x8 x 10^6 PfSPZ	pre-immunization baseline	high vs. low CSP-specific IgG response (LFC CSP-specific IgG response 2 weeks/baseline	AC021224.1	ENSG00000262477	-0.0605192	0.0488333	0.0559699	0.813742	0.999946
KSPZV1	1.x8 x 10^6 PfSPZ	pre-immunization baseline	high vs. low CSP-specific IgG response (LFC CSP-specific IgG response 2 weeks/baseline	RP11-950C14.10	ENSG00000279594	0.0439953	2.14324	0.0559639	0.813752	0.999946
KSPZV1	1.x8 x 10^6 PfSPZ	pre-immunization baseline	high vs. low CSP-specific IgG response (LFC CSP-specific IgG response 2 weeks/baseline	TCEANC	ENSG00000176896	0.0356384	4.72872	0.0559331	0.813802	0.999946
KSPZV1	1.x8 x 10^6 PfSPZ	pre-immunization baseline	high vs. low CSP-specific IgG response (LFC CSP-specific IgG response 2 weeks/baseline	GCLC	ENSG00000001084	-0.0654802	6.02241	0.0559328	0.813803	0.999946
KSPZV1	1.x8 x 10^6 PfSPZ	pre-immunization baseline	high vs. low CSP-specific IgG response (LFC CSP-specific IgG response 2 weeks/baseline	CASP2	ENSG00000106144	0.0133392	7.11955	0.0559248	0.813816	0.999946
KSPZV1	1.x8 x 10^6 PfSPZ	pre-immunization baseline	high vs. low CSP-specific IgG response (LFC CSP-specific IgG response 2 weeks/baseline	PIH1D2	ENSG00000150773	0.0927727	-0.317397	0.0559223	0.81382	0.999946
KSPZV1	1.x8 x 10^6 PfSPZ	pre-immunization baseline	high vs. low CSP-specific IgG response (LFC CSP-specific IgG response 2 weeks/baseline	RP11-527J8.1	ENSG00000273306	-0.0615117	1.15518	0.0558967	0.813862	0.999946
KSPZV1	1.x8 x 10^6 PfSPZ	pre-immunization baseline	high vs. low CSP-specific IgG response (LFC CSP-specific IgG response 2 weeks/baseline	FAM185A	ENSG00000222011	-0.0253898	3.23797	0.0558871	0.813877	0.999946
KSPZV1	1.x8 x 10^6 PfSPZ	pre-immunization baseline	high vs. low CSP-specific IgG response (LFC CSP-specific IgG response 2 weeks/baseline	RP11-231I16.1	ENSG00000257279	0.0375719	2.99568	0.0557965	0.814025	0.999946
KSPZV1	1.x8 x 10^6 PfSPZ	pre-immunization baseline	high vs. low CSP-specific IgG response (LFC CSP-specific IgG response 2 weeks/baseline	SENP6	ENSG00000112701	0.0183924	7.78006	0.0557657	0.814076	0.999946
KSPZV1	1.x8 x 10^6 PfSPZ	pre-immunization baseline	high vs. low CSP-specific IgG response (LFC CSP-specific IgG response 2 weeks/baseline	NFE2L1	ENSG00000082641	-0.0227937	5.51563	0.0557305	0.814133	0.999946
KSPZV1	1.x8 x 10^6 PfSPZ	pre-immunization baseline	high vs. low CSP-specific IgG response (LFC CSP-specific IgG response 2 weeks/baseline	MACROH2A1	ENSG00000113648	-0.014678	8.74716	0.0557193	0.814152	0.999946
KSPZV1	1.x8 x 10^6 PfSPZ	pre-immunization baseline	high vs. low CSP-specific IgG response (LFC CSP-specific IgG response 2 weeks/baseline	BCAP31	ENSG00000185825	0.0175744	5.54703	0.0555654	0.814404	0.999946
KSPZV1	1.x8 x 10^6 PfSPZ	pre-immunization baseline	high vs. low CSP-specific IgG response (LFC CSP-specific IgG response 2 weeks/baseline	TMEM201	ENSG00000188807	-0.0391177	2.76054	0.0554814	0.814542	0.999946
KSPZV1	1.x8 x 10^6 PfSPZ	pre-immunization baseline	high vs. low CSP-specific IgG response (LFC CSP-specific IgG response 2 weeks/baseline	IL18	ENSG00000150782	0.0625773	1.52822	0.0554023	0.814671	0.999946
KSPZV1	1.x8 x 10^6 PfSPZ	pre-immunization baseline	high vs. low CSP-specific IgG response (LFC CSP-specific IgG response 2 weeks/baseline	C5orf34	ENSG00000172244	-0.0433702	3.00572	0.0554022	0.814672	0.999946
KSPZV1	1.x8 x 10^6 PfSPZ	pre-immunization baseline	high vs. low CSP-specific IgG response (LFC CSP-specific IgG response 2 weeks/baseline	MS4A4E	ENSG00000214787	0.0469622	1.56943	0.0553519	0.814754	0.999946
KSPZV1	1.x8 x 10^6 PfSPZ	pre-immunization baseline	high vs. low CSP-specific IgG response (LFC CSP-specific IgG response 2 weeks/baseline	ATP13A1	ENSG00000105726	-0.0260167	5.94863	0.055322	0.814803	0.999946
KSPZV1	1.x8 x 10^6 PfSPZ	pre-immunization baseline	high vs. low CSP-specific IgG response (LFC CSP-specific IgG response 2 weeks/baseline	FBXO46	ENSG00000177051	-0.0174809	5.01658	0.055308	0.814826	0.999946
KSPZV1	1.x8 x 10^6 PfSPZ	pre-immunization baseline	high vs. low CSP-specific IgG response (LFC CSP-specific IgG response 2 weeks/baseline	SWSAP1	ENSG00000173928	0.032716	2.94363	0.055209	0.814989	0.999946
KSPZV1	1.x8 x 10^6 PfSPZ	pre-immunization baseline	high vs. low CSP-specific IgG response (LFC CSP-specific IgG response 2 weeks/baseline	RNF43	ENSG00000108375	-0.0161927	5.21693	0.0551724	0.815049	0.999946
KSPZV1	1.x8 x 10^6 PfSPZ	pre-immunization baseline	high vs. low CSP-specific IgG response (LFC CSP-specific IgG response 2 weeks/baseline	SREK1	ENSG00000153914	-0.0252152	7.17074	0.0551381	0.815106	0.999946
KSPZV1	1.x8 x 10^6 PfSPZ	pre-immunization baseline	high vs. low CSP-specific IgG response (LFC CSP-specific IgG response 2 weeks/baseline	NUCB2	ENSG00000070081	0.0212684	6.58653	0.0551123	0.815148	0.999946
KSPZV1	1.x8 x 10^6 PfSPZ	pre-immunization baseline	high vs. low CSP-specific IgG response (LFC CSP-specific IgG response 2 weeks/baseline	ARL6	ENSG00000113966	-0.0371436	2.2086	0.0550952	0.815176	0.999946
KSPZV1	1.x8 x 10^6 PfSPZ	pre-immunization baseline	high vs. low CSP-specific IgG response (LFC CSP-specific IgG response 2 weeks/baseline	NINJ2-AS1	ENSG00000177406	-0.019737	4.223	0.0549936	0.815343	0.999946
KSPZV1	1.x8 x 10^6 PfSPZ	pre-immunization baseline	high vs. low CSP-specific IgG response (LFC CSP-specific IgG response 2 weeks/baseline	RNASEK	ENSG00000219200	0.0217726	7.04384	0.054932	0.815445	0.999946
KSPZV1	1.x8 x 10^6 PfSPZ	pre-immunization baseline	high vs. low CSP-specific IgG response (LFC CSP-specific IgG response 2 weeks/baseline	NAT14	ENSG00000090971	0.0663182	1.04049	0.0548977	0.815502	0.999946
KSPZV1	1.x8 x 10^6 PfSPZ	pre-immunization baseline	high vs. low CSP-specific IgG response (LFC CSP-specific IgG response 2 weeks/baseline	CTSW	ENSG00000172543	0.0516045	5.34992	0.0548525	0.815576	0.999946
KSPZV1	1.x8 x 10^6 PfSPZ	pre-immunization baseline	high vs. low CSP-specific IgG response (LFC CSP-specific IgG response 2 weeks/baseline	TRIM34	ENSG00000258659	0.0221796	4.77183	0.0547972	0.815667	0.999946
KSPZV1	1.x8 x 10^6 PfSPZ	pre-immunization baseline	high vs. low CSP-specific IgG response (LFC CSP-specific IgG response 2 weeks/baseline	RP4-570O12.3	ENSG00000279565	0.127808	0.0656415	0.0547947	0.815671	0.999946
KSPZV1	1.x8 x 10^6 PfSPZ	pre-immunization baseline	high vs. low CSP-specific IgG response (LFC CSP-specific IgG response 2 weeks/baseline	THAP7	ENSG00000184436	-0.0246237	3.82047	0.0547494	0.815746	0.999946
KSPZV1	1.x8 x 10^6 PfSPZ	pre-immunization baseline	high vs. low CSP-specific IgG response (LFC CSP-specific IgG response 2 weeks/baseline	FBXW5	ENSG00000159069	-0.0197809	5.66221	0.0547469	0.815751	0.999946
KSPZV1	1.x8 x 10^6 PfSPZ	pre-immunization baseline	high vs. low CSP-specific IgG response (LFC CSP-specific IgG response 2 weeks/baseline	ZNF594-DT	ENSG00000261879	-0.0217537	3.42167	0.0547265	0.815784	0.999946
KSPZV1	1.x8 x 10^6 PfSPZ	pre-immunization baseline	high vs. low CSP-specific IgG response (LFC CSP-specific IgG response 2 weeks/baseline	ULK2	ENSG00000083290	-0.0220541	4.94097	0.0547083	0.815814	0.999946
KSPZV1	1.x8 x 10^6 PfSPZ	pre-immunization baseline	high vs. low CSP-specific IgG response (LFC CSP-specific IgG response 2 weeks/baseline	CFDP1	ENSG00000153774	0.017675	4.51047	0.0547071	0.815816	0.999946
KSPZV1	1.x8 x 10^6 PfSPZ	pre-immunization baseline	high vs. low CSP-specific IgG response (LFC CSP-specific IgG response 2 weeks/baseline	CCDC134	ENSG00000100147	-0.0395068	3.04258	0.0546852	0.815852	0.999946
KSPZV1	1.x8 x 10^6 PfSPZ	pre-immunization baseline	high vs. low CSP-specific IgG response (LFC CSP-specific IgG response 2 weeks/baseline	LAIR1	ENSG00000167613	-0.121013	3.17631	0.0546635	0.815888	0.999946
KSPZV1	1.x8 x 10^6 PfSPZ	pre-immunization baseline	high vs. low CSP-specific IgG response (LFC CSP-specific IgG response 2 weeks/baseline	EMC1-AS1	ENSG00000230424	0.0426365	1.39548	0.0546403	0.815927	0.999946
KSPZV1	1.x8 x 10^6 PfSPZ	pre-immunization baseline	high vs. low CSP-specific IgG response (LFC CSP-specific IgG response 2 weeks/baseline	HSBP1	ENSG00000230989	0.0182841	5.38911	0.0546356	0.815934	0.999946
KSPZV1	1.x8 x 10^6 PfSPZ	pre-immunization baseline	high vs. low CSP-specific IgG response (LFC CSP-specific IgG response 2 weeks/baseline	MAML2	ENSG00000184384	0.0202755	7.40336	0.0546338	0.815937	0.999946
KSPZV1	1.x8 x 10^6 PfSPZ	pre-immunization baseline	high vs. low CSP-specific IgG response (LFC CSP-specific IgG response 2 weeks/baseline	PAPLN	ENSG00000100767	-0.0384744	3.42016	0.0545137	0.816136	0.999946
KSPZV1	1.x8 x 10^6 PfSPZ	pre-immunization baseline	high vs. low CSP-specific IgG response (LFC CSP-specific IgG response 2 weeks/baseline	EFCAB6-DT	ENSG00000261251	-0.0674405	1.499	0.054507	0.816147	0.999946
KSPZV1	1.x8 x 10^6 PfSPZ	pre-immunization baseline	high vs. low CSP-specific IgG response (LFC CSP-specific IgG response 2 weeks/baseline	ENTPD6	ENSG00000197586	0.0247692	4.42221	0.0544902	0.816175	0.999946
KSPZV1	1.x8 x 10^6 PfSPZ	pre-immunization baseline	high vs. low CSP-specific IgG response (LFC CSP-specific IgG response 2 weeks/baseline	FAM98C	ENSG00000130244	0.0301351	2.91614	0.054428	0.816278	0.999946
KSPZV1	1.x8 x 10^6 PfSPZ	pre-immunization baseline	high vs. low CSP-specific IgG response (LFC CSP-specific IgG response 2 weeks/baseline	CYP3A5	ENSG00000106258	0.0515584	3.00385	0.0543293	0.816442	0.999946
KSPZV1	1.x8 x 10^6 PfSPZ	pre-immunization baseline	high vs. low CSP-specific IgG response (LFC CSP-specific IgG response 2 weeks/baseline	ZNF215	ENSG00000149054	-0.107354	1.81302	0.054281	0.816522	0.999946
KSPZV1	1.x8 x 10^6 PfSPZ	pre-immunization baseline	high vs. low CSP-specific IgG response (LFC CSP-specific IgG response 2 weeks/baseline	PM20D2	ENSG00000146281	0.0196393	4.86411	0.0542611	0.816555	0.999946
KSPZV1	1.x8 x 10^6 PfSPZ	pre-immunization baseline	high vs. low CSP-specific IgG response (LFC CSP-specific IgG response 2 weeks/baseline	AC002066.1	ENSG00000237813	-0.0407093	1.88092	0.0542583	0.816559	0.999946
KSPZV1	1.x8 x 10^6 PfSPZ	pre-immunization baseline	high vs. low CSP-specific IgG response (LFC CSP-specific IgG response 2 weeks/baseline	CDK3	ENSG00000250506	0.0685403	0.92253	0.0542397	0.81659	0.999946
KSPZV1	1.x8 x 10^6 PfSPZ	pre-immunization baseline	high vs. low CSP-specific IgG response (LFC CSP-specific IgG response 2 weeks/baseline	TSR1	ENSG00000167721	-0.0203222	5.02611	0.0542379	0.816593	0.999946
KSPZV1	1.x8 x 10^6 PfSPZ	pre-immunization baseline	high vs. low CSP-specific IgG response (LFC CSP-specific IgG response 2 weeks/baseline	PSMC1	ENSG00000100764	0.0128999	5.43409	0.0542117	0.816637	0.999946
KSPZV1	1.x8 x 10^6 PfSPZ	pre-immunization baseline	high vs. low CSP-specific IgG response (LFC CSP-specific IgG response 2 weeks/baseline	RP11-87C12.5	ENSG00000255856	-0.0671468	0.920177	0.0542087	0.816642	0.999946
KSPZV1	1.x8 x 10^6 PfSPZ	pre-immunization baseline	high vs. low CSP-specific IgG response (LFC CSP-specific IgG response 2 weeks/baseline	TH2LCRR	ENSG00000223442	-0.0401801	1.50927	0.0541879	0.816676	0.999946
KSPZV1	1.x8 x 10^6 PfSPZ	pre-immunization baseline	high vs. low CSP-specific IgG response (LFC CSP-specific IgG response 2 weeks/baseline	GMPR2	ENSG00000100938	-0.0180926	5.44317	0.054093	0.816834	0.999946
KSPZV1	1.x8 x 10^6 PfSPZ	pre-immunization baseline	high vs. low CSP-specific IgG response (LFC CSP-specific IgG response 2 weeks/baseline	PHF6	ENSG00000156531	0.0202656	6.34417	0.054075	0.816864	0.999946
KSPZV1	1.x8 x 10^6 PfSPZ	pre-immunization baseline	high vs. low CSP-specific IgG response (LFC CSP-specific IgG response 2 weeks/baseline	RRS1-AS1	ENSG00000246145	-0.0916059	0.72725	0.0540607	0.816888	0.999946
KSPZV1	1.x8 x 10^6 PfSPZ	pre-immunization baseline	high vs. low CSP-specific IgG response (LFC CSP-specific IgG response 2 weeks/baseline	CDHR3	ENSG00000128536	-0.0374404	3.39713	0.0540511	0.816904	0.999946
KSPZV1	1.x8 x 10^6 PfSPZ	pre-immunization baseline	high vs. low CSP-specific IgG response (LFC CSP-specific IgG response 2 weeks/baseline	H4C14	ENSG00000270882	-0.0900729	0.0890765	0.0539513	0.81707	0.999946
KSPZV1	1.x8 x 10^6 PfSPZ	pre-immunization baseline	high vs. low CSP-specific IgG response (LFC CSP-specific IgG response 2 weeks/baseline	C16orf95-DT	ENSG00000270006	-0.0653928	0.665701	0.0538699	0.817205	0.999946
KSPZV1	1.x8 x 10^6 PfSPZ	pre-immunization baseline	high vs. low CSP-specific IgG response (LFC CSP-specific IgG response 2 weeks/baseline	FPGT	ENSG00000254685	-0.0301803	4.70003	0.0538684	0.817208	0.999946
KSPZV1	1.x8 x 10^6 PfSPZ	pre-immunization baseline	high vs. low CSP-specific IgG response (LFC CSP-specific IgG response 2 weeks/baseline	FAM184B	ENSG00000047662	-0.0172441	5.68812	0.0538019	0.817319	0.999946
KSPZV1	1.x8 x 10^6 PfSPZ	pre-immunization baseline	high vs. low CSP-specific IgG response (LFC CSP-specific IgG response 2 weeks/baseline	AOAH-IT1	ENSG00000230539	0.0423089	1.34902	0.0537943	0.817331	0.999946
KSPZV1	1.x8 x 10^6 PfSPZ	pre-immunization baseline	high vs. low CSP-specific IgG response (LFC CSP-specific IgG response 2 weeks/baseline	ZC3H12B	ENSG00000102053	-0.0429528	2.74779	0.0537638	0.817382	0.999946
KSPZV1	1.x8 x 10^6 PfSPZ	pre-immunization baseline	high vs. low CSP-specific IgG response (LFC CSP-specific IgG response 2 weeks/baseline	CCDC112	ENSG00000164221	-0.0301736	3.88863	0.0537366	0.817427	0.999946
KSPZV1	1.x8 x 10^6 PfSPZ	pre-immunization baseline	high vs. low CSP-specific IgG response (LFC CSP-specific IgG response 2 weeks/baseline	RP11-139H15.7	ENSG00000274765	-0.0469914	1.41373	0.0537	0.817488	0.999946
KSPZV1	1.x8 x 10^6 PfSPZ	pre-immunization baseline	high vs. low CSP-specific IgG response (LFC CSP-specific IgG response 2 weeks/baseline	PCBP3	ENSG00000183570	-0.0815784	1.46619	0.0536653	0.817547	0.999946
KSPZV1	1.x8 x 10^6 PfSPZ	pre-immunization baseline	high vs. low CSP-specific IgG response (LFC CSP-specific IgG response 2 weeks/baseline	DNAJA1	ENSG00000086061	0.0277585	7.0563	0.0536613	0.817553	0.999946
KSPZV1	1.x8 x 10^6 PfSPZ	pre-immunization baseline	high vs. low CSP-specific IgG response (LFC CSP-specific IgG response 2 weeks/baseline	GGT1	ENSG00000100031	0.0497011	2.87654	0.0535966	0.817661	0.999946
KSPZV1	1.x8 x 10^6 PfSPZ	pre-immunization baseline	high vs. low CSP-specific IgG response (LFC CSP-specific IgG response 2 weeks/baseline	LRRK1	ENSG00000154237	0.0243805	5.66271	0.053585	0.817681	0.999946
KSPZV1	1.x8 x 10^6 PfSPZ	pre-immunization baseline	high vs. low CSP-specific IgG response (LFC CSP-specific IgG response 2 weeks/baseline	SYTL1	ENSG00000142765	0.0239694	5.53868	0.0535555	0.81773	0.999946
KSPZV1	1.x8 x 10^6 PfSPZ	pre-immunization baseline	high vs. low CSP-specific IgG response (LFC CSP-specific IgG response 2 weeks/baseline	RP11-379K17.4	ENSG00000239219	-0.10293	0.631347	0.0535374	0.81776	0.999946
KSPZV1	1.x8 x 10^6 PfSPZ	pre-immunization baseline	high vs. low CSP-specific IgG response (LFC CSP-specific IgG response 2 weeks/baseline	PRDM16	ENSG00000142611	-0.168428	2.02803	0.0535078	0.81781	0.999946
KSPZV1	1.x8 x 10^6 PfSPZ	pre-immunization baseline	high vs. low CSP-specific IgG response (LFC CSP-specific IgG response 2 weeks/baseline	RP11-537A6.9	ENSG00000233144	0.0398771	3.42152	0.0534775	0.81786	0.999946
KSPZV1	1.x8 x 10^6 PfSPZ	pre-immunization baseline	high vs. low CSP-specific IgG response (LFC CSP-specific IgG response 2 weeks/baseline	CNDP2	ENSG00000133313	0.0196296	6.69551	0.0534463	0.817912	0.999946
KSPZV1	1.x8 x 10^6 PfSPZ	pre-immunization baseline	high vs. low CSP-specific IgG response (LFC CSP-specific IgG response 2 weeks/baseline	ERFE	ENSG00000178752	-0.124086	1.60303	0.0534219	0.817953	0.999946
KSPZV1	1.x8 x 10^6 PfSPZ	pre-immunization baseline	high vs. low CSP-specific IgG response (LFC CSP-specific IgG response 2 weeks/baseline	B4GALT4	ENSG00000121578	-0.0196265	5.2569	0.0533649	0.818049	0.999946
KSPZV1	1.x8 x 10^6 PfSPZ	pre-immunization baseline	high vs. low CSP-specific IgG response (LFC CSP-specific IgG response 2 weeks/baseline	CCDC61	ENSG00000104983	-0.0487582	2.28679	0.053308	0.818144	0.999946
KSPZV1	1.x8 x 10^6 PfSPZ	pre-immunization baseline	high vs. low CSP-specific IgG response (LFC CSP-specific IgG response 2 weeks/baseline	CCDC115	ENSG00000136710	0.0245227	3.74144	0.0532937	0.818168	0.999946
KSPZV1	1.x8 x 10^6 PfSPZ	pre-immunization baseline	high vs. low CSP-specific IgG response (LFC CSP-specific IgG response 2 weeks/baseline	RP1-187B23.1	ENSG00000233478	0.0824709	0.884335	0.0532926	0.81817	0.999946
KSPZV1	1.x8 x 10^6 PfSPZ	pre-immunization baseline	high vs. low CSP-specific IgG response (LFC CSP-specific IgG response 2 weeks/baseline	SPHAR	ENSG00000213029	0.0409514	2.28298	0.0532891	0.818176	0.999946
KSPZV1	1.x8 x 10^6 PfSPZ	pre-immunization baseline	high vs. low CSP-specific IgG response (LFC CSP-specific IgG response 2 weeks/baseline	CTD-2524L6.3	ENSG00000260037	-0.0639902	-0.108186	0.0531857	0.818349	0.999946
KSPZV1	1.x8 x 10^6 PfSPZ	pre-immunization baseline	high vs. low CSP-specific IgG response (LFC CSP-specific IgG response 2 weeks/baseline	TTC9	ENSG00000133985	0.0273631	5.91222	0.0531792	0.81836	0.999946
KSPZV1	1.x8 x 10^6 PfSPZ	pre-immunization baseline	high vs. low CSP-specific IgG response (LFC CSP-specific IgG response 2 weeks/baseline	TKFC	ENSG00000149476	0.0179021	5.20437	0.0531585	0.818395	0.999946
KSPZV1	1.x8 x 10^6 PfSPZ	pre-immunization baseline	high vs. low CSP-specific IgG response (LFC CSP-specific IgG response 2 weeks/baseline	EPHB6	ENSG00000106123	-0.0871298	1.41658	0.0531494	0.81841	0.999946
KSPZV1	1.x8 x 10^6 PfSPZ	pre-immunization baseline	high vs. low CSP-specific IgG response (LFC CSP-specific IgG response 2 weeks/baseline	TPP2	ENSG00000134900	-0.0163565	7.4038	0.0531367	0.818431	0.999946
KSPZV1	1.x8 x 10^6 PfSPZ	pre-immunization baseline	high vs. low CSP-specific IgG response (LFC CSP-specific IgG response 2 weeks/baseline	ZCCHC2	ENSG00000141664	0.0308991	7.27554	0.053107	0.818481	0.999946
KSPZV1	1.x8 x 10^6 PfSPZ	pre-immunization baseline	high vs. low CSP-specific IgG response (LFC CSP-specific IgG response 2 weeks/baseline	SLC26A8	ENSG00000112053	0.0937721	1.81719	0.0530887	0.818512	0.999946
KSPZV1	1.x8 x 10^6 PfSPZ	pre-immunization baseline	high vs. low CSP-specific IgG response (LFC CSP-specific IgG response 2 weeks/baseline	ING3	ENSG00000071243	0.018549	5.21634	0.0530473	0.818581	0.999946
KSPZV1	1.x8 x 10^6 PfSPZ	pre-immunization baseline	high vs. low CSP-specific IgG response (LFC CSP-specific IgG response 2 weeks/baseline	GATD1	ENSG00000177225	-0.0307123	3.87606	0.0530416	0.818591	0.999946
KSPZV1	1.x8 x 10^6 PfSPZ	pre-immunization baseline	high vs. low CSP-specific IgG response (LFC CSP-specific IgG response 2 weeks/baseline	RP11-409K20.6	ENSG00000230684	-0.0766945	-0.113447	0.0530225	0.818623	0.999946
KSPZV1	1.x8 x 10^6 PfSPZ	pre-immunization baseline	high vs. low CSP-specific IgG response (LFC CSP-specific IgG response 2 weeks/baseline	RIMS3	ENSG00000117016	-0.0574302	1.92479	0.0530209	0.818626	0.999946
KSPZV1	1.x8 x 10^6 PfSPZ	pre-immunization baseline	high vs. low CSP-specific IgG response (LFC CSP-specific IgG response 2 weeks/baseline	WASL	ENSG00000106299	0.0180338	5.09323	0.0530111	0.818642	0.999946
KSPZV1	1.x8 x 10^6 PfSPZ	pre-immunization baseline	high vs. low CSP-specific IgG response (LFC CSP-specific IgG response 2 weeks/baseline	SLC25A2	ENSG00000120329	-0.0969379	0.206528	0.0529173	0.8188	0.999946
KSPZV1	1.x8 x 10^6 PfSPZ	pre-immunization baseline	high vs. low CSP-specific IgG response (LFC CSP-specific IgG response 2 weeks/baseline	HOOK1	ENSG00000134709	-0.0426741	3.99598	0.0528346	0.818939	0.999946
KSPZV1	1.x8 x 10^6 PfSPZ	pre-immunization baseline	high vs. low CSP-specific IgG response (LFC CSP-specific IgG response 2 weeks/baseline	RP11-968O1.5	ENSG00000256139	0.0845618	-0.22407	0.0527754	0.819039	0.999946
KSPZV1	1.x8 x 10^6 PfSPZ	pre-immunization baseline	high vs. low CSP-specific IgG response (LFC CSP-specific IgG response 2 weeks/baseline	ZXDB	ENSG00000198455	-0.0247195	5.39184	0.0526911	0.81918	0.999946
KSPZV1	1.x8 x 10^6 PfSPZ	pre-immunization baseline	high vs. low CSP-specific IgG response (LFC CSP-specific IgG response 2 weeks/baseline	WIZ	ENSG00000011451	0.0222748	4.72308	0.052624	0.819294	0.999946
KSPZV1	1.x8 x 10^6 PfSPZ	pre-immunization baseline	high vs. low CSP-specific IgG response (LFC CSP-specific IgG response 2 weeks/baseline	TTC3-AS1	ENSG00000228677	0.0480019	1.10946	0.0525439	0.819429	0.999946
KSPZV1	1.x8 x 10^6 PfSPZ	pre-immunization baseline	high vs. low CSP-specific IgG response (LFC CSP-specific IgG response 2 weeks/baseline	RBM25	ENSG00000119707	-0.0143698	7.63964	0.0524536	0.819581	0.999946
KSPZV1	1.x8 x 10^6 PfSPZ	pre-immunization baseline	high vs. low CSP-specific IgG response (LFC CSP-specific IgG response 2 weeks/baseline	CTD-3037G24.4	ENSG00000259876	-0.0686979	0.0721754	0.0524528	0.819583	0.999946
KSPZV1	1.x8 x 10^6 PfSPZ	pre-immunization baseline	high vs. low CSP-specific IgG response (LFC CSP-specific IgG response 2 weeks/baseline	PRELID2	ENSG00000186314	0.125125	0.854045	0.0523439	0.819767	0.999946
KSPZV1	1.x8 x 10^6 PfSPZ	pre-immunization baseline	high vs. low CSP-specific IgG response (LFC CSP-specific IgG response 2 weeks/baseline	MYL6	ENSG00000092841	0.0250946	7.24635	0.0523427	0.819769	0.999946
KSPZV1	1.x8 x 10^6 PfSPZ	pre-immunization baseline	high vs. low CSP-specific IgG response (LFC CSP-specific IgG response 2 weeks/baseline	NHLRC2	ENSG00000196865	-0.0170773	7.12303	0.0523142	0.819817	0.999946
KSPZV1	1.x8 x 10^6 PfSPZ	pre-immunization baseline	high vs. low CSP-specific IgG response (LFC CSP-specific IgG response 2 weeks/baseline	RP3-455J7.4	ENSG00000241666	-0.0311565	2.86605	0.0523077	0.819828	0.999946
KSPZV1	1.x8 x 10^6 PfSPZ	pre-immunization baseline	high vs. low CSP-specific IgG response (LFC CSP-specific IgG response 2 weeks/baseline	PIEZO1	ENSG00000103335	0.0246136	6.41023	0.0522742	0.819885	0.999946
KSPZV1	1.x8 x 10^6 PfSPZ	pre-immunization baseline	high vs. low CSP-specific IgG response (LFC CSP-specific IgG response 2 weeks/baseline	PART1	ENSG00000152931	0.0808596	1.68352	0.0522581	0.819912	0.999946
KSPZV1	1.x8 x 10^6 PfSPZ	pre-immunization baseline	high vs. low CSP-specific IgG response (LFC CSP-specific IgG response 2 weeks/baseline	MTUS1	ENSG00000129422	0.0546524	3.24556	0.0522071	0.819998	0.999946
KSPZV1	1.x8 x 10^6 PfSPZ	pre-immunization baseline	high vs. low CSP-specific IgG response (LFC CSP-specific IgG response 2 weeks/baseline	RP11-642A1.1	ENSG00000280326	0.0749878	0.286044	0.0521847	0.820036	0.999946
KSPZV1	1.x8 x 10^6 PfSPZ	pre-immunization baseline	high vs. low CSP-specific IgG response (LFC CSP-specific IgG response 2 weeks/baseline	RNF207	ENSG00000158286	0.0849948	1.35936	0.0520805	0.820213	0.999946
KSPZV1	1.x8 x 10^6 PfSPZ	pre-immunization baseline	high vs. low CSP-specific IgG response (LFC CSP-specific IgG response 2 weeks/baseline	POLR1E	ENSG00000137054	-0.0200963	4.05945	0.052064	0.820241	0.999946
KSPZV1	1.x8 x 10^6 PfSPZ	pre-immunization baseline	high vs. low CSP-specific IgG response (LFC CSP-specific IgG response 2 weeks/baseline	CNRIP1	ENSG00000119865	-0.0738272	0.757533	0.0520307	0.820297	0.999946
KSPZV1	1.x8 x 10^6 PfSPZ	pre-immunization baseline	high vs. low CSP-specific IgG response (LFC CSP-specific IgG response 2 weeks/baseline	LRRC58	ENSG00000163428	0.0192368	7.24793	0.0519525	0.82043	0.999946
KSPZV1	1.x8 x 10^6 PfSPZ	pre-immunization baseline	high vs. low CSP-specific IgG response (LFC CSP-specific IgG response 2 weeks/baseline	C16orf87	ENSG00000155330	0.0256969	4.10277	0.0518976	0.820523	0.999946
KSPZV1	1.x8 x 10^6 PfSPZ	pre-immunization baseline	high vs. low CSP-specific IgG response (LFC CSP-specific IgG response 2 weeks/baseline	MCPH1-AS1	ENSG00000249898	-0.0333208	2.33446	0.0518853	0.820544	0.999946
KSPZV1	1.x8 x 10^6 PfSPZ	pre-immunization baseline	high vs. low CSP-specific IgG response (LFC CSP-specific IgG response 2 weeks/baseline	TRMO	ENSG00000136932	-0.017522	5.31678	0.0518787	0.820555	0.999946
KSPZV1	1.x8 x 10^6 PfSPZ	pre-immunization baseline	high vs. low CSP-specific IgG response (LFC CSP-specific IgG response 2 weeks/baseline	RP11-483P21.2	ENSG00000260228	-0.0619054	0.442113	0.0518534	0.820598	0.999946
KSPZV1	1.x8 x 10^6 PfSPZ	pre-immunization baseline	high vs. low CSP-specific IgG response (LFC CSP-specific IgG response 2 weeks/baseline	RP11-799M12.2	ENSG00000273133	0.0783444	0.726694	0.0518333	0.820633	0.999946
KSPZV1	1.x8 x 10^6 PfSPZ	pre-immunization baseline	high vs. low CSP-specific IgG response (LFC CSP-specific IgG response 2 weeks/baseline	PDK1	ENSG00000152256	-0.0204228	7.4337	0.0518261	0.820645	0.999946
KSPZV1	1.x8 x 10^6 PfSPZ	pre-immunization baseline	high vs. low CSP-specific IgG response (LFC CSP-specific IgG response 2 weeks/baseline	RP11-264L1.4	ENSG00000260733	0.0782766	0.271506	0.0517926	0.820702	0.999946
KSPZV1	1.x8 x 10^6 PfSPZ	pre-immunization baseline	high vs. low CSP-specific IgG response (LFC CSP-specific IgG response 2 weeks/baseline	DNAJC18	ENSG00000170464	-0.0377132	2.9523	0.0517423	0.820787	0.999946
KSPZV1	1.x8 x 10^6 PfSPZ	pre-immunization baseline	high vs. low CSP-specific IgG response (LFC CSP-specific IgG response 2 weeks/baseline	RP11-334C17.5	ENSG00000262580	0.0487028	2.95636	0.0517404	0.820791	0.999946
KSPZV1	1.x8 x 10^6 PfSPZ	pre-immunization baseline	high vs. low CSP-specific IgG response (LFC CSP-specific IgG response 2 weeks/baseline	HAR1B	ENSG00000231133	0.105611	0.0021701	0.0517024	0.820855	0.999946
KSPZV1	1.x8 x 10^6 PfSPZ	pre-immunization baseline	high vs. low CSP-specific IgG response (LFC CSP-specific IgG response 2 weeks/baseline	ASAH2B	ENSG00000204147	-0.0602027	1.60885	0.0516989	0.820861	0.999946
KSPZV1	1.x8 x 10^6 PfSPZ	pre-immunization baseline	high vs. low CSP-specific IgG response (LFC CSP-specific IgG response 2 weeks/baseline	AC009518.8	ENSG00000227197	0.0649489	0.32867	0.0516984	0.820862	0.999946
KSPZV1	1.x8 x 10^6 PfSPZ	pre-immunization baseline	high vs. low CSP-specific IgG response (LFC CSP-specific IgG response 2 weeks/baseline	NEMP1	ENSG00000166881	-0.0160805	5.90536	0.0516618	0.820924	0.999946
KSPZV1	1.x8 x 10^6 PfSPZ	pre-immunization baseline	high vs. low CSP-specific IgG response (LFC CSP-specific IgG response 2 weeks/baseline	VPS33A	ENSG00000139719	0.0131705	5.46145	0.0516463	0.820951	0.999946
KSPZV1	1.x8 x 10^6 PfSPZ	pre-immunization baseline	high vs. low CSP-specific IgG response (LFC CSP-specific IgG response 2 weeks/baseline	RPS27A	ENSG00000143947	-0.029183	6.6995	0.0514779	0.821238	0.999946
KSPZV1	1.x8 x 10^6 PfSPZ	pre-immunization baseline	high vs. low CSP-specific IgG response (LFC CSP-specific IgG response 2 weeks/baseline	RAD51C	ENSG00000108384	-0.0282989	3.94827	0.0514705	0.821251	0.999946
KSPZV1	1.x8 x 10^6 PfSPZ	pre-immunization baseline	high vs. low CSP-specific IgG response (LFC CSP-specific IgG response 2 weeks/baseline	RUNDC1	ENSG00000198863	0.0201333	5.21972	0.0514501	0.821285	0.999946
KSPZV1	1.x8 x 10^6 PfSPZ	pre-immunization baseline	high vs. low CSP-specific IgG response (LFC CSP-specific IgG response 2 weeks/baseline	ZNF253	ENSG00000256771	-0.0278012	5.77712	0.0514447	0.821295	0.999946
KSPZV1	1.x8 x 10^6 PfSPZ	pre-immunization baseline	high vs. low CSP-specific IgG response (LFC CSP-specific IgG response 2 weeks/baseline	AC002480.3	ENSG00000232759	0.0680413	1.46788	0.0514402	0.821302	0.999946
KSPZV1	1.x8 x 10^6 PfSPZ	pre-immunization baseline	high vs. low CSP-specific IgG response (LFC CSP-specific IgG response 2 weeks/baseline	TANGO2	ENSG00000183597	-0.0514564	6.81292	0.0512915	0.821556	0.999946
KSPZV1	1.x8 x 10^6 PfSPZ	pre-immunization baseline	high vs. low CSP-specific IgG response (LFC CSP-specific IgG response 2 weeks/baseline	PTPRS	ENSG00000105426	0.0471535	3.35829	0.0512461	0.821634	0.999946
KSPZV1	1.x8 x 10^6 PfSPZ	pre-immunization baseline	high vs. low CSP-specific IgG response (LFC CSP-specific IgG response 2 weeks/baseline	RP11-546J1.1	ENSG00000270557	-0.0583162	1.71829	0.0512311	0.821659	0.999946
KSPZV1	1.x8 x 10^6 PfSPZ	pre-immunization baseline	high vs. low CSP-specific IgG response (LFC CSP-specific IgG response 2 weeks/baseline	UBL4A	ENSG00000102178	0.0271852	4.60751	0.0510458	0.821977	0.999946
KSPZV1	1.x8 x 10^6 PfSPZ	pre-immunization baseline	high vs. low CSP-specific IgG response (LFC CSP-specific IgG response 2 weeks/baseline	TBCEL	ENSG00000154114	0.0493383	5.8944	0.051033	0.821999	0.999946
KSPZV1	1.x8 x 10^6 PfSPZ	pre-immunization baseline	high vs. low CSP-specific IgG response (LFC CSP-specific IgG response 2 weeks/baseline	CTD-2126E3.3	ENSG00000269091	-0.0516265	-0.10042	0.0509853	0.822081	0.999946
KSPZV1	1.x8 x 10^6 PfSPZ	pre-immunization baseline	high vs. low CSP-specific IgG response (LFC CSP-specific IgG response 2 weeks/baseline	CTB-31O20.6	ENSG00000267125	0.0443037	2.51357	0.0509547	0.822133	0.999946
KSPZV1	1.x8 x 10^6 PfSPZ	pre-immunization baseline	high vs. low CSP-specific IgG response (LFC CSP-specific IgG response 2 weeks/baseline	AC001226.7	ENSG00000274898	0.0886814	-0.33202	0.0509471	0.822146	0.999946
KSPZV1	1.x8 x 10^6 PfSPZ	pre-immunization baseline	high vs. low CSP-specific IgG response (LFC CSP-specific IgG response 2 weeks/baseline	C19orf54	ENSG00000188493	0.0216768	4.34093	0.0508722	0.822275	0.999946
KSPZV1	1.x8 x 10^6 PfSPZ	pre-immunization baseline	high vs. low CSP-specific IgG response (LFC CSP-specific IgG response 2 weeks/baseline	PLAAT3	ENSG00000176485	-0.0559329	2.07788	0.0508474	0.822317	0.999946
KSPZV1	1.x8 x 10^6 PfSPZ	pre-immunization baseline	high vs. low CSP-specific IgG response (LFC CSP-specific IgG response 2 weeks/baseline	PRRC2B	ENSG00000130723	0.0204651	7.85311	0.0508434	0.822324	0.999946
KSPZV1	1.x8 x 10^6 PfSPZ	pre-immunization baseline	high vs. low CSP-specific IgG response (LFC CSP-specific IgG response 2 weeks/baseline	RP11-165D6.1	ENSG00000278462	0.0774353	-0.340095	0.0508284	0.82235	0.999946
KSPZV1	1.x8 x 10^6 PfSPZ	pre-immunization baseline	high vs. low CSP-specific IgG response (LFC CSP-specific IgG response 2 weeks/baseline	DIPK1A	ENSG00000154511	-0.0210444	5.50581	0.0508276	0.822351	0.999946
KSPZV1	1.x8 x 10^6 PfSPZ	pre-immunization baseline	high vs. low CSP-specific IgG response (LFC CSP-specific IgG response 2 weeks/baseline	ACTR3B	ENSG00000133627	0.0301357	3.16324	0.0507725	0.822446	0.999946
KSPZV1	1.x8 x 10^6 PfSPZ	pre-immunization baseline	high vs. low CSP-specific IgG response (LFC CSP-specific IgG response 2 weeks/baseline	DCTN3	ENSG00000137100	0.0184797	3.55407	0.0507029	0.822566	0.999946
KSPZV1	1.x8 x 10^6 PfSPZ	pre-immunization baseline	high vs. low CSP-specific IgG response (LFC CSP-specific IgG response 2 weeks/baseline	TMEM30A-DT	ENSG00000225793	-0.0547704	0.901504	0.0506755	0.822613	0.999946
KSPZV1	1.x8 x 10^6 PfSPZ	pre-immunization baseline	high vs. low CSP-specific IgG response (LFC CSP-specific IgG response 2 weeks/baseline	PPM1M	ENSG00000164088	-0.0167918	5.37273	0.0506746	0.822614	0.999946
KSPZV1	1.x8 x 10^6 PfSPZ	pre-immunization baseline	high vs. low CSP-specific IgG response (LFC CSP-specific IgG response 2 weeks/baseline	OAT	ENSG00000065154	0.0386592	4.84634	0.0506616	0.822637	0.999946
KSPZV1	1.x8 x 10^6 PfSPZ	pre-immunization baseline	high vs. low CSP-specific IgG response (LFC CSP-specific IgG response 2 weeks/baseline	EIF1AD	ENSG00000175376	-0.0156847	4.98263	0.0506523	0.822653	0.999946
KSPZV1	1.x8 x 10^6 PfSPZ	pre-immunization baseline	high vs. low CSP-specific IgG response (LFC CSP-specific IgG response 2 weeks/baseline	ZNF730	ENSG00000183850	0.0580763	1.33392	0.0506304	0.82269	0.999946
KSPZV1	1.x8 x 10^6 PfSPZ	pre-immunization baseline	high vs. low CSP-specific IgG response (LFC CSP-specific IgG response 2 weeks/baseline	MRPL39	ENSG00000154719	0.0201352	4.04435	0.0506213	0.822706	0.999946
[truncated: 733,895 more chars]
