## Supplementary material for "Innate immune activation restricts priming and protective efficacy of the radiation-attenuated PfSPZ malaria vaccine": Table S3 (part 1 of 3)

### Sheet: Sheet1
study	treatment	timepoint	comparison	hgnc_symbol	ensembl_id	description	logFC	logCPM	F	PValue	FDR
KSPZV1	1.8x10^6 PFSPZ	delta (post-immunization/pre-immunization baseline	ΔP vs ΔNP	RP11-321N4.5	ENSG00000271793	novel protein, SYNCRIP-SNX14 readthrough	-0.452777	5.01022	13.744	0.000441052	0.999987
KSPZV1	1.8x10^6 PFSPZ	delta (post-immunization/pre-immunization baseline	ΔP vs ΔNP	SP2-DT	ENSG00000264920	SP2 divergent transcript [Source:HGNC Symbol;Acc:HGNC:55330]	0.678597	3.12604	13.0186	0.00060687	0.999987
KSPZV1	1.8x10^6 PFSPZ	delta (post-immunization/pre-immunization baseline	ΔP vs ΔNP	RP11-158M2.2	ENSG00000259544	novel transcript, antisense to AKAP13	-0.531632	3.00787	12.5118	0.000760296	0.999987
KSPZV1	1.8x10^6 PFSPZ	delta (post-immunization/pre-immunization baseline	ΔP vs ΔNP	TMED4	ENSG00000158604	transmembrane p24 trafficking protein 4 [Source:HGNC Symbol;Acc:HGNC:22301]	0.231454	6.3426	12.4128	0.000794691	0.999987
KSPZV1	1.8x10^6 PFSPZ	delta (post-immunization/pre-immunization baseline	ΔP vs ΔNP	RCC2-AS1	ENSG00000227751	RCC2 antisense RNA 1 [Source:HGNC Symbol;Acc:HGNC:41262]	-0.762032	1.63797	12.2536	0.000853465	0.999987
KSPZV1	1.8x10^6 PFSPZ	delta (post-immunization/pre-immunization baseline	ΔP vs ΔNP	RP3-330M21.5	ENSG00000245261	novel transcript	0.945921	1.15667	12.1385	0.000898755	0.999987
KSPZV1	1.8x10^6 PFSPZ	delta (post-immunization/pre-immunization baseline	ΔP vs ΔNP	TELO2	ENSG00000100726	telomere maintenance 2 [Source:HGNC Symbol;Acc:HGNC:29099]	-0.829371	3.1274	11.8625	0.00101786	0.999987
KSPZV1	1.8x10^6 PFSPZ	delta (post-immunization/pre-immunization baseline	ΔP vs ΔNP	RP11-159D12.6	ENSG00000279069	novel transcript	-0.643762	3.90771	11.6786	0.00110622	0.999987
KSPZV1	1.8x10^6 PFSPZ	delta (post-immunization/pre-immunization baseline	ΔP vs ΔNP	CD81	ENSG00000110651	CD81 molecule [Source:HGNC Symbol;Acc:HGNC:1701]	-0.363858	6.90814	11.0792	0.00145399	0.999987
KSPZV1	1.8x10^6 PFSPZ	delta (post-immunization/pre-immunization baseline	ΔP vs ΔNP	RP11-946P6.6	ENSG00000277595	novel transcript, sense intronic to ANKRD13A	0.789325	1.6152	10.3319	0.00205346	0.999987
KSPZV1	1.8x10^6 PFSPZ	delta (post-immunization/pre-immunization baseline	ΔP vs ΔNP	RP11-297C4.1	ENSG00000261332	novel transcript, antisense to ITGAL	-0.504354	3.9796	10.1408	0.00224486	0.999987
KSPZV1	1.8x10^6 PFSPZ	delta (post-immunization/pre-immunization baseline	ΔP vs ΔNP	RP11-159D12.5	ENSG00000266086	novel transcript	-0.351369	4.20233	10.1379	0.0022479	0.999987
KSPZV1	1.8x10^6 PFSPZ	delta (post-immunization/pre-immunization baseline	ΔP vs ΔNP	BEX4	ENSG00000102409	brain expressed X-linked 4 [Source:HGNC Symbol;Acc:HGNC:25475]	0.570889	4.24687	9.88635	0.00252897	0.999987
KSPZV1	1.8x10^6 PFSPZ	delta (post-immunization/pre-immunization baseline	ΔP vs ΔNP	RP11-872D17.4	ENSG00000254662	novel transcript	-0.903432	0.64328	9.66898	0.00280141	0.999987
KSPZV1	1.8x10^6 PFSPZ	delta (post-immunization/pre-immunization baseline	ΔP vs ΔNP	ST3GAL3	ENSG00000126091	ST3 beta-galactoside alpha-2,3-sialyltransferase 3 [Source:HGNC Symbol;Acc:HGNC:10866]	0.457572	2.87369	9.36799	0.00323025	0.999987
KSPZV1	1.8x10^6 PFSPZ	delta (post-immunization/pre-immunization baseline	ΔP vs ΔNP	CD2BP2	ENSG00000169217	CD2 cytoplasmic tail binding protein 2 [Source:HGNC Symbol;Acc:HGNC:1656]	-0.43906	4.27098	9.36154	0.00324017	0.999987
KSPZV1	1.8x10^6 PFSPZ	delta (post-immunization/pre-immunization baseline	ΔP vs ΔNP	GPATCH1	ENSG00000076650	G-patch domain containing 1 [Source:HGNC Symbol;Acc:HGNC:24658]	0.246707	4.90842	9.26815	0.00338722	0.999987
KSPZV1	1.8x10^6 PFSPZ	delta (post-immunization/pre-immunization baseline	ΔP vs ΔNP	MIAT	ENSG00000225783	myocardial infarction associated transcript [Source:HGNC Symbol;Acc:HGNC:33425]	-0.62898	6.05723	9.16214	0.00356264	0.999987
KSPZV1	1.8x10^6 PFSPZ	delta (post-immunization/pre-immunization baseline	ΔP vs ΔNP	FAM53B	ENSG00000189319	family with sequence similarity 53 member B [Source:HGNC Symbol;Acc:HGNC:28968]	-0.357349	6.89973	9.12839	0.00362047	0.999987
KSPZV1	1.8x10^6 PFSPZ	delta (post-immunization/pre-immunization baseline	ΔP vs ΔNP	TMPO-AS1	ENSG00000257167	TMPO antisense RNA 1 [Source:HGNC Symbol;Acc:HGNC:44158]	-0.392423	5.15603	9.12677	0.00362326	0.999987
KSPZV1	1.8x10^6 PFSPZ	delta (post-immunization/pre-immunization baseline	ΔP vs ΔNP	AC005943.6	ENSG00000279009	TEC	-1.10608	0.0707156	9.06077	0.00373928	0.999987
KSPZV1	1.8x10^6 PFSPZ	delta (post-immunization/pre-immunization baseline	ΔP vs ΔNP	RSAD1	ENSG00000136444	radical S-adenosyl methionine domain containing 1 [Source:HGNC Symbol;Acc:HGNC:25634]	-0.342114	3.91425	9.05684	0.00374631	0.999987
KSPZV1	1.8x10^6 PFSPZ	delta (post-immunization/pre-immunization baseline	ΔP vs ΔNP	POLDIP3	ENSG00000100227	DNA polymerase delta interacting protein 3 [Source:HGNC Symbol;Acc:HGNC:23782]	-0.276132	5.90673	9.04358	0.00377013	0.999987
KSPZV1	1.8x10^6 PFSPZ	delta (post-immunization/pre-immunization baseline	ΔP vs ΔNP	STK39	ENSG00000198648	serine/threonine kinase 39 [Source:HGNC Symbol;Acc:HGNC:17717]	-0.398064	5.3621	8.75015	0.00433991	0.999987
KSPZV1	1.8x10^6 PFSPZ	delta (post-immunization/pre-immunization baseline	ΔP vs ΔNP	RP11-1049A21.2	ENSG00000257824	novel transcript, antisense to NCKAP1L	-0.468031	3.42724	8.70737	0.00443023	0.999987
KSPZV1	1.8x10^6 PFSPZ	delta (post-immunization/pre-immunization baseline	ΔP vs ΔNP	RP1-20C7.6	ENSG00000272223	novel transcript, antisense to RRP36	1.16096	0.515777	8.66947	0.00451188	0.999987
KSPZV1	1.8x10^6 PFSPZ	delta (post-immunization/pre-immunization baseline	ΔP vs ΔNP	RITA1	ENSG00000139405	RBPJ interacting and tubulin associated 1 [Source:HGNC Symbol;Acc:HGNC:25925]	-0.599534	2.87029	8.64525	0.00456487	0.999987
KSPZV1	1.8x10^6 PFSPZ	delta (post-immunization/pre-immunization baseline	ΔP vs ΔNP	FARP1	ENSG00000152767	FERM, ARH/RhoGEF and pleckstrin domain protein 1 [Source:HGNC Symbol;Acc:HGNC:3591]	0.215326	6.75686	8.60474	0.00465499	0.999987
KSPZV1	1.8x10^6 PFSPZ	delta (post-immunization/pre-immunization baseline	ΔP vs ΔNP	RNF144A	ENSG00000151692	ring finger protein 144A [Source:HGNC Symbol;Acc:HGNC:20457]	0.353848	6.33568	8.56475	0.00474578	0.999987
KSPZV1	1.8x10^6 PFSPZ	delta (post-immunization/pre-immunization baseline	ΔP vs ΔNP	PABPN1	ENSG00000100836	poly(A) binding protein nuclear 1 [Source:HGNC Symbol;Acc:HGNC:8565]	-0.28015	5.45468	8.52204	0.00484481	0.999987
KSPZV1	1.8x10^6 PFSPZ	delta (post-immunization/pre-immunization baseline	ΔP vs ΔNP	UBC	ENSG00000150991	ubiquitin C [Source:HGNC Symbol;Acc:HGNC:12468]	-0.401834	7.47074	8.52116	0.00484685	0.999987
KSPZV1	1.8x10^6 PFSPZ	delta (post-immunization/pre-immunization baseline	ΔP vs ΔNP	POLE4	ENSG00000115350	DNA polymerase epsilon 4, accessory subunit [Source:HGNC Symbol;Acc:HGNC:18755]	-0.327504	3.69004	8.36574	0.00522598	0.999987
KSPZV1	1.8x10^6 PFSPZ	delta (post-immunization/pre-immunization baseline	ΔP vs ΔNP	CTD-2649C14.2	ENSG00000274460	novel transcript	0.610844	3.34068	8.19443	0.00568013	0.999987
KSPZV1	1.8x10^6 PFSPZ	delta (post-immunization/pre-immunization baseline	ΔP vs ΔNP	CTC-425O23.5	ENSG00000279759	TEC	0.450808	3.77852	8.12685	0.00587049	0.999987
KSPZV1	1.8x10^6 PFSPZ	delta (post-immunization/pre-immunization baseline	ΔP vs ΔNP	SYNPO2	ENSG00000172403	synaptopodin 2 [Source:HGNC Symbol;Acc:HGNC:17732]	1.89333	1.64833	8.12152	0.00588579	0.999987
KSPZV1	1.8x10^6 PFSPZ	delta (post-immunization/pre-immunization baseline	ΔP vs ΔNP	ANXA4	ENSG00000196975	annexin A4 [Source:HGNC Symbol;Acc:HGNC:542]	-0.448294	5.75296	8.10015	0.00594755	0.999987
KSPZV1	1.8x10^6 PFSPZ	delta (post-immunization/pre-immunization baseline	ΔP vs ΔNP	SSRP1	ENSG00000149136	structure specific recognition protein 1 [Source:HGNC Symbol;Acc:HGNC:11327]	-0.414848	5.58198	8.07713	0.00601482	0.999987
KSPZV1	1.8x10^6 PFSPZ	delta (post-immunization/pre-immunization baseline	ΔP vs ΔNP	NEK9	ENSG00000119638	NIMA related kinase 9 [Source:HGNC Symbol;Acc:HGNC:18591]	-0.172137	6.39478	7.97897	0.00631077	0.999987
KSPZV1	1.8x10^6 PFSPZ	delta (post-immunization/pre-immunization baseline	ΔP vs ΔNP	SAE1	ENSG00000142230	SUMO1 activating enzyme subunit 1 [Source:HGNC Symbol;Acc:HGNC:30660]	-0.295407	4.92566	7.9335	0.00645303	0.999987
KSPZV1	1.8x10^6 PFSPZ	delta (post-immunization/pre-immunization baseline	ΔP vs ΔNP	ACSL5	ENSG00000197142	acyl-CoA synthetase long chain family member 5 [Source:HGNC Symbol;Acc:HGNC:16526]	-0.21147	6.16585	7.91547	0.00651034	0.999987
KSPZV1	1.8x10^6 PFSPZ	delta (post-immunization/pre-immunization baseline	ΔP vs ΔNP	SSBP4	ENSG00000130511	single stranded DNA binding protein 4 [Source:HGNC Symbol;Acc:HGNC:15676]	-0.534987	5.46685	7.87127	0.00665317	0.999987
KSPZV1	1.8x10^6 PFSPZ	delta (post-immunization/pre-immunization baseline	ΔP vs ΔNP	AJ003147.11	ENSG00000279330	TEC	0.494263	3.74573	7.86535	0.00667254	0.999987
KSPZV1	1.8x10^6 PFSPZ	delta (post-immunization/pre-immunization baseline	ΔP vs ΔNP	EIF4H	ENSG00000106682	eukaryotic translation initiation factor 4H [Source:HGNC Symbol;Acc:HGNC:12741]	-0.314408	6.64937	7.82591	0.00680316	0.999987
KSPZV1	1.8x10^6 PFSPZ	delta (post-immunization/pre-immunization baseline	ΔP vs ΔNP	MED28	ENSG00000118579	mediator complex subunit 28 [Source:HGNC Symbol;Acc:HGNC:24628]	0.214771	7.75759	7.79041	0.006923	0.999987
KSPZV1	1.8x10^6 PFSPZ	delta (post-immunization/pre-immunization baseline	ΔP vs ΔNP	NCKAP1L	ENSG00000123338	NCK associated protein 1 like [Source:HGNC Symbol;Acc:HGNC:4862]	-0.267763	7.91901	7.7389	0.00710085	0.999987
KSPZV1	1.8x10^6 PFSPZ	delta (post-immunization/pre-immunization baseline	ΔP vs ΔNP	ACAA1	ENSG00000060971	acetyl-CoA acyltransferase 1 [Source:HGNC Symbol;Acc:HGNC:82]	-0.377901	5.28657	7.67347	0.00733375	0.999987
KSPZV1	1.8x10^6 PFSPZ	delta (post-immunization/pre-immunization baseline	ΔP vs ΔNP	PDCD6	ENSG00000249915	programmed cell death 6 [Source:HGNC Symbol;Acc:HGNC:8765]	-0.22639	6.00203	7.63477	0.00747523	0.999987
KSPZV1	1.8x10^6 PFSPZ	delta (post-immunization/pre-immunization baseline	ΔP vs ΔNP	TMEM163	ENSG00000152128	transmembrane protein 163 [Source:HGNC Symbol;Acc:HGNC:25380]	0.753041	2.18351	7.59795	0.00761253	0.999987
KSPZV1	1.8x10^6 PFSPZ	delta (post-immunization/pre-immunization baseline	ΔP vs ΔNP	SNHG26	ENSG00000228649	small nucleolar RNA host gene 26 [Source:HGNC Symbol;Acc:HGNC:53131]	0.596794	2.96926	7.58797	0.0076502	0.999987
KSPZV1	1.8x10^6 PFSPZ	delta (post-immunization/pre-immunization baseline	ΔP vs ΔNP	RP11-1143G9.5	ENSG00000274979	novel transcript	1.23159	2.09366	7.54589	0.0078112	0.999987
KSPZV1	1.8x10^6 PFSPZ	delta (post-immunization/pre-immunization baseline	ΔP vs ΔNP	RP11-109P14.10	ENSG00000230955	novel transcript	-0.859927	0.875608	7.53622	0.00784869	0.999987
KSPZV1	1.8x10^6 PFSPZ	delta (post-immunization/pre-immunization baseline	ΔP vs ΔNP	SPDYE6	ENSG00000260097	speedy/RINGO cell cycle regulator family member E6 [Source:HGNC Symbol;Acc:HGNC:35465]	0.895609	1.86539	7.4862	0.00804568	0.999987
KSPZV1	1.8x10^6 PFSPZ	delta (post-immunization/pre-immunization baseline	ΔP vs ΔNP	APH1A	ENSG00000117362	aph-1 homolog A, gamma-secretase subunit [Source:HGNC Symbol;Acc:HGNC:29509]	-0.358089	6.16046	7.44286	0.00822057	0.999987
KSPZV1	1.8x10^6 PFSPZ	delta (post-immunization/pre-immunization baseline	ΔP vs ΔNP	FAM221A	ENSG00000188732	family with sequence similarity 221 member A [Source:HGNC Symbol;Acc:HGNC:27977]	0.513435	2.90089	7.43425	0.0082558	0.999987
KSPZV1	1.8x10^6 PFSPZ	delta (post-immunization/pre-immunization baseline	ΔP vs ΔNP	TRAV26-2	ENSG00000211812	T cell receptor alpha variable 26-2 [Source:HGNC Symbol;Acc:HGNC:12124]	-1.14439	0.633483	7.4286	0.008279	0.999987
KSPZV1	1.8x10^6 PFSPZ	delta (post-immunization/pre-immunization baseline	ΔP vs ΔNP	PGAM1	ENSG00000171314	phosphoglycerate mutase 1 [Source:HGNC Symbol;Acc:HGNC:8888]	-0.315464	5.89601	7.39005	0.00843912	0.999987
KSPZV1	1.8x10^6 PFSPZ	delta (post-immunization/pre-immunization baseline	ΔP vs ΔNP	RP11-440L14.1	ENSG00000249592	novel transcript, antisense to PCGF3	0.276631	4.56768	7.38416	0.00846385	0.999987
KSPZV1	1.8x10^6 PFSPZ	delta (post-immunization/pre-immunization baseline	ΔP vs ΔNP	RILPL1	ENSG00000188026	Rab interacting lysosomal protein like 1 [Source:HGNC Symbol;Acc:HGNC:26814]	0.390258	3.15793	7.38189	0.00847343	0.999987
KSPZV1	1.8x10^6 PFSPZ	delta (post-immunization/pre-immunization baseline	ΔP vs ΔNP	ARPC5L	ENSG00000136950	actin related protein 2/3 complex subunit 5 like [Source:HGNC Symbol;Acc:HGNC:23366]	-0.317583	4.24678	7.34919	0.00861237	0.999987
KSPZV1	1.8x10^6 PFSPZ	delta (post-immunization/pre-immunization baseline	ΔP vs ΔNP	TSIX	ENSG00000270641	TSIX transcript, XIST antisense RNA [Source:HGNC Symbol;Acc:HGNC:12377]	9.98306	9.28584	7.44606	0.00866188	0.999987
KSPZV1	1.8x10^6 PFSPZ	delta (post-immunization/pre-immunization baseline	ΔP vs ΔNP	KIAA0040	ENSG00000235750	KIAA0040 [Source:HGNC Symbol;Acc:HGNC:28950]	0.27359	8.28181	7.30313	0.00881217	0.999987
KSPZV1	1.8x10^6 PFSPZ	delta (post-immunization/pre-immunization baseline	ΔP vs ΔNP	AZIN2	ENSG00000142920	antizyme inhibitor 2 [Source:HGNC Symbol;Acc:HGNC:29957]	1.08056	1.66086	7.30262	0.0088144	0.999987
KSPZV1	1.8x10^6 PFSPZ	delta (post-immunization/pre-immunization baseline	ΔP vs ΔNP	AP4B1	ENSG00000134262	adaptor related protein complex 4 subunit beta 1 [Source:HGNC Symbol;Acc:HGNC:572]	-0.253006	4.53317	7.27708	0.00892733	0.999987
KSPZV1	1.8x10^6 PFSPZ	delta (post-immunization/pre-immunization baseline	ΔP vs ΔNP	OST4	ENSG00000228474	oligosaccharyltransferase complex subunit 4, non-catalytic [Source:HGNC Symbol;Acc:HGNC:32483]	0.450332	7.28767	7.26576	0.00897789	0.999987
KSPZV1	1.8x10^6 PFSPZ	delta (post-immunization/pre-immunization baseline	ΔP vs ΔNP	GCSAM	ENSG00000174500	germinal center associated signaling and motility [Source:HGNC Symbol;Acc:HGNC:20253]	0.377338	5.79132	7.26526	0.00898012	0.999987
KSPZV1	1.8x10^6 PFSPZ	delta (post-immunization/pre-immunization baseline	ΔP vs ΔNP	HLA-DRB5	ENSG00000198502	major histocompatibility complex, class II, DR beta 5 [Source:HGNC Symbol;Acc:HGNC:4953]	-4.56782	5.21314	7.27201	0.00912155	0.999987
KSPZV1	1.8x10^6 PFSPZ	delta (post-immunization/pre-immunization baseline	ΔP vs ΔNP	P3H1	ENSG00000117385	prolyl 3-hydroxylase 1 [Source:HGNC Symbol;Acc:HGNC:19316]	-0.386326	3.91474	7.2305	0.00913722	0.999987
KSPZV1	1.8x10^6 PFSPZ	delta (post-immunization/pre-immunization baseline	ΔP vs ΔNP	RP1-60N8.1	ENSG00000235834	novel transcript	2.32227	-0.693259	7.1589	0.00953859	0.999987
KSPZV1	1.8x10^6 PFSPZ	delta (post-immunization/pre-immunization baseline	ΔP vs ΔNP	GNB1	ENSG00000078369	G protein subunit beta 1 [Source:HGNC Symbol;Acc:HGNC:4396]	-0.242396	7.8212	7.10318	0.0097378	0.999987
KSPZV1	1.8x10^6 PFSPZ	delta (post-immunization/pre-immunization baseline	ΔP vs ΔNP	ZNF831	ENSG00000124203	zinc finger protein 831 [Source:HGNC Symbol;Acc:HGNC:16167]	-0.276921	6.26714	7.07557	0.00987345	0.999987
KSPZV1	1.8x10^6 PFSPZ	delta (post-immunization/pre-immunization baseline	ΔP vs ΔNP	C15orf40	ENSG00000169609	chromosome 15 open reading frame 40 [Source:HGNC Symbol;Acc:HGNC:28443]	0.282313	5.84597	7.07555	0.00987356	0.999987
KSPZV1	1.8x10^6 PFSPZ	delta (post-immunization/pre-immunization baseline	ΔP vs ΔNP	AAMP	ENSG00000127837	angio associated migratory cell protein [Source:HGNC Symbol;Acc:HGNC:18]	-0.348203	4.43761	7.07203	0.009891	0.999987
KSPZV1	1.8x10^6 PFSPZ	delta (post-immunization/pre-immunization baseline	ΔP vs ΔNP	MIA-RAB4B	ENSG00000268975	MIA-RAB4B readthrough (NMD candidate) [Source:HGNC Symbol;Acc:HGNC:48352]	-0.374134	3.09777	7.06747	0.00991362	0.999987
KSPZV1	1.8x10^6 PFSPZ	delta (post-immunization/pre-immunization baseline	ΔP vs ΔNP	ITGAL	ENSG00000005844	integrin subunit alpha L [Source:HGNC Symbol;Acc:HGNC:6148]	-0.424859	7.85464	7.06561	0.00992289	0.999987
KSPZV1	1.8x10^6 PFSPZ	delta (post-immunization/pre-immunization baseline	ΔP vs ΔNP	RP11-294J22.7	ENSG00000278963	TEC	0.455608	3.75994	7.06278	0.00993697	0.999987
KSPZV1	1.8x10^6 PFSPZ	delta (post-immunization/pre-immunization baseline	ΔP vs ΔNP	COQ2	ENSG00000173085	coenzyme Q2, polyprenyltransferase [Source:HGNC Symbol;Acc:HGNC:25223]	-0.308478	3.87849	7.04289	0.0100366	0.999987
KSPZV1	1.8x10^6 PFSPZ	delta (post-immunization/pre-immunization baseline	ΔP vs ΔNP	SEC11A	ENSG00000140612	SEC11 homolog A, signal peptidase complex subunit [Source:HGNC Symbol;Acc:HGNC:17718]	-0.289891	5.30359	7.0353	0.0100749	0.999987
KSPZV1	1.8x10^6 PFSPZ	delta (post-immunization/pre-immunization baseline	ΔP vs ΔNP	AMER1	ENSG00000184675	APC membrane recruitment protein 1 [Source:HGNC Symbol;Acc:HGNC:26837]	0.320452	4.44547	7.02895	0.010107	0.999987
KSPZV1	1.8x10^6 PFSPZ	delta (post-immunization/pre-immunization baseline	ΔP vs ΔNP	EDC4	ENSG00000038358	enhancer of mRNA decapping 4 [Source:HGNC Symbol;Acc:HGNC:17157]	-0.412457	5.09273	7.01795	0.010163	0.999987
KSPZV1	1.8x10^6 PFSPZ	delta (post-immunization/pre-immunization baseline	ΔP vs ΔNP	EML2	ENSG00000125746	EMAP like 2 [Source:HGNC Symbol;Acc:HGNC:18035]	-0.443137	4.00585	7.01665	0.0101696	0.999987
KSPZV1	1.8x10^6 PFSPZ	delta (post-immunization/pre-immunization baseline	ΔP vs ΔNP	PVT1	ENSG00000249859	Pvt1 oncogene [Source:HGNC Symbol;Acc:HGNC:9709]	0.411303	4.03819	7.01542	0.0101759	0.999987
KSPZV1	1.8x10^6 PFSPZ	delta (post-immunization/pre-immunization baseline	ΔP vs ΔNP	C2orf88	ENSG00000187699	chromosome 2 open reading frame 88 [Source:HGNC Symbol;Acc:HGNC:28191]	0.587826	5.26647	7.00473	0.0102307	0.999987
KSPZV1	1.8x10^6 PFSPZ	delta (post-immunization/pre-immunization baseline	ΔP vs ΔNP	TMEM97	ENSG00000109084	transmembrane protein 97 [Source:HGNC Symbol;Acc:HGNC:28106]	0.317026	3.80355	7.00006	0.0102547	0.999987
KSPZV1	1.8x10^6 PFSPZ	delta (post-immunization/pre-immunization baseline	ΔP vs ΔNP	SNF8	ENSG00000159210	SNF8 subunit of ESCRT-II [Source:HGNC Symbol;Acc:HGNC:17028]	0.285271	4.91868	6.97309	0.0103946	0.999987
KSPZV1	1.8x10^6 PFSPZ	delta (post-immunization/pre-immunization baseline	ΔP vs ΔNP	GALNT5	ENSG00000136542	polypeptide N-acetylgalactosaminyltransferase 5 [Source:HGNC Symbol;Acc:HGNC:4127]	3.90013	-0.844943	7.1831	0.0104116	0.999987
KSPZV1	1.8x10^6 PFSPZ	delta (post-immunization/pre-immunization baseline	ΔP vs ΔNP	CASKIN1	ENSG00000167971	CASK interacting protein 1 [Source:HGNC Symbol;Acc:HGNC:20879]	-1.22393	2.10517	6.96887	0.0104166	0.999987
KSPZV1	1.8x10^6 PFSPZ	delta (post-immunization/pre-immunization baseline	ΔP vs ΔNP	FLVCR1	ENSG00000162769	FLVCR heme transporter 1 [Source:HGNC Symbol;Acc:HGNC:24682]	0.302827	4.73481	6.96574	0.0104331	0.999987
KSPZV1	1.8x10^6 PFSPZ	delta (post-immunization/pre-immunization baseline	ΔP vs ΔNP	FARS2	ENSG00000145982	phenylalanyl-tRNA synthetase 2, mitochondrial [Source:HGNC Symbol;Acc:HGNC:21062]	-0.337544	3.94854	6.90573	0.0107529	0.999987
KSPZV1	1.8x10^6 PFSPZ	delta (post-immunization/pre-immunization baseline	ΔP vs ΔNP	RCC2	ENSG00000179051	regulator of chromosome condensation 2 [Source:HGNC Symbol;Acc:HGNC:30297]	-0.282841	6.56303	6.90073	0.0107799	0.999987
KSPZV1	1.8x10^6 PFSPZ	delta (post-immunization/pre-immunization baseline	ΔP vs ΔNP	CLP1	ENSG00000172409	cleavage factor polyribonucleotide kinase subunit 1 [Source:HGNC Symbol;Acc:HGNC:16999]	-0.407747	2.45735	6.893	0.010822	0.999987
KSPZV1	1.8x10^6 PFSPZ	delta (post-immunization/pre-immunization baseline	ΔP vs ΔNP	CTA-373H7.7	ENSG00000206028	novel transcript	-0.783034	3.6987	6.8774	0.0109074	0.999987
KSPZV1	1.8x10^6 PFSPZ	delta (post-immunization/pre-immunization baseline	ΔP vs ΔNP	TRAV10	ENSG00000211784	T cell receptor alpha variable 10 [Source:HGNC Symbol;Acc:HGNC:12103]	1.03038	0.531447	6.87699	0.0109097	0.999987
KSPZV1	1.8x10^6 PFSPZ	delta (post-immunization/pre-immunization baseline	ΔP vs ΔNP	CTA-212A2.1	ENSG00000279805	TEC	0.686473	2.85789	6.82145	0.0112195	0.999987
KSPZV1	1.8x10^6 PFSPZ	delta (post-immunization/pre-immunization baseline	ΔP vs ΔNP	GTF3C1	ENSG00000077235	general transcription factor IIIC subunit 1 [Source:HGNC Symbol;Acc:HGNC:4664]	-0.326342	5.95923	6.79226	0.0113861	0.999987
KSPZV1	1.8x10^6 PFSPZ	delta (post-immunization/pre-immunization baseline	ΔP vs ΔNP	RBM33	ENSG00000184863	RNA binding motif protein 33 [Source:HGNC Symbol;Acc:HGNC:27223]	0.19696	8.41462	6.789	0.0114048	0.999987
KSPZV1	1.8x10^6 PFSPZ	delta (post-immunization/pre-immunization baseline	ΔP vs ΔNP	GRIN3B	ENSG00000116032	glutamate ionotropic receptor NMDA type subunit 3B [Source:HGNC Symbol;Acc:HGNC:16768]	-1.97117	0.574802	6.73619	0.0117511	0.999987
KSPZV1	1.8x10^6 PFSPZ	delta (post-immunization/pre-immunization baseline	ΔP vs ΔNP	RP11-307N16.6	ENSG00000273167	novel transcript	-0.267459	6.00789	6.71997	0.0118099	0.999987
KSPZV1	1.8x10^6 PFSPZ	delta (post-immunization/pre-immunization baseline	ΔP vs ΔNP	MALAT1	ENSG00000251562	metastasis associated lung adenocarcinoma transcript 1 [Source:HGNC Symbol;Acc:HGNC:29665]	0.372949	14.2887	6.70797	0.0118818	0.999987
KSPZV1	1.8x10^6 PFSPZ	delta (post-immunization/pre-immunization baseline	ΔP vs ΔNP	GFI1	ENSG00000162676	growth factor independent 1 transcriptional repressor [Source:HGNC Symbol;Acc:HGNC:4237]	-0.5629	4.26361	6.70152	0.0119208	0.999987
KSPZV1	1.8x10^6 PFSPZ	delta (post-immunization/pre-immunization baseline	ΔP vs ΔNP	CHST10	ENSG00000115526	carbohydrate sulfotransferase 10 [Source:HGNC Symbol;Acc:HGNC:19650]	-0.872758	2.10068	6.68066	0.0120474	0.999987
KSPZV1	1.8x10^6 PFSPZ	delta (post-immunization/pre-immunization baseline	ΔP vs ΔNP	TCERG1L	ENSG00000176769	transcription elongation regulator 1 like [Source:HGNC Symbol;Acc:HGNC:23533]	-3.08082	-0.211304	6.68934	0.0122911	0.999987
KSPZV1	1.8x10^6 PFSPZ	delta (post-immunization/pre-immunization baseline	ΔP vs ΔNP	RP11-1017G21.4	ENSG00000258959	novel pseudogene, ortholog of 1700001K19Rik (M. musculus)	-0.413844	2.36468	6.62867	0.0123691	0.999987
KSPZV1	1.8x10^6 PFSPZ	delta (post-immunization/pre-immunization baseline	ΔP vs ΔNP	CERS4	ENSG00000090661	ceramide synthase 4 [Source:HGNC Symbol;Acc:HGNC:23747]	-0.448156	4.30386	6.62634	0.0123838	0.999987
KSPZV1	1.8x10^6 PFSPZ	delta (post-immunization/pre-immunization baseline	ΔP vs ΔNP	RAB33B-AS1	ENSG00000273247	RAB33B antisense RNA 1 [Source:HGNC Symbol;Acc:HGNC:55153]	0.409622	5.73145	6.62285	0.0124057	0.999987
KSPZV1	1.8x10^6 PFSPZ	delta (post-immunization/pre-immunization baseline	ΔP vs ΔNP	YARS1	ENSG00000134684	tyrosyl-tRNA synthetase 1 [Source:HGNC Symbol;Acc:HGNC:12840]	-0.241758	6.15473	6.61823	0.0124348	0.999987
KSPZV1	1.8x10^6 PFSPZ	delta (post-immunization/pre-immunization baseline	ΔP vs ΔNP	POMT2	ENSG00000009830	protein O-mannosyltransferase 2 [Source:HGNC Symbol;Acc:HGNC:19743]	-0.808568	2.21961	6.59736	0.0125672	0.999987
KSPZV1	1.8x10^6 PFSPZ	delta (post-immunization/pre-immunization baseline	ΔP vs ΔNP	SLC5A9	ENSG00000117834	solute carrier family 5 member 9 [Source:HGNC Symbol;Acc:HGNC:22146]	2.01519	0.312217	6.56916	0.012788	0.999987
KSPZV1	1.8x10^6 PFSPZ	delta (post-immunization/pre-immunization baseline	ΔP vs ΔNP	HIRIP3	ENSG00000149929	HIRA interacting protein 3 [Source:HGNC Symbol;Acc:HGNC:4917]	-0.644287	2.85026	6.52267	0.0130536	0.999987
KSPZV1	1.8x10^6 PFSPZ	delta (post-immunization/pre-immunization baseline	ΔP vs ΔNP	FAM106A	ENSG00000213077		-2.22657	0.734366	6.52989	0.0130866	0.999987
KSPZV1	1.8x10^6 PFSPZ	delta (post-immunization/pre-immunization baseline	ΔP vs ΔNP	TBCE	ENSG00000116957		-0.243069	4.0335	6.51382	0.0131125	0.999987
KSPZV1	1.8x10^6 PFSPZ	delta (post-immunization/pre-immunization baseline	ΔP vs ΔNP	AGBL5	ENSG00000084693	ATP/GTP binding protein like 5 [Source:HGNC Symbol;Acc:HGNC:26147]	0.388476	5.90244	6.49112	0.013265	0.999987
KSPZV1	1.8x10^6 PFSPZ	delta (post-immunization/pre-immunization baseline	ΔP vs ΔNP	RP11-983P16.4	ENSG00000257337	novel transcript, antisense to TENC1 & EIF4B	-0.387412	5.56085	6.48664	0.0132952	0.999987
KSPZV1	1.8x10^6 PFSPZ	delta (post-immunization/pre-immunization baseline	ΔP vs ΔNP	RP11-465N4.5	ENSG00000273478		-0.719691	0.756079	6.46992	0.013409	0.999987
KSPZV1	1.8x10^6 PFSPZ	delta (post-immunization/pre-immunization baseline	ΔP vs ΔNP	RP11-967K21.1	ENSG00000247934	novel transcript, antisense to CCDC91	0.548969	2.78202	6.40181	0.0138831	0.999987
KSPZV1	1.8x10^6 PFSPZ	delta (post-immunization/pre-immunization baseline	ΔP vs ΔNP	EIF4A3	ENSG00000141543	eukaryotic translation initiation factor 4A3 [Source:HGNC Symbol;Acc:HGNC:18683]	-0.325409	5.26345	6.36402	0.0141538	0.999987
KSPZV1	1.8x10^6 PFSPZ	delta (post-immunization/pre-immunization baseline	ΔP vs ΔNP	HNRNPF	ENSG00000169813	heterogeneous nuclear ribonucleoprotein F [Source:HGNC Symbol;Acc:HGNC:5039]	-0.195372	7.74972	6.36255	0.0141644	0.999987
KSPZV1	1.8x10^6 PFSPZ	delta (post-immunization/pre-immunization baseline	ΔP vs ΔNP	FAM104B	ENSG00000182518	family with sequence similarity 104 member B [Source:HGNC Symbol;Acc:HGNC:25085]	0.648564	2.5044	6.35221	0.0142396	0.999987
KSPZV1	1.8x10^6 PFSPZ	delta (post-immunization/pre-immunization baseline	ΔP vs ΔNP	POLR2C	ENSG00000102978	RNA polymerase II subunit C [Source:HGNC Symbol;Acc:HGNC:9189]	-0.282076	5.24142	6.35035	0.0142531	0.999987
KSPZV1	1.8x10^6 PFSPZ	delta (post-immunization/pre-immunization baseline	ΔP vs ΔNP	GOLGA7	ENSG00000147533	golgin A7 [Source:HGNC Symbol;Acc:HGNC:24876]	0.23018	6.846	6.35018	0.0142543	0.999987
KSPZV1	1.8x10^6 PFSPZ	delta (post-immunization/pre-immunization baseline	ΔP vs ΔNP	KDM6A	ENSG00000147050	lysine demethylase 6A [Source:HGNC Symbol;Acc:HGNC:12637]	0.405056	6.96116	6.34959	0.0142586	0.999987
KSPZV1	1.8x10^6 PFSPZ	delta (post-immunization/pre-immunization baseline	ΔP vs ΔNP	SMYD5	ENSG00000135632	SMYD family member 5 [Source:HGNC Symbol;Acc:HGNC:16258]	-0.41155	3.19925	6.33768	0.0143458	0.999987
KSPZV1	1.8x10^6 PFSPZ	delta (post-immunization/pre-immunization baseline	ΔP vs ΔNP	KIAA1328	ENSG00000150477	KIAA1328 [Source:HGNC Symbol;Acc:HGNC:29248]	0.427246	4.23253	6.32917	0.0144083	0.999987
KSPZV1	1.8x10^6 PFSPZ	delta (post-immunization/pre-immunization baseline	ΔP vs ΔNP	C3orf52	ENSG00000114529	chromosome 3 open reading frame 52 [Source:HGNC Symbol;Acc:HGNC:26255]	0.475809	4.44647	6.32667	0.0144268	0.999987
KSPZV1	1.8x10^6 PFSPZ	delta (post-immunization/pre-immunization baseline	ΔP vs ΔNP	SF3B2	ENSG00000087365	splicing factor 3b subunit 2 [Source:HGNC Symbol;Acc:HGNC:10769]	-0.385095	6.7677	6.31257	0.0145313	0.999987
KSPZV1	1.8x10^6 PFSPZ	delta (post-immunization/pre-immunization baseline	ΔP vs ΔNP	ACLY	ENSG00000131473	ATP citrate lyase [Source:HGNC Symbol;Acc:HGNC:115]	-0.311401	6.29096	6.30327	0.0146006	0.999987
KSPZV1	1.8x10^6 PFSPZ	delta (post-immunization/pre-immunization baseline	ΔP vs ΔNP	FAM218A	ENSG00000250486	family with sequence similarity 218 member A [Source:HGNC Symbol;Acc:HGNC:26466]	1.4564	1.53236	6.30132	0.0146153	0.999987
KSPZV1	1.8x10^6 PFSPZ	delta (post-immunization/pre-immunization baseline	ΔP vs ΔNP	NSUN4	ENSG00000117481	NOP2/Sun RNA methyltransferase 4 [Source:HGNC Symbol;Acc:HGNC:31802]	0.286276	5.14794	6.29115	0.0146916	0.999987
KSPZV1	1.8x10^6 PFSPZ	delta (post-immunization/pre-immunization baseline	ΔP vs ΔNP	WNT5A	ENSG00000114251	Wnt family member 5A [Source:HGNC Symbol;Acc:HGNC:12784]	3.41156	-0.681307	6.42673	0.0147286	0.999987
KSPZV1	1.8x10^6 PFSPZ	delta (post-immunization/pre-immunization baseline	ΔP vs ΔNP	RP11-46J23.1	ENSG00000272986	novel transcript, antisense to RUFY3	1.59136	-0.182263	6.26547	0.0148862	0.999987
KSPZV1	1.8x10^6 PFSPZ	delta (post-immunization/pre-immunization baseline	ΔP vs ΔNP	RP11-248G5.8	ENSG00000217576	novel transcript	0.385557	4.08623	6.26027	0.014926	0.999987
KSPZV1	1.8x10^6 PFSPZ	delta (post-immunization/pre-immunization baseline	ΔP vs ΔNP	DVL1	ENSG00000107404	dishevelled segment polarity protein 1 [Source:HGNC Symbol;Acc:HGNC:3084]	-0.494591	3.6409	6.2508	0.0149986	0.999987
KSPZV1	1.8x10^6 PFSPZ	delta (post-immunization/pre-immunization baseline	ΔP vs ΔNP	ZNF34	ENSG00000196378	zinc finger protein 34 [Source:HGNC Symbol;Acc:HGNC:13098]	-0.583253	2.46693	6.23765	0.0151002	0.999987
KSPZV1	1.8x10^6 PFSPZ	delta (post-immunization/pre-immunization baseline	ΔP vs ΔNP	LEF1-AS1	ENSG00000232021	LEF1 antisense RNA 1 [Source:HGNC Symbol;Acc:HGNC:40339]	0.442502	4.70244	6.22617	0.0151894	0.999987
KSPZV1	1.8x10^6 PFSPZ	delta (post-immunization/pre-immunization baseline	ΔP vs ΔNP	ANP32A	ENSG00000140350	acidic nuclear phosphoprotein 32 family member A [Source:HGNC Symbol;Acc:HGNC:13233]	-0.20786	6.98012	6.21004	0.0153157	0.999987
KSPZV1	1.8x10^6 PFSPZ	delta (post-immunization/pre-immunization baseline	ΔP vs ΔNP	TRIM16	ENSG00000221926	tripartite motif containing 16 [Source:HGNC Symbol;Acc:HGNC:17241]	0.458349	2.60623	6.20076	0.0153889	0.999987
KSPZV1	1.8x10^6 PFSPZ	delta (post-immunization/pre-immunization baseline	ΔP vs ΔNP	BMP1	ENSG00000168487	bone morphogenetic protein 1 [Source:HGNC Symbol;Acc:HGNC:1067]	-1.31221	1.92532	6.19324	0.0154485	0.999987
KSPZV1	1.8x10^6 PFSPZ	delta (post-immunization/pre-immunization baseline	ΔP vs ΔNP	TTYH2	ENSG00000141540	tweety family member 2 [Source:HGNC Symbol;Acc:HGNC:13877]	-0.468439	4.11368	6.18227	0.0155357	0.999987
KSPZV1	1.8x10^6 PFSPZ	delta (post-immunization/pre-immunization baseline	ΔP vs ΔNP	S100A10	ENSG00000197747	S100 calcium binding protein A10 [Source:HGNC Symbol;Acc:HGNC:10487]	-0.321921	6.32711	6.17172	0.0156202	0.999987
KSPZV1	1.8x10^6 PFSPZ	delta (post-immunization/pre-immunization baseline	ΔP vs ΔNP	S100A4	ENSG00000196154	S100 calcium binding protein A4 [Source:HGNC Symbol;Acc:HGNC:10494]	-0.529638	6.65005	6.16945	0.0156385	0.999987
KSPZV1	1.8x10^6 PFSPZ	delta (post-immunization/pre-immunization baseline	ΔP vs ΔNP	WDR5B	ENSG00000196981	WD repeat domain 5B [Source:HGNC Symbol;Acc:HGNC:17826]	0.461028	4.88432	6.14299	0.0158528	0.999987
KSPZV1	1.8x10^6 PFSPZ	delta (post-immunization/pre-immunization baseline	ΔP vs ΔNP	MCM3	ENSG00000112118	minichromosome maintenance complex component 3 [Source:HGNC Symbol;Acc:HGNC:6945]	-0.330971	5.37509	6.13499	0.0159182	0.999987
KSPZV1	1.8x10^6 PFSPZ	delta (post-immunization/pre-immunization baseline	ΔP vs ΔNP	H3C6	ENSG00000274750	H3 clustered histone 6 [Source:HGNC Symbol;Acc:HGNC:4769]	-0.683421	2.21821	6.13254	0.0159383	0.999987
KSPZV1	1.8x10^6 PFSPZ	delta (post-immunization/pre-immunization baseline	ΔP vs ΔNP	CHURC1	ENSG00000258289	churchill domain containing 1 [Source:HGNC Symbol;Acc:HGNC:20099]	0.331439	7.44581	6.13113	0.0159499	0.999987
KSPZV1	1.8x10^6 PFSPZ	delta (post-immunization/pre-immunization baseline	ΔP vs ΔNP	PRKRA	ENSG00000180228	protein activator of interferon induced protein kinase EIF2AK2 [Source:HGNC Symbol;Acc:HGNC:9438]	0.255104	5.5248	6.1112	0.0161143	0.999987
KSPZV1	1.8x10^6 PFSPZ	delta (post-immunization/pre-immunization baseline	ΔP vs ΔNP	RP11-207C16.4	ENSG00000225408	novel transcript	-0.802605	1.0857	6.11105	0.0161156	0.999987
KSPZV1	1.8x10^6 PFSPZ	delta (post-immunization/pre-immunization baseline	ΔP vs ΔNP	ZNF718	ENSG00000250312	zinc finger protein 718 [Source:HGNC Symbol;Acc:HGNC:26889]	0.693366	4.3248	6.10857	0.0161362	0.999987
KSPZV1	1.8x10^6 PFSPZ	delta (post-immunization/pre-immunization baseline	ΔP vs ΔNP	SLC9A3R1-AS1	ENSG00000266036	SLC9A3R1 antisense RNA 1 [Source:HGNC Symbol;Acc:HGNC:55322]	-0.652283	3.32578	6.08308	0.0163495	0.999987
KSPZV1	1.8x10^6 PFSPZ	delta (post-immunization/pre-immunization baseline	ΔP vs ΔNP	GZMH	ENSG00000100450	granzyme H [Source:HGNC Symbol;Acc:HGNC:4710]	-1.11794	4.57598	6.0707	0.0164542	0.999987
KSPZV1	1.8x10^6 PFSPZ	delta (post-immunization/pre-immunization baseline	ΔP vs ΔNP	CELF2-AS1	ENSG00000181800	CELF2 antisense RNA 1 [Source:HGNC Symbol;Acc:HGNC:23515]	0.312434	6.6541	6.0706	0.016455	0.999987
KSPZV1	1.8x10^6 PFSPZ	delta (post-immunization/pre-immunization baseline	ΔP vs ΔNP	RELL2	ENSG00000164620	RELT like 2 [Source:HGNC Symbol;Acc:HGNC:26902]	-0.514121	3.399	6.05782	0.0165639	0.999987
KSPZV1	1.8x10^6 PFSPZ	delta (post-immunization/pre-immunization baseline	ΔP vs ΔNP	CHMP3	ENSG00000115561	charged multivesicular body protein 3 [Source:HGNC Symbol;Acc:HGNC:29865]	0.194044	6.32616	6.0519	0.0166146	0.999987
KSPZV1	1.8x10^6 PFSPZ	delta (post-immunization/pre-immunization baseline	ΔP vs ΔNP	CTD-3060P21.1	ENSG00000262884	novel transcript, antisense to RAP1GAP2	-0.611171	2.1997	6.0257	0.0168408	0.999987
KSPZV1	1.8x10^6 PFSPZ	delta (post-immunization/pre-immunization baseline	ΔP vs ΔNP	GZMB	ENSG00000100453	granzyme B [Source:HGNC Symbol;Acc:HGNC:4709]	-0.89685	5.4653	5.99321	0.0171259	0.999987
KSPZV1	1.8x10^6 PFSPZ	delta (post-immunization/pre-immunization baseline	ΔP vs ΔNP	PABPC1L	ENSG00000101104	poly(A) binding protein cytoplasmic 1 like [Source:HGNC Symbol;Acc:HGNC:15797]	-0.365598	4.37258	5.98755	0.017176	0.999987
KSPZV1	1.8x10^6 PFSPZ	delta (post-immunization/pre-immunization baseline	ΔP vs ΔNP	RP11-73M18.10	ENSG00000269910	novel transcript, antisense to KLC1	-0.397317	2.4308	5.98191	0.0172262	0.999987
KSPZV1	1.8x10^6 PFSPZ	delta (post-immunization/pre-immunization baseline	ΔP vs ΔNP	RP11-120K19.4	ENSG00000278017	novel transcript, antisense to ZCCHC2	0.681399	2.20191	5.98142	0.0172306	0.999987
KSPZV1	1.8x10^6 PFSPZ	delta (post-immunization/pre-immunization baseline	ΔP vs ΔNP	MLC1	ENSG00000100427	modulator of VRAC current 1 [Source:HGNC Symbol;Acc:HGNC:17082]	-0.821386	3.14013	5.97707	0.0172694	0.999987
KSPZV1	1.8x10^6 PFSPZ	delta (post-immunization/pre-immunization baseline	ΔP vs ΔNP	DTNBP1	ENSG00000047579	dystrobrevin binding protein 1 [Source:HGNC Symbol;Acc:HGNC:17328]	-0.22597	4.61913	5.96396	0.0173869	0.999987
KSPZV1	1.8x10^6 PFSPZ	delta (post-immunization/pre-immunization baseline	ΔP vs ΔNP	FANCG	ENSG00000221829	FA complementation group G [Source:HGNC Symbol;Acc:HGNC:3588]	-0.711652	2.44731	5.95121	0.017502	0.999987
KSPZV1	1.8x10^6 PFSPZ	delta (post-immunization/pre-immunization baseline	ΔP vs ΔNP	FAM184B	ENSG00000047662	family with sequence similarity 184 member B [Source:HGNC Symbol;Acc:HGNC:29235]	0.297799	5.71221	5.95071	0.0175065	0.999987
KSPZV1	1.8x10^6 PFSPZ	delta (post-immunization/pre-immunization baseline	ΔP vs ΔNP	HSD17B10	ENSG00000072506	hydroxysteroid 17-beta dehydrogenase 10 [Source:HGNC Symbol;Acc:HGNC:4800]	-0.323144	4.06907	5.9472	0.0175383	0.999987
KSPZV1	1.8x10^6 PFSPZ	delta (post-immunization/pre-immunization baseline	ΔP vs ΔNP	LINC00476	ENSG00000175611	long intergenic non-protein coding RNA 476 [Source:HGNC Symbol;Acc:HGNC:27858]	0.320192	4.77211	5.94288	0.0175776	0.999987
KSPZV1	1.8x10^6 PFSPZ	delta (post-immunization/pre-immunization baseline	ΔP vs ΔNP	CYP4F22	ENSG00000171954	cytochrome P450 family 4 subfamily F member 22 [Source:HGNC Symbol;Acc:HGNC:26820]	-1.50166	0.720111	5.92651	0.0177272	0.999987
KSPZV1	1.8x10^6 PFSPZ	delta (post-immunization/pre-immunization baseline	ΔP vs ΔNP	ARPC2	ENSG00000163466	actin related protein 2/3 complex subunit 2 [Source:HGNC Symbol;Acc:HGNC:705]	-0.190366	8.15986	5.92147	0.0177736	0.999987
KSPZV1	1.8x10^6 PFSPZ	delta (post-immunization/pre-immunization baseline	ΔP vs ΔNP	PTPN1	ENSG00000196396	protein tyrosine phosphatase non-receptor type 1 [Source:HGNC Symbol;Acc:HGNC:9642]	-0.215558	6.96383	5.91481	0.0178351	0.999987
KSPZV1	1.8x10^6 PFSPZ	delta (post-immunization/pre-immunization baseline	ΔP vs ΔNP	TNFSF8	ENSG00000106952	TNF superfamily member 8 [Source:HGNC Symbol;Acc:HGNC:11938]	0.303108	5.1293	5.91184	0.0178625	0.999987
KSPZV1	1.8x10^6 PFSPZ	delta (post-immunization/pre-immunization baseline	ΔP vs ΔNP	TBC1D2B	ENSG00000167202	TBC1 domain family member 2B [Source:HGNC Symbol;Acc:HGNC:29183]	-0.222359	6.25732	5.9117	0.0178638	0.999987
KSPZV1	1.8x10^6 PFSPZ	delta (post-immunization/pre-immunization baseline	ΔP vs ΔNP	KANSL3	ENSG00000114982	KAT8 regulatory NSL complex subunit 3 [Source:HGNC Symbol;Acc:HGNC:25473]	-0.226918	5.6319	5.90824	0.0178959	0.999987
KSPZV1	1.8x10^6 PFSPZ	delta (post-immunization/pre-immunization baseline	ΔP vs ΔNP	CTD-3074O7.11	ENSG00000256349	novel protein	-0.35941	3.49466	5.90112	0.017962	0.999987
KSPZV1	1.8x10^6 PFSPZ	delta (post-immunization/pre-immunization baseline	ΔP vs ΔNP	AC012363.4	ENSG00000224789	novel transcript	-1.1979	-0.203548	5.88707	0.01814	0.999987
KSPZV1	1.8x10^6 PFSPZ	delta (post-immunization/pre-immunization baseline	ΔP vs ΔNP	DDX17	ENSG00000100201	DEAD-box helicase 17 [Source:HGNC Symbol;Acc:HGNC:2740]	0.212734	11.2288	5.84251	0.0185166	0.999987
KSPZV1	1.8x10^6 PFSPZ	delta (post-immunization/pre-immunization baseline	ΔP vs ΔNP	GCNT2	ENSG00000111846	glucosaminyl (N-acetyl) transferase 2 (I blood group) [Source:HGNC Symbol;Acc:HGNC:4204]	0.476233	4.02757	5.82975	0.0186398	0.999987
KSPZV1	1.8x10^6 PFSPZ	delta (post-immunization/pre-immunization baseline	ΔP vs ΔNP	LINC01825	ENSG00000223466	long intergenic non-protein coding RNA 1825 [Source:HGNC Symbol;Acc:HGNC:52631]	2.03007	0.284456	5.83343	0.0186514	0.999987
KSPZV1	1.8x10^6 PFSPZ	delta (post-immunization/pre-immunization baseline	ΔP vs ΔNP	CTB-41I6.2	ENSG00000265975	novel transcript	0.573012	1.99571	5.81809	0.0187531	0.999987
KSPZV1	1.8x10^6 PFSPZ	delta (post-immunization/pre-immunization baseline	ΔP vs ΔNP	HAVCR2	ENSG00000135077	hepatitis A virus cellular receptor 2 [Source:HGNC Symbol;Acc:HGNC:18437]	-0.394889	4.91132	5.81343	0.0187986	0.999987
KSPZV1	1.8x10^6 PFSPZ	delta (post-immunization/pre-immunization baseline	ΔP vs ΔNP	RP3-329A5.8	ENSG00000272374	novel transcript, antisense to SCUBE3	0.761606	2.46217	5.81282	0.0188045	0.999987
KSPZV1	1.8x10^6 PFSPZ	delta (post-immunization/pre-immunization baseline	ΔP vs ΔNP	NKG7	ENSG00000105374	natural killer cell granule protein 7 [Source:HGNC Symbol;Acc:HGNC:7830]	-0.866491	7.10915	5.80722	0.0188593	0.999987
KSPZV1	1.8x10^6 PFSPZ	delta (post-immunization/pre-immunization baseline	ΔP vs ΔNP	GOLGA3	ENSG00000090615	golgin A3 [Source:HGNC Symbol;Acc:HGNC:4426]	-0.249167	6.58598	5.79558	0.0189738	0.999987
KSPZV1	1.8x10^6 PFSPZ	delta (post-immunization/pre-immunization baseline	ΔP vs ΔNP	VWA5A	ENSG00000110002	von Willebrand factor A domain containing 5A [Source:HGNC Symbol;Acc:HGNC:6658]	-0.526394	2.51253	5.78809	0.0190479	0.999987
KSPZV1	1.8x10^6 PFSPZ	delta (post-immunization/pre-immunization baseline	ΔP vs ΔNP	ZNF300	ENSG00000145908	zinc finger protein 300 [Source:HGNC Symbol;Acc:HGNC:13091]	1.3756	1.87364	5.78521	0.0190765	0.999987
KSPZV1	1.8x10^6 PFSPZ	delta (post-immunization/pre-immunization baseline	ΔP vs ΔNP	MAP4K1-AS1	ENSG00000267291	MAP4K1 antisense RNA 1 [Source:HGNC Symbol;Acc:HGNC:55302]	-0.352366	2.80671	5.78502	0.0190783	0.999987
KSPZV1	1.8x10^6 PFSPZ	delta (post-immunization/pre-immunization baseline	ΔP vs ΔNP	AC087294.2	ENSG00000235530	novel transcript, antisense to TMEM11	0.559062	2.36098	5.77589	0.0191692	0.999987
KSPZV1	1.8x10^6 PFSPZ	delta (post-immunization/pre-immunization baseline	ΔP vs ΔNP	RP11-120M18.2	ENSG00000267009	novel transcript	-0.313117	5.43415	5.77405	0.0191876	0.999987
KSPZV1	1.8x10^6 PFSPZ	delta (post-immunization/pre-immunization baseline	ΔP vs ΔNP	RP11-875O11.2	ENSG00000246130	novel transcript	1.59684	1.18134	5.75855	0.019343	0.999987
KSPZV1	1.8x10^6 PFSPZ	delta (post-immunization/pre-immunization baseline	ΔP vs ΔNP	MACF1	ENSG00000127603	microtubule actin crosslinking factor 1 [Source:HGNC Symbol;Acc:HGNC:13664]	-0.209093	9.35088	5.75814	0.0193472	0.999987
KSPZV1	1.8x10^6 PFSPZ	delta (post-immunization/pre-immunization baseline	ΔP vs ΔNP	ING4	ENSG00000111653	inhibitor of growth family member 4 [Source:HGNC Symbol;Acc:HGNC:19423]	-0.306103	3.77163	5.75064	0.0194229	0.999987
KSPZV1	1.8x10^6 PFSPZ	delta (post-immunization/pre-immunization baseline	ΔP vs ΔNP	RP11-583F2.5	ENSG00000266598	novel transcript, antisense to GNA13	0.493516	2.73656	5.74894	0.0194401	0.999987
KSPZV1	1.8x10^6 PFSPZ	delta (post-immunization/pre-immunization baseline	ΔP vs ΔNP	EPHA1-AS1	ENSG00000229153	EPHA1 antisense RNA 1 [Source:HGNC Symbol;Acc:HGNC:27799]	1.52025	1.28074	5.74605	0.0194694	0.999987
KSPZV1	1.8x10^6 PFSPZ	delta (post-immunization/pre-immunization baseline	ΔP vs ΔNP	CYSLTR1	ENSG00000173198	cysteinyl leukotriene receptor 1 [Source:HGNC Symbol;Acc:HGNC:17451]	0.321273	6.00572	5.70339	0.0199071	0.999987
KSPZV1	1.8x10^6 PFSPZ	delta (post-immunization/pre-immunization baseline	ΔP vs ΔNP	RP11-426C22.6	ENSG00000260953	novel transcript	-1.30126	0.0859893	5.68246	0.0201747	0.999987
KSPZV1	1.8x10^6 PFSPZ	delta (post-immunization/pre-immunization baseline	ΔP vs ΔNP	PAQR8	ENSG00000170915	progestin and adipoQ receptor family member 8 [Source:HGNC Symbol;Acc:HGNC:15708]	0.351963	5.90216	5.67129	0.0202435	0.999987
KSPZV1	1.8x10^6 PFSPZ	delta (post-immunization/pre-immunization baseline	ΔP vs ΔNP	KATNA1	ENSG00000186625	katanin catalytic subunit A1 [Source:HGNC Symbol;Acc:HGNC:6216]	-0.235734	3.6819	5.63813	0.0205972	0.999987
KSPZV1	1.8x10^6 PFSPZ	delta (post-immunization/pre-immunization baseline	ΔP vs ΔNP	SNU13	ENSG00000100138	small nuclear ribonucleoprotein 13 [Source:HGNC Symbol;Acc:HGNC:7819]	-0.262215	5.01704	5.63467	0.0206346	0.999987
KSPZV1	1.8x10^6 PFSPZ	delta (post-immunization/pre-immunization baseline	ΔP vs ΔNP	GGPS1	ENSG00000152904	geranylgeranyl diphosphate synthase 1 [Source:HGNC Symbol;Acc:HGNC:4249]	0.263639	5.5952	5.6245	0.0207446	0.999987
KSPZV1	1.8x10^6 PFSPZ	delta (post-immunization/pre-immunization baseline	ΔP vs ΔNP	KCNC4	ENSG00000116396	potassium voltage-gated channel subfamily C member 4 [Source:HGNC Symbol;Acc:HGNC:6236]	0.354982	4.7779	5.61996	0.0207939	0.999987
KSPZV1	1.8x10^6 PFSPZ	delta (post-immunization/pre-immunization baseline	ΔP vs ΔNP	PSMG4	ENSG00000180822	proteasome assembly chaperone 4 [Source:HGNC Symbol;Acc:HGNC:21108]	0.274282	5.86521	5.61568	0.0208404	0.999987
KSPZV1	1.8x10^6 PFSPZ	delta (post-immunization/pre-immunization baseline	ΔP vs ΔNP	MRPL10	ENSG00000159111	mitochondrial ribosomal protein L10 [Source:HGNC Symbol;Acc:HGNC:14055]	-0.32508	4.8269	5.60261	0.0209835	0.999987
KSPZV1	1.8x10^6 PFSPZ	delta (post-immunization/pre-immunization baseline	ΔP vs ΔNP	L3MBTL2	ENSG00000100395	L3MBTL histone methyl-lysine binding protein 2 [Source:HGNC Symbol;Acc:HGNC:18594]	-0.287081	4.91391	5.59701	0.021045	0.999987
KSPZV1	1.8x10^6 PFSPZ	delta (post-immunization/pre-immunization baseline	ΔP vs ΔNP	NTHL1	ENSG00000065057	nth like DNA glycosylase 1 [Source:HGNC Symbol;Acc:HGNC:8028]	-0.913401	1.29433	5.58803	0.0211443	0.999987
KSPZV1	1.8x10^6 PFSPZ	delta (post-immunization/pre-immunization baseline	ΔP vs ΔNP	TXNRD1	ENSG00000198431	thioredoxin reductase 1 [Source:HGNC Symbol;Acc:HGNC:12437]	-0.232022	5.9933	5.588	0.0211446	0.999987
KSPZV1	1.8x10^6 PFSPZ	delta (post-immunization/pre-immunization baseline	ΔP vs ΔNP	WDR37	ENSG00000047056	WD repeat domain 37 [Source:HGNC Symbol;Acc:HGNC:31406]	-0.185591	6.22041	5.58084	0.021224	0.999987
KSPZV1	1.8x10^6 PFSPZ	delta (post-immunization/pre-immunization baseline	ΔP vs ΔNP	CDK10	ENSG00000185324	cyclin dependent kinase 10 [Source:HGNC Symbol;Acc:HGNC:1770]	-0.373976	3.70806	5.57819	0.0212535	0.999987
KSPZV1	1.8x10^6 PFSPZ	delta (post-immunization/pre-immunization baseline	ΔP vs ΔNP	FKBP9	ENSG00000122642	FKBP prolyl isomerase 9 [Source:HGNC Symbol;Acc:HGNC:3725]	0.621918	2.16934	5.57436	0.0212961	0.999987
KSPZV1	1.8x10^6 PFSPZ	delta (post-immunization/pre-immunization baseline	ΔP vs ΔNP	L1TD1	ENSG00000240563	LINE1 type transposase domain containing 1 [Source:HGNC Symbol;Acc:HGNC:25595]	1.54121	1.48859	5.56998	0.0213953	0.999987
KSPZV1	1.8x10^6 PFSPZ	delta (post-immunization/pre-immunization baseline	ΔP vs ΔNP	PNRC1	ENSG00000146278	proline rich nuclear receptor coactivator 1 [Source:HGNC Symbol;Acc:HGNC:17278]	0.288997	9.45444	5.5435	0.0216434	0.999987
KSPZV1	1.8x10^6 PFSPZ	delta (post-immunization/pre-immunization baseline	ΔP vs ΔNP	TMED2-DT	ENSG00000247373	TMED2 divergent transcript [Source:HGNC Symbol;Acc:HGNC:53346]	0.345468	4.57617	5.53409	0.0217505	0.999987
KSPZV1	1.8x10^6 PFSPZ	delta (post-immunization/pre-immunization baseline	ΔP vs ΔNP	BRD1	ENSG00000100425	bromodomain containing 1 [Source:HGNC Symbol;Acc:HGNC:1102]	-0.176117	5.98496	5.52986	0.0217988	0.999987
KSPZV1	1.8x10^6 PFSPZ	delta (post-immunization/pre-immunization baseline	ΔP vs ΔNP	PPM1G	ENSG00000115241	protein phosphatase, Mg2+/Mn2+ dependent 1G [Source:HGNC Symbol;Acc:HGNC:9278]	-0.290076	5.4518	5.51063	0.0220199	0.999987
KSPZV1	1.8x10^6 PFSPZ	delta (post-immunization/pre-immunization baseline	ΔP vs ΔNP	H2BC3	ENSG00000276410	H2B clustered histone 3 [Source:HGNC Symbol;Acc:HGNC:4751]	-0.959177	0.669534	5.50777	0.0220529	0.999987
KSPZV1	1.8x10^6 PFSPZ	delta (post-immunization/pre-immunization baseline	ΔP vs ΔNP	SEC23IP	ENSG00000107651	SEC23 interacting protein [Source:HGNC Symbol;Acc:HGNC:17018]	-0.220322	6.24494	5.50331	0.0221047	0.999987
KSPZV1	1.8x10^6 PFSPZ	delta (post-immunization/pre-immunization baseline	ΔP vs ΔNP	MIR223HG	ENSG00000274536	MIR223 host gene [Source:HGNC Symbol;Acc:HGNC:54520]	0.520992	5.93317	5.4985	0.0221606	0.999987
KSPZV1	1.8x10^6 PFSPZ	delta (post-immunization/pre-immunization baseline	ΔP vs ΔNP	CX3CR1	ENSG00000168329	C-X3-C motif chemokine receptor 1 [Source:HGNC Symbol;Acc:HGNC:2558]	-0.613541	8.72048	5.49719	0.0221758	0.999987
KSPZV1	1.8x10^6 PFSPZ	delta (post-immunization/pre-immunization baseline	ΔP vs ΔNP	ZNF239	ENSG00000196793	zinc finger protein 239 [Source:HGNC Symbol;Acc:HGNC:13031]	0.715631	2.5215	5.4902	0.0222574	0.999987
KSPZV1	1.8x10^6 PFSPZ	delta (post-immunization/pre-immunization baseline	ΔP vs ΔNP	BACE2	ENSG00000182240	beta-secretase 2 [Source:HGNC Symbol;Acc:HGNC:934]	0.654492	4.08388	5.48722	0.0222923	0.999987
KSPZV1	1.8x10^6 PFSPZ	delta (post-immunization/pre-immunization baseline	ΔP vs ΔNP	SNHG3	ENSG00000242125	small nucleolar RNA host gene 3 [Source:HGNC Symbol;Acc:HGNC:10118]	0.350475	6.55713	5.4866	0.0222995	0.999987
KSPZV1	1.8x10^6 PFSPZ	delta (post-immunization/pre-immunization baseline	ΔP vs ΔNP	PSMC5	ENSG00000087191	proteasome 26S subunit, ATPase 5 [Source:HGNC Symbol;Acc:HGNC:9552]	-0.259584	5.11087	5.4845	0.0223241	0.999987
KSPZV1	1.8x10^6 PFSPZ	delta (post-immunization/pre-immunization baseline	ΔP vs ΔNP	SNRNP200	ENSG00000144028	small nuclear ribonucleoprotein U5 subunit 200 [Source:HGNC Symbol;Acc:HGNC:30859]	-0.29162	7.49041	5.48321	0.0223392	0.999987
KSPZV1	1.8x10^6 PFSPZ	delta (post-immunization/pre-immunization baseline	ΔP vs ΔNP	PSEN2	ENSG00000143801	presenilin 2 [Source:HGNC Symbol;Acc:HGNC:9509]	-0.83908	1.83589	5.48052	0.0223709	0.999987
KSPZV1	1.8x10^6 PFSPZ	delta (post-immunization/pre-immunization baseline	ΔP vs ΔNP	CMTM8	ENSG00000170293	CKLF like MARVEL transmembrane domain containing 8 [Source:HGNC Symbol;Acc:HGNC:19179]	0.754415	2.50184	5.47619	0.0224218	0.999987
KSPZV1	1.8x10^6 PFSPZ	delta (post-immunization/pre-immunization baseline	ΔP vs ΔNP	RP11-428J1.4	ENSG00000271978	novel transcript	1.09596	1.24677	5.47555	0.0224294	0.999987
KSPZV1	1.8x10^6 PFSPZ	delta (post-immunization/pre-immunization baseline	ΔP vs ΔNP	SPATA9	ENSG00000145757	spermatogenesis associated 9 [Source:HGNC Symbol;Acc:HGNC:22988]	0.799646	2.05404	5.47216	0.0224693	0.999987
KSPZV1	1.8x10^6 PFSPZ	delta (post-immunization/pre-immunization baseline	ΔP vs ΔNP	AAGAB	ENSG00000103591	alpha and gamma adaptin binding protein [Source:HGNC Symbol;Acc:HGNC:25662]	-0.213117	4.99099	5.46353	0.0225716	0.999987
KSPZV1	1.8x10^6 PFSPZ	delta (post-immunization/pre-immunization baseline	ΔP vs ΔNP	MBD3	ENSG00000071655	methyl-CpG binding domain protein 3 [Source:HGNC Symbol;Acc:HGNC:6918]	-0.36342	4.74537	5.45801	0.0226371	0.999987
KSPZV1	1.8x10^6 PFSPZ	delta (post-immunization/pre-immunization baseline	ΔP vs ΔNP	FAM53A	ENSG00000174137	family with sequence similarity 53 member A [Source:HGNC Symbol;Acc:HGNC:31860]	-1.93328	0.66097	5.45227	0.0227055	0.999987
KSPZV1	1.8x10^6 PFSPZ	delta (post-immunization/pre-immunization baseline	ΔP vs ΔNP	RP11-85K15.3	ENSG00000279434	TEC	0.346143	3.09734	5.44818	0.0227545	0.999987
KSPZV1	1.8x10^6 PFSPZ	delta (post-immunization/pre-immunization baseline	ΔP vs ΔNP	GAPT	ENSG00000175857	GRB2 binding adaptor protein, transmembrane [Source:HGNC Symbol;Acc:HGNC:26588]	0.35323	7.7934	5.44422	0.0228019	0.999987
KSPZV1	1.8x10^6 PFSPZ	delta (post-immunization/pre-immunization baseline	ΔP vs ΔNP	FLNA	ENSG00000196924	filamin A [Source:HGNC Symbol;Acc:HGNC:3754]	-0.499254	9.97895	5.44247	0.0228229	0.999987
KSPZV1	1.8x10^6 PFSPZ	delta (post-immunization/pre-immunization baseline	ΔP vs ΔNP	RP11-192H23.7	ENSG00000264044	novel transcript, antisense to KIAA0100	-0.340142	3.97568	5.44132	0.0228368	0.999987
KSPZV1	1.8x10^6 PFSPZ	delta (post-immunization/pre-immunization baseline	ΔP vs ΔNP	RP11-618G20.1	ENSG00000258964	novel transcript	0.319188	4.04207	5.43951	0.0228585	0.999987
KSPZV1	1.8x10^6 PFSPZ	delta (post-immunization/pre-immunization baseline	ΔP vs ΔNP	MFAP1	ENSG00000140259	microfibril associated protein 1 [Source:HGNC Symbol;Acc:HGNC:7032]	-0.241113	4.23692	5.42938	0.0229807	0.999987
KSPZV1	1.8x10^6 PFSPZ	delta (post-immunization/pre-immunization baseline	ΔP vs ΔNP	ATP2B4	ENSG00000058668	ATPase plasma membrane Ca2+ transporting 4 [Source:HGNC Symbol;Acc:HGNC:817]	-0.319035	7.47971	5.41895	0.0231072	0.999987
KSPZV1	1.8x10^6 PFSPZ	delta (post-immunization/pre-immunization baseline	ΔP vs ΔNP	RP11-120K18.2	ENSG00000260757	novel transcript	-2.44536	-0.906878	5.41109	0.023607	0.999987
KSPZV1	1.8x10^6 PFSPZ	delta (post-immunization/pre-immunization baseline	ΔP vs ΔNP	PLEKHH1	ENSG00000054690	pleckstrin homology, MyTH4 and FERM domain containing H1 [Source:HGNC Symbol;Acc:HGNC:17733]	0.542064	2.90189	5.36934	0.0237192	0.999987
KSPZV1	1.8x10^6 PFSPZ	delta (post-immunization/pre-immunization baseline	ΔP vs ΔNP	TBX21	ENSG00000073861	T-box transcription factor 21 [Source:HGNC Symbol;Acc:HGNC:11599]	-0.745923	5.40539	5.36918	0.0237213	0.999987
KSPZV1	1.8x10^6 PFSPZ	delta (post-immunization/pre-immunization baseline	ΔP vs ΔNP	RP11-463O12.3	ENSG00000256152	novel transcript	-0.26354	3.90388	5.36319	0.0237964	0.999987
KSPZV1	1.8x10^6 PFSPZ	delta (post-immunization/pre-immunization baseline	ΔP vs ΔNP	VPS39	ENSG00000166887	VPS39 subunit of HOPS complex [Source:HGNC Symbol;Acc:HGNC:20593]	-0.202707	6.45396	5.34983	0.0239647	0.999987
KSPZV1	1.8x10^6 PFSPZ	delta (post-immunization/pre-immunization baseline	ΔP vs ΔNP	PTPRC	ENSG00000081237	protein tyrosine phosphatase receptor type C [Source:HGNC Symbol;Acc:HGNC:9666]	-0.242389	10.0626	5.3463	0.0240094	0.999987
KSPZV1	1.8x10^6 PFSPZ	delta (post-immunization/pre-immunization baseline	ΔP vs ΔNP	RP11-370I10.12	ENSG00000269514	novel transcript, antisense to OR10AD1	0.451736	5.02471	5.34365	0.024043	0.999987
KSPZV1	1.8x10^6 PFSPZ	delta (post-immunization/pre-immunization baseline	ΔP vs ΔNP	CAPN2	ENSG00000162909	calpain 2 [Source:HGNC Symbol;Acc:HGNC:1479]	-0.26971	7.64931	5.3422	0.0240614	0.999987
KSPZV1	1.8x10^6 PFSPZ	delta (post-immunization/pre-immunization baseline	ΔP vs ΔNP	IRF7	ENSG00000185507	interferon regulatory factor 7 [Source:HGNC Symbol;Acc:HGNC:6122]	-4.53664	0.623283	5.48342	0.0241727	0.999987
KSPZV1	1.8x10^6 PFSPZ	delta (post-immunization/pre-immunization baseline	ΔP vs ΔNP	PSMC2	ENSG00000161057	proteasome 26S subunit, ATPase 2 [Source:HGNC Symbol;Acc:HGNC:9548]	-0.24015	5.43386	5.32143	0.0243268	0.999987
KSPZV1	1.8x10^6 PFSPZ	delta (post-immunization/pre-immunization baseline	ΔP vs ΔNP	ATP6V0A1	ENSG00000033627	ATPase H+ transporting V0 subunit a1 [Source:HGNC Symbol;Acc:HGNC:865]	0.256235	5.32748	5.31538	0.0244046	0.999987
KSPZV1	1.8x10^6 PFSPZ	delta (post-immunization/pre-immunization baseline	ΔP vs ΔNP	RP11-867G23.4	ENSG00000254452	novel transcript	-0.419954	4.62243	5.31451	0.024416	0.999987
KSPZV1	1.8x10^6 PFSPZ	delta (post-immunization/pre-immunization baseline	ΔP vs ΔNP	PLAC4	ENSG00000280109	placenta enriched 4 [Source:HGNC Symbol;Acc:HGNC:14616]	0.835088	3.15301	5.30753	0.0245061	0.999987
KSPZV1	1.8x10^6 PFSPZ	delta (post-immunization/pre-immunization baseline	ΔP vs ΔNP	TMCO4	ENSG00000162542	transmembrane and coiled-coil domains 4 [Source:HGNC Symbol;Acc:HGNC:27393]	-0.493645	3.58062	5.30474	0.0245423	0.999987
KSPZV1	1.8x10^6 PFSPZ	delta (post-immunization/pre-immunization baseline	ΔP vs ΔNP	TFCP2L1	ENSG00000115112	transcription factor CP2 like 1 [Source:HGNC Symbol;Acc:HGNC:17925]	-1.74061	0.873227	5.30388	0.0245535	0.999987
KSPZV1	1.8x10^6 PFSPZ	delta (post-immunization/pre-immunization baseline	ΔP vs ΔNP	ALDH16A1	ENSG00000161618	aldehyde dehydrogenase 16 family member A1 [Source:HGNC Symbol;Acc:HGNC:28114]	-0.394176	4.39901	5.30366	0.0245563	0.999987
KSPZV1	1.8x10^6 PFSPZ	delta (post-immunization/pre-immunization baseline	ΔP vs ΔNP	RP11-130F10.1	ENSG00000250131	novel transcript	1.56713	-0.583137	5.30689	0.0245677	0.999987
KSPZV1	1.8x10^6 PFSPZ	delta (post-immunization/pre-immunization baseline	ΔP vs ΔNP	BTN3A2	ENSG00000186470	butyrophilin subfamily 3 member A2 [Source:HGNC Symbol;Acc:HGNC:1139]	-0.226108	7.59605	5.27825	0.0248885	0.999987
KSPZV1	1.8x10^6 PFSPZ	delta (post-immunization/pre-immunization baseline	ΔP vs ΔNP	RP4-539M6.20	ENSG00000273350	novel transcript, sense intronic to SEC14L2	0.647383	1.53992	5.2665	0.0250438	0.999987
KSPZV1	1.8x10^6 PFSPZ	delta (post-immunization/pre-immunization baseline	ΔP vs ΔNP	TRAF7	ENSG00000131653	TNF receptor associated factor 7 [Source:HGNC Symbol;Acc:HGNC:20456]	-0.413017	5.02211	5.25919	0.0251409	0.999987
KSPZV1	1.8x10^6 PFSPZ	delta (post-immunization/pre-immunization baseline	ΔP vs ΔNP	MRAS	ENSG00000158186	muscle RAS oncogene homolog [Source:HGNC Symbol;Acc:HGNC:7227]	-0.796189	2.8413	5.2522	0.0252341	0.999987
KSPZV1	1.8x10^6 PFSPZ	delta (post-immunization/pre-immunization baseline	ΔP vs ΔNP	SMCO4	ENSG00000166002	single-pass membrane protein with coiled-coil domains 4 [Source:HGNC Symbol;Acc:HGNC:24810]	-0.668138	2.57957	5.24046	0.0253915	0.999987
KSPZV1	1.8x10^6 PFSPZ	delta (post-immunization/pre-immunization baseline	ΔP vs ΔNP	ALDH1A3	ENSG00000184254	aldehyde dehydrogenase 1 family member A3 [Source:HGNC Symbol;Acc:HGNC:409]	1.08975	0.841979	5.21199	0.0257776	0.999987
KSPZV1	1.8x10^6 PFSPZ	delta (post-immunization/pre-immunization baseline	ΔP vs ΔNP	RP11-182N22.9	ENSG00000279608	TEC	0.411134	3.25441	5.20649	0.0258529	0.999987
KSPZV1	1.8x10^6 PFSPZ	delta (post-immunization/pre-immunization baseline	ΔP vs ΔNP	XXbac-BPG300A18.13	ENSG00000273333	novel transcript	-3.01672	0.96851	5.23681	0.0258603	0.999987
KSPZV1	1.8x10^6 PFSPZ	delta (post-immunization/pre-immunization baseline	ΔP vs ΔNP	RP11-216L13.18	ENSG00000272679	novel transcript	-0.432397	3.4048	5.19467	0.0260155	0.999987
KSPZV1	1.8x10^6 PFSPZ	delta (post-immunization/pre-immunization baseline	ΔP vs ΔNP	PTPN11	ENSG00000179295	protein tyrosine phosphatase non-receptor type 11 [Source:HGNC Symbol;Acc:HGNC:9644]	-0.189848	6.63452	5.18841	0.0261021	0.999987
KSPZV1	1.8x10^6 PFSPZ	delta (post-immunization/pre-immunization baseline	ΔP vs ΔNP	BAX	ENSG00000087088	BCL2 associated X, apoptosis regulator [Source:HGNC Symbol;Acc:HGNC:959]	-0.325806	5.2106	5.18776	0.0261111	0.999987
KSPZV1	1.8x10^6 PFSPZ	delta (post-immunization/pre-immunization baseline	ΔP vs ΔNP	MYO1G	ENSG00000136286	myosin IG [Source:HGNC Symbol;Acc:HGNC:13880]	-0.427747	7.67095	5.18274	0.0261807	0.999987
KSPZV1	1.8x10^6 PFSPZ	delta (post-immunization/pre-immunization baseline	ΔP vs ΔNP	AC074212.5	ENSG00000259605	novel transcript, antisense to SIX5	-2.24	-0.0610656	5.19301	0.0262682	0.999987
KSPZV1	1.8x10^6 PFSPZ	delta (post-immunization/pre-immunization baseline	ΔP vs ΔNP	SLC20A1	ENSG00000144136	solute carrier family 20 member 1 [Source:HGNC Symbol;Acc:HGNC:10946]	-0.269474	6.55688	5.17518	0.026286	0.999987
KSPZV1	1.8x10^6 PFSPZ	delta (post-immunization/pre-immunization baseline	ΔP vs ΔNP	MRPS9-AS1	ENSG00000231851	MRPS9 antisense RNA 1 [Source:HGNC Symbol;Acc:HGNC:40688]	-0.622895	0.668855	5.17063	0.0263497	0.999987
KSPZV1	1.8x10^6 PFSPZ	delta (post-immunization/pre-immunization baseline	ΔP vs ΔNP	PCGF3	ENSG00000185619	polycomb group ring finger 3 [Source:HGNC Symbol;Acc:HGNC:10066]	0.223811	7.30583	5.16968	0.026363	0.999987
KSPZV1	1.8x10^6 PFSPZ	delta (post-immunization/pre-immunization baseline	ΔP vs ΔNP	SLAMF7	ENSG00000026751	SLAM family member 7 [Source:HGNC Symbol;Acc:HGNC:21394]	-0.491796	6.80498	5.16084	0.026487	0.999987
KSPZV1	1.8x10^6 PFSPZ	delta (post-immunization/pre-immunization baseline	ΔP vs ΔNP	RP11-566K11.7	ENSG00000267048	novel transcript (MC1R-TUBB3 readthrough)	-0.733255	1.32472	5.15747	0.0265346	0.999987
KSPZV1	1.8x10^6 PFSPZ	delta (post-immunization/pre-immunization baseline	ΔP vs ΔNP	PRF1	ENSG00000180644	perforin 1 [Source:HGNC Symbol;Acc:HGNC:9360]	-0.695265	7.63514	5.15104	0.0266253	0.999987
KSPZV1	1.8x10^6 PFSPZ	delta (post-immunization/pre-immunization baseline	ΔP vs ΔNP	DOT1L	ENSG00000104885	DOT1 like histone lysine methyltransferase [Source:HGNC Symbol;Acc:HGNC:24948]	-0.330407	5.81426	5.1485	0.0266613	0.999987
KSPZV1	1.8x10^6 PFSPZ	delta (post-immunization/pre-immunization baseline	ΔP vs ΔNP	C16orf86	ENSG00000159761	chromosome 16 open reading frame 86 [Source:HGNC Symbol;Acc:HGNC:33755]	-1.29269	0.8513	5.13271	0.026886	0.999987
KSPZV1	1.8x10^6 PFSPZ	delta (post-immunization/pre-immunization baseline	ΔP vs ΔNP	RP1-267D11.6	ENSG00000277283	novel transcript, antisense to RAB35	0.423224	3.59355	5.12071	0.0270581	0.999987
KSPZV1	1.8x10^6 PFSPZ	delta (post-immunization/pre-immunization baseline	ΔP vs ΔNP	NDUFV1	ENSG00000167792	NADH:ubiquinone oxidoreductase core subunit V1 [Source:HGNC Symbol;Acc:HGNC:7716]	-0.290541	4.82611	5.09091	0.0274909	0.999987
KSPZV1	1.8x10^6 PFSPZ	delta (post-immunization/pre-immunization baseline	ΔP vs ΔNP	RP11-57H14.2	ENSG00000233547	novel transcript	-1.05194	0.915837	5.08918	0.0275163	0.999987
KSPZV1	1.8x10^6 PFSPZ	delta (post-immunization/pre-immunization baseline	ΔP vs ΔNP	DERA	ENSG00000023697	deoxyribose-phosphate aldolase [Source:HGNC Symbol;Acc:HGNC:24269]	0.266102	4.39554	5.08789	0.027535	0.999987
KSPZV1	1.8x10^6 PFSPZ	delta (post-immunization/pre-immunization baseline	ΔP vs ΔNP	POLR1B	ENSG00000125630	RNA polymerase I subunit B [Source:HGNC Symbol;Acc:HGNC:20454]	-0.206014	5.58932	5.08599	0.027563	0.999987
KSPZV1	1.8x10^6 PFSPZ	delta (post-immunization/pre-immunization baseline	ΔP vs ΔNP	EOMES	ENSG00000163508	eomesodermin [Source:HGNC Symbol;Acc:HGNC:3372]	-0.449161	4.92859	5.08491	0.0275789	0.999987
KSPZV1	1.8x10^6 PFSPZ	delta (post-immunization/pre-immunization baseline	ΔP vs ΔNP	RP11-996F15.2	ENSG00000257176	novel transcript, antisense to FAR2	0.562882	3.0014	5.07743	0.027689	0.999987
KSPZV1	1.8x10^6 PFSPZ	delta (post-immunization/pre-immunization baseline	ΔP vs ΔNP	RHNO1	ENSG00000171792	RAD9-HUS1-RAD1 interacting nuclear orphan 1 [Source:HGNC Symbol;Acc:HGNC:28206]	0.256857	4.43234	5.07018	0.0277961	0.999987
KSPZV1	1.8x10^6 PFSPZ	delta (post-immunization/pre-immunization baseline	ΔP vs ΔNP	CPTP	ENSG00000224051	ceramide-1-phosphate transfer protein [Source:HGNC Symbol;Acc:HGNC:28116]	-0.369776	4.37641	5.06944	0.0278071	0.999987
KSPZV1	1.8x10^6 PFSPZ	delta (post-immunization/pre-immunization baseline	ΔP vs ΔNP	AMIGO1	ENSG00000181754	adhesion molecule with Ig like domain 1 [Source:HGNC Symbol;Acc:HGNC:20824]	0.409567	5.48173	5.06795	0.0278292	0.999987
KSPZV1	1.8x10^6 PFSPZ	delta (post-immunization/pre-immunization baseline	ΔP vs ΔNP	AP4B1-AS1	ENSG00000226167	AP4B1 antisense RNA 1 [Source:HGNC Symbol;Acc:HGNC:44114]	-0.344345	3.36046	5.05824	0.0279737	0.999987
KSPZV1	1.8x10^6 PFSPZ	delta (post-immunization/pre-immunization baseline	ΔP vs ΔNP	RP11-298P3.4	ENSG00000270008	novel transcript	0.394571	2.57296	5.04919	0.028109	0.999987
KSPZV1	1.8x10^6 PFSPZ	delta (post-immunization/pre-immunization baseline	ΔP vs ΔNP	HMGXB3	ENSG00000113716	HMG-box containing 3 [Source:HGNC Symbol;Acc:HGNC:28982]	-0.230702	5.56342	5.03138	0.0283774	0.999987
KSPZV1	1.8x10^6 PFSPZ	delta (post-immunization/pre-immunization baseline	ΔP vs ΔNP	IL21R-AS1	ENSG00000259954	IL21R antisense RNA 1 [Source:HGNC Symbol;Acc:HGNC:27551]	-0.464095	3.72035	5.02351	0.0284969	0.999987
KSPZV1	1.8x10^6 PFSPZ	delta (post-immunization/pre-immunization baseline	ΔP vs ΔNP	M6PR	ENSG00000003056	mannose-6-phosphate receptor, cation dependent [Source:HGNC Symbol;Acc:HGNC:6752]	-0.182568	7.08573	5.01953	0.0285575	0.999987
KSPZV1	1.8x10^6 PFSPZ	delta (post-immunization/pre-immunization baseline	ΔP vs ΔNP	SLC25A20	ENSG00000178537	solute carrier family 25 member 20 [Source:HGNC Symbol;Acc:HGNC:1421]	-0.49195	3.86175	5.01526	0.0286226	0.999987
KSPZV1	1.8x10^6 PFSPZ	delta (post-immunization/pre-immunization baseline	ΔP vs ΔNP	THUMPD3	ENSG00000134077	THUMP domain containing 3 [Source:HGNC Symbol;Acc:HGNC:24493]	0.265826	6.36818	5.01472	0.0286309	0.999987
KSPZV1	1.8x10^6 PFSPZ	delta (post-immunization/pre-immunization baseline	ΔP vs ΔNP	LINC00954	ENSG00000228784	long intergenic non-protein coding RNA 954 [Source:HGNC Symbol;Acc:HGNC:48668]	0.380951	4.77122	5.00425	0.0287915	0.999987
KSPZV1	1.8x10^6 PFSPZ	delta (post-immunization/pre-immunization baseline	ΔP vs ΔNP	METTL18	ENSG00000171806	methyltransferase like 18 [Source:HGNC Symbol;Acc:HGNC:28793]	0.420387	4.14078	5.00173	0.0288303	0.999987
KSPZV1	1.8x10^6 PFSPZ	delta (post-immunization/pre-immunization baseline	ΔP vs ΔNP	SERTAD2	ENSG00000179833	SERTA domain containing 2 [Source:HGNC Symbol;Acc:HGNC:30784]	0.239138	7.11159	4.99044	0.0290048	0.999987
KSPZV1	1.8x10^6 PFSPZ	delta (post-immunization/pre-immunization baseline	ΔP vs ΔNP	ARPC3	ENSG00000111229	actin related protein 2/3 complex subunit 3 [Source:HGNC Symbol;Acc:HGNC:706]	-0.235718	7.28075	4.98691	0.0290596	0.999987
KSPZV1	1.8x10^6 PFSPZ	delta (post-immunization/pre-immunization baseline	ΔP vs ΔNP	LA16c-380H5.5	ENSG00000272079	novel transcript	0.898049	1.73317	4.9808	0.0291546	0.999987
KSPZV1	1.8x10^6 PFSPZ	delta (post-immunization/pre-immunization baseline	ΔP vs ΔNP	GYG1	ENSG00000163754	glycogenin 1 [Source:HGNC Symbol;Acc:HGNC:4699]	-0.428458	5.07047	4.96735	0.0293651	0.999987
KSPZV1	1.8x10^6 PFSPZ	delta (post-immunization/pre-immunization baseline	ΔP vs ΔNP	ABHD15	ENSG00000168792	abhydrolase domain containing 15 [Source:HGNC Symbol;Acc:HGNC:26971]	-0.363308	4.26737	4.96358	0.0294244	0.999987
KSPZV1	1.8x10^6 PFSPZ	delta (post-immunization/pre-immunization baseline	ΔP vs ΔNP	STARD5	ENSG00000172345	StAR related lipid transfer domain containing 5 [Source:HGNC Symbol;Acc:HGNC:18065]	0.23962	7.68627	4.96239	0.0294431	0.999987
KSPZV1	1.8x10^6 PFSPZ	delta (post-immunization/pre-immunization baseline	ΔP vs ΔNP	WDR1	ENSG00000071127	WD repeat domain 1 [Source:HGNC Symbol;Acc:HGNC:12754]	-0.253855	8.51412	4.95961	0.029487	0.999987
KSPZV1	1.8x10^6 PFSPZ	delta (post-immunization/pre-immunization baseline	ΔP vs ΔNP	MS4A2	ENSG00000149534	membrane spanning 4-domains A2 [Source:HGNC Symbol;Acc:HGNC:7316]	1.97894	1.48603	4.95553	0.0296089	0.999987
KSPZV1	1.8x10^6 PFSPZ	delta (post-immunization/pre-immunization baseline	ΔP vs ΔNP	RP11-727A23.5	ENSG00000247137	novel transcript	0.303137	5.04682	4.94446	0.0297271	0.999987
KSPZV1	1.8x10^6 PFSPZ	delta (post-immunization/pre-immunization baseline	ΔP vs ΔNP	CHN2	ENSG00000106069	chimerin 2 [Source:HGNC Symbol;Acc:HGNC:1944]	-0.377497	4.37598	4.94103	0.0297817	0.999987
KSPZV1	1.8x10^6 PFSPZ	delta (post-immunization/pre-immunization baseline	ΔP vs ΔNP	AC051649.12	ENSG00000249086	novel transcript, sense overlapping LSP1	-1.26292	-0.546279	4.92702	0.0301235	0.999987
KSPZV1	1.8x10^6 PFSPZ	delta (post-immunization/pre-immunization baseline	ΔP vs ΔNP	MICALL1	ENSG00000100139	MICAL like 1 [Source:HGNC Symbol;Acc:HGNC:29804]	-0.325901	4.35786	4.91548	0.0301923	0.999987
KSPZV1	1.8x10^6 PFSPZ	delta (post-immunization/pre-immunization baseline	ΔP vs ΔNP	NIBAN2	ENSG00000136830	niban apoptosis regulator 2 [Source:HGNC Symbol;Acc:HGNC:25282]	-0.659269	3.48677	4.91531	0.030195	0.999987
KSPZV1	1.8x10^6 PFSPZ	delta (post-immunization/pre-immunization baseline	ΔP vs ΔNP	RP11-47I22.4	ENSG00000258989	novel protein	-0.323268	4.3322	4.91048	0.0302733	0.999987
KSPZV1	1.8x10^6 PFSPZ	delta (post-immunization/pre-immunization baseline	ΔP vs ΔNP	ASCC1	ENSG00000138303	activating signal cointegrator 1 complex subunit 1 [Source:HGNC Symbol;Acc:HGNC:24268]	0.168103	4.57645	4.90303	0.0303944	0.999987
KSPZV1	1.8x10^6 PFSPZ	delta (post-immunization/pre-immunization baseline	ΔP vs ΔNP	CEP250	ENSG00000126001	centrosomal protein 250 [Source:HGNC Symbol;Acc:HGNC:1859]	-0.225066	5.84014	4.8924	0.0305682	0.999987
KSPZV1	1.8x10^6 PFSPZ	delta (post-immunization/pre-immunization baseline	ΔP vs ΔNP	NAP1L5	ENSG00000177432	nucleosome assembly protein 1 like 5 [Source:HGNC Symbol;Acc:HGNC:19968]	-0.380608	3.12635	4.88783	0.0306433	0.999987
KSPZV1	1.8x10^6 PFSPZ	delta (post-immunization/pre-immunization baseline	ΔP vs ΔNP	C9orf85	ENSG00000155621	chromosome 9 open reading frame 85 [Source:HGNC Symbol;Acc:HGNC:28784]	0.333883	3.92487	4.88336	0.0307169	0.999987
KSPZV1	1.8x10^6 PFSPZ	delta (post-immunization/pre-immunization baseline	ΔP vs ΔNP	PNPLA4	ENSG00000006757	patatin like phospholipase domain containing 4 [Source:HGNC Symbol;Acc:HGNC:24887]	0.660817	2.78529	4.87123	0.0309176	0.999987
KSPZV1	1.8x10^6 PFSPZ	delta (post-immunization/pre-immunization baseline	ΔP vs ΔNP	CCDC32	ENSG00000128891	coiled-coil domain containing 32 [Source:HGNC Symbol;Acc:HGNC:28295]	0.295698	5.82485	4.8705	0.0309297	0.999987
KSPZV1	1.8x10^6 PFSPZ	delta (post-immunization/pre-immunization baseline	ΔP vs ΔNP	AC104134.2	ENSG00000225420	novel transcript	0.329991	3.59831	4.86221	0.0310677	0.999987
KSPZV1	1.8x10^6 PFSPZ	delta (post-immunization/pre-immunization baseline	ΔP vs ΔNP	MAP3K6	ENSG00000142733	mitogen-activated protein kinase kinase kinase 6 [Source:HGNC Symbol;Acc:HGNC:6858]	-0.851188	1.7276	4.85476	0.0311922	0.999987
KSPZV1	1.8x10^6 PFSPZ	delta (post-immunization/pre-immunization baseline	ΔP vs ΔNP	IL24	ENSG00000162892	interleukin 24 [Source:HGNC Symbol;Acc:HGNC:11346]	0.27347	6.82342	4.85129	0.0312504	0.999987
KSPZV1	1.8x10^6 PFSPZ	delta (post-immunization/pre-immunization baseline	ΔP vs ΔNP	FMN1	ENSG00000248905	formin 1 [Source:HGNC Symbol;Acc:HGNC:3768]	1.6759	3.62298	4.84849	0.0313326	0.999987
KSPZV1	1.8x10^6 PFSPZ	delta (post-immunization/pre-immunization baseline	ΔP vs ΔNP	LINC01291	ENSG00000204792	long intergenic non-protein coding RNA 1291 [Source:HGNC Symbol;Acc:HGNC:50358]	-4.64447	3.70462	4.88496	0.0313432	0.999987
KSPZV1	1.8x10^6 PFSPZ	delta (post-immunization/pre-immunization baseline	ΔP vs ΔNP	HEATR6	ENSG00000068097	HEAT repeat containing 6 [Source:HGNC Symbol;Acc:HGNC:24076]	0.278379	5.27465	4.83815	0.031472	0.999987
KSPZV1	1.8x10^6 PFSPZ	delta (post-immunization/pre-immunization baseline	ΔP vs ΔNP	TMEM220-AS1	ENSG00000263400	TMEM220 antisense RNA 1 [Source:HGNC Symbol;Acc:HGNC:44357]	1.90894	-0.656594	4.83995	0.0315002	0.999987
KSPZV1	1.8x10^6 PFSPZ	delta (post-immunization/pre-immunization baseline	ΔP vs ΔNP	COQ10B	ENSG00000115520	coenzyme Q10B [Source:HGNC Symbol;Acc:HGNC:25819]	0.230501	5.56318	4.83383	0.0315451	0.999987
KSPZV1	1.8x10^6 PFSPZ	delta (post-immunization/pre-immunization baseline	ΔP vs ΔNP	PIF1	ENSG00000140451	PIF1 5'-to-3' DNA helicase [Source:HGNC Symbol;Acc:HGNC:26220]	-1.61857	0.777975	4.83845	0.0315863	0.999987
KSPZV1	1.8x10^6 PFSPZ	delta (post-immunization/pre-immunization baseline	ΔP vs ΔNP	RP11-415F23.3	ENSG00000272498	novel transcript, antisense to RFTN1	0.42065	3.05735	4.83004	0.0316094	0.999987
KSPZV1	1.8x10^6 PFSPZ	delta (post-immunization/pre-immunization baseline	ΔP vs ΔNP	KIF13B	ENSG00000197892	kinesin family member 13B [Source:HGNC Symbol;Acc:HGNC:14405]	-0.259862	5.19384	4.82021	0.031777	0.999987
KSPZV1	1.8x10^6 PFSPZ	delta (post-immunization/pre-immunization baseline	ΔP vs ΔNP	TUBB4A	ENSG00000104833	tubulin beta 4A class IVa [Source:HGNC Symbol;Acc:HGNC:20774]	-1.08036	1.92292	4.81977	0.0317845	0.999987
KSPZV1	1.8x10^6 PFSPZ	delta (post-immunization/pre-immunization baseline	ΔP vs ΔNP	RP11-799D4.4	ENSG00000266947	novel transcript, antisense SLFN5	0.389574	4.01499	4.8118	0.031921	0.999987
KSPZV1	1.8x10^6 PFSPZ	delta (post-immunization/pre-immunization baseline	ΔP vs ΔNP	GAL3ST4	ENSG00000197093	galactose-3-O-sulfotransferase 4 [Source:HGNC Symbol;Acc:HGNC:24145]	0.506669	3.83121	4.80931	0.0319639	0.999987
KSPZV1	1.8x10^6 PFSPZ	delta (post-immunization/pre-immunization baseline	ΔP vs ΔNP	TLCD3A	ENSG00000167695	TLC domain containing 3A [Source:HGNC Symbol;Acc:HGNC:29646]	0.41859	3.13942	4.8049	0.0320399	0.999987
KSPZV1	1.8x10^6 PFSPZ	delta (post-immunization/pre-immunization baseline	ΔP vs ΔNP	RP11-73M18.7	ENSG00000269940	novel transcript, sense intronic to KLC1	-0.379146	2.37405	4.80003	0.032124	0.999987
KSPZV1	1.8x10^6 PFSPZ	delta (post-immunization/pre-immunization baseline	ΔP vs ΔNP	AC025442.3	ENSG00000253744	novel transcript	-0.85403	1.32682	4.80002	0.0321241	0.999987
KSPZV1	1.8x10^6 PFSPZ	delta (post-immunization/pre-immunization baseline	ΔP vs ΔNP	CLTA	ENSG00000122705	clathrin light chain A [Source:HGNC Symbol;Acc:HGNC:2090]	-0.292636	5.83537	4.79548	0.0322027	0.999987
KSPZV1	1.8x10^6 PFSPZ	delta (post-immunization/pre-immunization baseline	ΔP vs ΔNP	BTG1	ENSG00000133639	BTG anti-proliferation factor 1 [Source:HGNC Symbol;Acc:HGNC:1130]	0.239421	9.52123	4.79182	0.0322663	0.999987
KSPZV1	1.8x10^6 PFSPZ	delta (post-immunization/pre-immunization baseline	ΔP vs ΔNP	RP11-85A1.3	ENSG00000260475	novel transcript	-2.07897	-0.845583	4.80189	0.0322755	0.999987
KSPZV1	1.8x10^6 PFSPZ	delta (post-immunization/pre-immunization baseline	ΔP vs ΔNP	AC005606.14	ENSG00000261790	novel transcript	-0.785981	0.84257	4.78533	0.0323792	0.999987
KSPZV1	1.8x10^6 PFSPZ	delta (post-immunization/pre-immunization baseline	ΔP vs ΔNP	ACTR3	ENSG00000115091	actin related protein 3 [Source:HGNC Symbol;Acc:HGNC:170]	-0.174263	9.17539	4.78104	0.0324541	0.999987
KSPZV1	1.8x10^6 PFSPZ	delta (post-immunization/pre-immunization baseline	ΔP vs ΔNP	ZNF492	ENSG00000229676	zinc finger protein 492 [Source:HGNC Symbol;Acc:HGNC:23707]	1.94534	0.828782	4.78796	0.0325176	0.999987
KSPZV1	1.8x10^6 PFSPZ	delta (post-immunization/pre-immunization baseline	ΔP vs ΔNP	SNRPD3	ENSG00000100028	small nuclear ribonucleoprotein D3 polypeptide [Source:HGNC Symbol;Acc:HGNC:11160]	-0.202696	6.07682	4.77059	0.0326374	0.999987
KSPZV1	1.8x10^6 PFSPZ	delta (post-immunization/pre-immunization baseline	ΔP vs ΔNP	TTC21A	ENSG00000168026	tetratricopeptide repeat domain 21A [Source:HGNC Symbol;Acc:HGNC:30761]	0.428246	3.70741	4.77028	0.0326428	0.999987
KSPZV1	1.8x10^6 PFSPZ	delta (post-immunization/pre-immunization baseline	ΔP vs ΔNP	RP11-613M10.9	ENSG00000255872	novel transcript	0.286889	4.01715	4.76799	0.0326831	0.999987
KSPZV1	1.8x10^6 PFSPZ	delta (post-immunization/pre-immunization baseline	ΔP vs ΔNP	RP11-536K7.3	ENSG00000232807	novel transcript, antisense to FBXO18	0.255873	3.6171	4.76796	0.0326838	0.999987
KSPZV1	1.8x10^6 PFSPZ	delta (post-immunization/pre-immunization baseline	ΔP vs ΔNP	LOXL1	ENSG00000129038	lysyl oxidase like 1 [Source:HGNC Symbol;Acc:HGNC:6665]	-1.54894	0.893119	4.76745	0.0326927	0.999987
KSPZV1	1.8x10^6 PFSPZ	delta (post-immunization/pre-immunization baseline	ΔP vs ΔNP	GLB1	ENSG00000170266	galactosidase beta 1 [Source:HGNC Symbol;Acc:HGNC:4298]	-0.360729	5.30636	4.76008	0.0328228	0.999987
KSPZV1	1.8x10^6 PFSPZ	delta (post-immunization/pre-immunization baseline	ΔP vs ΔNP	ZNF550	ENSG00000251369	zinc finger protein 550 [Source:HGNC Symbol;Acc:HGNC:28643]	0.356432	5.45829	4.75376	0.0329349	0.999987
KSPZV1	1.8x10^6 PFSPZ	delta (post-immunization/pre-immunization baseline	ΔP vs ΔNP	RP4-621N11.2	ENSG00000269846	novel transcript, antisense to RBL1	-1.24594	-0.0599252	4.75354	0.0329389	0.999987
KSPZV1	1.8x10^6 PFSPZ	delta (post-immunization/pre-immunization baseline	ΔP vs ΔNP	NCL	ENSG00000115053	nucleolin [Source:HGNC Symbol;Acc:HGNC:7667]	-0.246436	7.34616	4.74444	0.033101	0.999987
KSPZV1	1.8x10^6 PFSPZ	delta (post-immunization/pre-immunization baseline	ΔP vs ΔNP	C11orf80	ENSG00000173715	chromosome 11 open reading frame 80 [Source:HGNC Symbol;Acc:HGNC:26197]	0.279858	4.21812	4.74318	0.0331233	0.999987
KSPZV1	1.8x10^6 PFSPZ	delta (post-immunization/pre-immunization baseline	ΔP vs ΔNP	RP11-424G14.1	ENSG00000260197	novel transcript	-2.78459	2.531	4.75586	0.033194	0.999987
KSPZV1	1.8x10^6 PFSPZ	delta (post-immunization/pre-immunization baseline	ΔP vs ΔNP	ANXA2	ENSG00000182718	annexin A2 [Source:HGNC Symbol;Acc:HGNC:537]	-0.374405	7.45106	4.73908	0.0331968	0.999987
KSPZV1	1.8x10^6 PFSPZ	delta (post-immunization/pre-immunization baseline	ΔP vs ΔNP	TENM2	ENSG00000145934	teneurin transmembrane protein 2 [Source:HGNC Symbol;Acc:HGNC:29943]	-4.32542	0.20538	4.85333	0.0333104	0.999987
KSPZV1	1.8x10^6 PFSPZ	delta (post-immunization/pre-immunization baseline	ΔP vs ΔNP	PSMB4	ENSG00000159377	proteasome 20S subunit beta 4 [Source:HGNC Symbol;Acc:HGNC:9541]	-0.227341	5.40768	4.72757	0.0334036	0.999987
KSPZV1	1.8x10^6 PFSPZ	delta (post-immunization/pre-immunization baseline	ΔP vs ΔNP	CTD-2396E7.10	ENSG00000268191	novel transcript, antisense to TUBB4A	-1.04091	0.201506	4.72272	0.0334913	0.999987
KSPZV1	1.8x10^6 PFSPZ	delta (post-immunization/pre-immunization baseline	ΔP vs ΔNP	RP5-1157M23.2	ENSG00000243224	novel transcript, antisense to TWF2	0.451623	2.24956	4.72242	0.0334966	0.999987
KSPZV1	1.8x10^6 PFSPZ	delta (post-immunization/pre-immunization baseline	ΔP vs ΔNP	RP11-12J10.3	ENSG00000258539	novel transcript, METTL10-FAM53B readthrough	-0.225497	6.02004	4.72148	0.0335136	0.999987
KSPZV1	1.8x10^6 PFSPZ	delta (post-immunization/pre-immunization baseline	ΔP vs ΔNP	THUMPD3-AS1	ENSG00000206573	THUMPD3 antisense RNA 1 [Source:HGNC Symbol;Acc:HGNC:44478]	0.305261	6.61555	4.72007	0.0335391	0.999987
KSPZV1	1.8x10^6 PFSPZ	delta (post-immunization/pre-immunization baseline	ΔP vs ΔNP	C19orf84	ENSG00000262874	chromosome 19 open reading frame 84 [Source:HGNC Symbol;Acc:HGNC:27112]	-1.23282	0.64991	4.71826	0.033572	0.999987
KSPZV1	1.8x10^6 PFSPZ	delta (post-immunization/pre-immunization baseline	ΔP vs ΔNP	SVIP	ENSG00000198168	small VCP interacting protein [Source:HGNC Symbol;Acc:HGNC:25238]	0.355644	5.4577	4.7169	0.0335965	0.999987
KSPZV1	1.8x10^6 PFSPZ	delta (post-immunization/pre-immunization baseline	ΔP vs ΔNP	FAM71F2	ENSG00000205085	family with sequence similarity 71 member F2 [Source:HGNC Symbol;Acc:HGNC:27998]	1.49724	-0.175813	4.7227	0.033614	0.999987
KSPZV1	1.8x10^6 PFSPZ	delta (post-immunization/pre-immunization baseline	ΔP vs ΔNP	HNRNPUL2	ENSG00000214753	heterogeneous nuclear ribonucleoprotein U like 2 [Source:HGNC Symbol;Acc:HGNC:25451]	-0.290833	6.77176	4.71091	0.0337054	0.999987
KSPZV1	1.8x10^6 PFSPZ	delta (post-immunization/pre-immunization baseline	ΔP vs ΔNP	NIPSNAP2	ENSG00000146729	nipsnap homolog 2 [Source:HGNC Symbol;Acc:HGNC:4179]	0.218503	6.04105	4.71074	0.0337087	0.999987
KSPZV1	1.8x10^6 PFSPZ	delta (post-immunization/pre-immunization baseline	ΔP vs ΔNP	TIMP3	ENSG00000100234	TIMP metallopeptidase inhibitor 3 [Source:HGNC Symbol;Acc:HGNC:11822]	2.1914	-0.0447485	4.72848	0.0337797	0.999987
KSPZV1	1.8x10^6 PFSPZ	delta (post-immunization/pre-immunization baseline	ΔP vs ΔNP	DOCK3	ENSG00000088538	dedicator of cytokinesis 3 [Source:HGNC Symbol;Acc:HGNC:2989]	0.6807	2.28076	4.70407	0.0338303	0.999987
KSPZV1	1.8x10^6 PFSPZ	delta (post-immunization/pre-immunization baseline	ΔP vs ΔNP	NCAPH2	ENSG00000025770	non-SMC condensin II complex subunit H2 [Source:HGNC Symbol;Acc:HGNC:25071]	-0.456189	3.42296	4.70271	0.0338552	0.999987
KSPZV1	1.8x10^6 PFSPZ	delta (post-immunization/pre-immunization baseline	ΔP vs ΔNP	HTT	ENSG00000197386	huntingtin [Source:HGNC Symbol;Acc:HGNC:4851]	-0.207641	6.94681	4.70262	0.0338569	0.999987
KSPZV1	1.8x10^6 PFSPZ	delta (post-immunization/pre-immunization baseline	ΔP vs ΔNP	MCRIP1	ENSG00000225663	MAPK regulated corepressor interacting protein 1 [Source:HGNC Symbol;Acc:HGNC:28007]	-0.460558	3.21401	4.70227	0.0338632	0.999987
KSPZV1	1.8x10^6 PFSPZ	delta (post-immunization/pre-immunization baseline	ΔP vs ΔNP	DIXDC1	ENSG00000150764	DIX domain containing 1 [Source:HGNC Symbol;Acc:HGNC:23695]	0.757872	2.65857	4.70179	0.0338719	0.999987
KSPZV1	1.8x10^6 PFSPZ	delta (post-immunization/pre-immunization baseline	ΔP vs ΔNP	PPP1R3E	ENSG00000235194	protein phosphatase 1 regulatory subunit 3E [Source:HGNC Symbol;Acc:HGNC:14943]	0.249419	5.92246	4.69817	0.0339383	0.999987
KSPZV1	1.8x10^6 PFSPZ	delta (post-immunization/pre-immunization baseline	ΔP vs ΔNP	ITGB1	ENSG00000150093	integrin subunit beta 1 [Source:HGNC Symbol;Acc:HGNC:6153]	-0.266558	8.11309	4.69616	0.0339753	0.999987
KSPZV1	1.8x10^6 PFSPZ	delta (post-immunization/pre-immunization baseline	ΔP vs ΔNP	CTD-2583A14.8	ENSG00000269867	novel transcript, sense intronic to ZNF814	0.29816	2.70097	4.68944	0.0340989	0.999987
KSPZV1	1.8x10^6 PFSPZ	delta (post-immunization/pre-immunization baseline	ΔP vs ΔNP	HEATR3	ENSG00000155393	HEAT repeat containing 3 [Source:HGNC Symbol;Acc:HGNC:26087]	-0.228737	4.38825	4.67645	0.0343392	0.999987
KSPZV1	1.8x10^6 PFSPZ	delta (post-immunization/pre-immunization baseline	ΔP vs ΔNP	MCRS1	ENSG00000187778	microspherule protein 1 [Source:HGNC Symbol;Acc:HGNC:6960]	-0.272007	4.79496	4.67535	0.0343597	0.999987
KSPZV1	1.8x10^6 PFSPZ	delta (post-immunization/pre-immunization baseline	ΔP vs ΔNP	SLC35E2A	ENSG00000215790	solute carrier family 35 member E2A [Source:HGNC Symbol;Acc:HGNC:20863]	-0.405141	3.63717	4.67336	0.0343967	0.999987
KSPZV1	1.8x10^6 PFSPZ	delta (post-immunization/pre-immunization baseline	ΔP vs ΔNP	NUDT10	ENSG00000122824	nudix hydrolase 10 [Source:HGNC Symbol;Acc:HGNC:17621]	0.872581	1.14006	4.67319	0.0343999	0.999987
KSPZV1	1.8x10^6 PFSPZ	delta (post-immunization/pre-immunization baseline	ΔP vs ΔNP	CTD-2616J11.14	ENSG00000268889	novel transcript	-1.10889	1.3843	4.66794	0.0344977	0.999987
KSPZV1	1.8x10^6 PFSPZ	delta (post-immunization/pre-immunization baseline	ΔP vs ΔNP	CA14	ENSG00000118298	carbonic anhydrase 14 [Source:HGNC Symbol;Acc:HGNC:1372]	0.932354	0.929762	4.66676	0.0345197	0.999987
KSPZV1	1.8x10^6 PFSPZ	delta (post-immunization/pre-immunization baseline	ΔP vs ΔNP	RP11-45A17.4	ENSG00000273521	novel transcript, antisense to BNIP3	0.681442	1.51111	4.65017	0.0348311	0.999987
KSPZV1	1.8x10^6 PFSPZ	delta (post-immunization/pre-immunization baseline	ΔP vs ΔNP	AC093110.3	ENSG00000238018	novel transcript, antisense to SPTBN1	0.337514	2.89169	4.64501	0.0349287	0.999987
KSPZV1	1.8x10^6 PFSPZ	delta (post-immunization/pre-immunization baseline	ΔP vs ΔNP	RP3-468O1.6	ENSG00000277558	novel transcript, sense intronic to ITCH	0.930626	0.635748	4.64416	0.0349446	0.999987
KSPZV1	1.8x10^6 PFSPZ	delta (post-immunization/pre-immunization baseline	ΔP vs ΔNP	BET1-AS1	ENSG00000236861	BET1 antisense RNA 1 [Source:HGNC Symbol;Acc:HGNC:40690]	0.648354	1.05111	4.64363	0.0349548	0.999987
KSPZV1	1.8x10^6 PFSPZ	delta (post-immunization/pre-immunization baseline	ΔP vs ΔNP	SGSM2	ENSG00000141258	small G protein signaling modulator 2 [Source:HGNC Symbol;Acc:HGNC:29026]	-0.33509	5.01323	4.63861	0.0350499	0.999987
KSPZV1	1.8x10^6 PFSPZ	delta (post-immunization/pre-immunization baseline	ΔP vs ΔNP	RP11-258C19.7	ENSG00000270189		0.740481	3.27645	4.63422	0.0351333	0.999987
KSPZV1	1.8x10^6 PFSPZ	delta (post-immunization/pre-immunization baseline	ΔP vs ΔNP	DEPTOR	ENSG00000155792	DEP domain containing MTOR interacting protein [Source:HGNC Symbol;Acc:HGNC:22953]	1.79608	-0.308543	4.63751	0.0351952	0.999987
KSPZV1	1.8x10^6 PFSPZ	delta (post-immunization/pre-immunization baseline	ΔP vs ΔNP	SEZ6L	ENSG00000100095	seizure related 6 homolog like [Source:HGNC Symbol;Acc:HGNC:10763]	2.24543	0.151063	4.63742	0.0352623	0.999987
KSPZV1	1.8x10^6 PFSPZ	delta (post-immunization/pre-immunization baseline	ΔP vs ΔNP	FZD10	ENSG00000111432	frizzled class receptor 10 [Source:HGNC Symbol;Acc:HGNC:4039]	-4.06229	-0.527911	4.76725	0.0352991	0.999987
KSPZV1	1.8x10^6 PFSPZ	delta (post-immunization/pre-immunization baseline	ΔP vs ΔNP	NEXN	ENSG00000162614	nexilin F-actin binding protein [Source:HGNC Symbol;Acc:HGNC:29557]	0.428261	3.63604	4.62151	0.0353761	0.999987
KSPZV1	1.8x10^6 PFSPZ	delta (post-immunization/pre-immunization baseline	ΔP vs ΔNP	STN1	ENSG00000107960	STN1 subunit of CST complex [Source:HGNC Symbol;Acc:HGNC:26200]	0.260039	4.50009	4.62146	0.0353771	0.999987
KSPZV1	1.8x10^6 PFSPZ	delta (post-immunization/pre-immunization baseline	ΔP vs ΔNP	E2F3	ENSG00000112242	E2F transcription factor 3 [Source:HGNC Symbol;Acc:HGNC:3115]	-0.210725	5.54113	4.6203	0.0353994	0.999987
KSPZV1	1.8x10^6 PFSPZ	delta (post-immunization/pre-immunization baseline	ΔP vs ΔNP	NID2	ENSG00000087303	nidogen 2 [Source:HGNC Symbol;Acc:HGNC:13389]	0.473491	3.18834	4.6162	0.0354781	0.999987
KSPZV1	1.8x10^6 PFSPZ	delta (post-immunization/pre-immunization baseline	ΔP vs ΔNP	BRPF1	ENSG00000156983	bromodomain and PHD finger containing 1 [Source:HGNC Symbol;Acc:HGNC:14255]	-0.359137	5.15628	4.61339	0.0355324	0.999987
KSPZV1	1.8x10^6 PFSPZ	delta (post-immunization/pre-immunization baseline	ΔP vs ΔNP	AVIL	ENSG00000135407	advillin [Source:HGNC Symbol;Acc:HGNC:14188]	0.391825	3.49008	4.59874	0.0358158	0.999987
KSPZV1	1.8x10^6 PFSPZ	delta (post-immunization/pre-immunization baseline	ΔP vs ΔNP	TPD52L2	ENSG00000101150	TPD52 like 2 [Source:HGNC Symbol;Acc:HGNC:12007]	-0.270393	5.96365	4.59612	0.0358668	0.999987
KSPZV1	1.8x10^6 PFSPZ	delta (post-immunization/pre-immunization baseline	ΔP vs ΔNP	SH3TC1	ENSG00000125089	SH3 domain and tetratricopeptide repeats 1 [Source:HGNC Symbol;Acc:HGNC:26009]	-0.391837	4.95005	4.59277	0.035932	0.999987
KSPZV1	1.8x10^6 PFSPZ	delta (post-immunization/pre-immunization baseline	ΔP vs ΔNP	ARHGEF39	ENSG00000137135	Rho guanine nucleotide exchange factor 39 [Source:HGNC Symbol;Acc:HGNC:25909]	-0.519912	2.63947	4.58987	0.0359886	0.999987
KSPZV1	1.8x10^6 PFSPZ	delta (post-immunization/pre-immunization baseline	ΔP vs ΔNP	MTMR4	ENSG00000108389	myotubularin related protein 4 [Source:HGNC Symbol;Acc:HGNC:7452]	-0.164613	5.9332	4.58962	0.0359935	0.999987
KSPZV1	1.8x10^6 PFSPZ	delta (post-immunization/pre-immunization baseline	ΔP vs ΔNP	BACH1-IT2	ENSG00000228817	BACH1 intronic transcript 2 [Source:HGNC Symbol;Acc:HGNC:40007]	-0.910589	1.14308	4.58527	0.0360785	0.999987
KSPZV1	1.8x10^6 PFSPZ	delta (post-immunization/pre-immunization baseline	ΔP vs ΔNP	RP11-264L1.1	ENSG00000279887	TEC	-1.75899	-0.374854	4.5926	0.0361267	0.999987
KSPZV1	1.8x10^6 PFSPZ	delta (post-immunization/pre-immunization baseline	ΔP vs ΔNP	AMN	ENSG00000166126	amnion associated transmembrane protein [Source:HGNC Symbol;Acc:HGNC:14604]	-0.988672	1.67423	4.58118	0.0361587	0.999987
KSPZV1	1.8x10^6 PFSPZ	delta (post-immunization/pre-immunization baseline	ΔP vs ΔNP	TMEM123	ENSG00000152558	transmembrane protein 123 [Source:HGNC Symbol;Acc:HGNC:30138]	0.327727	9.51958	4.5794	0.0361937	0.999987
KSPZV1	1.8x10^6 PFSPZ	delta (post-immunization/pre-immunization baseline	ΔP vs ΔNP	ANKDD1B	ENSG00000189045	ankyrin repeat and death domain containing 1B [Source:HGNC Symbol;Acc:HGNC:32525]	1.01445	0.98763	4.57454	0.0362893	0.999987
KSPZV1	1.8x10^6 PFSPZ	delta (post-immunization/pre-immunization baseline	ΔP vs ΔNP	ENTR1	ENSG00000165689	endosome associated trafficking regulator 1 [Source:HGNC Symbol;Acc:HGNC:10667]	-0.269988	4.26433	4.57266	0.0363265	0.999987
KSPZV1	1.8x10^6 PFSPZ	delta (post-immunization/pre-immunization baseline	ΔP vs ΔNP	RPS25	ENSG00000118181	ribosomal protein S25 [Source:HGNC Symbol;Acc:HGNC:10413]	0.34386	8.93212	4.57231	0.0363333	0.999987
KSPZV1	1.8x10^6 PFSPZ	delta (post-immunization/pre-immunization baseline	ΔP vs ΔNP	RP11-322D14.2	ENSG00000260145	novel transcript, antisense to NLRC5	-0.944585	0.246429	4.57165	0.0363465	0.999987
KSPZV1	1.8x10^6 PFSPZ	delta (post-immunization/pre-immunization baseline	ΔP vs ΔNP	ARHGAP30	ENSG00000186517	Rho GTPase activating protein 30 [Source:HGNC Symbol;Acc:HGNC:27414]	-0.287272	7.81453	4.57051	0.036369	0.999987
KSPZV1	1.8x10^6 PFSPZ	delta (post-immunization/pre-immunization baseline	ΔP vs ΔNP	NF2	ENSG00000186575	neurofibromin 2 [Source:HGNC Symbol;Acc:HGNC:7773]	-0.248465	5.60459	4.56978	0.0363832	0.999987
KSPZV1	1.8x10^6 PFSPZ	delta (post-immunization/pre-immunization baseline	ΔP vs ΔNP	EZR	ENSG00000092820	ezrin [Source:HGNC Symbol;Acc:HGNC:12691]	-0.256264	7.91784	4.56736	0.0364312	0.999987
KSPZV1	1.8x10^6 PFSPZ	delta (post-immunization/pre-immunization baseline	ΔP vs ΔNP	ZNF324B	ENSG00000249471	zinc finger protein 324B [Source:HGNC Symbol;Acc:HGNC:33107]	-0.526592	2.47216	4.56437	0.0364903	0.999987
KSPZV1	1.8x10^6 PFSPZ	delta (post-immunization/pre-immunization baseline	ΔP vs ΔNP	FCGR3A	ENSG00000203747	Fc fragment of IgG receptor IIIa [Source:HGNC Symbol;Acc:HGNC:3619]	-0.55535	7.97977	4.56376	0.0365025	0.999987
KSPZV1	1.8x10^6 PFSPZ	delta (post-immunization/pre-immunization baseline	ΔP vs ΔNP	SMYD2	ENSG00000143499	SET and MYND domain containing 2 [Source:HGNC Symbol;Acc:HGNC:20982]	0.237465	5.63359	4.56348	0.0365082	0.999987
KSPZV1	1.8x10^6 PFSPZ	delta (post-immunization/pre-immunization baseline	ΔP vs ΔNP	POLG	ENSG00000140521	DNA polymerase gamma, catalytic subunit [Source:HGNC Symbol;Acc:HGNC:9179]	-0.239991	5.50172	4.55825	0.036612	0.999987
KSPZV1	1.8x10^6 PFSPZ	delta (post-immunization/pre-immunization baseline	ΔP vs ΔNP	CDYL2	ENSG00000166446	chromodomain Y like 2 [Source:HGNC Symbol;Acc:HGNC:23030]	-0.244723	4.5443	4.55162	0.0367441	0.999987
KSPZV1	1.8x10^6 PFSPZ	delta (post-immunization/pre-immunization baseline	ΔP vs ΔNP	BBOF1	ENSG00000119636	basal body orientation factor 1 [Source:HGNC Symbol;Acc:HGNC:19855]	0.809305	4.75754	4.5408	0.0369609	0.999987
KSPZV1	1.8x10^6 PFSPZ	delta (post-immunization/pre-immunization baseline	ΔP vs ΔNP	ATP6V1A	ENSG00000114573	ATPase H+ transporting V1 subunit A [Source:HGNC Symbol;Acc:HGNC:851]	-0.296954	6.68315	4.53535	0.0370707	0.999987
KSPZV1	1.8x10^6 PFSPZ	delta (post-immunization/pre-immunization baseline	ΔP vs ΔNP	TREML2	ENSG00000112195	triggering receptor expressed on myeloid cells like 2 [Source:HGNC Symbol;Acc:HGNC:21092]	0.298317	6.00013	4.53476	0.0370827	0.999987
KSPZV1	1.8x10^6 PFSPZ	delta (post-immunization/pre-immunization baseline	ΔP vs ΔNP	ACSM3	ENSG00000005187	acyl-CoA synthetase medium chain family member 3 [Source:HGNC Symbol;Acc:HGNC:10522]	0.45178	4.28345	4.5338	0.0371019	0.999987
KSPZV1	1.8x10^6 PFSPZ	delta (post-immunization/pre-immunization baseline	ΔP vs ΔNP	HPR	ENSG00000261701	haptoglobin-related protein [Source:HGNC Symbol;Acc:HGNC:5156]	0.850702	1.11604	4.53328	0.0371125	0.999987
KSPZV1	1.8x10^6 PFSPZ	delta (post-immunization/pre-immunization baseline	ΔP vs ΔNP	C1orf216	ENSG00000142686	chromosome 1 open reading frame 216 [Source:HGNC Symbol;Acc:HGNC:26800]	-0.64217	2.56384	4.53263	0.0371256	0.999987
KSPZV1	1.8x10^6 PFSPZ	delta (post-immunization/pre-immunization baseline	ΔP vs ΔNP	RABL6	ENSG00000196642	RAB, member RAS oncogene family like 6 [Source:HGNC Symbol;Acc:HGNC:24703]	-0.315582	5.76462	4.5319	0.0371402	0.999987
KSPZV1	1.8x10^6 PFSPZ	delta (post-immunization/pre-immunization baseline	ΔP vs ΔNP	C19orf44	ENSG00000105072	chromosome 19 open reading frame 44 [Source:HGNC Symbol;Acc:HGNC:26141]	-0.232551	3.95424	4.53177	0.037143	0.999987
KSPZV1	1.8x10^6 PFSPZ	delta (post-immunization/pre-immunization baseline	ΔP vs ΔNP	RP11-297C4.2	ENSG00000261346	novel transcript, antisense to ITGAL	-0.323983	3.19994	4.52444	0.0372915	0.999987
KSPZV1	1.8x10^6 PFSPZ	delta (post-immunization/pre-immunization baseline	ΔP vs ΔNP	SNX18	ENSG00000178996	sorting nexin 18 [Source:HGNC Symbol;Acc:HGNC:19245]	-0.202622	7.15843	4.52442	0.0372917	0.999987
KSPZV1	1.8x10^6 PFSPZ	delta (post-immunization/pre-immunization baseline	ΔP vs ΔNP	SNHG25	ENSG00000266402	small nucleolar RNA host gene 25 [Source:HGNC Symbol;Acc:HGNC:51534]	-1.03416	-0.0396829	4.52322	0.0373162	0.999987
KSPZV1	1.8x10^6 PFSPZ	delta (post-immunization/pre-immunization baseline	ΔP vs ΔNP	CTC-325H20.4	ENSG00000267510	novel transcript, antisense to ZNF699	-0.559787	1.08863	4.52298	0.0373211	0.999987
KSPZV1	1.8x10^6 PFSPZ	delta (post-immunization/pre-immunization baseline	ΔP vs ΔNP	RP11-286N22.6	ENSG00000279632	novel transcript	0.359948	2.79278	4.51265	0.0375314	0.999987
KSPZV1	1.8x10^6 PFSPZ	delta (post-immunization/pre-immunization baseline	ΔP vs ΔNP	MAST3-AS1	ENSG00000269145	MAST3 antisense RNA 1 [Source:HGNC Symbol;Acc:HGNC:55276]	-0.573869	1.98433	4.50772	0.0376323	0.999987
KSPZV1	1.8x10^6 PFSPZ	delta (post-immunization/pre-immunization baseline	ΔP vs ΔNP	PSENEN	ENSG00000205155	presenilin enhancer, gamma-secretase subunit [Source:HGNC Symbol;Acc:HGNC:30100]	-0.316985	4.11018	4.50664	0.0376545	0.999987
KSPZV1	1.8x10^6 PFSPZ	delta (post-immunization/pre-immunization baseline	ΔP vs ΔNP	GATAD1	ENSG00000157259	GATA zinc finger domain containing 1 [Source:HGNC Symbol;Acc:HGNC:29941]	0.209441	5.31258	4.50274	0.0377345	0.999987
KSPZV1	1.8x10^6 PFSPZ	delta (post-immunization/pre-immunization baseline	ΔP vs ΔNP	RP11-143K11.5	ENSG00000264860	novel transcript	-0.962535	0.614249	4.50189	0.037752	0.999987
KSPZV1	1.8x10^6 PFSPZ	delta (post-immunization/pre-immunization baseline	ΔP vs ΔNP	LINC01293	ENSG00000230836	long intergenic non-protein coding RNA 1293 [Source:HGNC Symbol;Acc:HGNC:50362]	-3.86332	1.68509	4.51957	0.0379207	0.999987
KSPZV1	1.8x10^6 PFSPZ	delta (post-immunization/pre-immunization baseline	ΔP vs ΔNP	AC012507.4	ENSG00000230385	novel transcript	-0.940278	0.613112	4.49143	0.0379679	0.999987
KSPZV1	1.8x10^6 PFSPZ	delta (post-immunization/pre-immunization baseline	ΔP vs ΔNP	ARPC4-TTLL3	ENSG00000250151	ARPC4-TTLL3 readthrough [Source:HGNC Symbol;Acc:HGNC:38830]	-0.318151	6.376	4.49051	0.0379868	0.999987
KSPZV1	1.8x10^6 PFSPZ	delta (post-immunization/pre-immunization baseline	ΔP vs ΔNP	MTRNR2L8	ENSG00000255823	MT-RNR2 like 8 [Source:HGNC Symbol;Acc:HGNC:37165]	1.10652	0.869509	4.49019	0.0379935	0.999987
KSPZV1	1.8x10^6 PFSPZ	delta (post-immunization/pre-immunization baseline	ΔP vs ΔNP	RPS4X	ENSG00000198034	ribosomal protein S4 X-linked [Source:HGNC Symbol;Acc:HGNC:10424]	0.314834	9.53564	4.49001	0.0379972	0.999987
KSPZV1	1.8x10^6 PFSPZ	delta (post-immunization/pre-immunization baseline	ΔP vs ΔNP	BBS1	ENSG00000174483	Bardet-Biedl syndrome 1 [Source:HGNC Symbol;Acc:HGNC:966]	-0.272046	3.97682	4.4847	0.0381074	0.999987
KSPZV1	1.8x10^6 PFSPZ	delta (post-immunization/pre-immunization baseline	ΔP vs ΔNP	C16orf89	ENSG00000153446	chromosome 16 open reading frame 89 [Source:HGNC Symbol;Acc:HGNC:28687]	-1.66409	-0.74423	4.48796	0.0381677	0.999987
KSPZV1	1.8x10^6 PFSPZ	delta (post-immunization/pre-immunization baseline	ΔP vs ΔNP	ANKRD55	ENSG00000164512	ankyrin repeat domain 55 [Source:HGNC Symbol;Acc:HGNC:25681]	0.475547	4.51053	4.48037	0.0381973	0.999987
KSPZV1	1.8x10^6 PFSPZ	delta (post-immunization/pre-immunization baseline	ΔP vs ΔNP	C7orf25	ENSG00000136197	chromosome 7 open reading frame 25 [Source:HGNC Symbol;Acc:HGNC:21703]	0.388077	3.84493	4.47974	0.0382104	0.999987
KSPZV1	1.8x10^6 PFSPZ	delta (post-immunization/pre-immunization baseline	ΔP vs ΔNP	YTHDF2	ENSG00000198492	YTH N6-methyladenosine RNA binding protein 2 [Source:HGNC Symbol;Acc:HGNC:31675]	-0.144827	6.01968	4.47169	0.0383787	0.999987
KSPZV1	1.8x10^6 PFSPZ	delta (post-immunization/pre-immunization baseline	ΔP vs ΔNP	RP11-1020A11.2	ENSG00000269982	novel transcript, antisense to TMEM111	0.367753	3.11759	4.47151	0.0383824	0.999987
KSPZV1	1.8x10^6 PFSPZ	delta (post-immunization/pre-immunization baseline	ΔP vs ΔNP	RP11-426D19.1	ENSG00000279555	TEC	-1.09959	0.860437	4.46813	0.0384532	0.999987
KSPZV1	1.8x10^6 PFSPZ	delta (post-immunization/pre-immunization baseline	ΔP vs ΔNP	FSCN1	ENSG00000075618	fascin actin-bundling protein 1 [Source:HGNC Symbol;Acc:HGNC:11148]	-1.26574	1.6571	4.4638	0.038544	0.999987
KSPZV1	1.8x10^6 PFSPZ	delta (post-immunization/pre-immunization baseline	ΔP vs ΔNP	MAN1C1	ENSG00000117643	mannosidase alpha class 1C member 1 [Source:HGNC Symbol;Acc:HGNC:19080]	0.364466	5.84152	4.45775	0.0386715	0.999987
KSPZV1	1.8x10^6 PFSPZ	delta (post-immunization/pre-immunization baseline	ΔP vs ΔNP	TOMM5	ENSG00000175768	translocase of outer mitochondrial membrane 5 [Source:HGNC Symbol;Acc:HGNC:31369]	0.342608	4.28563	4.45698	0.0386878	0.999987
KSPZV1	1.8x10^6 PFSPZ	delta (post-immunization/pre-immunization baseline	ΔP vs ΔNP	TTTY15	ENSG00000233864		-3.09614	4.2998	4.47885	0.0386893	0.999987
KSPZV1	1.8x10^6 PFSPZ	delta (post-immunization/pre-immunization baseline	ΔP vs ΔNP	RIC8A	ENSG00000177963	RIC8 guanine nucleotide exchange factor A [Source:HGNC Symbol;Acc:HGNC:29550]	-0.226021	5.66594	4.45678	0.038692	0.999987
KSPZV1	1.8x10^6 PFSPZ	delta (post-immunization/pre-immunization baseline	ΔP vs ΔNP	SYT11	ENSG00000132718	synaptotagmin 11 [Source:HGNC Symbol;Acc:HGNC:19239]	-0.353146	4.79086	4.45674	0.0386928	0.999987
KSPZV1	1.8x10^6 PFSPZ	delta (post-immunization/pre-immunization baseline	ΔP vs ΔNP	C1QBP	ENSG00000108561	complement C1q binding protein [Source:HGNC Symbol;Acc:HGNC:1243]	-0.278666	6.05416	4.45634	0.0387013	0.999987
KSPZV1	1.8x10^6 PFSPZ	delta (post-immunization/pre-immunization baseline	ΔP vs ΔNP	FSD2	ENSG00000186628	fibronectin type III and SPRY domain containing 2 [Source:HGNC Symbol;Acc:HGNC:18024]	0.457019	3.39575	4.45535	0.0387222	0.999987
KSPZV1	1.8x10^6 PFSPZ	delta (post-immunization/pre-immunization baseline	ΔP vs ΔNP	EIF5	ENSG00000100664	eukaryotic translation initiation factor 5 [Source:HGNC Symbol;Acc:HGNC:3299]	0.213868	8.06794	4.45054	0.0388241	0.999987
KSPZV1	1.8x10^6 PFSPZ	delta (post-immunization/pre-immunization baseline	ΔP vs ΔNP	ICMT	ENSG00000116237	isoprenylcysteine carboxyl methyltransferase [Source:HGNC Symbol;Acc:HGNC:5350]	-0.233449	5.24365	4.44564	0.038928	0.999987
KSPZV1	1.8x10^6 PFSPZ	delta (post-immunization/pre-immunization baseline	ΔP vs ΔNP	INTS1	ENSG00000164880	integrator complex subunit 1 [Source:HGNC Symbol;Acc:HGNC:24555]	-0.388794	5.69811	4.44134	0.0390196	0.999987
KSPZV1	1.8x10^6 PFSPZ	delta (post-immunization/pre-immunization baseline	ΔP vs ΔNP	STX4	ENSG00000103496	syntaxin 4 [Source:HGNC Symbol;Acc:HGNC:11439]	-0.260159	4.35285	4.4335	0.0391869	0.999987
KSPZV1	1.8x10^6 PFSPZ	delta (post-immunization/pre-immunization baseline	ΔP vs ΔNP	CNTROB	ENSG00000170037	centrobin, centriole duplication and spindle assembly protein [Source:HGNC Symbol;Acc:HGNC:29616]	-0.457065	3.24656	4.43279	0.0392023	0.999987
KSPZV1	1.8x10^6 PFSPZ	delta (post-immunization/pre-immunization baseline	ΔP vs ΔNP	HRNR	ENSG00000197915	hornerin [Source:HGNC Symbol;Acc:HGNC:20846]	-2.77286	-0.158729	4.48593	0.0394111	0.999987
KSPZV1	1.8x10^6 PFSPZ	delta (post-immunization/pre-immunization baseline	ΔP vs ΔNP	RP11-497H17.1	ENSG00000262663	novel transcript, sense intronic TBCD	-0.728559	0.621531	4.41821	0.0395157	0.999987
KSPZV1	1.8x10^6 PFSPZ	delta (post-immunization/pre-immunization baseline	ΔP vs ΔNP	MLLT1	ENSG00000130382	MLLT1 super elongation complex subunit [Source:HGNC Symbol;Acc:HGNC:7134]	-0.431932	5.23289	4.41758	0.0395294	0.999987
KSPZV1	1.8x10^6 PFSPZ	delta (post-immunization/pre-immunization baseline	ΔP vs ΔNP	NSUN5	ENSG00000130305	NOP2/Sun RNA methyltransferase 5 [Source:HGNC Symbol;Acc:HGNC:16385]	-0.319763	3.88645	4.41669	0.0395485	0.999987
KSPZV1	1.8x10^6 PFSPZ	delta (post-immunization/pre-immunization baseline	ΔP vs ΔNP	MRPL14	ENSG00000180992	mitochondrial ribosomal protein L14 [Source:HGNC Symbol;Acc:HGNC:14279]	0.379891	2.92143	4.41625	0.0395581	0.999987
KSPZV1	1.8x10^6 PFSPZ	delta (post-immunization/pre-immunization baseline	ΔP vs ΔNP	TRAJ3	ENSG00000211886	T cell receptor alpha joining 3 [Source:HGNC Symbol;Acc:HGNC:12059]	0.522221	0.376057	4.41273	0.0396343	0.999987
KSPZV1	1.8x10^6 PFSPZ	delta (post-immunization/pre-immunization baseline	ΔP vs ΔNP	TMSB4Y	ENSG00000154620	thymosin beta 4 Y-linked [Source:HGNC Symbol;Acc:HGNC:11882]	-2.60452	1.06525	4.42759	0.039654	0.999987
KSPZV1	1.8x10^6 PFSPZ	delta (post-immunization/pre-immunization baseline	ΔP vs ΔNP	SNHG19	ENSG00000260260	small nucleolar RNA host gene 19 [Source:HGNC Symbol;Acc:HGNC:49574]	0.620009	0.9888	4.41181	0.0396542	0.999987
KSPZV1	1.8x10^6 PFSPZ	delta (post-immunization/pre-immunization baseline	ΔP vs ΔNP	PTGER2	ENSG00000125384	prostaglandin E receptor 2 [Source:HGNC Symbol;Acc:HGNC:9594]	-0.350928	5.17843	4.411	0.0396719	0.999987
KSPZV1	1.8x10^6 PFSPZ	delta (post-immunization/pre-immunization baseline	ΔP vs ΔNP	TCEANC	ENSG00000176896	transcription elongation factor A N-terminal and central domain containing [Source:HGNC Symbol;Acc:HGNC:28277]	0.383586	4.69418	4.40297	0.0398463	0.999987
KSPZV1	1.8x10^6 PFSPZ	delta (post-immunization/pre-immunization baseline	ΔP vs ΔNP	WNT6	ENSG00000115596	Wnt family member 6 [Source:HGNC Symbol;Acc:HGNC:12785]	-2.67931	-0.84708	4.46258	0.0399047	0.999987
KSPZV1	1.8x10^6 PFSPZ	delta (post-immunization/pre-immunization baseline	ΔP vs ΔNP	NRIP2	ENSG00000053702	nuclear receptor interacting protein 2 [Source:HGNC Symbol;Acc:HGNC:23078]	0.252818	3.38146	4.39658	0.0399859	0.999987
KSPZV1	1.8x10^6 PFSPZ	delta (post-immunization/pre-immunization baseline	ΔP vs ΔNP	TRAF3IP1	ENSG00000204104	TRAF3 interacting protein 1 [Source:HGNC Symbol;Acc:HGNC:17861]	-0.331884	3.01253	4.39463	0.0400286	0.999987
KSPZV1	1.8x10^6 PFSPZ	delta (post-immunization/pre-immunization baseline	ΔP vs ΔNP	CBLN3	ENSG00000139899	cerebellin 3 precursor [Source:HGNC Symbol;Acc:HGNC:20146]	-0.553209	2.19877	4.3944	0.0400336	0.999987
KSPZV1	1.8x10^6 PFSPZ	delta (post-immunization/pre-immunization baseline	ΔP vs ΔNP	RRP9	ENSG00000114767	ribosomal RNA processing 9, U3 small nucleolar RNA binding protein [Source:HGNC Symbol;Acc:HGNC:16829]	-0.508265	2.3106	4.38771	0.0401805	0.999987
KSPZV1	1.8x10^6 PFSPZ	delta (post-immunization/pre-immunization baseline	ΔP vs ΔNP	RP11-478C19.2	ENSG00000258210	novel transcript	-0.194983	4.62433	4.38769	0.0401809	0.999987
KSPZV1	1.8x10^6 PFSPZ	delta (post-immunization/pre-immunization baseline	ΔP vs ΔNP	RP11-139H15.5	ENSG00000276533	novel transcript, sense intronic to RAB27A	-0.605088	1.64407	4.38555	0.040228	0.999987
KSPZV1	1.8x10^6 PFSPZ	delta (post-immunization/pre-immunization baseline	ΔP vs ΔNP	LRRC45	ENSG00000169683	leucine rich repeat containing 45 [Source:HGNC Symbol;Acc:HGNC:28302]	-0.730564	2.21203	4.38444	0.0402524	0.999987
KSPZV1	1.8x10^6 PFSPZ	delta (post-immunization/pre-immunization baseline	ΔP vs ΔNP	XIST	ENSG00000229807	X inactive specific transcript [Source:HGNC Symbol;Acc:HGNC:12810]	8.18022	11.116	4.39144	0.0402905	0.999987
KSPZV1	1.8x10^6 PFSPZ	delta (post-immunization/pre-immunization baseline	ΔP vs ΔNP	SEPTIN2	ENSG00000168385	septin 2 [Source:HGNC Symbol;Acc:HGNC:7729]	-0.164926	7.38725	4.38033	0.0403432	0.999987
KSPZV1	1.8x10^6 PFSPZ	delta (post-immunization/pre-immunization baseline	ΔP vs ΔNP	TUG1	ENSG00000253352	taurine up-regulated 1 [Source:HGNC Symbol;Acc:HGNC:26066]	0.264684	8.8436	4.37909	0.0403704	0.999987
KSPZV1	1.8x10^6 PFSPZ	delta (post-immunization/pre-immunization baseline	ΔP vs ΔNP	MAP2K5-DT	ENSG00000270964	MAP2K5 divergent transcript [Source:HGNC Symbol;Acc:HGNC:55261]	0.851509	1.49406	4.37456	0.0404707	0.999987
KSPZV1	1.8x10^6 PFSPZ	delta (post-immunization/pre-immunization baseline	ΔP vs ΔNP	SASH3	ENSG00000122122	SAM and SH3 domain containing 3 [Source:HGNC Symbol;Acc:HGNC:15975]	-0.250415	7.77183	4.37228	0.0405212	0.999987
KSPZV1	1.8x10^6 PFSPZ	delta (post-immunization/pre-immunization baseline	ΔP vs ΔNP	RP11-574K11.32	ENSG00000279689	TEC	-0.223769	4.80295	4.36516	0.0406795	0.999987
KSPZV1	1.8x10^6 PFSPZ	delta (post-immunization/pre-immunization baseline	ΔP vs ΔNP	RNASEH2A	ENSG00000104889	ribonuclease H2 subunit A [Source:HGNC Symbol;Acc:HGNC:18518]	-0.462965	2.57698	4.36014	0.0407916	0.999987
KSPZV1	1.8x10^6 PFSPZ	delta (post-immunization/pre-immunization baseline	ΔP vs ΔNP	RP11-973H7.4	ENSG00000267654		-1.70075	-0.812433	4.36038	0.0408507	0.999987
KSPZV1	1.8x10^6 PFSPZ	delta (post-immunization/pre-immunization baseline	ΔP vs ΔNP	MATK	ENSG00000007264	megakaryocyte-associated tyrosine kinase [Source:HGNC Symbol;Acc:HGNC:6906]	-0.672481	4.02161	4.35358	0.0409385	0.999987
KSPZV1	1.8x10^6 PFSPZ	delta (post-immunization/pre-immunization baseline	ΔP vs ΔNP	COL4A4	ENSG00000081052	collagen type IV alpha 4 chain [Source:HGNC Symbol;Acc:HGNC:2206]	0.449371	3.81675	4.34493	0.0411331	0.999987
KSPZV1	1.8x10^6 PFSPZ	delta (post-immunization/pre-immunization baseline	ΔP vs ΔNP	KHSRP	ENSG00000088247	KH-type splicing regulatory protein [Source:HGNC Symbol;Acc:HGNC:6316]	-0.341582	6.37187	4.33915	0.0412636	0.999987
KSPZV1	1.8x10^6 PFSPZ	delta (post-immunization/pre-immunization baseline	ΔP vs ΔNP	TMEM159	ENSG00000011638	transmembrane protein 159 [Source:HGNC Symbol;Acc:HGNC:30136]	0.324311	3.23729	4.33385	0.0413839	0.999987
KSPZV1	1.8x10^6 PFSPZ	delta (post-immunization/pre-immunization baseline	ΔP vs ΔNP	RP13-36G14.4	ENSG00000270223		0.852395	2.32509	4.33244	0.0414158	0.999987
KSPZV1	1.8x10^6 PFSPZ	delta (post-immunization/pre-immunization baseline	ΔP vs ΔNP	HDAC1	ENSG00000116478	histone deacetylase 1 [Source:HGNC Symbol;Acc:HGNC:4852]	-0.164603	6.23575	4.33178	0.0414309	0.999987
KSPZV1	1.8x10^6 PFSPZ	delta (post-immunization/pre-immunization baseline	ΔP vs ΔNP	LBR	ENSG00000143815	lamin B receptor [Source:HGNC Symbol;Acc:HGNC:6518]	-0.212923	8.20531	4.32741	0.0415302	0.999987
KSPZV1	1.8x10^6 PFSPZ	delta (post-immunization/pre-immunization baseline	ΔP vs ΔNP	CTD-2012K14.6	ENSG00000261386	novel transcript	0.34447	2.20738	4.32726	0.0415338	0.999987
KSPZV1	1.8x10^6 PFSPZ	delta (post-immunization/pre-immunization baseline	ΔP vs ΔNP	RALGPS1	ENSG00000136828	Ral GEF with PH domain and SH3 binding motif 1 [Source:HGNC Symbol;Acc:HGNC:16851]	0.303447	4.63876	4.32661	0.0415486	0.999987
KSPZV1	1.8x10^6 PFSPZ	delta (post-immunization/pre-immunization baseline	ΔP vs ΔNP	SLC25A51	ENSG00000122696	solute carrier family 25 member 51 [Source:HGNC Symbol;Acc:HGNC:23323]	0.163739	5.2264	4.32283	0.0416348	0.999987
KSPZV1	1.8x10^6 PFSPZ	delta (post-immunization/pre-immunization baseline	ΔP vs ΔNP	WRAP73	ENSG00000116213	WD repeat containing, antisense to TP73 [Source:HGNC Symbol;Acc:HGNC:12759]	-0.261873	4.3412	4.31954	0.0417101	0.999987
KSPZV1	1.8x10^6 PFSPZ	delta (post-immunization/pre-immunization baseline	ΔP vs ΔNP	FAM106A	ENSG00000273018	family with sequence similarity 106 member A [Source:HGNC Symbol;Acc:HGNC:25682]	-1.11281	4.48405	4.3121	0.0419127	0.999987
KSPZV1	1.8x10^6 PFSPZ	delta (post-immunization/pre-immunization baseline	ΔP vs ΔNP	CHRAC1	ENSG00000104472	chromatin accessibility complex subunit 1 [Source:HGNC Symbol;Acc:HGNC:13544]	0.200485	5.62548	4.30761	0.041984	0.999987
KSPZV1	1.8x10^6 PFSPZ	delta (post-immunization/pre-immunization baseline	ΔP vs ΔNP	RP11-29G8.3	ENSG00000261553	novel transcript	0.261013	4.32374	4.3009	0.0421391	0.999987
KSPZV1	1.8x10^6 PFSPZ	delta (post-immunization/pre-immunization baseline	ΔP vs ΔNP	BCL2L2-PABPN1	ENSG00000258643	BCL2L2-PABPN1 readthrough [Source:HGNC Symbol;Acc:HGNC:42959]	-0.254789	4.45662	4.29838	0.0421975	0.999987
KSPZV1	1.8x10^6 PFSPZ	delta (post-immunization/pre-immunization baseline	ΔP vs ΔNP	LL22NC03-N27C7.1	ENSG00000270041		0.629387	1.93132	4.29809	0.0422041	0.999987
KSPZV1	1.8x10^6 PFSPZ	delta (post-immunization/pre-immunization baseline	ΔP vs ΔNP	CLSTN1	ENSG00000171603	calsyntenin 1 [Source:HGNC Symbol;Acc:HGNC:17447]	-0.320376	6.5043	4.29611	0.0422501	0.999987
KSPZV1	1.8x10^6 PFSPZ	delta (post-immunization/pre-immunization baseline	ΔP vs ΔNP	POR	ENSG00000127948	cytochrome p450 oxidoreductase [Source:HGNC Symbol;Acc:HGNC:9208]	-0.422451	4.3817	4.2918	0.0423502	0.999987
KSPZV1	1.8x10^6 PFSPZ	delta (post-immunization/pre-immunization baseline	ΔP vs ΔNP	PKMYT1	ENSG00000127564	protein kinase, membrane associated tyrosine/threonine 1 [Source:HGNC Symbol;Acc:HGNC:29650]	-1.14147	1.75465	4.29043	0.0423823	0.999987
KSPZV1	1.8x10^6 PFSPZ	delta (post-immunization/pre-immunization baseline	ΔP vs ΔNP	GZMA	ENSG00000145649	granzyme A [Source:HGNC Symbol;Acc:HGNC:4708]	-0.582181	5.40111	4.28865	0.0424236	0.999987
KSPZV1	1.8x10^6 PFSPZ	delta (post-immunization/pre-immunization baseline	ΔP vs ΔNP	LYSMD3	ENSG00000176018	LysM domain containing 3 [Source:HGNC Symbol;Acc:HGNC:26969]	0.33008	6.75679	4.28805	0.0424378	0.999987
KSPZV1	1.8x10^6 PFSPZ	delta (post-immunization/pre-immunization baseline	ΔP vs ΔNP	AKR1A1	ENSG00000117448	aldo-keto reductase family 1 member A1 [Source:HGNC Symbol;Acc:HGNC:380]	-0.269995	4.16292	4.28752	0.0424501	0.999987
KSPZV1	1.8x10^6 PFSPZ	delta (post-immunization/pre-immunization baseline	ΔP vs ΔNP	HARS1	ENSG00000170445	histidyl-tRNA synthetase 1 [Source:HGNC Symbol;Acc:HGNC:4816]	-0.156887	5.07323	4.28338	0.0425467	0.999987
KSPZV1	1.8x10^6 PFSPZ	delta (post-immunization/pre-immunization baseline	ΔP vs ΔNP	NABP2	ENSG00000139579	nucleic acid binding protein 2 [Source:HGNC Symbol;Acc:HGNC:28412]	-0.394731	3.64105	4.28323	0.0425503	0.999987
KSPZV1	1.8x10^6 PFSPZ	delta (post-immunization/pre-immunization baseline	ΔP vs ΔNP	RP11-425D17.2	ENSG00000273989	novel transcript, sense intronic to CCDC91	-1.68881	-0.203513	4.28528	0.0425676	0.999987
KSPZV1	1.8x10^6 PFSPZ	delta (post-immunization/pre-immunization baseline	ΔP vs ΔNP	ZNF776	ENSG00000152443	zinc finger protein 776 [Source:HGNC Symbol;Acc:HGNC:26765]	0.271587	6.10855	4.28093	0.042604	0.999987
KSPZV1	1.8x10^6 PFSPZ	delta (post-immunization/pre-immunization baseline	ΔP vs ΔNP	AIFM1	ENSG00000156709	apoptosis inducing factor mitochondria associated 1 [Source:HGNC Symbol;Acc:HGNC:8768]	-0.325346	3.88995	4.2774	0.0426868	0.999987
KSPZV1	1.8x10^6 PFSPZ	delta (post-immunization/pre-immunization baseline	ΔP vs ΔNP	RP11-192H23.5	ENSG00000265168	novel transcript, antisense to ALDOC	-0.845883	0.0212009	4.27212	0.0428108	0.999987
KSPZV1	1.8x10^6 PFSPZ	delta (post-immunization/pre-immunization baseline	ΔP vs ΔNP	BBC3	ENSG00000105327	BCL2 binding component 3 [Source:HGNC Symbol;Acc:HGNC:17868]	-0.791533	2.50021	4.26964	0.0428694	0.999987
KSPZV1	1.8x10^6 PFSPZ	delta (post-immunization/pre-immunization baseline	ΔP vs ΔNP	RP11-732A19.8	ENSG00000254400	novel transcript	-0.659657	2.48872	4.26692	0.0429336	0.999987
KSPZV1	1.8x10^6 PFSPZ	delta (post-immunization/pre-immunization baseline	ΔP vs ΔNP	ZNF701	ENSG00000167562	zinc finger protein 701 [Source:HGNC Symbol;Acc:HGNC:25597]	0.241604	6.04527	4.25814	0.0431416	0.999987
KSPZV1	1.8x10^6 PFSPZ	delta (post-immunization/pre-immunization baseline	ΔP vs ΔNP	RTF1	ENSG00000137815	RTF1 homolog, Paf1/RNA polymerase II complex component [Source:HGNC Symbol;Acc:HGNC:28996]	-0.18402	5.67999	4.25786	0.0431481	0.999987
KSPZV1	1.8x10^6 PFSPZ	delta (post-immunization/pre-immunization baseline	ΔP vs ΔNP	BCL2L12	ENSG00000126453	BCL2 like 12 [Source:HGNC Symbol;Acc:HGNC:13787]	-0.525634	3.06085	4.25292	0.0432655	0.999987
KSPZV1	1.8x10^6 PFSPZ	delta (post-immunization/pre-immunization baseline	ΔP vs ΔNP	CTD-2516F10.2	ENSG00000251364	novel transcript, antisense to OLFML1	0.497345	2.8755	4.25229	0.0432806	0.999987
KSPZV1	1.8x10^6 PFSPZ	delta (post-immunization/pre-immunization baseline	ΔP vs ΔNP	PSD4	ENSG00000125637	pleckstrin and Sec7 domain containing 4 [Source:HGNC Symbol;Acc:HGNC:19096]	-0.237136	7.93235	4.24596	0.0434318	0.999987
KSPZV1	1.8x10^6 PFSPZ	delta (post-immunization/pre-immunization baseline	ΔP vs ΔNP	POLR2B	ENSG00000047315	RNA polymerase II subunit B [Source:HGNC Symbol;Acc:HGNC:9188]	-0.190674	7.2073	4.24503	0.043454	0.999987
KSPZV1	1.8x10^6 PFSPZ	delta (post-immunization/pre-immunization baseline	ΔP vs ΔNP	TMC6	ENSG00000141524	transmembrane channel like 6 [Source:HGNC Symbol;Acc:HGNC:18021]	-0.292694	6.48862	4.23524	0.0436889	0.999987
KSPZV1	1.8x10^6 PFSPZ	delta (post-immunization/pre-immunization baseline	ΔP vs ΔNP	NDUFB9	ENSG00000147684	NADH:ubiquinone oxidoreductase subunit B9 [Source:HGNC Symbol;Acc:HGNC:7704]	-0.245713	5.49428	4.23383	0.0437229	0.999987
KSPZV1	1.8x10^6 PFSPZ	delta (post-immunization/pre-immunization baseline	ΔP vs ΔNP	DDX41	ENSG00000183258	DEAD-box helicase 41 [Source:HGNC Symbol;Acc:HGNC:18674]	-0.307403	4.44288	4.23379	0.0437237	0.999987
KSPZV1	1.8x10^6 PFSPZ	delta (post-immunization/pre-immunization baseline	ΔP vs ΔNP	MSC-AS1	ENSG00000235531	MSC antisense RNA 1 [Source:HGNC Symbol;Acc:HGNC:48724]	-1.26166	1.16516	4.23006	0.0438138	0.999987
KSPZV1	1.8x10^6 PFSPZ	delta (post-immunization/pre-immunization baseline	ΔP vs ΔNP	RPL38	ENSG00000172809	ribosomal protein L38 [Source:HGNC Symbol;Acc:HGNC:10349]	0.318378	8.70623	4.22715	0.0438839	0.999987
KSPZV1	1.8x10^6 PFSPZ	delta (post-immunization/pre-immunization baseline	ΔP vs ΔNP	TTC38	ENSG00000075234	tetratricopeptide repeat domain 38 [Source:HGNC Symbol;Acc:HGNC:26082]	-0.653607	5.12898	4.22349	0.0439727	0.999987
KSPZV1	1.8x10^6 PFSPZ	delta (post-immunization/pre-immunization baseline	ΔP vs ΔNP	CCT5	ENSG00000150753	chaperonin containing TCP1 subunit 5 [Source:HGNC Symbol;Acc:HGNC:1618]	-0.18515	6.38755	4.22291	0.0439867	0.999987
KSPZV1	1.8x10^6 PFSPZ	delta (post-immunization/pre-immunization baseline	ΔP vs ΔNP	POLR2G	ENSG00000168002	RNA polymerase II subunit G [Source:HGNC Symbol;Acc:HGNC:9194]	-0.350467	3.6101	4.22072	0.0440398	0.999987
KSPZV1	1.8x10^6 PFSPZ	delta (post-immunization/pre-immunization baseline	ΔP vs ΔNP	ZNF879	ENSG00000234284	zinc finger protein 879 [Source:HGNC Symbol;Acc:HGNC:37273]	0.623875	3.69476	4.21804	0.044105	0.999987
KSPZV1	1.8x10^6 PFSPZ	delta (post-immunization/pre-immunization baseline	ΔP vs ΔNP	RASSF1	ENSG00000068028	Ras association domain family member 1 [Source:HGNC Symbol;Acc:HGNC:9882]	-0.35101	5.52862	4.21712	0.0441273	0.999987
KSPZV1	1.8x10^6 PFSPZ	delta (post-immunization/pre-immunization baseline	ΔP vs ΔNP	PFKL	ENSG00000141959	phosphofructokinase, liver type [Source:HGNC Symbol;Acc:HGNC:8876]	-0.372968	5.66428	4.21661	0.0441396	0.999987
KSPZV1	1.8x10^6 PFSPZ	delta (post-immunization/pre-immunization baseline	ΔP vs ΔNP	ZNF581	ENSG00000171425	zinc finger protein 581 [Source:HGNC Symbol;Acc:HGNC:25017]	-0.35396	3.73152	4.21407	0.0442016	0.999987
KSPZV1	1.8x10^6 PFSPZ	delta (post-immunization/pre-immunization baseline	ΔP vs ΔNP	P2RY1	ENSG00000169860	purinergic receptor P2Y1 [Source:HGNC Symbol;Acc:HGNC:8539]	-0.619831	1.95907	4.21345	0.0442168	0.999987
KSPZV1	1.8x10^6 PFSPZ	delta (post-immunization/pre-immunization baseline	ΔP vs ΔNP	HNRNPUL2-BSCL2	ENSG00000234857	HNRNPUL2-BSCL2 readthrough (NMD candidate) [Source:HGNC Symbol;Acc:HGNC:49189]	-0.337152	6.21103	4.20739	0.0443647	0.999987
KSPZV1	1.8x10^6 PFSPZ	delta (post-immunization/pre-immunization baseline	ΔP vs ΔNP	EIF1AX-AS1	ENSG00000225037	EIF1AX antisense RNA 1 [Source:HGNC Symbol;Acc:HGNC:40208]	0.968579	1.27878	4.20666	0.0443826	0.999987
KSPZV1	1.8x10^6 PFSPZ	delta (post-immunization/pre-immunization baseline	ΔP vs ΔNP	LINC00278	ENSG00000231535	long intergenic non-protein coding RNA 278 [Source:HGNC Symbol;Acc:HGNC:38712]	-2.59737	2.21254	4.2145	0.0445119	0.999987
KSPZV1	1.8x10^6 PFSPZ	delta (post-immunization/pre-immunization baseline	ΔP vs ΔNP	DMPK	ENSG00000104936	DM1 protein kinase [Source:HGNC Symbol;Acc:HGNC:2933]	-0.56053	2.90088	4.20046	0.0445347	0.999987
KSPZV1	1.8x10^6 PFSPZ	delta (post-immunization/pre-immunization baseline	ΔP vs ΔNP	LCMT2	ENSG00000168806	leucine carboxyl methyltransferase 2 [Source:HGNC Symbol;Acc:HGNC:17558]	0.317983	4.33637	4.1995	0.0445581	0.999987
KSPZV1	1.8x10^6 PFSPZ	delta (post-immunization/pre-immunization baseline	ΔP vs ΔNP	SEC24C	ENSG00000176986	SEC24 homolog C, COPII coat complex component [Source:HGNC Symbol;Acc:HGNC:10705]	-0.255761	6.37657	4.19872	0.0445774	0.999987
KSPZV1	1.8x10^6 PFSPZ	delta (post-immunization/pre-immunization baseline	ΔP vs ΔNP	AP000640.10	ENSG00000254477	novel transcript	1.06756	0.884548	4.19625	0.044638	0.999987
KSPZV1	1.8x10^6 PFSPZ	delta (post-immunization/pre-immunization baseline	ΔP vs ΔNP	SNRPF	ENSG00000139343	small nuclear ribonucleoprotein polypeptide F [Source:HGNC Symbol;Acc:HGNC:11162]	0.615438	3.00983	4.19492	0.0446708	0.999987
KSPZV1	1.8x10^6 PFSPZ	delta (post-immunization/pre-immunization baseline	ΔP vs ΔNP	CIAO1	ENSG00000144021	cytosolic iron-sulfur assembly component 1 [Source:HGNC Symbol;Acc:HGNC:14280]	-0.18346	6.07324	4.19374	0.0447001	0.999987
KSPZV1	1.8x10^6 PFSPZ	delta (post-immunization/pre-immunization baseline	ΔP vs ΔNP	DNAJC3-DT	ENSG00000247400	DNAJC3 divergent transcript [Source:HGNC Symbol;Acc:HGNC:39808]	0.588231	3.18883	4.19044	0.0447815	0.999987
KSPZV1	1.8x10^6 PFSPZ	delta (post-immunization/pre-immunization baseline	ΔP vs ΔNP	ABI3	ENSG00000108798	ABI family member 3 [Source:HGNC Symbol;Acc:HGNC:29859]	-0.402363	5.82614	4.18779	0.044847	0.999987
KSPZV1	1.8x10^6 PFSPZ	delta (post-immunization/pre-immunization baseline	ΔP vs ΔNP	ADCY7	ENSG00000121281	adenylate cyclase 7 [Source:HGNC Symbol;Acc:HGNC:238]	-0.200103	7.59978	4.18779	0.0448471	0.999987
KSPZV1	1.8x10^6 PFSPZ	delta (post-immunization/pre-immunization baseline	ΔP vs ΔNP	PANX1	ENSG00000110218	pannexin 1 [Source:HGNC Symbol;Acc:HGNC:8599]	-0.228459	4.65572	4.18068	0.0450234	0.999987
KSPZV1	1.8x10^6 PFSPZ	delta (post-immunization/pre-immunization baseline	ΔP vs ΔNP	SENP3-EIF4A1	ENSG00000277957	SENP3-EIF4A1 readthrough (NMD candidate) [Source:HGNC Symbol;Acc:HGNC:49182]	-0.199481	8.21489	4.17555	0.0451511	0.999987
KSPZV1	1.8x10^6 PFSPZ	delta (post-immunization/pre-immunization baseline	ΔP vs ΔNP	IGHMBP2	ENSG00000132740	immunoglobulin mu DNA binding protein 2 [Source:HGNC Symbol;Acc:HGNC:5542]	-0.343566	4.03798	4.17092	0.0452668	0.999987
KSPZV1	1.8x10^6 PFSPZ	delta (post-immunization/pre-immunization baseline	ΔP vs ΔNP	CTD-3234P18.2	ENSG00000266935		1.38223	-0.450632	4.16933	0.0453731	0.999987
KSPZV1	1.8x10^6 PFSPZ	delta (post-immunization/pre-immunization baseline	ΔP vs ΔNP	SPRED2	ENSG00000198369	sprouty related EVH1 domain containing 2 [Source:HGNC Symbol;Acc:HGNC:17722]	-0.623323	2.191	4.16614	0.0453865	0.999987
KSPZV1	1.8x10^6 PFSPZ	delta (post-immunization/pre-immunization baseline	ΔP vs ΔNP	FAM160B1	ENSG00000151553	family with sequence similarity 160 member B1 [Source:HGNC Symbol;Acc:HGNC:29320]	-0.246096	6.40196	4.16331	0.0454576	0.999987
KSPZV1	1.8x10^6 PFSPZ	delta (post-immunization/pre-immunization baseline	ΔP vs ΔNP	ADGRG1	ENSG00000205336	adhesion G protein-coupled receptor G1 [Source:HGNC Symbol;Acc:HGNC:4512]	-0.841169	5.17595	4.16142	0.0455049	0.999987
KSPZV1	1.8x10^6 PFSPZ	delta (post-immunization/pre-immunization baseline	ΔP vs ΔNP	CD8A	ENSG00000153563	CD8a molecule [Source:HGNC Symbol;Acc:HGNC:1706]	-0.434275	6.97116	4.16033	0.0455324	0.999987
KSPZV1	1.8x10^6 PFSPZ	delta (post-immunization/pre-immunization baseline	ΔP vs ΔNP	MKRN3	ENSG00000179455	makorin ring finger protein 3 [Source:HGNC Symbol;Acc:HGNC:7114]	1.8125	0.272465	4.16346	0.0455892	0.999987
KSPZV1	1.8x10^6 PFSPZ	delta (post-immunization/pre-immunization baseline	ΔP vs ΔNP	ZBED5-AS1	ENSG00000247271	ZBED5 antisense RNA 1 [Source:HGNC Symbol;Acc:HGNC:48646]	0.267887	3.84031	4.1564	0.0456315	0.999987
KSPZV1	1.8x10^6 PFSPZ	delta (post-immunization/pre-immunization baseline	ΔP vs ΔNP	AC005083.1	ENSG00000233834	novel transcript	1.47346	-0.848172	4.15664	0.0456921	0.999987
KSPZV1	1.8x10^6 PFSPZ	delta (post-immunization/pre-immunization baseline	ΔP vs ΔNP	CYSLTR2	ENSG00000152207	cysteinyl leukotriene receptor 2 [Source:HGNC Symbol;Acc:HGNC:18274]	0.564758	4.07209	4.14752	0.0458559	0.999987
KSPZV1	1.8x10^6 PFSPZ	delta (post-immunization/pre-immunization baseline	ΔP vs ΔNP	DGKD	ENSG00000077044	diacylglycerol kinase delta [Source:HGNC Symbol;Acc:HGNC:2851]	-0.21229	6.93522	4.14532	0.0459119	0.999987
KSPZV1	1.8x10^6 PFSPZ	delta (post-immunization/pre-immunization baseline	ΔP vs ΔNP	EPB41L4A	ENSG00000129595	erythrocyte membrane protein band 4.1 like 4A [Source:HGNC Symbol;Acc:HGNC:13278]	0.447572	3.31358	4.14461	0.0459297	0.999987
KSPZV1	1.8x10^6 PFSPZ	delta (post-immunization/pre-immunization baseline	ΔP vs ΔNP	ACO1	ENSG00000122729	aconitase 1 [Source:HGNC Symbol;Acc:HGNC:117]	0.425443	6.3561	4.14325	0.0459644	0.999987
KSPZV1	1.8x10^6 PFSPZ	delta (post-immunization/pre-immunization baseline	ΔP vs ΔNP	PPFIA3	ENSG00000177380	PTPRF interacting protein alpha 3 [Source:HGNC Symbol;Acc:HGNC:9247]	-2.19191	0.122841	4.15915	0.0459974	0.999987
KSPZV1	1.8x10^6 PFSPZ	delta (post-immunization/pre-immunization baseline	ΔP vs ΔNP	FRMD8	ENSG00000126391	FERM domain containing 8 [Source:HGNC Symbol;Acc:HGNC:25462]	-0.278755	5.5434	4.13942	0.0460619	0.999987
KSPZV1	1.8x10^6 PFSPZ	delta (post-immunization/pre-immunization baseline	ΔP vs ΔNP	CILP2	ENSG00000160161	cartilage intermediate layer protein 2 [Source:HGNC Symbol;Acc:HGNC:24213]	-3.72247	-0.161922	4.22678	0.0460841	0.999987
KSPZV1	1.8x10^6 PFSPZ	delta (post-immunization/pre-immunization baseline	ΔP vs ΔNP	GSKIP	ENSG00000100744	GSK3B interacting protein [Source:HGNC Symbol;Acc:HGNC:20343]	0.306728	4.75536	4.13445	0.0461887	0.999987
KSPZV1	1.8x10^6 PFSPZ	delta (post-immunization/pre-immunization baseline	ΔP vs ΔNP	USP9Y	ENSG00000114374	ubiquitin specific peptidase 9 Y-linked [Source:HGNC Symbol;Acc:HGNC:12633]	-3.601	6.13135	4.15283	0.0462312	0.999987
KSPZV1	1.8x10^6 PFSPZ	delta (post-immunization/pre-immunization baseline	ΔP vs ΔNP	TRAT1	ENSG00000163519	T cell receptor associated transmembrane adaptor 1 [Source:HGNC Symbol;Acc:HGNC:30698]	0.41897	7.26412	4.1267	0.0463873	0.999987
KSPZV1	1.8x10^6 PFSPZ	delta (post-immunization/pre-immunization baseline	ΔP vs ΔNP	OR2L13	ENSG00000196071	olfactory receptor family 2 subfamily L member 13 [Source:HGNC Symbol;Acc:HGNC:19578]	-1.78789	-0.563958	4.13359	0.0464924	0.999987
KSPZV1	1.8x10^6 PFSPZ	delta (post-immunization/pre-immunization baseline	ΔP vs ΔNP	ZFP3	ENSG00000180787	ZFP3 zinc finger protein [Source:HGNC Symbol;Acc:HGNC:12861]	0.363895	5.83899	4.1201	0.0465571	0.999987
KSPZV1	1.8x10^6 PFSPZ	delta (post-immunization/pre-immunization baseline	ΔP vs ΔNP	CDCA4	ENSG00000170779	cell division cycle associated 4 [Source:HGNC Symbol;Acc:HGNC:14625]	-0.301172	3.48547	4.11799	0.0466115	0.999987
KSPZV1	1.8x10^6 PFSPZ	delta (post-immunization/pre-immunization baseline	ΔP vs ΔNP	GSR	ENSG00000104687	glutathione-disulfide reductase [Source:HGNC Symbol;Acc:HGNC:4623]	-0.173619	6.14246	4.11634	0.046654	0.999987
KSPZV1	1.8x10^6 PFSPZ	delta (post-immunization/pre-immunization baseline	ΔP vs ΔNP	LCP1	ENSG00000136167	lymphocyte cytosolic protein 1 [Source:HGNC Symbol;Acc:HGNC:6528]	-0.284079	10.2172	4.11461	0.0466988	0.999987
KSPZV1	1.8x10^6 PFSPZ	delta (post-immunization/pre-immunization baseline	ΔP vs ΔNP	RP11-358N2.2	ENSG00000277692	novel transcript	1.14153	-0.0919089	4.11386	0.0467854	0.999987
KSPZV1	1.8x10^6 PFSPZ	delta (post-immunization/pre-immunization baseline	ΔP vs ΔNP	CHPF2	ENSG00000033100	chondroitin polymerizing factor 2 [Source:HGNC Symbol;Acc:HGNC:29270]	-0.333029	5.48724	4.11009	0.0468158	0.999987
KSPZV1	1.8x10^6 PFSPZ	delta (post-immunization/pre-immunization baseline	ΔP vs ΔNP	DNAJC5	ENSG00000101152	DnaJ heat shock protein family (Hsp40) member C5 [Source:HGNC Symbol;Acc:HGNC:16235]	-0.31778	6.038	4.10213	0.0470228	0.999987
KSPZV1	1.8x10^6 PFSPZ	delta (post-immunization/pre-immunization baseline	ΔP vs ΔNP	RP11-58E21.5	ENSG00000273065		0.406065	2.07003	4.10197	0.0470268	0.999987
KSPZV1	1.8x10^6 PFSPZ	delta (post-immunization/pre-immunization baseline	ΔP vs ΔNP	RP11-142C4.6	ENSG00000255240	novel transcript	0.519018	2.50593	4.1017	0.0470339	0.999987
KSPZV1	1.8x10^6 PFSPZ	delta (post-immunization/pre-immunization baseline	ΔP vs ΔNP	RP11-417B4.2	ENSG00000230826	novel transcript	-1.38728	-0.30616	4.11061	0.0470852	0.999987
KSPZV1	1.8x10^6 PFSPZ	delta (post-immunization/pre-immunization baseline	ΔP vs ΔNP	GLTP	ENSG00000139433	glycolipid transfer protein [Source:HGNC Symbol;Acc:HGNC:24867]	-0.175023	6.05595	4.09855	0.0471162	0.999987
KSPZV1	1.8x10^6 PFSPZ	delta (post-immunization/pre-immunization baseline	ΔP vs ΔNP	CHD4	ENSG00000111642	chromodomain helicase DNA binding protein 4 [Source:HGNC Symbol;Acc:HGNC:1919]	-0.329914	7.07708	4.0977	0.0471383	0.999987
KSPZV1	1.8x10^6 PFSPZ	delta (post-immunization/pre-immunization baseline	ΔP vs ΔNP	STKLD1	ENSG00000198870	serine/threonine kinase like domain containing 1 [Source:HGNC Symbol;Acc:HGNC:28669]	-0.45709	1.85733	4.09164	0.0472969	0.999987
KSPZV1	1.8x10^6 PFSPZ	delta (post-immunization/pre-immunization baseline	ΔP vs ΔNP	MASP2	ENSG00000009724	mannan binding lectin serine peptidase 2 [Source:HGNC Symbol;Acc:HGNC:6902]	0.250575	3.89943	4.09117	0.0473093	0.999987
KSPZV1	1.8x10^6 PFSPZ	delta (post-immunization/pre-immunization baseline	ΔP vs ΔNP	RP11-61K9.2	ENSG00000223576	novel transcript	-1.08539	-0.584978	4.08999	0.0473401	0.999987
KSPZV1	1.8x10^6 PFSPZ	delta (post-immunization/pre-immunization baseline	ΔP vs ΔNP	ZNF595	ENSG00000272602	zinc finger protein 595 [Source:HGNC Symbol;Acc:HGNC:27196]	0.648524	3.83448	4.08966	0.0473489	0.999987
KSPZV1	1.8x10^6 PFSPZ	delta (post-immunization/pre-immunization baseline	ΔP vs ΔNP	ANKLE1	ENSG00000160117	ankyrin repeat and LEM domain containing 1 [Source:HGNC Symbol;Acc:HGNC:26812]	-1.04859	1.36419	4.0881	0.0473897	0.999987
KSPZV1	1.8x10^6 PFSPZ	delta (post-immunization/pre-immunization baseline	ΔP vs ΔNP	GEMIN5	ENSG00000082516	gem nuclear organelle associated protein 5 [Source:HGNC Symbol;Acc:HGNC:20043]	-0.188983	5.06864	4.08309	0.0475216	0.999987
KSPZV1	1.8x10^6 PFSPZ	delta (post-immunization/pre-immunization baseline	ΔP vs ΔNP	CHTOP	ENSG00000160679	chromatin target of PRMT1 [Source:HGNC Symbol;Acc:HGNC:24511]	0.161265	7.13331	4.08269	0.047532	0.999987
KSPZV1	1.8x10^6 PFSPZ	delta (post-immunization/pre-immunization baseline	ΔP vs ΔNP	TXNDC17	ENSG00000129235	thioredoxin domain containing 17 [Source:HGNC Symbol;Acc:HGNC:28218]	0.285544	4.41128	4.07708	0.0476802	0.999987
KSPZV1	1.8x10^6 PFSPZ	delta (post-immunization/pre-immunization baseline	ΔP vs ΔNP	TTTY14	ENSG00000176728	testis-specific transcript, Y-linked 14 [Source:HGNC Symbol;Acc:HGNC:18495]	-2.53144	0.22545	4.09653	0.0476912	0.999987
KSPZV1	1.8x10^6 PFSPZ	delta (post-immunization/pre-immunization baseline	ΔP vs ΔNP	RP4-612B15.3	ENSG00000261737	CLCA4 antisense RNA 1 [Source:NCBI gene (formerly Entrezgene);Acc:105378828]	1.0711	0.0514198	4.07409	0.0477595	0.999987
KSPZV1	1.8x10^6 PFSPZ	delta (post-immunization/pre-immunization baseline	ΔP vs ΔNP	BSND	ENSG00000162399	barttin CLCNK type accessory subunit beta [Source:HGNC Symbol;Acc:HGNC:16512]	-2.96776	-0.682909	4.1393	0.0478546	0.999987
KSPZV1	1.8x10^6 PFSPZ	delta (post-immunization/pre-immunization baseline	ΔP vs ΔNP	AC104135.2	ENSG00000236209	novel transcript	-2.68379	-0.397861	4.09303	0.0478687	0.999987
KSPZV1	1.8x10^6 PFSPZ	delta (post-immunization/pre-immunization baseline	ΔP vs ΔNP	ABCA1	ENSG00000165029	ATP binding cassette subfamily A member 1 [Source:HGNC Symbol;Acc:HGNC:29]	-0.305831	6.08781	4.06977	0.0478739	0.999987
KSPZV1	1.8x10^6 PFSPZ	delta (post-immunization/pre-immunization baseline	ΔP vs ΔNP	RP11-96D1.11	ENSG00000262160	novel transcript, antisense to NFATC3	-0.181361	6.02837	4.06635	0.047965	0.999987
KSPZV1	1.8x10^6 PFSPZ	delta (post-immunization/pre-immunization baseline	ΔP vs ΔNP	MCM2	ENSG00000073111	minichromosome maintenance complex component 2 [Source:HGNC Symbol;Acc:HGNC:6944]	-0.507592	4.14707	4.06464	0.0480105	0.999987
KSPZV1	1.8x10^6 PFSPZ	delta (post-immunization/pre-immunization baseline	ΔP vs ΔNP	EFCAB6-DT	ENSG00000261251	EFCAB6 divergent transcript [Source:HGNC Symbol;Acc:HGNC:55371]	0.754961	1.42117	4.06033	0.0481257	0.999987
KSPZV1	1.8x10^6 PFSPZ	delta (post-immunization/pre-immunization baseline	ΔP vs ΔNP	RP11-568J23.4	ENSG00000269898	novel transcript, antisense to C16orf74	0.659815	1.36965	4.06016	0.04813	0.999987
KSPZV1	1.8x10^6 PFSPZ	delta (post-immunization/pre-immunization baseline	ΔP vs ΔNP	SPCS1	ENSG00000114902	signal peptidase complex subunit 1 [Source:HGNC Symbol;Acc:HGNC:23401]	0.175388	6.32379	4.05923	0.048155	0.999987
KSPZV1	1.8x10^6 PFSPZ	delta (post-immunization/pre-immunization baseline	ΔP vs ΔNP	PARP4	ENSG00000102699	poly(ADP-ribose) polymerase family member 4 [Source:HGNC Symbol;Acc:HGNC:271]	-0.20022	7.38496	4.05582	0.0482462	0.999987
KSPZV1	1.8x10^6 PFSPZ	delta (post-immunization/pre-immunization baseline	ΔP vs ΔNP	RABL2B	ENSG00000079974	RAB, member of RAS oncogene family like 2B [Source:HGNC Symbol;Acc:HGNC:9800]	-0.207076	5.07284	4.05496	0.0482693	0.999987
KSPZV1	1.8x10^6 PFSPZ	delta (post-immunization/pre-immunization baseline	ΔP vs ΔNP	HM13-AS1	ENSG00000230613	HM13 antisense RNA 1 [Source:HGNC Symbol;Acc:HGNC:41940]	0.468692	1.69252	4.05422	0.048289	0.999987
KSPZV1	1.8x10^6 PFSPZ	delta (post-immunization/pre-immunization baseline	ΔP vs ΔNP	PIEZO1	ENSG00000103335	piezo type mechanosensitive ion channel component 1 [Source:HGNC Symbol;Acc:HGNC:28993]	-0.338128	6.44883	4.04714	0.0484793	0.999987
KSPZV1	1.8x10^6 PFSPZ	delta (post-immunization/pre-immunization baseline	ΔP vs ΔNP	SPATA32	ENSG00000184361	spermatogenesis associated 32 [Source:HGNC Symbol;Acc:HGNC:26349]	0.843228	1.10779	4.032	0.0488888	0.999987
KSPZV1	1.8x10^6 PFSPZ	delta (post-immunization/pre-immunization baseline	ΔP vs ΔNP	APEH	ENSG00000164062	acylaminoacyl-peptide hydrolase [Source:HGNC Symbol;Acc:HGNC:586]	-0.34676	5.17874	4.03169	0.0488974	0.999987
KSPZV1	1.8x10^6 PFSPZ	delta (post-immunization/pre-immunization baseline	ΔP vs ΔNP	RPS4Y1	ENSG00000129824	ribosomal protein S4 Y-linked 1 [Source:HGNC Symbol;Acc:HGNC:10425]	-3.81859	6.67323	4.05082	0.0488986	0.999987
KSPZV1	1.8x10^6 PFSPZ	delta (post-immunization/pre-immunization baseline	ΔP vs ΔNP	PNOC	ENSG00000168081	prepronociceptin [Source:HGNC Symbol;Acc:HGNC:9163]	0.315327	4.23063	4.02554	0.0490648	0.999987
KSPZV1	1.8x10^6 PFSPZ	delta (post-immunization/pre-immunization baseline	ΔP vs ΔNP	CCDC137	ENSG00000185298	coiled-coil domain containing 137 [Source:HGNC Symbol;Acc:HGNC:33451]	-0.380225	3.65338	4.02411	0.0491039	0.999987
KSPZV1	1.8x10^6 PFSPZ	delta (post-immunization/pre-immunization baseline	ΔP vs ΔNP	DCAF15	ENSG00000132017	DDB1 and CUL4 associated factor 15 [Source:HGNC Symbol;Acc:HGNC:25095]	-0.335112	4.51771	4.02349	0.0491207	0.999987
KSPZV1	1.8x10^6 PFSPZ	delta (post-immunization/pre-immunization baseline	ΔP vs ΔNP	RP11-96D1.10	ENSG00000263276	novel transcript	-0.200147	5.53857	4.02206	0.0491598	0.999987
KSPZV1	1.8x10^6 PFSPZ	delta (post-immunization/pre-immunization baseline	ΔP vs ΔNP	TMTC1	ENSG00000133687	transmembrane O-mannosyltransferase targeting cadherins 1 [Source:HGNC Symbol;Acc:HGNC:24099]	3.20563	0.133367	4.10804	0.0492624	0.999987
KSPZV1	1.8x10^6 PFSPZ	delta (post-immunization/pre-immunization baseline	ΔP vs ΔNP	LCMT1-AS2	ENSG00000260034	LCMT1 antisense RNA 2 [Source:HGNC Symbol;Acc:HGNC:51178]	0.308086	3.82294	4.01709	0.0492958	0.999987
KSPZV1	1.8x10^6 PFSPZ	delta (post-immunization/pre-immunization baseline	ΔP vs ΔNP	POU5F1B	ENSG00000212993	POU class 5 homeobox 1B [Source:HGNC Symbol;Acc:HGNC:9223]	1.31146	0.698306	4.01541	0.0493421	0.999987
KSPZV1	1.8x10^6 PFSPZ	delta (post-immunization/pre-immunization baseline	ΔP vs ΔNP	FSTL4	ENSG00000053108	follistatin like 4 [Source:HGNC Symbol;Acc:HGNC:21389]	2.14859	0.130941	4.02295	0.049347	0.999987
KSPZV1	1.8x10^6 PFSPZ	delta (post-immunization/pre-immunization baseline	ΔP vs ΔNP	ARHGAP21	ENSG00000107863	Rho GTPase activating protein 21 [Source:HGNC Symbol;Acc:HGNC:23725]	-0.230963	5.67226	4.01437	0.0493706	0.999987
KSPZV1	1.8x10^6 PFSPZ	delta (post-immunization/pre-immunization baseline	ΔP vs ΔNP	LYAR	ENSG00000145220	Ly1 antibody reactive [Source:HGNC Symbol;Acc:HGNC:26021]	-0.326932	4.50798	4.01226	0.0494284	0.999987
KSPZV1	1.8x10^6 PFSPZ	delta (post-immunization/pre-immunization baseline	ΔP vs ΔNP	ANKDD1A	ENSG00000166839	ankyrin repeat and death domain containing 1A [Source:HGNC Symbol;Acc:HGNC:28002]	0.369261	4.28169	4.01112	0.04946	0.999987
KSPZV1	1.8x10^6 PFSPZ	delta (post-immunization/pre-immunization baseline	ΔP vs ΔNP	RP11-1024P17.1	ENSG00000261468	novel transcript	0.426595	5.86154	4.01051	0.0494767	0.999987
KSPZV1	1.8x10^6 PFSPZ	delta (post-immunization/pre-immunization baseline	ΔP vs ΔNP	DOLPP1	ENSG00000167130	dolichyldiphosphatase 1 [Source:HGNC Symbol;Acc:HGNC:29565]	-0.342004	3.43964	4.00991	0.0494932	0.999987
KSPZV1	1.8x10^6 PFSPZ	delta (post-immunization/pre-immunization baseline	ΔP vs ΔNP	GSTO2	ENSG00000065621	glutathione S-transferase omega 2 [Source:HGNC Symbol;Acc:HGNC:23064]	0.645112	2.51403	4.00853	0.0495312	0.999987
KSPZV1	1.8x10^6 PFSPZ	delta (post-immunization/pre-immunization baseline	ΔP vs ΔNP	PBX4	ENSG00000105717	PBX homeobox 4 [Source:HGNC Symbol;Acc:HGNC:13403]	-0.560939	1.82007	4.00764	0.0495556	0.999987
KSPZV1	1.8x10^6 PFSPZ	delta (post-immunization/pre-immunization baseline	ΔP vs ΔNP	LAMTOR2	ENSG00000116586	late endosomal/lysosomal adaptor, MAPK and MTOR activator 2 [Source:HGNC Symbol;Acc:HGNC:29796]	-0.376482	3.42486	4.00391	0.0496587	0.999987
KSPZV1	1.8x10^6 PFSPZ	delta (post-immunization/pre-immunization baseline	ΔP vs ΔNP	CHD1L	ENSG00000131778	chromodomain helicase DNA binding protein 1 like [Source:HGNC Symbol;Acc:HGNC:1916]	-0.169131	5.16007	4.00369	0.0496647	0.999987
KSPZV1	1.8x10^6 PFSPZ	delta (post-immunization/pre-immunization baseline	ΔP vs ΔNP	USP34-DT	ENSG00000270820	USP34 divergent transcript [Source:HGNC Symbol;Acc:HGNC:55262]	-0.199118	4.93347	4.00216	0.0497072	0.999987
KSPZV1	1.8x10^6 PFSPZ	delta (post-immunization/pre-immunization baseline	ΔP vs ΔNP	CALML4	ENSG00000129007	calmodulin like 4 [Source:HGNC Symbol;Acc:HGNC:18445]	0.190285	6.0061	4.00018	0.0497619	0.999987
KSPZV1	1.8x10^6 PFSPZ	delta (post-immunization/pre-immunization baseline	ΔP vs ΔNP	NMT1	ENSG00000136448	N-myristoyltransferase 1 [Source:HGNC Symbol;Acc:HGNC:7857]	-0.166065	6.44044	3.99541	0.0498942	0.999987
KSPZV1	1.8x10^6 PFSPZ	delta (post-immunization/pre-immunization baseline	ΔP vs ΔNP	VDAC1	ENSG00000213585	voltage dependent anion channel 1 [Source:HGNC Symbol;Acc:HGNC:12669]	-0.214562	5.78308	3.98952	0.0500582	0.999987
KSPZV1	1.8x10^6 PFSPZ	delta (post-immunization/pre-immunization baseline	ΔP vs ΔNP	UBASH3A	ENSG00000160185	ubiquitin associated and SH3 domain containing A [Source:HGNC Symbol;Acc:HGNC:12462]	0.265658	5.6188	3.98789	0.0501038	0.999987
KSPZV1	1.8x10^6 PFSPZ	delta (post-immunization/pre-immunization baseline	ΔP vs ΔNP	SUPT6H	ENSG00000109111	SPT6 homolog, histone chaperone and transcription elongation factor [Source:HGNC Symbol;Acc:HGNC:11470]	-0.26424	6.46063	3.98549	0.0501706	0.999987
KSPZV1	1.8x10^6 PFSPZ	delta (post-immunization/pre-immunization baseline	ΔP vs ΔNP	ARL10	ENSG00000175414	ADP ribosylation factor like GTPase 10 [Source:HGNC Symbol;Acc:HGNC:22042]	0.292397	5.93053	3.98028	0.0503165	0.999987
KSPZV1	1.8x10^6 PFSPZ	delta (post-immunization/pre-immunization baseline	ΔP vs ΔNP	PDCD7	ENSG00000090470	programmed cell death 7 [Source:HGNC Symbol;Acc:HGNC:8767]	0.166053	4.68157	3.97718	0.0504035	0.999987
KSPZV1	1.8x10^6 PFSPZ	delta (post-immunization/pre-immunization baseline	ΔP vs ΔNP	ARPIN-AP3S2	ENSG00000250021	ARPIN-AP3S2 readthrough [Source:HGNC Symbol;Acc:HGNC:38824]	-0.263734	4.09151	3.97416	0.0504885	0.999987
KSPZV1	1.8x10^6 PFSPZ	delta (post-immunization/pre-immunization baseline	ΔP vs ΔNP	ZNF77	ENSG00000175691	zinc finger protein 77 [Source:HGNC Symbol;Acc:HGNC:13150]	0.396031	2.34879	3.97068	0.0505863	0.999987
KSPZV1	1.8x10^6 PFSPZ	delta (post-immunization/pre-immunization baseline	ΔP vs ΔNP	DHX37	ENSG00000150990	DEAH-box helicase 37 [Source:HGNC Symbol;Acc:HGNC:17210]	-0.288138	4.19186	3.97049	0.0505917	0.999987
KSPZV1	1.8x10^6 PFSPZ	delta (post-immunization/pre-immunization baseline	ΔP vs ΔNP	MTRR	ENSG00000124275	5-methyltetrahydrofolate-homocysteine methyltransferase reductase [Source:HGNC Symbol;Acc:HGNC:7473]	0.181109	5.88247	3.9702	0.0505999	0.999987
KSPZV1	1.8x10^6 PFSPZ	delta (post-immunization/pre-immunization baseline	ΔP vs ΔNP	ZNF487	ENSG00000243660	zinc finger protein 487 [Source:HGNC Symbol;Acc:HGNC:23488]	0.335798	4.10623	3.96809	0.0506594	0.999987
KSPZV1	1.8x10^6 PFSPZ	delta (post-immunization/pre-immunization baseline	ΔP vs ΔNP	RP11-110I1.14	ENSG00000271751	novel transcript	0.571972	1.19356	3.96654	0.0507034	0.999987
KSPZV1	1.8x10^6 PFSPZ	delta (post-immunization/pre-immunization baseline	ΔP vs ΔNP	ME2	ENSG00000082212	malic enzyme 2 [Source:HGNC Symbol;Acc:HGNC:6984]	-0.141546	6.8782	3.96527	0.0507392	0.999987
KSPZV1	1.8x10^6 PFSPZ	delta (post-immunization/pre-immunization baseline	ΔP vs ΔNP	HLA-DRB1	ENSG00000196126	major histocompatibility complex, class II, DR beta 1 [Source:HGNC Symbol;Acc:HGNC:4948]	-2.57675	5.91499	3.96611	0.0509975	0.999987
KSPZV1	1.8x10^6 PFSPZ	delta (post-immunization/pre-immunization baseline	ΔP vs ΔNP	TRAPPC10	ENSG00000160218	trafficking protein particle complex 10 [Source:HGNC Symbol;Acc:HGNC:11868]	-0.186358	6.62703	3.9548	0.0510363	0.999987
KSPZV1	1.8x10^6 PFSPZ	delta (post-immunization/pre-immunization baseline	ΔP vs ΔNP	AC008079.10	ENSG00000280007	novel transcript, antisense to TUBA8	0.308779	3.93359	3.95346	0.0510744	0.999987
KSPZV1	1.8x10^6 PFSPZ	delta (post-immunization/pre-immunization baseline	ΔP vs ΔNP	PPP1R12B	ENSG00000077157	protein phosphatase 1 regulatory subunit 12B [Source:HGNC Symbol;Acc:HGNC:7619]	0.213934	6.37189	3.95235	0.0511062	0.999987
KSPZV1	1.8x10^6 PFSPZ	delta (post-immunization/pre-immunization baseline	ΔP vs ΔNP	ACTR5	ENSG00000101442	actin related protein 5 [Source:HGNC Symbol;Acc:HGNC:14671]	-0.234985	3.68759	3.94894	0.0512036	0.999987
KSPZV1	1.8x10^6 PFSPZ	delta (post-immunization/pre-immunization baseline	ΔP vs ΔNP	TNFRSF1B	ENSG00000028137	TNF receptor superfamily member 1B [Source:HGNC Symbol;Acc:HGNC:11917]	-0.492647	7.69349	3.94225	0.0513951	0.999987
KSPZV1	1.8x10^6 PFSPZ	delta (post-immunization/pre-immunization baseline	ΔP vs ΔNP	OSBPL5	ENSG00000021762	oxysterol binding protein like 5 [Source:HGNC Symbol;Acc:HGNC:16392]	-0.589722	4.70257	3.94127	0.0514231	0.999987
KSPZV1	1.8x10^6 PFSPZ	delta (post-immunization/pre-immunization baseline	ΔP vs ΔNP	C12orf66	ENSG00000174206	chromosome 12 open reading frame 66 [Source:HGNC Symbol;Acc:HGNC:26517]	0.299127	4.45172	3.93832	0.0515078	0.999987
KSPZV1	1.8x10^6 PFSPZ	delta (post-immunization/pre-immunization baseline	ΔP vs ΔNP	TMOD2	ENSG00000128872	tropomodulin 2 [Source:HGNC Symbol;Acc:HGNC:11872]	0.322759	6.26199	3.93781	0.0515227	0.999987
KSPZV1	1.8x10^6 PFSPZ	delta (post-immunization/pre-immunization baseline	ΔP vs ΔNP	IL17B	ENSG00000127743	interleukin 17B [Source:HGNC Symbol;Acc:HGNC:5982]	-1.2177	-0.48325	3.9349	0.0516754	0.999987
KSPZV1	1.8x10^6 PFSPZ	delta (post-immunization/pre-immunization baseline	ΔP vs ΔNP	MED7	ENSG00000155868	mediator complex subunit 7 [Source:HGNC Symbol;Acc:HGNC:2378]	0.30921	4.64503	3.93072	0.051727	0.999987
KSPZV1	1.8x10^6 PFSPZ	delta (post-immunization/pre-immunization baseline	ΔP vs ΔNP	GAB3	ENSG00000160219	GRB2 associated binding protein 3 [Source:HGNC Symbol;Acc:HGNC:17515]	-0.351969	5.50138	3.92792	0.0518079	0.999987
KSPZV1	1.8x10^6 PFSPZ	delta (post-immunization/pre-immunization baseline	ΔP vs ΔNP	ZBED5	ENSG00000236287	zinc finger BED-type containing 5 [Source:HGNC Symbol;Acc:HGNC:30803]	0.301788	7.25951	3.92739	0.0518232	0.999987
KSPZV1	1.8x10^6 PFSPZ	delta (post-immunization/pre-immunization baseline	ΔP vs ΔNP	NDUFA5	ENSG00000128609	NADH:ubiquinone oxidoreductase subunit A5 [Source:HGNC Symbol;Acc:HGNC:7688]	0.415203	5.52685	3.92496	0.0518935	0.999987
KSPZV1	1.8x10^6 PFSPZ	delta (post-immunization/pre-immunization baseline	ΔP vs ΔNP	CTB-25B13.5	ENSG00000268798	novel transcript	-1.16949	-0.223314	3.9227	0.0519591	0.999987
KSPZV1	1.8x10^6 PFSPZ	delta (post-immunization/pre-immunization baseline	ΔP vs ΔNP	TNK1	ENSG00000174292	tyrosine kinase non receptor 1 [Source:HGNC Symbol;Acc:HGNC:11940]	0.438858	1.9571	3.92124	0.0520016	0.999987
KSPZV1	1.8x10^6 PFSPZ	delta (post-immunization/pre-immunization baseline	ΔP vs ΔNP	ZMPSTE24	ENSG00000084073	zinc metallopeptidase STE24 [Source:HGNC Symbol;Acc:HGNC:12877]	-0.190503	5.62416	3.91632	0.0521448	0.999987
KSPZV1	1.8x10^6 PFSPZ	delta (post-immunization/pre-immunization baseline	ΔP vs ΔNP	CTNNBL1	ENSG00000132792	catenin beta like 1 [Source:HGNC Symbol;Acc:HGNC:15879]	-0.170251	5.12357	3.91469	0.0521924	0.999987
KSPZV1	1.8x10^6 PFSPZ	delta (post-immunization/pre-immunization baseline	ΔP vs ΔNP	KLB	ENSG00000134962	klotho beta [Source:HGNC Symbol;Acc:HGNC:15527]	0.447272	3.23272	3.91465	0.0521934	0.999987
KSPZV1	1.8x10^6 PFSPZ	delta (post-immunization/pre-immunization baseline	ΔP vs ΔNP	DNAJC30	ENSG00000176410	DnaJ heat shock protein family (Hsp40) member C30 [Source:HGNC Symbol;Acc:HGNC:16410]	0.247077	4.54606	3.91314	0.0522376	0.999987
KSPZV1	1.8x10^6 PFSPZ	delta (post-immunization/pre-immunization baseline	ΔP vs ΔNP	MPLKIP	ENSG00000168303	M-phase specific PLK1 interacting protein [Source:HGNC Symbol;Acc:HGNC:16002]	0.231411	5.95776	3.91228	0.0522626	0.999987
KSPZV1	1.8x10^6 PFSPZ	delta (post-immunization/pre-immunization baseline	ΔP vs ΔNP	RP5-1142A6.9	ENSG00000260121	novel transcript, antisense to FAM38A	-0.393742	3.86239	3.90822	0.0523815	0.999987
KSPZV1	1.8x10^6 PFSPZ	delta (post-immunization/pre-immunization baseline	ΔP vs ΔNP	RP11-124N14.3	ENSG00000234961	novel transcript	-0.350533	6.70931	3.90664	0.0524275	0.999987
KSPZV1	1.8x10^6 PFSPZ	delta (post-immunization/pre-immunization baseline	ΔP vs ΔNP	EIF1AX	ENSG00000173674	eukaryotic translation initiation factor 1A X-linked [Source:HGNC Symbol;Acc:HGNC:3250]	0.440925	6.36897	3.90384	0.0525098	0.999987
KSPZV1	1.8x10^6 PFSPZ	delta (post-immunization/pre-immunization baseline	ΔP vs ΔNP	SNX19	ENSG00000120451	sorting nexin 19 [Source:HGNC Symbol;Acc:HGNC:21532]	0.146976	7.04272	3.90273	0.0525425	0.999987
KSPZV1	1.8x10^6 PFSPZ	delta (post-immunization/pre-immunization baseline	ΔP vs ΔNP	ENKD1	ENSG00000124074	enkurin domain containing 1 [Source:HGNC Symbol;Acc:HGNC:25246]	-0.974046	1.10475	3.89818	0.0526763	0.999987
KSPZV1	1.8x10^6 PFSPZ	delta (post-immunization/pre-immunization baseline	ΔP vs ΔNP	LRWD1	ENSG00000161036	leucine rich repeats and WD repeat domain containing 1 [Source:HGNC Symbol;Acc:HGNC:21769]	-0.361181	3.55316	3.89344	0.0528163	0.999987
KSPZV1	1.8x10^6 PFSPZ	delta (post-immunization/pre-immunization baseline	ΔP vs ΔNP	NS3BP	ENSG00000279672	TEC	-0.48185	2.34212	3.89009	0.0529151	0.999987
KSPZV1	1.8x10^6 PFSPZ	delta (post-immunization/pre-immunization baseline	ΔP vs ΔNP	TTC9	ENSG00000133985	tetratricopeptide repeat domain 9 [Source:HGNC Symbol;Acc:HGNC:20267]	0.289551	5.86986	3.88468	0.0530757	0.999987
KSPZV1	1.8x10^6 PFSPZ	delta (post-immunization/pre-immunization baseline	ΔP vs ΔNP	RP11-1114A5.4	ENSG00000232611	novel transcript	0.886236	1.20961	3.884	0.0530958	0.999987
KSPZV1	1.8x10^6 PFSPZ	delta (post-immunization/pre-immunization baseline	ΔP vs ΔNP	ELP3	ENSG00000134014	elongator acetyltransferase complex subunit 3 [Source:HGNC Symbol;Acc:HGNC:20696]	-0.171654	5.41099	3.88276	0.0531327	0.999987
KSPZV1	1.8x10^6 PFSPZ	delta (post-immunization/pre-immunization baseline	ΔP vs ΔNP	TBC1D24	ENSG00000162065	TBC1 domain family member 24 [Source:HGNC Symbol;Acc:HGNC:29203]	-0.376756	3.74499	3.8825	0.0531404	0.999987
KSPZV1	1.8x10^6 PFSPZ	delta (post-immunization/pre-immunization baseline	ΔP vs ΔNP	AF127936.5	ENSG00000226751		1.47029	-0.485786	3.8787	0.0532537	0.999987
KSPZV1	1.8x10^6 PFSPZ	delta (post-immunization/pre-immunization baseline	ΔP vs ΔNP	DDX3Y	ENSG00000067048	DEAD-box helicase 3 Y-linked [Source:HGNC Symbol;Acc:HGNC:2699]	-3.49425	6.07653	3.89351	0.0533452	0.999987
KSPZV1	1.8x10^6 PFSPZ	delta (post-immunization/pre-immunization baseline	ΔP vs ΔNP	VPS8	ENSG00000156931	VPS8 subunit of CORVET complex [Source:HGNC Symbol;Acc:HGNC:29122]	-0.220871	6.54782	3.87311	0.0534205	0.999987
KSPZV1	1.8x10^6 PFSPZ	delta (post-immunization/pre-immunization baseline	ΔP vs ΔNP	RP11-709D24.8	ENSG00000278434	novel transcript, sense intronic to CDIP1	0.367398	2.6035	3.87226	0.0534461	0.999987
KSPZV1	1.8x10^6 PFSPZ	delta (post-immunization/pre-immunization baseline	ΔP vs ΔNP	LIM2	ENSG00000105370	lens intrinsic membrane protein 2 [Source:HGNC Symbol;Acc:HGNC:6610]	-1.55284	-0.243851	3.87392	0.0534662	0.999987
KSPZV1	1.8x10^6 PFSPZ	delta (post-immunization/pre-immunization baseline	ΔP vs ΔNP	RP11-188P20.3	ENSG00000271941		-0.341672	2.89971	3.87044	0.0535006	0.999987
KSPZV1	1.8x10^6 PFSPZ	delta (post-immunization/pre-immunization baseline	ΔP vs ΔNP	ARHGDIA	ENSG00000141522	Rho GDP dissociation inhibitor alpha [Source:HGNC Symbol;Acc:HGNC:678]	-0.424799	7.00191	3.86926	0.0535358	0.999987
KSPZV1	1.8x10^6 PFSPZ	delta (post-immunization/pre-immunization baseline	ΔP vs ΔNP	WNT3A	ENSG00000154342	Wnt family member 3A [Source:HGNC Symbol;Acc:HGNC:15983]	-3.56401	-0.394367	3.97048	0.053578	0.999987
KSPZV1	1.8x10^6 PFSPZ	delta (post-immunization/pre-immunization baseline	ΔP vs ΔNP	AL022328.1	ENSG00000279216		-0.879234	1.42289	3.86774	0.0535815	0.999987
KSPZV1	1.8x10^6 PFSPZ	delta (post-immunization/pre-immunization baseline	ΔP vs ΔNP	RP1-102E24.10	ENSG00000276718	novel transcript, antisense to VAMP1	0.32923	2.46536	3.8669	0.0536067	0.999987
KSPZV1	1.8x10^6 PFSPZ	delta (post-immunization/pre-immunization baseline	ΔP vs ΔNP	ESRRA	ENSG00000173153	estrogen related receptor alpha [Source:HGNC Symbol;Acc:HGNC:3471]	-0.311956	4.45499	3.86414	0.0536895	0.999987
KSPZV1	1.8x10^6 PFSPZ	delta (post-immunization/pre-immunization baseline	ΔP vs ΔNP	PNPLA7	ENSG00000130653	patatin like phospholipase domain containing 7 [Source:HGNC Symbol;Acc:HGNC:24768]	-0.573385	2.9876	3.85929	0.0538359	0.999987
KSPZV1	1.8x10^6 PFSPZ	delta (post-immunization/pre-immunization baseline	ΔP vs ΔNP	LINC02422	ENSG00000255760	long intergenic non-protein coding RNA 2422 [Source:HGNC Symbol;Acc:HGNC:53352]	0.478782	3.84948	3.85811	0.0538712	0.999987
KSPZV1	1.8x10^6 PFSPZ	delta (post-immunization/pre-immunization baseline	ΔP vs ΔNP	PPM1N	ENSG00000213889	protein phosphatase, Mg2+/Mn2+ dependent 1N (putative) [Source:HGNC Symbol;Acc:HGNC:26845]	-0.619991	2.3702	3.85737	0.0538938	0.999987
KSPZV1	1.8x10^6 PFSPZ	delta (post-immunization/pre-immunization baseline	ΔP vs ΔNP	SLC25A15	ENSG00000102743	solute carrier family 25 member 15 [Source:HGNC Symbol;Acc:HGNC:10985]	-0.306638	2.82502	3.85424	0.0539884	0.999987
KSPZV1	1.8x10^6 PFSPZ	delta (post-immunization/pre-immunization baseline	ΔP vs ΔNP	TRDV2	ENSG00000211821	T cell receptor delta variable 2 [Source:HGNC Symbol;Acc:HGNC:12263]	-1.00219	1.02399	3.85356	0.054009	0.999987
KSPZV1	1.8x10^6 PFSPZ	delta (post-immunization/pre-immunization baseline	ΔP vs ΔNP	SELENOO	ENSG00000073169	selenoprotein O [Source:HGNC Symbol;Acc:HGNC:30395]	-0.439709	3.65496	3.85123	0.0540796	0.999987
KSPZV1	1.8x10^6 PFSPZ	delta (post-immunization/pre-immunization baseline	ΔP vs ΔNP	PYCR2	ENSG00000143811	pyrroline-5-carboxylate reductase 2 [Source:HGNC Symbol;Acc:HGNC:30262]	-0.308596	5.69004	3.84422	0.0542926	0.999987
KSPZV1	1.8x10^6 PFSPZ	delta (post-immunization/pre-immunization baseline	ΔP vs ΔNP	USP54	ENSG00000166348	ubiquitin specific peptidase 54 [Source:HGNC Symbol;Acc:HGNC:23513]	0.251031	4.02671	3.84409	0.0542963	0.999987
KSPZV1	1.8x10^6 PFSPZ	delta (post-immunization/pre-immunization baseline	ΔP vs ΔNP	RPL32	ENSG00000144713	ribosomal protein L32 [Source:HGNC Symbol;Acc:HGNC:10336]	0.305805	9.4896	3.84355	0.0543128	0.999987
KSPZV1	1.8x10^6 PFSPZ	delta (post-immunization/pre-immunization baseline	ΔP vs ΔNP	KLHL6-AS1	ENSG00000242522	KLHL6 antisense RNA 1 [Source:HGNC Symbol;Acc:HGNC:40850]	0.538034	1.90755	3.84254	0.0543438	0.999987
KSPZV1	1.8x10^6 PFSPZ	delta (post-immunization/pre-immunization baseline	ΔP vs ΔNP	ZSCAN31	ENSG00000235109	zinc finger and SCAN domain containing 31 [Source:HGNC Symbol;Acc:HGNC:14097]	0.513055	2.4486	3.8386	0.0544639	0.999987
KSPZV1	1.8x10^6 PFSPZ	delta (post-immunization/pre-immunization baseline	ΔP vs ΔNP	ATP5MF-PTCD1	ENSG00000248919	ATP5MF-PTCD1 readthrough [Source:HGNC Symbol;Acc:HGNC:38844]	-0.310095	3.84163	3.8366	0.054525	0.999987
KSPZV1	1.8x10^6 PFSPZ	delta (post-immunization/pre-immunization baseline	ΔP vs ΔNP	RP11-388M20.6	ENSG00000260304	novel transcript, antisense to FUS	-0.343918	2.90401	3.83645	0.0545295	0.999987
KSPZV1	1.8x10^6 PFSPZ	delta (post-immunization/pre-immunization baseline	ΔP vs ΔNP	GNLY	ENSG00000115523	granulysin [Source:HGNC Symbol;Acc:HGNC:4414]	-0.756975	7.67772	3.83623	0.0545564	0.999987
KSPZV1	1.8x10^6 PFSPZ	delta (post-immunization/pre-immunization baseline	ΔP vs ΔNP	COQ10A	ENSG00000135469	coenzyme Q10A [Source:HGNC Symbol;Acc:HGNC:26515]	0.300563	3.2184	3.82865	0.0547688	0.999987
KSPZV1	1.8x10^6 PFSPZ	delta (post-immunization/pre-immunization baseline	ΔP vs ΔNP	RP11-118E18.1	ENSG00000280028	TEC	-1.33184	-0.091495	3.83073	0.0547751	0.999987
KSPZV1	1.8x10^6 PFSPZ	delta (post-immunization/pre-immunization baseline	ΔP vs ΔNP	ACAT2	ENSG00000120437	acetyl-CoA acetyltransferase 2 [Source:HGNC Symbol;Acc:HGNC:94]	-0.230987	4.31794	3.82799	0.0547892	0.999987
KSPZV1	1.8x10^6 PFSPZ	delta (post-immunization/pre-immunization baseline	ΔP vs ΔNP	RP11-521B24.5	ENSG00000257270	novel transcript, antisense to MTA1	-0.614363	0.878512	3.82786	0.0547931	0.999987
KSPZV1	1.8x10^6 PFSPZ	delta (post-immunization/pre-immunization baseline	ΔP vs ΔNP	LIPN	ENSG00000204020	lipase family member N [Source:HGNC Symbol;Acc:HGNC:23452]	-0.653389	2.47835	3.82782	0.0547942	0.999987
KSPZV1	1.8x10^6 PFSPZ	delta (post-immunization/pre-immunization baseline	ΔP vs ΔNP	RP5-855D21.2	ENSG00000273402	novel transcript, antisense to ZNF596	0.99932	0.825142	3.82236	0.0549626	0.999987
KSPZV1	1.8x10^6 PFSPZ	delta (post-immunization/pre-immunization baseline	ΔP vs ΔNP	CTC-281F24.1	ENSG00000261996	novel transcript	0.490344	2.3131	3.8215	0.0549889	0.999987
KSPZV1	1.8x10^6 PFSPZ	delta (post-immunization/pre-immunization baseline	ΔP vs ΔNP	SPX	ENSG00000134548	spexin hormone [Source:HGNC Symbol;Acc:HGNC:28139]	1.26614	2.18056	3.82076	0.0550119	0.999987
KSPZV1	1.8x10^6 PFSPZ	delta (post-immunization/pre-immunization baseline	ΔP vs ΔNP	DIP2C	ENSG00000151240	disco interacting protein 2 homolog C [Source:HGNC Symbol;Acc:HGNC:29150]	0.508312	3.54435	3.81994	0.0550373	0.999987
KSPZV1	1.8x10^6 PFSPZ	delta (post-immunization/pre-immunization baseline	ΔP vs ΔNP	AC004471.9	ENSG00000223461	novel transcript	-0.620627	2.42563	3.81862	0.0550779	0.999987
KSPZV1	1.8x10^6 PFSPZ	delta (post-immunization/pre-immunization baseline	ΔP vs ΔNP	AC008982.2	ENSG00000269688	novel transcript, sense intronic to HNRNPL	-0.765336	0.0561456	3.81505	0.0551886	0.999987
KSPZV1	1.8x10^6 PFSPZ	delta (post-immunization/pre-immunization baseline	ΔP vs ΔNP	SNHG16	ENSG00000163597	small nucleolar RNA host gene 16 [Source:HGNC Symbol;Acc:HGNC:44352]	0.204175	5.94833	3.81347	0.0552374	0.999987
KSPZV1	1.8x10^6 PFSPZ	delta (post-immunization/pre-immunization baseline	ΔP vs ΔNP	AC006157.2	ENSG00000279899		-2.48599	3.29189	3.81915	0.0553308	0.999987
KSPZV1	1.8x10^6 PFSPZ	delta (post-immunization/pre-immunization baseline	ΔP vs ΔNP	MTA2	ENSG00000149480	metastasis associated 1 family member 2 [Source:HGNC Symbol;Acc:HGNC:7411]	-0.271703	6.66202	3.8045	0.0555166	0.999987
KSPZV1	1.8x10^6 PFSPZ	delta (post-immunization/pre-immunization baseline	ΔP vs ΔNP	RP5-930J4.4	ENSG00000203394		0.213208	5.56941	3.80418	0.0555265	0.999987
KSPZV1	1.8x10^6 PFSPZ	delta (post-immunization/pre-immunization baseline	ΔP vs ΔNP	CTD-2095E4.3	ENSG00000280033	TEC	-0.862028	1.12239	3.8038	0.0555383	0.999987
KSPZV1	1.8x10^6 PFSPZ	delta (post-immunization/pre-immunization baseline	ΔP vs ΔNP	GPR199P	ENSG00000241014	G protein-coupled receptor 199, pseudogene [Source:HGNC Symbol;Acc:HGNC:55170]	0.282086	3.93678	3.79783	0.0557249	0.999987
KSPZV1	1.8x10^6 PFSPZ	delta (post-immunization/pre-immunization baseline	ΔP vs ΔNP	SLC15A4	ENSG00000139370	solute carrier family 15 member 4 [Source:HGNC Symbol;Acc:HGNC:23090]	-0.231395	5.93089	3.79585	0.0557872	0.999987
KSPZV1	1.8x10^6 PFSPZ	delta (post-immunization/pre-immunization baseline	ΔP vs ΔNP	MSC	ENSG00000178860	musculin [Source:HGNC Symbol;Acc:HGNC:7321]	-1.03406	1.33691	3.79431	0.0558354	0.999987
KSPZV1	1.8x10^6 PFSPZ	delta (post-immunization/pre-immunization baseline	ΔP vs ΔNP	RP11-196G11.4	ENSG00000262766	novel transcript	0.507141	2.68642	3.79165	0.0559189	0.999987
KSPZV1	1.8x10^6 PFSPZ	delta (post-immunization/pre-immunization baseline	ΔP vs ΔNP	WFDC21P	ENSG00000261040	WAP four-disulfide core domain 21, pseudogene [Source:HGNC Symbol;Acc:HGNC:50357]	0.969032	0.515142	3.7915	0.0559238	0.999987
KSPZV1	1.8x10^6 PFSPZ	delta (post-immunization/pre-immunization baseline	ΔP vs ΔNP	GATD3B	ENSG00000280071	glutamine amidotransferase like class 1 domain containing 3B [Source:HGNC Symbol;Acc:HGNC:53816]	-1.42459	2.86362	3.79052	0.0559545	0.999987
KSPZV1	1.8x10^6 PFSPZ	delta (post-immunization/pre-immunization baseline	ΔP vs ΔNP	NKX6-2	ENSG00000148826	NK6 homeobox 2 [Source:HGNC Symbol;Acc:HGNC:19321]	0.87282	1.17088	3.78899	0.0560026	0.999987
KSPZV1	1.8x10^6 PFSPZ	delta (post-immunization/pre-immunization baseline	ΔP vs ΔNP	PAPSS2	ENSG00000198682	3'-phosphoadenosine 5'-phosphosulfate synthase 2 [Source:HGNC Symbol;Acc:HGNC:8604]	-0.404158	2.58038	3.78341	0.0561788	0.999987
KSPZV1	1.8x10^6 PFSPZ	delta (post-immunization/pre-immunization baseline	ΔP vs ΔNP	PRMT5-AS1	ENSG00000237054	PRMT5 antisense RNA 1 [Source:HGNC Symbol;Acc:HGNC:40533]	-0.420121	2.39448	3.7803	0.056277	0.999987
KSPZV1	1.8x10^6 PFSPZ	delta (post-immunization/pre-immunization baseline	ΔP vs ΔNP	TMPRSS3	ENSG00000160183	transmembrane serine protease 3 [Source:HGNC Symbol;Acc:HGNC:11877]	-1.61989	0.369749	3.77717	0.0563764	0.999987
KSPZV1	1.8x10^6 PFSPZ	delta (post-immunization/pre-immunization baseline	ΔP vs ΔNP	CTSF	ENSG00000174080	cathepsin F [Source:HGNC Symbol;Acc:HGNC:2531]	-0.674404	1.77186	3.77549	0.0564294	0.999987
KSPZV1	1.8x10^6 PFSPZ	delta (post-immunization/pre-immunization baseline	ΔP vs ΔNP	HBA2	ENSG00000188536	hemoglobin subunit alpha 2 [Source:HGNC Symbol;Acc:HGNC:4824]	1.70221	-0.213453	3.77496	0.0565171	0.999987
KSPZV1	1.8x10^6 PFSPZ	delta (post-immunization/pre-immunization baseline	ΔP vs ΔNP	CORO1A	ENSG00000102879	coronin 1A [Source:HGNC Symbol;Acc:HGNC:2252]	-0.390785	7.12647	3.77087	0.0565766	0.999987
KSPZV1	1.8x10^6 PFSPZ	delta (post-immunization/pre-immunization baseline	ΔP vs ΔNP	FNBP1	ENSG00000187239	formin binding protein 1 [Source:HGNC Symbol;Acc:HGNC:17069]	-0.17659	8.11063	3.76557	0.0567454	0.999987
KSPZV1	1.8x10^6 PFSPZ	delta (post-immunization/pre-immunization baseline	ΔP vs ΔNP	DCAF7	ENSG00000136485	DDB1 and CUL4 associated factor 7 [Source:HGNC Symbol;Acc:HGNC:30915]	-0.186944	7.26131	3.76405	0.056794	0.999987
KSPZV1	1.8x10^6 PFSPZ	delta (post-immunization/pre-immunization baseline	ΔP vs ΔNP	AC006116.24	ENSG00000267776		0.320838	2.12768	3.76404	0.0567944	0.999987
KSPZV1	1.8x10^6 PFSPZ	delta (post-immunization/pre-immunization baseline	ΔP vs ΔNP	ZFY	ENSG00000067646	zinc finger protein Y-linked [Source:HGNC Symbol;Acc:HGNC:12870]	-2.88837	4.76759	3.77793	0.0568922	0.999987
KSPZV1	1.8x10^6 PFSPZ	delta (post-immunization/pre-immunization baseline	ΔP vs ΔNP	ASPG	ENSG00000166183	asparaginase [Source:HGNC Symbol;Acc:HGNC:20123]	-3.62129	0.380914	3.82298	0.0569659	0.999987
KSPZV1	1.8x10^6 PFSPZ	delta (post-immunization/pre-immunization baseline	ΔP vs ΔNP	PAM	ENSG00000145730	peptidylglycine alpha-amidating monooxygenase [Source:HGNC Symbol;Acc:HGNC:8596]	-0.458585	4.55365	3.75802	0.0569871	0.999987
KSPZV1	1.8x10^6 PFSPZ	delta (post-immunization/pre-immunization baseline	ΔP vs ΔNP	PHF2	ENSG00000197724	PHD finger protein 2 [Source:HGNC Symbol;Acc:HGNC:8920]	-0.264156	5.57408	3.75801	0.0569875	0.999987
KSPZV1	1.8x10^6 PFSPZ	delta (post-immunization/pre-immunization baseline	ΔP vs ΔNP	RBM43	ENSG00000184898	RNA binding motif protein 43 [Source:HGNC Symbol;Acc:HGNC:24790]	0.354615	5.06713	3.75227	0.0571719	0.999987
KSPZV1	1.8x10^6 PFSPZ	delta (post-immunization/pre-immunization baseline	ΔP vs ΔNP	RP11-629N8.4	ENSG00000280181	TEC	0.636615	1.10667	3.74651	0.0573579	0.999987
KSPZV1	1.8x10^6 PFSPZ	delta (post-immunization/pre-immunization baseline	ΔP vs ΔNP	PGK1	ENSG00000102144	phosphoglycerate kinase 1 [Source:HGNC Symbol;Acc:HGNC:8896]	-0.16894	7.39557	3.74556	0.0573886	0.999987
KSPZV1	1.8x10^6 PFSPZ	delta (post-immunization/pre-immunization baseline	ΔP vs ΔNP	SLBP	ENSG00000163950	stem-loop binding protein [Source:HGNC Symbol;Acc:HGNC:10904]	-0.20518	5.17493	3.72871	0.0579362	0.999987
KSPZV1	1.8x10^6 PFSPZ	delta (post-immunization/pre-immunization baseline	ΔP vs ΔNP	SLC4A1AP	ENSG00000163798	solute carrier family 4 member 1 adaptor protein [Source:HGNC Symbol;Acc:HGNC:13813]	-0.190938	4.84545	3.72674	0.0580007	0.999987
KSPZV1	1.8x10^6 PFSPZ	delta (post-immunization/pre-immunization baseline	ΔP vs ΔNP	H4C6	ENSG00000274618	H4 clustered histone 6 [Source:HGNC Symbol;Acc:HGNC:4783]	-0.670198	5.89241	3.72671	0.0580018	0.999987
KSPZV1	1.8x10^6 PFSPZ	delta (post-immunization/pre-immunization baseline	ΔP vs ΔNP	ABCF2	ENSG00000033050	ATP binding cassette subfamily F member 2 [Source:HGNC Symbol;Acc:HGNC:71]	-0.172775	4.96494	3.72486	0.0580623	0.999987
KSPZV1	1.8x10^6 PFSPZ	delta (post-immunization/pre-immunization baseline	ΔP vs ΔNP	ALDH9A1	ENSG00000143149	aldehyde dehydrogenase 9 family member A1 [Source:HGNC Symbol;Acc:HGNC:412]	-0.16381	5.18006	3.72292	0.058126	0.999987
KSPZV1	1.8x10^6 PFSPZ	delta (post-immunization/pre-immunization baseline	ΔP vs ΔNP	BID	ENSG00000015475	BH3 interacting domain death agonist [Source:HGNC Symbol;Acc:HGNC:1050]	-0.274042	6.05266	3.71893	0.0582567	0.999987
KSPZV1	1.8x10^6 PFSPZ	delta (post-immunization/pre-immunization baseline	ΔP vs ΔNP	TEP1	ENSG00000129566	telomerase associated protein 1 [Source:HGNC Symbol;Acc:HGNC:11726]	-0.180907	6.83485	3.71846	0.0582722	0.999987
KSPZV1	1.8x10^6 PFSPZ	delta (post-immunization/pre-immunization baseline	ΔP vs ΔNP	TPM1	ENSG00000140416	tropomyosin 1 [Source:HGNC Symbol;Acc:HGNC:12010]	0.574291	4.57988	3.71285	0.0584572	0.999987
KSPZV1	1.8x10^6 PFSPZ	delta (post-immunization/pre-immunization baseline	ΔP vs ΔNP	RP11-245J9.5	ENSG00000271843	novel transcript	0.415489	2.18276	3.70757	0.0586314	0.999987
KSPZV1	1.8x10^6 PFSPZ	delta (post-immunization/pre-immunization baseline	ΔP vs ΔNP	DDN-AS1	ENSG00000257913	DDN and PRKAG1 antisense RNA 1 [Source:HGNC Symbol;Acc:HGNC:53464]	0.388936	2.41682	3.70746	0.0586352	0.999987
KSPZV1	1.8x10^6 PFSPZ	delta (post-immunization/pre-immunization baseline	ΔP vs ΔNP	QRICH1	ENSG00000198218	glutamine rich 1 [Source:HGNC Symbol;Acc:HGNC:24713]	-0.155698	6.59763	3.70431	0.0587397	0.999987
KSPZV1	1.8x10^6 PFSPZ	delta (post-immunization/pre-immunization baseline	ΔP vs ΔNP	AC010889.2	ENSG00000280358		-3.27347	5.7236	3.71766	0.0588433	0.999987
KSPZV1	1.8x10^6 PFSPZ	delta (post-immunization/pre-immunization baseline	ΔP vs ΔNP	AC007952.5	ENSG00000228157	novel transcript	1.12715	2.63006	3.7006	0.0588628	0.999987
KSPZV1	1.8x10^6 PFSPZ	delta (post-immunization/pre-immunization baseline	ΔP vs ΔNP	PIGL	ENSG00000108474	phosphatidylinositol glycan anchor biosynthesis class L [Source:HGNC Symbol;Acc:HGNC:8966]	0.300016	4.72488	3.70024	0.0588747	0.999987
KSPZV1	1.8x10^6 PFSPZ	delta (post-immunization/pre-immunization baseline	ΔP vs ΔNP	CHRNB1	ENSG00000170175	cholinergic receptor nicotinic beta 1 subunit [Source:HGNC Symbol;Acc:HGNC:1961]	0.28515	3.33405	3.69464	0.0590612	0.999987
KSPZV1	1.8x10^6 PFSPZ	delta (post-immunization/pre-immunization baseline	ΔP vs ΔNP	SEC23B	ENSG00000101310	SEC23 homolog B, COPII coat complex component [Source:HGNC Symbol;Acc:HGNC:10702]	-0.192411	5.99353	3.68478	0.0593911	0.999987
KSPZV1	1.8x10^6 PFSPZ	delta (post-immunization/pre-immunization baseline	ΔP vs ΔNP	UTY	ENSG00000183878	ubiquitously transcribed tetratricopeptide repeat containing, Y-linked [Source:HGNC Symbol;Acc:HGNC:12638]	-3.70072	6.72853	3.70043	0.0594144	0.999987
KSPZV1	1.8x10^6 PFSPZ	delta (post-immunization/pre-immunization baseline	ΔP vs ΔNP	MMP17	ENSG00000198598	matrix metallopeptidase 17 [Source:HGNC Symbol;Acc:HGNC:7163]	-0.486526	3.57257	3.68397	0.0594186	0.999987
KSPZV1	1.8x10^6 PFSPZ	delta (post-immunization/pre-immunization baseline	ΔP vs ΔNP	PLXNB2	ENSG00000196576	plexin B2 [Source:HGNC Symbol;Acc:HGNC:9104]	-0.602435	6.38217	3.68267	0.0594623	0.999987
KSPZV1	1.8x10^6 PFSPZ	delta (post-immunization/pre-immunization baseline	ΔP vs ΔNP	FCHSD1	ENSG00000197948	FCH and double SH3 domains 1 [Source:HGNC Symbol;Acc:HGNC:25463]	-0.265743	4.816	3.68212	0.0594806	0.999987
KSPZV1	1.8x10^6 PFSPZ	delta (post-immunization/pre-immunization baseline	ΔP vs ΔNP	LIPT2	ENSG00000175536	lipoyl(octanoyl) transferase 2 [Source:HGNC Symbol;Acc:HGNC:37216]	0.615003	1.27923	3.67952	0.0595682	0.999987
KSPZV1	1.8x10^6 PFSPZ	delta (post-immunization/pre-immunization baseline	ΔP vs ΔNP	RP11-706O15.5	ENSG00000205663		3.0485	1.41492	3.72379	0.0595996	0.999987
KSPZV1	1.8x10^6 PFSPZ	delta (post-immunization/pre-immunization baseline	ΔP vs ΔNP	AC129492.6	ENSG00000214999	novel transcript, antisense to ALOX12B	-1.36066	0.371421	3.67212	0.0598898	0.999987
KSPZV1	1.8x10^6 PFSPZ	delta (post-immunization/pre-immunization baseline	ΔP vs ΔNP	TESK2	ENSG00000070759	testis associated actin remodelling kinase 2 [Source:HGNC Symbol;Acc:HGNC:11732]	0.264474	3.66445	3.66959	0.0599034	0.999987
KSPZV1	1.8x10^6 PFSPZ	delta (post-immunization/pre-immunization baseline	ΔP vs ΔNP	HNRNPA2B1	ENSG00000122566	heterogeneous nuclear ribonucleoprotein A2/B1 [Source:HGNC Symbol;Acc:HGNC:5033]	-0.187242	8.389	3.6691	0.0599202	0.999987
KSPZV1	1.8x10^6 PFSPZ	delta (post-immunization/pre-immunization baseline	ΔP vs ΔNP	RP11-512M8.5	ENSG00000256861	novel protein	-0.168935	5.54711	3.66489	0.060063	0.999987
KSPZV1	1.8x10^6 PFSPZ	delta (post-immunization/pre-immunization baseline	ΔP vs ΔNP	LINC01366	ENSG00000235172	long intergenic non-protein coding RNA 1366 [Source:HGNC Symbol;Acc:HGNC:27416]	-1.80947	-0.844948	3.66888	0.0600736	0.999987
KSPZV1	1.8x10^6 PFSPZ	delta (post-immunization/pre-immunization baseline	ΔP vs ΔNP	RP11-92K15.3	ENSG00000272264	novel transcript	0.838286	0.572039	3.66359	0.0601071	0.999987
KSPZV1	1.8x10^6 PFSPZ	delta (post-immunization/pre-immunization baseline	ΔP vs ΔNP	MAD1L1	ENSG00000002822	mitotic arrest deficient 1 like 1 [Source:HGNC Symbol;Acc:HGNC:6762]	-0.353184	5.09566	3.66202	0.0601607	0.999987
KSPZV1	1.8x10^6 PFSPZ	delta (post-immunization/pre-immunization baseline	ΔP vs ΔNP	GTSF1L	ENSG00000124196	gametocyte specific factor 1 like [Source:HGNC Symbol;Acc:HGNC:16198]	0.976724	0.791544	3.66047	0.0602135	0.999987
KSPZV1	1.8x10^6 PFSPZ	delta (post-immunization/pre-immunization baseline	ΔP vs ΔNP	RP11-571M6.15	ENSG00000257921	novel protein	-0.428254	1.84834	3.66012	0.0602254	0.999987
KSPZV1	1.8x10^6 PFSPZ	delta (post-immunization/pre-immunization baseline	ΔP vs ΔNP	RPS6KA1	ENSG00000117676	ribosomal protein S6 kinase A1 [Source:HGNC Symbol;Acc:HGNC:10430]	-0.293343	6.9431	3.65703	0.0603306	0.999987
KSPZV1	1.8x10^6 PFSPZ	delta (post-immunization/pre-immunization baseline	ΔP vs ΔNP	PWWP2B	ENSG00000171813	PWWP domain containing 2B [Source:HGNC Symbol;Acc:HGNC:25150]	-0.452442	3.91293	3.65473	0.0604093	0.999987
KSPZV1	1.8x10^6 PFSPZ	delta (post-immunization/pre-immunization baseline	ΔP vs ΔNP	SRPK1	ENSG00000096063	SRSF protein kinase 1 [Source:HGNC Symbol;Acc:HGNC:11305]	-0.204764	6.5828	3.65259	0.0604828	0.999987
KSPZV1	1.8x10^6 PFSPZ	delta (post-immunization/pre-immunization baseline	ΔP vs ΔNP	OSTF1	ENSG00000134996	osteoclast stimulating factor 1 [Source:HGNC Symbol;Acc:HGNC:8510]	-0.176625	6.23288	3.65008	0.0605685	0.999987
KSPZV1	1.8x10^6 PFSPZ	delta (post-immunization/pre-immunization baseline	ΔP vs ΔNP	PITPNM1	ENSG00000110697	phosphatidylinositol transfer protein membrane associated 1 [Source:HGNC Symbol;Acc:HGNC:9003]	-0.412911	5.93872	3.64404	0.0607762	0.999987
KSPZV1	1.8x10^6 PFSPZ	delta (post-immunization/pre-immunization baseline	ΔP vs ΔNP	UBQLN4	ENSG00000160803	ubiquilin 4 [Source:HGNC Symbol;Acc:HGNC:1237]	-0.214743	4.73522	3.64229	0.0608364	0.999987
KSPZV1	1.8x10^6 PFSPZ	delta (post-immunization/pre-immunization baseline	ΔP vs ΔNP	KPTN	ENSG00000118162	kaptin, actin binding protein [Source:HGNC Symbol;Acc:HGNC:6404]	-0.807515	1.03021	3.64188	0.0608506	0.999987
KSPZV1	1.8x10^6 PFSPZ	delta (post-immunization/pre-immunization baseline	ΔP vs ΔNP	TGFBR2	ENSG00000163513	transforming growth factor beta receptor 2 [Source:HGNC Symbol;Acc:HGNC:11773]	0.149361	9.22132	3.64122	0.0608733	0.999987
KSPZV1	1.8x10^6 PFSPZ	delta (post-immunization/pre-immunization baseline	ΔP vs ΔNP	E2F7	ENSG00000165891	E2F transcription factor 7 [Source:HGNC Symbol;Acc:HGNC:23820]	-1.08899	1.69629	3.64013	0.0609108	0.999987
KSPZV1	1.8x10^6 PFSPZ	delta (post-immunization/pre-immunization baseline	ΔP vs ΔNP	TMPPE	ENSG00000188167	transmembrane protein with metallophosphoesterase domain [Source:HGNC Symbol;Acc:HGNC:33865]	-0.246718	4.49565	3.63805	0.0609826	0.999987
KSPZV1	1.8x10^6 PFSPZ	delta (post-immunization/pre-immunization baseline	ΔP vs ΔNP	CITF22-1A6.3	ENSG00000273192	novel transcript, antisense to ALG12	0.226913	4.38341	3.6375	0.0610018	0.999987
KSPZV1	1.8x10^6 PFSPZ	delta (post-immunization/pre-immunization baseline	ΔP vs ΔNP	PAQR4	ENSG00000162073	progestin and adipoQ receptor family member 4 [Source:HGNC Symbol;Acc:HGNC:26386]	-0.743422	2.18867	3.63664	0.0610314	0.999987
KSPZV1	1.8x10^6 PFSPZ	delta (post-immunization/pre-immunization baseline	ΔP vs ΔNP	NDUFA4	ENSG00000189043	NDUFA4 mitochondrial complex associated [Source:HGNC Symbol;Acc:HGNC:7687]	0.379243	6.62847	3.63483	0.0610942	0.999987
KSPZV1	1.8x10^6 PFSPZ	delta (post-immunization/pre-immunization baseline	ΔP vs ΔNP	TRNP1	ENSG00000253368	TMF1 regulated nuclear protein 1 [Source:HGNC Symbol;Acc:HGNC:34348]	-1.62936	-0.0441604	3.6407	0.0611148	0.999987
KSPZV1	1.8x10^6 PFSPZ	delta (post-immunization/pre-immunization baseline	ΔP vs ΔNP	RP11-81A1.4	ENSG00000279394	TEC	0.41658	2.72118	3.63392	0.0611257	0.999987
KSPZV1	1.8x10^6 PFSPZ	delta (post-immunization/pre-immunization baseline	ΔP vs ΔNP	ACAP1	ENSG00000072818	ArfGAP with coiled-coil, ankyrin repeat and PH domains 1 [Source:HGNC Symbol;Acc:HGNC:16467]	-0.279038	6.47648	3.63024	0.0612532	0.999987
KSPZV1	1.8x10^6 PFSPZ	delta (post-immunization/pre-immunization baseline	ΔP vs ΔNP	USP5	ENSG00000111667	ubiquitin specific peptidase 5 [Source:HGNC Symbol;Acc:HGNC:12628]	-0.268779	4.69643	3.62871	0.0613062	0.999987
KSPZV1	1.8x10^6 PFSPZ	delta (post-immunization/pre-immunization baseline	ΔP vs ΔNP	CD40LG	ENSG00000102245	CD40 ligand [Source:HGNC Symbol;Acc:HGNC:11935]	0.337559	5.72501	3.6232	0.061498	0.999987
KSPZV1	1.8x10^6 PFSPZ	delta (post-immunization/pre-immunization baseline	ΔP vs ΔNP	RP11-758M2.1	ENSG00000279705	novel transcript	1.72725	0.1582	3.63435	0.0615817	0.999987
KSPZV1	1.8x10^6 PFSPZ	delta (post-immunization/pre-immunization baseline	ΔP vs ΔNP	NCALD	ENSG00000104490	neurocalcin delta [Source:HGNC Symbol;Acc:HGNC:7655]	-0.367186	4.03028	3.61994	0.0616118	0.999987
KSPZV1	1.8x10^6 PFSPZ	delta (post-immunization/pre-immunization baseline	ΔP vs ΔNP	EIF4A1	ENSG00000161960	eukaryotic translation initiation factor 4A1 [Source:HGNC Symbol;Acc:HGNC:3282]	-0.172549	8.24889	3.6179	0.0616831	0.999987
KSPZV1	1.8x10^6 PFSPZ	delta (post-immunization/pre-immunization baseline	ΔP vs ΔNP	SLC16A13	ENSG00000174327	solute carrier family 16 member 13 [Source:HGNC Symbol;Acc:HGNC:31037]	-0.399879	2.93167	3.61638	0.0617366	0.999987
KSPZV1	1.8x10^6 PFSPZ	delta (post-immunization/pre-immunization baseline	ΔP vs ΔNP	SFXN2	ENSG00000156398	sideroflexin 2 [Source:HGNC Symbol;Acc:HGNC:16086]	0.285431	3.7901	3.6162	0.0617429	0.999987
KSPZV1	1.8x10^6 PFSPZ	delta (post-immunization/pre-immunization baseline	ΔP vs ΔNP	HAUS4	ENSG00000092036	HAUS augmin like complex subunit 4 [Source:HGNC Symbol;Acc:HGNC:20163]	-0.305744	4.55693	3.61543	0.0617699	0.999987
KSPZV1	1.8x10^6 PFSPZ	delta (post-immunization/pre-immunization baseline	ΔP vs ΔNP	AC002401.1	ENSG00000236472	novel transcript, antisense to PPP1R9B	-0.463598	1.96138	3.61253	0.0618715	0.999987
KSPZV1	1.8x10^6 PFSPZ	delta (post-immunization/pre-immunization baseline	ΔP vs ΔNP	KIF9	ENSG00000088727	kinesin family member 9 [Source:HGNC Symbol;Acc:HGNC:16666]	-1.02133	0.574961	3.61186	0.0618951	0.999987
KSPZV1	1.8x10^6 PFSPZ	delta (post-immunization/pre-immunization baseline	ΔP vs ΔNP	MAB21L3	ENSG00000173212	mab-21 like 3 [Source:HGNC Symbol;Acc:HGNC:26787]	1.97505	-0.398027	3.62424	0.0619334	0.999987
KSPZV1	1.8x10^6 PFSPZ	delta (post-immunization/pre-immunization baseline	ΔP vs ΔNP	INPPL1	ENSG00000165458	inositol polyphosphate phosphatase like 1 [Source:HGNC Symbol;Acc:HGNC:6080]	-0.33387	5.76975	3.61033	0.0619486	0.999987
KSPZV1	1.8x10^6 PFSPZ	delta (post-immunization/pre-immunization baseline	ΔP vs ΔNP	RLN1	ENSG00000107018	relaxin 1 [Source:HGNC Symbol;Acc:HGNC:10026]	1.04839	0.198668	3.61199	0.061963	0.999987
KSPZV1	1.8x10^6 PFSPZ	delta (post-immunization/pre-immunization baseline	ΔP vs ΔNP	VSIG1	ENSG00000101842	V-set and immunoglobulin domain containing 1 [Source:HGNC Symbol;Acc:HGNC:28675]	0.458504	4.29264	3.60948	0.0619786	0.999987
KSPZV1	1.8x10^6 PFSPZ	delta (post-immunization/pre-immunization baseline	ΔP vs ΔNP	INSIG1	ENSG00000186480	insulin induced gene 1 [Source:HGNC Symbol;Acc:HGNC:6083]	-0.19364	6.32696	3.60897	0.0619965	0.999987
KSPZV1	1.8x10^6 PFSPZ	delta (post-immunization/pre-immunization baseline	ΔP vs ΔNP	RP11-12J10.4	ENSG00000278831	novel transcript, antisense to FAM53B	-0.321819	2.76511	3.60796	0.0620322	0.999987
KSPZV1	1.8x10^6 PFSPZ	delta (post-immunization/pre-immunization baseline	ΔP vs ΔNP	C1GALT1C1	ENSG00000171155	C1GALT1 specific chaperone 1 [Source:HGNC Symbol;Acc:HGNC:24338]	0.227593	4.75765	3.60681	0.0620724	0.999987
KSPZV1	1.8x10^6 PFSPZ	delta (post-immunization/pre-immunization baseline	ΔP vs ΔNP	ABRAXAS1	ENSG00000163322	abraxas 1, BRCA1 A complex subunit [Source:HGNC Symbol;Acc:HGNC:25829]	0.327136	6.34666	3.60542	0.0621216	0.999987
KSPZV1	1.8x10^6 PFSPZ	delta (post-immunization/pre-immunization baseline	ΔP vs ΔNP	AC002310.13	ENSG00000260869		-0.892684	0.420865	3.60255	0.0622229	0.999987
KSPZV1	1.8x10^6 PFSPZ	delta (post-immunization/pre-immunization baseline	ΔP vs ΔNP	ACVR1	ENSG00000115170	activin A receptor type 1 [Source:HGNC Symbol;Acc:HGNC:171]	0.204556	4.71836	3.60242	0.0622274	0.999987
KSPZV1	1.8x10^6 PFSPZ	delta (post-immunization/pre-immunization baseline	ΔP vs ΔNP	ARFGAP3	ENSG00000242247	ADP ribosylation factor GTPase activating protein 3 [Source:HGNC Symbol;Acc:HGNC:661]	-0.178512	5.73646	3.60195	0.0622441	0.999987
KSPZV1	1.8x10^6 PFSPZ	delta (post-immunization/pre-immunization baseline	ΔP vs ΔNP	CTD-2245F17.3	ENSG00000269051		0.404945	1.73359	3.60003	0.0623118	0.999987
KSPZV1	1.8x10^6 PFSPZ	delta (post-immunization/pre-immunization baseline	ΔP vs ΔNP	EZH1	ENSG00000108799	enhancer of zeste 1 polycomb repressive complex 2 subunit [Source:HGNC Symbol;Acc:HGNC:3526]	0.130742	6.53854	3.59819	0.062377	0.999987
KSPZV1	1.8x10^6 PFSPZ	delta (post-immunization/pre-immunization baseline	ΔP vs ΔNP	RP11-96D1.5	ENSG00000260891	novel transcript, intronic to NFATC3	-0.748237	-0.114747	3.59387	0.0625302	0.999987
KSPZV1	1.8x10^6 PFSPZ	delta (post-immunization/pre-immunization baseline	ΔP vs ΔNP	NKG2-E	ENSG00000255641	novel protein	-0.664764	3.65453	3.59284	0.0625668	0.999987
KSPZV1	1.8x10^6 PFSPZ	delta (post-immunization/pre-immunization baseline	ΔP vs ΔNP	SNX32	ENSG00000172803	sorting nexin 32 [Source:HGNC Symbol;Acc:HGNC:26423]	-0.548342	4.43227	3.59114	0.0626272	0.999987
KSPZV1	1.8x10^6 PFSPZ	delta (post-immunization/pre-immunization baseline	ΔP vs ΔNP	DUS1L	ENSG00000169718	dihydrouridine synthase 1 like [Source:HGNC Symbol;Acc:HGNC:30086]	-0.290117	4.95461	3.59105	0.0626304	0.999987
KSPZV1	1.8x10^6 PFSPZ	delta (post-immunization/pre-immunization baseline	ΔP vs ΔNP	SP5	ENSG00000204335	Sp5 transcription factor [Source:HGNC Symbol;Acc:HGNC:14529]	-3.50064	-0.623936	3.65773	0.0626919	0.999987
KSPZV1	1.8x10^6 PFSPZ	delta (post-immunization/pre-immunization baseline	ΔP vs ΔNP	ADA	ENSG00000196839	adenosine deaminase [Source:HGNC Symbol;Acc:HGNC:186]	-0.248244	4.71868	3.58901	0.0627031	0.999987
KSPZV1	1.8x10^6 PFSPZ	delta (post-immunization/pre-immunization baseline	ΔP vs ΔNP	NEURL1	ENSG00000107954	neuralized E3 ubiquitin protein ligase 1 [Source:HGNC Symbol;Acc:HGNC:7761]	-0.738105	2.57968	3.58891	0.0627067	0.999987
KSPZV1	1.8x10^6 PFSPZ	delta (post-immunization/pre-immunization baseline	ΔP vs ΔNP	RP11-384M15.3	ENSG00000260252	novel transcript, antisense to TXNL4B	0.50143	1.38716	3.5857	0.0628212	0.999987
KSPZV1	1.8x10^6 PFSPZ	delta (post-immunization/pre-immunization baseline	ΔP vs ΔNP	RP11-394I13.2	ENSG00000271151	novel transcript	0.764731	1.76151	3.58486	0.062851	0.999987
KSPZV1	1.8x10^6 PFSPZ	delta (post-immunization/pre-immunization baseline	ΔP vs ΔNP	NUDT6	ENSG00000170917	nudix hydrolase 6 [Source:HGNC Symbol;Acc:HGNC:8053]	0.719469	2.11513	3.58252	0.0629346	0.999987
KSPZV1	1.8x10^6 PFSPZ	delta (post-immunization/pre-immunization baseline	ΔP vs ΔNP	RP11-383J24.6	ENSG00000271975		0.339611	4.5101	3.57995	0.0630265	0.999987
KSPZV1	1.8x10^6 PFSPZ	delta (post-immunization/pre-immunization baseline	ΔP vs ΔNP	TUBB2A	ENSG00000137267	tubulin beta 2A class IIa [Source:HGNC Symbol;Acc:HGNC:12412]	1.81277	5.31882	3.57529	0.0633371	0.999987
KSPZV1	1.8x10^6 PFSPZ	delta (post-immunization/pre-immunization baseline	ΔP vs ΔNP	ITPRIPL1	ENSG00000198885	ITPRIP like 1 [Source:HGNC Symbol;Acc:HGNC:29371]	-0.465708	3.16174	3.57048	0.0633666	0.999987
KSPZV1	1.8x10^6 PFSPZ	delta (post-immunization/pre-immunization baseline	ΔP vs ΔNP	GLIDR	ENSG00000226007	novel transcript	0.695277	2.28402	3.56851	0.063438	0.999987
KSPZV1	1.8x10^6 PFSPZ	delta (post-immunization/pre-immunization baseline	ΔP vs ΔNP	KDM5D	ENSG00000012817	lysine demethylase 5D [Source:HGNC Symbol;Acc:HGNC:11115]	-3.44999	6.2557	3.58226	0.0634984	0.999987
KSPZV1	1.8x10^6 PFSPZ	delta (post-immunization/pre-immunization baseline	ΔP vs ΔNP	EFCAB15P	ENSG00000233483	EF-hand calcium binding domain 15, pseudogene [Source:HGNC Symbol;Acc:HGNC:55140]	-0.399006	2.0273	3.56545	0.0635483	0.999987
KSPZV1	1.8x10^6 PFSPZ	delta (post-immunization/pre-immunization baseline	ΔP vs ΔNP	PRKX-AS1	ENSG00000236188	PRKX antisense RNA 1 [Source:HGNC Symbol;Acc:HGNC:40479]	1.02664	-0.103775	3.56365	0.0636135	0.999987
KSPZV1	1.8x10^6 PFSPZ	delta (post-immunization/pre-immunization baseline	ΔP vs ΔNP	IP6K2	ENSG00000068745	inositol hexakisphosphate kinase 2 [Source:HGNC Symbol;Acc:HGNC:17313]	-0.154067	5.25092	3.56348	0.0636195	0.999987
KSPZV1	1.8x10^6 PFSPZ	delta (post-immunization/pre-immunization baseline	ΔP vs ΔNP	FZD6	ENSG00000164930	frizzled class receptor 6 [Source:HGNC Symbol;Acc:HGNC:4044]	-0.702872	2.7464	3.56202	0.0636722	0.999987
KSPZV1	1.8x10^6 PFSPZ	delta (post-immunization/pre-immunization baseline	ΔP vs ΔNP	SLC4A2	ENSG00000164889	solute carrier family 4 member 2 [Source:HGNC Symbol;Acc:HGNC:11028]	-0.376247	4.54385	3.55719	0.0638476	0.999987
KSPZV1	1.8x10^6 PFSPZ	delta (post-immunization/pre-immunization baseline	ΔP vs ΔNP	RP11-367G6.3	ENSG00000272053		0.556131	3.4397	3.55715	0.0638489	0.999987
KSPZV1	1.8x10^6 PFSPZ	delta (post-immunization/pre-immunization baseline	ΔP vs ΔNP	PSME2	ENSG00000100911	proteasome activator subunit 2 [Source:HGNC Symbol;Acc:HGNC:9569]	-0.357675	6.35338	3.55655	0.063871	0.999987
KSPZV1	1.8x10^6 PFSPZ	delta (post-immunization/pre-immunization baseline	ΔP vs ΔNP	ZBTB39	ENSG00000166860	zinc finger and BTB domain containing 39 [Source:HGNC Symbol;Acc:HGNC:29014]	0.188958	5.16208	3.55552	0.0639083	0.999987
KSPZV1	1.8x10^6 PFSPZ	delta (post-immunization/pre-immunization baseline	ΔP vs ΔNP	C12orf60	ENSG00000182993	chromosome 12 open reading frame 60 [Source:HGNC Symbol;Acc:HGNC:28726]	0.520525	2.13273	3.55475	0.0639364	0.999987
KSPZV1	1.8x10^6 PFSPZ	delta (post-immunization/pre-immunization baseline	ΔP vs ΔNP	LINC01311	ENSG00000260924	long intergenic non-protein coding RNA 1311 [Source:HGNC Symbol;Acc:HGNC:50503]	0.461682	1.81331	3.55247	0.0640193	0.999987
KSPZV1	1.8x10^6 PFSPZ	delta (post-immunization/pre-immunization baseline	ΔP vs ΔNP	MYOM1	ENSG00000101605	myomesin 1 [Source:HGNC Symbol;Acc:HGNC:7613]	0.818505	2.48225	3.55188	0.0640406	0.999987
KSPZV1	1.8x10^6 PFSPZ	delta (post-immunization/pre-immunization baseline	ΔP vs ΔNP	ANKRD13B	ENSG00000198720	ankyrin repeat domain 13B [Source:HGNC Symbol;Acc:HGNC:26363]	-1.0331	0.681146	3.54625	0.0643195	0.999987
KSPZV1	1.8x10^6 PFSPZ	delta (post-immunization/pre-immunization baseline	ΔP vs ΔNP	GHRLOS	ENSG00000240288	ghrelin opposite strand/antisense RNA [Source:HGNC Symbol;Acc:HGNC:33885]	0.258182	3.28755	3.54172	0.0644122	0.999987
KSPZV1	1.8x10^6 PFSPZ	delta (post-immunization/pre-immunization baseline	ΔP vs ΔNP	MRPS5	ENSG00000144029	mitochondrial ribosomal protein S5 [Source:HGNC Symbol;Acc:HGNC:14498]	-0.143331	5.30842	3.54021	0.0644676	0.999987
KSPZV1	1.8x10^6 PFSPZ	delta (post-immunization/pre-immunization baseline	ΔP vs ΔNP	TTC12	ENSG00000149292	tetratricopeptide repeat domain 12 [Source:HGNC Symbol;Acc:HGNC:23700]	0.385105	3.49632	3.53942	0.0644968	0.999987
KSPZV1	1.8x10^6 PFSPZ	delta (post-immunization/pre-immunization baseline	ΔP vs ΔNP	PRKACA	ENSG00000072062	protein kinase cAMP-activated catalytic subunit alpha [Source:HGNC Symbol;Acc:HGNC:9380]	-0.387379	6.00522	3.5372	0.0645783	0.999987
KSPZV1	1.8x10^6 PFSPZ	delta (post-immunization/pre-immunization baseline	ΔP vs ΔNP	PNKP	ENSG00000039650	polynucleotide kinase 3'-phosphatase [Source:HGNC Symbol;Acc:HGNC:9154]	-0.382413	4.48328	3.53567	0.0646347	0.999987
KSPZV1	1.8x10^6 PFSPZ	delta (post-immunization/pre-immunization baseline	ΔP vs ΔNP	SCN4A	ENSG00000007314	sodium voltage-gated channel alpha subunit 4 [Source:HGNC Symbol;Acc:HGNC:10591]	-1.13218	1.02662	3.53478	0.0646672	0.999987
KSPZV1	1.8x10^6 PFSPZ	delta (post-immunization/pre-immunization baseline	ΔP vs ΔNP	LINC01963	ENSG00000260804	long intergenic non-protein coding RNA 1963 [Source:HGNC Symbol;Acc:HGNC:25283]	-0.274089	4.12797	3.53147	0.0647895	0.999987
KSPZV1	1.8x10^6 PFSPZ	delta (post-immunization/pre-immunization baseline	ΔP vs ΔNP	ZBTB5	ENSG00000168795	zinc finger and BTB domain containing 5 [Source:HGNC Symbol;Acc:HGNC:23836]	0.184311	5.33562	3.53087	0.0648117	0.999987
KSPZV1	1.8x10^6 PFSPZ	delta (post-immunization/pre-immunization baseline	ΔP vs ΔNP	AC006157.1	ENSG00000279008		-2.49094	3.73946	3.53759	0.0649355	0.999987
KSPZV1	1.8x10^6 PFSPZ	delta (post-immunization/pre-immunization baseline	ΔP vs ΔNP	RP13-753N3.1	ENSG00000263531	novel transcript, antisense ATAD5	0.961568	-0.0341212	3.52684	0.0649604	0.999987
KSPZV1	1.8x10^6 PFSPZ	delta (post-immunization/pre-immunization baseline	ΔP vs ΔNP	TRMT112	ENSG00000173113	tRNA methyltransferase subunit 11-2 [Source:HGNC Symbol;Acc:HGNC:26940]	-0.312729	5.17073	3.52278	0.0651112	0.999987
KSPZV1	1.8x10^6 PFSPZ	delta (post-immunization/pre-immunization baseline	ΔP vs ΔNP	CHN2-AS1	ENSG00000235669	CHN2 antisense RNA 1 [Source:HGNC Symbol;Acc:HGNC:40149]	-0.824619	1.03776	3.5223	0.065129	0.999987
KSPZV1	1.8x10^6 PFSPZ	delta (post-immunization/pre-immunization baseline	ΔP vs ΔNP	AC010889.1	ENSG00000280101		-3.15857	5.64351	3.53704	0.0651415	0.999987
KSPZV1	1.8x10^6 PFSPZ	delta (post-immunization/pre-immunization baseline	ΔP vs ΔNP	MS4A7	ENSG00000166927	membrane spanning 4-domains A7 [Source:HGNC Symbol;Acc:HGNC:13378]	-0.355742	6.7384	3.51741	0.0653104	0.999987
KSPZV1	1.8x10^6 PFSPZ	delta (post-immunization/pre-immunization baseline	ΔP vs ΔNP	RP11-195B17.1	ENSG00000272148	novel transcript, antisense to AGBL5	0.57071	1.2253	3.51607	0.0653606	0.999987
KSPZV1	1.8x10^6 PFSPZ	delta (post-immunization/pre-immunization baseline	ΔP vs ΔNP	SIMC1	ENSG00000170085	SUMO interacting motifs containing 1 [Source:HGNC Symbol;Acc:HGNC:24779]	0.199043	4.96887	3.51563	0.065377	0.999987
KSPZV1	1.8x10^6 PFSPZ	delta (post-immunization/pre-immunization baseline	ΔP vs ΔNP	AC242988.1	ENSG00000278939		0.529655	0.125985	3.51503	0.0653992	0.999987
KSPZV1	1.8x10^6 PFSPZ	delta (post-immunization/pre-immunization baseline	ΔP vs ΔNP	JPX	ENSG00000225470	JPX transcript, XIST activator [Source:HGNC Symbol;Acc:HGNC:37191]	0.371357	4.72495	3.51347	0.0654574	0.999987
KSPZV1	1.8x10^6 PFSPZ	delta (post-immunization/pre-immunization baseline	ΔP vs ΔNP	C1orf112	ENSG00000000460	chromosome 1 open reading frame 112 [Source:HGNC Symbol;Acc:HGNC:25565]	0.237625	5.30764	3.51277	0.0654837	0.999987
KSPZV1	1.8x10^6 PFSPZ	delta (post-immunization/pre-immunization baseline	ΔP vs ΔNP	RBM14-RBM4	ENSG00000248643	RBM14-RBM4 readthrough [Source:HGNC Symbol;Acc:HGNC:38840]	-0.178495	6.1554	3.51126	0.0655402	0.999987
KSPZV1	1.8x10^6 PFSPZ	delta (post-immunization/pre-immunization baseline	ΔP vs ΔNP	ZFX	ENSG00000005889	zinc finger protein X-linked [Source:HGNC Symbol;Acc:HGNC:12869]	0.313089	7.15311	3.51066	0.0655626	0.999987
KSPZV1	1.8x10^6 PFSPZ	delta (post-immunization/pre-immunization baseline	ΔP vs ΔNP	PTGES3L-AARSD1	ENSG00000108825	PTGES3L-AARSD1 readthrough [Source:HGNC Symbol;Acc:HGNC:43946]	-0.37664	2.32086	3.50923	0.0656159	0.999987
KSPZV1	1.8x10^6 PFSPZ	delta (post-immunization/pre-immunization baseline	ΔP vs ΔNP	AC073046.25	ENSG00000235499	novel transcript (LOC100132318)	-0.403816	2.50444	3.50861	0.0656394	0.999987
KSPZV1	1.8x10^6 PFSPZ	delta (post-immunization/pre-immunization baseline	ΔP vs ΔNP	RP11-485G4.2	ENSG00000272565		-0.295669	4.3328	3.50845	0.0656453	0.999987
KSPZV1	1.8x10^6 PFSPZ	delta (post-immunization/pre-immunization baseline	ΔP vs ΔNP	SMG5	ENSG00000198952	SMG5 nonsense mediated mRNA decay factor [Source:HGNC Symbol;Acc:HGNC:24644]	-0.238706	5.51239	3.50764	0.0656756	0.999987
KSPZV1	1.8x10^6 PFSPZ	delta (post-immunization/pre-immunization baseline	ΔP vs ΔNP	RP4-753P9.3	ENSG00000240143	novel transcript	-0.207985	2.68972	3.50135	0.0659115	0.999987
KSPZV1	1.8x10^6 PFSPZ	delta (post-immunization/pre-immunization baseline	ΔP vs ΔNP	CTD-2368P22.1	ENSG00000176593	novel transcript, antisense to ZNF606	0.246578	5.29779	3.4999	0.0659662	0.999987
KSPZV1	1.8x10^6 PFSPZ	delta (post-immunization/pre-immunization baseline	ΔP vs ΔNP	DDX54	ENSG00000123064	DEAD-box helicase 54 [Source:HGNC Symbol;Acc:HGNC:20084]	-0.285542	5.21941	3.49744	0.0660589	0.999987
KSPZV1	1.8x10^6 PFSPZ	delta (post-immunization/pre-immunization baseline	ΔP vs ΔNP	CDC14A	ENSG00000079335	cell division cycle 14A [Source:HGNC Symbol;Acc:HGNC:1718]	0.224886	6.38716	3.49733	0.066063	0.999987
KSPZV1	1.8x10^6 PFSPZ	delta (post-immunization/pre-immunization baseline	ΔP vs ΔNP	SLC25A33	ENSG00000171612	solute carrier family 25 member 33 [Source:HGNC Symbol;Acc:HGNC:29681]	0.329297	2.74373	3.49525	0.0661415	0.999987
KSPZV1	1.8x10^6 PFSPZ	delta (post-immunization/pre-immunization baseline	ΔP vs ΔNP	RABEP2	ENSG00000177548	rabaptin, RAB GTPase binding effector protein 2 [Source:HGNC Symbol;Acc:HGNC:24817]	-0.32122	3.90252	3.49418	0.0661819	0.999987
KSPZV1	1.8x10^6 PFSPZ	delta (post-immunization/pre-immunization baseline	ΔP vs ΔNP	SYT17	ENSG00000103528	synaptotagmin 17 [Source:HGNC Symbol;Acc:HGNC:24119]	-0.568595	2.49752	3.49044	0.0663232	0.999987
KSPZV1	1.8x10^6 PFSPZ	delta (post-immunization/pre-immunization baseline	ΔP vs ΔNP	VAV1	ENSG00000141968	vav guanine nucleotide exchange factor 1 [Source:HGNC Symbol;Acc:HGNC:12657]	-0.284546	6.62124	3.4896	0.0663552	0.999987
KSPZV1	1.8x10^6 PFSPZ	delta (post-immunization/pre-immunization baseline	ΔP vs ΔNP	FCSK	ENSG00000157353	fucose kinase [Source:HGNC Symbol;Acc:HGNC:29500]	-0.410749	3.1465	3.48804	0.0664142	0.999987
KSPZV1	1.8x10^6 PFSPZ	delta (post-immunization/pre-immunization baseline	ΔP vs ΔNP	ITPRIP-AS1	ENSG00000228261	ITPRIP antisense RNA 1 [Source:HGNC Symbol;Acc:HGNC:54100]	0.468522	1.86916	3.48752	0.066434	0.999987
KSPZV1	1.8x10^6 PFSPZ	delta (post-immunization/pre-immunization baseline	ΔP vs ΔNP	SPPL3	ENSG00000157837	signal peptide peptidase like 3 [Source:HGNC Symbol;Acc:HGNC:30424]	0.159365	5.7444	3.48635	0.0664785	0.999987
KSPZV1	1.8x10^6 PFSPZ	delta (post-immunization/pre-immunization baseline	ΔP vs ΔNP	ITGA8	ENSG00000077943	integrin subunit alpha 8 [Source:HGNC Symbol;Acc:HGNC:6144]	2.3541	-0.984762	3.51602	0.0665415	0.999987
KSPZV1	1.8x10^6 PFSPZ	delta (post-immunization/pre-immunization baseline	ΔP vs ΔNP	PSAP	ENSG00000197746	prosaposin [Source:HGNC Symbol;Acc:HGNC:9498]	-0.527093	9.27023	3.48432	0.0665556	0.999987
KSPZV1	1.8x10^6 PFSPZ	delta (post-immunization/pre-immunization baseline	ΔP vs ΔNP	ARFGAP1	ENSG00000101199	ADP ribosylation factor GTPase activating protein 1 [Source:HGNC Symbol;Acc:HGNC:15852]	-0.31758	4.91585	3.48306	0.0666037	0.999987
KSPZV1	1.8x10^6 PFSPZ	delta (post-immunization/pre-immunization baseline	ΔP vs ΔNP	SLC16A2	ENSG00000147100	solute carrier family 16 member 2 [Source:HGNC Symbol;Acc:HGNC:10923]	-1.71624	-0.665483	3.49557	0.0666983	0.999987
KSPZV1	1.8x10^6 PFSPZ	delta (post-immunization/pre-immunization baseline	ΔP vs ΔNP	ATP6V0D1-DT	ENSG00000270049	ATP6V0D1 divergent transcript [Source:HGNC Symbol;Acc:HGNC:55268]	0.292618	3.20606	3.47946	0.0667406	0.999987
KSPZV1	1.8x10^6 PFSPZ	delta (post-immunization/pre-immunization baseline	ΔP vs ΔNP	CHST2	ENSG00000175040	carbohydrate sulfotransferase 2 [Source:HGNC Symbol;Acc:HGNC:1970]	-0.283722	5.75294	3.47724	0.0668253	0.999987
KSPZV1	1.8x10^6 PFSPZ	delta (post-immunization/pre-immunization baseline	ΔP vs ΔNP	ZNF713	ENSG00000178665	zinc finger protein 713 [Source:HGNC Symbol;Acc:HGNC:22043]	0.688614	2.67286	3.47702	0.0668339	0.999987
KSPZV1	1.8x10^6 PFSPZ	delta (post-immunization/pre-immunization baseline	ΔP vs ΔNP	OXSR1	ENSG00000172939	oxidative stress responsive kinase 1 [Source:HGNC Symbol;Acc:HGNC:8508]	-0.182172	5.74534	3.47034	0.0670893	0.999987
KSPZV1	1.8x10^6 PFSPZ	delta (post-immunization/pre-immunization baseline	ΔP vs ΔNP	HMBOX1	ENSG00000147421	homeobox containing 1 [Source:HGNC Symbol;Acc:HGNC:26137]	0.161832	6.75913	3.46975	0.0671121	0.999987
KSPZV1	1.8x10^6 PFSPZ	delta (post-immunization/pre-immunization baseline	ΔP vs ΔNP	RHOT2	ENSG00000140983	ras homolog family member T2 [Source:HGNC Symbol;Acc:HGNC:21169]	-0.394057	4.67516	3.46896	0.0671421	0.999987
KSPZV1	1.8x10^6 PFSPZ	delta (post-immunization/pre-immunization baseline	ΔP vs ΔNP	AC092835.2	ENSG00000233757	novel C2H2 type zinc finger protein	-0.596884	1.40097	3.46583	0.0672625	0.999987
KSPZV1	1.8x10^6 PFSPZ	delta (post-immunization/pre-immunization baseline	ΔP vs ΔNP	GS1-124K5.3	ENSG00000223473		-0.36039	2.37307	3.46347	0.0673535	0.999987
KSPZV1	1.8x10^6 PFSPZ	delta (post-immunization/pre-immunization baseline	ΔP vs ΔNP	PIGC	ENSG00000135845	phosphatidylinositol glycan anchor biosynthesis class C [Source:HGNC Symbol;Acc:HGNC:8960]	0.445203	5.66468	3.46102	0.0674478	0.999987
KSPZV1	1.8x10^6 PFSPZ	delta (post-immunization/pre-immunization baseline	ΔP vs ΔNP	RP11-16C1.3	ENSG00000265987	novel transcript, antisense to GRB2	-0.556368	1.18389	3.46015	0.0674814	0.999987
KSPZV1	1.8x10^6 PFSPZ	delta (post-immunization/pre-immunization baseline	ΔP vs ΔNP	MTMR11	ENSG00000014914	myotubularin related protein 11 [Source:HGNC Symbol;Acc:HGNC:24307]	-0.517856	3.47884	3.46013	0.0674823	0.999987
KSPZV1	1.8x10^6 PFSPZ	delta (post-immunization/pre-immunization baseline	ΔP vs ΔNP	DNAJC1	ENSG00000136770	DnaJ heat shock protein family (Hsp40) member C1 [Source:HGNC Symbol;Acc:HGNC:20090]	-0.250688	4.593	3.45957	0.0675036	0.999987
KSPZV1	1.8x10^6 PFSPZ	delta (post-immunization/pre-immunization baseline	ΔP vs ΔNP	RP11-463J10.3	ENSG00000259007	novel transcript, antisense to GNG2	-0.220014	4.50321	3.45825	0.0675549	0.999987
KSPZV1	1.8x10^6 PFSPZ	delta (post-immunization/pre-immunization baseline	ΔP vs ΔNP	FAM162A	ENSG00000114023	family with sequence similarity 162 member A [Source:HGNC Symbol;Acc:HGNC:17865]	0.2411	4.74526	3.45325	0.0677481	0.999987
KSPZV1	1.8x10^6 PFSPZ	delta (post-immunization/pre-immunization baseline	ΔP vs ΔNP	RP4-758J24.6	ENSG00000280378	TEC	0.505166	2.02503	3.45317	0.0677513	0.999987
KSPZV1	1.8x10^6 PFSPZ	delta (post-immunization/pre-immunization baseline	ΔP vs ΔNP	SYDE2	ENSG00000097096	synapse defective Rho GTPase homolog 2 [Source:HGNC Symbol;Acc:HGNC:25841]	1.6298	0.132653	3.4598	0.0678048	0.999987
KSPZV1	1.8x10^6 PFSPZ	delta (post-immunization/pre-immunization baseline	ΔP vs ΔNP	SCML4	ENSG00000146285	Scm polycomb group protein like 4 [Source:HGNC Symbol;Acc:HGNC:21397]	0.206129	6.71494	3.45069	0.0678475	0.999987
KSPZV1	1.8x10^6 PFSPZ	delta (post-immunization/pre-immunization baseline	ΔP vs ΔNP	ANAPC13	ENSG00000129055	anaphase promoting complex subunit 13 [Source:HGNC Symbol;Acc:HGNC:24540]	0.209852	4.76469	3.44818	0.0679451	0.999987
KSPZV1	1.8x10^6 PFSPZ	delta (post-immunization/pre-immunization baseline	ΔP vs ΔNP	KREMEN2	ENSG00000131650	kringle containing transmembrane protein 2 [Source:HGNC Symbol;Acc:HGNC:18797]	-2.25712	-0.390725	3.46119	0.0680123	0.999987
KSPZV1	1.8x10^6 PFSPZ	delta (post-immunization/pre-immunization baseline	ΔP vs ΔNP	TNRC6C-AS1	ENSG00000204282		-0.242819	5.29541	3.44588	0.0680347	0.999987
KSPZV1	1.8x10^6 PFSPZ	delta (post-immunization/pre-immunization baseline	ΔP vs ΔNP	APMAP	ENSG00000101474	adipocyte plasma membrane associated protein [Source:HGNC Symbol;Acc:HGNC:13238]	-0.347944	6.2741	3.4429	0.0681508	0.999987
KSPZV1	1.8x10^6 PFSPZ	delta (post-immunization/pre-immunization baseline	ΔP vs ΔNP	PIM3	ENSG00000198355	Pim-3 proto-oncogene, serine/threonine kinase [Source:HGNC Symbol;Acc:HGNC:19310]	-0.610365	5.05552	3.44279	0.068155	0.999987
KSPZV1	1.8x10^6 PFSPZ	delta (post-immunization/pre-immunization baseline	ΔP vs ΔNP	GFPT2	ENSG00000131459	glutamine-fructose-6-phosphate transaminase 2 [Source:HGNC Symbol;Acc:HGNC:4242]	-2.65719	-0.74739	3.46413	0.0681896	0.999987
KSPZV1	1.8x10^6 PFSPZ	delta (post-immunization/pre-immunization baseline	ΔP vs ΔNP	RP11-98C1.2	ENSG00000272895	novel transcript, antisense to CCDC93	0.943104	0.429607	3.44136	0.0682107	0.999987
KSPZV1	1.8x10^6 PFSPZ	delta (post-immunization/pre-immunization baseline	ΔP vs ΔNP	PPIA	ENSG00000196262	peptidylprolyl isomerase A [Source:HGNC Symbol;Acc:HGNC:9253]	-0.21797	8.72547	3.43893	0.0683059	0.999987
KSPZV1	1.8x10^6 PFSPZ	delta (post-immunization/pre-immunization baseline	ΔP vs ΔNP	DDX52	ENSG00000278053	DExD-box helicase 52 [Source:HGNC Symbol;Acc:HGNC:20038]	2.09501	1.39169	3.43857	0.0685489	0.999987
KSPZV1	1.8x10^6 PFSPZ	delta (post-immunization/pre-immunization baseline	ΔP vs ΔNP	AL109767.1	ENSG00000235785	novel transcript	0.362466	3.25119	3.43158	0.0685938	0.999987
KSPZV1	1.8x10^6 PFSPZ	delta (post-immunization/pre-immunization baseline	ΔP vs ΔNP	RASL11A	ENSG00000122035	RAS like family 11 member A [Source:HGNC Symbol;Acc:HGNC:23802]	-0.753553	1.3561	3.43103	0.0686153	0.999987
KSPZV1	1.8x10^6 PFSPZ	delta (post-immunization/pre-immunization baseline	ΔP vs ΔNP	TSTD1	ENSG00000215845	thiosulfate sulfurtransferase like domain containing 1 [Source:HGNC Symbol;Acc:HGNC:35410]	-0.784613	1.45177	3.42247	0.068953	0.999987
KSPZV1	1.8x10^6 PFSPZ	delta (post-immunization/pre-immunization baseline	ΔP vs ΔNP	LRRC37B	ENSG00000185158	leucine rich repeat containing 37B [Source:HGNC Symbol;Acc:HGNC:29070]	0.180924	5.57049	3.42196	0.0689728	0.999987
KSPZV1	1.8x10^6 PFSPZ	delta (post-immunization/pre-immunization baseline	ΔP vs ΔNP	CTBP1-DT	ENSG00000196810	CTBP1 divergent transcript [Source:HGNC Symbol;Acc:HGNC:28307]	0.194168	5.51406	3.42122	0.0690023	0.999987
KSPZV1	1.8x10^6 PFSPZ	delta (post-immunization/pre-immunization baseline	ΔP vs ΔNP	RP11-867G23.3	ENSG00000245156	novel transcript	-0.266225	3.57744	3.41993	0.0690531	0.999987
KSPZV1	1.8x10^6 PFSPZ	delta (post-immunization/pre-immunization baseline	ΔP vs ΔNP	RP11-77H9.2	ENSG00000260276		-0.19834	4.745	3.4192	0.069082	0.999987
KSPZV1	1.8x10^6 PFSPZ	delta (post-immunization/pre-immunization baseline	ΔP vs ΔNP	ENO1	ENSG00000074800	enolase 1 [Source:HGNC Symbol;Acc:HGNC:3350]	-0.225018	7.656	3.41623	0.0691998	0.999987
KSPZV1	1.8x10^6 PFSPZ	delta (post-immunization/pre-immunization baseline	ΔP vs ΔNP	CHRM3-AS2	ENSG00000233355	CHRM3 antisense RNA 2 [Source:HGNC Symbol;Acc:HGNC:43725]	0.405664	5.87964	3.41527	0.069238	0.999987
KSPZV1	1.8x10^6 PFSPZ	delta (post-immunization/pre-immunization baseline	ΔP vs ΔNP	ODF2	ENSG00000136811	outer dense fiber of sperm tails 2 [Source:HGNC Symbol;Acc:HGNC:8114]	-0.203737	5.06693	3.41496	0.0692504	0.999987
KSPZV1	1.8x10^6 PFSPZ	delta (post-immunization/pre-immunization baseline	ΔP vs ΔNP	STK10	ENSG00000072786	serine/threonine kinase 10 [Source:HGNC Symbol;Acc:HGNC:11388]	-0.223857	8.31508	3.41236	0.0693535	0.999987
KSPZV1	1.8x10^6 PFSPZ	delta (post-immunization/pre-immunization baseline	ΔP vs ΔNP	SDR42E1	ENSG00000184860	short chain dehydrogenase/reductase family 42E, member 1 [Source:HGNC Symbol;Acc:HGNC:29834]	0.372453	4.6121	3.41071	0.0694194	0.999987
KSPZV1	1.8x10^6 PFSPZ	delta (post-immunization/pre-immunization baseline	ΔP vs ΔNP	NAV2	ENSG00000166833	neuron navigator 2 [Source:HGNC Symbol;Acc:HGNC:15997]	-3.03527	0.885972	3.45311	0.0694403	0.999987
KSPZV1	1.8x10^6 PFSPZ	delta (post-immunization/pre-immunization baseline	ΔP vs ΔNP	AC007678.1	ENSG00000279898		-2.41194	3.64809	3.41844	0.0695473	0.999987
KSPZV1	1.8x10^6 PFSPZ	delta (post-immunization/pre-immunization baseline	ΔP vs ΔNP	ZNF468	ENSG00000204604	zinc finger protein 468 [Source:HGNC Symbol;Acc:HGNC:33105]	0.296304	5.17912	3.40641	0.0695905	0.999987
KSPZV1	1.8x10^6 PFSPZ	delta (post-immunization/pre-immunization baseline	ΔP vs ΔNP	GCC1	ENSG00000179562	GRIP and coiled-coil domain containing 1 [Source:HGNC Symbol;Acc:HGNC:19095]	-0.253565	4.67226	3.40536	0.0696327	0.999987
KSPZV1	1.8x10^6 PFSPZ	delta (post-immunization/pre-immunization baseline	ΔP vs ΔNP	LINC02340	ENSG00000275294	long intergenic non-protein coding RNA 2340 [Source:HGNC Symbol;Acc:HGNC:53260]	0.831023	-0.0757441	3.40535	0.0696329	0.999987
KSPZV1	1.8x10^6 PFSPZ	delta (post-immunization/pre-immunization baseline	ΔP vs ΔNP	RSPH14	ENSG00000100218	radial spoke head 14 homolog [Source:HGNC Symbol;Acc:HGNC:13437]	0.639834	1.65719	3.40288	0.0697318	0.999987
KSPZV1	1.8x10^6 PFSPZ	delta (post-immunization/pre-immunization baseline	ΔP vs ΔNP	PHACTR2-AS1	ENSG00000235740	PHACTR2 antisense RNA 1 [Source:HGNC Symbol;Acc:HGNC:40943]	-0.518279	2.1535	3.40276	0.0697365	0.999987
KSPZV1	1.8x10^6 PFSPZ	delta (post-immunization/pre-immunization baseline	ΔP vs ΔNP	CATSPER3	ENSG00000152705	cation channel sperm associated 3 [Source:HGNC Symbol;Acc:HGNC:20819]	-0.584844	0.643524	3.40256	0.0697444	0.999987
KSPZV1	1.8x10^6 PFSPZ	delta (post-immunization/pre-immunization baseline	ΔP vs ΔNP	RP11-44F14.5	ENSG00000259926	novel transcript	-0.594823	1.17908	3.40212	0.0697623	0.999987
KSPZV1	1.8x10^6 PFSPZ	delta (post-immunization/pre-immunization baseline	ΔP vs ΔNP	CTDSP1	ENSG00000144579	CTD small phosphatase 1 [Source:HGNC Symbol;Acc:HGNC:21614]	-0.293039	6.47126	3.3992	0.069879	0.999987
KSPZV1	1.8x10^6 PFSPZ	delta (post-immunization/pre-immunization baseline	ΔP vs ΔNP	RP1-111B22.3	ENSG00000271734	novel transcript	0.75374	0.334057	3.39673	0.0699781	0.999987
KSPZV1	1.8x10^6 PFSPZ	delta (post-immunization/pre-immunization baseline	ΔP vs ΔNP	ZZEF1	ENSG00000074755	zinc finger ZZ-type and EF-hand domain containing 1 [Source:HGNC Symbol;Acc:HGNC:29027]	-0.164513	7.3582	3.39622	0.0699987	0.999987
KSPZV1	1.8x10^6 PFSPZ	delta (post-immunization/pre-immunization baseline	ΔP vs ΔNP	THOC6	ENSG00000131652	THO complex 6 [Source:HGNC Symbol;Acc:HGNC:28369]	-0.521518	2.96473	3.39511	0.0700434	0.999987
KSPZV1	1.8x10^6 PFSPZ	delta (post-immunization/pre-immunization baseline	ΔP vs ΔNP	ZNF528-AS1	ENSG00000269834	ZNF528 antisense RNA 1 [Source:HGNC Symbol;Acc:HGNC:51305]	0.376405	2.97854	3.39502	0.070047	0.999987
KSPZV1	1.8x10^6 PFSPZ	delta (post-immunization/pre-immunization baseline	ΔP vs ΔNP	PLEKHO2	ENSG00000241839	pleckstrin homology domain containing O2 [Source:HGNC Symbol;Acc:HGNC:30026]	-0.399577	6.11878	3.39375	0.070098	0.999987
KSPZV1	1.8x10^6 PFSPZ	delta (post-immunization/pre-immunization baseline	ΔP vs ΔNP	CTD-2410N18.4	ENSG00000273345	novel transcript	-0.217351	3.459	3.39359	0.0701043	0.999987
KSPZV1	1.8x10^6 PFSPZ	delta (post-immunization/pre-immunization baseline	ΔP vs ΔNP	ABL1	ENSG00000097007	ABL proto-oncogene 1, non-receptor tyrosine kinase [Source:HGNC Symbol;Acc:HGNC:76]	-0.17398	5.47446	3.39174	0.070179	0.999987
KSPZV1	1.8x10^6 PFSPZ	delta (post-immunization/pre-immunization baseline	ΔP vs ΔNP	FASLG	ENSG00000117560	Fas ligand [Source:HGNC Symbol;Acc:HGNC:11936]	-0.653811	3.73592	3.38881	0.0702972	0.999987
KSPZV1	1.8x10^6 PFSPZ	delta (post-immunization/pre-immunization baseline	ΔP vs ΔNP	CYP2U1	ENSG00000155016	cytochrome P450 family 2 subfamily U member 1 [Source:HGNC Symbol;Acc:HGNC:20582]	0.292098	3.9133	3.38732	0.0703574	0.999987
KSPZV1	1.8x10^6 PFSPZ	delta (post-immunization/pre-immunization baseline	ΔP vs ΔNP	TOMM34	ENSG00000025772	translocase of outer mitochondrial membrane 34 [Source:HGNC Symbol;Acc:HGNC:15746]	-0.271722	3.79989	3.38726	0.0703598	0.999987
KSPZV1	1.8x10^6 PFSPZ	delta (post-immunization/pre-immunization baseline	ΔP vs ΔNP	GNAI2	ENSG00000114353	G protein subunit alpha i2 [Source:HGNC Symbol;Acc:HGNC:4385]	-0.314668	8.68044	3.38672	0.0703816	0.999987
KSPZV1	1.8x10^6 PFSPZ	delta (post-immunization/pre-immunization baseline	ΔP vs ΔNP	LINC02175	ENSG00000262155	long intergenic non-protein coding RNA 2175 [Source:HGNC Symbol;Acc:HGNC:27550]	0.461451	1.94123	3.3862	0.0704027	0.999987
KSPZV1	1.8x10^6 PFSPZ	delta (post-immunization/pre-immunization baseline	ΔP vs ΔNP	NFATC4	ENSG00000100968	nuclear factor of activated T cells 4 [Source:HGNC Symbol;Acc:HGNC:7778]	-2.75622	-0.035968	3.40814	0.0706024	0.999987
KSPZV1	1.8x10^6 PFSPZ	delta (post-immunization/pre-immunization baseline	ΔP vs ΔNP	PLOD2	ENSG00000152952	procollagen-lysine,2-oxoglutarate 5-dioxygenase 2 [Source:HGNC Symbol;Acc:HGNC:9082]	2.05195	0.616511	3.39032	0.0706337	0.999987
KSPZV1	1.8x10^6 PFSPZ	delta (post-immunization/pre-immunization baseline	ΔP vs ΔNP	C4orf3	ENSG00000164096	chromosome 4 open reading frame 3 [Source:HGNC Symbol;Acc:HGNC:19225]	0.190571	6.23248	3.37962	0.070669	0.999987
KSPZV1	1.8x10^6 PFSPZ	delta (post-immunization/pre-immunization baseline	ΔP vs ΔNP	SOCS5	ENSG00000171150	suppressor of cytokine signaling 5 [Source:HGNC Symbol;Acc:HGNC:16852]	0.351747	5.35882	3.37867	0.0707075	0.999987
KSPZV1	1.8x10^6 PFSPZ	delta (post-immunization/pre-immunization baseline	ΔP vs ΔNP	GTF2H2C	ENSG00000183474	GTF2H2 family member C [Source:HGNC Symbol;Acc:HGNC:31394]	2.50722	-0.114661	3.39612	0.07077	0.999987
KSPZV1	1.8x10^6 PFSPZ	delta (post-immunization/pre-immunization baseline	ΔP vs ΔNP	RP11-567L7.3	ENSG00000278863	TEC	0.562419	0.687179	3.3763	0.0708038	0.999987
KSPZV1	1.8x10^6 PFSPZ	delta (post-immunization/pre-immunization baseline	ΔP vs ΔNP	RP11-271K21.12	ENSG00000279147	TEC	-1.67461	-0.500649	3.37795	0.0708116	0.999987
KSPZV1	1.8x10^6 PFSPZ	delta (post-immunization/pre-immunization baseline	ΔP vs ΔNP	MACROH2A2	ENSG00000099284	macroH2A.2 histone [Source:HGNC Symbol;Acc:HGNC:14453]	0.470078	1.69591	3.37549	0.0708368	0.999987
KSPZV1	1.8x10^6 PFSPZ	delta (post-immunization/pre-immunization baseline	ΔP vs ΔNP	AC016700.3	ENSG00000226505		0.60947	1.71397	3.37054	0.0710386	0.999987
KSPZV1	1.8x10^6 PFSPZ	delta (post-immunization/pre-immunization baseline	ΔP vs ΔNP	RAP1GAP2	ENSG00000132359	RAP1 GTPase activating protein 2 [Source:HGNC Symbol;Acc:HGNC:29176]	-0.302869	6.22501	3.37051	0.0710401	0.999987
KSPZV1	1.8x10^6 PFSPZ	delta (post-immunization/pre-immunization baseline	ΔP vs ΔNP	CCDC88B	ENSG00000168071	coiled-coil domain containing 88B [Source:HGNC Symbol;Acc:HGNC:26757]	-0.582376	4.65126	3.37012	0.0710557	0.999987
KSPZV1	1.8x10^6 PFSPZ	delta (post-immunization/pre-immunization baseline	ΔP vs ΔNP	UPF1	ENSG00000005007	UPF1 RNA helicase and ATPase [Source:HGNC Symbol;Acc:HGNC:9962]	-0.311227	6.28386	3.36721	0.0711747	0.999987
KSPZV1	1.8x10^6 PFSPZ	delta (post-immunization/pre-immunization baseline	ΔP vs ΔNP	JUN	ENSG00000177606	Jun proto-oncogene, AP-1 transcription factor subunit [Source:HGNC Symbol;Acc:HGNC:6204]	-0.343863	4.65141	3.36685	0.0711896	0.999987
KSPZV1	1.8x10^6 PFSPZ	delta (post-immunization/pre-immunization baseline	ΔP vs ΔNP	TCF19	ENSG00000137310	transcription factor 19 [Source:HGNC Symbol;Acc:HGNC:11629]	3.54405	-1.1909	3.54213	0.0711924	0.999987
KSPZV1	1.8x10^6 PFSPZ	delta (post-immunization/pre-immunization baseline	ΔP vs ΔNP	PDE1B	ENSG00000123360	phosphodiesterase 1B [Source:HGNC Symbol;Acc:HGNC:8775]	-0.662415	2.57965	3.36359	0.0713233	0.999987
KSPZV1	1.8x10^6 PFSPZ	delta (post-immunization/pre-immunization baseline	ΔP vs ΔNP	MIEF1	ENSG00000100335	mitochondrial elongation factor 1 [Source:HGNC Symbol;Acc:HGNC:25979]	-0.145728	5.5183	3.36254	0.0713661	0.999987
KSPZV1	1.8x10^6 PFSPZ	delta (post-immunization/pre-immunization baseline	ΔP vs ΔNP	RP13-638C3.5	ENSG00000279613	TEC	1.75731	-0.73859	3.36676	0.0715066	0.999987
KSPZV1	1.8x10^6 PFSPZ	delta (post-immunization/pre-immunization baseline	ΔP vs ΔNP	HEATR6-DT	ENSG00000267416	HEATR6 divergent transcript [Source:HGNC Symbol;Acc:HGNC:52929]	1.07002	0.0890824	3.36022	0.0715362	0.999987
KSPZV1	1.8x10^6 PFSPZ	delta (post-immunization/pre-immunization baseline	ΔP vs ΔNP	DNAJB7	ENSG00000172404	DnaJ heat shock protein family (Hsp40) member B7 [Source:HGNC Symbol;Acc:HGNC:24986]	0.43266	3.80625	3.35724	0.0715839	0.999987
KSPZV1	1.8x10^6 PFSPZ	delta (post-immunization/pre-immunization baseline	ΔP vs ΔNP	RP11-888D10.4	ENSG00000273284	novel transcript, sense intronic to ANKRD12	0.425461	4.26221	3.35696	0.0715956	0.999987
KSPZV1	1.8x10^6 PFSPZ	delta (post-immunization/pre-immunization baseline	ΔP vs ΔNP	AURKB	ENSG00000178999	aurora kinase B [Source:HGNC Symbol;Acc:HGNC:11390]	-0.658187	1.89186	3.35654	0.0716127	0.999987
KSPZV1	1.8x10^6 PFSPZ	delta (post-immunization/pre-immunization baseline	ΔP vs ΔNP	RASAL3	ENSG00000105122	RAS protein activator like 3 [Source:HGNC Symbol;Acc:HGNC:26129]	-0.380984	6.02108	3.35638	0.0716196	0.999987
KSPZV1	1.8x10^6 PFSPZ	delta (post-immunization/pre-immunization baseline	ΔP vs ΔNP	N4BP2L1	ENSG00000139597	NEDD4 binding protein 2 like 1 [Source:HGNC Symbol;Acc:HGNC:25037]	0.179404	5.79518	3.35507	0.0716735	0.999987
KSPZV1	1.8x10^6 PFSPZ	delta (post-immunization/pre-immunization baseline	ΔP vs ΔNP	CAPN10	ENSG00000142330	calpain 10 [Source:HGNC Symbol;Acc:HGNC:1477]	-0.267308	3.94127	3.35387	0.0717228	0.999987
KSPZV1	1.8x10^6 PFSPZ	delta (post-immunization/pre-immunization baseline	ΔP vs ΔNP	CLIC3	ENSG00000169583	chloride intracellular channel 3 [Source:HGNC Symbol;Acc:HGNC:2064]	-0.791359	3.43424	3.34775	0.0719759	0.999987
KSPZV1	1.8x10^6 PFSPZ	delta (post-immunization/pre-immunization baseline	ΔP vs ΔNP	ZNF597	ENSG00000167981	zinc finger protein 597 [Source:HGNC Symbol;Acc:HGNC:26573]	0.361571	4.53697	3.34726	0.0719962	0.999987
KSPZV1	1.8x10^6 PFSPZ	delta (post-immunization/pre-immunization baseline	ΔP vs ΔNP	CKAP5	ENSG00000175216	cytoskeleton associated protein 5 [Source:HGNC Symbol;Acc:HGNC:28959]	-0.247209	6.28373	3.34555	0.0720671	0.999987
KSPZV1	1.8x10^6 PFSPZ	delta (post-immunization/pre-immunization baseline	ΔP vs ΔNP	NPDC1	ENSG00000107281	neural proliferation, differentiation and control 1 [Source:HGNC Symbol;Acc:HGNC:7899]	-0.589373	2.46183	3.34541	0.0720729	0.999987
KSPZV1	1.8x10^6 PFSPZ	delta (post-immunization/pre-immunization baseline	ΔP vs ΔNP	PMFBP1	ENSG00000118557	polyamine modulated factor 1 binding protein 1 [Source:HGNC Symbol;Acc:HGNC:17728]	0.721306	1.57399	3.34529	0.0720779	0.999987
KSPZV1	1.8x10^6 PFSPZ	delta (post-immunization/pre-immunization baseline	ΔP vs ΔNP	S100A6	ENSG00000197956	S100 calcium binding protein A6 [Source:HGNC Symbol;Acc:HGNC:10496]	-0.345608	6.73437	3.34413	0.0721259	0.999987
KSPZV1	1.8x10^6 PFSPZ	delta (post-immunization/pre-immunization baseline	ΔP vs ΔNP	TBC1D9B	ENSG00000197226	TBC1 domain family member 9B [Source:HGNC Symbol;Acc:HGNC:29097]	-0.245657	6.13493	3.34337	0.0721577	0.999987
KSPZV1	1.8x10^6 PFSPZ	delta (post-immunization/pre-immunization baseline	ΔP vs ΔNP	RP11-981G7.6	ENSG00000272505	novel transcript	0.966641	1.01144	3.34324	0.0721629	0.999987
KSPZV1	1.8x10^6 PFSPZ	delta (post-immunization/pre-immunization baseline	ΔP vs ΔNP	CCDC69	ENSG00000198624	coiled-coil domain containing 69 [Source:HGNC Symbol;Acc:HGNC:24487]	-0.199452	7.24044	3.34259	0.0721902	0.999987
KSPZV1	1.8x10^6 PFSPZ	delta (post-immunization/pre-immunization baseline	ΔP vs ΔNP	TMCO6	ENSG00000113119	transmembrane and coiled-coil domains 6 [Source:HGNC Symbol;Acc:HGNC:28814]	-0.272874	3.57383	3.34037	0.0722822	0.999987
KSPZV1	1.8x10^6 PFSPZ	delta (post-immunization/pre-immunization baseline	ΔP vs ΔNP	LARP4B	ENSG00000107929	La ribonucleoprotein 4B [Source:HGNC Symbol;Acc:HGNC:28987]	-0.101475	7.38771	3.34024	0.0722877	0.999987
KSPZV1	1.8x10^6 PFSPZ	delta (post-immunization/pre-immunization baseline	ΔP vs ΔNP	TRIM65	ENSG00000141569	tripartite motif containing 65 [Source:HGNC Symbol;Acc:HGNC:27316]	-0.277282	4.03207	3.34007	0.0722947	0.999987
KSPZV1	1.8x10^6 PFSPZ	delta (post-immunization/pre-immunization baseline	ΔP vs ΔNP	HIVEP3	ENSG00000127124	HIVEP zinc finger 3 [Source:HGNC Symbol;Acc:HGNC:13561]	-0.313666	5.9704	3.33973	0.0723089	0.999987
KSPZV1	1.8x10^6 PFSPZ	delta (post-immunization/pre-immunization baseline	ΔP vs ΔNP	RP11-58G13.1	ENSG00000267039	novel transcript, antisense to KIAA1328	-1.37211	-0.517083	3.34299	0.0723254	0.999987
KSPZV1	1.8x10^6 PFSPZ	delta (post-immunization/pre-immunization baseline	ΔP vs ΔNP	TMEM220	ENSG00000187824	transmembrane protein 220 [Source:HGNC Symbol;Acc:HGNC:33757]	0.444199	5.01031	3.33644	0.0724459	0.999987
KSPZV1	1.8x10^6 PFSPZ	delta (post-immunization/pre-immunization baseline	ΔP vs ΔNP	CDC42BPB	ENSG00000198752	CDC42 binding protein kinase beta [Source:HGNC Symbol;Acc:HGNC:1738]	-0.375416	3.70551	3.33411	0.0725436	0.999987
KSPZV1	1.8x10^6 PFSPZ	delta (post-immunization/pre-immunization baseline	ΔP vs ΔNP	CNR2	ENSG00000188822	cannabinoid receptor 2 [Source:HGNC Symbol;Acc:HGNC:2160]	0.277442	5.6417	3.33216	0.0726248	0.999987
KSPZV1	1.8x10^6 PFSPZ	delta (post-immunization/pre-immunization baseline	ΔP vs ΔNP	PRPF38A	ENSG00000134748	pre-mRNA processing factor 38A [Source:HGNC Symbol;Acc:HGNC:25930]	0.142819	7.07013	3.33179	0.0726402	0.999987
KSPZV1	1.8x10^6 PFSPZ	delta (post-immunization/pre-immunization baseline	ΔP vs ΔNP	ESPL1	ENSG00000135476	extra spindle pole bodies like 1, separase [Source:HGNC Symbol;Acc:HGNC:16856]	-1.04196	1.70446	3.32735	0.0728264	0.999987
KSPZV1	1.8x10^6 PFSPZ	delta (post-immunization/pre-immunization baseline	ΔP vs ΔNP	ZNF282	ENSG00000170265	zinc finger protein 282 [Source:HGNC Symbol;Acc:HGNC:13076]	-0.319821	3.91303	3.32353	0.0729868	0.999987
KSPZV1	1.8x10^6 PFSPZ	delta (post-immunization/pre-immunization baseline	ΔP vs ΔNP	RP1-228H13.5	ENSG00000260920	novel transcript, sense overlapping with ZNF643	0.561129	2.48482	3.3189	0.073182	0.999987
KSPZV1	1.8x10^6 PFSPZ	delta (post-immunization/pre-immunization baseline	ΔP vs ΔNP	TRMO	ENSG00000136932	tRNA methyltransferase O [Source:HGNC Symbol;Acc:HGNC:30967]	0.190871	5.3165	3.31871	0.07319	0.999987
KSPZV1	1.8x10^6 PFSPZ	delta (post-immunization/pre-immunization baseline	ΔP vs ΔNP	PRKAR1A	ENSG00000108946	protein kinase cAMP-dependent type I regulatory subunit alpha [Source:HGNC Symbol;Acc:HGNC:9388]	-0.225703	8.46002	3.31739	0.0732458	0.999987
KSPZV1	1.8x10^6 PFSPZ	delta (post-immunization/pre-immunization baseline	ΔP vs ΔNP	RRS1	ENSG00000179041	ribosome biogenesis regulator 1 homolog [Source:HGNC Symbol;Acc:HGNC:17083]	-0.277803	3.57139	3.31627	0.0732929	0.999987
KSPZV1	1.8x10^6 PFSPZ	delta (post-immunization/pre-immunization baseline	ΔP vs ΔNP	PRDX1	ENSG00000117450	peroxiredoxin 1 [Source:HGNC Symbol;Acc:HGNC:9352]	-0.208674	6.25048	3.31604	0.0733024	0.999987
KSPZV1	1.8x10^6 PFSPZ	delta (post-immunization/pre-immunization baseline	ΔP vs ΔNP	KLHL2	ENSG00000109466	kelch like family member 2 [Source:HGNC Symbol;Acc:HGNC:6353]	-0.216281	5.22181	3.31558	0.0733219	0.999987
KSPZV1	1.8x10^6 PFSPZ	delta (post-immunization/pre-immunization baseline	ΔP vs ΔNP	LEPROTL1	ENSG00000104660	leptin receptor overlapping transcript like 1 [Source:HGNC Symbol;Acc:HGNC:6555]	0.217787	8.23638	3.31202	0.0734729	0.999987
KSPZV1	1.8x10^6 PFSPZ	delta (post-immunization/pre-immunization baseline	ΔP vs ΔNP	FBXL7	ENSG00000183580	F-box and leucine rich repeat protein 7 [Source:HGNC Symbol;Acc:HGNC:13604]	-3.18211	-0.462648	3.3893	0.0734973	0.999987
KSPZV1	1.8x10^6 PFSPZ	delta (post-immunization/pre-immunization baseline	ΔP vs ΔNP	RAB35	ENSG00000111737	RAB35, member RAS oncogene family [Source:HGNC Symbol;Acc:HGNC:9774]	-0.342338	5.57309	3.31127	0.0735047	0.999987
KSPZV1	1.8x10^6 PFSPZ	delta (post-immunization/pre-immunization baseline	ΔP vs ΔNP	PGLS	ENSG00000130313	6-phosphogluconolactonase [Source:HGNC Symbol;Acc:HGNC:8903]	-0.292759	6.0809	3.31028	0.0735463	0.999987
KSPZV1	1.8x10^6 PFSPZ	delta (post-immunization/pre-immunization baseline	ΔP vs ΔNP	DKC1	ENSG00000130826	dyskerin pseudouridine synthase 1 [Source:HGNC Symbol;Acc:HGNC:2890]	-0.180295	4.93661	3.30966	0.0735729	0.999987
KSPZV1	1.8x10^6 PFSPZ	delta (post-immunization/pre-immunization baseline	ΔP vs ΔNP	MTSS1	ENSG00000170873	MTSS I-BAR domain containing 1 [Source:HGNC Symbol;Acc:HGNC:20443]	-0.221313	7.55936	3.30961	0.0735751	0.999987
KSPZV1	1.8x10^6 PFSPZ	delta (post-immunization/pre-immunization baseline	ΔP vs ΔNP	ZSWIM5	ENSG00000162415	zinc finger SWIM-type containing 5 [Source:HGNC Symbol;Acc:HGNC:29299]	1.44398	0.381085	3.30441	0.0737961	0.999987
KSPZV1	1.8x10^6 PFSPZ	delta (post-immunization/pre-immunization baseline	ΔP vs ΔNP	RP11-697N18.4	ENSG00000269924	novel transcript, sense intronic to KIAA0146	-0.715792	0.235698	3.30353	0.0738333	0.999987
KSPZV1	1.8x10^6 PFSPZ	delta (post-immunization/pre-immunization baseline	ΔP vs ΔNP	HS6ST1	ENSG00000136720	heparan sulfate 6-O-sulfotransferase 1 [Source:HGNC Symbol;Acc:HGNC:5201]	-0.366428	4.35222	3.30249	0.0738778	0.999987
KSPZV1	1.8x10^6 PFSPZ	delta (post-immunization/pre-immunization baseline	ΔP vs ΔNP	TONSL	ENSG00000160949	tonsoku like, DNA repair protein [Source:HGNC Symbol;Acc:HGNC:7801]	-0.656054	2.22506	3.30223	0.0738888	0.999987
KSPZV1	1.8x10^6 PFSPZ	delta (post-immunization/pre-immunization baseline	ΔP vs ΔNP	LEXM	ENSG00000162398	lymphocyte expansion molecule [Source:HGNC Symbol;Acc:HGNC:26854]	-1.26936	0.0268166	3.3017	0.0739863	0.999987
KSPZV1	1.8x10^6 PFSPZ	delta (post-immunization/pre-immunization baseline	ΔP vs ΔNP	RP11-343H19.2	ENSG00000259827	novel transcript	-0.630685	1.76669	3.2997	0.0739968	0.999987
KSPZV1	1.8x10^6 PFSPZ	delta (post-immunization/pre-immunization baseline	ΔP vs ΔNP	CCDC112	ENSG00000164221	coiled-coil domain containing 112 [Source:HGNC Symbol;Acc:HGNC:28599]	0.334556	3.82656	3.29759	0.074087	0.999987
KSPZV1	1.8x10^6 PFSPZ	delta (post-immunization/pre-immunization baseline	ΔP vs ΔNP	TEDC1	ENSG00000185347	tubulin epsilon and delta complex 1 [Source:HGNC Symbol;Acc:HGNC:20127]	-0.817173	2.40896	3.29312	0.0742784	0.999987
KSPZV1	1.8x10^6 PFSPZ	delta (post-immunization/pre-immunization baseline	ΔP vs ΔNP	XRN2	ENSG00000088930	5'-3' exoribonuclease 2 [Source:HGNC Symbol;Acc:HGNC:12836]	-0.159112	6.68439	3.29203	0.0743252	0.999987
KSPZV1	1.8x10^6 PFSPZ	delta (post-immunization/pre-immunization baseline	ΔP vs ΔNP	AC099668.5	ENSG00000259970	novel transcript	-0.894027	-0.403827	3.29156	0.0743454	0.999987
KSPZV1	1.8x10^6 PFSPZ	delta (post-immunization/pre-immunization baseline	ΔP vs ΔNP	HCLS1	ENSG00000180353	hematopoietic cell-specific Lyn substrate 1 [Source:HGNC Symbol;Acc:HGNC:4844]	-0.151367	7.66677	3.2909	0.0743733	0.999987
KSPZV1	1.8x10^6 PFSPZ	delta (post-immunization/pre-immunization baseline	ΔP vs ΔNP	IPO13	ENSG00000117408	importin 13 [Source:HGNC Symbol;Acc:HGNC:16853]	-0.297319	3.88343	3.29002	0.0744113	0.999987
KSPZV1	1.8x10^6 PFSPZ	delta (post-immunization/pre-immunization baseline	ΔP vs ΔNP	CCDC85B	ENSG00000175602	coiled-coil domain containing 85B [Source:HGNC Symbol;Acc:HGNC:24926]	-0.499311	3.05631	3.28627	0.0745729	0.999987
KSPZV1	1.8x10^6 PFSPZ	delta (post-immunization/pre-immunization baseline	ΔP vs ΔNP	B4GALT4	ENSG00000121578	beta-1,4-galactosyltransferase 4 [Source:HGNC Symbol;Acc:HGNC:927]	0.23928	5.25832	3.28144	0.0747811	0.999987
KSPZV1	1.8x10^6 PFSPZ	delta (post-immunization/pre-immunization baseline	ΔP vs ΔNP	CTA-363E6.7	ENSG00000260934	novel transcript, antisense to GDE1	0.413424	2.66363	3.28127	0.0747883	0.999987
KSPZV1	1.8x10^6 PFSPZ	delta (post-immunization/pre-immunization baseline	ΔP vs ΔNP	RP11-81A1.6	ENSG00000278600	novel transcript, sense intronic to ST20	0.275051	5.03938	3.28087	0.0748055	0.999987
KSPZV1	1.8x10^6 PFSPZ	delta (post-immunization/pre-immunization baseline	ΔP vs ΔNP	RFX5	ENSG00000143390	regulatory factor X5 [Source:HGNC Symbol;Acc:HGNC:9986]	-0.125006	6.22936	3.27937	0.0748705	0.999987
KSPZV1	1.8x10^6 PFSPZ	delta (post-immunization/pre-immunization baseline	ΔP vs ΔNP	EHMT1	ENSG00000181090	euchromatic histone lysine methyltransferase 1 [Source:HGNC Symbol;Acc:HGNC:24650]	-0.200049	6.30805	3.27871	0.0748992	0.999987
KSPZV1	1.8x10^6 PFSPZ	delta (post-immunization/pre-immunization baseline	ΔP vs ΔNP	TIE1	ENSG00000066056	tyrosine kinase with immunoglobulin like and EGF like domains 1 [Source:HGNC Symbol;Acc:HGNC:11809]	-2.26555	0.00114068	3.2876	0.074917	0.999987
KSPZV1	1.8x10^6 PFSPZ	delta (post-immunization/pre-immunization baseline	ΔP vs ΔNP	RGS18	ENSG00000150681	regulator of G protein signaling 18 [Source:HGNC Symbol;Acc:HGNC:14261]	0.464005	6.72221	3.27577	0.0750264	0.999987
KSPZV1	1.8x10^6 PFSPZ	delta (post-immunization/pre-immunization baseline	ΔP vs ΔNP	LMAN2	ENSG00000169223	lectin, mannose binding 2 [Source:HGNC Symbol;Acc:HGNC:16986]	-0.482711	5.63448	3.27507	0.0750566	0.999987
KSPZV1	1.8x10^6 PFSPZ	delta (post-immunization/pre-immunization baseline	ΔP vs ΔNP	KCTD19	ENSG00000168676	potassium channel tetramerization domain containing 19 [Source:HGNC Symbol;Acc:HGNC:24753]	2.33996	-0.801361	3.30202	0.0752244	0.999987
KSPZV1	1.8x10^6 PFSPZ	delta (post-immunization/pre-immunization baseline	ΔP vs ΔNP	EBNA1BP2	ENSG00000117395	EBNA1 binding protein 2 [Source:HGNC Symbol;Acc:HGNC:15531]	-0.269894	3.66319	3.26607	0.0754481	0.999987
KSPZV1	1.8x10^6 PFSPZ	delta (post-immunization/pre-immunization baseline	ΔP vs ΔNP	ZNF8-DT	ENSG00000268516	ZNF8 divergent transcript [Source:HGNC Symbol;Acc:HGNC:55280]	0.297181	4.54126	3.26397	0.0755399	0.999987
KSPZV1	1.8x10^6 PFSPZ	delta (post-immunization/pre-immunization baseline	ΔP vs ΔNP	SQLE	ENSG00000104549	squalene epoxidase [Source:HGNC Symbol;Acc:HGNC:11279]	-0.234087	4.29224	3.26217	0.0756184	0.999987
KSPZV1	1.8x10^6 PFSPZ	delta (post-immunization/pre-immunization baseline	ΔP vs ΔNP	PLEK	ENSG00000115956	pleckstrin [Source:HGNC Symbol;Acc:HGNC:9070]	-0.31603	7.5885	3.26127	0.0756581	0.999987
KSPZV1	1.8x10^6 PFSPZ	delta (post-immunization/pre-immunization baseline	ΔP vs ΔNP	GS1-259H13.10	ENSG00000272647	novel protein	-0.417539	1.48396	3.26092	0.0756733	0.999987
KSPZV1	1.8x10^6 PFSPZ	delta (post-immunization/pre-immunization baseline	ΔP vs ΔNP	JPH3	ENSG00000154118	junctophilin 3 [Source:HGNC Symbol;Acc:HGNC:14203]	-0.914156	1.7304	3.26072	0.0756817	0.999987
KSPZV1	1.8x10^6 PFSPZ	delta (post-immunization/pre-immunization baseline	ΔP vs ΔNP	GET4	ENSG00000239857	guided entry of tail-anchored proteins factor 4 [Source:HGNC Symbol;Acc:HGNC:21690]	-0.232575	4.98761	3.25888	0.0757626	0.999987
KSPZV1	1.8x10^6 PFSPZ	delta (post-immunization/pre-immunization baseline	ΔP vs ΔNP	KDM2B	ENSG00000089094	lysine demethylase 2B [Source:HGNC Symbol;Acc:HGNC:13610]	-0.136747	6.2791	3.25583	0.0758965	0.999987
KSPZV1	1.8x10^6 PFSPZ	delta (post-immunization/pre-immunization baseline	ΔP vs ΔNP	RP1-93H18.1	ENSG00000240050		1.28652	0.0142142	3.25491	0.0759366	0.999987
KSPZV1	1.8x10^6 PFSPZ	delta (post-immunization/pre-immunization baseline	ΔP vs ΔNP	RP11-286N22.8	ENSG00000256591	novel transcript	0.163102	5.8061	3.25321	0.0760115	0.999987
KSPZV1	1.8x10^6 PFSPZ	delta (post-immunization/pre-immunization baseline	ΔP vs ΔNP	RP11-45M22.4	ENSG00000264187	novel protein	-0.317923	2.93507	3.2531	0.0760163	0.999987
KSPZV1	1.8x10^6 PFSPZ	delta (post-immunization/pre-immunization baseline	ΔP vs ΔNP	OXNAD1	ENSG00000154814	oxidoreductase NAD binding domain containing 1 [Source:HGNC Symbol;Acc:HGNC:25128]	0.297903	7.30554	3.25274	0.0760321	0.999987
KSPZV1	1.8x10^6 PFSPZ	delta (post-immunization/pre-immunization baseline	ΔP vs ΔNP	HLF	ENSG00000108924	HLF transcription factor, PAR bZIP family member [Source:HGNC Symbol;Acc:HGNC:4977]	1.64428	-0.0824709	3.2575	0.076226	0.999987
KSPZV1	1.8x10^6 PFSPZ	delta (post-immunization/pre-immunization baseline	ΔP vs ΔNP	ZNF134	ENSG00000213762	zinc finger protein 134 [Source:HGNC Symbol;Acc:HGNC:12918]	0.211137	5.44187	3.24667	0.0762996	0.999987
KSPZV1	1.8x10^6 PFSPZ	delta (post-immunization/pre-immunization baseline	ΔP vs ΔNP	SLC25A1	ENSG00000100075	solute carrier family 25 member 1 [Source:HGNC Symbol;Acc:HGNC:10979]	-0.274543	4.06671	3.24622	0.0763195	0.999987
KSPZV1	1.8x10^6 PFSPZ	delta (post-immunization/pre-immunization baseline	ΔP vs ΔNP	EIF3A	ENSG00000107581	eukaryotic translation initiation factor 3 subunit A [Source:HGNC Symbol;Acc:HGNC:3271]	-0.206828	7.53563	3.24596	0.0763308	0.999987
KSPZV1	1.8x10^6 PFSPZ	delta (post-immunization/pre-immunization baseline	ΔP vs ΔNP	RP11-448G15.3	ENSG00000261490	novel transcript, overlapping WDR1	0.293386	4.77989	3.24519	0.0763651	0.999987
KSPZV1	1.8x10^6 PFSPZ	delta (post-immunization/pre-immunization baseline	ΔP vs ΔNP	CTNNB1	ENSG00000168036	catenin beta 1 [Source:HGNC Symbol;Acc:HGNC:2514]	-0.125188	6.92054	3.24142	0.0765321	0.999987
KSPZV1	1.8x10^6 PFSPZ	delta (post-immunization/pre-immunization baseline	ΔP vs ΔNP	DOC2A	ENSG00000149927	double C2 domain alpha [Source:HGNC Symbol;Acc:HGNC:2985]	-0.513005	2.43067	3.23634	0.0767572	0.999987
KSPZV1	1.8x10^6 PFSPZ	delta (post-immunization/pre-immunization baseline	ΔP vs ΔNP	OXCT2	ENSG00000198754	3-oxoacid CoA-transferase 2 [Source:HGNC Symbol;Acc:HGNC:18606]	1.81608	-0.24281	3.2452	0.0767678	0.999987
KSPZV1	1.8x10^6 PFSPZ	delta (post-immunization/pre-immunization baseline	ΔP vs ΔNP	MED24	ENSG00000008838	mediator complex subunit 24 [Source:HGNC Symbol;Acc:HGNC:22963]	-0.267231	5.15144	3.23559	0.0767907	0.999987
KSPZV1	1.8x10^6 PFSPZ	delta (post-immunization/pre-immunization baseline	ΔP vs ΔNP	PTRHD1	ENSG00000184924	peptidyl-tRNA hydrolase domain containing 1 [Source:HGNC Symbol;Acc:HGNC:33782]	0.352619	3.20516	3.23486	0.0768231	0.999987
KSPZV1	1.8x10^6 PFSPZ	delta (post-immunization/pre-immunization baseline	ΔP vs ΔNP	TSPAN17	ENSG00000048140	tetraspanin 17 [Source:HGNC Symbol;Acc:HGNC:13594]	-0.316598	4.74494	3.23108	0.0769915	0.999987
KSPZV1	1.8x10^6 PFSPZ	delta (post-immunization/pre-immunization baseline	ΔP vs ΔNP	CTD-2199O4.7	ENSG00000271998	novel transcript	-1.69607	-0.652086	3.23766	0.0770161	0.999987
KSPZV1	1.8x10^6 PFSPZ	delta (post-immunization/pre-immunization baseline	ΔP vs ΔNP	PPP1R16A	ENSG00000160972	protein phosphatase 1 regulatory subunit 16A [Source:HGNC Symbol;Acc:HGNC:14941]	-0.693881	2.36344	3.23042	0.0770211	0.999987
KSPZV1	1.8x10^6 PFSPZ	delta (post-immunization/pre-immunization baseline	ΔP vs ΔNP	SLC37A2	ENSG00000134955	solute carrier family 37 member 2 [Source:HGNC Symbol;Acc:HGNC:20644]	-0.331494	4.2882	3.22747	0.0771527	0.999987
KSPZV1	1.8x10^6 PFSPZ	delta (post-immunization/pre-immunization baseline	ΔP vs ΔNP	PNCK	ENSG00000130822	pregnancy up-regulated nonubiquitous CaM kinase [Source:HGNC Symbol;Acc:HGNC:13415]	2.41092	-0.0528886	3.23989	0.0771848	0.999987
KSPZV1	1.8x10^6 PFSPZ	delta (post-immunization/pre-immunization baseline	ΔP vs ΔNP	PLA2G2F	ENSG00000158786	phospholipase A2 group IIF [Source:HGNC Symbol;Acc:HGNC:30040]	-3.25817	-0.0566905	3.28354	0.0773572	0.999987
KSPZV1	1.8x10^6 PFSPZ	delta (post-immunization/pre-immunization baseline	ΔP vs ΔNP	DDX46	ENSG00000145833	DEAD-box helicase 46 [Source:HGNC Symbol;Acc:HGNC:18681]	-0.188837	6.49041	3.22128	0.0774303	0.999987
KSPZV1	1.8x10^6 PFSPZ	delta (post-immunization/pre-immunization baseline	ΔP vs ΔNP	ZNF528	ENSG00000167555	zinc finger protein 528 [Source:HGNC Symbol;Acc:HGNC:29384]	0.414337	5.131	3.22078	0.0774527	0.999987
KSPZV1	1.8x10^6 PFSPZ	delta (post-immunization/pre-immunization baseline	ΔP vs ΔNP	MMP23B	ENSG00000189409	matrix metallopeptidase 23B [Source:HGNC Symbol;Acc:HGNC:7171]	-2.07602	-0.0869049	3.22326	0.0776594	0.999987
KSPZV1	1.8x10^6 PFSPZ	delta (post-immunization/pre-immunization baseline	ΔP vs ΔNP	S1PR5	ENSG00000180739	sphingosine-1-phosphate receptor 5 [Source:HGNC Symbol;Acc:HGNC:14299]	-0.688607	4.86598	3.21587	0.0776734	0.999987
KSPZV1	1.8x10^6 PFSPZ	delta (post-immunization/pre-immunization baseline	ΔP vs ΔNP	PRMT5	ENSG00000100462	protein arginine methyltransferase 5 [Source:HGNC Symbol;Acc:HGNC:10894]	-0.280786	4.21615	3.2158	0.0776764	0.999987
KSPZV1	1.8x10^6 PFSPZ	delta (post-immunization/pre-immunization baseline	ΔP vs ΔNP	EIF1AY	ENSG00000198692	eukaryotic translation initiation factor 1A Y-linked [Source:HGNC Symbol;Acc:HGNC:3252]	-2.64946	4.92588	3.22858	0.0776799	0.999987
KSPZV1	1.8x10^6 PFSPZ	delta (post-immunization/pre-immunization baseline	ΔP vs ΔNP	GNG11	ENSG00000127920	G protein subunit gamma 11 [Source:HGNC Symbol;Acc:HGNC:4403]	0.664503	4.71482	3.21176	0.0778588	0.999987
KSPZV1	1.8x10^6 PFSPZ	delta (post-immunization/pre-immunization baseline	ΔP vs ΔNP	PBX2	ENSG00000204304	PBX homeobox 2 [Source:HGNC Symbol;Acc:HGNC:8633]	-2.77722	0.919758	3.23506	0.0779148	0.999987
KSPZV1	1.8x10^6 PFSPZ	delta (post-immunization/pre-immunization baseline	ΔP vs ΔNP	RP11-106M3.3	ENSG00000261460	novel transcript, antisense to HEXA and CELF6	-0.218639	4.03039	3.20952	0.0779598	0.999987
KSPZV1	1.8x10^6 PFSPZ	delta (post-immunization/pre-immunization baseline	ΔP vs ΔNP	RP11-521I2.3	ENSG00000260368	novel transcript, overlapping YWHAZ	0.545705	2.20355	3.20779	0.0780381	0.999987
KSPZV1	1.8x10^6 PFSPZ	delta (post-immunization/pre-immunization baseline	ΔP vs ΔNP	CYB5B	ENSG00000103018	cytochrome b5 type B [Source:HGNC Symbol;Acc:HGNC:24374]	-0.14915	6.33492	3.20518	0.0781563	0.999987
KSPZV1	1.8x10^6 PFSPZ	delta (post-immunization/pre-immunization baseline	ΔP vs ΔNP	DPP7	ENSG00000176978	dipeptidyl peptidase 7 [Source:HGNC Symbol;Acc:HGNC:14892]	-0.383828	4.96603	3.20495	0.0781671	0.999987
KSPZV1	1.8x10^6 PFSPZ	delta (post-immunization/pre-immunization baseline	ΔP vs ΔNP	RP11-190A12.8	ENSG00000272668	novel transcript, antisense to VSIG8	1.14096	-0.246318	3.20341	0.0783127	0.999987
KSPZV1	1.8x10^6 PFSPZ	delta (post-immunization/pre-immunization baseline	ΔP vs ΔNP	RP11-596C23.2	ENSG00000278002	novel transcript	0.413978	2.49458	3.20035	0.0783757	0.999987
KSPZV1	1.8x10^6 PFSPZ	delta (post-immunization/pre-immunization baseline	ΔP vs ΔNP	ANKRD27	ENSG00000105186	ankyrin repeat domain 27 [Source:HGNC Symbol;Acc:HGNC:25310]	-0.142271	5.45545	3.19886	0.0784437	0.999987
KSPZV1	1.8x10^6 PFSPZ	delta (post-immunization/pre-immunization baseline	ΔP vs ΔNP	CTD-2357A8.2	ENSG00000279570	TEC	0.229332	4.12991	3.19755	0.0785036	0.999987
KSPZV1	1.8x10^6 PFSPZ	delta (post-immunization/pre-immunization baseline	ΔP vs ΔNP	SPATA21	ENSG00000187144	spermatogenesis associated 21 [Source:HGNC Symbol;Acc:HGNC:28026]	-0.223125	5.04257	3.19516	0.0786124	0.999987
KSPZV1	1.8x10^6 PFSPZ	delta (post-immunization/pre-immunization baseline	ΔP vs ΔNP	CCR7	ENSG00000126353	C-C motif chemokine receptor 7 [Source:HGNC Symbol;Acc:HGNC:1608]	0.243638	8.49473	3.19187	0.0787626	0.999987
KSPZV1	1.8x10^6 PFSPZ	delta (post-immunization/pre-immunization baseline	ΔP vs ΔNP	GSS	ENSG00000100983	glutathione synthetase [Source:HGNC Symbol;Acc:HGNC:4624]	-0.30939	3.20519	3.19181	0.0787656	0.999987
KSPZV1	1.8x10^6 PFSPZ	delta (post-immunization/pre-immunization baseline	ΔP vs ΔNP	KCNAB2	ENSG00000069424	potassium voltage-gated channel subfamily A regulatory beta subunit 2 [Source:HGNC Symbol;Acc:HGNC:6229]	-0.282171	7.08181	3.19125	0.0787911	0.999987
KSPZV1	1.8x10^6 PFSPZ	delta (post-immunization/pre-immunization baseline	ΔP vs ΔNP	FCGR2B	ENSG00000072694	Fc fragment of IgG receptor IIb [Source:HGNC Symbol;Acc:HGNC:3618]	0.272096	5.26529	3.18938	0.0788764	0.999987
KSPZV1	1.8x10^6 PFSPZ	delta (post-immunization/pre-immunization baseline	ΔP vs ΔNP	F2R	ENSG00000181104	coagulation factor II thrombin receptor [Source:HGNC Symbol;Acc:HGNC:3537]	-0.496737	4.89835	3.18732	0.078971	0.999987
KSPZV1	1.8x10^6 PFSPZ	delta (post-immunization/pre-immunization baseline	ΔP vs ΔNP	CEP20	ENSG00000133393	centrosomal protein 20 [Source:HGNC Symbol;Acc:HGNC:26435]	2.40174	0.772158	3.20205	0.0789816	0.999987
KSPZV1	1.8x10^6 PFSPZ	delta (post-immunization/pre-immunization baseline	ΔP vs ΔNP	EFHD2	ENSG00000142634	EF-hand domain family member D2 [Source:HGNC Symbol;Acc:HGNC:28670]	-0.419307	8.09846	3.18068	0.0792761	0.999987
KSPZV1	1.8x10^6 PFSPZ	delta (post-immunization/pre-immunization baseline	ΔP vs ΔNP	AC005104.3	ENSG00000223374	novel transcript	-0.437673	1.41137	3.17751	0.0794226	0.999987
KSPZV1	1.8x10^6 PFSPZ	delta (post-immunization/pre-immunization baseline	ΔP vs ΔNP	ITGB2	ENSG00000160255	integrin subunit beta 2 [Source:HGNC Symbol;Acc:HGNC:6155]	-0.432496	8.58925	3.17485	0.0795452	0.999987
KSPZV1	1.8x10^6 PFSPZ	delta (post-immunization/pre-immunization baseline	ΔP vs ΔNP	CABLES2	ENSG00000149679	Cdk5 and Abl enzyme substrate 2 [Source:HGNC Symbol;Acc:HGNC:16143]	-0.2656	3.98763	3.17155	0.0796983	0.999987
KSPZV1	1.8x10^6 PFSPZ	delta (post-immunization/pre-immunization baseline	ΔP vs ΔNP	THAP4	ENSG00000176946	THAP domain containing 4 [Source:HGNC Symbol;Acc:HGNC:23187]	-0.301008	4.5956	3.16818	0.0798545	0.999987
KSPZV1	1.8x10^6 PFSPZ	delta (post-immunization/pre-immunization baseline	ΔP vs ΔNP	CBX6	ENSG00000183741	chromobox 6 [Source:HGNC Symbol;Acc:HGNC:1556]	-0.271204	6.20017	3.16187	0.0801482	0.999987
KSPZV1	1.8x10^6 PFSPZ	delta (post-immunization/pre-immunization baseline	ΔP vs ΔNP	BOLA3-AS1	ENSG00000225439	BOLA3 divergent transcript [Source:HGNC Symbol;Acc:HGNC:42922]	0.428675	1.7431	3.16181	0.0801509	0.999987
KSPZV1	1.8x10^6 PFSPZ	delta (post-immunization/pre-immunization baseline	ΔP vs ΔNP	KLHDC4	ENSG00000104731	kelch domain containing 4 [Source:HGNC Symbol;Acc:HGNC:25272]	-0.223404	5.33003	3.16094	0.0801912	0.999987
KSPZV1	1.8x10^6 PFSPZ	delta (post-immunization/pre-immunization baseline	ΔP vs ΔNP	RP3-430N8.11	ENSG00000269987	novel transcript	0.249319	5.17708	3.15888	0.0802878	0.999987
KSPZV1	1.8x10^6 PFSPZ	delta (post-immunization/pre-immunization baseline	ΔP vs ΔNP	ANXA6	ENSG00000197043	annexin A6 [Source:HGNC Symbol;Acc:HGNC:544]	-0.269685	7.49127	3.15867	0.0802976	0.999987
KSPZV1	1.8x10^6 PFSPZ	delta (post-immunization/pre-immunization baseline	ΔP vs ΔNP	ALDH8A1	ENSG00000118514	aldehyde dehydrogenase 8 family member A1 [Source:HGNC Symbol;Acc:HGNC:15471]	0.893471	0.627618	3.15839	0.0803106	0.999987
KSPZV1	1.8x10^6 PFSPZ	delta (post-immunization/pre-immunization baseline	ΔP vs ΔNP	YJU2	ENSG00000105248	YJU2 splicing factor homolog [Source:HGNC Symbol;Acc:HGNC:25518]	-0.411878	2.89138	3.15632	0.0804072	0.999987
KSPZV1	1.8x10^6 PFSPZ	delta (post-immunization/pre-immunization baseline	ΔP vs ΔNP	AC010761.9	ENSG00000265474	novel transcript, antisense to TRAF4	0.513994	0.659865	3.15411	0.0805105	0.999987
KSPZV1	1.8x10^6 PFSPZ	delta (post-immunization/pre-immunization baseline	ΔP vs ΔNP	ETHE1	ENSG00000105755	ETHE1 persulfide dioxygenase [Source:HGNC Symbol;Acc:HGNC:23287]	-0.391331	2.99397	3.1526	0.0805816	0.999987
KSPZV1	1.8x10^6 PFSPZ	delta (post-immunization/pre-immunization baseline	ΔP vs ΔNP	SLAMF6	ENSG00000162739	SLAM family member 6 [Source:HGNC Symbol;Acc:HGNC:21392]	-0.177876	7.28383	3.15103	0.0806552	0.999987
KSPZV1	1.8x10^6 PFSPZ	delta (post-immunization/pre-immunization baseline	ΔP vs ΔNP	CTA-204B4.2	ENSG00000259891	novel transcript, antisense to CHRAC1	0.315418	3.28885	3.15087	0.0806629	0.999987
KSPZV1	1.8x10^6 PFSPZ	delta (post-immunization/pre-immunization baseline	ΔP vs ΔNP	PPP4C	ENSG00000149923	protein phosphatase 4 catalytic subunit [Source:HGNC Symbol;Acc:HGNC:9319]	-0.54116	4.46524	3.14914	0.0807442	0.999987
KSPZV1	1.8x10^6 PFSPZ	delta (post-immunization/pre-immunization baseline	ΔP vs ΔNP	C11orf94	ENSG00000234776	chromosome 11 open reading frame 94 [Source:HGNC Symbol;Acc:HGNC:37213]	-1.16818	-0.721607	3.14846	0.080776	0.999987
KSPZV1	1.8x10^6 PFSPZ	delta (post-immunization/pre-immunization baseline	ΔP vs ΔNP	LOXL2	ENSG00000134013	lysyl oxidase like 2 [Source:HGNC Symbol;Acc:HGNC:6666]	-0.60142	2.08443	3.1478	0.0808072	0.999987
KSPZV1	1.8x10^6 PFSPZ	delta (post-immunization/pre-immunization baseline	ΔP vs ΔNP	TDRD12	ENSG00000173809	tudor domain containing 12 [Source:HGNC Symbol;Acc:HGNC:25044]	2.11999	0.0588519	3.16297	0.0808818	0.999987
KSPZV1	1.8x10^6 PFSPZ	delta (post-immunization/pre-immunization baseline	ΔP vs ΔNP	DYNC1H1	ENSG00000197102	dynein cytoplasmic 1 heavy chain 1 [Source:HGNC Symbol;Acc:HGNC:2961]	-0.215369	7.82051	3.14487	0.0809452	0.999987
KSPZV1	1.8x10^6 PFSPZ	delta (post-immunization/pre-immunization baseline	ΔP vs ΔNP	RP11-801F7.1	ENSG00000272851	novel transcript	0.305734	2.71814	3.14421	0.080976	0.999987
KSPZV1	1.8x10^6 PFSPZ	delta (post-immunization/pre-immunization baseline	ΔP vs ΔNP	KIAA1958	ENSG00000165185	KIAA1958 [Source:HGNC Symbol;Acc:HGNC:23427]	0.312233	5.08666	3.14418	0.0809777	0.999987
KSPZV1	1.8x10^6 PFSPZ	delta (post-immunization/pre-immunization baseline	ΔP vs ΔNP	LINC02288	ENSG00000246548	long intergenic non-protein coding RNA 2288 [Source:HGNC Symbol;Acc:HGNC:27505]	1.34598	0.518429	3.14483	0.0810231	0.999987
KSPZV1	1.8x10^6 PFSPZ	delta (post-immunization/pre-immunization baseline	ΔP vs ΔNP	RP11-729L2.2	ENSG00000267699	novel protein	0.193752	4.38507	3.14093	0.0811308	0.999987
KSPZV1	1.8x10^6 PFSPZ	delta (post-immunization/pre-immunization baseline	ΔP vs ΔNP	H2BC20P	ENSG00000261716	H2B clustered histone 20, pseudogene [Source:HGNC Symbol;Acc:HGNC:20516]	0.278608	6.32147	3.13904	0.0812202	0.999987
KSPZV1	1.8x10^6 PFSPZ	delta (post-immunization/pre-immunization baseline	ΔP vs ΔNP	GPM6A	ENSG00000150625	glycoprotein M6A [Source:HGNC Symbol;Acc:HGNC:4460]	2.12875	1.22496	3.14868	0.0812624	0.999987
KSPZV1	1.8x10^6 PFSPZ	delta (post-immunization/pre-immunization baseline	ΔP vs ΔNP	RP4-548D19.3	ENSG00000272661	novel transcript, antisense to SMARCD3	-0.626506	0.416221	3.13682	0.0813253	0.999987
KSPZV1	1.8x10^6 PFSPZ	delta (post-immunization/pre-immunization baseline	ΔP vs ΔNP	TIMELESS	ENSG00000111602	timeless circadian regulator [Source:HGNC Symbol;Acc:HGNC:11813]	-0.309821	3.70819	3.1366	0.081336	0.999987
KSPZV1	1.8x10^6 PFSPZ	delta (post-immunization/pre-immunization baseline	ΔP vs ΔNP	RP11-11N9.4	ENSG00000247134	novel transcript	0.979087	0.464945	3.13515	0.0814046	0.999987
KSPZV1	1.8x10^6 PFSPZ	delta (post-immunization/pre-immunization baseline	ΔP vs ΔNP	INHBB	ENSG00000163083	inhibin subunit beta B [Source:HGNC Symbol;Acc:HGNC:6067]	-2.51168	-0.753746	3.15597	0.0814204	0.999987
KSPZV1	1.8x10^6 PFSPZ	delta (post-immunization/pre-immunization baseline	ΔP vs ΔNP	RAB26	ENSG00000167964	RAB26, member RAS oncogene family [Source:HGNC Symbol;Acc:HGNC:14259]	-0.459066	2.27307	3.13269	0.0815213	0.999987
KSPZV1	1.8x10^6 PFSPZ	delta (post-immunization/pre-immunization baseline	ΔP vs ΔNP	DUT	ENSG00000128951	deoxyuridine triphosphatase [Source:HGNC Symbol;Acc:HGNC:3078]	-0.207432	5.26302	3.13178	0.0815647	0.999987
KSPZV1	1.8x10^6 PFSPZ	delta (post-immunization/pre-immunization baseline	ΔP vs ΔNP	GPSM2	ENSG00000121957	G protein signaling modulator 2 [Source:HGNC Symbol;Acc:HGNC:29501]	0.203428	5.4198	3.13043	0.081629	0.999987
KSPZV1	1.8x10^6 PFSPZ	delta (post-immunization/pre-immunization baseline	ΔP vs ΔNP	MRPS18C	ENSG00000163319	mitochondrial ribosomal protein S18C [Source:HGNC Symbol;Acc:HGNC:16633]	0.308771	6.11387	3.13001	0.081649	0.999987
KSPZV1	1.8x10^6 PFSPZ	delta (post-immunization/pre-immunization baseline	ΔP vs ΔNP	TIMM29	ENSG00000142444	translocase of inner mitochondrial membrane 29 [Source:HGNC Symbol;Acc:HGNC:25152]	-0.572068	2.11667	3.12784	0.0817523	0.999987
KSPZV1	1.8x10^6 PFSPZ	delta (post-immunization/pre-immunization baseline	ΔP vs ΔNP	TCEAL1	ENSG00000172465	transcription elongation factor A like 1 [Source:HGNC Symbol;Acc:HGNC:11616]	0.478734	2.12571	3.12773	0.0817574	0.999987
KSPZV1	1.8x10^6 PFSPZ	delta (post-immunization/pre-immunization baseline	ΔP vs ΔNP	CLSTN3	ENSG00000139182	calsyntenin 3 [Source:HGNC Symbol;Acc:HGNC:18371]	-0.417311	4.27513	3.11746	0.0822483	0.999987
KSPZV1	1.8x10^6 PFSPZ	delta (post-immunization/pre-immunization baseline	ΔP vs ΔNP	LINC02289	ENSG00000258819	long intergenic non-protein coding RNA 2289 [Source:HGNC Symbol;Acc:HGNC:53205]	1.62558	1.06068	3.1145	0.082467	0.999987
KSPZV1	1.8x10^6 PFSPZ	delta (post-immunization/pre-immunization baseline	ΔP vs ΔNP	PPP1R17	ENSG00000106341	protein phosphatase 1 regulatory subunit 17 [Source:HGNC Symbol;Acc:HGNC:16973]	-2.56326	-1.05305	3.1347	0.0825363	0.999987
KSPZV1	1.8x10^6 PFSPZ	delta (post-immunization/pre-immunization baseline	ΔP vs ΔNP	PRKCH	ENSG00000027075	protein kinase C eta [Source:HGNC Symbol;Acc:HGNC:9403]	-0.184299	7.78833	3.10961	0.0826261	0.999987
KSPZV1	1.8x10^6 PFSPZ	delta (post-immunization/pre-immunization baseline	ΔP vs ΔNP	PSMC4	ENSG00000013275	proteasome 26S subunit, ATPase 4 [Source:HGNC Symbol;Acc:HGNC:9551]	-0.186834	4.78879	3.10873	0.0826685	0.999987
KSPZV1	1.8x10^6 PFSPZ	delta (post-immunization/pre-immunization baseline	ΔP vs ΔNP	NAIF1	ENSG00000171169	nuclear apoptosis inducing factor 1 [Source:HGNC Symbol;Acc:HGNC:25446]	-0.310365	3.16861	3.10752	0.0827268	0.999987
KSPZV1	1.8x10^6 PFSPZ	delta (post-immunization/pre-immunization baseline	ΔP vs ΔNP	NHP2	ENSG00000145912	NHP2 ribonucleoprotein [Source:HGNC Symbol;Acc:HGNC:14377]	-0.239765	4.23989	3.10579	0.0828103	0.999987
KSPZV1	1.8x10^6 PFSPZ	delta (post-immunization/pre-immunization baseline	ΔP vs ΔNP	RP11-136K14.1	ENSG00000232891	novel transcript	0.981197	-0.715394	3.10825	0.0828472	0.999987
KSPZV1	1.8x10^6 PFSPZ	delta (post-immunization/pre-immunization baseline	ΔP vs ΔNP	PHTF1	ENSG00000116793	putative homeodomain transcription factor 1 [Source:HGNC Symbol;Acc:HGNC:8939]	-0.330514	4.36708	3.1044	0.0828776	0.999987
KSPZV1	1.8x10^6 PFSPZ	delta (post-immunization/pre-immunization baseline	ΔP vs ΔNP	CTD-2162K18.4	ENSG00000267260	novel transcript	-1.47995	-0.293639	3.10696	0.0829094	0.999987
KSPZV1	1.8x10^6 PFSPZ	delta (post-immunization/pre-immunization baseline	ΔP vs ΔNP	ZFY-AS1	ENSG00000233070	ZFY antisense RNA 1 [Source:HGNC Symbol;Acc:HGNC:38798]	-1.85355	-0.450034	3.11141	0.0831312	0.999987
KSPZV1	1.8x10^6 PFSPZ	delta (post-immunization/pre-immunization baseline	ΔP vs ΔNP	RP11-505P4.7	ENSG00000229862	novel transcript	1.04607	0.337178	3.0988	0.0831491	0.999987
KSPZV1	1.8x10^6 PFSPZ	delta (post-immunization/pre-immunization baseline	ΔP vs ΔNP	TUBGCP6	ENSG00000128159	tubulin gamma complex associated protein 6 [Source:HGNC Symbol;Acc:HGNC:18127]	-0.277758	5.61438	3.09705	0.0832342	0.999987
KSPZV1	1.8x10^6 PFSPZ	delta (post-immunization/pre-immunization baseline	ΔP vs ΔNP	PSME3IP1	ENSG00000172775	proteasome activator subunit 3 interacting protein 1 [Source:HGNC Symbol;Acc:HGNC:29856]	-0.106567	6.26377	3.09694	0.0832394	0.999987
KSPZV1	1.8x10^6 PFSPZ	delta (post-immunization/pre-immunization baseline	ΔP vs ΔNP	PSMD5	ENSG00000095261	proteasome 26S subunit, non-ATPase 5 [Source:HGNC Symbol;Acc:HGNC:9563]	-0.144892	5.52902	3.09634	0.0832689	0.999987
KSPZV1	1.8x10^6 PFSPZ	delta (post-immunization/pre-immunization baseline	ΔP vs ΔNP	NPIPB3	ENSG00000169246	nuclear pore complex interacting protein family member B3 [Source:HGNC Symbol;Acc:HGNC:28989]	0.346444	5.15807	3.09616	0.0832775	0.999987
KSPZV1	1.8x10^6 PFSPZ	delta (post-immunization/pre-immunization baseline	ΔP vs ΔNP	CTD-2278I10.4	ENSG00000269815	novel transcript, sense intronic ABHD8	1.2063	-0.722371	3.09752	0.083288	0.999987
KSPZV1	1.8x10^6 PFSPZ	delta (post-immunization/pre-immunization baseline	ΔP vs ΔNP	BCL2L11	ENSG00000153094	BCL2 like 11 [Source:HGNC Symbol;Acc:HGNC:994]	-0.168991	6.44974	3.0953	0.0833194	0.999987
KSPZV1	1.8x10^6 PFSPZ	delta (post-immunization/pre-immunization baseline	ΔP vs ΔNP	RP5-935K16.1	ENSG00000270081		0.22904	3.26218	3.09297	0.0834326	0.999987
KSPZV1	1.8x10^6 PFSPZ	delta (post-immunization/pre-immunization baseline	ΔP vs ΔNP	NR3C2	ENSG00000151623	nuclear receptor subfamily 3 group C member 2 [Source:HGNC Symbol;Acc:HGNC:7979]	0.367923	3.89518	3.09239	0.0834609	0.999987
KSPZV1	1.8x10^6 PFSPZ	delta (post-immunization/pre-immunization baseline	ΔP vs ΔNP	GPR52	ENSG00000203737	G protein-coupled receptor 52 [Source:HGNC Symbol;Acc:HGNC:4508]	-0.914891	1.27962	3.09209	0.0834757	0.999987
KSPZV1	1.8x10^6 PFSPZ	delta (post-immunization/pre-immunization baseline	ΔP vs ΔNP	CFAP73	ENSG00000186710	cilia and flagella associated protein 73 [Source:HGNC Symbol;Acc:HGNC:37100]	-0.482451	2.56779	3.08952	0.083601	0.999987
KSPZV1	1.8x10^6 PFSPZ	delta (post-immunization/pre-immunization baseline	ΔP vs ΔNP	SMIM4	ENSG00000168273	small integral membrane protein 4 [Source:HGNC Symbol;Acc:HGNC:37257]	0.274801	3.83444	3.08936	0.0836087	0.999987
KSPZV1	1.8x10^6 PFSPZ	delta (post-immunization/pre-immunization baseline	ΔP vs ΔNP	RBMX2	ENSG00000134597	RNA binding motif protein X-linked 2 [Source:HGNC Symbol;Acc:HGNC:24282]	-0.226151	3.92436	3.08803	0.0836739	0.999987
KSPZV1	1.8x10^6 PFSPZ	delta (post-immunization/pre-immunization baseline	ΔP vs ΔNP	AC068580.6	ENSG00000235027	novel transcript	-0.397491	3.36722	3.08786	0.083682	0.999987
KSPZV1	1.8x10^6 PFSPZ	delta (post-immunization/pre-immunization baseline	ΔP vs ΔNP	CFAP298-TCP10L	ENSG00000265590	CFAP298-TCP10L readthrough [Source:HGNC Symbol;Acc:HGNC:54636]	-0.256801	3.05048	3.08731	0.0837091	0.999987
KSPZV1	1.8x10^6 PFSPZ	delta (post-immunization/pre-immunization baseline	ΔP vs ΔNP	PSMD13	ENSG00000185627	proteasome 26S subunit, non-ATPase 13 [Source:HGNC Symbol;Acc:HGNC:9558]	-0.17381	5.87858	3.08727	0.0837109	0.999987
KSPZV1	1.8x10^6 PFSPZ	delta (post-immunization/pre-immunization baseline	ΔP vs ΔNP	ZNF428	ENSG00000131116	zinc finger protein 428 [Source:HGNC Symbol;Acc:HGNC:20804]	-0.4529	3.15024	3.08614	0.0837662	0.999987
KSPZV1	1.8x10^6 PFSPZ	delta (post-immunization/pre-immunization baseline	ΔP vs ΔNP	RP1-86C11.7	ENSG00000272468	novel transcript	-1.19652	-0.0938669	3.08447	0.0838481	0.999987
KSPZV1	1.8x10^6 PFSPZ	delta (post-immunization/pre-immunization baseline	ΔP vs ΔNP	LGALS2	ENSG00000100079	galectin 2 [Source:HGNC Symbol;Acc:HGNC:6562]	-0.780963	2.6144	3.08414	0.0838642	0.999987
KSPZV1	1.8x10^6 PFSPZ	delta (post-immunization/pre-immunization baseline	ΔP vs ΔNP	SEPTIN9	ENSG00000184640	septin 9 [Source:HGNC Symbol;Acc:HGNC:7323]	-0.275769	8.49199	3.08405	0.0838688	0.999987
KSPZV1	1.8x10^6 PFSPZ	delta (post-immunization/pre-immunization baseline	ΔP vs ΔNP	ZNF518B	ENSG00000178163	zinc finger protein 518B [Source:HGNC Symbol;Acc:HGNC:29365]	0.212437	7.1369	3.08404	0.0838694	0.999987
KSPZV1	1.8x10^6 PFSPZ	delta (post-immunization/pre-immunization baseline	ΔP vs ΔNP	RP11-6N17.9	ENSG00000263798	novel transcript	-0.340472	2.53125	3.08331	0.083905	0.999987
KSPZV1	1.8x10^6 PFSPZ	delta (post-immunization/pre-immunization baseline	ΔP vs ΔNP	PHRF1	ENSG00000070047	PHD and ring finger domains 1 [Source:HGNC Symbol;Acc:HGNC:24351]	-3.05283	-1.05267	3.22327	0.0839197	0.999987
KSPZV1	1.8x10^6 PFSPZ	delta (post-immunization/pre-immunization baseline	ΔP vs ΔNP	RPL21	ENSG00000122026	ribosomal protein L21 [Source:HGNC Symbol;Acc:HGNC:10313]	0.401293	9.22232	3.07875	0.0841288	0.999987
KSPZV1	1.8x10^6 PFSPZ	delta (post-immunization/pre-immunization baseline	ΔP vs ΔNP	RP11-89F3.2	ENSG00000236140	novel transcript	0.842647	0.270588	3.07792	0.0841699	0.999987
KSPZV1	1.8x10^6 PFSPZ	delta (post-immunization/pre-immunization baseline	ΔP vs ΔNP	RAB4B	ENSG00000167578	RAB4B, member RAS oncogene family [Source:HGNC Symbol;Acc:HGNC:9782]	-0.220305	4.5572	3.07704	0.0842133	0.999987
KSPZV1	1.8x10^6 PFSPZ	delta (post-immunization/pre-immunization baseline	ΔP vs ΔNP	RP11-600F24.7	ENSG00000260285	novel transcript, antisense to TRMT61A	0.424542	3.00906	3.07389	0.0843686	0.999987
KSPZV1	1.8x10^6 PFSPZ	delta (post-immunization/pre-immunization baseline	ΔP vs ΔNP	UBIAD1	ENSG00000120942	UbiA prenyltransferase domain containing 1 [Source:HGNC Symbol;Acc:HGNC:30791]	0.199894	6.01657	3.07296	0.0844144	0.999987
KSPZV1	1.8x10^6 PFSPZ	delta (post-immunization/pre-immunization baseline	ΔP vs ΔNP	TNFSF4	ENSG00000117586	TNF superfamily member 4 [Source:HGNC Symbol;Acc:HGNC:11934]	0.536402	3.31769	3.07279	0.0844228	0.999987
KSPZV1	1.8x10^6 PFSPZ	delta (post-immunization/pre-immunization baseline	ΔP vs ΔNP	AC069368.3	ENSG00000249240	novel protein	-0.484891	4.44977	3.07223	0.0844506	0.999987
KSPZV1	1.8x10^6 PFSPZ	delta (post-immunization/pre-immunization baseline	ΔP vs ΔNP	GRK2	ENSG00000173020	G protein-coupled receptor kinase 2 [Source:HGNC Symbol;Acc:HGNC:289]	-0.329082	7.83411	3.07156	0.0844837	0.999987
KSPZV1	1.8x10^6 PFSPZ	delta (post-immunization/pre-immunization baseline	ΔP vs ΔNP	RFESD	ENSG00000175449	Rieske Fe-S domain containing [Source:HGNC Symbol;Acc:HGNC:29587]	0.542537	2.90782	3.06984	0.0845685	0.999987
KSPZV1	1.8x10^6 PFSPZ	delta (post-immunization/pre-immunization baseline	ΔP vs ΔNP	AC110781.3	ENSG00000176349	novel transcript, antisense to MAD1L1	-0.552437	2.70298	3.06944	0.0845881	0.999987
KSPZV1	1.8x10^6 PFSPZ	delta (post-immunization/pre-immunization baseline	ΔP vs ΔNP	SLC22A23	ENSG00000137266	solute carrier family 22 member 23 [Source:HGNC Symbol;Acc:HGNC:21106]	0.221203	5.69503	3.06663	0.0847276	0.999987
KSPZV1	1.8x10^6 PFSPZ	delta (post-immunization/pre-immunization baseline	ΔP vs ΔNP	HMOX1	ENSG00000100292	heme oxygenase 1 [Source:HGNC Symbol;Acc:HGNC:5013]	-0.515652	4.59002	3.06577	0.0847704	0.999987
KSPZV1	1.8x10^6 PFSPZ	delta (post-immunization/pre-immunization baseline	ΔP vs ΔNP	CHMP2A	ENSG00000130724	charged multivesicular body protein 2A [Source:HGNC Symbol;Acc:HGNC:30216]	-0.384726	4.91996	3.06361	0.0848774	0.999987
KSPZV1	1.8x10^6 PFSPZ	delta (post-immunization/pre-immunization baseline	ΔP vs ΔNP	RGMB	ENSG00000174136	repulsive guidance molecule BMP co-receptor b [Source:HGNC Symbol;Acc:HGNC:26896]	0.270901	3.9137	3.06301	0.084907	0.999987
KSPZV1	1.8x10^6 PFSPZ	delta (post-immunization/pre-immunization baseline	ΔP vs ΔNP	CSNK1G2	ENSG00000133275	casein kinase 1 gamma 2 [Source:HGNC Symbol;Acc:HGNC:2455]	-0.337232	6.69115	3.06286	0.0849145	0.999987
KSPZV1	1.8x10^6 PFSPZ	delta (post-immunization/pre-immunization baseline	ΔP vs ΔNP	KANK3	ENSG00000186994	KN motif and ankyrin repeat domains 3 [Source:HGNC Symbol;Acc:HGNC:24796]	-0.814541	1.21285	3.05371	0.0853706	0.999987
KSPZV1	1.8x10^6 PFSPZ	delta (post-immunization/pre-immunization baseline	ΔP vs ΔNP	CILP	ENSG00000138615	cartilage intermediate layer protein [Source:HGNC Symbol;Acc:HGNC:1980]	1.71308	-0.338451	3.05467	0.0854789	0.999987
KSPZV1	1.8x10^6 PFSPZ	delta (post-immunization/pre-immunization baseline	ΔP vs ΔNP	USF1	ENSG00000158773	upstream transcription factor 1 [Source:HGNC Symbol;Acc:HGNC:12593]	-0.183677	5.45489	3.05142	0.0854854	0.999987
KSPZV1	1.8x10^6 PFSPZ	delta (post-immunization/pre-immunization baseline	ΔP vs ΔNP	PKNOX1	ENSG00000160199	PBX/knotted 1 homeobox 1 [Source:HGNC Symbol;Acc:HGNC:9022]	0.193735	4.82208	3.04849	0.0856323	0.999987
KSPZV1	1.8x10^6 PFSPZ	delta (post-immunization/pre-immunization baseline	ΔP vs ΔNP	PSD	ENSG00000059915	pleckstrin and Sec7 domain containing [Source:HGNC Symbol;Acc:HGNC:9507]	-0.73144	1.66017	3.04818	0.0856476	0.999987
KSPZV1	1.8x10^6 PFSPZ	delta (post-immunization/pre-immunization baseline	ΔP vs ΔNP	POLR2K	ENSG00000147669	RNA polymerase II, I and III subunit K [Source:HGNC Symbol;Acc:HGNC:9198]	0.502618	3.86517	3.04719	0.0856973	0.999987
KSPZV1	1.8x10^6 PFSPZ	delta (post-immunization/pre-immunization baseline	ΔP vs ΔNP	CD24	ENSG00000272398	CD24 molecule [Source:HGNC Symbol;Acc:HGNC:1645]	0.304731	6.84693	3.04592	0.0857613	0.999987
KSPZV1	1.8x10^6 PFSPZ	delta (post-immunization/pre-immunization baseline	ΔP vs ΔNP	RBM22	ENSG00000086589	RNA binding motif protein 22 [Source:HGNC Symbol;Acc:HGNC:25503]	-0.110895	6.46615	3.04478	0.0858187	0.999987
KSPZV1	1.8x10^6 PFSPZ	delta (post-immunization/pre-immunization baseline	ΔP vs ΔNP	ABCA2	ENSG00000107331	ATP binding cassette subfamily A member 2 [Source:HGNC Symbol;Acc:HGNC:32]	-0.495432	5.25395	3.04428	0.0858436	0.999987
KSPZV1	1.8x10^6 PFSPZ	delta (post-immunization/pre-immunization baseline	ΔP vs ΔNP	ZNF844	ENSG00000223547	zinc finger protein 844 [Source:HGNC Symbol;Acc:HGNC:25932]	0.325452	4.95918	3.04391	0.0858624	0.999987
KSPZV1	1.8x10^6 PFSPZ	delta (post-immunization/pre-immunization baseline	ΔP vs ΔNP	CAP1	ENSG00000131236	cyclase associated actin cytoskeleton regulatory protein 1 [Source:HGNC Symbol;Acc:HGNC:20040]	-0.246299	8.96264	3.04281	0.0859176	0.999987
KSPZV1	1.8x10^6 PFSPZ	delta (post-immunization/pre-immunization baseline	ΔP vs ΔNP	CRIP1	ENSG00000213145	cysteine rich protein 1 [Source:HGNC Symbol;Acc:HGNC:2360]	-0.432161	4.54407	3.03953	0.0860831	0.999987
KSPZV1	1.8x10^6 PFSPZ	delta (post-immunization/pre-immunization baseline	ΔP vs ΔNP	KCND3	ENSG00000171385	potassium voltage-gated channel subfamily D member 3 [Source:HGNC Symbol;Acc:HGNC:6239]	1.05858	0.788718	3.03897	0.0861113	0.999987
KSPZV1	1.8x10^6 PFSPZ	delta (post-immunization/pre-immunization baseline	ΔP vs ΔNP	CREBL2	ENSG00000111269	cAMP responsive element binding protein like 2 [Source:HGNC Symbol;Acc:HGNC:2350]	0.186588	6.74126	3.03674	0.0862241	0.999987
KSPZV1	1.8x10^6 PFSPZ	delta (post-immunization/pre-immunization baseline	ΔP vs ΔNP	KIAA1656	ENSG00000241528		-1.16139	-0.144342	3.03549	0.0862871	0.999987
KSPZV1	1.8x10^6 PFSPZ	delta (post-immunization/pre-immunization baseline	ΔP vs ΔNP	RP11-209D14.4	ENSG00000266126	novel transcript	0.393273	2.20701	3.03486	0.0863191	0.999987
KSPZV1	1.8x10^6 PFSPZ	delta (post-immunization/pre-immunization baseline	ΔP vs ΔNP	UBE2S	ENSG00000108106	ubiquitin conjugating enzyme E2 S [Source:HGNC Symbol;Acc:HGNC:17895]	-0.623037	3.9051	3.03471	0.0863265	0.999987
KSPZV1	1.8x10^6 PFSPZ	delta (post-immunization/pre-immunization baseline	ΔP vs ΔNP	ZNF622	ENSG00000173545	zinc finger protein 622 [Source:HGNC Symbol;Acc:HGNC:30958]	-0.209851	4.46548	3.03321	0.0864024	0.999987
KSPZV1	1.8x10^6 PFSPZ	delta (post-immunization/pre-immunization baseline	ΔP vs ΔNP	PTPN6	ENSG00000111679	protein tyrosine phosphatase non-receptor type 6 [Source:HGNC Symbol;Acc:HGNC:9658]	-0.274031	7.90202	3.03193	0.0864674	0.999987
KSPZV1	1.8x10^6 PFSPZ	delta (post-immunization/pre-immunization baseline	ΔP vs ΔNP	NT5C3A	ENSG00000122643	5'-nucleotidase, cytosolic IIIA [Source:HGNC Symbol;Acc:HGNC:17820]	0.309489	6.15401	3.03132	0.0864982	0.999987
KSPZV1	1.8x10^6 PFSPZ	delta (post-immunization/pre-immunization baseline	ΔP vs ΔNP	SNRPA	ENSG00000077312	small nuclear ribonucleoprotein polypeptide A [Source:HGNC Symbol;Acc:HGNC:11151]	-0.20579	5.72065	3.03102	0.0865138	0.999987
KSPZV1	1.8x10^6 PFSPZ	delta (post-immunization/pre-immunization baseline	ΔP vs ΔNP	COPA	ENSG00000122218	COPI coat complex subunit alpha [Source:HGNC Symbol;Acc:HGNC:2230]	-0.2151	7.14008	3.02559	0.0867896	0.999987
KSPZV1	1.8x10^6 PFSPZ	delta (post-immunization/pre-immunization baseline	ΔP vs ΔNP	ZC3H4	ENSG00000130749	zinc finger CCCH-type containing 4 [Source:HGNC Symbol;Acc:HGNC:17808]	-0.313688	6.05954	3.02435	0.0868525	0.999987
KSPZV1	1.8x10^6 PFSPZ	delta (post-immunization/pre-immunization baseline	ΔP vs ΔNP	FCGBP	ENSG00000275395	Fc fragment of IgG binding protein [Source:HGNC Symbol;Acc:HGNC:13572]	-0.475504	3.93453	3.02407	0.086867	0.999987
KSPZV1	1.8x10^6 PFSPZ	delta (post-immunization/pre-immunization baseline	ΔP vs ΔNP	DKFZP434P228	ENSG00000279232	novel transcript, antisense to RGMB	0.310607	3.21377	3.02326	0.0869082	0.999987
KSPZV1	1.8x10^6 PFSPZ	delta (post-immunization/pre-immunization baseline	ΔP vs ΔNP	ATL1	ENSG00000198513	atlastin GTPase 1 [Source:HGNC Symbol;Acc:HGNC:11231]	0.514205	2.48749	3.01992	0.0870786	0.999987
KSPZV1	1.8x10^6 PFSPZ	delta (post-immunization/pre-immunization baseline	ΔP vs ΔNP	RABAC1	ENSG00000105404	Rab acceptor 1 [Source:HGNC Symbol;Acc:HGNC:9794]	-0.585767	3.17797	3.01966	0.0870922	0.999987
KSPZV1	1.8x10^6 PFSPZ	delta (post-immunization/pre-immunization baseline	ΔP vs ΔNP	SYNE1	ENSG00000131018	spectrin repeat containing nuclear envelope protein 1 [Source:HGNC Symbol;Acc:HGNC:17089]	-0.188696	8.56696	3.01908	0.0871216	0.999987
KSPZV1	1.8x10^6 PFSPZ	delta (post-immunization/pre-immunization baseline	ΔP vs ΔNP	RTL1	ENSG00000254656	retrotransposon Gag like 1 [Source:HGNC Symbol;Acc:HGNC:14665]	-2.86136	-0.309581	3.06029	0.0872451	0.999987
KSPZV1	1.8x10^6 PFSPZ	delta (post-immunization/pre-immunization baseline	ΔP vs ΔNP	DHRS7B	ENSG00000109016	dehydrogenase/reductase 7B [Source:HGNC Symbol;Acc:HGNC:24547]	0.254086	3.4578	3.01653	0.0872521	0.999987
KSPZV1	1.8x10^6 PFSPZ	delta (post-immunization/pre-immunization baseline	ΔP vs ΔNP	RP11-1148L6.5	ENSG00000228343	novel transcript	-0.504205	1.28582	3.01534	0.0873129	0.999987
KSPZV1	1.8x10^6 PFSPZ	delta (post-immunization/pre-immunization baseline	ΔP vs ΔNP	TEX2	ENSG00000136478	testis expressed 2 [Source:HGNC Symbol;Acc:HGNC:30884]	0.159678	5.28693	3.01375	0.0873946	0.999987
KSPZV1	1.8x10^6 PFSPZ	delta (post-immunization/pre-immunization baseline	ΔP vs ΔNP	LINC01550	ENSG00000246223	long intergenic non-protein coding RNA 1550 [Source:HGNC Symbol;Acc:HGNC:20111]	0.307722	5.55036	3.013	0.0874333	0.999987
KSPZV1	1.8x10^6 PFSPZ	delta (post-immunization/pre-immunization baseline	ΔP vs ΔNP	ATXN7L3	ENSG00000087152	ataxin 7 like 3 [Source:HGNC Symbol;Acc:HGNC:25416]	-0.24173	5.45174	3.01178	0.0874956	0.999987
KSPZV1	1.8x10^6 PFSPZ	delta (post-immunization/pre-immunization baseline	ΔP vs ΔNP	RP11-5A19.5	ENSG00000265690	novel protein	-0.777218	1.07011	3.01165	0.0875026	0.999987
KSPZV1	1.8x10^6 PFSPZ	delta (post-immunization/pre-immunization baseline	ΔP vs ΔNP	GALC	ENSG00000054983	galactosylceramidase [Source:HGNC Symbol;Acc:HGNC:4115]	-0.223534	5.48664	3.01082	0.0875451	0.999987
KSPZV1	1.8x10^6 PFSPZ	delta (post-immunization/pre-immunization baseline	ΔP vs ΔNP	RP11-448A19.1	ENSG00000273329	novel transcript	0.274038	5.70928	3.01054	0.0875597	0.999987
KSPZV1	1.8x10^6 PFSPZ	delta (post-immunization/pre-immunization baseline	ΔP vs ΔNP	RP11-97C16.1	ENSG00000271870	novel transcript, antisense to CRBN	0.340759	3.08495	3.00901	0.0876384	0.999987
KSPZV1	1.8x10^6 PFSPZ	delta (post-immunization/pre-immunization baseline	ΔP vs ΔNP	PLCL1	ENSG00000115896	phospholipase C like 1 (inactive) [Source:HGNC Symbol;Acc:HGNC:9063]	0.399964	4.69172	3.00839	0.0876704	0.999987
KSPZV1	1.8x10^6 PFSPZ	delta (post-immunization/pre-immunization baseline	ΔP vs ΔNP	ZNF557	ENSG00000130544	zinc finger protein 557 [Source:HGNC Symbol;Acc:HGNC:28632]	0.227418	5.49086	3.00774	0.0877037	0.999987
KSPZV1	1.8x10^6 PFSPZ	delta (post-immunization/pre-immunization baseline	ΔP vs ΔNP	CWC15	ENSG00000150316	CWC15 spliceosome associated protein homolog [Source:HGNC Symbol;Acc:HGNC:26939]	0.233985	4.73124	3.00682	0.0877512	0.999987
KSPZV1	1.8x10^6 PFSPZ	delta (post-immunization/pre-immunization baseline	ΔP vs ΔNP	H4C13	ENSG00000275126	H4 clustered histone 13 [Source:HGNC Symbol;Acc:HGNC:4791]	-0.541952	4.19477	3.00665	0.0877597	0.999987
KSPZV1	1.8x10^6 PFSPZ	delta (post-immunization/pre-immunization baseline	ΔP vs ΔNP	P4HB	ENSG00000185624	prolyl 4-hydroxylase subunit beta [Source:HGNC Symbol;Acc:HGNC:8548]	-0.35611	7.1104	3.0043	0.087881	0.999987
KSPZV1	1.8x10^6 PFSPZ	delta (post-immunization/pre-immunization baseline	ΔP vs ΔNP	ESYT1	ENSG00000139641	extended synaptotagmin 1 [Source:HGNC Symbol;Acc:HGNC:29534]	-0.233312	7.26549	3.00413	0.0878898	0.999987
KSPZV1	1.8x10^6 PFSPZ	delta (post-immunization/pre-immunization baseline	ΔP vs ΔNP	EML3	ENSG00000149499	EMAP like 3 [Source:HGNC Symbol;Acc:HGNC:26666]	-0.361636	5.1147	2.99851	0.0881804	0.999987
KSPZV1	1.8x10^6 PFSPZ	delta (post-immunization/pre-immunization baseline	ΔP vs ΔNP	UNC13A	ENSG00000130477	unc-13 homolog A [Source:HGNC Symbol;Acc:HGNC:23150]	-3.23788	-0.314726	3.06757	0.0882193	0.999987
KSPZV1	1.8x10^6 PFSPZ	delta (post-immunization/pre-immunization baseline	ΔP vs ΔNP	TGFBR3	ENSG00000069702	transforming growth factor beta receptor 3 [Source:HGNC Symbol;Acc:HGNC:11774]	-0.513108	5.38908	2.9966	0.0882797	0.999987
KSPZV1	1.8x10^6 PFSPZ	delta (post-immunization/pre-immunization baseline	ΔP vs ΔNP	LLGL1	ENSG00000131899	LLGL scribble cell polarity complex component 1 [Source:HGNC Symbol;Acc:HGNC:6628]	-0.356093	4.35235	2.99173	0.0885329	0.999987
KSPZV1	1.8x10^6 PFSPZ	delta (post-immunization/pre-immunization baseline	ΔP vs ΔNP	BET1	ENSG00000105829	Bet1 golgi vesicular membrane trafficking protein [Source:HGNC Symbol;Acc:HGNC:14562]	0.290487	5.07945	2.99095	0.0885733	0.999987
KSPZV1	1.8x10^6 PFSPZ	delta (post-immunization/pre-immunization baseline	ΔP vs ΔNP	STING1	ENSG00000184584	stimulator of interferon response cGAMP interactor 1 [Source:HGNC Symbol;Acc:HGNC:27962]	-0.199301	5.41914	2.99039	0.0886027	0.999987
KSPZV1	1.8x10^6 PFSPZ	delta (post-immunization/pre-immunization baseline	ΔP vs ΔNP	PMF1-BGLAP	ENSG00000260238	PMF1-BGLAP readthrough [Source:HGNC Symbol;Acc:HGNC:42953]	-0.271416	3.80402	2.9885	0.0887009	0.999987
KSPZV1	1.8x10^6 PFSPZ	delta (post-immunization/pre-immunization baseline	ΔP vs ΔNP	MPDU1	ENSG00000129255	mannose-P-dolichol utilization defect 1 [Source:HGNC Symbol;Acc:HGNC:7207]	-0.234254	5.10208	2.98698	0.0887805	0.999987
KSPZV1	1.8x10^6 PFSPZ	delta (post-immunization/pre-immunization baseline	ΔP vs ΔNP	RHBDF2	ENSG00000129667	rhomboid 5 homolog 2 [Source:HGNC Symbol;Acc:HGNC:20788]	-0.300179	6.3365	2.98633	0.0888144	0.999987
KSPZV1	1.8x10^6 PFSPZ	delta (post-immunization/pre-immunization baseline	ΔP vs ΔNP	UQCC2	ENSG00000137288	ubiquinol-cytochrome c reductase complex assembly factor 2 [Source:HGNC Symbol;Acc:HGNC:21237]	-0.225376	4.5838	2.98554	0.0888554	0.999987
KSPZV1	1.8x10^6 PFSPZ	delta (post-immunization/pre-immunization baseline	ΔP vs ΔNP	C10orf131	ENSG00000173088		0.825007	0.149319	2.98507	0.0888802	0.999987
KSPZV1	1.8x10^6 PFSPZ	delta (post-immunization/pre-immunization baseline	ΔP vs ΔNP	COASY	ENSG00000068120	Coenzyme A synthase [Source:HGNC Symbol;Acc:HGNC:29932]	-0.30167	4.43069	2.98468	0.0889007	0.999987
KSPZV1	1.8x10^6 PFSPZ	delta (post-immunization/pre-immunization baseline	ΔP vs ΔNP	FUNDC2	ENSG00000165775	FUN14 domain containing 2 [Source:HGNC Symbol;Acc:HGNC:24925]	0.262719	5.27206	2.98297	0.0889901	0.999987
KSPZV1	1.8x10^6 PFSPZ	delta (post-immunization/pre-immunization baseline	ΔP vs ΔNP	C19orf38	ENSG00000214212	chromosome 19 open reading frame 38 [Source:HGNC Symbol;Acc:HGNC:34073]	-0.39586	4.95914	2.98269	0.0890047	0.999987
KSPZV1	1.8x10^6 PFSPZ	delta (post-immunization/pre-immunization baseline	ΔP vs ΔNP	RIC3	ENSG00000166405	RIC3 acetylcholine receptor chaperone [Source:HGNC Symbol;Acc:HGNC:30338]	0.48095	3.81765	2.98168	0.0890572	0.999987
KSPZV1	1.8x10^6 PFSPZ	delta (post-immunization/pre-immunization baseline	ΔP vs ΔNP	USP19	ENSG00000172046	ubiquitin specific peptidase 19 [Source:HGNC Symbol;Acc:HGNC:12617]	-0.334871	5.11051	2.97927	0.0891841	0.999987
KSPZV1	1.8x10^6 PFSPZ	delta (post-immunization/pre-immunization baseline	ΔP vs ΔNP	NDUFS2	ENSG00000158864	NADH:ubiquinone oxidoreductase core subunit S2 [Source:HGNC Symbol;Acc:HGNC:7708]	-0.24333	4.38796	2.97787	0.0892573	0.999987
KSPZV1	1.8x10^6 PFSPZ	delta (post-immunization/pre-immunization baseline	ΔP vs ΔNP	IL4I1	ENSG00000104951	interleukin 4 induced 1 [Source:HGNC Symbol;Acc:HGNC:19094]	-0.68644	1.61614	2.97767	0.089268	0.999987
KSPZV1	1.8x10^6 PFSPZ	delta (post-immunization/pre-immunization baseline	ΔP vs ΔNP	IL2RG	ENSG00000147168	interleukin 2 receptor subunit gamma [Source:HGNC Symbol;Acc:HGNC:6010]	-0.267935	7.76443	2.977	0.0893033	0.999987
KSPZV1	1.8x10^6 PFSPZ	delta (post-immunization/pre-immunization baseline	ΔP vs ΔNP	LINC02863	ENSG00000238160	long intergenic non-protein coding RNA 2863 [Source:HGNC Symbol;Acc:HGNC:41290]	0.369322	3.89369	2.97397	0.0894624	0.999987
KSPZV1	1.8x10^6 PFSPZ	delta (post-immunization/pre-immunization baseline	ΔP vs ΔNP	LTBP2	ENSG00000119681	latent transforming growth factor beta binding protein 2 [Source:HGNC Symbol;Acc:HGNC:6715]	0.34239	3.35976	2.97314	0.089506	0.999987
KSPZV1	1.8x10^6 PFSPZ	delta (post-immunization/pre-immunization baseline	ΔP vs ΔNP	ZC3H7B	ENSG00000100403	zinc finger CCCH-type containing 7B [Source:HGNC Symbol;Acc:HGNC:30869]	-0.253992	5.94655	2.97251	0.0895393	0.999987
KSPZV1	1.8x10^6 PFSPZ	delta (post-immunization/pre-immunization baseline	ΔP vs ΔNP	H2AZ1	ENSG00000164032	H2A.Z variant histone 1 [Source:HGNC Symbol;Acc:HGNC:4741]	-0.235484	6.08203	2.97105	0.0896164	0.999987
KSPZV1	1.8x10^6 PFSPZ	delta (post-immunization/pre-immunization baseline	ΔP vs ΔNP	PRDM13	ENSG00000112238	PR/SET domain 13 [Source:HGNC Symbol;Acc:HGNC:13998]	-3.43832	-0.0936464	3.03094	0.0896334	0.999987
KSPZV1	1.8x10^6 PFSPZ	delta (post-immunization/pre-immunization baseline	ΔP vs ΔNP	SCD	ENSG00000099194	stearoyl-CoA desaturase [Source:HGNC Symbol;Acc:HGNC:10571]	-0.354979	4.00917	2.96972	0.0896864	0.999987
KSPZV1	1.8x10^6 PFSPZ	delta (post-immunization/pre-immunization baseline	ΔP vs ΔNP	IQCK	ENSG00000174628	IQ motif containing K [Source:HGNC Symbol;Acc:HGNC:28556]	0.978749	0.53759	2.96877	0.089737	0.999987
KSPZV1	1.8x10^6 PFSPZ	delta (post-immunization/pre-immunization baseline	ΔP vs ΔNP	TSPAN31	ENSG00000135452	tetraspanin 31 [Source:HGNC Symbol;Acc:HGNC:10539]	-0.157349	4.83827	2.96831	0.0897611	0.999987
KSPZV1	1.8x10^6 PFSPZ	delta (post-immunization/pre-immunization baseline	ΔP vs ΔNP	PSMB10	ENSG00000205220	proteasome 20S subunit beta 10 [Source:HGNC Symbol;Acc:HGNC:9538]	-0.336818	5.7912	2.96653	0.089855	0.999987
KSPZV1	1.8x10^6 PFSPZ	delta (post-immunization/pre-immunization baseline	ΔP vs ΔNP	CLDN9	ENSG00000213937	claudin 9 [Source:HGNC Symbol;Acc:HGNC:2051]	-1.01898	0.96254	2.96583	0.089892	0.999987
KSPZV1	1.8x10^6 PFSPZ	delta (post-immunization/pre-immunization baseline	ΔP vs ΔNP	CTD-2192J16.20	ENSG00000269693	novel transcript	0.157055	5.05133	2.96509	0.0899316	0.999987
KSPZV1	1.8x10^6 PFSPZ	delta (post-immunization/pre-immunization baseline	ΔP vs ΔNP	ST6GALNAC1	ENSG00000070526	ST6 N-acetylgalactosaminide alpha-2,6-sialyltransferase 1 [Source:HGNC Symbol;Acc:HGNC:23614]	1.78046	1.1742	2.96505	0.0899338	0.999987
KSPZV1	1.8x10^6 PFSPZ	delta (post-immunization/pre-immunization baseline	ΔP vs ΔNP	CALHM2	ENSG00000138172	calcium homeostasis modulator family member 2 [Source:HGNC Symbol;Acc:HGNC:23493]	-0.382889	5.3903	2.96442	0.0899668	0.999987
KSPZV1	1.8x10^6 PFSPZ	delta (post-immunization/pre-immunization baseline	ΔP vs ΔNP	RP11-425D17.1	ENSG00000278733	novel transcript, antisense to CCDC91	1.13118	-0.161716	2.96419	0.089979	0.999987
KSPZV1	1.8x10^6 PFSPZ	delta (post-immunization/pre-immunization baseline	ΔP vs ΔNP	LINC00920	ENSG00000246898	long intergenic non-protein coding RNA 920 [Source:HGNC Symbol;Acc:HGNC:48611]	0.825265	1.57382	2.96403	0.0899878	0.999987
KSPZV1	1.8x10^6 PFSPZ	delta (post-immunization/pre-immunization baseline	ΔP vs ΔNP	NDUFAB1	ENSG00000004779	NADH:ubiquinone oxidoreductase subunit AB1 [Source:HGNC Symbol;Acc:HGNC:7694]	-0.254505	3.98186	2.96328	0.0900271	0.999987
KSPZV1	1.8x10^6 PFSPZ	delta (post-immunization/pre-immunization baseline	ΔP vs ΔNP	PI4K2A	ENSG00000155252	phosphatidylinositol 4-kinase type 2 alpha [Source:HGNC Symbol;Acc:HGNC:30031]	-0.252726	4.58126	2.96311	0.0900363	0.999987
KSPZV1	1.8x10^6 PFSPZ	delta (post-immunization/pre-immunization baseline	ΔP vs ΔNP	CTD-2600H12.2	ENSG00000280067	novel transcript	0.442676	3.48014	2.96141	0.0901268	0.999987
KSPZV1	1.8x10^6 PFSPZ	delta (post-immunization/pre-immunization baseline	ΔP vs ΔNP	KIAA1614-AS1	ENSG00000232586	KIAA1614 antisense RNA 1 [Source:HGNC Symbol;Acc:HGNC:50644]	0.484938	2.21289	2.9612	0.0901377	0.999987
KSPZV1	1.8x10^6 PFSPZ	delta (post-immunization/pre-immunization baseline	ΔP vs ΔNP	POLRMT	ENSG00000099821	RNA polymerase mitochondrial [Source:HGNC Symbol;Acc:HGNC:9200]	-0.289875	4.50396	2.95942	0.0902324	0.999987
KSPZV1	1.8x10^6 PFSPZ	delta (post-immunization/pre-immunization baseline	ΔP vs ΔNP	FANCE	ENSG00000112039	FA complementation group E [Source:HGNC Symbol;Acc:HGNC:3586]	-0.577767	1.42542	2.95874	0.0902683	0.999987
KSPZV1	1.8x10^6 PFSPZ	delta (post-immunization/pre-immunization baseline	ΔP vs ΔNP	LINC02325	ENSG00000246084	long intergenic non-protein coding RNA 2325 [Source:HGNC Symbol;Acc:HGNC:53245]	0.373446	3.59087	2.95739	0.0903403	0.999987
KSPZV1	1.8x10^6 PFSPZ	delta (post-immunization/pre-immunization baseline	ΔP vs ΔNP	FZD9	ENSG00000188763	frizzled class receptor 9 [Source:HGNC Symbol;Acc:HGNC:4047]	2.70447	-0.769711	2.98725	0.0903893	0.999987
KSPZV1	1.8x10^6 PFSPZ	delta (post-immunization/pre-immunization baseline	ΔP vs ΔNP	FHOD1	ENSG00000135723	formin homology 2 domain containing 1 [Source:HGNC Symbol;Acc:HGNC:17905]	-0.34753	4.54678	2.95637	0.0903945	0.999987
KSPZV1	1.8x10^6 PFSPZ	delta (post-immunization/pre-immunization baseline	ΔP vs ΔNP	GGT1	ENSG00000100031	gamma-glutamyltransferase 1 [Source:HGNC Symbol;Acc:HGNC:4250]	-0.560653	3.02423	2.95632	0.090397	0.999987
KSPZV1	1.8x10^6 PFSPZ	delta (post-immunization/pre-immunization baseline	ΔP vs ΔNP	ZNF473	ENSG00000142528	zinc finger protein 473 [Source:HGNC Symbol;Acc:HGNC:23239]	0.232811	4.2828	2.95314	0.0905671	0.999987
KSPZV1	1.8x10^6 PFSPZ	delta (post-immunization/pre-immunization baseline	ΔP vs ΔNP	MAP3K10	ENSG00000130758	mitogen-activated protein kinase kinase kinase 10 [Source:HGNC Symbol;Acc:HGNC:6849]	-0.440555	3.2154	2.95237	0.0906077	0.999987
KSPZV1	1.8x10^6 PFSPZ	delta (post-immunization/pre-immunization baseline	ΔP vs ΔNP	RP11-73E17.2	ENSG00000258738	novel transcript, antisense to BAZ1A	-0.257967	3.76904	2.95141	0.0906591	0.999987
KSPZV1	1.8x10^6 PFSPZ	delta (post-immunization/pre-immunization baseline	ΔP vs ΔNP	SLC39A6	ENSG00000141424	solute carrier family 39 member 6 [Source:HGNC Symbol;Acc:HGNC:18607]	-0.164092	5.1326	2.94903	0.0907867	0.999987
KSPZV1	1.8x10^6 PFSPZ	delta (post-immunization/pre-immunization baseline	ΔP vs ΔNP	ALKBH4	ENSG00000160993	alkB homolog 4, lysine demethylase [Source:HGNC Symbol;Acc:HGNC:21900]	-0.353682	2.50047	2.94457	0.0910255	0.999987
KSPZV1	1.8x10^6 PFSPZ	delta (post-immunization/pre-immunization baseline	ΔP vs ΔNP	S1PR4	ENSG00000125910	sphingosine-1-phosphate receptor 4 [Source:HGNC Symbol;Acc:HGNC:3170]	-0.382472	6.55248	2.94395	0.0910591	0.999987
KSPZV1	1.8x10^6 PFSPZ	delta (post-immunization/pre-immunization baseline	ΔP vs ΔNP	CTC-260F20.3	ENSG00000258674	novel protein	-0.481053	3.33771	2.94376	0.091069	0.999987
KSPZV1	1.8x10^6 PFSPZ	delta (post-immunization/pre-immunization baseline	ΔP vs ΔNP	SNRPB	ENSG00000125835	small nuclear ribonucleoprotein polypeptides B and B1 [Source:HGNC Symbol;Acc:HGNC:11153]	-0.211305	5.66664	2.94235	0.0911448	0.999987
KSPZV1	1.8x10^6 PFSPZ	delta (post-immunization/pre-immunization baseline	ΔP vs ΔNP	DHX38	ENSG00000140829	DEAH-box helicase 38 [Source:HGNC Symbol;Acc:HGNC:17211]	-0.241468	5.08941	2.94212	0.0911573	0.999987
KSPZV1	1.8x10^6 PFSPZ	delta (post-immunization/pre-immunization baseline	ΔP vs ΔNP	AC009506.1	ENSG00000224152	novel transcript, antisense to BAZ2B	0.420272	2.72431	2.94201	0.0911632	0.999987
KSPZV1	1.8x10^6 PFSPZ	delta (post-immunization/pre-immunization baseline	ΔP vs ΔNP	TSACC	ENSG00000163467	TSSK6 activating cochaperone [Source:HGNC Symbol;Acc:HGNC:30636]	0.476499	1.2992	2.94154	0.0911881	0.999987
KSPZV1	1.8x10^6 PFSPZ	delta (post-immunization/pre-immunization baseline	ΔP vs ΔNP	H2AC7	ENSG00000196866	H2A clustered histone 7 [Source:HGNC Symbol;Acc:HGNC:4729]	-0.535562	5.05249	2.93995	0.0912737	0.999987
KSPZV1	1.8x10^6 PFSPZ	delta (post-immunization/pre-immunization baseline	ΔP vs ΔNP	CHTF8	ENSG00000168802	chromosome transmission fidelity factor 8 [Source:HGNC Symbol;Acc:HGNC:24353]	-0.184046	5.94731	2.93733	0.091415	0.999987
KSPZV1	1.8x10^6 PFSPZ	delta (post-immunization/pre-immunization baseline	ΔP vs ΔNP	CPSF7	ENSG00000149532	cleavage and polyadenylation specific factor 7 [Source:HGNC Symbol;Acc:HGNC:30098]	-0.139424	6.48608	2.93696	0.0914348	0.999987
KSPZV1	1.8x10^6 PFSPZ	delta (post-immunization/pre-immunization baseline	ΔP vs ΔNP	CLCN7	ENSG00000103249	chloride voltage-gated channel 7 [Source:HGNC Symbol;Acc:HGNC:2025]	-0.350548	4.88661	2.93689	0.0914389	0.999987
KSPZV1	1.8x10^6 PFSPZ	delta (post-immunization/pre-immunization baseline	ΔP vs ΔNP	ZNF398	ENSG00000197024	zinc finger protein 398 [Source:HGNC Symbol;Acc:HGNC:18373]	0.165137	5.88691	2.93683	0.0914422	0.999987
KSPZV1	1.8x10^6 PFSPZ	delta (post-immunization/pre-immunization baseline	ΔP vs ΔNP	NUCB2	ENSG00000070081	nucleobindin 2 [Source:HGNC Symbol;Acc:HGNC:8044]	0.249059	6.50994	2.93623	0.0914747	0.999987
KSPZV1	1.8x10^6 PFSPZ	delta (post-immunization/pre-immunization baseline	ΔP vs ΔNP	CSF1R	ENSG00000182578	colony stimulating factor 1 receptor [Source:HGNC Symbol;Acc:HGNC:2433]	-0.484255	6.56336	2.93612	0.0914805	0.999987
KSPZV1	1.8x10^6 PFSPZ	delta (post-immunization/pre-immunization baseline	ΔP vs ΔNP	BAG1	ENSG00000107262	BAG cochaperone 1 [Source:HGNC Symbol;Acc:HGNC:937]	0.455981	5.98918	2.93451	0.0915675	0.999987
KSPZV1	1.8x10^6 PFSPZ	delta (post-immunization/pre-immunization baseline	ΔP vs ΔNP	PAIP2	ENSG00000120727	poly(A) binding protein interacting protein 2 [Source:HGNC Symbol;Acc:HGNC:17970]	0.204843	6.74332	2.93124	0.0917444	0.999987
KSPZV1	1.8x10^6 PFSPZ	delta (post-immunization/pre-immunization baseline	ΔP vs ΔNP	ARFGAP2	ENSG00000149182	ADP ribosylation factor GTPase activating protein 2 [Source:HGNC Symbol;Acc:HGNC:13504]	-0.190282	5.75291	2.93062	0.091778	0.999987
KSPZV1	1.8x10^6 PFSPZ	delta (post-immunization/pre-immunization baseline	ΔP vs ΔNP	MRPL18	ENSG00000112110	mitochondrial ribosomal protein L18 [Source:HGNC Symbol;Acc:HGNC:14477]	-0.213485	4.26136	2.93018	0.0918014	0.999987
KSPZV1	1.8x10^6 PFSPZ	delta (post-immunization/pre-immunization baseline	ΔP vs ΔNP	LETM1	ENSG00000168924	leucine zipper and EF-hand containing transmembrane protein 1 [Source:HGNC Symbol;Acc:HGNC:6556]	-0.234611	5.29417	2.92953	0.0918369	0.999987
KSPZV1	1.8x10^6 PFSPZ	delta (post-immunization/pre-immunization baseline	ΔP vs ΔNP	B9D1	ENSG00000108641	B9 domain containing 1 [Source:HGNC Symbol;Acc:HGNC:24123]	-0.588495	1.78147	2.92948	0.0918398	0.999987
KSPZV1	1.8x10^6 PFSPZ	delta (post-immunization/pre-immunization baseline	ΔP vs ΔNP	OMA1	ENSG00000162600	OMA1 zinc metallopeptidase [Source:HGNC Symbol;Acc:HGNC:29661]	0.217302	5.88736	2.92717	0.0919651	0.999987
KSPZV1	1.8x10^6 PFSPZ	delta (post-immunization/pre-immunization baseline	ΔP vs ΔNP	ERVK13-1	ENSG00000260565	endogenous retrovirus group K13 member 1 [Source:HGNC Symbol;Acc:HGNC:27548]	0.361899	7.28733	2.92684	0.0919828	0.999987
KSPZV1	1.8x10^6 PFSPZ	delta (post-immunization/pre-immunization baseline	ΔP vs ΔNP	HIP1R	ENSG00000130787	huntingtin interacting protein 1 related [Source:HGNC Symbol;Acc:HGNC:18415]	-0.240116	5.24677	2.92681	0.0919843	0.999987
KSPZV1	1.8x10^6 PFSPZ	delta (post-immunization/pre-immunization baseline	ΔP vs ΔNP	SRSF1	ENSG00000136450	serine and arginine rich splicing factor 1 [Source:HGNC Symbol;Acc:HGNC:10780]	-0.158229	7.75002	2.92355	0.092162	0.999987
KSPZV1	1.8x10^6 PFSPZ	delta (post-immunization/pre-immunization baseline	ΔP vs ΔNP	THRAP3	ENSG00000054118	thyroid hormone receptor associated protein 3 [Source:HGNC Symbol;Acc:HGNC:22964]	-0.196841	7.34625	2.92329	0.0921757	0.999987
KSPZV1	1.8x10^6 PFSPZ	delta (post-immunization/pre-immunization baseline	ΔP vs ΔNP	EID2	ENSG00000176396	EP300 interacting inhibitor of differentiation 2 [Source:HGNC Symbol;Acc:HGNC:28292]	0.294142	4.06505	2.92212	0.0922394	0.999987
KSPZV1	1.8x10^6 PFSPZ	delta (post-immunization/pre-immunization baseline	ΔP vs ΔNP	KLF16	ENSG00000129911	Kruppel like factor 16 [Source:HGNC Symbol;Acc:HGNC:16857]	-0.401782	4.43681	2.92207	0.0922423	0.999987
KSPZV1	1.8x10^6 PFSPZ	delta (post-immunization/pre-immunization baseline	ΔP vs ΔNP	SLC38A10	ENSG00000157637	solute carrier family 38 member 10 [Source:HGNC Symbol;Acc:HGNC:28237]	-0.320764	5.83374	2.92067	0.0923188	0.999987
KSPZV1	1.8x10^6 PFSPZ	delta (post-immunization/pre-immunization baseline	ΔP vs ΔNP	USP35	ENSG00000118369	ubiquitin specific peptidase 35 [Source:HGNC Symbol;Acc:HGNC:20061]	-0.332238	3.12703	2.91978	0.0923672	0.999987
KSPZV1	1.8x10^6 PFSPZ	delta (post-immunization/pre-immunization baseline	ΔP vs ΔNP	CRTAC1	ENSG00000095713	cartilage acidic protein 1 [Source:HGNC Symbol;Acc:HGNC:14882]	-1.41842	-0.186285	2.92095	0.0923811	0.999987
KSPZV1	1.8x10^6 PFSPZ	delta (post-immunization/pre-immunization baseline	ΔP vs ΔNP	CTDP1	ENSG00000060069	CTD phosphatase subunit 1 [Source:HGNC Symbol;Acc:HGNC:2498]	-0.256794	3.97035	2.91882	0.0924198	0.999987
KSPZV1	1.8x10^6 PFSPZ	delta (post-immunization/pre-immunization baseline	ΔP vs ΔNP	KLHL9	ENSG00000198642	kelch like family member 9 [Source:HGNC Symbol;Acc:HGNC:18732]	0.23352	6.92419	2.91748	0.0924929	0.999987
KSPZV1	1.8x10^6 PFSPZ	delta (post-immunization/pre-immunization baseline	ΔP vs ΔNP	TRMT1	ENSG00000104907	tRNA methyltransferase 1 [Source:HGNC Symbol;Acc:HGNC:25980]	-0.233645	4.06613	2.91655	0.0925435	0.999987
KSPZV1	1.8x10^6 PFSPZ	delta (post-immunization/pre-immunization baseline	ΔP vs ΔNP	DOCK6	ENSG00000130158	dedicator of cytokinesis 6 [Source:HGNC Symbol;Acc:HGNC:19189]	-2.03613	0.436453	2.92724	0.0925613	0.999987
KSPZV1	1.8x10^6 PFSPZ	delta (post-immunization/pre-immunization baseline	ΔP vs ΔNP	DNMT1	ENSG00000130816	DNA methyltransferase 1 [Source:HGNC Symbol;Acc:HGNC:2976]	-0.231071	6.26563	2.91437	0.092663	0.999987
KSPZV1	1.8x10^6 PFSPZ	delta (post-immunization/pre-immunization baseline	ΔP vs ΔNP	GPATCH3	ENSG00000198746	G-patch domain containing 3 [Source:HGNC Symbol;Acc:HGNC:25720]	-0.309622	2.92303	2.91376	0.0926963	0.999987
KSPZV1	1.8x10^6 PFSPZ	delta (post-immunization/pre-immunization baseline	ΔP vs ΔNP	RP4-559A3.7	ENSG00000255835	novel protein	-0.277984	4.81364	2.91237	0.0927723	0.999987
KSPZV1	1.8x10^6 PFSPZ	delta (post-immunization/pre-immunization baseline	ΔP vs ΔNP	TBC1D2	ENSG00000095383	TBC1 domain family member 2 [Source:HGNC Symbol;Acc:HGNC:18026]	-0.338359	4.04339	2.91169	0.0928095	0.999987
KSPZV1	1.8x10^6 PFSPZ	delta (post-immunization/pre-immunization baseline	ΔP vs ΔNP	AAR2	ENSG00000131043	AAR2 splicing factor [Source:HGNC Symbol;Acc:HGNC:15886]	-0.200359	4.69931	2.91169	0.0928098	0.999987
KSPZV1	1.8x10^6 PFSPZ	delta (post-immunization/pre-immunization baseline	ΔP vs ΔNP	LINC00562	ENSG00000260388	long intergenic non-protein coding RNA 562 [Source:HGNC Symbol;Acc:HGNC:43706]	0.865276	0.723906	2.91076	0.0928608	0.999987
KSPZV1	1.8x10^6 PFSPZ	delta (post-immunization/pre-immunization baseline	ΔP vs ΔNP	FGFBP2	ENSG00000137441	fibroblast growth factor binding protein 2 [Source:HGNC Symbol;Acc:HGNC:29451]	-0.77329	6.2708	2.9113	0.0928751	0.999987
KSPZV1	1.8x10^6 PFSPZ	delta (post-immunization/pre-immunization baseline	ΔP vs ΔNP	CCDC144NL-AS1	ENSG00000233098	CCDC144NL antisense RNA 1 [Source:HGNC Symbol;Acc:HGNC:51340]	-0.278203	3.28238	2.90764	0.0930322	0.999987
KSPZV1	1.8x10^6 PFSPZ	delta (post-immunization/pre-immunization baseline	ΔP vs ΔNP	VEPH1	ENSG00000197415	ventricular zone expressed PH domain containing 1 [Source:HGNC Symbol;Acc:HGNC:25735]	1.42645	0.660055	2.90904	0.0930329	0.999987
KSPZV1	1.8x10^6 PFSPZ	delta (post-immunization/pre-immunization baseline	ΔP vs ΔNP	RP11-295K3.1	ENSG00000250644	novel protein	-0.547128	4.88776	2.90741	0.0930446	0.999987
KSPZV1	1.8x10^6 PFSPZ	delta (post-immunization/pre-immunization baseline	ΔP vs ΔNP	RPS6KA4	ENSG00000162302	ribosomal protein S6 kinase A4 [Source:HGNC Symbol;Acc:HGNC:10433]	-0.536026	4.18145	2.90654	0.0930929	0.999987
KSPZV1	1.8x10^6 PFSPZ	delta (post-immunization/pre-immunization baseline	ΔP vs ΔNP	SSU72	ENSG00000160075	SSU72 homolog, RNA polymerase II CTD phosphatase [Source:HGNC Symbol;Acc:HGNC:25016]	0.164936	6.44028	2.90643	0.0930988	0.999987
KSPZV1	1.8x10^6 PFSPZ	delta (post-immunization/pre-immunization baseline	ΔP vs ΔNP	SSH1	ENSG00000084112	slingshot protein phosphatase 1 [Source:HGNC Symbol;Acc:HGNC:30579]	-0.208193	6.16525	2.9044	0.0932106	0.999987
KSPZV1	1.8x10^6 PFSPZ	delta (post-immunization/pre-immunization baseline	ΔP vs ΔNP	MBD4	ENSG00000129071	methyl-CpG binding domain 4, DNA glycosylase [Source:HGNC Symbol;Acc:HGNC:6919]	0.181198	6.49492	2.90411	0.0932268	0.999987
KSPZV1	1.8x10^6 PFSPZ	delta (post-immunization/pre-immunization baseline	ΔP vs ΔNP	TENT4A	ENSG00000112941	terminal nucleotidyltransferase 4A [Source:HGNC Symbol;Acc:HGNC:16705]	-0.143575	5.44209	2.904	0.0932327	0.999987
KSPZV1	1.8x10^6 PFSPZ	delta (post-immunization/pre-immunization baseline	ΔP vs ΔNP	DCBLD2	ENSG00000057019	discoidin, CUB and LCCL domain containing 2 [Source:HGNC Symbol;Acc:HGNC:24627]	0.697336	2.68823	2.90389	0.0932386	0.999987
KSPZV1	1.8x10^6 PFSPZ	delta (post-immunization/pre-immunization baseline	ΔP vs ΔNP	RP11-490O6.2	ENSG00000262420	novel transcript, antisense to TXNDC11	-0.499081	2.63074	2.90359	0.0932553	0.999987
KSPZV1	1.8x10^6 PFSPZ	delta (post-immunization/pre-immunization baseline	ΔP vs ΔNP	RINL	ENSG00000187994	Ras and Rab interactor like [Source:HGNC Symbol;Acc:HGNC:24795]	-0.288032	3.96501	2.90269	0.0933049	0.999987
KSPZV1	1.8x10^6 PFSPZ	delta (post-immunization/pre-immunization baseline	ΔP vs ΔNP	MIR497HG	ENSG00000267532	mir-497-195 cluster host gene [Source:HGNC Symbol;Acc:HGNC:39523]	-0.296558	4.17263	2.90253	0.0933135	0.999987
KSPZV1	1.8x10^6 PFSPZ	delta (post-immunization/pre-immunization baseline	ΔP vs ΔNP	RP11-97O12.6	ENSG00000271997		0.469267	2.18733	2.89949	0.0934814	0.999987
KSPZV1	1.8x10^6 PFSPZ	delta (post-immunization/pre-immunization baseline	ΔP vs ΔNP	RP11-33O4.1	ENSG00000272644		0.746992	0.711579	2.89916	0.0934999	0.999987
KSPZV1	1.8x10^6 PFSPZ	delta (post-immunization/pre-immunization baseline	ΔP vs ΔNP	RNVU1-14	ENSG00000207501	RNA, variant U1 small nuclear 14 [Source:HGNC Symbol;Acc:HGNC:48319]	0.408991	2.25071	2.89897	0.0935106	0.999987
KSPZV1	1.8x10^6 PFSPZ	delta (post-immunization/pre-immunization baseline	ΔP vs ΔNP	RP11-474P2.2	ENSG00000258096	novel transcript, antisense to SLC38A2	-1.07216	-0.655644	2.89895	0.0935115	0.999987
KSPZV1	1.8x10^6 PFSPZ	delta (post-immunization/pre-immunization baseline	ΔP vs ΔNP	C19orf25	ENSG00000119559	chromosome 19 open reading frame 25 [Source:HGNC Symbol;Acc:HGNC:26711]	-0.34806	3.97928	2.89663	0.0936398	0.999987
KSPZV1	1.8x10^6 PFSPZ	delta (post-immunization/pre-immunization baseline	ΔP vs ΔNP	PGRMC2	ENSG00000164040	progesterone receptor membrane component 2 [Source:HGNC Symbol;Acc:HGNC:16089]	0.182185	5.28473	2.89394	0.0937893	0.999987
KSPZV1	1.8x10^6 PFSPZ	delta (post-immunization/pre-immunization baseline	ΔP vs ΔNP	CAPNS1	ENSG00000126247	calpain small subunit 1 [Source:HGNC Symbol;Acc:HGNC:1481]	-0.323527	7.24041	2.89272	0.093857	0.999987
KSPZV1	1.8x10^6 PFSPZ	delta (post-immunization/pre-immunization baseline	ΔP vs ΔNP	SEPTIN6	ENSG00000125354	septin 6 [Source:HGNC Symbol;Acc:HGNC:15848]	0.174958	8.44482	2.89056	0.0939769	0.999987
KSPZV1	1.8x10^6 PFSPZ	delta (post-immunization/pre-immunization baseline	ΔP vs ΔNP	RGS9	ENSG00000108370	regulator of G protein signaling 9 [Source:HGNC Symbol;Acc:HGNC:10004]	-0.965661	1.12085	2.88831	0.0941018	0.999987
KSPZV1	1.8x10^6 PFSPZ	delta (post-immunization/pre-immunization baseline	ΔP vs ΔNP	GRB2	ENSG00000177885	growth factor receptor bound protein 2 [Source:HGNC Symbol;Acc:HGNC:4566]	-0.221223	8.15748	2.88506	0.0942832	0.999987
KSPZV1	1.8x10^6 PFSPZ	delta (post-immunization/pre-immunization baseline	ΔP vs ΔNP	IQGAP1	ENSG00000140575	IQ motif containing GTPase activating protein 1 [Source:HGNC Symbol;Acc:HGNC:6110]	-0.292337	9.29809	2.88422	0.0943304	0.999987
KSPZV1	1.8x10^6 PFSPZ	delta (post-immunization/pre-immunization baseline	ΔP vs ΔNP	RP11-212P7.3	ENSG00000273184	novel transcript, readthrough between HILPDA-METTL2B	-0.521254	1.80128	2.8842	0.0943311	0.999987
KSPZV1	1.8x10^6 PFSPZ	delta (post-immunization/pre-immunization baseline	ΔP vs ΔNP	UBE2Q1	ENSG00000160714	ubiquitin conjugating enzyme E2 Q1 [Source:HGNC Symbol;Acc:HGNC:15698]	-0.152831	5.7272	2.87994	0.0945695	0.999987
KSPZV1	1.8x10^6 PFSPZ	delta (post-immunization/pre-immunization baseline	ΔP vs ΔNP	HSPA5	ENSG00000044574	heat shock protein family A (Hsp70) member 5 [Source:HGNC Symbol;Acc:HGNC:5238]	-0.311188	6.77375	2.87961	0.0945878	0.999987
KSPZV1	1.8x10^6 PFSPZ	delta (post-immunization/pre-immunization baseline	ΔP vs ΔNP	CCDC88C	ENSG00000015133	coiled-coil domain containing 88C [Source:HGNC Symbol;Acc:HGNC:19967]	-0.166382	7.42628	2.87954	0.0945922	0.999987
KSPZV1	1.8x10^6 PFSPZ	delta (post-immunization/pre-immunization baseline	ΔP vs ΔNP	IL7R	ENSG00000168685	interleukin 7 receptor [Source:HGNC Symbol;Acc:HGNC:6024]	0.28941	10.0333	2.87935	0.0946027	0.999987
KSPZV1	1.8x10^6 PFSPZ	delta (post-immunization/pre-immunization baseline	ΔP vs ΔNP	CHFR	ENSG00000072609	checkpoint with forkhead and ring finger domains [Source:HGNC Symbol;Acc:HGNC:20455]	-0.150082	6.51507	2.8776	0.0947008	0.999987
KSPZV1	1.8x10^6 PFSPZ	delta (post-immunization/pre-immunization baseline	ΔP vs ΔNP	SCOC-AS1	ENSG00000196951	SCOC antisense RNA 1 [Source:HGNC Symbol;Acc:HGNC:50601]	1.4797	-0.6146	2.88034	0.0947053	0.999987
KSPZV1	1.8x10^6 PFSPZ	delta (post-immunization/pre-immunization baseline	ΔP vs ΔNP	CEP43	ENSG00000213066	centrosomal protein 43 [Source:HGNC Symbol;Acc:HGNC:17012]	-0.213585	4.8147	2.87581	0.0948013	0.999987
KSPZV1	1.8x10^6 PFSPZ	delta (post-immunization/pre-immunization baseline	ΔP vs ΔNP	USP10	ENSG00000103194	ubiquitin specific peptidase 10 [Source:HGNC Symbol;Acc:HGNC:12608]	0.130426	6.83189	2.87524	0.0948332	0.999987
KSPZV1	1.8x10^6 PFSPZ	delta (post-immunization/pre-immunization baseline	ΔP vs ΔNP	HAS1	ENSG00000105509	hyaluronan synthase 1 [Source:HGNC Symbol;Acc:HGNC:4818]	1.96968	-0.416445	2.88343	0.0949761	0.999987
KSPZV1	1.8x10^6 PFSPZ	delta (post-immunization/pre-immunization baseline	ΔP vs ΔNP	ADPGK	ENSG00000159322	ADP dependent glucokinase [Source:HGNC Symbol;Acc:HGNC:25250]	0.119616	7.21658	2.87091	0.0950768	0.999987
KSPZV1	1.8x10^6 PFSPZ	delta (post-immunization/pre-immunization baseline	ΔP vs ΔNP	CHROMR	ENSG00000223960	cholesterol induced regulator of metabolism RNA [Source:HGNC Symbol;Acc:HGNC:54059]	0.285118	4.79371	2.87006	0.0951248	0.999987
KSPZV1	1.8x10^6 PFSPZ	delta (post-immunization/pre-immunization baseline	ΔP vs ΔNP	ECPAS	ENSG00000136813	Ecm29 proteasome adaptor and scaffold [Source:HGNC Symbol;Acc:HGNC:29020]	-0.147502	6.50413	2.8676	0.0952636	0.999987
KSPZV1	1.8x10^6 PFSPZ	delta (post-immunization/pre-immunization baseline	ΔP vs ΔNP	RNF113A	ENSG00000125352	ring finger protein 113A [Source:HGNC Symbol;Acc:HGNC:12974]	-0.284779	3.2508	2.86559	0.0953773	0.999987
KSPZV1	1.8x10^6 PFSPZ	delta (post-immunization/pre-immunization baseline	ΔP vs ΔNP	AC142528.1	ENSG00000235078	novel transcript, antisense to ADI1	0.260498	3.02818	2.86515	0.0954018	0.999987
KSPZV1	1.8x10^6 PFSPZ	delta (post-immunization/pre-immunization baseline	ΔP vs ΔNP	MIR4453HG	ENSG00000268471	MIR4453 host gene [Source:HGNC Symbol;Acc:HGNC:25288]	0.348625	3.86625	2.86457	0.0954349	0.999987
KSPZV1	1.8x10^6 PFSPZ	delta (post-immunization/pre-immunization baseline	ΔP vs ΔNP	AGAP4	ENSG00000188234	ArfGAP with GTPase domain, ankyrin repeat and PH domain 4 [Source:HGNC Symbol;Acc:HGNC:23459]	0.28014	3.78211	2.86408	0.0954628	0.999987
KSPZV1	1.8x10^6 PFSPZ	delta (post-immunization/pre-immunization baseline	ΔP vs ΔNP	IL2RB	ENSG00000100385	interleukin 2 receptor subunit beta [Source:HGNC Symbol;Acc:HGNC:6009]	-0.446434	7.23774	2.86353	0.0954938	0.999987
KSPZV1	1.8x10^6 PFSPZ	delta (post-immunization/pre-immunization baseline	ΔP vs ΔNP	CTD-2540B15.11	ENSG00000267580	novel transcript	-0.602529	2.00937	2.86339	0.0955015	0.999987
KSPZV1	1.8x10^6 PFSPZ	delta (post-immunization/pre-immunization baseline	ΔP vs ΔNP	RP11-244O19.1	ENSG00000261534	novel transcript, overlapping TTLL11	0.493707	1.62131	2.86286	0.0955316	0.999987
KSPZV1	1.8x10^6 PFSPZ	delta (post-immunization/pre-immunization baseline	ΔP vs ΔNP	HNRNPAB	ENSG00000197451	heterogeneous nuclear ribonucleoprotein A/B [Source:HGNC Symbol;Acc:HGNC:5034]	-0.162286	6.12269	2.86233	0.0955617	0.999987
KSPZV1	1.8x10^6 PFSPZ	delta (post-immunization/pre-immunization baseline	ΔP vs ΔNP	TRIR	ENSG00000123144	telomerase RNA component interacting RNase [Source:HGNC Symbol;Acc:HGNC:28424]	-0.510049	4.84981	2.86041	0.0956704	0.999987
KSPZV1	1.8x10^6 PFSPZ	delta (post-immunization/pre-immunization baseline	ΔP vs ΔNP	KAT7	ENSG00000136504	lysine acetyltransferase 7 [Source:HGNC Symbol;Acc:HGNC:17016]	0.109288	7.26076	2.85851	0.0957782	0.999987
KSPZV1	1.8x10^6 PFSPZ	delta (post-immunization/pre-immunization baseline	ΔP vs ΔNP	FNDC5	ENSG00000160097	fibronectin type III domain containing 5 [Source:HGNC Symbol;Acc:HGNC:20240]	0.460079	1.89881	2.85808	0.0958027	0.999987
KSPZV1	1.8x10^6 PFSPZ	delta (post-immunization/pre-immunization baseline	ΔP vs ΔNP	RP11-541N10.3	ENSG00000260461	novel transcript, overlapping to OBFC1	0.264325	4.11882	2.85734	0.0958452	0.999987
KSPZV1	1.8x10^6 PFSPZ	delta (post-immunization/pre-immunization baseline	ΔP vs ΔNP	NUP188	ENSG00000095319	nucleoporin 188 [Source:HGNC Symbol;Acc:HGNC:17859]	-0.221512	5.54555	2.8562	0.0959095	0.999987
KSPZV1	1.8x10^6 PFSPZ	delta (post-immunization/pre-immunization baseline	ΔP vs ΔNP	AC005944.2	ENSG00000267469	novel transcript, antisense to TLE5	-0.375104	5.53844	2.85619	0.09591	0.999987
KSPZV1	1.8x10^6 PFSPZ	delta (post-immunization/pre-immunization baseline	ΔP vs ΔNP	TIGD1	ENSG00000221944	tigger transposable element derived 1 [Source:HGNC Symbol;Acc:HGNC:14523]	0.292788	4.81804	2.85599	0.0959217	0.999987
KSPZV1	1.8x10^6 PFSPZ	delta (post-immunization/pre-immunization baseline	ΔP vs ΔNP	PTPRG	ENSG00000144724	protein tyrosine phosphatase receptor type G [Source:HGNC Symbol;Acc:HGNC:9671]	2.37816	-0.815125	2.88716	0.0959391	0.999987
KSPZV1	1.8x10^6 PFSPZ	delta (post-immunization/pre-immunization baseline	ΔP vs ΔNP	TTTY10	ENSG00000229236	testis-specific transcript, Y-linked 10 [Source:HGNC Symbol;Acc:HGNC:18491]	-2.16195	0.0301455	2.86159	0.0961108	0.999987
KSPZV1	1.8x10^6 PFSPZ	delta (post-immunization/pre-immunization baseline	ΔP vs ΔNP	UBASH3B	ENSG00000154127	ubiquitin associated and SH3 domain containing B [Source:HGNC Symbol;Acc:HGNC:29884]	-0.165818	6.4062	2.85231	0.0961316	0.999987
KSPZV1	1.8x10^6 PFSPZ	delta (post-immunization/pre-immunization baseline	ΔP vs ΔNP	AC009133.12	ENSG00000238045	novel transcript, antisense to C16orf53 and MVP	-0.209826	5.93098	2.84996	0.0962658	0.999987
KSPZV1	1.8x10^6 PFSPZ	delta (post-immunization/pre-immunization baseline	ΔP vs ΔNP	ISYNA1	ENSG00000105655	inositol-3-phosphate synthase 1 [Source:HGNC Symbol;Acc:HGNC:29821]	-0.438113	2.8796	2.84843	0.0963529	0.999987
KSPZV1	1.8x10^6 PFSPZ	delta (post-immunization/pre-immunization baseline	ΔP vs ΔNP	RP11-20I23.8	ENSG00000269937	novel transcript, antisense to PDPK1	-0.383645	2.98673	2.84796	0.0963801	0.999987
KSPZV1	1.8x10^6 PFSPZ	delta (post-immunization/pre-immunization baseline	ΔP vs ΔNP	TRAJ45	ENSG00000211844	T cell receptor alpha joining 45 [Source:HGNC Symbol;Acc:HGNC:12076]	-0.647713	-0.267181	2.84652	0.0964621	0.999987
KSPZV1	1.8x10^6 PFSPZ	delta (post-immunization/pre-immunization baseline	ΔP vs ΔNP	RP11-134K13.4	ENSG00000271967	novel transcript	1.33999	-0.613443	2.84753	0.0965627	0.999987
KSPZV1	1.8x10^6 PFSPZ	delta (post-immunization/pre-immunization baseline	ΔP vs ΔNP	HNRNPD-DT	ENSG00000272677	HNRNPD divergent transcript [Source:HGNC Symbol;Acc:HGNC:55205]	0.55353	0.634875	2.84464	0.0965699	0.999987
KSPZV1	1.8x10^6 PFSPZ	delta (post-immunization/pre-immunization baseline	ΔP vs ΔNP	GOLGA5	ENSG00000066455	golgin A5 [Source:HGNC Symbol;Acc:HGNC:4428]	0.136536	5.50605	2.84409	0.0966015	0.999987
KSPZV1	1.8x10^6 PFSPZ	delta (post-immunization/pre-immunization baseline	ΔP vs ΔNP	AP001372.2	ENSG00000254837	novel transcript	0.496245	2.55013	2.84287	0.0966717	0.999987
KSPZV1	1.8x10^6 PFSPZ	delta (post-immunization/pre-immunization baseline	ΔP vs ΔNP	RP11-305L7.7	ENSG00000273381	novel transcript	1.55605	-0.068305	2.8444	0.0967422	0.999987
KSPZV1	1.8x10^6 PFSPZ	delta (post-immunization/pre-immunization baseline	ΔP vs ΔNP	AK5	ENSG00000154027	adenylate kinase 5 [Source:HGNC Symbol;Acc:HGNC:365]	0.336515	4.60035	2.84136	0.0967582	0.999987
KSPZV1	1.8x10^6 PFSPZ	delta (post-immunization/pre-immunization baseline	ΔP vs ΔNP	TLR7	ENSG00000196664	toll like receptor 7 [Source:HGNC Symbol;Acc:HGNC:15631]	0.25964	6.48822	2.83915	0.0968851	0.999987
KSPZV1	1.8x10^6 PFSPZ	delta (post-immunization/pre-immunization baseline	ΔP vs ΔNP	HERC2	ENSG00000128731	HECT and RLD domain containing E3 ubiquitin protein ligase 2 [Source:HGNC Symbol;Acc:HGNC:4868]	-0.355643	5.78017	2.83879	0.0969058	0.999987
KSPZV1	1.8x10^6 PFSPZ	delta (post-immunization/pre-immunization baseline	ΔP vs ΔNP	C7orf31	ENSG00000153790	chromosome 7 open reading frame 31 [Source:HGNC Symbol;Acc:HGNC:21722]	0.313805	3.69204	2.83865	0.096914	0.999987
KSPZV1	1.8x10^6 PFSPZ	delta (post-immunization/pre-immunization baseline	ΔP vs ΔNP	USB1	ENSG00000103005	U6 snRNA biogenesis phosphodiesterase 1 [Source:HGNC Symbol;Acc:HGNC:25792]	-0.328935	5.31984	2.83857	0.0969185	0.999987
KSPZV1	1.8x10^6 PFSPZ	delta (post-immunization/pre-immunization baseline	ΔP vs ΔNP	U91328.20	ENSG00000272065		0.298425	2.45515	2.83823	0.0969382	0.999987
KSPZV1	1.8x10^6 PFSPZ	delta (post-immunization/pre-immunization baseline	ΔP vs ΔNP	SAMD9	ENSG00000205413	sterile alpha motif domain containing 9 [Source:HGNC Symbol;Acc:HGNC:1348]	0.421134	9.27086	2.83797	0.0969532	0.999987
KSPZV1	1.8x10^6 PFSPZ	delta (post-immunization/pre-immunization baseline	ΔP vs ΔNP	GLI2	ENSG00000074047	GLI family zinc finger 2 [Source:HGNC Symbol;Acc:HGNC:4318]	-3.27156	0.728155	2.8659	0.0969954	0.999987
KSPZV1	1.8x10^6 PFSPZ	delta (post-immunization/pre-immunization baseline	ΔP vs ΔNP	PPP2R3C	ENSG00000092020	protein phosphatase 2 regulatory subunit B''gamma [Source:HGNC Symbol;Acc:HGNC:17485]	0.211256	5.3504	2.8368	0.0970204	0.999987
KSPZV1	1.8x10^6 PFSPZ	delta (post-immunization/pre-immunization baseline	ΔP vs ΔNP	PRKX	ENSG00000183943	protein kinase X-linked [Source:HGNC Symbol;Acc:HGNC:9441]	0.209041	7.01488	2.83645	0.0970405	0.999987
KSPZV1	1.8x10^6 PFSPZ	delta (post-immunization/pre-immunization baseline	ΔP vs ΔNP	LRRC2	ENSG00000163827	leucine rich repeat containing 2 [Source:HGNC Symbol;Acc:HGNC:14676]	1.48112	0.92104	2.83536	0.0971817	0.999987
KSPZV1	1.8x10^6 PFSPZ	delta (post-immunization/pre-immunization baseline	ΔP vs ΔNP	TOPORS	ENSG00000197579	TOP1 binding arginine/serine rich protein, E3 ubiquitin ligase [Source:HGNC Symbol;Acc:HGNC:21653]	0.19363	6.24979	2.8336	0.0972054	0.999987
KSPZV1	1.8x10^6 PFSPZ	delta (post-immunization/pre-immunization baseline	ΔP vs ΔNP	CPT1A	ENSG00000110090	carnitine palmitoyltransferase 1A [Source:HGNC Symbol;Acc:HGNC:2328]	-0.392454	5.97841	2.82863	0.0974926	0.999987
KSPZV1	1.8x10^6 PFSPZ	delta (post-immunization/pre-immunization baseline	ΔP vs ΔNP	INPP1	ENSG00000151689	inositol polyphosphate-1-phosphatase [Source:HGNC Symbol;Acc:HGNC:6071]	0.285665	3.67696	2.82848	0.0975014	0.999987
KSPZV1	1.8x10^6 PFSPZ	delta (post-immunization/pre-immunization baseline	ΔP vs ΔNP	KIF21B	ENSG00000116852	kinesin family member 21B [Source:HGNC Symbol;Acc:HGNC:29442]	-0.189303	7.24975	2.82824	0.0975151	0.999987
KSPZV1	1.8x10^6 PFSPZ	delta (post-immunization/pre-immunization baseline	ΔP vs ΔNP	CADM4	ENSG00000105767	cell adhesion molecule 4 [Source:HGNC Symbol;Acc:HGNC:30825]	0.376268	2.14749	2.82815	0.0975204	0.999987
KSPZV1	1.8x10^6 PFSPZ	delta (post-immunization/pre-immunization baseline	ΔP vs ΔNP	MRPS26	ENSG00000125901	mitochondrial ribosomal protein S26 [Source:HGNC Symbol;Acc:HGNC:14045]	-0.368398	2.90621	2.82675	0.0976019	0.999987
KSPZV1	1.8x10^6 PFSPZ	delta (post-immunization/pre-immunization baseline	ΔP vs ΔNP	RP11-227G15.3	ENSG00000265794	novel transcript	0.207477	6.07588	2.82577	0.0976586	0.999987
KSPZV1	1.8x10^6 PFSPZ	delta (post-immunization/pre-immunization baseline	ΔP vs ΔNP	LINC01189	ENSG00000232827	long intergenic non-protein coding RNA 1189 [Source:HGNC Symbol;Acc:HGNC:49592]	2.62297	-0.46287	2.85049	0.0978723	0.999987
KSPZV1	1.8x10^6 PFSPZ	delta (post-immunization/pre-immunization baseline	ΔP vs ΔNP	RP11-977G19.11	ENSG00000257303	novel transcript, antisense to CNPY2 and CS	0.305085	2.23883	2.82195	0.0978805	0.999987
KSPZV1	1.8x10^6 PFSPZ	delta (post-immunization/pre-immunization baseline	ΔP vs ΔNP	LINC00427	ENSG00000236463	long intergenic non-protein coding RNA 427 [Source:HGNC Symbol;Acc:HGNC:42762]	0.957602	-0.652007	2.82193	0.0978818	0.999987
KSPZV1	1.8x10^6 PFSPZ	delta (post-immunization/pre-immunization baseline	ΔP vs ΔNP	PIGM	ENSG00000143315	phosphatidylinositol glycan anchor biosynthesis class M [Source:HGNC Symbol;Acc:HGNC:18858]	0.289951	4.46478	2.82083	0.0979456	0.999987
KSPZV1	1.8x10^6 PFSPZ	delta (post-immunization/pre-immunization baseline	ΔP vs ΔNP	CCDC62	ENSG00000130783	coiled-coil domain containing 62 [Source:HGNC Symbol;Acc:HGNC:30723]	0.79419	1.43624	2.82041	0.0979701	0.999987
KSPZV1	1.8x10^6 PFSPZ	delta (post-immunization/pre-immunization baseline	ΔP vs ΔNP	ZDHHC15	ENSG00000102383	zinc finger DHHC-type palmitoyltransferase 15 [Source:HGNC Symbol;Acc:HGNC:20342]	1.53364	0.391945	2.82169	0.097974	0.999987
KSPZV1	1.8x10^6 PFSPZ	delta (post-immunization/pre-immunization baseline	ΔP vs ΔNP	DNAJB11	ENSG00000090520	DnaJ heat shock protein family (Hsp40) member B11 [Source:HGNC Symbol;Acc:HGNC:14889]	-0.204691	5.24356	2.81924	0.0980385	0.999987
KSPZV1	1.8x10^6 PFSPZ	delta (post-immunization/pre-immunization baseline	ΔP vs ΔNP	C15orf54	ENSG00000175746	chromosome 15 putative open reading frame 54 [Source:HGNC Symbol;Acc:HGNC:33797]	1.72414	0.438841	2.82235	0.0980991	0.999987
KSPZV1	1.8x10^6 PFSPZ	delta (post-immunization/pre-immunization baseline	ΔP vs ΔNP	CTD-3222D19.12	ENSG00000269399	novel transcript	0.497343	1.55812	2.8182	0.0980994	0.999987
KSPZV1	1.8x10^6 PFSPZ	delta (post-immunization/pre-immunization baseline	ΔP vs ΔNP	APC	ENSG00000134982	APC regulator of WNT signaling pathway [Source:HGNC Symbol;Acc:HGNC:583]	0.182009	7.50679	2.81639	0.0982051	0.999987
KSPZV1	1.8x10^6 PFSPZ	delta (post-immunization/pre-immunization baseline	ΔP vs ΔNP	RP5-1085F17.3	ENSG00000260257	novel transcript	0.269083	3.89234	2.81349	0.0983742	0.999987
KSPZV1	1.8x10^6 PFSPZ	delta (post-immunization/pre-immunization baseline	ΔP vs ΔNP	LXN	ENSG00000079257	latexin [Source:HGNC Symbol;Acc:HGNC:13347]	0.263301	3.83581	2.81148	0.0984919	0.999987
KSPZV1	1.8x10^6 PFSPZ	delta (post-immunization/pre-immunization baseline	ΔP vs ΔNP	PTP4A1	ENSG00000112245	protein tyrosine phosphatase 4A1 [Source:HGNC Symbol;Acc:HGNC:9634]	0.186615	7.0699	2.81106	0.0985169	0.999987
KSPZV1	1.8x10^6 PFSPZ	delta (post-immunization/pre-immunization baseline	ΔP vs ΔNP	H2AC4	ENSG00000278463	H2A clustered histone 4 [Source:HGNC Symbol;Acc:HGNC:4734]	-0.590732	3.91159	2.80993	0.0985833	0.999987
KSPZV1	1.8x10^6 PFSPZ	delta (post-immunization/pre-immunization baseline	ΔP vs ΔNP	MAIP1	ENSG00000162972	matrix AAA peptidase interacting protein 1 [Source:HGNC Symbol;Acc:HGNC:26198]	0.228363	3.40377	2.80992	0.0985835	0.999987
KSPZV1	1.8x10^6 PFSPZ	delta (post-immunization/pre-immunization baseline	ΔP vs ΔNP	DENND6A-AS1	ENSG00000239801	DENND6A antisense RNA 1 [Source:HGNC Symbol;Acc:HGNC:41152]	-0.359508	1.46465	2.80897	0.0986395	0.999987
KSPZV1	1.8x10^6 PFSPZ	delta (post-immunization/pre-immunization baseline	ΔP vs ΔNP	FADS3	ENSG00000221968	fatty acid desaturase 3 [Source:HGNC Symbol;Acc:HGNC:3576]	-0.370882	3.445	2.80854	0.0986644	0.999987
KSPZV1	1.8x10^6 PFSPZ	delta (post-immunization/pre-immunization baseline	ΔP vs ΔNP	PRPF6	ENSG00000101161	pre-mRNA processing factor 6 [Source:HGNC Symbol;Acc:HGNC:15860]	-0.234895	5.80849	2.80831	0.0986782	0.999987
KSPZV1	1.8x10^6 PFSPZ	delta (post-immunization/pre-immunization baseline	ΔP vs ΔNP	IFITM5	ENSG00000206013	interferon induced transmembrane protein 5 [Source:HGNC Symbol;Acc:HGNC:16644]	-1.77577	-0.531777	2.8118	0.0987153	0.999987
KSPZV1	1.8x10^6 PFSPZ	delta (post-immunization/pre-immunization baseline	ΔP vs ΔNP	ZSCAN16	ENSG00000196812	zinc finger and SCAN domain containing 16 [Source:HGNC Symbol;Acc:HGNC:20813]	0.230659	4.17758	2.80631	0.0987956	0.999987
KSPZV1	1.8x10^6 PFSPZ	delta (post-immunization/pre-immunization baseline	ΔP vs ΔNP	PIK3CG	ENSG00000105851	phosphatidylinositol-4,5-bisphosphate 3-kinase catalytic subunit gamma [Source:HGNC Symbol;Acc:HGNC:8978]	-0.145878	7.54058	2.80501	0.0988722	0.999987
KSPZV1	1.8x10^6 PFSPZ	delta (post-immunization/pre-immunization baseline	ΔP vs ΔNP	UBE2Q1-AS1	ENSG00000229780	UBE2Q1 antisense RNA 1 [Source:HGNC Symbol;Acc:HGNC:40722]	-0.328866	0.950233	2.80488	0.0988799	0.999987
KSPZV1	1.8x10^6 PFSPZ	delta (post-immunization/pre-immunization baseline	ΔP vs ΔNP	ZNF674	ENSG00000251192	zinc finger protein 674 [Source:HGNC Symbol;Acc:HGNC:17625]	0.435977	3.04497	2.80477	0.0988864	0.999987
KSPZV1	1.8x10^6 PFSPZ	delta (post-immunization/pre-immunization baseline	ΔP vs ΔNP	HJURP	ENSG00000123485	Holliday junction recognition protein [Source:HGNC Symbol;Acc:HGNC:25444]	-0.532367	2.89522	2.80429	0.0989147	0.999987
KSPZV1	1.8x10^6 PFSPZ	delta (post-immunization/pre-immunization baseline	ΔP vs ΔNP	PAIP2B	ENSG00000124374	poly(A) binding protein interacting protein 2B [Source:HGNC Symbol;Acc:HGNC:29200]	0.425405	3.82445	2.80315	0.0989816	0.999987
KSPZV1	1.8x10^6 PFSPZ	delta (post-immunization/pre-immunization baseline	ΔP vs ΔNP	NBEAL2	ENSG00000160796	neurobeachin like 2 [Source:HGNC Symbol;Acc:HGNC:31928]	-0.391365	7.36325	2.80291	0.0989958	0.999987
KSPZV1	1.8x10^6 PFSPZ	delta (post-immunization/pre-immunization baseline	ΔP vs ΔNP	UQCRC2	ENSG00000140740	ubiquinol-cytochrome c reductase core protein 2 [Source:HGNC Symbol;Acc:HGNC:12586]	0.120549	6.66913	2.80239	0.0990263	0.999987
KSPZV1	1.8x10^6 PFSPZ	delta (post-immunization/pre-immunization baseline	ΔP vs ΔNP	CTD-3162L10.3	ENSG00000266973	novel transcript, antisense to ZFP14	1.1466	-0.659619	2.80197	0.0990513	0.999987
KSPZV1	1.8x10^6 PFSPZ	delta (post-immunization/pre-immunization baseline	ΔP vs ΔNP	LHX4	ENSG00000121454	LIM homeobox 4 [Source:HGNC Symbol;Acc:HGNC:21734]	0.194537	5.08817	2.80191	0.0990547	0.999987
KSPZV1	1.8x10^6 PFSPZ	delta (post-immunization/pre-immunization baseline	ΔP vs ΔNP	RP11-841O20.2	ENSG00000258757	novel transcript, antisense to ERO1L	0.258947	4.77508	2.80126	0.0990933	0.999987
KSPZV1	1.8x10^6 PFSPZ	delta (post-immunization/pre-immunization baseline	ΔP vs ΔNP	ARHGAP45	ENSG00000180448	Rho GTPase activating protein 45 [Source:HGNC Symbol;Acc:HGNC:17102]	-0.250283	8.46208	2.79926	0.0992114	0.999987
KSPZV1	1.8x10^6 PFSPZ	delta (post-immunization/pre-immunization baseline	ΔP vs ΔNP	STPG3-AS1	ENSG00000275549	STPG3 antisense RNA 1 [Source:HGNC Symbol;Acc:HGNC:51176]	-1.86216	-0.825593	2.80583	0.0993328	0.999987
KSPZV1	1.8x10^6 PFSPZ	delta (post-immunization/pre-immunization baseline	ΔP vs ΔNP	SRRT	ENSG00000087087	serrate, RNA effector molecule [Source:HGNC Symbol;Acc:HGNC:24101]	-0.241679	5.94441	2.79697	0.0993467	0.999987
KSPZV1	1.8x10^6 PFSPZ	delta (post-immunization/pre-immunization baseline	ΔP vs ΔNP	LINC01011	ENSG00000244041	long intergenic non-protein coding RNA 1011 [Source:HGNC Symbol;Acc:HGNC:33812]	0.394551	3.24624	2.79573	0.0994198	0.999987
KSPZV1	1.8x10^6 PFSPZ	delta (post-immunization/pre-immunization baseline	ΔP vs ΔNP	RP11-481J2.4	ENSG00000276259	novel transcript, antisense to CNOT1	-0.204824	3.02872	2.79525	0.0994487	0.999987
KSPZV1	1.8x10^6 PFSPZ	delta (post-immunization/pre-immunization baseline	ΔP vs ΔNP	RRP1B	ENSG00000160208	ribosomal RNA processing 1B [Source:HGNC Symbol;Acc:HGNC:23818]	-0.175275	5.98501	2.7952	0.0994515	0.999987
KSPZV1	1.8x10^6 PFSPZ	delta (post-immunization/pre-immunization baseline	ΔP vs ΔNP	TARS3	ENSG00000185418	threonyl-tRNA synthetase 3 [Source:HGNC Symbol;Acc:HGNC:24728]	0.166412	4.93896	2.79456	0.0994895	0.999987
KSPZV1	1.8x10^6 PFSPZ	delta (post-immunization/pre-immunization baseline	ΔP vs ΔNP	AP001962.3	ENSG00000279913	TEC	0.44849	3.35145	2.79362	0.0995449	0.999987
KSPZV1	1.8x10^6 PFSPZ	delta (post-immunization/pre-immunization baseline	ΔP vs ΔNP	DCHS1	ENSG00000166341	dachsous cadherin-related 1 [Source:HGNC Symbol;Acc:HGNC:13681]	-0.554584	3.83643	2.79333	0.0995622	0.999987
KSPZV1	1.8x10^6 PFSPZ	delta (post-immunization/pre-immunization baseline	ΔP vs ΔNP	TTC4	ENSG00000243725	tetratricopeptide repeat domain 4 [Source:HGNC Symbol;Acc:HGNC:12394]	-0.175061	4.41582	2.79132	0.0996817	0.999987
KSPZV1	1.8x10^6 PFSPZ	delta (post-immunization/pre-immunization baseline	ΔP vs ΔNP	RP11-230C9.4	ENSG00000271265	novel transcript	0.821156	0.385163	2.7913	0.0996826	0.999987
KSPZV1	1.8x10^6 PFSPZ	delta (post-immunization/pre-immunization baseline	ΔP vs ΔNP	CTD-2544N14.3	ENSG00000253645	novel transcript	-0.258001	4.04933	2.79003	0.0997584	0.999987
KSPZV1	1.8x10^6 PFSPZ	delta (post-immunization/pre-immunization baseline	ΔP vs ΔNP	CTSC	ENSG00000109861	cathepsin C [Source:HGNC Symbol;Acc:HGNC:2528]	-0.228738	7.73828	2.78951	0.0997892	0.999987
KSPZV1	1.8x10^6 PFSPZ	delta (post-immunization/pre-immunization baseline	ΔP vs ΔNP	COPS6	ENSG00000168090	COP9 signalosome subunit 6 [Source:HGNC Symbol;Acc:HGNC:21749]	-0.17871	5.08542	2.7893	0.0998014	0.999987
KSPZV1	1.8x10^6 PFSPZ	delta (post-immunization/pre-immunization baseline	ΔP vs ΔNP	ALDH6A1	ENSG00000119711	aldehyde dehydrogenase 6 family member A1 [Source:HGNC Symbol;Acc:HGNC:7179]	0.256381	5.09126	2.78747	0.0999103	0.999987
KSPZV1	1.8x10^6 PFSPZ	delta (post-immunization/pre-immunization baseline	ΔP vs ΔNP	RP11-982M15.2	ENSG00000258430	novel transcript, antisense to AKT1	-0.294155	3.36516	2.78496	0.10006	0.999987
KSPZV1	1.8x10^6 PFSPZ	delta (post-immunization/pre-immunization baseline	ΔP vs ΔNP	RP11-108K14.8	ENSG00000254536	novel protein	-0.278817	3.37175	2.78152	0.100266	0.999987
KSPZV1	1.8x10^6 PFSPZ	delta (post-immunization/pre-immunization baseline	ΔP vs ΔNP	BUB1B-PAK6	ENSG00000259288	BUB1B-PAK6 readthrough [Source:HGNC Symbol;Acc:HGNC:52276]	-1.1722	0.895102	2.78073	0.100313	0.999987
KSPZV1	1.8x10^6 PFSPZ	delta (post-immunization/pre-immunization baseline	ΔP vs ΔNP	PLEKHM2	ENSG00000116786	pleckstrin homology and RUN domain containing M2 [Source:HGNC Symbol;Acc:HGNC:29131]	-0.236621	5.50747	2.78028	0.10034	0.999987
KSPZV1	1.8x10^6 PFSPZ	delta (post-immunization/pre-immunization baseline	ΔP vs ΔNP	SLCO2A1	ENSG00000174640	solute carrier organic anion transporter family member 2A1 [Source:HGNC Symbol;Acc:HGNC:10955]	-2.82475	-0.461435	2.82128	0.100497	0.999987
KSPZV1	1.8x10^6 PFSPZ	delta (post-immunization/pre-immunization baseline	ΔP vs ΔNP	CST7	ENSG00000077984	cystatin F [Source:HGNC Symbol;Acc:HGNC:2479]	-0.60949	6.38039	2.77662	0.100559	0.999987
KSPZV1	1.8x10^6 PFSPZ	delta (post-immunization/pre-immunization baseline	ΔP vs ΔNP	TMEM63C	ENSG00000165548	transmembrane protein 63C [Source:HGNC Symbol;Acc:HGNC:23787]	-0.610318	2.07334	2.77627	0.10058	0.999987
KSPZV1	1.8x10^6 PFSPZ	delta (post-immunization/pre-immunization baseline	ΔP vs ΔNP	SENP3	ENSG00000161956	SUMO specific peptidase 3 [Source:HGNC Symbol;Acc:HGNC:17862]	-0.280909	4.59305	2.77539	0.100633	0.999987
KSPZV1	1.8x10^6 PFSPZ	delta (post-immunization/pre-immunization baseline	ΔP vs ΔNP	STK35	ENSG00000125834	serine/threonine kinase 35 [Source:HGNC Symbol;Acc:HGNC:16254]	-0.142879	5.85302	2.77521	0.100643	0.999987
KSPZV1	1.8x10^6 PFSPZ	delta (post-immunization/pre-immunization baseline	ΔP vs ΔNP	GTPBP8	ENSG00000163607	GTP binding protein 8 (putative) [Source:HGNC Symbol;Acc:HGNC:25007]	0.251657	5.14109	2.77486	0.100665	0.999987
KSPZV1	1.8x10^6 PFSPZ	delta (post-immunization/pre-immunization baseline	ΔP vs ΔNP	RECQL4	ENSG00000160957	RecQ like helicase 4 [Source:HGNC Symbol;Acc:HGNC:9949]	-0.45197	2.49734	2.7743	0.100698	0.999987
KSPZV1	1.8x10^6 PFSPZ	delta (post-immunization/pre-immunization baseline	ΔP vs ΔNP	ATP13A3	ENSG00000133657	ATPase 13A3 [Source:HGNC Symbol;Acc:HGNC:24113]	-0.232576	7.08532	2.77383	0.100727	0.999987
KSPZV1	1.8x10^6 PFSPZ	delta (post-immunization/pre-immunization baseline	ΔP vs ΔNP	NTMT1	ENSG00000148335	N-terminal Xaa-Pro-Lys N-methyltransferase 1 [Source:HGNC Symbol;Acc:HGNC:23373]	0.234613	4.40684	2.77348	0.100748	0.999987
KSPZV1	1.8x10^6 PFSPZ	delta (post-immunization/pre-immunization baseline	ΔP vs ΔNP	DAD1	ENSG00000129562	defender against cell death 1 [Source:HGNC Symbol;Acc:HGNC:2664]	0.191705	5.651	2.7714	0.100873	0.999987
KSPZV1	1.8x10^6 PFSPZ	delta (post-immunization/pre-immunization baseline	ΔP vs ΔNP	NOTCH2	ENSG00000134250	notch receptor 2 [Source:HGNC Symbol;Acc:HGNC:7882]	-0.280809	7.99922	2.77079	0.100909	0.999987
KSPZV1	1.8x10^6 PFSPZ	delta (post-immunization/pre-immunization baseline	ΔP vs ΔNP	CFL1	ENSG00000172757	cofilin 1 [Source:HGNC Symbol;Acc:HGNC:1874]	-0.288013	8.97063	2.77003	0.100955	0.999987
KSPZV1	1.8x10^6 PFSPZ	delta (post-immunization/pre-immunization baseline	ΔP vs ΔNP	CTD-3234P18.6	ENSG00000276071	novel transcript	0.403765	2.2937	2.76882	0.101028	0.999987
KSPZV1	1.8x10^6 PFSPZ	delta (post-immunization/pre-immunization baseline	ΔP vs ΔNP	RP11-403A21.3	ENSG00000265204	novel transcript, antisense to TTC39C	-0.68837	-0.0587176	2.7684	0.101054	0.999987
KSPZV1	1.8x10^6 PFSPZ	delta (post-immunization/pre-immunization baseline	ΔP vs ΔNP	STAM-AS1	ENSG00000260589	STAM antisense RNA 1 (head to head) [Source:HGNC Symbol;Acc:HGNC:49568]	0.697775	2.47072	2.76835	0.101056	0.999987
KSPZV1	1.8x10^6 PFSPZ	delta (post-immunization/pre-immunization baseline	ΔP vs ΔNP	RP11-553L6.5	ENSG00000259976	novel transcript	0.312917	4.17681	2.76766	0.101098	0.999987
KSPZV1	1.8x10^6 PFSPZ	delta (post-immunization/pre-immunization baseline	ΔP vs ΔNP	RCAN1	ENSG00000159200	regulator of calcineurin 1 [Source:HGNC Symbol;Acc:HGNC:3040]	-0.229188	3.61203	2.76719	0.101127	0.999987
KSPZV1	1.8x10^6 PFSPZ	delta (post-immunization/pre-immunization baseline	ΔP vs ΔNP	CCDC12	ENSG00000160799	coiled-coil domain containing 12 [Source:HGNC Symbol;Acc:HGNC:28332]	-0.265737	5.29853	2.76654	0.101166	0.999987
KSPZV1	1.8x10^6 PFSPZ	delta (post-immunization/pre-immunization baseline	ΔP vs ΔNP	RP11-96O20.5	ENSG00000275709	novel transcript	0.657638	1.69785	2.76582	0.101209	0.999987
KSPZV1	1.8x10^6 PFSPZ	delta (post-immunization/pre-immunization baseline	ΔP vs ΔNP	ZNF703	ENSG00000183779	zinc finger protein 703 [Source:HGNC Symbol;Acc:HGNC:25883]	-0.62571	3.66416	2.76507	0.101255	0.999987
KSPZV1	1.8x10^6 PFSPZ	delta (post-immunization/pre-immunization baseline	ΔP vs ΔNP	SESN2	ENSG00000130766	sestrin 2 [Source:HGNC Symbol;Acc:HGNC:20746]	-0.422227	2.95028	2.76314	0.101371	0.999987
KSPZV1	1.8x10^6 PFSPZ	delta (post-immunization/pre-immunization baseline	ΔP vs ΔNP	LIG1	ENSG00000105486	DNA ligase 1 [Source:HGNC Symbol;Acc:HGNC:6598]	-0.286496	4.4203	2.76255	0.101407	0.999987
KSPZV1	1.8x10^6 PFSPZ	delta (post-immunization/pre-immunization baseline	ΔP vs ΔNP	BANF1	ENSG00000175334	BAF nuclear assembly factor 1 [Source:HGNC Symbol;Acc:HGNC:17397]	-0.21374	5.21159	2.76039	0.101538	0.999987
KSPZV1	1.8x10^6 PFSPZ	delta (post-immunization/pre-immunization baseline	ΔP vs ΔNP	RIOK1	ENSG00000124784	RIO kinase 1 [Source:HGNC Symbol;Acc:HGNC:18656]	-0.142041	4.80692	2.75824	0.101668	0.999987
KSPZV1	1.8x10^6 PFSPZ	delta (post-immunization/pre-immunization baseline	ΔP vs ΔNP	ZNF793	ENSG00000188227	zinc finger protein 793 [Source:HGNC Symbol;Acc:HGNC:33115]	0.409297	4.36907	2.75727	0.101727	0.999987
KSPZV1	1.8x10^6 PFSPZ	delta (post-immunization/pre-immunization baseline	ΔP vs ΔNP	DMAC1	ENSG00000137038	distal membrane arm assembly complex 1 [Source:HGNC Symbol;Acc:HGNC:30536]	0.304429	4.85125	2.7571	0.101737	0.999987
KSPZV1	1.8x10^6 PFSPZ	delta (post-immunization/pre-immunization baseline	ΔP vs ΔNP	TRIM61	ENSG00000183439	tripartite motif containing 61 [Source:HGNC Symbol;Acc:HGNC:24339]	0.78643	0.790642	2.75577	0.101818	0.999987
KSPZV1	1.8x10^6 PFSPZ	delta (post-immunization/pre-immunization baseline	ΔP vs ΔNP	C5orf17	ENSG00000248874	chromosome 5 putative open reading frame 17 [Source:HGNC Symbol;Acc:HGNC:26630]	-1.65897	-0.584765	2.76214	0.101849	0.999987
KSPZV1	1.8x10^6 PFSPZ	delta (post-immunization/pre-immunization baseline	ΔP vs ΔNP	STAMBPL1	ENSG00000138134	STAM binding protein like 1 [Source:HGNC Symbol;Acc:HGNC:24105]	0.196966	5.60498	2.75424	0.101911	0.999987
KSPZV1	1.8x10^6 PFSPZ	delta (post-immunization/pre-immunization baseline	ΔP vs ΔNP	EHBP1L1	ENSG00000173442	EH domain binding protein 1 like 1 [Source:HGNC Symbol;Acc:HGNC:30682]	-0.407097	6.23684	2.7539	0.101932	0.999987
KSPZV1	1.8x10^6 PFSPZ	delta (post-immunization/pre-immunization baseline	ΔP vs ΔNP	HTRA4	ENSG00000169495	HtrA serine peptidase 4 [Source:HGNC Symbol;Acc:HGNC:26909]	0.687513	1.08284	2.75388	0.101933	0.999987
KSPZV1	1.8x10^6 PFSPZ	delta (post-immunization/pre-immunization baseline	ΔP vs ΔNP	C17orf49	ENSG00000258315	chromosome 17 open reading frame 49 [Source:HGNC Symbol;Acc:HGNC:28737]	-0.290756	4.60695	2.75254	0.102015	0.999987
KSPZV1	1.8x10^6 PFSPZ	delta (post-immunization/pre-immunization baseline	ΔP vs ΔNP	AC007879.2	ENSG00000234902	novel transcript	1.3534	-0.696786	2.75507	0.102103	0.999987
KSPZV1	1.8x10^6 PFSPZ	delta (post-immunization/pre-immunization baseline	ΔP vs ΔNP	INAFM1	ENSG00000257704	InaF motif containing 1 [Source:HGNC Symbol;Acc:HGNC:27406]	0.712583	1.5063	2.75046	0.102142	0.999987
KSPZV1	1.8x10^6 PFSPZ	delta (post-immunization/pre-immunization baseline	ΔP vs ΔNP	YY2	ENSG00000230797	YY2 transcription factor [Source:HGNC Symbol;Acc:HGNC:31684]	0.590652	1.59266	2.75036	0.102148	0.999987
KSPZV1	1.8x10^6 PFSPZ	delta (post-immunization/pre-immunization baseline	ΔP vs ΔNP	TRGV8	ENSG00000211696	T cell receptor gamma variable 8 [Source:HGNC Symbol;Acc:HGNC:12294]	-0.665551	1.91211	2.74775	0.102307	0.999987
KSPZV1	1.8x10^6 PFSPZ	delta (post-immunization/pre-immunization baseline	ΔP vs ΔNP	COMMD4	ENSG00000140365	COMM domain containing 4 [Source:HGNC Symbol;Acc:HGNC:26027]	-0.431383	2.84471	2.74528	0.102459	0.999987
KSPZV1	1.8x10^6 PFSPZ	delta (post-immunization/pre-immunization baseline	ΔP vs ΔNP	UBTF	ENSG00000108312	upstream binding transcription factor [Source:HGNC Symbol;Acc:HGNC:12511]	-0.153552	6.74425	2.74434	0.102516	0.999987
KSPZV1	1.8x10^6 PFSPZ	delta (post-immunization/pre-immunization baseline	ΔP vs ΔNP	CTC-326K19.6	ENSG00000269179	novel protein	-0.380513	2.9097	2.74232	0.10264	0.999987
KSPZV1	1.8x10^6 PFSPZ	delta (post-immunization/pre-immunization baseline	ΔP vs ΔNP	MVP	ENSG00000013364	major vault protein [Source:HGNC Symbol;Acc:HGNC:7531]	-0.313437	6.44625	2.74199	0.10266	0.999987
KSPZV1	1.8x10^6 PFSPZ	delta (post-immunization/pre-immunization baseline	ΔP vs ΔNP	CYRIA	ENSG00000197872	CYFIP related Rac1 interactor A [Source:HGNC Symbol;Acc:HGNC:25373]	-0.210922	6.53268	2.74108	0.102716	0.999987
KSPZV1	1.8x10^6 PFSPZ	delta (post-immunization/pre-immunization baseline	ΔP vs ΔNP	FCRL6	ENSG00000181036	Fc receptor like 6 [Source:HGNC Symbol;Acc:HGNC:31910]	-0.630744	4.80417	2.74092	0.102726	0.999987
KSPZV1	1.8x10^6 PFSPZ	delta (post-immunization/pre-immunization baseline	ΔP vs ΔNP	EEF1AKNMT	ENSG00000010165	eEF1A lysine and N-terminal methyltransferase [Source:HGNC Symbol;Acc:HGNC:24248]	-0.187076	4.51819	2.74087	0.102729	0.999987
KSPZV1	1.8x10^6 PFSPZ	delta (post-immunization/pre-immunization baseline	ΔP vs ΔNP	GPR89A	ENSG00000117262	G protein-coupled receptor 89A [Source:HGNC Symbol;Acc:HGNC:31984]	0.347129	3.89312	2.74021	0.10277	0.999987
KSPZV1	1.8x10^6 PFSPZ	delta (post-immunization/pre-immunization baseline	ΔP vs ΔNP	GXYLT2	ENSG00000172986	glucoside xylosyltransferase 2 [Source:HGNC Symbol;Acc:HGNC:33383]	-0.847021	0.204679	2.73972	0.1028	0.999987
KSPZV1	1.8x10^6 PFSPZ	delta (post-immunization/pre-immunization baseline	ΔP vs ΔNP	SYNE2	ENSG00000054654	spectrin repeat containing nuclear envelope protein 2 [Source:HGNC Symbol;Acc:HGNC:17084]	-0.183648	8.86015	2.73919	0.102832	0.999987
KSPZV1	1.8x10^6 PFSPZ	delta (post-immunization/pre-immunization baseline	ΔP vs ΔNP	MAP3K14	ENSG00000006062	mitogen-activated protein kinase kinase kinase 14 [Source:HGNC Symbol;Acc:HGNC:6853]	-0.212348	5.3199	2.73913	0.102836	0.999987
KSPZV1	1.8x10^6 PFSPZ	delta (post-immunization/pre-immunization baseline	ΔP vs ΔNP	JPT1	ENSG00000189159	Jupiter microtubule associated homolog 1 [Source:HGNC Symbol;Acc:HGNC:14569]	-0.200484	5.779	2.73714	0.102959	0.999987
KSPZV1	1.8x10^6 PFSPZ	delta (post-immunization/pre-immunization baseline	ΔP vs ΔNP	PYHIN1	ENSG00000163564	pyrin and HIN domain family member 1 [Source:HGNC Symbol;Acc:HGNC:28894]	-0.297856	6.60877	2.73624	0.103014	0.999987
KSPZV1	1.8x10^6 PFSPZ	delta (post-immunization/pre-immunization baseline	ΔP vs ΔNP	RP11-77K12.1	ENSG00000261717	novel TMEM170A-CFDP1 readthrough protein	-0.23556	2.8735	2.7352	0.103078	0.999987
KSPZV1	1.8x10^6 PFSPZ	delta (post-immunization/pre-immunization baseline	ΔP vs ΔNP	DNALI1	ENSG00000163879	dynein axonemal light intermediate chain 1 [Source:HGNC Symbol;Acc:HGNC:14353]	0.673005	1.19355	2.73439	0.103128	0.999987
KSPZV1	1.8x10^6 PFSPZ	delta (post-immunization/pre-immunization baseline	ΔP vs ΔNP	TRPV2	ENSG00000187688	transient receptor potential cation channel subfamily V member 2 [Source:HGNC Symbol;Acc:HGNC:18082]	-0.207968	5.12156	2.73285	0.103223	0.999987
KSPZV1	1.8x10^6 PFSPZ	delta (post-immunization/pre-immunization baseline	ΔP vs ΔNP	RNF208	ENSG00000212864	ring finger protein 208 [Source:HGNC Symbol;Acc:HGNC:25420]	-2.07114	-0.377412	2.73643	0.103245	0.999987
KSPZV1	1.8x10^6 PFSPZ	delta (post-immunization/pre-immunization baseline	ΔP vs ΔNP	IQSEC3	ENSG00000120645	IQ motif and Sec7 domain ArfGEF 3 [Source:HGNC Symbol;Acc:HGNC:29193]	-1.96826	0.555678	2.74879	0.103268	0.999987
KSPZV1	1.8x10^6 PFSPZ	delta (post-immunization/pre-immunization baseline	ΔP vs ΔNP	OAT	ENSG00000065154	ornithine aminotransferase [Source:HGNC Symbol;Acc:HGNC:8091]	-0.317708	4.885	2.7317	0.103294	0.999987
KSPZV1	1.8x10^6 PFSPZ	delta (post-immunization/pre-immunization baseline	ΔP vs ΔNP	STK38	ENSG00000112079	serine/threonine kinase 38 [Source:HGNC Symbol;Acc:HGNC:17847]	-0.104742	8.43607	2.73166	0.103297	0.999987
KSPZV1	1.8x10^6 PFSPZ	delta (post-immunization/pre-immunization baseline	ΔP vs ΔNP	HEPHL1	ENSG00000181333	hephaestin like 1 [Source:HGNC Symbol;Acc:HGNC:30477]	1.27723	0.876161	2.72951	0.10343	0.999987
KSPZV1	1.8x10^6 PFSPZ	delta (post-immunization/pre-immunization baseline	ΔP vs ΔNP	AC018766.4	ENSG00000267896		-0.301968	3.12823	2.7295	0.10343	0.999987
KSPZV1	1.8x10^6 PFSPZ	delta (post-immunization/pre-immunization baseline	ΔP vs ΔNP	MOCS2	ENSG00000164172	molybdenum cofactor synthesis 2 [Source:HGNC Symbol;Acc:HGNC:7193]	0.34661	4.83029	2.72948	0.103431	0.999987
KSPZV1	1.8x10^6 PFSPZ	delta (post-immunization/pre-immunization baseline	ΔP vs ΔNP	CTC-487M23.6	ENSG00000279522		0.337894	2.78289	2.72926	0.103445	0.999987
KSPZV1	1.8x10^6 PFSPZ	delta (post-immunization/pre-immunization baseline	ΔP vs ΔNP	RTEL1	ENSG00000258366	regulator of telomere elongation helicase 1 [Source:HGNC Symbol;Acc:HGNC:15888]	-0.389086	3.48545	2.72716	0.103575	0.999987
KSPZV1	1.8x10^6 PFSPZ	delta (post-immunization/pre-immunization baseline	ΔP vs ΔNP	RP11-121L10.2	ENSG00000280367	novel transcript	1.0163	2.31735	2.72707	0.103581	0.999987
KSPZV1	1.8x10^6 PFSPZ	delta (post-immunization/pre-immunization baseline	ΔP vs ΔNP	H4C5	ENSG00000276966	H4 clustered histone 5 [Source:HGNC Symbol;Acc:HGNC:4790]	-0.438222	5.71524	2.72624	0.103633	0.999987
KSPZV1	1.8x10^6 PFSPZ	delta (post-immunization/pre-immunization baseline	ΔP vs ΔNP	MIR4435-2HG	ENSG00000172965	MIR4435-2 host gene [Source:HGNC Symbol;Acc:HGNC:35163]	-0.353007	3.85208	2.72535	0.103687	0.999987
KSPZV1	1.8x10^6 PFSPZ	delta (post-immunization/pre-immunization baseline	ΔP vs ΔNP	RBM42	ENSG00000126254	RNA binding motif protein 42 [Source:HGNC Symbol;Acc:HGNC:28117]	-0.365409	4.43624	2.72477	0.103724	0.999987
KSPZV1	1.8x10^6 PFSPZ	delta (post-immunization/pre-immunization baseline	ΔP vs ΔNP	ICOS	ENSG00000163600	inducible T cell costimulator [Source:HGNC Symbol;Acc:HGNC:5351]	0.273515	6.06773	2.7232	0.103821	0.999987
KSPZV1	1.8x10^6 PFSPZ	delta (post-immunization/pre-immunization baseline	ΔP vs ΔNP	CH507-9B2.4	ENSG00000276612	novel protein	-1.18881	2.10402	2.71753	0.104174	0.999987
KSPZV1	1.8x10^6 PFSPZ	delta (post-immunization/pre-immunization baseline	ΔP vs ΔNP	RP11-697E2.12	ENSG00000275674	novel protein	-0.315905	1.71848	2.71437	0.104372	0.999987
KSPZV1	1.8x10^6 PFSPZ	delta (post-immunization/pre-immunization baseline	ΔP vs ΔNP	RP11-152P23.2	ENSG00000260350	novel transcript, antisense to PMM2	-0.429057	1.88254	2.71385	0.104404	0.999987
KSPZV1	1.8x10^6 PFSPZ	delta (post-immunization/pre-immunization baseline	ΔP vs ΔNP	GLYR1	ENSG00000140632	glyoxylate reductase 1 homolog [Source:HGNC Symbol;Acc:HGNC:24434]	-0.145722	6.50864	2.7136	0.10442	0.999987
KSPZV1	1.8x10^6 PFSPZ	delta (post-immunization/pre-immunization baseline	ΔP vs ΔNP	MACROH2A1	ENSG00000113648	macroH2A.1 histone [Source:HGNC Symbol;Acc:HGNC:4740]	0.146256	8.77438	2.71248	0.10449	0.999987
KSPZV1	1.8x10^6 PFSPZ	delta (post-immunization/pre-immunization baseline	ΔP vs ΔNP	CAPRIN2	ENSG00000110888	caprin family member 2 [Source:HGNC Symbol;Acc:HGNC:21259]	0.260062	5.10195	2.71237	0.104497	0.999987
KSPZV1	1.8x10^6 PFSPZ	delta (post-immunization/pre-immunization baseline	ΔP vs ΔNP	H2BC5	ENSG00000158373	H2B clustered histone 5 [Source:HGNC Symbol;Acc:HGNC:4747]	-0.276126	5.2476	2.71237	0.104497	0.999987
KSPZV1	1.8x10^6 PFSPZ	delta (post-immunization/pre-immunization baseline	ΔP vs ΔNP	GCNT4	ENSG00000176928	glucosaminyl (N-acetyl) transferase 4 [Source:HGNC Symbol;Acc:HGNC:17973]	0.411048	5.50851	2.71143	0.104556	0.999987
KSPZV1	1.8x10^6 PFSPZ	delta (post-immunization/pre-immunization baseline	ΔP vs ΔNP	MYCT1	ENSG00000120279	MYC target 1 [Source:HGNC Symbol;Acc:HGNC:23172]	1.09052	1.18938	2.71106	0.104657	0.999987
KSPZV1	1.8x10^6 PFSPZ	delta (post-immunization/pre-immunization baseline	ΔP vs ΔNP	RP11-348P10.2	ENSG00000272077	novel transcript	0.640605	1.50225	2.70862	0.104732	0.999987
KSPZV1	1.8x10^6 PFSPZ	delta (post-immunization/pre-immunization baseline	ΔP vs ΔNP	GCDH	ENSG00000105607	glutaryl-CoA dehydrogenase [Source:HGNC Symbol;Acc:HGNC:4189]	-0.259123	3.2783	2.70788	0.104778	0.999987
KSPZV1	1.8x10^6 PFSPZ	delta (post-immunization/pre-immunization baseline	ΔP vs ΔNP	CAPN15	ENSG00000103326	calpain 15 [Source:HGNC Symbol;Acc:HGNC:11182]	-0.380636	5.51513	2.70773	0.104788	0.999987
KSPZV1	1.8x10^6 PFSPZ	delta (post-immunization/pre-immunization baseline	ΔP vs ΔNP	BMS1	ENSG00000165733	BMS1 ribosome biogenesis factor [Source:HGNC Symbol;Acc:HGNC:23505]	-0.207732	5.05264	2.7077	0.10479	0.999987
KSPZV1	1.8x10^6 PFSPZ	delta (post-immunization/pre-immunization baseline	ΔP vs ΔNP	RPAP2	ENSG00000122484	RNA polymerase II associated protein 2 [Source:HGNC Symbol;Acc:HGNC:25791]	0.321607	6.62755	2.70743	0.104807	0.999987
KSPZV1	1.8x10^6 PFSPZ	delta (post-immunization/pre-immunization baseline	ΔP vs ΔNP	HOOK3	ENSG00000168172	hook microtubule tethering protein 3 [Source:HGNC Symbol;Acc:HGNC:23576]	-0.257373	7.25983	2.70631	0.104877	0.999987
KSPZV1	1.8x10^6 PFSPZ	delta (post-immunization/pre-immunization baseline	ΔP vs ΔNP	MERTK	ENSG00000153208	MER proto-oncogene, tyrosine kinase [Source:HGNC Symbol;Acc:HGNC:7027]	-0.996625	1.47523	2.705	0.104959	0.999987
KSPZV1	1.8x10^6 PFSPZ	delta (post-immunization/pre-immunization baseline	ΔP vs ΔNP	RP11-230F18.5	ENSG00000276248	novel transcript, sense intronic to TMCO3	0.376343	2.61894	2.70487	0.104967	0.999987
KSPZV1	1.8x10^6 PFSPZ	delta (post-immunization/pre-immunization baseline	ΔP vs ΔNP	SAC3D1	ENSG00000168061	SAC3 domain containing 1 [Source:HGNC Symbol;Acc:HGNC:30179]	-0.853526	0.910905	2.70366	0.105122	0.999987
KSPZV1	1.8x10^6 PFSPZ	delta (post-immunization/pre-immunization baseline	ΔP vs ΔNP	AP1G1	ENSG00000166747	adaptor related protein complex 1 subunit gamma 1 [Source:HGNC Symbol;Acc:HGNC:555]	-0.107615	7.64425	2.7013	0.105192	0.999987
KSPZV1	1.8x10^6 PFSPZ	delta (post-immunization/pre-immunization baseline	ΔP vs ΔNP	CD19	ENSG00000177455	CD19 molecule [Source:HGNC Symbol;Acc:HGNC:1633]	-0.246025	4.41074	2.70039	0.10525	0.999987
KSPZV1	1.8x10^6 PFSPZ	delta (post-immunization/pre-immunization baseline	ΔP vs ΔNP	TRMT2A	ENSG00000099899	tRNA methyltransferase 2 homolog A [Source:HGNC Symbol;Acc:HGNC:24974]	-0.320169	4.19756	2.69856	0.105366	0.999987
KSPZV1	1.8x10^6 PFSPZ	delta (post-immunization/pre-immunization baseline	ΔP vs ΔNP	PRXL2A	ENSG00000122378	peroxiredoxin like 2A [Source:HGNC Symbol;Acc:HGNC:28651]	0.504715	2.05327	2.69731	0.105445	0.999987
KSPZV1	1.8x10^6 PFSPZ	delta (post-immunization/pre-immunization baseline	ΔP vs ΔNP	CTB-133G6.1	ENSG00000263264		-0.201862	5.57269	2.69727	0.105447	0.999987
KSPZV1	1.8x10^6 PFSPZ	delta (post-immunization/pre-immunization baseline	ΔP vs ΔNP	RP11-712B9.2	ENSG00000245552	novel transcript, antisense to SESN3	0.278182	3.40913	2.69723	0.10545	0.999987
KSPZV1	1.8x10^6 PFSPZ	delta (post-immunization/pre-immunization baseline	ΔP vs ΔNP	FGR	ENSG00000000938	FGR proto-oncogene, Src family tyrosine kinase [Source:HGNC Symbol;Acc:HGNC:3697]	-0.392626	7.53169	2.69536	0.105568	0.999987
KSPZV1	1.8x10^6 PFSPZ	delta (post-immunization/pre-immunization baseline	ΔP vs ΔNP	FBXW4	ENSG00000107829	F-box and WD repeat domain containing 4 [Source:HGNC Symbol;Acc:HGNC:10847]	-0.266346	5.09416	2.69451	0.105622	0.999987
KSPZV1	1.8x10^6 PFSPZ	delta (post-immunization/pre-immunization baseline	ΔP vs ΔNP	DNTTIP2	ENSG00000067334	deoxynucleotidyltransferase terminal interacting protein 2 [Source:HGNC Symbol;Acc:HGNC:24013]	0.230721	6.17371	2.69308	0.105712	0.999987
KSPZV1	1.8x10^6 PFSPZ	delta (post-immunization/pre-immunization baseline	ΔP vs ΔNP	NAA40	ENSG00000110583	N-alpha-acetyltransferase 40, NatD catalytic subunit [Source:HGNC Symbol;Acc:HGNC:25845]	-0.200071	4.53214	2.69191	0.105787	0.999987
KSPZV1	1.8x10^6 PFSPZ	delta (post-immunization/pre-immunization baseline	ΔP vs ΔNP	PITRM1-AS1	ENSG00000237399	PITRM1 antisense RNA 1 [Source:HGNC Symbol;Acc:HGNC:44675]	-0.201524	3.62375	2.69122	0.105831	0.999987
KSPZV1	1.8x10^6 PFSPZ	delta (post-immunization/pre-immunization baseline	ΔP vs ΔNP	DHRS9	ENSG00000073737	dehydrogenase/reductase 9 [Source:HGNC Symbol;Acc:HGNC:16888]	0.40554	4.32956	2.68873	0.105989	0.999987
KSPZV1	1.8x10^6 PFSPZ	delta (post-immunization/pre-immunization baseline	ΔP vs ΔNP	ASAP3	ENSG00000088280	ArfGAP with SH3 domain, ankyrin repeat and PH domain 3 [Source:HGNC Symbol;Acc:HGNC:14987]	-1.27284	0.481884	2.68698	0.1061	0.999987
KSPZV1	1.8x10^6 PFSPZ	delta (post-immunization/pre-immunization baseline	ΔP vs ΔNP	C5orf66	ENSG00000224186	chromosome 5 putative open reading frame 66 [Source:HGNC Symbol;Acc:HGNC:48332]	0.177785	6.9483	2.68654	0.106128	0.999987
KSPZV1	1.8x10^6 PFSPZ	delta (post-immunization/pre-immunization baseline	ΔP vs ΔNP	ZNF202	ENSG00000166261	zinc finger protein 202 [Source:HGNC Symbol;Acc:HGNC:12994]	0.177112	4.0072	2.68486	0.106235	0.999987
KSPZV1	1.8x10^6 PFSPZ	delta (post-immunization/pre-immunization baseline	ΔP vs ΔNP	MTERF4	ENSG00000122085	mitochondrial transcription termination factor 4 [Source:HGNC Symbol;Acc:HGNC:28785]	0.217768	5.9373	2.6841	0.106284	0.999987
KSPZV1	1.8x10^6 PFSPZ	delta (post-immunization/pre-immunization baseline	ΔP vs ΔNP	ZNF544	ENSG00000198131	zinc finger protein 544 [Source:HGNC Symbol;Acc:HGNC:16759]	0.217483	5.12893	2.68335	0.106331	0.999987
KSPZV1	1.8x10^6 PFSPZ	delta (post-immunization/pre-immunization baseline	ΔP vs ΔNP	EML6	ENSG00000214595	EMAP like 6 [Source:HGNC Symbol;Acc:HGNC:35412]	0.290999	4.32939	2.68318	0.106343	0.999987
KSPZV1	1.8x10^6 PFSPZ	delta (post-immunization/pre-immunization baseline	ΔP vs ΔNP	ENDOU	ENSG00000111405	endonuclease, poly(U) specific [Source:HGNC Symbol;Acc:HGNC:14369]	0.365209	2.82829	2.68307	0.10635	0.999987
KSPZV1	1.8x10^6 PFSPZ	delta (post-immunization/pre-immunization baseline	ΔP vs ΔNP	FBXL16	ENSG00000127585	F-box and leucine rich repeat protein 16 [Source:HGNC Symbol;Acc:HGNC:14150]	0.387396	3.25775	2.68201	0.106417	0.999987
KSPZV1	1.8x10^6 PFSPZ	delta (post-immunization/pre-immunization baseline	ΔP vs ΔNP	PMAIP1	ENSG00000141682	phorbol-12-myristate-13-acetate-induced protein 1 [Source:HGNC Symbol;Acc:HGNC:9108]	0.375332	3.77171	2.68136	0.106459	0.999987
KSPZV1	1.8x10^6 PFSPZ	delta (post-immunization/pre-immunization baseline	ΔP vs ΔNP	PRPS1	ENSG00000147224	phosphoribosyl pyrophosphate synthetase 1 [Source:HGNC Symbol;Acc:HGNC:9462]	-0.140433	5.42208	2.68103	0.10648	0.999987
KSPZV1	1.8x10^6 PFSPZ	delta (post-immunization/pre-immunization baseline	ΔP vs ΔNP	RP11-175O19.4	ENSG00000231025		0.163601	4.53949	2.67885	0.106619	0.999987
KSPZV1	1.8x10^6 PFSPZ	delta (post-immunization/pre-immunization baseline	ΔP vs ΔNP	HIRA	ENSG00000100084	histone cell cycle regulator [Source:HGNC Symbol;Acc:HGNC:4916]	-0.203968	5.83003	2.67742	0.106711	0.999987
KSPZV1	1.8x10^6 PFSPZ	delta (post-immunization/pre-immunization baseline	ΔP vs ΔNP	MARCHF3	ENSG00000173926	membrane associated ring-CH-type finger 3 [Source:HGNC Symbol;Acc:HGNC:28728]	0.2116	4.45432	2.67513	0.106858	0.999987
KSPZV1	1.8x10^6 PFSPZ	delta (post-immunization/pre-immunization baseline	ΔP vs ΔNP	TM2D3	ENSG00000184277	TM2 domain containing 3 [Source:HGNC Symbol;Acc:HGNC:24128]	0.161025	5.88893	2.67331	0.106975	0.999987
KSPZV1	1.8x10^6 PFSPZ	delta (post-immunization/pre-immunization baseline	ΔP vs ΔNP	FTSJ3	ENSG00000108592	FtsJ RNA 2'-O-methyltransferase 3 [Source:HGNC Symbol;Acc:HGNC:17136]	-0.197212	4.44693	2.67212	0.107052	0.999987
KSPZV1	1.8x10^6 PFSPZ	delta (post-immunization/pre-immunization baseline	ΔP vs ΔNP	WDR18	ENSG00000065268	WD repeat domain 18 [Source:HGNC Symbol;Acc:HGNC:17956]	-0.366239	3.21092	2.66997	0.10719	0.999987
KSPZV1	1.8x10^6 PFSPZ	delta (post-immunization/pre-immunization baseline	ΔP vs ΔNP	AP3M2	ENSG00000070718	adaptor related protein complex 3 subunit mu 2 [Source:HGNC Symbol;Acc:HGNC:570]	0.1996	4.41337	2.66933	0.107231	0.999987
KSPZV1	1.8x10^6 PFSPZ	delta (post-immunization/pre-immunization baseline	ΔP vs ΔNP	ADAP1	ENSG00000105963	ArfGAP with dual PH domains 1 [Source:HGNC Symbol;Acc:HGNC:16486]	-0.37177	5.24928	2.66894	0.107256	0.999987
KSPZV1	1.8x10^6 PFSPZ	delta (post-immunization/pre-immunization baseline	ΔP vs ΔNP	PDAP1	ENSG00000106244	PDGFA associated protein 1 [Source:HGNC Symbol;Acc:HGNC:14634]	-0.263189	6.39507	2.66681	0.107394	0.999987
KSPZV1	1.8x10^6 PFSPZ	delta (post-immunization/pre-immunization baseline	ΔP vs ΔNP	IQGAP2	ENSG00000145703	IQ motif containing GTPase activating protein 2 [Source:HGNC Symbol;Acc:HGNC:6111]	-0.196866	7.45415	2.66667	0.107403	0.999987
KSPZV1	1.8x10^6 PFSPZ	delta (post-immunization/pre-immunization baseline	ΔP vs ΔNP	RP11-127I20.7	ENSG00000266994	novel transcript	0.651659	-0.433494	2.66501	0.10751	0.999987
KSPZV1	1.8x10^6 PFSPZ	delta (post-immunization/pre-immunization baseline	ΔP vs ΔNP	ENG	ENSG00000106991	endoglin [Source:HGNC Symbol;Acc:HGNC:3349]	-0.318761	3.66748	2.66485	0.10752	0.999987
KSPZV1	1.8x10^6 PFSPZ	delta (post-immunization/pre-immunization baseline	ΔP vs ΔNP	FAM200A	ENSG00000221909	family with sequence similarity 200 member A [Source:HGNC Symbol;Acc:HGNC:25401]	0.348628	4.07073	2.66461	0.107536	0.999987
KSPZV1	1.8x10^6 PFSPZ	delta (post-immunization/pre-immunization baseline	ΔP vs ΔNP	C1orf220	ENSG00000213057	chromosome 1 open reading frame 220 [Source:HGNC Symbol;Acc:HGNC:33805]	0.281857	3.9347	2.66307	0.107636	0.999987
KSPZV1	1.8x10^6 PFSPZ	delta (post-immunization/pre-immunization baseline	ΔP vs ΔNP	LEF1	ENSG00000138795	lymphoid enhancer binding factor 1 [Source:HGNC Symbol;Acc:HGNC:6551]	0.244939	8.4607	2.66234	0.107683	0.999987
KSPZV1	1.8x10^6 PFSPZ	delta (post-immunization/pre-immunization baseline	ΔP vs ΔNP	C1QA	ENSG00000173372	complement C1q A chain [Source:HGNC Symbol;Acc:HGNC:1241]	-1.39694	1.5957	2.66209	0.107699	0.999987
KSPZV1	1.8x10^6 PFSPZ	delta (post-immunization/pre-immunization baseline	ΔP vs ΔNP	MVB12B	ENSG00000196814	multivesicular body subunit 12B [Source:HGNC Symbol;Acc:HGNC:23368]	-0.335617	3.62982	2.66171	0.107724	0.999987
KSPZV1	1.8x10^6 PFSPZ	delta (post-immunization/pre-immunization baseline	ΔP vs ΔNP	RP5-965G21.3	ENSG00000277938	novel transcript	-0.644343	1.10821	2.66152	0.107736	0.999987
KSPZV1	1.8x10^6 PFSPZ	delta (post-immunization/pre-immunization baseline	ΔP vs ΔNP	ATP1B3	ENSG00000069849	ATPase Na+/K+ transporting subunit beta 3 [Source:HGNC Symbol;Acc:HGNC:806]	-0.184946	5.36489	2.66001	0.107834	0.999987
KSPZV1	1.8x10^6 PFSPZ	delta (post-immunization/pre-immunization baseline	ΔP vs ΔNP	WDR7	ENSG00000091157	WD repeat domain 7 [Source:HGNC Symbol;Acc:HGNC:13490]	-0.154239	6.91946	2.6598	0.107847	0.999987
KSPZV1	1.8x10^6 PFSPZ	delta (post-immunization/pre-immunization baseline	ΔP vs ΔNP	TPI1	ENSG00000111669	triosephosphate isomerase 1 [Source:HGNC Symbol;Acc:HGNC:12009]	-0.208686	6.77558	2.65925	0.107883	0.999987
KSPZV1	1.8x10^6 PFSPZ	delta (post-immunization/pre-immunization baseline	ΔP vs ΔNP	PCYOX1	ENSG00000116005	prenylcysteine oxidase 1 [Source:HGNC Symbol;Acc:HGNC:20588]	0.185067	5.07975	2.65885	0.107909	0.999987
KSPZV1	1.8x10^6 PFSPZ	delta (post-immunization/pre-immunization baseline	ΔP vs ΔNP	DECR1	ENSG00000104325	2,4-dienoyl-CoA reductase 1 [Source:HGNC Symbol;Acc:HGNC:2753]	-0.132216	6.00541	2.65835	0.107941	0.999987
KSPZV1	1.8x10^6 PFSPZ	delta (post-immunization/pre-immunization baseline	ΔP vs ΔNP	RASGRP2	ENSG00000068831	RAS guanyl releasing protein 2 [Source:HGNC Symbol;Acc:HGNC:9879]	-0.267171	6.95481	2.65821	0.10795	0.999987
KSPZV1	1.8x10^6 PFSPZ	delta (post-immunization/pre-immunization baseline	ΔP vs ΔNP	CLTC	ENSG00000141367	clathrin heavy chain [Source:HGNC Symbol;Acc:HGNC:2092]	-0.180301	8.41775	2.6559	0.108101	0.999987
KSPZV1	1.8x10^6 PFSPZ	delta (post-immunization/pre-immunization baseline	ΔP vs ΔNP	NT5C	ENSG00000125458	5', 3'-nucleotidase, cytosolic [Source:HGNC Symbol;Acc:HGNC:17144]	-0.488034	3.01595	2.65577	0.108109	0.999987
KSPZV1	1.8x10^6 PFSPZ	delta (post-immunization/pre-immunization baseline	ΔP vs ΔNP	C18orf25	ENSG00000152242	chromosome 18 open reading frame 25 [Source:HGNC Symbol;Acc:HGNC:28172]	0.165251	6.97933	2.65533	0.108138	0.999987
KSPZV1	1.8x10^6 PFSPZ	delta (post-immunization/pre-immunization baseline	ΔP vs ΔNP	CA6	ENSG00000131686	carbonic anhydrase 6 [Source:HGNC Symbol;Acc:HGNC:1380]	0.400795	1.86769	2.65441	0.108197	0.999987
KSPZV1	1.8x10^6 PFSPZ	delta (post-immunization/pre-immunization baseline	ΔP vs ΔNP	DRICH1	ENSG00000189269	aspartate rich 1 [Source:HGNC Symbol;Acc:HGNC:28031]	-1.01982	-0.120664	2.65382	0.108236	0.999987
KSPZV1	1.8x10^6 PFSPZ	delta (post-immunization/pre-immunization baseline	ΔP vs ΔNP	CCDC51	ENSG00000164051	coiled-coil domain containing 51 [Source:HGNC Symbol;Acc:HGNC:25714]	-0.455653	1.75955	2.65156	0.108383	0.999987
KSPZV1	1.8x10^6 PFSPZ	delta (post-immunization/pre-immunization baseline	ΔP vs ΔNP	RP11-285G1.14	ENSG00000273363	novel transcript	0.758302	0.857395	2.64818	0.108604	0.999987
KSPZV1	1.8x10^6 PFSPZ	delta (post-immunization/pre-immunization baseline	ΔP vs ΔNP	ASB1	ENSG00000065802	ankyrin repeat and SOCS box containing 1 [Source:HGNC Symbol;Acc:HGNC:16011]	-0.160327	4.8454	2.64687	0.10869	0.999987
KSPZV1	1.8x10^6 PFSPZ	delta (post-immunization/pre-immunization baseline	ΔP vs ΔNP	POGLUT2	ENSG00000134901	protein O-glucosyltransferase 2 [Source:HGNC Symbol;Acc:HGNC:19350]	-0.923271	0.795944	2.64623	0.108732	0.999987
KSPZV1	1.8x10^6 PFSPZ	delta (post-immunization/pre-immunization baseline	ΔP vs ΔNP	BLZF1	ENSG00000117475	basic leucine zipper nuclear factor 1 [Source:HGNC Symbol;Acc:HGNC:1065]	0.197442	5.48442	2.64605	0.108743	0.999987
KSPZV1	1.8x10^6 PFSPZ	delta (post-immunization/pre-immunization baseline	ΔP vs ΔNP	PDE4B	ENSG00000184588	phosphodiesterase 4B [Source:HGNC Symbol;Acc:HGNC:8781]	0.197013	6.79695	2.64593	0.108751	0.999987
KSPZV1	1.8x10^6 PFSPZ	delta (post-immunization/pre-immunization baseline	ΔP vs ΔNP	ARL4D	ENSG00000175906	ADP ribosylation factor like GTPase 4D [Source:HGNC Symbol;Acc:HGNC:656]	-0.973508	0.511886	2.64547	0.108781	0.999987
KSPZV1	1.8x10^6 PFSPZ	delta (post-immunization/pre-immunization baseline	ΔP vs ΔNP	H2BC13	ENSG00000185130	H2B clustered histone 13 [Source:HGNC Symbol;Acc:HGNC:4748]	-0.555424	2.37731	2.64519	0.1088	0.999987
KSPZV1	1.8x10^6 PFSPZ	delta (post-immunization/pre-immunization baseline	ΔP vs ΔNP	INTS11	ENSG00000127054	integrator complex subunit 11 [Source:HGNC Symbol;Acc:HGNC:26052]	-0.220232	5.29541	2.64487	0.108821	0.999987
KSPZV1	1.8x10^6 PFSPZ	delta (post-immunization/pre-immunization baseline	ΔP vs ΔNP	PRSS12	ENSG00000164099	serine protease 12 [Source:HGNC Symbol;Acc:HGNC:9477]	0.566967	2.93734	2.64309	0.108938	0.999987
KSPZV1	1.8x10^6 PFSPZ	delta (post-immunization/pre-immunization baseline	ΔP vs ΔNP	TLN1	ENSG00000137076	talin 1 [Source:HGNC Symbol;Acc:HGNC:11845]	-0.377397	9.19626	2.64278	0.108958	0.999987
KSPZV1	1.8x10^6 PFSPZ	delta (post-immunization/pre-immunization baseline	ΔP vs ΔNP	FAM98A	ENSG00000119812	family with sequence similarity 98 member A [Source:HGNC Symbol;Acc:HGNC:24520]	0.208107	5.05548	2.64119	0.109062	0.999987
KSPZV1	1.8x10^6 PFSPZ	delta (post-immunization/pre-immunization baseline	ΔP vs ΔNP	POU5F2	ENSG00000248483	POU domain class 5, transcription factor 2 [Source:HGNC Symbol;Acc:HGNC:26367]	-0.492354	3.78313	2.63982	0.109152	0.999987
KSPZV1	1.8x10^6 PFSPZ	delta (post-immunization/pre-immunization baseline	ΔP vs ΔNP	ZNF860	ENSG00000197385	zinc finger protein 860 [Source:HGNC Symbol;Acc:HGNC:34513]	0.410856	5.20742	2.63964	0.109164	0.999987
KSPZV1	1.8x10^6 PFSPZ	delta (post-immunization/pre-immunization baseline	ΔP vs ΔNP	FCER1A	ENSG00000179639	Fc fragment of IgE receptor Ia [Source:HGNC Symbol;Acc:HGNC:3609]	0.701985	3.35389	2.63891	0.109212	0.999987
KSPZV1	1.8x10^6 PFSPZ	delta (post-immunization/pre-immunization baseline	ΔP vs ΔNP	ZNF777	ENSG00000196453	zinc finger protein 777 [Source:HGNC Symbol;Acc:HGNC:22213]	-0.375183	3.67223	2.63875	0.109223	0.999987
KSPZV1	1.8x10^6 PFSPZ	delta (post-immunization/pre-immunization baseline	ΔP vs ΔNP	MYO5C	ENSG00000128833	myosin VC [Source:HGNC Symbol;Acc:HGNC:7604]	0.76576	1.53262	2.63671	0.109357	0.999987
KSPZV1	1.8x10^6 PFSPZ	delta (post-immunization/pre-immunization baseline	ΔP vs ΔNP	PLCL2-AS1	ENSG00000226441	PLCL2 antisense RNA 1 [Source:HGNC Symbol;Acc:HGNC:40449]	-0.386923	0.401771	2.6332	0.109589	0.999987
KSPZV1	1.8x10^6 PFSPZ	delta (post-immunization/pre-immunization baseline	ΔP vs ΔNP	HIF1A-AS1	ENSG00000258777	HIF1A antisense RNA 1 [Source:HGNC Symbol;Acc:HGNC:43014]	-0.467977	2.13041	2.63127	0.109716	0.999987
KSPZV1	1.8x10^6 PFSPZ	delta (post-immunization/pre-immunization baseline	ΔP vs ΔNP	C8orf44	ENSG00000213865		0.27869	3.4606	2.63089	0.109741	0.999987
KSPZV1	1.8x10^6 PFSPZ	delta (post-immunization/pre-immunization baseline	ΔP vs ΔNP	EIF3I	ENSG00000084623	eukaryotic translation initiation factor 3 subunit I [Source:HGNC Symbol;Acc:HGNC:3272]	-0.154409	6.33915	2.62851	0.109899	0.999987
KSPZV1	1.8x10^6 PFSPZ	delta (post-immunization/pre-immunization baseline	ΔP vs ΔNP	KIDINS220	ENSG00000134313	kinase D interacting substrate 220 [Source:HGNC Symbol;Acc:HGNC:29508]	-0.160678	7.28982	2.62822	0.109918	0.999987
KSPZV1	1.8x10^6 PFSPZ	delta (post-immunization/pre-immunization baseline	ΔP vs ΔNP	UNC45A	ENSG00000140553	unc-45 myosin chaperone A [Source:HGNC Symbol;Acc:HGNC:30594]	-0.307169	4.53628	2.62802	0.109931	0.999987
KSPZV1	1.8x10^6 PFSPZ	delta (post-immunization/pre-immunization baseline	ΔP vs ΔNP	TNFAIP8	ENSG00000145779	TNF alpha induced protein 8 [Source:HGNC Symbol;Acc:HGNC:17260]	0.185434	8.37987	2.62515	0.110122	0.999987
KSPZV1	1.8x10^6 PFSPZ	delta (post-immunization/pre-immunization baseline	ΔP vs ΔNP	KDM5A	ENSG00000073614	lysine demethylase 5A [Source:HGNC Symbol;Acc:HGNC:9886]	-0.12038	7.63912	2.6251	0.110125	0.999987
KSPZV1	1.8x10^6 PFSPZ	delta (post-immunization/pre-immunization baseline	ΔP vs ΔNP	SERGEF	ENSG00000129158	secretion regulating guanine nucleotide exchange factor [Source:HGNC Symbol;Acc:HGNC:17499]	-0.221362	2.9978	2.62472	0.110151	0.999987
KSPZV1	1.8x10^6 PFSPZ	delta (post-immunization/pre-immunization baseline	ΔP vs ΔNP	POLR2L	ENSG00000177700	RNA polymerase II, I and III subunit L [Source:HGNC Symbol;Acc:HGNC:9199]	-0.490459	3.10877	2.62465	0.110155	0.999987
KSPZV1	1.8x10^6 PFSPZ	delta (post-immunization/pre-immunization baseline	ΔP vs ΔNP	SLC25A22	ENSG00000177542	solute carrier family 25 member 22 [Source:HGNC Symbol;Acc:HGNC:19954]	-0.361791	4.15122	2.62366	0.110221	0.999987
KSPZV1	1.8x10^6 PFSPZ	delta (post-immunization/pre-immunization baseline	ΔP vs ΔNP	RP11-644F5.11	ENSG00000258056	novel transcript, antisense to CD63	-0.587579	1.45183	2.62341	0.110237	0.999987
KSPZV1	1.8x10^6 PFSPZ	delta (post-immunization/pre-immunization baseline	ΔP vs ΔNP	EXTL3-AS1	ENSG00000246339	EXTL3 antisense RNA 1 [Source:HGNC Symbol;Acc:HGNC:27985]	0.667128	0.724331	2.62329	0.110246	0.999987
KSPZV1	1.8x10^6 PFSPZ	delta (post-immunization/pre-immunization baseline	ΔP vs ΔNP	MED31	ENSG00000108590	mediator complex subunit 31 [Source:HGNC Symbol;Acc:HGNC:24260]	0.179404	4.32998	2.62253	0.110296	0.999987
KSPZV1	1.8x10^6 PFSPZ	delta (post-immunization/pre-immunization baseline	ΔP vs ΔNP	RTEL1-TNFRSF6B	ENSG00000026036	RTEL1-TNFRSF6B readthrough (NMD candidate) [Source:HGNC Symbol;Acc:HGNC:44095]	-0.392361	3.92606	2.62224	0.110315	0.999987
KSPZV1	1.8x10^6 PFSPZ	delta (post-immunization/pre-immunization baseline	ΔP vs ΔNP	NRBP1	ENSG00000115216	nuclear receptor binding protein 1 [Source:HGNC Symbol;Acc:HGNC:7993]	-0.235981	5.91774	2.62195	0.110335	0.999987
KSPZV1	1.8x10^6 PFSPZ	delta (post-immunization/pre-immunization baseline	ΔP vs ΔNP	CTD-2514K5.4	ENSG00000264272	novel transcript, antisense to TTYH2	-0.674847	0.813763	2.62115	0.110388	0.999987
KSPZV1	1.8x10^6 PFSPZ	delta (post-immunization/pre-immunization baseline	ΔP vs ΔNP	C17orf67	ENSG00000214226	chromosome 17 open reading frame 67 [Source:HGNC Symbol;Acc:HGNC:27900]	0.367527	2.72238	2.62085	0.110407	0.999987
KSPZV1	1.8x10^6 PFSPZ	delta (post-immunization/pre-immunization baseline	ΔP vs ΔNP	NSD2	ENSG00000109685	nuclear receptor binding SET domain protein 2 [Source:HGNC Symbol;Acc:HGNC:12766]	-0.184398	6.1886	2.6204	0.110438	0.999987
KSPZV1	1.8x10^6 PFSPZ	delta (post-immunization/pre-immunization baseline	ΔP vs ΔNP	EXOSC4	ENSG00000178896	exosome component 4 [Source:HGNC Symbol;Acc:HGNC:18189]	-0.338483	2.83379	2.6203	0.110444	0.999987
KSPZV1	1.8x10^6 PFSPZ	delta (post-immunization/pre-immunization baseline	ΔP vs ΔNP	UQCR10	ENSG00000184076	ubiquinol-cytochrome c reductase, complex III subunit X [Source:HGNC Symbol;Acc:HGNC:30863]	-0.189789	3.85157	2.61703	0.110662	0.999987
KSPZV1	1.8x10^6 PFSPZ	delta (post-immunization/pre-immunization baseline	ΔP vs ΔNP	ARHGAP1	ENSG00000175220	Rho GTPase activating protein 1 [Source:HGNC Symbol;Acc:HGNC:673]	-0.286523	6.50646	2.6169	0.110671	0.999987
KSPZV1	1.8x10^6 PFSPZ	delta (post-immunization/pre-immunization baseline	ΔP vs ΔNP	C12orf42	ENSG00000179088	chromosome 12 open reading frame 42 [Source:HGNC Symbol;Acc:HGNC:24729]	0.468799	3.11226	2.61585	0.110741	0.999987
KSPZV1	1.8x10^6 PFSPZ	delta (post-immunization/pre-immunization baseline	ΔP vs ΔNP	MCM3AP	ENSG00000160294	minichromosome maintenance complex component 3 associated protein [Source:HGNC Symbol;Acc:HGNC:6946]	-0.137009	6.57276	2.6136	0.110892	0.999987
KSPZV1	1.8x10^6 PFSPZ	delta (post-immunization/pre-immunization baseline	ΔP vs ΔNP	LINC00211	ENSG00000237803	long intergenic non-protein coding RNA 211 [Source:HGNC Symbol;Acc:HGNC:37459]	0.924636	1.37325	2.61319	0.11092	0.999987
KSPZV1	1.8x10^6 PFSPZ	delta (post-immunization/pre-immunization baseline	ΔP vs ΔNP	NUDC	ENSG00000090273	nuclear distribution C, dynein complex regulator [Source:HGNC Symbol;Acc:HGNC:8045]	-0.234425	3.82067	2.61309	0.110926	0.999987
KSPZV1	1.8x10^6 PFSPZ	delta (post-immunization/pre-immunization baseline	ΔP vs ΔNP	SCARNA15	ENSG00000252690	TEC	0.465526	3.33604	2.61222	0.110984	0.999987
KSPZV1	1.8x10^6 PFSPZ	delta (post-immunization/pre-immunization baseline	ΔP vs ΔNP	KB-1674E1.2	ENSG00000279424		-0.910131	-0.202364	2.61548	0.11101	0.999987
KSPZV1	1.8x10^6 PFSPZ	delta (post-immunization/pre-immunization baseline	ΔP vs ΔNP	ANO7	ENSG00000146205	anoctamin 7 [Source:HGNC Symbol;Acc:HGNC:31677]	-1.87965	0.0512085	2.62189	0.111046	0.999987
KSPZV1	1.8x10^6 PFSPZ	delta (post-immunization/pre-immunization baseline	ΔP vs ΔNP	BICD2	ENSG00000185963	BICD cargo adaptor 2 [Source:HGNC Symbol;Acc:HGNC:17208]	-0.148616	6.59316	2.61059	0.111094	0.999987
KSPZV1	1.8x10^6 PFSPZ	delta (post-immunization/pre-immunization baseline	ΔP vs ΔNP	KLRC3	ENSG00000205810	killer cell lectin like receptor C3 [Source:HGNC Symbol;Acc:HGNC:6376]	-0.546579	3.72989	2.6076	0.111294	0.999987
KSPZV1	1.8x10^6 PFSPZ	delta (post-immunization/pre-immunization baseline	ΔP vs ΔNP	OSBP	ENSG00000110048	oxysterol binding protein [Source:HGNC Symbol;Acc:HGNC:8503]	-0.156297	6.21751	2.6075	0.111301	0.999987
KSPZV1	1.8x10^6 PFSPZ	delta (post-immunization/pre-immunization baseline	ΔP vs ΔNP	UCHL3	ENSG00000118939	ubiquitin C-terminal hydrolase L3 [Source:HGNC Symbol;Acc:HGNC:12515]	0.206553	4.39983	2.60686	0.111344	0.999987
KSPZV1	1.8x10^6 PFSPZ	delta (post-immunization/pre-immunization baseline	ΔP vs ΔNP	TBCB	ENSG00000105254	tubulin folding cofactor B [Source:HGNC Symbol;Acc:HGNC:1989]	-0.369917	4.61862	2.60647	0.11137	0.999987
KSPZV1	1.8x10^6 PFSPZ	delta (post-immunization/pre-immunization baseline	ΔP vs ΔNP	DNAJB4	ENSG00000162616	DnaJ heat shock protein family (Hsp40) member B4 [Source:HGNC Symbol;Acc:HGNC:14886]	0.295983	4.08948	2.60615	0.111392	0.999987
KSPZV1	1.8x10^6 PFSPZ	delta (post-immunization/pre-immunization baseline	ΔP vs ΔNP	MAFG	ENSG00000197063	MAF bZIP transcription factor G [Source:HGNC Symbol;Acc:HGNC:6781]	-0.318998	3.72389	2.60478	0.111484	0.999987
KSPZV1	1.8x10^6 PFSPZ	delta (post-immunization/pre-immunization baseline	ΔP vs ΔNP	GIGYF2	ENSG00000204120	GRB10 interacting GYF protein 2 [Source:HGNC Symbol;Acc:HGNC:11960]	-0.143095	6.42245	2.60373	0.111555	0.999987
KSPZV1	1.8x10^6 PFSPZ	delta (post-immunization/pre-immunization baseline	ΔP vs ΔNP	RP11-326K13.5	ENSG00000274275	novel transcript, antisense to RNF125	0.648007	0.431279	2.6035	0.11157	0.999987
KSPZV1	1.8x10^6 PFSPZ	delta (post-immunization/pre-immunization baseline	ΔP vs ΔNP	JAK3	ENSG00000105639	Janus kinase 3 [Source:HGNC Symbol;Acc:HGNC:6193]	-0.228657	7.87776	2.60065	0.111762	0.999987
KSPZV1	1.8x10^6 PFSPZ	delta (post-immunization/pre-immunization baseline	ΔP vs ΔNP	ATP2B3	ENSG00000067842	ATPase plasma membrane Ca2+ transporting 3 [Source:HGNC Symbol;Acc:HGNC:816]	2.27349	-0.533909	2.63635	0.111801	0.999987
KSPZV1	1.8x10^6 PFSPZ	delta (post-immunization/pre-immunization baseline	ΔP vs ΔNP	AC017002.2	ENSG00000224959		-0.563312	1.81363	2.59967	0.111828	0.999987
KSPZV1	1.8x10^6 PFSPZ	delta (post-immunization/pre-immunization baseline	ΔP vs ΔNP	ZGPAT	ENSG00000197114	zinc finger CCCH-type and G-patch domain containing [Source:HGNC Symbol;Acc:HGNC:15948]	-0.411469	3.81556	2.59933	0.111851	0.999987
KSPZV1	1.8x10^6 PFSPZ	delta (post-immunization/pre-immunization baseline	ΔP vs ΔNP	RAB11FIP5	ENSG00000135631	RAB11 family interacting protein 5 [Source:HGNC Symbol;Acc:HGNC:24845]	-0.624404	2.50373	2.5983	0.111921	0.999987
KSPZV1	1.8x10^6 PFSPZ	delta (post-immunization/pre-immunization baseline	ΔP vs ΔNP	ZNF175	ENSG00000105497	zinc finger protein 175 [Source:HGNC Symbol;Acc:HGNC:12964]	0.224857	5.19015	2.59746	0.111978	0.999987
KSPZV1	1.8x10^6 PFSPZ	delta (post-immunization/pre-immunization baseline	ΔP vs ΔNP	PLEKHG2	ENSG00000090924	pleckstrin homology and RhoGEF domain containing G2 [Source:HGNC Symbol;Acc:HGNC:29515]	-0.165962	5.64912	2.59737	0.111984	0.999987
KSPZV1	1.8x10^6 PFSPZ	delta (post-immunization/pre-immunization baseline	ΔP vs ΔNP	CTD-2017D11.1	ENSG00000268362	novel transcript	0.287667	4.3135	2.59724	0.111993	0.999987
KSPZV1	1.8x10^6 PFSPZ	delta (post-immunization/pre-immunization baseline	ΔP vs ΔNP	IL12RB2	ENSG00000081985	interleukin 12 receptor subunit beta 2 [Source:HGNC Symbol;Acc:HGNC:5972]	-0.374513	3.3645	2.59528	0.112126	0.999987
KSPZV1	1.8x10^6 PFSPZ	delta (post-immunization/pre-immunization baseline	ΔP vs ΔNP	CSNK1D	ENSG00000141551	casein kinase 1 delta [Source:HGNC Symbol;Acc:HGNC:2452]	-0.258351	6.87785	2.59336	0.112256	0.999987
KSPZV1	1.8x10^6 PFSPZ	delta (post-immunization/pre-immunization baseline	ΔP vs ΔNP	DGKQ	ENSG00000145214	diacylglycerol kinase theta [Source:HGNC Symbol;Acc:HGNC:2856]	-0.424661	3.85362	2.59281	0.112293	0.999987
KSPZV1	1.8x10^6 PFSPZ	delta (post-immunization/pre-immunization baseline	ΔP vs ΔNP	RP11-521B24.3	ENSG00000251602	novel transcript, antisense to MTA1	1.1902	0.0390821	2.59396	0.112294	0.999987
KSPZV1	1.8x10^6 PFSPZ	delta (post-immunization/pre-immunization baseline	ΔP vs ΔNP	SCAT2	ENSG00000257596	S-phase cancer associated transcript 2 [Source:HGNC Symbol;Acc:HGNC:53976]	0.314497	2.60806	2.59065	0.11244	0.999987
KSPZV1	1.8x10^6 PFSPZ	delta (post-immunization/pre-immunization baseline	ΔP vs ΔNP	STRIP1	ENSG00000143093	striatin interacting protein 1 [Source:HGNC Symbol;Acc:HGNC:25916]	-0.239057	4.84739	2.59056	0.112446	0.999987
KSPZV1	1.8x10^6 PFSPZ	delta (post-immunization/pre-immunization baseline	ΔP vs ΔNP	ZNF106	ENSG00000103994	zinc finger protein 106 [Source:HGNC Symbol;Acc:HGNC:12886]	-0.177691	7.50846	2.59028	0.112465	0.999987
KSPZV1	1.8x10^6 PFSPZ	delta (post-immunization/pre-immunization baseline	ΔP vs ΔNP	PAXIP1-AS2	ENSG00000214106	PAXIP1 antisense RNA 2 [Source:HGNC Symbol;Acc:HGNC:48958]	0.169687	4.68676	2.58996	0.112487	0.999987
KSPZV1	1.8x10^6 PFSPZ	delta (post-immunization/pre-immunization baseline	ΔP vs ΔNP	SGOL1-AS1	ENSG00000237485		-0.506329	0.982331	2.5898	0.112498	0.999987
KSPZV1	1.8x10^6 PFSPZ	delta (post-immunization/pre-immunization baseline	ΔP vs ΔNP	RP11-196B3.2	ENSG00000279981	TEC	0.344378	2.72776	2.58977	0.1125	0.999987
KSPZV1	1.8x10^6 PFSPZ	delta (post-immunization/pre-immunization baseline	ΔP vs ΔNP	ARHGAP35	ENSG00000160007	Rho GTPase activating protein 35 [Source:HGNC Symbol;Acc:HGNC:4591]	-0.133235	6.08972	2.58898	0.112553	0.999987
KSPZV1	1.8x10^6 PFSPZ	delta (post-immunization/pre-immunization baseline	ΔP vs ΔNP	GJA3	ENSG00000121743	gap junction protein alpha 3 [Source:HGNC Symbol;Acc:HGNC:4277]	-1.76865	-0.680778	2.60366	0.112588	0.999987
KSPZV1	1.8x10^6 PFSPZ	delta (post-immunization/pre-immunization baseline	ΔP vs ΔNP	ABHD17A	ENSG00000129968	abhydrolase domain containing 17A, depalmitoylase [Source:HGNC Symbol;Acc:HGNC:28756]	-0.396935	6.72655	2.58844	0.11259	0.999987
KSPZV1	1.8x10^6 PFSPZ	delta (post-immunization/pre-immunization baseline	ΔP vs ΔNP	IFI30	ENSG00000216490	IFI30 lysosomal thiol reductase [Source:HGNC Symbol;Acc:HGNC:5398]	-0.430202	7.07221	2.58753	0.112652	0.999987
KSPZV1	1.8x10^6 PFSPZ	delta (post-immunization/pre-immunization baseline	ΔP vs ΔNP	SLIT3	ENSG00000184347	slit guidance ligand 3 [Source:HGNC Symbol;Acc:HGNC:11087]	-2.78918	0.336148	2.61167	0.112814	0.999987
KSPZV1	1.8x10^6 PFSPZ	delta (post-immunization/pre-immunization baseline	ΔP vs ΔNP	MAML2	ENSG00000184384	mastermind like transcriptional coactivator 2 [Source:HGNC Symbol;Acc:HGNC:16259]	0.183607	7.35297	2.5845	0.112859	0.999987
KSPZV1	1.8x10^6 PFSPZ	delta (post-immunization/pre-immunization baseline	ΔP vs ΔNP	CCDC78	ENSG00000162004	coiled-coil domain containing 78 [Source:HGNC Symbol;Acc:HGNC:14153]	-0.58654	1.92894	2.58368	0.112915	0.999987
KSPZV1	1.8x10^6 PFSPZ	delta (post-immunization/pre-immunization baseline	ΔP vs ΔNP	MT1X	ENSG00000187193	metallothionein 1X [Source:HGNC Symbol;Acc:HGNC:7405]	-0.35084	3.09127	2.58287	0.11297	0.999987
KSPZV1	1.8x10^6 PFSPZ	delta (post-immunization/pre-immunization baseline	ΔP vs ΔNP	CD63	ENSG00000135404	CD63 molecule [Source:HGNC Symbol;Acc:HGNC:1692]	-0.358544	4.41281	2.58224	0.113014	0.999987
KSPZV1	1.8x10^6 PFSPZ	delta (post-immunization/pre-immunization baseline	ΔP vs ΔNP	CTD-2616J11.10	ENSG00000268520	novel transcript, sense intronic to ETFB	0.714189	0.640285	2.58098	0.1131	0.999987
KSPZV1	1.8x10^6 PFSPZ	delta (post-immunization/pre-immunization baseline	ΔP vs ΔNP	RLF	ENSG00000117000	RLF zinc finger [Source:HGNC Symbol;Acc:HGNC:10025]	0.173798	7.13223	2.58084	0.113109	0.999987
KSPZV1	1.8x10^6 PFSPZ	delta (post-immunization/pre-immunization baseline	ΔP vs ΔNP	GPHN	ENSG00000171723	gephyrin [Source:HGNC Symbol;Acc:HGNC:15465]	0.301499	3.11931	2.57967	0.113189	0.999987
KSPZV1	1.8x10^6 PFSPZ	delta (post-immunization/pre-immunization baseline	ΔP vs ΔNP	RP11-403P17.5	ENSG00000260851	novel protein	-0.629635	0.692398	2.57875	0.113253	0.999987
KSPZV1	1.8x10^6 PFSPZ	delta (post-immunization/pre-immunization baseline	ΔP vs ΔNP	PEX11B	ENSG00000131779	peroxisomal biogenesis factor 11 beta [Source:HGNC Symbol;Acc:HGNC:8853]	-0.202403	4.30676	2.57757	0.113333	0.999987
KSPZV1	1.8x10^6 PFSPZ	delta (post-immunization/pre-immunization baseline	ΔP vs ΔNP	RP11-196G18.24	ENSG00000272993		0.32513	3.59888	2.57754	0.113335	0.999987
KSPZV1	1.8x10^6 PFSPZ	delta (post-immunization/pre-immunization baseline	ΔP vs ΔNP	RP1-27O5.3	ENSG00000254553	novel transcript	-1.37422	-0.82683	2.58307	0.113377	0.999987
KSPZV1	1.8x10^6 PFSPZ	delta (post-immunization/pre-immunization baseline	ΔP vs ΔNP	GALNT3	ENSG00000115339	polypeptide N-acetylgalactosaminyltransferase 3 [Source:HGNC Symbol;Acc:HGNC:4125]	-0.231452	4.90119	2.57564	0.113466	0.999987
KSPZV1	1.8x10^6 PFSPZ	delta (post-immunization/pre-immunization baseline	ΔP vs ΔNP	CEP126	ENSG00000110318	centrosomal protein 126 [Source:HGNC Symbol;Acc:HGNC:29264]	0.505045	3.37254	2.57551	0.113474	0.999987
KSPZV1	1.8x10^6 PFSPZ	delta (post-immunization/pre-immunization baseline	ΔP vs ΔNP	PLEKHJ1	ENSG00000104886	pleckstrin homology domain containing J1 [Source:HGNC Symbol;Acc:HGNC:18211]	-0.261473	4.54524	2.57285	0.113658	0.999987
KSPZV1	1.8x10^6 PFSPZ	delta (post-immunization/pre-immunization baseline	ΔP vs ΔNP	LINC00861	ENSG00000245164	long intergenic non-protein coding RNA 861 [Source:HGNC Symbol;Acc:HGNC:45133]	0.292951	9.32918	2.57265	0.113671	0.999987
KSPZV1	1.8x10^6 PFSPZ	delta (post-immunization/pre-immunization baseline	ΔP vs ΔNP	NCAPD2	ENSG00000010292	non-SMC condensin I complex subunit D2 [Source:HGNC Symbol;Acc:HGNC:24305]	-0.223747	5.85499	2.57264	0.113672	0.999987
KSPZV1	1.8x10^6 PFSPZ	delta (post-immunization/pre-immunization baseline	ΔP vs ΔNP	RP11-424M24.3	ENSG00000279123	novel transcript	0.640506	0.522689	2.57132	0.113763	0.999987
KSPZV1	1.8x10^6 PFSPZ	delta (post-immunization/pre-immunization baseline	ΔP vs ΔNP	ATP8A2	ENSG00000132932	ATPase phospholipid transporting 8A2 [Source:HGNC Symbol;Acc:HGNC:13533]	0.810502	1.74126	2.57088	0.113793	0.999987
KSPZV1	1.8x10^6 PFSPZ	delta (post-immunization/pre-immunization baseline	ΔP vs ΔNP	LY6E-DT	ENSG00000247317	LY6E divergent transcript [Source:HGNC Symbol;Acc:HGNC:53728]	0.689353	2.57855	2.5708	0.113799	0.999987
KSPZV1	1.8x10^6 PFSPZ	delta (post-immunization/pre-immunization baseline	ΔP vs ΔNP	SERPINB10	ENSG00000242550	serpin family B member 10 [Source:HGNC Symbol;Acc:HGNC:8942]	1.31362	0.618553	2.57062	0.113811	0.999987
KSPZV1	1.8x10^6 PFSPZ	delta (post-immunization/pre-immunization baseline	ΔP vs ΔNP	ATP6V1G1	ENSG00000136888	ATPase H+ transporting V1 subunit G1 [Source:HGNC Symbol;Acc:HGNC:864]	0.240605	6.5632	2.57055	0.113816	0.999987
KSPZV1	1.8x10^6 PFSPZ	delta (post-immunization/pre-immunization baseline	ΔP vs ΔNP	BRD8	ENSG00000112983	bromodomain containing 8 [Source:HGNC Symbol;Acc:HGNC:19874]	-0.147166	5.28092	2.57045	0.113823	0.999987
KSPZV1	1.8x10^6 PFSPZ	delta (post-immunization/pre-immunization baseline	ΔP vs ΔNP	TRBV4-1	ENSG00000211710	T cell receptor beta variable 4-1 [Source:HGNC Symbol;Acc:HGNC:12215]	0.766623	1.88136	2.57029	0.113834	0.999987
KSPZV1	1.8x10^6 PFSPZ	delta (post-immunization/pre-immunization baseline	ΔP vs ΔNP	NIT2	ENSG00000114021	nitrilase family member 2 [Source:HGNC Symbol;Acc:HGNC:29878]	0.211262	4.54302	2.56873	0.113942	0.999987
KSPZV1	1.8x10^6 PFSPZ	delta (post-immunization/pre-immunization baseline	ΔP vs ΔNP	MAP3K11	ENSG00000173327	mitogen-activated protein kinase kinase kinase 11 [Source:HGNC Symbol;Acc:HGNC:6850]	-0.453027	6.15627	2.56747	0.114028	0.999987
KSPZV1	1.8x10^6 PFSPZ	delta (post-immunization/pre-immunization baseline	ΔP vs ΔNP	DCP1A	ENSG00000272886	decapping mRNA 1A [Source:HGNC Symbol;Acc:HGNC:18714]	0.0982145	6.45278	2.56739	0.114034	0.999987
KSPZV1	1.8x10^6 PFSPZ	delta (post-immunization/pre-immunization baseline	ΔP vs ΔNP	RP11-638I2.8	ENSG00000258666	novel transcript, antisense to WARS	-0.503765	3.32507	2.56728	0.114041	0.999987
KSPZV1	1.8x10^6 PFSPZ	delta (post-immunization/pre-immunization baseline	ΔP vs ΔNP	PDCD10	ENSG00000114209	programmed cell death 10 [Source:HGNC Symbol;Acc:HGNC:8761]	0.291974	6.52057	2.56524	0.114183	0.999987
KSPZV1	1.8x10^6 PFSPZ	delta (post-immunization/pre-immunization baseline	ΔP vs ΔNP	RP5-1024G6.5	ENSG00000226754	novel transcript, antisense to MAGOH	0.824829	0.108563	2.56394	0.114272	0.999987
KSPZV1	1.8x10^6 PFSPZ	delta (post-immunization/pre-immunization baseline	ΔP vs ΔNP	RIN1	ENSG00000174791	Ras and Rab interactor 1 [Source:HGNC Symbol;Acc:HGNC:18749]	-1.28213	1.75137	2.56326	0.11432	0.999987
KSPZV1	1.8x10^6 PFSPZ	delta (post-immunization/pre-immunization baseline	ΔP vs ΔNP	KLF4	ENSG00000136826	Kruppel like factor 4 [Source:HGNC Symbol;Acc:HGNC:6348]	-0.412018	4.891	2.56257	0.114367	0.999987
KSPZV1	1.8x10^6 PFSPZ	delta (post-immunization/pre-immunization baseline	ΔP vs ΔNP	BCL2	ENSG00000171791	BCL2 apoptosis regulator [Source:HGNC Symbol;Acc:HGNC:990]	0.200381	7.10369	2.56043	0.114516	0.999987
KSPZV1	1.8x10^6 PFSPZ	delta (post-immunization/pre-immunization baseline	ΔP vs ΔNP	HDHD5	ENSG00000069998	haloacid dehalogenase like hydrolase domain containing 5 [Source:HGNC Symbol;Acc:HGNC:1843]	0.226948	3.78289	2.55725	0.114737	0.999987
KSPZV1	1.8x10^6 PFSPZ	delta (post-immunization/pre-immunization baseline	ΔP vs ΔNP	RP11-293K20.3	ENSG00000278873	uncharacterized LOC100133319 [Source:NCBI gene (formerly Entrezgene);Acc:100133319]	1.19337	0.113749	2.55467	0.114917	0.999987
KSPZV1	1.8x10^6 PFSPZ	delta (post-immunization/pre-immunization baseline	ΔP vs ΔNP	RP1-41C23.2	ENSG00000278977	TEC	-0.574595	1.35865	2.55449	0.114929	0.999987
KSPZV1	1.8x10^6 PFSPZ	delta (post-immunization/pre-immunization baseline	ΔP vs ΔNP	PSMB6	ENSG00000142507	proteasome 20S subunit beta 6 [Source:HGNC Symbol;Acc:HGNC:9543]	-0.233299	4.35477	2.55399	0.114964	0.999987
KSPZV1	1.8x10^6 PFSPZ	delta (post-immunization/pre-immunization baseline	ΔP vs ΔNP	CENPK	ENSG00000123219	centromere protein K [Source:HGNC Symbol;Acc:HGNC:29479]	0.608707	4.59378	2.55259	0.115061	0.999987
KSPZV1	1.8x10^6 PFSPZ	delta (post-immunization/pre-immunization baseline	ΔP vs ΔNP	CLIP4	ENSG00000115295	CAP-Gly domain containing linker protein family member 4 [Source:HGNC Symbol;Acc:HGNC:26108]	-0.24899	5.72165	2.552	0.115102	0.999987
KSPZV1	1.8x10^6 PFSPZ	delta (post-immunization/pre-immunization baseline	ΔP vs ΔNP	PIAS1	ENSG00000033800	protein inhibitor of activated STAT 1 [Source:HGNC Symbol;Acc:HGNC:2752]	0.115645	8.20796	2.55181	0.115116	0.999987
KSPZV1	1.8x10^6 PFSPZ	delta (post-immunization/pre-immunization baseline	ΔP vs ΔNP	TSR1	ENSG00000167721	TSR1 ribosome maturation factor [Source:HGNC Symbol;Acc:HGNC:25542]	-0.186899	5.01607	2.55123	0.115156	0.999987
KSPZV1	1.8x10^6 PFSPZ	delta (post-immunization/pre-immunization baseline	ΔP vs ΔNP	AC012442.5	ENSG00000243389	novel transcript	0.574272	0.369682	2.55006	0.115238	0.999987
KSPZV1	1.8x10^6 PFSPZ	delta (post-immunization/pre-immunization baseline	ΔP vs ΔNP	RP11-304F15.3	ENSG00000204584	novel transcript, antisense to TAC4	0.240622	3.02394	2.54963	0.115268	0.999987
KSPZV1	1.8x10^6 PFSPZ	delta (post-immunization/pre-immunization baseline	ΔP vs ΔNP	TSPO	ENSG00000100300	translocator protein [Source:HGNC Symbol;Acc:HGNC:1158]	-0.470949	5.03193	2.54919	0.115299	0.999987
KSPZV1	1.8x10^6 PFSPZ	delta (post-immunization/pre-immunization baseline	ΔP vs ΔNP	RP3-402G11.26	ENSG00000273253	novel transcript, antisense TRABD	-0.543281	1.57816	2.54908	0.115307	0.999987
KSPZV1	1.8x10^6 PFSPZ	delta (post-immunization/pre-immunization baseline	ΔP vs ΔNP	PABIR1	ENSG00000187866	PP2A Aalpha (PPP2R1A) and B55A (PPP2R2A) interacting phosphatase regulator 1 [Source:HGNC Symbol;Acc:HGNC:23490]	0.130819	6.06716	2.54867	0.115336	0.999987
KSPZV1	1.8x10^6 PFSPZ	delta (post-immunization/pre-immunization baseline	ΔP vs ΔNP	DTYMK	ENSG00000168393	deoxythymidylate kinase [Source:HGNC Symbol;Acc:HGNC:3061]	-0.26846	3.32021	2.54842	0.115353	0.999987
KSPZV1	1.8x10^6 PFSPZ	delta (post-immunization/pre-immunization baseline	ΔP vs ΔNP	CCDC65	ENSG00000139537	coiled-coil domain containing 65 [Source:HGNC Symbol;Acc:HGNC:29937]	0.273589	2.90718	2.54755	0.115414	0.999987
KSPZV1	1.8x10^6 PFSPZ	delta (post-immunization/pre-immunization baseline	ΔP vs ΔNP	PRKAB1	ENSG00000111725	protein kinase AMP-activated non-catalytic subunit beta 1 [Source:HGNC Symbol;Acc:HGNC:9378]	0.146083	5.23551	2.54659	0.115481	0.999987
KSPZV1	1.8x10^6 PFSPZ	delta (post-immunization/pre-immunization baseline	ΔP vs ΔNP	ART4	ENSG00000111339	ADP-ribosyltransferase 4 (inactive) (Dombrock blood group) [Source:HGNC Symbol;Acc:HGNC:726]	2.31515	-0.668761	2.56091	0.115512	0.999987
KSPZV1	1.8x10^6 PFSPZ	delta (post-immunization/pre-immunization baseline	ΔP vs ΔNP	LIMA1	ENSG00000050405	LIM domain and actin binding 1 [Source:HGNC Symbol;Acc:HGNC:24636]	-0.336854	4.18298	2.54578	0.115538	0.999987
KSPZV1	1.8x10^6 PFSPZ	delta (post-immunization/pre-immunization baseline	ΔP vs ΔNP	P2RY10	ENSG00000078589	P2Y receptor family member 10 [Source:HGNC Symbol;Acc:HGNC:19906]	0.210005	6.24706	2.54533	0.115569	0.999987
KSPZV1	1.8x10^6 PFSPZ	delta (post-immunization/pre-immunization baseline	ΔP vs ΔNP	POLE3	ENSG00000148229	DNA polymerase epsilon 3, accessory subunit [Source:HGNC Symbol;Acc:HGNC:13546]	-0.179667	5.15432	2.54199	0.115804	0.999987
KSPZV1	1.8x10^6 PFSPZ	delta (post-immunization/pre-immunization baseline	ΔP vs ΔNP	ATP5F1D	ENSG00000099624	ATP synthase F1 subunit delta [Source:HGNC Symbol;Acc:HGNC:837]	-0.403544	3.82123	2.53969	0.115966	0.999987
KSPZV1	1.8x10^6 PFSPZ	delta (post-immunization/pre-immunization baseline	ΔP vs ΔNP	TNPO3	ENSG00000064419	transportin 3 [Source:HGNC Symbol;Acc:HGNC:17103]	-0.131841	5.9561	2.53929	0.115994	0.999987
KSPZV1	1.8x10^6 PFSPZ	delta (post-immunization/pre-immunization baseline	ΔP vs ΔNP	SMG7-AS1	ENSG00000232860	SMG7 antisense RNA 1 [Source:HGNC Symbol;Acc:HGNC:24518]	0.885109	0.413664	2.53906	0.11601	0.999987
KSPZV1	1.8x10^6 PFSPZ	delta (post-immunization/pre-immunization baseline	ΔP vs ΔNP	SLIRP	ENSG00000119705	SRA stem-loop interacting RNA binding protein [Source:HGNC Symbol;Acc:HGNC:20495]	0.219958	4.26161	2.53869	0.116036	0.999987
KSPZV1	1.8x10^6 PFSPZ	delta (post-immunization/pre-immunization baseline	ΔP vs ΔNP	LINC01694	ENSG00000233922	long intergenic non-protein coding RNA 1694 [Source:HGNC Symbol;Acc:HGNC:52481]	-1.22095	0.198359	2.53871	0.116114	0.999987
KSPZV1	1.8x10^6 PFSPZ	delta (post-immunization/pre-immunization baseline	ΔP vs ΔNP	STAR	ENSG00000147465	steroidogenic acute regulatory protein [Source:HGNC Symbol;Acc:HGNC:11359]	0.633634	1.07195	2.53845	0.116132	0.999987
KSPZV1	1.8x10^6 PFSPZ	delta (post-immunization/pre-immunization baseline	ΔP vs ΔNP	WDR54	ENSG00000005448	WD repeat domain 54 [Source:HGNC Symbol;Acc:HGNC:25770]	-0.300866	2.55392	2.5371	0.116148	0.999987
KSPZV1	1.8x10^6 PFSPZ	delta (post-immunization/pre-immunization baseline	ΔP vs ΔNP	RP11-474P2.5	ENSG00000274591	novel transcript, sense intronic to SLC38A1	0.57564	1.02939	2.53659	0.116184	0.999987
KSPZV1	1.8x10^6 PFSPZ	delta (post-immunization/pre-immunization baseline	ΔP vs ΔNP	ANXA5	ENSG00000164111	annexin A5 [Source:HGNC Symbol;Acc:HGNC:543]	-0.258655	7.17893	2.53584	0.116237	0.999987
KSPZV1	1.8x10^6 PFSPZ	delta (post-immunization/pre-immunization baseline	ΔP vs ΔNP	WNT16	ENSG00000002745	Wnt family member 16 [Source:HGNC Symbol;Acc:HGNC:16267]	0.564889	2.76941	2.53557	0.116256	0.999987
KSPZV1	1.8x10^6 PFSPZ	delta (post-immunization/pre-immunization baseline	ΔP vs ΔNP	C1orf131	ENSG00000143633	chromosome 1 open reading frame 131 [Source:HGNC Symbol;Acc:HGNC:25332]	0.189689	4.68462	2.53533	0.116273	0.999987
KSPZV1	1.8x10^6 PFSPZ	delta (post-immunization/pre-immunization baseline	ΔP vs ΔNP	EID3	ENSG00000255150	EP300 interacting inhibitor of differentiation 3 [Source:HGNC Symbol;Acc:HGNC:32961]	0.341573	2.40318	2.53147	0.116546	0.999987
KSPZV1	1.8x10^6 PFSPZ	delta (post-immunization/pre-immunization baseline	ΔP vs ΔNP	ZFAND2B	ENSG00000158552	zinc finger AN1-type containing 2B [Source:HGNC Symbol;Acc:HGNC:25206]	-0.195768	4.20872	2.53105	0.116575	0.999987
KSPZV1	1.8x10^6 PFSPZ	delta (post-immunization/pre-immunization baseline	ΔP vs ΔNP	U82695.10	ENSG00000259886		-0.967735	0.613452	2.53074	0.116597	0.999987
KSPZV1	1.8x10^6 PFSPZ	delta (post-immunization/pre-immunization baseline	ΔP vs ΔNP	PFKM	ENSG00000152556	phosphofructokinase, muscle [Source:HGNC Symbol;Acc:HGNC:8877]	0.227266	3.98723	2.53004	0.116648	0.999987
KSPZV1	1.8x10^6 PFSPZ	delta (post-immunization/pre-immunization baseline	ΔP vs ΔNP	TBC1D25	ENSG00000068354	TBC1 domain family member 25 [Source:HGNC Symbol;Acc:HGNC:8092]	0.220066	4.60578	2.52789	0.1168	0.999987
KSPZV1	1.8x10^6 PFSPZ	delta (post-immunization/pre-immunization baseline	ΔP vs ΔNP	XPNPEP3	ENSG00000196236	X-prolyl aminopeptidase 3 [Source:HGNC Symbol;Acc:HGNC:28052]	0.160265	5.11572	2.52576	0.116951	0.999987
KSPZV1	1.8x10^6 PFSPZ	delta (post-immunization/pre-immunization baseline	ΔP vs ΔNP	RP11-568J23.6	ENSG00000270159	novel transcript, antisense to COX4NB	0.697573	0.137193	2.52532	0.116982	0.999987
KSPZV1	1.8x10^6 PFSPZ	delta (post-immunization/pre-immunization baseline	ΔP vs ΔNP	RP5-906A24.1	ENSG00000280177	TEC	-1.70331	-0.909272	2.53706	0.11707	0.999987
KSPZV1	1.8x10^6 PFSPZ	delta (post-immunization/pre-immunization baseline	ΔP vs ΔNP	RP11-173B14.4	ENSG00000228444	novel transcript, sense intronic to LMO7	-1.06959	-0.626842	2.52463	0.11711	0.999987
KSPZV1	1.8x10^6 PFSPZ	delta (post-immunization/pre-immunization baseline	ΔP vs ΔNP	ASAP2	ENSG00000151693	ArfGAP with SH3 domain, ankyrin repeat and PH domain 2 [Source:HGNC Symbol;Acc:HGNC:2721]	0.33633	3.5345	2.52282	0.11716	0.999987
KSPZV1	1.8x10^6 PFSPZ	delta (post-immunization/pre-immunization baseline	ΔP vs ΔNP	DEFA3	ENSG00000239839	defensin alpha 3 [Source:HGNC Symbol;Acc:HGNC:2762]	1.96855	2.74534	2.52325	0.117179	0.999987
KSPZV1	1.8x10^6 PFSPZ	delta (post-immunization/pre-immunization baseline	ΔP vs ΔNP	SLC30A6-DT	ENSG00000272716	SLC30A6 divergent transcript [Source:HGNC Symbol;Acc:HGNC:55203]	1.08292	-0.346674	2.52197	0.117221	0.999987
KSPZV1	1.8x10^6 PFSPZ	delta (post-immunization/pre-immunization baseline	ΔP vs ΔNP	TTLL7	ENSG00000137941	tubulin tyrosine ligase like 7 [Source:HGNC Symbol;Acc:HGNC:26242]	1.43584	0.585044	2.52377	0.117252	0.999987
KSPZV1	1.8x10^6 PFSPZ	delta (post-immunization/pre-immunization baseline	ΔP vs ΔNP	PRR13	ENSG00000205352	proline rich 13 [Source:HGNC Symbol;Acc:HGNC:24528]	-0.218712	6.78664	2.5188	0.117447	0.999987
KSPZV1	1.8x10^6 PFSPZ	delta (post-immunization/pre-immunization baseline	ΔP vs ΔNP	PRR34-AS1	ENSG00000241990	PRR34 antisense RNA 1 [Source:HGNC Symbol;Acc:HGNC:50499]	0.301896	2.12023	2.51515	0.117708	0.999987
KSPZV1	1.8x10^6 PFSPZ	delta (post-immunization/pre-immunization baseline	ΔP vs ΔNP	EFCC1	ENSG00000114654	EF-hand and coiled-coil domain containing 1 [Source:HGNC Symbol;Acc:HGNC:25692]	1.98102	-0.45397	2.52307	0.117752	0.999987
KSPZV1	1.8x10^6 PFSPZ	delta (post-immunization/pre-immunization baseline	ΔP vs ΔNP	ATG2A	ENSG00000110046	autophagy related 2A [Source:HGNC Symbol;Acc:HGNC:29028]	-0.382061	4.55213	2.5145	0.117755	0.999987
KSPZV1	1.8x10^6 PFSPZ	delta (post-immunization/pre-immunization baseline	ΔP vs ΔNP	ADAT3	ENSG00000213638	adenosine deaminase tRNA specific 3 [Source:HGNC Symbol;Acc:HGNC:25151]	-0.752867	1.85498	2.51196	0.117936	0.999987
KSPZV1	1.8x10^6 PFSPZ	delta (post-immunization/pre-immunization baseline	ΔP vs ΔNP	CTB-102L5.8	ENSG00000268499	novel transcript, sense intronic to SIPA1L3	0.961918	-0.741054	2.51169	0.117956	0.999987
KSPZV1	1.8x10^6 PFSPZ	delta (post-immunization/pre-immunization baseline	ΔP vs ΔNP	PRPF4	ENSG00000136875	pre-mRNA processing factor 4 [Source:HGNC Symbol;Acc:HGNC:17349]	-0.156534	4.76035	2.51065	0.11803	0.999987
KSPZV1	1.8x10^6 PFSPZ	delta (post-immunization/pre-immunization baseline	ΔP vs ΔNP	ZFYVE9	ENSG00000157077	zinc finger FYVE-type containing 9 [Source:HGNC Symbol;Acc:HGNC:6775]	0.765573	1.33653	2.50971	0.118098	0.999987
KSPZV1	1.8x10^6 PFSPZ	delta (post-immunization/pre-immunization baseline	ΔP vs ΔNP	PRR5L	ENSG00000135362	proline rich 5 like [Source:HGNC Symbol;Acc:HGNC:25878]	-0.387638	5.47776	2.50948	0.118115	0.999987
KSPZV1	1.8x10^6 PFSPZ	delta (post-immunization/pre-immunization baseline	ΔP vs ΔNP	MARS1	ENSG00000166986	methionyl-tRNA synthetase 1 [Source:HGNC Symbol;Acc:HGNC:6898]	-0.169225	6.22524	2.50942	0.118119	0.999987
KSPZV1	1.8x10^6 PFSPZ	delta (post-immunization/pre-immunization baseline	ΔP vs ΔNP	TMPO	ENSG00000120802	thymopoietin [Source:HGNC Symbol;Acc:HGNC:11875]	-0.222075	8.19687	2.50934	0.118125	0.999987
KSPZV1	1.8x10^6 PFSPZ	delta (post-immunization/pre-immunization baseline	ΔP vs ΔNP	RP13-270P17.3	ENSG00000272688	novel transcript	0.475165	1.85143	2.50915	0.118138	0.999987
KSPZV1	1.8x10^6 PFSPZ	delta (post-immunization/pre-immunization baseline	ΔP vs ΔNP	PCNA	ENSG00000132646	proliferating cell nuclear antigen [Source:HGNC Symbol;Acc:HGNC:8729]	-0.264247	5.67725	2.50892	0.118155	0.999987
KSPZV1	1.8x10^6 PFSPZ	delta (post-immunization/pre-immunization baseline	ΔP vs ΔNP	AC113189.5	ENSG00000233223	novel transcript, antisense to MPDU1 and CD68	-0.385443	2.39158	2.50838	0.118194	0.999987
KSPZV1	1.8x10^6 PFSPZ	delta (post-immunization/pre-immunization baseline	ΔP vs ΔNP	RP1-37C10.3	ENSG00000226526	novel transcript	-0.700508	0.402295	2.5081	0.118214	0.999987
KSPZV1	1.8x10^6 PFSPZ	delta (post-immunization/pre-immunization baseline	ΔP vs ΔNP	ZNF331	ENSG00000130844	zinc finger protein 331 [Source:HGNC Symbol;Acc:HGNC:15489]	0.203522	4.53633	2.50705	0.118289	0.999987
KSPZV1	1.8x10^6 PFSPZ	delta (post-immunization/pre-immunization baseline	ΔP vs ΔNP	CTD-2525I3.5	ENSG00000269102	novel transcript, antisense to ZNF766 and ZNF480	-0.718528	0.0642121	2.50562	0.118393	0.999987
KSPZV1	1.8x10^6 PFSPZ	delta (post-immunization/pre-immunization baseline	ΔP vs ΔNP	RASSF5	ENSG00000266094	Ras association domain family member 5 [Source:HGNC Symbol;Acc:HGNC:17609]	-0.161299	8.13318	2.50558	0.118395	0.999987
KSPZV1	1.8x10^6 PFSPZ	delta (post-immunization/pre-immunization baseline	ΔP vs ΔNP	RP11-923I11.4	ENSG00000260473	novel transcript	0.541949	1.19345	2.50463	0.118464	0.999987
KSPZV1	1.8x10^6 PFSPZ	delta (post-immunization/pre-immunization baseline	ΔP vs ΔNP	RP11-829H16.3	ENSG00000258525	novel transcript, antisense to COCH	-0.416586	2.10728	2.50458	0.118467	0.999987
KSPZV1	1.8x10^6 PFSPZ	delta (post-immunization/pre-immunization baseline	ΔP vs ΔNP	C1orf54	ENSG00000118292	chromosome 1 open reading frame 54 [Source:HGNC Symbol;Acc:HGNC:26258]	-0.323419	2.2678	2.50408	0.118503	0.999987
KSPZV1	1.8x10^6 PFSPZ	delta (post-immunization/pre-immunization baseline	ΔP vs ΔNP	GALNT2	ENSG00000143641	polypeptide N-acetylgalactosaminyltransferase 2 [Source:HGNC Symbol;Acc:HGNC:4124]	-0.230517	5.17008	2.50308	0.118576	0.999987
KSPZV1	1.8x10^6 PFSPZ	delta (post-immunization/pre-immunization baseline	ΔP vs ΔNP	TLK2	ENSG00000146872	tousled like kinase 2 [Source:HGNC Symbol;Acc:HGNC:11842]	0.115579	6.59002	2.50242	0.118623	0.999987
KSPZV1	1.8x10^6 PFSPZ	delta (post-immunization/pre-immunization baseline	ΔP vs ΔNP	CTD-2199O4.3	ENSG00000260515	novel transcript	-1.47754	-0.62127	2.50559	0.118639	0.999987
KSPZV1	1.8x10^6 PFSPZ	delta (post-immunization/pre-immunization baseline	ΔP vs ΔNP	RHBDD1	ENSG00000144468	rhomboid domain containing 1 [Source:HGNC Symbol;Acc:HGNC:23081]	0.236867	6.86934	2.50202	0.118652	0.999987
KSPZV1	1.8x10^6 PFSPZ	delta (post-immunization/pre-immunization baseline	ΔP vs ΔNP	ACTN4	ENSG00000130402	actinin alpha 4 [Source:HGNC Symbol;Acc:HGNC:166]	-0.345702	7.25537	2.5015	0.118689	0.999987
KSPZV1	1.8x10^6 PFSPZ	delta (post-immunization/pre-immunization baseline	ΔP vs ΔNP	AC009403.2	ENSG00000216895	novel transcript, antisense to RBM33	0.284382	3.06365	2.50026	0.118779	0.999987
KSPZV1	1.8x10^6 PFSPZ	delta (post-immunization/pre-immunization baseline	ΔP vs ΔNP	RP11-517I3.2	ENSG00000279118	tec	1.21612	-0.0966236	2.5031	0.118818	0.999987
KSPZV1	1.8x10^6 PFSPZ	delta (post-immunization/pre-immunization baseline	ΔP vs ΔNP	FAM131B	ENSG00000159784	family with sequence similarity 131 member B [Source:HGNC Symbol;Acc:HGNC:22202]	-2.18036	-0.318177	2.50783	0.118842	0.999987
KSPZV1	1.8x10^6 PFSPZ	delta (post-immunization/pre-immunization baseline	ΔP vs ΔNP	INO80E	ENSG00000169592	INO80 complex subunit E [Source:HGNC Symbol;Acc:HGNC:26905]	-0.29733	4.97083	2.49935	0.118845	0.999987
KSPZV1	1.8x10^6 PFSPZ	delta (post-immunization/pre-immunization baseline	ΔP vs ΔNP	LYRM9	ENSG00000232859	LYR motif containing 9 [Source:HGNC Symbol;Acc:HGNC:27314]	0.297332	3.12816	2.49929	0.118849	0.999987
KSPZV1	1.8x10^6 PFSPZ	delta (post-immunization/pre-immunization baseline	ΔP vs ΔNP	LPAR1	ENSG00000198121	lysophosphatidic acid receptor 1 [Source:HGNC Symbol;Acc:HGNC:3166]	0.465416	2.86793	2.49924	0.118853	0.999987
KSPZV1	1.8x10^6 PFSPZ	delta (post-immunization/pre-immunization baseline	ΔP vs ΔNP	ZNF302	ENSG00000089335	zinc finger protein 302 [Source:HGNC Symbol;Acc:HGNC:13848]	0.275635	5.4789	2.49894	0.118875	0.999987
KSPZV1	1.8x10^6 PFSPZ	delta (post-immunization/pre-immunization baseline	ΔP vs ΔNP	KLC4	ENSG00000137171	kinesin light chain 4 [Source:HGNC Symbol;Acc:HGNC:21624]	-0.338858	2.9621	2.49877	0.118887	0.999987
KSPZV1	1.8x10^6 PFSPZ	delta (post-immunization/pre-immunization baseline	ΔP vs ΔNP	BATF3	ENSG00000123685	basic leucine zipper ATF-like transcription factor 3 [Source:HGNC Symbol;Acc:HGNC:28915]	-0.744228	0.833032	2.49869	0.118893	0.999987
KSPZV1	1.8x10^6 PFSPZ	delta (post-immunization/pre-immunization baseline	ΔP vs ΔNP	TNFSF12-TNFSF13	ENSG00000248871	TNFSF12-TNFSF13 readthrough [Source:HGNC Symbol;Acc:HGNC:33537]	-0.263164	4.99617	2.49846	0.11891	0.999987
KSPZV1	1.8x10^6 PFSPZ	delta (post-immunization/pre-immunization baseline	ΔP vs ΔNP	AFG3L2	ENSG00000141385	AFG3 like matrix AAA peptidase subunit 2 [Source:HGNC Symbol;Acc:HGNC:315]	-0.128609	5.3385	2.49807	0.118938	0.999987
KSPZV1	1.8x10^6 PFSPZ	delta (post-immunization/pre-immunization baseline	ΔP vs ΔNP	SERINC5	ENSG00000164300	serine incorporator 5 [Source:HGNC Symbol;Acc:HGNC:18825]	0.177757	7.40574	2.49796	0.118945	0.999987
KSPZV1	1.8x10^6 PFSPZ	delta (post-immunization/pre-immunization baseline	ΔP vs ΔNP	PSPC1-AS2	ENSG00000226352	PSPC1 antisense RNA 2 [Source:HGNC Symbol;Acc:HGNC:52951]	0.351105	1.51791	2.49766	0.118968	0.999987
KSPZV1	1.8x10^6 PFSPZ	delta (post-immunization/pre-immunization baseline	ΔP vs ΔNP	NDUFS3	ENSG00000213619	NADH:ubiquinone oxidoreductase core subunit S3 [Source:HGNC Symbol;Acc:HGNC:7710]	-0.225467	4.23157	2.49685	0.119026	0.999987
KSPZV1	1.8x10^6 PFSPZ	delta (post-immunization/pre-immunization baseline	ΔP vs ΔNP	PHPT1	ENSG00000054148	phosphohistidine phosphatase 1 [Source:HGNC Symbol;Acc:HGNC:30033]	-0.534874	2.4921	2.49659	0.119045	0.999987
KSPZV1	1.8x10^6 PFSPZ	delta (post-immunization/pre-immunization baseline	ΔP vs ΔNP	MAGEF1	ENSG00000177383	MAGE family member F1 [Source:HGNC Symbol;Acc:HGNC:29639]	-0.306675	3.48651	2.49622	0.119072	0.999987
KSPZV1	1.8x10^6 PFSPZ	delta (post-immunization/pre-immunization baseline	ΔP vs ΔNP	CTD-2510F5.6	ENSG00000265303	novel protein	-0.494051	0.747817	2.49546	0.119127	0.999987
KSPZV1	1.8x10^6 PFSPZ	delta (post-immunization/pre-immunization baseline	ΔP vs ΔNP	RP11-327P2.5	ENSG00000231856	novel transcript	0.26871	4.45149	2.49364	0.119259	0.999987
KSPZV1	1.8x10^6 PFSPZ	delta (post-immunization/pre-immunization baseline	ΔP vs ΔNP	SCAMP1-AS1	ENSG00000245556	SCAMP1 antisense RNA 1 [Source:HGNC Symbol;Acc:HGNC:50544]	0.311656	3.40015	2.49353	0.119267	0.999987
KSPZV1	1.8x10^6 PFSPZ	delta (post-immunization/pre-immunization baseline	ΔP vs ΔNP	CCZ1	ENSG00000122674	CCZ1 homolog, vacuolar protein trafficking and biogenesis associated [Source:HGNC Symbol;Acc:HGNC:21691]	-0.304676	4.59409	2.4931	0.119298	0.999987
KSPZV1	1.8x10^6 PFSPZ	delta (post-immunization/pre-immunization baseline	ΔP vs ΔNP	RNF139	ENSG00000170881	ring finger protein 139 [Source:HGNC Symbol;Acc:HGNC:17023]	0.173335	6.10366	2.49242	0.119348	0.999987
KSPZV1	1.8x10^6 PFSPZ	delta (post-immunization/pre-immunization baseline	ΔP vs ΔNP	ZFP62	ENSG00000196670	ZFP62 zinc finger protein [Source:HGNC Symbol;Acc:HGNC:23241]	0.246796	5.67665	2.49163	0.119405	0.999987
KSPZV1	1.8x10^6 PFSPZ	delta (post-immunization/pre-immunization baseline	ΔP vs ΔNP	B4GALNT4	ENSG00000182272	beta-1,4-N-acetyl-galactosaminyltransferase 4 [Source:HGNC Symbol;Acc:HGNC:26315]	-2.18591	-0.279223	2.50729	0.119417	0.999987
KSPZV1	1.8x10^6 PFSPZ	delta (post-immunization/pre-immunization baseline	ΔP vs ΔNP	ZBTB47	ENSG00000114853	zinc finger and BTB domain containing 47 [Source:HGNC Symbol;Acc:HGNC:26955]	-0.709665	2.13219	2.48961	0.119552	0.999987
KSPZV1	1.8x10^6 PFSPZ	delta (post-immunization/pre-immunization baseline	ΔP vs ΔNP	CHMP1A	ENSG00000131165	charged multivesicular body protein 1A [Source:HGNC Symbol;Acc:HGNC:8740]	-0.258742	5.56993	2.48897	0.119599	0.999987
KSPZV1	1.8x10^6 PFSPZ	delta (post-immunization/pre-immunization baseline	ΔP vs ΔNP	RGPD3	ENSG00000153165	RANBP2 like and GRIP domain containing 3 [Source:HGNC Symbol;Acc:HGNC:32416]	1.4585	0.208898	2.49007	0.119679	0.999987
KSPZV1	1.8x10^6 PFSPZ	delta (post-immunization/pre-immunization baseline	ΔP vs ΔNP	GNMT	ENSG00000124713	glycine N-methyltransferase [Source:HGNC Symbol;Acc:HGNC:4415]	-0.98214	-0.438684	2.48726	0.119724	0.999987
KSPZV1	1.8x10^6 PFSPZ	delta (post-immunization/pre-immunization baseline	ΔP vs ΔNP	TRABD2B	ENSG00000269113	TraB domain containing 2B [Source:HGNC Symbol;Acc:HGNC:44200]	-2.72102	-0.0806365	2.53706	0.119775	0.999987
KSPZV1	1.8x10^6 PFSPZ	delta (post-immunization/pre-immunization baseline	ΔP vs ΔNP	TIMM50	ENSG00000105197	translocase of inner mitochondrial membrane 50 [Source:HGNC Symbol;Acc:HGNC:23656]	-0.226027	3.6813	2.48644	0.119783	0.999987
KSPZV1	1.8x10^6 PFSPZ	delta (post-immunization/pre-immunization baseline	ΔP vs ΔNP	LL0XNC01-7P3.1	ENSG00000270012	novel transcript	0.261065	4.23603	2.48482	0.119902	0.999987
KSPZV1	1.8x10^6 PFSPZ	delta (post-immunization/pre-immunization baseline	ΔP vs ΔNP	UXS1	ENSG00000115652	UDP-glucuronate decarboxylase 1 [Source:HGNC Symbol;Acc:HGNC:17729]	0.165446	6.07713	2.48306	0.120031	0.999987
KSPZV1	1.8x10^6 PFSPZ	delta (post-immunization/pre-immunization baseline	ΔP vs ΔNP	RP11-305K5.1	ENSG00000272990	novel transcript, antisense to KCNAB1	1.08028	-0.22574	2.48295	0.120039	0.999987
KSPZV1	1.8x10^6 PFSPZ	delta (post-immunization/pre-immunization baseline	ΔP vs ΔNP	SLFN14	ENSG00000236320	schlafen family member 14 [Source:HGNC Symbol;Acc:HGNC:32689]	0.711055	3.09328	2.48264	0.120062	0.999987
KSPZV1	1.8x10^6 PFSPZ	delta (post-immunization/pre-immunization baseline	ΔP vs ΔNP	PAK4	ENSG00000130669	p21 (RAC1) activated kinase 4 [Source:HGNC Symbol;Acc:HGNC:16059]	-0.466238	3.32202	2.48215	0.120097	0.999987
KSPZV1	1.8x10^6 PFSPZ	delta (post-immunization/pre-immunization baseline	ΔP vs ΔNP	CEBPA	ENSG00000245848	CCAAT enhancer binding protein alpha [Source:HGNC Symbol;Acc:HGNC:1833]	-0.566483	4.17902	2.4818	0.120123	0.999987
KSPZV1	1.8x10^6 PFSPZ	delta (post-immunization/pre-immunization baseline	ΔP vs ΔNP	MIR302CHG	ENSG00000249532	miR-302/367 cluster host gene [Source:HGNC Symbol;Acc:HGNC:41070]	0.240949	3.57447	2.48093	0.120187	0.999987
KSPZV1	1.8x10^6 PFSPZ	delta (post-immunization/pre-immunization baseline	ΔP vs ΔNP	TLR6	ENSG00000174130	toll like receptor 6 [Source:HGNC Symbol;Acc:HGNC:16711]	0.269214	6.59968	2.47983	0.120268	0.999987
KSPZV1	1.8x10^6 PFSPZ	delta (post-immunization/pre-immunization baseline	ΔP vs ΔNP	TIMM9	ENSG00000100575	translocase of inner mitochondrial membrane 9 [Source:HGNC Symbol;Acc:HGNC:11819]	0.24735	4.17632	2.47982	0.120268	0.999987
KSPZV1	1.8x10^6 PFSPZ	delta (post-immunization/pre-immunization baseline	ΔP vs ΔNP	ZNF791	ENSG00000173875	zinc finger protein 791 [Source:HGNC Symbol;Acc:HGNC:26895]	0.250958	6.30842	2.47967	0.120279	0.999987
KSPZV1	1.8x10^6 PFSPZ	delta (post-immunization/pre-immunization baseline	ΔP vs ΔNP	SLC25A11	ENSG00000108528	solute carrier family 25 member 11 [Source:HGNC Symbol;Acc:HGNC:10981]	-0.202582	4.88223	2.47881	0.120343	0.999987
KSPZV1	1.8x10^6 PFSPZ	delta (post-immunization/pre-immunization baseline	ΔP vs ΔNP	PLCE1	ENSG00000138193	phospholipase C epsilon 1 [Source:HGNC Symbol;Acc:HGNC:17175]	0.319305	4.71523	2.47735	0.12045	0.999987
KSPZV1	1.8x10^6 PFSPZ	delta (post-immunization/pre-immunization baseline	ΔP vs ΔNP	NUTM2A-AS1	ENSG00000223482	NUTM2A antisense RNA 1 [Source:HGNC Symbol;Acc:HGNC:45161]	0.272679	5.68202	2.47729	0.120454	0.999987
KSPZV1	1.8x10^6 PFSPZ	delta (post-immunization/pre-immunization baseline	ΔP vs ΔNP	ORC3	ENSG00000135336	origin recognition complex subunit 3 [Source:HGNC Symbol;Acc:HGNC:8489]	0.170241	4.82363	2.47728	0.120455	0.999987
KSPZV1	1.8x10^6 PFSPZ	delta (post-immunization/pre-immunization baseline	ΔP vs ΔNP	AL365181.2	ENSG00000280316		0.331045	2.90206	2.47716	0.120463	0.999987
KSPZV1	1.8x10^6 PFSPZ	delta (post-immunization/pre-immunization baseline	ΔP vs ΔNP	RP3-522J7.7	ENSG00000279345	novel transcript, antisense to BRD1	-0.674861	0.749641	2.47656	0.120508	0.999987
KSPZV1	1.8x10^6 PFSPZ	delta (post-immunization/pre-immunization baseline	ΔP vs ΔNP	DAB1	ENSG00000173406	DAB adaptor protein 1 [Source:HGNC Symbol;Acc:HGNC:2661]	0.382473	2.87684	2.4755	0.120585	0.999987
KSPZV1	1.8x10^6 PFSPZ	delta (post-immunization/pre-immunization baseline	ΔP vs ΔNP	EPRS1	ENSG00000136628	glutamyl-prolyl-tRNA synthetase 1 [Source:HGNC Symbol;Acc:HGNC:3418]	-0.180589	6.71142	2.47449	0.12066	0.999987
KSPZV1	1.8x10^6 PFSPZ	delta (post-immunization/pre-immunization baseline	ΔP vs ΔNP	N6AMT1	ENSG00000156239	N-6 adenine-specific DNA methyltransferase 1 [Source:HGNC Symbol;Acc:HGNC:16021]	0.369602	4.42949	2.47365	0.120722	0.999987
KSPZV1	1.8x10^6 PFSPZ	delta (post-immunization/pre-immunization baseline	ΔP vs ΔNP	GOLGA4-AS1	ENSG00000270194	GOLGA4 antisense RNA 1 [Source:HGNC Symbol;Acc:HGNC:26469]	-0.29339	3.26659	2.47283	0.120782	0.999987
KSPZV1	1.8x10^6 PFSPZ	delta (post-immunization/pre-immunization baseline	ΔP vs ΔNP	CPA3	ENSG00000163751	carboxypeptidase A3 [Source:HGNC Symbol;Acc:HGNC:2298]	1.25907	1.2615	2.47426	0.120837	0.999987
KSPZV1	1.8x10^6 PFSPZ	delta (post-immunization/pre-immunization baseline	ΔP vs ΔNP	FUT11	ENSG00000196968	fucosyltransferase 11 [Source:HGNC Symbol;Acc:HGNC:19233]	-0.208012	5.86468	2.47203	0.120841	0.999987
KSPZV1	1.8x10^6 PFSPZ	delta (post-immunization/pre-immunization baseline	ΔP vs ΔNP	PCDH1	ENSG00000156453	protocadherin 1 [Source:HGNC Symbol;Acc:HGNC:8655]	-1.02344	1.86701	2.46969	0.121014	0.999987
KSPZV1	1.8x10^6 PFSPZ	delta (post-immunization/pre-immunization baseline	ΔP vs ΔNP	GLE1	ENSG00000119392	GLE1 RNA export mediator [Source:HGNC Symbol;Acc:HGNC:4315]	-0.118049	5.51461	2.46859	0.121095	0.999987
KSPZV1	1.8x10^6 PFSPZ	delta (post-immunization/pre-immunization baseline	ΔP vs ΔNP	SART1	ENSG00000175467	spliceosome associated factor 1, recruiter of U4/U6.U5 tri-snRNP [Source:HGNC Symbol;Acc:HGNC:10538]	-0.385516	4.53217	2.46845	0.121106	0.999987
KSPZV1	1.8x10^6 PFSPZ	delta (post-immunization/pre-immunization baseline	ΔP vs ΔNP	CD300E	ENSG00000186407	CD300e molecule [Source:HGNC Symbol;Acc:HGNC:28874]	-0.463297	6.11423	2.46828	0.121118	0.999987
KSPZV1	1.8x10^6 PFSPZ	delta (post-immunization/pre-immunization baseline	ΔP vs ΔNP	CFAP57	ENSG00000243710	cilia and flagella associated protein 57 [Source:HGNC Symbol;Acc:HGNC:26485]	-1.61171	-0.731109	2.47327	0.121171	0.999987
KSPZV1	1.8x10^6 PFSPZ	delta (post-immunization/pre-immunization baseline	ΔP vs ΔNP	ARAP1-AS1	ENSG00000256007	ARAP1 antisense RNA 1 [Source:HGNC Symbol;Acc:HGNC:39993]	-0.428073	1.53436	2.46666	0.121238	0.999987
KSPZV1	1.8x10^6 PFSPZ	delta (post-immunization/pre-immunization baseline	ΔP vs ΔNP	CYTH1	ENSG00000108669	cytohesin 1 [Source:HGNC Symbol;Acc:HGNC:9501]	-0.120491	8.3344	2.46664	0.121239	0.999987
KSPZV1	1.8x10^6 PFSPZ	delta (post-immunization/pre-immunization baseline	ΔP vs ΔNP	CNNM2	ENSG00000148842	cyclin and CBS domain divalent metal cation transport mediator 2 [Source:HGNC Symbol;Acc:HGNC:103]	0.119928	6.54148	2.46664	0.121239	0.999987
KSPZV1	1.8x10^6 PFSPZ	delta (post-immunization/pre-immunization baseline	ΔP vs ΔNP	PTPRJ	ENSG00000149177	protein tyrosine phosphatase receptor type J [Source:HGNC Symbol;Acc:HGNC:9673]	-0.239993	8.73042	2.46607	0.121281	0.999987
KSPZV1	1.8x10^6 PFSPZ	delta (post-immunization/pre-immunization baseline	ΔP vs ΔNP	ZNF805	ENSG00000204524	zinc finger protein 805 [Source:HGNC Symbol;Acc:HGNC:23272]	-0.157576	4.33055	2.46533	0.121337	0.999987
KSPZV1	1.8x10^6 PFSPZ	delta (post-immunization/pre-immunization baseline	ΔP vs ΔNP	MTG1	ENSG00000148824	mitochondrial ribosome associated GTPase 1 [Source:HGNC Symbol;Acc:HGNC:32159]	-0.272086	4.34636	2.46436	0.121408	0.999987
KSPZV1	1.8x10^6 PFSPZ	delta (post-immunization/pre-immunization baseline	ΔP vs ΔNP	TNKS	ENSG00000173273	tankyrase [Source:HGNC Symbol;Acc:HGNC:11941]	-0.153552	6.66583	2.46331	0.121486	0.999987
KSPZV1	1.8x10^6 PFSPZ	delta (post-immunization/pre-immunization baseline	ΔP vs ΔNP	FMR1-IT1	ENSG00000236337	FMR1 intronic transcript 1 [Source:HGNC Symbol;Acc:HGNC:41333]	0.753666	-0.0746174	2.46201	0.121583	0.999987
KSPZV1	1.8x10^6 PFSPZ	delta (post-immunization/pre-immunization baseline	ΔP vs ΔNP	RP11-5C23.1	ENSG00000272760	novel transcript, antisense to PAXIP1	0.37535	2.79982	2.4619	0.121591	0.999987
KSPZV1	1.8x10^6 PFSPZ	delta (post-immunization/pre-immunization baseline	ΔP vs ΔNP	AC011530.4	ENSG00000268434	novel protein	-0.778877	1.84024	2.46178	0.121599	0.999987
KSPZV1	1.8x10^6 PFSPZ	delta (post-immunization/pre-immunization baseline	ΔP vs ΔNP	PREX1	ENSG00000124126	phosphatidylinositol-3,4,5-trisphosphate dependent Rac exchange factor 1 [Source:HGNC Symbol;Acc:HGNC:32594]	-0.324746	8.05307	2.46157	0.121615	0.999987
KSPZV1	1.8x10^6 PFSPZ	delta (post-immunization/pre-immunization baseline	ΔP vs ΔNP	TRPM2	ENSG00000142185	transient receptor potential cation channel subfamily M member 2 [Source:HGNC Symbol;Acc:HGNC:12339]	-0.666081	3.58155	2.46144	0.121625	0.999987
KSPZV1	1.8x10^6 PFSPZ	delta (post-immunization/pre-immunization baseline	ΔP vs ΔNP	MARCO	ENSG00000019169	macrophage receptor with collagenous structure [Source:HGNC Symbol;Acc:HGNC:6895]	-1.23606	0.492064	2.46212	0.121654	0.999987
KSPZV1	1.8x10^6 PFSPZ	delta (post-immunization/pre-immunization baseline	ΔP vs ΔNP	TCF7L2	ENSG00000148737	transcription factor 7 like 2 [Source:HGNC Symbol;Acc:HGNC:11641]	-0.390193	5.13507	2.46055	0.121691	0.999987
KSPZV1	1.8x10^6 PFSPZ	delta (post-immunization/pre-immunization baseline	ΔP vs ΔNP	TNS3	ENSG00000136205	tensin 3 [Source:HGNC Symbol;Acc:HGNC:21616]	-0.349434	4.92892	2.45854	0.12184	0.999987
KSPZV1	1.8x10^6 PFSPZ	delta (post-immunization/pre-immunization baseline	ΔP vs ΔNP	DCPS	ENSG00000110063	decapping enzyme, scavenger [Source:HGNC Symbol;Acc:HGNC:29812]	-0.299971	4.46736	2.45795	0.121884	0.999987
KSPZV1	1.8x10^6 PFSPZ	delta (post-immunization/pre-immunization baseline	ΔP vs ΔNP	PSMG3	ENSG00000157778	proteasome assembly chaperone 3 [Source:HGNC Symbol;Acc:HGNC:22420]	-0.284252	2.81763	2.4574	0.121926	0.999987
KSPZV1	1.8x10^6 PFSPZ	delta (post-immunization/pre-immunization baseline	ΔP vs ΔNP	SPTAN1	ENSG00000197694	spectrin alpha, non-erythrocytic 1 [Source:HGNC Symbol;Acc:HGNC:11273]	-0.251356	7.75317	2.45681	0.12197	0.999987
KSPZV1	1.8x10^6 PFSPZ	delta (post-immunization/pre-immunization baseline	ΔP vs ΔNP	H2BC15	ENSG00000233822	H2B clustered histone 15 [Source:HGNC Symbol;Acc:HGNC:4749]	-0.307771	5.74965	2.45645	0.121996	0.999987
KSPZV1	1.8x10^6 PFSPZ	delta (post-immunization/pre-immunization baseline	ΔP vs ΔNP	MARVELD3	ENSG00000140832	MARVEL domain containing 3 [Source:HGNC Symbol;Acc:HGNC:30525]	-1.40779	0.125547	2.4557	0.122131	0.999987
KSPZV1	1.8x10^6 PFSPZ	delta (post-immunization/pre-immunization baseline	ΔP vs ΔNP	NELFA	ENSG00000185049	negative elongation factor complex member A [Source:HGNC Symbol;Acc:HGNC:12768]	-0.265663	4.53596	2.4542	0.122164	0.999987
KSPZV1	1.8x10^6 PFSPZ	delta (post-immunization/pre-immunization baseline	ΔP vs ΔNP	RP11-58E21.3	ENSG00000258929		0.291459	3.53337	2.4541	0.122171	0.999987
KSPZV1	1.8x10^6 PFSPZ	delta (post-immunization/pre-immunization baseline	ΔP vs ΔNP	BACE1	ENSG00000186318	beta-secretase 1 [Source:HGNC Symbol;Acc:HGNC:933]	-0.229709	3.79702	2.44811	0.12262	0.999987
KSPZV1	1.8x10^6 PFSPZ	delta (post-immunization/pre-immunization baseline	ΔP vs ΔNP	SYNGR1	ENSG00000100321	synaptogyrin 1 [Source:HGNC Symbol;Acc:HGNC:11498]	-0.598379	3.34178	2.44707	0.122698	0.999987
KSPZV1	1.8x10^6 PFSPZ	delta (post-immunization/pre-immunization baseline	ΔP vs ΔNP	CHAF1A	ENSG00000167670	chromatin assembly factor 1 subunit A [Source:HGNC Symbol;Acc:HGNC:1910]	-0.351802	3.25663	2.44635	0.122752	0.999987
KSPZV1	1.8x10^6 PFSPZ	delta (post-immunization/pre-immunization baseline	ΔP vs ΔNP	MRPL50	ENSG00000136897	mitochondrial ribosomal protein L50 [Source:HGNC Symbol;Acc:HGNC:16654]	0.249164	5.40753	2.44589	0.122787	0.999987
KSPZV1	1.8x10^6 PFSPZ	delta (post-immunization/pre-immunization baseline	ΔP vs ΔNP	LHFPL5	ENSG00000197753	LHFPL tetraspan subfamily member 5 [Source:HGNC Symbol;Acc:HGNC:21253]	-0.21971	3.1019	2.44516	0.122842	0.999987
KSPZV1	1.8x10^6 PFSPZ	delta (post-immunization/pre-immunization baseline	ΔP vs ΔNP	RPS13	ENSG00000110700	ribosomal protein S13 [Source:HGNC Symbol;Acc:HGNC:10386]	0.244866	8.05835	2.44495	0.122857	0.999987
KSPZV1	1.8x10^6 PFSPZ	delta (post-immunization/pre-immunization baseline	ΔP vs ΔNP	GNS	ENSG00000135677	glucosamine (N-acetyl)-6-sulfatase [Source:HGNC Symbol;Acc:HGNC:4422]	-0.28099	7.49531	2.44492	0.122859	0.999987
KSPZV1	1.8x10^6 PFSPZ	delta (post-immunization/pre-immunization baseline	ΔP vs ΔNP	RP11-390K5.6	ENSG00000270060	novel transcript	-0.278519	2.14526	2.44372	0.12295	0.999987
KSPZV1	1.8x10^6 PFSPZ	delta (post-immunization/pre-immunization baseline	ΔP vs ΔNP	NUDT19	ENSG00000213965	nudix hydrolase 19 [Source:HGNC Symbol;Acc:HGNC:32036]	-0.233772	4.1041	2.4433	0.122981	0.999987
KSPZV1	1.8x10^6 PFSPZ	delta (post-immunization/pre-immunization baseline	ΔP vs ΔNP	RP5-1180E21.5	ENSG00000273221	novel transcript, antisense to CEPT1	0.252911	5.49262	2.44194	0.123084	0.999987
KSPZV1	1.8x10^6 PFSPZ	delta (post-immunization/pre-immunization baseline	ΔP vs ΔNP	MS4A3	ENSG00000149516	membrane spanning 4-domains A3 [Source:HGNC Symbol;Acc:HGNC:7317]	1.14085	1.51353	2.44025	0.123211	0.999987
KSPZV1	1.8x10^6 PFSPZ	delta (post-immunization/pre-immunization baseline	ΔP vs ΔNP	NDFIP1	ENSG00000131507	Nedd4 family interacting protein 1 [Source:HGNC Symbol;Acc:HGNC:17592]	0.156315	7.32143	2.43929	0.123283	0.999987
KSPZV1	1.8x10^6 PFSPZ	delta (post-immunization/pre-immunization baseline	ΔP vs ΔNP	CCAR2	ENSG00000158941	cell cycle and apoptosis regulator 2 [Source:HGNC Symbol;Acc:HGNC:23360]	-0.134766	6.17983	2.4391	0.123297	0.999987
KSPZV1	1.8x10^6 PFSPZ	delta (post-immunization/pre-immunization baseline	ΔP vs ΔNP	BIN2	ENSG00000110934	bridging integrator 2 [Source:HGNC Symbol;Acc:HGNC:1053]	-0.171698	7.87966	2.4382	0.123365	0.999987
KSPZV1	1.8x10^6 PFSPZ	delta (post-immunization/pre-immunization baseline	ΔP vs ΔNP	USF2	ENSG00000105698	upstream transcription factor 2, c-fos interacting [Source:HGNC Symbol;Acc:HGNC:12594]	-0.289475	6.07103	2.43789	0.123389	0.999987
KSPZV1	1.8x10^6 PFSPZ	delta (post-immunization/pre-immunization baseline	ΔP vs ΔNP	ZNF630	ENSG00000221994	zinc finger protein 630 [Source:HGNC Symbol;Acc:HGNC:28855]	0.430636	2.70572	2.43786	0.123391	0.999987
KSPZV1	1.8x10^6 PFSPZ	delta (post-immunization/pre-immunization baseline	ΔP vs ΔNP	POGLUT3	ENSG00000178202	protein O-glucosyltransferase 3 [Source:HGNC Symbol;Acc:HGNC:28496]	-0.403596	4.19863	2.43782	0.123394	0.999987
KSPZV1	1.8x10^6 PFSPZ	delta (post-immunization/pre-immunization baseline	ΔP vs ΔNP	CCND1	ENSG00000110092	cyclin D1 [Source:HGNC Symbol;Acc:HGNC:1582]	-0.37056	2.34697	2.43607	0.123526	0.999987
KSPZV1	1.8x10^6 PFSPZ	delta (post-immunization/pre-immunization baseline	ΔP vs ΔNP	TBX2	ENSG00000121068	T-box transcription factor 2 [Source:HGNC Symbol;Acc:HGNC:11597]	-3.19171	0.0674377	2.46623	0.123527	0.999987
KSPZV1	1.8x10^6 PFSPZ	delta (post-immunization/pre-immunization baseline	ΔP vs ΔNP	TUBA1C	ENSG00000167553	tubulin alpha 1c [Source:HGNC Symbol;Acc:HGNC:20768]	-0.253083	5.33361	2.43505	0.123604	0.999987
KSPZV1	1.8x10^6 PFSPZ	delta (post-immunization/pre-immunization baseline	ΔP vs ΔNP	GART	ENSG00000159131	phosphoribosylglycinamide formyltransferase, phosphoribosylglycinamide synthetase, phosphoribosylaminoimidazole synthetase [Source:HGNC Symbol;Acc:HGNC:4163]	-0.158676	5.79114	2.4346	0.123637	0.999987
KSPZV1	1.8x10^6 PFSPZ	delta (post-immunization/pre-immunization baseline	ΔP vs ΔNP	IGF1	ENSG00000017427	insulin like growth factor 1 [Source:HGNC Symbol;Acc:HGNC:5464]	2.26879	-0.472057	2.45999	0.123676	0.999987
KSPZV1	1.8x10^6 PFSPZ	delta (post-immunization/pre-immunization baseline	ΔP vs ΔNP	FAAP100	ENSG00000185504	FA core complex associated protein 100 [Source:HGNC Symbol;Acc:HGNC:26171]	-0.24466	4.84981	2.43008	0.12398	0.999987
KSPZV1	1.8x10^6 PFSPZ	delta (post-immunization/pre-immunization baseline	ΔP vs ΔNP	ZNF287	ENSG00000141040	zinc finger protein 287 [Source:HGNC Symbol;Acc:HGNC:13502]	0.274991	3.06593	2.42999	0.123987	0.999987
KSPZV1	1.8x10^6 PFSPZ	delta (post-immunization/pre-immunization baseline	ΔP vs ΔNP	CTA-292E10.6	ENSG00000226471	novel transcript	-0.29541	1.90476	2.42936	0.124035	0.999987
KSPZV1	1.8x10^6 PFSPZ	delta (post-immunization/pre-immunization baseline	ΔP vs ΔNP	PEPD	ENSG00000124299	peptidase D [Source:HGNC Symbol;Acc:HGNC:8840]	-0.294709	4.7669	2.4287	0.124085	0.999987
KSPZV1	1.8x10^6 PFSPZ	delta (post-immunization/pre-immunization baseline	ΔP vs ΔNP	METTL3	ENSG00000165819	methyltransferase like 3 [Source:HGNC Symbol;Acc:HGNC:17563]	0.149297	5.71997	2.42797	0.124141	0.999987
KSPZV1	1.8x10^6 PFSPZ	delta (post-immunization/pre-immunization baseline	ΔP vs ΔNP	SKAP1-AS1	ENSG00000263787	SKAP1 antisense RNA 1 [Source:HGNC Symbol;Acc:HGNC:53166]	-0.640118	0.0216679	2.42784	0.12415	0.999987
KSPZV1	1.8x10^6 PFSPZ	delta (post-immunization/pre-immunization baseline	ΔP vs ΔNP	RP11-792A8.4	ENSG00000272831	novel transcript, antisense to RABGEF1	0.244268	3.06315	2.42679	0.12423	0.999987
KSPZV1	1.8x10^6 PFSPZ	delta (post-immunization/pre-immunization baseline	ΔP vs ΔNP	RASGRP3	ENSG00000152689	RAS guanyl releasing protein 3 [Source:HGNC Symbol;Acc:HGNC:14545]	0.20366	5.78903	2.42569	0.124314	0.999987
KSPZV1	1.8x10^6 PFSPZ	delta (post-immunization/pre-immunization baseline	ΔP vs ΔNP	NRG1	ENSG00000157168	neuregulin 1 [Source:HGNC Symbol;Acc:HGNC:7997]	-1.52524	1.35515	2.42657	0.124326	0.999987
KSPZV1	1.8x10^6 PFSPZ	delta (post-immunization/pre-immunization baseline	ΔP vs ΔNP	BOP1	ENSG00000261236	BOP1 ribosomal biogenesis factor [Source:HGNC Symbol;Acc:HGNC:15519]	-0.365917	3.42338	2.42462	0.124396	0.999987
KSPZV1	1.8x10^6 PFSPZ	delta (post-immunization/pre-immunization baseline	ΔP vs ΔNP	BTF3L4	ENSG00000134717	basic transcription factor 3 like 4 [Source:HGNC Symbol;Acc:HGNC:30547]	0.170344	6.37655	2.42412	0.124434	0.999987
KSPZV1	1.8x10^6 PFSPZ	delta (post-immunization/pre-immunization baseline	ΔP vs ΔNP	RP11-298I3.6	ENSG00000279656	TEC	0.798993	1.07114	2.42302	0.124518	0.999987
KSPZV1	1.8x10^6 PFSPZ	delta (post-immunization/pre-immunization baseline	ΔP vs ΔNP	RP11-707P17.2	ENSG00000259668	novel transcript, antisense to DMXL2	-0.389135	2.69218	2.42256	0.124553	0.999987
KSPZV1	1.8x10^6 PFSPZ	delta (post-immunization/pre-immunization baseline	ΔP vs ΔNP	CDK4	ENSG00000135446	cyclin dependent kinase 4 [Source:HGNC Symbol;Acc:HGNC:1773]	-0.156867	4.69585	2.42242	0.124564	0.999987
KSPZV1	1.8x10^6 PFSPZ	delta (post-immunization/pre-immunization baseline	ΔP vs ΔNP	RP11-87C12.5	ENSG00000255856	novel transcript	0.67958	0.788411	2.4221	0.124588	0.999987
KSPZV1	1.8x10^6 PFSPZ	delta (post-immunization/pre-immunization baseline	ΔP vs ΔNP	ATP1B3-AS1	ENSG00000244124	ATP1B3 antisense RNA 1 [Source:HGNC Symbol;Acc:HGNC:40088]	-1.06699	-0.714908	2.42115	0.124661	0.999987
KSPZV1	1.8x10^6 PFSPZ	delta (post-immunization/pre-immunization baseline	ΔP vs ΔNP	MTLN	ENSG00000175701	mitoregulin [Source:HGNC Symbol;Acc:HGNC:27339]	-0.577281	1.69821	2.42038	0.124719	0.999987
KSPZV1	1.8x10^6 PFSPZ	delta (post-immunization/pre-immunization baseline	ΔP vs ΔNP	GMEB2	ENSG00000101216	glucocorticoid modulatory element binding protein 2 [Source:HGNC Symbol;Acc:HGNC:4371]	-0.196135	4.50867	2.41917	0.124812	0.999987
KSPZV1	1.8x10^6 PFSPZ	delta (post-immunization/pre-immunization baseline	ΔP vs ΔNP	SCAND1	ENSG00000171222	SCAN domain containing 1 [Source:HGNC Symbol;Acc:HGNC:10566]	-0.402553	4.49328	2.41902	0.124823	0.999987
KSPZV1	1.8x10^6 PFSPZ	delta (post-immunization/pre-immunization baseline	ΔP vs ΔNP	CTB-31O20.6	ENSG00000267125	novel transcript, antisense to KLF16	-0.753139	2.64993	2.41852	0.124861	0.999987
KSPZV1	1.8x10^6 PFSPZ	delta (post-immunization/pre-immunization baseline	ΔP vs ΔNP	ZBTB14	ENSG00000198081	zinc finger and BTB domain containing 14 [Source:HGNC Symbol;Acc:HGNC:12860]	0.175012	5.96994	2.41768	0.124926	0.999987
KSPZV1	1.8x10^6 PFSPZ	delta (post-immunization/pre-immunization baseline	ΔP vs ΔNP	NOC4L	ENSG00000184967	nucleolar complex associated 4 homolog [Source:HGNC Symbol;Acc:HGNC:28461]	-0.596104	2.12181	2.4174	0.124947	0.999987
KSPZV1	1.8x10^6 PFSPZ	delta (post-immunization/pre-immunization baseline	ΔP vs ΔNP	ZC3H10	ENSG00000135482	zinc finger CCCH-type containing 10 [Source:HGNC Symbol;Acc:HGNC:25893]	0.20385	5.44698	2.41672	0.124999	0.999987
KSPZV1	1.8x10^6 PFSPZ	delta (post-immunization/pre-immunization baseline	ΔP vs ΔNP	DIAPH1	ENSG00000131504	diaphanous related formin 1 [Source:HGNC Symbol;Acc:HGNC:2876]	-0.231117	7.56497	2.41535	0.125105	0.999987
KSPZV1	1.8x10^6 PFSPZ	delta (post-immunization/pre-immunization baseline	ΔP vs ΔNP	ATG4A	ENSG00000101844	autophagy related 4A cysteine peptidase [Source:HGNC Symbol;Acc:HGNC:16489]	0.221023	3.94885	2.41528	0.12511	0.999987
KSPZV1	1.8x10^6 PFSPZ	delta (post-immunization/pre-immunization baseline	ΔP vs ΔNP	MAP3K13	ENSG00000073803	mitogen-activated protein kinase kinase kinase 13 [Source:HGNC Symbol;Acc:HGNC:6852]	0.217517	4.72474	2.41514	0.125121	0.999987
KSPZV1	1.8x10^6 PFSPZ	delta (post-immunization/pre-immunization baseline	ΔP vs ΔNP	ZNF7	ENSG00000147789	zinc finger protein 7 [Source:HGNC Symbol;Acc:HGNC:13139]	0.161603	5.30459	2.41445	0.125174	0.999987
KSPZV1	1.8x10^6 PFSPZ	delta (post-immunization/pre-immunization baseline	ΔP vs ΔNP	NBPF15	ENSG00000266338	NBPF member 15 [Source:HGNC Symbol;Acc:HGNC:28791]	0.255717	4.1744	2.4143	0.125185	0.999987
KSPZV1	1.8x10^6 PFSPZ	delta (post-immunization/pre-immunization baseline	ΔP vs ΔNP	VLDLR	ENSG00000147852	very low density lipoprotein receptor [Source:HGNC Symbol;Acc:HGNC:12698]	1.42834	0.373467	2.4168	0.125237	0.999987
KSPZV1	1.8x10^6 PFSPZ	delta (post-immunization/pre-immunization baseline	ΔP vs ΔNP	RP11-337C18.10	ENSG00000273071		0.313248	1.99728	2.41326	0.125265	0.999987
KSPZV1	1.8x10^6 PFSPZ	delta (post-immunization/pre-immunization baseline	ΔP vs ΔNP	CEP68	ENSG00000011523	centrosomal protein 68 [Source:HGNC Symbol;Acc:HGNC:29076]	0.129148	6.61192	2.41245	0.125327	0.999987
KSPZV1	1.8x10^6 PFSPZ	delta (post-immunization/pre-immunization baseline	ΔP vs ΔNP	PCYT1B	ENSG00000102230	phosphate cytidylyltransferase 1, choline, beta [Source:HGNC Symbol;Acc:HGNC:8755]	1.35657	2.68946	2.41175	0.125381	0.999987
KSPZV1	1.8x10^6 PFSPZ	delta (post-immunization/pre-immunization baseline	ΔP vs ΔNP	RP13-131K19.2	ENSG00000223343	novel transcript	-0.294859	2.23439	2.4097	0.125539	0.999987
KSPZV1	1.8x10^6 PFSPZ	delta (post-immunization/pre-immunization baseline	ΔP vs ΔNP	MRPL57	ENSG00000173141	mitochondrial ribosomal protein L57 [Source:HGNC Symbol;Acc:HGNC:14514]	0.183352	4.82694	2.40879	0.125609	0.999987
KSPZV1	1.8x10^6 PFSPZ	delta (post-immunization/pre-immunization baseline	ΔP vs ΔNP	PARD6A	ENSG00000102981	par-6 family cell polarity regulator alpha [Source:HGNC Symbol;Acc:HGNC:15943]	-0.433	1.94091	2.40806	0.125665	0.999987
KSPZV1	1.8x10^6 PFSPZ	delta (post-immunization/pre-immunization baseline	ΔP vs ΔNP	EIF2S3	ENSG00000130741	eukaryotic translation initiation factor 2 subunit gamma [Source:HGNC Symbol;Acc:HGNC:3267]	0.207171	8.78634	2.40777	0.125688	0.999987
KSPZV1	1.8x10^6 PFSPZ	delta (post-immunization/pre-immunization baseline	ΔP vs ΔNP	DNASE1L3	ENSG00000163687	deoxyribonuclease 1 like 3 [Source:HGNC Symbol;Acc:HGNC:2959]	-1.14613	0.196048	2.40829	0.125726	0.999987
KSPZV1	1.8x10^6 PFSPZ	delta (post-immunization/pre-immunization baseline	ΔP vs ΔNP	PRKDC	ENSG00000253729	protein kinase, DNA-activated, catalytic subunit [Source:HGNC Symbol;Acc:HGNC:9413]	-0.20589	7.9914	2.40694	0.125752	0.999987
KSPZV1	1.8x10^6 PFSPZ	delta (post-immunization/pre-immunization baseline	ΔP vs ΔNP	SYCP2L	ENSG00000153157	synaptonemal complex protein 2 like [Source:HGNC Symbol;Acc:HGNC:21537]	1.42041	0.460798	2.41093	0.125775	0.999987
KSPZV1	1.8x10^6 PFSPZ	delta (post-immunization/pre-immunization baseline	ΔP vs ΔNP	FLII	ENSG00000177731	FLII actin remodeling protein [Source:HGNC Symbol;Acc:HGNC:3750]	-0.293874	6.2502	2.40611	0.125816	0.999987
KSPZV1	1.8x10^6 PFSPZ	delta (post-immunization/pre-immunization baseline	ΔP vs ΔNP	GTF3C5	ENSG00000148308	general transcription factor IIIC subunit 5 [Source:HGNC Symbol;Acc:HGNC:4668]	-0.206215	4.7906	2.40456	0.125935	0.999987
KSPZV1	1.8x10^6 PFSPZ	delta (post-immunization/pre-immunization baseline	ΔP vs ΔNP	AHSA1	ENSG00000100591	activator of HSP90 ATPase activity 1 [Source:HGNC Symbol;Acc:HGNC:1189]	-0.201991	5.06275	2.40376	0.125997	0.999987
KSPZV1	1.8x10^6 PFSPZ	delta (post-immunization/pre-immunization baseline	ΔP vs ΔNP	TMEM69	ENSG00000159596	transmembrane protein 69 [Source:HGNC Symbol;Acc:HGNC:28035]	0.146823	4.81054	2.40368	0.126004	0.999987
KSPZV1	1.8x10^6 PFSPZ	delta (post-immunization/pre-immunization baseline	ΔP vs ΔNP	PAAF1	ENSG00000175575	proteasomal ATPase associated factor 1 [Source:HGNC Symbol;Acc:HGNC:25687]	0.228927	3.76911	2.4021	0.126126	0.999987
KSPZV1	1.8x10^6 PFSPZ	delta (post-immunization/pre-immunization baseline	ΔP vs ΔNP	SPON2	ENSG00000159674	spondin 2 [Source:HGNC Symbol;Acc:HGNC:11253]	-0.537942	5.17751	2.40193	0.126139	0.999987
KSPZV1	1.8x10^6 PFSPZ	delta (post-immunization/pre-immunization baseline	ΔP vs ΔNP	PLXNB1	ENSG00000164050	plexin B1 [Source:HGNC Symbol;Acc:HGNC:9103]	-2.07924	0.388724	2.40717	0.126154	0.999987
KSPZV1	1.8x10^6 PFSPZ	delta (post-immunization/pre-immunization baseline	ΔP vs ΔNP	XRCC5	ENSG00000079246	X-ray repair cross complementing 5 [Source:HGNC Symbol;Acc:HGNC:12833]	-0.154733	7.68396	2.40152	0.126171	0.999987
KSPZV1	1.8x10^6 PFSPZ	delta (post-immunization/pre-immunization baseline	ΔP vs ΔNP	CTSD	ENSG00000117984	cathepsin D [Source:HGNC Symbol;Acc:HGNC:2529]	-0.426358	6.61421	2.40113	0.1262	0.999987
KSPZV1	1.8x10^6 PFSPZ	delta (post-immunization/pre-immunization baseline	ΔP vs ΔNP	ASH1L	ENSG00000116539	ASH1 like histone lysine methyltransferase [Source:HGNC Symbol;Acc:HGNC:19088]	0.132303	8.15348	2.39983	0.126301	0.999987
KSPZV1	1.8x10^6 PFSPZ	delta (post-immunization/pre-immunization baseline	ΔP vs ΔNP	AC007383.3	ENSG00000227946	novel transcript	-0.402583	1.81131	2.39924	0.126347	0.999987
KSPZV1	1.8x10^6 PFSPZ	delta (post-immunization/pre-immunization baseline	ΔP vs ΔNP	MANBA	ENSG00000109323	mannosidase beta [Source:HGNC Symbol;Acc:HGNC:6831]	-0.177556	5.9352	2.39844	0.126409	0.999987
KSPZV1	1.8x10^6 PFSPZ	delta (post-immunization/pre-immunization baseline	ΔP vs ΔNP	RGS3	ENSG00000138835	regulator of G protein signaling 3 [Source:HGNC Symbol;Acc:HGNC:9999]	-0.270074	5.73784	2.3963	0.126576	0.999987
KSPZV1	1.8x10^6 PFSPZ	delta (post-immunization/pre-immunization baseline	ΔP vs ΔNP	PARM1-AS1	ENSG00000249717	PARM1 antisense RNA 1 [Source:HGNC Symbol;Acc:HGNC:41051]	1.33366	0.354066	2.39529	0.126654	0.999987
KSPZV1	1.8x10^6 PFSPZ	delta (post-immunization/pre-immunization baseline	ΔP vs ΔNP	KIF19	ENSG00000196169	kinesin family member 19 [Source:HGNC Symbol;Acc:HGNC:26735]	-1.47059	1.47814	2.3947	0.1267	0.999987
KSPZV1	1.8x10^6 PFSPZ	delta (post-immunization/pre-immunization baseline	ΔP vs ΔNP	U2AF2	ENSG00000063244	U2 small nuclear RNA auxiliary factor 2 [Source:HGNC Symbol;Acc:HGNC:23156]	-0.347717	6.42317	2.39432	0.12673	0.999987
KSPZV1	1.8x10^6 PFSPZ	delta (post-immunization/pre-immunization baseline	ΔP vs ΔNP	CTD-2574D22.4	ENSG00000260114		0.266526	4.0562	2.39398	0.126756	0.999987
KSPZV1	1.8x10^6 PFSPZ	delta (post-immunization/pre-immunization baseline	ΔP vs ΔNP	RP1-317E23.3	ENSG00000228172	novel transcript	0.237922	2.73821	2.39375	0.126774	0.999987
KSPZV1	1.8x10^6 PFSPZ	delta (post-immunization/pre-immunization baseline	ΔP vs ΔNP	TAF4B	ENSG00000141384	TATA-box binding protein associated factor 4b [Source:HGNC Symbol;Acc:HGNC:11538]	0.190248	5.48437	2.39347	0.126795	0.999987
KSPZV1	1.8x10^6 PFSPZ	delta (post-immunization/pre-immunization baseline	ΔP vs ΔNP	RP11-305E6.4	ENSG00000259994	novel transcript, overlapping to MTPAP	0.651852	1.67482	2.39293	0.126838	0.999987
KSPZV1	1.8x10^6 PFSPZ	delta (post-immunization/pre-immunization baseline	ΔP vs ΔNP	TRIM47	ENSG00000132481	tripartite motif containing 47 [Source:HGNC Symbol;Acc:HGNC:19020]	-0.56468	1.49259	2.39113	0.126978	0.999987
KSPZV1	1.8x10^6 PFSPZ	delta (post-immunization/pre-immunization baseline	ΔP vs ΔNP	C20orf96	ENSG00000196476	chromosome 20 open reading frame 96 [Source:HGNC Symbol;Acc:HGNC:16227]	-0.738148	0.557463	2.39054	0.127024	0.999987
KSPZV1	1.8x10^6 PFSPZ	delta (post-immunization/pre-immunization baseline	ΔP vs ΔNP	EXO5	ENSG00000164002	exonuclease 5 [Source:HGNC Symbol;Acc:HGNC:26115]	0.288432	2.73133	2.39004	0.127064	0.999987
KSPZV1	1.8x10^6 PFSPZ	delta (post-immunization/pre-immunization baseline	ΔP vs ΔNP	CTD-2207O23.12	ENSG00000267952	novel transcript	0.651473	1.12231	2.38989	0.127075	0.999987
KSPZV1	1.8x10^6 PFSPZ	delta (post-immunization/pre-immunization baseline	ΔP vs ΔNP	RP11-294J22.6	ENSG00000262967	novel transcript, antisense to ANKRD40	-0.320566	2.64378	2.38926	0.127124	0.999987
KSPZV1	1.8x10^6 PFSPZ	delta (post-immunization/pre-immunization baseline	ΔP vs ΔNP	STAP1	ENSG00000035720	signal transducing adaptor family member 1 [Source:HGNC Symbol;Acc:HGNC:24133]	0.273167	5.43357	2.38901	0.127144	0.999987
KSPZV1	1.8x10^6 PFSPZ	delta (post-immunization/pre-immunization baseline	ΔP vs ΔNP	FBLN5	ENSG00000140092	fibulin 5 [Source:HGNC Symbol;Acc:HGNC:3602]	0.433901	2.82929	2.38628	0.127357	0.999987
KSPZV1	1.8x10^6 PFSPZ	delta (post-immunization/pre-immunization baseline	ΔP vs ΔNP	ZNF224	ENSG00000267680	zinc finger protein 224 [Source:HGNC Symbol;Acc:HGNC:13017]	0.201198	5.82497	2.3856	0.12741	0.999987
KSPZV1	1.8x10^6 PFSPZ	delta (post-immunization/pre-immunization baseline	ΔP vs ΔNP	ZDBF2	ENSG00000204186	zinc finger DBF-type containing 2 [Source:HGNC Symbol;Acc:HGNC:29313]	0.485981	5.18673	2.38509	0.127451	0.999987
KSPZV1	1.8x10^6 PFSPZ	delta (post-immunization/pre-immunization baseline	ΔP vs ΔNP	FLG	ENSG00000143631	filaggrin [Source:HGNC Symbol;Acc:HGNC:3748]	-3.11107	0.614686	2.42351	0.127461	0.999987
KSPZV1	1.8x10^6 PFSPZ	delta (post-immunization/pre-immunization baseline	ΔP vs ΔNP	EAF1-AS1	ENSG00000249786	EAF1 antisense RNA 1 [Source:HGNC Symbol;Acc:HGNC:42328]	-0.164448	4.23658	2.3844	0.127505	0.999987
KSPZV1	1.8x10^6 PFSPZ	delta (post-immunization/pre-immunization baseline	ΔP vs ΔNP	AURKAIP1	ENSG00000175756	aurora kinase A interacting protein 1 [Source:HGNC Symbol;Acc:HGNC:24114]	-0.461278	2.76733	2.38439	0.127505	0.999987
KSPZV1	1.8x10^6 PFSPZ	delta (post-immunization/pre-immunization baseline	ΔP vs ΔNP	ZNF683	ENSG00000176083	zinc finger protein 683 [Source:HGNC Symbol;Acc:HGNC:28495]	-0.708608	2.96178	2.38395	0.12754	0.999987
KSPZV1	1.8x10^6 PFSPZ	delta (post-immunization/pre-immunization baseline	ΔP vs ΔNP	TECPR1	ENSG00000205356	tectonin beta-propeller repeat containing 1 [Source:HGNC Symbol;Acc:HGNC:22214]	-0.206151	5.79047	2.3831	0.127606	0.999987
KSPZV1	1.8x10^6 PFSPZ	delta (post-immunization/pre-immunization baseline	ΔP vs ΔNP	APOBEC3H	ENSG00000100298	apolipoprotein B mRNA editing enzyme catalytic subunit 3H [Source:HGNC Symbol;Acc:HGNC:24100]	-1.4201	-0.225907	2.38494	0.127622	0.999987
KSPZV1	1.8x10^6 PFSPZ	delta (post-immunization/pre-immunization baseline	ΔP vs ΔNP	BECN1	ENSG00000126581	beclin 1 [Source:HGNC Symbol;Acc:HGNC:1034]	-0.140069	6.02111	2.38222	0.127675	0.999987
KSPZV1	1.8x10^6 PFSPZ	delta (post-immunization/pre-immunization baseline	ΔP vs ΔNP	KMT5C	ENSG00000133247	lysine methyltransferase 5C [Source:HGNC Symbol;Acc:HGNC:28405]	-0.605897	2.1902	2.38172	0.127715	0.999987
KSPZV1	1.8x10^6 PFSPZ	delta (post-immunization/pre-immunization baseline	ΔP vs ΔNP	IAH1	ENSG00000134330	isoamyl acetate hydrolyzing esterase 1 (putative) [Source:HGNC Symbol;Acc:HGNC:27696]	0.123693	5.70537	2.3812	0.127756	0.999987
KSPZV1	1.8x10^6 PFSPZ	delta (post-immunization/pre-immunization baseline	ΔP vs ΔNP	FAM166A	ENSG00000188163	family with sequence similarity 166 member A [Source:HGNC Symbol;Acc:HGNC:33818]	-0.509577	1.8346	2.38008	0.127843	0.999987
KSPZV1	1.8x10^6 PFSPZ	delta (post-immunization/pre-immunization baseline	ΔP vs ΔNP	CTD-2017F17.2	ENSG00000274383	novel transcript, antisense to ANKDD1A	0.522912	0.94783	2.38004	0.127846	0.999987
KSPZV1	1.8x10^6 PFSPZ	delta (post-immunization/pre-immunization baseline	ΔP vs ΔNP	RP11-37C7.3	ENSG00000261136	novel transcript, antisense to FSIP1	0.335793	3.97309	2.37845	0.127972	0.999987
KSPZV1	1.8x10^6 PFSPZ	delta (post-immunization/pre-immunization baseline	ΔP vs ΔNP	NEK5	ENSG00000197168	NIMA related kinase 5 [Source:HGNC Symbol;Acc:HGNC:7748]	0.620165	2.97286	2.378	0.128007	0.999987
KSPZV1	1.8x10^6 PFSPZ	delta (post-immunization/pre-immunization baseline	ΔP vs ΔNP	FAM83G	ENSG00000188522	family with sequence similarity 83 member G [Source:HGNC Symbol;Acc:HGNC:32554]	-0.367193	3.57058	2.37772	0.128029	0.999987
KSPZV1	1.8x10^6 PFSPZ	delta (post-immunization/pre-immunization baseline	ΔP vs ΔNP	CTD-2207O23.3	ENSG00000268861		-0.187842	7.4953	2.37766	0.128034	0.999987
KSPZV1	1.8x10^6 PFSPZ	delta (post-immunization/pre-immunization baseline	ΔP vs ΔNP	TTYH3	ENSG00000136295	tweety family member 3 [Source:HGNC Symbol;Acc:HGNC:22222]	-0.390987	6.00638	2.3776	0.128039	0.999987
KSPZV1	1.8x10^6 PFSPZ	delta (post-immunization/pre-immunization baseline	ΔP vs ΔNP	RBAK-RBAKDN	ENSG00000272968	RBAK-RBAKDN readthrough [Source:HGNC Symbol;Acc:HGNC:42971]	-0.263601	2.53954	2.37711	0.128077	0.999987
KSPZV1	1.8x10^6 PFSPZ	delta (post-immunization/pre-immunization baseline	ΔP vs ΔNP	GNL2	ENSG00000134697	G protein nucleolar 2 [Source:HGNC Symbol;Acc:HGNC:29925]	-0.138986	5.13484	2.37686	0.128097	0.999987
KSPZV1	1.8x10^6 PFSPZ	delta (post-immunization/pre-immunization baseline	ΔP vs ΔNP	DDX3X	ENSG00000215301	DEAD-box helicase 3 X-linked [Source:HGNC Symbol;Acc:HGNC:2745]	0.211087	8.7885	2.37572	0.128187	0.999987
KSPZV1	1.8x10^6 PFSPZ	delta (post-immunization/pre-immunization baseline	ΔP vs ΔNP	SH2D1B	ENSG00000198574	SH2 domain containing 1B [Source:HGNC Symbol;Acc:HGNC:30416]	-0.526473	4.64659	2.37564	0.128193	0.999987
KSPZV1	1.8x10^6 PFSPZ	delta (post-immunization/pre-immunization baseline	ΔP vs ΔNP	RFC3	ENSG00000133119	replication factor C subunit 3 [Source:HGNC Symbol;Acc:HGNC:9971]	-0.344645	3.45258	2.37556	0.128199	0.999987
KSPZV1	1.8x10^6 PFSPZ	delta (post-immunization/pre-immunization baseline	ΔP vs ΔNP	CCT6A	ENSG00000146731	chaperonin containing TCP1 subunit 6A [Source:HGNC Symbol;Acc:HGNC:1620]	-0.142483	6.75942	2.37547	0.128207	0.999987
KSPZV1	1.8x10^6 PFSPZ	delta (post-immunization/pre-immunization baseline	ΔP vs ΔNP	LINC01336	ENSG00000250889		0.337165	2.29658	2.37521	0.128227	0.999987
KSPZV1	1.8x10^6 PFSPZ	delta (post-immunization/pre-immunization baseline	ΔP vs ΔNP	AMPD3	ENSG00000133805	adenosine monophosphate deaminase 3 [Source:HGNC Symbol;Acc:HGNC:470]	0.173711	5.84143	2.37409	0.128316	0.999987
KSPZV1	1.8x10^6 PFSPZ	delta (post-immunization/pre-immunization baseline	ΔP vs ΔNP	PLD2	ENSG00000129219	phospholipase D2 [Source:HGNC Symbol;Acc:HGNC:9068]	-0.491141	2.7324	2.37407	0.128317	0.999987
KSPZV1	1.8x10^6 PFSPZ	delta (post-immunization/pre-immunization baseline	ΔP vs ΔNP	ARPC1B	ENSG00000130429	actin related protein 2/3 complex subunit 1B [Source:HGNC Symbol;Acc:HGNC:704]	-0.21188	8.06706	2.37389	0.128331	0.999987
KSPZV1	1.8x10^6 PFSPZ	delta (post-immunization/pre-immunization baseline	ΔP vs ΔNP	RP1-66C13.4	ENSG00000266202	novel protein	0.515453	0.697973	2.37345	0.128366	0.999987
KSPZV1	1.8x10^6 PFSPZ	delta (post-immunization/pre-immunization baseline	ΔP vs ΔNP	SPDYE5	ENSG00000170092	speedy/RINGO cell cycle regulator family member E5 [Source:HGNC Symbol;Acc:HGNC:35464]	0.258189	4.3161	2.37265	0.12843	0.999987
KSPZV1	1.8x10^6 PFSPZ	delta (post-immunization/pre-immunization baseline	ΔP vs ΔNP	CTC-336P14.1	ENSG00000271228	novel transcript, antisense to DPY30	0.817478	0.0384601	2.37168	0.128506	0.999987
KSPZV1	1.8x10^6 PFSPZ	delta (post-immunization/pre-immunization baseline	ΔP vs ΔNP	PAPSS1	ENSG00000138801	3'-phosphoadenosine 5'-phosphosulfate synthase 1 [Source:HGNC Symbol;Acc:HGNC:8603]	-0.188591	4.41912	2.37055	0.128595	0.999987
KSPZV1	1.8x10^6 PFSPZ	delta (post-immunization/pre-immunization baseline	ΔP vs ΔNP	DYNLT3	ENSG00000165169	dynein light chain Tctex-type 3 [Source:HGNC Symbol;Acc:HGNC:11694]	0.32405	4.65193	2.37026	0.128618	0.999987
KSPZV1	1.8x10^6 PFSPZ	delta (post-immunization/pre-immunization baseline	ΔP vs ΔNP	PPP2R1A	ENSG00000105568	protein phosphatase 2 scaffold subunit Aalpha [Source:HGNC Symbol;Acc:HGNC:9302]	-0.207643	6.33809	2.3693	0.128694	0.999987
KSPZV1	1.8x10^6 PFSPZ	delta (post-immunization/pre-immunization baseline	ΔP vs ΔNP	U73166.2	ENSG00000230454	novel transcript	-0.649587	1.32106	2.36805	0.128794	0.999987
KSPZV1	1.8x10^6 PFSPZ	delta (post-immunization/pre-immunization baseline	ΔP vs ΔNP	FBXW5	ENSG00000159069	F-box and WD repeat domain containing 5 [Source:HGNC Symbol;Acc:HGNC:13613]	-0.314864	5.71496	2.36742	0.128843	0.999987
KSPZV1	1.8x10^6 PFSPZ	delta (post-immunization/pre-immunization baseline	ΔP vs ΔNP	FBF1	ENSG00000188878	Fas binding factor 1 [Source:HGNC Symbol;Acc:HGNC:24674]	-0.584028	2.31606	2.36722	0.128859	0.999987
KSPZV1	1.8x10^6 PFSPZ	delta (post-immunization/pre-immunization baseline	ΔP vs ΔNP	TRPV1	ENSG00000262304	novel readthrough SHPK-TRPV1 protein	-0.373651	3.47663	2.36689	0.128885	0.999987
KSPZV1	1.8x10^6 PFSPZ	delta (post-immunization/pre-immunization baseline	ΔP vs ΔNP	AKAP13	ENSG00000170776	A-kinase anchoring protein 13 [Source:HGNC Symbol;Acc:HGNC:371]	-0.145349	8.88815	2.36613	0.128945	0.999987
KSPZV1	1.8x10^6 PFSPZ	delta (post-immunization/pre-immunization baseline	ΔP vs ΔNP	DNAJB9	ENSG00000128590	DnaJ heat shock protein family (Hsp40) member B9 [Source:HGNC Symbol;Acc:HGNC:6968]	0.264962	4.87204	2.36537	0.129006	0.999987
KSPZV1	1.8x10^6 PFSPZ	delta (post-immunization/pre-immunization baseline	ΔP vs ΔNP	LGMN	ENSG00000100600	legumain [Source:HGNC Symbol;Acc:HGNC:9472]	0.302048	2.68094	2.36523	0.129017	0.999987
KSPZV1	1.8x10^6 PFSPZ	delta (post-immunization/pre-immunization baseline	ΔP vs ΔNP	COL7A1	ENSG00000114270	collagen type VII alpha 1 chain [Source:HGNC Symbol;Acc:HGNC:2214]	-3.43861	0.477284	2.4028	0.129051	0.999987
KSPZV1	1.8x10^6 PFSPZ	delta (post-immunization/pre-immunization baseline	ΔP vs ΔNP	LINC02202	ENSG00000245812	long intergenic non-protein coding RNA 2202 [Source:HGNC Symbol;Acc:HGNC:53068]	0.931163	0.759967	2.36457	0.12907	0.999987
KSPZV1	1.8x10^6 PFSPZ	delta (post-immunization/pre-immunization baseline	ΔP vs ΔNP	AIDA	ENSG00000186063	axin interactor, dorsalization associated [Source:HGNC Symbol;Acc:HGNC:25761]	0.21688	7.53962	2.36447	0.129078	0.999987
KSPZV1	1.8x10^6 PFSPZ	delta (post-immunization/pre-immunization baseline	ΔP vs ΔNP	LINC01569	ENSG00000262468	long intergenic non-protein coding RNA 1569 [Source:HGNC Symbol;Acc:HGNC:51380]	-0.536271	1.38954	2.36372	0.129138	0.999987
KSPZV1	1.8x10^6 PFSPZ	delta (post-immunization/pre-immunization baseline	ΔP vs ΔNP	GGACT	ENSG00000134864	gamma-glutamylamine cyclotransferase [Source:HGNC Symbol;Acc:HGNC:25100]	-0.482681	2.82601	2.36314	0.129183	0.999987
KSPZV1	1.8x10^6 PFSPZ	delta (post-immunization/pre-immunization baseline	ΔP vs ΔNP	NAGA	ENSG00000198951	alpha-N-acetylgalactosaminidase [Source:HGNC Symbol;Acc:HGNC:7631]	-0.210988	5.34943	2.36204	0.129271	0.999987
KSPZV1	1.8x10^6 PFSPZ	delta (post-immunization/pre-immunization baseline	ΔP vs ΔNP	ZNF660	ENSG00000144792	zinc finger protein 660 [Source:HGNC Symbol;Acc:HGNC:26720]	0.830057	1.61452	2.36162	0.129304	0.999987
KSPZV1	1.8x10^6 PFSPZ	delta (post-immunization/pre-immunization baseline	ΔP vs ΔNP	AF131215.8	ENSG00000270076	novel transcript	0.96463	-0.142723	2.36183	0.129366	0.999987
KSPZV1	1.8x10^6 PFSPZ	delta (post-immunization/pre-immunization baseline	ΔP vs ΔNP	ASH1L-AS1	ENSG00000235919	ASH1L antisense RNA 1 [Source:HGNC Symbol;Acc:HGNC:44146]	-0.259732	2.67857	2.36083	0.129368	0.999987
KSPZV1	1.8x10^6 PFSPZ	delta (post-immunization/pre-immunization baseline	ΔP vs ΔNP	RP5-855D21.1	ENSG00000272240	novel transcript, antisense to ZNF596	0.481483	1.95075	2.3607	0.129377	0.999987
KSPZV1	1.8x10^6 PFSPZ	delta (post-immunization/pre-immunization baseline	ΔP vs ΔNP	RP5-956O18.3	ENSG00000224407	novel transcript	-0.286135	2.89415	2.36042	0.1294	0.999987
KSPZV1	1.8x10^6 PFSPZ	delta (post-immunization/pre-immunization baseline	ΔP vs ΔNP	AL450226.2	ENSG00000225084	novel transcript, antisense to SMG6	-0.91457	0.0952221	2.36037	0.129404	0.999987
KSPZV1	1.8x10^6 PFSPZ	delta (post-immunization/pre-immunization baseline	ΔP vs ΔNP	TM4SF19-DYNLT2B	ENSG00000273331	TM4SF19-DYNLT2B readthrough (NMD candidate) [Source:HGNC Symbol;Acc:HGNC:49190]	-0.775952	0.339367	2.35968	0.129459	0.999987
KSPZV1	1.8x10^6 PFSPZ	delta (post-immunization/pre-immunization baseline	ΔP vs ΔNP	RP11-63A1.4	ENSG00000280158		0.158603	4.27005	2.35851	0.129552	0.999987
KSPZV1	1.8x10^6 PFSPZ	delta (post-immunization/pre-immunization baseline	ΔP vs ΔNP	CH17-264L24.1	ENSG00000279278	novel transcript	0.312367	5.32913	2.35848	0.129555	0.999987
KSPZV1	1.8x10^6 PFSPZ	delta (post-immunization/pre-immunization baseline	ΔP vs ΔNP	RP11-20I23.10	ENSG00000280402	tec	-0.978867	0.282352	2.35918	0.129578	0.999987
KSPZV1	1.8x10^6 PFSPZ	delta (post-immunization/pre-immunization baseline	ΔP vs ΔNP	VIM-AS1	ENSG00000229124	VIM antisense RNA 1 [Source:HGNC Symbol;Acc:HGNC:44879]	-0.298179	7.45015	2.35816	0.12958	0.999987
KSPZV1	1.8x10^6 PFSPZ	delta (post-immunization/pre-immunization baseline	ΔP vs ΔNP	SH3BGR	ENSG00000185437	SH3 domain binding glutamate rich protein [Source:HGNC Symbol;Acc:HGNC:10822]	1.36155	-0.361211	2.36009	0.12967	0.999987
KSPZV1	1.8x10^6 PFSPZ	delta (post-immunization/pre-immunization baseline	ΔP vs ΔNP	DTHD1	ENSG00000197057	death domain containing 1 [Source:HGNC Symbol;Acc:HGNC:37261]	-0.497849	4.23958	2.35678	0.12969	0.999987
KSPZV1	1.8x10^6 PFSPZ	delta (post-immunization/pre-immunization baseline	ΔP vs ΔNP	DOCK8	ENSG00000107099	dedicator of cytokinesis 8 [Source:HGNC Symbol;Acc:HGNC:19191]	-0.133408	9.32551	2.35644	0.129717	0.999987
KSPZV1	1.8x10^6 PFSPZ	delta (post-immunization/pre-immunization baseline	ΔP vs ΔNP	LIX1-AS1	ENSG00000251513	LIX1 and RIOK2 antisense RNA 1 [Source:HGNC Symbol;Acc:HGNC:52976]	0.32585	3.12177	2.35642	0.129719	0.999987
KSPZV1	1.8x10^6 PFSPZ	delta (post-immunization/pre-immunization baseline	ΔP vs ΔNP	ITPR3	ENSG00000096433	inositol 1,4,5-trisphosphate receptor type 3 [Source:HGNC Symbol;Acc:HGNC:6182]	-0.293303	5.66843	2.3564	0.129721	0.999987
KSPZV1	1.8x10^6 PFSPZ	delta (post-immunization/pre-immunization baseline	ΔP vs ΔNP	DNAL4	ENSG00000100246	dynein axonemal light chain 4 [Source:HGNC Symbol;Acc:HGNC:2955]	-0.368072	2.89157	2.35557	0.129788	0.999987
KSPZV1	1.8x10^6 PFSPZ	delta (post-immunization/pre-immunization baseline	ΔP vs ΔNP	OR2L5	ENSG00000197454	olfactory receptor family 2 subfamily L member 5 [Source:HGNC Symbol;Acc:HGNC:15011]	-1.35003	-0.682465	2.36061	0.129805	0.999987
KSPZV1	1.8x10^6 PFSPZ	delta (post-immunization/pre-immunization baseline	ΔP vs ΔNP	RP1-102K2.9	ENSG00000279699	TEC	-0.566602	1.11233	2.35477	0.129851	0.999987
KSPZV1	1.8x10^6 PFSPZ	delta (post-immunization/pre-immunization baseline	ΔP vs ΔNP	ZNF485	ENSG00000198298	zinc finger protein 485 [Source:HGNC Symbol;Acc:HGNC:23440]	0.302207	2.22714	2.35459	0.129865	0.999987
KSPZV1	1.8x10^6 PFSPZ	delta (post-immunization/pre-immunization baseline	ΔP vs ΔNP	RP11-597D13.8	ENSG00000250604	novel transcript	-1.10397	-0.596016	2.35458	0.130027	0.999987
KSPZV1	1.8x10^6 PFSPZ	delta (post-immunization/pre-immunization baseline	ΔP vs ΔNP	POLR2I	ENSG00000105258	RNA polymerase II subunit I [Source:HGNC Symbol;Acc:HGNC:9196]	-0.505888	2.57835	2.35252	0.130031	0.999987
KSPZV1	1.8x10^6 PFSPZ	delta (post-immunization/pre-immunization baseline	ΔP vs ΔNP	CHURC1-FNTB	ENSG00000125954	CHURC1-FNTB readthrough [Source:HGNC Symbol;Acc:HGNC:42960]	0.179997	4.85556	2.35237	0.130043	0.999987
KSPZV1	1.8x10^6 PFSPZ	delta (post-immunization/pre-immunization baseline	ΔP vs ΔNP	CRAMP1	ENSG00000007545	cramped chromatin regulator homolog 1 [Source:HGNC Symbol;Acc:HGNC:14122]	-0.18698	5.14802	2.3516	0.130105	0.999987
KSPZV1	1.8x10^6 PFSPZ	delta (post-immunization/pre-immunization baseline	ΔP vs ΔNP	CTD-2517M22.14	ENSG00000255182	novel transcript, antisense to PPP1R16A	-0.700289	1.72103	2.35137	0.130124	0.999987
KSPZV1	1.8x10^6 PFSPZ	delta (post-immunization/pre-immunization baseline	ΔP vs ΔNP	CD1A	ENSG00000158477	CD1a molecule [Source:HGNC Symbol;Acc:HGNC:1634]	-0.851634	0.983816	2.35128	0.130131	0.999987
KSPZV1	1.8x10^6 PFSPZ	delta (post-immunization/pre-immunization baseline	ΔP vs ΔNP	CDHR2	ENSG00000074276	cadherin related family member 2 [Source:HGNC Symbol;Acc:HGNC:18231]	-0.585997	2.07011	2.34999	0.130235	0.999987
KSPZV1	1.8x10^6 PFSPZ	delta (post-immunization/pre-immunization baseline	ΔP vs ΔNP	KLHL6	ENSG00000172578	kelch like family member 6 [Source:HGNC Symbol;Acc:HGNC:18653]	0.129403	6.81696	2.34994	0.130238	0.999987
KSPZV1	1.8x10^6 PFSPZ	delta (post-immunization/pre-immunization baseline	ΔP vs ΔNP	NCAPG2	ENSG00000146918	non-SMC condensin II complex subunit G2 [Source:HGNC Symbol;Acc:HGNC:21904]	-0.295046	4.17136	2.34881	0.130329	0.999987
KSPZV1	1.8x10^6 PFSPZ	delta (post-immunization/pre-immunization baseline	ΔP vs ΔNP	GAMT	ENSG00000130005	guanidinoacetate N-methyltransferase [Source:HGNC Symbol;Acc:HGNC:4136]	0.507639	1.67184	2.34669	0.1305	0.999987
KSPZV1	1.8x10^6 PFSPZ	delta (post-immunization/pre-immunization baseline	ΔP vs ΔNP	APC2	ENSG00000115266	APC regulator of WNT signaling pathway 2 [Source:HGNC Symbol;Acc:HGNC:24036]	-0.395013	3.49794	2.34667	0.130502	0.999987
KSPZV1	1.8x10^6 PFSPZ	delta (post-immunization/pre-immunization baseline	ΔP vs ΔNP	CCDC167	ENSG00000198937	coiled-coil domain containing 167 [Source:HGNC Symbol;Acc:HGNC:21239]	-0.278226	2.63454	2.34574	0.130576	0.999987
KSPZV1	1.8x10^6 PFSPZ	delta (post-immunization/pre-immunization baseline	ΔP vs ΔNP	RANGRF	ENSG00000108961	RAN guanine nucleotide release factor [Source:HGNC Symbol;Acc:HGNC:17679]	-0.314317	3.29185	2.3453	0.130611	0.999987
KSPZV1	1.8x10^6 PFSPZ	delta (post-immunization/pre-immunization baseline	ΔP vs ΔNP	PLAAT5	ENSG00000168004	phospholipase A and acyltransferase 5 [Source:HGNC Symbol;Acc:HGNC:24978]	1.61825	-0.763815	2.35167	0.130613	0.999987
KSPZV1	1.8x10^6 PFSPZ	delta (post-immunization/pre-immunization baseline	ΔP vs ΔNP	MBD5	ENSG00000204406	methyl-CpG binding domain protein 5 [Source:HGNC Symbol;Acc:HGNC:20444]	0.160903	6.14511	2.34454	0.130673	0.999987
KSPZV1	1.8x10^6 PFSPZ	delta (post-immunization/pre-immunization baseline	ΔP vs ΔNP	RHOBTB1	ENSG00000072422	Rho related BTB domain containing 1 [Source:HGNC Symbol;Acc:HGNC:18738]	0.610751	3.14357	2.34375	0.130736	0.999987
KSPZV1	1.8x10^6 PFSPZ	delta (post-immunization/pre-immunization baseline	ΔP vs ΔNP	MYH9	ENSG00000100345	myosin heavy chain 9 [Source:HGNC Symbol;Acc:HGNC:7579]	-0.344029	9.29886	2.3435	0.130757	0.999987
KSPZV1	1.8x10^6 PFSPZ	delta (post-immunization/pre-immunization baseline	ΔP vs ΔNP	HOXB-AS2	ENSG00000239552	HOXB cluster antisense RNA 2 [Source:HGNC Symbol;Acc:HGNC:40284]	-1.1581	-0.530626	2.34334	0.130848	0.999987
KSPZV1	1.8x10^6 PFSPZ	delta (post-immunization/pre-immunization baseline	ΔP vs ΔNP	ZNF880	ENSG00000221923	zinc finger protein 880 [Source:HGNC Symbol;Acc:HGNC:37249]	0.284313	4.06713	2.34108	0.130952	0.999987
KSPZV1	1.8x10^6 PFSPZ	delta (post-immunization/pre-immunization baseline	ΔP vs ΔNP	ZNF56	ENSG00000267419	zinc finger protein 56 [Source:HGNC Symbol;Acc:HGNC:13124]	0.254401	3.62769	2.34068	0.130984	0.999987
KSPZV1	1.8x10^6 PFSPZ	delta (post-immunization/pre-immunization baseline	ΔP vs ΔNP	LCN2	ENSG00000148346	lipocalin 2 [Source:HGNC Symbol;Acc:HGNC:6526]	0.880197	3.37174	2.34017	0.131026	0.999987
KSPZV1	1.8x10^6 PFSPZ	delta (post-immunization/pre-immunization baseline	ΔP vs ΔNP	PRPF40B	ENSG00000110844	pre-mRNA processing factor 40 homolog B [Source:HGNC Symbol;Acc:HGNC:25031]	0.181061	4.58618	2.33987	0.13105	0.999987
KSPZV1	1.8x10^6 PFSPZ	delta (post-immunization/pre-immunization baseline	ΔP vs ΔNP	COPG1	ENSG00000181789	COPI coat complex subunit gamma 1 [Source:HGNC Symbol;Acc:HGNC:2236]	-0.219225	5.95407	2.33903	0.131118	0.999987
KSPZV1	1.8x10^6 PFSPZ	delta (post-immunization/pre-immunization baseline	ΔP vs ΔNP	KLF8	ENSG00000102349	Kruppel like factor 8 [Source:HGNC Symbol;Acc:HGNC:6351]	0.442087	4.83231	2.33689	0.131291	0.999987
KSPZV1	1.8x10^6 PFSPZ	delta (post-immunization/pre-immunization baseline	ΔP vs ΔNP	CENPM	ENSG00000100162	centromere protein M [Source:HGNC Symbol;Acc:HGNC:18352]	-0.679263	1.49144	2.33636	0.131334	0.999987
KSPZV1	1.8x10^6 PFSPZ	delta (post-immunization/pre-immunization baseline	ΔP vs ΔNP	BZW1-AS1	ENSG00000230408	BZW1 antisense RNA 1 [Source:HGNC Symbol;Acc:HGNC:40839]	-0.23303	2.25415	2.33573	0.131385	0.999987
KSPZV1	1.8x10^6 PFSPZ	delta (post-immunization/pre-immunization baseline	ΔP vs ΔNP	C9orf64	ENSG00000165118	chromosome 9 open reading frame 64 [Source:HGNC Symbol;Acc:HGNC:28144]	-0.212021	3.43892	2.33564	0.131392	0.999987
KSPZV1	1.8x10^6 PFSPZ	delta (post-immunization/pre-immunization baseline	ΔP vs ΔNP	RP11-176H8.1	ENSG00000203546	novel protein	-0.178534	4.50438	2.33548	0.131406	0.999987
KSPZV1	1.8x10^6 PFSPZ	delta (post-immunization/pre-immunization baseline	ΔP vs ΔNP	USPL1	ENSG00000132952	ubiquitin specific peptidase like 1 [Source:HGNC Symbol;Acc:HGNC:20294]	0.184994	6.25553	2.3353	0.13142	0.999987
KSPZV1	1.8x10^6 PFSPZ	delta (post-immunization/pre-immunization baseline	ΔP vs ΔNP	PIK3R2	ENSG00000105647	phosphoinositide-3-kinase regulatory subunit 2 [Source:HGNC Symbol;Acc:HGNC:8980]	-0.403103	7.24189	2.333	0.131606	0.999987
KSPZV1	1.8x10^6 PFSPZ	delta (post-immunization/pre-immunization baseline	ΔP vs ΔNP	LL22NC03-2H8.5	ENSG00000274422	novel transcript	0.825154	4.05602	2.33262	0.131638	0.999987
KSPZV1	1.8x10^6 PFSPZ	delta (post-immunization/pre-immunization baseline	ΔP vs ΔNP	RP11-290F24.6	ENSG00000267940	novel transcript	-0.935886	0.20255	2.33238	0.131657	0.999987
KSPZV1	1.8x10^6 PFSPZ	delta (post-immunization/pre-immunization baseline	ΔP vs ΔNP	MPZL1	ENSG00000197965	myelin protein zero like 1 [Source:HGNC Symbol;Acc:HGNC:7226]	-0.299275	5.41093	2.33191	0.131696	0.999987
KSPZV1	1.8x10^6 PFSPZ	delta (post-immunization/pre-immunization baseline	ΔP vs ΔNP	ELOA	ENSG00000011007	elongin A [Source:HGNC Symbol;Acc:HGNC:11620]	-0.120519	5.87771	2.3319	0.131696	0.999987
KSPZV1	1.8x10^6 PFSPZ	delta (post-immunization/pre-immunization baseline	ΔP vs ΔNP	TEF	ENSG00000167074	TEF transcription factor, PAR bZIP family member [Source:HGNC Symbol;Acc:HGNC:11722]	-0.332797	2.62285	2.3308	0.131786	0.999987
KSPZV1	1.8x10^6 PFSPZ	delta (post-immunization/pre-immunization baseline	ΔP vs ΔNP	AC002117.1	ENSG00000224505	novel transcript, antisense to HEXIM1 and HEXIM2	0.269379	4.27022	2.32964	0.13188	0.999987
KSPZV1	1.8x10^6 PFSPZ	delta (post-immunization/pre-immunization baseline	ΔP vs ΔNP	SAFB2	ENSG00000130254	scaffold attachment factor B2 [Source:HGNC Symbol;Acc:HGNC:21605]	-0.12603	5.29106	2.32952	0.13189	0.999987
KSPZV1	1.8x10^6 PFSPZ	delta (post-immunization/pre-immunization baseline	ΔP vs ΔNP	PDZK1IP1	ENSG00000162366	PDZK1 interacting protein 1 [Source:HGNC Symbol;Acc:HGNC:16887]	1.128	4.0128	2.32976	0.13192	0.999987
KSPZV1	1.8x10^6 PFSPZ	delta (post-immunization/pre-immunization baseline	ΔP vs ΔNP	C1QC	ENSG00000159189	complement C1q C chain [Source:HGNC Symbol;Acc:HGNC:1245]	-1.64643	0.628782	2.32989	0.131939	0.999987
KSPZV1	1.8x10^6 PFSPZ	delta (post-immunization/pre-immunization baseline	ΔP vs ΔNP	DENND4B	ENSG00000198837	DENN domain containing 4B [Source:HGNC Symbol;Acc:HGNC:29044]	-0.250609	6.11075	2.32882	0.131947	0.999987
KSPZV1	1.8x10^6 PFSPZ	delta (post-immunization/pre-immunization baseline	ΔP vs ΔNP	MBP	ENSG00000197971	myelin basic protein [Source:HGNC Symbol;Acc:HGNC:6925]	-0.171252	8.01138	2.32804	0.132011	0.999987
KSPZV1	1.8x10^6 PFSPZ	delta (post-immunization/pre-immunization baseline	ΔP vs ΔNP	RP4-734P14.4	ENSG00000256566	novel protein	-0.198841	3.96586	2.32764	0.132044	0.999987
KSPZV1	1.8x10^6 PFSPZ	delta (post-immunization/pre-immunization baseline	ΔP vs ΔNP	DOK2	ENSG00000147443	docking protein 2 [Source:HGNC Symbol;Acc:HGNC:2991]	-0.452993	5.36971	2.3269	0.132104	0.999987
KSPZV1	1.8x10^6 PFSPZ	delta (post-immunization/pre-immunization baseline	ΔP vs ΔNP	SLC27A4	ENSG00000167114	solute carrier family 27 member 4 [Source:HGNC Symbol;Acc:HGNC:10998]	-0.3081	3.428	2.32641	0.132144	0.999987
KSPZV1	1.8x10^6 PFSPZ	delta (post-immunization/pre-immunization baseline	ΔP vs ΔNP	GK5	ENSG00000175066	glycerol kinase 5 [Source:HGNC Symbol;Acc:HGNC:28635]	-0.296591	4.65642	2.32477	0.132278	0.999987
KSPZV1	1.8x10^6 PFSPZ	delta (post-immunization/pre-immunization baseline	ΔP vs ΔNP	NLRC4	ENSG00000091106	NLR family CARD domain containing 4 [Source:HGNC Symbol;Acc:HGNC:16412]	-0.388411	4.72495	2.32352	0.13238	0.999987
KSPZV1	1.8x10^6 PFSPZ	delta (post-immunization/pre-immunization baseline	ΔP vs ΔNP	ZBTB18	ENSG00000179456	zinc finger and BTB domain containing 18 [Source:HGNC Symbol;Acc:HGNC:13030]	0.148032	7.45694	2.32345	0.132386	0.999987
KSPZV1	1.8x10^6 PFSPZ	delta (post-immunization/pre-immunization baseline	ΔP vs ΔNP	LAPTM5	ENSG00000162511	lysosomal protein transmembrane 5 [Source:HGNC Symbol;Acc:HGNC:29612]	0.162619	10.3216	2.32325	0.132402	0.999987
KSPZV1	1.8x10^6 PFSPZ	delta (post-immunization/pre-immunization baseline	ΔP vs ΔNP	TRAJ22	ENSG00000211867	T cell receptor alpha joining 22 [Source:HGNC Symbol;Acc:HGNC:12051]	0.418494	0.729975	2.32321	0.132405	0.999987
KSPZV1	1.8x10^6 PFSPZ	delta (post-immunization/pre-immunization baseline	ΔP vs ΔNP	SBK1	ENSG00000188322	SH3 domain binding kinase 1 [Source:HGNC Symbol;Acc:HGNC:17699]	-0.291789	5.34207	2.32277	0.132441	0.999987
KSPZV1	1.8x10^6 PFSPZ	delta (post-immunization/pre-immunization baseline	ΔP vs ΔNP	RP11-261P13.6	ENSG00000275485	novel transcript, sense intronic to N6AMT2	0.631597	1.20867	2.32268	0.132448	0.999987
KSPZV1	1.8x10^6 PFSPZ	delta (post-immunization/pre-immunization baseline	ΔP vs ΔNP	SPC24	ENSG00000161888	SPC24 component of NDC80 kinetochore complex [Source:HGNC Symbol;Acc:HGNC:26913]	-0.460079	2.155	2.32201	0.132504	0.999987
KSPZV1	1.8x10^6 PFSPZ	delta (post-immunization/pre-immunization baseline	ΔP vs ΔNP	PLAAT3	ENSG00000176485	phospholipase A and acyltransferase 3 [Source:HGNC Symbol;Acc:HGNC:17825]	-0.538931	2.13743	2.32167	0.132531	0.999987
KSPZV1	1.8x10^6 PFSPZ	delta (post-immunization/pre-immunization baseline	ΔP vs ΔNP	PMPCB	ENSG00000105819	peptidase, mitochondrial processing subunit beta [Source:HGNC Symbol;Acc:HGNC:9119]	0.182675	6.70308	2.32165	0.132533	0.999987
KSPZV1	1.8x10^6 PFSPZ	delta (post-immunization/pre-immunization baseline	ΔP vs ΔNP	ANKLE2	ENSG00000176915	ankyrin repeat and LEM domain containing 2 [Source:HGNC Symbol;Acc:HGNC:29101]	-0.0901839	6.54175	2.32158	0.132539	0.999987
KSPZV1	1.8x10^6 PFSPZ	delta (post-immunization/pre-immunization baseline	ΔP vs ΔNP	GPR155	ENSG00000163328	G protein-coupled receptor 155 [Source:HGNC Symbol;Acc:HGNC:22951]	0.156992	6.86038	2.32096	0.132589	0.999987
KSPZV1	1.8x10^6 PFSPZ	delta (post-immunization/pre-immunization baseline	ΔP vs ΔNP	FHIT	ENSG00000189283	fragile histidine triad diadenosine triphosphatase [Source:HGNC Symbol;Acc:HGNC:3701]	0.32689	4.64243	2.32052	0.132625	0.999987
KSPZV1	1.8x10^6 PFSPZ	delta (post-immunization/pre-immunization baseline	ΔP vs ΔNP	FRMD5	ENSG00000171877	FERM domain containing 5 [Source:HGNC Symbol;Acc:HGNC:28214]	0.571255	1.94573	2.32019	0.132653	0.999987
KSPZV1	1.8x10^6 PFSPZ	delta (post-immunization/pre-immunization baseline	ΔP vs ΔNP	ANXA2R	ENSG00000177721	annexin A2 receptor [Source:HGNC Symbol;Acc:HGNC:33463]	0.227571	4.35367	2.31983	0.132682	0.999987
KSPZV1	1.8x10^6 PFSPZ	delta (post-immunization/pre-immunization baseline	ΔP vs ΔNP	PFKP	ENSG00000067057	phosphofructokinase, platelet [Source:HGNC Symbol;Acc:HGNC:8878]	-0.212332	5.62635	2.31966	0.132696	0.999987
KSPZV1	1.8x10^6 PFSPZ	delta (post-immunization/pre-immunization baseline	ΔP vs ΔNP	RP11-968A15.8	ENSG00000258344	novel transcript, sense overlapping to COPZ1 & HNRNPA1	0.391064	2.64997	2.31942	0.132716	0.999987
KSPZV1	1.8x10^6 PFSPZ	delta (post-immunization/pre-immunization baseline	ΔP vs ΔNP	SLC9A2	ENSG00000115616	solute carrier family 9 member A2 [Source:HGNC Symbol;Acc:HGNC:11072]	1.54515	-0.907028	2.32539	0.13274	0.999987
KSPZV1	1.8x10^6 PFSPZ	delta (post-immunization/pre-immunization baseline	ΔP vs ΔNP	CTD-2192J16.21	ENSG00000269560	novel transcript, sense intronic to ZNF564	0.623051	0.317756	2.31749	0.132874	0.999987
KSPZV1	1.8x10^6 PFSPZ	delta (post-immunization/pre-immunization baseline	ΔP vs ΔNP	ZNF160	ENSG00000170949	zinc finger protein 160 [Source:HGNC Symbol;Acc:HGNC:12948]	-0.122575	5.90594	2.31695	0.132918	0.999987
KSPZV1	1.8x10^6 PFSPZ	delta (post-immunization/pre-immunization baseline	ΔP vs ΔNP	IRF6	ENSG00000117595	interferon regulatory factor 6 [Source:HGNC Symbol;Acc:HGNC:6121]	1.66039	-0.656272	2.32839	0.133126	0.999987
KSPZV1	1.8x10^6 PFSPZ	delta (post-immunization/pre-immunization baseline	ΔP vs ΔNP	CENATAC-DT	ENSG00000255121	CENATAC divergent transcript [Source:HGNC Symbol;Acc:HGNC:54215]	0.376407	2.16143	2.314	0.133161	0.999987
KSPZV1	1.8x10^6 PFSPZ	delta (post-immunization/pre-immunization baseline	ΔP vs ΔNP	ARHGEF18	ENSG00000104880	Rho/Rac guanine nucleotide exchange factor 18 [Source:HGNC Symbol;Acc:HGNC:17090]	-0.190188	7.47515	2.3104	0.133458	0.999987
KSPZV1	1.8x10^6 PFSPZ	delta (post-immunization/pre-immunization baseline	ΔP vs ΔNP	FAM78A	ENSG00000126882	family with sequence similarity 78 member A [Source:HGNC Symbol;Acc:HGNC:25465]	-0.141537	7.65354	2.3102	0.133474	0.999987
KSPZV1	1.8x10^6 PFSPZ	delta (post-immunization/pre-immunization baseline	ΔP vs ΔNP	NDUFA13	ENSG00000186010	NADH:ubiquinone oxidoreductase subunit A13 [Source:HGNC Symbol;Acc:HGNC:17194]	-0.420054	3.76998	2.30965	0.13352	0.999987
KSPZV1	1.8x10^6 PFSPZ	delta (post-immunization/pre-immunization baseline	ΔP vs ΔNP	CIPC	ENSG00000198894	CLOCK interacting pacemaker [Source:HGNC Symbol;Acc:HGNC:20365]	0.211999	5.59355	2.3093	0.133549	0.999987
KSPZV1	1.8x10^6 PFSPZ	delta (post-immunization/pre-immunization baseline	ΔP vs ΔNP	SETDB1	ENSG00000143379	SET domain bifurcated histone lysine methyltransferase 1 [Source:HGNC Symbol;Acc:HGNC:10761]	-0.148778	5.45396	2.30808	0.13365	0.999987
KSPZV1	1.8x10^6 PFSPZ	delta (post-immunization/pre-immunization baseline	ΔP vs ΔNP	PRDM5	ENSG00000138738	PR/SET domain 5 [Source:HGNC Symbol;Acc:HGNC:9349]	1.05326	2.27326	2.30804	0.133653	0.999987
KSPZV1	1.8x10^6 PFSPZ	delta (post-immunization/pre-immunization baseline	ΔP vs ΔNP	RP11-17E13.2	ENSG00000272864	novel transcript	-1.26749	-0.855055	2.31332	0.13373	0.999987
KSPZV1	1.8x10^6 PFSPZ	delta (post-immunization/pre-immunization baseline	ΔP vs ΔNP	MPV17	ENSG00000115204	mitochondrial inner membrane protein MPV17 [Source:HGNC Symbol;Acc:HGNC:7224]	0.131581	6.15338	2.30692	0.133745	0.999987
KSPZV1	1.8x10^6 PFSPZ	delta (post-immunization/pre-immunization baseline	ΔP vs ΔNP	RP11-467D6.1	ENSG00000259826	novel transcript, antisense to CDC2L5	0.640777	1.31119	2.30673	0.133762	0.999987
KSPZV1	1.8x10^6 PFSPZ	delta (post-immunization/pre-immunization baseline	ΔP vs ΔNP	HMGCR	ENSG00000113161	3-hydroxy-3-methylglutaryl-CoA reductase [Source:HGNC Symbol;Acc:HGNC:5006]	-0.185274	5.77971	2.30649	0.133781	0.999987
KSPZV1	1.8x10^6 PFSPZ	delta (post-immunization/pre-immunization baseline	ΔP vs ΔNP	PIGP	ENSG00000185808	phosphatidylinositol glycan anchor biosynthesis class P [Source:HGNC Symbol;Acc:HGNC:3046]	0.26534	4.01813	2.30637	0.133792	0.999987
KSPZV1	1.8x10^6 PFSPZ	delta (post-immunization/pre-immunization baseline	ΔP vs ΔNP	ANGPTL2	ENSG00000136859	angiopoietin like 2 [Source:HGNC Symbol;Acc:HGNC:490]	0.706061	0.933114	2.30614	0.13381	0.999987
KSPZV1	1.8x10^6 PFSPZ	delta (post-immunization/pre-immunization baseline	ΔP vs ΔNP	POC1A	ENSG00000164087	POC1 centriolar protein A [Source:HGNC Symbol;Acc:HGNC:24488]	-0.774256	0.931438	2.30489	0.133914	0.999987
KSPZV1	1.8x10^6 PFSPZ	delta (post-immunization/pre-immunization baseline	ΔP vs ΔNP	RP3-468K18.5	ENSG00000257065	novel protein	-0.339544	1.70043	2.30468	0.133931	0.999987
KSPZV1	1.8x10^6 PFSPZ	delta (post-immunization/pre-immunization baseline	ΔP vs ΔNP	SRGAP3	ENSG00000196220	SLIT-ROBO Rho GTPase activating protein 3 [Source:HGNC Symbol;Acc:HGNC:19744]	0.560921	2.30007	2.30343	0.134035	0.999987
KSPZV1	1.8x10^6 PFSPZ	delta (post-immunization/pre-immunization baseline	ΔP vs ΔNP	PDZK1	ENSG00000174827	PDZ domain containing 1 [Source:HGNC Symbol;Acc:HGNC:8821]	0.564779	1.66445	2.30291	0.134078	0.999987
KSPZV1	1.8x10^6 PFSPZ	delta (post-immunization/pre-immunization baseline	ΔP vs ΔNP	BRME1	ENSG00000132016	break repair meiotic recombinase recruitment factor 1 [Source:HGNC Symbol;Acc:HGNC:28153]	-1.36039	0.0561284	2.3037	0.134172	0.999987
KSPZV1	1.8x10^6 PFSPZ	delta (post-immunization/pre-immunization baseline	ΔP vs ΔNP	ATP2C2-AS1	ENSG00000261286	ATP2C2 antisense RNA 1 [Source:HGNC Symbol;Acc:HGNC:53167]	-0.960059	0.712216	2.30171	0.134178	0.999987
KSPZV1	1.8x10^6 PFSPZ	delta (post-immunization/pre-immunization baseline	ΔP vs ΔNP	RP11-890B15.3	ENSG00000255455	novel transcript	0.246052	4.56436	2.30161	0.134186	0.999987
KSPZV1	1.8x10^6 PFSPZ	delta (post-immunization/pre-immunization baseline	ΔP vs ΔNP	PATL2	ENSG00000229474	PAT1 homolog 2 [Source:HGNC Symbol;Acc:HGNC:33630]	-0.318274	4.16685	2.30121	0.13422	0.999987
KSPZV1	1.8x10^6 PFSPZ	delta (post-immunization/pre-immunization baseline	ΔP vs ΔNP	ZNF784	ENSG00000179922	zinc finger protein 784 [Source:HGNC Symbol;Acc:HGNC:33111]	-0.51676	2.22475	2.30067	0.134264	0.999987
KSPZV1	1.8x10^6 PFSPZ	delta (post-immunization/pre-immunization baseline	ΔP vs ΔNP	RNF166	ENSG00000158717	ring finger protein 166 [Source:HGNC Symbol;Acc:HGNC:28856]	-0.244491	6.46958	2.30037	0.134289	0.999987
KSPZV1	1.8x10^6 PFSPZ	delta (post-immunization/pre-immunization baseline	ΔP vs ΔNP	RP11-426L16.10	ENSG00000271810	novel protein, PPM1J-RHOC readthrough	-0.596536	1.27996	2.29952	0.13436	0.999987
KSPZV1	1.8x10^6 PFSPZ	delta (post-immunization/pre-immunization baseline	ΔP vs ΔNP	SRD5A3-AS1	ENSG00000249700	SRD5A3 antisense RNA 1 [Source:HGNC Symbol;Acc:HGNC:44138]	-0.928464	0.426011	2.29907	0.134397	0.999987
KSPZV1	1.8x10^6 PFSPZ	delta (post-immunization/pre-immunization baseline	ΔP vs ΔNP	CCM2	ENSG00000136280	CCM2 scaffold protein [Source:HGNC Symbol;Acc:HGNC:21708]	-0.185833	6.1402	2.2989	0.134411	0.999987
KSPZV1	1.8x10^6 PFSPZ	delta (post-immunization/pre-immunization baseline	ΔP vs ΔNP	ZRSR2	ENSG00000169249	zinc finger CCCH-type, RNA binding motif and serine/arginine rich 2 [Source:HGNC Symbol;Acc:HGNC:23019]	0.225583	3.91261	2.29826	0.134464	0.999987
KSPZV1	1.8x10^6 PFSPZ	delta (post-immunization/pre-immunization baseline	ΔP vs ΔNP	COMT	ENSG00000093010	catechol-O-methyltransferase [Source:HGNC Symbol;Acc:HGNC:2228]	-0.208327	4.87273	2.29809	0.134479	0.999987
KSPZV1	1.8x10^6 PFSPZ	delta (post-immunization/pre-immunization baseline	ΔP vs ΔNP	APOBR	ENSG00000184730	apolipoprotein B receptor [Source:HGNC Symbol;Acc:HGNC:24087]	-0.616303	4.06664	2.29797	0.134489	0.999987
KSPZV1	1.8x10^6 PFSPZ	delta (post-immunization/pre-immunization baseline	ΔP vs ΔNP	JARID2-DT	ENSG00000271888	JARID2 divergent transcript [Source:HGNC Symbol;Acc:HGNC:55240]	1.36171	-0.886548	2.29918	0.134548	0.999987
KSPZV1	1.8x10^6 PFSPZ	delta (post-immunization/pre-immunization baseline	ΔP vs ΔNP	SIX5	ENSG00000177045	SIX homeobox 5 [Source:HGNC Symbol;Acc:HGNC:10891]	-1.45385	0.23563	2.3011	0.134559	0.999987
KSPZV1	1.8x10^6 PFSPZ	delta (post-immunization/pre-immunization baseline	ΔP vs ΔNP	ZNF432	ENSG00000256087	zinc finger protein 432 [Source:HGNC Symbol;Acc:HGNC:20810]	0.258162	4.78509	2.29563	0.134684	0.999987
KSPZV1	1.8x10^6 PFSPZ	delta (post-immunization/pre-immunization baseline	ΔP vs ΔNP	LINC01876	ENSG00000226383	long intergenic non-protein coding RNA 1876 [Source:HGNC Symbol;Acc:HGNC:52695]	1.29363	-0.342082	2.29773	0.134752	0.999987
KSPZV1	1.8x10^6 PFSPZ	delta (post-immunization/pre-immunization baseline	ΔP vs ΔNP	ASF1A	ENSG00000111875	anti-silencing function 1A histone chaperone [Source:HGNC Symbol;Acc:HGNC:20995]	0.266763	6.06178	2.29452	0.134777	0.999987
KSPZV1	1.8x10^6 PFSPZ	delta (post-immunization/pre-immunization baseline	ΔP vs ΔNP	UHRF1BP1	ENSG00000065060	UHRF1 binding protein 1 [Source:HGNC Symbol;Acc:HGNC:21216]	-0.146747	5.50563	2.29383	0.134834	0.999987
KSPZV1	1.8x10^6 PFSPZ	delta (post-immunization/pre-immunization baseline	ΔP vs ΔNP	LRP6	ENSG00000070018	LDL receptor related protein 6 [Source:HGNC Symbol;Acc:HGNC:6698]	0.684161	3.0051	2.29337	0.134873	0.999987
KSPZV1	1.8x10^6 PFSPZ	delta (post-immunization/pre-immunization baseline	ΔP vs ΔNP	PATL1	ENSG00000166889	PAT1 homolog 1, processing body mRNA decay factor [Source:HGNC Symbol;Acc:HGNC:26721]	0.15793	6.58873	2.2933	0.134879	0.999987
KSPZV1	1.8x10^6 PFSPZ	delta (post-immunization/pre-immunization baseline	ΔP vs ΔNP	PLCXD2	ENSG00000240891	phosphatidylinositol specific phospholipase C X domain containing 2 [Source:HGNC Symbol;Acc:HGNC:26462]	-0.317305	3.87054	2.29268	0.134931	0.999987
KSPZV1	1.8x10^6 PFSPZ	delta (post-immunization/pre-immunization baseline	ΔP vs ΔNP	PRIM2	ENSG00000146143	DNA primase subunit 2 [Source:HGNC Symbol;Acc:HGNC:9370]	-0.218415	4.17644	2.29135	0.135042	0.999987
KSPZV1	1.8x10^6 PFSPZ	delta (post-immunization/pre-immunization baseline	ΔP vs ΔNP	GLUD1	ENSG00000148672	glutamate dehydrogenase 1 [Source:HGNC Symbol;Acc:HGNC:4335]	-0.111069	6.52629	2.29107	0.135065	0.999987
KSPZV1	1.8x10^6 PFSPZ	delta (post-immunization/pre-immunization baseline	ΔP vs ΔNP	SH2D2A	ENSG00000027869	SH2 domain containing 2A [Source:HGNC Symbol;Acc:HGNC:10821]	-0.299375	4.53928	2.29101	0.13507	0.999987
KSPZV1	1.8x10^6 PFSPZ	delta (post-immunization/pre-immunization baseline	ΔP vs ΔNP	RP11-545P7.4	ENSG00000257286	novel transcript, antisense to C12orf52	-0.516328	0.0066027	2.29076	0.135091	0.999987
KSPZV1	1.8x10^6 PFSPZ	delta (post-immunization/pre-immunization baseline	ΔP vs ΔNP	REXO1	ENSG00000079313	RNA exonuclease 1 homolog [Source:HGNC Symbol;Acc:HGNC:24616]	-0.280695	5.73665	2.28784	0.135336	0.999987
KSPZV1	1.8x10^6 PFSPZ	delta (post-immunization/pre-immunization baseline	ΔP vs ΔNP	RP11-594N15.3	ENSG00000260398	novel transcript, overlapping to PKIA	0.598215	2.32825	2.28741	0.135372	0.999987
KSPZV1	1.8x10^6 PFSPZ	delta (post-immunization/pre-immunization baseline	ΔP vs ΔNP	NR2F6	ENSG00000160113	nuclear receptor subfamily 2 group F member 6 [Source:HGNC Symbol;Acc:HGNC:7977]	-0.657871	1.69839	2.28675	0.135427	0.999987
KSPZV1	1.8x10^6 PFSPZ	delta (post-immunization/pre-immunization baseline	ΔP vs ΔNP	SNHG6	ENSG00000245910	small nucleolar RNA host gene 6 [Source:HGNC Symbol;Acc:HGNC:32965]	0.331399	4.80814	2.28585	0.135503	0.999987
KSPZV1	1.8x10^6 PFSPZ	delta (post-immunization/pre-immunization baseline	ΔP vs ΔNP	TRDJ1	ENSG00000211825	T cell receptor delta joining 1 [Source:HGNC Symbol;Acc:HGNC:12257]	-0.589559	0.746279	2.28565	0.135519	0.999987
KSPZV1	1.8x10^6 PFSPZ	delta (post-immunization/pre-immunization baseline	ΔP vs ΔNP	INPP5D	ENSG00000168918	inositol polyphosphate-5-phosphatase D [Source:HGNC Symbol;Acc:HGNC:6079]	-0.198038	8.01741	2.28464	0.135604	0.999987
KSPZV1	1.8x10^6 PFSPZ	delta (post-immunization/pre-immunization baseline	ΔP vs ΔNP	SMIM6	ENSG00000259120	small integral membrane protein 6 [Source:HGNC Symbol;Acc:HGNC:40032]	0.829298	-0.0115055	2.28433	0.135631	0.999987
KSPZV1	1.8x10^6 PFSPZ	delta (post-immunization/pre-immunization baseline	ΔP vs ΔNP	ZNF558	ENSG00000167785	zinc finger protein 558 [Source:HGNC Symbol;Acc:HGNC:26422]	0.253971	4.07884	2.28398	0.13566	0.999987
KSPZV1	1.8x10^6 PFSPZ	delta (post-immunization/pre-immunization baseline	ΔP vs ΔNP	MYNN	ENSG00000085274	myoneurin [Source:HGNC Symbol;Acc:HGNC:14955]	0.225883	6.05154	2.28394	0.135663	0.999987
KSPZV1	1.8x10^6 PFSPZ	delta (post-immunization/pre-immunization baseline	ΔP vs ΔNP	ARHGAP4	ENSG00000089820	Rho GTPase activating protein 4 [Source:HGNC Symbol;Acc:HGNC:674]	-0.230432	6.71599	2.28394	0.135663	0.999987
KSPZV1	1.8x10^6 PFSPZ	delta (post-immunization/pre-immunization baseline	ΔP vs ΔNP	DUSP16	ENSG00000111266	dual specificity phosphatase 16 [Source:HGNC Symbol;Acc:HGNC:17909]	0.140929	5.84436	2.2832	0.135726	0.999987
KSPZV1	1.8x10^6 PFSPZ	delta (post-immunization/pre-immunization baseline	ΔP vs ΔNP	RP11-70D24.2	ENSG00000278058	novel transcript	-1.18447	-0.635145	2.28322	0.135802	0.999987
KSPZV1	1.8x10^6 PFSPZ	delta (post-immunization/pre-immunization baseline	ΔP vs ΔNP	ZNF35	ENSG00000169981	zinc finger protein 35 [Source:HGNC Symbol;Acc:HGNC:13099]	0.287456	3.16389	2.28225	0.135806	0.999987
KSPZV1	1.8x10^6 PFSPZ	delta (post-immunization/pre-immunization baseline	ΔP vs ΔNP	BRAF	ENSG00000157764	B-Raf proto-oncogene, serine/threonine kinase [Source:HGNC Symbol;Acc:HGNC:1097]	0.145983	7.15819	2.28167	0.135854	0.999987
KSPZV1	1.8x10^6 PFSPZ	delta (post-immunization/pre-immunization baseline	ΔP vs ΔNP	GMFG	ENSG00000130755	glia maturation factor gamma [Source:HGNC Symbol;Acc:HGNC:4374]	-0.266938	4.87844	2.28158	0.135862	0.999987
KSPZV1	1.8x10^6 PFSPZ	delta (post-immunization/pre-immunization baseline	ΔP vs ΔNP	CTD-3222D19.11	ENSG00000268309	novel transcript, antisense SLC35E1	-0.413491	1.83565	2.28143	0.135874	0.999987
KSPZV1	1.8x10^6 PFSPZ	delta (post-immunization/pre-immunization baseline	ΔP vs ΔNP	LRRIQ3	ENSG00000162620	leucine rich repeats and IQ motif containing 3 [Source:HGNC Symbol;Acc:HGNC:28318]	1.50474	1.25713	2.2812	0.135894	0.999987
KSPZV1	1.8x10^6 PFSPZ	delta (post-immunization/pre-immunization baseline	ΔP vs ΔNP	GTF2H2	ENSG00000145736	general transcription factor IIH subunit 2 [Source:HGNC Symbol;Acc:HGNC:4656]	-2.20493	1.44078	2.28565	0.135939	0.999987
KSPZV1	1.8x10^6 PFSPZ	delta (post-immunization/pre-immunization baseline	ΔP vs ΔNP	MRPS22	ENSG00000175110	mitochondrial ribosomal protein S22 [Source:HGNC Symbol;Acc:HGNC:14508]	0.12961	5.38875	2.28031	0.135969	0.999987
KSPZV1	1.8x10^6 PFSPZ	delta (post-immunization/pre-immunization baseline	ΔP vs ΔNP	THAP5	ENSG00000177683	THAP domain containing 5 [Source:HGNC Symbol;Acc:HGNC:23188]	0.254086	6.57099	2.27977	0.136015	0.999987
KSPZV1	1.8x10^6 PFSPZ	delta (post-immunization/pre-immunization baseline	ΔP vs ΔNP	APOO	ENSG00000184831	apolipoprotein O [Source:HGNC Symbol;Acc:HGNC:28727]	-0.470904	1.17264	2.27894	0.136085	0.999987
KSPZV1	1.8x10^6 PFSPZ	delta (post-immunization/pre-immunization baseline	ΔP vs ΔNP	COX11	ENSG00000166260	cytochrome c oxidase copper chaperone COX11 [Source:HGNC Symbol;Acc:HGNC:2261]	0.215538	5.70654	2.27876	0.1361	0.999987
KSPZV1	1.8x10^6 PFSPZ	delta (post-immunization/pre-immunization baseline	ΔP vs ΔNP	BUD13	ENSG00000137656	BUD13 homolog [Source:HGNC Symbol;Acc:HGNC:28199]	-0.170901	4.62287	2.27874	0.136102	0.999987
KSPZV1	1.8x10^6 PFSPZ	delta (post-immunization/pre-immunization baseline	ΔP vs ΔNP	PSTPIP1	ENSG00000140368	proline-serine-threonine phosphatase interacting protein 1 [Source:HGNC Symbol;Acc:HGNC:9580]	-0.254338	5.25321	2.27821	0.136147	0.999987
KSPZV1	1.8x10^6 PFSPZ	delta (post-immunization/pre-immunization baseline	ΔP vs ΔNP	C16orf46	ENSG00000166455	chromosome 16 open reading frame 46 [Source:HGNC Symbol;Acc:HGNC:26525]	-0.901806	-0.374347	2.28006	0.13615	0.999987
KSPZV1	1.8x10^6 PFSPZ	delta (post-immunization/pre-immunization baseline	ΔP vs ΔNP	ZMAT1	ENSG00000166432	zinc finger matrin-type 1 [Source:HGNC Symbol;Acc:HGNC:29377]	0.310375	5.8561	2.27702	0.136247	0.999987
KSPZV1	1.8x10^6 PFSPZ	delta (post-immunization/pre-immunization baseline	ΔP vs ΔNP	TRIM52	ENSG00000183718	tripartite motif containing 52 [Source:HGNC Symbol;Acc:HGNC:19024]	0.205452	7.05097	2.2767	0.136274	0.999987
KSPZV1	1.8x10^6 PFSPZ	delta (post-immunization/pre-immunization baseline	ΔP vs ΔNP	TUBB4B	ENSG00000188229	tubulin beta 4B class IVb [Source:HGNC Symbol;Acc:HGNC:20771]	-0.296679	5.831	2.27625	0.136312	0.999987
KSPZV1	1.8x10^6 PFSPZ	delta (post-immunization/pre-immunization baseline	ΔP vs ΔNP	KCNJ14	ENSG00000182324	potassium inwardly rectifying channel subfamily J member 14 [Source:HGNC Symbol;Acc:HGNC:6260]	-0.847648	0.571829	2.27516	0.136404	0.999987
KSPZV1	1.8x10^6 PFSPZ	delta (post-immunization/pre-immunization baseline	ΔP vs ΔNP	DDOST	ENSG00000244038	dolichyl-diphosphooligosaccharide--protein glycosyltransferase non-catalytic subunit [Source:HGNC Symbol;Acc:HGNC:2728]	-0.262134	6.09489	2.27413	0.136492	0.999987
KSPZV1	1.8x10^6 PFSPZ	delta (post-immunization/pre-immunization baseline	ΔP vs ΔNP	RGS14	ENSG00000169220	regulator of G protein signaling 14 [Source:HGNC Symbol;Acc:HGNC:9996]	-0.272614	5.72226	2.27377	0.136522	0.999987
KSPZV1	1.8x10^6 PFSPZ	delta (post-immunization/pre-immunization baseline	ΔP vs ΔNP	RP11-797M17.1	ENSG00000257548	novel transcript, antisense to CRY1	-0.888341	0.0165174	2.27375	0.136524	0.999987
KSPZV1	1.8x10^6 PFSPZ	delta (post-immunization/pre-immunization baseline	ΔP vs ΔNP	XPC	ENSG00000154767	XPC complex subunit, DNA damage recognition and repair factor [Source:HGNC Symbol;Acc:HGNC:12816]	-0.131931	5.48836	2.27329	0.136563	0.999987
KSPZV1	1.8x10^6 PFSPZ	delta (post-immunization/pre-immunization baseline	ΔP vs ΔNP	RP11-165F24.3	ENSG00000227155	novel transcript	0.19996	4.45556	2.27162	0.136704	0.999987
KSPZV1	1.8x10^6 PFSPZ	delta (post-immunization/pre-immunization baseline	ΔP vs ΔNP	TRPA1	ENSG00000104321	transient receptor potential cation channel subfamily A member 1 [Source:HGNC Symbol;Acc:HGNC:497]	-1.62167	-0.054072	2.27484	0.136761	0.999987
KSPZV1	1.8x10^6 PFSPZ	delta (post-immunization/pre-immunization baseline	ΔP vs ΔNP	LMO7-AS1	ENSG00000261105	LMO7 antisense RNA 1 [Source:HGNC Symbol;Acc:HGNC:50277]	0.428597	0.661659	2.27005	0.136838	0.999987
KSPZV1	1.8x10^6 PFSPZ	delta (post-immunization/pre-immunization baseline	ΔP vs ΔNP	CFAP94	ENSG00000118307	cilia and flagella associated protein 94 [Source:HGNC Symbol;Acc:HGNC:29599]	0.71565	1.21128	2.26995	0.136846	0.999987
KSPZV1	1.8x10^6 PFSPZ	delta (post-immunization/pre-immunization baseline	ΔP vs ΔNP	WBP1L	ENSG00000166272	WW domain binding protein 1 like [Source:HGNC Symbol;Acc:HGNC:23510]	-0.136222	6.67575	2.26957	0.136879	0.999987
KSPZV1	1.8x10^6 PFSPZ	delta (post-immunization/pre-immunization baseline	ΔP vs ΔNP	CIAO2B	ENSG00000166595	cytosolic iron-sulfur assembly component 2B [Source:HGNC Symbol;Acc:HGNC:24261]	-0.308596	3.53234	2.26955	0.136881	0.999987
KSPZV1	1.8x10^6 PFSPZ	delta (post-immunization/pre-immunization baseline	ΔP vs ΔNP	GPR34	ENSG00000171659	G protein-coupled receptor 34 [Source:HGNC Symbol;Acc:HGNC:4490]	0.417079	2.87425	2.26944	0.13689	0.999987
KSPZV1	1.8x10^6 PFSPZ	delta (post-immunization/pre-immunization baseline	ΔP vs ΔNP	LRRC46	ENSG00000141294	leucine rich repeat containing 46 [Source:HGNC Symbol;Acc:HGNC:25047]	-0.967067	0.0872097	2.26875	0.137027	0.999987
KSPZV1	1.8x10^6 PFSPZ	delta (post-immunization/pre-immunization baseline	ΔP vs ΔNP	RP1-30M3.6	ENSG00000272402	novel transcript, antisense to C6orf62	0.403377	1.67136	2.26728	0.137073	0.999987
KSPZV1	1.8x10^6 PFSPZ	delta (post-immunization/pre-immunization baseline	ΔP vs ΔNP	PEX5L	ENSG00000114757	peroxisomal biogenesis factor 5 like [Source:HGNC Symbol;Acc:HGNC:30024]	1.6406	0.347524	2.26845	0.137133	0.999987
KSPZV1	1.8x10^6 PFSPZ	delta (post-immunization/pre-immunization baseline	ΔP vs ΔNP	NKAPD1	ENSG00000150776	NKAP domain containing 1 [Source:HGNC Symbol;Acc:HGNC:25569]	0.224951	6.02255	2.26649	0.137141	0.999987
KSPZV1	1.8x10^6 PFSPZ	delta (post-immunization/pre-immunization baseline	ΔP vs ΔNP	RP11-338K17.10	ENSG00000280300	novel transcript	0.261211	2.1516	2.26586	0.137194	0.999987
KSPZV1	1.8x10^6 PFSPZ	delta (post-immunization/pre-immunization baseline	ΔP vs ΔNP	AC017116.11	ENSG00000239775	novel transcript, sense overlapping DBNL	-0.427184	2.68222	2.26536	0.137237	0.999987
KSPZV1	1.8x10^6 PFSPZ	delta (post-immunization/pre-immunization baseline	ΔP vs ΔNP	THBS4	ENSG00000113296	thrombospondin 4 [Source:HGNC Symbol;Acc:HGNC:11788]	0.373571	1.76679	2.26503	0.137265	0.999987
KSPZV1	1.8x10^6 PFSPZ	delta (post-immunization/pre-immunization baseline	ΔP vs ΔNP	ASCL2	ENSG00000183734	achaete-scute family bHLH transcription factor 2 [Source:HGNC Symbol;Acc:HGNC:739]	-1.12384	1.47105	2.26429	0.137328	0.999987
KSPZV1	1.8x10^6 PFSPZ	delta (post-immunization/pre-immunization baseline	ΔP vs ΔNP	CARD8-AS1	ENSG00000268001	CARD8 antisense RNA 1 [Source:HGNC Symbol;Acc:HGNC:51408]	0.317093	4.31554	2.26231	0.137498	0.999987
KSPZV1	1.8x10^6 PFSPZ	delta (post-immunization/pre-immunization baseline	ΔP vs ΔNP	NLK	ENSG00000087095	nemo like kinase [Source:HGNC Symbol;Acc:HGNC:29858]	0.131962	6.0933	2.26188	0.137534	0.999987
KSPZV1	1.8x10^6 PFSPZ	delta (post-immunization/pre-immunization baseline	ΔP vs ΔNP	OXLD1	ENSG00000204237	oxidoreductase like domain containing 1 [Source:HGNC Symbol;Acc:HGNC:27901]	-0.285407	3.39527	2.26086	0.137621	0.999987
KSPZV1	1.8x10^6 PFSPZ	delta (post-immunization/pre-immunization baseline	ΔP vs ΔNP	AC005540.3	ENSG00000235852	novel transcript	-0.362503	3.65034	2.26021	0.137676	0.999987
KSPZV1	1.8x10^6 PFSPZ	delta (post-immunization/pre-immunization baseline	ΔP vs ΔNP	MCRIP2	ENSG00000172366	MAPK regulated corepressor interacting protein 2 [Source:HGNC Symbol;Acc:HGNC:14142]	-0.322868	4.06411	2.25942	0.137745	0.999987
KSPZV1	1.8x10^6 PFSPZ	delta (post-immunization/pre-immunization baseline	ΔP vs ΔNP	MRPS9	ENSG00000135972	mitochondrial ribosomal protein S9 [Source:HGNC Symbol;Acc:HGNC:14501]	-0.220811	3.84035	2.25915	0.137767	0.999987
KSPZV1	1.8x10^6 PFSPZ	delta (post-immunization/pre-immunization baseline	ΔP vs ΔNP	CTSE	ENSG00000196188	cathepsin E [Source:HGNC Symbol;Acc:HGNC:2530]	1.42931	0.325711	2.26216	0.13784	0.999987
KSPZV1	1.8x10^6 PFSPZ	delta (post-immunization/pre-immunization baseline	ΔP vs ΔNP	RP11-504P24.9	ENSG00000278467	novel transcript	0.390675	2.9192	2.25711	0.137942	0.999987
KSPZV1	1.8x10^6 PFSPZ	delta (post-immunization/pre-immunization baseline	ΔP vs ΔNP	AC000123.3	ENSG00000279265	TEC	-0.666562	0.703334	2.25678	0.137971	0.999987
KSPZV1	1.8x10^6 PFSPZ	delta (post-immunization/pre-immunization baseline	ΔP vs ΔNP	CERS5	ENSG00000139624	ceramide synthase 5 [Source:HGNC Symbol;Acc:HGNC:23749]	0.115447	5.37465	2.25641	0.138002	0.999987
KSPZV1	1.8x10^6 PFSPZ	delta (post-immunization/pre-immunization baseline	ΔP vs ΔNP	TMEM186	ENSG00000184857	transmembrane protein 186 [Source:HGNC Symbol;Acc:HGNC:24530]	-0.243538	2.49036	2.256	0.138038	0.999987
KSPZV1	1.8x10^6 PFSPZ	delta (post-immunization/pre-immunization baseline	ΔP vs ΔNP	PELP1	ENSG00000141456	proline, glutamate and leucine rich protein 1 [Source:HGNC Symbol;Acc:HGNC:30134]	-0.27623	4.35284	2.25581	0.138053	0.999987
KSPZV1	1.8x10^6 PFSPZ	delta (post-immunization/pre-immunization baseline	ΔP vs ΔNP	MTA1	ENSG00000182979	metastasis associated 1 [Source:HGNC Symbol;Acc:HGNC:7410]	-0.248972	5.08629	2.25539	0.13809	0.999987
KSPZV1	1.8x10^6 PFSPZ	delta (post-immunization/pre-immunization baseline	ΔP vs ΔNP	H2BC12	ENSG00000197903	H2B clustered histone 12 [Source:HGNC Symbol;Acc:HGNC:13954]	-0.266019	6.27446	2.25533	0.138095	0.999987
KSPZV1	1.8x10^6 PFSPZ	delta (post-immunization/pre-immunization baseline	ΔP vs ΔNP	CEP89	ENSG00000121289	centrosomal protein 89 [Source:HGNC Symbol;Acc:HGNC:25907]	0.167827	3.58576	2.25495	0.138128	0.999987
KSPZV1	1.8x10^6 PFSPZ	delta (post-immunization/pre-immunization baseline	ΔP vs ΔNP	IKZF3	ENSG00000161405	IKAROS family zinc finger 3 [Source:HGNC Symbol;Acc:HGNC:13178]	-0.135489	9.03948	2.25414	0.138197	0.999987
KSPZV1	1.8x10^6 PFSPZ	delta (post-immunization/pre-immunization baseline	ΔP vs ΔNP	ARHGAP26-IT1	ENSG00000230789	ARHGAP26 intronic transcript 1 [Source:HGNC Symbol;Acc:HGNC:41429]	-0.500814	0.381863	2.25307	0.138289	0.999987
KSPZV1	1.8x10^6 PFSPZ	delta (post-immunization/pre-immunization baseline	ΔP vs ΔNP	TCAF1	ENSG00000198420	TRPM8 channel associated factor 1 [Source:HGNC Symbol;Acc:HGNC:22201]	-0.269103	3.27195	2.2526	0.13833	0.999987
KSPZV1	1.8x10^6 PFSPZ	delta (post-immunization/pre-immunization baseline	ΔP vs ΔNP	XRCC6	ENSG00000196419	X-ray repair cross complementing 6 [Source:HGNC Symbol;Acc:HGNC:4055]	-0.146853	7.1816	2.25224	0.138361	0.999987
KSPZV1	1.8x10^6 PFSPZ	delta (post-immunization/pre-immunization baseline	ΔP vs ΔNP	AC002398.9	ENSG00000188223	novel protein	-0.25311	4.00435	2.25195	0.138386	0.999987
KSPZV1	1.8x10^6 PFSPZ	delta (post-immunization/pre-immunization baseline	ΔP vs ΔNP	AJAP1	ENSG00000196581	adherens junctions associated protein 1 [Source:HGNC Symbol;Acc:HGNC:30801]	1.76235	0.546358	2.25483	0.138468	0.999987
KSPZV1	1.8x10^6 PFSPZ	delta (post-immunization/pre-immunization baseline	ΔP vs ΔNP	TRAFD1	ENSG00000135148	TRAF-type zinc finger domain containing 1 [Source:HGNC Symbol;Acc:HGNC:24808]	-0.333763	5.48925	2.25071	0.138492	0.999987
KSPZV1	1.8x10^6 PFSPZ	delta (post-immunization/pre-immunization baseline	ΔP vs ΔNP	RELL1	ENSG00000181826	RELT like 1 [Source:HGNC Symbol;Acc:HGNC:27379]	0.232917	4.44991	2.25059	0.138503	0.999987
KSPZV1	1.8x10^6 PFSPZ	delta (post-immunization/pre-immunization baseline	ΔP vs ΔNP	RP11-111M22.4	ENSG00000272301		0.696523	0.950146	2.24989	0.138563	0.999987
KSPZV1	1.8x10^6 PFSPZ	delta (post-immunization/pre-immunization baseline	ΔP vs ΔNP	CERCAM	ENSG00000167123	cerebral endothelial cell adhesion molecule [Source:HGNC Symbol;Acc:HGNC:23723]	-0.969943	1.54886	2.24684	0.138826	0.999987
KSPZV1	1.8x10^6 PFSPZ	delta (post-immunization/pre-immunization baseline	ΔP vs ΔNP	TRAV38-1	ENSG00000211816	T cell receptor alpha variable 38-1 [Source:HGNC Symbol;Acc:HGNC:12137]	0.873383	0.526758	2.24634	0.138869	0.999987
KSPZV1	1.8x10^6 PFSPZ	delta (post-immunization/pre-immunization baseline	ΔP vs ΔNP	ERP44	ENSG00000023318	endoplasmic reticulum protein 44 [Source:HGNC Symbol;Acc:HGNC:18311]	0.149144	7.2494	2.24625	0.138877	0.999987
KSPZV1	1.8x10^6 PFSPZ	delta (post-immunization/pre-immunization baseline	ΔP vs ΔNP	SETD1A	ENSG00000099381	SET domain containing 1A, histone lysine methyltransferase [Source:HGNC Symbol;Acc:HGNC:29010]	-0.239388	5.18521	2.24366	0.139101	0.999987
KSPZV1	1.8x10^6 PFSPZ	delta (post-immunization/pre-immunization baseline	ΔP vs ΔNP	DTX4	ENSG00000110042	deltex E3 ubiquitin ligase 4 [Source:HGNC Symbol;Acc:HGNC:29151]	0.188304	5.72145	2.24294	0.139163	0.999987
KSPZV1	1.8x10^6 PFSPZ	delta (post-immunization/pre-immunization baseline	ΔP vs ΔNP	SMARCD2	ENSG00000108604	SWI/SNF related, matrix associated, actin dependent regulator of chromatin, subfamily d, member 2 [Source:HGNC Symbol;Acc:HGNC:11107]	-0.199315	5.48038	2.24233	0.139216	0.999987
KSPZV1	1.8x10^6 PFSPZ	delta (post-immunization/pre-immunization baseline	ΔP vs ΔNP	SLC9A9-AS1	ENSG00000240012	SLC9A9 antisense RNA 1 [Source:HGNC Symbol;Acc:HGNC:40928]	0.664956	0.496063	2.24135	0.139302	0.999987
KSPZV1	1.8x10^6 PFSPZ	delta (post-immunization/pre-immunization baseline	ΔP vs ΔNP	KRT73-AS1	ENSG00000257495	KRT73 antisense RNA 1 [Source:HGNC Symbol;Acc:HGNC:49607]	0.388324	2.74721	2.24089	0.139341	0.999987
KSPZV1	1.8x10^6 PFSPZ	delta (post-immunization/pre-immunization baseline	ΔP vs ΔNP	ATP5F1B	ENSG00000110955	ATP synthase F1 subunit beta [Source:HGNC Symbol;Acc:HGNC:830]	-0.190899	7.37524	2.23989	0.139428	0.999987
KSPZV1	1.8x10^6 PFSPZ	delta (post-immunization/pre-immunization baseline	ΔP vs ΔNP	CTD-2540B15.13	ENSG00000273420	novel transcript	-1.21545	-0.0237975	2.24125	0.139469	0.999987
KSPZV1	1.8x10^6 PFSPZ	delta (post-immunization/pre-immunization baseline	ΔP vs ΔNP	CPVL	ENSG00000106066	carboxypeptidase vitellogenic like [Source:HGNC Symbol;Acc:HGNC:14399]	-0.390049	5.41413	2.2394	0.139471	0.999987
KSPZV1	1.8x10^6 PFSPZ	delta (post-immunization/pre-immunization baseline	ΔP vs ΔNP	SPDYE1	ENSG00000136206	speedy/RINGO cell cycle regulator family member E1 [Source:HGNC Symbol;Acc:HGNC:16408]	0.275462	4.02298	2.23932	0.139478	0.999987
KSPZV1	1.8x10^6 PFSPZ	delta (post-immunization/pre-immunization baseline	ΔP vs ΔNP	CH507-9B2.5	ENSG00000275464	novel protein, similar to PWP2 periodic tryptophan protein homolog (yeast) PWP2	-2.00218	0.930518	2.24606	0.139501	0.999987
KSPZV1	1.8x10^6 PFSPZ	delta (post-immunization/pre-immunization baseline	ΔP vs ΔNP	RP1-101K10.6	ENSG00000227627	novel transcript	-0.646881	1.12829	2.23873	0.139529	0.999987
KSPZV1	1.8x10^6 PFSPZ	delta (post-immunization/pre-immunization baseline	ΔP vs ΔNP	NOC2L	ENSG00000188976	NOC2 like nucleolar associated transcriptional repressor [Source:HGNC Symbol;Acc:HGNC:24517]	-0.241606	4.29436	2.23851	0.139548	0.999987
KSPZV1	1.8x10^6 PFSPZ	delta (post-immunization/pre-immunization baseline	ΔP vs ΔNP	ALG12	ENSG00000182858	ALG12 alpha-1,6-mannosyltransferase [Source:HGNC Symbol;Acc:HGNC:19358]	0.161955	5.30443	2.23721	0.139661	0.999987
KSPZV1	1.8x10^6 PFSPZ	delta (post-immunization/pre-immunization baseline	ΔP vs ΔNP	ANAPC16	ENSG00000166295	anaphase promoting complex subunit 16 [Source:HGNC Symbol;Acc:HGNC:26976]	0.160423	6.96119	2.23713	0.139667	0.999987
KSPZV1	1.8x10^6 PFSPZ	delta (post-immunization/pre-immunization baseline	ΔP vs ΔNP	ZNF480	ENSG00000198464	zinc finger protein 480 [Source:HGNC Symbol;Acc:HGNC:23305]	0.343274	5.7481	2.23701	0.139678	0.999987
KSPZV1	1.8x10^6 PFSPZ	delta (post-immunization/pre-immunization baseline	ΔP vs ΔNP	VCP	ENSG00000165280	valosin containing protein [Source:HGNC Symbol;Acc:HGNC:12666]	-0.181358	7.05799	2.23693	0.139685	0.999987
KSPZV1	1.8x10^6 PFSPZ	delta (post-immunization/pre-immunization baseline	ΔP vs ΔNP	RP11-261N11.8	ENSG00000203900	novel transcript, antisense to CHRNA4	-2.62796	-0.477447	2.27726	0.139842	0.999987
KSPZV1	1.8x10^6 PFSPZ	delta (post-immunization/pre-immunization baseline	ΔP vs ΔNP	SLC1A7	ENSG00000162383	solute carrier family 1 member 7 [Source:HGNC Symbol;Acc:HGNC:10945]	-1.55159	0.956024	2.23444	0.139902	0.999987
KSPZV1	1.8x10^6 PFSPZ	delta (post-immunization/pre-immunization baseline	ΔP vs ΔNP	RP11-964E11.2	ENSG00000258661	novel transcript, antisense to PAX9	-2.51263	-0.105251	2.25818	0.13994	0.999987
KSPZV1	1.8x10^6 PFSPZ	delta (post-immunization/pre-immunization baseline	ΔP vs ΔNP	CALHM1	ENSG00000185933	calcium homeostasis modulator 1 [Source:HGNC Symbol;Acc:HGNC:23494]	-1.29915	0.191827	2.23377	0.139961	0.999987
KSPZV1	1.8x10^6 PFSPZ	delta (post-immunization/pre-immunization baseline	ΔP vs ΔNP	ATP6V1H	ENSG00000047249	ATPase H+ transporting V1 subunit H [Source:HGNC Symbol;Acc:HGNC:18303]	-0.132125	4.84371	2.23336	0.139996	0.999987
KSPZV1	1.8x10^6 PFSPZ	delta (post-immunization/pre-immunization baseline	ΔP vs ΔNP	MRPL45	ENSG00000278845	mitochondrial ribosomal protein L45 [Source:HGNC Symbol;Acc:HGNC:16651]	-0.728819	2.44503	2.23313	0.140016	0.999987
KSPZV1	1.8x10^6 PFSPZ	delta (post-immunization/pre-immunization baseline	ΔP vs ΔNP	SPDYE3	ENSG00000214300	speedy/RINGO cell cycle regulator family member E3 [Source:HGNC Symbol;Acc:HGNC:35462]	0.282216	4.27919	2.23246	0.140074	0.999987
KSPZV1	1.8x10^6 PFSPZ	delta (post-immunization/pre-immunization baseline	ΔP vs ΔNP	TUFM	ENSG00000178952	Tu translation elongation factor, mitochondrial [Source:HGNC Symbol;Acc:HGNC:12420]	-0.208328	5.42924	2.23221	0.140096	0.999987
KSPZV1	1.8x10^6 PFSPZ	delta (post-immunization/pre-immunization baseline	ΔP vs ΔNP	NIPSNAP3A	ENSG00000136783	nipsnap homolog 3A [Source:HGNC Symbol;Acc:HGNC:23619]	-0.235251	4.20759	2.23206	0.140109	0.999987
KSPZV1	1.8x10^6 PFSPZ	delta (post-immunization/pre-immunization baseline	ΔP vs ΔNP	RP11-930O11.3	ENSG00000275569	novel transcript	0.817702	0.482367	2.23194	0.14012	0.999987
KSPZV1	1.8x10^6 PFSPZ	delta (post-immunization/pre-immunization baseline	ΔP vs ΔNP	RP11-422P24.10	ENSG00000273026	novel transcript, antisense to SLC39A1	0.52955	0.73844	2.23156	0.140153	0.999987
KSPZV1	1.8x10^6 PFSPZ	delta (post-immunization/pre-immunization baseline	ΔP vs ΔNP	RGPD2	ENSG00000185304	RANBP2 like and GRIP domain containing 2 [Source:HGNC Symbol;Acc:HGNC:32415]	1.18837	1.52931	2.23015	0.140277	0.999987
KSPZV1	1.8x10^6 PFSPZ	delta (post-immunization/pre-immunization baseline	ΔP vs ΔNP	C9orf139	ENSG00000180539	chromosome 9 putative open reading frame 139 [Source:HGNC Symbol;Acc:HGNC:31426]	-0.669956	2.69117	2.2288	0.140394	0.999987
KSPZV1	1.8x10^6 PFSPZ	delta (post-immunization/pre-immunization baseline	ΔP vs ΔNP	MRPS12	ENSG00000128626	mitochondrial ribosomal protein S12 [Source:HGNC Symbol;Acc:HGNC:10380]	-0.406035	2.95939	2.22438	0.140782	0.999987
KSPZV1	1.8x10^6 PFSPZ	delta (post-immunization/pre-immunization baseline	ΔP vs ΔNP	AC007679.3	ENSG00000225610	novel transcript, antisense to INO80D	-0.279223	2.65094	2.22393	0.140821	0.999987
KSPZV1	1.8x10^6 PFSPZ	delta (post-immunization/pre-immunization baseline	ΔP vs ΔNP	TMEM14B-DT	ENSG00000272097	TMEM14B divergent transcript [Source:HGNC Symbol;Acc:HGNC:55230]	0.471963	1.34979	2.22367	0.140844	0.999987
KSPZV1	1.8x10^6 PFSPZ	delta (post-immunization/pre-immunization baseline	ΔP vs ΔNP	AC084219.3	ENSG00000267163		0.262068	3.71797	2.22356	0.140854	0.999987
KSPZV1	1.8x10^6 PFSPZ	delta (post-immunization/pre-immunization baseline	ΔP vs ΔNP	FAM200B	ENSG00000237765	family with sequence similarity 200 member B [Source:HGNC Symbol;Acc:HGNC:27740]	0.211293	5.36335	2.22285	0.140916	0.999987
KSPZV1	1.8x10^6 PFSPZ	delta (post-immunization/pre-immunization baseline	ΔP vs ΔNP	TRIM66	ENSG00000166436	tripartite motif containing 66 [Source:HGNC Symbol;Acc:HGNC:29005]	-0.191245	4.31198	2.22284	0.140917	0.999987
KSPZV1	1.8x10^6 PFSPZ	delta (post-immunization/pre-immunization baseline	ΔP vs ΔNP	AKAP7	ENSG00000118507	A-kinase anchoring protein 7 [Source:HGNC Symbol;Acc:HGNC:377]	0.34063	4.54694	2.22212	0.14098	0.999987
KSPZV1	1.8x10^6 PFSPZ	delta (post-immunization/pre-immunization baseline	ΔP vs ΔNP	RP11-307C12.12	ENSG00000271380	novel transcript, antisense to SHC1 and PYGO2	-0.28976	3.56578	2.22143	0.141041	0.999987
KSPZV1	1.8x10^6 PFSPZ	delta (post-immunization/pre-immunization baseline	ΔP vs ΔNP	WDR44	ENSG00000131725	WD repeat domain 44 [Source:HGNC Symbol;Acc:HGNC:30512]	-0.155287	5.30805	2.2213	0.141052	0.999987
KSPZV1	1.8x10^6 PFSPZ	delta (post-immunization/pre-immunization baseline	ΔP vs ΔNP	LINC00674	ENSG00000237854	long intergenic non-protein coding RNA 674 [Source:HGNC Symbol;Acc:HGNC:44355]	0.14047	5.34622	2.22069	0.141106	0.999987
KSPZV1	1.8x10^6 PFSPZ	delta (post-immunization/pre-immunization baseline	ΔP vs ΔNP	BRD3	ENSG00000169925	bromodomain containing 3 [Source:HGNC Symbol;Acc:HGNC:1104]	-0.155704	5.81501	2.22039	0.141133	0.999987
KSPZV1	1.8x10^6 PFSPZ	delta (post-immunization/pre-immunization baseline	ΔP vs ΔNP	HECW2-AS1	ENSG00000229056	HECW2 antisense RNA 1 [Source:HGNC Symbol;Acc:HGNC:54062]	0.533976	3.14749	2.22023	0.141146	0.999987
KSPZV1	1.8x10^6 PFSPZ	delta (post-immunization/pre-immunization baseline	ΔP vs ΔNP	NOL7	ENSG00000225921	nucleolar protein 7 [Source:HGNC Symbol;Acc:HGNC:21040]	0.113475	5.31547	2.2199	0.141176	0.999987
KSPZV1	1.8x10^6 PFSPZ	delta (post-immunization/pre-immunization baseline	ΔP vs ΔNP	CUEDC1	ENSG00000180891	CUE domain containing 1 [Source:HGNC Symbol;Acc:HGNC:31350]	-0.474264	3.00537	2.21987	0.141178	0.999987
KSPZV1	1.8x10^6 PFSPZ	delta (post-immunization/pre-immunization baseline	ΔP vs ΔNP	ACTR2	ENSG00000138071	actin related protein 2 [Source:HGNC Symbol;Acc:HGNC:169]	-0.187713	9.62708	2.21842	0.141306	0.999987
KSPZV1	1.8x10^6 PFSPZ	delta (post-immunization/pre-immunization baseline	ΔP vs ΔNP	LGALS1	ENSG00000100097	galectin 1 [Source:HGNC Symbol;Acc:HGNC:6561]	-0.318882	4.51931	2.21824	0.141322	0.999987
KSPZV1	1.8x10^6 PFSPZ	delta (post-immunization/pre-immunization baseline	ΔP vs ΔNP	KEAP1	ENSG00000079999	kelch like ECH associated protein 1 [Source:HGNC Symbol;Acc:HGNC:23177]	-0.234631	4.19035	2.21728	0.141407	0.999987
KSPZV1	1.8x10^6 PFSPZ	delta (post-immunization/pre-immunization baseline	ΔP vs ΔNP	TACC3	ENSG00000013810	transforming acidic coiled-coil containing protein 3 [Source:HGNC Symbol;Acc:HGNC:11524]	-0.267618	5.50813	2.21665	0.141462	0.999987
KSPZV1	1.8x10^6 PFSPZ	delta (post-immunization/pre-immunization baseline	ΔP vs ΔNP	APPL2	ENSG00000136044	adaptor protein, phosphotyrosine interacting with PH domain and leucine zipper 2 [Source:HGNC Symbol;Acc:HGNC:18242]	0.135752	6.01223	2.21659	0.141467	0.999987
KSPZV1	1.8x10^6 PFSPZ	delta (post-immunization/pre-immunization baseline	ΔP vs ΔNP	ZNF347	ENSG00000197937	zinc finger protein 347 [Source:HGNC Symbol;Acc:HGNC:16447]	0.346784	4.61628	2.21645	0.141479	0.999987
KSPZV1	1.8x10^6 PFSPZ	delta (post-immunization/pre-immunization baseline	ΔP vs ΔNP	RBM7	ENSG00000076053	RNA binding motif protein 7 [Source:HGNC Symbol;Acc:HGNC:9904]	0.143284	6.58138	2.21514	0.141595	0.999987
KSPZV1	1.8x10^6 PFSPZ	delta (post-immunization/pre-immunization baseline	ΔP vs ΔNP	SUPT16H	ENSG00000092201	SPT16 homolog, facilitates chromatin remodeling subunit [Source:HGNC Symbol;Acc:HGNC:11465]	-0.18793	7.09077	2.21477	0.141628	0.999987
KSPZV1	1.8x10^6 PFSPZ	delta (post-immunization/pre-immunization baseline	ΔP vs ΔNP	NUMA1	ENSG00000137497	nuclear mitotic apparatus protein 1 [Source:HGNC Symbol;Acc:HGNC:8059]	-0.216811	7.16844	2.21408	0.141689	0.999987
KSPZV1	1.8x10^6 PFSPZ	delta (post-immunization/pre-immunization baseline	ΔP vs ΔNP	RP13-580B18.4	ENSG00000279072	novel piRNA host transcript	-3.36954	2.0748	2.24276	0.14171	0.999987
KSPZV1	1.8x10^6 PFSPZ	delta (post-immunization/pre-immunization baseline	ΔP vs ΔNP	PLCB2	ENSG00000137841	phospholipase C beta 2 [Source:HGNC Symbol;Acc:HGNC:9055]	-0.246903	6.65133	2.21234	0.141843	0.999987
KSPZV1	1.8x10^6 PFSPZ	delta (post-immunization/pre-immunization baseline	ΔP vs ΔNP	RNF144B	ENSG00000137393	ring finger protein 144B [Source:HGNC Symbol;Acc:HGNC:21578]	-0.267939	6.14783	2.2122	0.141856	0.999987
KSPZV1	1.8x10^6 PFSPZ	delta (post-immunization/pre-immunization baseline	ΔP vs ΔNP	HAX1	ENSG00000143575	HCLS1 associated protein X-1 [Source:HGNC Symbol;Acc:HGNC:16915]	-0.188732	5.28441	2.21205	0.141869	0.999987
KSPZV1	1.8x10^6 PFSPZ	delta (post-immunization/pre-immunization baseline	ΔP vs ΔNP	COTL1	ENSG00000103187	coactosin like F-actin binding protein 1 [Source:HGNC Symbol;Acc:HGNC:18304]	-0.234323	8.98091	2.21063	0.141995	0.999987
KSPZV1	1.8x10^6 PFSPZ	delta (post-immunization/pre-immunization baseline	ΔP vs ΔNP	SFT2D3	ENSG00000173349	SFT2 domain containing 3 [Source:HGNC Symbol;Acc:HGNC:28767]	0.243074	5.15859	2.21027	0.142026	0.999987
KSPZV1	1.8x10^6 PFSPZ	delta (post-immunization/pre-immunization baseline	ΔP vs ΔNP	ICAM4	ENSG00000105371	intercellular adhesion molecule 4 (Landsteiner-Wiener blood group) [Source:HGNC Symbol;Acc:HGNC:5347]	0.733248	1.336	2.20898	0.142141	0.999987
KSPZV1	1.8x10^6 PFSPZ	delta (post-immunization/pre-immunization baseline	ΔP vs ΔNP	SH2D3C	ENSG00000095370	SH2 domain containing 3C [Source:HGNC Symbol;Acc:HGNC:16884]	-0.218818	6.59251	2.20888	0.14215	0.999987
KSPZV1	1.8x10^6 PFSPZ	delta (post-immunization/pre-immunization baseline	ΔP vs ΔNP	TDRD6	ENSG00000180113	tudor domain containing 6 [Source:HGNC Symbol;Acc:HGNC:21339]	-1.54822	0.710586	2.21238	0.142168	0.999987
KSPZV1	1.8x10^6 PFSPZ	delta (post-immunization/pre-immunization baseline	ΔP vs ΔNP	PTBP1	ENSG00000011304	polypyrimidine tract binding protein 1 [Source:HGNC Symbol;Acc:HGNC:9583]	-0.218116	7.1615	2.20752	0.14227	0.999987
KSPZV1	1.8x10^6 PFSPZ	delta (post-immunization/pre-immunization baseline	ΔP vs ΔNP	AC092159.1	ENSG00000280360	TEC	-1.95415	-0.624866	2.21897	0.142283	0.999987
KSPZV1	1.8x10^6 PFSPZ	delta (post-immunization/pre-immunization baseline	ΔP vs ΔNP	UPK3BL1	ENSG00000267368	uroplakin 3B like 1 [Source:HGNC Symbol;Acc:HGNC:37278]	0.347403	3.27132	2.20677	0.142337	0.999987
KSPZV1	1.8x10^6 PFSPZ	delta (post-immunization/pre-immunization baseline	ΔP vs ΔNP	MFNG	ENSG00000100060	MFNG O-fucosylpeptide 3-beta-N-acetylglucosaminyltransferase [Source:HGNC Symbol;Acc:HGNC:7038]	-0.203545	6.38058	2.20655	0.142357	0.999987
KSPZV1	1.8x10^6 PFSPZ	delta (post-immunization/pre-immunization baseline	ΔP vs ΔNP	FBXO48	ENSG00000204923	F-box protein 48 [Source:HGNC Symbol;Acc:HGNC:33857]	0.315268	4.00833	2.20632	0.142378	0.999987
KSPZV1	1.8x10^6 PFSPZ	delta (post-immunization/pre-immunization baseline	ΔP vs ΔNP	IPO8	ENSG00000133704	importin 8 [Source:HGNC Symbol;Acc:HGNC:9853]	-0.143295	6.56834	2.20615	0.142393	0.999987
KSPZV1	1.8x10^6 PFSPZ	delta (post-immunization/pre-immunization baseline	ΔP vs ΔNP	SSBP3-AS1	ENSG00000198711	SSBP3 antisense RNA 1 [Source:HGNC Symbol;Acc:HGNC:32328]	-0.360925	3.01227	2.20598	0.142408	0.999987
KSPZV1	1.8x10^6 PFSPZ	delta (post-immunization/pre-immunization baseline	ΔP vs ΔNP	EFNA4	ENSG00000243364	ephrin A4 [Source:HGNC Symbol;Acc:HGNC:3224]	-0.479001	1.90817	2.2048	0.142513	0.999987
KSPZV1	1.8x10^6 PFSPZ	delta (post-immunization/pre-immunization baseline	ΔP vs ΔNP	LDHA	ENSG00000134333	lactate dehydrogenase A [Source:HGNC Symbol;Acc:HGNC:6535]	-0.169526	7.24056	2.20469	0.142522	0.999987
KSPZV1	1.8x10^6 PFSPZ	delta (post-immunization/pre-immunization baseline	ΔP vs ΔNP	TBC1D14	ENSG00000132405	TBC1 domain family member 14 [Source:HGNC Symbol;Acc:HGNC:29246]	-0.187147	6.84976	2.20419	0.142567	0.999987
KSPZV1	1.8x10^6 PFSPZ	delta (post-immunization/pre-immunization baseline	ΔP vs ΔNP	FH	ENSG00000091483	fumarate hydratase [Source:HGNC Symbol;Acc:HGNC:3700]	-0.152163	4.91226	2.20325	0.142651	0.999987
KSPZV1	1.8x10^6 PFSPZ	delta (post-immunization/pre-immunization baseline	ΔP vs ΔNP	SLC9A5	ENSG00000135740	solute carrier family 9 member A5 [Source:HGNC Symbol;Acc:HGNC:11078]	-0.429458	2.50222	2.20276	0.142694	0.999987
KSPZV1	1.8x10^6 PFSPZ	delta (post-immunization/pre-immunization baseline	ΔP vs ΔNP	CDCA8	ENSG00000134690	cell division cycle associated 8 [Source:HGNC Symbol;Acc:HGNC:14629]	-0.468131	1.99632	2.20231	0.142735	0.999987
KSPZV1	1.8x10^6 PFSPZ	delta (post-immunization/pre-immunization baseline	ΔP vs ΔNP	MIR1539	ENSG00000265496	microRNA 1539	0.446412	0.614298	2.20165	0.142793	0.999987
KSPZV1	1.8x10^6 PFSPZ	delta (post-immunization/pre-immunization baseline	ΔP vs ΔNP	RP11-69J7.1	ENSG00000279964	TEC	-1.29132	-0.555159	2.20202	0.142839	0.999987
KSPZV1	1.8x10^6 PFSPZ	delta (post-immunization/pre-immunization baseline	ΔP vs ΔNP	UBE2D3	ENSG00000109332	ubiquitin conjugating enzyme E2 D3 [Source:HGNC Symbol;Acc:HGNC:12476]	0.17929	9.5761	2.20011	0.14293	0.999987
KSPZV1	1.8x10^6 PFSPZ	delta (post-immunization/pre-immunization baseline	ΔP vs ΔNP	RP11-1299A16.3	ENSG00000260641	novel transcript, antisense TSPAN5	0.790346	1.93713	2.20006	0.142936	0.999987
KSPZV1	1.8x10^6 PFSPZ	delta (post-immunization/pre-immunization baseline	ΔP vs ΔNP	RP11-876N24.5	ENSG00000263013		0.341838	2.74239	2.19993	0.142947	0.999987
KSPZV1	1.8x10^6 PFSPZ	delta (post-immunization/pre-immunization baseline	ΔP vs ΔNP	KAT5	ENSG00000172977	lysine acetyltransferase 5 [Source:HGNC Symbol;Acc:HGNC:5275]	-0.149075	5.19923	2.1999	0.14295	0.999987
KSPZV1	1.8x10^6 PFSPZ	delta (post-immunization/pre-immunization baseline	ΔP vs ΔNP	CTD-2014D20.1	ENSG00000279786	TEC	1.34076	-0.156361	2.20217	0.14299	0.999987
KSPZV1	1.8x10^6 PFSPZ	delta (post-immunization/pre-immunization baseline	ΔP vs ΔNP	HOXB3	ENSG00000120093	homeobox B3 [Source:HGNC Symbol;Acc:HGNC:5114]	-0.35818	2.96738	2.19924	0.143008	0.999987
KSPZV1	1.8x10^6 PFSPZ	delta (post-immunization/pre-immunization baseline	ΔP vs ΔNP	IDH3B	ENSG00000101365	isocitrate dehydrogenase (NAD(+)) 3 non-catalytic subunit beta [Source:HGNC Symbol;Acc:HGNC:5385]	-0.20048	4.56496	2.19829	0.143094	0.999987
KSPZV1	1.8x10^6 PFSPZ	delta (post-immunization/pre-immunization baseline	ΔP vs ΔNP	TMEM254-AS1	ENSG00000230091	TMEM254 antisense RNA 1 [Source:HGNC Symbol;Acc:HGNC:27340]	1.0144	-0.174526	2.19888	0.143119	0.999987
KSPZV1	1.8x10^6 PFSPZ	delta (post-immunization/pre-immunization baseline	ΔP vs ΔNP	RP11-367J11.2	ENSG00000245748	novel transcript, antisense to TBC1D14 and TADA2B	-0.174761	5.48547	2.19797	0.143122	0.999987
KSPZV1	1.8x10^6 PFSPZ	delta (post-immunization/pre-immunization baseline	ΔP vs ΔNP	ZNHIT2	ENSG00000174276	zinc finger HIT-type containing 2 [Source:HGNC Symbol;Acc:HGNC:1177]	-0.461348	2.82463	2.19765	0.143151	0.999987
KSPZV1	1.8x10^6 PFSPZ	delta (post-immunization/pre-immunization baseline	ΔP vs ΔNP	RP11-115H15.2	ENSG00000258337	novel transcript, sense intronic to MED13L	-0.662007	0.547112	2.19636	0.143266	0.999987
KSPZV1	1.8x10^6 PFSPZ	delta (post-immunization/pre-immunization baseline	ΔP vs ΔNP	PPP5C	ENSG00000011485	protein phosphatase 5 catalytic subunit [Source:HGNC Symbol;Acc:HGNC:9322]	-0.160771	5.46943	2.19543	0.14335	0.999987
KSPZV1	1.8x10^6 PFSPZ	delta (post-immunization/pre-immunization baseline	ΔP vs ΔNP	DLGAP4-AS1	ENSG00000232907	DLGAP4 antisense RNA 1 [Source:HGNC Symbol;Acc:HGNC:51223]	-0.260064	2.40201	2.19502	0.143386	0.999987
KSPZV1	1.8x10^6 PFSPZ	delta (post-immunization/pre-immunization baseline	ΔP vs ΔNP	NACC2	ENSG00000148411	NACC family member 2 [Source:HGNC Symbol;Acc:HGNC:23846]	-0.417424	4.81208	2.19455	0.143429	0.999987
KSPZV1	1.8x10^6 PFSPZ	delta (post-immunization/pre-immunization baseline	ΔP vs ΔNP	OR52N4	ENSG00000181074	olfactory receptor family 52 subfamily N member 4 [Source:HGNC Symbol;Acc:HGNC:15230]	1.036	0.0153395	2.19425	0.143456	0.999987
KSPZV1	1.8x10^6 PFSPZ	delta (post-immunization/pre-immunization baseline	ΔP vs ΔNP	VILL	ENSG00000136059	villin like [Source:HGNC Symbol;Acc:HGNC:30906]	-0.270158	3.48137	2.19419	0.14346	0.999987
KSPZV1	1.8x10^6 PFSPZ	delta (post-immunization/pre-immunization baseline	ΔP vs ΔNP	HNRNPA0	ENSG00000177733	heterogeneous nuclear ribonucleoprotein A0 [Source:HGNC Symbol;Acc:HGNC:5030]	-0.145823	6.33717	2.19311	0.143558	0.999987
KSPZV1	1.8x10^6 PFSPZ	delta (post-immunization/pre-immunization baseline	ΔP vs ΔNP	GALNT8	ENSG00000130035	polypeptide N-acetylgalactosaminyltransferase 8 [Source:HGNC Symbol;Acc:HGNC:4130]	-0.566917	2.26001	2.19137	0.143713	0.999987
KSPZV1	1.8x10^6 PFSPZ	delta (post-immunization/pre-immunization baseline	ΔP vs ΔNP	IGFBP4	ENSG00000141753	insulin like growth factor binding protein 4 [Source:HGNC Symbol;Acc:HGNC:5473]	-0.411835	3.17844	2.19127	0.143722	0.999987
KSPZV1	1.8x10^6 PFSPZ	delta (post-immunization/pre-immunization baseline	ΔP vs ΔNP	RP3-333H23.9	ENSG00000280216	TEC	-1.35233	-0.775144	2.18987	0.143927	0.999987
KSPZV1	1.8x10^6 PFSPZ	delta (post-immunization/pre-immunization baseline	ΔP vs ΔNP	EFCAB5	ENSG00000176927	EF-hand calcium binding domain 5 [Source:HGNC Symbol;Acc:HGNC:24801]	0.577712	1.96874	2.18824	0.143996	0.999987
KSPZV1	1.8x10^6 PFSPZ	delta (post-immunization/pre-immunization baseline	ΔP vs ΔNP	MRPL27	ENSG00000108826	mitochondrial ribosomal protein L27 [Source:HGNC Symbol;Acc:HGNC:14483]	0.218591	4.42504	2.1871	0.144099	0.999987
KSPZV1	1.8x10^6 PFSPZ	delta (post-immunization/pre-immunization baseline	ΔP vs ΔNP	AP4S1	ENSG00000100478	adaptor related protein complex 4 subunit sigma 1 [Source:HGNC Symbol;Acc:HGNC:575]	0.145831	4.46283	2.18698	0.144109	0.999987
KSPZV1	1.8x10^6 PFSPZ	delta (post-immunization/pre-immunization baseline	ΔP vs ΔNP	RP11-58E21.7	ENSG00000273307		0.349967	1.55818	2.18643	0.144158	0.999987
KSPZV1	1.8x10^6 PFSPZ	delta (post-immunization/pre-immunization baseline	ΔP vs ΔNP	AP000721.4	ENSG00000256100	novel transcript	-0.404147	3.4175	2.18482	0.144304	0.999987
KSPZV1	1.8x10^6 PFSPZ	delta (post-immunization/pre-immunization baseline	ΔP vs ΔNP	AC016683.5	ENSG00000234174	novel transcript, antisense to PSD4	-0.393639	1.62864	2.1846	0.144324	0.999987
KSPZV1	1.8x10^6 PFSPZ	delta (post-immunization/pre-immunization baseline	ΔP vs ΔNP	RBM48	ENSG00000127993	RNA binding motif protein 48 [Source:HGNC Symbol;Acc:HGNC:21785]	0.194475	5.44542	2.18377	0.144399	0.999987
KSPZV1	1.8x10^6 PFSPZ	delta (post-immunization/pre-immunization baseline	ΔP vs ΔNP	PMPCA	ENSG00000165688	peptidase, mitochondrial processing subunit alpha [Source:HGNC Symbol;Acc:HGNC:18667]	-0.193371	4.32824	2.18032	0.144711	0.999987
KSPZV1	1.8x10^6 PFSPZ	delta (post-immunization/pre-immunization baseline	ΔP vs ΔNP	RAB40AL	ENSG00000102128	RAB40A like [Source:HGNC Symbol;Acc:HGNC:25410]	1.27801	-0.546211	2.18254	0.144752	0.999987
KSPZV1	1.8x10^6 PFSPZ	delta (post-immunization/pre-immunization baseline	ΔP vs ΔNP	DUSP23	ENSG00000158716	dual specificity phosphatase 23 [Source:HGNC Symbol;Acc:HGNC:21480]	-0.389369	3.10309	2.17939	0.144795	0.999987
KSPZV1	1.8x10^6 PFSPZ	delta (post-immunization/pre-immunization baseline	ΔP vs ΔNP	GZMM	ENSG00000197540	granzyme M [Source:HGNC Symbol;Acc:HGNC:4712]	-0.349966	4.07745	2.17928	0.144806	0.999987
KSPZV1	1.8x10^6 PFSPZ	delta (post-immunization/pre-immunization baseline	ΔP vs ΔNP	DFFB	ENSG00000169598	DNA fragmentation factor subunit beta [Source:HGNC Symbol;Acc:HGNC:2773]	-0.171384	3.60818	2.1789	0.14484	0.999987
KSPZV1	1.8x10^6 PFSPZ	delta (post-immunization/pre-immunization baseline	ΔP vs ΔNP	PLA2G12A	ENSG00000123739	phospholipase A2 group XIIA [Source:HGNC Symbol;Acc:HGNC:18554]	0.245673	5.14591	2.17782	0.144938	0.999987
KSPZV1	1.8x10^6 PFSPZ	delta (post-immunization/pre-immunization baseline	ΔP vs ΔNP	ADIPOR2	ENSG00000006831	adiponectin receptor 2 [Source:HGNC Symbol;Acc:HGNC:24041]	-0.133446	5.70154	2.17739	0.144977	0.999987
KSPZV1	1.8x10^6 PFSPZ	delta (post-immunization/pre-immunization baseline	ΔP vs ΔNP	TAB2	ENSG00000055208	TGF-beta activated kinase 1 (MAP3K7) binding protein 2 [Source:HGNC Symbol;Acc:HGNC:17075]	0.135404	8.37976	2.17651	0.145057	0.999987
KSPZV1	1.8x10^6 PFSPZ	delta (post-immunization/pre-immunization baseline	ΔP vs ΔNP	RP11-4O1.2	ENSG00000259953	novel transcript, overlapping SUSD1	-0.319892	3.38952	2.17638	0.145068	0.999987
KSPZV1	1.8x10^6 PFSPZ	delta (post-immunization/pre-immunization baseline	ΔP vs ΔNP	CTD-2245F17.6	ENSG00000269288	novel transcript, antisense to ZNF677	0.66547	-0.0669473	2.17595	0.145108	0.999987
KSPZV1	1.8x10^6 PFSPZ	delta (post-immunization/pre-immunization baseline	ΔP vs ΔNP	IRAK3	ENSG00000090376	interleukin 1 receptor associated kinase 3 [Source:HGNC Symbol;Acc:HGNC:17020]	-0.340647	6.89977	2.17553	0.145146	0.999987
KSPZV1	1.8x10^6 PFSPZ	delta (post-immunization/pre-immunization baseline	ΔP vs ΔNP	PTPN9	ENSG00000169410	protein tyrosine phosphatase non-receptor type 9 [Source:HGNC Symbol;Acc:HGNC:9661]	-0.117558	5.62763	2.17552	0.145146	0.999987
KSPZV1	1.8x10^6 PFSPZ	delta (post-immunization/pre-immunization baseline	ΔP vs ΔNP	CIC	ENSG00000079432	capicua transcriptional repressor [Source:HGNC Symbol;Acc:HGNC:14214]	-0.297547	6.42699	2.17548	0.14515	0.999987
KSPZV1	1.8x10^6 PFSPZ	delta (post-immunization/pre-immunization baseline	ΔP vs ΔNP	RP11-44F14.6	ENSG00000279722	novel transcript	0.37334	3.98734	2.1746	0.14523	0.999987
KSPZV1	1.8x10^6 PFSPZ	delta (post-immunization/pre-immunization baseline	ΔP vs ΔNP	STARD3	ENSG00000131748	StAR related lipid transfer domain containing 3 [Source:HGNC Symbol;Acc:HGNC:17579]	-0.228543	5.03123	2.17415	0.145271	0.999987
KSPZV1	1.8x10^6 PFSPZ	delta (post-immunization/pre-immunization baseline	ΔP vs ΔNP	SIGLEC10-AS1	ENSG00000255441	SIGLEC10 antisense RNA 1 [Source:HGNC Symbol;Acc:HGNC:40719]	-0.494669	3.14959	2.17364	0.145318	0.999987
KSPZV1	1.8x10^6 PFSPZ	delta (post-immunization/pre-immunization baseline	ΔP vs ΔNP	RP11-707P17.1	ENSG00000259678	novel transcript, antisense to DMXL2	-0.327687	2.61316	2.17284	0.145391	0.999987
KSPZV1	1.8x10^6 PFSPZ	delta (post-immunization/pre-immunization baseline	ΔP vs ΔNP	FBXW9	ENSG00000132004	F-box and WD repeat domain containing 9 [Source:HGNC Symbol;Acc:HGNC:28136]	-0.85186	0.801976	2.17275	0.145399	0.999987
KSPZV1	1.8x10^6 PFSPZ	delta (post-immunization/pre-immunization baseline	ΔP vs ΔNP	TXLNB	ENSG00000164440	taxilin beta [Source:HGNC Symbol;Acc:HGNC:21617]	0.612829	2.1839	2.17233	0.145437	0.999987
KSPZV1	1.8x10^6 PFSPZ	delta (post-immunization/pre-immunization baseline	ΔP vs ΔNP	BEND3	ENSG00000178409	BEN domain containing 3 [Source:HGNC Symbol;Acc:HGNC:23040]	0.276809	2.41612	2.17088	0.145569	0.999987
KSPZV1	1.8x10^6 PFSPZ	delta (post-immunization/pre-immunization baseline	ΔP vs ΔNP	SAMD4A	ENSG00000020577	sterile alpha motif domain containing 4A [Source:HGNC Symbol;Acc:HGNC:23023]	0.358141	4.14411	2.17067	0.145588	0.999987
KSPZV1	1.8x10^6 PFSPZ	delta (post-immunization/pre-immunization baseline	ΔP vs ΔNP	RP11-787I22.3	ENSG00000271730	novel transcript, antisense to SESN1	0.401431	2.47343	2.1703	0.145622	0.999987
KSPZV1	1.8x10^6 PFSPZ	delta (post-immunization/pre-immunization baseline	ΔP vs ΔNP	TMIGD3	ENSG00000121933	transmembrane and immunoglobulin domain containing 3 [Source:HGNC Symbol;Acc:HGNC:51375]	0.886069	2.08826	2.17021	0.14563	0.999987
KSPZV1	1.8x10^6 PFSPZ	delta (post-immunization/pre-immunization baseline	ΔP vs ΔNP	H4C9	ENSG00000276180	H4 clustered histone 9 [Source:HGNC Symbol;Acc:HGNC:4793]	-0.323231	5.28345	2.17013	0.145638	0.999987
KSPZV1	1.8x10^6 PFSPZ	delta (post-immunization/pre-immunization baseline	ΔP vs ΔNP	STK11IP	ENSG00000144589	serine/threonine kinase 11 interacting protein [Source:HGNC Symbol;Acc:HGNC:19184]	-0.315561	3.31151	2.16946	0.145699	0.999987
KSPZV1	1.8x10^6 PFSPZ	delta (post-immunization/pre-immunization baseline	ΔP vs ΔNP	GANAB	ENSG00000089597	glucosidase II alpha subunit [Source:HGNC Symbol;Acc:HGNC:4138]	-0.229015	6.72887	2.16807	0.145825	0.999987
KSPZV1	1.8x10^6 PFSPZ	delta (post-immunization/pre-immunization baseline	ΔP vs ΔNP	LINC02073	ENSG00000267452	long intergenic non-protein coding RNA 2073 [Source:HGNC Symbol;Acc:HGNC:52919]	1.7544	-0.660975	2.17412	0.145879	0.999987
KSPZV1	1.8x10^6 PFSPZ	delta (post-immunization/pre-immunization baseline	ΔP vs ΔNP	C10orf12	ENSG00000155640		0.107375	5.73362	2.16748	0.14588	0.999987
KSPZV1	1.8x10^6 PFSPZ	delta (post-immunization/pre-immunization baseline	ΔP vs ΔNP	PMVK	ENSG00000163344	phosphomevalonate kinase [Source:HGNC Symbol;Acc:HGNC:9141]	-0.507105	2.65	2.16701	0.145922	0.999987
KSPZV1	1.8x10^6 PFSPZ	delta (post-immunization/pre-immunization baseline	ΔP vs ΔNP	SPOCD1	ENSG00000134668	SPOC domain containing 1 [Source:HGNC Symbol;Acc:HGNC:26338]	-1.71634	0.942642	2.16669	0.145952	0.999987
KSPZV1	1.8x10^6 PFSPZ	delta (post-immunization/pre-immunization baseline	ΔP vs ΔNP	LRATD2	ENSG00000168672	LRAT domain containing 2 [Source:HGNC Symbol;Acc:HGNC:24166]	0.198664	4.93879	2.16588	0.146026	0.999987
KSPZV1	1.8x10^6 PFSPZ	delta (post-immunization/pre-immunization baseline	ΔP vs ΔNP	CD300A	ENSG00000167851	CD300a molecule [Source:HGNC Symbol;Acc:HGNC:19319]	-0.36107	5.61826	2.1647	0.146134	0.999987
KSPZV1	1.8x10^6 PFSPZ	delta (post-immunization/pre-immunization baseline	ΔP vs ΔNP	CAV2	ENSG00000105971	caveolin 2 [Source:HGNC Symbol;Acc:HGNC:1528]	1.7955	0.578485	2.17027	0.146134	0.999987
KSPZV1	1.8x10^6 PFSPZ	delta (post-immunization/pre-immunization baseline	ΔP vs ΔNP	AC005306.3	ENSG00000267283	novel transcript, antisense to BTBD2	-0.451319	2.39652	2.16345	0.146248	0.999987
KSPZV1	1.8x10^6 PFSPZ	delta (post-immunization/pre-immunization baseline	ΔP vs ΔNP	RP11-511H23.2	ENSG00000279048	tec	0.744572	1.46067	2.16333	0.146259	0.999987
KSPZV1	1.8x10^6 PFSPZ	delta (post-immunization/pre-immunization baseline	ΔP vs ΔNP	POLD3	ENSG00000077514	DNA polymerase delta 3, accessory subunit [Source:HGNC Symbol;Acc:HGNC:20932]	-0.282731	4.18299	2.16199	0.146383	0.999987
KSPZV1	1.8x10^6 PFSPZ	delta (post-immunization/pre-immunization baseline	ΔP vs ΔNP	MAN2C1	ENSG00000140400	mannosidase alpha class 2C member 1 [Source:HGNC Symbol;Acc:HGNC:6827]	-0.266073	4.85929	2.16157	0.146421	0.999987
KSPZV1	1.8x10^6 PFSPZ	delta (post-immunization/pre-immunization baseline	ΔP vs ΔNP	CLN5	ENSG00000102805	CLN5 intracellular trafficking protein [Source:HGNC Symbol;Acc:HGNC:2076]	0.229338	5.48095	2.16023	0.146544	0.999987
KSPZV1	1.8x10^6 PFSPZ	delta (post-immunization/pre-immunization baseline	ΔP vs ΔNP	ZFHX3	ENSG00000140836	zinc finger homeobox 3 [Source:HGNC Symbol;Acc:HGNC:777]	-0.243248	4.8764	2.15824	0.146728	0.999987
KSPZV1	1.8x10^6 PFSPZ	delta (post-immunization/pre-immunization baseline	ΔP vs ΔNP	HMCES	ENSG00000183624	5-hydroxymethylcytosine binding, ES cell specific [Source:HGNC Symbol;Acc:HGNC:24446]	-0.185797	4.52455	2.15792	0.146757	0.999987
KSPZV1	1.8x10^6 PFSPZ	delta (post-immunization/pre-immunization baseline	ΔP vs ΔNP	PACS2	ENSG00000179364	phosphofurin acidic cluster sorting protein 2 [Source:HGNC Symbol;Acc:HGNC:23794]	-0.211027	5.0463	2.15762	0.146785	0.999987
KSPZV1	1.8x10^6 PFSPZ	delta (post-immunization/pre-immunization baseline	ΔP vs ΔNP	EXPH5	ENSG00000110723	exophilin 5 [Source:HGNC Symbol;Acc:HGNC:30578]	0.919165	2.28372	2.15732	0.146812	0.999987
KSPZV1	1.8x10^6 PFSPZ	delta (post-immunization/pre-immunization baseline	ΔP vs ΔNP	RP11-197N18.8	ENSG00000280381	novel transcript	0.432276	2.56397	2.15725	0.146819	0.999987
KSPZV1	1.8x10^6 PFSPZ	delta (post-immunization/pre-immunization baseline	ΔP vs ΔNP	AC005062.2	ENSG00000243004	novel transcript, sense overlapping to MACC1	1.12592	-0.63963	2.15661	0.146956	0.999987
KSPZV1	1.8x10^6 PFSPZ	delta (post-immunization/pre-immunization baseline	ΔP vs ΔNP	ETFRF1	ENSG00000205707	electron transfer flavoprotein regulatory factor 1 [Source:HGNC Symbol;Acc:HGNC:27052]	0.225571	5.50628	2.15532	0.146996	0.999987
KSPZV1	1.8x10^6 PFSPZ	delta (post-immunization/pre-immunization baseline	ΔP vs ΔNP	MTM1	ENSG00000171100	myotubularin 1 [Source:HGNC Symbol;Acc:HGNC:7448]	0.136073	5.7586	2.15532	0.146996	0.999987
KSPZV1	1.8x10^6 PFSPZ	delta (post-immunization/pre-immunization baseline	ΔP vs ΔNP	LIN52	ENSG00000205659	lin-52 DREAM MuvB core complex component [Source:HGNC Symbol;Acc:HGNC:19856]	0.195542	4.14465	2.15459	0.147064	0.999987
KSPZV1	1.8x10^6 PFSPZ	delta (post-immunization/pre-immunization baseline	ΔP vs ΔNP	RELT	ENSG00000054967	RELT TNF receptor [Source:HGNC Symbol;Acc:HGNC:13764]	-0.296786	5.68257	2.15418	0.147102	0.999987
KSPZV1	1.8x10^6 PFSPZ	delta (post-immunization/pre-immunization baseline	ΔP vs ΔNP	CASTOR1	ENSG00000239282	cytosolic arginine sensor for mTORC1 subunit 1 [Source:HGNC Symbol;Acc:HGNC:34423]	-0.460022	2.18798	2.1539	0.147127	0.999987
KSPZV1	1.8x10^6 PFSPZ	delta (post-immunization/pre-immunization baseline	ΔP vs ΔNP	RP11-296K13.4	ENSG00000266111	novel transcript	-0.652311	0.578489	2.15377	0.147139	0.999987
KSPZV1	1.8x10^6 PFSPZ	delta (post-immunization/pre-immunization baseline	ΔP vs ΔNP	COL18A1	ENSG00000182871	collagen type XVIII alpha 1 chain [Source:HGNC Symbol;Acc:HGNC:2195]	-0.442301	4.61634	2.15375	0.147141	0.999987
KSPZV1	1.8x10^6 PFSPZ	delta (post-immunization/pre-immunization baseline	ΔP vs ΔNP	XCL2	ENSG00000143185	X-C motif chemokine ligand 2 [Source:HGNC Symbol;Acc:HGNC:10646]	-0.62481	1.68626	2.15361	0.147154	0.999987
KSPZV1	1.8x10^6 PFSPZ	delta (post-immunization/pre-immunization baseline	ΔP vs ΔNP	AC018816.3	ENSG00000235978	novel transcript, antisense to ITPR1	0.270796	2.00445	2.15322	0.147191	0.999987
KSPZV1	1.8x10^6 PFSPZ	delta (post-immunization/pre-immunization baseline	ΔP vs ΔNP	ZNF449	ENSG00000173275	zinc finger protein 449 [Source:HGNC Symbol;Acc:HGNC:21039]	0.350553	3.88429	2.15265	0.147243	0.999987
KSPZV1	1.8x10^6 PFSPZ	delta (post-immunization/pre-immunization baseline	ΔP vs ΔNP	WDR45B	ENSG00000141580	WD repeat domain 45B [Source:HGNC Symbol;Acc:HGNC:25072]	-0.146444	5.26049	2.15246	0.14726	0.999987
KSPZV1	1.8x10^6 PFSPZ	delta (post-immunization/pre-immunization baseline	ΔP vs ΔNP	SZRD1	ENSG00000055070	SUZ RNA binding domain containing 1 [Source:HGNC Symbol;Acc:HGNC:30232]	-0.186846	6.75849	2.15151	0.147348	0.999987
KSPZV1	1.8x10^6 PFSPZ	delta (post-immunization/pre-immunization baseline	ΔP vs ΔNP	ERGIC3	ENSG00000125991	ERGIC and golgi 3 [Source:HGNC Symbol;Acc:HGNC:15927]	-0.137519	6.23747	2.15133	0.147365	0.999987
KSPZV1	1.8x10^6 PFSPZ	delta (post-immunization/pre-immunization baseline	ΔP vs ΔNP	MYO1F	ENSG00000142347	myosin IF [Source:HGNC Symbol;Acc:HGNC:7600]	-0.376813	7.95618	2.15097	0.147399	0.999987
KSPZV1	1.8x10^6 PFSPZ	delta (post-immunization/pre-immunization baseline	ΔP vs ΔNP	BTG2	ENSG00000159388	BTG anti-proliferation factor 2 [Source:HGNC Symbol;Acc:HGNC:1131]	0.123258	8.25329	2.14995	0.147493	0.999987
KSPZV1	1.8x10^6 PFSPZ	delta (post-immunization/pre-immunization baseline	ΔP vs ΔNP	HAUS2	ENSG00000137814	HAUS augmin like complex subunit 2 [Source:HGNC Symbol;Acc:HGNC:25530]	-0.150089	4.64766	2.14988	0.147499	0.999987
KSPZV1	1.8x10^6 PFSPZ	delta (post-immunization/pre-immunization baseline	ΔP vs ΔNP	ELMO2	ENSG00000062598	engulfment and cell motility 2 [Source:HGNC Symbol;Acc:HGNC:17233]	-0.144871	6.14496	2.14938	0.147545	0.999987
KSPZV1	1.8x10^6 PFSPZ	delta (post-immunization/pre-immunization baseline	ΔP vs ΔNP	FASN	ENSG00000169710	fatty acid synthase [Source:HGNC Symbol;Acc:HGNC:3594]	-0.321403	4.84307	2.1491	0.147571	0.999987
KSPZV1	1.8x10^6 PFSPZ	delta (post-immunization/pre-immunization baseline	ΔP vs ΔNP	OXCT1	ENSG00000083720	3-oxoacid CoA-transferase 1 [Source:HGNC Symbol;Acc:HGNC:8527]	-0.171221	5.2309	2.14801	0.147673	0.999987
KSPZV1	1.8x10^6 PFSPZ	delta (post-immunization/pre-immunization baseline	ΔP vs ΔNP	PHACTR4	ENSG00000204138	phosphatase and actin regulator 4 [Source:HGNC Symbol;Acc:HGNC:25793]	-0.146481	5.21533	2.14793	0.14768	0.999987
KSPZV1	1.8x10^6 PFSPZ	delta (post-immunization/pre-immunization baseline	ΔP vs ΔNP	H1-10-AS1	ENSG00000206417	H1-10 antisense RNA 1 [Source:HGNC Symbol;Acc:HGNC:27953]	-0.483089	2.6503	2.14628	0.147833	0.999987
KSPZV1	1.8x10^6 PFSPZ	delta (post-immunization/pre-immunization baseline	ΔP vs ΔNP	HDGFL2	ENSG00000167674	HDGF like 2 [Source:HGNC Symbol;Acc:HGNC:14680]	-0.413592	3.12528	2.14609	0.14785	0.999987
KSPZV1	1.8x10^6 PFSPZ	delta (post-immunization/pre-immunization baseline	ΔP vs ΔNP	ZKSCAN2-DT	ENSG00000274925	ZKSCAN2 divergent transcript [Source:HGNC Symbol;Acc:HGNC:53912]	0.214243	4.31385	2.1451	0.147942	0.999987
KSPZV1	1.8x10^6 PFSPZ	delta (post-immunization/pre-immunization baseline	ΔP vs ΔNP	TP53I13	ENSG00000167543	tumor protein p53 inducible protein 13 [Source:HGNC Symbol;Acc:HGNC:25102]	-0.329429	3.92929	2.14414	0.148032	0.999987
KSPZV1	1.8x10^6 PFSPZ	delta (post-immunization/pre-immunization baseline	ΔP vs ΔNP	ANAPC15	ENSG00000110200	anaphase promoting complex subunit 15 [Source:HGNC Symbol;Acc:HGNC:24531]	-0.262894	3.25665	2.14413	0.148033	0.999987
KSPZV1	1.8x10^6 PFSPZ	delta (post-immunization/pre-immunization baseline	ΔP vs ΔNP	TMED1	ENSG00000099203	transmembrane p24 trafficking protein 1 [Source:HGNC Symbol;Acc:HGNC:17291]	-0.382569	3.15348	2.14404	0.148041	0.999987
KSPZV1	1.8x10^6 PFSPZ	delta (post-immunization/pre-immunization baseline	ΔP vs ΔNP	TSFM	ENSG00000123297	Ts translation elongation factor, mitochondrial [Source:HGNC Symbol;Acc:HGNC:12367]	-0.190484	3.82085	2.14325	0.148114	0.999987
KSPZV1	1.8x10^6 PFSPZ	delta (post-immunization/pre-immunization baseline	ΔP vs ΔNP	AKT1	ENSG00000142208	AKT serine/threonine kinase 1 [Source:HGNC Symbol;Acc:HGNC:391]	-0.276201	5.53376	2.14316	0.148123	0.999987
KSPZV1	1.8x10^6 PFSPZ	delta (post-immunization/pre-immunization baseline	ΔP vs ΔNP	SLC11A2	ENSG00000110911	solute carrier family 11 member 2 [Source:HGNC Symbol;Acc:HGNC:10908]	0.130138	5.55442	2.14285	0.148152	0.999987
KSPZV1	1.8x10^6 PFSPZ	delta (post-immunization/pre-immunization baseline	ΔP vs ΔNP	E4F1	ENSG00000167967	E4F transcription factor 1 [Source:HGNC Symbol;Acc:HGNC:3121]	-0.316335	3.53543	2.14122	0.148303	0.999987
KSPZV1	1.8x10^6 PFSPZ	delta (post-immunization/pre-immunization baseline	ΔP vs ΔNP	PEX10	ENSG00000157911	peroxisomal biogenesis factor 10 [Source:HGNC Symbol;Acc:HGNC:8851]	-0.165613	4.39323	2.14067	0.148355	0.999987
KSPZV1	1.8x10^6 PFSPZ	delta (post-immunization/pre-immunization baseline	ΔP vs ΔNP	TSNARE1	ENSG00000171045	t-SNARE domain containing 1 [Source:HGNC Symbol;Acc:HGNC:26437]	-0.371965	2.88249	2.14045	0.148376	0.999987
KSPZV1	1.8x10^6 PFSPZ	delta (post-immunization/pre-immunization baseline	ΔP vs ΔNP	RP11-380I10.4	ENSG00000253690	novel transcript	0.396589	1.93323	2.1401	0.148408	0.999987
KSPZV1	1.8x10^6 PFSPZ	delta (post-immunization/pre-immunization baseline	ΔP vs ΔNP	RP11-192H23.4	ENSG00000258472	novel protein	-0.35873	2.16208	2.13984	0.148432	0.999987
KSPZV1	1.8x10^6 PFSPZ	delta (post-immunization/pre-immunization baseline	ΔP vs ΔNP	CD27-AS1	ENSG00000215039	CD27 antisense RNA 1 [Source:HGNC Symbol;Acc:HGNC:43896]	0.221536	5.25943	2.13981	0.148435	0.999987
KSPZV1	1.8x10^6 PFSPZ	delta (post-immunization/pre-immunization baseline	ΔP vs ΔNP	FLJ16779	ENSG00000275620	uncharacterized LOC100192386 [Source:NCBI gene (formerly Entrezgene);Acc:100192386]	-2.95375	0.13309	2.1761	0.148469	0.999987
KSPZV1	1.8x10^6 PFSPZ	delta (post-immunization/pre-immunization baseline	ΔP vs ΔNP	CHRM5	ENSG00000184984	cholinergic receptor muscarinic 5 [Source:HGNC Symbol;Acc:HGNC:1954]	-0.759811	1.37861	2.1394	0.148474	0.999987
KSPZV1	1.8x10^6 PFSPZ	delta (post-immunization/pre-immunization baseline	ΔP vs ΔNP	RP11-46C24.7	ENSG00000259877	novel transcript, antisense to ZNF778	0.349919	3.13482	2.13803	0.148601	0.999987
KSPZV1	1.8x10^6 PFSPZ	delta (post-immunization/pre-immunization baseline	ΔP vs ΔNP	RP1-267L14.6	ENSG00000274227	novel transcript, antisense to ERP29	0.358357	2.46413	2.13527	0.148859	0.999987
KSPZV1	1.8x10^6 PFSPZ	delta (post-immunization/pre-immunization baseline	ΔP vs ΔNP	BBS5	ENSG00000163093	Bardet-Biedl syndrome 5 [Source:HGNC Symbol;Acc:HGNC:970]	-0.689724	1.03853	2.13482	0.148901	0.999987
KSPZV1	1.8x10^6 PFSPZ	delta (post-immunization/pre-immunization baseline	ΔP vs ΔNP	AC006077.3	ENSG00000279799	TEC	-0.712343	0.7115	2.13338	0.149037	0.999987
KSPZV1	1.8x10^6 PFSPZ	delta (post-immunization/pre-immunization baseline	ΔP vs ΔNP	PDLIM1	ENSG00000107438	PDZ and LIM domain 1 [Source:HGNC Symbol;Acc:HGNC:2067]	0.237292	6.50655	2.13308	0.149065	0.999987
KSPZV1	1.8x10^6 PFSPZ	delta (post-immunization/pre-immunization baseline	ΔP vs ΔNP	SEPHS1	ENSG00000086475	selenophosphate synthetase 1 [Source:HGNC Symbol;Acc:HGNC:19685]	-0.131428	5.41468	2.1328	0.149091	0.999987
KSPZV1	1.8x10^6 PFSPZ	delta (post-immunization/pre-immunization baseline	ΔP vs ΔNP	RP11-394B2.5	ENSG00000279412	novel transcript	0.260905	3.79052	2.13162	0.149201	0.999987
KSPZV1	1.8x10^6 PFSPZ	delta (post-immunization/pre-immunization baseline	ΔP vs ΔNP	CNPY4	ENSG00000166997	canopy FGF signaling regulator 4 [Source:HGNC Symbol;Acc:HGNC:28631]	-0.191526	3.88094	2.1289	0.149457	0.999987
KSPZV1	1.8x10^6 PFSPZ	delta (post-immunization/pre-immunization baseline	ΔP vs ΔNP	VAMP1	ENSG00000139190	vesicle associated membrane protein 1 [Source:HGNC Symbol;Acc:HGNC:12642]	0.145671	5.94909	2.12887	0.14946	0.999987
KSPZV1	1.8x10^6 PFSPZ	delta (post-immunization/pre-immunization baseline	ΔP vs ΔNP	ADCY3	ENSG00000138031	adenylate cyclase 3 [Source:HGNC Symbol;Acc:HGNC:234]	-0.257405	4.40443	2.12881	0.149465	0.999987
KSPZV1	1.8x10^6 PFSPZ	delta (post-immunization/pre-immunization baseline	ΔP vs ΔNP	TMEM255A	ENSG00000125355	transmembrane protein 255A [Source:HGNC Symbol;Acc:HGNC:26086]	0.692391	1.64211	2.12493	0.149831	0.999987
KSPZV1	1.8x10^6 PFSPZ	delta (post-immunization/pre-immunization baseline	ΔP vs ΔNP	LSM14B	ENSG00000149657	LSM family member 14B [Source:HGNC Symbol;Acc:HGNC:15887]	-0.143235	4.87145	2.12346	0.14997	0.999987
KSPZV1	1.8x10^6 PFSPZ	delta (post-immunization/pre-immunization baseline	ΔP vs ΔNP	ZC3HAV1	ENSG00000105939	zinc finger CCCH-type containing, antiviral 1 [Source:HGNC Symbol;Acc:HGNC:23721]	0.129066	8.71735	2.12313	0.15	0.999987
KSPZV1	1.8x10^6 PFSPZ	delta (post-immunization/pre-immunization baseline	ΔP vs ΔNP	ISCA2	ENSG00000165898	iron-sulfur cluster assembly 2 [Source:HGNC Symbol;Acc:HGNC:19857]	0.147384	4.65743	2.12271	0.15004	0.999987
KSPZV1	1.8x10^6 PFSPZ	delta (post-immunization/pre-immunization baseline	ΔP vs ΔNP	CRIPT	ENSG00000119878	CXXC repeat containing interactor of PDZ3 domain [Source:HGNC Symbol;Acc:HGNC:14312]	0.208766	5.47788	2.12178	0.150128	0.999987
KSPZV1	1.8x10^6 PFSPZ	delta (post-immunization/pre-immunization baseline	ΔP vs ΔNP	IQCG	ENSG00000114473	IQ motif containing G [Source:HGNC Symbol;Acc:HGNC:25251]	0.251899	4.28533	2.12139	0.150165	0.999987
KSPZV1	1.8x10^6 PFSPZ	delta (post-immunization/pre-immunization baseline	ΔP vs ΔNP	TNNT3	ENSG00000130595	troponin T3, fast skeletal type [Source:HGNC Symbol;Acc:HGNC:11950]	-1.10649	2.16186	2.12359	0.150199	0.999987
KSPZV1	1.8x10^6 PFSPZ	delta (post-immunization/pre-immunization baseline	ΔP vs ΔNP	WTIP	ENSG00000142279	WT1 interacting protein [Source:HGNC Symbol;Acc:HGNC:20964]	2.03729	0.986931	2.12639	0.150297	0.999987
KSPZV1	1.8x10^6 PFSPZ	delta (post-immunization/pre-immunization baseline	ΔP vs ΔNP	ATP6AP2	ENSG00000182220	ATPase H+ transporting accessory protein 2 [Source:HGNC Symbol;Acc:HGNC:18305]	-0.144638	6.1777	2.11957	0.150337	0.999987
KSPZV1	1.8x10^6 PFSPZ	delta (post-immunization/pre-immunization baseline	ΔP vs ΔNP	ZNF827	ENSG00000151612	zinc finger protein 827 [Source:HGNC Symbol;Acc:HGNC:27193]	0.166195	5.35867	2.11934	0.150359	0.999987
KSPZV1	1.8x10^6 PFSPZ	delta (post-immunization/pre-immunization baseline	ΔP vs ΔNP	CTC-458I2.2	ENSG00000251675	novel transcript	0.19609	3.63534	2.11887	0.150403	0.999987
KSPZV1	1.8x10^6 PFSPZ	delta (post-immunization/pre-immunization baseline	ΔP vs ΔNP	ST6GALNAC2	ENSG00000070731	ST6 N-acetylgalactosaminide alpha-2,6-sialyltransferase 2 [Source:HGNC Symbol;Acc:HGNC:10867]	0.182435	5.55881	2.11885	0.150405	0.999987
KSPZV1	1.8x10^6 PFSPZ	delta (post-immunization/pre-immunization baseline	ΔP vs ΔNP	GBE1	ENSG00000114480	1,4-alpha-glucan branching enzyme 1 [Source:HGNC Symbol;Acc:HGNC:4180]	-0.206345	4.5983	2.11817	0.15047	0.999987
KSPZV1	1.8x10^6 PFSPZ	delta (post-immunization/pre-immunization baseline	ΔP vs ΔNP	NECAB3	ENSG00000125967	N-terminal EF-hand calcium binding protein 3 [Source:HGNC Symbol;Acc:HGNC:15851]	-0.453271	2.38616	2.11663	0.150616	0.999987
KSPZV1	1.8x10^6 PFSPZ	delta (post-immunization/pre-immunization baseline	ΔP vs ΔNP	TIMM21	ENSG00000075336	translocase of inner mitochondrial membrane 21 [Source:HGNC Symbol;Acc:HGNC:25010]	0.241735	3.96268	2.11613	0.150664	0.999987
KSPZV1	1.8x10^6 PFSPZ	delta (post-immunization/pre-immunization baseline	ΔP vs ΔNP	CHD3	ENSG00000170004	chromodomain helicase DNA binding protein 3 [Source:HGNC Symbol;Acc:HGNC:1918]	-0.157548	7.4124	2.11557	0.150716	0.999987
KSPZV1	1.8x10^6 PFSPZ	delta (post-immunization/pre-immunization baseline	ΔP vs ΔNP	GOSR1	ENSG00000108587	golgi SNAP receptor complex member 1 [Source:HGNC Symbol;Acc:HGNC:4430]	0.11324	6.18747	2.11446	0.150822	0.999987
KSPZV1	1.8x10^6 PFSPZ	delta (post-immunization/pre-immunization baseline	ΔP vs ΔNP	AHRR	ENSG00000063438	aryl-hydrocarbon receptor repressor [Source:HGNC Symbol;Acc:HGNC:346]	-0.499219	1.62247	2.11271	0.150988	0.999987
KSPZV1	1.8x10^6 PFSPZ	delta (post-immunization/pre-immunization baseline	ΔP vs ΔNP	AGPS	ENSG00000018510	alkylglycerone phosphate synthase [Source:HGNC Symbol;Acc:HGNC:327]	-0.172494	6.49255	2.11198	0.151058	0.999987
KSPZV1	1.8x10^6 PFSPZ	delta (post-immunization/pre-immunization baseline	ΔP vs ΔNP	FNDC10	ENSG00000228594	fibronectin type III domain containing 10 [Source:HGNC Symbol;Acc:HGNC:42951]	-0.603012	1.81559	2.11193	0.151063	0.999987
KSPZV1	1.8x10^6 PFSPZ	delta (post-immunization/pre-immunization baseline	ΔP vs ΔNP	CTD-2012K14.5	ENSG00000280214	TEC	0.702158	1.26441	2.11027	0.15122	0.999987
KSPZV1	1.8x10^6 PFSPZ	delta (post-immunization/pre-immunization baseline	ΔP vs ΔNP	FAM241A	ENSG00000174749	family with sequence similarity 241 member A [Source:HGNC Symbol;Acc:HGNC:26813]	0.369137	4.14451	2.11007	0.15124	0.999987
KSPZV1	1.8x10^6 PFSPZ	delta (post-immunization/pre-immunization baseline	ΔP vs ΔNP	RP11-505P4.6	ENSG00000223821		0.277247	1.64372	2.10942	0.151302	0.999987
KSPZV1	1.8x10^6 PFSPZ	delta (post-immunization/pre-immunization baseline	ΔP vs ΔNP	FAF1-AS1	ENSG00000225767	FAF1 antisense RNA 1 [Source:HGNC Symbol;Acc:HGNC:40228]	0.508535	0.623673	2.10856	0.151383	0.999987
KSPZV1	1.8x10^6 PFSPZ	delta (post-immunization/pre-immunization baseline	ΔP vs ΔNP	ZNF668	ENSG00000167394	zinc finger protein 668 [Source:HGNC Symbol;Acc:HGNC:25821]	-0.309959	3.24244	2.10854	0.151386	0.999987
KSPZV1	1.8x10^6 PFSPZ	delta (post-immunization/pre-immunization baseline	ΔP vs ΔNP	RP11-477H21.2	ENSG00000269887	novel transcript, sense intronic to PBX1	1.65941	0.0120581	2.11325	0.151445	0.999987
KSPZV1	1.8x10^6 PFSPZ	delta (post-immunization/pre-immunization baseline	ΔP vs ΔNP	LINC02397	ENSG00000205056	long intergenic non-protein coding RNA 2397 [Source:HGNC Symbol;Acc:HGNC:53323]	0.397038	6.74129	2.10603	0.151626	0.999987
KSPZV1	1.8x10^6 PFSPZ	delta (post-immunization/pre-immunization baseline	ΔP vs ΔNP	LMNB1	ENSG00000113368	lamin B1 [Source:HGNC Symbol;Acc:HGNC:6637]	-0.277563	6.02584	2.10589	0.151638	0.999987
KSPZV1	1.8x10^6 PFSPZ	delta (post-immunization/pre-immunization baseline	ΔP vs ΔNP	AC108488.4	ENSG00000242282	novel transcript	-0.915564	-0.266509	2.10588	0.151798	0.999987
KSPZV1	1.8x10^6 PFSPZ	delta (post-immunization/pre-immunization baseline	ΔP vs ΔNP	PPP1R15B	ENSG00000158615	protein phosphatase 1 regulatory subunit 15B [Source:HGNC Symbol;Acc:HGNC:14951]	0.110479	8.26895	2.10407	0.151813	0.999987
KSPZV1	1.8x10^6 PFSPZ	delta (post-immunization/pre-immunization baseline	ΔP vs ΔNP	COPS9	ENSG00000172428	COP9 signalosome subunit 9 [Source:HGNC Symbol;Acc:HGNC:21314]	-0.436742	1.55226	2.10398	0.151822	0.999987
KSPZV1	1.8x10^6 PFSPZ	delta (post-immunization/pre-immunization baseline	ΔP vs ΔNP	ASF1B	ENSG00000105011	anti-silencing function 1B histone chaperone [Source:HGNC Symbol;Acc:HGNC:20996]	-0.389855	3.30527	2.10371	0.151848	0.999987
KSPZV1	1.8x10^6 PFSPZ	delta (post-immunization/pre-immunization baseline	ΔP vs ΔNP	H2AC17	ENSG00000278677	H2A clustered histone 17 [Source:HGNC Symbol;Acc:HGNC:4735]	-0.349509	4.89844	2.10346	0.151871	0.999987
KSPZV1	1.8x10^6 PFSPZ	delta (post-immunization/pre-immunization baseline	ΔP vs ΔNP	IL12RB1	ENSG00000096996	interleukin 12 receptor subunit beta 1 [Source:HGNC Symbol;Acc:HGNC:5971]	-0.24224	5.09534	2.10342	0.151875	0.999987
KSPZV1	1.8x10^6 PFSPZ	delta (post-immunization/pre-immunization baseline	ΔP vs ΔNP	SLC44A5	ENSG00000137968	solute carrier family 44 member 5 [Source:HGNC Symbol;Acc:HGNC:28524]	3.36203	0.689655	2.1702	0.151975	0.999987
KSPZV1	1.8x10^6 PFSPZ	delta (post-immunization/pre-immunization baseline	ΔP vs ΔNP	Z83851.4	ENSG00000233903		0.598493	0.406666	2.10222	0.15199	0.999987
KSPZV1	1.8x10^6 PFSPZ	delta (post-immunization/pre-immunization baseline	ΔP vs ΔNP	ATRN	ENSG00000088812	attractin [Source:HGNC Symbol;Acc:HGNC:885]	-0.127483	5.23012	2.10085	0.152121	0.999987
KSPZV1	1.8x10^6 PFSPZ	delta (post-immunization/pre-immunization baseline	ΔP vs ΔNP	CASKIN2	ENSG00000177303	CASK interacting protein 2 [Source:HGNC Symbol;Acc:HGNC:18200]	-1.34348	0.209483	2.10206	0.152164	0.999987
KSPZV1	1.8x10^6 PFSPZ	delta (post-immunization/pre-immunization baseline	ΔP vs ΔNP	C18orf21	ENSG00000141428	chromosome 18 open reading frame 21 [Source:HGNC Symbol;Acc:HGNC:28802]	0.184008	4.68	2.1004	0.152165	0.999987
KSPZV1	1.8x10^6 PFSPZ	delta (post-immunization/pre-immunization baseline	ΔP vs ΔNP	ATE1-AS1	ENSG00000226864	ATE1 antisense RNA 1 [Source:HGNC Symbol;Acc:HGNC:49496]	0.675243	0.440916	2.10019	0.152185	0.999987
KSPZV1	1.8x10^6 PFSPZ	delta (post-immunization/pre-immunization baseline	ΔP vs ΔNP	TMEM201	ENSG00000188807	transmembrane protein 201 [Source:HGNC Symbol;Acc:HGNC:33719]	-0.407877	2.79289	2.09882	0.152316	0.999987
KSPZV1	1.8x10^6 PFSPZ	delta (post-immunization/pre-immunization baseline	ΔP vs ΔNP	RP11-185E12.2	ENSG00000272406	novel transcript	-0.678186	0.601685	2.0986	0.152337	0.999987
KSPZV1	1.8x10^6 PFSPZ	delta (post-immunization/pre-immunization baseline	ΔP vs ΔNP	NSMF	ENSG00000165802	NMDA receptor synaptonuclear signaling and neuronal migration factor [Source:HGNC Symbol;Acc:HGNC:29843]	-0.23445	4.79533	2.09851	0.152347	0.999987
KSPZV1	1.8x10^6 PFSPZ	delta (post-immunization/pre-immunization baseline	ΔP vs ΔNP	SPOP	ENSG00000121067	speckle type BTB/POZ protein [Source:HGNC Symbol;Acc:HGNC:11254]	0.0920946	6.55532	2.09784	0.152411	0.999987
KSPZV1	1.8x10^6 PFSPZ	delta (post-immunization/pre-immunization baseline	ΔP vs ΔNP	KLF7	ENSG00000118263	Kruppel like factor 7 [Source:HGNC Symbol;Acc:HGNC:6350]	0.161926	6.83289	2.09682	0.152509	0.999987
KSPZV1	1.8x10^6 PFSPZ	delta (post-immunization/pre-immunization baseline	ΔP vs ΔNP	EMC3	ENSG00000125037	ER membrane protein complex subunit 3 [Source:HGNC Symbol;Acc:HGNC:23999]	0.385281	6.20257	2.09664	0.152526	0.999987
KSPZV1	1.8x10^6 PFSPZ	delta (post-immunization/pre-immunization baseline	ΔP vs ΔNP	TMEM147	ENSG00000105677	transmembrane protein 147 [Source:HGNC Symbol;Acc:HGNC:30414]	-0.247727	3.78629	2.09632	0.152557	0.999987
KSPZV1	1.8x10^6 PFSPZ	delta (post-immunization/pre-immunization baseline	ΔP vs ΔNP	ARRB2	ENSG00000141480	arrestin beta 2 [Source:HGNC Symbol;Acc:HGNC:712]	-0.294708	7.16418	2.09604	0.152584	0.999987
KSPZV1	1.8x10^6 PFSPZ	delta (post-immunization/pre-immunization baseline	ΔP vs ΔNP	SERHL	ENSG00000172250	serine hydrolase like (pseudogene) [Source:HGNC Symbol;Acc:HGNC:14408]	-0.302796	2.54643	2.09418	0.152763	0.999987
KSPZV1	1.8x10^6 PFSPZ	delta (post-immunization/pre-immunization baseline	ΔP vs ΔNP	RP11-110H1.4	ENSG00000263916	novel transcript, sense intronic to C18orf32	0.377652	0.965481	2.09413	0.152768	0.999987
KSPZV1	1.8x10^6 PFSPZ	delta (post-immunization/pre-immunization baseline	ΔP vs ΔNP	RPS10P7	ENSG00000223396	ribosomal protein S10 pseudogene 7 [Source:HGNC Symbol;Acc:HGNC:36423]	-0.361033	2.02367	2.0935	0.152829	0.999987
KSPZV1	1.8x10^6 PFSPZ	delta (post-immunization/pre-immunization baseline	ΔP vs ΔNP	CLUH	ENSG00000132361	clustered mitochondria homolog [Source:HGNC Symbol;Acc:HGNC:29094]	-0.318861	4.64579	2.09275	0.152901	0.999987
KSPZV1	1.8x10^6 PFSPZ	delta (post-immunization/pre-immunization baseline	ΔP vs ΔNP	ITGB2-AS1	ENSG00000227039	ITGB2 antisense RNA 1 [Source:HGNC Symbol;Acc:HGNC:44304]	-0.303002	3.95645	2.09225	0.15295	0.999987
KSPZV1	1.8x10^6 PFSPZ	delta (post-immunization/pre-immunization baseline	ΔP vs ΔNP	WASHC3	ENSG00000120860	WASH complex subunit 3 [Source:HGNC Symbol;Acc:HGNC:24256]	0.153795	5.67341	2.09197	0.152977	0.999987
KSPZV1	1.8x10^6 PFSPZ	delta (post-immunization/pre-immunization baseline	ΔP vs ΔNP	RP11-384M20.1	ENSG00000280198	novel transcript	-0.43153	1.05276	2.09174	0.152999	0.999987
KSPZV1	1.8x10^6 PFSPZ	delta (post-immunization/pre-immunization baseline	ΔP vs ΔNP	H4C8	ENSG00000158406	H4 clustered histone 8 [Source:HGNC Symbol;Acc:HGNC:4788]	-0.343733	4.74898	2.09069	0.153101	0.999987
KSPZV1	1.8x10^6 PFSPZ	delta (post-immunization/pre-immunization baseline	ΔP vs ΔNP	URGCP-MRPS24	ENSG00000270617	URGCP-MRPS24 readthrough [Source:HGNC Symbol;Acc:HGNC:49188]	-0.222436	3.71525	2.08974	0.153192	0.999987
KSPZV1	1.8x10^6 PFSPZ	delta (post-immunization/pre-immunization baseline	ΔP vs ΔNP	GGA3	ENSG00000125447	golgi associated, gamma adaptin ear containing, ARF binding protein 3 [Source:HGNC Symbol;Acc:HGNC:17079]	-0.227607	5.6046	2.08925	0.15324	0.999987
KSPZV1	1.8x10^6 PFSPZ	delta (post-immunization/pre-immunization baseline	ΔP vs ΔNP	S1PR1	ENSG00000170989	sphingosine-1-phosphate receptor 1 [Source:HGNC Symbol;Acc:HGNC:3165]	0.164741	8.65146	2.08843	0.153319	0.999987
KSPZV1	1.8x10^6 PFSPZ	delta (post-immunization/pre-immunization baseline	ΔP vs ΔNP	FBP1	ENSG00000165140	fructose-bisphosphatase 1 [Source:HGNC Symbol;Acc:HGNC:3606]	-0.467265	3.36847	2.08803	0.153357	0.999987
KSPZV1	1.8x10^6 PFSPZ	delta (post-immunization/pre-immunization baseline	ΔP vs ΔNP	DYNC1I2	ENSG00000077380	dynein cytoplasmic 1 intermediate chain 2 [Source:HGNC Symbol;Acc:HGNC:2964]	-0.119452	5.53683	2.08771	0.153389	0.999987
KSPZV1	1.8x10^6 PFSPZ	delta (post-immunization/pre-immunization baseline	ΔP vs ΔNP	ZNF197	ENSG00000186448	zinc finger protein 197 [Source:HGNC Symbol;Acc:HGNC:12988]	0.192331	5.06608	2.08706	0.153452	0.999987
KSPZV1	1.8x10^6 PFSPZ	delta (post-immunization/pre-immunization baseline	ΔP vs ΔNP	LINC02352	ENSG00000259448	long intergenic non-protein coding RNA 2352 [Source:HGNC Symbol;Acc:HGNC:53274]	1.24484	0.795545	2.08762	0.153475	0.999987
KSPZV1	1.8x10^6 PFSPZ	delta (post-immunization/pre-immunization baseline	ΔP vs ΔNP	HLA-F	ENSG00000204642	major histocompatibility complex, class I, F [Source:HGNC Symbol;Acc:HGNC:4963]	1.95163	3.21511	2.09104	0.153542	0.999987
KSPZV1	1.8x10^6 PFSPZ	delta (post-immunization/pre-immunization baseline	ΔP vs ΔNP	TNIK	ENSG00000154310	TRAF2 and NCK interacting kinase [Source:HGNC Symbol;Acc:HGNC:30765]	-0.138707	6.57815	2.08453	0.153697	0.999987
KSPZV1	1.8x10^6 PFSPZ	delta (post-immunization/pre-immunization baseline	ΔP vs ΔNP	RP11-637A17.2	ENSG00000247363	novel transcript	0.400125	1.94338	2.08404	0.153745	0.999987
KSPZV1	1.8x10^6 PFSPZ	delta (post-immunization/pre-immunization baseline	ΔP vs ΔNP	GPS1	ENSG00000169727	G protein pathway suppressor 1 [Source:HGNC Symbol;Acc:HGNC:4549]	-0.313527	5.23445	2.08373	0.153774	0.999987
KSPZV1	1.8x10^6 PFSPZ	delta (post-immunization/pre-immunization baseline	ΔP vs ΔNP	LINC02696	ENSG00000254427	long intergenic non-protein coding RNA 2696 [Source:HGNC Symbol;Acc:HGNC:54210]	0.783108	-0.0348176	2.08463	0.153846	0.999987
KSPZV1	1.8x10^6 PFSPZ	delta (post-immunization/pre-immunization baseline	ΔP vs ΔNP	CFAP126	ENSG00000188931	cilia and flagella associated protein 126 [Source:HGNC Symbol;Acc:HGNC:32325]	0.364861	0.619387	2.08251	0.153894	0.999987
KSPZV1	1.8x10^6 PFSPZ	delta (post-immunization/pre-immunization baseline	ΔP vs ΔNP	STRADB	ENSG00000082146	STE20 related adaptor beta [Source:HGNC Symbol;Acc:HGNC:13205]	0.738667	9.3224	2.08242	0.153954	0.999987
KSPZV1	1.8x10^6 PFSPZ	delta (post-immunization/pre-immunization baseline	ΔP vs ΔNP	LBX2	ENSG00000179528	ladybird homeobox 2 [Source:HGNC Symbol;Acc:HGNC:15525]	-0.736939	1.67949	2.08183	0.153959	0.999987
KSPZV1	1.8x10^6 PFSPZ	delta (post-immunization/pre-immunization baseline	ΔP vs ΔNP	AP003068.23	ENSG00000254614	novel transcript, antisense to CAPN1	0.458914	3.66209	2.08171	0.153972	0.999987
KSPZV1	1.8x10^6 PFSPZ	delta (post-immunization/pre-immunization baseline	ΔP vs ΔNP	TCHP	ENSG00000139437	trichoplein keratin filament binding [Source:HGNC Symbol;Acc:HGNC:28135]	-0.121509	6.56364	2.08148	0.153994	0.999987
KSPZV1	1.8x10^6 PFSPZ	delta (post-immunization/pre-immunization baseline	ΔP vs ΔNP	MPND	ENSG00000008382	MPN domain containing [Source:HGNC Symbol;Acc:HGNC:25934]	-0.286535	3.06949	2.08098	0.154043	0.999987
KSPZV1	1.8x10^6 PFSPZ	delta (post-immunization/pre-immunization baseline	ΔP vs ΔNP	RP11-335I12.2	ENSG00000256072	novel transcript	-0.421828	2.28419	2.08097	0.154043	0.999987
KSPZV1	1.8x10^6 PFSPZ	delta (post-immunization/pre-immunization baseline	ΔP vs ΔNP	LAMP5-AS1	ENSG00000225988	LAMP5 antisense RNA 1 [Source:HGNC Symbol;Acc:HGNC:40754]	-1.54369	-0.547839	2.08687	0.154072	0.999987
KSPZV1	1.8x10^6 PFSPZ	delta (post-immunization/pre-immunization baseline	ΔP vs ΔNP	LINC02084	ENSG00000272282	long intergenic non-protein coding RNA 2084 [Source:HGNC Symbol;Acc:HGNC:52934]	-0.529734	1.65821	2.07946	0.154191	0.999987
KSPZV1	1.8x10^6 PFSPZ	delta (post-immunization/pre-immunization baseline	ΔP vs ΔNP	RP11-455F5.3	ENSG00000250616	novel transcript, antisense to YPEL3	0.679184	1.4935	2.07861	0.154273	0.999987
KSPZV1	1.8x10^6 PFSPZ	delta (post-immunization/pre-immunization baseline	ΔP vs ΔNP	HSF4	ENSG00000102878	heat shock transcription factor 4 [Source:HGNC Symbol;Acc:HGNC:5227]	-0.658675	1.47553	2.07844	0.15429	0.999987
KSPZV1	1.8x10^6 PFSPZ	delta (post-immunization/pre-immunization baseline	ΔP vs ΔNP	IRAG1-AS1	ENSG00000177112	IRAG1 antisense RNA 1 [Source:HGNC Symbol;Acc:HGNC:43434]	0.677871	0.941723	2.07801	0.154331	0.999987
KSPZV1	1.8x10^6 PFSPZ	delta (post-immunization/pre-immunization baseline	ΔP vs ΔNP	RP11-415F23.4	ENSG00000272529	novel transcript, antisense to RFTN1	0.287761	3.01617	2.07776	0.154357	0.999987
KSPZV1	1.8x10^6 PFSPZ	delta (post-immunization/pre-immunization baseline	ΔP vs ΔNP	DCTN2	ENSG00000175203	dynactin subunit 2 [Source:HGNC Symbol;Acc:HGNC:2712]	-0.200197	5.22088	2.07756	0.154376	0.999987
KSPZV1	1.8x10^6 PFSPZ	delta (post-immunization/pre-immunization baseline	ΔP vs ΔNP	ANKRD52	ENSG00000139645	ankyrin repeat domain 52 [Source:HGNC Symbol;Acc:HGNC:26614]	-0.179632	5.77264	2.07687	0.154443	0.999987
KSPZV1	1.8x10^6 PFSPZ	delta (post-immunization/pre-immunization baseline	ΔP vs ΔNP	RSC1A1	ENSG00000215695	regulator of solute carriers 1 [Source:HGNC Symbol;Acc:HGNC:10458]	0.147677	5.75888	2.07655	0.154474	0.999987
KSPZV1	1.8x10^6 PFSPZ	delta (post-immunization/pre-immunization baseline	ΔP vs ΔNP	STK32C	ENSG00000165752	serine/threonine kinase 32C [Source:HGNC Symbol;Acc:HGNC:21332]	-0.428586	2.03598	2.07651	0.154479	0.999987
KSPZV1	1.8x10^6 PFSPZ	delta (post-immunization/pre-immunization baseline	ΔP vs ΔNP	UBOX5-AS1	ENSG00000235958	UBOX5 antisense RNA 1 [Source:HGNC Symbol;Acc:HGNC:44111]	0.283774	1.495	2.07617	0.154511	0.999987
KSPZV1	1.8x10^6 PFSPZ	delta (post-immunization/pre-immunization baseline	ΔP vs ΔNP	SYNM	ENSG00000182253	synemin [Source:HGNC Symbol;Acc:HGNC:24466]	1.08196	2.20339	2.07602	0.154526	0.999987
KSPZV1	1.8x10^6 PFSPZ	delta (post-immunization/pre-immunization baseline	ΔP vs ΔNP	BANP	ENSG00000172530	BTG3 associated nuclear protein [Source:HGNC Symbol;Acc:HGNC:13450]	0.138191	6.08442	2.07573	0.154554	0.999987
KSPZV1	1.8x10^6 PFSPZ	delta (post-immunization/pre-immunization baseline	ΔP vs ΔNP	RP11-666A8.7	ENSG00000267543	novel transcript, sense intronic to PRCD	0.915183	-0.487306	2.07639	0.154568	0.999987
KSPZV1	1.8x10^6 PFSPZ	delta (post-immunization/pre-immunization baseline	ΔP vs ΔNP	CTB-174O21.2	ENSG00000269487	novel transcript, antisense to STRN4	-0.571711	0.768428	2.07405	0.154719	0.999987
KSPZV1	1.8x10^6 PFSPZ	delta (post-immunization/pre-immunization baseline	ΔP vs ΔNP	B3GAT1	ENSG00000109956	beta-1,3-glucuronyltransferase 1 [Source:HGNC Symbol;Acc:HGNC:921]	-0.963498	3.40504	2.07103	0.155025	0.999987
KSPZV1	1.8x10^6 PFSPZ	delta (post-immunization/pre-immunization baseline	ΔP vs ΔNP	AP3D1	ENSG00000065000	adaptor related protein complex 3 subunit delta 1 [Source:HGNC Symbol;Acc:HGNC:568]	-0.224056	6.21296	2.07041	0.155075	0.999987
KSPZV1	1.8x10^6 PFSPZ	delta (post-immunization/pre-immunization baseline	ΔP vs ΔNP	BAZ1B	ENSG00000009954	bromodomain adjacent to zinc finger domain 1B [Source:HGNC Symbol;Acc:HGNC:961]	-0.149844	6.71232	2.07016	0.1551	0.999987
KSPZV1	1.8x10^6 PFSPZ	delta (post-immunization/pre-immunization baseline	ΔP vs ΔNP	JOSD1	ENSG00000100221	Josephin domain containing 1 [Source:HGNC Symbol;Acc:HGNC:28953]	-0.152076	5.31067	2.06988	0.155128	0.999987
KSPZV1	1.8x10^6 PFSPZ	delta (post-immunization/pre-immunization baseline	ΔP vs ΔNP	IST1	ENSG00000182149	IST1 factor associated with ESCRT-III [Source:HGNC Symbol;Acc:HGNC:28977]	-0.101463	7.16615	2.06988	0.155128	0.999987
KSPZV1	1.8x10^6 PFSPZ	delta (post-immunization/pre-immunization baseline	ΔP vs ΔNP	ATP6V0D1	ENSG00000159720	ATPase H+ transporting V0 subunit d1 [Source:HGNC Symbol;Acc:HGNC:13724]	-0.249484	5.76248	2.06971	0.155144	0.999987
KSPZV1	1.8x10^6 PFSPZ	delta (post-immunization/pre-immunization baseline	ΔP vs ΔNP	NDUFB7	ENSG00000099795	NADH:ubiquinone oxidoreductase subunit B7 [Source:HGNC Symbol;Acc:HGNC:7702]	-0.420355	2.78744	2.06937	0.155178	0.999987
KSPZV1	1.8x10^6 PFSPZ	delta (post-immunization/pre-immunization baseline	ΔP vs ΔNP	TMCC1-DT	ENSG00000271270	TMCC1 divergent transcript [Source:HGNC Symbol;Acc:HGNC:49060]	0.624117	1.55669	2.06903	0.155211	0.999987
KSPZV1	1.8x10^6 PFSPZ	delta (post-immunization/pre-immunization baseline	ΔP vs ΔNP	RHOC	ENSG00000155366	ras homolog family member C [Source:HGNC Symbol;Acc:HGNC:669]	-0.319765	4.11617	2.06887	0.155227	0.999987
KSPZV1	1.8x10^6 PFSPZ	delta (post-immunization/pre-immunization baseline	ΔP vs ΔNP	AC007193.8	ENSG00000269151	novel transcript, antisense to PPP5C	-0.904203	-0.681018	2.06738	0.155373	0.999987
KSPZV1	1.8x10^6 PFSPZ	delta (post-immunization/pre-immunization baseline	ΔP vs ΔNP	H1-1	ENSG00000124610	H1.1 linker histone, cluster member [Source:HGNC Symbol;Acc:HGNC:4715]	-0.673216	0.31063	2.06667	0.155443	0.999987
KSPZV1	1.8x10^6 PFSPZ	delta (post-immunization/pre-immunization baseline	ΔP vs ΔNP	PLEKHF1	ENSG00000166289	pleckstrin homology and FYVE domain containing 1 [Source:HGNC Symbol;Acc:HGNC:20764]	-0.411807	4.21746	2.06627	0.155482	0.999987
KSPZV1	1.8x10^6 PFSPZ	delta (post-immunization/pre-immunization baseline	ΔP vs ΔNP	TBC1D10C	ENSG00000175463	TBC1 domain family member 10C [Source:HGNC Symbol;Acc:HGNC:24702]	-0.2415	6.32851	2.06576	0.155533	0.999987
KSPZV1	1.8x10^6 PFSPZ	delta (post-immunization/pre-immunization baseline	ΔP vs ΔNP	DMXL2	ENSG00000104093	Dmx like 2 [Source:HGNC Symbol;Acc:HGNC:2938]	-0.287523	7.34821	2.06514	0.155593	0.999987
KSPZV1	1.8x10^6 PFSPZ	delta (post-immunization/pre-immunization baseline	ΔP vs ΔNP	DCAF4L1	ENSG00000182308	DDB1 and CUL4 associated factor 4 like 1 [Source:HGNC Symbol;Acc:HGNC:27723]	0.825466	0.854896	2.06508	0.1556	0.999987
KSPZV1	1.8x10^6 PFSPZ	delta (post-immunization/pre-immunization baseline	ΔP vs ΔNP	CTB-119C2.1	ENSG00000273237		0.440462	2.12058	2.06501	0.155607	0.999987
KSPZV1	1.8x10^6 PFSPZ	delta (post-immunization/pre-immunization baseline	ΔP vs ΔNP	PKM	ENSG00000067225	pyruvate kinase M1/2 [Source:HGNC Symbol;Acc:HGNC:9021]	-0.244792	7.7089	2.06385	0.155721	0.999987
KSPZV1	1.8x10^6 PFSPZ	delta (post-immunization/pre-immunization baseline	ΔP vs ΔNP	RP11-430C7.4	ENSG00000240710	novel transcript	0.408535	1.21713	2.06361	0.155744	0.999987
KSPZV1	1.8x10^6 PFSPZ	delta (post-immunization/pre-immunization baseline	ΔP vs ΔNP	ARMCX4	ENSG00000196440	armadillo repeat containing X-linked 4 [Source:HGNC Symbol;Acc:HGNC:28615]	0.832348	1.80598	2.06326	0.155779	0.999987
KSPZV1	1.8x10^6 PFSPZ	delta (post-immunization/pre-immunization baseline	ΔP vs ΔNP	EFHB	ENSG00000163576	EF-hand domain family member B [Source:HGNC Symbol;Acc:HGNC:26330]	1.83719	-0.557878	2.06824	0.155796	0.999987
KSPZV1	1.8x10^6 PFSPZ	delta (post-immunization/pre-immunization baseline	ΔP vs ΔNP	FAM222B	ENSG00000173065	family with sequence similarity 222 member B [Source:HGNC Symbol;Acc:HGNC:25563]	0.136142	5.12706	2.06258	0.155846	0.999987
KSPZV1	1.8x10^6 PFSPZ	delta (post-immunization/pre-immunization baseline	ΔP vs ΔNP	LINC01970	ENSG00000265692	long intergenic non-protein coding RNA 1970 [Source:HGNC Symbol;Acc:HGNC:52796]	0.762235	0.420056	2.06096	0.156006	0.999987
KSPZV1	1.8x10^6 PFSPZ	delta (post-immunization/pre-immunization baseline	ΔP vs ΔNP	TNFSF13	ENSG00000161955	TNF superfamily member 13 [Source:HGNC Symbol;Acc:HGNC:11928]	-0.262661	4.83027	2.06063	0.156039	0.999987
KSPZV1	1.8x10^6 PFSPZ	delta (post-immunization/pre-immunization baseline	ΔP vs ΔNP	ZMIZ1	ENSG00000108175	zinc finger MIZ-type containing 1 [Source:HGNC Symbol;Acc:HGNC:16493]	-0.279468	6.61059	2.06049	0.156052	0.999987
KSPZV1	1.8x10^6 PFSPZ	delta (post-immunization/pre-immunization baseline	ΔP vs ΔNP	IGFALS	ENSG00000099769	insulin like growth factor binding protein acid labile subunit [Source:HGNC Symbol;Acc:HGNC:5468]	-1.53991	-0.42325	2.06361	0.156071	0.999987
KSPZV1	1.8x10^6 PFSPZ	delta (post-immunization/pre-immunization baseline	ΔP vs ΔNP	FARSB	ENSG00000116120	phenylalanyl-tRNA synthetase subunit beta [Source:HGNC Symbol;Acc:HGNC:17800]	0.176823	5.07467	2.06024	0.156077	0.999987
KSPZV1	1.8x10^6 PFSPZ	delta (post-immunization/pre-immunization baseline	ΔP vs ΔNP	NFKB1	ENSG00000109320	nuclear factor kappa B subunit 1 [Source:HGNC Symbol;Acc:HGNC:7794]	-0.157871	6.80778	2.05982	0.156119	0.999987
KSPZV1	1.8x10^6 PFSPZ	delta (post-immunization/pre-immunization baseline	ΔP vs ΔNP	EDAR	ENSG00000135960	ectodysplasin A receptor [Source:HGNC Symbol;Acc:HGNC:2895]	0.333905	4.03976	2.05899	0.156201	0.999987
KSPZV1	1.8x10^6 PFSPZ	delta (post-immunization/pre-immunization baseline	ΔP vs ΔNP	ZNF765	ENSG00000196417	zinc finger protein 765 [Source:HGNC Symbol;Acc:HGNC:25092]	0.345565	5.11027	2.05893	0.156207	0.999987
KSPZV1	1.8x10^6 PFSPZ	delta (post-immunization/pre-immunization baseline	ΔP vs ΔNP	TGFBRAP1	ENSG00000135966	transforming growth factor beta receptor associated protein 1 [Source:HGNC Symbol;Acc:HGNC:16836]	-0.114873	5.40976	2.05881	0.156219	0.999987
KSPZV1	1.8x10^6 PFSPZ	delta (post-immunization/pre-immunization baseline	ΔP vs ΔNP	RAB4B-EGLN2	ENSG00000171570	RAB4B-EGLN2 readthrough (NMD candidate) [Source:HGNC Symbol;Acc:HGNC:44465]	-0.223177	5.76464	2.05841	0.156258	0.999987
KSPZV1	1.8x10^6 PFSPZ	delta (post-immunization/pre-immunization baseline	ΔP vs ΔNP	BRSK1	ENSG00000160469	BR serine/threonine kinase 1 [Source:HGNC Symbol;Acc:HGNC:18994]	-1.06537	0.291698	2.05776	0.1564	0.999987
KSPZV1	1.8x10^6 PFSPZ	delta (post-immunization/pre-immunization baseline	ΔP vs ΔNP	ZKSCAN7-AS1	ENSG00000236869	ZKSCAN7 ZNF cluster antisense RNA 1 [Source:HGNC Symbol;Acc:HGNC:53964]	-0.539149	0.202471	2.05629	0.156469	0.999987
KSPZV1	1.8x10^6 PFSPZ	delta (post-immunization/pre-immunization baseline	ΔP vs ΔNP	EMP3	ENSG00000142227	epithelial membrane protein 3 [Source:HGNC Symbol;Acc:HGNC:3335]	-0.244009	8.12542	2.05622	0.156475	0.999987
KSPZV1	1.8x10^6 PFSPZ	delta (post-immunization/pre-immunization baseline	ΔP vs ΔNP	CD28	ENSG00000178562	CD28 molecule [Source:HGNC Symbol;Acc:HGNC:1653]	0.183494	7.52827	2.05557	0.15654	0.999987
KSPZV1	1.8x10^6 PFSPZ	delta (post-immunization/pre-immunization baseline	ΔP vs ΔNP	GIMAP4	ENSG00000133574	GTPase, IMAP family member 4 [Source:HGNC Symbol;Acc:HGNC:21872]	0.165268	9.04195	2.05483	0.156613	0.999987
KSPZV1	1.8x10^6 PFSPZ	delta (post-immunization/pre-immunization baseline	ΔP vs ΔNP	STPG1	ENSG00000001460	sperm tail PG-rich repeat containing 1 [Source:HGNC Symbol;Acc:HGNC:28070]	0.210659	3.45115	2.05481	0.156615	0.999987
KSPZV1	1.8x10^6 PFSPZ	delta (post-immunization/pre-immunization baseline	ΔP vs ΔNP	AP006621.5	ENSG00000255284	novel transcript	-0.565127	0.787572	2.05463	0.156633	0.999987
KSPZV1	1.8x10^6 PFSPZ	delta (post-immunization/pre-immunization baseline	ΔP vs ΔNP	RP11-517O13.1	ENSG00000258378	novel transcript, antisense to TIMM9	0.368179	0.75867	2.05462	0.156634	0.999987
KSPZV1	1.8x10^6 PFSPZ	delta (post-immunization/pre-immunization baseline	ΔP vs ΔNP	RRP7A	ENSG00000189306	ribosomal RNA processing 7 homolog A [Source:HGNC Symbol;Acc:HGNC:24286]	-0.274111	5.61736	2.05209	0.156886	0.999987
KSPZV1	1.8x10^6 PFSPZ	delta (post-immunization/pre-immunization baseline	ΔP vs ΔNP	LA16c-360H6.3	ENSG00000262899	novel transcript	0.391421	2.13331	2.05193	0.156901	0.999987
KSPZV1	1.8x10^6 PFSPZ	delta (post-immunization/pre-immunization baseline	ΔP vs ΔNP	ACTG1	ENSG00000184009	actin gamma 1 [Source:HGNC Symbol;Acc:HGNC:144]	-0.231018	10.5338	2.05066	0.157028	0.999987
KSPZV1	1.8x10^6 PFSPZ	delta (post-immunization/pre-immunization baseline	ΔP vs ΔNP	MED8-AS1	ENSG00000229431	MED8 antisense RNA 1 [Source:HGNC Symbol;Acc:HGNC:40908]	-0.299786	1.57398	2.05066	0.157028	0.999987
KSPZV1	1.8x10^6 PFSPZ	delta (post-immunization/pre-immunization baseline	ΔP vs ΔNP	LRP1-AS	ENSG00000259125	LRP1 antisense RNA [Source:HGNC Symbol;Acc:HGNC:51694]	-0.766785	0.494466	2.0503	0.157064	0.999987
KSPZV1	1.8x10^6 PFSPZ	delta (post-immunization/pre-immunization baseline	ΔP vs ΔNP	LAG3	ENSG00000089692	lymphocyte activating 3 [Source:HGNC Symbol;Acc:HGNC:6476]	-0.902576	3.05729	2.04995	0.157099	0.999987
KSPZV1	1.8x10^6 PFSPZ	delta (post-immunization/pre-immunization baseline	ΔP vs ΔNP	CTC-490E21.12	ENSG00000268797	novel protein	-0.546072	1.49539	2.04962	0.157131	0.999987
KSPZV1	1.8x10^6 PFSPZ	delta (post-immunization/pre-immunization baseline	ΔP vs ΔNP	CHD5	ENSG00000116254	chromodomain helicase DNA binding protein 5 [Source:HGNC Symbol;Acc:HGNC:16816]	-2.15197	0.686524	2.06156	0.157195	0.999987
KSPZV1	1.8x10^6 PFSPZ	delta (post-immunization/pre-immunization baseline	ΔP vs ΔNP	TYK2	ENSG00000105397	tyrosine kinase 2 [Source:HGNC Symbol;Acc:HGNC:12440]	-0.241827	6.24327	2.04663	0.15743	0.999987
KSPZV1	1.8x10^6 PFSPZ	delta (post-immunization/pre-immunization baseline	ΔP vs ΔNP	CLDND1	ENSG00000080822	claudin domain containing 1 [Source:HGNC Symbol;Acc:HGNC:1322]	0.159733	6.89453	2.04618	0.157475	0.999987
KSPZV1	1.8x10^6 PFSPZ	delta (post-immunization/pre-immunization baseline	ΔP vs ΔNP	YARS2	ENSG00000139131	tyrosyl-tRNA synthetase 2 [Source:HGNC Symbol;Acc:HGNC:24249]	0.171693	4.61612	2.04577	0.157516	0.999987
KSPZV1	1.8x10^6 PFSPZ	delta (post-immunization/pre-immunization baseline	ΔP vs ΔNP	NKAPL	ENSG00000189134	NFKB activating protein like [Source:HGNC Symbol;Acc:HGNC:21584]	-1.29235	-0.755819	2.05266	0.157528	0.999987
KSPZV1	1.8x10^6 PFSPZ	delta (post-immunization/pre-immunization baseline	ΔP vs ΔNP	ELF3	ENSG00000163435	E74 like ETS transcription factor 3 [Source:HGNC Symbol;Acc:HGNC:3318]	-2.05693	-0.126873	2.05691	0.157537	0.999987
KSPZV1	1.8x10^6 PFSPZ	delta (post-immunization/pre-immunization baseline	ΔP vs ΔNP	AMMECR1L	ENSG00000144233	AMMECR1 like [Source:HGNC Symbol;Acc:HGNC:28658]	-0.120591	5.00074	2.0455	0.157542	0.999987
KSPZV1	1.8x10^6 PFSPZ	delta (post-immunization/pre-immunization baseline	ΔP vs ΔNP	POLR2J2	ENSG00000267645	novel protein, POLR2J2-UPK3BL readthrough	0.378417	3.31215	2.04527	0.157566	0.999987
KSPZV1	1.8x10^6 PFSPZ	delta (post-immunization/pre-immunization baseline	ΔP vs ΔNP	GPR146	ENSG00000164849	G protein-coupled receptor 146 [Source:HGNC Symbol;Acc:HGNC:21718]	0.605795	4.84708	2.04208	0.157885	0.999987
KSPZV1	1.8x10^6 PFSPZ	delta (post-immunization/pre-immunization baseline	ΔP vs ΔNP	INTS6-AS1	ENSG00000236778	INTS6 antisense RNA 1 [Source:HGNC Symbol;Acc:HGNC:42691]	0.356123	4.26409	2.04196	0.157897	0.999987
KSPZV1	1.8x10^6 PFSPZ	delta (post-immunization/pre-immunization baseline	ΔP vs ΔNP	IGBP1-AS2	ENSG00000220925	IGBP1 antisense RNA 2 [Source:HGNC Symbol;Acc:HGNC:40294]	-0.201414	2.54674	2.04124	0.157969	0.999987
KSPZV1	1.8x10^6 PFSPZ	delta (post-immunization/pre-immunization baseline	ΔP vs ΔNP	CTD-2647L4.5	ENSG00000259607	novel transcript, antisense to KIF13B	-0.425843	0.883962	2.04044	0.158049	0.999987
KSPZV1	1.8x10^6 PFSPZ	delta (post-immunization/pre-immunization baseline	ΔP vs ΔNP	AC092535.3	ENSG00000227189	novel transcript	-0.762395	1.11888	2.0403	0.158063	0.999987
KSPZV1	1.8x10^6 PFSPZ	delta (post-immunization/pre-immunization baseline	ΔP vs ΔNP	FP325331.1	ENSG00000278881	TEC	-0.3245	2.52944	2.03905	0.158189	0.999987
KSPZV1	1.8x10^6 PFSPZ	delta (post-immunization/pre-immunization baseline	ΔP vs ΔNP	MAN1B1	ENSG00000177239	mannosidase alpha class 1B member 1 [Source:HGNC Symbol;Acc:HGNC:6823]	-0.197625	4.77823	2.03869	0.158225	0.999987
KSPZV1	1.8x10^6 PFSPZ	delta (post-immunization/pre-immunization baseline	ΔP vs ΔNP	MTHFS	ENSG00000136371	methenyltetrahydrofolate synthetase [Source:HGNC Symbol;Acc:HGNC:7437]	0.205469	4.22238	2.03863	0.158231	0.999987
KSPZV1	1.8x10^6 PFSPZ	delta (post-immunization/pre-immunization baseline	ΔP vs ΔNP	ARPC4	ENSG00000241553	actin related protein 2/3 complex subunit 4 [Source:HGNC Symbol;Acc:HGNC:707]	-0.186959	7.25499	2.0386	0.158234	0.999987
KSPZV1	1.8x10^6 PFSPZ	delta (post-immunization/pre-immunization baseline	ΔP vs ΔNP	COG5	ENSG00000164597	component of oligomeric golgi complex 5 [Source:HGNC Symbol;Acc:HGNC:14857]	0.164699	7.56326	2.03809	0.158285	0.999987
KSPZV1	1.8x10^6 PFSPZ	delta (post-immunization/pre-immunization baseline	ΔP vs ΔNP	AQP10	ENSG00000143595	aquaporin 10 [Source:HGNC Symbol;Acc:HGNC:16029]	1.63184	0.0439443	2.04	0.158334	0.999987
KSPZV1	1.8x10^6 PFSPZ	delta (post-immunization/pre-immunization baseline	ΔP vs ΔNP	ZDHHC2	ENSG00000104219	zinc finger DHHC-type palmitoyltransferase 2 [Source:HGNC Symbol;Acc:HGNC:18469]	0.219832	7.15856	2.03713	0.158382	0.999987
KSPZV1	1.8x10^6 PFSPZ	delta (post-immunization/pre-immunization baseline	ΔP vs ΔNP	HHIPL1	ENSG00000182218	HHIP like 1 [Source:HGNC Symbol;Acc:HGNC:19710]	-2.33595	-0.229424	2.057	0.158465	0.999987
KSPZV1	1.8x10^6 PFSPZ	delta (post-immunization/pre-immunization baseline	ΔP vs ΔNP	GATAD2A	ENSG00000167491	GATA zinc finger domain containing 2A [Source:HGNC Symbol;Acc:HGNC:29989]	-0.243822	7.34926	2.035	0.158596	0.999987
KSPZV1	1.8x10^6 PFSPZ	delta (post-immunization/pre-immunization baseline	ΔP vs ΔNP	ADIRF-AS1	ENSG00000272734	ADIRF antisense RNA 1 [Source:HGNC Symbol;Acc:HGNC:45127]	-0.949456	1.27968	2.03493	0.158603	0.999987
KSPZV1	1.8x10^6 PFSPZ	delta (post-immunization/pre-immunization baseline	ΔP vs ΔNP	SMARCA5-AS1	ENSG00000245112	SMARCA5 antisense RNA 1 [Source:HGNC Symbol;Acc:HGNC:39982]	-0.345225	4.18774	2.03489	0.158607	0.999987
KSPZV1	1.8x10^6 PFSPZ	delta (post-immunization/pre-immunization baseline	ΔP vs ΔNP	ENKUR	ENSG00000151023	enkurin, TRPC channel interacting protein [Source:HGNC Symbol;Acc:HGNC:28388]	0.661224	1.90886	2.03481	0.158615	0.999987
KSPZV1	1.8x10^6 PFSPZ	delta (post-immunization/pre-immunization baseline	ΔP vs ΔNP	ZNF836	ENSG00000196267	zinc finger protein 836 [Source:HGNC Symbol;Acc:HGNC:34333]	0.24176	5.17312	2.03477	0.158619	0.999987
KSPZV1	1.8x10^6 PFSPZ	delta (post-immunization/pre-immunization baseline	ΔP vs ΔNP	LINC01765	ENSG00000233730	long intergenic non-protein coding RNA 1765 [Source:HGNC Symbol;Acc:HGNC:52555]	1.06178	-0.112606	2.03531	0.158643	0.999987
KSPZV1	1.8x10^6 PFSPZ	delta (post-immunization/pre-immunization baseline	ΔP vs ΔNP	SLAIN1	ENSG00000139737	SLAIN motif family member 1 [Source:HGNC Symbol;Acc:HGNC:26387]	0.140212	5.19565	2.03445	0.158651	0.999987
KSPZV1	1.8x10^6 PFSPZ	delta (post-immunization/pre-immunization baseline	ΔP vs ΔNP	DDX49	ENSG00000105671	DEAD-box helicase 49 [Source:HGNC Symbol;Acc:HGNC:18684]	-0.210858	3.68206	2.0329	0.158808	0.999987
KSPZV1	1.8x10^6 PFSPZ	delta (post-immunization/pre-immunization baseline	ΔP vs ΔNP	RP5-940J5.9	ENSG00000269968	novel transcript, antisense to GAPDH	-0.207776	7.62174	2.03282	0.158816	0.999987
KSPZV1	1.8x10^6 PFSPZ	delta (post-immunization/pre-immunization baseline	ΔP vs ΔNP	SNORA72	ENSG00000245970	novel transcript	0.288293	7.04863	2.0327	0.158828	0.999987
KSPZV1	1.8x10^6 PFSPZ	delta (post-immunization/pre-immunization baseline	ΔP vs ΔNP	SCRN2	ENSG00000141295	secernin 2 [Source:HGNC Symbol;Acc:HGNC:30381]	-0.405738	2.39861	2.03186	0.158912	0.999987
KSPZV1	1.8x10^6 PFSPZ	delta (post-immunization/pre-immunization baseline	ΔP vs ΔNP	S100Z	ENSG00000171643	S100 calcium binding protein Z [Source:HGNC Symbol;Acc:HGNC:30367]	-0.541651	1.44323	2.03126	0.158973	0.999987
KSPZV1	1.8x10^6 PFSPZ	delta (post-immunization/pre-immunization baseline	ΔP vs ΔNP	MAN1A1	ENSG00000111885	mannosidase alpha class 1A member 1 [Source:HGNC Symbol;Acc:HGNC:6821]	-0.25564	7.35984	2.03073	0.159027	0.999987
KSPZV1	1.8x10^6 PFSPZ	delta (post-immunization/pre-immunization baseline	ΔP vs ΔNP	HDC	ENSG00000140287	histidine decarboxylase [Source:HGNC Symbol;Acc:HGNC:4855]	1.28471	1.48596	2.03071	0.159028	0.999987
KSPZV1	1.8x10^6 PFSPZ	delta (post-immunization/pre-immunization baseline	ΔP vs ΔNP	ARL8A	ENSG00000143862	ADP ribosylation factor like GTPase 8A [Source:HGNC Symbol;Acc:HGNC:25192]	-0.309838	5.15107	2.03049	0.159051	0.999987
KSPZV1	1.8x10^6 PFSPZ	delta (post-immunization/pre-immunization baseline	ΔP vs ΔNP	HGSNAT	ENSG00000165102	heparan-alpha-glucosaminide N-acetyltransferase [Source:HGNC Symbol;Acc:HGNC:26527]	-0.160933	5.65792	2.02967	0.159134	0.999987
KSPZV1	1.8x10^6 PFSPZ	delta (post-immunization/pre-immunization baseline	ΔP vs ΔNP	IKZF1	ENSG00000185811	IKAROS family zinc finger 1 [Source:HGNC Symbol;Acc:HGNC:13176]	-0.116904	9.62893	2.02947	0.159154	0.999987
KSPZV1	1.8x10^6 PFSPZ	delta (post-immunization/pre-immunization baseline	ΔP vs ΔNP	EIF1	ENSG00000173812	eukaryotic translation initiation factor 1 [Source:HGNC Symbol;Acc:HGNC:3249]	0.281138	8.51787	2.02656	0.159449	0.999987
KSPZV1	1.8x10^6 PFSPZ	delta (post-immunization/pre-immunization baseline	ΔP vs ΔNP	CXXC5	ENSG00000171604	CXXC finger protein 5 [Source:HGNC Symbol;Acc:HGNC:26943]	0.148882	6.23935	2.02625	0.15948	0.999987
KSPZV1	1.8x10^6 PFSPZ	delta (post-immunization/pre-immunization baseline	ΔP vs ΔNP	KIF22	ENSG00000079616	kinesin family member 22 [Source:HGNC Symbol;Acc:HGNC:6391]	-0.171337	5.34346	2.02538	0.159569	0.999987
KSPZV1	1.8x10^6 PFSPZ	delta (post-immunization/pre-immunization baseline	ΔP vs ΔNP	CDK5RAP3	ENSG00000108465	CDK5 regulatory subunit associated protein 3 [Source:HGNC Symbol;Acc:HGNC:18673]	-0.170304	5.54212	2.02512	0.159594	0.999987
KSPZV1	1.8x10^6 PFSPZ	delta (post-immunization/pre-immunization baseline	ΔP vs ΔNP	TM4SF20	ENSG00000168955	transmembrane 4 L six family member 20 [Source:HGNC Symbol;Acc:HGNC:26230]	0.68399	0.912309	2.02463	0.159645	0.999987
KSPZV1	1.8x10^6 PFSPZ	delta (post-immunization/pre-immunization baseline	ΔP vs ΔNP	MPEG1	ENSG00000197629	macrophage expressed 1 [Source:HGNC Symbol;Acc:HGNC:29619]	0.222	9.1142	2.02398	0.159711	0.999987
KSPZV1	1.8x10^6 PFSPZ	delta (post-immunization/pre-immunization baseline	ΔP vs ΔNP	SCAMP4	ENSG00000227500	secretory carrier membrane protein 4 [Source:HGNC Symbol;Acc:HGNC:30385]	-0.264312	4.66407	2.02371	0.159738	0.999987
KSPZV1	1.8x10^6 PFSPZ	delta (post-immunization/pre-immunization baseline	ΔP vs ΔNP	IK	ENSG00000113141	IK cytokine [Source:HGNC Symbol;Acc:HGNC:5958]	-0.136628	6.77942	2.02269	0.159842	0.999987
KSPZV1	1.8x10^6 PFSPZ	delta (post-immunization/pre-immunization baseline	ΔP vs ΔNP	TOGARAM2	ENSG00000189350	TOG array regulator of axonemal microtubules 2 [Source:HGNC Symbol;Acc:HGNC:33715]	-0.659699	2.67807	2.02214	0.159897	0.999987
KSPZV1	1.8x10^6 PFSPZ	delta (post-immunization/pre-immunization baseline	ΔP vs ΔNP	GPA33	ENSG00000143167	glycoprotein A33 [Source:HGNC Symbol;Acc:HGNC:4445]	0.301538	4.06079	2.02211	0.1599	0.999987
KSPZV1	1.8x10^6 PFSPZ	delta (post-immunization/pre-immunization baseline	ΔP vs ΔNP	ZNF211	ENSG00000121417	zinc finger protein 211 [Source:HGNC Symbol;Acc:HGNC:13003]	-0.163079	3.95522	2.02196	0.159915	0.999987
KSPZV1	1.8x10^6 PFSPZ	delta (post-immunization/pre-immunization baseline	ΔP vs ΔNP	PHF11	ENSG00000136147	PHD finger protein 11 [Source:HGNC Symbol;Acc:HGNC:17024]	0.194906	6.7028	2.02147	0.159966	0.999987
KSPZV1	1.8x10^6 PFSPZ	delta (post-immunization/pre-immunization baseline	ΔP vs ΔNP	RP11-401P9.5	ENSG00000260249	novel transcript, antisense to SNX20	0.221134	5.54952	2.02133	0.15998	0.999987
KSPZV1	1.8x10^6 PFSPZ	delta (post-immunization/pre-immunization baseline	ΔP vs ΔNP	KAZALD1	ENSG00000107821	Kazal type serine peptidase inhibitor domain 1 [Source:HGNC Symbol;Acc:HGNC:25460]	-2.06171	-0.4528	2.02945	0.160061	0.999987
KSPZV1	1.8x10^6 PFSPZ	delta (post-immunization/pre-immunization baseline	ΔP vs ΔNP	MCM9	ENSG00000111877	minichromosome maintenance 9 homologous recombination repair factor [Source:HGNC Symbol;Acc:HGNC:21484]	0.168561	6.17525	2.0205	0.160064	0.999987
KSPZV1	1.8x10^6 PFSPZ	delta (post-immunization/pre-immunization baseline	ΔP vs ΔNP	RNF145	ENSG00000145860	ring finger protein 145 [Source:HGNC Symbol;Acc:HGNC:20853]	-0.10563	6.94513	2.01786	0.160333	0.999987
KSPZV1	1.8x10^6 PFSPZ	delta (post-immunization/pre-immunization baseline	ΔP vs ΔNP	ENTPD3	ENSG00000168032	ectonucleoside triphosphate diphosphohydrolase 3 [Source:HGNC Symbol;Acc:HGNC:3365]	0.956788	-0.127129	2.01789	0.160488	0.999987
KSPZV1	1.8x10^6 PFSPZ	delta (post-immunization/pre-immunization baseline	ΔP vs ΔNP	USP28	ENSG00000048028	ubiquitin specific peptidase 28 [Source:HGNC Symbol;Acc:HGNC:12625]	-0.160891	6.19287	2.01584	0.160539	0.999987
KSPZV1	1.8x10^6 PFSPZ	delta (post-immunization/pre-immunization baseline	ΔP vs ΔNP	CCT7	ENSG00000135624	chaperonin containing TCP1 subunit 7 [Source:HGNC Symbol;Acc:HGNC:1622]	-0.176711	5.79373	2.01557	0.160567	0.999987
KSPZV1	1.8x10^6 PFSPZ	delta (post-immunization/pre-immunization baseline	ΔP vs ΔNP	RP11-304L19.8	ENSG00000261532	novel transcript	0.56554	0.63711	2.01546	0.160578	0.999987
KSPZV1	1.8x10^6 PFSPZ	delta (post-immunization/pre-immunization baseline	ΔP vs ΔNP	XX-C00717C00720L.1	ENSG00000279182	novel transcript, antisense to DENND6B	-1.28343	-0.584735	2.01916	0.160614	0.999987
KSPZV1	1.8x10^6 PFSPZ	delta (post-immunization/pre-immunization baseline	ΔP vs ΔNP	AC007193.9	ENSG00000268810	novel transcript, antisense to PPP5C	0.370451	2.11549	2.01374	0.160754	0.999987
KSPZV1	1.8x10^6 PFSPZ	delta (post-immunization/pre-immunization baseline	ΔP vs ΔNP	TGIF2-RAB5IF	ENSG00000259399	TGIF2-RAB5IF readthrough [Source:HGNC Symbol;Acc:HGNC:44664]	-0.177218	5.0907	2.01361	0.160767	0.999987
KSPZV1	1.8x10^6 PFSPZ	delta (post-immunization/pre-immunization baseline	ΔP vs ΔNP	KCNA6	ENSG00000151079	potassium voltage-gated channel subfamily A member 6 [Source:HGNC Symbol;Acc:HGNC:6225]	-0.573769	1.91016	2.01341	0.160788	0.999987
KSPZV1	1.8x10^6 PFSPZ	delta (post-immunization/pre-immunization baseline	ΔP vs ΔNP	PEX14	ENSG00000142655	peroxisomal biogenesis factor 14 [Source:HGNC Symbol;Acc:HGNC:8856]	-0.21191	3.71223	2.01331	0.160799	0.999987
KSPZV1	1.8x10^6 PFSPZ	delta (post-immunization/pre-immunization baseline	ΔP vs ΔNP	PIP5K1B	ENSG00000107242	phosphatidylinositol-4-phosphate 5-kinase type 1 beta [Source:HGNC Symbol;Acc:HGNC:8995]	0.277998	5.59751	2.01196	0.160936	0.999987
KSPZV1	1.8x10^6 PFSPZ	delta (post-immunization/pre-immunization baseline	ΔP vs ΔNP	MORF4L2-AS1	ENSG00000231154	MORF4L2 antisense RNA 1 [Source:HGNC Symbol;Acc:HGNC:27991]	0.481717	2.06385	2.01157	0.160976	0.999987
KSPZV1	1.8x10^6 PFSPZ	delta (post-immunization/pre-immunization baseline	ΔP vs ΔNP	EXOG	ENSG00000157036	exo/endonuclease G [Source:HGNC Symbol;Acc:HGNC:3347]	-0.215369	4.44567	2.01134	0.161	0.999987
KSPZV1	1.8x10^6 PFSPZ	delta (post-immunization/pre-immunization baseline	ΔP vs ΔNP	C11orf45	ENSG00000174370	chromosome 11 open reading frame 45 [Source:HGNC Symbol;Acc:HGNC:28584]	-1.61724	-0.812428	2.01622	0.161006	0.999987
KSPZV1	1.8x10^6 PFSPZ	delta (post-immunization/pre-immunization baseline	ΔP vs ΔNP	RP11-264I13.2	ENSG00000236199	novel transcript	0.367746	2.50776	2.01077	0.161058	0.999987
KSPZV1	1.8x10^6 PFSPZ	delta (post-immunization/pre-immunization baseline	ΔP vs ΔNP	MDM1	ENSG00000111554	Mdm1 nuclear protein [Source:HGNC Symbol;Acc:HGNC:29917]	-0.302034	4.84487	2.01075	0.16106	0.999987
KSPZV1	1.8x10^6 PFSPZ	delta (post-immunization/pre-immunization baseline	ΔP vs ΔNP	RAPGEF1	ENSG00000107263	Rap guanine nucleotide exchange factor 1 [Source:HGNC Symbol;Acc:HGNC:4568]	-0.170201	7.78538	2.01074	0.161062	0.999987
KSPZV1	1.8x10^6 PFSPZ	delta (post-immunization/pre-immunization baseline	ΔP vs ΔNP	FNTA	ENSG00000168522	farnesyltransferase, CAAX box, alpha [Source:HGNC Symbol;Acc:HGNC:3782]	0.184219	7.13501	2.00987	0.161151	0.999987
KSPZV1	1.8x10^6 PFSPZ	delta (post-immunization/pre-immunization baseline	ΔP vs ΔNP	DBI	ENSG00000155368	diazepam binding inhibitor, acyl-CoA binding protein [Source:HGNC Symbol;Acc:HGNC:2690]	-0.230001	4.79722	2.00967	0.161171	0.999987
KSPZV1	1.8x10^6 PFSPZ	delta (post-immunization/pre-immunization baseline	ΔP vs ΔNP	ARHGAP6	ENSG00000047648	Rho GTPase activating protein 6 [Source:HGNC Symbol;Acc:HGNC:676]	0.782968	2.70325	2.00863	0.161278	0.999987
KSPZV1	1.8x10^6 PFSPZ	delta (post-immunization/pre-immunization baseline	ΔP vs ΔNP	TUBB3	ENSG00000198211	novel protein (MC1R-TUBB3 readthrough)	-1.0237	0.760644	2.00838	0.161304	0.999987
KSPZV1	1.8x10^6 PFSPZ	delta (post-immunization/pre-immunization baseline	ΔP vs ΔNP	PDHA1	ENSG00000131828	pyruvate dehydrogenase E1 subunit alpha 1 [Source:HGNC Symbol;Acc:HGNC:8806]	-0.180309	4.77375	2.00811	0.161331	0.999987
KSPZV1	1.8x10^6 PFSPZ	delta (post-immunization/pre-immunization baseline	ΔP vs ΔNP	LRRC3	ENSG00000160233	leucine rich repeat containing 3 [Source:HGNC Symbol;Acc:HGNC:14965]	0.728216	1.44011	2.00753	0.161391	0.999987
KSPZV1	1.8x10^6 PFSPZ	delta (post-immunization/pre-immunization baseline	ΔP vs ΔNP	RP5-882C2.2	ENSG00000260793	novel transcript, antisense to UBTF	0.320148	2.84799	2.0073	0.161415	0.999987
KSPZV1	1.8x10^6 PFSPZ	delta (post-immunization/pre-immunization baseline	ΔP vs ΔNP	PLCB3	ENSG00000149782	phospholipase C beta 3 [Source:HGNC Symbol;Acc:HGNC:9056]	-0.521749	2.61598	2.00629	0.161518	0.999987
KSPZV1	1.8x10^6 PFSPZ	delta (post-immunization/pre-immunization baseline	ΔP vs ΔNP	FXYD1	ENSG00000266964	FXYD domain containing ion transport regulator 1 [Source:HGNC Symbol;Acc:HGNC:4025]	0.820224	0.0429698	2.00627	0.16152	0.999987
KSPZV1	1.8x10^6 PFSPZ	delta (post-immunization/pre-immunization baseline	ΔP vs ΔNP	HNRNPU	ENSG00000153187	heterogeneous nuclear ribonucleoprotein U [Source:HGNC Symbol;Acc:HGNC:5048]	-0.157606	8.22049	2.00579	0.16157	0.999987
KSPZV1	1.8x10^6 PFSPZ	delta (post-immunization/pre-immunization baseline	ΔP vs ΔNP	ACTL10	ENSG00000182584		-0.436839	2.18486	2.00565	0.161584	0.999987
KSPZV1	1.8x10^6 PFSPZ	delta (post-immunization/pre-immunization baseline	ΔP vs ΔNP	TIGD3	ENSG00000173825	tigger transposable element derived 3 [Source:HGNC Symbol;Acc:HGNC:18334]	-1.15561	0.28776	2.0049	0.161662	0.999987
KSPZV1	1.8x10^6 PFSPZ	delta (post-immunization/pre-immunization baseline	ΔP vs ΔNP	EIF2B5	ENSG00000145191	eukaryotic translation initiation factor 2B subunit epsilon [Source:HGNC Symbol;Acc:HGNC:3261]	-0.13891	4.76176	2.00306	0.161852	0.999987
KSPZV1	1.8x10^6 PFSPZ	delta (post-immunization/pre-immunization baseline	ΔP vs ΔNP	H1-5	ENSG00000184357	H1.5 linker histone, cluster member [Source:HGNC Symbol;Acc:HGNC:4719]	-0.390314	7.1347	2.00097	0.162067	0.999987
KSPZV1	1.8x10^6 PFSPZ	delta (post-immunization/pre-immunization baseline	ΔP vs ΔNP	RPS2	ENSG00000140988	ribosomal protein S2 [Source:HGNC Symbol;Acc:HGNC:10404]	0.170566	9.90135	2.0008	0.162084	0.999987
KSPZV1	1.8x10^6 PFSPZ	delta (post-immunization/pre-immunization baseline	ΔP vs ΔNP	CTD-2302E22.2	ENSG00000258800	novel transcript	-0.461397	0.740104	1.99903	0.162268	0.999987
KSPZV1	1.8x10^6 PFSPZ	delta (post-immunization/pre-immunization baseline	ΔP vs ΔNP	CNST	ENSG00000162852	consortin, connexin sorting protein [Source:HGNC Symbol;Acc:HGNC:26486]	0.157114	6.766	1.9978	0.162394	0.999987
KSPZV1	1.8x10^6 PFSPZ	delta (post-immunization/pre-immunization baseline	ΔP vs ΔNP	IDE	ENSG00000119912	insulin degrading enzyme [Source:HGNC Symbol;Acc:HGNC:5381]	-0.206189	5.65978	1.99535	0.162649	0.999987
KSPZV1	1.8x10^6 PFSPZ	delta (post-immunization/pre-immunization baseline	ΔP vs ΔNP	THRB	ENSG00000151090	thyroid hormone receptor beta [Source:HGNC Symbol;Acc:HGNC:11799]	1.7339	-0.459801	2.00165	0.162692	0.999987
KSPZV1	1.8x10^6 PFSPZ	delta (post-immunization/pre-immunization baseline	ΔP vs ΔNP	PRSS23	ENSG00000150687	serine protease 23 [Source:HGNC Symbol;Acc:HGNC:14370]	-0.614669	4.09897	1.99476	0.162709	0.999987
KSPZV1	1.8x10^6 PFSPZ	delta (post-immunization/pre-immunization baseline	ΔP vs ΔNP	ZNF613	ENSG00000176024	zinc finger protein 613 [Source:HGNC Symbol;Acc:HGNC:25827]	0.285499	4.00896	1.99457	0.16273	0.999987
KSPZV1	1.8x10^6 PFSPZ	delta (post-immunization/pre-immunization baseline	ΔP vs ΔNP	ZDHHC24	ENSG00000174165	zinc finger DHHC-type containing 24 [Source:HGNC Symbol;Acc:HGNC:27387]	-0.320808	4.05074	1.9939	0.162799	0.999987
KSPZV1	1.8x10^6 PFSPZ	delta (post-immunization/pre-immunization baseline	ΔP vs ΔNP	GRIN2C	ENSG00000161509	glutamate ionotropic receptor NMDA type subunit 2C [Source:HGNC Symbol;Acc:HGNC:4587]	-0.595275	2.26861	1.9936	0.16283	0.999987
KSPZV1	1.8x10^6 PFSPZ	delta (post-immunization/pre-immunization baseline	ΔP vs ΔNP	RSPH10B2	ENSG00000169402	radial spoke head 10 homolog B2 [Source:HGNC Symbol;Acc:HGNC:34385]	1.91541	-0.0695957	1.99968	0.162896	0.999987
KSPZV1	1.8x10^6 PFSPZ	delta (post-immunization/pre-immunization baseline	ΔP vs ΔNP	DACT2	ENSG00000164488	dishevelled binding antagonist of beta catenin 2 [Source:HGNC Symbol;Acc:HGNC:21231]	-2.46954	0.0198666	2.01564	0.162943	0.999987
KSPZV1	1.8x10^6 PFSPZ	delta (post-immunization/pre-immunization baseline	ΔP vs ΔNP	RP11-434B12.1	ENSG00000260837		0.507327	1.68402	1.99204	0.162993	0.999987
KSPZV1	1.8x10^6 PFSPZ	delta (post-immunization/pre-immunization baseline	ΔP vs ΔNP	PCNX3	ENSG00000197136	pecanex 3 [Source:HGNC Symbol;Acc:HGNC:18760]	-0.24984	5.45622	1.99122	0.163078	0.999987
KSPZV1	1.8x10^6 PFSPZ	delta (post-immunization/pre-immunization baseline	ΔP vs ΔNP	ZNF91	ENSG00000167232	zinc finger protein 91 [Source:HGNC Symbol;Acc:HGNC:13166]	0.318368	8.03339	1.99102	0.163098	0.999987
KSPZV1	1.8x10^6 PFSPZ	delta (post-immunization/pre-immunization baseline	ΔP vs ΔNP	ALAS1	ENSG00000023330	5'-aminolevulinate synthase 1 [Source:HGNC Symbol;Acc:HGNC:396]	-0.185857	4.82321	1.99089	0.163112	0.999987
KSPZV1	1.8x10^6 PFSPZ	delta (post-immunization/pre-immunization baseline	ΔP vs ΔNP	IL16	ENSG00000172349	interleukin 16 [Source:HGNC Symbol;Acc:HGNC:5980]	0.112267	9.15403	1.99029	0.163175	0.999987
KSPZV1	1.8x10^6 PFSPZ	delta (post-immunization/pre-immunization baseline	ΔP vs ΔNP	MEF2C-AS2	ENSG00000245864	MEF2C antisense RNA 2 [Source:HGNC Symbol;Acc:HGNC:53115]	-0.305155	2.75866	1.9893	0.163278	0.999987
KSPZV1	1.8x10^6 PFSPZ	delta (post-immunization/pre-immunization baseline	ΔP vs ΔNP	ZNF407-AS1	ENSG00000264247	ZNF407 antisense RNA 1 [Source:HGNC Symbol;Acc:HGNC:44331]	0.240388	5.00253	1.98885	0.163324	0.999987
KSPZV1	1.8x10^6 PFSPZ	delta (post-immunization/pre-immunization baseline	ΔP vs ΔNP	AC002310.14	ENSG00000278922	novel transcript	-0.638382	0.819148	1.98956	0.163328	0.999987
KSPZV1	1.8x10^6 PFSPZ	delta (post-immunization/pre-immunization baseline	ΔP vs ΔNP	RP11-109G23.3	ENSG00000260278	novel transcript, antisense to BMP2K	1.04295	-0.14848	1.98999	0.163362	0.999987
KSPZV1	1.8x10^6 PFSPZ	delta (post-immunization/pre-immunization baseline	ΔP vs ΔNP	LINC01128	ENSG00000228794	long intergenic non-protein coding RNA 1128 [Source:HGNC Symbol;Acc:HGNC:49377]	0.198567	4.58514	1.98833	0.163378	0.999987
KSPZV1	1.8x10^6 PFSPZ	delta (post-immunization/pre-immunization baseline	ΔP vs ΔNP	SYCE1L	ENSG00000205078	synaptonemal complex central element protein 1 like [Source:HGNC Symbol;Acc:HGNC:37236]	-0.506934	1.55964	1.98795	0.163418	0.999987
KSPZV1	1.8x10^6 PFSPZ	delta (post-immunization/pre-immunization baseline	ΔP vs ΔNP	NDUFS6	ENSG00000145494	NADH:ubiquinone oxidoreductase subunit S6 [Source:HGNC Symbol;Acc:HGNC:7713]	-0.296565	2.6611	1.98768	0.163446	0.999987
KSPZV1	1.8x10^6 PFSPZ	delta (post-immunization/pre-immunization baseline	ΔP vs ΔNP	GIGYF1	ENSG00000146830	GRB10 interacting GYF protein 1 [Source:HGNC Symbol;Acc:HGNC:9126]	-0.280979	5.12917	1.98717	0.163499	0.999987
KSPZV1	1.8x10^6 PFSPZ	delta (post-immunization/pre-immunization baseline	ΔP vs ΔNP	SDK1	ENSG00000146555	sidekick cell adhesion molecule 1 [Source:HGNC Symbol;Acc:HGNC:19307]	-0.815438	1.91087	1.98675	0.163543	0.999987
KSPZV1	1.8x10^6 PFSPZ	delta (post-immunization/pre-immunization baseline	ΔP vs ΔNP	CTD-2510F5.4	ENSG00000265415	novel transcript, antisense to PRR11	-0.579918	0.324901	1.98656	0.163564	0.999987
KSPZV1	1.8x10^6 PFSPZ	delta (post-immunization/pre-immunization baseline	ΔP vs ΔNP	RP11-1336O20.2	ENSG00000249690	novel transcript, antisense to LRBA	-0.338573	2.71366	1.98618	0.163603	0.999987
KSPZV1	1.8x10^6 PFSPZ	delta (post-immunization/pre-immunization baseline	ΔP vs ΔNP	SNORA67	ENSG00000264772	novel transcript	-0.185216	8.9669	1.98615	0.163606	0.999987
KSPZV1	1.8x10^6 PFSPZ	delta (post-immunization/pre-immunization baseline	ΔP vs ΔNP	UBE3C	ENSG00000009335	ubiquitin protein ligase E3C [Source:HGNC Symbol;Acc:HGNC:16803]	-0.0872109	6.81346	1.98501	0.163726	0.999987
KSPZV1	1.8x10^6 PFSPZ	delta (post-immunization/pre-immunization baseline	ΔP vs ΔNP	COL9A3	ENSG00000092758	collagen type IX alpha 3 chain [Source:HGNC Symbol;Acc:HGNC:2219]	-1.10355	1.38163	1.98474	0.163753	0.999987
KSPZV1	1.8x10^6 PFSPZ	delta (post-immunization/pre-immunization baseline	ΔP vs ΔNP	ARHGDIB	ENSG00000111348	Rho GDP dissociation inhibitor beta [Source:HGNC Symbol;Acc:HGNC:679]	-0.153554	10.1187	1.9846	0.163768	0.999987
KSPZV1	1.8x10^6 PFSPZ	delta (post-immunization/pre-immunization baseline	ΔP vs ΔNP	GRASLND	ENSG00000228203	glycosaminoglycan regulatory associated long non-coding RNA [Source:HGNC Symbol;Acc:HGNC:30963]	0.633391	1.89547	1.98451	0.163778	0.999987
KSPZV1	1.8x10^6 PFSPZ	delta (post-immunization/pre-immunization baseline	ΔP vs ΔNP	EP400P1	ENSG00000185684	EP400 pseudogene 1 [Source:HGNC Symbol;Acc:HGNC:26602]	0.196112	4.8201	1.98403	0.163828	0.999987
KSPZV1	1.8x10^6 PFSPZ	delta (post-immunization/pre-immunization baseline	ΔP vs ΔNP	PC	ENSG00000173599	pyruvate carboxylase [Source:HGNC Symbol;Acc:HGNC:8636]	-0.412744	2.04076	1.98403	0.163828	0.999987
KSPZV1	1.8x10^6 PFSPZ	delta (post-immunization/pre-immunization baseline	ΔP vs ΔNP	LINC00667	ENSG00000263753	long intergenic non-protein coding RNA 667 [Source:HGNC Symbol;Acc:HGNC:27906]	0.230281	6.12957	1.98357	0.163875	0.999987
KSPZV1	1.8x10^6 PFSPZ	delta (post-immunization/pre-immunization baseline	ΔP vs ΔNP	MFSD14B	ENSG00000148110	major facilitator superfamily domain containing 14B [Source:HGNC Symbol;Acc:HGNC:23376]	0.12045	6.77973	1.98356	0.163877	0.999987
KSPZV1	1.8x10^6 PFSPZ	delta (post-immunization/pre-immunization baseline	ΔP vs ΔNP	CLEC10A	ENSG00000132514	C-type lectin domain containing 10A [Source:HGNC Symbol;Acc:HGNC:16916]	0.544156	1.30353	1.98344	0.163889	0.999987
KSPZV1	1.8x10^6 PFSPZ	delta (post-immunization/pre-immunization baseline	ΔP vs ΔNP	TRABD	ENSG00000170638	TraB domain containing [Source:HGNC Symbol;Acc:HGNC:28805]	-0.279255	5.17858	1.98161	0.164081	0.999987
KSPZV1	1.8x10^6 PFSPZ	delta (post-immunization/pre-immunization baseline	ΔP vs ΔNP	NIF3L1	ENSG00000196290	NGG1 interacting factor 3 like 1 [Source:HGNC Symbol;Acc:HGNC:13390]	-0.146648	4.12698	1.98157	0.164085	0.999987
KSPZV1	1.8x10^6 PFSPZ	delta (post-immunization/pre-immunization baseline	ΔP vs ΔNP	CTD-3185P2.1	ENSG00000261351	novel transcript, antisense to MAP2K1	0.128798	4.2662	1.98149	0.164093	0.999987
KSPZV1	1.8x10^6 PFSPZ	delta (post-immunization/pre-immunization baseline	ΔP vs ΔNP	AC009133.22	ENSG00000277669		-0.400173	1.31656	1.98054	0.164193	0.999987
KSPZV1	1.8x10^6 PFSPZ	delta (post-immunization/pre-immunization baseline	ΔP vs ΔNP	UBR5	ENSG00000104517	ubiquitin protein ligase E3 component n-recognin 5 [Source:HGNC Symbol;Acc:HGNC:16806]	-0.129323	7.96632	1.98022	0.164227	0.999987
KSPZV1	1.8x10^6 PFSPZ	delta (post-immunization/pre-immunization baseline	ΔP vs ΔNP	RP11-550I24.2	ENSG00000243176	novel transcript	0.633564	0.302564	1.97983	0.164268	0.999987
KSPZV1	1.8x10^6 PFSPZ	delta (post-immunization/pre-immunization baseline	ΔP vs ΔNP	OSBPL1A	ENSG00000141447	oxysterol binding protein like 1A [Source:HGNC Symbol;Acc:HGNC:16398]	0.345223	2.47579	1.97926	0.164327	0.999987
KSPZV1	1.8x10^6 PFSPZ	delta (post-immunization/pre-immunization baseline	ΔP vs ΔNP	RP11-434H6.6	ENSG00000273174	novel transcript, antisense to RAB43	-0.778572	-0.609253	1.97911	0.164344	0.999987
KSPZV1	1.8x10^6 PFSPZ	delta (post-immunization/pre-immunization baseline	ΔP vs ΔNP	IQCE	ENSG00000106012	IQ motif containing E [Source:HGNC Symbol;Acc:HGNC:29171]	-0.302345	4.10919	1.97788	0.164472	0.999987
KSPZV1	1.8x10^6 PFSPZ	delta (post-immunization/pre-immunization baseline	ΔP vs ΔNP	MCM6	ENSG00000076003	minichromosome maintenance complex component 6 [Source:HGNC Symbol;Acc:HGNC:6949]	-0.226173	5.35316	1.97761	0.164501	0.999987
KSPZV1	1.8x10^6 PFSPZ	delta (post-immunization/pre-immunization baseline	ΔP vs ΔNP	LINC01278	ENSG00000235437	long intergenic non-protein coding RNA 1278 [Source:HGNC Symbol;Acc:HGNC:28090]	0.169826	5.51778	1.97723	0.164541	0.999987
KSPZV1	1.8x10^6 PFSPZ	delta (post-immunization/pre-immunization baseline	ΔP vs ΔNP	RAB11A	ENSG00000103769	RAB11A, member RAS oncogene family [Source:HGNC Symbol;Acc:HGNC:9760]	0.133625	6.88892	1.97686	0.16458	0.999987
KSPZV1	1.8x10^6 PFSPZ	delta (post-immunization/pre-immunization baseline	ΔP vs ΔNP	TRAJ40	ENSG00000211849	T cell receptor alpha joining 40 [Source:HGNC Symbol;Acc:HGNC:12071]	0.359064	0.704431	1.97564	0.164708	0.999987
KSPZV1	1.8x10^6 PFSPZ	delta (post-immunization/pre-immunization baseline	ΔP vs ΔNP	PCGF5	ENSG00000180628	polycomb group ring finger 5 [Source:HGNC Symbol;Acc:HGNC:28264]	0.269602	8.46255	1.97469	0.164808	0.999987
KSPZV1	1.8x10^6 PFSPZ	delta (post-immunization/pre-immunization baseline	ΔP vs ΔNP	RPH3A	ENSG00000089169	rabphilin 3A [Source:HGNC Symbol;Acc:HGNC:17056]	-1.37324	2.10823	1.97478	0.164876	0.999987
KSPZV1	1.8x10^6 PFSPZ	delta (post-immunization/pre-immunization baseline	ΔP vs ΔNP	AC084219.4	ENSG00000186019	novel transcript, antisense to ZNF225 and ZNF224	0.209863	4.69792	1.97394	0.164887	0.999987
KSPZV1	1.8x10^6 PFSPZ	delta (post-immunization/pre-immunization baseline	ΔP vs ΔNP	NAXD	ENSG00000213995	NAD(P)HX dehydratase [Source:HGNC Symbol;Acc:HGNC:25576]	-0.137025	4.45557	1.9739	0.164891	0.999987
KSPZV1	1.8x10^6 PFSPZ	delta (post-immunization/pre-immunization baseline	ΔP vs ΔNP	INCA1	ENSG00000196388	inhibitor of CDK, cyclin A1 interacting protein 1 [Source:HGNC Symbol;Acc:HGNC:32224]	-0.513971	0.920582	1.97307	0.164979	0.999987
KSPZV1	1.8x10^6 PFSPZ	delta (post-immunization/pre-immunization baseline	ΔP vs ΔNP	GPT	ENSG00000167701	glutamic--pyruvic transaminase [Source:HGNC Symbol;Acc:HGNC:4552]	-0.697731	1.03228	1.97279	0.165008	0.999987
KSPZV1	1.8x10^6 PFSPZ	delta (post-immunization/pre-immunization baseline	ΔP vs ΔNP	RPL37A	ENSG00000197756	ribosomal protein L37a [Source:HGNC Symbol;Acc:HGNC:10348]	0.160779	8.17823	1.97232	0.165057	0.999987
KSPZV1	1.8x10^6 PFSPZ	delta (post-immunization/pre-immunization baseline	ΔP vs ΔNP	CYP2S1	ENSG00000167600	cytochrome P450 family 2 subfamily S member 1 [Source:HGNC Symbol;Acc:HGNC:15654]	0.563222	2.04031	1.97225	0.165066	0.999987
KSPZV1	1.8x10^6 PFSPZ	delta (post-immunization/pre-immunization baseline	ΔP vs ΔNP	PGAM5	ENSG00000247077	PGAM family member 5, mitochondrial serine/threonine protein phosphatase [Source:HGNC Symbol;Acc:HGNC:28763]	-0.186303	5.03404	1.97125	0.16517	0.999987
KSPZV1	1.8x10^6 PFSPZ	delta (post-immunization/pre-immunization baseline	ΔP vs ΔNP	LRR1	ENSG00000165501	leucine rich repeat protein 1 [Source:HGNC Symbol;Acc:HGNC:19742]	0.215993	4.01274	1.97095	0.165203	0.999987
KSPZV1	1.8x10^6 PFSPZ	delta (post-immunization/pre-immunization baseline	ΔP vs ΔNP	HMGB1	ENSG00000189403	high mobility group box 1 [Source:HGNC Symbol;Acc:HGNC:4983]	0.210999	8.27511	1.97001	0.165301	0.999987
KSPZV1	1.8x10^6 PFSPZ	delta (post-immunization/pre-immunization baseline	ΔP vs ΔNP	EIF4ENIF1	ENSG00000184708	eukaryotic translation initiation factor 4E nuclear import factor 1 [Source:HGNC Symbol;Acc:HGNC:16687]	0.0995829	5.18466	1.96775	0.165541	0.999987
KSPZV1	1.8x10^6 PFSPZ	delta (post-immunization/pre-immunization baseline	ΔP vs ΔNP	PPP2R3A	ENSG00000073711	protein phosphatase 2 regulatory subunit B''alpha [Source:HGNC Symbol;Acc:HGNC:9307]	0.361772	4.56295	1.96745	0.165573	0.999987
KSPZV1	1.8x10^6 PFSPZ	delta (post-immunization/pre-immunization baseline	ΔP vs ΔNP	MN1	ENSG00000169184	MN1 proto-oncogene, transcriptional regulator [Source:HGNC Symbol;Acc:HGNC:7180]	-1.18963	1.62102	1.96788	0.165604	0.999987
KSPZV1	1.8x10^6 PFSPZ	delta (post-immunization/pre-immunization baseline	ΔP vs ΔNP	RP11-531H8.2	ENSG00000254789	novel transcript	-1.42456	-0.104328	1.96769	0.165624	0.999987
KSPZV1	1.8x10^6 PFSPZ	delta (post-immunization/pre-immunization baseline	ΔP vs ΔNP	MVD	ENSG00000167508	mevalonate diphosphate decarboxylase [Source:HGNC Symbol;Acc:HGNC:7529]	-0.252481	3.2891	1.96638	0.165686	0.999987
KSPZV1	1.8x10^6 PFSPZ	delta (post-immunization/pre-immunization baseline	ΔP vs ΔNP	LRTOMT	ENSG00000184154	leucine rich transmembrane and O-methyltransferase domain containing [Source:HGNC Symbol;Acc:HGNC:25033]	-0.171593	4.15685	1.96617	0.165709	0.999987
KSPZV1	1.8x10^6 PFSPZ	delta (post-immunization/pre-immunization baseline	ΔP vs ΔNP	RP1-125I3.2	ENSG00000236528	novel transcript	0.363235	2.02318	1.96611	0.165714	0.999987
KSPZV1	1.8x10^6 PFSPZ	delta (post-immunization/pre-immunization baseline	ΔP vs ΔNP	CINP	ENSG00000100865	cyclin dependent kinase 2 interacting protein [Source:HGNC Symbol;Acc:HGNC:23789]	0.142033	5.07051	1.96589	0.165738	0.999987
KSPZV1	1.8x10^6 PFSPZ	delta (post-immunization/pre-immunization baseline	ΔP vs ΔNP	TRIM41	ENSG00000146063	tripartite motif containing 41 [Source:HGNC Symbol;Acc:HGNC:19013]	-0.183502	4.5137	1.9656	0.165769	0.999987
KSPZV1	1.8x10^6 PFSPZ	delta (post-immunization/pre-immunization baseline	ΔP vs ΔNP	SLC2A6	ENSG00000160326	solute carrier family 2 member 6 [Source:HGNC Symbol;Acc:HGNC:11011]	-0.345633	4.40071	1.96546	0.165784	0.999987
KSPZV1	1.8x10^6 PFSPZ	delta (post-immunization/pre-immunization baseline	ΔP vs ΔNP	SEMA6A	ENSG00000092421	semaphorin 6A [Source:HGNC Symbol;Acc:HGNC:10738]	-0.30406	3.7721	1.96537	0.165793	0.999987
KSPZV1	1.8x10^6 PFSPZ	delta (post-immunization/pre-immunization baseline	ΔP vs ΔNP	NECTIN1	ENSG00000110400	nectin cell adhesion molecule 1 [Source:HGNC Symbol;Acc:HGNC:9706]	-0.451964	3.21769	1.96522	0.165809	0.999987
KSPZV1	1.8x10^6 PFSPZ	delta (post-immunization/pre-immunization baseline	ΔP vs ΔNP	STAT6	ENSG00000166888	signal transducer and activator of transcription 6 [Source:HGNC Symbol;Acc:HGNC:11368]	-0.163895	7.76365	1.96513	0.165819	0.999987
KSPZV1	1.8x10^6 PFSPZ	delta (post-immunization/pre-immunization baseline	ΔP vs ΔNP	AGPAT4	ENSG00000026652	1-acylglycerol-3-phosphate O-acyltransferase 4 [Source:HGNC Symbol;Acc:HGNC:20885]	-0.151167	5.12626	1.96512	0.165819	0.999987
KSPZV1	1.8x10^6 PFSPZ	delta (post-immunization/pre-immunization baseline	ΔP vs ΔNP	MPHOSPH6	ENSG00000135698	M-phase phosphoprotein 6 [Source:HGNC Symbol;Acc:HGNC:7214]	0.226932	4.13697	1.96508	0.165824	0.999987
KSPZV1	1.8x10^6 PFSPZ	delta (post-immunization/pre-immunization baseline	ΔP vs ΔNP	LIX1L-AS1	ENSG00000234222	LIX1L antisense RNA 1 [Source:HGNC Symbol;Acc:HGNC:41210]	-0.178642	4.13264	1.96475	0.165859	0.999987
KSPZV1	1.8x10^6 PFSPZ	delta (post-immunization/pre-immunization baseline	ΔP vs ΔNP	RP11-176D17.3	ENSG00000228470	novel transcript	0.6023	0.253759	1.9638	0.16596	0.999987
KSPZV1	1.8x10^6 PFSPZ	delta (post-immunization/pre-immunization baseline	ΔP vs ΔNP	ARHGAP5	ENSG00000100852	Rho GTPase activating protein 5 [Source:HGNC Symbol;Acc:HGNC:675]	0.266498	6.44332	1.96282	0.166063	0.999987
KSPZV1	1.8x10^6 PFSPZ	delta (post-immunization/pre-immunization baseline	ΔP vs ΔNP	CD244	ENSG00000122223	CD244 molecule [Source:HGNC Symbol;Acc:HGNC:18171]	-0.2031	4.93453	1.96263	0.166084	0.999987
KSPZV1	1.8x10^6 PFSPZ	delta (post-immunization/pre-immunization baseline	ΔP vs ΔNP	CTD-3224K15.3	ENSG00000272255	novel transcript	0.37198	1.54158	1.96143	0.166212	0.999987
KSPZV1	1.8x10^6 PFSPZ	delta (post-immunization/pre-immunization baseline	ΔP vs ΔNP	RP4-724E16.2	ENSG00000197670	novel transcript, antisense to ZNF217	0.194138	4.74983	1.96133	0.166222	0.999987
KSPZV1	1.8x10^6 PFSPZ	delta (post-immunization/pre-immunization baseline	ΔP vs ΔNP	TRIM8	ENSG00000171206	tripartite motif containing 8 [Source:HGNC Symbol;Acc:HGNC:15579]	-0.260053	5.9847	1.96053	0.166307	0.999987
KSPZV1	1.8x10^6 PFSPZ	delta (post-immunization/pre-immunization baseline	ΔP vs ΔNP	PPP3CB-AS1	ENSG00000221817	PPP3CB antisense RNA 1 (head to head) [Source:HGNC Symbol;Acc:HGNC:50750]	0.183322	4.80183	1.96018	0.166344	0.999987
KSPZV1	1.8x10^6 PFSPZ	delta (post-immunization/pre-immunization baseline	ΔP vs ΔNP	ALG9-IT1	ENSG00000254450	ALG9 intronic transcript 1 [Source:HGNC Symbol;Acc:HGNC:41409]	0.958661	-0.633261	1.9599	0.166375	0.999987
KSPZV1	1.8x10^6 PFSPZ	delta (post-immunization/pre-immunization baseline	ΔP vs ΔNP	QSOX2	ENSG00000165661	quiescin sulfhydryl oxidase 2 [Source:HGNC Symbol;Acc:HGNC:30249]	-0.170115	5.25944	1.95989	0.166375	0.999987
KSPZV1	1.8x10^6 PFSPZ	delta (post-immunization/pre-immunization baseline	ΔP vs ΔNP	MCM5	ENSG00000100297	minichromosome maintenance complex component 5 [Source:HGNC Symbol;Acc:HGNC:6948]	-0.193771	5.84532	1.95911	0.166459	0.999987
KSPZV1	1.8x10^6 PFSPZ	delta (post-immunization/pre-immunization baseline	ΔP vs ΔNP	GCH1	ENSG00000131979	GTP cyclohydrolase 1 [Source:HGNC Symbol;Acc:HGNC:4193]	-0.218782	6.41277	1.95857	0.166516	0.999987
KSPZV1	1.8x10^6 PFSPZ	delta (post-immunization/pre-immunization baseline	ΔP vs ΔNP	LRP1	ENSG00000123384	LDL receptor related protein 1 [Source:HGNC Symbol;Acc:HGNC:6692]	-0.484051	6.76118	1.95789	0.166589	0.999987
KSPZV1	1.8x10^6 PFSPZ	delta (post-immunization/pre-immunization baseline	ΔP vs ΔNP	DGCR6L	ENSG00000128185	DiGeorge syndrome critical region gene 6 like [Source:HGNC Symbol;Acc:HGNC:18551]	-0.340158	3.40212	1.95748	0.166633	0.999987
KSPZV1	1.8x10^6 PFSPZ	delta (post-immunization/pre-immunization baseline	ΔP vs ΔNP	MRPS25	ENSG00000131368	mitochondrial ribosomal protein S25 [Source:HGNC Symbol;Acc:HGNC:14511]	0.159204	6.17992	1.9574	0.166641	0.999987
KSPZV1	1.8x10^6 PFSPZ	delta (post-immunization/pre-immunization baseline	ΔP vs ΔNP	FUBP1	ENSG00000162613	far upstream element binding protein 1 [Source:HGNC Symbol;Acc:HGNC:4004]	-0.167821	7.46219	1.95718	0.166664	0.999987
KSPZV1	1.8x10^6 PFSPZ	delta (post-immunization/pre-immunization baseline	ΔP vs ΔNP	LRRC1	ENSG00000137269	leucine rich repeat containing 1 [Source:HGNC Symbol;Acc:HGNC:14307]	0.44385	2.09727	1.957	0.166684	0.999987
KSPZV1	1.8x10^6 PFSPZ	delta (post-immunization/pre-immunization baseline	ΔP vs ΔNP	ASPHD1	ENSG00000174939	aspartate beta-hydroxylase domain containing 1 [Source:HGNC Symbol;Acc:HGNC:27380]	0.338036	2.21921	1.95691	0.166693	0.999987
KSPZV1	1.8x10^6 PFSPZ	delta (post-immunization/pre-immunization baseline	ΔP vs ΔNP	KLHL26	ENSG00000167487	kelch like family member 26 [Source:HGNC Symbol;Acc:HGNC:25623]	-0.36686	2.85055	1.9564	0.166748	0.999987
KSPZV1	1.8x10^6 PFSPZ	delta (post-immunization/pre-immunization baseline	ΔP vs ΔNP	CTD-2035E11.5	ENSG00000272144	novel transcript	0.331027	2.3965	1.95636	0.166752	0.999987
KSPZV1	1.8x10^6 PFSPZ	delta (post-immunization/pre-immunization baseline	ΔP vs ΔNP	CYP3A7	ENSG00000160870	cytochrome P450 family 3 subfamily A member 7 [Source:HGNC Symbol;Acc:HGNC:2640]	0.859619	0.711545	1.95678	0.166784	0.999987
KSPZV1	1.8x10^6 PFSPZ	delta (post-immunization/pre-immunization baseline	ΔP vs ΔNP	RAB33B	ENSG00000172007	RAB33B, member RAS oncogene family [Source:HGNC Symbol;Acc:HGNC:16075]	0.181097	5.64152	1.95599	0.166792	0.999987
KSPZV1	1.8x10^6 PFSPZ	delta (post-immunization/pre-immunization baseline	ΔP vs ΔNP	C12orf73	ENSG00000204954	chromosome 12 open reading frame 73 [Source:HGNC Symbol;Acc:HGNC:34450]	0.260049	3.44825	1.95183	0.167237	0.999987
KSPZV1	1.8x10^6 PFSPZ	delta (post-immunization/pre-immunization baseline	ΔP vs ΔNP	LRRC37A3	ENSG00000176809	leucine rich repeat containing 37 member A3 [Source:HGNC Symbol;Acc:HGNC:32427]	0.946266	0.91492	1.95157	0.167342	0.999987
KSPZV1	1.8x10^6 PFSPZ	delta (post-immunization/pre-immunization baseline	ΔP vs ΔNP	RP11-463I20.1	ENSG00000279364	TEC	0.279361	5.3499	1.95048	0.167381	0.999987
KSPZV1	1.8x10^6 PFSPZ	delta (post-immunization/pre-immunization baseline	ΔP vs ΔNP	JRKL	ENSG00000183340	JRK like [Source:HGNC Symbol;Acc:HGNC:6200]	0.248732	4.39042	1.95047	0.167383	0.999987
KSPZV1	1.8x10^6 PFSPZ	delta (post-immunization/pre-immunization baseline	ΔP vs ΔNP	GNE	ENSG00000159921	glucosamine (UDP-N-acetyl)-2-epimerase/N-acetylmannosamine kinase [Source:HGNC Symbol;Acc:HGNC:23657]	0.137172	4.86203	1.95016	0.167415	0.999987
KSPZV1	1.8x10^6 PFSPZ	delta (post-immunization/pre-immunization baseline	ΔP vs ΔNP	CCNE1	ENSG00000105173	cyclin E1 [Source:HGNC Symbol;Acc:HGNC:1589]	-0.557569	1.61718	1.94977	0.167457	0.999987
KSPZV1	1.8x10^6 PFSPZ	delta (post-immunization/pre-immunization baseline	ΔP vs ΔNP	LRRN3	ENSG00000173114	leucine rich repeat neuronal 3 [Source:HGNC Symbol;Acc:HGNC:17200]	0.431914	6.6926	1.94843	0.167602	0.999987
KSPZV1	1.8x10^6 PFSPZ	delta (post-immunization/pre-immunization baseline	ΔP vs ΔNP	JAK1	ENSG00000162434	Janus kinase 1 [Source:HGNC Symbol;Acc:HGNC:6190]	-0.160779	9.16755	1.94801	0.167646	0.999987
KSPZV1	1.8x10^6 PFSPZ	delta (post-immunization/pre-immunization baseline	ΔP vs ΔNP	RP11-442G21.2	ENSG00000279633	TEC	1.23502	-0.0381045	1.9499	0.167682	0.999987
KSPZV1	1.8x10^6 PFSPZ	delta (post-immunization/pre-immunization baseline	ΔP vs ΔNP	RP11-862L9.2	ENSG00000279811	TEC	0.293106	3.15859	1.94738	0.167714	0.999987
KSPZV1	1.8x10^6 PFSPZ	delta (post-immunization/pre-immunization baseline	ΔP vs ΔNP	RP11-129K12.1	ENSG00000272334	novel transcript	0.609842	0.289348	1.94597	0.167866	0.999987
KSPZV1	1.8x10^6 PFSPZ	delta (post-immunization/pre-immunization baseline	ΔP vs ΔNP	HELQ	ENSG00000163312	helicase, POLQ like [Source:HGNC Symbol;Acc:HGNC:18536]	0.202342	5.23128	1.94508	0.167961	0.999987
KSPZV1	1.8x10^6 PFSPZ	delta (post-immunization/pre-immunization baseline	ΔP vs ΔNP	WNK3	ENSG00000196632	WNK lysine deficient protein kinase 3 [Source:HGNC Symbol;Acc:HGNC:14543]	0.883359	2.13345	1.94471	0.168001	0.999987
KSPZV1	1.8x10^6 PFSPZ	delta (post-immunization/pre-immunization baseline	ΔP vs ΔNP	AMPD2	ENSG00000116337	adenosine monophosphate deaminase 2 [Source:HGNC Symbol;Acc:HGNC:469]	-0.363653	5.35682	1.94342	0.168141	0.999987
KSPZV1	1.8x10^6 PFSPZ	delta (post-immunization/pre-immunization baseline	ΔP vs ΔNP	ECE2	ENSG00000145194	endothelin converting enzyme 2 [Source:HGNC Symbol;Acc:HGNC:13275]	-0.599691	1.56699	1.94243	0.168248	0.999987
KSPZV1	1.8x10^6 PFSPZ	delta (post-immunization/pre-immunization baseline	ΔP vs ΔNP	RP11-500M8.7	ENSG00000272921	novel protein	-0.164419	3.99902	1.94234	0.168257	0.999987
KSPZV1	1.8x10^6 PFSPZ	delta (post-immunization/pre-immunization baseline	ΔP vs ΔNP	SH3BP2	ENSG00000087266	SH3 domain binding protein 2 [Source:HGNC Symbol;Acc:HGNC:10825]	-0.207603	7.47468	1.94185	0.16831	0.999987
KSPZV1	1.8x10^6 PFSPZ	delta (post-immunization/pre-immunization baseline	ΔP vs ΔNP	NNAT	ENSG00000053438	neuronatin [Source:HGNC Symbol;Acc:HGNC:7860]	-0.251972	3.06104	1.94117	0.168383	0.999987
KSPZV1	1.8x10^6 PFSPZ	delta (post-immunization/pre-immunization baseline	ΔP vs ΔNP	RP11-799M12.2	ENSG00000273133	novel transcript, antisense to CC2D2A	-0.651972	0.902208	1.94094	0.168408	0.999987
KSPZV1	1.8x10^6 PFSPZ	delta (post-immunization/pre-immunization baseline	ΔP vs ΔNP	CD52	ENSG00000169442	CD52 molecule [Source:HGNC Symbol;Acc:HGNC:1804]	-0.324148	6.1918	1.94092	0.168411	0.999987
KSPZV1	1.8x10^6 PFSPZ	delta (post-immunization/pre-immunization baseline	ΔP vs ΔNP	P2RY12	ENSG00000169313	purinergic receptor P2Y12 [Source:HGNC Symbol;Acc:HGNC:18124]	0.605326	2.49837	1.94091	0.168411	0.999987
KSPZV1	1.8x10^6 PFSPZ	delta (post-immunization/pre-immunization baseline	ΔP vs ΔNP	FERMT3	ENSG00000149781	fermitin family member 3 [Source:HGNC Symbol;Acc:HGNC:23151]	-0.315869	6.37974	1.9407	0.168433	0.999987
KSPZV1	1.8x10^6 PFSPZ	delta (post-immunization/pre-immunization baseline	ΔP vs ΔNP	C1QB	ENSG00000173369	complement C1q B chain [Source:HGNC Symbol;Acc:HGNC:1242]	-0.891475	3.18949	1.94029	0.168478	0.999987
KSPZV1	1.8x10^6 PFSPZ	delta (post-immunization/pre-immunization baseline	ΔP vs ΔNP	ROBO3	ENSG00000154134	roundabout guidance receptor 3 [Source:HGNC Symbol;Acc:HGNC:13433]	-0.580535	2.18211	1.94024	0.168484	0.999987
KSPZV1	1.8x10^6 PFSPZ	delta (post-immunization/pre-immunization baseline	ΔP vs ΔNP	HNRNPA3	ENSG00000170144	heterogeneous nuclear ribonucleoprotein A3 [Source:HGNC Symbol;Acc:HGNC:24941]	-0.155822	8.1836	1.93986	0.168525	0.999987
KSPZV1	1.8x10^6 PFSPZ	delta (post-immunization/pre-immunization baseline	ΔP vs ΔNP	KIZ	ENSG00000088970	kizuna centrosomal protein [Source:HGNC Symbol;Acc:HGNC:15865]	0.137685	5.07802	1.9397	0.168542	0.999987
KSPZV1	1.8x10^6 PFSPZ	delta (post-immunization/pre-immunization baseline	ΔP vs ΔNP	PRKAR2A	ENSG00000114302	protein kinase cAMP-dependent type II regulatory subunit alpha [Source:HGNC Symbol;Acc:HGNC:9391]	-0.110637	5.82686	1.93842	0.16868	0.999987
KSPZV1	1.8x10^6 PFSPZ	delta (post-immunization/pre-immunization baseline	ΔP vs ΔNP	RSPH3	ENSG00000130363	radial spoke head 3 [Source:HGNC Symbol;Acc:HGNC:21054]	-0.219375	3.66033	1.93768	0.168761	0.999987
KSPZV1	1.8x10^6 PFSPZ	delta (post-immunization/pre-immunization baseline	ΔP vs ΔNP	LYSMD1	ENSG00000163155	LysM domain containing 1 [Source:HGNC Symbol;Acc:HGNC:32070]	0.196972	4.43371	1.93722	0.16881	0.999987
KSPZV1	1.8x10^6 PFSPZ	delta (post-immunization/pre-immunization baseline	ΔP vs ΔNP	GPR22	ENSG00000172209	G protein-coupled receptor 22 [Source:HGNC Symbol;Acc:HGNC:4477]	-0.81034	3.04449	1.9371	0.168824	0.999987
KSPZV1	1.8x10^6 PFSPZ	delta (post-immunization/pre-immunization baseline	ΔP vs ΔNP	CNN2	ENSG00000064666	calponin 2 [Source:HGNC Symbol;Acc:HGNC:2156]	-0.260999	9.01565	1.93589	0.168955	0.999987
KSPZV1	1.8x10^6 PFSPZ	delta (post-immunization/pre-immunization baseline	ΔP vs ΔNP	AIP	ENSG00000110711	aryl hydrocarbon receptor interacting protein [Source:HGNC Symbol;Acc:HGNC:358]	-0.280979	5.10552	1.93556	0.16899	0.999987
KSPZV1	1.8x10^6 PFSPZ	delta (post-immunization/pre-immunization baseline	ΔP vs ΔNP	RP11-265P11.1	ENSG00000224610	novel transcript	0.7453	-0.0317347	1.93395	0.169166	0.999987
KSPZV1	1.8x10^6 PFSPZ	delta (post-immunization/pre-immunization baseline	ΔP vs ΔNP	KCNMA1	ENSG00000156113	potassium calcium-activated channel subfamily M alpha 1 [Source:HGNC Symbol;Acc:HGNC:6284]	1.77152	0.846119	1.93694	0.169342	0.999987
KSPZV1	1.8x10^6 PFSPZ	delta (post-immunization/pre-immunization baseline	ΔP vs ΔNP	FHAD1	ENSG00000142621	forkhead associated phosphopeptide binding domain 1 [Source:HGNC Symbol;Acc:HGNC:29408]	-1.83752	0.0361018	1.93253	0.169396	0.999987
KSPZV1	1.8x10^6 PFSPZ	delta (post-immunization/pre-immunization baseline	ΔP vs ΔNP	RP11-571M6.18	ENSG00000269903	novel transcript	1.06076	-0.375525	1.93164	0.169416	0.999987
KSPZV1	1.8x10^6 PFSPZ	delta (post-immunization/pre-immunization baseline	ΔP vs ΔNP	GNGT2	ENSG00000167083	G protein subunit gamma transducin 2 [Source:HGNC Symbol;Acc:HGNC:4412]	-0.335185	1.66875	1.93153	0.169428	0.999987
KSPZV1	1.8x10^6 PFSPZ	delta (post-immunization/pre-immunization baseline	ΔP vs ΔNP	POLE2	ENSG00000100479	DNA polymerase epsilon 2, accessory subunit [Source:HGNC Symbol;Acc:HGNC:9178]	0.274738	3.8473	1.93151	0.169431	0.999987
KSPZV1	1.8x10^6 PFSPZ	delta (post-immunization/pre-immunization baseline	ΔP vs ΔNP	THEM4	ENSG00000159445	thioesterase superfamily member 4 [Source:HGNC Symbol;Acc:HGNC:17947]	0.280814	5.23947	1.93111	0.169474	0.999987
KSPZV1	1.8x10^6 PFSPZ	delta (post-immunization/pre-immunization baseline	ΔP vs ΔNP	IARS2	ENSG00000067704	isoleucyl-tRNA synthetase 2, mitochondrial [Source:HGNC Symbol;Acc:HGNC:29685]	-0.15277	6.01153	1.93064	0.169526	0.999987
KSPZV1	1.8x10^6 PFSPZ	delta (post-immunization/pre-immunization baseline	ΔP vs ΔNP	FBXL3	ENSG00000005812	F-box and leucine rich repeat protein 3 [Source:HGNC Symbol;Acc:HGNC:13599]	0.167949	7.68879	1.92985	0.169611	0.999987
KSPZV1	1.8x10^6 PFSPZ	delta (post-immunization/pre-immunization baseline	ΔP vs ΔNP	PHETA1	ENSG00000198324	PH domain containing endocytic trafficking adaptor 1 [Source:HGNC Symbol;Acc:HGNC:26509]	-0.423008	2.83302	1.92862	0.169745	0.999987
KSPZV1	1.8x10^6 PFSPZ	delta (post-immunization/pre-immunization baseline	ΔP vs ΔNP	STAT5A	ENSG00000126561	signal transducer and activator of transcription 5A [Source:HGNC Symbol;Acc:HGNC:11366]	-0.232433	6.49865	1.92814	0.169797	0.999987
KSPZV1	1.8x10^6 PFSPZ	delta (post-immunization/pre-immunization baseline	ΔP vs ΔNP	RIBC1	ENSG00000158423	RIB43A domain with coiled-coils 1 [Source:HGNC Symbol;Acc:HGNC:26537]	1.08818	0.00835233	1.92849	0.169836	0.999987
KSPZV1	1.8x10^6 PFSPZ	delta (post-immunization/pre-immunization baseline	ΔP vs ΔNP	GCSAML	ENSG00000169224	germinal center associated signaling and motility like [Source:HGNC Symbol;Acc:HGNC:29583]	1.19139	1.27203	1.92747	0.169871	0.999987
KSPZV1	1.8x10^6 PFSPZ	delta (post-immunization/pre-immunization baseline	ΔP vs ΔNP	TCF25	ENSG00000141002	transcription factor 25 [Source:HGNC Symbol;Acc:HGNC:29181]	-0.15684	5.87215	1.92702	0.16992	0.999987
KSPZV1	1.8x10^6 PFSPZ	delta (post-immunization/pre-immunization baseline	ΔP vs ΔNP	AC002985.3	ENSG00000268193	novel transcript	-0.266313	3.91023	1.92683	0.169941	0.999987
KSPZV1	1.8x10^6 PFSPZ	delta (post-immunization/pre-immunization baseline	ΔP vs ΔNP	GASK1B	ENSG00000164125	golgi associated kinase 1B [Source:HGNC Symbol;Acc:HGNC:25312]	-0.326102	5.55925	1.92657	0.169968	0.999987
KSPZV1	1.8x10^6 PFSPZ	delta (post-immunization/pre-immunization baseline	ΔP vs ΔNP	SMG8	ENSG00000167447	SMG8 nonsense mediated mRNA decay factor [Source:HGNC Symbol;Acc:HGNC:25551]	-0.119569	4.65435	1.92582	0.17005	0.999987
KSPZV1	1.8x10^6 PFSPZ	delta (post-immunization/pre-immunization baseline	ΔP vs ΔNP	UNKL	ENSG00000059145	unk like zinc finger [Source:HGNC Symbol;Acc:HGNC:14184]	-0.221859	5.36007	1.92552	0.170083	0.999987
KSPZV1	1.8x10^6 PFSPZ	delta (post-immunization/pre-immunization baseline	ΔP vs ΔNP	H3C11	ENSG00000275379	H3 clustered histone 11 [Source:HGNC Symbol;Acc:HGNC:4771]	-0.258586	6.32587	1.92548	0.170088	0.999987
KSPZV1	1.8x10^6 PFSPZ	delta (post-immunization/pre-immunization baseline	ΔP vs ΔNP	KLHL10	ENSG00000161594	kelch like family member 10 [Source:HGNC Symbol;Acc:HGNC:18829]	0.646037	0.632099	1.92541	0.170095	0.999987
KSPZV1	1.8x10^6 PFSPZ	delta (post-immunization/pre-immunization baseline	ΔP vs ΔNP	REEP1	ENSG00000068615	receptor accessory protein 1 [Source:HGNC Symbol;Acc:HGNC:25786]	0.448656	2.27252	1.92459	0.170185	0.999987
KSPZV1	1.8x10^6 PFSPZ	delta (post-immunization/pre-immunization baseline	ΔP vs ΔNP	PRKN	ENSG00000185345	parkin RBR E3 ubiquitin protein ligase [Source:HGNC Symbol;Acc:HGNC:8607]	1.46728	-0.291044	1.92705	0.170239	0.999987
KSPZV1	1.8x10^6 PFSPZ	delta (post-immunization/pre-immunization baseline	ΔP vs ΔNP	SHMT1	ENSG00000176974	serine hydroxymethyltransferase 1 [Source:HGNC Symbol;Acc:HGNC:10850]	-0.189934	4.16088	1.924	0.17025	0.999987
KSPZV1	1.8x10^6 PFSPZ	delta (post-immunization/pre-immunization baseline	ΔP vs ΔNP	FILIP1	ENSG00000118407	filamin A interacting protein 1 [Source:HGNC Symbol;Acc:HGNC:21015]	0.685897	2.59343	1.9231	0.170349	0.999987
KSPZV1	1.8x10^6 PFSPZ	delta (post-immunization/pre-immunization baseline	ΔP vs ΔNP	EIF3E	ENSG00000104408	eukaryotic translation initiation factor 3 subunit E [Source:HGNC Symbol;Acc:HGNC:3277]	0.188501	8.45177	1.92281	0.17038	0.999987
KSPZV1	1.8x10^6 PFSPZ	delta (post-immunization/pre-immunization baseline	ΔP vs ΔNP	GLRX	ENSG00000173221	glutaredoxin [Source:HGNC Symbol;Acc:HGNC:4330]	0.156968	6.84889	1.92242	0.170422	0.999987
KSPZV1	1.8x10^6 PFSPZ	delta (post-immunization/pre-immunization baseline	ΔP vs ΔNP	GRM6	ENSG00000113262	glutamate metabotropic receptor 6 [Source:HGNC Symbol;Acc:HGNC:4598]	-2.49051	-0.271475	1.9486	0.170493	0.999987
KSPZV1	1.8x10^6 PFSPZ	delta (post-immunization/pre-immunization baseline	ΔP vs ΔNP	PIP5K1A	ENSG00000143398	phosphatidylinositol-4-phosphate 5-kinase type 1 alpha [Source:HGNC Symbol;Acc:HGNC:8994]	-0.112687	5.97739	1.92167	0.170505	0.999987
KSPZV1	1.8x10^6 PFSPZ	delta (post-immunization/pre-immunization baseline	ΔP vs ΔNP	SAXO2	ENSG00000188659	stabilizer of axonemal microtubules 2 [Source:HGNC Symbol;Acc:HGNC:33727]	1.59292	3.15565	1.92073	0.170658	0.999987
KSPZV1	1.8x10^6 PFSPZ	delta (post-immunization/pre-immunization baseline	ΔP vs ΔNP	TNIP2	ENSG00000168884	TNFAIP3 interacting protein 2 [Source:HGNC Symbol;Acc:HGNC:19118]	-0.271216	4.05778	1.91927	0.170769	0.999987
KSPZV1	1.8x10^6 PFSPZ	delta (post-immunization/pre-immunization baseline	ΔP vs ΔNP	NACC1	ENSG00000160877	nucleus accumbens associated 1 [Source:HGNC Symbol;Acc:HGNC:20967]	-0.280787	5.70615	1.9189	0.170809	0.999987
KSPZV1	1.8x10^6 PFSPZ	delta (post-immunization/pre-immunization baseline	ΔP vs ΔNP	PSMD4	ENSG00000159352	proteasome 26S subunit, non-ATPase 4 [Source:HGNC Symbol;Acc:HGNC:9561]	-0.170544	5.54561	1.91789	0.17092	0.999987
KSPZV1	1.8x10^6 PFSPZ	delta (post-immunization/pre-immunization baseline	ΔP vs ΔNP	CTD-2583A14.10	ENSG00000268750	novel protein	-0.311491	3.09489	1.91723	0.170992	0.999987
KSPZV1	1.8x10^6 PFSPZ	delta (post-immunization/pre-immunization baseline	ΔP vs ΔNP	ZNF845	ENSG00000213799	zinc finger protein 845 [Source:HGNC Symbol;Acc:HGNC:25112]	0.349632	5.3918	1.91717	0.170998	0.999987
KSPZV1	1.8x10^6 PFSPZ	delta (post-immunization/pre-immunization baseline	ΔP vs ΔNP	TMPRSS6	ENSG00000187045	transmembrane serine protease 6 [Source:HGNC Symbol;Acc:HGNC:16517]	-0.947675	0.598229	1.91699	0.171019	0.999987
KSPZV1	1.8x10^6 PFSPZ	delta (post-immunization/pre-immunization baseline	ΔP vs ΔNP	COX8A	ENSG00000176340	cytochrome c oxidase subunit 8A [Source:HGNC Symbol;Acc:HGNC:2294]	-0.265722	4.58418	1.91537	0.171196	0.999987
KSPZV1	1.8x10^6 PFSPZ	delta (post-immunization/pre-immunization baseline	ΔP vs ΔNP	PPP1CA	ENSG00000172531	protein phosphatase 1 catalytic subunit alpha [Source:HGNC Symbol;Acc:HGNC:9281]	-0.244364	6.7248	1.91529	0.171206	0.999987
KSPZV1	1.8x10^6 PFSPZ	delta (post-immunization/pre-immunization baseline	ΔP vs ΔNP	USP51	ENSG00000247746	ubiquitin specific peptidase 51 [Source:HGNC Symbol;Acc:HGNC:23086]	0.678165	1.83835	1.91413	0.171333	0.999987
KSPZV1	1.8x10^6 PFSPZ	delta (post-immunization/pre-immunization baseline	ΔP vs ΔNP	FAM118B	ENSG00000197798	family with sequence similarity 118 member B [Source:HGNC Symbol;Acc:HGNC:26110]	0.174734	4.97335	1.91363	0.171389	0.999987
KSPZV1	1.8x10^6 PFSPZ	delta (post-immunization/pre-immunization baseline	ΔP vs ΔNP	RP11-706O15.1	ENSG00000205664		0.28033	4.23225	1.91352	0.171401	0.999987
KSPZV1	1.8x10^6 PFSPZ	delta (post-immunization/pre-immunization baseline	ΔP vs ΔNP	CTD-2306M10.1	ENSG00000270107		0.304802	4.16214	1.91338	0.171416	0.999987
KSPZV1	1.8x10^6 PFSPZ	delta (post-immunization/pre-immunization baseline	ΔP vs ΔNP	RP11-797A18.3	ENSG00000259652	novel transcript, antisense to TSPAN3	-0.531289	0.313424	1.91281	0.171479	0.999987
KSPZV1	1.8x10^6 PFSPZ	delta (post-immunization/pre-immunization baseline	ΔP vs ΔNP	DOCK11	ENSG00000147251	dedicator of cytokinesis 11 [Source:HGNC Symbol;Acc:HGNC:23483]	-0.153449	8.45727	1.91228	0.171537	0.999987
KSPZV1	1.8x10^6 PFSPZ	delta (post-immunization/pre-immunization baseline	ΔP vs ΔNP	DDX23	ENSG00000174243	DEAD-box helicase 23 [Source:HGNC Symbol;Acc:HGNC:17347]	-0.149811	6.16498	1.91216	0.17155	0.999987
KSPZV1	1.8x10^6 PFSPZ	delta (post-immunization/pre-immunization baseline	ΔP vs ΔNP	MDS2	ENSG00000197880	myelodysplastic syndrome 2 translocation associated [Source:HGNC Symbol;Acc:HGNC:29633]	0.506925	1.31428	1.91202	0.171567	0.999987
KSPZV1	1.8x10^6 PFSPZ	delta (post-immunization/pre-immunization baseline	ΔP vs ΔNP	CTC-338M12.4	ENSG00000233937	uncharacterized LOC101928649 [Source:NCBI gene (formerly Entrezgene);Acc:101928649]	0.223058	5.71891	1.91188	0.171581	0.999987
KSPZV1	1.8x10^6 PFSPZ	delta (post-immunization/pre-immunization baseline	ΔP vs ΔNP	LINC02762	ENSG00000250303	long intergenic non-protein coding RNA 2762 [Source:HGNC Symbol;Acc:HGNC:27443]	-0.399627	1.73102	1.91116	0.171662	0.999987
KSPZV1	1.8x10^6 PFSPZ	delta (post-immunization/pre-immunization baseline	ΔP vs ΔNP	GAS2	ENSG00000148935	growth arrest specific 2 [Source:HGNC Symbol;Acc:HGNC:4167]	0.623766	1.45079	1.91093	0.171686	0.999987
KSPZV1	1.8x10^6 PFSPZ	delta (post-immunization/pre-immunization baseline	ΔP vs ΔNP	OR2W3	ENSG00000238243	olfactory receptor family 2 subfamily W member 3 [Source:HGNC Symbol;Acc:HGNC:15021]	0.831971	5.18929	1.91035	0.171801	0.999987
KSPZV1	1.8x10^6 PFSPZ	delta (post-immunization/pre-immunization baseline	ΔP vs ΔNP	NCK2	ENSG00000071051	NCK adaptor protein 2 [Source:HGNC Symbol;Acc:HGNC:7665]	0.123941	6.6033	1.90964	0.17183	0.999987
KSPZV1	1.8x10^6 PFSPZ	delta (post-immunization/pre-immunization baseline	ΔP vs ΔNP	VASP	ENSG00000125753	vasodilator stimulated phosphoprotein [Source:HGNC Symbol;Acc:HGNC:12652]	-0.308999	6.73582	1.90943	0.171853	0.999987
KSPZV1	1.8x10^6 PFSPZ	delta (post-immunization/pre-immunization baseline	ΔP vs ΔNP	KIN	ENSG00000151657	Kin17 DNA and RNA binding protein [Source:HGNC Symbol;Acc:HGNC:6327]	0.194018	5.18063	1.90889	0.171912	0.999987
KSPZV1	1.8x10^6 PFSPZ	delta (post-immunization/pre-immunization baseline	ΔP vs ΔNP	BRAT1	ENSG00000106009	BRCA1 associated ATM activator 1 [Source:HGNC Symbol;Acc:HGNC:21701]	-0.250157	4.4284	1.9088	0.171922	0.999987
KSPZV1	1.8x10^6 PFSPZ	delta (post-immunization/pre-immunization baseline	ΔP vs ΔNP	TRIM4	ENSG00000146833	tripartite motif containing 4 [Source:HGNC Symbol;Acc:HGNC:16275]	0.107005	6.10728	1.9086	0.171944	0.999987
KSPZV1	1.8x10^6 PFSPZ	delta (post-immunization/pre-immunization baseline	ΔP vs ΔNP	TUBB2B	ENSG00000137285	tubulin beta 2B class IIb [Source:HGNC Symbol;Acc:HGNC:30829]	1.3463	-0.279203	1.91083	0.17202	0.999987
KSPZV1	1.8x10^6 PFSPZ	delta (post-immunization/pre-immunization baseline	ΔP vs ΔNP	SMARCA1	ENSG00000102038	SWI/SNF related, matrix associated, actin dependent regulator of chromatin, subfamily a, member 1 [Source:HGNC Symbol;Acc:HGNC:11097]	1.30507	0.207414	1.90997	0.17203	0.999987
KSPZV1	1.8x10^6 PFSPZ	delta (post-immunization/pre-immunization baseline	ΔP vs ΔNP	RP11-467H10.2	ENSG00000259628	novel transcript	0.290856	1.85833	1.90652	0.172174	0.999987
KSPZV1	1.8x10^6 PFSPZ	delta (post-immunization/pre-immunization baseline	ΔP vs ΔNP	NCF4	ENSG00000100365	neutrophil cytosolic factor 4 [Source:HGNC Symbol;Acc:HGNC:7662]	-0.530804	2.61529	1.90651	0.172176	0.999987
KSPZV1	1.8x10^6 PFSPZ	delta (post-immunization/pre-immunization baseline	ΔP vs ΔNP	PROM1	ENSG00000007062	prominin 1 [Source:HGNC Symbol;Acc:HGNC:9454]	-1.32372	0.196727	1.9094	0.172178	0.999987
KSPZV1	1.8x10^6 PFSPZ	delta (post-immunization/pre-immunization baseline	ΔP vs ΔNP	RP11-112J3.15	ENSG00000228843	novel transcript	-0.553439	0.521521	1.90617	0.172214	0.999987
KSPZV1	1.8x10^6 PFSPZ	delta (post-immunization/pre-immunization baseline	ΔP vs ΔNP	TRAJ2	ENSG00000211887	T cell receptor alpha joining 2 (non-functional) [Source:HGNC Symbol;Acc:HGNC:12048]	0.562528	-0.459115	1.90603	0.172229	0.999987
KSPZV1	1.8x10^6 PFSPZ	delta (post-immunization/pre-immunization baseline	ΔP vs ΔNP	RALGDS	ENSG00000160271	ral guanine nucleotide dissociation stimulator [Source:HGNC Symbol;Acc:HGNC:9842]	-0.206485	6.25132	1.90568	0.172268	0.999987
KSPZV1	1.8x10^6 PFSPZ	delta (post-immunization/pre-immunization baseline	ΔP vs ΔNP	CTD-2369P2.12	ENSG00000267303	novel transcript	-0.273001	4.29286	1.90536	0.172303	0.999987
KSPZV1	1.8x10^6 PFSPZ	delta (post-immunization/pre-immunization baseline	ΔP vs ΔNP	TESPA1	ENSG00000135426	thymocyte expressed, positive selection associated 1 [Source:HGNC Symbol;Acc:HGNC:29109]	0.190635	7.08683	1.90532	0.172308	0.999987
KSPZV1	1.8x10^6 PFSPZ	delta (post-immunization/pre-immunization baseline	ΔP vs ΔNP	IL26	ENSG00000111536	interleukin 26 [Source:HGNC Symbol;Acc:HGNC:17119]	1.20747	-0.418654	1.90561	0.172352	0.999987
KSPZV1	1.8x10^6 PFSPZ	delta (post-immunization/pre-immunization baseline	ΔP vs ΔNP	UBE2D2	ENSG00000131508	ubiquitin conjugating enzyme E2 D2 [Source:HGNC Symbol;Acc:HGNC:12475]	0.0967859	7.45817	1.9048	0.172365	0.999987
KSPZV1	1.8x10^6 PFSPZ	delta (post-immunization/pre-immunization baseline	ΔP vs ΔNP	ITGA11	ENSG00000137809	integrin subunit alpha 11 [Source:HGNC Symbol;Acc:HGNC:6136]	-0.275203	2.99533	1.90423	0.172429	0.999987
KSPZV1	1.8x10^6 PFSPZ	delta (post-immunization/pre-immunization baseline	ΔP vs ΔNP	GPRIN1	ENSG00000169258	G protein regulated inducer of neurite outgrowth 1 [Source:HGNC Symbol;Acc:HGNC:24835]	-0.851446	0.624491	1.90386	0.17247	0.999987
KSPZV1	1.8x10^6 PFSPZ	delta (post-immunization/pre-immunization baseline	ΔP vs ΔNP	DNAJC16	ENSG00000116138	DnaJ heat shock protein family (Hsp40) member C16 [Source:HGNC Symbol;Acc:HGNC:29157]	0.100903	6.25128	1.90348	0.172512	0.999987
KSPZV1	1.8x10^6 PFSPZ	delta (post-immunization/pre-immunization baseline	ΔP vs ΔNP	HNRNPM	ENSG00000099783	heterogeneous nuclear ribonucleoprotein M [Source:HGNC Symbol;Acc:HGNC:5046]	-0.144511	6.61167	1.9032	0.172543	0.999987
KSPZV1	1.8x10^6 PFSPZ	delta (post-immunization/pre-immunization baseline	ΔP vs ΔNP	LYSMD2	ENSG00000140280	LysM domain containing 2 [Source:HGNC Symbol;Acc:HGNC:28571]	0.22786	4.80589	1.9029	0.172576	0.999987
KSPZV1	1.8x10^6 PFSPZ	delta (post-immunization/pre-immunization baseline	ΔP vs ΔNP	GALNT10	ENSG00000164574	polypeptide N-acetylgalactosaminyltransferase 10 [Source:HGNC Symbol;Acc:HGNC:19873]	0.100204	6.93534	1.90224	0.17265	0.999987
KSPZV1	1.8x10^6 PFSPZ	delta (post-immunization/pre-immunization baseline	ΔP vs ΔNP	TAB1	ENSG00000100324	TGF-beta activated kinase 1 (MAP3K7) binding protein 1 [Source:HGNC Symbol;Acc:HGNC:18157]	-0.170933	4.64617	1.90144	0.172739	0.999987
KSPZV1	1.8x10^6 PFSPZ	delta (post-immunization/pre-immunization baseline	ΔP vs ΔNP	APOBEC2	ENSG00000124701	apolipoprotein B mRNA editing enzyme catalytic subunit 2 [Source:HGNC Symbol;Acc:HGNC:605]	0.38358	1.78891	1.90091	0.172798	0.999987
KSPZV1	1.8x10^6 PFSPZ	delta (post-immunization/pre-immunization baseline	ΔP vs ΔNP	ZNF208	ENSG00000160321	zinc finger protein 208 [Source:HGNC Symbol;Acc:HGNC:12999]	1.43996	0.248132	1.90121	0.172841	0.999987
KSPZV1	1.8x10^6 PFSPZ	delta (post-immunization/pre-immunization baseline	ΔP vs ΔNP	LPP-AS1	ENSG00000224563	LPP antisense RNA 1 [Source:HGNC Symbol;Acc:HGNC:40346]	-0.944331	-0.439045	1.90118	0.172845	0.999987
KSPZV1	1.8x10^6 PFSPZ	delta (post-immunization/pre-immunization baseline	ΔP vs ΔNP	RNF41	ENSG00000181852	ring finger protein 41 [Source:HGNC Symbol;Acc:HGNC:18401]	0.131019	6.26202	1.90017	0.17288	0.999987
KSPZV1	1.8x10^6 PFSPZ	delta (post-immunization/pre-immunization baseline	ΔP vs ΔNP	TMEM121	ENSG00000184986	transmembrane protein 121 [Source:HGNC Symbol;Acc:HGNC:20511]	-0.87587	1.67965	1.89918	0.172991	0.999987
KSPZV1	1.8x10^6 PFSPZ	delta (post-immunization/pre-immunization baseline	ΔP vs ΔNP	AC091133.1	ENSG00000230532	novel transcript	0.266066	1.90565	1.89862	0.173053	0.999987
KSPZV1	1.8x10^6 PFSPZ	delta (post-immunization/pre-immunization baseline	ΔP vs ΔNP	RP11-63M22.2	ENSG00000260465	novel transcript	0.224404	4.17558	1.89832	0.173086	0.999987
KSPZV1	1.8x10^6 PFSPZ	delta (post-immunization/pre-immunization baseline	ΔP vs ΔNP	UVRAG-DT	ENSG00000255507	UVRAG divergent transcript [Source:HGNC Symbol;Acc:HGNC:53952]	-0.712157	2.1648	1.89726	0.173205	0.999987
KSPZV1	1.8x10^6 PFSPZ	delta (post-immunization/pre-immunization baseline	ΔP vs ΔNP	THAP6	ENSG00000174796	THAP domain containing 6 [Source:HGNC Symbol;Acc:HGNC:23189]	0.257439	5.24971	1.89641	0.1733	0.999987
KSPZV1	1.8x10^6 PFSPZ	delta (post-immunization/pre-immunization baseline	ΔP vs ΔNP	ACBD5	ENSG00000107897	acyl-CoA binding domain containing 5 [Source:HGNC Symbol;Acc:HGNC:23338]	-0.153315	5.26285	1.89604	0.173341	0.999987
KSPZV1	1.8x10^6 PFSPZ	delta (post-immunization/pre-immunization baseline	ΔP vs ΔNP	RNF38	ENSG00000137075	ring finger protein 38 [Source:HGNC Symbol;Acc:HGNC:18052]	0.104864	7.33676	1.89577	0.173371	0.999987
KSPZV1	1.8x10^6 PFSPZ	delta (post-immunization/pre-immunization baseline	ΔP vs ΔNP	H2AC21	ENSG00000184270	H2A clustered histone 21 [Source:HGNC Symbol;Acc:HGNC:20508]	-0.46687	5.19953	1.89548	0.173404	0.999987
KSPZV1	1.8x10^6 PFSPZ	delta (post-immunization/pre-immunization baseline	ΔP vs ΔNP	FLCN	ENSG00000154803	folliculin [Source:HGNC Symbol;Acc:HGNC:27310]	-0.165032	4.86448	1.8936	0.173614	0.999987
KSPZV1	1.8x10^6 PFSPZ	delta (post-immunization/pre-immunization baseline	ΔP vs ΔNP	SLC6A17	ENSG00000197106	solute carrier family 6 member 17 [Source:HGNC Symbol;Acc:HGNC:31399]	-2.57771	-0.236743	1.92123	0.173652	0.999987
KSPZV1	1.8x10^6 PFSPZ	delta (post-immunization/pre-immunization baseline	ΔP vs ΔNP	ANO8	ENSG00000074855	anoctamin 8 [Source:HGNC Symbol;Acc:HGNC:29329]	-0.367724	3.40235	1.89313	0.173667	0.999987
KSPZV1	1.8x10^6 PFSPZ	delta (post-immunization/pre-immunization baseline	ΔP vs ΔNP	RP11-65L3.2	ENSG00000270277	novel transcript, antisense to titin	0.227581	4.24816	1.893	0.173682	0.999987
KSPZV1	1.8x10^6 PFSPZ	delta (post-immunization/pre-immunization baseline	ΔP vs ΔNP	MYO7A	ENSG00000137474	myosin VIIA [Source:HGNC Symbol;Acc:HGNC:7606]	-1.48981	1.0727	1.89766	0.173753	0.999987
KSPZV1	1.8x10^6 PFSPZ	delta (post-immunization/pre-immunization baseline	ΔP vs ΔNP	CTD-3148I10.15	ENSG00000273189	novel transcript	0.24042	5.93907	1.89211	0.17378	0.999987
KSPZV1	1.8x10^6 PFSPZ	delta (post-immunization/pre-immunization baseline	ΔP vs ΔNP	SLC39A13	ENSG00000165915	solute carrier family 39 member 13 [Source:HGNC Symbol;Acc:HGNC:20859]	-0.264604	4.1393	1.89197	0.173797	0.999987
KSPZV1	1.8x10^6 PFSPZ	delta (post-immunization/pre-immunization baseline	ΔP vs ΔNP	RP11-25D3.1	ENSG00000266237	novel transcript, sense intronic to TAF4B	1.0757	-0.629452	1.89281	0.173857	0.999987
KSPZV1	1.8x10^6 PFSPZ	delta (post-immunization/pre-immunization baseline	ΔP vs ΔNP	SMPD4	ENSG00000136699	sphingomyelin phosphodiesterase 4 [Source:HGNC Symbol;Acc:HGNC:32949]	-0.209765	5.50133	1.89033	0.17398	0.999987
KSPZV1	1.8x10^6 PFSPZ	delta (post-immunization/pre-immunization baseline	ΔP vs ΔNP	TMEM161A	ENSG00000064545	transmembrane protein 161A [Source:HGNC Symbol;Acc:HGNC:26020]	-0.589973	1.97722	1.89031	0.173982	0.999987
KSPZV1	1.8x10^6 PFSPZ	delta (post-immunization/pre-immunization baseline	ΔP vs ΔNP	TMEM205	ENSG00000105518	transmembrane protein 205 [Source:HGNC Symbol;Acc:HGNC:29631]	-0.305002	2.77218	1.89002	0.174015	0.999987
KSPZV1	1.8x10^6 PFSPZ	delta (post-immunization/pre-immunization baseline	ΔP vs ΔNP	SNX17	ENSG00000115234	sorting nexin 17 [Source:HGNC Symbol;Acc:HGNC:14979]	-0.166366	5.37871	1.88935	0.174091	0.999987
KSPZV1	1.8x10^6 PFSPZ	delta (post-immunization/pre-immunization baseline	ΔP vs ΔNP	TTLL12	ENSG00000100304	tubulin tyrosine ligase like 12 [Source:HGNC Symbol;Acc:HGNC:28974]	-0.263947	4.69885	1.88844	0.174193	0.999987
KSPZV1	1.8x10^6 PFSPZ	delta (post-immunization/pre-immunization baseline	ΔP vs ΔNP	HORMAD2-AS1	ENSG00000227117	HORMAD2 and MTMR3 antisense RNA 1 [Source:HGNC Symbol;Acc:HGNC:50729]	-0.380466	1.8661	1.88797	0.174246	0.999987
KSPZV1	1.8x10^6 PFSPZ	delta (post-immunization/pre-immunization baseline	ΔP vs ΔNP	YAE1	ENSG00000241127	YAE1 maturation factor of ABCE1 [Source:HGNC Symbol;Acc:HGNC:24857]	0.29557	3.54654	1.88767	0.174279	0.999987
KSPZV1	1.8x10^6 PFSPZ	delta (post-immunization/pre-immunization baseline	ΔP vs ΔNP	HP1BP3	ENSG00000127483	heterochromatin protein 1 binding protein 3 [Source:HGNC Symbol;Acc:HGNC:24973]	0.118141	8.34105	1.88764	0.174283	0.999987
KSPZV1	1.8x10^6 PFSPZ	delta (post-immunization/pre-immunization baseline	ΔP vs ΔNP	MLLT3	ENSG00000171843	MLLT3 super elongation complex subunit [Source:HGNC Symbol;Acc:HGNC:7136]	0.194219	5.88386	1.88738	0.174311	0.999987
KSPZV1	1.8x10^6 PFSPZ	delta (post-immunization/pre-immunization baseline	ΔP vs ΔNP	LIMK1	ENSG00000106683	LIM domain kinase 1 [Source:HGNC Symbol;Acc:HGNC:6613]	-0.295849	5.09308	1.88722	0.17433	0.999987
KSPZV1	1.8x10^6 PFSPZ	delta (post-immunization/pre-immunization baseline	ΔP vs ΔNP	CCDC74A	ENSG00000163040	coiled-coil domain containing 74A [Source:HGNC Symbol;Acc:HGNC:25197]	-1.99433	-0.432698	1.90141	0.174351	0.999987
KSPZV1	1.8x10^6 PFSPZ	delta (post-immunization/pre-immunization baseline	ΔP vs ΔNP	MRPL4	ENSG00000105364	mitochondrial ribosomal protein L4 [Source:HGNC Symbol;Acc:HGNC:14276]	-0.367354	3.29336	1.88584	0.174486	0.999987
KSPZV1	1.8x10^6 PFSPZ	delta (post-immunization/pre-immunization baseline	ΔP vs ΔNP	RP11-352G9.1	ENSG00000273009		0.771745	-0.0389708	1.88568	0.174503	0.999987
KSPZV1	1.8x10^6 PFSPZ	delta (post-immunization/pre-immunization baseline	ΔP vs ΔNP	AC004893.11	ENSG00000242687		-0.129183	4.37809	1.88562	0.17451	0.999987
KSPZV1	1.8x10^6 PFSPZ	delta (post-immunization/pre-immunization baseline	ΔP vs ΔNP	HNRNPD	ENSG00000138668	heterogeneous nuclear ribonucleoprotein D [Source:HGNC Symbol;Acc:HGNC:5036]	-0.111063	7.46069	1.88548	0.174526	0.999987
KSPZV1	1.8x10^6 PFSPZ	delta (post-immunization/pre-immunization baseline	ΔP vs ΔNP	POMK	ENSG00000185900	protein O-mannose kinase [Source:HGNC Symbol;Acc:HGNC:26267]	-0.142334	3.95458	1.88512	0.174566	0.999987
KSPZV1	1.8x10^6 PFSPZ	delta (post-immunization/pre-immunization baseline	ΔP vs ΔNP	GALNT18	ENSG00000110328	polypeptide N-acetylgalactosaminyltransferase 18 [Source:HGNC Symbol;Acc:HGNC:30488]	-1.89852	-0.603876	1.89417	0.174663	0.999987
KSPZV1	1.8x10^6 PFSPZ	delta (post-immunization/pre-immunization baseline	ΔP vs ΔNP	TMC8	ENSG00000167895	transmembrane channel like 8 [Source:HGNC Symbol;Acc:HGNC:20474]	-0.187461	7.12306	1.88349	0.174751	0.999987
KSPZV1	1.8x10^6 PFSPZ	delta (post-immunization/pre-immunization baseline	ΔP vs ΔNP	CAD	ENSG00000084774	carbamoyl-phosphate synthetase 2, aspartate transcarbamylase, and dihydroorotase [Source:HGNC Symbol;Acc:HGNC:1424]	-0.220792	4.93631	1.88222	0.174893	0.999987
KSPZV1	1.8x10^6 PFSPZ	delta (post-immunization/pre-immunization baseline	ΔP vs ΔNP	ZNF564	ENSG00000249709	zinc finger protein 564 [Source:HGNC Symbol;Acc:HGNC:31106]	0.24256	4.25527	1.88205	0.174912	0.999987
KSPZV1	1.8x10^6 PFSPZ	delta (post-immunization/pre-immunization baseline	ΔP vs ΔNP	TCIRG1	ENSG00000110719	T cell immune regulator 1, ATPase H+ transporting V0 subunit a3 [Source:HGNC Symbol;Acc:HGNC:11647]	-0.328222	6.2416	1.88128	0.175	0.999987
KSPZV1	1.8x10^6 PFSPZ	delta (post-immunization/pre-immunization baseline	ΔP vs ΔNP	CDCA5	ENSG00000146670	cell division cycle associated 5 [Source:HGNC Symbol;Acc:HGNC:14626]	-0.527421	1.91852	1.88096	0.175035	0.999987
KSPZV1	1.8x10^6 PFSPZ	delta (post-immunization/pre-immunization baseline	ΔP vs ΔNP	RP11-589P10.7	ENSG00000267047	novel transcript	-0.353325	2.32306	1.88083	0.17505	0.999987
KSPZV1	1.8x10^6 PFSPZ	delta (post-immunization/pre-immunization baseline	ΔP vs ΔNP	PIK3AP1	ENSG00000155629	phosphoinositide-3-kinase adaptor protein 1 [Source:HGNC Symbol;Acc:HGNC:30034]	-0.214389	8.31652	1.88077	0.175058	0.999987
KSPZV1	1.8x10^6 PFSPZ	delta (post-immunization/pre-immunization baseline	ΔP vs ΔNP	LINC01560	ENSG00000196741	long intergenic non-protein coding RNA 1560 [Source:HGNC Symbol;Acc:HGNC:27333]	0.447984	1.44589	1.88044	0.175094	0.999987
KSPZV1	1.8x10^6 PFSPZ	delta (post-immunization/pre-immunization baseline	ΔP vs ΔNP	RP11-439M11.1	ENSG00000271947	novel transcript	0.950499	0.746243	1.87955	0.175195	0.999987
KSPZV1	1.8x10^6 PFSPZ	delta (post-immunization/pre-immunization baseline	ΔP vs ΔNP	ZNF696	ENSG00000185730	zinc finger protein 696 [Source:HGNC Symbol;Acc:HGNC:25872]	-0.338936	3.00376	1.87945	0.175207	0.999987
KSPZV1	1.8x10^6 PFSPZ	delta (post-immunization/pre-immunization baseline	ΔP vs ΔNP	RP5-1180D12.1	ENSG00000280202	TEC	0.155554	4.25233	1.87776	0.175398	0.999987
KSPZV1	1.8x10^6 PFSPZ	delta (post-immunization/pre-immunization baseline	ΔP vs ΔNP	ARMC7	ENSG00000125449	armadillo repeat containing 7 [Source:HGNC Symbol;Acc:HGNC:26168]	-0.316696	4.42494	1.87722	0.175459	0.999987
KSPZV1	1.8x10^6 PFSPZ	delta (post-immunization/pre-immunization baseline	ΔP vs ΔNP	DPH7	ENSG00000148399	diphthamide biosynthesis 7 [Source:HGNC Symbol;Acc:HGNC:25199]	-0.255862	3.41026	1.87701	0.175483	0.999987
KSPZV1	1.8x10^6 PFSPZ	delta (post-immunization/pre-immunization baseline	ΔP vs ΔNP	ZNF510	ENSG00000081386	zinc finger protein 510 [Source:HGNC Symbol;Acc:HGNC:29161]	0.256505	6.00104	1.87566	0.175636	0.999987
KSPZV1	1.8x10^6 PFSPZ	delta (post-immunization/pre-immunization baseline	ΔP vs ΔNP	CACNA1F	ENSG00000102001	calcium voltage-gated channel subunit alpha1 F [Source:HGNC Symbol;Acc:HGNC:1393]	1.14262	0.179962	1.8775	0.175664	0.999987
KSPZV1	1.8x10^6 PFSPZ	delta (post-immunization/pre-immunization baseline	ΔP vs ΔNP	RP11-6O2.4	ENSG00000261054	novel transcript, antisense to SYNM	1.13446	0.473537	1.87655	0.17569	0.999987
KSPZV1	1.8x10^6 PFSPZ	delta (post-immunization/pre-immunization baseline	ΔP vs ΔNP	MCUB	ENSG00000005059	mitochondrial calcium uniporter dominant negative subunit beta [Source:HGNC Symbol;Acc:HGNC:26076]	0.159387	7.16129	1.87503	0.175707	0.999987
KSPZV1	1.8x10^6 PFSPZ	delta (post-immunization/pre-immunization baseline	ΔP vs ΔNP	MKNK2	ENSG00000099875	MAPK interacting serine/threonine kinase 2 [Source:HGNC Symbol;Acc:HGNC:7111]	-0.306105	7.88573	1.87501	0.175709	0.999987
KSPZV1	1.8x10^6 PFSPZ	delta (post-immunization/pre-immunization baseline	ΔP vs ΔNP	MNS1	ENSG00000138587	meiosis specific nuclear structural 1 [Source:HGNC Symbol;Acc:HGNC:29636]	1.31504	-0.573134	1.87701	0.175719	0.999987
KSPZV1	1.8x10^6 PFSPZ	delta (post-immunization/pre-immunization baseline	ΔP vs ΔNP	OTUB1	ENSG00000167770	OTU deubiquitinase, ubiquitin aldehyde binding 1 [Source:HGNC Symbol;Acc:HGNC:23077]	-0.213844	5.81503	1.8741	0.175813	0.999987
KSPZV1	1.8x10^6 PFSPZ	delta (post-immunization/pre-immunization baseline	ΔP vs ΔNP	CTB-36H16.2	ENSG00000260686	novel transcript, overlapping SNX2	0.354156	4.63622	1.87382	0.175844	0.999987
KSPZV1	1.8x10^6 PFSPZ	delta (post-immunization/pre-immunization baseline	ΔP vs ΔNP	RP11-328K2.1	ENSG00000254048	novel transcript	-1.00978	-0.603605	1.87302	0.176012	0.999987
KSPZV1	1.8x10^6 PFSPZ	delta (post-immunization/pre-immunization baseline	ΔP vs ΔNP	CTSW	ENSG00000172543	cathepsin W [Source:HGNC Symbol;Acc:HGNC:2546]	-0.392688	5.41386	1.87194	0.176059	0.999987
KSPZV1	1.8x10^6 PFSPZ	delta (post-immunization/pre-immunization baseline	ΔP vs ΔNP	EPM2AIP1	ENSG00000178567	EPM2A interacting protein 1 [Source:HGNC Symbol;Acc:HGNC:19735]	0.235145	7.20145	1.87159	0.176098	0.999987
KSPZV1	1.8x10^6 PFSPZ	delta (post-immunization/pre-immunization baseline	ΔP vs ΔNP	ARPP21	ENSG00000172995	cAMP regulated phosphoprotein 21 [Source:HGNC Symbol;Acc:HGNC:16968]	1.95497	-0.830794	1.88228	0.176113	0.999987
KSPZV1	1.8x10^6 PFSPZ	delta (post-immunization/pre-immunization baseline	ΔP vs ΔNP	CELSR2	ENSG00000143126	cadherin EGF LAG seven-pass G-type receptor 2 [Source:HGNC Symbol;Acc:HGNC:3231]	-0.637915	2.52192	1.87036	0.176238	0.999987
KSPZV1	1.8x10^6 PFSPZ	delta (post-immunization/pre-immunization baseline	ΔP vs ΔNP	SNHG12	ENSG00000197989	small nucleolar RNA host gene 12 [Source:HGNC Symbol;Acc:HGNC:30062]	0.199715	3.36261	1.87002	0.176278	0.999987
KSPZV1	1.8x10^6 PFSPZ	delta (post-immunization/pre-immunization baseline	ΔP vs ΔNP	FAM161B	ENSG00000156050	FAM161 centrosomal protein B [Source:HGNC Symbol;Acc:HGNC:19854]	0.134944	4.27743	1.86974	0.176309	0.999987
KSPZV1	1.8x10^6 PFSPZ	delta (post-immunization/pre-immunization baseline	ΔP vs ΔNP	ALG2	ENSG00000119523	ALG2 alpha-1,3/1,6-mannosyltransferase [Source:HGNC Symbol;Acc:HGNC:23159]	0.145301	5.55255	1.86875	0.176422	0.999987
KSPZV1	1.8x10^6 PFSPZ	delta (post-immunization/pre-immunization baseline	ΔP vs ΔNP	LMOD1	ENSG00000163431	leiomodin 1 [Source:HGNC Symbol;Acc:HGNC:6647]	2.05668	-0.207495	1.88154	0.176443	0.999987
KSPZV1	1.8x10^6 PFSPZ	delta (post-immunization/pre-immunization baseline	ΔP vs ΔNP	RP11-3D4.2	ENSG00000259287	novel transcript, antisense to RYR3	-0.557038	0.170741	1.86801	0.176507	0.999987
KSPZV1	1.8x10^6 PFSPZ	delta (post-immunization/pre-immunization baseline	ΔP vs ΔNP	PLEKHG4B	ENSG00000153404	pleckstrin homology and RhoGEF domain containing G4B [Source:HGNC Symbol;Acc:HGNC:29399]	-2.72022	0.869348	1.89162	0.17654	0.999987
KSPZV1	1.8x10^6 PFSPZ	delta (post-immunization/pre-immunization baseline	ΔP vs ΔNP	XCR1	ENSG00000173578	X-C motif chemokine receptor 1 [Source:HGNC Symbol;Acc:HGNC:1625]	1.38345	-0.0974373	1.86827	0.176554	0.999987
KSPZV1	1.8x10^6 PFSPZ	delta (post-immunization/pre-immunization baseline	ΔP vs ΔNP	MFSD10	ENSG00000109736	major facilitator superfamily domain containing 10 [Source:HGNC Symbol;Acc:HGNC:16894]	-0.283478	4.17089	1.8673	0.176588	0.999987
KSPZV1	1.8x10^6 PFSPZ	delta (post-immunization/pre-immunization baseline	ΔP vs ΔNP	PRR33	ENSG00000184682		-0.307107	2.65426	1.86723	0.176596	0.999987
KSPZV1	1.8x10^6 PFSPZ	delta (post-immunization/pre-immunization baseline	ΔP vs ΔNP	MZT2B	ENSG00000152082	mitotic spindle organizing protein 2B [Source:HGNC Symbol;Acc:HGNC:25886]	-0.30583	4.93011	1.8667	0.176656	0.999987
KSPZV1	1.8x10^6 PFSPZ	delta (post-immunization/pre-immunization baseline	ΔP vs ΔNP	EFR3B	ENSG00000084710	EFR3 homolog B [Source:HGNC Symbol;Acc:HGNC:29155]	0.393927	2.98416	1.86658	0.17667	0.999987
KSPZV1	1.8x10^6 PFSPZ	delta (post-immunization/pre-immunization baseline	ΔP vs ΔNP	BIRC6-AS2	ENSG00000279897	BIRC6 antisense RNA 2 [Source:HGNC Symbol;Acc:HGNC:50490]	-0.89895	-0.605715	1.86592	0.176822	0.999987
KSPZV1	1.8x10^6 PFSPZ	delta (post-immunization/pre-immunization baseline	ΔP vs ΔNP	TPM2	ENSG00000198467	tropomyosin 2 [Source:HGNC Symbol;Acc:HGNC:12011]	-0.778622	3.07195	1.86504	0.176846	0.999987
KSPZV1	1.8x10^6 PFSPZ	delta (post-immunization/pre-immunization baseline	ΔP vs ΔNP	FRY	ENSG00000073910	FRY microtubule binding protein [Source:HGNC Symbol;Acc:HGNC:20367]	0.234564	6.99292	1.86437	0.176923	0.999987
KSPZV1	1.8x10^6 PFSPZ	delta (post-immunization/pre-immunization baseline	ΔP vs ΔNP	UPK3A	ENSG00000100373	uroplakin 3A [Source:HGNC Symbol;Acc:HGNC:12580]	-0.977016	0.12117	1.86481	0.176949	0.999987
KSPZV1	1.8x10^6 PFSPZ	delta (post-immunization/pre-immunization baseline	ΔP vs ΔNP	ZNF839	ENSG00000022976	zinc finger protein 839 [Source:HGNC Symbol;Acc:HGNC:20345]	0.18208	4.2606	1.86292	0.177089	0.999987
KSPZV1	1.8x10^6 PFSPZ	delta (post-immunization/pre-immunization baseline	ΔP vs ΔNP	NDUFV3	ENSG00000160194	NADH:ubiquinone oxidoreductase subunit V3 [Source:HGNC Symbol;Acc:HGNC:7719]	0.149044	4.97549	1.86194	0.177201	0.999987
KSPZV1	1.8x10^6 PFSPZ	delta (post-immunization/pre-immunization baseline	ΔP vs ΔNP	TBC1D5	ENSG00000131374	TBC1 domain family member 5 [Source:HGNC Symbol;Acc:HGNC:19166]	-0.117455	6.97416	1.86147	0.177255	0.999987
KSPZV1	1.8x10^6 PFSPZ	delta (post-immunization/pre-immunization baseline	ΔP vs ΔNP	PDPR	ENSG00000090857	pyruvate dehydrogenase phosphatase regulatory subunit [Source:HGNC Symbol;Acc:HGNC:30264]	-0.192821	6.69647	1.86134	0.17727	0.999987
KSPZV1	1.8x10^6 PFSPZ	delta (post-immunization/pre-immunization baseline	ΔP vs ΔNP	DOCK2	ENSG00000134516	dedicator of cytokinesis 2 [Source:HGNC Symbol;Acc:HGNC:2988]	-0.0990319	8.73771	1.86014	0.177407	0.999987
KSPZV1	1.8x10^6 PFSPZ	delta (post-immunization/pre-immunization baseline	ΔP vs ΔNP	NBPF20	ENSG00000162825	NBPF member 20 [Source:HGNC Symbol;Acc:HGNC:32000]	1.16832	2.02404	1.85962	0.177544	0.999987
KSPZV1	1.8x10^6 PFSPZ	delta (post-immunization/pre-immunization baseline	ΔP vs ΔNP	FEZ1	ENSG00000149557	fasciculation and elongation protein zeta 1 [Source:HGNC Symbol;Acc:HGNC:3659]	1.68222	-0.255721	1.86218	0.17767	0.999987
KSPZV1	1.8x10^6 PFSPZ	delta (post-immunization/pre-immunization baseline	ΔP vs ΔNP	ENO3	ENSG00000108515	enolase 3 [Source:HGNC Symbol;Acc:HGNC:3354]	-0.185021	7.40515	1.8576	0.177699	0.999987
KSPZV1	1.8x10^6 PFSPZ	delta (post-immunization/pre-immunization baseline	ΔP vs ΔNP	SLC2A4	ENSG00000181856	solute carrier family 2 member 4 [Source:HGNC Symbol;Acc:HGNC:11009]	1.69367	0.377027	1.86047	0.177777	0.999987
KSPZV1	1.8x10^6 PFSPZ	delta (post-immunization/pre-immunization baseline	ΔP vs ΔNP	RP11-296A16.1	ENSG00000262560	novel protein	0.177527	3.3756	1.85679	0.177793	0.999987
KSPZV1	1.8x10^6 PFSPZ	delta (post-immunization/pre-immunization baseline	ΔP vs ΔNP	MRGBP	ENSG00000101189	MRG domain binding protein [Source:HGNC Symbol;Acc:HGNC:15866]	-0.234342	3.38372	1.85528	0.177967	0.999987
KSPZV1	1.8x10^6 PFSPZ	delta (post-immunization/pre-immunization baseline	ΔP vs ΔNP	GOLGA1	ENSG00000136935	golgin A1 [Source:HGNC Symbol;Acc:HGNC:4424]	-0.120382	4.92483	1.85496	0.178004	0.999987
KSPZV1	1.8x10^6 PFSPZ	delta (post-immunization/pre-immunization baseline	ΔP vs ΔNP	RGCC	ENSG00000102760	regulator of cell cycle [Source:HGNC Symbol;Acc:HGNC:20369]	0.289359	5.53853	1.85484	0.178018	0.999987
KSPZV1	1.8x10^6 PFSPZ	delta (post-immunization/pre-immunization baseline	ΔP vs ΔNP	AP001432.14	ENSG00000242553	novel transcript, antisense to DSCR3	0.380409	1.28693	1.85475	0.178028	0.999987
KSPZV1	1.8x10^6 PFSPZ	delta (post-immunization/pre-immunization baseline	ΔP vs ΔNP	GRPEL1	ENSG00000109519	GrpE like 1, mitochondrial [Source:HGNC Symbol;Acc:HGNC:19696]	0.136173	5.09532	1.85344	0.178179	0.999987
KSPZV1	1.8x10^6 PFSPZ	delta (post-immunization/pre-immunization baseline	ΔP vs ΔNP	NFKB2	ENSG00000077150	nuclear factor kappa B subunit 2 [Source:HGNC Symbol;Acc:HGNC:7795]	-0.230906	5.44603	1.85334	0.178191	0.999987
KSPZV1	1.8x10^6 PFSPZ	delta (post-immunization/pre-immunization baseline	ΔP vs ΔNP	RP11-804A23.2	ENSG00000255959	novel transcript, antisense to CCDC86	-0.470091	0.65117	1.8531	0.178218	0.999987
KSPZV1	1.8x10^6 PFSPZ	delta (post-immunization/pre-immunization baseline	ΔP vs ΔNP	FMNL1	ENSG00000184922	formin like 1 [Source:HGNC Symbol;Acc:HGNC:1212]	-0.300556	7.67642	1.8525	0.178287	0.999987
KSPZV1	1.8x10^6 PFSPZ	delta (post-immunization/pre-immunization baseline	ΔP vs ΔNP	SLC12A1	ENSG00000074803	solute carrier family 12 member 1 [Source:HGNC Symbol;Acc:HGNC:10910]	2.55163	2.30226	1.85987	0.178293	0.999987
KSPZV1	1.8x10^6 PFSPZ	delta (post-immunization/pre-immunization baseline	ΔP vs ΔNP	EIF4G1	ENSG00000114867	eukaryotic translation initiation factor 4 gamma 1 [Source:HGNC Symbol;Acc:HGNC:3296]	-0.26218	6.93137	1.85223	0.178319	0.999987
KSPZV1	1.8x10^6 PFSPZ	delta (post-immunization/pre-immunization baseline	ΔP vs ΔNP	ADAM15	ENSG00000143537	ADAM metallopeptidase domain 15 [Source:HGNC Symbol;Acc:HGNC:193]	-0.365669	3.93113	1.85216	0.178327	0.999987
KSPZV1	1.8x10^6 PFSPZ	delta (post-immunization/pre-immunization baseline	ΔP vs ΔNP	IMPDH1	ENSG00000106348	inosine monophosphate dehydrogenase 1 [Source:HGNC Symbol;Acc:HGNC:6052]	-0.358356	5.05276	1.85202	0.178343	0.999987
KSPZV1	1.8x10^6 PFSPZ	delta (post-immunization/pre-immunization baseline	ΔP vs ΔNP	ABCA3	ENSG00000167972	ATP binding cassette subfamily A member 3 [Source:HGNC Symbol;Acc:HGNC:33]	-0.583648	2.32471	1.85176	0.178373	0.999987
KSPZV1	1.8x10^6 PFSPZ	delta (post-immunization/pre-immunization baseline	ΔP vs ΔNP	AC091633.3	ENSG00000223711	novel transcript	0.620282	0.256144	1.85106	0.178453	0.999987
KSPZV1	1.8x10^6 PFSPZ	delta (post-immunization/pre-immunization baseline	ΔP vs ΔNP	EPHA2	ENSG00000142627	EPH receptor A2 [Source:HGNC Symbol;Acc:HGNC:3386]	-1.49821	0.129495	1.85289	0.178479	0.999987
KSPZV1	1.8x10^6 PFSPZ	delta (post-immunization/pre-immunization baseline	ΔP vs ΔNP	PTPMT1	ENSG00000110536	protein tyrosine phosphatase mitochondrial 1 [Source:HGNC Symbol;Acc:HGNC:26965]	-0.132279	4.44217	1.85026	0.178546	0.999987
KSPZV1	1.8x10^6 PFSPZ	delta (post-immunization/pre-immunization baseline	ΔP vs ΔNP	RP3-337H4.9	ENSG00000271754	novel transcript, antisense to POLR1C	-0.364332	0.875196	1.84988	0.17859	0.999987
KSPZV1	1.8x10^6 PFSPZ	delta (post-immunization/pre-immunization baseline	ΔP vs ΔNP	MFSD4B	ENSG00000173214	major facilitator superfamily domain containing 4B [Source:HGNC Symbol;Acc:HGNC:21053]	0.168634	5.70946	1.84958	0.178626	0.999987
KSPZV1	1.8x10^6 PFSPZ	delta (post-immunization/pre-immunization baseline	ΔP vs ΔNP	RPL39L	ENSG00000163923	ribosomal protein L39 like [Source:HGNC Symbol;Acc:HGNC:17094]	-0.592359	0.746403	1.84935	0.178652	0.999987
KSPZV1	1.8x10^6 PFSPZ	delta (post-immunization/pre-immunization baseline	ΔP vs ΔNP	SLC41A2	ENSG00000136052	solute carrier family 41 member 2 [Source:HGNC Symbol;Acc:HGNC:31045]	0.763491	1.31374	1.84922	0.178667	0.999987
KSPZV1	1.8x10^6 PFSPZ	delta (post-immunization/pre-immunization baseline	ΔP vs ΔNP	IL21R	ENSG00000103522	interleukin 21 receptor [Source:HGNC Symbol;Acc:HGNC:6006]	-0.196589	5.93482	1.84919	0.17867	0.999987
KSPZV1	1.8x10^6 PFSPZ	delta (post-immunization/pre-immunization baseline	ΔP vs ΔNP	H4C1	ENSG00000278637	H4 clustered histone 1 [Source:HGNC Symbol;Acc:HGNC:4781]	-0.641136	1.70081	1.84917	0.178673	0.999987
KSPZV1	1.8x10^6 PFSPZ	delta (post-immunization/pre-immunization baseline	ΔP vs ΔNP	ABHD8	ENSG00000127220	abhydrolase domain containing 8 [Source:HGNC Symbol;Acc:HGNC:23759]	-0.346204	3.20578	1.84864	0.178734	0.999987
KSPZV1	1.8x10^6 PFSPZ	delta (post-immunization/pre-immunization baseline	ΔP vs ΔNP	KCNQ5	ENSG00000185760	potassium voltage-gated channel subfamily Q member 5 [Source:HGNC Symbol;Acc:HGNC:6299]	0.219614	3.98653	1.84855	0.178745	0.999987
KSPZV1	1.8x10^6 PFSPZ	delta (post-immunization/pre-immunization baseline	ΔP vs ΔNP	RPL13A	ENSG00000142541	ribosomal protein L13a [Source:HGNC Symbol;Acc:HGNC:10304]	0.232197	10.9026	1.84836	0.178767	0.999987
KSPZV1	1.8x10^6 PFSPZ	delta (post-immunization/pre-immunization baseline	ΔP vs ΔNP	RP11-881L2.1	ENSG00000266541	novel transcript, antisense to PPP4R1	0.891842	-0.527963	1.84801	0.178807	0.999987
KSPZV1	1.8x10^6 PFSPZ	delta (post-immunization/pre-immunization baseline	ΔP vs ΔNP	ZNF599	ENSG00000153896	zinc finger protein 599 [Source:HGNC Symbol;Acc:HGNC:26408]	0.337554	2.98653	1.84792	0.178817	0.999987
KSPZV1	1.8x10^6 PFSPZ	delta (post-immunization/pre-immunization baseline	ΔP vs ΔNP	BAK1	ENSG00000030110	BCL2 antagonist/killer 1 [Source:HGNC Symbol;Acc:HGNC:949]	-0.332608	4.72159	1.84759	0.178856	0.999987
KSPZV1	1.8x10^6 PFSPZ	delta (post-immunization/pre-immunization baseline	ΔP vs ΔNP	KIF21A	ENSG00000139116	kinesin family member 21A [Source:HGNC Symbol;Acc:HGNC:19349]	-0.857013	2.29839	1.84654	0.178977	0.999987
KSPZV1	1.8x10^6 PFSPZ	delta (post-immunization/pre-immunization baseline	ΔP vs ΔNP	TRGV3	ENSG00000211699	T cell receptor gamma variable 3 [Source:HGNC Symbol;Acc:HGNC:12288]	-0.378259	3.2864	1.84598	0.179043	0.999987
KSPZV1	1.8x10^6 PFSPZ	delta (post-immunization/pre-immunization baseline	ΔP vs ΔNP	RUFY3	ENSG00000018189	RUN and FYVE domain containing 3 [Source:HGNC Symbol;Acc:HGNC:30285]	0.205899	5.82851	1.84532	0.179119	0.999987
KSPZV1	1.8x10^6 PFSPZ	delta (post-immunization/pre-immunization baseline	ΔP vs ΔNP	AC006277.3	ENSG00000279452	TEC	0.279552	2.85506	1.84515	0.179139	0.999987
KSPZV1	1.8x10^6 PFSPZ	delta (post-immunization/pre-immunization baseline	ΔP vs ΔNP	CTD-2358C21.4	ENSG00000261731	novel transcript, antisense to ZNF720	0.331341	1.12483	1.84498	0.179159	0.999987
KSPZV1	1.8x10^6 PFSPZ	delta (post-immunization/pre-immunization baseline	ΔP vs ΔNP	AC114752.3	ENSG00000238201	novel transcript	0.73291	0.419757	1.84397	0.179275	0.999987
KSPZV1	1.8x10^6 PFSPZ	delta (post-immunization/pre-immunization baseline	ΔP vs ΔNP	ZHX1-C8orf76	ENSG00000259305	ZHX1-C8orf76 readthrough [Source:HGNC Symbol;Acc:HGNC:42975]	-0.17642	3.15408	1.84395	0.179278	0.999987
KSPZV1	1.8x10^6 PFSPZ	delta (post-immunization/pre-immunization baseline	ΔP vs ΔNP	RP11-327F22.6	ENSG00000270120	novel transcript	0.490977	2.06606	1.84368	0.17931	0.999987
KSPZV1	1.8x10^6 PFSPZ	delta (post-immunization/pre-immunization baseline	ΔP vs ΔNP	MYCBP2	ENSG00000005810	MYC binding protein 2 [Source:HGNC Symbol;Acc:HGNC:23386]	-0.161252	8.66164	1.84291	0.179399	0.999987
KSPZV1	1.8x10^6 PFSPZ	delta (post-immunization/pre-immunization baseline	ΔP vs ΔNP	RECQL5	ENSG00000108469	RecQ like helicase 5 [Source:HGNC Symbol;Acc:HGNC:9950]	-0.245258	4.0674	1.84249	0.179448	0.999987
KSPZV1	1.8x10^6 PFSPZ	delta (post-immunization/pre-immunization baseline	ΔP vs ΔNP	MCMDC2	ENSG00000178460	minichromosome maintenance domain containing 2 [Source:HGNC Symbol;Acc:HGNC:26368]	0.549322	2.93139	1.8424	0.179459	0.999987
KSPZV1	1.8x10^6 PFSPZ	delta (post-immunization/pre-immunization baseline	ΔP vs ΔNP	DHRS12	ENSG00000102796	dehydrogenase/reductase 12 [Source:HGNC Symbol;Acc:HGNC:25832]	0.160853	4.27781	1.84212	0.179491	0.999987
KSPZV1	1.8x10^6 PFSPZ	delta (post-immunization/pre-immunization baseline	ΔP vs ΔNP	ACSBG1	ENSG00000103740	acyl-CoA synthetase bubblegum family member 1 [Source:HGNC Symbol;Acc:HGNC:29567]	0.140576	5.50192	1.84206	0.179498	0.999987
KSPZV1	1.8x10^6 PFSPZ	delta (post-immunization/pre-immunization baseline	ΔP vs ΔNP	RP11-66B24.4	ENSG00000259583	novel transcript, antisense to LRRK1 and ALDH1A3	0.651512	1.17553	1.8418	0.179528	0.999987
KSPZV1	1.8x10^6 PFSPZ	delta (post-immunization/pre-immunization baseline	ΔP vs ΔNP	TSPAN5	ENSG00000168785	tetraspanin 5 [Source:HGNC Symbol;Acc:HGNC:17753]	0.591589	6.7613	1.84084	0.179683	0.999987
KSPZV1	1.8x10^6 PFSPZ	delta (post-immunization/pre-immunization baseline	ΔP vs ΔNP	TACC2	ENSG00000138162	transforming acidic coiled-coil containing protein 2 [Source:HGNC Symbol;Acc:HGNC:11523]	-3.29726	1.08082	1.86847	0.179775	0.999987
KSPZV1	1.8x10^6 PFSPZ	delta (post-immunization/pre-immunization baseline	ΔP vs ΔNP	RBM5	ENSG00000003756	RNA binding motif protein 5 [Source:HGNC Symbol;Acc:HGNC:9902]	0.107582	7.92684	1.83958	0.179787	0.999987
KSPZV1	1.8x10^6 PFSPZ	delta (post-immunization/pre-immunization baseline	ΔP vs ΔNP	LLGL2	ENSG00000073350	LLGL scribble cell polarity complex component 2 [Source:HGNC Symbol;Acc:HGNC:6629]	-0.284086	4.19557	1.83902	0.179853	0.999987
KSPZV1	1.8x10^6 PFSPZ	delta (post-immunization/pre-immunization baseline	ΔP vs ΔNP	GSE1	ENSG00000131149	Gse1 coiled-coil protein [Source:HGNC Symbol;Acc:HGNC:28979]	0.352056	7.69462	1.83823	0.179944	0.999987
KSPZV1	1.8x10^6 PFSPZ	delta (post-immunization/pre-immunization baseline	ΔP vs ΔNP	RDH12	ENSG00000139988	retinol dehydrogenase 12 [Source:HGNC Symbol;Acc:HGNC:19977]	1.17463	-0.519157	1.83815	0.179954	0.999987
KSPZV1	1.8x10^6 PFSPZ	delta (post-immunization/pre-immunization baseline	ΔP vs ΔNP	SYNJ2BP	ENSG00000213463	synaptojanin 2 binding protein [Source:HGNC Symbol;Acc:HGNC:18955]	0.190474	5.73522	1.83782	0.179992	0.999987
KSPZV1	1.8x10^6 PFSPZ	delta (post-immunization/pre-immunization baseline	ΔP vs ΔNP	CTC-459F4.1	ENSG00000261770	novel transcript	0.446715	3.14691	1.83751	0.180028	0.999987
KSPZV1	1.8x10^6 PFSPZ	delta (post-immunization/pre-immunization baseline	ΔP vs ΔNP	DLX4	ENSG00000108813	distal-less homeobox 4 [Source:HGNC Symbol;Acc:HGNC:2917]	1.62973	-0.342511	1.84137	0.180074	0.999987
KSPZV1	1.8x10^6 PFSPZ	delta (post-immunization/pre-immunization baseline	ΔP vs ΔNP	NOL9	ENSG00000162408	nucleolar protein 9 [Source:HGNC Symbol;Acc:HGNC:26265]	-0.119656	5.9038	1.83675	0.180118	0.999987
KSPZV1	1.8x10^6 PFSPZ	delta (post-immunization/pre-immunization baseline	ΔP vs ΔNP	KCNAB1	ENSG00000169282	potassium voltage-gated channel subfamily A member regulatory beta subunit 1 [Source:HGNC Symbol;Acc:HGNC:6228]	0.293976	4.07495	1.83674	0.180119	0.999987
KSPZV1	1.8x10^6 PFSPZ	delta (post-immunization/pre-immunization baseline	ΔP vs ΔNP	RP11-57G10.8	ENSG00000272892	novel transcript	0.471507	1.19246	1.83672	0.180121	0.999987
KSPZV1	1.8x10^6 PFSPZ	delta (post-immunization/pre-immunization baseline	ΔP vs ΔNP	CEP70	ENSG00000114107	centrosomal protein 70 [Source:HGNC Symbol;Acc:HGNC:29972]	0.494659	3.06984	1.83616	0.180186	0.999987
KSPZV1	1.8x10^6 PFSPZ	delta (post-immunization/pre-immunization baseline	ΔP vs ΔNP	EAF1	ENSG00000144597	ELL associated factor 1 [Source:HGNC Symbol;Acc:HGNC:20907]	-0.119258	5.35835	1.83609	0.180195	0.999987
KSPZV1	1.8x10^6 PFSPZ	delta (post-immunization/pre-immunization baseline	ΔP vs ΔNP	RAB1B	ENSG00000174903	RAB1B, member RAS oncogene family [Source:HGNC Symbol;Acc:HGNC:18370]	-0.296144	6.38305	1.83601	0.180204	0.999987
KSPZV1	1.8x10^6 PFSPZ	delta (post-immunization/pre-immunization baseline	ΔP vs ΔNP	STK33	ENSG00000130413	serine/threonine kinase 33 [Source:HGNC Symbol;Acc:HGNC:14568]	1.05064	0.740126	1.83568	0.180397	0.999987
KSPZV1	1.8x10^6 PFSPZ	delta (post-immunization/pre-immunization baseline	ΔP vs ΔNP	HHLA3-AS1	ENSG00000226088	HHLA3 antisense RNA 1 [Source:HGNC Symbol;Acc:HGNC:40277]	0.834664	-0.470751	1.83494	0.180405	0.999987
KSPZV1	1.8x10^6 PFSPZ	delta (post-immunization/pre-immunization baseline	ΔP vs ΔNP	ZNF276	ENSG00000158805	zinc finger protein 276 [Source:HGNC Symbol;Acc:HGNC:23330]	-0.165864	6.52995	1.83428	0.180407	0.999987
KSPZV1	1.8x10^6 PFSPZ	delta (post-immunization/pre-immunization baseline	ΔP vs ΔNP	NCKAP1	ENSG00000061676	NCK associated protein 1 [Source:HGNC Symbol;Acc:HGNC:7666]	0.85824	2.70978	1.83421	0.180415	0.999987
KSPZV1	1.8x10^6 PFSPZ	delta (post-immunization/pre-immunization baseline	ΔP vs ΔNP	EMG1	ENSG00000126749	EMG1 N1-specific pseudouridine methyltransferase [Source:HGNC Symbol;Acc:HGNC:16912]	-0.121781	4.6907	1.83339	0.180511	0.999987
KSPZV1	1.8x10^6 PFSPZ	delta (post-immunization/pre-immunization baseline	ΔP vs ΔNP	PNMA5	ENSG00000198883	PNMA family member 5 [Source:HGNC Symbol;Acc:HGNC:18743]	1.5302	-0.73243	1.83841	0.180918	0.999987
KSPZV1	1.8x10^6 PFSPZ	delta (post-immunization/pre-immunization baseline	ΔP vs ΔNP	MAN1B1-DT	ENSG00000268996	MAN1B1 divergent transcript [Source:HGNC Symbol;Acc:HGNC:48715]	-0.810194	0.939757	1.82912	0.181012	0.999987
KSPZV1	1.8x10^6 PFSPZ	delta (post-immunization/pre-immunization baseline	ΔP vs ΔNP	RP11-1086F11.1	ENSG00000225300	novel transcript	-0.254584	2.76071	1.82879	0.181051	0.999987
KSPZV1	1.8x10^6 PFSPZ	delta (post-immunization/pre-immunization baseline	ΔP vs ΔNP	GNL3	ENSG00000163938	G protein nucleolar 3 [Source:HGNC Symbol;Acc:HGNC:29931]	0.206752	6.14701	1.82873	0.181058	0.999987
KSPZV1	1.8x10^6 PFSPZ	delta (post-immunization/pre-immunization baseline	ΔP vs ΔNP	PROC	ENSG00000115718	protein C, inactivator of coagulation factors Va and VIIIa [Source:HGNC Symbol;Acc:HGNC:9451]	-0.911332	-0.0763799	1.82869	0.181063	0.999987
KSPZV1	1.8x10^6 PFSPZ	delta (post-immunization/pre-immunization baseline	ΔP vs ΔNP	DZANK1	ENSG00000089091	double zinc ribbon and ankyrin repeat domains 1 [Source:HGNC Symbol;Acc:HGNC:15858]	-0.621636	1.36043	1.82851	0.181084	0.999987
KSPZV1	1.8x10^6 PFSPZ	delta (post-immunization/pre-immunization baseline	ΔP vs ΔNP	RP11-797A18.6	ENSG00000269951	novel transcript, sense intronic to TSPAN3	0.540717	1.85326	1.8279	0.181156	0.999987
KSPZV1	1.8x10^6 PFSPZ	delta (post-immunization/pre-immunization baseline	ΔP vs ΔNP	PTGFRN	ENSG00000134247	prostaglandin F2 receptor inhibitor [Source:HGNC Symbol;Acc:HGNC:9601]	-0.654032	1.34102	1.82733	0.181222	0.999987
KSPZV1	1.8x10^6 PFSPZ	delta (post-immunization/pre-immunization baseline	ΔP vs ΔNP	RAN	ENSG00000132341	RAN, member RAS oncogene family [Source:HGNC Symbol;Acc:HGNC:9846]	-0.128983	6.83857	1.82706	0.181255	0.999987
KSPZV1	1.8x10^6 PFSPZ	delta (post-immunization/pre-immunization baseline	ΔP vs ΔNP	TRRAP	ENSG00000196367	transformation/transcription domain associated protein [Source:HGNC Symbol;Acc:HGNC:12347]	-0.106041	7.75616	1.82594	0.181387	0.999987
KSPZV1	1.8x10^6 PFSPZ	delta (post-immunization/pre-immunization baseline	ΔP vs ΔNP	RPS16	ENSG00000105193	ribosomal protein S16 [Source:HGNC Symbol;Acc:HGNC:10396]	0.185037	7.59174	1.82405	0.181609	0.999987
KSPZV1	1.8x10^6 PFSPZ	delta (post-immunization/pre-immunization baseline	ΔP vs ΔNP	RP11-214K3.21	ENSG00000269997	novel transcript, sense intronic to CCDC92	0.321386	2.53355	1.82387	0.181631	0.999987
KSPZV1	1.8x10^6 PFSPZ	delta (post-immunization/pre-immunization baseline	ΔP vs ΔNP	RP11-165M1.3	ENSG00000261394	novel transcript, antisense to a novel protein	-0.451761	0.549492	1.82378	0.181641	0.999987
KSPZV1	1.8x10^6 PFSPZ	delta (post-immunization/pre-immunization baseline	ΔP vs ΔNP	PACSIN1	ENSG00000124507	protein kinase C and casein kinase substrate in neurons 1 [Source:HGNC Symbol;Acc:HGNC:8570]	-0.761978	1.89082	1.8237	0.181651	0.999987
KSPZV1	1.8x10^6 PFSPZ	delta (post-immunization/pre-immunization baseline	ΔP vs ΔNP	MACC1	ENSG00000183742	MET transcriptional regulator MACC1 [Source:HGNC Symbol;Acc:HGNC:30215]	0.520656	2.91185	1.82368	0.181653	0.999987
KSPZV1	1.8x10^6 PFSPZ	delta (post-immunization/pre-immunization baseline	ΔP vs ΔNP	RP11-775C24.3	ENSG00000260619	novel transcript	0.885491	0.595996	1.82343	0.181683	0.999987
KSPZV1	1.8x10^6 PFSPZ	delta (post-immunization/pre-immunization baseline	ΔP vs ΔNP	LINC01637	ENSG00000237476	long intergenic non-protein coding RNA 1637 [Source:HGNC Symbol;Acc:HGNC:52424]	-1.05872	-0.34143	1.82402	0.181689	0.999987
KSPZV1	1.8x10^6 PFSPZ	delta (post-immunization/pre-immunization baseline	ΔP vs ΔNP	TRADD	ENSG00000102871	TNFRSF1A associated via death domain [Source:HGNC Symbol;Acc:HGNC:12030]	-0.243704	4.2861	1.8233	0.181698	0.999987
KSPZV1	1.8x10^6 PFSPZ	delta (post-immunization/pre-immunization baseline	ΔP vs ΔNP	CHD8	ENSG00000100888	chromodomain helicase DNA binding protein 8 [Source:HGNC Symbol;Acc:HGNC:20153]	-0.136182	7.27227	1.82305	0.181727	0.999987
KSPZV1	1.8x10^6 PFSPZ	delta (post-immunization/pre-immunization baseline	ΔP vs ΔNP	RP4-583P15.15	ENSG00000273154	novel protein, ZGPAT-LIME1 readthrough	-0.316871	6.03624	1.822	0.181852	0.999987
KSPZV1	1.8x10^6 PFSPZ	delta (post-immunization/pre-immunization baseline	ΔP vs ΔNP	CORO1A-AS1	ENSG00000261416	CORO1A antisense RNA 1 [Source:HGNC Symbol;Acc:HGNC:55367]	-0.370824	2.84927	1.82165	0.181893	0.999987
KSPZV1	1.8x10^6 PFSPZ	delta (post-immunization/pre-immunization baseline	ΔP vs ΔNP	CARM1	ENSG00000142453	coactivator associated arginine methyltransferase 1 [Source:HGNC Symbol;Acc:HGNC:23393]	0.461072	6.30062	1.82134	0.18193	0.999987
KSPZV1	1.8x10^6 PFSPZ	delta (post-immunization/pre-immunization baseline	ΔP vs ΔNP	KLRC1	ENSG00000134545	killer cell lectin like receptor C1 [Source:HGNC Symbol;Acc:HGNC:6374]	-0.565181	3.42033	1.82071	0.182004	0.999987
KSPZV1	1.8x10^6 PFSPZ	delta (post-immunization/pre-immunization baseline	ΔP vs ΔNP	CLPP	ENSG00000125656	caseinolytic mitochondrial matrix peptidase proteolytic subunit [Source:HGNC Symbol;Acc:HGNC:2084]	-0.222505	4.89678	1.81992	0.182097	0.999987
KSPZV1	1.8x10^6 PFSPZ	delta (post-immunization/pre-immunization baseline	ΔP vs ΔNP	PRKCG	ENSG00000126583	protein kinase C gamma [Source:HGNC Symbol;Acc:HGNC:9402]	-1.43696	-0.375953	1.82387	0.182125	0.999987
KSPZV1	1.8x10^6 PFSPZ	delta (post-immunization/pre-immunization baseline	ΔP vs ΔNP	GLOD4	ENSG00000167699	glyoxalase domain containing 4 [Source:HGNC Symbol;Acc:HGNC:14111]	-0.0901492	5.58117	1.81963	0.182132	0.999987
KSPZV1	1.8x10^6 PFSPZ	delta (post-immunization/pre-immunization baseline	ΔP vs ΔNP	MAGIX	ENSG00000269313	MAGI family member, X-linked [Source:HGNC Symbol;Acc:HGNC:30006]	0.952587	0.658717	1.82017	0.182144	0.999987
KSPZV1	1.8x10^6 PFSPZ	delta (post-immunization/pre-immunization baseline	ΔP vs ΔNP	CUBN	ENSG00000107611	cubilin [Source:HGNC Symbol;Acc:HGNC:2548]	0.397122	4.04536	1.81951	0.182146	0.999987
KSPZV1	1.8x10^6 PFSPZ	delta (post-immunization/pre-immunization baseline	ΔP vs ΔNP	DHX30	ENSG00000132153	DExH-box helicase 30 [Source:HGNC Symbol;Acc:HGNC:16716]	-0.128311	5.96158	1.81934	0.182166	0.999987
KSPZV1	1.8x10^6 PFSPZ	delta (post-immunization/pre-immunization baseline	ΔP vs ΔNP	CANX	ENSG00000127022	calnexin [Source:HGNC Symbol;Acc:HGNC:1473]	-0.162166	8.18902	1.81844	0.182273	0.999987
KSPZV1	1.8x10^6 PFSPZ	delta (post-immunization/pre-immunization baseline	ΔP vs ΔNP	STARD7	ENSG00000084090	StAR related lipid transfer domain containing 7 [Source:HGNC Symbol;Acc:HGNC:18063]	-0.0992049	7.61004	1.81809	0.182314	0.999987
KSPZV1	1.8x10^6 PFSPZ	delta (post-immunization/pre-immunization baseline	ΔP vs ΔNP	ZNF525	ENSG00000203326	zinc finger protein 525 [Source:HGNC Symbol;Acc:HGNC:29423]	0.305217	5.49558	1.81748	0.182387	0.999987
KSPZV1	1.8x10^6 PFSPZ	delta (post-immunization/pre-immunization baseline	ΔP vs ΔNP	SECISBP2	ENSG00000187742	SECIS binding protein 2 [Source:HGNC Symbol;Acc:HGNC:30972]	0.111879	6.80165	1.81734	0.182403	0.999987
KSPZV1	1.8x10^6 PFSPZ	delta (post-immunization/pre-immunization baseline	ΔP vs ΔNP	DENND2C	ENSG00000175984	DENN domain containing 2C [Source:HGNC Symbol;Acc:HGNC:24748]	1.08062	0.777672	1.81855	0.182414	0.999987
KSPZV1	1.8x10^6 PFSPZ	delta (post-immunization/pre-immunization baseline	ΔP vs ΔNP	CPNE8	ENSG00000139117	copine 8 [Source:HGNC Symbol;Acc:HGNC:23498]	-0.306605	3.72838	1.81618	0.182541	0.999987
KSPZV1	1.8x10^6 PFSPZ	delta (post-immunization/pre-immunization baseline	ΔP vs ΔNP	RASA3	ENSG00000185989	RAS p21 protein activator 3 [Source:HGNC Symbol;Acc:HGNC:20331]	-0.210064	7.30043	1.81581	0.182585	0.999987
KSPZV1	1.8x10^6 PFSPZ	delta (post-immunization/pre-immunization baseline	ΔP vs ΔNP	RAB24	ENSG00000169228	RAB24, member RAS oncogene family [Source:HGNC Symbol;Acc:HGNC:9765]	-0.262264	4.85041	1.81554	0.182617	0.999987
KSPZV1	1.8x10^6 PFSPZ	delta (post-immunization/pre-immunization baseline	ΔP vs ΔNP	RP11-316M21.7	ENSG00000236308	novel transcript, antisense to CHUK	0.451103	1.54485	1.81474	0.182713	0.999987
KSPZV1	1.8x10^6 PFSPZ	delta (post-immunization/pre-immunization baseline	ΔP vs ΔNP	SFXN3	ENSG00000107819	sideroflexin 3 [Source:HGNC Symbol;Acc:HGNC:16087]	-0.198494	4.3798	1.81382	0.182822	0.999987
KSPZV1	1.8x10^6 PFSPZ	delta (post-immunization/pre-immunization baseline	ΔP vs ΔNP	DM1-AS	ENSG00000267395	DM1 locus antisense RNA [Source:HGNC Symbol;Acc:HGNC:53125]	-0.936007	0.00680147	1.8142	0.182852	0.999987
KSPZV1	1.8x10^6 PFSPZ	delta (post-immunization/pre-immunization baseline	ΔP vs ΔNP	NELFB	ENSG00000188986	negative elongation factor complex member B [Source:HGNC Symbol;Acc:HGNC:24324]	-0.245817	4.62321	1.81266	0.18296	0.999987
KSPZV1	1.8x10^6 PFSPZ	delta (post-immunization/pre-immunization baseline	ΔP vs ΔNP	INCENP	ENSG00000149503	inner centromere protein [Source:HGNC Symbol;Acc:HGNC:6058]	-0.319858	3.49304	1.81234	0.182998	0.999987
KSPZV1	1.8x10^6 PFSPZ	delta (post-immunization/pre-immunization baseline	ΔP vs ΔNP	AC079305.10	ENSG00000222043	novel transcript	-0.559649	1.84415	1.81123	0.183131	0.999987
KSPZV1	1.8x10^6 PFSPZ	delta (post-immunization/pre-immunization baseline	ΔP vs ΔNP	BAHD1	ENSG00000140320	bromo adjacent homology domain containing 1 [Source:HGNC Symbol;Acc:HGNC:29153]	-0.236716	5.05247	1.81111	0.183144	0.999987
KSPZV1	1.8x10^6 PFSPZ	delta (post-immunization/pre-immunization baseline	ΔP vs ΔNP	KRI1	ENSG00000129347	KRI1 homolog [Source:HGNC Symbol;Acc:HGNC:25769]	-0.275485	4.92756	1.80996	0.183282	0.999987
KSPZV1	1.8x10^6 PFSPZ	delta (post-immunization/pre-immunization baseline	ΔP vs ΔNP	GRK3	ENSG00000100077	G protein-coupled receptor kinase 3 [Source:HGNC Symbol;Acc:HGNC:290]	-0.190542	7.01961	1.80996	0.183282	0.999987
KSPZV1	1.8x10^6 PFSPZ	delta (post-immunization/pre-immunization baseline	ΔP vs ΔNP	RNF181	ENSG00000168894	ring finger protein 181 [Source:HGNC Symbol;Acc:HGNC:28037]	-0.296966	3.20618	1.80886	0.183412	0.999987
KSPZV1	1.8x10^6 PFSPZ	delta (post-immunization/pre-immunization baseline	ΔP vs ΔNP	VIM	ENSG00000026025	vimentin [Source:HGNC Symbol;Acc:HGNC:12692]	-0.206124	9.5355	1.80855	0.18345	0.999987
KSPZV1	1.8x10^6 PFSPZ	delta (post-immunization/pre-immunization baseline	ΔP vs ΔNP	COA4	ENSG00000181924	cytochrome c oxidase assembly factor 4 homolog [Source:HGNC Symbol;Acc:HGNC:24604]	0.178002	5.40803	1.80677	0.183662	0.999987
KSPZV1	1.8x10^6 PFSPZ	delta (post-immunization/pre-immunization baseline	ΔP vs ΔNP	SUV39H2	ENSG00000152455	suppressor of variegation 3-9 homolog 2 [Source:HGNC Symbol;Acc:HGNC:17287]	0.258075	4.79696	1.80581	0.183778	0.999987
KSPZV1	1.8x10^6 PFSPZ	delta (post-immunization/pre-immunization baseline	ΔP vs ΔNP	ACSBG2	ENSG00000130377	acyl-CoA synthetase bubblegum family member 2 [Source:HGNC Symbol;Acc:HGNC:24174]	0.576182	0.629462	1.80559	0.183804	0.999987
KSPZV1	1.8x10^6 PFSPZ	delta (post-immunization/pre-immunization baseline	ΔP vs ΔNP	TM9SF4	ENSG00000101337	transmembrane 9 superfamily member 4 [Source:HGNC Symbol;Acc:HGNC:30797]	-0.134997	5.98037	1.80493	0.183883	0.999987
KSPZV1	1.8x10^6 PFSPZ	delta (post-immunization/pre-immunization baseline	ΔP vs ΔNP	RP11-378A13.2	ENSG00000273361	novel transcript, antisense to CTDSP1	-0.56064	1.42167	1.80489	0.183888	0.999987
KSPZV1	1.8x10^6 PFSPZ	delta (post-immunization/pre-immunization baseline	ΔP vs ΔNP	CTD-2369P2.5	ENSG00000266978	novel transcript, antisense to MRPL4 and ICAM1	-0.406437	1.83817	1.80482	0.183896	0.999987
KSPZV1	1.8x10^6 PFSPZ	delta (post-immunization/pre-immunization baseline	ΔP vs ΔNP	PAIP1	ENSG00000172239	poly(A) binding protein interacting protein 1 [Source:HGNC Symbol;Acc:HGNC:16945]	0.142477	5.08766	1.80468	0.183913	0.999987
KSPZV1	1.8x10^6 PFSPZ	delta (post-immunization/pre-immunization baseline	ΔP vs ΔNP	CTD-3113P16.5	ENSG00000267124	novel transcript, antisense to MIER2	-0.509981	1.81552	1.80426	0.183963	0.999987
KSPZV1	1.8x10^6 PFSPZ	delta (post-immunization/pre-immunization baseline	ΔP vs ΔNP	SAP30L	ENSG00000164576	SAP30 like [Source:HGNC Symbol;Acc:HGNC:25663]	-0.0964485	5.90369	1.8039	0.184007	0.999987
KSPZV1	1.8x10^6 PFSPZ	delta (post-immunization/pre-immunization baseline	ΔP vs ΔNP	PTOV1	ENSG00000104960	PTOV1 extended AT-hook containing adaptor protein [Source:HGNC Symbol;Acc:HGNC:9632]	-0.233183	5.47124	1.8037	0.18403	0.999987
KSPZV1	1.8x10^6 PFSPZ	delta (post-immunization/pre-immunization baseline	ΔP vs ΔNP	RAB9B	ENSG00000123570	RAB9B, member RAS oncogene family [Source:HGNC Symbol;Acc:HGNC:14090]	1.25901	-0.255106	1.80488	0.184123	0.999987
KSPZV1	1.8x10^6 PFSPZ	delta (post-immunization/pre-immunization baseline	ΔP vs ΔNP	AC004076.7	ENSG00000268533	novel protein	0.537918	0.421442	1.80257	0.184166	0.999987
KSPZV1	1.8x10^6 PFSPZ	delta (post-immunization/pre-immunization baseline	ΔP vs ΔNP	LDLRAP1	ENSG00000157978	low density lipoprotein receptor adaptor protein 1 [Source:HGNC Symbol;Acc:HGNC:18640]	0.177276	7.35053	1.80087	0.18437	0.999987
KSPZV1	1.8x10^6 PFSPZ	delta (post-immunization/pre-immunization baseline	ΔP vs ΔNP	CCR5	ENSG00000160791	C-C motif chemokine receptor 5 [Source:HGNC Symbol;Acc:HGNC:1606]	-0.366119	4.70874	1.80076	0.184383	0.999987
KSPZV1	1.8x10^6 PFSPZ	delta (post-immunization/pre-immunization baseline	ΔP vs ΔNP	RP11-211G3.3	ENSG00000228804	novel transcript, antisense to RTP2 and BCL6	-0.548624	2.79526	1.80057	0.184406	0.999987
KSPZV1	1.8x10^6 PFSPZ	delta (post-immunization/pre-immunization baseline	ΔP vs ΔNP	CSK	ENSG00000103653	C-terminal Src kinase [Source:HGNC Symbol;Acc:HGNC:2444]	-0.168289	8.11432	1.80028	0.184441	0.999987
KSPZV1	1.8x10^6 PFSPZ	delta (post-immunization/pre-immunization baseline	ΔP vs ΔNP	MYO9B	ENSG00000099331	myosin IXB [Source:HGNC Symbol;Acc:HGNC:7609]	-0.238948	7.55378	1.80008	0.184465	0.999987
KSPZV1	1.8x10^6 PFSPZ	delta (post-immunization/pre-immunization baseline	ΔP vs ΔNP	WDR90	ENSG00000161996	WD repeat domain 90 [Source:HGNC Symbol;Acc:HGNC:26960]	-0.753893	1.85894	1.79897	0.184598	0.999987
KSPZV1	1.8x10^6 PFSPZ	delta (post-immunization/pre-immunization baseline	ΔP vs ΔNP	WDR5B-DT	ENSG00000272758	WDR5B divergent transcript [Source:HGNC Symbol;Acc:HGNC:55192]	0.163171	6.21432	1.79896	0.1846	0.999987
KSPZV1	1.8x10^6 PFSPZ	delta (post-immunization/pre-immunization baseline	ΔP vs ΔNP	CAVIN3	ENSG00000170955	caveolae associated protein 3 [Source:HGNC Symbol;Acc:HGNC:9400]	-2.11173	-0.580824	1.81795	0.184663	0.999987
KSPZV1	1.8x10^6 PFSPZ	delta (post-immunization/pre-immunization baseline	ΔP vs ΔNP	RP11-15F12.3	ENSG00000265128	novel transcript, antisense to DYM	0.686569	-0.138908	1.79821	0.18469	0.999987
KSPZV1	1.8x10^6 PFSPZ	delta (post-immunization/pre-immunization baseline	ΔP vs ΔNP	TMEM30B	ENSG00000182107	transmembrane protein 30B [Source:HGNC Symbol;Acc:HGNC:27254]	-0.774113	1.1503	1.7982	0.184692	0.999987
KSPZV1	1.8x10^6 PFSPZ	delta (post-immunization/pre-immunization baseline	ΔP vs ΔNP	ARMH2	ENSG00000260286	armadillo like helical domain containing 2 [Source:HGNC Symbol;Acc:HGNC:49394]	-0.404502	1.00488	1.79806	0.184708	0.999987
KSPZV1	1.8x10^6 PFSPZ	delta (post-immunization/pre-immunization baseline	ΔP vs ΔNP	CERK	ENSG00000100422	ceramide kinase [Source:HGNC Symbol;Acc:HGNC:19256]	-0.129491	6.97553	1.79805	0.18471	0.999987
KSPZV1	1.8x10^6 PFSPZ	delta (post-immunization/pre-immunization baseline	ΔP vs ΔNP	PAOX	ENSG00000148832	polyamine oxidase [Source:HGNC Symbol;Acc:HGNC:20837]	-0.34454	2.50975	1.79778	0.184742	0.999987
KSPZV1	1.8x10^6 PFSPZ	delta (post-immunization/pre-immunization baseline	ΔP vs ΔNP	CARMIL3	ENSG00000186648	capping protein regulator and myosin 1 linker 3 [Source:HGNC Symbol;Acc:HGNC:20272]	-0.724903	1.69377	1.79722	0.184809	0.999987
KSPZV1	1.8x10^6 PFSPZ	delta (post-immunization/pre-immunization baseline	ΔP vs ΔNP	RP11-133M8.3	ENSG00000280115	TEC	-1.16334	-0.65213	1.79696	0.184916	0.999987
KSPZV1	1.8x10^6 PFSPZ	delta (post-immunization/pre-immunization baseline	ΔP vs ΔNP	VCAN	ENSG00000038427	versican [Source:HGNC Symbol;Acc:HGNC:2464]	-0.406898	8.86101	1.79435	0.185156	0.999987
KSPZV1	1.8x10^6 PFSPZ	delta (post-immunization/pre-immunization baseline	ΔP vs ΔNP	NFKBIE	ENSG00000146232	NFKB inhibitor epsilon [Source:HGNC Symbol;Acc:HGNC:7799]	-0.33084	4.33987	1.79394	0.185205	0.999987
KSPZV1	1.8x10^6 PFSPZ	delta (post-immunization/pre-immunization baseline	ΔP vs ΔNP	SURF2	ENSG00000148291	surfeit 2 [Source:HGNC Symbol;Acc:HGNC:11475]	-0.3213	2.4169	1.79375	0.185228	0.999987
KSPZV1	1.8x10^6 PFSPZ	delta (post-immunization/pre-immunization baseline	ΔP vs ΔNP	RNF216	ENSG00000011275	ring finger protein 216 [Source:HGNC Symbol;Acc:HGNC:21698]	0.094729	6.75839	1.79352	0.185256	0.999987
KSPZV1	1.8x10^6 PFSPZ	delta (post-immunization/pre-immunization baseline	ΔP vs ΔNP	ERGIC2	ENSG00000087502	ERGIC and golgi 2 [Source:HGNC Symbol;Acc:HGNC:30208]	0.193359	6.3424	1.79305	0.185313	0.999987
KSPZV1	1.8x10^6 PFSPZ	delta (post-immunization/pre-immunization baseline	ΔP vs ΔNP	SPATA7	ENSG00000042317	spermatogenesis associated 7 [Source:HGNC Symbol;Acc:HGNC:20423]	0.741499	1.68702	1.79178	0.185466	0.999987
KSPZV1	1.8x10^6 PFSPZ	delta (post-immunization/pre-immunization baseline	ΔP vs ΔNP	H2AC8	ENSG00000277075	H2A clustered histone 8 [Source:HGNC Symbol;Acc:HGNC:4724]	-0.409832	5.58457	1.79165	0.185482	0.999987
KSPZV1	1.8x10^6 PFSPZ	delta (post-immunization/pre-immunization baseline	ΔP vs ΔNP	RP11-574K11.31	ENSG00000272916	novel transcript	-0.136714	6.11718	1.7913	0.185524	0.999987
KSPZV1	1.8x10^6 PFSPZ	delta (post-immunization/pre-immunization baseline	ΔP vs ΔNP	PIK3C2B	ENSG00000133056	phosphatidylinositol-4-phosphate 3-kinase catalytic subunit type 2 beta [Source:HGNC Symbol;Acc:HGNC:8972]	-0.175356	6.24113	1.791	0.185561	0.999987
KSPZV1	1.8x10^6 PFSPZ	delta (post-immunization/pre-immunization baseline	ΔP vs ΔNP	POLR1A	ENSG00000068654	RNA polymerase I subunit A [Source:HGNC Symbol;Acc:HGNC:17264]	-0.195674	5.42875	1.79063	0.185606	0.999987
KSPZV1	1.8x10^6 PFSPZ	delta (post-immunization/pre-immunization baseline	ΔP vs ΔNP	RP11-244F12.2	ENSG00000259627	novel transcript, antisense to TPM1	0.631846	1.69051	1.79026	0.185651	0.999987
KSPZV1	1.8x10^6 PFSPZ	delta (post-immunization/pre-immunization baseline	ΔP vs ΔNP	LINC01287	ENSG00000234722	long intergenic non-protein coding RNA 1287 [Source:HGNC Symbol;Acc:HGNC:50351]	-2.32453	-0.366519	1.80207	0.185685	0.999987
KSPZV1	1.8x10^6 PFSPZ	delta (post-immunization/pre-immunization baseline	ΔP vs ΔNP	DUSP6	ENSG00000139318	dual specificity phosphatase 6 [Source:HGNC Symbol;Acc:HGNC:3072]	-0.291747	6.9101	1.78977	0.185709	0.999987
KSPZV1	1.8x10^6 PFSPZ	delta (post-immunization/pre-immunization baseline	ΔP vs ΔNP	MRPL17	ENSG00000158042	mitochondrial ribosomal protein L17 [Source:HGNC Symbol;Acc:HGNC:14053]	0.155528	3.65108	1.78965	0.185724	0.999987
KSPZV1	1.8x10^6 PFSPZ	delta (post-immunization/pre-immunization baseline	ΔP vs ΔNP	ARRDC3	ENSG00000113369	arrestin domain containing 3 [Source:HGNC Symbol;Acc:HGNC:29263]	0.177632	8.0924	1.78737	0.186	0.999987
KSPZV1	1.8x10^6 PFSPZ	delta (post-immunization/pre-immunization baseline	ΔP vs ΔNP	VDAC3	ENSG00000078668	voltage dependent anion channel 3 [Source:HGNC Symbol;Acc:HGNC:12674]	-0.115076	5.24585	1.78646	0.186112	0.999987
KSPZV1	1.8x10^6 PFSPZ	delta (post-immunization/pre-immunization baseline	ΔP vs ΔNP	CCN2	ENSG00000118523	cellular communication network factor 2 [Source:HGNC Symbol;Acc:HGNC:2500]	0.656129	1.03057	1.78643	0.186115	0.999987
KSPZV1	1.8x10^6 PFSPZ	delta (post-immunization/pre-immunization baseline	ΔP vs ΔNP	LINC01619	ENSG00000257242	long intergenic non-protein coding RNA 1619 [Source:HGNC Symbol;Acc:HGNC:27409]	0.434603	3.75508	1.78531	0.186252	0.999987
KSPZV1	1.8x10^6 PFSPZ	delta (post-immunization/pre-immunization baseline	ΔP vs ΔNP	RNF31	ENSG00000092098	ring finger protein 31 [Source:HGNC Symbol;Acc:HGNC:16031]	-0.21481	5.87041	1.7838	0.186435	0.999987
KSPZV1	1.8x10^6 PFSPZ	delta (post-immunization/pre-immunization baseline	ΔP vs ΔNP	RP13-516M14.8	ENSG00000280407	TEC	-0.248446	4.56091	1.78348	0.186474	0.999987
KSPZV1	1.8x10^6 PFSPZ	delta (post-immunization/pre-immunization baseline	ΔP vs ΔNP	MYL12A	ENSG00000101608	myosin light chain 12A [Source:HGNC Symbol;Acc:HGNC:16701]	0.145621	9.82969	1.78224	0.186625	0.999987
KSPZV1	1.8x10^6 PFSPZ	delta (post-immunization/pre-immunization baseline	ΔP vs ΔNP	RP11-372B4.3	ENSG00000278356	novel transcript	0.73765	0.215944	1.78253	0.186665	0.999987
KSPZV1	1.8x10^6 PFSPZ	delta (post-immunization/pre-immunization baseline	ΔP vs ΔNP	RP11-467L13.7	ENSG00000276900	novel transcript, antisense to AMN1	0.289458	2.88616	1.78112	0.186761	0.999987
KSPZV1	1.8x10^6 PFSPZ	delta (post-immunization/pre-immunization baseline	ΔP vs ΔNP	PACSIN2	ENSG00000100266	protein kinase C and casein kinase substrate in neurons 2 [Source:HGNC Symbol;Acc:HGNC:8571]	-0.244205	6.05335	1.77944	0.186967	0.999987
KSPZV1	1.8x10^6 PFSPZ	delta (post-immunization/pre-immunization baseline	ΔP vs ΔNP	MAX	ENSG00000125952	MYC associated factor X [Source:HGNC Symbol;Acc:HGNC:6913]	0.139412	8.00135	1.77873	0.187053	0.999987
KSPZV1	1.8x10^6 PFSPZ	delta (post-immunization/pre-immunization baseline	ΔP vs ΔNP	ASPSCR1	ENSG00000169696	ASPSCR1 tether for SLC2A4, UBX domain containing [Source:HGNC Symbol;Acc:HGNC:13825]	-0.342451	3.79514	1.77829	0.187108	0.999987
KSPZV1	1.8x10^6 PFSPZ	delta (post-immunization/pre-immunization baseline	ΔP vs ΔNP	ZDHHC9	ENSG00000188706	zinc finger DHHC-type palmitoyltransferase 9 [Source:HGNC Symbol;Acc:HGNC:18475]	0.461011	2.58868	1.77825	0.187112	0.999987
KSPZV1	1.8x10^6 PFSPZ	delta (post-immunization/pre-immunization baseline	ΔP vs ΔNP	PPP5D1	ENSG00000230510	PPP5 tetratricopeptide repeat domain containing 1 [Source:HGNC Symbol;Acc:HGNC:44209]	-0.485895	1.19013	1.77814	0.187126	0.999987
KSPZV1	1.8x10^6 PFSPZ	delta (post-immunization/pre-immunization baseline	ΔP vs ΔNP	CTD-3137H5.1	ENSG00000268199	novel transcript, antisense to ELL	-0.625654	0.416883	1.77814	0.187126	0.999987
KSPZV1	1.8x10^6 PFSPZ	delta (post-immunization/pre-immunization baseline	ΔP vs ΔNP	PEX12	ENSG00000108733	peroxisomal biogenesis factor 12 [Source:HGNC Symbol;Acc:HGNC:8854]	0.268489	3.50845	1.77767	0.187183	0.999987
KSPZV1	1.8x10^6 PFSPZ	delta (post-immunization/pre-immunization baseline	ΔP vs ΔNP	ARHGEF35-AS1	ENSG00000244198	ARHGEF35 antisense RNA 1 [Source:HGNC Symbol;Acc:HGNC:41292]	-0.925468	-0.246069	1.77697	0.187269	0.999987
KSPZV1	1.8x10^6 PFSPZ	delta (post-immunization/pre-immunization baseline	ΔP vs ΔNP	ANGPTL4	ENSG00000167772	angiopoietin like 4 [Source:HGNC Symbol;Acc:HGNC:16039]	1.04313	-0.0682252	1.77579	0.187413	0.999987
KSPZV1	1.8x10^6 PFSPZ	delta (post-immunization/pre-immunization baseline	ΔP vs ΔNP	DNAJA4	ENSG00000140403	DnaJ heat shock protein family (Hsp40) member A4 [Source:HGNC Symbol;Acc:HGNC:14885]	0.284319	5.40251	1.77377	0.187661	0.999987
KSPZV1	1.8x10^6 PFSPZ	delta (post-immunization/pre-immunization baseline	ΔP vs ΔNP	CDCA2	ENSG00000184661	cell division cycle associated 2 [Source:HGNC Symbol;Acc:HGNC:14623]	-0.528308	2.26406	1.77363	0.187678	0.999987
KSPZV1	1.8x10^6 PFSPZ	delta (post-immunization/pre-immunization baseline	ΔP vs ΔNP	AC000068.9	ENSG00000273300	novel transcript, antisense to UFD1L	-0.452163	0.456737	1.77349	0.187695	0.999987
KSPZV1	1.8x10^6 PFSPZ	delta (post-immunization/pre-immunization baseline	ΔP vs ΔNP	ALKBH2	ENSG00000189046	alkB homolog 2, alpha-ketoglutarate dependent dioxygenase [Source:HGNC Symbol;Acc:HGNC:32487]	-0.377207	2.48491	1.77219	0.187855	0.999987
KSPZV1	1.8x10^6 PFSPZ	delta (post-immunization/pre-immunization baseline	ΔP vs ΔNP	MIR4313	ENSG00000261043	novel transcript	1.05962	-0.257292	1.77332	0.187869	0.999987
KSPZV1	1.8x10^6 PFSPZ	delta (post-immunization/pre-immunization baseline	ΔP vs ΔNP	INTS2	ENSG00000108506	integrator complex subunit 2 [Source:HGNC Symbol;Acc:HGNC:29241]	-0.192583	5.07664	1.77127	0.187968	0.999987
KSPZV1	1.8x10^6 PFSPZ	delta (post-immunization/pre-immunization baseline	ΔP vs ΔNP	CXorf38	ENSG00000185753	chromosome X open reading frame 38 [Source:HGNC Symbol;Acc:HGNC:28589]	0.150608	5.9221	1.77123	0.187973	0.999987
KSPZV1	1.8x10^6 PFSPZ	delta (post-immunization/pre-immunization baseline	ΔP vs ΔNP	RP11-1085N6.3	ENSG00000259133	novel transcript, antisense to TMEM260	-0.622063	-0.538518	1.7698	0.188149	0.999987
KSPZV1	1.8x10^6 PFSPZ	delta (post-immunization/pre-immunization baseline	ΔP vs ΔNP	FRRS1	ENSG00000156869	ferric chelate reductase 1 [Source:HGNC Symbol;Acc:HGNC:27622]	0.450545	2.10958	1.76978	0.188152	0.999987
KSPZV1	1.8x10^6 PFSPZ	delta (post-immunization/pre-immunization baseline	ΔP vs ΔNP	RP11-461A8.1	ENSG00000261938	novel transcript	-0.480032	0.00519347	1.76927	0.188214	0.999987
KSPZV1	1.8x10^6 PFSPZ	delta (post-immunization/pre-immunization baseline	ΔP vs ΔNP	CTC-251D13.1	ENSG00000271795	novel transcript, antisense to FAT2	-0.746382	0.225272	1.76884	0.188267	0.999987
KSPZV1	1.8x10^6 PFSPZ	delta (post-immunization/pre-immunization baseline	ΔP vs ΔNP	RSF1-IT1	ENSG00000255409	RSF1 intronic transcript 1 [Source:HGNC Symbol;Acc:HGNC:41439]	0.674207	0.319737	1.76875	0.188278	0.999987
KSPZV1	1.8x10^6 PFSPZ	delta (post-immunization/pre-immunization baseline	ΔP vs ΔNP	ZFAS1	ENSG00000177410	ZNFX1 antisense RNA 1 [Source:HGNC Symbol;Acc:HGNC:33101]	0.170926	5.56349	1.76732	0.188454	0.999987
KSPZV1	1.8x10^6 PFSPZ	delta (post-immunization/pre-immunization baseline	ΔP vs ΔNP	CACNB3	ENSG00000167535	calcium voltage-gated channel auxiliary subunit beta 3 [Source:HGNC Symbol;Acc:HGNC:1403]	-0.610401	1.60172	1.76667	0.188535	0.999987
KSPZV1	1.8x10^6 PFSPZ	delta (post-immunization/pre-immunization baseline	ΔP vs ΔNP	SNIP1	ENSG00000163877	Smad nuclear interacting protein 1 [Source:HGNC Symbol;Acc:HGNC:30587]	-0.127535	4.92141	1.76559	0.188668	0.999987
KSPZV1	1.8x10^6 PFSPZ	delta (post-immunization/pre-immunization baseline	ΔP vs ΔNP	KCTD13	ENSG00000174943	potassium channel tetramerization domain containing 13 [Source:HGNC Symbol;Acc:HGNC:22234]	0.160705	5.11723	1.76501	0.188739	0.999987
KSPZV1	1.8x10^6 PFSPZ	delta (post-immunization/pre-immunization baseline	ΔP vs ΔNP	C7orf50	ENSG00000146540	chromosome 7 open reading frame 50 [Source:HGNC Symbol;Acc:HGNC:22421]	-0.317944	4.05338	1.76461	0.188789	0.999987
KSPZV1	1.8x10^6 PFSPZ	delta (post-immunization/pre-immunization baseline	ΔP vs ΔNP	KCND1	ENSG00000102057	potassium voltage-gated channel subfamily D member 1 [Source:HGNC Symbol;Acc:HGNC:6237]	1.07105	1.00896	1.76432	0.188824	0.999987
KSPZV1	1.8x10^6 PFSPZ	delta (post-immunization/pre-immunization baseline	ΔP vs ΔNP	CNDP2	ENSG00000133313	carnosine dipeptidase 2 [Source:HGNC Symbol;Acc:HGNC:24437]	-0.149428	6.71376	1.76273	0.189022	0.999987
KSPZV1	1.8x10^6 PFSPZ	delta (post-immunization/pre-immunization baseline	ΔP vs ΔNP	H2AC15	ENSG00000275221	H2A clustered histone 15 [Source:HGNC Symbol;Acc:HGNC:4726]	-0.333325	4.58554	1.76161	0.18916	0.999987
KSPZV1	1.8x10^6 PFSPZ	delta (post-immunization/pre-immunization baseline	ΔP vs ΔNP	JAKMIP1	ENSG00000152969	janus kinase and microtubule interacting protein 1 [Source:HGNC Symbol;Acc:HGNC:26460]	-0.451674	2.91626	1.76133	0.189195	0.999987
KSPZV1	1.8x10^6 PFSPZ	delta (post-immunization/pre-immunization baseline	ΔP vs ΔNP	LINC01465	ENSG00000221949	long intergenic non-protein coding RNA 1465 [Source:HGNC Symbol;Acc:HGNC:26364]	-0.42473	2.19324	1.76129	0.1892	0.999987
KSPZV1	1.8x10^6 PFSPZ	delta (post-immunization/pre-immunization baseline	ΔP vs ΔNP	SELENOF	ENSG00000183291	selenoprotein F [Source:HGNC Symbol;Acc:HGNC:17705]	0.184045	7.93576	1.7608	0.189261	0.999987
KSPZV1	1.8x10^6 PFSPZ	delta (post-immunization/pre-immunization baseline	ΔP vs ΔNP	SHROOM1	ENSG00000164403	shroom family member 1 [Source:HGNC Symbol;Acc:HGNC:24084]	-0.930406	1.15234	1.76094	0.189318	0.999987
KSPZV1	1.8x10^6 PFSPZ	delta (post-immunization/pre-immunization baseline	ΔP vs ΔNP	H2BC17	ENSG00000274641	H2B clustered histone 17 [Source:HGNC Symbol;Acc:HGNC:4758]	-0.43047	3.63727	1.76021	0.189334	0.999987
KSPZV1	1.8x10^6 PFSPZ	delta (post-immunization/pre-immunization baseline	ΔP vs ΔNP	LINC02458	ENSG00000246363	long intergenic non-protein coding RNA 2458 [Source:HGNC Symbol;Acc:HGNC:53394]	1.73539	-0.757316	1.76992	0.189343	0.999987
KSPZV1	1.8x10^6 PFSPZ	delta (post-immunization/pre-immunization baseline	ΔP vs ΔNP	SDHAF4	ENSG00000154079	succinate dehydrogenase complex assembly factor 4 [Source:HGNC Symbol;Acc:HGNC:20957]	0.383494	1.57274	1.7601	0.189348	0.999987
KSPZV1	1.8x10^6 PFSPZ	delta (post-immunization/pre-immunization baseline	ΔP vs ΔNP	RP11-326C3.15	ENSG00000270972	novel transcript	1.05691	-0.768044	1.76188	0.18936	0.999987
KSPZV1	1.8x10^6 PFSPZ	delta (post-immunization/pre-immunization baseline	ΔP vs ΔNP	RP11-53B2.3	ENSG00000267136	novel transcript, antisense C18orf1	-0.336938	3.4247	1.75905	0.189477	0.999987
KSPZV1	1.8x10^6 PFSPZ	delta (post-immunization/pre-immunization baseline	ΔP vs ΔNP	RP11-361D15.2	ENSG00000259238	novel transcript, antisense to BNIP2	-0.319051	1.14301	1.75899	0.189486	0.999987
KSPZV1	1.8x10^6 PFSPZ	delta (post-immunization/pre-immunization baseline	ΔP vs ΔNP	SLC16A5	ENSG00000170190	solute carrier family 16 member 5 [Source:HGNC Symbol;Acc:HGNC:10926]	-0.390218	2.8606	1.75891	0.189495	0.999987
KSPZV1	1.8x10^6 PFSPZ	delta (post-immunization/pre-immunization baseline	ΔP vs ΔNP	BATF	ENSG00000156127	basic leucine zipper ATF-like transcription factor [Source:HGNC Symbol;Acc:HGNC:958]	-0.400975	2.23429	1.75861	0.189532	0.999987
KSPZV1	1.8x10^6 PFSPZ	delta (post-immunization/pre-immunization baseline	ΔP vs ΔNP	CLCN2	ENSG00000114859	chloride voltage-gated channel 2 [Source:HGNC Symbol;Acc:HGNC:2020]	-0.634759	0.918924	1.75854	0.189541	0.999987
KSPZV1	1.8x10^6 PFSPZ	delta (post-immunization/pre-immunization baseline	ΔP vs ΔNP	ATP5F1E	ENSG00000124172	ATP synthase F1 subunit epsilon [Source:HGNC Symbol;Acc:HGNC:838]	0.322781	7.47642	1.75824	0.189579	0.999987
KSPZV1	1.8x10^6 PFSPZ	delta (post-immunization/pre-immunization baseline	ΔP vs ΔNP	RP11-161H23.5	ENSG00000258232	novel transcript, antisense to TUBA1C	-0.248436	3.10466	1.75813	0.189592	0.999987
KSPZV1	1.8x10^6 PFSPZ	delta (post-immunization/pre-immunization baseline	ΔP vs ΔNP	HAGHL	ENSG00000103253	hydroxyacylglutathione hydrolase like [Source:HGNC Symbol;Acc:HGNC:14177]	-0.414817	2.64701	1.75763	0.189655	0.999987
KSPZV1	1.8x10^6 PFSPZ	delta (post-immunization/pre-immunization baseline	ΔP vs ΔNP	OGFR	ENSG00000060491	opioid growth factor receptor [Source:HGNC Symbol;Acc:HGNC:15768]	-0.319678	5.38964	1.75718	0.18971	0.999987
KSPZV1	1.8x10^6 PFSPZ	delta (post-immunization/pre-immunization baseline	ΔP vs ΔNP	CTR9	ENSG00000198730	CTR9 homolog, Paf1/RNA polymerase II complex component [Source:HGNC Symbol;Acc:HGNC:16850]	-0.152732	6.57827	1.75687	0.189748	0.999987
KSPZV1	1.8x10^6 PFSPZ	delta (post-immunization/pre-immunization baseline	ΔP vs ΔNP	RP5-1037N22.2	ENSG00000280242	novel transcript	-0.888828	-0.314705	1.75616	0.189836	0.999987
KSPZV1	1.8x10^6 PFSPZ	delta (post-immunization/pre-immunization baseline	ΔP vs ΔNP	ALDH1L2	ENSG00000136010	aldehyde dehydrogenase 1 family member L2 [Source:HGNC Symbol;Acc:HGNC:26777]	0.749791	1.8768	1.75606	0.189849	0.999987
KSPZV1	1.8x10^6 PFSPZ	delta (post-immunization/pre-immunization baseline	ΔP vs ΔNP	H1-2	ENSG00000187837	H1.2 linker histone, cluster member [Source:HGNC Symbol;Acc:HGNC:4716]	-0.17581	7.78649	1.75564	0.189902	0.999987
KSPZV1	1.8x10^6 PFSPZ	delta (post-immunization/pre-immunization baseline	ΔP vs ΔNP	PGP	ENSG00000184207	phosphoglycolate phosphatase [Source:HGNC Symbol;Acc:HGNC:8909]	0.287349	3.02621	1.75475	0.190012	0.999987
KSPZV1	1.8x10^6 PFSPZ	delta (post-immunization/pre-immunization baseline	ΔP vs ΔNP	PTCD1	ENSG00000106246	pentatricopeptide repeat domain 1 [Source:HGNC Symbol;Acc:HGNC:22198]	-0.197663	4.35303	1.7546	0.190031	0.999987
KSPZV1	1.8x10^6 PFSPZ	delta (post-immunization/pre-immunization baseline	ΔP vs ΔNP	RP3-402G11.27	ENSG00000272836	novel transcript, antisense to SELO	-0.6331	0.536064	1.75449	0.190044	0.999987
KSPZV1	1.8x10^6 PFSPZ	delta (post-immunization/pre-immunization baseline	ΔP vs ΔNP	CYP11B1	ENSG00000160882	cytochrome P450 family 11 subfamily B member 1 [Source:HGNC Symbol;Acc:HGNC:2591]	-1.70207	-0.477451	1.75968	0.190077	0.999987
KSPZV1	1.8x10^6 PFSPZ	delta (post-immunization/pre-immunization baseline	ΔP vs ΔNP	IRF2-DT	ENSG00000271646	IRF2 divergent transcript [Source:HGNC Symbol;Acc:HGNC:54871]	0.235191	4.75563	1.7541	0.190093	0.999987
KSPZV1	1.8x10^6 PFSPZ	delta (post-immunization/pre-immunization baseline	ΔP vs ΔNP	RP11-421F16.3	ENSG00000247903	novel transcript, antisense to TM7SF3	0.268443	3.03947	1.75334	0.190188	0.999987
KSPZV1	1.8x10^6 PFSPZ	delta (post-immunization/pre-immunization baseline	ΔP vs ΔNP	PAXX	ENSG00000148362	PAXX non-homologous end joining factor [Source:HGNC Symbol;Acc:HGNC:27849]	-0.304184	3.18549	1.75261	0.19028	0.999987
KSPZV1	1.8x10^6 PFSPZ	delta (post-immunization/pre-immunization baseline	ΔP vs ΔNP	ELK4	ENSG00000158711	ETS transcription factor ELK4 [Source:HGNC Symbol;Acc:HGNC:3326]	0.134878	9.19274	1.75247	0.190297	0.999987
KSPZV1	1.8x10^6 PFSPZ	delta (post-immunization/pre-immunization baseline	ΔP vs ΔNP	TMEM92	ENSG00000167105	transmembrane protein 92 [Source:HGNC Symbol;Acc:HGNC:26579]	-1.34924	0.156602	1.7547	0.190335	0.999987
KSPZV1	1.8x10^6 PFSPZ	delta (post-immunization/pre-immunization baseline	ΔP vs ΔNP	RERE-AS1	ENSG00000232912	RERE antisense RNA 1 [Source:HGNC Symbol;Acc:HGNC:40501]	0.257725	1.70201	1.75191	0.190366	0.999987
KSPZV1	1.8x10^6 PFSPZ	delta (post-immunization/pre-immunization baseline	ΔP vs ΔNP	RP11-111A22.1	ENSG00000259536	novel transcript, antisense to C15orf57	0.263695	3.90651	1.7519	0.190368	0.999987
KSPZV1	1.8x10^6 PFSPZ	delta (post-immunization/pre-immunization baseline	ΔP vs ΔNP	ATXN1	ENSG00000124788	ataxin 1 [Source:HGNC Symbol;Acc:HGNC:10548]	-0.197722	6.88841	1.75182	0.190378	0.999987
KSPZV1	1.8x10^6 PFSPZ	delta (post-immunization/pre-immunization baseline	ΔP vs ΔNP	SCAMP1	ENSG00000085365	secretory carrier membrane protein 1 [Source:HGNC Symbol;Acc:HGNC:10563]	0.175645	5.91183	1.75172	0.190391	0.999987
KSPZV1	1.8x10^6 PFSPZ	delta (post-immunization/pre-immunization baseline	ΔP vs ΔNP	MIR1302-9HG	ENSG00000227518	MIR1302-9 host gene [Source:HGNC Symbol;Acc:HGNC:55045]	0.451574	2.52116	1.75071	0.190516	0.999987
KSPZV1	1.8x10^6 PFSPZ	delta (post-immunization/pre-immunization baseline	ΔP vs ΔNP	GPRC5D-AS1	ENSG00000247498	GPRC5D and HEBP1 antisense RNA 1 [Source:HGNC Symbol;Acc:HGNC:53599]	0.754073	1.15541	1.75052	0.19054	0.999987
KSPZV1	1.8x10^6 PFSPZ	delta (post-immunization/pre-immunization baseline	ΔP vs ΔNP	TM7SF3	ENSG00000064115	transmembrane 7 superfamily member 3 [Source:HGNC Symbol;Acc:HGNC:23049]	-0.115918	5.09017	1.74938	0.190683	0.999987
KSPZV1	1.8x10^6 PFSPZ	delta (post-immunization/pre-immunization baseline	ΔP vs ΔNP	CTD-3088G3.6	ENSG00000262999	novel transcript, antisense to a novel protein gene	-1.28464	-0.471186	1.75027	0.190724	0.999987
KSPZV1	1.8x10^6 PFSPZ	delta (post-immunization/pre-immunization baseline	ΔP vs ΔNP	WBP4	ENSG00000120688	WW domain binding protein 4 [Source:HGNC Symbol;Acc:HGNC:12739]	0.159655	4.02099	1.74874	0.190762	0.999987
KSPZV1	1.8x10^6 PFSPZ	delta (post-immunization/pre-immunization baseline	ΔP vs ΔNP	FBXW2	ENSG00000119402	F-box and WD repeat domain containing 2 [Source:HGNC Symbol;Acc:HGNC:13608]	-0.118078	6.86384	1.74846	0.190798	0.999987
KSPZV1	1.8x10^6 PFSPZ	delta (post-immunization/pre-immunization baseline	ΔP vs ΔNP	EPB41L3	ENSG00000082397	erythrocyte membrane protein band 4.1 like 3 [Source:HGNC Symbol;Acc:HGNC:3380]	-0.325876	5.06929	1.74835	0.190811	0.999987
KSPZV1	1.8x10^6 PFSPZ	delta (post-immunization/pre-immunization baseline	ΔP vs ΔNP	CTC-506B8.1	ENSG00000249180	novel transcript	-0.179379	3.13119	1.74794	0.190863	0.999987
KSPZV1	1.8x10^6 PFSPZ	delta (post-immunization/pre-immunization baseline	ΔP vs ΔNP	PDPK1	ENSG00000140992	3-phosphoinositide dependent protein kinase 1 [Source:HGNC Symbol;Acc:HGNC:8816]	-0.126141	6.4645	1.74781	0.19088	0.999987
KSPZV1	1.8x10^6 PFSPZ	delta (post-immunization/pre-immunization baseline	ΔP vs ΔNP	BRCC3	ENSG00000185515	BRCA1/BRCA2-containing complex subunit 3 [Source:HGNC Symbol;Acc:HGNC:24185]	-0.145203	5.1711	1.74709	0.19097	0.999987
KSPZV1	1.8x10^6 PFSPZ	delta (post-immunization/pre-immunization baseline	ΔP vs ΔNP	CSNK1E	ENSG00000213923	casein kinase 1 epsilon [Source:HGNC Symbol;Acc:HGNC:2453]	-0.188636	4.77596	1.74631	0.191067	0.999987
KSPZV1	1.8x10^6 PFSPZ	delta (post-immunization/pre-immunization baseline	ΔP vs ΔNP	PPP1R37	ENSG00000104866	protein phosphatase 1 regulatory subunit 37 [Source:HGNC Symbol;Acc:HGNC:27607]	-0.259643	3.53266	1.74625	0.191075	0.999987
KSPZV1	1.8x10^6 PFSPZ	delta (post-immunization/pre-immunization baseline	ΔP vs ΔNP	ZBTB7B	ENSG00000160685	zinc finger and BTB domain containing 7B [Source:HGNC Symbol;Acc:HGNC:18668]	-0.269423	6.58364	1.74606	0.191099	0.999987
KSPZV1	1.8x10^6 PFSPZ	delta (post-immunization/pre-immunization baseline	ΔP vs ΔNP	RP1-224A6.9	ENSG00000271840		-0.253012	2.62802	1.74537	0.191184	0.999987
KSPZV1	1.8x10^6 PFSPZ	delta (post-immunization/pre-immunization baseline	ΔP vs ΔNP	RP11-561P12.5	ENSG00000255801	novel transcript	0.706462	0.486509	1.74487	0.191248	0.999987
KSPZV1	1.8x10^6 PFSPZ	delta (post-immunization/pre-immunization baseline	ΔP vs ΔNP	FREM3	ENSG00000183090	FRAS1 related extracellular matrix 3 [Source:HGNC Symbol;Acc:HGNC:25172]	-1.76779	-0.181292	1.75095	0.191261	0.999987
KSPZV1	1.8x10^6 PFSPZ	delta (post-immunization/pre-immunization baseline	ΔP vs ΔNP	SEBOX	ENSG00000274529	SEBOX homeobox [Source:HGNC Symbol;Acc:HGNC:32942]	1.00002	-0.607973	1.74531	0.191344	0.999987
KSPZV1	1.8x10^6 PFSPZ	delta (post-immunization/pre-immunization baseline	ΔP vs ΔNP	NFATC2	ENSG00000101096	nuclear factor of activated T cells 2 [Source:HGNC Symbol;Acc:HGNC:7776]	-0.149484	7.8738	1.74376	0.191387	0.999987
KSPZV1	1.8x10^6 PFSPZ	delta (post-immunization/pre-immunization baseline	ΔP vs ΔNP	POLR2D	ENSG00000144231	RNA polymerase II subunit D [Source:HGNC Symbol;Acc:HGNC:9191]	-0.118826	5.02291	1.74346	0.191425	0.999987
KSPZV1	1.8x10^6 PFSPZ	delta (post-immunization/pre-immunization baseline	ΔP vs ΔNP	TMEM243	ENSG00000135185	transmembrane protein 243 [Source:HGNC Symbol;Acc:HGNC:21707]	0.222718	5.98586	1.74312	0.191468	0.999987
KSPZV1	1.8x10^6 PFSPZ	delta (post-immunization/pre-immunization baseline	ΔP vs ΔNP	PTRH1	ENSG00000187024	peptidyl-tRNA hydrolase 1 homolog [Source:HGNC Symbol;Acc:HGNC:27039]	-0.613523	1.4847	1.74305	0.191476	0.999987
KSPZV1	1.8x10^6 PFSPZ	delta (post-immunization/pre-immunization baseline	ΔP vs ΔNP	S1PR2	ENSG00000267534	sphingosine-1-phosphate receptor 2 [Source:HGNC Symbol;Acc:HGNC:3169]	-0.800708	0.853347	1.74294	0.191489	0.999987
KSPZV1	1.8x10^6 PFSPZ	delta (post-immunization/pre-immunization baseline	ΔP vs ΔNP	GLIS1	ENSG00000174332	GLIS family zinc finger 1 [Source:HGNC Symbol;Acc:HGNC:29525]	-1.6162	-0.230437	1.74975	0.191512	0.999987
KSPZV1	1.8x10^6 PFSPZ	delta (post-immunization/pre-immunization baseline	ΔP vs ΔNP	PXYLP1	ENSG00000155893	2-phosphoxylose phosphatase 1 [Source:HGNC Symbol;Acc:HGNC:26303]	0.143045	4.80183	1.74213	0.191592	0.999987
KSPZV1	1.8x10^6 PFSPZ	delta (post-immunization/pre-immunization baseline	ΔP vs ΔNP	RP11-793H13.11	ENSG00000270175	novel transcript, antisense to TARBP2	-1.00444	-0.463654	1.74246	0.191625	0.999987
KSPZV1	1.8x10^6 PFSPZ	delta (post-immunization/pre-immunization baseline	ΔP vs ΔNP	ZNF90	ENSG00000213988	zinc finger protein 90 [Source:HGNC Symbol;Acc:HGNC:13165]	0.406094	3.65499	1.74118	0.191711	0.999987
KSPZV1	1.8x10^6 PFSPZ	delta (post-immunization/pre-immunization baseline	ΔP vs ΔNP	GNG2	ENSG00000186469	G protein subunit gamma 2 [Source:HGNC Symbol;Acc:HGNC:4404]	-0.134592	7.75451	1.74117	0.191713	0.999987
KSPZV1	1.8x10^6 PFSPZ	delta (post-immunization/pre-immunization baseline	ΔP vs ΔNP	SGPL1	ENSG00000166224	sphingosine-1-phosphate lyase 1 [Source:HGNC Symbol;Acc:HGNC:10817]	-0.128807	5.56976	1.74061	0.191784	0.999987
KSPZV1	1.8x10^6 PFSPZ	delta (post-immunization/pre-immunization baseline	ΔP vs ΔNP	CFAP44	ENSG00000206530	cilia and flagella associated protein 44 [Source:HGNC Symbol;Acc:HGNC:25631]	0.254473	4.15435	1.74049	0.191798	0.999987
KSPZV1	1.8x10^6 PFSPZ	delta (post-immunization/pre-immunization baseline	ΔP vs ΔNP	AC003973.3	ENSG00000279377	TEC	1.55072	-0.52673	1.74206	0.191833	0.999987
KSPZV1	1.8x10^6 PFSPZ	delta (post-immunization/pre-immunization baseline	ΔP vs ΔNP	RRNAD1	ENSG00000143303	ribosomal RNA adenine dimethylase domain containing 1 [Source:HGNC Symbol;Acc:HGNC:24273]	-0.188116	3.6439	1.74008	0.19185	0.999987
KSPZV1	1.8x10^6 PFSPZ	delta (post-immunization/pre-immunization baseline	ΔP vs ΔNP	RP11-645C24.5	ENSG00000260306	novel transcript	0.689584	0.950856	1.73978	0.191887	0.999987
KSPZV1	1.8x10^6 PFSPZ	delta (post-immunization/pre-immunization baseline	ΔP vs ΔNP	COPB2	ENSG00000184432	COPI coat complex subunit beta 2 [Source:HGNC Symbol;Acc:HGNC:2232]	-0.119757	6.70783	1.73966	0.191903	0.999987
KSPZV1	1.8x10^6 PFSPZ	delta (post-immunization/pre-immunization baseline	ΔP vs ΔNP	MYO1H	ENSG00000174527	myosin IH [Source:HGNC Symbol;Acc:HGNC:13879]	0.427489	1.29419	1.7393	0.191948	0.999987
KSPZV1	1.8x10^6 PFSPZ	delta (post-immunization/pre-immunization baseline	ΔP vs ΔNP	FANCF	ENSG00000183161	FA complementation group F [Source:HGNC Symbol;Acc:HGNC:3587]	0.190484	5.4987	1.73861	0.192036	0.999987
KSPZV1	1.8x10^6 PFSPZ	delta (post-immunization/pre-immunization baseline	ΔP vs ΔNP	PRKCQ-AS1	ENSG00000237943	PRKCQ antisense RNA 1 [Source:HGNC Symbol;Acc:HGNC:44689]	0.194876	5.41379	1.73799	0.192114	0.999987
KSPZV1	1.8x10^6 PFSPZ	delta (post-immunization/pre-immunization baseline	ΔP vs ΔNP	TSC22D1	ENSG00000102804	TSC22 domain family member 1 [Source:HGNC Symbol;Acc:HGNC:16826]	0.206499	6.28411	1.73746	0.19218	0.999987
KSPZV1	1.8x10^6 PFSPZ	delta (post-immunization/pre-immunization baseline	ΔP vs ΔNP	NT5C1B-RDH14	ENSG00000250741	NT5C1B-RDH14 readthrough [Source:HGNC Symbol;Acc:HGNC:38831]	0.20605	3.53446	1.7374	0.192188	0.999987
KSPZV1	1.8x10^6 PFSPZ	delta (post-immunization/pre-immunization baseline	ΔP vs ΔNP	SAFB	ENSG00000160633	scaffold attachment factor B [Source:HGNC Symbol;Acc:HGNC:10520]	-0.108454	6.21828	1.73728	0.192203	0.999987
KSPZV1	1.8x10^6 PFSPZ	delta (post-immunization/pre-immunization baseline	ΔP vs ΔNP	RCOR1	ENSG00000089902	REST corepressor 1 [Source:HGNC Symbol;Acc:HGNC:17441]	-0.156037	6.29559	1.73616	0.192344	0.999987
KSPZV1	1.8x10^6 PFSPZ	delta (post-immunization/pre-immunization baseline	ΔP vs ΔNP	OTOF	ENSG00000115155	otoferlin [Source:HGNC Symbol;Acc:HGNC:8515]	-1.74342	2.55099	1.73785	0.192413	0.999987
KSPZV1	1.8x10^6 PFSPZ	delta (post-immunization/pre-immunization baseline	ΔP vs ΔNP	LINC01504	ENSG00000225434	long intergenic non-protein coding RNA 1504 [Source:HGNC Symbol;Acc:HGNC:51185]	0.255978	3.04026	1.73532	0.192451	0.999987
KSPZV1	1.8x10^6 PFSPZ	delta (post-immunization/pre-immunization baseline	ΔP vs ΔNP	CTC-429P9.5	ENSG00000267904	novel transcript, sense intronic C19orf42	0.392414	1.76558	1.7344	0.192566	0.999987
KSPZV1	1.8x10^6 PFSPZ	delta (post-immunization/pre-immunization baseline	ΔP vs ΔNP	DDB2	ENSG00000134574	damage specific DNA binding protein 2 [Source:HGNC Symbol;Acc:HGNC:2718]	-0.18539	4.49078	1.73427	0.192584	0.999987
KSPZV1	1.8x10^6 PFSPZ	delta (post-immunization/pre-immunization baseline	ΔP vs ΔNP	VPS16	ENSG00000215305	VPS16 core subunit of CORVET and HOPS complexes [Source:HGNC Symbol;Acc:HGNC:14584]	-0.218389	4.24463	1.73398	0.192621	0.999987
KSPZV1	1.8x10^6 PFSPZ	delta (post-immunization/pre-immunization baseline	ΔP vs ΔNP	TEX35	ENSG00000240021	testis expressed 35 [Source:HGNC Symbol;Acc:HGNC:25366]	0.303314	2.37575	1.73318	0.192722	0.999987
KSPZV1	1.8x10^6 PFSPZ	delta (post-immunization/pre-immunization baseline	ΔP vs ΔNP	DENND6B	ENSG00000205593	DENN domain containing 6B [Source:HGNC Symbol;Acc:HGNC:32690]	-0.394962	2.79559	1.73308	0.192734	0.999987
KSPZV1	1.8x10^6 PFSPZ	delta (post-immunization/pre-immunization baseline	ΔP vs ΔNP	ARHGAP33	ENSG00000004777	Rho GTPase activating protein 33 [Source:HGNC Symbol;Acc:HGNC:23085]	-0.691193	1.6924	1.73166	0.192914	0.999987
KSPZV1	1.8x10^6 PFSPZ	delta (post-immunization/pre-immunization baseline	ΔP vs ΔNP	KDF1	ENSG00000175707	keratinocyte differentiation factor 1 [Source:HGNC Symbol;Acc:HGNC:26624]	0.864102	-0.0374102	1.73155	0.192928	0.999987
KSPZV1	1.8x10^6 PFSPZ	delta (post-immunization/pre-immunization baseline	ΔP vs ΔNP	PRR15L	ENSG00000167183	proline rich 15 like [Source:HGNC Symbol;Acc:HGNC:28149]	-0.628305	0.963858	1.73064	0.193043	0.999987
KSPZV1	1.8x10^6 PFSPZ	delta (post-immunization/pre-immunization baseline	ΔP vs ΔNP	ARHGAP9	ENSG00000123329	Rho GTPase activating protein 9 [Source:HGNC Symbol;Acc:HGNC:14130]	-0.158149	7.24919	1.72983	0.193146	0.999987
KSPZV1	1.8x10^6 PFSPZ	delta (post-immunization/pre-immunization baseline	ΔP vs ΔNP	EVA1C	ENSG00000166979	eva-1 homolog C [Source:HGNC Symbol;Acc:HGNC:13239]	-0.513992	2.11742	1.72911	0.193238	0.999987
KSPZV1	1.8x10^6 PFSPZ	delta (post-immunization/pre-immunization baseline	ΔP vs ΔNP	DEF6	ENSG00000023892	DEF6 guanine nucleotide exchange factor [Source:HGNC Symbol;Acc:HGNC:2760]	-0.200996	5.60655	1.72858	0.193306	0.999987
KSPZV1	1.8x10^6 PFSPZ	delta (post-immunization/pre-immunization baseline	ΔP vs ΔNP	LINC00649	ENSG00000237945	long intergenic non-protein coding RNA 649 [Source:HGNC Symbol;Acc:HGNC:44305]	0.18926	6.68941	1.72817	0.193358	0.999987
KSPZV1	1.8x10^6 PFSPZ	delta (post-immunization/pre-immunization baseline	ΔP vs ΔNP	LINC01597	ENSG00000205611	long intergenic non-protein coding RNA 1597 [Source:HGNC Symbol;Acc:HGNC:51594]	-1.55861	-0.580692	1.72953	0.193417	0.999987
KSPZV1	1.8x10^6 PFSPZ	delta (post-immunization/pre-immunization baseline	ΔP vs ΔNP	RP11-468H14.2	ENSG00000249258	novel transcript	1.21888	0.192283	1.72863	0.193531	0.999987
KSPZV1	1.8x10^6 PFSPZ	delta (post-immunization/pre-immunization baseline	ΔP vs ΔNP	RNASEH1	ENSG00000171865	ribonuclease H1 [Source:HGNC Symbol;Acc:HGNC:18466]	-0.178115	3.96264	1.72643	0.193579	0.999987
KSPZV1	1.8x10^6 PFSPZ	delta (post-immunization/pre-immunization baseline	ΔP vs ΔNP	IL6-AS1	ENSG00000179428	IL6 antisense RNA 1 [Source:HGNC Symbol;Acc:HGNC:40301]	0.969166	-0.32863	1.72946	0.193593	0.999987
KSPZV1	1.8x10^6 PFSPZ	delta (post-immunization/pre-immunization baseline	ΔP vs ΔNP	ZFP28	ENSG00000196867	ZFP28 zinc finger protein [Source:HGNC Symbol;Acc:HGNC:17801]	0.360509	4.11679	1.72591	0.193645	0.999987
KSPZV1	1.8x10^6 PFSPZ	delta (post-immunization/pre-immunization baseline	ΔP vs ΔNP	NAGS	ENSG00000161653	N-acetylglutamate synthase [Source:HGNC Symbol;Acc:HGNC:17996]	-0.478192	1.54283	1.72512	0.193746	0.999987
KSPZV1	1.8x10^6 PFSPZ	delta (post-immunization/pre-immunization baseline	ΔP vs ΔNP	RP11-1399P15.1	ENSG00000273445	novel transcript	-0.678237	0.998908	1.72331	0.193976	0.999987
KSPZV1	1.8x10^6 PFSPZ	delta (post-immunization/pre-immunization baseline	ΔP vs ΔNP	PDCD6IP-DT	ENSG00000271643	PDCD6IP divergent transcript [Source:HGNC Symbol;Acc:HGNC:55244]	-1.03562	-0.8336	1.72705	0.193987	0.999987
KSPZV1	1.8x10^6 PFSPZ	delta (post-immunization/pre-immunization baseline	ΔP vs ΔNP	CCDC59	ENSG00000133773	coiled-coil domain containing 59 [Source:HGNC Symbol;Acc:HGNC:25005]	0.203933	5.06434	1.72223	0.194114	0.999987
KSPZV1	1.8x10^6 PFSPZ	delta (post-immunization/pre-immunization baseline	ΔP vs ΔNP	CKLF-CMTM1	ENSG00000254788	CKLF-CMTM1 readthrough [Source:HGNC Symbol;Acc:HGNC:39977]	-0.239318	4.45102	1.72113	0.194254	0.999987
KSPZV1	1.8x10^6 PFSPZ	delta (post-immunization/pre-immunization baseline	ΔP vs ΔNP	NSA2	ENSG00000164346	NSA2 ribosome biogenesis factor [Source:HGNC Symbol;Acc:HGNC:30728]	0.216298	6.90009	1.72029	0.194362	0.999987
KSPZV1	1.8x10^6 PFSPZ	delta (post-immunization/pre-immunization baseline	ΔP vs ΔNP	MRPS31	ENSG00000102738	mitochondrial ribosomal protein S31 [Source:HGNC Symbol;Acc:HGNC:16632]	0.160064	5.04843	1.72026	0.194367	0.999987
KSPZV1	1.8x10^6 PFSPZ	delta (post-immunization/pre-immunization baseline	ΔP vs ΔNP	PDK1	ENSG00000152256	pyruvate dehydrogenase kinase 1 [Source:HGNC Symbol;Acc:HGNC:8809]	0.184665	7.42223	1.71993	0.194408	0.999987
KSPZV1	1.8x10^6 PFSPZ	delta (post-immunization/pre-immunization baseline	ΔP vs ΔNP	CTD-2002J20.1	ENSG00000273013	novel transcript, antisense to RNF168	0.305431	1.72321	1.71979	0.194426	0.999987
KSPZV1	1.8x10^6 PFSPZ	delta (post-immunization/pre-immunization baseline	ΔP vs ΔNP	NPHP4	ENSG00000131697	nephrocystin 4 [Source:HGNC Symbol;Acc:HGNC:19104]	-0.346939	3.02181	1.71967	0.194442	0.999987
KSPZV1	1.8x10^6 PFSPZ	delta (post-immunization/pre-immunization baseline	ΔP vs ΔNP	RFPL3S	ENSG00000205853	RFPL3 antisense [Source:HGNC Symbol;Acc:HGNC:9981]	0.620148	0.601752	1.7196	0.194451	0.999987
KSPZV1	1.8x10^6 PFSPZ	delta (post-immunization/pre-immunization baseline	ΔP vs ΔNP	HES6	ENSG00000144485	hes family bHLH transcription factor 6 [Source:HGNC Symbol;Acc:HGNC:18254]	-1.67073	-0.477039	1.72447	0.194502	0.999987
KSPZV1	1.8x10^6 PFSPZ	delta (post-immunization/pre-immunization baseline	ΔP vs ΔNP	CD1C	ENSG00000158481	CD1c molecule [Source:HGNC Symbol;Acc:HGNC:1636]	0.275264	4.34434	1.7173	0.194745	0.999987
KSPZV1	1.8x10^6 PFSPZ	delta (post-immunization/pre-immunization baseline	ΔP vs ΔNP	LINC01891	ENSG00000231682	long intergenic non-protein coding RNA 1891 [Source:HGNC Symbol;Acc:HGNC:52710]	0.34765	1.85139	1.7171	0.194771	0.999987
KSPZV1	1.8x10^6 PFSPZ	delta (post-immunization/pre-immunization baseline	ΔP vs ΔNP	KIF3B	ENSG00000101350	kinesin family member 3B [Source:HGNC Symbol;Acc:HGNC:6320]	-0.112411	5.44012	1.71661	0.194834	0.999987
KSPZV1	1.8x10^6 PFSPZ	delta (post-immunization/pre-immunization baseline	ΔP vs ΔNP	SUPT5H	ENSG00000196235	SPT5 homolog, DSIF elongation factor subunit [Source:HGNC Symbol;Acc:HGNC:11469]	-0.281071	5.42446	1.71656	0.19484	0.999987
KSPZV1	1.8x10^6 PFSPZ	delta (post-immunization/pre-immunization baseline	ΔP vs ΔNP	MICOS13	ENSG00000174917	mitochondrial contact site and cristae organizing system subunit 13 [Source:HGNC Symbol;Acc:HGNC:33702]	-0.25823	3.11308	1.71546	0.194981	0.999987
KSPZV1	1.8x10^6 PFSPZ	delta (post-immunization/pre-immunization baseline	ΔP vs ΔNP	SGMS2	ENSG00000164023	sphingomyelin synthase 2 [Source:HGNC Symbol;Acc:HGNC:28395]	-0.489881	3.71322	1.71513	0.195024	0.999987
KSPZV1	1.8x10^6 PFSPZ	delta (post-immunization/pre-immunization baseline	ΔP vs ΔNP	KMT5A	ENSG00000183955	lysine methyltransferase 5A [Source:HGNC Symbol;Acc:HGNC:29489]	-0.141458	4.81936	1.71458	0.195095	0.999987
KSPZV1	1.8x10^6 PFSPZ	delta (post-immunization/pre-immunization baseline	ΔP vs ΔNP	REV1	ENSG00000135945	REV1 DNA directed polymerase [Source:HGNC Symbol;Acc:HGNC:14060]	0.133233	5.86317	1.71369	0.195209	0.999987
KSPZV1	1.8x10^6 PFSPZ	delta (post-immunization/pre-immunization baseline	ΔP vs ΔNP	CCNJ	ENSG00000107443	cyclin J [Source:HGNC Symbol;Acc:HGNC:23434]	0.174241	4.56135	1.71334	0.195254	0.999987
KSPZV1	1.8x10^6 PFSPZ	delta (post-immunization/pre-immunization baseline	ΔP vs ΔNP	DNASE1L1	ENSG00000013563	deoxyribonuclease 1 like 1 [Source:HGNC Symbol;Acc:HGNC:2957]	-0.261347	4.39483	1.71174	0.19546	0.999987
KSPZV1	1.8x10^6 PFSPZ	delta (post-immunization/pre-immunization baseline	ΔP vs ΔNP	CMAS	ENSG00000111726	cytidine monophosphate N-acetylneuraminic acid synthetase [Source:HGNC Symbol;Acc:HGNC:18290]	0.274762	4.74962	1.71165	0.195471	0.999987
KSPZV1	1.8x10^6 PFSPZ	delta (post-immunization/pre-immunization baseline	ΔP vs ΔNP	ARL16	ENSG00000214087	ADP ribosylation factor like GTPase 16 [Source:HGNC Symbol;Acc:HGNC:27902]	-0.421376	2.15156	1.71151	0.19549	0.999987
KSPZV1	1.8x10^6 PFSPZ	delta (post-immunization/pre-immunization baseline	ΔP vs ΔNP	FPGS	ENSG00000136877	folylpolyglutamate synthase [Source:HGNC Symbol;Acc:HGNC:3824]	-0.238452	4.27706	1.71149	0.195492	0.999987
KSPZV1	1.8x10^6 PFSPZ	delta (post-immunization/pre-immunization baseline	ΔP vs ΔNP	TRIM32	ENSG00000119401	tripartite motif containing 32 [Source:HGNC Symbol;Acc:HGNC:16380]	0.186652	4.48028	1.71131	0.195515	0.999987
KSPZV1	1.8x10^6 PFSPZ	delta (post-immunization/pre-immunization baseline	ΔP vs ΔNP	FANCC	ENSG00000158169	FA complementation group C [Source:HGNC Symbol;Acc:HGNC:3584]	0.187943	3.78761	1.71056	0.195613	0.999987
KSPZV1	1.8x10^6 PFSPZ	delta (post-immunization/pre-immunization baseline	ΔP vs ΔNP	RP11-38C17.1	ENSG00000273155	novel LIPT1-MRPL30 readthrough	0.203003	3.83583	1.71037	0.195636	0.999987
KSPZV1	1.8x10^6 PFSPZ	delta (post-immunization/pre-immunization baseline	ΔP vs ΔNP	TRPC4AP	ENSG00000100991	transient receptor potential cation channel subfamily C member 4 associated protein [Source:HGNC Symbol;Acc:HGNC:16181]	-0.100657	6.2894	1.71023	0.195655	0.999987
KSPZV1	1.8x10^6 PFSPZ	delta (post-immunization/pre-immunization baseline	ΔP vs ΔNP	ADCK2	ENSG00000133597	aarF domain containing kinase 2 [Source:HGNC Symbol;Acc:HGNC:19039]	-0.221423	3.79515	1.71007	0.195675	0.999987
KSPZV1	1.8x10^6 PFSPZ	delta (post-immunization/pre-immunization baseline	ΔP vs ΔNP	AC104534.3	ENSG00000268083	novel protein	-0.120743	6.58828	1.70975	0.195716	0.999987
KSPZV1	1.8x10^6 PFSPZ	delta (post-immunization/pre-immunization baseline	ΔP vs ΔNP	C19orf73	ENSG00000221916	chromosome 19 open reading frame 73 [Source:HGNC Symbol;Acc:HGNC:25534]	-0.744542	0.23189	1.70927	0.195778	0.999987
KSPZV1	1.8x10^6 PFSPZ	delta (post-immunization/pre-immunization baseline	ΔP vs ΔNP	C20orf144	ENSG00000149609	chromosome 20 open reading frame 144 [Source:HGNC Symbol;Acc:HGNC:16137]	-0.839307	0.322111	1.70882	0.195837	0.999987
KSPZV1	1.8x10^6 PFSPZ	delta (post-immunization/pre-immunization baseline	ΔP vs ΔNP	WNT7B	ENSG00000188064	Wnt family member 7B [Source:HGNC Symbol;Acc:HGNC:12787]	-2.04808	0.263398	1.71303	0.195872	0.999987
KSPZV1	1.8x10^6 PFSPZ	delta (post-immunization/pre-immunization baseline	ΔP vs ΔNP	GPR65	ENSG00000140030	G protein-coupled receptor 65 [Source:HGNC Symbol;Acc:HGNC:4517]	0.159395	7.19774	1.70819	0.195918	0.999987
KSPZV1	1.8x10^6 PFSPZ	delta (post-immunization/pre-immunization baseline	ΔP vs ΔNP	GPR162	ENSG00000250510	G protein-coupled receptor 162 [Source:HGNC Symbol;Acc:HGNC:16693]	-0.923324	0.985324	1.7081	0.195929	0.999987
KSPZV1	1.8x10^6 PFSPZ	delta (post-immunization/pre-immunization baseline	ΔP vs ΔNP	RFXAP	ENSG00000133111	regulatory factor X associated protein [Source:HGNC Symbol;Acc:HGNC:9988]	0.284183	4.12806	1.70593	0.19621	0.999987
KSPZV1	1.8x10^6 PFSPZ	delta (post-immunization/pre-immunization baseline	ΔP vs ΔNP	DEFA4	ENSG00000164821	defensin alpha 4 [Source:HGNC Symbol;Acc:HGNC:2763]	1.24409	0.140981	1.70703	0.196219	0.999987
KSPZV1	1.8x10^6 PFSPZ	delta (post-immunization/pre-immunization baseline	ΔP vs ΔNP	HAVCR1	ENSG00000113249	hepatitis A virus cellular receptor 1 [Source:HGNC Symbol;Acc:HGNC:17866]	0.429989	1.20362	1.70567	0.196244	0.999987
KSPZV1	1.8x10^6 PFSPZ	delta (post-immunization/pre-immunization baseline	ΔP vs ΔNP	RP11-362K14.5	ENSG00000269984	novel transcript, antisense to MYNN	0.192869	5.07668	1.70534	0.196286	0.999987
KSPZV1	1.8x10^6 PFSPZ	delta (post-immunization/pre-immunization baseline	ΔP vs ΔNP	RP11-214N9.1	ENSG00000271855	novel transcript	0.393613	1.27433	1.70522	0.196301	0.999987
KSPZV1	1.8x10^6 PFSPZ	delta (post-immunization/pre-immunization baseline	ΔP vs ΔNP	ATG2B	ENSG00000066739	autophagy related 2B [Source:HGNC Symbol;Acc:HGNC:20187]	-0.12804	6.47202	1.70503	0.196326	0.999987
KSPZV1	1.8x10^6 PFSPZ	delta (post-immunization/pre-immunization baseline	ΔP vs ΔNP	CDHR1	ENSG00000148600	cadherin related family member 1 [Source:HGNC Symbol;Acc:HGNC:14550]	-0.933849	0.93328	1.70487	0.196421	0.999987
KSPZV1	1.8x10^6 PFSPZ	delta (post-immunization/pre-immunization baseline	ΔP vs ΔNP	MYOF	ENSG00000138119	myoferlin [Source:HGNC Symbol;Acc:HGNC:3656]	-0.426013	4.67271	1.70404	0.196455	0.999987
KSPZV1	1.8x10^6 PFSPZ	delta (post-immunization/pre-immunization baseline	ΔP vs ΔNP	MAP3K15	ENSG00000180815	mitogen-activated protein kinase kinase kinase 15 [Source:HGNC Symbol;Acc:HGNC:31689]	0.354802	2.67	1.70384	0.196481	0.999987
KSPZV1	1.8x10^6 PFSPZ	delta (post-immunization/pre-immunization baseline	ΔP vs ΔNP	GNB2	ENSG00000172354	G protein subunit beta 2 [Source:HGNC Symbol;Acc:HGNC:4398]	-0.281408	6.80411	1.7038	0.196486	0.999987
KSPZV1	1.8x10^6 PFSPZ	delta (post-immunization/pre-immunization baseline	ΔP vs ΔNP	SNX9-AS1	ENSG00000236324	SNX9 antisense RNA 1 [Source:HGNC Symbol;Acc:HGNC:40699]	0.732165	-0.713414	1.70458	0.196536	0.999987
KSPZV1	1.8x10^6 PFSPZ	delta (post-immunization/pre-immunization baseline	ΔP vs ΔNP	ZC3H13	ENSG00000123200	zinc finger CCCH-type containing 13 [Source:HGNC Symbol;Acc:HGNC:20368]	-0.16334	6.83869	1.7033	0.196551	0.999987
KSPZV1	1.8x10^6 PFSPZ	delta (post-immunization/pre-immunization baseline	ΔP vs ΔNP	PKN1	ENSG00000123143	protein kinase N1 [Source:HGNC Symbol;Acc:HGNC:9405]	-0.280086	6.2452	1.70308	0.196579	0.999987
KSPZV1	1.8x10^6 PFSPZ	delta (post-immunization/pre-immunization baseline	ΔP vs ΔNP	GCNA	ENSG00000147174	germ cell nuclear acidic peptidase [Source:HGNC Symbol;Acc:HGNC:15805]	0.296286	2.96763	1.70273	0.196624	0.999987
KSPZV1	1.8x10^6 PFSPZ	delta (post-immunization/pre-immunization baseline	ΔP vs ΔNP	GTSE1	ENSG00000075218	G2 and S-phase expressed 1 [Source:HGNC Symbol;Acc:HGNC:13698]	-0.514421	2.73611	1.70199	0.19672	0.999987
KSPZV1	1.8x10^6 PFSPZ	delta (post-immunization/pre-immunization baseline	ΔP vs ΔNP	DOK4	ENSG00000125170	docking protein 4 [Source:HGNC Symbol;Acc:HGNC:19868]	-0.725272	1.12159	1.7018	0.196745	0.999987
KSPZV1	1.8x10^6 PFSPZ	delta (post-immunization/pre-immunization baseline	ΔP vs ΔNP	TG	ENSG00000042832	thyroglobulin [Source:HGNC Symbol;Acc:HGNC:11764]	-0.607371	1.53259	1.70177	0.196749	0.999987
KSPZV1	1.8x10^6 PFSPZ	delta (post-immunization/pre-immunization baseline	ΔP vs ΔNP	RP11-104L21.2	ENSG00000233411	novel transcript	-0.436193	1.26363	1.70115	0.196829	0.999987
KSPZV1	1.8x10^6 PFSPZ	delta (post-immunization/pre-immunization baseline	ΔP vs ΔNP	RP13-270P17.2	ENSG00000265399	novel transcript, antisense to MYOM1	0.383012	2.45691	1.70114	0.19683	0.999987
KSPZV1	1.8x10^6 PFSPZ	delta (post-immunization/pre-immunization baseline	ΔP vs ΔNP	MIRLET7A1HG	ENSG00000269929	miRlet-7a-1/let-7f-1/let-7d cluster host gene [Source:HGNC Symbol;Acc:HGNC:53970]	0.255387	4.70962	1.70038	0.19693	0.999987
KSPZV1	1.8x10^6 PFSPZ	delta (post-immunization/pre-immunization baseline	ΔP vs ΔNP	ASH2L	ENSG00000129691	ASH2 like, histone lysine methyltransferase complex subunit [Source:HGNC Symbol;Acc:HGNC:744]	0.143936	5.70282	1.69977	0.197009	0.999987
KSPZV1	1.8x10^6 PFSPZ	delta (post-immunization/pre-immunization baseline	ΔP vs ΔNP	BFSP1	ENSG00000125864	beaded filament structural protein 1 [Source:HGNC Symbol;Acc:HGNC:1040]	-1.06581	-0.193193	1.70208	0.197022	0.999987
KSPZV1	1.8x10^6 PFSPZ	delta (post-immunization/pre-immunization baseline	ΔP vs ΔNP	ANKS1A	ENSG00000064999	ankyrin repeat and sterile alpha motif domain containing 1A [Source:HGNC Symbol;Acc:HGNC:20961]	-0.14376	4.63236	1.69938	0.19706	0.999987
KSPZV1	1.8x10^6 PFSPZ	delta (post-immunization/pre-immunization baseline	ΔP vs ΔNP	RP11-248J18.2	ENSG00000269906	novel transcript, sense intronic to SAV1	0.800038	0.216213	1.69923	0.197079	0.999987
KSPZV1	1.8x10^6 PFSPZ	delta (post-immunization/pre-immunization baseline	ΔP vs ΔNP	RDH10	ENSG00000121039	retinol dehydrogenase 10 [Source:HGNC Symbol;Acc:HGNC:19975]	-0.367883	2.31788	1.69867	0.197153	0.999987
KSPZV1	1.8x10^6 PFSPZ	delta (post-immunization/pre-immunization baseline	ΔP vs ΔNP	AACS	ENSG00000081760	acetoacetyl-CoA synthetase [Source:HGNC Symbol;Acc:HGNC:21298]	-0.262886	3.58873	1.69669	0.197409	0.999987
KSPZV1	1.8x10^6 PFSPZ	delta (post-immunization/pre-immunization baseline	ΔP vs ΔNP	ISG20	ENSG00000172183	interferon stimulated exonuclease gene 20 [Source:HGNC Symbol;Acc:HGNC:6130]	0.23721	7.7363	1.69646	0.19744	0.999987
KSPZV1	1.8x10^6 PFSPZ	delta (post-immunization/pre-immunization baseline	ΔP vs ΔNP	MTO1	ENSG00000135297	mitochondrial tRNA translation optimization 1 [Source:HGNC Symbol;Acc:HGNC:19261]	0.1264	5.94892	1.69625	0.197467	0.999987
KSPZV1	1.8x10^6 PFSPZ	delta (post-immunization/pre-immunization baseline	ΔP vs ΔNP	CD69	ENSG00000110848	CD69 molecule [Source:HGNC Symbol;Acc:HGNC:1694]	0.322507	5.21789	1.69593	0.197509	0.999987
KSPZV1	1.8x10^6 PFSPZ	delta (post-immunization/pre-immunization baseline	ΔP vs ΔNP	RP11-304M2.5	ENSG00000254559	novel transcript	-0.28742	3.33659	1.6958	0.197525	0.999987
KSPZV1	1.8x10^6 PFSPZ	delta (post-immunization/pre-immunization baseline	ΔP vs ΔNP	LA16c-390E6.5	ENSG00000261641	novel transcript, antisense to CLCN7	-0.466643	2.68669	1.69525	0.197598	0.999987
KSPZV1	1.8x10^6 PFSPZ	delta (post-immunization/pre-immunization baseline	ΔP vs ΔNP	KIF3C	ENSG00000084731	kinesin family member 3C [Source:HGNC Symbol;Acc:HGNC:6321]	-0.458296	2.47584	1.69505	0.197624	0.999987
KSPZV1	1.8x10^6 PFSPZ	delta (post-immunization/pre-immunization baseline	ΔP vs ΔNP	RP11-727F15.9	ENSG00000256690	novel transcript	0.210592	2.07625	1.69481	0.197655	0.999987
KSPZV1	1.8x10^6 PFSPZ	delta (post-immunization/pre-immunization baseline	ΔP vs ΔNP	ATP5MG	ENSG00000167283	ATP synthase membrane subunit g [Source:HGNC Symbol;Acc:HGNC:14247]	0.205479	4.50486	1.69446	0.197701	0.999987
KSPZV1	1.8x10^6 PFSPZ	delta (post-immunization/pre-immunization baseline	ΔP vs ΔNP	LYSMD4	ENSG00000183060	LysM domain containing 4 [Source:HGNC Symbol;Acc:HGNC:26571]	0.140904	4.38888	1.694	0.197761	0.999987
KSPZV1	1.8x10^6 PFSPZ	delta (post-immunization/pre-immunization baseline	ΔP vs ΔNP	RP5-965G21.6	ENSG00000276952	novel transcript, antisense to PYGB	0.528349	0.892255	1.69398	0.197764	0.999987
KSPZV1	1.8x10^6 PFSPZ	delta (post-immunization/pre-immunization baseline	ΔP vs ΔNP	RP11-400F19.12	ENSG00000280183	novel transcript	0.317926	2.79592	1.69388	0.197777	0.999987
KSPZV1	1.8x10^6 PFSPZ	delta (post-immunization/pre-immunization baseline	ΔP vs ΔNP	CMB9-22P13.1	ENSG00000173727	Finkel-Biskis-Reilly murine sarcoma virus (FBR-MuSV) ubiquitously expressed (FAU) pseudogene	0.945009	-0.074878	1.69355	0.19782	0.999987
KSPZV1	1.8x10^6 PFSPZ	delta (post-immunization/pre-immunization baseline	ΔP vs ΔNP	RP4-681N20.5	ENSG00000275582	novel transcript, antisense to PANK2	0.209238	2.68982	1.6926	0.197944	0.999987
KSPZV1	1.8x10^6 PFSPZ	delta (post-immunization/pre-immunization baseline	ΔP vs ΔNP	RP5-1125A11.6	ENSG00000275784		0.555347	0.523776	1.69234	0.197978	0.999987
KSPZV1	1.8x10^6 PFSPZ	delta (post-immunization/pre-immunization baseline	ΔP vs ΔNP	RP11-140H17.1	ENSG00000260108	novel transcript	-0.305049	2.93172	1.69213	0.198006	0.999987
KSPZV1	1.8x10^6 PFSPZ	delta (post-immunization/pre-immunization baseline	ΔP vs ΔNP	TRIO	ENSG00000038382	trio Rho guanine nucleotide exchange factor [Source:HGNC Symbol;Acc:HGNC:12303]	-0.173223	6.24688	1.69177	0.198053	0.999987
KSPZV1	1.8x10^6 PFSPZ	delta (post-immunization/pre-immunization baseline	ΔP vs ΔNP	RP11-256L6.3	ENSG00000257878	novel transcript, antisense to LTA4H	0.322266	3.32274	1.69126	0.198119	0.999987
KSPZV1	1.8x10^6 PFSPZ	delta (post-immunization/pre-immunization baseline	ΔP vs ΔNP	CARD11-AS1	ENSG00000237286	CARD11 antisense RNA 1 [Source:HGNC Symbol;Acc:HGNC:40766]	-0.259928	2.90976	1.69113	0.198136	0.999987
KSPZV1	1.8x10^6 PFSPZ	delta (post-immunization/pre-immunization baseline	ΔP vs ΔNP	NCOA2	ENSG00000140396	nuclear receptor coactivator 2 [Source:HGNC Symbol;Acc:HGNC:7669]	-0.12212	7.87627	1.69078	0.198182	0.999987
KSPZV1	1.8x10^6 PFSPZ	delta (post-immunization/pre-immunization baseline	ΔP vs ΔNP	RP1-193H18.2	ENSG00000267194		0.362964	3.22903	1.6905	0.198218	0.999987
KSPZV1	1.8x10^6 PFSPZ	delta (post-immunization/pre-immunization baseline	ΔP vs ΔNP	TNS2	ENSG00000111077	tensin 2 [Source:HGNC Symbol;Acc:HGNC:19737]	0.386243	2.09132	1.69002	0.198281	0.999987
KSPZV1	1.8x10^6 PFSPZ	delta (post-immunization/pre-immunization baseline	ΔP vs ΔNP	AC092066.1	ENSG00000279095	TEC	0.737446	0.256487	1.6898	0.19831	0.999987
KSPZV1	1.8x10^6 PFSPZ	delta (post-immunization/pre-immunization baseline	ΔP vs ΔNP	CTD-2006K23.1	ENSG00000261222	novel transcript	-0.373396	2.9251	1.68866	0.19846	0.999987
KSPZV1	1.8x10^6 PFSPZ	delta (post-immunization/pre-immunization baseline	ΔP vs ΔNP	ISY1	ENSG00000240682	ISY1 splicing factor homolog [Source:HGNC Symbol;Acc:HGNC:29201]	-0.164163	3.92843	1.68759	0.198601	0.999987
KSPZV1	1.8x10^6 PFSPZ	delta (post-immunization/pre-immunization baseline	ΔP vs ΔNP	PLCD1	ENSG00000187091	phospholipase C delta 1 [Source:HGNC Symbol;Acc:HGNC:9060]	-0.411612	2.93111	1.68742	0.198623	0.999987
KSPZV1	1.8x10^6 PFSPZ	delta (post-immunization/pre-immunization baseline	ΔP vs ΔNP	NFIX	ENSG00000008441	nuclear factor I X [Source:HGNC Symbol;Acc:HGNC:7788]	0.646225	6.43824	1.6876	0.198648	0.999987
KSPZV1	1.8x10^6 PFSPZ	delta (post-immunization/pre-immunization baseline	ΔP vs ΔNP	KRT18	ENSG00000111057	keratin 18 [Source:HGNC Symbol;Acc:HGNC:6430]	-1.07658	-0.104438	1.68776	0.198652	0.999987
KSPZV1	1.8x10^6 PFSPZ	delta (post-immunization/pre-immunization baseline	ΔP vs ΔNP	H2AC16	ENSG00000276903	H2A clustered histone 16 [Source:HGNC Symbol;Acc:HGNC:4730]	-0.418528	3.59795	1.68605	0.198802	0.999987
KSPZV1	1.8x10^6 PFSPZ	delta (post-immunization/pre-immunization baseline	ΔP vs ΔNP	NKD1	ENSG00000140807	NKD inhibitor of WNT signaling pathway 1 [Source:HGNC Symbol;Acc:HGNC:17045]	0.272414	3.35736	1.68604	0.198804	0.999987
KSPZV1	1.8x10^6 PFSPZ	delta (post-immunization/pre-immunization baseline	ΔP vs ΔNP	FPGT	ENSG00000254685	fucose-1-phosphate guanylyltransferase [Source:HGNC Symbol;Acc:HGNC:3825]	0.264367	4.67612	1.68582	0.198832	0.999987
KSPZV1	1.8x10^6 PFSPZ	delta (post-immunization/pre-immunization baseline	ΔP vs ΔNP	LEO1	ENSG00000166477	LEO1 homolog, Paf1/RNA polymerase II complex component [Source:HGNC Symbol;Acc:HGNC:30401]	-0.122821	4.73856	1.68522	0.198912	0.999987
KSPZV1	1.8x10^6 PFSPZ	delta (post-immunization/pre-immunization baseline	ΔP vs ΔNP	LILRB2	ENSG00000131042	leukocyte immunoglobulin like receptor B2 [Source:HGNC Symbol;Acc:HGNC:6606]	-1.6619	1.48099	1.69169	0.198931	0.999987
KSPZV1	1.8x10^6 PFSPZ	delta (post-immunization/pre-immunization baseline	ΔP vs ΔNP	UGGT1	ENSG00000136731	UDP-glucose glycoprotein glucosyltransferase 1 [Source:HGNC Symbol;Acc:HGNC:15663]	-0.11331	7.08549	1.68496	0.198946	0.999987
KSPZV1	1.8x10^6 PFSPZ	delta (post-immunization/pre-immunization baseline	ΔP vs ΔNP	HSPA9	ENSG00000113013	heat shock protein family A (Hsp70) member 9 [Source:HGNC Symbol;Acc:HGNC:5244]	-0.129856	6.80166	1.68496	0.198946	0.999987
KSPZV1	1.8x10^6 PFSPZ	delta (post-immunization/pre-immunization baseline	ΔP vs ΔNP	ZNF724	ENSG00000196081	zinc finger protein 724 [Source:HGNC Symbol;Acc:HGNC:32460]	0.328557	3.82835	1.68481	0.198966	0.999987
KSPZV1	1.8x10^6 PFSPZ	delta (post-immunization/pre-immunization baseline	ΔP vs ΔNP	RP11-691N7.6	ENSG00000254732	novel protein, C11orf31-CTNND1 readthrough	-0.187181	3.21514	1.68459	0.198995	0.999987
KSPZV1	1.8x10^6 PFSPZ	delta (post-immunization/pre-immunization baseline	ΔP vs ΔNP	PSMC3	ENSG00000165916	proteasome 26S subunit, ATPase 3 [Source:HGNC Symbol;Acc:HGNC:9549]	-0.251109	3.18573	1.68441	0.199018	0.999987
KSPZV1	1.8x10^6 PFSPZ	delta (post-immunization/pre-immunization baseline	ΔP vs ΔNP	ORC1	ENSG00000085840	origin recognition complex subunit 1 [Source:HGNC Symbol;Acc:HGNC:8487]	-0.505713	2.51511	1.68353	0.199134	0.999987
KSPZV1	1.8x10^6 PFSPZ	delta (post-immunization/pre-immunization baseline	ΔP vs ΔNP	EXD3	ENSG00000187609	exonuclease 3'-5' domain containing 3 [Source:HGNC Symbol;Acc:HGNC:26023]	-0.527375	2.15037	1.68349	0.199139	0.999987
KSPZV1	1.8x10^6 PFSPZ	delta (post-immunization/pre-immunization baseline	ΔP vs ΔNP	TREML1	ENSG00000161911	triggering receptor expressed on myeloid cells like 1 [Source:HGNC Symbol;Acc:HGNC:20434]	0.742337	4.38514	1.6837	0.199155	0.999987
KSPZV1	1.8x10^6 PFSPZ	delta (post-immunization/pre-immunization baseline	ΔP vs ΔNP	RBM8A	ENSG00000265241	RNA binding motif protein 8A [Source:HGNC Symbol;Acc:HGNC:9905]	0.111642	6.71099	1.68252	0.199267	0.999987
KSPZV1	1.8x10^6 PFSPZ	delta (post-immunization/pre-immunization baseline	ΔP vs ΔNP	DPYD-AS2	ENSG00000235777	DPYD antisense RNA 2 [Source:HGNC Symbol;Acc:HGNC:40196]	-0.498532	1.19945	1.68237	0.199288	0.999987
KSPZV1	1.8x10^6 PFSPZ	delta (post-immunization/pre-immunization baseline	ΔP vs ΔNP	EXTL2	ENSG00000162694	exostosin like glycosyltransferase 2 [Source:HGNC Symbol;Acc:HGNC:3516]	0.336488	2.88599	1.68226	0.199302	0.999987
KSPZV1	1.8x10^6 PFSPZ	delta (post-immunization/pre-immunization baseline	ΔP vs ΔNP	RSL24D1	ENSG00000137876	ribosomal L24 domain containing 1 [Source:HGNC Symbol;Acc:HGNC:18479]	0.410022	6.2677	1.68216	0.199315	0.999987
KSPZV1	1.8x10^6 PFSPZ	delta (post-immunization/pre-immunization baseline	ΔP vs ΔNP	MTX1	ENSG00000173171	metaxin 1 [Source:HGNC Symbol;Acc:HGNC:7504]	-0.348781	3.21585	1.68181	0.199361	0.999987
KSPZV1	1.8x10^6 PFSPZ	delta (post-immunization/pre-immunization baseline	ΔP vs ΔNP	SLC38A7	ENSG00000103042	solute carrier family 38 member 7 [Source:HGNC Symbol;Acc:HGNC:25582]	-0.206492	3.69327	1.68169	0.199377	0.999987
KSPZV1	1.8x10^6 PFSPZ	delta (post-immunization/pre-immunization baseline	ΔP vs ΔNP	PPP1R8	ENSG00000117751	protein phosphatase 1 regulatory subunit 8 [Source:HGNC Symbol;Acc:HGNC:9296]	-0.117144	5.63449	1.68109	0.199456	0.999987
KSPZV1	1.8x10^6 PFSPZ	delta (post-immunization/pre-immunization baseline	ΔP vs ΔNP	PLEKHA7	ENSG00000166689	pleckstrin homology domain containing A7 [Source:HGNC Symbol;Acc:HGNC:27049]	-0.552904	1.8633	1.68092	0.199479	0.999987
KSPZV1	1.8x10^6 PFSPZ	delta (post-immunization/pre-immunization baseline	ΔP vs ΔNP	FAM183BP	ENSG00000164556	family with sequence similarity 183 member B, pseudogene [Source:HGNC Symbol;Acc:HGNC:34511]	-1.48027	-0.770876	1.68657	0.199501	0.999987
KSPZV1	1.8x10^6 PFSPZ	delta (post-immunization/pre-immunization baseline	ΔP vs ΔNP	RCCD1-AS1	ENSG00000258384	RCCD1 and UNC45A antisense RNA 1 [Source:HGNC Symbol;Acc:HGNC:54811]	-0.396921	1.34077	1.68014	0.199581	0.999987
KSPZV1	1.8x10^6 PFSPZ	delta (post-immunization/pre-immunization baseline	ΔP vs ΔNP	PIK3R5	ENSG00000141506	phosphoinositide-3-kinase regulatory subunit 5 [Source:HGNC Symbol;Acc:HGNC:30035]	-0.214414	7.08753	1.6798	0.199626	0.999987
KSPZV1	1.8x10^6 PFSPZ	delta (post-immunization/pre-immunization baseline	ΔP vs ΔNP	MYBBP1A	ENSG00000132382	MYB binding protein 1a [Source:HGNC Symbol;Acc:HGNC:7546]	-0.198582	4.74359	1.67979	0.199627	0.999987
KSPZV1	1.8x10^6 PFSPZ	delta (post-immunization/pre-immunization baseline	ΔP vs ΔNP	NODAL	ENSG00000156574	nodal growth differentiation factor [Source:HGNC Symbol;Acc:HGNC:7865]	0.391158	1.85958	1.67947	0.199669	0.999987
KSPZV1	1.8x10^6 PFSPZ	delta (post-immunization/pre-immunization baseline	ΔP vs ΔNP	FUS	ENSG00000089280	FUS RNA binding protein [Source:HGNC Symbol;Acc:HGNC:4010]	-0.148016	7.21768	1.67922	0.199703	0.999987
KSPZV1	1.8x10^6 PFSPZ	delta (post-immunization/pre-immunization baseline	ΔP vs ΔNP	FLT4	ENSG00000037280	fms related receptor tyrosine kinase 4 [Source:HGNC Symbol;Acc:HGNC:3767]	-1.59183	1.08601	1.68127	0.199743	0.999987
KSPZV1	1.8x10^6 PFSPZ	delta (post-immunization/pre-immunization baseline	ΔP vs ΔNP	ISOC1	ENSG00000066583	isochorismatase domain containing 1 [Source:HGNC Symbol;Acc:HGNC:24254]	-0.254224	4.15453	1.67769	0.199905	0.999987
KSPZV1	1.8x10^6 PFSPZ	delta (post-immunization/pre-immunization baseline	ΔP vs ΔNP	NFE2L1	ENSG00000082641	nuclear factor, erythroid 2 like 1 [Source:HGNC Symbol;Acc:HGNC:7781]	-0.181164	5.56122	1.67754	0.199925	0.999987
KSPZV1	1.8x10^6 PFSPZ	delta (post-immunization/pre-immunization baseline	ΔP vs ΔNP	PODN	ENSG00000174348	podocan [Source:HGNC Symbol;Acc:HGNC:23174]	-1.18363	0.908934	1.67733	0.199952	0.999987
KSPZV1	1.8x10^6 PFSPZ	delta (post-immunization/pre-immunization baseline	ΔP vs ΔNP	AC010894.5	ENSG00000237798	novel transcript, antisense WIPF1	-0.318042	4.27316	1.67728	0.199959	0.999987
KSPZV1	1.8x10^6 PFSPZ	delta (post-immunization/pre-immunization baseline	ΔP vs ΔNP	POLR3A	ENSG00000148606	RNA polymerase III subunit A [Source:HGNC Symbol;Acc:HGNC:30074]	-0.0955114	5.4293	1.6766	0.200049	0.999987
KSPZV1	1.8x10^6 PFSPZ	delta (post-immunization/pre-immunization baseline	ΔP vs ΔNP	CES2	ENSG00000172831	carboxylesterase 2 [Source:HGNC Symbol;Acc:HGNC:1864]	-0.151989	5.30393	1.67517	0.200239	0.999987
KSPZV1	1.8x10^6 PFSPZ	delta (post-immunization/pre-immunization baseline	ΔP vs ΔNP	SERPINB2	ENSG00000197632	serpin family B member 2 [Source:HGNC Symbol;Acc:HGNC:8584]	1.13162	0.554537	1.67423	0.200364	0.999987
KSPZV1	1.8x10^6 PFSPZ	delta (post-immunization/pre-immunization baseline	ΔP vs ΔNP	FGD1	ENSG00000102302	FYVE, RhoGEF and PH domain containing 1 [Source:HGNC Symbol;Acc:HGNC:3663]	0.319207	2.13722	1.67371	0.200433	0.999987
KSPZV1	1.8x10^6 PFSPZ	delta (post-immunization/pre-immunization baseline	ΔP vs ΔNP	RP11-697K23.3	ENSG00000279017	TEC	1.29742	-0.649648	1.67527	0.200456	0.999987
KSPZV1	1.8x10^6 PFSPZ	delta (post-immunization/pre-immunization baseline	ΔP vs ΔNP	AP000254.8	ENSG00000273271	novel transcript, antisense to SOD1	0.374265	1.62356	1.67301	0.200526	0.999987
KSPZV1	1.8x10^6 PFSPZ	delta (post-immunization/pre-immunization baseline	ΔP vs ΔNP	RP11-523O18.7	ENSG00000241577	novel transcript, sense intronic to LRRC18	0.393694	1.49916	1.67168	0.200702	0.999987
KSPZV1	1.8x10^6 PFSPZ	delta (post-immunization/pre-immunization baseline	ΔP vs ΔNP	RP3-368A4.6	ENSG00000271533	novel transcript, sense intronic FTX	-0.53886	5.38462	1.67166	0.20072	0.999987
KSPZV1	1.8x10^6 PFSPZ	delta (post-immunization/pre-immunization baseline	ΔP vs ΔNP	TOB2	ENSG00000183864	transducer of ERBB2, 2 [Source:HGNC Symbol;Acc:HGNC:11980]	-0.13282	6.43353	1.67149	0.200728	0.999987
KSPZV1	1.8x10^6 PFSPZ	delta (post-immunization/pre-immunization baseline	ΔP vs ΔNP	SEMA4C	ENSG00000168758	semaphorin 4C [Source:HGNC Symbol;Acc:HGNC:10731]	-0.313805	3.70312	1.67106	0.200785	0.999987
KSPZV1	1.8x10^6 PFSPZ	delta (post-immunization/pre-immunization baseline	ΔP vs ΔNP	C22orf34	ENSG00000188511	chromosome 22 putative open reading frame 34 [Source:HGNC Symbol;Acc:HGNC:28010]	-0.287558	4.16271	1.67056	0.200851	0.999987
KSPZV1	1.8x10^6 PFSPZ	delta (post-immunization/pre-immunization baseline	ΔP vs ΔNP	SLC35G2	ENSG00000168917	solute carrier family 35 member G2 [Source:HGNC Symbol;Acc:HGNC:28480]	0.253756	2.89702	1.67043	0.200868	0.999987
KSPZV1	1.8x10^6 PFSPZ	delta (post-immunization/pre-immunization baseline	ΔP vs ΔNP	PRKAG2	ENSG00000106617	protein kinase AMP-activated non-catalytic subunit gamma 2 [Source:HGNC Symbol;Acc:HGNC:9386]	0.114045	5.64372	1.67002	0.200923	0.999987
KSPZV1	1.8x10^6 PFSPZ	delta (post-immunization/pre-immunization baseline	ΔP vs ΔNP	TMEM35B	ENSG00000243749	transmembrane protein 35B [Source:HGNC Symbol;Acc:HGNC:40021]	0.184374	4.24126	1.66973	0.200961	0.999987
KSPZV1	1.8x10^6 PFSPZ	delta (post-immunization/pre-immunization baseline	ΔP vs ΔNP	MYL6B	ENSG00000196465	myosin light chain 6B [Source:HGNC Symbol;Acc:HGNC:29823]	-0.356831	3.72803	1.66955	0.200986	0.999987
KSPZV1	1.8x10^6 PFSPZ	delta (post-immunization/pre-immunization baseline	ΔP vs ΔNP	LINC00092	ENSG00000225194	long intergenic non-protein coding RNA 92 [Source:HGNC Symbol;Acc:HGNC:31408]	-1.13738	0.0402791	1.66936	0.201011	0.999987
KSPZV1	1.8x10^6 PFSPZ	delta (post-immunization/pre-immunization baseline	ΔP vs ΔNP	NEAT1	ENSG00000245532	nuclear paraspeckle assembly transcript 1 [Source:HGNC Symbol;Acc:HGNC:30815]	-0.270896	8.65304	1.66891	0.201071	0.999987
KSPZV1	1.8x10^6 PFSPZ	delta (post-immunization/pre-immunization baseline	ΔP vs ΔNP	GDF11	ENSG00000135414	growth differentiation factor 11 [Source:HGNC Symbol;Acc:HGNC:4216]	0.14243	5.55252	1.6687	0.201098	0.999987
KSPZV1	1.8x10^6 PFSPZ	delta (post-immunization/pre-immunization baseline	ΔP vs ΔNP	NONO	ENSG00000147140	non-POU domain containing octamer binding [Source:HGNC Symbol;Acc:HGNC:7871]	-0.108735	8.03949	1.66838	0.201142	0.999987
KSPZV1	1.8x10^6 PFSPZ	delta (post-immunization/pre-immunization baseline	ΔP vs ΔNP	MTURN	ENSG00000180354	maturin, neural progenitor differentiation regulator homolog [Source:HGNC Symbol;Acc:HGNC:25457]	0.382318	6.32026	1.66782	0.201216	0.999987
KSPZV1	1.8x10^6 PFSPZ	delta (post-immunization/pre-immunization baseline	ΔP vs ΔNP	ACOT7	ENSG00000097021	acyl-CoA thioesterase 7 [Source:HGNC Symbol;Acc:HGNC:24157]	-0.325813	3.36603	1.66777	0.201222	0.999987
KSPZV1	1.8x10^6 PFSPZ	delta (post-immunization/pre-immunization baseline	ΔP vs ΔNP	KIRREL3-AS3	ENSG00000218109	KIRREL3 antisense RNA 3 [Source:HGNC Symbol;Acc:HGNC:26855]	-2.10397	-0.771141	1.68619	0.201237	0.999987
KSPZV1	1.8x10^6 PFSPZ	delta (post-immunization/pre-immunization baseline	ΔP vs ΔNP	NINJ2-AS1	ENSG00000177406	NINJ2 antisense RNA 1 [Source:HGNC Symbol;Acc:HGNC:40405]	0.188638	4.2631	1.66678	0.201355	0.999987
KSPZV1	1.8x10^6 PFSPZ	delta (post-immunization/pre-immunization baseline	ΔP vs ΔNP	MYCBP2-AS2	ENSG00000229521	MYCBP2 antisense RNA 2 [Source:HGNC Symbol;Acc:HGNC:41024]	-0.649904	0.23811	1.66678	0.201355	0.999987
KSPZV1	1.8x10^6 PFSPZ	delta (post-immunization/pre-immunization baseline	ΔP vs ΔNP	NREP	ENSG00000134986	neuronal regeneration related protein [Source:HGNC Symbol;Acc:HGNC:16834]	0.222417	5.76646	1.66614	0.201441	0.999987
KSPZV1	1.8x10^6 PFSPZ	delta (post-immunization/pre-immunization baseline	ΔP vs ΔNP	RP11-107E5.3	ENSG00000279166	TEC	-0.293457	5.46804	1.66585	0.20148	0.999987
KSPZV1	1.8x10^6 PFSPZ	delta (post-immunization/pre-immunization baseline	ΔP vs ΔNP	NUDCD2	ENSG00000170584	NudC domain containing 2 [Source:HGNC Symbol;Acc:HGNC:30535]	0.275346	5.18783	1.66511	0.201578	0.999987
KSPZV1	1.8x10^6 PFSPZ	delta (post-immunization/pre-immunization baseline	ΔP vs ΔNP	KLF5	ENSG00000102554	Kruppel like factor 5 [Source:HGNC Symbol;Acc:HGNC:6349]	0.35226	2.82194	1.6646	0.201646	0.999987
KSPZV1	1.8x10^6 PFSPZ	delta (post-immunization/pre-immunization baseline	ΔP vs ΔNP	UBE2R2-AS1	ENSG00000235481	UBE2R2 antisense RNA 1 [Source:HGNC Symbol;Acc:HGNC:49911]	-0.392113	0.70926	1.66414	0.201708	0.999987
KSPZV1	1.8x10^6 PFSPZ	delta (post-immunization/pre-immunization baseline	ΔP vs ΔNP	ZNF253	ENSG00000256771	zinc finger protein 253 [Source:HGNC Symbol;Acc:HGNC:13497]	0.262783	5.70614	1.66312	0.201844	0.999987
KSPZV1	1.8x10^6 PFSPZ	delta (post-immunization/pre-immunization baseline	ΔP vs ΔNP	FKBP2	ENSG00000173486	FKBP prolyl isomerase 2 [Source:HGNC Symbol;Acc:HGNC:3718]	-0.431466	2.23825	1.66293	0.20187	0.999987
KSPZV1	1.8x10^6 PFSPZ	delta (post-immunization/pre-immunization baseline	ΔP vs ΔNP	BORCS6	ENSG00000196544	BLOC-1 related complex subunit 6 [Source:HGNC Symbol;Acc:HGNC:25939]	-0.258316	3.56553	1.66248	0.201929	0.999987
KSPZV1	1.8x10^6 PFSPZ	delta (post-immunization/pre-immunization baseline	ΔP vs ΔNP	ZSCAN32	ENSG00000140987	zinc finger and SCAN domain containing 32 [Source:HGNC Symbol;Acc:HGNC:20812]	0.117216	4.62028	1.66235	0.201947	0.999987
KSPZV1	1.8x10^6 PFSPZ	delta (post-immunization/pre-immunization baseline	ΔP vs ΔNP	C6orf226	ENSG00000221821	chromosome 6 open reading frame 226 [Source:HGNC Symbol;Acc:HGNC:34431]	-0.562867	0.374148	1.65961	0.202314	0.999987
KSPZV1	1.8x10^6 PFSPZ	delta (post-immunization/pre-immunization baseline	ΔP vs ΔNP	AGPAT2	ENSG00000169692	1-acylglycerol-3-phosphate O-acyltransferase 2 [Source:HGNC Symbol;Acc:HGNC:325]	-0.279288	3.31588	1.65957	0.20232	0.999987
KSPZV1	1.8x10^6 PFSPZ	delta (post-immunization/pre-immunization baseline	ΔP vs ΔNP	TRIM44	ENSG00000166326	tripartite motif containing 44 [Source:HGNC Symbol;Acc:HGNC:19016]	0.104974	7.31727	1.65872	0.202434	0.999987
KSPZV1	1.8x10^6 PFSPZ	delta (post-immunization/pre-immunization baseline	ΔP vs ΔNP	YTHDF1	ENSG00000149658	YTH N6-methyladenosine RNA binding protein 1 [Source:HGNC Symbol;Acc:HGNC:15867]	-0.1006	5.32308	1.65816	0.20251	0.999987
KSPZV1	1.8x10^6 PFSPZ	delta (post-immunization/pre-immunization baseline	ΔP vs ΔNP	UXT	ENSG00000126756	ubiquitously expressed prefoldin like chaperone [Source:HGNC Symbol;Acc:HGNC:12641]	0.208671	5.70794	1.65785	0.20255	0.999987
KSPZV1	1.8x10^6 PFSPZ	delta (post-immunization/pre-immunization baseline	ΔP vs ΔNP	B3GNT9	ENSG00000237172	UDP-GlcNAc:betaGal beta-1,3-N-acetylglucosaminyltransferase 9 [Source:HGNC Symbol;Acc:HGNC:28714]	-0.366852	2.17848	1.65749	0.202599	0.999987
KSPZV1	1.8x10^6 PFSPZ	delta (post-immunization/pre-immunization baseline	ΔP vs ΔNP	GNG4	ENSG00000168243	G protein subunit gamma 4 [Source:HGNC Symbol;Acc:HGNC:4407]	-1.82126	-0.80487	1.66304	0.202719	0.999987
KSPZV1	1.8x10^6 PFSPZ	delta (post-immunization/pre-immunization baseline	ΔP vs ΔNP	HYI	ENSG00000178922	hydroxypyruvate isomerase (putative) [Source:HGNC Symbol;Acc:HGNC:26948]	0.220964	3.64428	1.65641	0.202744	0.999987
KSPZV1	1.8x10^6 PFSPZ	delta (post-immunization/pre-immunization baseline	ΔP vs ΔNP	D2HGDH	ENSG00000180902	D-2-hydroxyglutarate dehydrogenase [Source:HGNC Symbol;Acc:HGNC:28358]	-0.373599	3.28088	1.65638	0.202749	0.999987
KSPZV1	1.8x10^6 PFSPZ	delta (post-immunization/pre-immunization baseline	ΔP vs ΔNP	PHF14	ENSG00000106443	PHD finger protein 14 [Source:HGNC Symbol;Acc:HGNC:22203]	-0.220789	5.67197	1.65567	0.202845	0.999987
KSPZV1	1.8x10^6 PFSPZ	delta (post-immunization/pre-immunization baseline	ΔP vs ΔNP	TAOK2	ENSG00000149930	TAO kinase 2 [Source:HGNC Symbol;Acc:HGNC:16835]	-0.218163	4.72946	1.65562	0.202851	0.999987
KSPZV1	1.8x10^6 PFSPZ	delta (post-immunization/pre-immunization baseline	ΔP vs ΔNP	CCNQ	ENSG00000262919	cyclin Q [Source:HGNC Symbol;Acc:HGNC:28434]	-0.257971	4.04393	1.65558	0.202857	0.999987
KSPZV1	1.8x10^6 PFSPZ	delta (post-immunization/pre-immunization baseline	ΔP vs ΔNP	INS-IGF2	ENSG00000129965	INS-IGF2 readthrough [Source:HGNC Symbol;Acc:HGNC:33527]	1.55853	0.565867	1.66107	0.202881	0.999987
KSPZV1	1.8x10^6 PFSPZ	delta (post-immunization/pre-immunization baseline	ΔP vs ΔNP	RP11-582J16.4	ENSG00000251034	novel transcript	0.302306	4.78226	1.65375	0.203103	0.999987
KSPZV1	1.8x10^6 PFSPZ	delta (post-immunization/pre-immunization baseline	ΔP vs ΔNP	ATG10	ENSG00000152348	autophagy related 10 [Source:HGNC Symbol;Acc:HGNC:20315]	0.317807	7.96477	1.6533	0.203164	0.999987
KSPZV1	1.8x10^6 PFSPZ	delta (post-immunization/pre-immunization baseline	ΔP vs ΔNP	IGF2R	ENSG00000197081	insulin like growth factor 2 receptor [Source:HGNC Symbol;Acc:HGNC:5467]	-0.250843	7.6975	1.65285	0.203225	0.999987
KSPZV1	1.8x10^6 PFSPZ	delta (post-immunization/pre-immunization baseline	ΔP vs ΔNP	RP5-1142A6.2	ENSG00000224888	novel transcript, antisense to FAM38A	-0.340577	3.13879	1.65151	0.203405	0.999987
KSPZV1	1.8x10^6 PFSPZ	delta (post-immunization/pre-immunization baseline	ΔP vs ΔNP	RP11-874J12.4	ENSG00000266401	novel transcript, antisense to DLGAP1	1.24356	-0.449654	1.65405	0.203457	0.999987
KSPZV1	1.8x10^6 PFSPZ	delta (post-immunization/pre-immunization baseline	ΔP vs ΔNP	CCDC127	ENSG00000164366	coiled-coil domain containing 127 [Source:HGNC Symbol;Acc:HGNC:30520]	0.129267	4.84407	1.65111	0.20346	0.999987
KSPZV1	1.8x10^6 PFSPZ	delta (post-immunization/pre-immunization baseline	ΔP vs ΔNP	SWT1	ENSG00000116668	SWT1 RNA endoribonuclease homolog [Source:HGNC Symbol;Acc:HGNC:16785]	0.350801	5.26836	1.65101	0.203473	0.999987
KSPZV1	1.8x10^6 PFSPZ	delta (post-immunization/pre-immunization baseline	ΔP vs ΔNP	UTP14A	ENSG00000156697	UTP14A small subunit processome component [Source:HGNC Symbol;Acc:HGNC:10665]	-0.219151	4.04967	1.65073	0.203511	0.999987
KSPZV1	1.8x10^6 PFSPZ	delta (post-immunization/pre-immunization baseline	ΔP vs ΔNP	ALDH18A1	ENSG00000059573	aldehyde dehydrogenase 18 family member A1 [Source:HGNC Symbol;Acc:HGNC:9722]	-0.166385	4.74607	1.64942	0.203689	0.999987
KSPZV1	1.8x10^6 PFSPZ	delta (post-immunization/pre-immunization baseline	ΔP vs ΔNP	AC022182.3	ENSG00000254802	novel transcript	0.55968	1.06215	1.64936	0.203697	0.999987
KSPZV1	1.8x10^6 PFSPZ	delta (post-immunization/pre-immunization baseline	ΔP vs ΔNP	RP11-388P9.2	ENSG00000232682	novel transcript, antisense to ANK3	0.495219	1.87206	1.6488	0.203772	0.999987
KSPZV1	1.8x10^6 PFSPZ	delta (post-immunization/pre-immunization baseline	ΔP vs ΔNP	SMIM15-AS1	ENSG00000251279	SMIM15 antisense RNA 1 [Source:HGNC Symbol;Acc:HGNC:41293]	-0.388736	2.04717	1.64847	0.203816	0.999987
KSPZV1	1.8x10^6 PFSPZ	delta (post-immunization/pre-immunization baseline	ΔP vs ΔNP	CAMK4	ENSG00000152495	calcium/calmodulin dependent protein kinase IV [Source:HGNC Symbol;Acc:HGNC:1464]	0.271956	8.55618	1.64827	0.203844	0.999987
KSPZV1	1.8x10^6 PFSPZ	delta (post-immunization/pre-immunization baseline	ΔP vs ΔNP	SLC35D2	ENSG00000130958	solute carrier family 35 member D2 [Source:HGNC Symbol;Acc:HGNC:20799]	0.209911	3.79843	1.64819	0.203855	0.999987
KSPZV1	1.8x10^6 PFSPZ	delta (post-immunization/pre-immunization baseline	ΔP vs ΔNP	LINC02611	ENSG00000226791	long intergenic non-protein coding RNA 2611 [Source:HGNC Symbol;Acc:HGNC:54060]	-0.509092	1.15125	1.64811	0.203865	0.999987
KSPZV1	1.8x10^6 PFSPZ	delta (post-immunization/pre-immunization baseline	ΔP vs ΔNP	ST3GAL5-AS1	ENSG00000232504	ST3GAL5 antisense RNA 1 (head to head) [Source:HGNC Symbol;Acc:HGNC:51129]	-0.504078	0.513202	1.64785	0.2039	0.999987
KSPZV1	1.8x10^6 PFSPZ	delta (post-immunization/pre-immunization baseline	ΔP vs ΔNP	RP11-977G19.12	ENSG00000257740	novel transcript, antisense to CNPY2	0.682823	-0.389119	1.64819	0.203929	0.999987
KSPZV1	1.8x10^6 PFSPZ	delta (post-immunization/pre-immunization baseline	ΔP vs ΔNP	RAD54L	ENSG00000085999	RAD54 like [Source:HGNC Symbol;Acc:HGNC:9826]	-0.414565	1.61785	1.64712	0.204	0.999987
KSPZV1	1.8x10^6 PFSPZ	delta (post-immunization/pre-immunization baseline	ΔP vs ΔNP	AC009228.1	ENSG00000242628	novel transcript	-0.266509	1.2561	1.64666	0.204062	0.999987
KSPZV1	1.8x10^6 PFSPZ	delta (post-immunization/pre-immunization baseline	ΔP vs ΔNP	RP11-114H24.6	ENSG00000259792	novel transcript, antisense to TBC1D2B	-0.499515	0.0283071	1.64628	0.204114	0.999987
KSPZV1	1.8x10^6 PFSPZ	delta (post-immunization/pre-immunization baseline	ΔP vs ΔNP	HDAC7	ENSG00000061273	histone deacetylase 7 [Source:HGNC Symbol;Acc:HGNC:14067]	-0.187785	6.49991	1.64558	0.204208	0.999987
KSPZV1	1.8x10^6 PFSPZ	delta (post-immunization/pre-immunization baseline	ΔP vs ΔNP	ALOX12B	ENSG00000179477	arachidonate 12-lipoxygenase, 12R type [Source:HGNC Symbol;Acc:HGNC:430]	-1.21956	0.0438085	1.64537	0.204237	0.999987
KSPZV1	1.8x10^6 PFSPZ	delta (post-immunization/pre-immunization baseline	ΔP vs ΔNP	CCDC107	ENSG00000159884	coiled-coil domain containing 107 [Source:HGNC Symbol;Acc:HGNC:28465]	-0.361041	2.55072	1.64414	0.204404	0.999987
KSPZV1	1.8x10^6 PFSPZ	delta (post-immunization/pre-immunization baseline	ΔP vs ΔNP	PPCS	ENSG00000127125	phosphopantothenoylcysteine synthetase [Source:HGNC Symbol;Acc:HGNC:25686]	0.127648	5.05533	1.64407	0.204414	0.999987
KSPZV1	1.8x10^6 PFSPZ	delta (post-immunization/pre-immunization baseline	ΔP vs ΔNP	ITPA	ENSG00000125877	inosine triphosphatase [Source:HGNC Symbol;Acc:HGNC:6176]	-0.191939	3.42088	1.64327	0.204523	0.999987
KSPZV1	1.8x10^6 PFSPZ	delta (post-immunization/pre-immunization baseline	ΔP vs ΔNP	RAVER1	ENSG00000161847	ribonucleoprotein, PTB binding 1 [Source:HGNC Symbol;Acc:HGNC:30296]	-0.249554	5.47534	1.64238	0.204644	0.999987
KSPZV1	1.8x10^6 PFSPZ	delta (post-immunization/pre-immunization baseline	ΔP vs ΔNP	VPS26B	ENSG00000151502	VPS26, retromer complex component B [Source:HGNC Symbol;Acc:HGNC:28119]	-0.123004	5.63957	1.64229	0.204655	0.999987
KSPZV1	1.8x10^6 PFSPZ	delta (post-immunization/pre-immunization baseline	ΔP vs ΔNP	BCOR	ENSG00000183337	BCL6 corepressor [Source:HGNC Symbol;Acc:HGNC:20893]	-0.15594	6.26165	1.64218	0.20467	0.999987
KSPZV1	1.8x10^6 PFSPZ	delta (post-immunization/pre-immunization baseline	ΔP vs ΔNP	NECAB2	ENSG00000103154	N-terminal EF-hand calcium binding protein 2 [Source:HGNC Symbol;Acc:HGNC:23746]	-1.66143	-0.400814	1.6474	0.204722	0.999987
KSPZV1	1.8x10^6 PFSPZ	delta (post-immunization/pre-immunization baseline	ΔP vs ΔNP	MAPK13	ENSG00000156711	mitogen-activated protein kinase 13 [Source:HGNC Symbol;Acc:HGNC:6875]	-0.231758	4.80797	1.64171	0.204735	0.999987
KSPZV1	1.8x10^6 PFSPZ	delta (post-immunization/pre-immunization baseline	ΔP vs ΔNP	MXRA8	ENSG00000162576	matrix remodeling associated 8 [Source:HGNC Symbol;Acc:HGNC:7542]	-0.497728	2.14878	1.64166	0.204742	0.999987
KSPZV1	1.8x10^6 PFSPZ	delta (post-immunization/pre-immunization baseline	ΔP vs ΔNP	CABP5	ENSG00000105507	calcium binding protein 5 [Source:HGNC Symbol;Acc:HGNC:13714]	1.37218	-0.363102	1.64364	0.204781	0.999987
KSPZV1	1.8x10^6 PFSPZ	delta (post-immunization/pre-immunization baseline	ΔP vs ΔNP	ZSCAN18	ENSG00000121413	zinc finger and SCAN domain containing 18 [Source:HGNC Symbol;Acc:HGNC:21037]	0.219625	4.40214	1.64079	0.20486	0.999987
KSPZV1	1.8x10^6 PFSPZ	delta (post-immunization/pre-immunization baseline	ΔP vs ΔNP	KLRD1	ENSG00000134539	killer cell lectin like receptor D1 [Source:HGNC Symbol;Acc:HGNC:6378]	-0.386548	7.93373	1.64062	0.204884	0.999987
KSPZV1	1.8x10^6 PFSPZ	delta (post-immunization/pre-immunization baseline	ΔP vs ΔNP	NCK1-DT	ENSG00000239213	NCK1 divergent transcript [Source:HGNC Symbol;Acc:HGNC:49645]	0.34336	2.06985	1.63944	0.205044	0.999987
KSPZV1	1.8x10^6 PFSPZ	delta (post-immunization/pre-immunization baseline	ΔP vs ΔNP	EME1	ENSG00000154920	essential meiotic structure-specific endonuclease 1 [Source:HGNC Symbol;Acc:HGNC:24965]	0.212532	2.50321	1.63877	0.205135	0.999987
KSPZV1	1.8x10^6 PFSPZ	delta (post-immunization/pre-immunization baseline	ΔP vs ΔNP	SHISA8	ENSG00000234965	shisa family member 8 [Source:HGNC Symbol;Acc:HGNC:18351]	1.08913	-0.45613	1.6419	0.20519	0.999987
KSPZV1	1.8x10^6 PFSPZ	delta (post-immunization/pre-immunization baseline	ΔP vs ΔNP	RP11-94L15.2	ENSG00000264198		-0.119637	8.4166	1.63804	0.205236	0.999987
KSPZV1	1.8x10^6 PFSPZ	delta (post-immunization/pre-immunization baseline	ΔP vs ΔNP	CEP83-DT	ENSG00000278916	CEP83 divergent transcript [Source:HGNC Symbol;Acc:HGNC:27055]	0.925266	-0.228293	1.63768	0.205284	0.999987
KSPZV1	1.8x10^6 PFSPZ	delta (post-immunization/pre-immunization baseline	ΔP vs ΔNP	PAK2	ENSG00000180370	p21 (RAC1) activated kinase 2 [Source:HGNC Symbol;Acc:HGNC:8591]	-0.170053	8.09225	1.63718	0.205353	0.999987
KSPZV1	1.8x10^6 PFSPZ	delta (post-immunization/pre-immunization baseline	ΔP vs ΔNP	BCDIN3D-AS1	ENSG00000258057	BCDIN3D antisense RNA 1 [Source:HGNC Symbol;Acc:HGNC:44113]	0.184853	3.60707	1.63697	0.205381	0.999987
KSPZV1	1.8x10^6 PFSPZ	delta (post-immunization/pre-immunization baseline	ΔP vs ΔNP	CRCP	ENSG00000241258	CGRP receptor component [Source:HGNC Symbol;Acc:HGNC:17888]	0.0926223	5.2749	1.63685	0.205398	0.999987
KSPZV1	1.8x10^6 PFSPZ	delta (post-immunization/pre-immunization baseline	ΔP vs ΔNP	MPP5	ENSG00000072415	membrane palmitoylated protein 5 [Source:HGNC Symbol;Acc:HGNC:18669]	0.21676	5.01107	1.63648	0.205448	0.999987
KSPZV1	1.8x10^6 PFSPZ	delta (post-immunization/pre-immunization baseline	ΔP vs ΔNP	TYMS	ENSG00000176890	thymidylate synthetase [Source:HGNC Symbol;Acc:HGNC:12441]	-0.314231	4.10537	1.63618	0.205489	0.999987
KSPZV1	1.8x10^6 PFSPZ	delta (post-immunization/pre-immunization baseline	ΔP vs ΔNP	SURF6	ENSG00000148296	surfeit 6 [Source:HGNC Symbol;Acc:HGNC:11478]	-0.352812	2.79777	1.63544	0.20559	0.999987
KSPZV1	1.8x10^6 PFSPZ	delta (post-immunization/pre-immunization baseline	ΔP vs ΔNP	TTLL9	ENSG00000131044	tubulin tyrosine ligase like 9 [Source:HGNC Symbol;Acc:HGNC:16118]	0.467443	1.35714	1.6352	0.205623	0.999987
KSPZV1	1.8x10^6 PFSPZ	delta (post-immunization/pre-immunization baseline	ΔP vs ΔNP	CENPA	ENSG00000115163	centromere protein A [Source:HGNC Symbol;Acc:HGNC:1851]	-0.346158	2.26564	1.63472	0.205689	0.999987
KSPZV1	1.8x10^6 PFSPZ	delta (post-immunization/pre-immunization baseline	ΔP vs ΔNP	RP11-148O21.4	ENSG00000255518		-0.309743	1.63997	1.63435	0.20574	0.999987
KSPZV1	1.8x10^6 PFSPZ	delta (post-immunization/pre-immunization baseline	ΔP vs ΔNP	RP11-281P23.1	ENSG00000251152	novel transcript	1.64644	-0.806507	1.6422	0.20574	0.999987
KSPZV1	1.8x10^6 PFSPZ	delta (post-immunization/pre-immunization baseline	ΔP vs ΔNP	RP11-177N22.3	ENSG00000262038	novel transcript	0.952911	-0.718742	1.63522	0.20577	0.999987
KSPZV1	1.8x10^6 PFSPZ	delta (post-immunization/pre-immunization baseline	ΔP vs ΔNP	UBXN2A	ENSG00000173960	UBX domain protein 2A [Source:HGNC Symbol;Acc:HGNC:27265]	0.138151	5.10125	1.63391	0.2058	0.999987
KSPZV1	1.8x10^6 PFSPZ	delta (post-immunization/pre-immunization baseline	ΔP vs ΔNP	TXLNA	ENSG00000084652	taxilin alpha [Source:HGNC Symbol;Acc:HGNC:30685]	-0.157633	5.79682	1.6337	0.205828	0.999987
KSPZV1	1.8x10^6 PFSPZ	delta (post-immunization/pre-immunization baseline	ΔP vs ΔNP	PRPF19	ENSG00000110107	pre-mRNA processing factor 19 [Source:HGNC Symbol;Acc:HGNC:17896]	-0.167526	5.86659	1.63315	0.205904	0.999987
KSPZV1	1.8x10^6 PFSPZ	delta (post-immunization/pre-immunization baseline	ΔP vs ΔNP	CDC20	ENSG00000117399	cell division cycle 20 [Source:HGNC Symbol;Acc:HGNC:1723]	-0.507181	2.91683	1.63276	0.205958	0.999987
KSPZV1	1.8x10^6 PFSPZ	delta (post-immunization/pre-immunization baseline	ΔP vs ΔNP	CTC-559E9.8	ENSG00000267565	novel transcript, antisense to ZNF253	0.329414	1.32925	1.63245	0.205999	0.999987
KSPZV1	1.8x10^6 PFSPZ	delta (post-immunization/pre-immunization baseline	ΔP vs ΔNP	RP11-214K3.22	ENSG00000270048	novel transcript, sense intronic to CCDC92	0.492253	0.953	1.63231	0.206019	0.999987
KSPZV1	1.8x10^6 PFSPZ	delta (post-immunization/pre-immunization baseline	ΔP vs ΔNP	LINC02603	ENSG00000230262	long intergenic non-protein coding RNA 2603 [Source:HGNC Symbol;Acc:HGNC:37186]	0.238335	4.23909	1.63205	0.206055	0.999987
KSPZV1	1.8x10^6 PFSPZ	delta (post-immunization/pre-immunization baseline	ΔP vs ΔNP	LINC01059	ENSG00000255414		-1.26844	-0.108515	1.63249	0.206068	0.999987
KSPZV1	1.8x10^6 PFSPZ	delta (post-immunization/pre-immunization baseline	ΔP vs ΔNP	EFTUD2	ENSG00000108883	elongation factor Tu GTP binding domain containing 2 [Source:HGNC Symbol;Acc:HGNC:30858]	-0.129386	5.7609	1.63187	0.20608	0.999987
KSPZV1	1.8x10^6 PFSPZ	delta (post-immunization/pre-immunization baseline	ΔP vs ΔNP	ZNF688	ENSG00000229809	zinc finger protein 688 [Source:HGNC Symbol;Acc:HGNC:30489]	-0.311299	3.37261	1.63167	0.206107	0.999987
KSPZV1	1.8x10^6 PFSPZ	delta (post-immunization/pre-immunization baseline	ΔP vs ΔNP	RPL31	ENSG00000071082	ribosomal protein L31 [Source:HGNC Symbol;Acc:HGNC:10334]	0.407968	8.0049	1.63098	0.206202	0.999987
KSPZV1	1.8x10^6 PFSPZ	delta (post-immunization/pre-immunization baseline	ΔP vs ΔNP	PALD1	ENSG00000107719	phosphatase domain containing paladin 1 [Source:HGNC Symbol;Acc:HGNC:23530]	-0.852698	0.926909	1.6313	0.206231	0.999987
KSPZV1	1.8x10^6 PFSPZ	delta (post-immunization/pre-immunization baseline	ΔP vs ΔNP	CTD-2292P10.2	ENSG00000253806	novel transcript	-0.796458	-0.109527	1.63128	0.206235	0.999987
KSPZV1	1.8x10^6 PFSPZ	delta (post-immunization/pre-immunization baseline	ΔP vs ΔNP	COX7C	ENSG00000127184	cytochrome c oxidase subunit 7C [Source:HGNC Symbol;Acc:HGNC:2292]	0.233387	6.43865	1.63068	0.206243	0.999987
KSPZV1	1.8x10^6 PFSPZ	delta (post-immunization/pre-immunization baseline	ΔP vs ΔNP	POLR2A	ENSG00000181222	RNA polymerase II subunit A [Source:HGNC Symbol;Acc:HGNC:9187]	-0.269827	7.68702	1.63032	0.206292	0.999987
KSPZV1	1.8x10^6 PFSPZ	delta (post-immunization/pre-immunization baseline	ΔP vs ΔNP	RFC5	ENSG00000111445	replication factor C subunit 5 [Source:HGNC Symbol;Acc:HGNC:9973]	0.1282	3.95542	1.6301	0.206323	0.999987
KSPZV1	1.8x10^6 PFSPZ	delta (post-immunization/pre-immunization baseline	ΔP vs ΔNP	IFNLR1	ENSG00000185436	interferon lambda receptor 1 [Source:HGNC Symbol;Acc:HGNC:18584]	-0.207135	4.43386	1.63004	0.206331	0.999987
KSPZV1	1.8x10^6 PFSPZ	delta (post-immunization/pre-immunization baseline	ΔP vs ΔNP	CNNM3	ENSG00000168763	cyclin and CBS domain divalent metal cation transport mediator 3 [Source:HGNC Symbol;Acc:HGNC:104]	0.108903	5.47402	1.62981	0.206363	0.999987
KSPZV1	1.8x10^6 PFSPZ	delta (post-immunization/pre-immunization baseline	ΔP vs ΔNP	DNAJC13	ENSG00000138246	DnaJ heat shock protein family (Hsp40) member C13 [Source:HGNC Symbol;Acc:HGNC:30343]	-0.154869	6.88846	1.62861	0.206527	0.999987
KSPZV1	1.8x10^6 PFSPZ	delta (post-immunization/pre-immunization baseline	ΔP vs ΔNP	AC006460.2	ENSG00000228509	novel transcript, antisense to NAB1	-0.336304	1.92536	1.62842	0.206553	0.999987
KSPZV1	1.8x10^6 PFSPZ	delta (post-immunization/pre-immunization baseline	ΔP vs ΔNP	ZNF514	ENSG00000144026	zinc finger protein 514 [Source:HGNC Symbol;Acc:HGNC:25894]	0.154388	4.47556	1.62782	0.206636	0.999987
KSPZV1	1.8x10^6 PFSPZ	delta (post-immunization/pre-immunization baseline	ΔP vs ΔNP	ADORA2A-AS1	ENSG00000178803	ADORA2A antisense RNA 1 [Source:HGNC Symbol;Acc:HGNC:37122]	0.257681	2.80871	1.62767	0.206657	0.999987
KSPZV1	1.8x10^6 PFSPZ	delta (post-immunization/pre-immunization baseline	ΔP vs ΔNP	PSPC1	ENSG00000121390	paraspeckle component 1 [Source:HGNC Symbol;Acc:HGNC:20320]	-0.0965008	5.93563	1.62693	0.206759	0.999987
KSPZV1	1.8x10^6 PFSPZ	delta (post-immunization/pre-immunization baseline	ΔP vs ΔNP	CUEDC2	ENSG00000107874	CUE domain containing 2 [Source:HGNC Symbol;Acc:HGNC:28352]	-0.232704	3.18395	1.62673	0.206786	0.999987
KSPZV1	1.8x10^6 PFSPZ	delta (post-immunization/pre-immunization baseline	ΔP vs ΔNP	RGS17	ENSG00000091844	regulator of G protein signaling 17 [Source:HGNC Symbol;Acc:HGNC:14088]	0.577161	4.47174	1.62628	0.206848	0.999987
KSPZV1	1.8x10^6 PFSPZ	delta (post-immunization/pre-immunization baseline	ΔP vs ΔNP	LAMB1	ENSG00000091136	laminin subunit beta 1 [Source:HGNC Symbol;Acc:HGNC:6486]	0.249664	3.00269	1.62625	0.206853	0.999987
KSPZV1	1.8x10^6 PFSPZ	delta (post-immunization/pre-immunization baseline	ΔP vs ΔNP	SLC17A5	ENSG00000119899	solute carrier family 17 member 5 [Source:HGNC Symbol;Acc:HGNC:10933]	0.13629	4.0395	1.62574	0.206923	0.999987
KSPZV1	1.8x10^6 PFSPZ	delta (post-immunization/pre-immunization baseline	ΔP vs ΔNP	GBA2	ENSG00000070610	glucosylceramidase beta 2 [Source:HGNC Symbol;Acc:HGNC:18986]	-0.159343	5.47041	1.62548	0.206959	0.999987
KSPZV1	1.8x10^6 PFSPZ	delta (post-immunization/pre-immunization baseline	ΔP vs ΔNP	OSBPL7	ENSG00000006025	oxysterol binding protein like 7 [Source:HGNC Symbol;Acc:HGNC:16387]	-0.232062	3.81502	1.62508	0.207014	0.999987
KSPZV1	1.8x10^6 PFSPZ	delta (post-immunization/pre-immunization baseline	ΔP vs ΔNP	ARHGEF28	ENSG00000214944	Rho guanine nucleotide exchange factor 28 [Source:HGNC Symbol;Acc:HGNC:30322]	-1.8293	-0.233655	1.63433	0.207042	0.999987
KSPZV1	1.8x10^6 PFSPZ	delta (post-immunization/pre-immunization baseline	ΔP vs ΔNP	ARFRP1	ENSG00000101246	ADP ribosylation factor related protein 1 [Source:HGNC Symbol;Acc:HGNC:662]	-0.19568	4.12504	1.62466	0.207072	0.999987
KSPZV1	1.8x10^6 PFSPZ	delta (post-immunization/pre-immunization baseline	ΔP vs ΔNP	DPP3	ENSG00000254986	dipeptidyl peptidase 3 [Source:HGNC Symbol;Acc:HGNC:3008]	-0.206728	3.6232	1.62454	0.207089	0.999987
KSPZV1	1.8x10^6 PFSPZ	delta (post-immunization/pre-immunization baseline	ΔP vs ΔNP	IRX3	ENSG00000177508	iroquois homeobox 3 [Source:HGNC Symbol;Acc:HGNC:14360]	1.79284	0.249793	1.62718	0.207204	0.999987
KSPZV1	1.8x10^6 PFSPZ	delta (post-immunization/pre-immunization baseline	ΔP vs ΔNP	CTD-2528A14.5	ENSG00000269066	novel transcript, antisense MYO9B	-0.913631	-0.477556	1.62313	0.207283	0.999987
KSPZV1	1.8x10^6 PFSPZ	delta (post-immunization/pre-immunization baseline	ΔP vs ΔNP	DHX8	ENSG00000067596	DEAH-box helicase 8 [Source:HGNC Symbol;Acc:HGNC:2749]	-0.126916	6.28643	1.62277	0.207333	0.999987
KSPZV1	1.8x10^6 PFSPZ	delta (post-immunization/pre-immunization baseline	ΔP vs ΔNP	FSIP2	ENSG00000188738	fibrous sheath interacting protein 2 [Source:HGNC Symbol;Acc:HGNC:21675]	1.74127	1.57423	1.62551	0.207347	0.999987
KSPZV1	1.8x10^6 PFSPZ	delta (post-immunization/pre-immunization baseline	ΔP vs ΔNP	LATS2	ENSG00000150457	large tumor suppressor kinase 2 [Source:HGNC Symbol;Acc:HGNC:6515]	-0.256651	4.06042	1.62198	0.207443	0.999987
KSPZV1	1.8x10^6 PFSPZ	delta (post-immunization/pre-immunization baseline	ΔP vs ΔNP	TIMD4	ENSG00000145850	T cell immunoglobulin and mucin domain containing 4 [Source:HGNC Symbol;Acc:HGNC:25132]	0.551145	1.20824	1.62176	0.207473	0.999987
KSPZV1	1.8x10^6 PFSPZ	delta (post-immunization/pre-immunization baseline	ΔP vs ΔNP	SRRD	ENSG00000100104	SRR1 domain containing [Source:HGNC Symbol;Acc:HGNC:33910]	0.21822	5.66368	1.62113	0.20756	0.999987
KSPZV1	1.8x10^6 PFSPZ	delta (post-immunization/pre-immunization baseline	ΔP vs ΔNP	MTX3	ENSG00000177034	metaxin 3 [Source:HGNC Symbol;Acc:HGNC:24812]	0.215906	5.50965	1.6206	0.207634	0.999987
KSPZV1	1.8x10^6 PFSPZ	delta (post-immunization/pre-immunization baseline	ΔP vs ΔNP	TPX2	ENSG00000088325	TPX2 microtubule nucleation factor [Source:HGNC Symbol;Acc:HGNC:1249]	-0.356811	4.11425	1.62056	0.207639	0.999987
KSPZV1	1.8x10^6 PFSPZ	delta (post-immunization/pre-immunization baseline	ΔP vs ΔNP	HMGN2	ENSG00000198830	high mobility group nucleosomal binding domain 2 [Source:HGNC Symbol;Acc:HGNC:4986]	-0.116865	8.00444	1.62043	0.207657	0.999987
KSPZV1	1.8x10^6 PFSPZ	delta (post-immunization/pre-immunization baseline	ΔP vs ΔNP	PPP1R16B	ENSG00000101445	protein phosphatase 1 regulatory subunit 16B [Source:HGNC Symbol;Acc:HGNC:15850]	-0.132592	7.02292	1.6201	0.207703	0.999987
KSPZV1	1.8x10^6 PFSPZ	delta (post-immunization/pre-immunization baseline	ΔP vs ΔNP	H2AC11	ENSG00000196787	H2A clustered histone 11 [Source:HGNC Symbol;Acc:HGNC:4737]	-0.346654	7.12478	1.6197	0.207758	0.999987
KSPZV1	1.8x10^6 PFSPZ	delta (post-immunization/pre-immunization baseline	ΔP vs ΔNP	AP4M1	ENSG00000221838	adaptor related protein complex 4 subunit mu 1 [Source:HGNC Symbol;Acc:HGNC:574]	-0.263977	4.19941	1.61967	0.207762	0.999987
KSPZV1	1.8x10^6 PFSPZ	delta (post-immunization/pre-immunization baseline	ΔP vs ΔNP	RP11-24C3.2	ENSG00000244380	novel transcript, antisense to TMA7	-0.537898	1.58476	1.6194	0.207799	0.999987
KSPZV1	1.8x10^6 PFSPZ	delta (post-immunization/pre-immunization baseline	ΔP vs ΔNP	TMEM132D	ENSG00000151952	transmembrane protein 132D [Source:HGNC Symbol;Acc:HGNC:29411]	-2.04333	0.233225	1.62582	0.207873	0.999987
KSPZV1	1.8x10^6 PFSPZ	delta (post-immunization/pre-immunization baseline	ΔP vs ΔNP	SF1	ENSG00000168066	splicing factor 1 [Source:HGNC Symbol;Acc:HGNC:12950]	-0.15984	7.59192	1.61844	0.207932	0.999987
KSPZV1	1.8x10^6 PFSPZ	delta (post-immunization/pre-immunization baseline	ΔP vs ΔNP	WAS	ENSG00000015285	WASP actin nucleation promoting factor [Source:HGNC Symbol;Acc:HGNC:12731]	-0.328723	6.76705	1.61837	0.207942	0.999987
KSPZV1	1.8x10^6 PFSPZ	delta (post-immunization/pre-immunization baseline	ΔP vs ΔNP	CHMP7	ENSG00000147457	charged multivesicular body protein 7 [Source:HGNC Symbol;Acc:HGNC:28439]	0.131764	7.24901	1.61817	0.20797	0.999987
KSPZV1	1.8x10^6 PFSPZ	delta (post-immunization/pre-immunization baseline	ΔP vs ΔNP	TXLNG	ENSG00000086712	taxilin gamma [Source:HGNC Symbol;Acc:HGNC:18578]	0.206889	5.36466	1.61662	0.208186	0.999987
KSPZV1	1.8x10^6 PFSPZ	delta (post-immunization/pre-immunization baseline	ΔP vs ΔNP	RHEB	ENSG00000106615	Ras homolog, mTORC1 binding [Source:HGNC Symbol;Acc:HGNC:10011]	0.120812	5.44036	1.61645	0.20821	0.999987
KSPZV1	1.8x10^6 PFSPZ	delta (post-immunization/pre-immunization baseline	ΔP vs ΔNP	GINS1	ENSG00000101003	GINS complex subunit 1 [Source:HGNC Symbol;Acc:HGNC:28980]	-0.50032	2.02742	1.61586	0.208291	0.999987
KSPZV1	1.8x10^6 PFSPZ	delta (post-immunization/pre-immunization baseline	ΔP vs ΔNP	PHF13	ENSG00000116273	PHD finger protein 13 [Source:HGNC Symbol;Acc:HGNC:22983]	-0.291469	3.64977	1.61583	0.208295	0.999987
KSPZV1	1.8x10^6 PFSPZ	delta (post-immunization/pre-immunization baseline	ΔP vs ΔNP	TTC28-AS1	ENSG00000235954	TTC28 antisense RNA 1 [Source:HGNC Symbol;Acc:HGNC:29336]	0.174083	4.18446	1.61573	0.208309	0.999987
KSPZV1	1.8x10^6 PFSPZ	delta (post-immunization/pre-immunization baseline	ΔP vs ΔNP	NPIPB5	ENSG00000243716	nuclear pore complex interacting protein family member B5 [Source:HGNC Symbol;Acc:HGNC:37233]	0.306677	5.38336	1.61572	0.20831	0.999987
KSPZV1	1.8x10^6 PFSPZ	delta (post-immunization/pre-immunization baseline	ΔP vs ΔNP	COX19	ENSG00000240230	cytochrome c oxidase assembly factor COX19 [Source:HGNC Symbol;Acc:HGNC:28074]	-0.136813	5.82929	1.61564	0.208322	0.999987
KSPZV1	1.8x10^6 PFSPZ	delta (post-immunization/pre-immunization baseline	ΔP vs ΔNP	SNRNP35	ENSG00000184209	small nuclear ribonucleoprotein U11/U12 subunit 35 [Source:HGNC Symbol;Acc:HGNC:30852]	0.140528	4.17686	1.61538	0.208358	0.999987
KSPZV1	1.8x10^6 PFSPZ	delta (post-immunization/pre-immunization baseline	ΔP vs ΔNP	RP11-566K11.4	ENSG00000259006	novel transcript, antisense to MC1R	-1.00113	-0.614483	1.61641	0.208363	0.999987
KSPZV1	1.8x10^6 PFSPZ	delta (post-immunization/pre-immunization baseline	ΔP vs ΔNP	IPCEF1	ENSG00000074706	interaction protein for cytohesin exchange factors 1 [Source:HGNC Symbol;Acc:HGNC:21204]	0.11603	7.27216	1.61522	0.20838	0.999987
KSPZV1	1.8x10^6 PFSPZ	delta (post-immunization/pre-immunization baseline	ΔP vs ΔNP	RUNX3	ENSG00000020633	RUNX family transcription factor 3 [Source:HGNC Symbol;Acc:HGNC:10473]	-0.184961	7.04359	1.61508	0.208399	0.999987
KSPZV1	1.8x10^6 PFSPZ	delta (post-immunization/pre-immunization baseline	ΔP vs ΔNP	S100A9	ENSG00000163220	S100 calcium binding protein A9 [Source:HGNC Symbol;Acc:HGNC:10499]	-0.51042	8.22276	1.61512	0.208416	0.999987
KSPZV1	1.8x10^6 PFSPZ	delta (post-immunization/pre-immunization baseline	ΔP vs ΔNP	IRGQ	ENSG00000167378	immunity related GTPase Q [Source:HGNC Symbol;Acc:HGNC:24868]	-0.122753	4.7899	1.61478	0.208441	0.999987
KSPZV1	1.8x10^6 PFSPZ	delta (post-immunization/pre-immunization baseline	ΔP vs ΔNP	PYGM	ENSG00000068976	glycogen phosphorylase, muscle associated [Source:HGNC Symbol;Acc:HGNC:9726]	0.421682	3.28066	1.61466	0.208459	0.999987
KSPZV1	1.8x10^6 PFSPZ	delta (post-immunization/pre-immunization baseline	ΔP vs ΔNP	TRIM28	ENSG00000130726	tripartite motif containing 28 [Source:HGNC Symbol;Acc:HGNC:16384]	-0.159473	6.70715	1.61441	0.208492	0.999987
KSPZV1	1.8x10^6 PFSPZ	delta (post-immunization/pre-immunization baseline	ΔP vs ΔNP	KIRREL3	ENSG00000149571	kirre like nephrin family adhesion molecule 3 [Source:HGNC Symbol;Acc:HGNC:23204]	-1.581	0.445728	1.6157	0.20854	0.999987
KSPZV1	1.8x10^6 PFSPZ	delta (post-immunization/pre-immunization baseline	ΔP vs ΔNP	ATAD3A	ENSG00000197785	ATPase family AAA domain containing 3A [Source:HGNC Symbol;Acc:HGNC:25567]	-0.356973	2.79776	1.61388	0.208566	0.999987
KSPZV1	1.8x10^6 PFSPZ	delta (post-immunization/pre-immunization baseline	ΔP vs ΔNP	PRRT3-AS1	ENSG00000230082	PRRT3 antisense RNA 1 [Source:HGNC Symbol;Acc:HGNC:41151]	0.670804	-0.257902	1.61438	0.20857	0.999987
KSPZV1	1.8x10^6 PFSPZ	delta (post-immunization/pre-immunization baseline	ΔP vs ΔNP	DEDD	ENSG00000158796	death effector domain containing [Source:HGNC Symbol;Acc:HGNC:2755]	-0.134255	4.93195	1.61385	0.208571	0.999987
KSPZV1	1.8x10^6 PFSPZ	delta (post-immunization/pre-immunization baseline	ΔP vs ΔNP	WWC2-AS2	ENSG00000251359	WWC2 antisense RNA 2 [Source:HGNC Symbol;Acc:HGNC:26390]	-2.23532	-0.133927	1.62223	0.208587	0.999987
KSPZV1	1.8x10^6 PFSPZ	delta (post-immunization/pre-immunization baseline	ΔP vs ΔNP	USP36	ENSG00000055483	ubiquitin specific peptidase 36 [Source:HGNC Symbol;Acc:HGNC:20062]	-0.134328	5.88828	1.61314	0.208669	0.999987
KSPZV1	1.8x10^6 PFSPZ	delta (post-immunization/pre-immunization baseline	ΔP vs ΔNP	RP11-561O23.9	ENSG00000279706	TEC	1.15047	-0.466522	1.61339	0.208708	0.999987
KSPZV1	1.8x10^6 PFSPZ	delta (post-immunization/pre-immunization baseline	ΔP vs ΔNP	XKRX	ENSG00000182489	XK related X-linked [Source:HGNC Symbol;Acc:HGNC:29845]	0.646935	1.00525	1.61281	0.208716	0.999987
KSPZV1	1.8x10^6 PFSPZ	delta (post-immunization/pre-immunization baseline	ΔP vs ΔNP	ST6GAL2	ENSG00000144057	ST6 beta-galactoside alpha-2,6-sialyltransferase 2 [Source:HGNC Symbol;Acc:HGNC:10861]	1.61061	-0.832563	1.62702	0.208852	0.999987
KSPZV1	1.8x10^6 PFSPZ	delta (post-immunization/pre-immunization baseline	ΔP vs ΔNP	NNT	ENSG00000112992	nicotinamide nucleotide transhydrogenase [Source:HGNC Symbol;Acc:HGNC:7863]	-0.130665	6.45677	1.61166	0.208875	0.999987
KSPZV1	1.8x10^6 PFSPZ	delta (post-immunization/pre-immunization baseline	ΔP vs ΔNP	TMED2	ENSG00000086598	transmembrane p24 trafficking protein 2 [Source:HGNC Symbol;Acc:HGNC:16996]	0.149381	7.52484	1.61165	0.208878	0.999987
KSPZV1	1.8x10^6 PFSPZ	delta (post-immunization/pre-immunization baseline	ΔP vs ΔNP	RAB34	ENSG00000109113	RAB34, member RAS oncogene family [Source:HGNC Symbol;Acc:HGNC:16519]	-0.386844	2.27149	1.61047	0.209042	0.999987
KSPZV1	1.8x10^6 PFSPZ	delta (post-immunization/pre-immunization baseline	ΔP vs ΔNP	ADM5	ENSG00000224420	adrenomedullin 5 (putative) [Source:HGNC Symbol;Acc:HGNC:27293]	-0.979208	-0.0683964	1.61078	0.209072	0.999987
KSPZV1	1.8x10^6 PFSPZ	delta (post-immunization/pre-immunization baseline	ΔP vs ΔNP	AP1M2	ENSG00000129354	adaptor related protein complex 1 subunit mu 2 [Source:HGNC Symbol;Acc:HGNC:558]	-1.48138	-0.721707	1.61281	0.209194	0.999987
KSPZV1	1.8x10^6 PFSPZ	delta (post-immunization/pre-immunization baseline	ΔP vs ΔNP	RP11-571I18.5	ENSG00000269506	novel transcript, antisense to CHIC2	0.332499	3.86324	1.60845	0.209324	0.999987
KSPZV1	1.8x10^6 PFSPZ	delta (post-immunization/pre-immunization baseline	ΔP vs ΔNP	ZC3H12B	ENSG00000102053	zinc finger CCCH-type containing 12B [Source:HGNC Symbol;Acc:HGNC:17407]	0.437673	2.75877	1.60838	0.209333	0.999987
KSPZV1	1.8x10^6 PFSPZ	delta (post-immunization/pre-immunization baseline	ΔP vs ΔNP	AC108676.1	ENSG00000244675	novel transcript, sense overlapping to ATP13A3	0.801828	0.335628	1.6083	0.209346	0.999987
KSPZV1	1.8x10^6 PFSPZ	delta (post-immunization/pre-immunization baseline	ΔP vs ΔNP	RP11-1137G4.3	ENSG00000268845	novel transcript, antisense to EMR4P	0.693707	0.283158	1.60808	0.209377	0.999987
KSPZV1	1.8x10^6 PFSPZ	delta (post-immunization/pre-immunization baseline	ΔP vs ΔNP	DUSP7	ENSG00000164086	dual specificity phosphatase 7 [Source:HGNC Symbol;Acc:HGNC:3073]	-0.187719	5.90384	1.60783	0.209411	0.999987
KSPZV1	1.8x10^6 PFSPZ	delta (post-immunization/pre-immunization baseline	ΔP vs ΔNP	VPS33A	ENSG00000139719	VPS33A core subunit of CORVET and HOPS complexes [Source:HGNC Symbol;Acc:HGNC:18179]	-0.102077	5.48737	1.60752	0.209455	0.999987
KSPZV1	1.8x10^6 PFSPZ	delta (post-immunization/pre-immunization baseline	ΔP vs ΔNP	RP11-968O1.5	ENSG00000256139	novel transcript	-0.721687	-0.201704	1.60711	0.209511	0.999987
KSPZV1	1.8x10^6 PFSPZ	delta (post-immunization/pre-immunization baseline	ΔP vs ΔNP	ITSN1	ENSG00000205726	intersectin 1 [Source:HGNC Symbol;Acc:HGNC:6183]	0.488736	3.38013	1.60673	0.209565	0.999987
KSPZV1	1.8x10^6 PFSPZ	delta (post-immunization/pre-immunization baseline	ΔP vs ΔNP	MTMR14	ENSG00000163719	myotubularin related protein 14 [Source:HGNC Symbol;Acc:HGNC:26190]	-0.114415	5.6478	1.60672	0.209567	0.999987
KSPZV1	1.8x10^6 PFSPZ	delta (post-immunization/pre-immunization baseline	ΔP vs ΔNP	SREBF1	ENSG00000072310	sterol regulatory element binding transcription factor 1 [Source:HGNC Symbol;Acc:HGNC:11289]	-0.254165	4.92676	1.6067	0.209569	0.999987
KSPZV1	1.8x10^6 PFSPZ	delta (post-immunization/pre-immunization baseline	ΔP vs ΔNP	KHNYN	ENSG00000100441	KH and NYN domain containing [Source:HGNC Symbol;Acc:HGNC:20166]	-0.0972689	6.84239	1.60632	0.209623	0.999987
KSPZV1	1.8x10^6 PFSPZ	delta (post-immunization/pre-immunization baseline	ΔP vs ΔNP	MIF4GD-DT	ENSG00000263843	MIF4GD divergent transcript [Source:HGNC Symbol;Acc:HGNC:55335]	-0.25783	2.7734	1.60618	0.209642	0.999987
KSPZV1	1.8x10^6 PFSPZ	delta (post-immunization/pre-immunization baseline	ΔP vs ΔNP	NHS	ENSG00000188158	NHS actin remodeling regulator [Source:HGNC Symbol;Acc:HGNC:7820]	0.938907	1.42146	1.60647	0.209674	0.999987
KSPZV1	1.8x10^6 PFSPZ	delta (post-immunization/pre-immunization baseline	ΔP vs ΔNP	DPY19L1	ENSG00000173852	dpy-19 like C-mannosyltransferase 1 [Source:HGNC Symbol;Acc:HGNC:22205]	-0.247935	4.82661	1.60569	0.209711	0.999987
KSPZV1	1.8x10^6 PFSPZ	delta (post-immunization/pre-immunization baseline	ΔP vs ΔNP	RP5-1042K10.14	ENSG00000279624		-0.249811	2.65585	1.6053	0.209765	0.999987
KSPZV1	1.8x10^6 PFSPZ	delta (post-immunization/pre-immunization baseline	ΔP vs ΔNP	EFHC2	ENSG00000183690	EF-hand domain containing 2 [Source:HGNC Symbol;Acc:HGNC:26233]	0.450599	2.15559	1.60461	0.209862	0.999987
KSPZV1	1.8x10^6 PFSPZ	delta (post-immunization/pre-immunization baseline	ΔP vs ΔNP	ANKRD13D	ENSG00000172932	ankyrin repeat domain 13D [Source:HGNC Symbol;Acc:HGNC:27880]	-0.221639	5.89864	1.60442	0.209889	0.999987
KSPZV1	1.8x10^6 PFSPZ	delta (post-immunization/pre-immunization baseline	ΔP vs ΔNP	CFL2	ENSG00000165410	cofilin 2 [Source:HGNC Symbol;Acc:HGNC:1875]	0.341428	3.80076	1.60436	0.209897	0.999987
KSPZV1	1.8x10^6 PFSPZ	delta (post-immunization/pre-immunization baseline	ΔP vs ΔNP	ARAP1	ENSG00000186635	ArfGAP with RhoGAP domain, ankyrin repeat and PH domain 1 [Source:HGNC Symbol;Acc:HGNC:16925]	-0.302032	6.84562	1.60399	0.209949	0.999987
KSPZV1	1.8x10^6 PFSPZ	delta (post-immunization/pre-immunization baseline	ΔP vs ΔNP	CTB-186G2.4	ENSG00000267375	novel transcript, antisense to ACTN4	-0.709421	-0.490185	1.60339	0.210033	0.999987
KSPZV1	1.8x10^6 PFSPZ	delta (post-immunization/pre-immunization baseline	ΔP vs ΔNP	RP11-426C22.1	ENSG00000279106	TEC	-0.938293	0.196609	1.60366	0.210069	0.999987
KSPZV1	1.8x10^6 PFSPZ	delta (post-immunization/pre-immunization baseline	ΔP vs ΔNP	RP11-69L16.4	ENSG00000238221	novel transcript	-0.221972	1.84036	1.6024	0.210172	0.999987
KSPZV1	1.8x10^6 PFSPZ	delta (post-immunization/pre-immunization baseline	ΔP vs ΔNP	RP11-274B21.10	ENSG00000271553	novel transcript	0.343799	2.13881	1.60186	0.210249	0.999987
KSPZV1	1.8x10^6 PFSPZ	delta (post-immunization/pre-immunization baseline	ΔP vs ΔNP	MYLIP	ENSG00000007944	myosin regulatory light chain interacting protein [Source:HGNC Symbol;Acc:HGNC:21155]	0.122518	6.69084	1.60166	0.210277	0.999987
KSPZV1	1.8x10^6 PFSPZ	delta (post-immunization/pre-immunization baseline	ΔP vs ΔNP	RP11-404F10.2	ENSG00000228863	novel transcript, antisense to CD48	0.147346	6.39485	1.60144	0.210308	0.999987
KSPZV1	1.8x10^6 PFSPZ	delta (post-immunization/pre-immunization baseline	ΔP vs ΔNP	TOP2B	ENSG00000077097	DNA topoisomerase II beta [Source:HGNC Symbol;Acc:HGNC:11990]	-0.171431	7.86669	1.60131	0.210325	0.999987
KSPZV1	1.8x10^6 PFSPZ	delta (post-immunization/pre-immunization baseline	ΔP vs ΔNP	SMIM3	ENSG00000256235	small integral membrane protein 3 [Source:HGNC Symbol;Acc:HGNC:30248]	0.400249	3.09056	1.60042	0.21045	0.999987
KSPZV1	1.8x10^6 PFSPZ	delta (post-immunization/pre-immunization baseline	ΔP vs ΔNP	RP1-309I22.2	ENSG00000279338		1.69091	1.1882	1.60056	0.210505	0.999987
KSPZV1	1.8x10^6 PFSPZ	delta (post-immunization/pre-immunization baseline	ΔP vs ΔNP	UTRN	ENSG00000152818	utrophin [Source:HGNC Symbol;Acc:HGNC:12635]	-0.134374	9.06974	1.59989	0.210525	0.999987
KSPZV1	1.8x10^6 PFSPZ	delta (post-immunization/pre-immunization baseline	ΔP vs ΔNP	SMARCD1	ENSG00000066117	SWI/SNF related, matrix associated, actin dependent regulator of chromatin, subfamily d, member 1 [Source:HGNC Symbol;Acc:HGNC:11106]	-0.0947702	6.12271	1.59945	0.210588	0.999987
KSPZV1	1.8x10^6 PFSPZ	delta (post-immunization/pre-immunization baseline	ΔP vs ΔNP	MFSD11	ENSG00000092931	major facilitator superfamily domain containing 11 [Source:HGNC Symbol;Acc:HGNC:25458]	-0.148979	6.45704	1.5991	0.210637	0.999987
KSPZV1	1.8x10^6 PFSPZ	delta (post-immunization/pre-immunization baseline	ΔP vs ΔNP	MRTFA-AS1	ENSG00000232564	MRTFA antisense RNA 1 [Source:HGNC Symbol;Acc:HGNC:40681]	-0.402033	1.72733	1.59901	0.21065	0.999987
KSPZV1	1.8x10^6 PFSPZ	delta (post-immunization/pre-immunization baseline	ΔP vs ΔNP	RP11-1006G14.1	ENSG00000260672	novel transcript	1.28436	-0.704738	1.60031	0.210692	0.999987
KSPZV1	1.8x10^6 PFSPZ	delta (post-immunization/pre-immunization baseline	ΔP vs ΔNP	RP11-483I13.5	ENSG00000260879	novel transcript, antisense to SLC25A24	-0.470004	1.58078	1.59824	0.210759	0.999987
KSPZV1	1.8x10^6 PFSPZ	delta (post-immunization/pre-immunization baseline	ΔP vs ΔNP	FCHO1	ENSG00000130475	FCH and mu domain containing endocytic adaptor 1 [Source:HGNC Symbol;Acc:HGNC:29002]	-0.185132	5.4494	1.5979	0.210806	0.999987
KSPZV1	1.8x10^6 PFSPZ	delta (post-immunization/pre-immunization baseline	ΔP vs ΔNP	CTD-2013N24.2	ENSG00000244513	novel transcript	-0.146387	4.99411	1.59723	0.210901	0.999987
KSPZV1	1.8x10^6 PFSPZ	delta (post-immunization/pre-immunization baseline	ΔP vs ΔNP	WDR11	ENSG00000120008	WD repeat domain 11 [Source:HGNC Symbol;Acc:HGNC:13831]	-0.140643	6.4837	1.59697	0.210937	0.999987
KSPZV1	1.8x10^6 PFSPZ	delta (post-immunization/pre-immunization baseline	ΔP vs ΔNP	LIMS1	ENSG00000169756	LIM zinc finger domain containing 1 [Source:HGNC Symbol;Acc:HGNC:6616]	0.145449	7.35173	1.59657	0.210994	0.999987
KSPZV1	1.8x10^6 PFSPZ	delta (post-immunization/pre-immunization baseline	ΔP vs ΔNP	TFG	ENSG00000114354	trafficking from ER to golgi regulator [Source:HGNC Symbol;Acc:HGNC:11758]	-0.0962877	5.97584	1.59655	0.210997	0.999987
KSPZV1	1.8x10^6 PFSPZ	delta (post-immunization/pre-immunization baseline	ΔP vs ΔNP	EIF2AK4	ENSG00000128829	eukaryotic translation initiation factor 2 alpha kinase 4 [Source:HGNC Symbol;Acc:HGNC:19687]	-0.119917	5.69964	1.59645	0.211011	0.999987
KSPZV1	1.8x10^6 PFSPZ	delta (post-immunization/pre-immunization baseline	ΔP vs ΔNP	DUSP11	ENSG00000144048	dual specificity phosphatase 11 [Source:HGNC Symbol;Acc:HGNC:3066]	0.168601	5.50916	1.59617	0.21105	0.999987
KSPZV1	1.8x10^6 PFSPZ	delta (post-immunization/pre-immunization baseline	ΔP vs ΔNP	GSPT1	ENSG00000103342	G1 to S phase transition 1 [Source:HGNC Symbol;Acc:HGNC:4621]	0.448942	9.1271	1.59585	0.211095	0.999987
KSPZV1	1.8x10^6 PFSPZ	delta (post-immunization/pre-immunization baseline	ΔP vs ΔNP	ZNF155	ENSG00000204920	zinc finger protein 155 [Source:HGNC Symbol;Acc:HGNC:12940]	0.185386	3.62727	1.59577	0.211107	0.999987
KSPZV1	1.8x10^6 PFSPZ	delta (post-immunization/pre-immunization baseline	ΔP vs ΔNP	H2BC6	ENSG00000274290	H2B clustered histone 6 [Source:HGNC Symbol;Acc:HGNC:4753]	-0.414207	3.93227	1.59574	0.21111	0.999987
KSPZV1	1.8x10^6 PFSPZ	delta (post-immunization/pre-immunization baseline	ΔP vs ΔNP	HAR1A	ENSG00000274915		0.91809	0.469696	1.59545	0.211151	0.999987
KSPZV1	1.8x10^6 PFSPZ	delta (post-immunization/pre-immunization baseline	ΔP vs ΔNP	HDAC3	ENSG00000171720	histone deacetylase 3 [Source:HGNC Symbol;Acc:HGNC:4854]	-0.122447	4.95368	1.59504	0.21121	0.999987
KSPZV1	1.8x10^6 PFSPZ	delta (post-immunization/pre-immunization baseline	ΔP vs ΔNP	PLOD3	ENSG00000106397	procollagen-lysine,2-oxoglutarate 5-dioxygenase 3 [Source:HGNC Symbol;Acc:HGNC:9083]	-0.263791	3.95353	1.59467	0.211262	0.999987
KSPZV1	1.8x10^6 PFSPZ	delta (post-immunization/pre-immunization baseline	ΔP vs ΔNP	ABCA7	ENSG00000064687	ATP binding cassette subfamily A member 7 [Source:HGNC Symbol;Acc:HGNC:37]	-0.305011	5.51634	1.59444	0.211295	0.999987
KSPZV1	1.8x10^6 PFSPZ	delta (post-immunization/pre-immunization baseline	ΔP vs ΔNP	GRPEL2	ENSG00000164284	GrpE like 2, mitochondrial [Source:HGNC Symbol;Acc:HGNC:21060]	0.175822	5.88822	1.5944	0.211301	0.999987
KSPZV1	1.8x10^6 PFSPZ	delta (post-immunization/pre-immunization baseline	ΔP vs ΔNP	PRDM2	ENSG00000116731	PR/SET domain 2 [Source:HGNC Symbol;Acc:HGNC:9347]	0.086482	7.95197	1.59418	0.211332	0.999987
KSPZV1	1.8x10^6 PFSPZ	delta (post-immunization/pre-immunization baseline	ΔP vs ΔNP	SETD6	ENSG00000103037	SET domain containing 6, protein lysine methyltransferase [Source:HGNC Symbol;Acc:HGNC:26116]	0.122142	5.60228	1.59407	0.211347	0.999987
KSPZV1	1.8x10^6 PFSPZ	delta (post-immunization/pre-immunization baseline	ΔP vs ΔNP	MRM2	ENSG00000122687	mitochondrial rRNA methyltransferase 2 [Source:HGNC Symbol;Acc:HGNC:16352]	0.211874	3.92133	1.59395	0.211364	0.999987
KSPZV1	1.8x10^6 PFSPZ	delta (post-immunization/pre-immunization baseline	ΔP vs ΔNP	LINC00526	ENSG00000264575	long intergenic non-protein coding RNA 526 [Source:HGNC Symbol;Acc:HGNC:28278]	0.30019	2.75537	1.59389	0.211373	0.999987
KSPZV1	1.8x10^6 PFSPZ	delta (post-immunization/pre-immunization baseline	ΔP vs ΔNP	VAMP5	ENSG00000168899	vesicle associated membrane protein 5 [Source:HGNC Symbol;Acc:HGNC:12646]	-0.291256	3.60965	1.59336	0.211447	0.999987
KSPZV1	1.8x10^6 PFSPZ	delta (post-immunization/pre-immunization baseline	ΔP vs ΔNP	AGFG2	ENSG00000106351	ArfGAP with FG repeats 2 [Source:HGNC Symbol;Acc:HGNC:5177]	0.162477	4.65895	1.59316	0.211475	0.999987
KSPZV1	1.8x10^6 PFSPZ	delta (post-immunization/pre-immunization baseline	ΔP vs ΔNP	ITGAE	ENSG00000083457	integrin subunit alpha E [Source:HGNC Symbol;Acc:HGNC:6147]	-0.174002	3.42701	1.5929	0.211513	0.999987
KSPZV1	1.8x10^6 PFSPZ	delta (post-immunization/pre-immunization baseline	ΔP vs ΔNP	ADI1	ENSG00000182551	acireductone dioxygenase 1 [Source:HGNC Symbol;Acc:HGNC:30576]	0.382002	4.44274	1.59288	0.211515	0.999987
KSPZV1	1.8x10^6 PFSPZ	delta (post-immunization/pre-immunization baseline	ΔP vs ΔNP	AC074117.10	ENSG00000234072	novel transcript, antisense to GTF3C2 and EIF2B4	0.145919	3.55577	1.59271	0.211539	0.999987
KSPZV1	1.8x10^6 PFSPZ	delta (post-immunization/pre-immunization baseline	ΔP vs ΔNP	RP11-156P1.2	ENSG00000262633	novel protein	0.146799	4.22397	1.59234	0.211592	0.999987
KSPZV1	1.8x10^6 PFSPZ	delta (post-immunization/pre-immunization baseline	ΔP vs ΔNP	RAB8A	ENSG00000167461	RAB8A, member RAS oncogene family [Source:HGNC Symbol;Acc:HGNC:7007]	-0.166849	7.15958	1.59221	0.211611	0.999987
KSPZV1	1.8x10^6 PFSPZ	delta (post-immunization/pre-immunization baseline	ΔP vs ΔNP	CH17-353B19.1	ENSG00000276509	novel transcript	0.820978	0.718802	1.59146	0.211717	0.999987
KSPZV1	1.8x10^6 PFSPZ	delta (post-immunization/pre-immunization baseline	ΔP vs ΔNP	CYP2J2	ENSG00000134716	cytochrome P450 family 2 subfamily J member 2 [Source:HGNC Symbol;Acc:HGNC:2634]	1.0739	0.0951	1.59132	0.211737	0.999987
KSPZV1	1.8x10^6 PFSPZ	delta (post-immunization/pre-immunization baseline	ΔP vs ΔNP	NIPAL3	ENSG00000001461	NIPA like domain containing 3 [Source:HGNC Symbol;Acc:HGNC:25233]	0.111472	6.64837	1.59106	0.211773	0.999987
KSPZV1	1.8x10^6 PFSPZ	delta (post-immunization/pre-immunization baseline	ΔP vs ΔNP	RP11-148O21.2	ENSG00000255354		0.23666	3.0826	1.59054	0.211847	0.999987
KSPZV1	1.8x10^6 PFSPZ	delta (post-immunization/pre-immunization baseline	ΔP vs ΔNP	SLC52A2	ENSG00000185803	solute carrier family 52 member 2 [Source:HGNC Symbol;Acc:HGNC:30224]	-0.386202	2.90317	1.59041	0.211865	0.999987
KSPZV1	1.8x10^6 PFSPZ	delta (post-immunization/pre-immunization baseline	ΔP vs ΔNP	BEGAIN	ENSG00000183092	brain enriched guanylate kinase associated [Source:HGNC Symbol;Acc:HGNC:24163]	-1.86631	0.580749	1.59375	0.211869	0.999987
KSPZV1	1.8x10^6 PFSPZ	delta (post-immunization/pre-immunization baseline	ΔP vs ΔNP	RP11-375N15.2	ENSG00000272267	novel transcript, antisense to TNKS	-0.56788	3.12924	1.59037	0.211871	0.999987
KSPZV1	1.8x10^6 PFSPZ	delta (post-immunization/pre-immunization baseline	ΔP vs ΔNP	OVOL2	ENSG00000125850	ovo like zinc finger 2 [Source:HGNC Symbol;Acc:HGNC:15804]	-0.212924	2.07863	1.59028	0.211885	0.999987
KSPZV1	1.8x10^6 PFSPZ	delta (post-immunization/pre-immunization baseline	ΔP vs ΔNP	UBE2C	ENSG00000175063	ubiquitin conjugating enzyme E2 C [Source:HGNC Symbol;Acc:HGNC:15937]	-0.470094	2.35551	1.5901	0.21191	0.999987
KSPZV1	1.8x10^6 PFSPZ	delta (post-immunization/pre-immunization baseline	ΔP vs ΔNP	RP4-539M6.21	ENSG00000272689	novel transcript, sense intonic to	0.553689	0.832832	1.58987	0.211942	0.999987
KSPZV1	1.8x10^6 PFSPZ	delta (post-immunization/pre-immunization baseline	ΔP vs ΔNP	GUSB	ENSG00000169919	glucuronidase beta [Source:HGNC Symbol;Acc:HGNC:4696]	-0.163537	4.88204	1.58952	0.211992	0.999987
KSPZV1	1.8x10^6 PFSPZ	delta (post-immunization/pre-immunization baseline	ΔP vs ΔNP	RP11-886H22.1	ENSG00000266997	novel protein	-0.207782	3.39876	1.58952	0.211993	0.999987
KSPZV1	1.8x10^6 PFSPZ	delta (post-immunization/pre-immunization baseline	ΔP vs ΔNP	SUMF1	ENSG00000144455	sulfatase modifying factor 1 [Source:HGNC Symbol;Acc:HGNC:20376]	-0.213012	4.14509	1.58936	0.212015	0.999987
KSPZV1	1.8x10^6 PFSPZ	delta (post-immunization/pre-immunization baseline	ΔP vs ΔNP	RP11-658F2.8	ENSG00000258297		0.227546	5.1501	1.58897	0.212069	0.999987
KSPZV1	1.8x10^6 PFSPZ	delta (post-immunization/pre-immunization baseline	ΔP vs ΔNP	SEZ6	ENSG00000063015	seizure related 6 homolog [Source:HGNC Symbol;Acc:HGNC:15955]	-0.301388	2.42854	1.58829	0.212167	0.999987
KSPZV1	1.8x10^6 PFSPZ	delta (post-immunization/pre-immunization baseline	ΔP vs ΔNP	VANGL1	ENSG00000173218	VANGL planar cell polarity protein 1 [Source:HGNC Symbol;Acc:HGNC:15512]	-0.212598	4.14627	1.58672	0.21239	0.999987
KSPZV1	1.8x10^6 PFSPZ	delta (post-immunization/pre-immunization baseline	ΔP vs ΔNP	RP11-449P15.1	ENSG00000257607	novel transcript, antisense to GPR146	0.608231	4.49547	1.58656	0.212412	0.999987
KSPZV1	1.8x10^6 PFSPZ	delta (post-immunization/pre-immunization baseline	ΔP vs ΔNP	AC129492.1	ENSG00000279152	TEC	-0.298682	2.57244	1.58656	0.212413	0.999987
KSPZV1	1.8x10^6 PFSPZ	delta (post-immunization/pre-immunization baseline	ΔP vs ΔNP	PROX1	ENSG00000117707	prospero homeobox 1 [Source:HGNC Symbol;Acc:HGNC:9459]	1.29575	-0.637653	1.59162	0.212447	0.999987
KSPZV1	1.8x10^6 PFSPZ	delta (post-immunization/pre-immunization baseline	ΔP vs ΔNP	RP11-348N5.9	ENSG00000278601	novel transcript, antisense to BBIP1	0.236625	2.86129	1.58608	0.212482	0.999987
KSPZV1	1.8x10^6 PFSPZ	delta (post-immunization/pre-immunization baseline	ΔP vs ΔNP	HDDC2	ENSG00000111906	HD domain containing 2 [Source:HGNC Symbol;Acc:HGNC:21078]	0.216416	4.31301	1.58607	0.212483	0.999987
KSPZV1	1.8x10^6 PFSPZ	delta (post-immunization/pre-immunization baseline	ΔP vs ΔNP	PEX11G	ENSG00000104883	peroxisomal biogenesis factor 11 gamma [Source:HGNC Symbol;Acc:HGNC:20208]	-0.496561	0.85582	1.58654	0.212489	0.999987
KSPZV1	1.8x10^6 PFSPZ	delta (post-immunization/pre-immunization baseline	ΔP vs ΔNP	ELP4	ENSG00000109911	elongator acetyltransferase complex subunit 4 [Source:HGNC Symbol;Acc:HGNC:1171]	-0.151912	4.50433	1.58571	0.212533	0.999987
KSPZV1	1.8x10^6 PFSPZ	delta (post-immunization/pre-immunization baseline	ΔP vs ΔNP	NME6	ENSG00000172113	NME/NM23 nucleoside diphosphate kinase 6 [Source:HGNC Symbol;Acc:HGNC:20567]	-0.113117	4.26548	1.58547	0.212568	0.999987
KSPZV1	1.8x10^6 PFSPZ	delta (post-immunization/pre-immunization baseline	ΔP vs ΔNP	TCEAL8	ENSG00000180964	transcription elongation factor A like 8 [Source:HGNC Symbol;Acc:HGNC:28683]	0.167952	4.41466	1.58491	0.212648	0.999987
KSPZV1	1.8x10^6 PFSPZ	delta (post-immunization/pre-immunization baseline	ΔP vs ΔNP	SLC22A5	ENSG00000197375	solute carrier family 22 member 5 [Source:HGNC Symbol;Acc:HGNC:10969]	0.22095	4.77106	1.58491	0.212648	0.999987
KSPZV1	1.8x10^6 PFSPZ	delta (post-immunization/pre-immunization baseline	ΔP vs ΔNP	JMJD6	ENSG00000070495	jumonji domain containing 6, arginine demethylase and lysine hydroxylase [Source:HGNC Symbol;Acc:HGNC:19355]	-0.187887	4.48323	1.58407	0.212768	0.999987
KSPZV1	1.8x10^6 PFSPZ	delta (post-immunization/pre-immunization baseline	ΔP vs ΔNP	RP11-61F12.1	ENSG00000261471	novel transcript, antisense to COTL1	0.242573	4.41202	1.5839	0.212791	0.999987
KSPZV1	1.8x10^6 PFSPZ	delta (post-immunization/pre-immunization baseline	ΔP vs ΔNP	PHF19	ENSG00000119403	PHD finger protein 19 [Source:HGNC Symbol;Acc:HGNC:24566]	-0.143364	5.23633	1.5836	0.212834	0.999987
KSPZV1	1.8x10^6 PFSPZ	delta (post-immunization/pre-immunization baseline	ΔP vs ΔNP	RP11-1398P2.1	ENSG00000244459	novel transcript	-0.550342	-0.187772	1.58344	0.212858	0.999987
KSPZV1	1.8x10^6 PFSPZ	delta (post-immunization/pre-immunization baseline	ΔP vs ΔNP	RP4-566L20.1	ENSG00000279597	novel transcript	-1.10968	-0.365474	1.58393	0.21286	0.999987
KSPZV1	1.8x10^6 PFSPZ	delta (post-immunization/pre-immunization baseline	ΔP vs ΔNP	COMMD9	ENSG00000110442	COMM domain containing 9 [Source:HGNC Symbol;Acc:HGNC:25014]	0.122171	5.01728	1.58233	0.213016	0.999987
KSPZV1	1.8x10^6 PFSPZ	delta (post-immunization/pre-immunization baseline	ΔP vs ΔNP	RBM10	ENSG00000182872	RNA binding motif protein 10 [Source:HGNC Symbol;Acc:HGNC:9896]	-0.228344	5.1716	1.58215	0.213042	0.999987
KSPZV1	1.8x10^6 PFSPZ	delta (post-immunization/pre-immunization baseline	ΔP vs ΔNP	IFT74	ENSG00000096872	intraflagellar transport 74 [Source:HGNC Symbol;Acc:HGNC:21424]	0.201169	3.93653	1.58213	0.213044	0.999987
KSPZV1	1.8x10^6 PFSPZ	delta (post-immunization/pre-immunization baseline	ΔP vs ΔNP	THBS1	ENSG00000137801	thrombospondin 1 [Source:HGNC Symbol;Acc:HGNC:11785]	0.539082	5.04681	1.58207	0.213053	0.999987
KSPZV1	1.8x10^6 PFSPZ	delta (post-immunization/pre-immunization baseline	ΔP vs ΔNP	AP3S2	ENSG00000157823	adaptor related protein complex 3 subunit sigma 2 [Source:HGNC Symbol;Acc:HGNC:571]	-0.101368	5.26673	1.58107	0.213195	0.999987
KSPZV1	1.8x10^6 PFSPZ	delta (post-immunization/pre-immunization baseline	ΔP vs ΔNP	ZNF75A	ENSG00000162086	zinc finger protein 75a [Source:HGNC Symbol;Acc:HGNC:13146]	0.170422	5.96761	1.58102	0.213203	0.999987
KSPZV1	1.8x10^6 PFSPZ	delta (post-immunization/pre-immunization baseline	ΔP vs ΔNP	SH3RF1	ENSG00000154447	SH3 domain containing ring finger 1 [Source:HGNC Symbol;Acc:HGNC:17650]	-0.452403	2.26285	1.58065	0.213256	0.999987
KSPZV1	1.8x10^6 PFSPZ	delta (post-immunization/pre-immunization baseline	ΔP vs ΔNP	CLEC18B	ENSG00000140839	C-type lectin domain family 18 member B [Source:HGNC Symbol;Acc:HGNC:33849]	-1.05643	0.480184	1.58336	0.213258	0.999987
KSPZV1	1.8x10^6 PFSPZ	delta (post-immunization/pre-immunization baseline	ΔP vs ΔNP	DNASE1	ENSG00000213918	deoxyribonuclease 1 [Source:HGNC Symbol;Acc:HGNC:2956]	0.116522	6.67413	1.57997	0.213354	0.999987
KSPZV1	1.8x10^6 PFSPZ	delta (post-immunization/pre-immunization baseline	ΔP vs ΔNP	ZNF430	ENSG00000118620	zinc finger protein 430 [Source:HGNC Symbol;Acc:HGNC:20808]	0.218035	5.62547	1.57994	0.213358	0.999987
KSPZV1	1.8x10^6 PFSPZ	delta (post-immunization/pre-immunization baseline	ΔP vs ΔNP	ANKRD10-IT1	ENSG00000229152	ANKRD10 intronic transcript 1 [Source:HGNC Symbol;Acc:HGNC:39891]	0.285922	5.00884	1.57866	0.213541	0.999987
KSPZV1	1.8x10^6 PFSPZ	delta (post-immunization/pre-immunization baseline	ΔP vs ΔNP	TIGD7	ENSG00000140993	tigger transposable element derived 7 [Source:HGNC Symbol;Acc:HGNC:18331]	0.204586	4.73382	1.57845	0.213571	0.999987
KSPZV1	1.8x10^6 PFSPZ	delta (post-immunization/pre-immunization baseline	ΔP vs ΔNP	ANKEF1	ENSG00000132623	ankyrin repeat and EF-hand domain containing 1 [Source:HGNC Symbol;Acc:HGNC:15803]	0.396535	3.1203	1.57825	0.2136	0.999987
KSPZV1	1.8x10^6 PFSPZ	delta (post-immunization/pre-immunization baseline	ΔP vs ΔNP	H4C11	ENSG00000197238	H4 clustered histone 11 [Source:HGNC Symbol;Acc:HGNC:4785]	-0.332652	2.27421	1.5782	0.213606	0.999987
KSPZV1	1.8x10^6 PFSPZ	delta (post-immunization/pre-immunization baseline	ΔP vs ΔNP	TOMM20	ENSG00000173726	translocase of outer mitochondrial membrane 20 [Source:HGNC Symbol;Acc:HGNC:20947]	0.129578	6.4747	1.57732	0.213733	0.999987
KSPZV1	1.8x10^6 PFSPZ	delta (post-immunization/pre-immunization baseline	ΔP vs ΔNP	SIPA1L1	ENSG00000197555	signal induced proliferation associated 1 like 1 [Source:HGNC Symbol;Acc:HGNC:20284]	-0.166525	6.98633	1.57714	0.213758	0.999987
KSPZV1	1.8x10^6 PFSPZ	delta (post-immunization/pre-immunization baseline	ΔP vs ΔNP	FAM161A	ENSG00000170264	FAM161 centrosomal protein A [Source:HGNC Symbol;Acc:HGNC:25808]	0.497515	1.8827	1.57711	0.213764	0.999987
KSPZV1	1.8x10^6 PFSPZ	delta (post-immunization/pre-immunization baseline	ΔP vs ΔNP	CDK11B	ENSG00000248333	cyclin dependent kinase 11B [Source:HGNC Symbol;Acc:HGNC:1729]	-0.186767	4.33653	1.57694	0.213787	0.999987
KSPZV1	1.8x10^6 PFSPZ	delta (post-immunization/pre-immunization baseline	ΔP vs ΔNP	PSMD6-AS2	ENSG00000239653	PSMD6 antisense RNA 2 [Source:HGNC Symbol;Acc:HGNC:44125]	0.180082	4.59192	1.57657	0.21384	0.999987
KSPZV1	1.8x10^6 PFSPZ	delta (post-immunization/pre-immunization baseline	ΔP vs ΔNP	LGALS8	ENSG00000116977	galectin 8 [Source:HGNC Symbol;Acc:HGNC:6569]	0.11012	7.3995	1.57636	0.213871	0.999987
KSPZV1	1.8x10^6 PFSPZ	delta (post-immunization/pre-immunization baseline	ΔP vs ΔNP	OTUD4	ENSG00000164164	OTU deubiquitinase 4 [Source:HGNC Symbol;Acc:HGNC:24949]	-0.116023	7.29742	1.57623	0.213889	0.999987
KSPZV1	1.8x10^6 PFSPZ	delta (post-immunization/pre-immunization baseline	ΔP vs ΔNP	TRAJ38	ENSG00000211851	T cell receptor alpha joining 38 [Source:HGNC Symbol;Acc:HGNC:12068]	-0.528559	-0.625478	1.57545	0.214002	0.999987
KSPZV1	1.8x10^6 PFSPZ	delta (post-immunization/pre-immunization baseline	ΔP vs ΔNP	RP11-365P13.5	ENSG00000277767	novel transcript	0.431958	2.5765	1.575	0.214066	0.999987
KSPZV1	1.8x10^6 PFSPZ	delta (post-immunization/pre-immunization baseline	ΔP vs ΔNP	SLC12A4	ENSG00000124067	solute carrier family 12 member 4 [Source:HGNC Symbol;Acc:HGNC:10913]	-0.227179	4.30836	1.5748	0.214094	0.999987
KSPZV1	1.8x10^6 PFSPZ	delta (post-immunization/pre-immunization baseline	ΔP vs ΔNP	CASS4	ENSG00000087589	Cas scaffold protein family member 4 [Source:HGNC Symbol;Acc:HGNC:15878]	0.224839	4.83828	1.5747	0.214109	0.999987
KSPZV1	1.8x10^6 PFSPZ	delta (post-immunization/pre-immunization baseline	ΔP vs ΔNP	TSSC4	ENSG00000184281	tumor suppressing subtransferable candidate 4 [Source:HGNC Symbol;Acc:HGNC:12386]	-0.212545	3.25631	1.57377	0.214243	0.999987
KSPZV1	1.8x10^6 PFSPZ	delta (post-immunization/pre-immunization baseline	ΔP vs ΔNP	CACNA2D2	ENSG00000007402	calcium voltage-gated channel auxiliary subunit alpha2delta 2 [Source:HGNC Symbol;Acc:HGNC:1400]	-0.424611	2.24652	1.57297	0.214358	0.999987
KSPZV1	1.8x10^6 PFSPZ	delta (post-immunization/pre-immunization baseline	ΔP vs ΔNP	RP11-15H20.6	ENSG00000213971		0.199593	5.26483	1.57239	0.214442	0.999987
KSPZV1	1.8x10^6 PFSPZ	delta (post-immunization/pre-immunization baseline	ΔP vs ΔNP	FBXO40	ENSG00000163833	F-box protein 40 [Source:HGNC Symbol;Acc:HGNC:29816]	0.558604	1.38131	1.57193	0.214507	0.999987
KSPZV1	1.8x10^6 PFSPZ	delta (post-immunization/pre-immunization baseline	ΔP vs ΔNP	CCDC89	ENSG00000179071	coiled-coil domain containing 89 [Source:HGNC Symbol;Acc:HGNC:26762]	0.991608	-0.539148	1.57125	0.214606	0.999987
KSPZV1	1.8x10^6 PFSPZ	delta (post-immunization/pre-immunization baseline	ΔP vs ΔNP	BCL2L15	ENSG00000188761	BCL2 like 15 [Source:HGNC Symbol;Acc:HGNC:33624]	0.931625	0.470455	1.571	0.214642	0.999987
KSPZV1	1.8x10^6 PFSPZ	delta (post-immunization/pre-immunization baseline	ΔP vs ΔNP	PXN-AS1	ENSG00000255857	PXN antisense RNA 1 [Source:HGNC Symbol;Acc:HGNC:44123]	-0.258675	6.10392	1.57094	0.214651	0.999987
KSPZV1	1.8x10^6 PFSPZ	delta (post-immunization/pre-immunization baseline	ΔP vs ΔNP	AC004112.4	ENSG00000226851	novel transcript, antisense to ZNF277	0.504426	0.467659	1.57006	0.214778	0.999987
KSPZV1	1.8x10^6 PFSPZ	delta (post-immunization/pre-immunization baseline	ΔP vs ΔNP	LINC00653	ENSG00000273148	long intergenic non-protein coding RNA 653 [Source:HGNC Symbol;Acc:HGNC:44308]	0.57078	0.953209	1.56995	0.214793	0.999987
KSPZV1	1.8x10^6 PFSPZ	delta (post-immunization/pre-immunization baseline	ΔP vs ΔNP	RP11-330H6.6	ENSG00000280003	TEC	0.323017	2.08356	1.56945	0.214866	0.999987
KSPZV1	1.8x10^6 PFSPZ	delta (post-immunization/pre-immunization baseline	ΔP vs ΔNP	LA16c-431H6.7	ENSG00000278987	TEC	0.341569	2.3905	1.56902	0.214927	0.999987
KSPZV1	1.8x10^6 PFSPZ	delta (post-immunization/pre-immunization baseline	ΔP vs ΔNP	NUDT14	ENSG00000183828	nudix hydrolase 14 [Source:HGNC Symbol;Acc:HGNC:20141]	-0.583516	0.876773	1.5681	0.215061	0.999987
KSPZV1	1.8x10^6 PFSPZ	delta (post-immunization/pre-immunization baseline	ΔP vs ΔNP	RP11-389C8.3	ENSG00000272365		0.598557	0.743089	1.56786	0.215095	0.999987
KSPZV1	1.8x10^6 PFSPZ	delta (post-immunization/pre-immunization baseline	ΔP vs ΔNP	UBE2Q2	ENSG00000140367	ubiquitin conjugating enzyme E2 Q2 [Source:HGNC Symbol;Acc:HGNC:19248]	0.150395	6.22519	1.56715	0.215197	0.999987
KSPZV1	1.8x10^6 PFSPZ	delta (post-immunization/pre-immunization baseline	ΔP vs ΔNP	CCDC174	ENSG00000154781	coiled-coil domain containing 174 [Source:HGNC Symbol;Acc:HGNC:28033]	0.111625	4.96926	1.56673	0.215258	0.999987
KSPZV1	1.8x10^6 PFSPZ	delta (post-immunization/pre-immunization baseline	ΔP vs ΔNP	LLPH	ENSG00000139233	LLP homolog, long-term synaptic facilitation factor [Source:HGNC Symbol;Acc:HGNC:28229]	0.137804	5.56441	1.56665	0.215269	0.999987
KSPZV1	1.8x10^6 PFSPZ	delta (post-immunization/pre-immunization baseline	ΔP vs ΔNP	WDR55	ENSG00000120314	WD repeat domain 55 [Source:HGNC Symbol;Acc:HGNC:25971]	-0.0896404	6.01737	1.56636	0.215311	0.999987
KSPZV1	1.8x10^6 PFSPZ	delta (post-immunization/pre-immunization baseline	ΔP vs ΔNP	ZNF529-AS1	ENSG00000233527	ZNF529 antisense RNA 1 [Source:HGNC Symbol;Acc:HGNC:51275]	0.210568	2.55223	1.56626	0.215327	0.999987
KSPZV1	1.8x10^6 PFSPZ	delta (post-immunization/pre-immunization baseline	ΔP vs ΔNP	HK3	ENSG00000160883	hexokinase 3 [Source:HGNC Symbol;Acc:HGNC:4925]	-0.506185	4.38035	1.56598	0.215367	0.999987
KSPZV1	1.8x10^6 PFSPZ	delta (post-immunization/pre-immunization baseline	ΔP vs ΔNP	TPRA1	ENSG00000163870	transmembrane protein adipocyte associated 1 [Source:HGNC Symbol;Acc:HGNC:30413]	-0.269502	3.42024	1.56572	0.215405	0.999987
KSPZV1	1.8x10^6 PFSPZ	delta (post-immunization/pre-immunization baseline	ΔP vs ΔNP	FAM32A	ENSG00000105058	family with sequence similarity 32 member A [Source:HGNC Symbol;Acc:HGNC:24563]	-0.102307	6.07959	1.56553	0.215432	0.999987
KSPZV1	1.8x10^6 PFSPZ	delta (post-immunization/pre-immunization baseline	ΔP vs ΔNP	TBCCD1	ENSG00000113838	TBCC domain containing 1 [Source:HGNC Symbol;Acc:HGNC:25546]	0.128322	4.55669	1.56513	0.21549	0.999987
KSPZV1	1.8x10^6 PFSPZ	delta (post-immunization/pre-immunization baseline	ΔP vs ΔNP	RP5-837J1.6	ENSG00000273687	novel transcript, antisense to RFFL	0.627758	-0.0837633	1.56356	0.215717	0.999987
KSPZV1	1.8x10^6 PFSPZ	delta (post-immunization/pre-immunization baseline	ΔP vs ΔNP	AF131215.3	ENSG00000254936	novel transcript	-0.867382	0.499781	1.56332	0.215752	0.999987
KSPZV1	1.8x10^6 PFSPZ	delta (post-immunization/pre-immunization baseline	ΔP vs ΔNP	RNF20	ENSG00000155827	ring finger protein 20 [Source:HGNC Symbol;Acc:HGNC:10062]	-0.131503	5.32575	1.56269	0.215843	0.999987
KSPZV1	1.8x10^6 PFSPZ	delta (post-immunization/pre-immunization baseline	ΔP vs ΔNP	ZPR1	ENSG00000109917	ZPR1 zinc finger [Source:HGNC Symbol;Acc:HGNC:13051]	-0.12422	4.70694	1.56234	0.215895	0.999987
KSPZV1	1.8x10^6 PFSPZ	delta (post-immunization/pre-immunization baseline	ΔP vs ΔNP	PSMD8	ENSG00000099341	proteasome 26S subunit, non-ATPase 8 [Source:HGNC Symbol;Acc:HGNC:9566]	-0.158274	5.68865	1.56178	0.215976	0.999987
KSPZV1	1.8x10^6 PFSPZ	delta (post-immunization/pre-immunization baseline	ΔP vs ΔNP	SRRM5	ENSG00000226763	serine/arginine repetitive matrix 5 [Source:HGNC Symbol;Acc:HGNC:37248]	-0.320297	2.37476	1.56159	0.216003	0.999987
KSPZV1	1.8x10^6 PFSPZ	delta (post-immunization/pre-immunization baseline	ΔP vs ΔNP	EVI2A	ENSG00000126860	ecotropic viral integration site 2A [Source:HGNC Symbol;Acc:HGNC:3499]	0.338107	6.54259	1.56148	0.21602	0.999987
KSPZV1	1.8x10^6 PFSPZ	delta (post-immunization/pre-immunization baseline	ΔP vs ΔNP	LAMP3	ENSG00000078081	lysosomal associated membrane protein 3 [Source:HGNC Symbol;Acc:HGNC:14582]	0.676466	4.19155	1.56144	0.216033	0.999987
KSPZV1	1.8x10^6 PFSPZ	delta (post-immunization/pre-immunization baseline	ΔP vs ΔNP	ARID5A	ENSG00000196843	AT-rich interaction domain 5A [Source:HGNC Symbol;Acc:HGNC:17361]	-0.315823	5.36515	1.56133	0.216041	0.999987
KSPZV1	1.8x10^6 PFSPZ	delta (post-immunization/pre-immunization baseline	ΔP vs ΔNP	TNFRSF19	ENSG00000127863	TNF receptor superfamily member 19 [Source:HGNC Symbol;Acc:HGNC:11915]	0.980143	0.394165	1.56145	0.216096	0.999987
KSPZV1	1.8x10^6 PFSPZ	delta (post-immunization/pre-immunization baseline	ΔP vs ΔNP	RABGGTA	ENSG00000100949	Rab geranylgeranyltransferase subunit alpha [Source:HGNC Symbol;Acc:HGNC:9795]	-0.217641	3.64212	1.56044	0.21617	0.999987
KSPZV1	1.8x10^6 PFSPZ	delta (post-immunization/pre-immunization baseline	ΔP vs ΔNP	SNHG21	ENSG00000250988	small nucleolar RNA host gene 21 [Source:HGNC Symbol;Acc:HGNC:50284]	0.321259	1.8187	1.56027	0.216195	0.999987
KSPZV1	1.8x10^6 PFSPZ	delta (post-immunization/pre-immunization baseline	ΔP vs ΔNP	LINC01506	ENSG00000234506	long intergenic non-protein coding RNA 1506 [Source:HGNC Symbol;Acc:HGNC:51187]	0.607424	0.798018	1.5601	0.21622	0.999987
KSPZV1	1.8x10^6 PFSPZ	delta (post-immunization/pre-immunization baseline	ΔP vs ΔNP	LNPEP	ENSG00000113441	leucyl and cystinyl aminopeptidase [Source:HGNC Symbol;Acc:HGNC:6656]	-0.172388	8.92012	1.55909	0.216367	0.999987
KSPZV1	1.8x10^6 PFSPZ	delta (post-immunization/pre-immunization baseline	ΔP vs ΔNP	RP11-83B20.3	ENSG00000279071	novel transcript	-0.956789	0.355523	1.5593	0.216409	0.999987
KSPZV1	1.8x10^6 PFSPZ	delta (post-immunization/pre-immunization baseline	ΔP vs ΔNP	PRKCA	ENSG00000154229	protein kinase C alpha [Source:HGNC Symbol;Acc:HGNC:9393]	0.162285	6.18599	1.55815	0.216504	0.999987
KSPZV1	1.8x10^6 PFSPZ	delta (post-immunization/pre-immunization baseline	ΔP vs ΔNP	TSTD2	ENSG00000136925	thiosulfate sulfurtransferase like domain containing 2 [Source:HGNC Symbol;Acc:HGNC:30087]	0.330906	5.9767	1.55791	0.216538	0.999987
KSPZV1	1.8x10^6 PFSPZ	delta (post-immunization/pre-immunization baseline	ΔP vs ΔNP	LINC00565	ENSG00000260910	long intergenic non-protein coding RNA 565 [Source:HGNC Symbol;Acc:HGNC:43709]	-0.621375	1.06532	1.55723	0.216637	0.999987
KSPZV1	1.8x10^6 PFSPZ	delta (post-immunization/pre-immunization baseline	ΔP vs ΔNP	CTC-499B15.6	ENSG00000266922	novel transcript, sense intronic to ZNF823	-0.895957	-0.687132	1.55719	0.216716	0.999987
KSPZV1	1.8x10^6 PFSPZ	delta (post-immunization/pre-immunization baseline	ΔP vs ΔNP	RP11-13N13.2	ENSG00000263350		0.501681	0.744041	1.55669	0.216717	0.999987
KSPZV1	1.8x10^6 PFSPZ	delta (post-immunization/pre-immunization baseline	ΔP vs ΔNP	C19orf48	ENSG00000167747	chromosome 19 open reading frame 48 [Source:HGNC Symbol;Acc:HGNC:29667]	-0.289251	3.73607	1.55631	0.216771	0.999987
KSPZV1	1.8x10^6 PFSPZ	delta (post-immunization/pre-immunization baseline	ΔP vs ΔNP	ERF	ENSG00000105722	ETS2 repressor factor [Source:HGNC Symbol;Acc:HGNC:3444]	-0.338131	4.08312	1.55611	0.216801	0.999987
KSPZV1	1.8x10^6 PFSPZ	delta (post-immunization/pre-immunization baseline	ΔP vs ΔNP	SCMH1	ENSG00000010803	Scm polycomb group protein homolog 1 [Source:HGNC Symbol;Acc:HGNC:19003]	0.155993	4.86707	1.55607	0.216808	0.999987
KSPZV1	1.8x10^6 PFSPZ	delta (post-immunization/pre-immunization baseline	ΔP vs ΔNP	RCAN3	ENSG00000117602	RCAN family member 3 [Source:HGNC Symbol;Acc:HGNC:3042]	0.20308	8.23392	1.55606	0.216809	0.999987
KSPZV1	1.8x10^6 PFSPZ	delta (post-immunization/pre-immunization baseline	ΔP vs ΔNP	MC1R	ENSG00000258839	melanocortin 1 receptor [Source:HGNC Symbol;Acc:HGNC:6929]	-0.553857	1.73817	1.55602	0.216814	0.999987
KSPZV1	1.8x10^6 PFSPZ	delta (post-immunization/pre-immunization baseline	ΔP vs ΔNP	CADM1	ENSG00000182985	cell adhesion molecule 1 [Source:HGNC Symbol;Acc:HGNC:5951]	-0.497994	2.6544	1.55588	0.216835	0.999987
KSPZV1	1.8x10^6 PFSPZ	delta (post-immunization/pre-immunization baseline	ΔP vs ΔNP	SNAPC5	ENSG00000174446	small nuclear RNA activating complex polypeptide 5 [Source:HGNC Symbol;Acc:HGNC:15484]	0.125116	4.9304	1.55579	0.216849	0.999987
KSPZV1	1.8x10^6 PFSPZ	delta (post-immunization/pre-immunization baseline	ΔP vs ΔNP	KRT1	ENSG00000167768	keratin 1 [Source:HGNC Symbol;Acc:HGNC:6412]	0.762025	6.74283	1.55596	0.216871	0.999987
KSPZV1	1.8x10^6 PFSPZ	delta (post-immunization/pre-immunization baseline	ΔP vs ΔNP	RP11-796E2.4	ENSG00000245904	novel transcript, antisense to BTG1	0.403716	7.53233	1.55505	0.216956	0.999987
KSPZV1	1.8x10^6 PFSPZ	delta (post-immunization/pre-immunization baseline	ΔP vs ΔNP	ST20	ENSG00000180953	suppressor of tumorigenicity 20 [Source:HGNC Symbol;Acc:HGNC:33520]	0.245045	4.73302	1.55466	0.217013	0.999987
KSPZV1	1.8x10^6 PFSPZ	delta (post-immunization/pre-immunization baseline	ΔP vs ΔNP	MIDN	ENSG00000167470	midnolin [Source:HGNC Symbol;Acc:HGNC:16298]	-0.36725	6.57859	1.55431	0.217065	0.999987
KSPZV1	1.8x10^6 PFSPZ	delta (post-immunization/pre-immunization baseline	ΔP vs ΔNP	RP11-20B24.5	ENSG00000265845	novel transcript, antisense to PHF12	0.243558	2.96627	1.55417	0.217085	0.999987
KSPZV1	1.8x10^6 PFSPZ	delta (post-immunization/pre-immunization baseline	ΔP vs ΔNP	RP11-226L15.5	ENSG00000260766		0.438403	2.74603	1.55359	0.21717	0.999987
KSPZV1	1.8x10^6 PFSPZ	delta (post-immunization/pre-immunization baseline	ΔP vs ΔNP	B3GALNT2	ENSG00000162885	beta-1,3-N-acetylgalactosaminyltransferase 2 [Source:HGNC Symbol;Acc:HGNC:28596]	-0.289102	3.33634	1.55313	0.217237	0.999987
KSPZV1	1.8x10^6 PFSPZ	delta (post-immunization/pre-immunization baseline	ΔP vs ΔNP	MZT2A	ENSG00000173272	mitotic spindle organizing protein 2A [Source:HGNC Symbol;Acc:HGNC:33187]	-0.218189	4.13748	1.55307	0.217245	0.999987
KSPZV1	1.8x10^6 PFSPZ	delta (post-immunization/pre-immunization baseline	ΔP vs ΔNP	MIR219A2	ENSG00000207955	novel transcript	-0.874896	0.176408	1.55299	0.217256	0.999987
KSPZV1	1.8x10^6 PFSPZ	delta (post-immunization/pre-immunization baseline	ΔP vs ΔNP	THOP1	ENSG00000172009	thimet oligopeptidase 1 [Source:HGNC Symbol;Acc:HGNC:11793]	-0.377902	2.81061	1.55288	0.217273	0.999987
KSPZV1	1.8x10^6 PFSPZ	delta (post-immunization/pre-immunization baseline	ΔP vs ΔNP	UNC50	ENSG00000115446	unc-50 inner nuclear membrane RNA binding protein [Source:HGNC Symbol;Acc:HGNC:16046]	-0.102597	4.60498	1.55269	0.217301	0.999987
KSPZV1	1.8x10^6 PFSPZ	delta (post-immunization/pre-immunization baseline	ΔP vs ΔNP	EIF2AK1	ENSG00000086232	eukaryotic translation initiation factor 2 alpha kinase 1 [Source:HGNC Symbol;Acc:HGNC:24921]	0.383992	8.50479	1.55117	0.217524	0.999987
KSPZV1	1.8x10^6 PFSPZ	delta (post-immunization/pre-immunization baseline	ΔP vs ΔNP	TBCC	ENSG00000124659	tubulin folding cofactor C [Source:HGNC Symbol;Acc:HGNC:11580]	0.131535	5.24001	1.55105	0.217541	0.999987
KSPZV1	1.8x10^6 PFSPZ	delta (post-immunization/pre-immunization baseline	ΔP vs ΔNP	SH3KBP1	ENSG00000147010	SH3 domain containing kinase binding protein 1 [Source:HGNC Symbol;Acc:HGNC:13867]	-0.124735	7.58383	1.55099	0.217549	0.999987
KSPZV1	1.8x10^6 PFSPZ	delta (post-immunization/pre-immunization baseline	ΔP vs ΔNP	FRMD4A	ENSG00000151474	FERM domain containing 4A [Source:HGNC Symbol;Acc:HGNC:25491]	0.260243	4.87543	1.55069	0.217594	0.999987
KSPZV1	1.8x10^6 PFSPZ	delta (post-immunization/pre-immunization baseline	ΔP vs ΔNP	PREP	ENSG00000085377	prolyl endopeptidase [Source:HGNC Symbol;Acc:HGNC:9358]	-0.0907201	5.673	1.5506	0.217606	0.999987
KSPZV1	1.8x10^6 PFSPZ	delta (post-immunization/pre-immunization baseline	ΔP vs ΔNP	DTX1	ENSG00000135144	deltex E3 ubiquitin ligase 1 [Source:HGNC Symbol;Acc:HGNC:3060]	-0.224677	4.79383	1.5506	0.217608	0.999987
KSPZV1	1.8x10^6 PFSPZ	delta (post-immunization/pre-immunization baseline	ΔP vs ΔNP	UGT8	ENSG00000174607	UDP glycosyltransferase 8 [Source:HGNC Symbol;Acc:HGNC:12555]	0.360831	3.59649	1.54994	0.217704	0.999987
KSPZV1	1.8x10^6 PFSPZ	delta (post-immunization/pre-immunization baseline	ΔP vs ΔNP	OBI1-AS1	ENSG00000234377	OBI1 antisense RNA 1 [Source:HGNC Symbol;Acc:HGNC:42700]	0.347716	4.06805	1.54982	0.217722	0.999987
KSPZV1	1.8x10^6 PFSPZ	delta (post-immunization/pre-immunization baseline	ΔP vs ΔNP	CNNM4	ENSG00000158158	cyclin and CBS domain divalent metal cation transport mediator 4 [Source:HGNC Symbol;Acc:HGNC:105]	-0.177392	4.31301	1.54936	0.217789	0.999987
KSPZV1	1.8x10^6 PFSPZ	delta (post-immunization/pre-immunization baseline	ΔP vs ΔNP	LMBR1	ENSG00000105983	limb development membrane protein 1 [Source:HGNC Symbol;Acc:HGNC:13243]	0.122428	6.66758	1.5488	0.217871	0.999987
KSPZV1	1.8x10^6 PFSPZ	delta (post-immunization/pre-immunization baseline	ΔP vs ΔNP	BCAR3	ENSG00000137936	BCAR3 adaptor protein, NSP family member [Source:HGNC Symbol;Acc:HGNC:973]	0.401848	2.0483	1.54868	0.217889	0.999987
KSPZV1	1.8x10^6 PFSPZ	delta (post-immunization/pre-immunization baseline	ΔP vs ΔNP	ZXDB	ENSG00000198455	zinc finger X-linked duplicated B [Source:HGNC Symbol;Acc:HGNC:13199]	0.183379	5.36292	1.54774	0.218026	0.999987
KSPZV1	1.8x10^6 PFSPZ	delta (post-immunization/pre-immunization baseline	ΔP vs ΔNP	C1orf122	ENSG00000197982	chromosome 1 open reading frame 122 [Source:HGNC Symbol;Acc:HGNC:24789]	-0.162873	3.21906	1.54675	0.218172	0.999987
KSPZV1	1.8x10^6 PFSPZ	delta (post-immunization/pre-immunization baseline	ΔP vs ΔNP	MYO15A	ENSG00000091536	myosin XVA [Source:HGNC Symbol;Acc:HGNC:7594]	-1.18009	1.70068	1.54576	0.218317	0.999987
KSPZV1	1.8x10^6 PFSPZ	delta (post-immunization/pre-immunization baseline	ΔP vs ΔNP	ATP8B3	ENSG00000130270	ATPase phospholipid transporting 8B3 [Source:HGNC Symbol;Acc:HGNC:13535]	-0.7492	1.4369	1.54568	0.21833	0.999987
KSPZV1	1.8x10^6 PFSPZ	delta (post-immunization/pre-immunization baseline	ΔP vs ΔNP	FBXO24	ENSG00000106336	F-box protein 24 [Source:HGNC Symbol;Acc:HGNC:13595]	0.464675	1.26049	1.545	0.21843	0.999987
KSPZV1	1.8x10^6 PFSPZ	delta (post-immunization/pre-immunization baseline	ΔP vs ΔNP	AP001189.4	ENSG00000236304	novel transcript	0.753786	3.31276	1.54477	0.218463	0.999987
KSPZV1	1.8x10^6 PFSPZ	delta (post-immunization/pre-immunization baseline	ΔP vs ΔNP	WBP11	ENSG00000084463	WW domain binding protein 11 [Source:HGNC Symbol;Acc:HGNC:16461]	-0.112548	5.89258	1.54452	0.218501	0.999987
KSPZV1	1.8x10^6 PFSPZ	delta (post-immunization/pre-immunization baseline	ΔP vs ΔNP	NUTM1	ENSG00000184507	NUT midline carcinoma family member 1 [Source:HGNC Symbol;Acc:HGNC:29919]	-1.07626	-0.27821	1.54462	0.218558	0.999987
KSPZV1	1.8x10^6 PFSPZ	delta (post-immunization/pre-immunization baseline	ΔP vs ΔNP	MIATNB	ENSG00000244625	MIAT neighbor [Source:HGNC Symbol;Acc:HGNC:50731]	0.155428	4.41469	1.54308	0.218712	0.999987
KSPZV1	1.8x10^6 PFSPZ	delta (post-immunization/pre-immunization baseline	ΔP vs ΔNP	RP11-59C5.3	ENSG00000273599	novel transcript, antisense to CTBP2	-0.383406	3.06538	1.54203	0.218867	0.999987
KSPZV1	1.8x10^6 PFSPZ	delta (post-immunization/pre-immunization baseline	ΔP vs ΔNP	ZEB2	ENSG00000169554	zinc finger E-box binding homeobox 2 [Source:HGNC Symbol;Acc:HGNC:14881]	-0.171669	8.58256	1.54156	0.218937	0.999987
KSPZV1	1.8x10^6 PFSPZ	delta (post-immunization/pre-immunization baseline	ΔP vs ΔNP	SLK	ENSG00000065613	STE20 like kinase [Source:HGNC Symbol;Acc:HGNC:11088]	-0.151135	6.9205	1.54143	0.218957	0.999987
KSPZV1	1.8x10^6 PFSPZ	delta (post-immunization/pre-immunization baseline	ΔP vs ΔNP	TP53TG5	ENSG00000124251	TP53 target 5 [Source:HGNC Symbol;Acc:HGNC:15856]	-0.457481	1.28658	1.54124	0.218984	0.999987
KSPZV1	1.8x10^6 PFSPZ	delta (post-immunization/pre-immunization baseline	ΔP vs ΔNP	GPATCH4	ENSG00000160818	G-patch domain containing 4 [Source:HGNC Symbol;Acc:HGNC:25982]	0.141573	4.14755	1.54064	0.219073	0.999987
KSPZV1	1.8x10^6 PFSPZ	delta (post-immunization/pre-immunization baseline	ΔP vs ΔNP	NFKBIZ	ENSG00000144802	NFKB inhibitor zeta [Source:HGNC Symbol;Acc:HGNC:29805]	-0.151033	7.16365	1.54019	0.219139	0.999987
KSPZV1	1.8x10^6 PFSPZ	delta (post-immunization/pre-immunization baseline	ΔP vs ΔNP	TMEM79	ENSG00000163472	transmembrane protein 79 [Source:HGNC Symbol;Acc:HGNC:28196]	-0.19865	3.60565	1.5401	0.219153	0.999987
KSPZV1	1.8x10^6 PFSPZ	delta (post-immunization/pre-immunization baseline	ΔP vs ΔNP	ZNF850	ENSG00000267041	zinc finger protein 850 [Source:HGNC Symbol;Acc:HGNC:27994]	0.324978	3.91801	1.53994	0.219176	0.999987
KSPZV1	1.8x10^6 PFSPZ	delta (post-immunization/pre-immunization baseline	ΔP vs ΔNP	EMID1	ENSG00000186998	EMI domain containing 1 [Source:HGNC Symbol;Acc:HGNC:18036]	-1.62295	0.364334	1.54298	0.219198	0.999987
KSPZV1	1.8x10^6 PFSPZ	delta (post-immunization/pre-immunization baseline	ΔP vs ΔNP	SUSD5	ENSG00000173705	sushi domain containing 5 [Source:HGNC Symbol;Acc:HGNC:29061]	0.92393	0.20178	1.5398	0.21927	0.999987
KSPZV1	1.8x10^6 PFSPZ	delta (post-immunization/pre-immunization baseline	ΔP vs ΔNP	RP11-369J21.12	ENSG00000279399	novel transcript	0.320058	2.15265	1.53846	0.219396	0.999987
KSPZV1	1.8x10^6 PFSPZ	delta (post-immunization/pre-immunization baseline	ΔP vs ΔNP	F8	ENSG00000185010	coagulation factor VIII [Source:HGNC Symbol;Acc:HGNC:3546]	0.81934	1.81575	1.53842	0.219401	0.999987
KSPZV1	1.8x10^6 PFSPZ	delta (post-immunization/pre-immunization baseline	ΔP vs ΔNP	AC026806.2	ENSG00000268913		0.411685	0.901643	1.53811	0.219447	0.999987
KSPZV1	1.8x10^6 PFSPZ	delta (post-immunization/pre-immunization baseline	ΔP vs ΔNP	C2orf15	ENSG00000273045	chromosome 2 open reading frame 15 [Source:HGNC Symbol;Acc:HGNC:28436]	0.186422	4.41925	1.53793	0.219474	0.999987
KSPZV1	1.8x10^6 PFSPZ	delta (post-immunization/pre-immunization baseline	ΔP vs ΔNP	RRBP1	ENSG00000125844	ribosome binding protein 1 [Source:HGNC Symbol;Acc:HGNC:10448]	-0.32696	4.79604	1.53788	0.219482	0.999987
KSPZV1	1.8x10^6 PFSPZ	delta (post-immunization/pre-immunization baseline	ΔP vs ΔNP	SDHAF2	ENSG00000167985	succinate dehydrogenase complex assembly factor 2 [Source:HGNC Symbol;Acc:HGNC:26034]	-0.122064	5.44029	1.53717	0.219587	0.999987
KSPZV1	1.8x10^6 PFSPZ	delta (post-immunization/pre-immunization baseline	ΔP vs ΔNP	CHCHD5	ENSG00000125611	coiled-coil-helix-coiled-coil-helix domain containing 5 [Source:HGNC Symbol;Acc:HGNC:17840]	0.186602	3.70317	1.53669	0.219657	0.999987
KSPZV1	1.8x10^6 PFSPZ	delta (post-immunization/pre-immunization baseline	ΔP vs ΔNP	AAAS	ENSG00000094914	aladin WD repeat nucleoporin [Source:HGNC Symbol;Acc:HGNC:13666]	-0.222928	4.38334	1.53645	0.219693	0.999987
KSPZV1	1.8x10^6 PFSPZ	delta (post-immunization/pre-immunization baseline	ΔP vs ΔNP	ZNF554	ENSG00000172006	zinc finger protein 554 [Source:HGNC Symbol;Acc:HGNC:26629]	0.222984	2.67971	1.53608	0.219749	0.999987
KSPZV1	1.8x10^6 PFSPZ	delta (post-immunization/pre-immunization baseline	ΔP vs ΔNP	FLJ31104	ENSG00000227908	uncharacterized LOC441072 [Source:NCBI gene (formerly Entrezgene);Acc:441072]	0.685566	0.487829	1.53602	0.219757	0.999987
KSPZV1	1.8x10^6 PFSPZ	delta (post-immunization/pre-immunization baseline	ΔP vs ΔNP	RNFT2	ENSG00000135119	ring finger protein, transmembrane 2 [Source:HGNC Symbol;Acc:HGNC:25905]	0.242052	2.95218	1.53594	0.219768	0.999987
KSPZV1	1.8x10^6 PFSPZ	delta (post-immunization/pre-immunization baseline	ΔP vs ΔNP	RP11-225H22.7	ENSG00000273485	novel transcript, antisense to CALHM2	-0.308937	3.01265	1.53574	0.219799	0.999987
KSPZV1	1.8x10^6 PFSPZ	delta (post-immunization/pre-immunization baseline	ΔP vs ΔNP	CTD-2002H8.2	ENSG00000258682	novel transcript, sense overlapping PSMA3	0.231103	3.1417	1.53328	0.220164	0.999987
KSPZV1	1.8x10^6 PFSPZ	delta (post-immunization/pre-immunization baseline	ΔP vs ΔNP	ELOA-AS1	ENSG00000236810	ELOA antisense RNA 1 [Source:HGNC Symbol;Acc:HGNC:50582]	0.152079	3.22933	1.53274	0.220244	0.999987
KSPZV1	1.8x10^6 PFSPZ	delta (post-immunization/pre-immunization baseline	ΔP vs ΔNP	NCLN	ENSG00000125912	nicalin [Source:HGNC Symbol;Acc:HGNC:26923]	-0.260845	4.71415	1.53256	0.220271	0.999987
KSPZV1	1.8x10^6 PFSPZ	delta (post-immunization/pre-immunization baseline	ΔP vs ΔNP	MAP1S	ENSG00000130479	microtubule associated protein 1S [Source:HGNC Symbol;Acc:HGNC:15715]	-0.265347	4.80447	1.53254	0.220274	0.999987
KSPZV1	1.8x10^6 PFSPZ	delta (post-immunization/pre-immunization baseline	ΔP vs ΔNP	NR2C2	ENSG00000177463	nuclear receptor subfamily 2 group C member 2 [Source:HGNC Symbol;Acc:HGNC:7972]	0.0854847	7.93022	1.53251	0.220278	0.999987
KSPZV1	1.8x10^6 PFSPZ	delta (post-immunization/pre-immunization baseline	ΔP vs ΔNP	RP11-493E12.3	ENSG00000274769	novel transcript	0.608496	1.05222	1.53177	0.220388	0.999987
KSPZV1	1.8x10^6 PFSPZ	delta (post-immunization/pre-immunization baseline	ΔP vs ΔNP	AC007879.5	ENSG00000223725	novel transcript	0.507238	0.62547	1.5315	0.220429	0.999987
KSPZV1	1.8x10^6 PFSPZ	delta (post-immunization/pre-immunization baseline	ΔP vs ΔNP	RELA	ENSG00000173039	RELA proto-oncogene, NF-kB subunit [Source:HGNC Symbol;Acc:HGNC:9955]	-0.237394	6.04746	1.53143	0.220438	0.999987
KSPZV1	1.8x10^6 PFSPZ	delta (post-immunization/pre-immunization baseline	ΔP vs ΔNP	CALR	ENSG00000179218	calreticulin [Source:HGNC Symbol;Acc:HGNC:1455]	-0.182331	8.14274	1.53127	0.220463	0.999987
KSPZV1	1.8x10^6 PFSPZ	delta (post-immunization/pre-immunization baseline	ΔP vs ΔNP	LGALSL	ENSG00000119862	galectin like [Source:HGNC Symbol;Acc:HGNC:25012]	0.544715	4.39105	1.53067	0.220552	0.999987
KSPZV1	1.8x10^6 PFSPZ	delta (post-immunization/pre-immunization baseline	ΔP vs ΔNP	ZNF43	ENSG00000198521	zinc finger protein 43 [Source:HGNC Symbol;Acc:HGNC:13109]	0.276688	5.13126	1.53045	0.220586	0.999987
KSPZV1	1.8x10^6 PFSPZ	delta (post-immunization/pre-immunization baseline	ΔP vs ΔNP	TARS2	ENSG00000143374	threonyl-tRNA synthetase 2, mitochondrial [Source:HGNC Symbol;Acc:HGNC:30740]	-0.170784	4.08062	1.53039	0.220594	0.999987
KSPZV1	1.8x10^6 PFSPZ	delta (post-immunization/pre-immunization baseline	ΔP vs ΔNP	RP11-25K21.1	ENSG00000234211	novel transcript, antisense to FCGR2B	0.634365	-0.0602814	1.53001	0.22065	0.999987
KSPZV1	1.8x10^6 PFSPZ	delta (post-immunization/pre-immunization baseline	ΔP vs ΔNP	EXOC2	ENSG00000112685	exocyst complex component 2 [Source:HGNC Symbol;Acc:HGNC:24968]	-0.129369	6.37763	1.52972	0.220694	0.999987
KSPZV1	1.8x10^6 PFSPZ	delta (post-immunization/pre-immunization baseline	ΔP vs ΔNP	CABIN1	ENSG00000099991	calcineurin binding protein 1 [Source:HGNC Symbol;Acc:HGNC:24187]	-0.201634	6.4138	1.52968	0.2207	0.999987
KSPZV1	1.8x10^6 PFSPZ	delta (post-immunization/pre-immunization baseline	ΔP vs ΔNP	NT5E	ENSG00000135318	5'-nucleotidase ecto [Source:HGNC Symbol;Acc:HGNC:8021]	0.271145	5.14824	1.5295	0.220726	0.999987
KSPZV1	1.8x10^6 PFSPZ	delta (post-immunization/pre-immunization baseline	ΔP vs ΔNP	NKX2-1-AS1	ENSG00000253563	NKX2-1 antisense RNA 1 [Source:HGNC Symbol;Acc:HGNC:40585]	-2.09139	-0.727632	1.54904	0.220759	0.999987
KSPZV1	1.8x10^6 PFSPZ	delta (post-immunization/pre-immunization baseline	ΔP vs ΔNP	PGBD2	ENSG00000185220	piggyBac transposable element derived 2 [Source:HGNC Symbol;Acc:HGNC:19399]	0.19806	3.94894	1.52809	0.220937	0.999987
KSPZV1	1.8x10^6 PFSPZ	delta (post-immunization/pre-immunization baseline	ΔP vs ΔNP	KIAA1522	ENSG00000162522	KIAA1522 [Source:HGNC Symbol;Acc:HGNC:29301]	-0.500775	1.88623	1.52776	0.220987	0.999987
KSPZV1	1.8x10^6 PFSPZ	delta (post-immunization/pre-immunization baseline	ΔP vs ΔNP	SLC9A3R1	ENSG00000109062	SLC9A3 regulator 1 [Source:HGNC Symbol;Acc:HGNC:11075]	-0.228804	7.50008	1.52703	0.221096	0.999987
KSPZV1	1.8x10^6 PFSPZ	delta (post-immunization/pre-immunization baseline	ΔP vs ΔNP	GP1BB	ENSG00000203618	glycoprotein Ib platelet subunit beta [Source:HGNC Symbol;Acc:HGNC:4440]	0.906123	3.56085	1.52705	0.221129	0.999987
KSPZV1	1.8x10^6 PFSPZ	delta (post-immunization/pre-immunization baseline	ΔP vs ΔNP	R3HDM1	ENSG00000048991	R3H domain containing 1 [Source:HGNC Symbol;Acc:HGNC:9757]	0.102435	6.75091	1.52596	0.221255	0.999987
KSPZV1	1.8x10^6 PFSPZ	delta (post-immunization/pre-immunization baseline	ΔP vs ΔNP	USP24	ENSG00000162402	ubiquitin specific peptidase 24 [Source:HGNC Symbol;Acc:HGNC:12623]	-0.114247	8.07555	1.5259	0.221265	0.999987
KSPZV1	1.8x10^6 PFSPZ	delta (post-immunization/pre-immunization baseline	ΔP vs ΔNP	AMN1	ENSG00000151743	antagonist of mitotic exit network 1 homolog [Source:HGNC Symbol;Acc:HGNC:27281]	0.23503	4.14124	1.52524	0.221363	0.999987
KSPZV1	1.8x10^6 PFSPZ	delta (post-immunization/pre-immunization baseline	ΔP vs ΔNP	PCSK4	ENSG00000115257	proprotein convertase subtilisin/kexin type 4 [Source:HGNC Symbol;Acc:HGNC:8746]	-0.872127	0.661138	1.52499	0.221401	0.999987
KSPZV1	1.8x10^6 PFSPZ	delta (post-immunization/pre-immunization baseline	ΔP vs ΔNP	ST3GAL6	ENSG00000064225	ST3 beta-galactoside alpha-2,3-sialyltransferase 6 [Source:HGNC Symbol;Acc:HGNC:18080]	0.23842	3.77909	1.52495	0.221406	0.999987
KSPZV1	1.8x10^6 PFSPZ	delta (post-immunization/pre-immunization baseline	ΔP vs ΔNP	RP11-849H4.4	ENSG00000251143	novel transcript	-0.210552	5.70223	1.52491	0.221413	0.999987
KSPZV1	1.8x10^6 PFSPZ	delta (post-immunization/pre-immunization baseline	ΔP vs ΔNP	RP3-348I23.2	ENSG00000233848	novel transcript	0.592393	0.0972844	1.52482	0.221425	0.999987
KSPZV1	1.8x10^6 PFSPZ	delta (post-immunization/pre-immunization baseline	ΔP vs ΔNP	TBL3	ENSG00000183751	transducin beta like 3 [Source:HGNC Symbol;Acc:HGNC:11587]	-0.237815	4.12364	1.52449	0.221475	0.999987
KSPZV1	1.8x10^6 PFSPZ	delta (post-immunization/pre-immunization baseline	ΔP vs ΔNP	DARS2	ENSG00000117593	aspartyl-tRNA synthetase 2, mitochondrial [Source:HGNC Symbol;Acc:HGNC:25538]	-0.15912	4.76715	1.52427	0.221508	0.999987
KSPZV1	1.8x10^6 PFSPZ	delta (post-immunization/pre-immunization baseline	ΔP vs ΔNP	ZNF507	ENSG00000168813	zinc finger protein 507 [Source:HGNC Symbol;Acc:HGNC:23783]	0.193405	6.7404	1.52419	0.221521	0.999987
KSPZV1	1.8x10^6 PFSPZ	delta (post-immunization/pre-immunization baseline	ΔP vs ΔNP	RP11-255H23.4	ENSG00000267924	novel transcript	0.58678	0.965006	1.52375	0.221586	0.999987
KSPZV1	1.8x10^6 PFSPZ	delta (post-immunization/pre-immunization baseline	ΔP vs ΔNP	ACOT4	ENSG00000177465	acyl-CoA thioesterase 4 [Source:HGNC Symbol;Acc:HGNC:19748]	-1.10513	-0.250511	1.52333	0.221649	0.999987
KSPZV1	1.8x10^6 PFSPZ	delta (post-immunization/pre-immunization baseline	ΔP vs ΔNP	SH3RF3	ENSG00000172985	SH3 domain containing ring finger 3 [Source:HGNC Symbol;Acc:HGNC:24699]	0.26007	3.56728	1.52316	0.221675	0.999987
KSPZV1	1.8x10^6 PFSPZ	delta (post-immunization/pre-immunization baseline	ΔP vs ΔNP	DBN1	ENSG00000113758	drebrin 1 [Source:HGNC Symbol;Acc:HGNC:2695]	-0.503874	2.22426	1.52282	0.221726	0.999987
KSPZV1	1.8x10^6 PFSPZ	delta (post-immunization/pre-immunization baseline	ΔP vs ΔNP	CDC42BPG	ENSG00000171219	CDC42 binding protein kinase gamma [Source:HGNC Symbol;Acc:HGNC:29829]	-0.619601	1.43233	1.52314	0.221749	0.999987
KSPZV1	1.8x10^6 PFSPZ	delta (post-immunization/pre-immunization baseline	ΔP vs ΔNP	CENPV	ENSG00000166582	centromere protein V [Source:HGNC Symbol;Acc:HGNC:29920]	0.236264	3.44322	1.52263	0.221755	0.999987
KSPZV1	1.8x10^6 PFSPZ	delta (post-immunization/pre-immunization baseline	ΔP vs ΔNP	RP3-486I3.7	ENSG00000237021		0.837196	0.368663	1.52262	0.221756	0.999987
KSPZV1	1.8x10^6 PFSPZ	delta (post-immunization/pre-immunization baseline	ΔP vs ΔNP	DIS3L	ENSG00000166938	DIS3 like exosome 3'-5' exoribonuclease [Source:HGNC Symbol;Acc:HGNC:28698]	-0.111175	5.32433	1.52231	0.221801	0.999987
KSPZV1	1.8x10^6 PFSPZ	delta (post-immunization/pre-immunization baseline	ΔP vs ΔNP	COBL	ENSG00000106078	cordon-bleu WH2 repeat protein [Source:HGNC Symbol;Acc:HGNC:22199]	-1.81378	-0.0866798	1.53004	0.221804	0.999987
KSPZV1	1.8x10^6 PFSPZ	delta (post-immunization/pre-immunization baseline	ΔP vs ΔNP	ETS2	ENSG00000157557	ETS proto-oncogene 2, transcription factor [Source:HGNC Symbol;Acc:HGNC:3489]	-0.245432	4.98669	1.52213	0.221829	0.999987
KSPZV1	1.8x10^6 PFSPZ	delta (post-immunization/pre-immunization baseline	ΔP vs ΔNP	SORT1	ENSG00000134243	sortilin 1 [Source:HGNC Symbol;Acc:HGNC:11186]	-0.338393	5.92561	1.52029	0.222106	0.999987
KSPZV1	1.8x10^6 PFSPZ	delta (post-immunization/pre-immunization baseline	ΔP vs ΔNP	RP11-642A1.2	ENSG00000279766	TEC	-0.51671	0.987751	1.52028	0.222107	0.999987
KSPZV1	1.8x10^6 PFSPZ	delta (post-immunization/pre-immunization baseline	ΔP vs ΔNP	FAXDC2	ENSG00000170271	fatty acid hydroxylase domain containing 2 [Source:HGNC Symbol;Acc:HGNC:1334]	0.54919	6.25986	1.52027	0.222149	0.999987
KSPZV1	1.8x10^6 PFSPZ	delta (post-immunization/pre-immunization baseline	ΔP vs ΔNP	ARHGEF1	ENSG00000076928	Rho guanine nucleotide exchange factor 1 [Source:HGNC Symbol;Acc:HGNC:681]	-0.223161	7.25795	1.5192	0.222269	0.999987
KSPZV1	1.8x10^6 PFSPZ	delta (post-immunization/pre-immunization baseline	ΔP vs ΔNP	SEC14L4	ENSG00000133488	SEC14 like lipid binding 4 [Source:HGNC Symbol;Acc:HGNC:20627]	1.40485	0.334139	1.51953	0.222366	0.999987
KSPZV1	1.8x10^6 PFSPZ	delta (post-immunization/pre-immunization baseline	ΔP vs ΔNP	CTD-2293H3.1	ENSG00000267672	novel transcript	0.454762	1.83403	1.51778	0.222482	0.999987
KSPZV1	1.8x10^6 PFSPZ	delta (post-immunization/pre-immunization baseline	ΔP vs ΔNP	RP3-467L1.4	ENSG00000236266	novel transcript	-0.566327	0.969575	1.51765	0.222503	0.999987
KSPZV1	1.8x10^6 PFSPZ	delta (post-immunization/pre-immunization baseline	ΔP vs ΔNP	RP11-252E2.1	ENSG00000247033	novel transcript, antisense to ZNRF1	-0.485772	0.990489	1.5175	0.222526	0.999987
KSPZV1	1.8x10^6 PFSPZ	delta (post-immunization/pre-immunization baseline	ΔP vs ΔNP	MYLK	ENSG00000065534	myosin light chain kinase [Source:HGNC Symbol;Acc:HGNC:7590]	0.220571	5.29134	1.51738	0.222543	0.999987
KSPZV1	1.8x10^6 PFSPZ	delta (post-immunization/pre-immunization baseline	ΔP vs ΔNP	RP11-28F1.2	ENSG00000267701		0.323682	2.55329	1.51726	0.222562	0.999987
KSPZV1	1.8x10^6 PFSPZ	delta (post-immunization/pre-immunization baseline	ΔP vs ΔNP	LINC00672	ENSG00000263874	long intergenic non-protein coding RNA 672 [Source:HGNC Symbol;Acc:HGNC:44353]	-0.512846	0.93473	1.51646	0.222681	0.999987
KSPZV1	1.8x10^6 PFSPZ	delta (post-immunization/pre-immunization baseline	ΔP vs ΔNP	TNFRSF10D	ENSG00000173530	TNF receptor superfamily member 10d [Source:HGNC Symbol;Acc:HGNC:11907]	0.273477	3.4539	1.5163	0.222706	0.999987
KSPZV1	1.8x10^6 PFSPZ	delta (post-immunization/pre-immunization baseline	ΔP vs ΔNP	ARRDC2	ENSG00000105643	arrestin domain containing 2 [Source:HGNC Symbol;Acc:HGNC:25225]	-0.206754	5.01174	1.51559	0.222813	0.999987
KSPZV1	1.8x10^6 PFSPZ	delta (post-immunization/pre-immunization baseline	ΔP vs ΔNP	ZSWIM8	ENSG00000214655	zinc finger SWIM-type containing 8 [Source:HGNC Symbol;Acc:HGNC:23528]	-0.18624	5.71246	1.51515	0.222879	0.999987
KSPZV1	1.8x10^6 PFSPZ	delta (post-immunization/pre-immunization baseline	ΔP vs ΔNP	PDF	ENSG00000258429	peptide deformylase, mitochondrial [Source:HGNC Symbol;Acc:HGNC:30012]	0.171052	3.49331	1.51465	0.222956	0.999987
KSPZV1	1.8x10^6 PFSPZ	delta (post-immunization/pre-immunization baseline	ΔP vs ΔNP	MYDGF	ENSG00000074842	myeloid derived growth factor [Source:HGNC Symbol;Acc:HGNC:16948]	-0.383228	4.00438	1.51422	0.22302	0.999987
KSPZV1	1.8x10^6 PFSPZ	delta (post-immunization/pre-immunization baseline	ΔP vs ΔNP	MTHFD2	ENSG00000065911	methylenetetrahydrofolate dehydrogenase (NADP+ dependent) 2, methenyltetrahydrofolate cyclohydrolase [Source:HGNC Symbol;Acc:HGNC:7434]	-0.15274	5.5702	1.5135	0.223128	0.999987
KSPZV1	1.8x10^6 PFSPZ	delta (post-immunization/pre-immunization baseline	ΔP vs ΔNP	PAXIP1-DT	ENSG00000273344	PAXIP1 divergent transcript [Source:HGNC Symbol;Acc:HGNC:27328]	0.237792	2.51277	1.5134	0.223144	0.999987
KSPZV1	1.8x10^6 PFSPZ	delta (post-immunization/pre-immunization baseline	ΔP vs ΔNP	RP11-343C2.11	ENSG00000260914	novel protein	-0.211957	3.98237	1.51323	0.22317	0.999987
KSPZV1	1.8x10^6 PFSPZ	delta (post-immunization/pre-immunization baseline	ΔP vs ΔNP	TMEM167B-DT	ENSG00000273382	TMEM167B divergent transcript [Source:HGNC Symbol;Acc:HGNC:55076]	0.243092	3.06928	1.51258	0.223267	0.999987
KSPZV1	1.8x10^6 PFSPZ	delta (post-immunization/pre-immunization baseline	ΔP vs ΔNP	TRAV2	ENSG00000211776	T cell receptor alpha variable 2 [Source:HGNC Symbol;Acc:HGNC:12116]	0.528484	0.887981	1.51243	0.22329	0.999987
KSPZV1	1.8x10^6 PFSPZ	delta (post-immunization/pre-immunization baseline	ΔP vs ΔNP	MIR4733HG	ENSG00000264107	MIR4733 host gene [Source:HGNC Symbol;Acc:HGNC:55332]	-0.492427	0.132867	1.5122	0.223326	0.999987
KSPZV1	1.8x10^6 PFSPZ	delta (post-immunization/pre-immunization baseline	ΔP vs ΔNP	SELENOM	ENSG00000198832	selenoprotein M [Source:HGNC Symbol;Acc:HGNC:30397]	0.780161	1.01295	1.51262	0.223334	0.999987
KSPZV1	1.8x10^6 PFSPZ	delta (post-immunization/pre-immunization baseline	ΔP vs ΔNP	NSD1	ENSG00000165671	nuclear receptor binding SET domain protein 1 [Source:HGNC Symbol;Acc:HGNC:14234]	-0.0771926	7.81927	1.51144	0.22344	0.999987
KSPZV1	1.8x10^6 PFSPZ	delta (post-immunization/pre-immunization baseline	ΔP vs ΔNP	CDC42EP1	ENSG00000128283	CDC42 effector protein 1 [Source:HGNC Symbol;Acc:HGNC:17014]	-0.806522	1.29865	1.51119	0.223478	0.999987
KSPZV1	1.8x10^6 PFSPZ	delta (post-immunization/pre-immunization baseline	ΔP vs ΔNP	TOM1	ENSG00000100284	target of myb1 membrane trafficking protein [Source:HGNC Symbol;Acc:HGNC:11982]	-0.224771	4.71922	1.51084	0.22353	0.999987
KSPZV1	1.8x10^6 PFSPZ	delta (post-immunization/pre-immunization baseline	ΔP vs ΔNP	NUP62	ENSG00000213024	nucleoporin 62 [Source:HGNC Symbol;Acc:HGNC:8066]	-0.173615	5.96882	1.50976	0.223694	0.999987
KSPZV1	1.8x10^6 PFSPZ	delta (post-immunization/pre-immunization baseline	ΔP vs ΔNP	ANKRD54	ENSG00000100124	ankyrin repeat domain 54 [Source:HGNC Symbol;Acc:HGNC:25185]	-0.217397	3.44389	1.50915	0.223787	0.999987
KSPZV1	1.8x10^6 PFSPZ	delta (post-immunization/pre-immunization baseline	ΔP vs ΔNP	CLNS1A	ENSG00000074201	chloride nucleotide-sensitive channel 1A [Source:HGNC Symbol;Acc:HGNC:2080]	0.137358	6.11347	1.50818	0.223934	0.999987
KSPZV1	1.8x10^6 PFSPZ	delta (post-immunization/pre-immunization baseline	ΔP vs ΔNP	CDH24	ENSG00000139880	cadherin 24 [Source:HGNC Symbol;Acc:HGNC:14265]	-0.784725	0.560883	1.50818	0.223934	0.999987
KSPZV1	1.8x10^6 PFSPZ	delta (post-immunization/pre-immunization baseline	ΔP vs ΔNP	CYP3A4	ENSG00000160868	cytochrome P450 family 3 subfamily A member 4 [Source:HGNC Symbol;Acc:HGNC:2637]	1.13235	-0.471789	1.50839	0.223974	0.999987
KSPZV1	1.8x10^6 PFSPZ	delta (post-immunization/pre-immunization baseline	ΔP vs ΔNP	C10orf95-AS1	ENSG00000269609	C10orf95 antisense RNA 1 [Source:HGNC Symbol;Acc:HGNC:45238]	0.171531	5.47806	1.50747	0.224043	0.999987
KSPZV1	1.8x10^6 PFSPZ	delta (post-immunization/pre-immunization baseline	ΔP vs ΔNP	HMG20B	ENSG00000064961	high mobility group 20B [Source:HGNC Symbol;Acc:HGNC:5002]	-0.29947	3.97959	1.5073	0.224067	0.999987
KSPZV1	1.8x10^6 PFSPZ	delta (post-immunization/pre-immunization baseline	ΔP vs ΔNP	PRDX5	ENSG00000126432	peroxiredoxin 5 [Source:HGNC Symbol;Acc:HGNC:9355]	-0.52742	2.50563	1.50716	0.224089	0.999987
KSPZV1	1.8x10^6 PFSPZ	delta (post-immunization/pre-immunization baseline	ΔP vs ΔNP	DIDO1	ENSG00000101191	death inducer-obliterator 1 [Source:HGNC Symbol;Acc:HGNC:2680]	-0.0861282	7.57069	1.50711	0.224096	0.999987
KSPZV1	1.8x10^6 PFSPZ	delta (post-immunization/pre-immunization baseline	ΔP vs ΔNP	HIF1AN	ENSG00000166135	hypoxia inducible factor 1 subunit alpha inhibitor [Source:HGNC Symbol;Acc:HGNC:17113]	0.0797578	6.66552	1.50697	0.224119	0.999987
KSPZV1	1.8x10^6 PFSPZ	delta (post-immunization/pre-immunization baseline	ΔP vs ΔNP	MAD2L2	ENSG00000116670	mitotic arrest deficient 2 like 2 [Source:HGNC Symbol;Acc:HGNC:6764]	-0.231476	3.50518	1.50667	0.224164	0.999987
KSPZV1	1.8x10^6 PFSPZ	delta (post-immunization/pre-immunization baseline	ΔP vs ΔNP	LAMA1	ENSG00000101680	laminin subunit alpha 1 [Source:HGNC Symbol;Acc:HGNC:6481]	-2.44711	-0.0479994	1.53148	0.224195	0.999987
KSPZV1	1.8x10^6 PFSPZ	delta (post-immunization/pre-immunization baseline	ΔP vs ΔNP	AMD1	ENSG00000123505	adenosylmethionine decarboxylase 1 [Source:HGNC Symbol;Acc:HGNC:457]	0.108443	7.46471	1.50645	0.224197	0.999987
KSPZV1	1.8x10^6 PFSPZ	delta (post-immunization/pre-immunization baseline	ΔP vs ΔNP	CBFA2T2	ENSG00000078699	CBFA2/RUNX1 partner transcriptional co-repressor 2 [Source:HGNC Symbol;Acc:HGNC:1536]	0.101664	5.76991	1.50603	0.224261	0.999987
KSPZV1	1.8x10^6 PFSPZ	delta (post-immunization/pre-immunization baseline	ΔP vs ΔNP	FBXO8	ENSG00000164117	F-box protein 8 [Source:HGNC Symbol;Acc:HGNC:13587]	0.17343	4.49593	1.50592	0.224278	0.999987
KSPZV1	1.8x10^6 PFSPZ	delta (post-immunization/pre-immunization baseline	ΔP vs ΔNP	TRAPPC6A	ENSG00000007255	trafficking protein particle complex 6A [Source:HGNC Symbol;Acc:HGNC:23069]	-0.331022	2.43016	1.50573	0.224306	0.999987
KSPZV1	1.8x10^6 PFSPZ	delta (post-immunization/pre-immunization baseline	ΔP vs ΔNP	AKR1C1	ENSG00000187134	aldo-keto reductase family 1 member C1 [Source:HGNC Symbol;Acc:HGNC:384]	1.48961	-0.329709	1.50823	0.224309	0.999987
KSPZV1	1.8x10^6 PFSPZ	delta (post-immunization/pre-immunization baseline	ΔP vs ΔNP	RP11-1281K21.8	ENSG00000280043	tec	-1.76887	-0.644279	1.51689	0.224389	0.999987
KSPZV1	1.8x10^6 PFSPZ	delta (post-immunization/pre-immunization baseline	ΔP vs ΔNP	PIK3CD	ENSG00000171608	phosphatidylinositol-4,5-bisphosphate 3-kinase catalytic subunit delta [Source:HGNC Symbol;Acc:HGNC:8977]	-0.18146	8.03384	1.50509	0.224403	0.999987
KSPZV1	1.8x10^6 PFSPZ	delta (post-immunization/pre-immunization baseline	ΔP vs ΔNP	RP1-198K11.5	ENSG00000275457	novel transcript, antisense to XRN2	-0.461576	1.19472	1.50476	0.224455	0.999987
KSPZV1	1.8x10^6 PFSPZ	delta (post-immunization/pre-immunization baseline	ΔP vs ΔNP	RP11-693J15.4	ENSG00000266923	novel transcript, antisense to CLLU1OS	0.315515	4.77559	1.50439	0.224511	0.999987
KSPZV1	1.8x10^6 PFSPZ	delta (post-immunization/pre-immunization baseline	ΔP vs ΔNP	AL021546.6	ENSG00000111780	novel protein	-0.201594	5.42875	1.50416	0.224546	0.999987
KSPZV1	1.8x10^6 PFSPZ	delta (post-immunization/pre-immunization baseline	ΔP vs ΔNP	EMC1	ENSG00000127463	ER membrane protein complex subunit 1 [Source:HGNC Symbol;Acc:HGNC:28957]	0.101703	6.17514	1.50401	0.224568	0.999987
KSPZV1	1.8x10^6 PFSPZ	delta (post-immunization/pre-immunization baseline	ΔP vs ΔNP	CROCCP2	ENSG00000215908	CROCC pseudogene 2 [Source:HGNC Symbol;Acc:HGNC:28170]	-0.277428	5.10607	1.50338	0.224664	0.999987
KSPZV1	1.8x10^6 PFSPZ	delta (post-immunization/pre-immunization baseline	ΔP vs ΔNP	LRFN1	ENSG00000128011	leucine rich repeat and fibronectin type III domain containing 1 [Source:HGNC Symbol;Acc:HGNC:29290]	-0.408068	2.93005	1.50325	0.224685	0.999987
KSPZV1	1.8x10^6 PFSPZ	delta (post-immunization/pre-immunization baseline	ΔP vs ΔNP	POLR3GL	ENSG00000121851	RNA polymerase III subunit GL [Source:HGNC Symbol;Acc:HGNC:28466]	0.154288	4.29333	1.50316	0.224697	0.999987
KSPZV1	1.8x10^6 PFSPZ	delta (post-immunization/pre-immunization baseline	ΔP vs ΔNP	AC019048.1	ENSG00000223884	novel transcript, antisense to RNF144A	0.62485	-0.410309	1.50315	0.224771	0.999987
KSPZV1	1.8x10^6 PFSPZ	delta (post-immunization/pre-immunization baseline	ΔP vs ΔNP	TMEM30A	ENSG00000112697	transmembrane protein 30A [Source:HGNC Symbol;Acc:HGNC:16667]	-0.132834	7.58053	1.50231	0.224827	0.999987
KSPZV1	1.8x10^6 PFSPZ	delta (post-immunization/pre-immunization baseline	ΔP vs ΔNP	GPBP1L1	ENSG00000159592	GC-rich promoter binding protein 1 like 1 [Source:HGNC Symbol;Acc:HGNC:28843]	0.0853807	7.86567	1.5017	0.224921	0.999987
KSPZV1	1.8x10^6 PFSPZ	delta (post-immunization/pre-immunization baseline	ΔP vs ΔNP	CPNE2	ENSG00000140848	copine 2 [Source:HGNC Symbol;Acc:HGNC:2315]	0.232788	4.31033	1.50151	0.22495	0.999987
KSPZV1	1.8x10^6 PFSPZ	delta (post-immunization/pre-immunization baseline	ΔP vs ΔNP	RBCK1	ENSG00000125826	RANBP2-type and C3HC4-type zinc finger containing 1 [Source:HGNC Symbol;Acc:HGNC:15864]	-0.227371	6.13497	1.50106	0.225018	0.999987
KSPZV1	1.8x10^6 PFSPZ	delta (post-immunization/pre-immunization baseline	ΔP vs ΔNP	RP11-809N8.2	ENSG00000256928	novel transcript	-0.319158	3.27217	1.5009	0.225042	0.999987
KSPZV1	1.8x10^6 PFSPZ	delta (post-immunization/pre-immunization baseline	ΔP vs ΔNP	SIM2	ENSG00000159263	SIM bHLH transcription factor 2 [Source:HGNC Symbol;Acc:HGNC:10883]	1.41851	0.559569	1.50155	0.225088	0.999987
KSPZV1	1.8x10^6 PFSPZ	delta (post-immunization/pre-immunization baseline	ΔP vs ΔNP	RP11-557C18.3	ENSG00000253607	novel transcript, antisense to DERL1	-0.144505	2.76656	1.50024	0.225143	0.999987
KSPZV1	1.8x10^6 PFSPZ	delta (post-immunization/pre-immunization baseline	ΔP vs ΔNP	ENTPD5	ENSG00000187097	ectonucleoside triphosphate diphosphohydrolase 5 (inactive) [Source:HGNC Symbol;Acc:HGNC:3367]	0.150458	4.90214	1.5001	0.225164	0.999987
KSPZV1	1.8x10^6 PFSPZ	delta (post-immunization/pre-immunization baseline	ΔP vs ΔNP	TOR3A	ENSG00000186283	torsin family 3 member A [Source:HGNC Symbol;Acc:HGNC:11997]	-0.181891	4.91791	1.50008	0.225167	0.999987
KSPZV1	1.8x10^6 PFSPZ	delta (post-immunization/pre-immunization baseline	ΔP vs ΔNP	RAD18	ENSG00000070950	RAD18 E3 ubiquitin protein ligase [Source:HGNC Symbol;Acc:HGNC:18278]	0.181204	4.88244	1.50005	0.225173	0.999987
KSPZV1	1.8x10^6 PFSPZ	delta (post-immunization/pre-immunization baseline	ΔP vs ΔNP	TAF1C	ENSG00000103168	TATA-box binding protein associated factor, RNA polymerase I subunit C [Source:HGNC Symbol;Acc:HGNC:11534]	-0.245341	4.13206	1.49922	0.225299	0.999987
KSPZV1	1.8x10^6 PFSPZ	delta (post-immunization/pre-immunization baseline	ΔP vs ΔNP	RUNDC3A-AS1	ENSG00000267750	RUNDC3A antisense RNA 1 [Source:HGNC Symbol;Acc:HGNC:51344]	1.20193	1.13055	1.49835	0.225433	0.999987
KSPZV1	1.8x10^6 PFSPZ	delta (post-immunization/pre-immunization baseline	ΔP vs ΔNP	RP3-508I15.20	ENSG00000273096	novel transcript, sense intronic to SUN2	0.362864	0.644679	1.4976	0.225548	0.999987
KSPZV1	1.8x10^6 PFSPZ	delta (post-immunization/pre-immunization baseline	ΔP vs ΔNP	TBC1D10B	ENSG00000169221	TBC1 domain family member 10B [Source:HGNC Symbol;Acc:HGNC:24510]	-0.15683	5.49094	1.49725	0.225601	0.999987
KSPZV1	1.8x10^6 PFSPZ	delta (post-immunization/pre-immunization baseline	ΔP vs ΔNP	CEBPZOS	ENSG00000218739	CEBPZ opposite strand [Source:HGNC Symbol;Acc:HGNC:49288]	0.144449	5.97057	1.49677	0.225674	0.999987
KSPZV1	1.8x10^6 PFSPZ	delta (post-immunization/pre-immunization baseline	ΔP vs ΔNP	CTD-2306A12.1	ENSG00000273972	novel transcript	1.13477	-0.563707	1.49723	0.225675	0.999987
KSPZV1	1.8x10^6 PFSPZ	delta (post-immunization/pre-immunization baseline	ΔP vs ΔNP	FGFRL1	ENSG00000127418	fibroblast growth factor receptor like 1 [Source:HGNC Symbol;Acc:HGNC:3693]	-0.262694	4.48022	1.49638	0.225734	0.999987
KSPZV1	1.8x10^6 PFSPZ	delta (post-immunization/pre-immunization baseline	ΔP vs ΔNP	DNAJC2	ENSG00000105821	DnaJ heat shock protein family (Hsp40) member C2 [Source:HGNC Symbol;Acc:HGNC:13192]	0.193513	5.82626	1.49634	0.22574	0.999987
KSPZV1	1.8x10^6 PFSPZ	delta (post-immunization/pre-immunization baseline	ΔP vs ΔNP	RP11-173M1.7	ENSG00000280292		0.651762	0.0643556	1.49634	0.225741	0.999987
KSPZV1	1.8x10^6 PFSPZ	delta (post-immunization/pre-immunization baseline	ΔP vs ΔNP	GDI1	ENSG00000203879	GDP dissociation inhibitor 1 [Source:HGNC Symbol;Acc:HGNC:4226]	-0.234609	6.08085	1.49607	0.225781	0.999987
KSPZV1	1.8x10^6 PFSPZ	delta (post-immunization/pre-immunization baseline	ΔP vs ΔNP	RP11-7O11.3	ENSG00000237950	novel transcript	-0.841224	-0.659922	1.49549	0.22587	0.999987
KSPZV1	1.8x10^6 PFSPZ	delta (post-immunization/pre-immunization baseline	ΔP vs ΔNP	MTRF1	ENSG00000120662	mitochondrial translation release factor 1 [Source:HGNC Symbol;Acc:HGNC:7469]	0.194976	4.54836	1.49544	0.225879	0.999987
KSPZV1	1.8x10^6 PFSPZ	delta (post-immunization/pre-immunization baseline	ΔP vs ΔNP	DUS3L	ENSG00000141994	dihydrouridine synthase 3 like [Source:HGNC Symbol;Acc:HGNC:26920]	-0.273159	3.25894	1.49517	0.22592	0.999987
KSPZV1	1.8x10^6 PFSPZ	delta (post-immunization/pre-immunization baseline	ΔP vs ΔNP	PI4KA	ENSG00000241973	phosphatidylinositol 4-kinase alpha [Source:HGNC Symbol;Acc:HGNC:8983]	-0.141888	6.79052	1.49491	0.225959	0.999987
KSPZV1	1.8x10^6 PFSPZ	delta (post-immunization/pre-immunization baseline	ΔP vs ΔNP	FDPS	ENSG00000160752	farnesyl diphosphate synthase [Source:HGNC Symbol;Acc:HGNC:3631]	-0.15537	4.95727	1.49488	0.225964	0.999987
KSPZV1	1.8x10^6 PFSPZ	delta (post-immunization/pre-immunization baseline	ΔP vs ΔNP	GNAZ	ENSG00000128266	G protein subunit alpha z [Source:HGNC Symbol;Acc:HGNC:4395]	0.351022	4.09229	1.49475	0.225984	0.999987
KSPZV1	1.8x10^6 PFSPZ	delta (post-immunization/pre-immunization baseline	ΔP vs ΔNP	U52111.14	ENSG00000232725	novel transcript	-0.729959	-0.431857	1.4941	0.226084	0.999987
KSPZV1	1.8x10^6 PFSPZ	delta (post-immunization/pre-immunization baseline	ΔP vs ΔNP	MAP3K7CL	ENSG00000156265	MAP3K7 C-terminal like [Source:HGNC Symbol;Acc:HGNC:16457]	0.370538	5.40573	1.49273	0.226295	0.999987
KSPZV1	1.8x10^6 PFSPZ	delta (post-immunization/pre-immunization baseline	ΔP vs ΔNP	TAS2R41	ENSG00000221855	taste 2 receptor member 41 [Source:HGNC Symbol;Acc:HGNC:18883]	-1.13592	-0.687753	1.49467	0.226297	0.999987
KSPZV1	1.8x10^6 PFSPZ	delta (post-immunization/pre-immunization baseline	ΔP vs ΔNP	STAT5B	ENSG00000173757	signal transducer and activator of transcription 5B [Source:HGNC Symbol;Acc:HGNC:11367]	-0.151134	7.83765	1.49261	0.226312	0.999987
KSPZV1	1.8x10^6 PFSPZ	delta (post-immunization/pre-immunization baseline	ΔP vs ΔNP	SRF	ENSG00000112658	serum response factor [Source:HGNC Symbol;Acc:HGNC:11291]	-0.196028	5.68777	1.49245	0.226338	0.999987
KSPZV1	1.8x10^6 PFSPZ	delta (post-immunization/pre-immunization baseline	ΔP vs ΔNP	GALK1	ENSG00000108479	galactokinase 1 [Source:HGNC Symbol;Acc:HGNC:4118]	-0.245383	3.17975	1.49239	0.226347	0.999987
KSPZV1	1.8x10^6 PFSPZ	delta (post-immunization/pre-immunization baseline	ΔP vs ΔNP	CIITA	ENSG00000179583	class II major histocompatibility complex transactivator [Source:HGNC Symbol;Acc:HGNC:7067]	0.146688	8.83602	1.49228	0.226364	0.999987
KSPZV1	1.8x10^6 PFSPZ	delta (post-immunization/pre-immunization baseline	ΔP vs ΔNP	PDXK	ENSG00000160209	pyridoxal kinase [Source:HGNC Symbol;Acc:HGNC:8819]	-0.232413	6.03369	1.49198	0.22641	0.999987
KSPZV1	1.8x10^6 PFSPZ	delta (post-immunization/pre-immunization baseline	ΔP vs ΔNP	CTC-297N7.10	ENSG00000263388	novel transcript, antisense to SCO1	-0.249198	1.0073	1.49144	0.226493	0.999987
KSPZV1	1.8x10^6 PFSPZ	delta (post-immunization/pre-immunization baseline	ΔP vs ΔNP	RP11-552F3.9	ENSG00000267801	novel transcript, antisense to TRIM47	-0.676264	1.00478	1.4914	0.226498	0.999987
KSPZV1	1.8x10^6 PFSPZ	delta (post-immunization/pre-immunization baseline	ΔP vs ΔNP	RP11-1070N10.5	ENSG00000258927	novel transcript	1.44891	-0.99383	1.4994	0.226534	0.999987
KSPZV1	1.8x10^6 PFSPZ	delta (post-immunization/pre-immunization baseline	ΔP vs ΔNP	NMT2	ENSG00000152465	N-myristoyltransferase 2 [Source:HGNC Symbol;Acc:HGNC:7858]	0.131712	5.60242	1.49112	0.226542	0.999987
KSPZV1	1.8x10^6 PFSPZ	delta (post-immunization/pre-immunization baseline	ΔP vs ΔNP	NANS	ENSG00000095380	N-acetylneuraminate synthase [Source:HGNC Symbol;Acc:HGNC:19237]	0.159786	5.34306	1.49107	0.226549	0.999987
KSPZV1	1.8x10^6 PFSPZ	delta (post-immunization/pre-immunization baseline	ΔP vs ΔNP	PELATON	ENSG00000224397	plaque enriched lncRNA in atherosclerotic and inflammatory bowel macrophage regulation [Source:HGNC Symbol;Acc:HGNC:50328]	-0.405704	4.82049	1.49043	0.226649	0.999987
KSPZV1	1.8x10^6 PFSPZ	delta (post-immunization/pre-immunization baseline	ΔP vs ΔNP	ZRANB1	ENSG00000019995	zinc finger RANBP2-type containing 1 [Source:HGNC Symbol;Acc:HGNC:18224]	0.21547	7.00899	1.49019	0.226686	0.999987
KSPZV1	1.8x10^6 PFSPZ	delta (post-immunization/pre-immunization baseline	ΔP vs ΔNP	IDH2	ENSG00000182054	isocitrate dehydrogenase (NADP(+)) 2 [Source:HGNC Symbol;Acc:HGNC:5383]	-0.190903	6.07514	1.49017	0.226688	0.999987
KSPZV1	1.8x10^6 PFSPZ	delta (post-immunization/pre-immunization baseline	ΔP vs ΔNP	MDH2	ENSG00000146701	malate dehydrogenase 2 [Source:HGNC Symbol;Acc:HGNC:6971]	-0.129274	6.24368	1.48972	0.226758	0.999987
KSPZV1	1.8x10^6 PFSPZ	delta (post-immunization/pre-immunization baseline	ΔP vs ΔNP	ZIC1	ENSG00000152977	Zic family member 1 [Source:HGNC Symbol;Acc:HGNC:12872]	-2.59135	-0.14247	1.52342	0.226775	0.999987
KSPZV1	1.8x10^6 PFSPZ	delta (post-immunization/pre-immunization baseline	ΔP vs ΔNP	H3C7	ENSG00000277775	H3 clustered histone 7 [Source:HGNC Symbol;Acc:HGNC:4773]	-0.402864	3.7675	1.48931	0.226821	0.999987
KSPZV1	1.8x10^6 PFSPZ	delta (post-immunization/pre-immunization baseline	ΔP vs ΔNP	MCM7	ENSG00000166508	minichromosome maintenance complex component 7 [Source:HGNC Symbol;Acc:HGNC:6950]	-0.188092	5.03057	1.48866	0.226921	0.999987
KSPZV1	1.8x10^6 PFSPZ	delta (post-immunization/pre-immunization baseline	ΔP vs ΔNP	UBE2G2	ENSG00000184787	ubiquitin conjugating enzyme E2 G2 [Source:HGNC Symbol;Acc:HGNC:12483]	0.113641	7.07038	1.48788	0.227041	0.999987
KSPZV1	1.8x10^6 PFSPZ	delta (post-immunization/pre-immunization baseline	ΔP vs ΔNP	PAPOLA-DT	ENSG00000260806	PAPOLA divergent transcript [Source:HGNC Symbol;Acc:HGNC:55380]	-0.501869	1.15134	1.48688	0.227196	0.999987
KSPZV1	1.8x10^6 PFSPZ	delta (post-immunization/pre-immunization baseline	ΔP vs ΔNP	ADORA2B	ENSG00000170425	adenosine A2b receptor [Source:HGNC Symbol;Acc:HGNC:264]	0.636829	1.46801	1.48636	0.227277	0.999987
KSPZV1	1.8x10^6 PFSPZ	delta (post-immunization/pre-immunization baseline	ΔP vs ΔNP	TCTN1	ENSG00000204852	tectonic family member 1 [Source:HGNC Symbol;Acc:HGNC:26113]	0.207985	6.27992	1.48627	0.227289	0.999987
KSPZV1	1.8x10^6 PFSPZ	delta (post-immunization/pre-immunization baseline	ΔP vs ΔNP	ARPC1A	ENSG00000241685	actin related protein 2/3 complex subunit 1A [Source:HGNC Symbol;Acc:HGNC:703]	-0.0980458	6.59246	1.48598	0.227335	0.999987
KSPZV1	1.8x10^6 PFSPZ	delta (post-immunization/pre-immunization baseline	ΔP vs ΔNP	NDUFB4	ENSG00000065518	NADH:ubiquinone oxidoreductase subunit B4 [Source:HGNC Symbol;Acc:HGNC:7699]	0.121492	5.58194	1.48584	0.227357	0.999987
KSPZV1	1.8x10^6 PFSPZ	delta (post-immunization/pre-immunization baseline	ΔP vs ΔNP	TLR1	ENSG00000174125	toll like receptor 1 [Source:HGNC Symbol;Acc:HGNC:11847]	0.209882	7.88739	1.48554	0.227403	0.999987
KSPZV1	1.8x10^6 PFSPZ	delta (post-immunization/pre-immunization baseline	ΔP vs ΔNP	TIMM23B	ENSG00000204152	translocase of inner mitochondrial membrane 23 homolog B [Source:HGNC Symbol;Acc:HGNC:23581]	0.154726	4.09631	1.48441	0.227578	0.999987
KSPZV1	1.8x10^6 PFSPZ	delta (post-immunization/pre-immunization baseline	ΔP vs ΔNP	IL10	ENSG00000136634	interleukin 10 [Source:HGNC Symbol;Acc:HGNC:5962]	-0.890306	0.631384	1.48433	0.22759	0.999987
KSPZV1	1.8x10^6 PFSPZ	delta (post-immunization/pre-immunization baseline	ΔP vs ΔNP	TMEM120B	ENSG00000188735	transmembrane protein 120B [Source:HGNC Symbol;Acc:HGNC:32008]	-0.153089	6.76207	1.48393	0.227652	0.999987
KSPZV1	1.8x10^6 PFSPZ	delta (post-immunization/pre-immunization baseline	ΔP vs ΔNP	TRAV21	ENSG00000211801	T cell receptor alpha variable 21 [Source:HGNC Symbol;Acc:HGNC:12118]	0.21891	2.89968	1.48389	0.227659	0.999987
KSPZV1	1.8x10^6 PFSPZ	delta (post-immunization/pre-immunization baseline	ΔP vs ΔNP	CTD-3193K9.4	ENSG00000267042	novel transcript, antisense to CCR10	-1.12413	-0.509201	1.48518	0.227759	0.999987
KSPZV1	1.8x10^6 PFSPZ	delta (post-immunization/pre-immunization baseline	ΔP vs ΔNP	RP11-58E21.4	ENSG00000258946		0.980132	-0.430282	1.48342	0.227803	0.999987
KSPZV1	1.8x10^6 PFSPZ	delta (post-immunization/pre-immunization baseline	ΔP vs ΔNP	CARD11	ENSG00000198286	caspase recruitment domain family member 11 [Source:HGNC Symbol;Acc:HGNC:16393]	-0.20642	6.16273	1.48268	0.227846	0.999987
KSPZV1	1.8x10^6 PFSPZ	delta (post-immunization/pre-immunization baseline	ΔP vs ΔNP	PELI1	ENSG00000197329	pellino E3 ubiquitin protein ligase 1 [Source:HGNC Symbol;Acc:HGNC:8827]	0.159532	7.14629	1.48243	0.227885	0.999987
KSPZV1	1.8x10^6 PFSPZ	delta (post-immunization/pre-immunization baseline	ΔP vs ΔNP	TARBP2	ENSG00000139546	TARBP2 subunit of RISC loading complex [Source:HGNC Symbol;Acc:HGNC:11569]	-0.242387	3.28656	1.4823	0.227905	0.999987
KSPZV1	1.8x10^6 PFSPZ	delta (post-immunization/pre-immunization baseline	ΔP vs ΔNP	TOR2A	ENSG00000160404	torsin family 2 member A [Source:HGNC Symbol;Acc:HGNC:11996]	-0.248838	4.24684	1.48227	0.227909	0.999987
KSPZV1	1.8x10^6 PFSPZ	delta (post-immunization/pre-immunization baseline	ΔP vs ΔNP	RP11-66D17.5	ENSG00000223356	novel transcript	-0.653906	-0.518788	1.48202	0.227949	0.999987
KSPZV1	1.8x10^6 PFSPZ	delta (post-immunization/pre-immunization baseline	ΔP vs ΔNP	TRAJ9	ENSG00000211880	T cell receptor alpha joining 9 [Source:HGNC Symbol;Acc:HGNC:12097]	0.347779	0.280358	1.48135	0.228052	0.999987
KSPZV1	1.8x10^6 PFSPZ	delta (post-immunization/pre-immunization baseline	ΔP vs ΔNP	APAF1	ENSG00000120868	apoptotic peptidase activating factor 1 [Source:HGNC Symbol;Acc:HGNC:576]	-0.162657	6.66153	1.48099	0.228108	0.999987
KSPZV1	1.8x10^6 PFSPZ	delta (post-immunization/pre-immunization baseline	ΔP vs ΔNP	RP11-158M2.4	ENSG00000259762	novel transcript, antisense to AKAP13	-0.797179	-0.466039	1.48065	0.228161	0.999987
KSPZV1	1.8x10^6 PFSPZ	delta (post-immunization/pre-immunization baseline	ΔP vs ΔNP	TMEM18	ENSG00000151353	transmembrane protein 18 [Source:HGNC Symbol;Acc:HGNC:25257]	-0.152772	4.56503	1.47996	0.228268	0.999987
KSPZV1	1.8x10^6 PFSPZ	delta (post-immunization/pre-immunization baseline	ΔP vs ΔNP	CCDC152	ENSG00000198865	coiled-coil domain containing 152 [Source:HGNC Symbol;Acc:HGNC:34438]	0.443665	3.05586	1.47941	0.228354	0.999987
KSPZV1	1.8x10^6 PFSPZ	delta (post-immunization/pre-immunization baseline	ΔP vs ΔNP	SRSF3	ENSG00000112081	serine and arginine rich splicing factor 3 [Source:HGNC Symbol;Acc:HGNC:10785]	0.123356	8.62288	1.47919	0.228387	0.999987
KSPZV1	1.8x10^6 PFSPZ	delta (post-immunization/pre-immunization baseline	ΔP vs ΔNP	BCR	ENSG00000186716	BCR activator of RhoGEF and GTPase [Source:HGNC Symbol;Acc:HGNC:1014]	-0.193422	5.868	1.47811	0.228556	0.999987
KSPZV1	1.8x10^6 PFSPZ	delta (post-immunization/pre-immunization baseline	ΔP vs ΔNP	DNMT3B	ENSG00000088305	DNA methyltransferase 3 beta [Source:HGNC Symbol;Acc:HGNC:2979]	-0.79399	0.33041	1.47788	0.228592	0.999987
KSPZV1	1.8x10^6 PFSPZ	delta (post-immunization/pre-immunization baseline	ΔP vs ΔNP	PLEKHB1	ENSG00000021300	pleckstrin homology domain containing B1 [Source:HGNC Symbol;Acc:HGNC:19079]	0.234904	3.93675	1.47757	0.228639	0.999987
KSPZV1	1.8x10^6 PFSPZ	delta (post-immunization/pre-immunization baseline	ΔP vs ΔNP	METTL14	ENSG00000145388	methyltransferase like 14 [Source:HGNC Symbol;Acc:HGNC:29330]	0.155676	5.54018	1.4769	0.228744	0.999987
KSPZV1	1.8x10^6 PFSPZ	delta (post-immunization/pre-immunization baseline	ΔP vs ΔNP	RP11-521L9.2	ENSG00000266801	novel transcript, sense intronic to transmembrane and coiled-coil domains 7 TMCO7	0.554675	0.555981	1.47662	0.228788	0.999987
KSPZV1	1.8x10^6 PFSPZ	delta (post-immunization/pre-immunization baseline	ΔP vs ΔNP	RP11-474P2.6	ENSG00000275481	novel transcript	0.297871	4.24345	1.47632	0.228834	0.999987
KSPZV1	1.8x10^6 PFSPZ	delta (post-immunization/pre-immunization baseline	ΔP vs ΔNP	CDK16	ENSG00000102225	cyclin dependent kinase 16 [Source:HGNC Symbol;Acc:HGNC:8749]	0.181798	5.10407	1.47627	0.228842	0.999987
KSPZV1	1.8x10^6 PFSPZ	delta (post-immunization/pre-immunization baseline	ΔP vs ΔNP	RPL41	ENSG00000279483	ribosomal protein L41 (RPL41) pseudogene	-0.434113	6.46866	1.47614	0.228862	0.999987
KSPZV1	1.8x10^6 PFSPZ	delta (post-immunization/pre-immunization baseline	ΔP vs ΔNP	ATP1A3	ENSG00000105409	ATPase Na+/K+ transporting subunit alpha 3 [Source:HGNC Symbol;Acc:HGNC:801]	-0.547278	2.11892	1.47604	0.228877	0.999987
KSPZV1	1.8x10^6 PFSPZ	delta (post-immunization/pre-immunization baseline	ΔP vs ΔNP	PGRMC1	ENSG00000101856	progesterone receptor membrane component 1 [Source:HGNC Symbol;Acc:HGNC:16090]	0.277487	5.47413	1.47575	0.228923	0.999987
KSPZV1	1.8x10^6 PFSPZ	delta (post-immunization/pre-immunization baseline	ΔP vs ΔNP	ZNF561	ENSG00000171469	zinc finger protein 561 [Source:HGNC Symbol;Acc:HGNC:28684]	0.194369	4.78585	1.47474	0.229081	0.999987
KSPZV1	1.8x10^6 PFSPZ	delta (post-immunization/pre-immunization baseline	ΔP vs ΔNP	CTD-2013N17.6	ENSG00000280332	TEC	-0.304228	2.3825	1.47466	0.229093	0.999987
KSPZV1	1.8x10^6 PFSPZ	delta (post-immunization/pre-immunization baseline	ΔP vs ΔNP	DEFA1B	ENSG00000240247	defensin alpha 1B [Source:HGNC Symbol;Acc:HGNC:33596]	1.2229	-0.48225	1.47504	0.229106	0.999987
KSPZV1	1.8x10^6 PFSPZ	delta (post-immunization/pre-immunization baseline	ΔP vs ΔNP	DGUOK-AS1	ENSG00000237883	DGUOK antisense RNA 1 [Source:HGNC Symbol;Acc:HGNC:43441]	0.187948	2.53681	1.47458	0.229106	0.999987
KSPZV1	1.8x10^6 PFSPZ	delta (post-immunization/pre-immunization baseline	ΔP vs ΔNP	SPTBN2	ENSG00000173898	spectrin beta, non-erythrocytic 2 [Source:HGNC Symbol;Acc:HGNC:11276]	-1.33395	0.638492	1.47769	0.229173	0.999987
KSPZV1	1.8x10^6 PFSPZ	delta (post-immunization/pre-immunization baseline	ΔP vs ΔNP	EIF2A	ENSG00000144895	eukaryotic translation initiation factor 2A [Source:HGNC Symbol;Acc:HGNC:3254]	0.145245	6.87365	1.47411	0.22918	0.999987
KSPZV1	1.8x10^6 PFSPZ	delta (post-immunization/pre-immunization baseline	ΔP vs ΔNP	FRY-AS1	ENSG00000237637	FRY antisense RNA 1 [Source:HGNC Symbol;Acc:HGNC:39725]	-0.65458	0.00938659	1.47422	0.229233	0.999987
KSPZV1	1.8x10^6 PFSPZ	delta (post-immunization/pre-immunization baseline	ΔP vs ΔNP	CEBPA-DT	ENSG00000267296	CEBPA divergent transcript [Source:HGNC Symbol;Acc:HGNC:25710]	-1.24355	0.0591637	1.47425	0.229302	0.999987
KSPZV1	1.8x10^6 PFSPZ	delta (post-immunization/pre-immunization baseline	ΔP vs ΔNP	RP11-1376P16.2	ENSG00000265678	novel transcript, antisense CCDC57	-0.574743	-0.198051	1.47328	0.22931	0.999987
KSPZV1	1.8x10^6 PFSPZ	delta (post-immunization/pre-immunization baseline	ΔP vs ΔNP	UBE2M	ENSG00000130725	ubiquitin conjugating enzyme E2 M [Source:HGNC Symbol;Acc:HGNC:12491]	-0.265354	5.79832	1.47323	0.229316	0.999987
KSPZV1	1.8x10^6 PFSPZ	delta (post-immunization/pre-immunization baseline	ΔP vs ΔNP	ERV3-1	ENSG00000213462	endogenous retrovirus group 3 member 1, envelope [Source:HGNC Symbol;Acc:HGNC:3454]	0.239954	5.45149	1.47323	0.229317	0.999987
KSPZV1	1.8x10^6 PFSPZ	delta (post-immunization/pre-immunization baseline	ΔP vs ΔNP	SEPTIN10	ENSG00000186522	septin 10 [Source:HGNC Symbol;Acc:HGNC:14349]	0.478274	1.40624	1.47318	0.229325	0.999987
KSPZV1	1.8x10^6 PFSPZ	delta (post-immunization/pre-immunization baseline	ΔP vs ΔNP	TP53	ENSG00000141510	tumor protein p53 [Source:HGNC Symbol;Acc:HGNC:11998]	-0.180059	6.43842	1.47303	0.229347	0.999987
KSPZV1	1.8x10^6 PFSPZ	delta (post-immunization/pre-immunization baseline	ΔP vs ΔNP	ANG	ENSG00000214274	angiogenin [Source:HGNC Symbol;Acc:HGNC:483]	0.650895	0.284689	1.473	0.229353	0.999987
KSPZV1	1.8x10^6 PFSPZ	delta (post-immunization/pre-immunization baseline	ΔP vs ΔNP	CDK5	ENSG00000164885	cyclin dependent kinase 5 [Source:HGNC Symbol;Acc:HGNC:1774]	-0.272096	3.10857	1.47264	0.229409	0.999987
KSPZV1	1.8x10^6 PFSPZ	delta (post-immunization/pre-immunization baseline	ΔP vs ΔNP	SPRED1	ENSG00000166068	sprouty related EVH1 domain containing 1 [Source:HGNC Symbol;Acc:HGNC:20249]	-0.435245	3.4316	1.47248	0.229435	0.999987
KSPZV1	1.8x10^6 PFSPZ	delta (post-immunization/pre-immunization baseline	ΔP vs ΔNP	ZBTB25	ENSG00000089775	zinc finger and BTB domain containing 25 [Source:HGNC Symbol;Acc:HGNC:13112]	0.153996	7.41102	1.47224	0.229472	0.999987
KSPZV1	1.8x10^6 PFSPZ	delta (post-immunization/pre-immunization baseline	ΔP vs ΔNP	RP11-6N17.10	ENSG00000264701	novel transcript, antisense to CDK5RAP3	-0.391264	0.516213	1.47197	0.229514	0.999987
KSPZV1	1.8x10^6 PFSPZ	delta (post-immunization/pre-immunization baseline	ΔP vs ΔNP	KIAA0930	ENSG00000100364	KIAA0930 [Source:HGNC Symbol;Acc:HGNC:1314]	-0.247319	6.09422	1.47178	0.229543	0.999987
KSPZV1	1.8x10^6 PFSPZ	delta (post-immunization/pre-immunization baseline	ΔP vs ΔNP	PSME1	ENSG00000092010	proteasome activator subunit 1 [Source:HGNC Symbol;Acc:HGNC:9568]	-0.144903	6.41763	1.47128	0.229622	0.999987
KSPZV1	1.8x10^6 PFSPZ	delta (post-immunization/pre-immunization baseline	ΔP vs ΔNP	SLC7A7	ENSG00000155465	solute carrier family 7 member 7 [Source:HGNC Symbol;Acc:HGNC:11065]	-0.265548	6.05682	1.47054	0.229737	0.999987
KSPZV1	1.8x10^6 PFSPZ	delta (post-immunization/pre-immunization baseline	ΔP vs ΔNP	SIK3-IT1	ENSG00000231865		0.208263	3.84668	1.47032	0.229772	0.999987
KSPZV1	1.8x10^6 PFSPZ	delta (post-immunization/pre-immunization baseline	ΔP vs ΔNP	C17orf107	ENSG00000205710	chromosome 17 open reading frame 107 [Source:HGNC Symbol;Acc:HGNC:37238]	-0.838615	0.978637	1.47008	0.229809	0.999987
KSPZV1	1.8x10^6 PFSPZ	delta (post-immunization/pre-immunization baseline	ΔP vs ΔNP	COCH	ENSG00000100473	cochlin [Source:HGNC Symbol;Acc:HGNC:2180]	-0.30305	2.76999	1.46925	0.229939	0.999987
KSPZV1	1.8x10^6 PFSPZ	delta (post-immunization/pre-immunization baseline	ΔP vs ΔNP	METTL7A	ENSG00000185432	methyltransferase like 7A [Source:HGNC Symbol;Acc:HGNC:24550]	0.144327	6.82661	1.46913	0.229958	0.999987
KSPZV1	1.8x10^6 PFSPZ	delta (post-immunization/pre-immunization baseline	ΔP vs ΔNP	TMEM150C	ENSG00000249242	transmembrane protein 150C [Source:HGNC Symbol;Acc:HGNC:37263]	0.950083	0.306928	1.4694	0.229987	0.999987
KSPZV1	1.8x10^6 PFSPZ	delta (post-immunization/pre-immunization baseline	ΔP vs ΔNP	ZNF354C	ENSG00000177932	zinc finger protein 354C [Source:HGNC Symbol;Acc:HGNC:16736]	0.206355	4.92321	1.46786	0.230157	0.999987
KSPZV1	1.8x10^6 PFSPZ	delta (post-immunization/pre-immunization baseline	ΔP vs ΔNP	CRMP1	ENSG00000072832	collapsin response mediator protein 1 [Source:HGNC Symbol;Acc:HGNC:2365]	-0.891057	0.876619	1.46775	0.230175	0.999987
KSPZV1	1.8x10^6 PFSPZ	delta (post-immunization/pre-immunization baseline	ΔP vs ΔNP	LINC00671	ENSG00000213373	long intergenic non-protein coding RNA 671 [Source:HGNC Symbol;Acc:HGNC:44339]	-1.47146	-0.503013	1.46965	0.230175	0.999987
KSPZV1	1.8x10^6 PFSPZ	delta (post-immunization/pre-immunization baseline	ΔP vs ΔNP	SBF1	ENSG00000100241	SET binding factor 1 [Source:HGNC Symbol;Acc:HGNC:10542]	-0.222109	6.52264	1.46774	0.230176	0.999987
KSPZV1	1.8x10^6 PFSPZ	delta (post-immunization/pre-immunization baseline	ΔP vs ΔNP	RAPGEF4	ENSG00000091428	Rap guanine nucleotide exchange factor 4 [Source:HGNC Symbol;Acc:HGNC:16626]	1.20708	-0.637215	1.47113	0.230195	0.999987
KSPZV1	1.8x10^6 PFSPZ	delta (post-immunization/pre-immunization baseline	ΔP vs ΔNP	DOHH	ENSG00000129932	deoxyhypusine hydroxylase [Source:HGNC Symbol;Acc:HGNC:28662]	-0.55478	1.77405	1.46707	0.230281	0.999987
KSPZV1	1.8x10^6 PFSPZ	delta (post-immunization/pre-immunization baseline	ΔP vs ΔNP	SKAP2	ENSG00000005020	src kinase associated phosphoprotein 2 [Source:HGNC Symbol;Acc:HGNC:15687]	-0.18951	6.51405	1.46638	0.23039	0.999987
KSPZV1	1.8x10^6 PFSPZ	delta (post-immunization/pre-immunization baseline	ΔP vs ΔNP	DCTN1	ENSG00000204843	dynactin subunit 1 [Source:HGNC Symbol;Acc:HGNC:2711]	-0.195298	5.88272	1.46638	0.230391	0.999987
KSPZV1	1.8x10^6 PFSPZ	delta (post-immunization/pre-immunization baseline	ΔP vs ΔNP	ZAP70	ENSG00000115085	zeta chain of T cell receptor associated protein kinase 70 [Source:HGNC Symbol;Acc:HGNC:12858]	-0.198687	6.50922	1.46585	0.230474	0.999987
KSPZV1	1.8x10^6 PFSPZ	delta (post-immunization/pre-immunization baseline	ΔP vs ΔNP	ARHGAP31	ENSG00000031081	Rho GTPase activating protein 31 [Source:HGNC Symbol;Acc:HGNC:29216]	-0.145936	4.9048	1.46543	0.23054	0.999987
KSPZV1	1.8x10^6 PFSPZ	delta (post-immunization/pre-immunization baseline	ΔP vs ΔNP	OTUD6B-AS1	ENSG00000253738	OTUD6B antisense RNA 1 (head to head) [Source:HGNC Symbol;Acc:HGNC:50466]	0.290877	5.39308	1.46528	0.230563	0.999987
KSPZV1	1.8x10^6 PFSPZ	delta (post-immunization/pre-immunization baseline	ΔP vs ΔNP	PCYOX1L	ENSG00000145882	prenylcysteine oxidase 1 like [Source:HGNC Symbol;Acc:HGNC:28477]	0.0979439	5.20928	1.4652	0.230576	0.999987
KSPZV1	1.8x10^6 PFSPZ	delta (post-immunization/pre-immunization baseline	ΔP vs ΔNP	PPP2R5B	ENSG00000068971	protein phosphatase 2 regulatory subunit B'beta [Source:HGNC Symbol;Acc:HGNC:9310]	0.472746	4.86403	1.46518	0.23058	0.999987
KSPZV1	1.8x10^6 PFSPZ	delta (post-immunization/pre-immunization baseline	ΔP vs ΔNP	SYNGR2	ENSG00000108639	synaptogyrin 2 [Source:HGNC Symbol;Acc:HGNC:11499]	-0.201385	6.19094	1.46517	0.230581	0.999987
KSPZV1	1.8x10^6 PFSPZ	delta (post-immunization/pre-immunization baseline	ΔP vs ΔNP	NUDT22	ENSG00000149761	nudix hydrolase 22 [Source:HGNC Symbol;Acc:HGNC:28189]	-0.213432	4.09332	1.46502	0.230604	0.999987
KSPZV1	1.8x10^6 PFSPZ	delta (post-immunization/pre-immunization baseline	ΔP vs ΔNP	EIF3F	ENSG00000175390	eukaryotic translation initiation factor 3 subunit F [Source:HGNC Symbol;Acc:HGNC:3275]	0.098732	7.90104	1.46498	0.23061	0.999987
KSPZV1	1.8x10^6 PFSPZ	delta (post-immunization/pre-immunization baseline	ΔP vs ΔNP	BCAT1	ENSG00000060982	branched chain amino acid transaminase 1 [Source:HGNC Symbol;Acc:HGNC:976]	-0.577598	3.89533	1.46446	0.230692	0.999987
KSPZV1	1.8x10^6 PFSPZ	delta (post-immunization/pre-immunization baseline	ΔP vs ΔNP	RGS9BP	ENSG00000186326	regulator of G protein signaling 9 binding protein [Source:HGNC Symbol;Acc:HGNC:30304]	-1.44632	-0.605092	1.47034	0.230698	0.999987
KSPZV1	1.8x10^6 PFSPZ	delta (post-immunization/pre-immunization baseline	ΔP vs ΔNP	RP11-216L13.17	ENSG00000272896	novel protein	-0.366297	1.31628	1.4642	0.230732	0.999987
KSPZV1	1.8x10^6 PFSPZ	delta (post-immunization/pre-immunization baseline	ΔP vs ΔNP	RP11-93B14.6	ENSG00000167046	novel transcript, antisense to SLCO4A1	-0.790819	0.471874	1.46366	0.230818	0.999987
KSPZV1	1.8x10^6 PFSPZ	delta (post-immunization/pre-immunization baseline	ΔP vs ΔNP	MXD4	ENSG00000123933	MAX dimerization protein 4 [Source:HGNC Symbol;Acc:HGNC:13906]	-0.253117	6.52532	1.46349	0.230845	0.999987
KSPZV1	1.8x10^6 PFSPZ	delta (post-immunization/pre-immunization baseline	ΔP vs ΔNP	PLEKHG4	ENSG00000196155	pleckstrin homology and RhoGEF domain containing G4 [Source:HGNC Symbol;Acc:HGNC:24501]	-0.329865	3.08863	1.46298	0.230925	0.999987
KSPZV1	1.8x10^6 PFSPZ	delta (post-immunization/pre-immunization baseline	ΔP vs ΔNP	NECAP1	ENSG00000089818	NECAP endocytosis associated 1 [Source:HGNC Symbol;Acc:HGNC:24539]	0.112479	5.71857	1.46147	0.231164	0.999987
KSPZV1	1.8x10^6 PFSPZ	delta (post-immunization/pre-immunization baseline	ΔP vs ΔNP	GLMP	ENSG00000198715	glycosylated lysosomal membrane protein [Source:HGNC Symbol;Acc:HGNC:29436]	-0.178195	4.59294	1.46138	0.231177	0.999987
KSPZV1	1.8x10^6 PFSPZ	delta (post-immunization/pre-immunization baseline	ΔP vs ΔNP	RPS6KA2	ENSG00000071242	ribosomal protein S6 kinase A2 [Source:HGNC Symbol;Acc:HGNC:10431]	0.206056	3.57469	1.46102	0.231234	0.999987
KSPZV1	1.8x10^6 PFSPZ	delta (post-immunization/pre-immunization baseline	ΔP vs ΔNP	ARV1	ENSG00000173409	ARV1 homolog, fatty acid homeostasis modulator [Source:HGNC Symbol;Acc:HGNC:29561]	0.189356	4.12782	1.46079	0.23127	0.999987
KSPZV1	1.8x10^6 PFSPZ	delta (post-immunization/pre-immunization baseline	ΔP vs ΔNP	CDC42-IT1	ENSG00000230068	CDC42 intronic transcript 1 [Source:HGNC Symbol;Acc:HGNC:41317]	0.219094	3.40618	1.4602	0.231364	0.999987
KSPZV1	1.8x10^6 PFSPZ	delta (post-immunization/pre-immunization baseline	ΔP vs ΔNP	GIT2	ENSG00000139436	GIT ArfGAP 2 [Source:HGNC Symbol;Acc:HGNC:4273]	-0.0851423	7.74471	1.45963	0.231454	0.999987
KSPZV1	1.8x10^6 PFSPZ	delta (post-immunization/pre-immunization baseline	ΔP vs ΔNP	AC090616.2	ENSG00000214708	novel transcript, antisense to RHOT1	-0.35398	2.43209	1.45947	0.23148	0.999987
KSPZV1	1.8x10^6 PFSPZ	delta (post-immunization/pre-immunization baseline	ΔP vs ΔNP	RP11-498C9.3	ENSG00000262413	novel transcript, antisense ARHGDIA	-0.268148	4.98574	1.45911	0.231537	0.999987
KSPZV1	1.8x10^6 PFSPZ	delta (post-immunization/pre-immunization baseline	ΔP vs ΔNP	AL365202.1	ENSG00000279745		-0.66781	-0.42364	1.45905	0.231545	0.999987
KSPZV1	1.8x10^6 PFSPZ	delta (post-immunization/pre-immunization baseline	ΔP vs ΔNP	SENP8	ENSG00000166192	SUMO peptidase family member, NEDD8 specific [Source:HGNC Symbol;Acc:HGNC:22992]	0.461867	1.90966	1.45892	0.231566	0.999987
KSPZV1	1.8x10^6 PFSPZ	delta (post-immunization/pre-immunization baseline	ΔP vs ΔNP	TRPC1	ENSG00000144935	transient receptor potential cation channel subfamily C member 1 [Source:HGNC Symbol;Acc:HGNC:12333]	1.15251	0.190263	1.45876	0.231662	0.999987
KSPZV1	1.8x10^6 PFSPZ	delta (post-immunization/pre-immunization baseline	ΔP vs ΔNP	TMUB2	ENSG00000168591	transmembrane and ubiquitin like domain containing 2 [Source:HGNC Symbol;Acc:HGNC:28459]	-0.199854	4.96534	1.45814	0.23169	0.999987
KSPZV1	1.8x10^6 PFSPZ	delta (post-immunization/pre-immunization baseline	ΔP vs ΔNP	SHISAL2A	ENSG00000182183	shisa like 2A [Source:HGNC Symbol;Acc:HGNC:28757]	0.150024	4.97774	1.45759	0.231777	0.999987
KSPZV1	1.8x10^6 PFSPZ	delta (post-immunization/pre-immunization baseline	ΔP vs ΔNP	PAX8-AS1	ENSG00000189223	PAX8 antisense RNA 1 [Source:HGNC Symbol;Acc:HGNC:49271]	-0.741122	3.85405	1.4564	0.231983	0.999987
KSPZV1	1.8x10^6 PFSPZ	delta (post-immunization/pre-immunization baseline	ΔP vs ΔNP	LINC02068	ENSG00000223387	long intergenic non-protein coding RNA 2068 [Source:HGNC Symbol;Acc:HGNC:52914]	-1.44522	-0.188355	1.45932	0.232051	0.999987
KSPZV1	1.8x10^6 PFSPZ	delta (post-immunization/pre-immunization baseline	ΔP vs ΔNP	ZNF681	ENSG00000196172	zinc finger protein 681 [Source:HGNC Symbol;Acc:HGNC:26457]	0.332852	5.10218	1.45556	0.232099	0.999987
KSPZV1	1.8x10^6 PFSPZ	delta (post-immunization/pre-immunization baseline	ΔP vs ΔNP	AGAP6	ENSG00000204149	ArfGAP with GTPase domain, ankyrin repeat and PH domain 6 [Source:HGNC Symbol;Acc:HGNC:23466]	0.139657	4.47812	1.45526	0.232145	0.999987
KSPZV1	1.8x10^6 PFSPZ	delta (post-immunization/pre-immunization baseline	ΔP vs ΔNP	NUP153-AS1	ENSG00000272269	NUP153 antisense RNA 1 [Source:HGNC Symbol;Acc:HGNC:55217]	-0.419089	2.39189	1.45476	0.232225	0.999987
KSPZV1	1.8x10^6 PFSPZ	delta (post-immunization/pre-immunization baseline	ΔP vs ΔNP	TATDN3	ENSG00000203705	TatD DNase domain containing 3 [Source:HGNC Symbol;Acc:HGNC:27010]	0.183118	4.42749	1.45423	0.232309	0.999987
KSPZV1	1.8x10^6 PFSPZ	delta (post-immunization/pre-immunization baseline	ΔP vs ΔNP	PLEKHA8	ENSG00000106086	pleckstrin homology domain containing A8 [Source:HGNC Symbol;Acc:HGNC:30037]	0.252262	4.8239	1.45404	0.232339	0.999987
KSPZV1	1.8x10^6 PFSPZ	delta (post-immunization/pre-immunization baseline	ΔP vs ΔNP	ZNF184	ENSG00000096654	zinc finger protein 184 [Source:HGNC Symbol;Acc:HGNC:12975]	0.2107	4.39596	1.45318	0.232477	0.999987
KSPZV1	1.8x10^6 PFSPZ	delta (post-immunization/pre-immunization baseline	ΔP vs ΔNP	DLG4	ENSG00000132535	discs large MAGUK scaffold protein 4 [Source:HGNC Symbol;Acc:HGNC:2903]	-0.360033	3.02963	1.45292	0.232518	0.999987
KSPZV1	1.8x10^6 PFSPZ	delta (post-immunization/pre-immunization baseline	ΔP vs ΔNP	SPATA2L	ENSG00000158792	spermatogenesis associated 2 like [Source:HGNC Symbol;Acc:HGNC:28393]	-0.479872	1.91514	1.45168	0.232714	0.999987
KSPZV1	1.8x10^6 PFSPZ	delta (post-immunization/pre-immunization baseline	ΔP vs ΔNP	SIRT6	ENSG00000077463	sirtuin 6 [Source:HGNC Symbol;Acc:HGNC:14934]	-0.257459	2.81893	1.45165	0.23272	0.999987
KSPZV1	1.8x10^6 PFSPZ	delta (post-immunization/pre-immunization baseline	ΔP vs ΔNP	COX15	ENSG00000014919	cytochrome c oxidase assembly homolog COX15 [Source:HGNC Symbol;Acc:HGNC:2263]	0.110521	5.49856	1.45091	0.232837	0.999987
KSPZV1	1.8x10^6 PFSPZ	delta (post-immunization/pre-immunization baseline	ΔP vs ΔNP	CMPK1	ENSG00000162368	cytidine/uridine monophosphate kinase 1 [Source:HGNC Symbol;Acc:HGNC:18170]	0.174151	7.4414	1.45085	0.232847	0.999987
KSPZV1	1.8x10^6 PFSPZ	delta (post-immunization/pre-immunization baseline	ΔP vs ΔNP	RP11-344B5.4	ENSG00000235007	novel protein	-1.10125	-0.708503	1.45125	0.232854	0.999987
KSPZV1	1.8x10^6 PFSPZ	delta (post-immunization/pre-immunization baseline	ΔP vs ΔNP	MTFR2	ENSG00000146410	mitochondrial fission regulator 2 [Source:HGNC Symbol;Acc:HGNC:21115]	0.629002	0.596968	1.44986	0.233005	0.999987
KSPZV1	1.8x10^6 PFSPZ	delta (post-immunization/pre-immunization baseline	ΔP vs ΔNP	GEMIN4	ENSG00000179409	gem nuclear organelle associated protein 4 [Source:HGNC Symbol;Acc:HGNC:15717]	0.130612	4.79528	1.44945	0.23307	0.999987
KSPZV1	1.8x10^6 PFSPZ	delta (post-immunization/pre-immunization baseline	ΔP vs ΔNP	DAPK3	ENSG00000167657	death associated protein kinase 3 [Source:HGNC Symbol;Acc:HGNC:2676]	-0.291882	3.60163	1.44885	0.233166	0.999987
KSPZV1	1.8x10^6 PFSPZ	delta (post-immunization/pre-immunization baseline	ΔP vs ΔNP	L3MBTL2-AS1	ENSG00000235513	L3MBTL2 antisense RNA 1 [Source:HGNC Symbol;Acc:HGNC:40847]	-0.242991	3.13823	1.44872	0.233186	0.999987
KSPZV1	1.8x10^6 PFSPZ	delta (post-immunization/pre-immunization baseline	ΔP vs ΔNP	TAF6	ENSG00000106290	TATA-box binding protein associated factor 6 [Source:HGNC Symbol;Acc:HGNC:11540]	-0.223725	4.89627	1.44797	0.233307	0.999987
KSPZV1	1.8x10^6 PFSPZ	delta (post-immunization/pre-immunization baseline	ΔP vs ΔNP	RP5-1085F17.4	ENSG00000260536	novel transcript, antisense to MAPRE1	0.349155	1.09753	1.44782	0.23333	0.999987
KSPZV1	1.8x10^6 PFSPZ	delta (post-immunization/pre-immunization baseline	ΔP vs ΔNP	RP11-500G22.4	ENSG00000276742	novel transcript, antisense to NSMCE4A	0.487497	0.40892	1.44728	0.233417	0.999987
KSPZV1	1.8x10^6 PFSPZ	delta (post-immunization/pre-immunization baseline	ΔP vs ΔNP	CLDN7	ENSG00000181885	claudin 7 [Source:HGNC Symbol;Acc:HGNC:2049]	-0.650851	0.7025	1.44662	0.233521	0.999987
KSPZV1	1.8x10^6 PFSPZ	delta (post-immunization/pre-immunization baseline	ΔP vs ΔNP	EIF6	ENSG00000242372	eukaryotic translation initiation factor 6 [Source:HGNC Symbol;Acc:HGNC:6159]	-0.193027	3.82385	1.4464	0.233557	0.999987
KSPZV1	1.8x10^6 PFSPZ	delta (post-immunization/pre-immunization baseline	ΔP vs ΔNP	ANKRD49	ENSG00000168876	ankyrin repeat domain 49 [Source:HGNC Symbol;Acc:HGNC:25970]	0.240352	5.29771	1.44628	0.233577	0.999987
KSPZV1	1.8x10^6 PFSPZ	delta (post-immunization/pre-immunization baseline	ΔP vs ΔNP	PTPN18	ENSG00000072135	protein tyrosine phosphatase non-receptor type 18 [Source:HGNC Symbol;Acc:HGNC:9649]	-0.20869	7.10578	1.44618	0.233592	0.999987
KSPZV1	1.8x10^6 PFSPZ	delta (post-immunization/pre-immunization baseline	ΔP vs ΔNP	POLR3C	ENSG00000186141	RNA polymerase III subunit C [Source:HGNC Symbol;Acc:HGNC:30076]	0.100749	5.28406	1.44591	0.233636	0.999987
KSPZV1	1.8x10^6 PFSPZ	delta (post-immunization/pre-immunization baseline	ΔP vs ΔNP	ADSS2	ENSG00000035687	adenylosuccinate synthase 2 [Source:HGNC Symbol;Acc:HGNC:292]	-0.113193	6.47594	1.44584	0.233646	0.999987
KSPZV1	1.8x10^6 PFSPZ	delta (post-immunization/pre-immunization baseline	ΔP vs ΔNP	TRAJ6	ENSG00000211883	T cell receptor alpha joining 6 [Source:HGNC Symbol;Acc:HGNC:12092]	0.284971	1.08411	1.4457	0.233669	0.999987
KSPZV1	1.8x10^6 PFSPZ	delta (post-immunization/pre-immunization baseline	ΔP vs ΔNP	ADPRM	ENSG00000170222	ADP-ribose/CDP-alcohol diphosphatase, manganese dependent [Source:HGNC Symbol;Acc:HGNC:30925]	0.212543	4.24595	1.44545	0.233709	0.999987
KSPZV1	1.8x10^6 PFSPZ	delta (post-immunization/pre-immunization baseline	ΔP vs ΔNP	SPTLC1	ENSG00000090054	serine palmitoyltransferase long chain base subunit 1 [Source:HGNC Symbol;Acc:HGNC:11277]	0.114055	5.70301	1.44518	0.233752	0.999987
KSPZV1	1.8x10^6 PFSPZ	delta (post-immunization/pre-immunization baseline	ΔP vs ΔNP	RP1-56K13.3	ENSG00000265784	novel transcript, antisense to LASP1	-0.16984	4.66041	1.44425	0.2339	0.999987
KSPZV1	1.8x10^6 PFSPZ	delta (post-immunization/pre-immunization baseline	ΔP vs ΔNP	TRAV12-2	ENSG00000211789	T cell receptor alpha variable 12-2 [Source:HGNC Symbol;Acc:HGNC:12106]	-0.411562	1.8016	1.44377	0.233978	0.999987
KSPZV1	1.8x10^6 PFSPZ	delta (post-immunization/pre-immunization baseline	ΔP vs ΔNP	RP11-331F9.3	ENSG00000231393	novel transcript	-0.435281	0.672801	1.44348	0.234024	0.999987
KSPZV1	1.8x10^6 PFSPZ	delta (post-immunization/pre-immunization baseline	ΔP vs ΔNP	SAP25	ENSG00000205307	Sin3A associated protein 25 [Source:HGNC Symbol;Acc:HGNC:41908]	-0.33294	3.22877	1.44327	0.234058	0.999987
KSPZV1	1.8x10^6 PFSPZ	delta (post-immunization/pre-immunization baseline	ΔP vs ΔNP	CDC23	ENSG00000094880	cell division cycle 23 [Source:HGNC Symbol;Acc:HGNC:1724]	-0.128065	4.91851	1.44312	0.234082	0.999987
KSPZV1	1.8x10^6 PFSPZ	delta (post-immunization/pre-immunization baseline	ΔP vs ΔNP	SMPD3	ENSG00000103056	sphingomyelin phosphodiesterase 3 [Source:HGNC Symbol;Acc:HGNC:14240]	0.409142	4.83888	1.44311	0.234084	0.999987
KSPZV1	1.8x10^6 PFSPZ	delta (post-immunization/pre-immunization baseline	ΔP vs ΔNP	GREB1	ENSG00000196208	growth regulating estrogen receptor binding 1 [Source:HGNC Symbol;Acc:HGNC:24885]	-2.10727	0.513133	1.45217	0.234123	0.999987
KSPZV1	1.8x10^6 PFSPZ	delta (post-immunization/pre-immunization baseline	ΔP vs ΔNP	LMF2	ENSG00000100258	lipase maturation factor 2 [Source:HGNC Symbol;Acc:HGNC:25096]	-0.271672	5.15902	1.44274	0.234142	0.999987
KSPZV1	1.8x10^6 PFSPZ	delta (post-immunization/pre-immunization baseline	ΔP vs ΔNP	RP11-863K10.7	ENSG00000183154	novel transcript, antisense to ERLIN2	0.518713	0.834088	1.44257	0.23417	0.999987
KSPZV1	1.8x10^6 PFSPZ	delta (post-immunization/pre-immunization baseline	ΔP vs ΔNP	PROS1	ENSG00000184500	protein S [Source:HGNC Symbol;Acc:HGNC:9456]	1.1253	1.55864	1.44252	0.234177	0.999987
KSPZV1	1.8x10^6 PFSPZ	delta (post-immunization/pre-immunization baseline	ΔP vs ΔNP	MSI2	ENSG00000153944	musashi RNA binding protein 2 [Source:HGNC Symbol;Acc:HGNC:18585]	0.110944	7.02198	1.44185	0.234286	0.999987
KSPZV1	1.8x10^6 PFSPZ	delta (post-immunization/pre-immunization baseline	ΔP vs ΔNP	APBB1IP	ENSG00000077420	amyloid beta precursor protein binding family B member 1 interacting protein [Source:HGNC Symbol;Acc:HGNC:17379]	-0.17614	7.85232	1.44135	0.234366	0.999987
KSPZV1	1.8x10^6 PFSPZ	delta (post-immunization/pre-immunization baseline	ΔP vs ΔNP	GRIN2D	ENSG00000105464	glutamate ionotropic receptor NMDA type subunit 2D [Source:HGNC Symbol;Acc:HGNC:4588]	-1.52832	-0.518063	1.44756	0.234399	0.999987
KSPZV1	1.8x10^6 PFSPZ	delta (post-immunization/pre-immunization baseline	ΔP vs ΔNP	CASP8AP2	ENSG00000118412	caspase 8 associated protein 2 [Source:HGNC Symbol;Acc:HGNC:1510]	0.1756	6.61209	1.44114	0.2344	0.999987
KSPZV1	1.8x10^6 PFSPZ	delta (post-immunization/pre-immunization baseline	ΔP vs ΔNP	HABP4	ENSG00000130956	hyaluronan binding protein 4 [Source:HGNC Symbol;Acc:HGNC:17062]	-0.403142	1.98126	1.44108	0.234409	0.999987
KSPZV1	1.8x10^6 PFSPZ	delta (post-immunization/pre-immunization baseline	ΔP vs ΔNP	ATP2A2	ENSG00000174437	ATPase sarcoplasmic/endoplasmic reticulum Ca2+ transporting 2 [Source:HGNC Symbol;Acc:HGNC:812]	-0.120998	7.15481	1.44034	0.234527	0.999987
KSPZV1	1.8x10^6 PFSPZ	delta (post-immunization/pre-immunization baseline	ΔP vs ΔNP	NCSTN	ENSG00000162736	nicastrin [Source:HGNC Symbol;Acc:HGNC:17091]	-0.158505	6.37405	1.44004	0.234576	0.999987
KSPZV1	1.8x10^6 PFSPZ	delta (post-immunization/pre-immunization baseline	ΔP vs ΔNP	RP11-849F2.8	ENSG00000269928		-0.221016	2.20153	1.43935	0.234687	0.999987
KSPZV1	1.8x10^6 PFSPZ	delta (post-immunization/pre-immunization baseline	ΔP vs ΔNP	MTERF1	ENSG00000127989	mitochondrial transcription termination factor 1 [Source:HGNC Symbol;Acc:HGNC:21463]	0.217809	5.31886	1.43925	0.234703	0.999987
KSPZV1	1.8x10^6 PFSPZ	delta (post-immunization/pre-immunization baseline	ΔP vs ΔNP	RP11-244H3.4	ENSG00000271741	novel transcript, ZMYM6-ZMYM6NB readthrough	0.0895857	5.87785	1.43921	0.234708	0.999987
KSPZV1	1.8x10^6 PFSPZ	delta (post-immunization/pre-immunization baseline	ΔP vs ΔNP	TDRKH-AS1	ENSG00000203288	TDRKH antisense RNA 1 [Source:HGNC Symbol;Acc:HGNC:40578]	0.735764	0.104328	1.43896	0.234749	0.999987
KSPZV1	1.8x10^6 PFSPZ	delta (post-immunization/pre-immunization baseline	ΔP vs ΔNP	UBE2Z	ENSG00000159202	ubiquitin conjugating enzyme E2 Z [Source:HGNC Symbol;Acc:HGNC:25847]	-0.0953571	7.06529	1.43867	0.234796	0.999987
KSPZV1	1.8x10^6 PFSPZ	delta (post-immunization/pre-immunization baseline	ΔP vs ΔNP	CCDC28B	ENSG00000160050	coiled-coil domain containing 28B [Source:HGNC Symbol;Acc:HGNC:28163]	-0.24569	2.5163	1.43859	0.234809	0.999987
KSPZV1	1.8x10^6 PFSPZ	delta (post-immunization/pre-immunization baseline	ΔP vs ΔNP	FAM193B	ENSG00000146067	family with sequence similarity 193 member B [Source:HGNC Symbol;Acc:HGNC:25524]	-0.191857	4.91827	1.43828	0.234859	0.999987
KSPZV1	1.8x10^6 PFSPZ	delta (post-immunization/pre-immunization baseline	ΔP vs ΔNP	PRELID1	ENSG00000169230	PRELI domain containing 1 [Source:HGNC Symbol;Acc:HGNC:30255]	-0.188241	6.46728	1.43825	0.234864	0.999987
KSPZV1	1.8x10^6 PFSPZ	delta (post-immunization/pre-immunization baseline	ΔP vs ΔNP	CDKL5	ENSG00000008086	cyclin dependent kinase like 5 [Source:HGNC Symbol;Acc:HGNC:11411]	0.380761	4.22378	1.43775	0.234944	0.999987
KSPZV1	1.8x10^6 PFSPZ	delta (post-immunization/pre-immunization baseline	ΔP vs ΔNP	RP11-304L19.11	ENSG00000261663	novel transcript, antisense to DCI	0.52689	-0.016482	1.43767	0.234956	0.999987
KSPZV1	1.8x10^6 PFSPZ	delta (post-immunization/pre-immunization baseline	ΔP vs ΔNP	RASA3-IT1	ENSG00000232487	RASA3 intronic transcript 1 [Source:HGNC Symbol;Acc:HGNC:39938]	-0.61461	0.664613	1.43731	0.235014	0.999987
KSPZV1	1.8x10^6 PFSPZ	delta (post-immunization/pre-immunization baseline	ΔP vs ΔNP	ZNF493	ENSG00000196268	zinc finger protein 493 [Source:HGNC Symbol;Acc:HGNC:23708]	0.252134	7.03014	1.4368	0.235097	0.999987
KSPZV1	1.8x10^6 PFSPZ	delta (post-immunization/pre-immunization baseline	ΔP vs ΔNP	CTB-55O6.4	ENSG00000267670	novel transcript, antisense to RLN3	0.913902	-0.562545	1.43696	0.235142	0.999987
KSPZV1	1.8x10^6 PFSPZ	delta (post-immunization/pre-immunization baseline	ΔP vs ΔNP	RP4-635E18.7	ENSG00000226849	novel transcript	0.160118	3.50145	1.43642	0.235158	0.999987
KSPZV1	1.8x10^6 PFSPZ	delta (post-immunization/pre-immunization baseline	ΔP vs ΔNP	RP1-130H16.18	ENSG00000248751	novel protein	-0.26503	3.62242	1.43613	0.235205	0.999987
KSPZV1	1.8x10^6 PFSPZ	delta (post-immunization/pre-immunization baseline	ΔP vs ΔNP	C1orf127	ENSG00000175262	chromosome 1 open reading frame 127 [Source:HGNC Symbol;Acc:HGNC:26730]	1.71182	-0.412562	1.44438	0.235242	0.999987
KSPZV1	1.8x10^6 PFSPZ	delta (post-immunization/pre-immunization baseline	ΔP vs ΔNP	NAB2	ENSG00000166886	NGFI-A binding protein 2 [Source:HGNC Symbol;Acc:HGNC:7627]	-0.191987	3.35324	1.43527	0.235344	0.999987
KSPZV1	1.8x10^6 PFSPZ	delta (post-immunization/pre-immunization baseline	ΔP vs ΔNP	FABP3	ENSG00000121769	fatty acid binding protein 3 [Source:HGNC Symbol;Acc:HGNC:3557]	0.284418	1.28732	1.43488	0.235406	0.999987
KSPZV1	1.8x10^6 PFSPZ	delta (post-immunization/pre-immunization baseline	ΔP vs ΔNP	RP11-108M9.6	ENSG00000272426	novel transcript	0.795306	-0.11798	1.43541	0.235464	0.999987
KSPZV1	1.8x10^6 PFSPZ	delta (post-immunization/pre-immunization baseline	ΔP vs ΔNP	GRHL1	ENSG00000134317	grainyhead like transcription factor 1 [Source:HGNC Symbol;Acc:HGNC:17923]	1.01873	0.234371	1.43494	0.235468	0.999987
KSPZV1	1.8x10^6 PFSPZ	delta (post-immunization/pre-immunization baseline	ΔP vs ΔNP	ENTPD4	ENSG00000197217	ectonucleoside triphosphate diphosphohydrolase 4 [Source:HGNC Symbol;Acc:HGNC:14573]	0.0787567	7.37293	1.43435	0.235492	0.999987
KSPZV1	1.8x10^6 PFSPZ	delta (post-immunization/pre-immunization baseline	ΔP vs ΔNP	MSLN	ENSG00000102854	mesothelin [Source:HGNC Symbol;Acc:HGNC:7371]	-1.58874	0.0465039	1.43786	0.235561	0.999987
KSPZV1	1.8x10^6 PFSPZ	delta (post-immunization/pre-immunization baseline	ΔP vs ΔNP	SMTN	ENSG00000183963	smoothelin [Source:HGNC Symbol;Acc:HGNC:11126]	-0.633511	1.63263	1.4339	0.235635	0.999987
KSPZV1	1.8x10^6 PFSPZ	delta (post-immunization/pre-immunization baseline	ΔP vs ΔNP	FAM209A	ENSG00000124103	family with sequence similarity 209 member A [Source:HGNC Symbol;Acc:HGNC:16100]	-0.197408	3.21055	1.43315	0.235686	0.999987
KSPZV1	1.8x10^6 PFSPZ	delta (post-immunization/pre-immunization baseline	ΔP vs ΔNP	SEC31B	ENSG00000075826	SEC31 homolog B, COPII coat complex component [Source:HGNC Symbol;Acc:HGNC:23197]	-0.157437	4.41593	1.4331	0.235694	0.999987
KSPZV1	1.8x10^6 PFSPZ	delta (post-immunization/pre-immunization baseline	ΔP vs ΔNP	RP11-490B18.6	ENSG00000276523	novel transcript, antisense to GABARAPL2	-0.402601	1.74577	1.43254	0.235785	0.999987
KSPZV1	1.8x10^6 PFSPZ	delta (post-immunization/pre-immunization baseline	ΔP vs ΔNP	RP11-61L14.6	ENSG00000233875	novel transcript	0.437581	0.901319	1.43209	0.235858	0.999987
KSPZV1	1.8x10^6 PFSPZ	delta (post-immunization/pre-immunization baseline	ΔP vs ΔNP	PCK2	ENSG00000100889	phosphoenolpyruvate carboxykinase 2, mitochondrial [Source:HGNC Symbol;Acc:HGNC:8725]	-0.216342	4.42903	1.43166	0.235927	0.999987
KSPZV1	1.8x10^6 PFSPZ	delta (post-immunization/pre-immunization baseline	ΔP vs ΔNP	DGCR8	ENSG00000128191	DGCR8 microprocessor complex subunit [Source:HGNC Symbol;Acc:HGNC:2847]	-0.151175	4.56554	1.43071	0.236082	0.999987
KSPZV1	1.8x10^6 PFSPZ	delta (post-immunization/pre-immunization baseline	ΔP vs ΔNP	FAM198B-AS1	ENSG00000248429	FAM198B antisense RNA 1 [Source:HGNC Symbol;Acc:HGNC:53132]	-0.443338	3.25945	1.43059	0.236099	0.999987
KSPZV1	1.8x10^6 PFSPZ	delta (post-immunization/pre-immunization baseline	ΔP vs ΔNP	COA5	ENSG00000183513	cytochrome c oxidase assembly factor 5 [Source:HGNC Symbol;Acc:HGNC:33848]	0.175483	5.22252	1.43036	0.236137	0.999987
KSPZV1	1.8x10^6 PFSPZ	delta (post-immunization/pre-immunization baseline	ΔP vs ΔNP	HTR7	ENSG00000148680	5-hydroxytryptamine receptor 7 [Source:HGNC Symbol;Acc:HGNC:5302]	-1.32613	-0.625577	1.43369	0.236144	0.999987
KSPZV1	1.8x10^6 PFSPZ	delta (post-immunization/pre-immunization baseline	ΔP vs ΔNP	RP11-1275H24.1	ENSG00000234432	novel transcript	-0.497612	1.74996	1.42947	0.236282	0.999987
KSPZV1	1.8x10^6 PFSPZ	delta (post-immunization/pre-immunization baseline	ΔP vs ΔNP	DHDDS-AS1	ENSG00000225891	DHDDS antisense RNA 1 [Source:HGNC Symbol;Acc:HGNC:40925]	0.251437	1.80309	1.42907	0.236346	0.999987
KSPZV1	1.8x10^6 PFSPZ	delta (post-immunization/pre-immunization baseline	ΔP vs ΔNP	RP5-874C20.8	ENSG00000276302	novel protein	-0.522671	0.103328	1.42891	0.236372	0.999987
KSPZV1	1.8x10^6 PFSPZ	delta (post-immunization/pre-immunization baseline	ΔP vs ΔNP	PUS7	ENSG00000091127	pseudouridine synthase 7 [Source:HGNC Symbol;Acc:HGNC:26033]	0.166777	3.28136	1.42883	0.236386	0.999987
KSPZV1	1.8x10^6 PFSPZ	delta (post-immunization/pre-immunization baseline	ΔP vs ΔNP	RAB5IF	ENSG00000101084	RAB5 interacting factor [Source:HGNC Symbol;Acc:HGNC:15870]	-0.149086	5.31715	1.4282	0.236488	0.999987
KSPZV1	1.8x10^6 PFSPZ	delta (post-immunization/pre-immunization baseline	ΔP vs ΔNP	PLXND1	ENSG00000004399	plexin D1 [Source:HGNC Symbol;Acc:HGNC:9107]	-0.414527	4.30329	1.4281	0.236505	0.999987
KSPZV1	1.8x10^6 PFSPZ	delta (post-immunization/pre-immunization baseline	ΔP vs ΔNP	HENMT1	ENSG00000162639	HEN methyltransferase 1 [Source:HGNC Symbol;Acc:HGNC:26400]	-0.189685	3.50753	1.42795	0.236528	0.999987
KSPZV1	1.8x10^6 PFSPZ	delta (post-immunization/pre-immunization baseline	ΔP vs ΔNP	RP11-611O2.5	ENSG00000257181	novel transcript	-0.140656	4.86614	1.42787	0.236542	0.999987
KSPZV1	1.8x10^6 PFSPZ	delta (post-immunization/pre-immunization baseline	ΔP vs ΔNP	MKI67	ENSG00000148773	marker of proliferation Ki-67 [Source:HGNC Symbol;Acc:HGNC:7107]	-0.34696	6.30961	1.42675	0.236724	0.999987
KSPZV1	1.8x10^6 PFSPZ	delta (post-immunization/pre-immunization baseline	ΔP vs ΔNP	RP11-195M16.3	ENSG00000261055	novel transcript	1.54284	-0.891649	1.43098	0.236762	0.999987
KSPZV1	1.8x10^6 PFSPZ	delta (post-immunization/pre-immunization baseline	ΔP vs ΔNP	DDX20	ENSG00000064703	DEAD-box helicase 20 [Source:HGNC Symbol;Acc:HGNC:2743]	-0.237779	4.83959	1.42576	0.236884	0.999987
KSPZV1	1.8x10^6 PFSPZ	delta (post-immunization/pre-immunization baseline	ΔP vs ΔNP	PCNX1	ENSG00000100731	pecanex 1 [Source:HGNC Symbol;Acc:HGNC:19740]	-0.130082	7.98429	1.42554	0.236919	0.999987
KSPZV1	1.8x10^6 PFSPZ	delta (post-immunization/pre-immunization baseline	ΔP vs ΔNP	RP11-708J19.1	ENSG00000260236	novel transcript, antisense to PTPN23	0.443946	1.6347	1.4255	0.236927	0.999987
KSPZV1	1.8x10^6 PFSPZ	delta (post-immunization/pre-immunization baseline	ΔP vs ΔNP	RP11-498C9.2	ENSG00000262831	novel transcript, antisense P4HB	-0.196014	4.67664	1.42532	0.236956	0.999987
KSPZV1	1.8x10^6 PFSPZ	delta (post-immunization/pre-immunization baseline	ΔP vs ΔNP	RP11-817G13.3	ENSG00000276063	novel transcript	0.803881	-0.525894	1.42555	0.236989	0.999987
KSPZV1	1.8x10^6 PFSPZ	delta (post-immunization/pre-immunization baseline	ΔP vs ΔNP	LINC02334	ENSG00000274317	long intergenic non-protein coding RNA 2334 [Source:HGNC Symbol;Acc:HGNC:53254]	-1.68876	-0.894261	1.43562	0.237025	0.999987
KSPZV1	1.8x10^6 PFSPZ	delta (post-immunization/pre-immunization baseline	ΔP vs ΔNP	UNC119	ENSG00000109103	unc-119 lipid binding chaperone [Source:HGNC Symbol;Acc:HGNC:12565]	-0.158835	5.46706	1.42444	0.237099	0.999987
KSPZV1	1.8x10^6 PFSPZ	delta (post-immunization/pre-immunization baseline	ΔP vs ΔNP	CTD-2561B21.4	ENSG00000262313	novel transcript, antisense to RPTOR	0.56729	-0.444749	1.42353	0.237248	0.999987
KSPZV1	1.8x10^6 PFSPZ	delta (post-immunization/pre-immunization baseline	ΔP vs ΔNP	RP3-461F17.3	ENSG00000268439		-0.148672	3.82459	1.42324	0.237294	0.999987
KSPZV1	1.8x10^6 PFSPZ	delta (post-immunization/pre-immunization baseline	ΔP vs ΔNP	CYP4F12	ENSG00000186204	cytochrome P450 family 4 subfamily F member 12 [Source:HGNC Symbol;Acc:HGNC:18857]	1.41383	0.0824445	1.42503	0.237297	0.999987
KSPZV1	1.8x10^6 PFSPZ	delta (post-immunization/pre-immunization baseline	ΔP vs ΔNP	RP11-115D19.1	ENSG00000251095	novel transcript	0.680438	7.04513	1.42327	0.237335	0.999987
KSPZV1	1.8x10^6 PFSPZ	delta (post-immunization/pre-immunization baseline	ΔP vs ΔNP	NOP2	ENSG00000111641	NOP2 nucleolar protein [Source:HGNC Symbol;Acc:HGNC:7867]	-0.163451	4.52448	1.42297	0.237339	0.999987
KSPZV1	1.8x10^6 PFSPZ	delta (post-immunization/pre-immunization baseline	ΔP vs ΔNP	GTF2H1	ENSG00000110768	general transcription factor IIH subunit 1 [Source:HGNC Symbol;Acc:HGNC:4655]	0.147304	6.16149	1.42288	0.237353	0.999987
KSPZV1	1.8x10^6 PFSPZ	delta (post-immunization/pre-immunization baseline	ΔP vs ΔNP	LZTS2	ENSG00000107816	leucine zipper tumor suppressor 2 [Source:HGNC Symbol;Acc:HGNC:29381]	-0.19804	3.80449	1.42255	0.237407	0.999987
KSPZV1	1.8x10^6 PFSPZ	delta (post-immunization/pre-immunization baseline	ΔP vs ΔNP	AC004840.9	ENSG00000175873		-0.294727	4.13489	1.42252	0.237412	0.999987
KSPZV1	1.8x10^6 PFSPZ	delta (post-immunization/pre-immunization baseline	ΔP vs ΔNP	FAM102B	ENSG00000162636	family with sequence similarity 102 member B [Source:HGNC Symbol;Acc:HGNC:27637]	-0.180204	5.93929	1.42179	0.237531	0.999987
KSPZV1	1.8x10^6 PFSPZ	delta (post-immunization/pre-immunization baseline	ΔP vs ΔNP	AC090952.5	ENSG00000235629	novel transcript	0.562765	0.798401	1.42173	0.23754	0.999987
KSPZV1	1.8x10^6 PFSPZ	delta (post-immunization/pre-immunization baseline	ΔP vs ΔNP	PGLYRP2	ENSG00000161031	peptidoglycan recognition protein 2 [Source:HGNC Symbol;Acc:HGNC:30013]	-0.762303	0.308618	1.42195	0.237576	0.999987
KSPZV1	1.8x10^6 PFSPZ	delta (post-immunization/pre-immunization baseline	ΔP vs ΔNP	RP13-977J11.6	ENSG00000279640	novel transcript	-0.836491	-0.0294221	1.42136	0.237601	0.999987
KSPZV1	1.8x10^6 PFSPZ	delta (post-immunization/pre-immunization baseline	ΔP vs ΔNP	TAF5L	ENSG00000135801	TATA-box binding protein associated factor 5 like [Source:HGNC Symbol;Acc:HGNC:17304]	0.121494	5.26641	1.42115	0.237635	0.999987
KSPZV1	1.8x10^6 PFSPZ	delta (post-immunization/pre-immunization baseline	ΔP vs ΔNP	P2RX1	ENSG00000108405	purinergic receptor P2X 1 [Source:HGNC Symbol;Acc:HGNC:8533]	-0.27539	4.63196	1.42078	0.237696	0.999987
KSPZV1	1.8x10^6 PFSPZ	delta (post-immunization/pre-immunization baseline	ΔP vs ΔNP	TOX	ENSG00000198846	thymocyte selection associated high mobility group box [Source:HGNC Symbol;Acc:HGNC:18988]	-0.161637	5.44506	1.42064	0.237719	0.999987
KSPZV1	1.8x10^6 PFSPZ	delta (post-immunization/pre-immunization baseline	ΔP vs ΔNP	EXOC6B	ENSG00000144036	exocyst complex component 6B [Source:HGNC Symbol;Acc:HGNC:17085]	0.173106	4.42088	1.4206	0.237724	0.999987
KSPZV1	1.8x10^6 PFSPZ	delta (post-immunization/pre-immunization baseline	ΔP vs ΔNP	USP6	ENSG00000129204	ubiquitin specific peptidase 6 [Source:HGNC Symbol;Acc:HGNC:12629]	0.346768	2.76575	1.42051	0.23774	0.999987
KSPZV1	1.8x10^6 PFSPZ	delta (post-immunization/pre-immunization baseline	ΔP vs ΔNP	NFKBIB	ENSG00000104825	NFKB inhibitor beta [Source:HGNC Symbol;Acc:HGNC:7798]	-0.309336	3.80422	1.42027	0.237779	0.999987
KSPZV1	1.8x10^6 PFSPZ	delta (post-immunization/pre-immunization baseline	ΔP vs ΔNP	CTD-2083E4.4	ENSG00000260774	novel transcript	0.283027	2.30171	1.42001	0.237822	0.999987
KSPZV1	1.8x10^6 PFSPZ	delta (post-immunization/pre-immunization baseline	ΔP vs ΔNP	SEMA5B	ENSG00000082684	semaphorin 5B [Source:HGNC Symbol;Acc:HGNC:10737]	-2.30901	0.314372	1.43212	0.237868	0.999987
KSPZV1	1.8x10^6 PFSPZ	delta (post-immunization/pre-immunization baseline	ΔP vs ΔNP	CD177	ENSG00000204936	CD177 molecule [Source:HGNC Symbol;Acc:HGNC:30072]	-1.27839	4.79365	1.41985	0.237978	0.999987
KSPZV1	1.8x10^6 PFSPZ	delta (post-immunization/pre-immunization baseline	ΔP vs ΔNP	YTHDC2	ENSG00000047188	YTH domain containing 2 [Source:HGNC Symbol;Acc:HGNC:24721]	-0.178305	6.19858	1.41829	0.238102	0.999987
KSPZV1	1.8x10^6 PFSPZ	delta (post-immunization/pre-immunization baseline	ΔP vs ΔNP	SLC39A1	ENSG00000143570	solute carrier family 39 member 1 [Source:HGNC Symbol;Acc:HGNC:12876]	-0.243542	4.85917	1.41784	0.238177	0.999987
KSPZV1	1.8x10^6 PFSPZ	delta (post-immunization/pre-immunization baseline	ΔP vs ΔNP	C9orf147	ENSG00000230185	chromosome 9 putative open reading frame 147 [Source:HGNC Symbol;Acc:HGNC:31438]	0.385758	1.07862	1.41748	0.238235	0.999987
KSPZV1	1.8x10^6 PFSPZ	delta (post-immunization/pre-immunization baseline	ΔP vs ΔNP	TP53BP2	ENSG00000143514	tumor protein p53 binding protein 2 [Source:HGNC Symbol;Acc:HGNC:12000]	-0.109804	5.45015	1.41663	0.238375	0.999987
KSPZV1	1.8x10^6 PFSPZ	delta (post-immunization/pre-immunization baseline	ΔP vs ΔNP	OCLM	ENSG00000262180		0.334547	2.32311	1.41642	0.238409	0.999987
KSPZV1	1.8x10^6 PFSPZ	delta (post-immunization/pre-immunization baseline	ΔP vs ΔNP	RP11-521L9.1	ENSG00000260999	novel transcript	-0.279161	0.769976	1.4164	0.238412	0.999987
KSPZV1	1.8x10^6 PFSPZ	delta (post-immunization/pre-immunization baseline	ΔP vs ΔNP	KLHL17	ENSG00000187961	kelch like family member 17 [Source:HGNC Symbol;Acc:HGNC:24023]	-0.301906	2.05066	1.41572	0.238524	0.999987
KSPZV1	1.8x10^6 PFSPZ	delta (post-immunization/pre-immunization baseline	ΔP vs ΔNP	COL6A2	ENSG00000142173	collagen type VI alpha 2 chain [Source:HGNC Symbol;Acc:HGNC:2212]	-0.462427	3.15983	1.41555	0.238551	0.999987
KSPZV1	1.8x10^6 PFSPZ	delta (post-immunization/pre-immunization baseline	ΔP vs ΔNP	UTP23	ENSG00000147679	UTP23 small subunit processome component [Source:HGNC Symbol;Acc:HGNC:28224]	0.191241	5.72011	1.41492	0.238655	0.999987
KSPZV1	1.8x10^6 PFSPZ	delta (post-immunization/pre-immunization baseline	ΔP vs ΔNP	CACNA1E	ENSG00000198216	calcium voltage-gated channel subunit alpha1 E [Source:HGNC Symbol;Acc:HGNC:1392]	-0.889029	3.00864	1.41475	0.238683	0.999987
KSPZV1	1.8x10^6 PFSPZ	delta (post-immunization/pre-immunization baseline	ΔP vs ΔNP	RP11-1085N6.2	ENSG00000258428	novel transcript, antisense to C14orf101	0.327149	1.23798	1.41457	0.238713	0.999987
KSPZV1	1.8x10^6 PFSPZ	delta (post-immunization/pre-immunization baseline	ΔP vs ΔNP	CTD-2302E22.4	ENSG00000261242	novel transcript, antisense to PPP2R5E	0.584495	0.184676	1.41438	0.238743	0.999987
KSPZV1	1.8x10^6 PFSPZ	delta (post-immunization/pre-immunization baseline	ΔP vs ΔNP	CTD-2235C13.3	ENSG00000271815		0.533863	0.559855	1.4141	0.238789	0.999987
KSPZV1	1.8x10^6 PFSPZ	delta (post-immunization/pre-immunization baseline	ΔP vs ΔNP	LSM8	ENSG00000128534	LSM8 homolog, U6 small nuclear RNA associated [Source:HGNC Symbol;Acc:HGNC:20471]	0.202874	6.21854	1.41396	0.238813	0.999987
KSPZV1	1.8x10^6 PFSPZ	delta (post-immunization/pre-immunization baseline	ΔP vs ΔNP	CA5B	ENSG00000169239	carbonic anhydrase 5B [Source:HGNC Symbol;Acc:HGNC:1378]	0.211896	5.73588	1.41308	0.238958	0.999987
KSPZV1	1.8x10^6 PFSPZ	delta (post-immunization/pre-immunization baseline	ΔP vs ΔNP	HASPIN	ENSG00000177602	histone H3 associated protein kinase [Source:HGNC Symbol;Acc:HGNC:19682]	-0.44688	1.7286	1.41346	0.238965	0.999987
KSPZV1	1.8x10^6 PFSPZ	delta (post-immunization/pre-immunization baseline	ΔP vs ΔNP	SP140L	ENSG00000185404	SP140 nuclear body protein like [Source:HGNC Symbol;Acc:HGNC:25105]	-0.102955	6.4985	1.41223	0.239097	0.999987
KSPZV1	1.8x10^6 PFSPZ	delta (post-immunization/pre-immunization baseline	ΔP vs ΔNP	TINF2	ENSG00000092330	TERF1 interacting nuclear factor 2 [Source:HGNC Symbol;Acc:HGNC:11824]	-0.105955	6.42858	1.41212	0.239116	0.999987
KSPZV1	1.8x10^6 PFSPZ	delta (post-immunization/pre-immunization baseline	ΔP vs ΔNP	CRHR2	ENSG00000106113	corticotropin releasing hormone receptor 2 [Source:HGNC Symbol;Acc:HGNC:2358]	-1.0076	0.274208	1.41309	0.239173	0.999987
KSPZV1	1.8x10^6 PFSPZ	delta (post-immunization/pre-immunization baseline	ΔP vs ΔNP	SMIM8	ENSG00000111850	small integral membrane protein 8 [Source:HGNC Symbol;Acc:HGNC:21401]	-0.270023	3.14336	1.4114	0.239233	0.999987
KSPZV1	1.8x10^6 PFSPZ	delta (post-immunization/pre-immunization baseline	ΔP vs ΔNP	GGCT	ENSG00000006625	gamma-glutamylcyclotransferase [Source:HGNC Symbol;Acc:HGNC:21705]	-0.17111	3.47854	1.411	0.2393	0.999987
KSPZV1	1.8x10^6 PFSPZ	delta (post-immunization/pre-immunization baseline	ΔP vs ΔNP	AC009970.1	ENSG00000233953	novel transcript	-0.630832	0.193198	1.41055	0.239373	0.999987
KSPZV1	1.8x10^6 PFSPZ	delta (post-immunization/pre-immunization baseline	ΔP vs ΔNP	CTC-378H22.2	ENSG00000259436	novel transcript, antisense to POU2F2	0.317327	2.53602	1.41004	0.239459	0.999987
KSPZV1	1.8x10^6 PFSPZ	delta (post-immunization/pre-immunization baseline	ΔP vs ΔNP	AXIN1	ENSG00000103126	axin 1 [Source:HGNC Symbol;Acc:HGNC:903]	-0.212494	5.72824	1.40996	0.239471	0.999987
KSPZV1	1.8x10^6 PFSPZ	delta (post-immunization/pre-immunization baseline	ΔP vs ΔNP	LINC01772	ENSG00000226029	long intergenic non-protein coding RNA 1772 [Source:HGNC Symbol;Acc:HGNC:52562]	0.17227	4.33915	1.40994	0.239475	0.999987
KSPZV1	1.8x10^6 PFSPZ	delta (post-immunization/pre-immunization baseline	ΔP vs ΔNP	AC002398.11	ENSG00000267439	novel transcript	-0.271842	2.50751	1.40981	0.239496	0.999987
KSPZV1	1.8x10^6 PFSPZ	delta (post-immunization/pre-immunization baseline	ΔP vs ΔNP	AC007036.5	ENSG00000251660	novel transcript	0.373479	3.56633	1.4088	0.239663	0.999987
KSPZV1	1.8x10^6 PFSPZ	delta (post-immunization/pre-immunization baseline	ΔP vs ΔNP	ZNF92	ENSG00000146757	zinc finger protein 92 [Source:HGNC Symbol;Acc:HGNC:13168]	0.26954	6.35842	1.40854	0.239705	0.999987
KSPZV1	1.8x10^6 PFSPZ	delta (post-immunization/pre-immunization baseline	ΔP vs ΔNP	NARS1	ENSG00000134440	asparaginyl-tRNA synthetase 1 [Source:HGNC Symbol;Acc:HGNC:7643]	-0.101867	6.3184	1.40837	0.239733	0.999987
KSPZV1	1.8x10^6 PFSPZ	delta (post-immunization/pre-immunization baseline	ΔP vs ΔNP	DEGS1	ENSG00000143753	delta 4-desaturase, sphingolipid 1 [Source:HGNC Symbol;Acc:HGNC:13709]	-0.0914032	5.9665	1.40829	0.239747	0.999987
KSPZV1	1.8x10^6 PFSPZ	delta (post-immunization/pre-immunization baseline	ΔP vs ΔNP	FGFR3	ENSG00000068078	fibroblast growth factor receptor 3 [Source:HGNC Symbol;Acc:HGNC:3690]	-1.72861	-0.0595089	1.41429	0.239883	0.999987
KSPZV1	1.8x10^6 PFSPZ	delta (post-immunization/pre-immunization baseline	ΔP vs ΔNP	KCTD18	ENSG00000155729	potassium channel tetramerization domain containing 18 [Source:HGNC Symbol;Acc:HGNC:26446]	0.143395	4.42452	1.40736	0.2399	0.999987
KSPZV1	1.8x10^6 PFSPZ	delta (post-immunization/pre-immunization baseline	ΔP vs ΔNP	NPIPB4	ENSG00000185864	nuclear pore complex interacting protein family member B4 [Source:HGNC Symbol;Acc:HGNC:41985]	0.249231	5.20254	1.40712	0.23994	0.999987
KSPZV1	1.8x10^6 PFSPZ	delta (post-immunization/pre-immunization baseline	ΔP vs ΔNP	CUZD1	ENSG00000138161	CUB and zona pellucida like domains 1 [Source:HGNC Symbol;Acc:HGNC:17937]	0.360159	2.68551	1.40703	0.239955	0.999987
KSPZV1	1.8x10^6 PFSPZ	delta (post-immunization/pre-immunization baseline	ΔP vs ΔNP	ARF3	ENSG00000134287	ADP ribosylation factor 3 [Source:HGNC Symbol;Acc:HGNC:654]	-0.165682	6.6583	1.40693	0.239971	0.999987
KSPZV1	1.8x10^6 PFSPZ	delta (post-immunization/pre-immunization baseline	ΔP vs ΔNP	CRNKL1	ENSG00000101343	crooked neck pre-mRNA splicing factor 1 [Source:HGNC Symbol;Acc:HGNC:15762]	-0.10104	5.84319	1.40659	0.240028	0.999987
KSPZV1	1.8x10^6 PFSPZ	delta (post-immunization/pre-immunization baseline	ΔP vs ΔNP	RP11-485G7.6	ENSG00000262703	novel transcript, antisense to RMI2	0.578099	0.640837	1.40638	0.240062	0.999987
KSPZV1	1.8x10^6 PFSPZ	delta (post-immunization/pre-immunization baseline	ΔP vs ΔNP	NME9	ENSG00000181322	NME/NM23 family member 9 [Source:HGNC Symbol;Acc:HGNC:21343]	0.410159	1.63431	1.40577	0.240163	0.999987
KSPZV1	1.8x10^6 PFSPZ	delta (post-immunization/pre-immunization baseline	ΔP vs ΔNP	AATBC	ENSG00000215458	apoptosis associated transcript in bladder cancer [Source:HGNC Symbol;Acc:HGNC:51526]	-0.260578	4.95734	1.40549	0.240209	0.999987
KSPZV1	1.8x10^6 PFSPZ	delta (post-immunization/pre-immunization baseline	ΔP vs ΔNP	GSTM3	ENSG00000134202	glutathione S-transferase mu 3 [Source:HGNC Symbol;Acc:HGNC:4635]	0.586956	1.701	1.40542	0.240221	0.999987
KSPZV1	1.8x10^6 PFSPZ	delta (post-immunization/pre-immunization baseline	ΔP vs ΔNP	SPPL2B	ENSG00000005206	signal peptide peptidase like 2B [Source:HGNC Symbol;Acc:HGNC:30627]	-0.181196	4.76222	1.40516	0.240264	0.999987
KSPZV1	1.8x10^6 PFSPZ	delta (post-immunization/pre-immunization baseline	ΔP vs ΔNP	RAE1	ENSG00000101146	ribonucleic acid export 1 [Source:HGNC Symbol;Acc:HGNC:9828]	-0.087464	5.45679	1.40513	0.240269	0.999987
KSPZV1	1.8x10^6 PFSPZ	delta (post-immunization/pre-immunization baseline	ΔP vs ΔNP	LNP1	ENSG00000206535	leukemia NUP98 fusion partner 1 [Source:HGNC Symbol;Acc:HGNC:28014]	0.540129	1.18478	1.40489	0.240308	0.999987
KSPZV1	1.8x10^6 PFSPZ	delta (post-immunization/pre-immunization baseline	ΔP vs ΔNP	LA16c-390H2.4	ENSG00000262312	novel transcript, antisense to NLRC3	-0.206009	3.10551	1.40368	0.240509	0.999987
KSPZV1	1.8x10^6 PFSPZ	delta (post-immunization/pre-immunization baseline	ΔP vs ΔNP	BMS1P4	ENSG00000271816	BMS1 pseudogene 4 [Source:NCBI gene (formerly Entrezgene);Acc:729096]	0.190734	3.22394	1.40349	0.24054	0.999987
KSPZV1	1.8x10^6 PFSPZ	delta (post-immunization/pre-immunization baseline	ΔP vs ΔNP	M1AP	ENSG00000159374	meiosis 1 associated protein [Source:HGNC Symbol;Acc:HGNC:25183]	-0.786458	-0.00827463	1.40343	0.240551	0.999987
KSPZV1	1.8x10^6 PFSPZ	delta (post-immunization/pre-immunization baseline	ΔP vs ΔNP	NOCT	ENSG00000151014	nocturnin [Source:HGNC Symbol;Acc:HGNC:14254]	-0.162303	3.11151	1.40321	0.240587	0.999987
KSPZV1	1.8x10^6 PFSPZ	delta (post-immunization/pre-immunization baseline	ΔP vs ΔNP	B3GNT7	ENSG00000156966	UDP-GlcNAc:betaGal beta-1,3-N-acetylglucosaminyltransferase 7 [Source:HGNC Symbol;Acc:HGNC:18811]	-0.220752	3.21966	1.40292	0.240635	0.999987
KSPZV1	1.8x10^6 PFSPZ	delta (post-immunization/pre-immunization baseline	ΔP vs ΔNP	EPHB3	ENSG00000182580	EPH receptor B3 [Source:HGNC Symbol;Acc:HGNC:3394]	-1.40342	0.0139709	1.40605	0.240658	0.999987
KSPZV1	1.8x10^6 PFSPZ	delta (post-immunization/pre-immunization baseline	ΔP vs ΔNP	TASL	ENSG00000120280	TLR adaptor interacting with endolysosomal SLC15A4 [Source:HGNC Symbol;Acc:HGNC:25667]	0.167054	4.28882	1.40265	0.240679	0.999987
KSPZV1	1.8x10^6 PFSPZ	delta (post-immunization/pre-immunization baseline	ΔP vs ΔNP	SRD5A3	ENSG00000128039	steroid 5 alpha-reductase 3 [Source:HGNC Symbol;Acc:HGNC:25812]	0.199223	3.01062	1.40208	0.240774	0.999987
KSPZV1	1.8x10^6 PFSPZ	delta (post-immunization/pre-immunization baseline	ΔP vs ΔNP	RP11-148K1.12	ENSG00000244151	novel transcript	-0.291308	2.49734	1.40202	0.240785	0.999987
KSPZV1	1.8x10^6 PFSPZ	delta (post-immunization/pre-immunization baseline	ΔP vs ΔNP	AC022007.5	ENSG00000206567	novel transcript	-0.746178	0.0800346	1.40177	0.240825	0.999987
KSPZV1	1.8x10^6 PFSPZ	delta (post-immunization/pre-immunization baseline	ΔP vs ΔNP	RHBDD3	ENSG00000100263	rhomboid domain containing 3 [Source:HGNC Symbol;Acc:HGNC:1308]	-0.390998	2.35363	1.40038	0.241057	0.999987
KSPZV1	1.8x10^6 PFSPZ	delta (post-immunization/pre-immunization baseline	ΔP vs ΔNP	CTD-2193P3.2	ENSG00000249772	novel transcript	-0.299804	1.93308	1.40029	0.241071	0.999987
KSPZV1	1.8x10^6 PFSPZ	delta (post-immunization/pre-immunization baseline	ΔP vs ΔNP	DGKZ	ENSG00000149091	diacylglycerol kinase zeta [Source:HGNC Symbol;Acc:HGNC:2857]	-0.192468	6.9026	1.39973	0.241164	0.999987
KSPZV1	1.8x10^6 PFSPZ	delta (post-immunization/pre-immunization baseline	ΔP vs ΔNP	ETV3	ENSG00000117036	ETS variant transcription factor 3 [Source:HGNC Symbol;Acc:HGNC:3492]	-0.0832987	5.86801	1.39918	0.241257	0.999987
KSPZV1	1.8x10^6 PFSPZ	delta (post-immunization/pre-immunization baseline	ΔP vs ΔNP	LCK	ENSG00000182866	LCK proto-oncogene, Src family tyrosine kinase [Source:HGNC Symbol;Acc:HGNC:6524]	-0.168429	7.34968	1.39903	0.241281	0.999987
KSPZV1	1.8x10^6 PFSPZ	delta (post-immunization/pre-immunization baseline	ΔP vs ΔNP	C5orf22	ENSG00000082213	chromosome 5 open reading frame 22 [Source:HGNC Symbol;Acc:HGNC:25639]	0.143361	5.68598	1.39901	0.241285	0.999987
KSPZV1	1.8x10^6 PFSPZ	delta (post-immunization/pre-immunization baseline	ΔP vs ΔNP	LLNLR-470E3.1	ENSG00000273837	novel transcript, sense intronic to AC018755.18	1.01728	1.20572	1.39912	0.241335	0.999987
KSPZV1	1.8x10^6 PFSPZ	delta (post-immunization/pre-immunization baseline	ΔP vs ΔNP	RP11-506K6.4	ENSG00000272320	novel transcript, antisense to SLC22A23	0.502623	1.39317	1.39867	0.24134	0.999987
KSPZV1	1.8x10^6 PFSPZ	delta (post-immunization/pre-immunization baseline	ΔP vs ΔNP	DENND1C	ENSG00000205744	DENN domain containing 1C [Source:HGNC Symbol;Acc:HGNC:26225]	-0.198945	6.08812	1.39824	0.241412	0.999987
KSPZV1	1.8x10^6 PFSPZ	delta (post-immunization/pre-immunization baseline	ΔP vs ΔNP	SPNS2	ENSG00000183018	sphingolipid transporter 2 [Source:HGNC Symbol;Acc:HGNC:26992]	-0.710889	1.42553	1.3982	0.241419	0.999987
KSPZV1	1.8x10^6 PFSPZ	delta (post-immunization/pre-immunization baseline	ΔP vs ΔNP	AC093818.1	ENSG00000225205	novel transcript	0.143122	4.06213	1.39815	0.241427	0.999987
KSPZV1	1.8x10^6 PFSPZ	delta (post-immunization/pre-immunization baseline	ΔP vs ΔNP	JMJD1C	ENSG00000171988	jumonji domain containing 1C [Source:HGNC Symbol;Acc:HGNC:12313]	0.134393	9.07471	1.39807	0.241441	0.999987
KSPZV1	1.8x10^6 PFSPZ	delta (post-immunization/pre-immunization baseline	ΔP vs ΔNP	HIVEP1	ENSG00000095951	HIVEP zinc finger 1 [Source:HGNC Symbol;Acc:HGNC:4920]	0.113355	7.42535	1.39776	0.241493	0.999987
KSPZV1	1.8x10^6 PFSPZ	delta (post-immunization/pre-immunization baseline	ΔP vs ΔNP	ZSCAN23	ENSG00000187987	zinc finger and SCAN domain containing 23 [Source:HGNC Symbol;Acc:HGNC:21193]	0.830491	1.59844	1.39738	0.241556	0.999987
KSPZV1	1.8x10^6 PFSPZ	delta (post-immunization/pre-immunization baseline	ΔP vs ΔNP	RNF126	ENSG00000070423	ring finger protein 126 [Source:HGNC Symbol;Acc:HGNC:21151]	-0.172173	5.72927	1.39656	0.241692	0.999987
KSPZV1	1.8x10^6 PFSPZ	delta (post-immunization/pre-immunization baseline	ΔP vs ΔNP	RP11-1109F11.3	ENSG00000271327	novel transcript	0.587056	1.38234	1.39649	0.241704	0.999987
KSPZV1	1.8x10^6 PFSPZ	delta (post-immunization/pre-immunization baseline	ΔP vs ΔNP	FAM229A	ENSG00000225828	family with sequence similarity 229 member A [Source:HGNC Symbol;Acc:HGNC:44652]	0.161075	4.35645	1.39632	0.241732	0.999987
KSPZV1	1.8x10^6 PFSPZ	delta (post-immunization/pre-immunization baseline	ΔP vs ΔNP	MROH8	ENSG00000101353	maestro heat like repeat family member 8 [Source:HGNC Symbol;Acc:HGNC:16125]	-0.496165	1.01314	1.39626	0.241742	0.999987
KSPZV1	1.8x10^6 PFSPZ	delta (post-immunization/pre-immunization baseline	ΔP vs ΔNP	SMARCC2	ENSG00000139613	SWI/SNF related, matrix associated, actin dependent regulator of chromatin subfamily c member 2 [Source:HGNC Symbol;Acc:HGNC:11105]	-0.129419	6.73428	1.39613	0.241764	0.999987
KSPZV1	1.8x10^6 PFSPZ	delta (post-immunization/pre-immunization baseline	ΔP vs ΔNP	HBB	ENSG00000244734	hemoglobin subunit beta [Source:HGNC Symbol;Acc:HGNC:4827]	1.18055	2.26914	1.39605	0.241778	0.999987
KSPZV1	1.8x10^6 PFSPZ	delta (post-immunization/pre-immunization baseline	ΔP vs ΔNP	PRSS57	ENSG00000185198	serine protease 57 [Source:HGNC Symbol;Acc:HGNC:31397]	-1.05967	0.366987	1.39611	0.241836	0.999987
KSPZV1	1.8x10^6 PFSPZ	delta (post-immunization/pre-immunization baseline	ΔP vs ΔNP	KCNQ5-AS1	ENSG00000229154	KCNQ5 antisense RNA 1 [Source:HGNC Symbol;Acc:HGNC:40323]	0.623055	0.862069	1.39569	0.241837	0.999987
KSPZV1	1.8x10^6 PFSPZ	delta (post-immunization/pre-immunization baseline	ΔP vs ΔNP	CTB-50L17.7	ENSG00000267030	novel transcript, antisense to UBXN6	-0.791202	-0.462088	1.39543	0.241881	0.999987
KSPZV1	1.8x10^6 PFSPZ	delta (post-immunization/pre-immunization baseline	ΔP vs ΔNP	ZNF157	ENSG00000147117	zinc finger protein 157 [Source:HGNC Symbol;Acc:HGNC:12942]	0.695537	0.248345	1.39515	0.241928	0.999987
KSPZV1	1.8x10^6 PFSPZ	delta (post-immunization/pre-immunization baseline	ΔP vs ΔNP	SPNS1	ENSG00000169682	sphingolipid transporter 1 (putative) [Source:HGNC Symbol;Acc:HGNC:30621]	-0.285441	3.91105	1.3951	0.241936	0.999987
KSPZV1	1.8x10^6 PFSPZ	delta (post-immunization/pre-immunization baseline	ΔP vs ΔNP	AC074286.1	ENSG00000213963	novel transcript	0.447264	2.33422	1.39486	0.241975	0.999987
KSPZV1	1.8x10^6 PFSPZ	delta (post-immunization/pre-immunization baseline	ΔP vs ΔNP	PTPRH	ENSG00000080031	protein tyrosine phosphatase receptor type H [Source:HGNC Symbol;Acc:HGNC:9672]	-1.78672	-0.892217	1.40671	0.24201	0.999987
KSPZV1	1.8x10^6 PFSPZ	delta (post-immunization/pre-immunization baseline	ΔP vs ΔNP	TEX9	ENSG00000151575	testis expressed 9 [Source:HGNC Symbol;Acc:HGNC:29585]	0.743684	1.83193	1.39441	0.242051	0.999987
KSPZV1	1.8x10^6 PFSPZ	delta (post-immunization/pre-immunization baseline	ΔP vs ΔNP	RP11-383B4.4	ENSG00000225527	novel transcript	0.404812	1.0309	1.3943	0.24207	0.999987
KSPZV1	1.8x10^6 PFSPZ	delta (post-immunization/pre-immunization baseline	ΔP vs ΔNP	LINC02851	ENSG00000229611	long intergenic non-protein coding RNA 2851 [Source:HGNC Symbol;Acc:HGNC:54387]	0.853711	-0.787585	1.39431	0.242138	0.999987
KSPZV1	1.8x10^6 PFSPZ	delta (post-immunization/pre-immunization baseline	ΔP vs ΔNP	SGSH	ENSG00000181523	N-sulfoglucosamine sulfohydrolase [Source:HGNC Symbol;Acc:HGNC:10818]	-0.225901	4.46077	1.39379	0.242154	0.999987
KSPZV1	1.8x10^6 PFSPZ	delta (post-immunization/pre-immunization baseline	ΔP vs ΔNP	FASTK	ENSG00000164896	Fas activated serine/threonine kinase [Source:HGNC Symbol;Acc:HGNC:24676]	-0.201882	4.98583	1.39349	0.242204	0.999987
KSPZV1	1.8x10^6 PFSPZ	delta (post-immunization/pre-immunization baseline	ΔP vs ΔNP	RP11-69H7.3	ENSG00000261779	novel protein, antisense to C15orf39	-0.332613	1.64162	1.3934	0.242219	0.999987
KSPZV1	1.8x10^6 PFSPZ	delta (post-immunization/pre-immunization baseline	ΔP vs ΔNP	CCDC115	ENSG00000136710	coiled-coil domain containing 115 [Source:HGNC Symbol;Acc:HGNC:28178]	-0.172045	3.78089	1.39273	0.242331	0.999987
KSPZV1	1.8x10^6 PFSPZ	delta (post-immunization/pre-immunization baseline	ΔP vs ΔNP	ANAPC11	ENSG00000141552	anaphase promoting complex subunit 11 [Source:HGNC Symbol;Acc:HGNC:14452]	-0.330015	2.70294	1.39242	0.242383	0.999987
KSPZV1	1.8x10^6 PFSPZ	delta (post-immunization/pre-immunization baseline	ΔP vs ΔNP	RP11-196B3.3	ENSG00000275186	novel transcript, antisense to NFATC1	0.318242	0.884131	1.39211	0.242436	0.999987
KSPZV1	1.8x10^6 PFSPZ	delta (post-immunization/pre-immunization baseline	ΔP vs ΔNP	CAPNS2	ENSG00000256812	calpain small subunit 2 [Source:HGNC Symbol;Acc:HGNC:16371]	-0.51916	0.271016	1.39193	0.242467	0.999987
KSPZV1	1.8x10^6 PFSPZ	delta (post-immunization/pre-immunization baseline	ΔP vs ΔNP	LRRC6	ENSG00000129295	leucine rich repeat containing 6 [Source:HGNC Symbol;Acc:HGNC:16725]	0.90014	0.572354	1.39188	0.242474	0.999987
KSPZV1	1.8x10^6 PFSPZ	delta (post-immunization/pre-immunization baseline	ΔP vs ΔNP	RPS6KC1	ENSG00000136643	ribosomal protein S6 kinase C1 [Source:HGNC Symbol;Acc:HGNC:10439]	-0.134116	4.78466	1.3918	0.242488	0.999987
KSPZV1	1.8x10^6 PFSPZ	delta (post-immunization/pre-immunization baseline	ΔP vs ΔNP	GIMAP6	ENSG00000133561	GTPase, IMAP family member 6 [Source:HGNC Symbol;Acc:HGNC:21918]	-0.131313	7.98619	1.39167	0.24251	0.999987
KSPZV1	1.8x10^6 PFSPZ	delta (post-immunization/pre-immunization baseline	ΔP vs ΔNP	CTD-2527I21.4	ENSG00000221857	novel transcript	0.576518	-0.00582696	1.39129	0.242572	0.999987
KSPZV1	1.8x10^6 PFSPZ	delta (post-immunization/pre-immunization baseline	ΔP vs ΔNP	RBBP7	ENSG00000102054	RB binding protein 7, chromatin remodeling factor [Source:HGNC Symbol;Acc:HGNC:9890]	-0.128145	5.92557	1.3904	0.242722	0.999987
KSPZV1	1.8x10^6 PFSPZ	delta (post-immunization/pre-immunization baseline	ΔP vs ΔNP	CD200R1	ENSG00000163606	CD200 receptor 1 [Source:HGNC Symbol;Acc:HGNC:24235]	0.286341	4.3207	1.39023	0.24275	0.999987
KSPZV1	1.8x10^6 PFSPZ	delta (post-immunization/pre-immunization baseline	ΔP vs ΔNP	COX10	ENSG00000006695	cytochrome c oxidase assembly factor heme A:farnesyltransferase COX10 [Source:HGNC Symbol;Acc:HGNC:2260]	0.114767	5.02022	1.3902	0.242755	0.999987
KSPZV1	1.8x10^6 PFSPZ	delta (post-immunization/pre-immunization baseline	ΔP vs ΔNP	AC004623.2	ENSG00000267755	novel transcript, antisense to MUM1	-0.471916	-0.191365	1.3906	0.242759	0.999987
KSPZV1	1.8x10^6 PFSPZ	delta (post-immunization/pre-immunization baseline	ΔP vs ΔNP	NKIRAS1	ENSG00000197885	NFKB inhibitor interacting Ras like 1 [Source:HGNC Symbol;Acc:HGNC:17899]	0.199034	3.47508	1.39003	0.242783	0.999987
KSPZV1	1.8x10^6 PFSPZ	delta (post-immunization/pre-immunization baseline	ΔP vs ΔNP	ACP2	ENSG00000134575	acid phosphatase 2, lysosomal [Source:HGNC Symbol;Acc:HGNC:123]	-0.242167	3.74222	1.38962	0.242853	0.999987
KSPZV1	1.8x10^6 PFSPZ	delta (post-immunization/pre-immunization baseline	ΔP vs ΔNP	KAT8	ENSG00000103510	lysine acetyltransferase 8 [Source:HGNC Symbol;Acc:HGNC:17933]	-0.148815	4.89221	1.38939	0.242892	0.999987
KSPZV1	1.8x10^6 PFSPZ	delta (post-immunization/pre-immunization baseline	ΔP vs ΔNP	RP11-803D5.1	ENSG00000279191		-0.634471	0.914666	1.38933	0.242901	0.999987
KSPZV1	1.8x10^6 PFSPZ	delta (post-immunization/pre-immunization baseline	ΔP vs ΔNP	RP11-108P20.1	ENSG00000267010		0.173993	3.98459	1.38902	0.242954	0.999987
KSPZV1	1.8x10^6 PFSPZ	delta (post-immunization/pre-immunization baseline	ΔP vs ΔNP	ZNF32-AS1	ENSG00000226245	ZNF32 antisense RNA 1 [Source:HGNC Symbol;Acc:HGNC:23577]	0.370867	1.04617	1.38891	0.242972	0.999987
KSPZV1	1.8x10^6 PFSPZ	delta (post-immunization/pre-immunization baseline	ΔP vs ΔNP	MEIS1	ENSG00000143995	Meis homeobox 1 [Source:HGNC Symbol;Acc:HGNC:7000]	0.76985	1.84625	1.38727	0.243248	0.999987
KSPZV1	1.8x10^6 PFSPZ	delta (post-immunization/pre-immunization baseline	ΔP vs ΔNP	DTD2	ENSG00000129480	D-aminoacyl-tRNA deacylase 2 [Source:HGNC Symbol;Acc:HGNC:20277]	0.179532	4.44193	1.38687	0.243314	0.999987
KSPZV1	1.8x10^6 PFSPZ	delta (post-immunization/pre-immunization baseline	ΔP vs ΔNP	SIRPG-AS1	ENSG00000237914	SIRPG antisense RNA 1 [Source:HGNC Symbol;Acc:HGNC:51229]	0.247447	3.95461	1.38591	0.243475	0.999987
KSPZV1	1.8x10^6 PFSPZ	delta (post-immunization/pre-immunization baseline	ΔP vs ΔNP	FHL3	ENSG00000183386	four and a half LIM domains 3 [Source:HGNC Symbol;Acc:HGNC:3704]	0.335057	4.33515	1.38555	0.243536	0.999987
KSPZV1	1.8x10^6 PFSPZ	delta (post-immunization/pre-immunization baseline	ΔP vs ΔNP	MAPK8IP3	ENSG00000138834	mitogen-activated protein kinase 8 interacting protein 3 [Source:HGNC Symbol;Acc:HGNC:6884]	-0.177099	6.21521	1.38429	0.243749	0.999987
KSPZV1	1.8x10^6 PFSPZ	delta (post-immunization/pre-immunization baseline	ΔP vs ΔNP	PPBP	ENSG00000163736	pro-platelet basic protein [Source:HGNC Symbol;Acc:HGNC:9240]	0.535348	6.30784	1.38441	0.243768	0.999987
KSPZV1	1.8x10^6 PFSPZ	delta (post-immunization/pre-immunization baseline	ΔP vs ΔNP	PGLS-DT	ENSG00000269439	PGLS divergent transcript [Source:HGNC Symbol;Acc:HGNC:55274]	-0.267854	4.58535	1.38412	0.243778	0.999987
KSPZV1	1.8x10^6 PFSPZ	delta (post-immunization/pre-immunization baseline	ΔP vs ΔNP	ALMS1	ENSG00000116127	ALMS1 centrosome and basal body associated protein [Source:HGNC Symbol;Acc:HGNC:428]	0.128282	6.89549	1.38406	0.243787	0.999987
KSPZV1	1.8x10^6 PFSPZ	delta (post-immunization/pre-immunization baseline	ΔP vs ΔNP	GBF1	ENSG00000107862	golgi brefeldin A resistant guanine nucleotide exchange factor 1 [Source:HGNC Symbol;Acc:HGNC:4181]	-0.173938	6.11131	1.38397	0.243802	0.999987
KSPZV1	1.8x10^6 PFSPZ	delta (post-immunization/pre-immunization baseline	ΔP vs ΔNP	RPP14	ENSG00000163684	ribonuclease P/MRP subunit p14 [Source:HGNC Symbol;Acc:HGNC:30327]	0.158198	5.37312	1.38364	0.243859	0.999987
KSPZV1	1.8x10^6 PFSPZ	delta (post-immunization/pre-immunization baseline	ΔP vs ΔNP	BCL2L13	ENSG00000099968	BCL2 like 13 [Source:HGNC Symbol;Acc:HGNC:17164]	0.154384	5.91246	1.38224	0.244094	0.999987
KSPZV1	1.8x10^6 PFSPZ	delta (post-immunization/pre-immunization baseline	ΔP vs ΔNP	CTD-2574D22.3	ENSG00000279789	novel transcript, sense intronic to KCTD13	0.225566	2.56793	1.38218	0.244105	0.999987
KSPZV1	1.8x10^6 PFSPZ	delta (post-immunization/pre-immunization baseline	ΔP vs ΔNP	SIKE1	ENSG00000052723	suppressor of IKBKE 1 [Source:HGNC Symbol;Acc:HGNC:26119]	0.182547	6.66048	1.38208	0.244121	0.999987
KSPZV1	1.8x10^6 PFSPZ	delta (post-immunization/pre-immunization baseline	ΔP vs ΔNP	KB-1674E1.1	ENSG00000280413		-0.53848	1.89951	1.38207	0.244123	0.999987
KSPZV1	1.8x10^6 PFSPZ	delta (post-immunization/pre-immunization baseline	ΔP vs ΔNP	LIPC-AS1	ENSG00000259293	LIPC antisense RNA 1 [Source:HGNC Symbol;Acc:HGNC:52294]	0.894716	0.254494	1.38164	0.244195	0.999987
KSPZV1	1.8x10^6 PFSPZ	delta (post-immunization/pre-immunization baseline	ΔP vs ΔNP	ESR2	ENSG00000140009	estrogen receptor 2 [Source:HGNC Symbol;Acc:HGNC:3468]	0.295049	3.23084	1.38134	0.244247	0.999987
KSPZV1	1.8x10^6 PFSPZ	delta (post-immunization/pre-immunization baseline	ΔP vs ΔNP	CTC-543D15.7	ENSG00000276483		-0.33125	2.50259	1.38091	0.244319	0.999987
KSPZV1	1.8x10^6 PFSPZ	delta (post-immunization/pre-immunization baseline	ΔP vs ΔNP	NPIPB12	ENSG00000169203	nuclear pore complex interacting protein family member B12 [Source:HGNC Symbol;Acc:HGNC:37491]	0.222276	4.4037	1.38046	0.244395	0.999987
KSPZV1	1.8x10^6 PFSPZ	delta (post-immunization/pre-immunization baseline	ΔP vs ΔNP	FDXR	ENSG00000161513	ferredoxin reductase [Source:HGNC Symbol;Acc:HGNC:3642]	-0.543898	1.12132	1.37998	0.244477	0.999987
KSPZV1	1.8x10^6 PFSPZ	delta (post-immunization/pre-immunization baseline	ΔP vs ΔNP	PDZD7	ENSG00000186862	PDZ domain containing 7 [Source:HGNC Symbol;Acc:HGNC:26257]	-1.00659	-0.131857	1.37962	0.244537	0.999987
KSPZV1	1.8x10^6 PFSPZ	delta (post-immunization/pre-immunization baseline	ΔP vs ΔNP	KCNK7	ENSG00000173338	potassium two pore domain channel subfamily K member 7 [Source:HGNC Symbol;Acc:HGNC:6282]	-0.832202	0.0795863	1.38039	0.244549	0.999987
KSPZV1	1.8x10^6 PFSPZ	delta (post-immunization/pre-immunization baseline	ΔP vs ΔNP	EIF4G2	ENSG00000110321	eukaryotic translation initiation factor 4 gamma 2 [Source:HGNC Symbol;Acc:HGNC:3297]	-0.0697443	9.63766	1.37884	0.244669	0.999987
KSPZV1	1.8x10^6 PFSPZ	delta (post-immunization/pre-immunization baseline	ΔP vs ΔNP	RAB5B	ENSG00000111540	RAB5B, member RAS oncogene family [Source:HGNC Symbol;Acc:HGNC:9784]	0.124826	7.38751	1.37872	0.244689	0.999987
KSPZV1	1.8x10^6 PFSPZ	delta (post-immunization/pre-immunization baseline	ΔP vs ΔNP	LIME1	ENSG00000203896	Lck interacting transmembrane adaptor 1 [Source:HGNC Symbol;Acc:HGNC:26016]	-0.277802	5.8388	1.37766	0.244868	0.999987
KSPZV1	1.8x10^6 PFSPZ	delta (post-immunization/pre-immunization baseline	ΔP vs ΔNP	KIFC2	ENSG00000167702	kinesin family member C2 [Source:HGNC Symbol;Acc:HGNC:29530]	-0.355823	2.84071	1.37721	0.244945	0.999987
KSPZV1	1.8x10^6 PFSPZ	delta (post-immunization/pre-immunization baseline	ΔP vs ΔNP	LINC02809	ENSG00000276255	long intergenic non-protein coding RNA 2809 [Source:HGNC Symbol;Acc:HGNC:54341]	0.250161	2.87456	1.37674	0.245024	0.999987
KSPZV1	1.8x10^6 PFSPZ	delta (post-immunization/pre-immunization baseline	ΔP vs ΔNP	EML2-AS1	ENSG00000267757	EML2 antisense RNA 1 [Source:HGNC Symbol;Acc:HGNC:48331]	-0.757242	0.527004	1.37699	0.245051	0.999987
KSPZV1	1.8x10^6 PFSPZ	delta (post-immunization/pre-immunization baseline	ΔP vs ΔNP	SUMF2	ENSG00000129103	sulfatase modifying factor 2 [Source:HGNC Symbol;Acc:HGNC:20415]	-0.119599	5.88464	1.37654	0.245058	0.999987
KSPZV1	1.8x10^6 PFSPZ	delta (post-immunization/pre-immunization baseline	ΔP vs ΔNP	KTI12	ENSG00000198841	KTI12 chromatin associated homolog [Source:HGNC Symbol;Acc:HGNC:25160]	-0.26179	3.69785	1.37501	0.245319	0.999987
KSPZV1	1.8x10^6 PFSPZ	delta (post-immunization/pre-immunization baseline	ΔP vs ΔNP	TRDJ2	ENSG00000211827	T cell receptor delta joining 2 [Source:HGNC Symbol;Acc:HGNC:12258]	-0.433832	-0.0891248	1.37492	0.245334	0.999987
KSPZV1	1.8x10^6 PFSPZ	delta (post-immunization/pre-immunization baseline	ΔP vs ΔNP	H2AZ1-DT	ENSG00000245322	H2AZ1 divergent transcript [Source:HGNC Symbol;Acc:HGNC:40271]	-0.277825	2.54101	1.37431	0.245437	0.999987
KSPZV1	1.8x10^6 PFSPZ	delta (post-immunization/pre-immunization baseline	ΔP vs ΔNP	RP11-33N14.3	ENSG00000277873	novel transcript, antisense to RFC5	0.291854	0.728201	1.37393	0.245501	0.999987
KSPZV1	1.8x10^6 PFSPZ	delta (post-immunization/pre-immunization baseline	ΔP vs ΔNP	H2BC10	ENSG00000278588	H2B clustered histone 10 [Source:HGNC Symbol;Acc:HGNC:4756]	-0.476278	2.91235	1.37392	0.245504	0.999987
KSPZV1	1.8x10^6 PFSPZ	delta (post-immunization/pre-immunization baseline	ΔP vs ΔNP	TXNL1	ENSG00000091164	thioredoxin like 1 [Source:HGNC Symbol;Acc:HGNC:12436]	0.104151	6.70136	1.37357	0.245563	0.999987
KSPZV1	1.8x10^6 PFSPZ	delta (post-immunization/pre-immunization baseline	ΔP vs ΔNP	RP11-770J1.3	ENSG00000255435	novel transcript, antisense to MLL and TTC36	0.178986	2.28892	1.37355	0.245567	0.999987
KSPZV1	1.8x10^6 PFSPZ	delta (post-immunization/pre-immunization baseline	ΔP vs ΔNP	CAMTA2	ENSG00000108509	calmodulin binding transcription activator 2 [Source:HGNC Symbol;Acc:HGNC:18807]	-0.207451	5.53964	1.37317	0.245632	0.999987
KSPZV1	1.8x10^6 PFSPZ	delta (post-immunization/pre-immunization baseline	ΔP vs ΔNP	CAMKK2	ENSG00000110931	calcium/calmodulin dependent protein kinase kinase 2 [Source:HGNC Symbol;Acc:HGNC:1470]	-0.216505	6.64734	1.3731	0.245643	0.999987
KSPZV1	1.8x10^6 PFSPZ	delta (post-immunization/pre-immunization baseline	ΔP vs ΔNP	LAGE3	ENSG00000196976	L antigen family member 3 [Source:HGNC Symbol;Acc:HGNC:26058]	-0.294705	2.91653	1.37287	0.245682	0.999987
KSPZV1	1.8x10^6 PFSPZ	delta (post-immunization/pre-immunization baseline	ΔP vs ΔNP	PSMG1	ENSG00000183527	proteasome assembly chaperone 1 [Source:HGNC Symbol;Acc:HGNC:3043]	-0.204038	3.17517	1.37258	0.245731	0.999987
KSPZV1	1.8x10^6 PFSPZ	delta (post-immunization/pre-immunization baseline	ΔP vs ΔNP	CTB-52I2.7	ENSG00000279172	TEC	-0.453766	0.28415	1.37226	0.245785	0.999987
KSPZV1	1.8x10^6 PFSPZ	delta (post-immunization/pre-immunization baseline	ΔP vs ΔNP	LINC01364	ENSG00000227290	long intergenic non-protein coding RNA 1364 [Source:HGNC Symbol;Acc:HGNC:50599]	-0.694621	-0.27835	1.37217	0.245801	0.999987
KSPZV1	1.8x10^6 PFSPZ	delta (post-immunization/pre-immunization baseline	ΔP vs ΔNP	ZDHHC14	ENSG00000175048	zinc finger DHHC-type palmitoyltransferase 14 [Source:HGNC Symbol;Acc:HGNC:20341]	0.187355	4.10869	1.3718	0.245865	0.999987
KSPZV1	1.8x10^6 PFSPZ	delta (post-immunization/pre-immunization baseline	ΔP vs ΔNP	SLC35G1	ENSG00000176273	solute carrier family 35 member G1 [Source:HGNC Symbol;Acc:HGNC:26607]	0.364334	3.22748	1.37164	0.245892	0.999987
KSPZV1	1.8x10^6 PFSPZ	delta (post-immunization/pre-immunization baseline	ΔP vs ΔNP	TPD52L1	ENSG00000111907	TPD52 like 1 [Source:HGNC Symbol;Acc:HGNC:12006]	1.01908	1.69183	1.37223	0.245933	0.999987
KSPZV1	1.8x10^6 PFSPZ	delta (post-immunization/pre-immunization baseline	ΔP vs ΔNP	BRSK2	ENSG00000174672	BR serine/threonine kinase 2 [Source:HGNC Symbol;Acc:HGNC:11405]	-0.510287	2.04893	1.37105	0.245992	0.999987
KSPZV1	1.8x10^6 PFSPZ	delta (post-immunization/pre-immunization baseline	ΔP vs ΔNP	CD84	ENSG00000066294	CD84 molecule [Source:HGNC Symbol;Acc:HGNC:1704]	0.149026	7.06217	1.37066	0.246059	0.999987
KSPZV1	1.8x10^6 PFSPZ	delta (post-immunization/pre-immunization baseline	ΔP vs ΔNP	STX16-NPEPL1	ENSG00000254995	STX16-NPEPL1 readthrough (NMD candidate) [Source:HGNC Symbol;Acc:HGNC:41993]	-0.14649	5.53606	1.37066	0.246059	0.999987
KSPZV1	1.8x10^6 PFSPZ	delta (post-immunization/pre-immunization baseline	ΔP vs ΔNP	TOLLIP	ENSG00000078902	toll interacting protein [Source:HGNC Symbol;Acc:HGNC:16476]	-0.207731	5.16563	1.36962	0.246236	0.999987
KSPZV1	1.8x10^6 PFSPZ	delta (post-immunization/pre-immunization baseline	ΔP vs ΔNP	DLAT	ENSG00000150768	dihydrolipoamide S-acetyltransferase [Source:HGNC Symbol;Acc:HGNC:2896]	-0.136951	5.11232	1.36924	0.246301	0.999987
KSPZV1	1.8x10^6 PFSPZ	delta (post-immunization/pre-immunization baseline	ΔP vs ΔNP	TAB3-AS2	ENSG00000235512	TAB3 antisense RNA 2 [Source:HGNC Symbol;Acc:HGNC:40013]	0.179125	3.67391	1.36849	0.246429	0.999987
KSPZV1	1.8x10^6 PFSPZ	delta (post-immunization/pre-immunization baseline	ΔP vs ΔNP	SPINT2	ENSG00000167642	serine peptidase inhibitor, Kunitz type 2 [Source:HGNC Symbol;Acc:HGNC:11247]	-0.167145	4.52545	1.36828	0.246464	0.999987
KSPZV1	1.8x10^6 PFSPZ	delta (post-immunization/pre-immunization baseline	ΔP vs ΔNP	BLOC1S5	ENSG00000188428	biogenesis of lysosomal organelles complex 1 subunit 5 [Source:HGNC Symbol;Acc:HGNC:18561]	0.152981	4.99775	1.36819	0.246481	0.999987
KSPZV1	1.8x10^6 PFSPZ	delta (post-immunization/pre-immunization baseline	ΔP vs ΔNP	WWP2	ENSG00000198373	WW domain containing E3 ubiquitin protein ligase 2 [Source:HGNC Symbol;Acc:HGNC:16804]	-0.17743	6.61262	1.36819	0.246481	0.999987
KSPZV1	1.8x10^6 PFSPZ	delta (post-immunization/pre-immunization baseline	ΔP vs ΔNP	RP11-480A16.1	ENSG00000260261	programmed cell death 6 (PDCD6) pseudogene	0.21277	3.29422	1.36791	0.246528	0.999987
KSPZV1	1.8x10^6 PFSPZ	delta (post-immunization/pre-immunization baseline	ΔP vs ΔNP	XXbac-B476C20.13	ENSG00000234913	novel transcript	-1.18409	-0.876553	1.37086	0.246647	0.999987
KSPZV1	1.8x10^6 PFSPZ	delta (post-immunization/pre-immunization baseline	ΔP vs ΔNP	RPS27L	ENSG00000185088	ribosomal protein S27 like [Source:HGNC Symbol;Acc:HGNC:18476]	0.238443	4.52192	1.36704	0.246676	0.999987
KSPZV1	1.8x10^6 PFSPZ	delta (post-immunization/pre-immunization baseline	ΔP vs ΔNP	PLEC	ENSG00000178209	plectin [Source:HGNC Symbol;Acc:HGNC:9069]	-0.286953	7.49981	1.36677	0.246724	0.999987
KSPZV1	1.8x10^6 PFSPZ	delta (post-immunization/pre-immunization baseline	ΔP vs ΔNP	MIR3150BHG	ENSG00000245080	MIR3150B host gene [Source:HGNC Symbol;Acc:HGNC:52000]	0.878983	0.0664982	1.36715	0.246727	0.999987
KSPZV1	1.8x10^6 PFSPZ	delta (post-immunization/pre-immunization baseline	ΔP vs ΔNP	BRWD1-AS2	ENSG00000255568	BRWD1 antisense RNA 2 [Source:HGNC Symbol;Acc:HGNC:16423]	-0.645855	0.327605	1.36622	0.246818	0.999987
KSPZV1	1.8x10^6 PFSPZ	delta (post-immunization/pre-immunization baseline	ΔP vs ΔNP	SLC25A45	ENSG00000162241	solute carrier family 25 member 45 [Source:HGNC Symbol;Acc:HGNC:27442]	-0.209091	4.4285	1.36594	0.246865	0.999987
KSPZV1	1.8x10^6 PFSPZ	delta (post-immunization/pre-immunization baseline	ΔP vs ΔNP	FBXO9	ENSG00000112146	F-box protein 9 [Source:HGNC Symbol;Acc:HGNC:13588]	0.228347	6.41158	1.36591	0.24687	0.999987
KSPZV1	1.8x10^6 PFSPZ	delta (post-immunization/pre-immunization baseline	ΔP vs ΔNP	HDAC5	ENSG00000108840	histone deacetylase 5 [Source:HGNC Symbol;Acc:HGNC:14068]	-0.193852	6.06226	1.36481	0.247059	0.999987
KSPZV1	1.8x10^6 PFSPZ	delta (post-immunization/pre-immunization baseline	ΔP vs ΔNP	ZNF774	ENSG00000196391	zinc finger protein 774 [Source:HGNC Symbol;Acc:HGNC:33108]	-1.23982	0.0104417	1.36647	0.247064	0.999987
KSPZV1	1.8x10^6 PFSPZ	delta (post-immunization/pre-immunization baseline	ΔP vs ΔNP	RNF216-IT1	ENSG00000237738	RNF216 intronic transcript 1 [Source:HGNC Symbol;Acc:HGNC:41463]	0.512184	-0.457427	1.36451	0.24711	0.999987
KSPZV1	1.8x10^6 PFSPZ	delta (post-immunization/pre-immunization baseline	ΔP vs ΔNP	KIF26A	ENSG00000066735	kinesin family member 26A [Source:HGNC Symbol;Acc:HGNC:20226]	-1.84594	0.96001	1.36865	0.247115	0.999987
KSPZV1	1.8x10^6 PFSPZ	delta (post-immunization/pre-immunization baseline	ΔP vs ΔNP	ZHX2	ENSG00000178764	zinc fingers and homeoboxes 2 [Source:HGNC Symbol;Acc:HGNC:18513]	-0.148071	6.58876	1.3643	0.247146	0.999987
KSPZV1	1.8x10^6 PFSPZ	delta (post-immunization/pre-immunization baseline	ΔP vs ΔNP	PHGDH	ENSG00000092621	phosphoglycerate dehydrogenase [Source:HGNC Symbol;Acc:HGNC:8923]	-0.454398	1.65721	1.36387	0.247219	0.999987
KSPZV1	1.8x10^6 PFSPZ	delta (post-immunization/pre-immunization baseline	ΔP vs ΔNP	PAPPA-AS1	ENSG00000256040	PAPPA antisense RNA 1 [Source:HGNC Symbol;Acc:HGNC:35152]	1.17859	-0.608188	1.365	0.247239	0.999987
KSPZV1	1.8x10^6 PFSPZ	delta (post-immunization/pre-immunization baseline	ΔP vs ΔNP	NR4A2	ENSG00000153234	nuclear receptor subfamily 4 group A member 2 [Source:HGNC Symbol;Acc:HGNC:7981]	0.29247	1.871	1.3636	0.247265	0.999987
KSPZV1	1.8x10^6 PFSPZ	delta (post-immunization/pre-immunization baseline	ΔP vs ΔNP	HINT1	ENSG00000169567	histidine triad nucleotide binding protein 1 [Source:HGNC Symbol;Acc:HGNC:4912]	0.247909	6.71904	1.36315	0.247343	0.999987
KSPZV1	1.8x10^6 PFSPZ	delta (post-immunization/pre-immunization baseline	ΔP vs ΔNP	E2F5	ENSG00000133740	E2F transcription factor 5 [Source:HGNC Symbol;Acc:HGNC:3119]	0.255834	5.7361	1.363	0.247368	0.999987
KSPZV1	1.8x10^6 PFSPZ	delta (post-immunization/pre-immunization baseline	ΔP vs ΔNP	MLX	ENSG00000108788	MAX dimerization protein MLX [Source:HGNC Symbol;Acc:HGNC:11645]	-0.120656	5.48849	1.36214	0.247517	0.999987
KSPZV1	1.8x10^6 PFSPZ	delta (post-immunization/pre-immunization baseline	ΔP vs ΔNP	RP11-158K1.3	ENSG00000253106	novel transcript, antisense to TATDN1	0.240902	3.79948	1.36167	0.247596	0.999987
KSPZV1	1.8x10^6 PFSPZ	delta (post-immunization/pre-immunization baseline	ΔP vs ΔNP	ACOT13	ENSG00000112304	acyl-CoA thioesterase 13 [Source:HGNC Symbol;Acc:HGNC:20999]	0.138188	5.83949	1.3615	0.247627	0.999987
KSPZV1	1.8x10^6 PFSPZ	delta (post-immunization/pre-immunization baseline	ΔP vs ΔNP	ZFYVE27	ENSG00000155256	zinc finger FYVE-type containing 27 [Source:HGNC Symbol;Acc:HGNC:26559]	-0.131898	4.72926	1.36073	0.247758	0.999987
KSPZV1	1.8x10^6 PFSPZ	delta (post-immunization/pre-immunization baseline	ΔP vs ΔNP	MSN	ENSG00000147065	moesin [Source:HGNC Symbol;Acc:HGNC:7373]	-0.212528	9.53882	1.36062	0.247777	0.999987
KSPZV1	1.8x10^6 PFSPZ	delta (post-immunization/pre-immunization baseline	ΔP vs ΔNP	LDHAL6B	ENSG00000171989	lactate dehydrogenase A like 6B [Source:HGNC Symbol;Acc:HGNC:21481]	0.828819	0.322871	1.36059	0.247783	0.999987
KSPZV1	1.8x10^6 PFSPZ	delta (post-immunization/pre-immunization baseline	ΔP vs ΔNP	HACD2	ENSG00000206527	3-hydroxyacyl-CoA dehydratase 2 [Source:HGNC Symbol;Acc:HGNC:9640]	0.137406	6.18875	1.36046	0.247805	0.999987
KSPZV1	1.8x10^6 PFSPZ	delta (post-immunization/pre-immunization baseline	ΔP vs ΔNP	SEC61A1	ENSG00000058262	SEC61 translocon subunit alpha 1 [Source:HGNC Symbol;Acc:HGNC:18276]	-0.129617	7.07705	1.36015	0.247858	0.999987
KSPZV1	1.8x10^6 PFSPZ	delta (post-immunization/pre-immunization baseline	ΔP vs ΔNP	RP11-235E17.6	ENSG00000262903	novel transcript, antisense to CTNS	-0.722844	-0.0138741	1.36021	0.247917	0.999987
KSPZV1	1.8x10^6 PFSPZ	delta (post-immunization/pre-immunization baseline	ΔP vs ΔNP	RP11-521C22.2	ENSG00000279863	TEC	0.30599	2.47124	1.3595	0.247971	0.999987
KSPZV1	1.8x10^6 PFSPZ	delta (post-immunization/pre-immunization baseline	ΔP vs ΔNP	H2BU1	ENSG00000196890	H2B.U histone 1 [Source:HGNC Symbol;Acc:HGNC:20514]	0.385667	2.50384	1.35918	0.248025	0.999987
KSPZV1	1.8x10^6 PFSPZ	delta (post-immunization/pre-immunization baseline	ΔP vs ΔNP	RAB2B	ENSG00000129472	RAB2B, member RAS oncogene family [Source:HGNC Symbol;Acc:HGNC:20246]	0.416262	7.03933	1.35918	0.248025	0.999987
KSPZV1	1.8x10^6 PFSPZ	delta (post-immunization/pre-immunization baseline	ΔP vs ΔNP	C3AR1	ENSG00000171860	complement C3a receptor 1 [Source:HGNC Symbol;Acc:HGNC:1319]	-0.380807	5.13562	1.35911	0.248037	0.999987
KSPZV1	1.8x10^6 PFSPZ	delta (post-immunization/pre-immunization baseline	ΔP vs ΔNP	LACTB2-AS1	ENSG00000246366	LACTB2 antisense RNA 1 [Source:HGNC Symbol;Acc:HGNC:27841]	0.258112	3.5182	1.35892	0.248071	0.999987
KSPZV1	1.8x10^6 PFSPZ	delta (post-immunization/pre-immunization baseline	ΔP vs ΔNP	ACVR2B	ENSG00000114739	activin A receptor type 2B [Source:HGNC Symbol;Acc:HGNC:174]	0.201895	4.85439	1.35881	0.248089	0.999987
KSPZV1	1.8x10^6 PFSPZ	delta (post-immunization/pre-immunization baseline	ΔP vs ΔNP	RP11-513G19.1	ENSG00000255968	novel transcript to ITPR2	0.358489	1.10296	1.35834	0.24817	0.999987
KSPZV1	1.8x10^6 PFSPZ	delta (post-immunization/pre-immunization baseline	ΔP vs ΔNP	P4HTM	ENSG00000178467	prolyl 4-hydroxylase, transmembrane [Source:HGNC Symbol;Acc:HGNC:28858]	-0.189764	4.61435	1.35823	0.248189	0.999987
KSPZV1	1.8x10^6 PFSPZ	delta (post-immunization/pre-immunization baseline	ΔP vs ΔNP	CCDC85A	ENSG00000055813	coiled-coil domain containing 85A [Source:HGNC Symbol;Acc:HGNC:29400]	-2.02918	-0.554403	1.3713	0.248234	0.999987
KSPZV1	1.8x10^6 PFSPZ	delta (post-immunization/pre-immunization baseline	ΔP vs ΔNP	CTD-2587M2.1	ENSG00000249476	novel transcript	0.248635	3.40858	1.35715	0.248375	0.999987
KSPZV1	1.8x10^6 PFSPZ	delta (post-immunization/pre-immunization baseline	ΔP vs ΔNP	ZNF573	ENSG00000189144	zinc finger protein 573 [Source:HGNC Symbol;Acc:HGNC:26420]	-0.141017	3.44844	1.35707	0.248389	0.999987
KSPZV1	1.8x10^6 PFSPZ	delta (post-immunization/pre-immunization baseline	ΔP vs ΔNP	RP11-219E7.1	ENSG00000258810	novel transcript, antisense to RNASE1	0.44605	0.187659	1.35693	0.248414	0.999987
KSPZV1	1.8x10^6 PFSPZ	delta (post-immunization/pre-immunization baseline	ΔP vs ΔNP	FGF11	ENSG00000161958	fibroblast growth factor 11 [Source:HGNC Symbol;Acc:HGNC:3667]	-0.691138	0.796107	1.35687	0.248423	0.999987
KSPZV1	1.8x10^6 PFSPZ	delta (post-immunization/pre-immunization baseline	ΔP vs ΔNP	NUDT16L1	ENSG00000168101	nudix hydrolase 16 like 1 [Source:HGNC Symbol;Acc:HGNC:28154]	-0.243108	3.13603	1.35652	0.248484	0.999987
KSPZV1	1.8x10^6 PFSPZ	delta (post-immunization/pre-immunization baseline	ΔP vs ΔNP	DCAF6	ENSG00000143164	DDB1 and CUL4 associated factor 6 [Source:HGNC Symbol;Acc:HGNC:30002]	0.189881	6.44285	1.3565	0.248488	0.999987
KSPZV1	1.8x10^6 PFSPZ	delta (post-immunization/pre-immunization baseline	ΔP vs ΔNP	ACAD8	ENSG00000151498	acyl-CoA dehydrogenase family member 8 [Source:HGNC Symbol;Acc:HGNC:87]	-0.146282	4.31545	1.35639	0.248506	0.999987
KSPZV1	1.8x10^6 PFSPZ	delta (post-immunization/pre-immunization baseline	ΔP vs ΔNP	AC064852.4	ENSG00000241409	novel transcript	-0.265261	1.92951	1.3561	0.248556	0.999987
KSPZV1	1.8x10^6 PFSPZ	delta (post-immunization/pre-immunization baseline	ΔP vs ΔNP	HR	ENSG00000168453	HR lysine demethylase and nuclear receptor corepressor [Source:HGNC Symbol;Acc:HGNC:5172]	-2.40398	0.401616	1.36676	0.248563	0.999987
KSPZV1	1.8x10^6 PFSPZ	delta (post-immunization/pre-immunization baseline	ΔP vs ΔNP	ZNF83	ENSG00000167766	zinc finger protein 83 [Source:HGNC Symbol;Acc:HGNC:13158]	0.20665	6.37921	1.3554	0.248677	0.999987
KSPZV1	1.8x10^6 PFSPZ	delta (post-immunization/pre-immunization baseline	ΔP vs ΔNP	SPTSSA	ENSG00000165389	serine palmitoyltransferase small subunit A [Source:HGNC Symbol;Acc:HGNC:20361]	0.162297	4.89394	1.35531	0.248693	0.999987
KSPZV1	1.8x10^6 PFSPZ	delta (post-immunization/pre-immunization baseline	ΔP vs ΔNP	DAP-DT	ENSG00000272324	DAP divergent transcript [Source:HGNC Symbol;Acc:HGNC:55214]	0.492784	1.64627	1.35505	0.248737	0.999987
KSPZV1	1.8x10^6 PFSPZ	delta (post-immunization/pre-immunization baseline	ΔP vs ΔNP	GATA1	ENSG00000102145	GATA binding protein 1 [Source:HGNC Symbol;Acc:HGNC:4170]	0.712296	4.34871	1.35512	0.248765	0.999987
KSPZV1	1.8x10^6 PFSPZ	delta (post-immunization/pre-immunization baseline	ΔP vs ΔNP	NUP42	ENSG00000136243	nucleoporin 42 [Source:HGNC Symbol;Acc:HGNC:17010]	0.153258	5.0402	1.35387	0.248941	0.999987
KSPZV1	1.8x10^6 PFSPZ	delta (post-immunization/pre-immunization baseline	ΔP vs ΔNP	AP001062.8	ENSG00000241728	novel transcript, sense overlapping C21orf2	-0.233079	1.58905	1.35372	0.248968	0.999987
KSPZV1	1.8x10^6 PFSPZ	delta (post-immunization/pre-immunization baseline	ΔP vs ΔNP	CD300C	ENSG00000167850	CD300c molecule [Source:HGNC Symbol;Acc:HGNC:19320]	-0.354495	2.90274	1.35362	0.248985	0.999987
KSPZV1	1.8x10^6 PFSPZ	delta (post-immunization/pre-immunization baseline	ΔP vs ΔNP	CTD-2369P2.4	ENSG00000267105	novel transcript, antisense to MRPL4	-0.528245	0.122141	1.3533	0.249039	0.999987
KSPZV1	1.8x10^6 PFSPZ	delta (post-immunization/pre-immunization baseline	ΔP vs ΔNP	BET1L	ENSG00000177951	Bet1 golgi vesicular membrane trafficking protein like [Source:HGNC Symbol;Acc:HGNC:19348]	-0.187691	5.13595	1.35326	0.249047	0.999987
KSPZV1	1.8x10^6 PFSPZ	delta (post-immunization/pre-immunization baseline	ΔP vs ΔNP	TMEM38A	ENSG00000072954	transmembrane protein 38A [Source:HGNC Symbol;Acc:HGNC:28462]	0.449615	1.74308	1.35294	0.249103	0.999987
KSPZV1	1.8x10^6 PFSPZ	delta (post-immunization/pre-immunization baseline	ΔP vs ΔNP	LINC01800	ENSG00000234572	long intergenic non-protein coding RNA 1800 [Source:HGNC Symbol;Acc:HGNC:52590]	0.357569	2.02855	1.35198	0.249268	0.999987
KSPZV1	1.8x10^6 PFSPZ	delta (post-immunization/pre-immunization baseline	ΔP vs ΔNP	CYTH4	ENSG00000100055	cytohesin 4 [Source:HGNC Symbol;Acc:HGNC:9505]	-0.227703	7.39379	1.35181	0.249299	0.999987
KSPZV1	1.8x10^6 PFSPZ	delta (post-immunization/pre-immunization baseline	ΔP vs ΔNP	CAPN1	ENSG00000014216	calpain 1 [Source:HGNC Symbol;Acc:HGNC:1476]	-0.222868	6.4702	1.35155	0.249344	0.999987
KSPZV1	1.8x10^6 PFSPZ	delta (post-immunization/pre-immunization baseline	ΔP vs ΔNP	SPDYC	ENSG00000204710	speedy/RINGO cell cycle regulator family member C [Source:HGNC Symbol;Acc:HGNC:32681]	-0.928091	-0.531182	1.35171	0.249384	0.999987
KSPZV1	1.8x10^6 PFSPZ	delta (post-immunization/pre-immunization baseline	ΔP vs ΔNP	AEBP1	ENSG00000106624	AE binding protein 1 [Source:HGNC Symbol;Acc:HGNC:303]	-0.280627	3.82389	1.35119	0.249406	0.999987
KSPZV1	1.8x10^6 PFSPZ	delta (post-immunization/pre-immunization baseline	ΔP vs ΔNP	CD8B	ENSG00000172116	CD8b molecule [Source:HGNC Symbol;Acc:HGNC:1707]	-0.241476	4.89884	1.35093	0.249451	0.999987
KSPZV1	1.8x10^6 PFSPZ	delta (post-immunization/pre-immunization baseline	ΔP vs ΔNP	C1GALT1	ENSG00000106392	core 1 synthase, glycoprotein-N-acetylgalactosamine 3-beta-galactosyltransferase 1 [Source:HGNC Symbol;Acc:HGNC:24337]	0.173977	7.23723	1.35084	0.249467	0.999987
KSPZV1	1.8x10^6 PFSPZ	delta (post-immunization/pre-immunization baseline	ΔP vs ΔNP	SCYL3	ENSG00000000457	SCY1 like pseudokinase 3 [Source:HGNC Symbol;Acc:HGNC:19285]	0.131959	6.11104	1.35081	0.249472	0.999987
KSPZV1	1.8x10^6 PFSPZ	delta (post-immunization/pre-immunization baseline	ΔP vs ΔNP	RP11-783K16.14	ENSG00000256116	novel transcript	-0.231563	2.30741	1.35072	0.249488	0.999987
KSPZV1	1.8x10^6 PFSPZ	delta (post-immunization/pre-immunization baseline	ΔP vs ΔNP	TUBA1A	ENSG00000167552	tubulin alpha 1a [Source:HGNC Symbol;Acc:HGNC:20766]	-0.221832	6.91297	1.35034	0.249553	0.999987
KSPZV1	1.8x10^6 PFSPZ	delta (post-immunization/pre-immunization baseline	ΔP vs ΔNP	CSGALNACT2	ENSG00000169826	chondroitin sulfate N-acetylgalactosaminyltransferase 2 [Source:HGNC Symbol;Acc:HGNC:24292]	-0.1223	6.38214	1.35028	0.249563	0.999987
KSPZV1	1.8x10^6 PFSPZ	delta (post-immunization/pre-immunization baseline	ΔP vs ΔNP	SGSM3	ENSG00000100359	small G protein signaling modulator 3 [Source:HGNC Symbol;Acc:HGNC:25228]	-0.206377	4.78703	1.35026	0.249566	0.999987
KSPZV1	1.8x10^6 PFSPZ	delta (post-immunization/pre-immunization baseline	ΔP vs ΔNP	TMEM59	ENSG00000116209	transmembrane protein 59 [Source:HGNC Symbol;Acc:HGNC:1239]	0.140674	7.23558	1.35018	0.249581	0.999987
KSPZV1	1.8x10^6 PFSPZ	delta (post-immunization/pre-immunization baseline	ΔP vs ΔNP	C12orf43	ENSG00000157895	chromosome 12 open reading frame 43 [Source:HGNC Symbol;Acc:HGNC:25719]	0.140259	4.22104	1.35016	0.249585	0.999987
KSPZV1	1.8x10^6 PFSPZ	delta (post-immunization/pre-immunization baseline	ΔP vs ΔNP	RP11-502N13.2	ENSG00000255649	novel transcript, antisense to PLBD1	-0.803657	-0.674947	1.35036	0.249618	0.999987
KSPZV1	1.8x10^6 PFSPZ	delta (post-immunization/pre-immunization baseline	ΔP vs ΔNP	RP11-407G23.5	ENSG00000279803	TEC	0.626852	0.620095	1.34972	0.24966	0.999987
KSPZV1	1.8x10^6 PFSPZ	delta (post-immunization/pre-immunization baseline	ΔP vs ΔNP	RP11-333E1.2	ENSG00000263164	novel transcript	0.555642	-0.200656	1.34965	0.249672	0.999987
KSPZV1	1.8x10^6 PFSPZ	delta (post-immunization/pre-immunization baseline	ΔP vs ΔNP	LYST	ENSG00000143669	lysosomal trafficking regulator [Source:HGNC Symbol;Acc:HGNC:1968]	-0.149189	9.23682	1.3496	0.249681	0.999987
KSPZV1	1.8x10^6 PFSPZ	delta (post-immunization/pre-immunization baseline	ΔP vs ΔNP	CTB-31O20.3	ENSG00000267007	novel transcript, antisense to REXO1	-0.445599	1.31354	1.34944	0.249709	0.999987
KSPZV1	1.8x10^6 PFSPZ	delta (post-immunization/pre-immunization baseline	ΔP vs ΔNP	MMP14	ENSG00000157227	matrix metallopeptidase 14 [Source:HGNC Symbol;Acc:HGNC:7160]	-1.34372	-0.306483	1.35109	0.249872	0.999987
KSPZV1	1.8x10^6 PFSPZ	delta (post-immunization/pre-immunization baseline	ΔP vs ΔNP	PTPN2	ENSG00000175354	protein tyrosine phosphatase non-receptor type 2 [Source:HGNC Symbol;Acc:HGNC:9650]	0.149249	6.91152	1.34841	0.249887	0.999987
KSPZV1	1.8x10^6 PFSPZ	delta (post-immunization/pre-immunization baseline	ΔP vs ΔNP	NEIL3	ENSG00000109674	nei like DNA glycosylase 3 [Source:HGNC Symbol;Acc:HGNC:24573]	0.517949	4.83655	1.34841	0.249889	0.999987
KSPZV1	1.8x10^6 PFSPZ	delta (post-immunization/pre-immunization baseline	ΔP vs ΔNP	ADRM1	ENSG00000130706	adhesion regulating molecule 1 [Source:HGNC Symbol;Acc:HGNC:15759]	-0.278137	5.38193	1.34833	0.249903	0.999987
KSPZV1	1.8x10^6 PFSPZ	delta (post-immunization/pre-immunization baseline	ΔP vs ΔNP	RP11-182L21.6	ENSG00000272447	novel transcript	-0.207048	3.68666	1.34811	0.249941	0.999987
KSPZV1	1.8x10^6 PFSPZ	delta (post-immunization/pre-immunization baseline	ΔP vs ΔNP	TJAP1	ENSG00000137221	tight junction associated protein 1 [Source:HGNC Symbol;Acc:HGNC:17949]	-0.197786	4.42507	1.348	0.249959	0.999987
KSPZV1	1.8x10^6 PFSPZ	delta (post-immunization/pre-immunization baseline	ΔP vs ΔNP	HIP1	ENSG00000127946	huntingtin interacting protein 1 [Source:HGNC Symbol;Acc:HGNC:4913]	-0.307281	4.95634	1.34797	0.249965	0.999987
KSPZV1	1.8x10^6 PFSPZ	delta (post-immunization/pre-immunization baseline	ΔP vs ΔNP	NMB	ENSG00000197696	neuromedin B [Source:HGNC Symbol;Acc:HGNC:7842]	-0.544792	0.687976	1.34769	0.250013	0.999987
KSPZV1	1.8x10^6 PFSPZ	delta (post-immunization/pre-immunization baseline	ΔP vs ΔNP	GPR82	ENSG00000171657	G protein-coupled receptor 82 [Source:HGNC Symbol;Acc:HGNC:4533]	0.216508	3.69554	1.34761	0.250027	0.999987
KSPZV1	1.8x10^6 PFSPZ	delta (post-immunization/pre-immunization baseline	ΔP vs ΔNP	EDARADD	ENSG00000186197	EDAR associated death domain [Source:HGNC Symbol;Acc:HGNC:14341]	-0.724184	0.649547	1.34709	0.250118	0.999987
KSPZV1	1.8x10^6 PFSPZ	delta (post-immunization/pre-immunization baseline	ΔP vs ΔNP	ZNNT1	ENSG00000261087	ZNF706 neighboring transcript 1 [Source:HGNC Symbol;Acc:HGNC:54438]	0.227879	3.59249	1.34702	0.25013	0.999987
KSPZV1	1.8x10^6 PFSPZ	delta (post-immunization/pre-immunization baseline	ΔP vs ΔNP	CDR2-DT	ENSG00000260790	CDR2 divergent transcript [Source:HGNC Symbol;Acc:HGNC:55381]	-0.799163	-0.661395	1.34819	0.250215	0.999987
KSPZV1	1.8x10^6 PFSPZ	delta (post-immunization/pre-immunization baseline	ΔP vs ΔNP	CTD-2540B15.7	ENSG00000267727	novel transcript	-0.668794	0.932879	1.34648	0.250224	0.999987
KSPZV1	1.8x10^6 PFSPZ	delta (post-immunization/pre-immunization baseline	ΔP vs ΔNP	DYRK4	ENSG00000010219	dual specificity tyrosine phosphorylation regulated kinase 4 [Source:HGNC Symbol;Acc:HGNC:3095]	0.145032	3.98616	1.34648	0.250224	0.999987
KSPZV1	1.8x10^6 PFSPZ	delta (post-immunization/pre-immunization baseline	ΔP vs ΔNP	SLC35E2B	ENSG00000189339	solute carrier family 35 member E2B [Source:HGNC Symbol;Acc:HGNC:33941]	-0.0866229	7.17031	1.34636	0.250244	0.999987
KSPZV1	1.8x10^6 PFSPZ	delta (post-immunization/pre-immunization baseline	ΔP vs ΔNP	SLAIN2	ENSG00000109171	SLAIN motif family member 2 [Source:HGNC Symbol;Acc:HGNC:29282]	0.085965	7.21916	1.3462	0.250272	0.999987
KSPZV1	1.8x10^6 PFSPZ	delta (post-immunization/pre-immunization baseline	ΔP vs ΔNP	TPT1-AS1	ENSG00000170919	TPT1 antisense RNA 1 [Source:HGNC Symbol;Acc:HGNC:43686]	0.119657	5.30573	1.34609	0.250291	0.999987
KSPZV1	1.8x10^6 PFSPZ	delta (post-immunization/pre-immunization baseline	ΔP vs ΔNP	CNOT10	ENSG00000182973	CCR4-NOT transcription complex subunit 10 [Source:HGNC Symbol;Acc:HGNC:23817]	0.125112	5.80146	1.34589	0.250327	0.999987
KSPZV1	1.8x10^6 PFSPZ	delta (post-immunization/pre-immunization baseline	ΔP vs ΔNP	SLC25A25-AS1	ENSG00000234771	SLC25A25 antisense RNA 1 [Source:HGNC Symbol;Acc:HGNC:27844]	0.162102	4.50428	1.34572	0.250356	0.999987
KSPZV1	1.8x10^6 PFSPZ	delta (post-immunization/pre-immunization baseline	ΔP vs ΔNP	HPCAL4	ENSG00000116983	hippocalcin like 4 [Source:HGNC Symbol;Acc:HGNC:18212]	0.341536	2.94141	1.34572	0.250357	0.999987
KSPZV1	1.8x10^6 PFSPZ	delta (post-immunization/pre-immunization baseline	ΔP vs ΔNP	MOSPD3	ENSG00000106330	motile sperm domain containing 3 [Source:HGNC Symbol;Acc:HGNC:25078]	-0.373732	2.78184	1.34542	0.250409	0.999987
KSPZV1	1.8x10^6 PFSPZ	delta (post-immunization/pre-immunization baseline	ΔP vs ΔNP	TM9SF2	ENSG00000125304	transmembrane 9 superfamily member 2 [Source:HGNC Symbol;Acc:HGNC:11865]	-0.126681	7.36002	1.34528	0.250432	0.999987
KSPZV1	1.8x10^6 PFSPZ	delta (post-immunization/pre-immunization baseline	ΔP vs ΔNP	LINC00852	ENSG00000231177	long intergenic non-protein coding RNA 852 [Source:HGNC Symbol;Acc:HGNC:29904]	0.205671	3.2222	1.34527	0.250435	0.999987
KSPZV1	1.8x10^6 PFSPZ	delta (post-immunization/pre-immunization baseline	ΔP vs ΔNP	LRFN2	ENSG00000156564	leucine rich repeat and fibronectin type III domain containing 2 [Source:HGNC Symbol;Acc:HGNC:21226]	-0.977559	0.833231	1.34622	0.250482	0.999987
KSPZV1	1.8x10^6 PFSPZ	delta (post-immunization/pre-immunization baseline	ΔP vs ΔNP	SMPD2	ENSG00000135587	sphingomyelin phosphodiesterase 2 [Source:HGNC Symbol;Acc:HGNC:11121]	-0.205643	3.79953	1.34493	0.250495	0.999987
KSPZV1	1.8x10^6 PFSPZ	delta (post-immunization/pre-immunization baseline	ΔP vs ΔNP	PECR	ENSG00000115425	peroxisomal trans-2-enoyl-CoA reductase [Source:HGNC Symbol;Acc:HGNC:18281]	-0.210141	3.49685	1.34488	0.250502	0.999987
KSPZV1	1.8x10^6 PFSPZ	delta (post-immunization/pre-immunization baseline	ΔP vs ΔNP	CNEP1R1	ENSG00000205423	CTD nuclear envelope phosphatase 1 regulatory subunit 1 [Source:HGNC Symbol;Acc:HGNC:26759]	0.129572	5.43643	1.34475	0.250525	0.999987
KSPZV1	1.8x10^6 PFSPZ	delta (post-immunization/pre-immunization baseline	ΔP vs ΔNP	MRPL22	ENSG00000082515	mitochondrial ribosomal protein L22 [Source:HGNC Symbol;Acc:HGNC:14480]	0.224563	4.21322	1.34447	0.250573	0.999987
KSPZV1	1.8x10^6 PFSPZ	delta (post-immunization/pre-immunization baseline	ΔP vs ΔNP	ZNF268	ENSG00000090612	zinc finger protein 268 [Source:HGNC Symbol;Acc:HGNC:13061]	0.248547	5.58284	1.34414	0.250631	0.999987
KSPZV1	1.8x10^6 PFSPZ	delta (post-immunization/pre-immunization baseline	ΔP vs ΔNP	PLOD1	ENSG00000083444	procollagen-lysine,2-oxoglutarate 5-dioxygenase 1 [Source:HGNC Symbol;Acc:HGNC:9081]	-0.289162	4.12808	1.34408	0.250642	0.999987
KSPZV1	1.8x10^6 PFSPZ	delta (post-immunization/pre-immunization baseline	ΔP vs ΔNP	ACTN1-AS1	ENSG00000259062	ACTN1 antisense RNA 1 [Source:HGNC Symbol;Acc:HGNC:20131]	0.574474	0.632219	1.344	0.250656	0.999987
KSPZV1	1.8x10^6 PFSPZ	delta (post-immunization/pre-immunization baseline	ΔP vs ΔNP	FAM131A	ENSG00000175182	family with sequence similarity 131 member A [Source:HGNC Symbol;Acc:HGNC:28308]	-0.338208	3.04068	1.34344	0.250753	0.999987
KSPZV1	1.8x10^6 PFSPZ	delta (post-immunization/pre-immunization baseline	ΔP vs ΔNP	TMEM14B	ENSG00000137210	transmembrane protein 14B [Source:HGNC Symbol;Acc:HGNC:21384]	0.153161	4.1752	1.34329	0.25078	0.999987
KSPZV1	1.8x10^6 PFSPZ	delta (post-immunization/pre-immunization baseline	ΔP vs ΔNP	ECI1	ENSG00000167969	enoyl-CoA delta isomerase 1 [Source:HGNC Symbol;Acc:HGNC:2703]	-0.29827	3.3628	1.34315	0.250805	0.999987
KSPZV1	1.8x10^6 PFSPZ	delta (post-immunization/pre-immunization baseline	ΔP vs ΔNP	LCN8	ENSG00000204001	lipocalin 8 [Source:HGNC Symbol;Acc:HGNC:27038]	1.3536	0.848204	1.34394	0.250879	0.999987
KSPZV1	1.8x10^6 PFSPZ	delta (post-immunization/pre-immunization baseline	ΔP vs ΔNP	PTPN12	ENSG00000127947	protein tyrosine phosphatase non-receptor type 12 [Source:HGNC Symbol;Acc:HGNC:9645]	-0.147473	6.8299	1.34192	0.251018	0.999987
KSPZV1	1.8x10^6 PFSPZ	delta (post-immunization/pre-immunization baseline	ΔP vs ΔNP	AFMID	ENSG00000183077	arylformamidase [Source:HGNC Symbol;Acc:HGNC:20910]	-0.427538	1.52245	1.3419	0.251023	0.999987
KSPZV1	1.8x10^6 PFSPZ	delta (post-immunization/pre-immunization baseline	ΔP vs ΔNP	CTD-3099C6.7	ENSG00000268886	novel transcript, antisense to ZNF701	0.287169	1.61413	1.34183	0.251034	0.999987
KSPZV1	1.8x10^6 PFSPZ	delta (post-immunization/pre-immunization baseline	ΔP vs ΔNP	CTC-471J1.2	ENSG00000260160	novel transcript	0.661327	0.893743	1.34164	0.251068	0.999987
KSPZV1	1.8x10^6 PFSPZ	delta (post-immunization/pre-immunization baseline	ΔP vs ΔNP	GPN3	ENSG00000111231	GPN-loop GTPase 3 [Source:HGNC Symbol;Acc:HGNC:30186]	-0.148222	3.47897	1.3416	0.251076	0.999987
KSPZV1	1.8x10^6 PFSPZ	delta (post-immunization/pre-immunization baseline	ΔP vs ΔNP	RP11-355O1.11	ENSG00000261094	novel transcript	0.463125	2.48149	1.34124	0.251138	0.999987
KSPZV1	1.8x10^6 PFSPZ	delta (post-immunization/pre-immunization baseline	ΔP vs ΔNP	UNG	ENSG00000076248	uracil DNA glycosylase [Source:HGNC Symbol;Acc:HGNC:12572]	-0.19252	3.24211	1.34087	0.251202	0.999987
KSPZV1	1.8x10^6 PFSPZ	delta (post-immunization/pre-immunization baseline	ΔP vs ΔNP	AGAP3	ENSG00000133612	ArfGAP with GTPase domain, ankyrin repeat and PH domain 3 [Source:HGNC Symbol;Acc:HGNC:16923]	-0.29457	3.61244	1.33973	0.251402	0.999987
KSPZV1	1.8x10^6 PFSPZ	delta (post-immunization/pre-immunization baseline	ΔP vs ΔNP	MINCR	ENSG00000253716	MYC-induced long non-coding RNA [Source:HGNC Symbol;Acc:HGNC:51653]	0.295245	2.33165	1.33939	0.251461	0.999987
KSPZV1	1.8x10^6 PFSPZ	delta (post-immunization/pre-immunization baseline	ΔP vs ΔNP	C11orf65	ENSG00000166323	chromosome 11 open reading frame 65 [Source:HGNC Symbol;Acc:HGNC:28519]	0.182634	5.01238	1.33903	0.251526	0.999987
KSPZV1	1.8x10^6 PFSPZ	delta (post-immunization/pre-immunization baseline	ΔP vs ΔNP	RIC1	ENSG00000107036	RIC1 homolog, RAB6A GEF complex partner 1 [Source:HGNC Symbol;Acc:HGNC:17686]	-0.102967	6.98727	1.33891	0.251546	0.999987
KSPZV1	1.8x10^6 PFSPZ	delta (post-immunization/pre-immunization baseline	ΔP vs ΔNP	NUBP2	ENSG00000095906	nucleotide binding protein 2 [Source:HGNC Symbol;Acc:HGNC:8042]	-0.242095	3.81089	1.33872	0.25158	0.999987
KSPZV1	1.8x10^6 PFSPZ	delta (post-immunization/pre-immunization baseline	ΔP vs ΔNP	UBL7-AS1	ENSG00000247240	UBL7 antisense RNA 1 (head to head) [Source:HGNC Symbol;Acc:HGNC:48614]	-0.251575	1.89571	1.33851	0.251617	0.999987
KSPZV1	1.8x10^6 PFSPZ	delta (post-immunization/pre-immunization baseline	ΔP vs ΔNP	NSUN6	ENSG00000241058	NOP2/Sun RNA methyltransferase 6 [Source:HGNC Symbol;Acc:HGNC:23529]	0.162433	4.64292	1.33847	0.251623	0.999987
KSPZV1	1.8x10^6 PFSPZ	delta (post-immunization/pre-immunization baseline	ΔP vs ΔNP	LRRFIP1	ENSG00000124831	LRR binding FLII interacting protein 1 [Source:HGNC Symbol;Acc:HGNC:6702]	-0.0998052	8.85164	1.33814	0.25168	0.999987
KSPZV1	1.8x10^6 PFSPZ	delta (post-immunization/pre-immunization baseline	ΔP vs ΔNP	RP11-197M22.2	ENSG00000225213	novel transcript, sense intronic to RSU1	-0.609519	0.159406	1.33806	0.251695	0.999987
KSPZV1	1.8x10^6 PFSPZ	delta (post-immunization/pre-immunization baseline	ΔP vs ΔNP	MRPS24	ENSG00000062582	mitochondrial ribosomal protein S24 [Source:HGNC Symbol;Acc:HGNC:14510]	-0.183564	3.88428	1.33796	0.251713	0.999987
KSPZV1	1.8x10^6 PFSPZ	delta (post-immunization/pre-immunization baseline	ΔP vs ΔNP	PSEN1	ENSG00000080815	presenilin 1 [Source:HGNC Symbol;Acc:HGNC:9508]	-0.096945	6.84243	1.33728	0.251832	0.999987
KSPZV1	1.8x10^6 PFSPZ	delta (post-immunization/pre-immunization baseline	ΔP vs ΔNP	TMEM225B	ENSG00000244219	transmembrane protein 225B [Source:HGNC Symbol;Acc:HGNC:53075]	-0.912551	-0.544729	1.33747	0.251938	0.999987
KSPZV1	1.8x10^6 PFSPZ	delta (post-immunization/pre-immunization baseline	ΔP vs ΔNP	RBMS1	ENSG00000153250	RNA binding motif single stranded interacting protein 1 [Source:HGNC Symbol;Acc:HGNC:9907]	0.120503	7.46375	1.33625	0.252012	0.999987
KSPZV1	1.8x10^6 PFSPZ	delta (post-immunization/pre-immunization baseline	ΔP vs ΔNP	RP11-357N13.3	ENSG00000261630	novel transcript, antisense to FTO	-0.605128	-0.207862	1.33628	0.252075	0.999987
KSPZV1	1.8x10^6 PFSPZ	delta (post-immunization/pre-immunization baseline	ΔP vs ΔNP	RP11-52A20.2	ENSG00000272033	novel transcript, sense intronic to POU2F1	0.585737	1.44216	1.33575	0.2521	0.999987
KSPZV1	1.8x10^6 PFSPZ	delta (post-immunization/pre-immunization baseline	ΔP vs ΔNP	DIPK1A	ENSG00000154511	divergent protein kinase domain 1A [Source:HGNC Symbol;Acc:HGNC:32213]	0.210005	5.4648	1.33534	0.252172	0.999987
KSPZV1	1.8x10^6 PFSPZ	delta (post-immunization/pre-immunization baseline	ΔP vs ΔNP	CTNND1	ENSG00000198561	catenin delta 1 [Source:HGNC Symbol;Acc:HGNC:2515]	-0.232592	5.20361	1.33473	0.25228	0.999987
KSPZV1	1.8x10^6 PFSPZ	delta (post-immunization/pre-immunization baseline	ΔP vs ΔNP	ADAP2	ENSG00000184060	ArfGAP with dual PH domains 2 [Source:HGNC Symbol;Acc:HGNC:16487]	-0.232266	4.18599	1.33443	0.252332	0.999987
KSPZV1	1.8x10^6 PFSPZ	delta (post-immunization/pre-immunization baseline	ΔP vs ΔNP	RP11-401P9.4	ENSG00000261685		0.367495	2.52924	1.33405	0.2524	0.999987
KSPZV1	1.8x10^6 PFSPZ	delta (post-immunization/pre-immunization baseline	ΔP vs ΔNP	SUN2	ENSG00000100242	Sad1 and UNC84 domain containing 2 [Source:HGNC Symbol;Acc:HGNC:14210]	-0.179145	8.24896	1.33369	0.252462	0.999987
KSPZV1	1.8x10^6 PFSPZ	delta (post-immunization/pre-immunization baseline	ΔP vs ΔNP	GEMIN2	ENSG00000092208	gem nuclear organelle associated protein 2 [Source:HGNC Symbol;Acc:HGNC:10884]	0.209976	2.75725	1.33333	0.252525	0.999987
KSPZV1	1.8x10^6 PFSPZ	delta (post-immunization/pre-immunization baseline	ΔP vs ΔNP	NKX3-2	ENSG00000109705	NK3 homeobox 2 [Source:HGNC Symbol;Acc:HGNC:951]	-1.98194	-0.488199	1.34554	0.252655	0.999987
KSPZV1	1.8x10^6 PFSPZ	delta (post-immunization/pre-immunization baseline	ΔP vs ΔNP	SAMM50	ENSG00000100347	SAMM50 sorting and assembly machinery component [Source:HGNC Symbol;Acc:HGNC:24276]	0.0982963	5.36783	1.33256	0.252662	0.999987
KSPZV1	1.8x10^6 PFSPZ	delta (post-immunization/pre-immunization baseline	ΔP vs ΔNP	C2orf92	ENSG00000228486	chromosome 2 open reading frame 92 [Source:HGNC Symbol;Acc:HGNC:49272]	0.377773	1.77462	1.33254	0.252665	0.999987
KSPZV1	1.8x10^6 PFSPZ	delta (post-immunization/pre-immunization baseline	ΔP vs ΔNP	BTD	ENSG00000169814	biotinidase [Source:HGNC Symbol;Acc:HGNC:1122]	0.107858	3.92485	1.3319	0.252777	0.999987
KSPZV1	1.8x10^6 PFSPZ	delta (post-immunization/pre-immunization baseline	ΔP vs ΔNP	MAFK	ENSG00000198517	MAF bZIP transcription factor K [Source:HGNC Symbol;Acc:HGNC:6782]	-0.288419	4.26948	1.3315	0.252848	0.999987
KSPZV1	1.8x10^6 PFSPZ	delta (post-immunization/pre-immunization baseline	ΔP vs ΔNP	AC096574.4	ENSG00000225057	novel transcript	0.752598	-0.0132278	1.33171	0.25288	0.999987
KSPZV1	1.8x10^6 PFSPZ	delta (post-immunization/pre-immunization baseline	ΔP vs ΔNP	NUBP1	ENSG00000103274	nucleotide binding protein 1 [Source:HGNC Symbol;Acc:HGNC:8041]	-0.145522	3.99967	1.33129	0.252885	0.999987
KSPZV1	1.8x10^6 PFSPZ	delta (post-immunization/pre-immunization baseline	ΔP vs ΔNP	ASB14	ENSG00000239388	ankyrin repeat and SOCS box containing 14 [Source:HGNC Symbol;Acc:HGNC:19766]	0.291416	3.28417	1.33127	0.252889	0.999987
KSPZV1	1.8x10^6 PFSPZ	delta (post-immunization/pre-immunization baseline	ΔP vs ΔNP	RP11-459F6.3	ENSG00000260927	novel transcript, antisense to CSNK2A2	0.68592	-0.693192	1.33116	0.252908	0.999987
KSPZV1	1.8x10^6 PFSPZ	delta (post-immunization/pre-immunization baseline	ΔP vs ΔNP	GRIN3A	ENSG00000198785	glutamate ionotropic receptor NMDA type subunit 3A [Source:HGNC Symbol;Acc:HGNC:16767]	0.23447	2.83057	1.3308	0.252973	0.999987
KSPZV1	1.8x10^6 PFSPZ	delta (post-immunization/pre-immunization baseline	ΔP vs ΔNP	WIZ	ENSG00000011451	WIZ zinc finger [Source:HGNC Symbol;Acc:HGNC:30917]	-0.204703	4.74676	1.33058	0.253011	0.999987
KSPZV1	1.8x10^6 PFSPZ	delta (post-immunization/pre-immunization baseline	ΔP vs ΔNP	SLC19A1	ENSG00000173638	solute carrier family 19 member 1 [Source:HGNC Symbol;Acc:HGNC:10937]	-0.278438	5.26711	1.32986	0.253137	0.999987
KSPZV1	1.8x10^6 PFSPZ	delta (post-immunization/pre-immunization baseline	ΔP vs ΔNP	EEF1E1-BLOC1S5	ENSG00000265818	EEF1E1-BLOC1S5 readthrough (NMD candidate) [Source:HGNC Symbol;Acc:HGNC:49187]	0.167028	3.98906	1.32966	0.253173	0.999987
KSPZV1	1.8x10^6 PFSPZ	delta (post-immunization/pre-immunization baseline	ΔP vs ΔNP	MSL3	ENSG00000005302	MSL complex subunit 3 [Source:HGNC Symbol;Acc:HGNC:7370]	0.0906609	7.40554	1.32964	0.253177	0.999987
KSPZV1	1.8x10^6 PFSPZ	delta (post-immunization/pre-immunization baseline	ΔP vs ΔNP	RP11-746M1.1	ENSG00000263986	novel transcript, antisense to USP22	-0.216854	2.54194	1.32896	0.253298	0.999987
KSPZV1	1.8x10^6 PFSPZ	delta (post-immunization/pre-immunization baseline	ΔP vs ΔNP	RP11-455O6.5	ENSG00000279187	TEC	-0.543379	1.30462	1.32891	0.253306	0.999987
KSPZV1	1.8x10^6 PFSPZ	delta (post-immunization/pre-immunization baseline	ΔP vs ΔNP	PHC3	ENSG00000173889	polyhomeotic homolog 3 [Source:HGNC Symbol;Acc:HGNC:15682]	0.127346	9.07298	1.32878	0.253328	0.999987
KSPZV1	1.8x10^6 PFSPZ	delta (post-immunization/pre-immunization baseline	ΔP vs ΔNP	HSPG2	ENSG00000142798	heparan sulfate proteoglycan 2 [Source:HGNC Symbol;Acc:HGNC:5273]	-0.697881	2.71088	1.32858	0.253365	0.999987
KSPZV1	1.8x10^6 PFSPZ	delta (post-immunization/pre-immunization baseline	ΔP vs ΔNP	SHISA4	ENSG00000198892	shisa family member 4 [Source:HGNC Symbol;Acc:HGNC:27139]	0.835143	1.43874	1.32742	0.253569	0.999987
KSPZV1	1.8x10^6 PFSPZ	delta (post-immunization/pre-immunization baseline	ΔP vs ΔNP	BEND2	ENSG00000177324	BEN domain containing 2 [Source:HGNC Symbol;Acc:HGNC:28509]	0.894904	2.64958	1.32695	0.253652	0.999987
KSPZV1	1.8x10^6 PFSPZ	delta (post-immunization/pre-immunization baseline	ΔP vs ΔNP	ACADS	ENSG00000122971	acyl-CoA dehydrogenase short chain [Source:HGNC Symbol;Acc:HGNC:90]	-0.464903	2.20407	1.3269	0.253661	0.999987
KSPZV1	1.8x10^6 PFSPZ	delta (post-immunization/pre-immunization baseline	ΔP vs ΔNP	CDC27	ENSG00000004897	cell division cycle 27 [Source:HGNC Symbol;Acc:HGNC:1728]	0.182138	7.32369	1.32689	0.253664	0.999987
KSPZV1	1.8x10^6 PFSPZ	delta (post-immunization/pre-immunization baseline	ΔP vs ΔNP	TRAM2-AS1	ENSG00000225791	TRAM2 antisense RNA 1 (head to head) [Source:HGNC Symbol;Acc:HGNC:48663]	0.448394	1.68955	1.32678	0.253683	0.999987
KSPZV1	1.8x10^6 PFSPZ	delta (post-immunization/pre-immunization baseline	ΔP vs ΔNP	LRRN2	ENSG00000170382	leucine rich repeat neuronal 2 [Source:HGNC Symbol;Acc:HGNC:16914]	0.28888	2.81437	1.32644	0.253743	0.999987
KSPZV1	1.8x10^6 PFSPZ	delta (post-immunization/pre-immunization baseline	ΔP vs ΔNP	CEL	ENSG00000170835	carboxyl ester lipase [Source:HGNC Symbol;Acc:HGNC:1848]	-1.06983	-0.374562	1.32685	0.253809	0.999987
KSPZV1	1.8x10^6 PFSPZ	delta (post-immunization/pre-immunization baseline	ΔP vs ΔNP	RP11-656D10.6	ENSG00000238186	novel transcript	0.53647	0.561737	1.32582	0.253853	0.999987
KSPZV1	1.8x10^6 PFSPZ	delta (post-immunization/pre-immunization baseline	ΔP vs ΔNP	RP3-405J10.3	ENSG00000257298	novel transcript, sense intronic to LIMA1	-0.931593	0.261338	1.3257	0.253875	0.999987
KSPZV1	1.8x10^6 PFSPZ	delta (post-immunization/pre-immunization baseline	ΔP vs ΔNP	NAP1L1	ENSG00000187109	nucleosome assembly protein 1 like 1 [Source:HGNC Symbol;Acc:HGNC:7637]	0.15329	8.46552	1.32567	0.253879	0.999987
KSPZV1	1.8x10^6 PFSPZ	delta (post-immunization/pre-immunization baseline	ΔP vs ΔNP	YPEL5	ENSG00000119801	yippee like 5 [Source:HGNC Symbol;Acc:HGNC:18329]	0.141078	7.12969	1.32565	0.253884	0.999987
KSPZV1	1.8x10^6 PFSPZ	delta (post-immunization/pre-immunization baseline	ΔP vs ΔNP	CR2	ENSG00000117322	complement C3d receptor 2 [Source:HGNC Symbol;Acc:HGNC:2336]	-0.218174	5.65399	1.32564	0.253885	0.999987
KSPZV1	1.8x10^6 PFSPZ	delta (post-immunization/pre-immunization baseline	ΔP vs ΔNP	AC025263.3	ENSG00000258052	novel protein	-0.426117	0.134916	1.32519	0.253965	0.999987
KSPZV1	1.8x10^6 PFSPZ	delta (post-immunization/pre-immunization baseline	ΔP vs ΔNP	APRT	ENSG00000198931	adenine phosphoribosyltransferase [Source:HGNC Symbol;Acc:HGNC:626]	-0.182983	4.83289	1.32502	0.253995	0.999987
KSPZV1	1.8x10^6 PFSPZ	delta (post-immunization/pre-immunization baseline	ΔP vs ΔNP	AC005618.6	ENSG00000272070	novel transcript	-0.851052	0.09761	1.32516	0.254038	0.999987
KSPZV1	1.8x10^6 PFSPZ	delta (post-immunization/pre-immunization baseline	ΔP vs ΔNP	PVRIG	ENSG00000213413	PVR related immunoglobulin domain containing [Source:HGNC Symbol;Acc:HGNC:32190]	-0.167111	5.75258	1.32439	0.254107	0.999987
KSPZV1	1.8x10^6 PFSPZ	delta (post-immunization/pre-immunization baseline	ΔP vs ΔNP	ATF7IP2	ENSG00000166669	activating transcription factor 7 interacting protein 2 [Source:HGNC Symbol;Acc:HGNC:20397]	0.218768	6.11663	1.3242	0.25414	0.999987
KSPZV1	1.8x10^6 PFSPZ	delta (post-immunization/pre-immunization baseline	ΔP vs ΔNP	PODXL2	ENSG00000114631	podocalyxin like 2 [Source:HGNC Symbol;Acc:HGNC:17936]	-0.37531	1.63593	1.32408	0.254161	0.999987
KSPZV1	1.8x10^6 PFSPZ	delta (post-immunization/pre-immunization baseline	ΔP vs ΔNP	URB1-AS1	ENSG00000256073	URB1 antisense RNA 1 (head to head) [Source:HGNC Symbol;Acc:HGNC:23128]	-0.614121	0.780074	1.32395	0.254185	0.999987
KSPZV1	1.8x10^6 PFSPZ	delta (post-immunization/pre-immunization baseline	ΔP vs ΔNP	TERF2IP	ENSG00000166848	TERF2 interacting protein [Source:HGNC Symbol;Acc:HGNC:19246]	-0.307073	6.82789	1.32379	0.254212	0.999987
KSPZV1	1.8x10^6 PFSPZ	delta (post-immunization/pre-immunization baseline	ΔP vs ΔNP	NUFIP2	ENSG00000108256	nuclear FMR1 interacting protein 2 [Source:HGNC Symbol;Acc:HGNC:17634]	0.11498	8.87331	1.32369	0.254231	0.999987
KSPZV1	1.8x10^6 PFSPZ	delta (post-immunization/pre-immunization baseline	ΔP vs ΔNP	ZNF263	ENSG00000006194	zinc finger protein 263 [Source:HGNC Symbol;Acc:HGNC:13056]	0.114657	6.35632	1.32351	0.254262	0.999987
KSPZV1	1.8x10^6 PFSPZ	delta (post-immunization/pre-immunization baseline	ΔP vs ΔNP	RP11-56P23.1	ENSG00000212670		0.325594	1.91629	1.32332	0.254295	0.999987
KSPZV1	1.8x10^6 PFSPZ	delta (post-immunization/pre-immunization baseline	ΔP vs ΔNP	PIAS4	ENSG00000105229	protein inhibitor of activated STAT 4 [Source:HGNC Symbol;Acc:HGNC:17002]	-0.225278	4.75479	1.32289	0.254372	0.999987
KSPZV1	1.8x10^6 PFSPZ	delta (post-immunization/pre-immunization baseline	ΔP vs ΔNP	WASHC2C	ENSG00000172661	WASH complex subunit 2C [Source:HGNC Symbol;Acc:HGNC:23414]	-0.144682	6.12318	1.32231	0.254476	0.999987
KSPZV1	1.8x10^6 PFSPZ	delta (post-immunization/pre-immunization baseline	ΔP vs ΔNP	ARHGAP44	ENSG00000006740	Rho GTPase activating protein 44 [Source:HGNC Symbol;Acc:HGNC:29096]	0.246089	2.83171	1.32228	0.25448	0.999987
KSPZV1	1.8x10^6 PFSPZ	delta (post-immunization/pre-immunization baseline	ΔP vs ΔNP	SCARNA9	ENSG00000254911	small Cajal body-specific RNA 9 [Source:HGNC Symbol;Acc:HGNC:32566]	-0.366539	1.88339	1.32228	0.254482	0.999987
KSPZV1	1.8x10^6 PFSPZ	delta (post-immunization/pre-immunization baseline	ΔP vs ΔNP	RP13-516M14.1	ENSG00000260563	novel transcript	0.337005	2.38688	1.32113	0.254685	0.999987
KSPZV1	1.8x10^6 PFSPZ	delta (post-immunization/pre-immunization baseline	ΔP vs ΔNP	ORM1	ENSG00000229314	orosomucoid 1 [Source:HGNC Symbol;Acc:HGNC:8498]	-1.05135	0.692129	1.32104	0.254702	0.999987
KSPZV1	1.8x10^6 PFSPZ	delta (post-immunization/pre-immunization baseline	ΔP vs ΔNP	GAPDH	ENSG00000111640	glyceraldehyde-3-phosphate dehydrogenase [Source:HGNC Symbol;Acc:HGNC:4141]	-0.168118	8.94717	1.32102	0.254704	0.999987
KSPZV1	1.8x10^6 PFSPZ	delta (post-immunization/pre-immunization baseline	ΔP vs ΔNP	TEC	ENSG00000135605	tec protein tyrosine kinase [Source:HGNC Symbol;Acc:HGNC:11719]	0.232515	2.97523	1.32102	0.254706	0.999987
KSPZV1	1.8x10^6 PFSPZ	delta (post-immunization/pre-immunization baseline	ΔP vs ΔNP	DNPEP	ENSG00000123992	aspartyl aminopeptidase [Source:HGNC Symbol;Acc:HGNC:2981]	-0.147536	4.83741	1.32067	0.254768	0.999987
KSPZV1	1.8x10^6 PFSPZ	delta (post-immunization/pre-immunization baseline	ΔP vs ΔNP	LMX1B	ENSG00000136944	LIM homeobox transcription factor 1 beta [Source:HGNC Symbol;Acc:HGNC:6654]	-2.24486	-0.446114	1.33837	0.254794	0.999987
KSPZV1	1.8x10^6 PFSPZ	delta (post-immunization/pre-immunization baseline	ΔP vs ΔNP	RP5-1086K13.1	ENSG00000224950	novel transcript	-0.335753	2.15207	1.32044	0.254809	0.999987
KSPZV1	1.8x10^6 PFSPZ	delta (post-immunization/pre-immunization baseline	ΔP vs ΔNP	APOL1	ENSG00000100342	apolipoprotein L1 [Source:HGNC Symbol;Acc:HGNC:618]	-0.328861	4.301	1.32005	0.254878	0.999987
KSPZV1	1.8x10^6 PFSPZ	delta (post-immunization/pre-immunization baseline	ΔP vs ΔNP	H2AX	ENSG00000188486	H2A.X variant histone [Source:HGNC Symbol;Acc:HGNC:4739]	-0.37943	5.54514	1.31974	0.254933	0.999987
KSPZV1	1.8x10^6 PFSPZ	delta (post-immunization/pre-immunization baseline	ΔP vs ΔNP	GFER	ENSG00000127554	growth factor, augmenter of liver regeneration [Source:HGNC Symbol;Acc:HGNC:4236]	-0.338537	2.79337	1.3192	0.25503	0.999987
KSPZV1	1.8x10^6 PFSPZ	delta (post-immunization/pre-immunization baseline	ΔP vs ΔNP	LUC7L	ENSG00000007392	LUC7 like [Source:HGNC Symbol;Acc:HGNC:6723]	0.114724	5.55613	1.31888	0.255087	0.999987
KSPZV1	1.8x10^6 PFSPZ	delta (post-immunization/pre-immunization baseline	ΔP vs ΔNP	ROCK1	ENSG00000067900	Rho associated coiled-coil containing protein kinase 1 [Source:HGNC Symbol;Acc:HGNC:10251]	-0.133985	7.89335	1.31811	0.255223	0.999987
KSPZV1	1.8x10^6 PFSPZ	delta (post-immunization/pre-immunization baseline	ΔP vs ΔNP	DUOX1	ENSG00000137857	dual oxidase 1 [Source:HGNC Symbol;Acc:HGNC:3062]	0.224814	4.1402	1.31794	0.255255	0.999987
KSPZV1	1.8x10^6 PFSPZ	delta (post-immunization/pre-immunization baseline	ΔP vs ΔNP	HSPBP1	ENSG00000133265	HSPA (Hsp70) binding protein 1 [Source:HGNC Symbol;Acc:HGNC:24989]	-0.316804	3.33861	1.3177	0.255297	0.999987
KSPZV1	1.8x10^6 PFSPZ	delta (post-immunization/pre-immunization baseline	ΔP vs ΔNP	ZNF572	ENSG00000180938	zinc finger protein 572 [Source:HGNC Symbol;Acc:HGNC:26758]	0.390016	2.31007	1.31754	0.255325	0.999987
KSPZV1	1.8x10^6 PFSPZ	delta (post-immunization/pre-immunization baseline	ΔP vs ΔNP	ZIC4	ENSG00000174963	Zic family member 4 [Source:HGNC Symbol;Acc:HGNC:20393]	-2.24488	0.177509	1.32936	0.255331	0.999987
KSPZV1	1.8x10^6 PFSPZ	delta (post-immunization/pre-immunization baseline	ΔP vs ΔNP	CENPQ	ENSG00000031691	centromere protein Q [Source:HGNC Symbol;Acc:HGNC:21347]	0.412897	2.50922	1.3175	0.255333	0.999987
KSPZV1	1.8x10^6 PFSPZ	delta (post-immunization/pre-immunization baseline	ΔP vs ΔNP	RP11-400F19.18	ENSG00000267632	novel transcript	0.336774	1.47813	1.31645	0.25552	0.999987
KSPZV1	1.8x10^6 PFSPZ	delta (post-immunization/pre-immunization baseline	ΔP vs ΔNP	PDCD4	ENSG00000150593	programmed cell death 4 [Source:HGNC Symbol;Acc:HGNC:8763]	0.135643	7.8589	1.31634	0.255539	0.999987
KSPZV1	1.8x10^6 PFSPZ	delta (post-immunization/pre-immunization baseline	ΔP vs ΔNP	AC010883.5	ENSG00000234936	novel transcript	-0.524213	-0.163742	1.31567	0.25566	0.999987
KSPZV1	1.8x10^6 PFSPZ	delta (post-immunization/pre-immunization baseline	ΔP vs ΔNP	ZNF213-AS1	ENSG00000263072	ZNF213 antisense RNA 1 (head to head) [Source:HGNC Symbol;Acc:HGNC:50505]	0.186423	4.51428	1.31515	0.255753	0.999987
KSPZV1	1.8x10^6 PFSPZ	delta (post-immunization/pre-immunization baseline	ΔP vs ΔNP	RP11-723J4.3	ENSG00000278986	TEC	0.188666	3.1328	1.31512	0.255757	0.999987
KSPZV1	1.8x10^6 PFSPZ	delta (post-immunization/pre-immunization baseline	ΔP vs ΔNP	ZSWIM8-AS1	ENSG00000272589	ZSWIM8 antisense RNA 1 [Source:HGNC Symbol;Acc:HGNC:45103]	-0.17099	3.86638	1.31494	0.25579	0.999987
KSPZV1	1.8x10^6 PFSPZ	delta (post-immunization/pre-immunization baseline	ΔP vs ΔNP	DTX2	ENSG00000091073	deltex E3 ubiquitin ligase 2 [Source:HGNC Symbol;Acc:HGNC:15973]	-0.183778	5.1314	1.31465	0.255842	0.999987
KSPZV1	1.8x10^6 PFSPZ	delta (post-immunization/pre-immunization baseline	ΔP vs ΔNP	TAF1A	ENSG00000143498	TATA-box binding protein associated factor, RNA polymerase I subunit A [Source:HGNC Symbol;Acc:HGNC:11532]	0.212064	3.50997	1.31458	0.255855	0.999987
KSPZV1	1.8x10^6 PFSPZ	delta (post-immunization/pre-immunization baseline	ΔP vs ΔNP	RN7SKP23	ENSG00000280039	RN7SK pseudogene 23 [Source:HGNC Symbol;Acc:HGNC:45747]	-0.350389	1.41008	1.3145	0.255869	0.999987
KSPZV1	1.8x10^6 PFSPZ	delta (post-immunization/pre-immunization baseline	ΔP vs ΔNP	UBAP2	ENSG00000137073	ubiquitin associated protein 2 [Source:HGNC Symbol;Acc:HGNC:14185]	0.161475	6.46126	1.31424	0.255916	0.999987
KSPZV1	1.8x10^6 PFSPZ	delta (post-immunization/pre-immunization baseline	ΔP vs ΔNP	TDRP	ENSG00000180190	testis development related protein [Source:HGNC Symbol;Acc:HGNC:26951]	0.582702	1.00116	1.31393	0.255971	0.999987
KSPZV1	1.8x10^6 PFSPZ	delta (post-immunization/pre-immunization baseline	ΔP vs ΔNP	AC004540.4	ENSG00000225792	novel transcript	-0.245407	2.62756	1.31379	0.255996	0.999987
KSPZV1	1.8x10^6 PFSPZ	delta (post-immunization/pre-immunization baseline	ΔP vs ΔNP	STK24	ENSG00000102572	serine/threonine kinase 24 [Source:HGNC Symbol;Acc:HGNC:11403]	0.0895197	7.52367	1.31361	0.256029	0.999987
KSPZV1	1.8x10^6 PFSPZ	delta (post-immunization/pre-immunization baseline	ΔP vs ΔNP	GOLGA8A	ENSG00000175265	golgin A8 family member A [Source:HGNC Symbol;Acc:HGNC:31972]	0.178189	5.58607	1.3134	0.256066	0.999987
KSPZV1	1.8x10^6 PFSPZ	delta (post-immunization/pre-immunization baseline	ΔP vs ΔNP	DHPS	ENSG00000095059	deoxyhypusine synthase [Source:HGNC Symbol;Acc:HGNC:2869]	-0.228944	5.07601	1.31201	0.256314	0.999987
KSPZV1	1.8x10^6 PFSPZ	delta (post-immunization/pre-immunization baseline	ΔP vs ΔNP	TSHZ1	ENSG00000179981	teashirt zinc finger homeobox 1 [Source:HGNC Symbol;Acc:HGNC:10669]	-0.114144	5.56045	1.3118	0.256353	0.999987
KSPZV1	1.8x10^6 PFSPZ	delta (post-immunization/pre-immunization baseline	ΔP vs ΔNP	MRPL28	ENSG00000086504	mitochondrial ribosomal protein L28 [Source:HGNC Symbol;Acc:HGNC:14484]	-0.298487	2.93921	1.31176	0.25636	0.999987
KSPZV1	1.8x10^6 PFSPZ	delta (post-immunization/pre-immunization baseline	ΔP vs ΔNP	NACA	ENSG00000196531	nascent polypeptide associated complex subunit alpha [Source:HGNC Symbol;Acc:HGNC:7629]	0.122795	8.78337	1.31158	0.256393	0.999987
KSPZV1	1.8x10^6 PFSPZ	delta (post-immunization/pre-immunization baseline	ΔP vs ΔNP	SULT1A1	ENSG00000196502	sulfotransferase family 1A member 1 [Source:HGNC Symbol;Acc:HGNC:11453]	-0.286699	4.33878	1.31131	0.256441	0.999987
KSPZV1	1.8x10^6 PFSPZ	delta (post-immunization/pre-immunization baseline	ΔP vs ΔNP	HPF1	ENSG00000056050	histone PARylation factor 1 [Source:HGNC Symbol;Acc:HGNC:26051]	0.176045	4.1558	1.31106	0.256486	0.999987
KSPZV1	1.8x10^6 PFSPZ	delta (post-immunization/pre-immunization baseline	ΔP vs ΔNP	LINC02390	ENSG00000256582	long intergenic non-protein coding RNA 2390 [Source:HGNC Symbol;Acc:HGNC:53317]	-0.342906	1.54793	1.31067	0.256556	0.999987
KSPZV1	1.8x10^6 PFSPZ	delta (post-immunization/pre-immunization baseline	ΔP vs ΔNP	POLD4	ENSG00000175482	DNA polymerase delta 4, accessory subunit [Source:HGNC Symbol;Acc:HGNC:14106]	-0.184938	4.92373	1.31063	0.256563	0.999987
KSPZV1	1.8x10^6 PFSPZ	delta (post-immunization/pre-immunization baseline	ΔP vs ΔNP	RP11-109N23.4	ENSG00000258813	novel transcript, antisense to Rbm25	-0.27949	2.37916	1.31037	0.256609	0.999987
KSPZV1	1.8x10^6 PFSPZ	delta (post-immunization/pre-immunization baseline	ΔP vs ΔNP	AC124944.3	ENSG00000226155		0.681488	-0.462218	1.31034	0.256683	0.999987
KSPZV1	1.8x10^6 PFSPZ	delta (post-immunization/pre-immunization baseline	ΔP vs ΔNP	SLAMF8	ENSG00000158714	SLAM family member 8 [Source:HGNC Symbol;Acc:HGNC:21391]	-0.401694	2.39701	1.30979	0.256713	0.999987
KSPZV1	1.8x10^6 PFSPZ	delta (post-immunization/pre-immunization baseline	ΔP vs ΔNP	TMEM9	ENSG00000116857	transmembrane protein 9 [Source:HGNC Symbol;Acc:HGNC:18823]	0.222309	2.95363	1.30974	0.256723	0.999987
KSPZV1	1.8x10^6 PFSPZ	delta (post-immunization/pre-immunization baseline	ΔP vs ΔNP	CCDC187	ENSG00000260220	coiled-coil domain containing 187 [Source:HGNC Symbol;Acc:HGNC:30942]	-0.640512	1.44258	1.30973	0.256793	0.999987
KSPZV1	1.8x10^6 PFSPZ	delta (post-immunization/pre-immunization baseline	ΔP vs ΔNP	BBIP1	ENSG00000214413	BBSome interacting protein 1 [Source:HGNC Symbol;Acc:HGNC:28093]	0.173047	6.8919	1.30929	0.256804	0.999987
KSPZV1	1.8x10^6 PFSPZ	delta (post-immunization/pre-immunization baseline	ΔP vs ΔNP	ZNF93	ENSG00000184635	zinc finger protein 93 [Source:HGNC Symbol;Acc:HGNC:13169]	0.225139	3.83941	1.30844	0.256957	0.999987
KSPZV1	1.8x10^6 PFSPZ	delta (post-immunization/pre-immunization baseline	ΔP vs ΔNP	VSTM2L	ENSG00000132821	V-set and transmembrane domain containing 2 like [Source:HGNC Symbol;Acc:HGNC:16096]	-1.91859	-0.662402	1.31666	0.257035	0.999987
KSPZV1	1.8x10^6 PFSPZ	delta (post-immunization/pre-immunization baseline	ΔP vs ΔNP	TADA3	ENSG00000171148	transcriptional adaptor 3 [Source:HGNC Symbol;Acc:HGNC:19422]	-0.204579	5.87036	1.30779	0.257074	0.999987
KSPZV1	1.8x10^6 PFSPZ	delta (post-immunization/pre-immunization baseline	ΔP vs ΔNP	VBP1	ENSG00000155959	VHL binding protein 1 [Source:HGNC Symbol;Acc:HGNC:12662]	0.231395	5.24043	1.30731	0.257159	0.999987
KSPZV1	1.8x10^6 PFSPZ	delta (post-immunization/pre-immunization baseline	ΔP vs ΔNP	GATD3A	ENSG00000160221	glutamine amidotransferase like class 1 domain containing 3A [Source:HGNC Symbol;Acc:HGNC:1273]	1.09485	2.69099	1.30764	0.257209	0.999987
KSPZV1	1.8x10^6 PFSPZ	delta (post-immunization/pre-immunization baseline	ΔP vs ΔNP	FUOM	ENSG00000148803	fucose mutarotase [Source:HGNC Symbol;Acc:HGNC:24733]	-0.510216	1.63575	1.3065	0.257306	0.999987
KSPZV1	1.8x10^6 PFSPZ	delta (post-immunization/pre-immunization baseline	ΔP vs ΔNP	MCL1	ENSG00000143384	MCL1 apoptosis regulator, BCL2 family member [Source:HGNC Symbol;Acc:HGNC:6943]	-0.108318	9.92321	1.30637	0.25733	0.999987
KSPZV1	1.8x10^6 PFSPZ	delta (post-immunization/pre-immunization baseline	ΔP vs ΔNP	MIDEAS	ENSG00000156030	mitotic deacetylase associated SANT domain protein [Source:HGNC Symbol;Acc:HGNC:19853]	-0.127677	7.13975	1.30571	0.257448	0.999987
KSPZV1	1.8x10^6 PFSPZ	delta (post-immunization/pre-immunization baseline	ΔP vs ΔNP	RP11-195O1.5	ENSG00000279242		0.508583	3.83315	1.3055	0.257487	0.999987
KSPZV1	1.8x10^6 PFSPZ	delta (post-immunization/pre-immunization baseline	ΔP vs ΔNP	AMT	ENSG00000145020	aminomethyltransferase [Source:HGNC Symbol;Acc:HGNC:473]	0.170078	4.97719	1.30458	0.257653	0.999987
KSPZV1	1.8x10^6 PFSPZ	delta (post-immunization/pre-immunization baseline	ΔP vs ΔNP	FAM53C	ENSG00000120709	family with sequence similarity 53 member C [Source:HGNC Symbol;Acc:HGNC:1336]	-0.217494	5.69879	1.30439	0.257686	0.999987
KSPZV1	1.8x10^6 PFSPZ	delta (post-immunization/pre-immunization baseline	ΔP vs ΔNP	COMMD6	ENSG00000188243	COMM domain containing 6 [Source:HGNC Symbol;Acc:HGNC:24015]	0.415935	6.41926	1.30428	0.257707	0.999987
KSPZV1	1.8x10^6 PFSPZ	delta (post-immunization/pre-immunization baseline	ΔP vs ΔNP	SARNP	ENSG00000205323	SAP domain containing ribonucleoprotein [Source:HGNC Symbol;Acc:HGNC:24432]	0.146352	4.12242	1.30421	0.257719	0.999987
KSPZV1	1.8x10^6 PFSPZ	delta (post-immunization/pre-immunization baseline	ΔP vs ΔNP	MRPS2	ENSG00000122140	mitochondrial ribosomal protein S2 [Source:HGNC Symbol;Acc:HGNC:14495]	-0.17371	4.28836	1.30416	0.257729	0.999987
KSPZV1	1.8x10^6 PFSPZ	delta (post-immunization/pre-immunization baseline	ΔP vs ΔNP	C9orf116	ENSG00000160345	chromosome 9 open reading frame 116 [Source:HGNC Symbol;Acc:HGNC:28435]	-1.33374	-0.742448	1.30843	0.25775	0.999987
KSPZV1	1.8x10^6 PFSPZ	delta (post-immunization/pre-immunization baseline	ΔP vs ΔNP	TMCO3	ENSG00000150403	transmembrane and coiled-coil domains 3 [Source:HGNC Symbol;Acc:HGNC:20329]	-0.143093	5.2503	1.30399	0.257758	0.999987
KSPZV1	1.8x10^6 PFSPZ	delta (post-immunization/pre-immunization baseline	ΔP vs ΔNP	RP1-228P16.8	ENSG00000276814	novel transcript	-0.539626	0.688475	1.30389	0.257778	0.999987
KSPZV1	1.8x10^6 PFSPZ	delta (post-immunization/pre-immunization baseline	ΔP vs ΔNP	G3BP1	ENSG00000145907	G3BP stress granule assembly factor 1 [Source:HGNC Symbol;Acc:HGNC:30292]	-0.120609	8.01711	1.30385	0.257784	0.999987
KSPZV1	1.8x10^6 PFSPZ	delta (post-immunization/pre-immunization baseline	ΔP vs ΔNP	PF4V1	ENSG00000109272	platelet factor 4 variant 1 [Source:HGNC Symbol;Acc:HGNC:8862]	0.523518	4.11282	1.30344	0.257858	0.999987
KSPZV1	1.8x10^6 PFSPZ	delta (post-immunization/pre-immunization baseline	ΔP vs ΔNP	FAM174A	ENSG00000174132	family with sequence similarity 174 member A [Source:HGNC Symbol;Acc:HGNC:24943]	-0.244833	2.24514	1.30304	0.257931	0.999987
KSPZV1	1.8x10^6 PFSPZ	delta (post-immunization/pre-immunization baseline	ΔP vs ΔNP	RP4-734G22.3	ENSG00000272078	novel transcript, antisense to CASZ1	-0.355481	3.48825	1.30288	0.25796	0.999987
KSPZV1	1.8x10^6 PFSPZ	delta (post-immunization/pre-immunization baseline	ΔP vs ΔNP	EXO1	ENSG00000174371	exonuclease 1 [Source:HGNC Symbol;Acc:HGNC:3511]	-0.520893	2.18974	1.30249	0.25803	0.999987
KSPZV1	1.8x10^6 PFSPZ	delta (post-immunization/pre-immunization baseline	ΔP vs ΔNP	UPF3A	ENSG00000169062	UPF3A regulator of nonsense mediated mRNA decay [Source:HGNC Symbol;Acc:HGNC:20332]	-0.126896	5.65473	1.30217	0.258089	0.999987
KSPZV1	1.8x10^6 PFSPZ	delta (post-immunization/pre-immunization baseline	ΔP vs ΔNP	NEIL1	ENSG00000140398	nei like DNA glycosylase 1 [Source:HGNC Symbol;Acc:HGNC:18448]	-0.211845	4.09146	1.30057	0.258379	0.999987
KSPZV1	1.8x10^6 PFSPZ	delta (post-immunization/pre-immunization baseline	ΔP vs ΔNP	TIGAR	ENSG00000078237	TP53 induced glycolysis regulatory phosphatase [Source:HGNC Symbol;Acc:HGNC:1185]	-0.14326	3.94751	1.30019	0.258448	0.999987
KSPZV1	1.8x10^6 PFSPZ	delta (post-immunization/pre-immunization baseline	ΔP vs ΔNP	IGFBP2	ENSG00000115457	insulin like growth factor binding protein 2 [Source:HGNC Symbol;Acc:HGNC:5471]	1.57638	-0.379238	1.30787	0.258486	0.999987
KSPZV1	1.8x10^6 PFSPZ	delta (post-immunization/pre-immunization baseline	ΔP vs ΔNP	HEXA-AS1	ENSG00000260339	HEXA antisense RNA 1 [Source:HGNC Symbol;Acc:HGNC:25810]	0.493584	1.40651	1.29977	0.258523	0.999987
KSPZV1	1.8x10^6 PFSPZ	delta (post-immunization/pre-immunization baseline	ΔP vs ΔNP	RP11-1020A11.1	ENSG00000269894		0.706875	-0.728737	1.29975	0.258526	0.999987
KSPZV1	1.8x10^6 PFSPZ	delta (post-immunization/pre-immunization baseline	ΔP vs ΔNP	RP11-157H4.1	ENSG00000279463	novel transcript, sense intronic to KLF12	-0.444106	1.33307	1.29949	0.258574	0.999987
KSPZV1	1.8x10^6 PFSPZ	delta (post-immunization/pre-immunization baseline	ΔP vs ΔNP	RHOF	ENSG00000139725	ras homolog family member F, filopodia associated [Source:HGNC Symbol;Acc:HGNC:15703]	-0.136495	6.89403	1.29902	0.258659	0.999987
KSPZV1	1.8x10^6 PFSPZ	delta (post-immunization/pre-immunization baseline	ΔP vs ΔNP	CTD-2154I11.2	ENSG00000250240	novel transcript	-0.54448	0.10399	1.29847	0.258758	0.999987
KSPZV1	1.8x10^6 PFSPZ	delta (post-immunization/pre-immunization baseline	ΔP vs ΔNP	GPRASP1	ENSG00000198932	G protein-coupled receptor associated sorting protein 1 [Source:HGNC Symbol;Acc:HGNC:24834]	0.272212	3.89667	1.29829	0.258791	0.999987
KSPZV1	1.8x10^6 PFSPZ	delta (post-immunization/pre-immunization baseline	ΔP vs ΔNP	RP11-810P12.7	ENSG00000279491	TEC	-0.620739	0.877824	1.29798	0.258847	0.999987
KSPZV1	1.8x10^6 PFSPZ	delta (post-immunization/pre-immunization baseline	ΔP vs ΔNP	FBXL6	ENSG00000182325	F-box and leucine rich repeat protein 6 [Source:HGNC Symbol;Acc:HGNC:13603]	-0.395917	2.35402	1.29767	0.258903	0.999987
KSPZV1	1.8x10^6 PFSPZ	delta (post-immunization/pre-immunization baseline	ΔP vs ΔNP	MAP3K14-AS1	ENSG00000267278	MAP3K14 antisense RNA 1 [Source:HGNC Symbol;Acc:HGNC:44359]	-0.117911	4.07322	1.29706	0.259015	0.999987
KSPZV1	1.8x10^6 PFSPZ	delta (post-immunization/pre-immunization baseline	ΔP vs ΔNP	RP11-55K13.1	ENSG00000260495	novel transcript, antisense to GAN	0.391808	2.2269	1.29683	0.259057	0.999987
KSPZV1	1.8x10^6 PFSPZ	delta (post-immunization/pre-immunization baseline	ΔP vs ΔNP	FAM124B	ENSG00000124019	family with sequence similarity 124 member B [Source:HGNC Symbol;Acc:HGNC:26224]	0.815364	0.243196	1.29698	0.259097	0.999987
KSPZV1	1.8x10^6 PFSPZ	delta (post-immunization/pre-immunization baseline	ΔP vs ΔNP	BIN1	ENSG00000136717	bridging integrator 1 [Source:HGNC Symbol;Acc:HGNC:1052]	-0.189067	5.81514	1.29637	0.25914	0.999987
KSPZV1	1.8x10^6 PFSPZ	delta (post-immunization/pre-immunization baseline	ΔP vs ΔNP	TMEM182	ENSG00000170417	transmembrane protein 182 [Source:HGNC Symbol;Acc:HGNC:26391]	0.551132	2.02067	1.29636	0.259141	0.999987
KSPZV1	1.8x10^6 PFSPZ	delta (post-immunization/pre-immunization baseline	ΔP vs ΔNP	RBM28	ENSG00000106344	RNA binding motif protein 28 [Source:HGNC Symbol;Acc:HGNC:21863]	-0.0928367	5.88758	1.29579	0.259246	0.999987
KSPZV1	1.8x10^6 PFSPZ	delta (post-immunization/pre-immunization baseline	ΔP vs ΔNP	APBB2	ENSG00000163697	amyloid beta precursor protein binding family B member 2 [Source:HGNC Symbol;Acc:HGNC:582]	0.507083	2.66738	1.29569	0.259264	0.999987
KSPZV1	1.8x10^6 PFSPZ	delta (post-immunization/pre-immunization baseline	ΔP vs ΔNP	NDST2	ENSG00000166507	N-deacetylase and N-sulfotransferase 2 [Source:HGNC Symbol;Acc:HGNC:7681]	-0.127694	5.77947	1.29518	0.259358	0.999987
KSPZV1	1.8x10^6 PFSPZ	delta (post-immunization/pre-immunization baseline	ΔP vs ΔNP	ARHGEF7	ENSG00000102606	Rho guanine nucleotide exchange factor 7 [Source:HGNC Symbol;Acc:HGNC:15607]	0.0945521	6.61913	1.29357	0.25965	0.999987
KSPZV1	1.8x10^6 PFSPZ	delta (post-immunization/pre-immunization baseline	ΔP vs ΔNP	SKI	ENSG00000157933	SKI proto-oncogene [Source:HGNC Symbol;Acc:HGNC:10896]	-0.202766	6.56351	1.2935	0.259662	0.999987
KSPZV1	1.8x10^6 PFSPZ	delta (post-immunization/pre-immunization baseline	ΔP vs ΔNP	XXbac-B562F10.12	ENSG00000277971	novel protein	-0.434469	0.994396	1.29342	0.259677	0.999987
KSPZV1	1.8x10^6 PFSPZ	delta (post-immunization/pre-immunization baseline	ΔP vs ΔNP	SIPA1	ENSG00000213445	signal-induced proliferation-associated 1 [Source:HGNC Symbol;Acc:HGNC:10885]	-0.233288	6.53681	1.29295	0.259764	0.999987
KSPZV1	1.8x10^6 PFSPZ	delta (post-immunization/pre-immunization baseline	ΔP vs ΔNP	ANKZF1	ENSG00000163516	ankyrin repeat and zinc finger peptidyl tRNA hydrolase 1 [Source:HGNC Symbol;Acc:HGNC:25527]	-0.125875	5.05705	1.29248	0.259848	0.999987
KSPZV1	1.8x10^6 PFSPZ	delta (post-immunization/pre-immunization baseline	ΔP vs ΔNP	LINC00515	ENSG00000260583	novel transcript, antisense to MRPL39	0.521318	0.0843422	1.29242	0.25986	0.999987
KSPZV1	1.8x10^6 PFSPZ	delta (post-immunization/pre-immunization baseline	ΔP vs ΔNP	ZCCHC14	ENSG00000140948	zinc finger CCHC-type containing 14 [Source:HGNC Symbol;Acc:HGNC:24134]	0.110337	5.06257	1.29232	0.259879	0.999987
KSPZV1	1.8x10^6 PFSPZ	delta (post-immunization/pre-immunization baseline	ΔP vs ΔNP	RP11-90P5.2	ENSG00000253356	novel transcript	0.208484	3.1269	1.29192	0.259952	0.999987
KSPZV1	1.8x10^6 PFSPZ	delta (post-immunization/pre-immunization baseline	ΔP vs ΔNP	ETFB	ENSG00000105379	electron transfer flavoprotein subunit beta [Source:HGNC Symbol;Acc:HGNC:3482]	-0.304399	3.32399	1.29124	0.260076	0.999987
KSPZV1	1.8x10^6 PFSPZ	delta (post-immunization/pre-immunization baseline	ΔP vs ΔNP	RP11-447D11.3	ENSG00000280173	TEC	-0.189495	3.10233	1.29095	0.260128	0.999987
KSPZV1	1.8x10^6 PFSPZ	delta (post-immunization/pre-immunization baseline	ΔP vs ΔNP	RP4-555D20.2	ENSG00000261786	novel transcript	0.945418	0.340797	1.29202	0.260143	0.999987
KSPZV1	1.8x10^6 PFSPZ	delta (post-immunization/pre-immunization baseline	ΔP vs ΔNP	TRIAP1	ENSG00000170855	TP53 regulated inhibitor of apoptosis 1 [Source:HGNC Symbol;Acc:HGNC:26937]	0.257414	3.5545	1.29064	0.260186	0.999987
KSPZV1	1.8x10^6 PFSPZ	delta (post-immunization/pre-immunization baseline	ΔP vs ΔNP	HBP1	ENSG00000105856	HMG-box transcription factor 1 [Source:HGNC Symbol;Acc:HGNC:23200]	0.128955	7.74349	1.29021	0.260265	0.999987
KSPZV1	1.8x10^6 PFSPZ	delta (post-immunization/pre-immunization baseline	ΔP vs ΔNP	RABGEF1	ENSG00000154710	RAB guanine nucleotide exchange factor 1 [Source:HGNC Symbol;Acc:HGNC:17676]	-0.104506	5.60259	1.29002	0.260299	0.999987
KSPZV1	1.8x10^6 PFSPZ	delta (post-immunization/pre-immunization baseline	ΔP vs ΔNP	MRPS34	ENSG00000074071	mitochondrial ribosomal protein S34 [Source:HGNC Symbol;Acc:HGNC:16618]	-0.28493	4.2848	1.28994	0.260312	0.999987
KSPZV1	1.8x10^6 PFSPZ	delta (post-immunization/pre-immunization baseline	ΔP vs ΔNP	WASHC5	ENSG00000164961	WASH complex subunit 5 [Source:HGNC Symbol;Acc:HGNC:28984]	-0.0900817	6.22896	1.28972	0.260354	0.999987
KSPZV1	1.8x10^6 PFSPZ	delta (post-immunization/pre-immunization baseline	ΔP vs ΔNP	MBLAC2	ENSG00000176055	metallo-beta-lactamase domain containing 2 [Source:HGNC Symbol;Acc:HGNC:33711]	0.222649	4.84074	1.28962	0.260371	0.999987
KSPZV1	1.8x10^6 PFSPZ	delta (post-immunization/pre-immunization baseline	ΔP vs ΔNP	RESF1	ENSG00000174718	retroelement silencing factor 1 [Source:HGNC Symbol;Acc:HGNC:25559]	0.148516	9.75656	1.28928	0.260435	0.999987
KSPZV1	1.8x10^6 PFSPZ	delta (post-immunization/pre-immunization baseline	ΔP vs ΔNP	CTC-463A16.1	ENSG00000280047	TEC	0.284076	1.99071	1.28926	0.260437	0.999987
KSPZV1	1.8x10^6 PFSPZ	delta (post-immunization/pre-immunization baseline	ΔP vs ΔNP	FBXL22	ENSG00000197361	F-box and leucine rich repeat protein 22 [Source:HGNC Symbol;Acc:HGNC:27537]	-0.367808	1.4939	1.28889	0.260506	0.999987
KSPZV1	1.8x10^6 PFSPZ	delta (post-immunization/pre-immunization baseline	ΔP vs ΔNP	RP11-5C23.2	ENSG00000273183	novel transcript, antisense to PAXIP1	0.333543	1.52578	1.28865	0.260548	0.999987
KSPZV1	1.8x10^6 PFSPZ	delta (post-immunization/pre-immunization baseline	ΔP vs ΔNP	SPAG17	ENSG00000155761	sperm associated antigen 17 [Source:HGNC Symbol;Acc:HGNC:26620]	0.812107	1.03788	1.28961	0.260583	0.999987
KSPZV1	1.8x10^6 PFSPZ	delta (post-immunization/pre-immunization baseline	ΔP vs ΔNP	LYRM2	ENSG00000083099	LYR motif containing 2 [Source:HGNC Symbol;Acc:HGNC:25229]	0.192675	5.49563	1.28763	0.260737	0.999987
KSPZV1	1.8x10^6 PFSPZ	delta (post-immunization/pre-immunization baseline	ΔP vs ΔNP	ENDOV	ENSG00000173818	endonuclease V [Source:HGNC Symbol;Acc:HGNC:26640]	-0.220168	3.26948	1.28727	0.260802	0.999987
KSPZV1	1.8x10^6 PFSPZ	delta (post-immunization/pre-immunization baseline	ΔP vs ΔNP	SCOC	ENSG00000153130	short coiled-coil protein [Source:HGNC Symbol;Acc:HGNC:20335]	0.409708	4.32538	1.28715	0.260825	0.999987
KSPZV1	1.8x10^6 PFSPZ	delta (post-immunization/pre-immunization baseline	ΔP vs ΔNP	VAC14-AS1	ENSG00000214353	VAC14 antisense RNA 1 [Source:HGNC Symbol;Acc:HGNC:48605]	0.194222	3.48361	1.287	0.260851	0.999987
KSPZV1	1.8x10^6 PFSPZ	delta (post-immunization/pre-immunization baseline	ΔP vs ΔNP	CDCP1	ENSG00000163814	CUB domain containing protein 1 [Source:HGNC Symbol;Acc:HGNC:24357]	1.20348	1.09571	1.28735	0.260924	0.999987
KSPZV1	1.8x10^6 PFSPZ	delta (post-immunization/pre-immunization baseline	ΔP vs ΔNP	ZNF79	ENSG00000196152	zinc finger protein 79 [Source:HGNC Symbol;Acc:HGNC:13153]	0.216788	3.60592	1.28644	0.260955	0.999987
KSPZV1	1.8x10^6 PFSPZ	delta (post-immunization/pre-immunization baseline	ΔP vs ΔNP	RP4-564F22.7	ENSG00000275401	novel transcript	-0.558021	0.274205	1.28624	0.26099	0.999987
KSPZV1	1.8x10^6 PFSPZ	delta (post-immunization/pre-immunization baseline	ΔP vs ΔNP	GRAPL	ENSG00000189152	GRB2 related adaptor protein like [Source:HGNC Symbol;Acc:HGNC:37240]	0.898492	-0.270498	1.2863	0.261047	0.999987
KSPZV1	1.8x10^6 PFSPZ	delta (post-immunization/pre-immunization baseline	ΔP vs ΔNP	PDIA5	ENSG00000065485	protein disulfide isomerase family A member 5 [Source:HGNC Symbol;Acc:HGNC:24811]	0.152089	3.89576	1.28581	0.26107	0.999987
KSPZV1	1.8x10^6 PFSPZ	delta (post-immunization/pre-immunization baseline	ΔP vs ΔNP	AC114730.7	ENSG00000234793	novel transcript	-0.787249	-0.194554	1.2865	0.261081	0.999987
KSPZV1	1.8x10^6 PFSPZ	delta (post-immunization/pre-immunization baseline	ΔP vs ΔNP	RP4-620F22.2	ENSG00000237568	novel transcript	-0.328546	3.93294	1.28565	0.261099	0.999987
KSPZV1	1.8x10^6 PFSPZ	delta (post-immunization/pre-immunization baseline	ΔP vs ΔNP	REXO2	ENSG00000076043	RNA exonuclease 2 [Source:HGNC Symbol;Acc:HGNC:17851]	0.194263	4.95214	1.28553	0.261122	0.999987
KSPZV1	1.8x10^6 PFSPZ	delta (post-immunization/pre-immunization baseline	ΔP vs ΔNP	CCDC168	ENSG00000175820	coiled-coil domain containing 168 [Source:HGNC Symbol;Acc:HGNC:26851]	1.54248	-0.404319	1.29515	0.261162	0.999987
KSPZV1	1.8x10^6 PFSPZ	delta (post-immunization/pre-immunization baseline	ΔP vs ΔNP	BRI3BP	ENSG00000184992	BRI3 binding protein [Source:HGNC Symbol;Acc:HGNC:14251]	-0.161519	5.00541	1.28507	0.261206	0.999987
KSPZV1	1.8x10^6 PFSPZ	delta (post-immunization/pre-immunization baseline	ΔP vs ΔNP	SPATA6	ENSG00000132122	spermatogenesis associated 6 [Source:HGNC Symbol;Acc:HGNC:18309]	-0.398132	2.78358	1.28504	0.261212	0.999987
KSPZV1	1.8x10^6 PFSPZ	delta (post-immunization/pre-immunization baseline	ΔP vs ΔNP	AC090587.4	ENSG00000229368	novel transcript, sense overlapping STIM1	-0.867037	-0.647116	1.28613	0.261221	0.999987
KSPZV1	1.8x10^6 PFSPZ	delta (post-immunization/pre-immunization baseline	ΔP vs ΔNP	TBC1D4	ENSG00000136111	TBC1 domain family member 4 [Source:HGNC Symbol;Acc:HGNC:19165]	0.175492	6.20367	1.28402	0.261398	0.999987
KSPZV1	1.8x10^6 PFSPZ	delta (post-immunization/pre-immunization baseline	ΔP vs ΔNP	RP11-343C2.9	ENSG00000260371	novel protein	0.143104	3.5241	1.28394	0.261413	0.999987
KSPZV1	1.8x10^6 PFSPZ	delta (post-immunization/pre-immunization baseline	ΔP vs ΔNP	SNX3	ENSG00000112335	sorting nexin 3 [Source:HGNC Symbol;Acc:HGNC:11174]	0.285223	8.41453	1.28357	0.261482	0.999987
KSPZV1	1.8x10^6 PFSPZ	delta (post-immunization/pre-immunization baseline	ΔP vs ΔNP	RP5-1139B12.4	ENSG00000270110	novel transcript, antisense to OBSCN	0.808586	-0.442388	1.28334	0.261523	0.999987
KSPZV1	1.8x10^6 PFSPZ	delta (post-immunization/pre-immunization baseline	ΔP vs ΔNP	ZSCAN30	ENSG00000186814	zinc finger and SCAN domain containing 30 [Source:HGNC Symbol;Acc:HGNC:33517]	0.207512	5.74551	1.28313	0.261562	0.999987
KSPZV1	1.8x10^6 PFSPZ	delta (post-immunization/pre-immunization baseline	ΔP vs ΔNP	CACNA1G	ENSG00000006283	calcium voltage-gated channel subunit alpha1 G [Source:HGNC Symbol;Acc:HGNC:1394]	-2.39004	0.31555	1.30116	0.261593	0.999987
KSPZV1	1.8x10^6 PFSPZ	delta (post-immunization/pre-immunization baseline	ΔP vs ΔNP	AKAP3	ENSG00000111254	A-kinase anchoring protein 3 [Source:HGNC Symbol;Acc:HGNC:373]	-0.505694	0.817288	1.28238	0.2617	0.999987
KSPZV1	1.8x10^6 PFSPZ	delta (post-immunization/pre-immunization baseline	ΔP vs ΔNP	TCOF1	ENSG00000070814	treacle ribosome biogenesis factor 1 [Source:HGNC Symbol;Acc:HGNC:11654]	-0.145958	5.43868	1.2823	0.261716	0.999987
KSPZV1	1.8x10^6 PFSPZ	delta (post-immunization/pre-immunization baseline	ΔP vs ΔNP	CTD-2292M16.8	ENSG00000258768	novel transcript	-0.781643	0.686482	1.28246	0.261753	0.999987
KSPZV1	1.8x10^6 PFSPZ	delta (post-immunization/pre-immunization baseline	ΔP vs ΔNP	KPNA1	ENSG00000114030	karyopherin subunit alpha 1 [Source:HGNC Symbol;Acc:HGNC:6394]	0.118766	7.45832	1.28207	0.261758	0.999987
KSPZV1	1.8x10^6 PFSPZ	delta (post-immunization/pre-immunization baseline	ΔP vs ΔNP	AP003068.12	ENSG00000255173	novel transcript	-0.747482	-0.121968	1.28171	0.261823	0.999987
KSPZV1	1.8x10^6 PFSPZ	delta (post-immunization/pre-immunization baseline	ΔP vs ΔNP	TRAV38-2DV8	ENSG00000211817	T cell receptor alpha variable 38-2/delta variable 8 [Source:HGNC Symbol;Acc:HGNC:12138]	-0.362851	1.76334	1.28165	0.261836	0.999987
KSPZV1	1.8x10^6 PFSPZ	delta (post-immunization/pre-immunization baseline	ΔP vs ΔNP	MRPS10	ENSG00000048544	mitochondrial ribosomal protein S10 [Source:HGNC Symbol;Acc:HGNC:14502]	-0.129756	4.59616	1.28143	0.261876	0.999987
KSPZV1	1.8x10^6 PFSPZ	delta (post-immunization/pre-immunization baseline	ΔP vs ΔNP	MIR29B1	ENSG00000226380	novel transcript	0.223738	5.00776	1.28124	0.26191	0.999987
KSPZV1	1.8x10^6 PFSPZ	delta (post-immunization/pre-immunization baseline	ΔP vs ΔNP	CTA-363E6.6	ENSG00000260592	novel transcript, antisense to TMC5	0.790446	1.63979	1.28117	0.261924	0.999987
KSPZV1	1.8x10^6 PFSPZ	delta (post-immunization/pre-immunization baseline	ΔP vs ΔNP	ZNF284	ENSG00000186026	zinc finger protein 284 [Source:HGNC Symbol;Acc:HGNC:13078]	0.281778	3.66035	1.281	0.261954	0.999987
KSPZV1	1.8x10^6 PFSPZ	delta (post-immunization/pre-immunization baseline	ΔP vs ΔNP	AFAP1-AS1	ENSG00000272620	AFAP1 antisense RNA 1 [Source:HGNC Symbol;Acc:HGNC:28141]	-0.712664	0.932438	1.28087	0.262046	0.999987
KSPZV1	1.8x10^6 PFSPZ	delta (post-immunization/pre-immunization baseline	ΔP vs ΔNP	AC017074.2	ENSG00000227359	novel transcript	0.844028	-0.522028	1.28052	0.26211	0.999987
KSPZV1	1.8x10^6 PFSPZ	delta (post-immunization/pre-immunization baseline	ΔP vs ΔNP	CRYL1	ENSG00000165475	crystallin lambda 1 [Source:HGNC Symbol;Acc:HGNC:18246]	-0.244107	3.2921	1.28001	0.262137	0.999987
KSPZV1	1.8x10^6 PFSPZ	delta (post-immunization/pre-immunization baseline	ΔP vs ΔNP	RPL15	ENSG00000174748	ribosomal protein L15 [Source:HGNC Symbol;Acc:HGNC:10306]	0.163052	10.034	1.27999	0.262142	0.999987
KSPZV1	1.8x10^6 PFSPZ	delta (post-immunization/pre-immunization baseline	ΔP vs ΔNP	RFX2	ENSG00000087903	regulatory factor X2 [Source:HGNC Symbol;Acc:HGNC:9983]	-0.296869	4.05227	1.27986	0.262165	0.999987
KSPZV1	1.8x10^6 PFSPZ	delta (post-immunization/pre-immunization baseline	ΔP vs ΔNP	ABTB2	ENSG00000166016	ankyrin repeat and BTB domain containing 2 [Source:HGNC Symbol;Acc:HGNC:23842]	0.258028	3.30072	1.27942	0.262246	0.999987
KSPZV1	1.8x10^6 PFSPZ	delta (post-immunization/pre-immunization baseline	ΔP vs ΔNP	RP11-815J21.1	ENSG00000259453	novel transcript, sense intronic to AKAP13	0.242524	2.58121	1.27939	0.262252	0.999987
KSPZV1	1.8x10^6 PFSPZ	delta (post-immunization/pre-immunization baseline	ΔP vs ΔNP	RP11-961A15.1	ENSG00000262791	novel transcript, antisense to WDR81	0.741516	0.438195	1.27965	0.262272	0.999987
KSPZV1	1.8x10^6 PFSPZ	delta (post-immunization/pre-immunization baseline	ΔP vs ΔNP	CACNB4	ENSG00000182389	calcium voltage-gated channel auxiliary subunit beta 4 [Source:HGNC Symbol;Acc:HGNC:1404]	1.32929	1.44166	1.27939	0.262319	0.999987
KSPZV1	1.8x10^6 PFSPZ	delta (post-immunization/pre-immunization baseline	ΔP vs ΔNP	PGAP1	ENSG00000197121	post-GPI attachment to proteins inositol deacylase 1 [Source:HGNC Symbol;Acc:HGNC:25712]	0.318936	5.05241	1.27898	0.262328	0.999987
KSPZV1	1.8x10^6 PFSPZ	delta (post-immunization/pre-immunization baseline	ΔP vs ΔNP	RPS23	ENSG00000186468	ribosomal protein S23 [Source:HGNC Symbol;Acc:HGNC:10410]	0.242466	8.97245	1.27844	0.262427	0.999987
KSPZV1	1.8x10^6 PFSPZ	delta (post-immunization/pre-immunization baseline	ΔP vs ΔNP	SNAI3	ENSG00000185669	snail family transcriptional repressor 3 [Source:HGNC Symbol;Acc:HGNC:18411]	-0.273766	3.38725	1.27796	0.262517	0.999987
KSPZV1	1.8x10^6 PFSPZ	delta (post-immunization/pre-immunization baseline	ΔP vs ΔNP	MRPL23	ENSG00000214026	mitochondrial ribosomal protein L23 [Source:HGNC Symbol;Acc:HGNC:10322]	1.1933	-0.814838	1.27984	0.262529	0.999987
KSPZV1	1.8x10^6 PFSPZ	delta (post-immunization/pre-immunization baseline	ΔP vs ΔNP	EPB42	ENSG00000166947	erythrocyte membrane protein band 4.2 [Source:HGNC Symbol;Acc:HGNC:3381]	0.652617	7.25382	1.27782	0.262586	0.999987
KSPZV1	1.8x10^6 PFSPZ	delta (post-immunization/pre-immunization baseline	ΔP vs ΔNP	TNFAIP1	ENSG00000109079	TNF alpha induced protein 1 [Source:HGNC Symbol;Acc:HGNC:11894]	0.103422	4.83201	1.2774	0.26262	0.999987
KSPZV1	1.8x10^6 PFSPZ	delta (post-immunization/pre-immunization baseline	ΔP vs ΔNP	TMEM154	ENSG00000170006	transmembrane protein 154 [Source:HGNC Symbol;Acc:HGNC:26489]	0.180414	8.7155	1.27716	0.262664	0.999987
KSPZV1	1.8x10^6 PFSPZ	delta (post-immunization/pre-immunization baseline	ΔP vs ΔNP	RP11-750H9.5	ENSG00000255197	novel transcript	-0.296731	3.93391	1.27692	0.262709	0.999987
KSPZV1	1.8x10^6 PFSPZ	delta (post-immunization/pre-immunization baseline	ΔP vs ΔNP	FCGR1A	ENSG00000150337	Fc fragment of IgG receptor Ia [Source:HGNC Symbol;Acc:HGNC:3613]	-0.557224	4.43613	1.27618	0.262846	0.999987
KSPZV1	1.8x10^6 PFSPZ	delta (post-immunization/pre-immunization baseline	ΔP vs ΔNP	SP8	ENSG00000164651	Sp8 transcription factor [Source:HGNC Symbol;Acc:HGNC:19196]	-2.05381	-0.770988	1.29302	0.262859	0.999987
KSPZV1	1.8x10^6 PFSPZ	delta (post-immunization/pre-immunization baseline	ΔP vs ΔNP	PKIA	ENSG00000171033	cAMP-dependent protein kinase inhibitor alpha [Source:HGNC Symbol;Acc:HGNC:9017]	0.248299	4.97995	1.27591	0.262896	0.999987
KSPZV1	1.8x10^6 PFSPZ	delta (post-immunization/pre-immunization baseline	ΔP vs ΔNP	MAK	ENSG00000111837	male germ cell associated kinase [Source:HGNC Symbol;Acc:HGNC:6816]	0.198192	4.40074	1.27559	0.262955	0.999987
KSPZV1	1.8x10^6 PFSPZ	delta (post-immunization/pre-immunization baseline	ΔP vs ΔNP	TRABD2A	ENSG00000186854	TraB domain containing 2A [Source:HGNC Symbol;Acc:HGNC:27013]	0.172619	7.02912	1.27556	0.262961	0.999987
KSPZV1	1.8x10^6 PFSPZ	delta (post-immunization/pre-immunization baseline	ΔP vs ΔNP	KDM2B-DT	ENSG00000256742	KDM2B divergent transcript [Source:HGNC Symbol;Acc:HGNC:53287]	-0.454608	0.725407	1.27516	0.263034	0.999987
KSPZV1	1.8x10^6 PFSPZ	delta (post-immunization/pre-immunization baseline	ΔP vs ΔNP	MIER2	ENSG00000105556	MIER family member 2 [Source:HGNC Symbol;Acc:HGNC:29210]	-0.320819	3.47872	1.27481	0.263099	0.999987
KSPZV1	1.8x10^6 PFSPZ	delta (post-immunization/pre-immunization baseline	ΔP vs ΔNP	RAX	ENSG00000134438	retina and anterior neural fold homeobox [Source:HGNC Symbol;Acc:HGNC:18662]	-2.09426	0.0413436	1.28414	0.26317	0.999987
KSPZV1	1.8x10^6 PFSPZ	delta (post-immunization/pre-immunization baseline	ΔP vs ΔNP	SNORC	ENSG00000182600	secondary ossification center associated regulator of chondrocyte maturation [Source:HGNC Symbol;Acc:HGNC:33763]	-0.302976	1.63192	1.27429	0.263196	0.999987
KSPZV1	1.8x10^6 PFSPZ	delta (post-immunization/pre-immunization baseline	ΔP vs ΔNP	NOG	ENSG00000183691	noggin [Source:HGNC Symbol;Acc:HGNC:7866]	0.262508	4.8383	1.27395	0.26326	0.999987
KSPZV1	1.8x10^6 PFSPZ	delta (post-immunization/pre-immunization baseline	ΔP vs ΔNP	KDM4A	ENSG00000066135	lysine demethylase 4A [Source:HGNC Symbol;Acc:HGNC:22978]	-0.10096	5.6019	1.27392	0.263265	0.999987
KSPZV1	1.8x10^6 PFSPZ	delta (post-immunization/pre-immunization baseline	ΔP vs ΔNP	RP11-90B9.3	ENSG00000273747	novel transcript, antisense to BTBD1	0.138324	2.48687	1.2739	0.263269	0.999987
KSPZV1	1.8x10^6 PFSPZ	delta (post-immunization/pre-immunization baseline	ΔP vs ΔNP	C1orf21	ENSG00000116667	chromosome 1 open reading frame 21 [Source:HGNC Symbol;Acc:HGNC:15494]	-0.402614	4.88828	1.27357	0.263329	0.999987
KSPZV1	1.8x10^6 PFSPZ	delta (post-immunization/pre-immunization baseline	ΔP vs ΔNP	PSMB11	ENSG00000222028	proteasome subunit beta 11 [Source:HGNC Symbol;Acc:HGNC:31963]	0.766752	0.202873	1.2736	0.26339	0.999987
KSPZV1	1.8x10^6 PFSPZ	delta (post-immunization/pre-immunization baseline	ΔP vs ΔNP	SETD3	ENSG00000183576	SET domain containing 3, actin histidine methyltransferase [Source:HGNC Symbol;Acc:HGNC:20493]	-0.115448	5.82881	1.27321	0.263396	0.999987
KSPZV1	1.8x10^6 PFSPZ	delta (post-immunization/pre-immunization baseline	ΔP vs ΔNP	CIB2	ENSG00000136425	calcium and integrin binding family member 2 [Source:HGNC Symbol;Acc:HGNC:24579]	-1.05355	-0.161363	1.27291	0.26352	0.999987
KSPZV1	1.8x10^6 PFSPZ	delta (post-immunization/pre-immunization baseline	ΔP vs ΔNP	RPL7	ENSG00000147604	ribosomal protein L7 [Source:HGNC Symbol;Acc:HGNC:10363]	0.301134	9.4852	1.27238	0.26355	0.999987
KSPZV1	1.8x10^6 PFSPZ	delta (post-immunization/pre-immunization baseline	ΔP vs ΔNP	LINC00402	ENSG00000235532	long intergenic non-protein coding RNA 402 [Source:HGNC Symbol;Acc:HGNC:42732]	0.295421	3.78089	1.27202	0.263617	0.999987
KSPZV1	1.8x10^6 PFSPZ	delta (post-immunization/pre-immunization baseline	ΔP vs ΔNP	ZNF431	ENSG00000196705	zinc finger protein 431 [Source:HGNC Symbol;Acc:HGNC:20809]	0.214374	6.64821	1.27184	0.26365	0.999987
KSPZV1	1.8x10^6 PFSPZ	delta (post-immunization/pre-immunization baseline	ΔP vs ΔNP	EPB41L4A-AS1	ENSG00000224032	EPB41L4A antisense RNA 1 [Source:HGNC Symbol;Acc:HGNC:30749]	0.139735	3.89953	1.2717	0.263676	0.999987
KSPZV1	1.8x10^6 PFSPZ	delta (post-immunization/pre-immunization baseline	ΔP vs ΔNP	CEP55	ENSG00000138180	centrosomal protein 55 [Source:HGNC Symbol;Acc:HGNC:1161]	-0.464944	3.09056	1.27162	0.263692	0.999987
KSPZV1	1.8x10^6 PFSPZ	delta (post-immunization/pre-immunization baseline	ΔP vs ΔNP	TAB3-AS1	ENSG00000231542	TAB3 antisense RNA 1 [Source:HGNC Symbol;Acc:HGNC:20176]	0.511749	-0.148557	1.27153	0.263708	0.999987
KSPZV1	1.8x10^6 PFSPZ	delta (post-immunization/pre-immunization baseline	ΔP vs ΔNP	RP11-876N24.3	ENSG00000280153	TEC	0.195708	6.43611	1.27133	0.263746	0.999987
KSPZV1	1.8x10^6 PFSPZ	delta (post-immunization/pre-immunization baseline	ΔP vs ΔNP	RP11-864I4.3	ENSG00000250659	novel transcript	-0.43903	-0.158674	1.27116	0.263777	0.999987
KSPZV1	1.8x10^6 PFSPZ	delta (post-immunization/pre-immunization baseline	ΔP vs ΔNP	FBRSL1	ENSG00000112787	fibrosin like 1 [Source:HGNC Symbol;Acc:HGNC:29308]	-0.203899	5.51213	1.27071	0.263861	0.999987
KSPZV1	1.8x10^6 PFSPZ	delta (post-immunization/pre-immunization baseline	ΔP vs ΔNP	CTD-2095E4.5	ENSG00000277511	novel transcript	0.576903	1.81037	1.27069	0.263864	0.999987
KSPZV1	1.8x10^6 PFSPZ	delta (post-immunization/pre-immunization baseline	ΔP vs ΔNP	LINC01259	ENSG00000249667	long intergenic non-protein coding RNA 1259 [Source:HGNC Symbol;Acc:HGNC:49899]	0.307034	2.46411	1.27061	0.26388	0.999987
KSPZV1	1.8x10^6 PFSPZ	delta (post-immunization/pre-immunization baseline	ΔP vs ΔNP	FAM168B	ENSG00000152102	family with sequence similarity 168 member B [Source:HGNC Symbol;Acc:HGNC:27016]	-0.127409	6.05018	1.27054	0.263893	0.999987
KSPZV1	1.8x10^6 PFSPZ	delta (post-immunization/pre-immunization baseline	ΔP vs ΔNP	SCP2	ENSG00000116171	sterol carrier protein 2 [Source:HGNC Symbol;Acc:HGNC:10606]	-0.104434	6.30877	1.26999	0.263995	0.999987
KSPZV1	1.8x10^6 PFSPZ	delta (post-immunization/pre-immunization baseline	ΔP vs ΔNP	RP4-569M23.5	ENSG00000267882	novel transcript, antisense to ZMYND8	-0.421267	1.26714	1.26998	0.263996	0.999987
KSPZV1	1.8x10^6 PFSPZ	delta (post-immunization/pre-immunization baseline	ΔP vs ΔNP	AC007292.6	ENSG00000267980	novel transcript, antisense to SH3GL1	-0.407165	1.16882	1.26998	0.263997	0.999987
KSPZV1	1.8x10^6 PFSPZ	delta (post-immunization/pre-immunization baseline	ΔP vs ΔNP	DNAAF5	ENSG00000164818	dynein axonemal assembly factor 5 [Source:HGNC Symbol;Acc:HGNC:26013]	-0.195508	3.76642	1.26991	0.264009	0.999987
KSPZV1	1.8x10^6 PFSPZ	delta (post-immunization/pre-immunization baseline	ΔP vs ΔNP	PITPNC1	ENSG00000154217	phosphatidylinositol transfer protein cytoplasmic 1 [Source:HGNC Symbol;Acc:HGNC:21045]	-0.107508	6.72595	1.26962	0.264063	0.999987
KSPZV1	1.8x10^6 PFSPZ	delta (post-immunization/pre-immunization baseline	ΔP vs ΔNP	PDE6G	ENSG00000185527	phosphodiesterase 6G [Source:HGNC Symbol;Acc:HGNC:8789]	0.353829	1.69007	1.26798	0.26437	0.999987
KSPZV1	1.8x10^6 PFSPZ	delta (post-immunization/pre-immunization baseline	ΔP vs ΔNP	RP11-860B13.1	ENSG00000256747	novel transcript	-0.552435	0.533872	1.26828	0.264381	0.999987
KSPZV1	1.8x10^6 PFSPZ	delta (post-immunization/pre-immunization baseline	ΔP vs ΔNP	MCUR1	ENSG00000050393	mitochondrial calcium uniporter regulator 1 [Source:HGNC Symbol;Acc:HGNC:21097]	0.124078	4.83998	1.26763	0.264435	0.999987
KSPZV1	1.8x10^6 PFSPZ	delta (post-immunization/pre-immunization baseline	ΔP vs ΔNP	SERPINE2	ENSG00000135919	serpin family E member 2 [Source:HGNC Symbol;Acc:HGNC:8951]	0.28091	3.09697	1.26728	0.264501	0.999987
KSPZV1	1.8x10^6 PFSPZ	delta (post-immunization/pre-immunization baseline	ΔP vs ΔNP	RP11-972P1.7	ENSG00000280328		0.203173	2.8234	1.26711	0.264532	0.999987
KSPZV1	1.8x10^6 PFSPZ	delta (post-immunization/pre-immunization baseline	ΔP vs ΔNP	WDR6	ENSG00000178252	WD repeat domain 6 [Source:HGNC Symbol;Acc:HGNC:12758]	-0.14667	5.53143	1.26673	0.264603	0.999987
KSPZV1	1.8x10^6 PFSPZ	delta (post-immunization/pre-immunization baseline	ΔP vs ΔNP	PDE5A	ENSG00000138735	phosphodiesterase 5A [Source:HGNC Symbol;Acc:HGNC:8784]	0.196238	5.76411	1.26616	0.264708	0.999987
KSPZV1	1.8x10^6 PFSPZ	delta (post-immunization/pre-immunization baseline	ΔP vs ΔNP	HPSE	ENSG00000173083	heparanase [Source:HGNC Symbol;Acc:HGNC:5164]	-0.251244	4.6824	1.2657	0.264795	0.999987
KSPZV1	1.8x10^6 PFSPZ	delta (post-immunization/pre-immunization baseline	ΔP vs ΔNP	SH3BGRL2	ENSG00000198478	SH3 domain binding glutamate rich protein like 2 [Source:HGNC Symbol;Acc:HGNC:15567]	0.542586	5.60681	1.26533	0.264902	0.999987
KSPZV1	1.8x10^6 PFSPZ	delta (post-immunization/pre-immunization baseline	ΔP vs ΔNP	CYTOR	ENSG00000222041	cytoskeleton regulator RNA [Source:HGNC Symbol;Acc:HGNC:28717]	-0.411557	3.51434	1.26497	0.264931	0.999987
KSPZV1	1.8x10^6 PFSPZ	delta (post-immunization/pre-immunization baseline	ΔP vs ΔNP	ERCC6L	ENSG00000186871	ERCC excision repair 6 like, spindle assembly checkpoint helicase [Source:HGNC Symbol;Acc:HGNC:20794]	0.37633	3.23095	1.26493	0.264939	0.999987
KSPZV1	1.8x10^6 PFSPZ	delta (post-immunization/pre-immunization baseline	ΔP vs ΔNP	SLC46A2	ENSG00000119457	solute carrier family 46 member 2 [Source:HGNC Symbol;Acc:HGNC:16055]	-0.277432	2.71791	1.26486	0.264952	0.999987
KSPZV1	1.8x10^6 PFSPZ	delta (post-immunization/pre-immunization baseline	ΔP vs ΔNP	CTD-2012K14.7	ENSG00000259804	novel transcript, antisense to CTCF	-0.420791	0.905957	1.26477	0.264969	0.999987
KSPZV1	1.8x10^6 PFSPZ	delta (post-immunization/pre-immunization baseline	ΔP vs ΔNP	CR1L	ENSG00000197721	complement C3b/C4b receptor 1 like [Source:HGNC Symbol;Acc:HGNC:2335]	0.516611	3.8187	1.26446	0.265027	0.999987
KSPZV1	1.8x10^6 PFSPZ	delta (post-immunization/pre-immunization baseline	ΔP vs ΔNP	PTOV1-AS2	ENSG00000269352	PTOV1 antisense RNA 2 [Source:HGNC Symbol;Acc:HGNC:51284]	-0.235882	3.40806	1.26437	0.265043	0.999987
KSPZV1	1.8x10^6 PFSPZ	delta (post-immunization/pre-immunization baseline	ΔP vs ΔNP	NR1I2	ENSG00000144852	nuclear receptor subfamily 1 group I member 2 [Source:HGNC Symbol;Acc:HGNC:7968]	-1.21868	-0.374489	1.26777	0.265101	0.999987
KSPZV1	1.8x10^6 PFSPZ	delta (post-immunization/pre-immunization baseline	ΔP vs ΔNP	RSPRY1	ENSG00000159579	ring finger and SPRY domain containing 1 [Source:HGNC Symbol;Acc:HGNC:29420]	0.0876338	6.02561	1.26377	0.265156	0.999987
KSPZV1	1.8x10^6 PFSPZ	delta (post-immunization/pre-immunization baseline	ΔP vs ΔNP	TRIM6	ENSG00000121236	tripartite motif containing 6 [Source:HGNC Symbol;Acc:HGNC:16277]	0.668396	1.27761	1.26361	0.265186	0.999987
KSPZV1	1.8x10^6 PFSPZ	delta (post-immunization/pre-immunization baseline	ΔP vs ΔNP	ITGAM	ENSG00000169896	integrin subunit alpha M [Source:HGNC Symbol;Acc:HGNC:6149]	-0.295937	6.66049	1.26278	0.265342	0.999987
KSPZV1	1.8x10^6 PFSPZ	delta (post-immunization/pre-immunization baseline	ΔP vs ΔNP	CAPZB	ENSG00000077549	capping actin protein of muscle Z-line subunit beta [Source:HGNC Symbol;Acc:HGNC:1491]	-0.154134	8.45869	1.26234	0.265425	0.999987
KSPZV1	1.8x10^6 PFSPZ	delta (post-immunization/pre-immunization baseline	ΔP vs ΔNP	VNN3	ENSG00000093134	vanin 3 [Source:HGNC Symbol;Acc:HGNC:16431]	0.434091	4.03249	1.26186	0.265514	0.999987
KSPZV1	1.8x10^6 PFSPZ	delta (post-immunization/pre-immunization baseline	ΔP vs ΔNP	MTARC1	ENSG00000186205	mitochondrial amidoxime reducing component 1 [Source:HGNC Symbol;Acc:HGNC:26189]	0.151777	8.34948	1.2612	0.265638	0.999987
KSPZV1	1.8x10^6 PFSPZ	delta (post-immunization/pre-immunization baseline	ΔP vs ΔNP	SCML1	ENSG00000047634	Scm polycomb group protein like 1 [Source:HGNC Symbol;Acc:HGNC:10580]	0.2844	5.27253	1.26103	0.265669	0.999987
KSPZV1	1.8x10^6 PFSPZ	delta (post-immunization/pre-immunization baseline	ΔP vs ΔNP	AKIRIN1	ENSG00000174574	akirin 1 [Source:HGNC Symbol;Acc:HGNC:25744]	-0.150974	6.70723	1.26095	0.265685	0.999987
KSPZV1	1.8x10^6 PFSPZ	delta (post-immunization/pre-immunization baseline	ΔP vs ΔNP	RP11-147L13.13	ENSG00000277476	novel transcript	0.264975	2.75136	1.26045	0.265779	0.999987
KSPZV1	1.8x10^6 PFSPZ	delta (post-immunization/pre-immunization baseline	ΔP vs ΔNP	BTBD10	ENSG00000148925	BTB domain containing 10 [Source:HGNC Symbol;Acc:HGNC:21445]	-0.138804	5.16961	1.26043	0.265782	0.999987
KSPZV1	1.8x10^6 PFSPZ	delta (post-immunization/pre-immunization baseline	ΔP vs ΔNP	C11orf95	ENSG00000188070	chromosome 11 open reading frame 95 [Source:HGNC Symbol;Acc:HGNC:28449]	-0.187824	3.37812	1.26004	0.265855	0.999987
KSPZV1	1.8x10^6 PFSPZ	delta (post-immunization/pre-immunization baseline	ΔP vs ΔNP	LILRB3	ENSG00000204577	leukocyte immunoglobulin like receptor B3 [Source:HGNC Symbol;Acc:HGNC:6607]	-1.89577	0.231493	1.26467	0.265864	0.999987
KSPZV1	1.8x10^6 PFSPZ	delta (post-immunization/pre-immunization baseline	ΔP vs ΔNP	RP11-934B9.3	ENSG00000258973	novel transcript	-0.376964	1.50214	1.25974	0.265912	0.999987
KSPZV1	1.8x10^6 PFSPZ	delta (post-immunization/pre-immunization baseline	ΔP vs ΔNP	ANKRD12	ENSG00000101745	ankyrin repeat domain 12 [Source:HGNC Symbol;Acc:HGNC:29135]	0.204947	8.66471	1.25967	0.265926	0.999987
KSPZV1	1.8x10^6 PFSPZ	delta (post-immunization/pre-immunization baseline	ΔP vs ΔNP	C12orf4	ENSG00000047621	chromosome 12 open reading frame 4 [Source:HGNC Symbol;Acc:HGNC:1184]	-0.165795	4.90588	1.25928	0.265998	0.999987
KSPZV1	1.8x10^6 PFSPZ	delta (post-immunization/pre-immunization baseline	ΔP vs ΔNP	CDR2	ENSG00000140743	cerebellar degeneration related protein 2 [Source:HGNC Symbol;Acc:HGNC:1799]	0.135855	5.15751	1.25907	0.266038	0.999987
KSPZV1	1.8x10^6 PFSPZ	delta (post-immunization/pre-immunization baseline	ΔP vs ΔNP	OR3A2	ENSG00000221882	olfactory receptor family 3 subfamily A member 2 [Source:HGNC Symbol;Acc:HGNC:8283]	1.34929	-0.847286	1.2632	0.266043	0.999987
KSPZV1	1.8x10^6 PFSPZ	delta (post-immunization/pre-immunization baseline	ΔP vs ΔNP	RP11-516C1.1	ENSG00000259595	novel transcript, antisense to CASC4	0.159263	3.30007	1.25838	0.266167	0.999987
KSPZV1	1.8x10^6 PFSPZ	delta (post-immunization/pre-immunization baseline	ΔP vs ΔNP	ENAH	ENSG00000154380	ENAH actin regulator [Source:HGNC Symbol;Acc:HGNC:18271]	1.0804	1.40606	1.25824	0.266261	0.999987
KSPZV1	1.8x10^6 PFSPZ	delta (post-immunization/pre-immunization baseline	ΔP vs ΔNP	CROCC	ENSG00000058453	ciliary rootlet coiled-coil, rootletin [Source:HGNC Symbol;Acc:HGNC:21299]	-0.378092	3.26638	1.25755	0.266323	0.999987
KSPZV1	1.8x10^6 PFSPZ	delta (post-immunization/pre-immunization baseline	ΔP vs ΔNP	RP11-666F17.1	ENSG00000234428	novel transcript, antisense to ITPR2	-0.686882	0.20553	1.25743	0.266346	0.999987
KSPZV1	1.8x10^6 PFSPZ	delta (post-immunization/pre-immunization baseline	ΔP vs ΔNP	HEMGN	ENSG00000136929	hemogen [Source:HGNC Symbol;Acc:HGNC:17509]	0.65278	7.28437	1.25731	0.266413	0.999987
KSPZV1	1.8x10^6 PFSPZ	delta (post-immunization/pre-immunization baseline	ΔP vs ΔNP	ZNF334	ENSG00000198185	zinc finger protein 334 [Source:HGNC Symbol;Acc:HGNC:15806]	1.65261	-0.731939	1.26145	0.266466	0.999987
KSPZV1	1.8x10^6 PFSPZ	delta (post-immunization/pre-immunization baseline	ΔP vs ΔNP	NUP210	ENSG00000132182	nucleoporin 210 [Source:HGNC Symbol;Acc:HGNC:30052]	-0.125908	7.88559	1.25672	0.26648	0.999987
KSPZV1	1.8x10^6 PFSPZ	delta (post-immunization/pre-immunization baseline	ΔP vs ΔNP	TRBV20-1	ENSG00000211747	T cell receptor beta variable 20-1 [Source:HGNC Symbol;Acc:HGNC:12196]	0.446636	3.27682	1.25587	0.266641	0.999987
KSPZV1	1.8x10^6 PFSPZ	delta (post-immunization/pre-immunization baseline	ΔP vs ΔNP	RP3-508I15.19	ENSG00000230149	novel transcript, antisense to SUN2	-0.180691	5.67259	1.25581	0.266651	0.999987
KSPZV1	1.8x10^6 PFSPZ	delta (post-immunization/pre-immunization baseline	ΔP vs ΔNP	CTC-479C5.10	ENSG00000263126	novel transcript	-0.304351	3.20147	1.25577	0.266659	0.999987
KSPZV1	1.8x10^6 PFSPZ	delta (post-immunization/pre-immunization baseline	ΔP vs ΔNP	TSPAN11	ENSG00000110900	tetraspanin 11 [Source:HGNC Symbol;Acc:HGNC:30795]	-1.75023	0.239777	1.2608	0.266685	0.999987
KSPZV1	1.8x10^6 PFSPZ	delta (post-immunization/pre-immunization baseline	ΔP vs ΔNP	MYL6	ENSG00000092841	myosin light chain 6 [Source:HGNC Symbol;Acc:HGNC:7587]	-0.202162	7.25095	1.25552	0.266706	0.999987
KSPZV1	1.8x10^6 PFSPZ	delta (post-immunization/pre-immunization baseline	ΔP vs ΔNP	NUP85	ENSG00000125450	nucleoporin 85 [Source:HGNC Symbol;Acc:HGNC:8734]	-0.109421	5.12097	1.25552	0.266707	0.999987
KSPZV1	1.8x10^6 PFSPZ	delta (post-immunization/pre-immunization baseline	ΔP vs ΔNP	RELB	ENSG00000104856	RELB proto-oncogene, NF-kB subunit [Source:HGNC Symbol;Acc:HGNC:9956]	-0.302081	4.22817	1.25536	0.266737	0.999987
KSPZV1	1.8x10^6 PFSPZ	delta (post-immunization/pre-immunization baseline	ΔP vs ΔNP	CD247	ENSG00000198821	CD247 molecule [Source:HGNC Symbol;Acc:HGNC:1677]	-0.15424	6.99146	1.254	0.266994	0.999987
KSPZV1	1.8x10^6 PFSPZ	delta (post-immunization/pre-immunization baseline	ΔP vs ΔNP	CAMKK1	ENSG00000004660	calcium/calmodulin dependent protein kinase kinase 1 [Source:HGNC Symbol;Acc:HGNC:1469]	-0.273026	2.83751	1.25367	0.267055	0.999987
KSPZV1	1.8x10^6 PFSPZ	delta (post-immunization/pre-immunization baseline	ΔP vs ΔNP	SIGMAR1	ENSG00000147955	sigma non-opioid intracellular receptor 1 [Source:HGNC Symbol;Acc:HGNC:8157]	0.128102	5.53056	1.25362	0.267066	0.999987
KSPZV1	1.8x10^6 PFSPZ	delta (post-immunization/pre-immunization baseline	ΔP vs ΔNP	MRPL41	ENSG00000182154	mitochondrial ribosomal protein L41 [Source:HGNC Symbol;Acc:HGNC:14492]	-0.412308	2.28016	1.25324	0.267137	0.999987
KSPZV1	1.8x10^6 PFSPZ	delta (post-immunization/pre-immunization baseline	ΔP vs ΔNP	YWHAG	ENSG00000170027	tyrosine 3-monooxygenase/tryptophan 5-monooxygenase activation protein gamma [Source:HGNC Symbol;Acc:HGNC:12852]	-0.117581	6.49795	1.25303	0.267176	0.999987
KSPZV1	1.8x10^6 PFSPZ	delta (post-immunization/pre-immunization baseline	ΔP vs ΔNP	CLIP1	ENSG00000130779	CAP-Gly domain containing linker protein 1 [Source:HGNC Symbol;Acc:HGNC:10461]	-0.0980734	6.43232	1.25296	0.26719	0.999987
KSPZV1	1.8x10^6 PFSPZ	delta (post-immunization/pre-immunization baseline	ΔP vs ΔNP	AC073043.1	ENSG00000232732	novel transcript	1.11565	-0.466799	1.25495	0.267249	0.999987
KSPZV1	1.8x10^6 PFSPZ	delta (post-immunization/pre-immunization baseline	ΔP vs ΔNP	PHKA2-AS1	ENSG00000237836	PHKA2 antisense RNA 1 [Source:HGNC Symbol;Acc:HGNC:44110]	-0.294436	1.39943	1.25245	0.267287	0.999987
KSPZV1	1.8x10^6 PFSPZ	delta (post-immunization/pre-immunization baseline	ΔP vs ΔNP	DDA1	ENSG00000130311	DET1 and DDB1 associated 1 [Source:HGNC Symbol;Acc:HGNC:28360]	-0.144462	5.25292	1.25242	0.267292	0.999987
KSPZV1	1.8x10^6 PFSPZ	delta (post-immunization/pre-immunization baseline	ΔP vs ΔNP	ESS2	ENSG00000100056	ess-2 splicing factor homolog [Source:HGNC Symbol;Acc:HGNC:16817]	-0.210065	4.05918	1.25223	0.267329	0.999987
KSPZV1	1.8x10^6 PFSPZ	delta (post-immunization/pre-immunization baseline	ΔP vs ΔNP	AC139100.4	ENSG00000278000	novel transcript	-0.805038	-0.559699	1.2521	0.267419	0.999987
KSPZV1	1.8x10^6 PFSPZ	delta (post-immunization/pre-immunization baseline	ΔP vs ΔNP	CLCC1	ENSG00000121940	chloride channel CLIC like 1 [Source:HGNC Symbol;Acc:HGNC:29675]	0.145279	5.38387	1.25162	0.267444	0.999987
KSPZV1	1.8x10^6 PFSPZ	delta (post-immunization/pre-immunization baseline	ΔP vs ΔNP	TRAJ5	ENSG00000211884	T cell receptor alpha joining 5 [Source:HGNC Symbol;Acc:HGNC:12081]	0.275184	0.731892	1.25159	0.267448	0.999987
KSPZV1	1.8x10^6 PFSPZ	delta (post-immunization/pre-immunization baseline	ΔP vs ΔNP	IDH3G	ENSG00000067829	isocitrate dehydrogenase (NAD(+)) 3 non-catalytic subunit gamma [Source:HGNC Symbol;Acc:HGNC:5386]	-0.235054	5.42684	1.25149	0.267468	0.999987
KSPZV1	1.8x10^6 PFSPZ	delta (post-immunization/pre-immunization baseline	ΔP vs ΔNP	ABCA10	ENSG00000154263	ATP binding cassette subfamily A member 10 [Source:HGNC Symbol;Acc:HGNC:30]	1.02971	1.15978	1.25268	0.267524	0.999987
KSPZV1	1.8x10^6 PFSPZ	delta (post-immunization/pre-immunization baseline	ΔP vs ΔNP	SRP68	ENSG00000167881	signal recognition particle 68 [Source:HGNC Symbol;Acc:HGNC:11302]	-0.116842	6.1211	1.25119	0.267526	0.999987
KSPZV1	1.8x10^6 PFSPZ	delta (post-immunization/pre-immunization baseline	ΔP vs ΔNP	RP11-88I18.2	ENSG00000233178	novel transcript, antisense to PGM5	0.667309	1.08522	1.25115	0.267532	0.999987
KSPZV1	1.8x10^6 PFSPZ	delta (post-immunization/pre-immunization baseline	ΔP vs ΔNP	IFIT5	ENSG00000152778	interferon induced protein with tetratricopeptide repeats 5 [Source:HGNC Symbol;Acc:HGNC:13328]	0.272652	7.35624	1.2509	0.267579	0.999987
KSPZV1	1.8x10^6 PFSPZ	delta (post-immunization/pre-immunization baseline	ΔP vs ΔNP	PENK	ENSG00000181195	proenkephalin [Source:HGNC Symbol;Acc:HGNC:8831]	-1.97502	-0.708692	1.26914	0.267654	0.999987
KSPZV1	1.8x10^6 PFSPZ	delta (post-immunization/pre-immunization baseline	ΔP vs ΔNP	FAM114A2	ENSG00000055147	family with sequence similarity 114 member A2 [Source:HGNC Symbol;Acc:HGNC:1333]	-0.123721	4.64887	1.25045	0.267665	0.999987
KSPZV1	1.8x10^6 PFSPZ	delta (post-immunization/pre-immunization baseline	ΔP vs ΔNP	PSMD7-DT	ENSG00000261404	PSMD7 divergent transcript [Source:HGNC Symbol;Acc:HGNC:53056]	0.810257	-0.0486656	1.24976	0.267795	0.999987
KSPZV1	1.8x10^6 PFSPZ	delta (post-immunization/pre-immunization baseline	ΔP vs ΔNP	RP11-509J21.4	ENSG00000226669	novel transcript	0.82386	-0.434268	1.25002	0.267813	0.999987
KSPZV1	1.8x10^6 PFSPZ	delta (post-immunization/pre-immunization baseline	ΔP vs ΔNP	SRR	ENSG00000167720	serine racemase [Source:HGNC Symbol;Acc:HGNC:14398]	-0.146441	4.17576	1.24961	0.267825	0.999987
KSPZV1	1.8x10^6 PFSPZ	delta (post-immunization/pre-immunization baseline	ΔP vs ΔNP	FLT3LG	ENSG00000090554	fms related receptor tyrosine kinase 3 ligand [Source:HGNC Symbol;Acc:HGNC:3766]	0.182573	4.74698	1.24951	0.267844	0.999987
KSPZV1	1.8x10^6 PFSPZ	delta (post-immunization/pre-immunization baseline	ΔP vs ΔNP	UBQLNL	ENSG00000175518	ubiquilin like [Source:HGNC Symbol;Acc:HGNC:28294]	-0.721	0.197082	1.24951	0.26791	0.999987
KSPZV1	1.8x10^6 PFSPZ	delta (post-immunization/pre-immunization baseline	ΔP vs ΔNP	NPTXR	ENSG00000221890	neuronal pentraxin receptor [Source:HGNC Symbol;Acc:HGNC:7954]	-0.752231	1.06803	1.24863	0.268011	0.999987
KSPZV1	1.8x10^6 PFSPZ	delta (post-immunization/pre-immunization baseline	ΔP vs ΔNP	FSTL3	ENSG00000070404	follistatin like 3 [Source:HGNC Symbol;Acc:HGNC:3973]	-0.396062	1.80525	1.24818	0.268096	0.999987
KSPZV1	1.8x10^6 PFSPZ	delta (post-immunization/pre-immunization baseline	ΔP vs ΔNP	WFS1	ENSG00000109501	wolframin ER transmembrane glycoprotein [Source:HGNC Symbol;Acc:HGNC:12762]	-0.468492	2.0727	1.24747	0.268231	0.999987
KSPZV1	1.8x10^6 PFSPZ	delta (post-immunization/pre-immunization baseline	ΔP vs ΔNP	COX20	ENSG00000203667	cytochrome c oxidase assembly factor COX20 [Source:HGNC Symbol;Acc:HGNC:26970]	0.18247	7.15675	1.24702	0.268316	0.999987
KSPZV1	1.8x10^6 PFSPZ	delta (post-immunization/pre-immunization baseline	ΔP vs ΔNP	C5orf34	ENSG00000172244	chromosome 5 open reading frame 34 [Source:HGNC Symbol;Acc:HGNC:24738]	0.349891	2.89758	1.24701	0.268317	0.999987
KSPZV1	1.8x10^6 PFSPZ	delta (post-immunization/pre-immunization baseline	ΔP vs ΔNP	FCER1G	ENSG00000158869	Fc fragment of IgE receptor Ig [Source:HGNC Symbol;Acc:HGNC:3611]	-0.274885	6.99515	1.24652	0.26841	0.999987
KSPZV1	1.8x10^6 PFSPZ	delta (post-immunization/pre-immunization baseline	ΔP vs ΔNP	NPEPL1	ENSG00000215440	aminopeptidase like 1 [Source:HGNC Symbol;Acc:HGNC:16244]	-0.300324	4.05108	1.2461	0.268491	0.999987
KSPZV1	1.8x10^6 PFSPZ	delta (post-immunization/pre-immunization baseline	ΔP vs ΔNP	ZACN	ENSG00000186919	zinc activated ion channel [Source:HGNC Symbol;Acc:HGNC:29504]	-0.158522	4.59691	1.24556	0.268594	0.999987
KSPZV1	1.8x10^6 PFSPZ	delta (post-immunization/pre-immunization baseline	ΔP vs ΔNP	AZIN1	ENSG00000155096	antizyme inhibitor 1 [Source:HGNC Symbol;Acc:HGNC:16432]	0.10931	6.95632	1.24553	0.268599	0.999987
KSPZV1	1.8x10^6 PFSPZ	delta (post-immunization/pre-immunization baseline	ΔP vs ΔNP	LA16c-395F10.1	ENSG00000226890	novel transcript, antisense to CRAMP1L	-0.465858	0.221962	1.24518	0.268666	0.999987
KSPZV1	1.8x10^6 PFSPZ	delta (post-immunization/pre-immunization baseline	ΔP vs ΔNP	ELAC1	ENSG00000141642	elaC ribonuclease Z 1 [Source:HGNC Symbol;Acc:HGNC:14197]	0.205898	3.76556	1.24512	0.268678	0.999987
KSPZV1	1.8x10^6 PFSPZ	delta (post-immunization/pre-immunization baseline	ΔP vs ΔNP	SYTL2	ENSG00000137501	synaptotagmin like 2 [Source:HGNC Symbol;Acc:HGNC:15585]	-0.272051	5.87098	1.24502	0.268696	0.999987
KSPZV1	1.8x10^6 PFSPZ	delta (post-immunization/pre-immunization baseline	ΔP vs ΔNP	TMOD1	ENSG00000136842	tropomodulin 1 [Source:HGNC Symbol;Acc:HGNC:11871]	0.565499	6.69931	1.24521	0.268705	0.999987
KSPZV1	1.8x10^6 PFSPZ	delta (post-immunization/pre-immunization baseline	ΔP vs ΔNP	PXN	ENSG00000089159	paxillin [Source:HGNC Symbol;Acc:HGNC:9718]	-0.2334	7.95393	1.24486	0.268726	0.999987
KSPZV1	1.8x10^6 PFSPZ	delta (post-immunization/pre-immunization baseline	ΔP vs ΔNP	TRAPPC11	ENSG00000168538	trafficking protein particle complex 11 [Source:HGNC Symbol;Acc:HGNC:25751]	-0.0929977	6.21515	1.24486	0.268726	0.999987
KSPZV1	1.8x10^6 PFSPZ	delta (post-immunization/pre-immunization baseline	ΔP vs ΔNP	ZNRF3	ENSG00000183579	zinc and ring finger 3 [Source:HGNC Symbol;Acc:HGNC:18126]	0.928086	0.32747	1.24494	0.268778	0.999987
KSPZV1	1.8x10^6 PFSPZ	delta (post-immunization/pre-immunization baseline	ΔP vs ΔNP	C1R	ENSG00000159403	complement C1r [Source:HGNC Symbol;Acc:HGNC:1246]	-0.898882	0.31743	1.24459	0.268778	0.999987
KSPZV1	1.8x10^6 PFSPZ	delta (post-immunization/pre-immunization baseline	ΔP vs ΔNP	KIAA1586	ENSG00000168116	KIAA1586 [Source:HGNC Symbol;Acc:HGNC:21360]	0.317119	5.15115	1.24457	0.268782	0.999987
KSPZV1	1.8x10^6 PFSPZ	delta (post-immunization/pre-immunization baseline	ΔP vs ΔNP	TFAP2E-AS1	ENSG00000239636	TFAP2E antisense RNA 1 [Source:HGNC Symbol;Acc:HGNC:41274]	-0.435514	1.29664	1.24436	0.268823	0.999987
KSPZV1	1.8x10^6 PFSPZ	delta (post-immunization/pre-immunization baseline	ΔP vs ΔNP	PAQR9	ENSG00000188582	progestin and adipoQ receptor family member 9 [Source:HGNC Symbol;Acc:HGNC:30131]	1.47781	-0.502013	1.25569	0.268879	0.999987
KSPZV1	1.8x10^6 PFSPZ	delta (post-immunization/pre-immunization baseline	ΔP vs ΔNP	AARSD1	ENSG00000266967	alanyl-tRNA synthetase domain containing 1 [Source:HGNC Symbol;Acc:HGNC:28417]	-0.189117	2.61459	1.24343	0.268999	0.999987
KSPZV1	1.8x10^6 PFSPZ	delta (post-immunization/pre-immunization baseline	ΔP vs ΔNP	AKNA	ENSG00000106948	AT-hook transcription factor [Source:HGNC Symbol;Acc:HGNC:24108]	-0.141523	9.21655	1.24338	0.26901	0.999987
KSPZV1	1.8x10^6 PFSPZ	delta (post-immunization/pre-immunization baseline	ΔP vs ΔNP	PTPN13	ENSG00000163629	protein tyrosine phosphatase non-receptor type 13 [Source:HGNC Symbol;Acc:HGNC:9646]	-0.581313	2.29878	1.24292	0.269096	0.999987
KSPZV1	1.8x10^6 PFSPZ	delta (post-immunization/pre-immunization baseline	ΔP vs ΔNP	WDR73	ENSG00000177082	WD repeat domain 73 [Source:HGNC Symbol;Acc:HGNC:25928]	0.120815	6.21817	1.24271	0.269137	0.999987
KSPZV1	1.8x10^6 PFSPZ	delta (post-immunization/pre-immunization baseline	ΔP vs ΔNP	DYNLT2B	ENSG00000213123	dynein light chain Tctex-type 2B [Source:HGNC Symbol;Acc:HGNC:28482]	-0.417989	0.832947	1.24257	0.269164	0.999987
KSPZV1	1.8x10^6 PFSPZ	delta (post-immunization/pre-immunization baseline	ΔP vs ΔNP	MOB4	ENSG00000115540	MOB family member 4, phocein [Source:HGNC Symbol;Acc:HGNC:17261]	0.230895	5.56007	1.24254	0.269169	0.999987
KSPZV1	1.8x10^6 PFSPZ	delta (post-immunization/pre-immunization baseline	ΔP vs ΔNP	SLC23A1	ENSG00000170482	solute carrier family 23 member 1 [Source:HGNC Symbol;Acc:HGNC:10974]	0.178022	2.81349	1.24216	0.269241	0.999987
KSPZV1	1.8x10^6 PFSPZ	delta (post-immunization/pre-immunization baseline	ΔP vs ΔNP	SLC39A3	ENSG00000141873	solute carrier family 39 member 3 [Source:HGNC Symbol;Acc:HGNC:17128]	-0.291922	3.56827	1.24215	0.269244	0.999987
KSPZV1	1.8x10^6 PFSPZ	delta (post-immunization/pre-immunization baseline	ΔP vs ΔNP	DSCC1	ENSG00000136982	DNA replication and sister chromatid cohesion 1 [Source:HGNC Symbol;Acc:HGNC:24453]	-0.353414	2.49066	1.24196	0.26928	0.999987
KSPZV1	1.8x10^6 PFSPZ	delta (post-immunization/pre-immunization baseline	ΔP vs ΔNP	KCNJ2-AS1	ENSG00000267365	KCNJ2 antisense RNA 1 [Source:HGNC Symbol;Acc:HGNC:43720]	0.535826	1.48491	1.24147	0.269373	0.999987
KSPZV1	1.8x10^6 PFSPZ	delta (post-immunization/pre-immunization baseline	ΔP vs ΔNP	CMPK2	ENSG00000134326	cytidine/uridine monophosphate kinase 2 [Source:HGNC Symbol;Acc:HGNC:27015]	0.489606	6.71198	1.24155	0.269395	0.999987
KSPZV1	1.8x10^6 PFSPZ	delta (post-immunization/pre-immunization baseline	ΔP vs ΔNP	TRIM16L	ENSG00000108448	tripartite motif containing 16 like [Source:HGNC Symbol;Acc:HGNC:32670]	0.884151	0.177529	1.24126	0.269413	0.999987
KSPZV1	1.8x10^6 PFSPZ	delta (post-immunization/pre-immunization baseline	ΔP vs ΔNP	ZNF195	ENSG00000005801	zinc finger protein 195 [Source:HGNC Symbol;Acc:HGNC:12986]	0.181989	5.35522	1.24099	0.269466	0.999987
KSPZV1	1.8x10^6 PFSPZ	delta (post-immunization/pre-immunization baseline	ΔP vs ΔNP	BIN3	ENSG00000147439	bridging integrator 3 [Source:HGNC Symbol;Acc:HGNC:1054]	-0.142432	5.12466	1.2408	0.269501	0.999987
KSPZV1	1.8x10^6 PFSPZ	delta (post-immunization/pre-immunization baseline	ΔP vs ΔNP	ATL2	ENSG00000119787	atlastin GTPase 2 [Source:HGNC Symbol;Acc:HGNC:24047]	0.131966	5.6164	1.24073	0.269516	0.999987
KSPZV1	1.8x10^6 PFSPZ	delta (post-immunization/pre-immunization baseline	ΔP vs ΔNP	LOXHD1	ENSG00000167210	lipoxygenase homology domains 1 [Source:HGNC Symbol;Acc:HGNC:26521]	-0.671665	1.49452	1.24018	0.26962	0.999987
KSPZV1	1.8x10^6 PFSPZ	delta (post-immunization/pre-immunization baseline	ΔP vs ΔNP	VNN1	ENSG00000112299	vanin 1 [Source:HGNC Symbol;Acc:HGNC:12705]	-0.525498	4.81464	1.24021	0.269624	0.999987
KSPZV1	1.8x10^6 PFSPZ	delta (post-immunization/pre-immunization baseline	ΔP vs ΔNP	LINC00866	ENSG00000227356	long intergenic non-protein coding RNA 866 [Source:HGNC Symbol;Acc:HGNC:45232]	0.824537	-0.712292	1.24002	0.269651	0.999987
KSPZV1	1.8x10^6 PFSPZ	delta (post-immunization/pre-immunization baseline	ΔP vs ΔNP	DPF2	ENSG00000133884	double PHD fingers 2 [Source:HGNC Symbol;Acc:HGNC:9964]	-0.11974	5.88644	1.23999	0.269657	0.999987
KSPZV1	1.8x10^6 PFSPZ	delta (post-immunization/pre-immunization baseline	ΔP vs ΔNP	KIAA1217	ENSG00000120549	KIAA1217 [Source:HGNC Symbol;Acc:HGNC:25428]	-2.03252	-0.608566	1.25233	0.269666	0.999987
KSPZV1	1.8x10^6 PFSPZ	delta (post-immunization/pre-immunization baseline	ΔP vs ΔNP	LA16c-361A3.3	ENSG00000261207	novel transcript, antisense to MAPK8IP3	0.370862	1.29267	1.23974	0.269705	0.999987
KSPZV1	1.8x10^6 PFSPZ	delta (post-immunization/pre-immunization baseline	ΔP vs ΔNP	SULT1A2	ENSG00000197165	sulfotransferase family 1A member 2 [Source:HGNC Symbol;Acc:HGNC:11454]	-0.44031	0.735399	1.23942	0.269765	0.999987
KSPZV1	1.8x10^6 PFSPZ	delta (post-immunization/pre-immunization baseline	ΔP vs ΔNP	SNORD97	ENSG00000255125		-0.316506	1.90754	1.23899	0.269848	0.999987
KSPZV1	1.8x10^6 PFSPZ	delta (post-immunization/pre-immunization baseline	ΔP vs ΔNP	GGT5	ENSG00000099998	gamma-glutamyltransferase 5 [Source:HGNC Symbol;Acc:HGNC:4260]	1.47376	-0.584064	1.24339	0.269877	0.999987
KSPZV1	1.8x10^6 PFSPZ	delta (post-immunization/pre-immunization baseline	ΔP vs ΔNP	RP5-855D21.3	ENSG00000272812	novel transcript, sense intronic to ZNF596	0.319215	2.38736	1.23868	0.269906	0.999987
KSPZV1	1.8x10^6 PFSPZ	delta (post-immunization/pre-immunization baseline	ΔP vs ΔNP	AC092171.4	ENSG00000230733	novel transcript	-0.357134	2.22388	1.23864	0.269915	0.999987
KSPZV1	1.8x10^6 PFSPZ	delta (post-immunization/pre-immunization baseline	ΔP vs ΔNP	SNHG15	ENSG00000232956	small nucleolar RNA host gene 15 [Source:HGNC Symbol;Acc:HGNC:27797]	-0.248154	3.62039	1.23856	0.269931	0.999987
KSPZV1	1.8x10^6 PFSPZ	delta (post-immunization/pre-immunization baseline	ΔP vs ΔNP	KHDRBS1	ENSG00000121774	KH RNA binding domain containing, signal transduction associated 1 [Source:HGNC Symbol;Acc:HGNC:18116]	-0.102428	7.12773	1.23796	0.270044	0.999987
KSPZV1	1.8x10^6 PFSPZ	delta (post-immunization/pre-immunization baseline	ΔP vs ΔNP	ZIK1	ENSG00000171649	zinc finger protein interacting with K protein 1 [Source:HGNC Symbol;Acc:HGNC:33104]	0.175965	3.78073	1.23794	0.270048	0.999987
KSPZV1	1.8x10^6 PFSPZ	delta (post-immunization/pre-immunization baseline	ΔP vs ΔNP	PIK3R4	ENSG00000196455	phosphoinositide-3-kinase regulatory subunit 4 [Source:HGNC Symbol;Acc:HGNC:8982]	-0.10757	6.09717	1.23724	0.270184	0.999987
KSPZV1	1.8x10^6 PFSPZ	delta (post-immunization/pre-immunization baseline	ΔP vs ΔNP	P2RY6	ENSG00000171631	pyrimidinergic receptor P2Y6 [Source:HGNC Symbol;Acc:HGNC:8543]	-1.18604	0.23391	1.23705	0.270354	0.999987
KSPZV1	1.8x10^6 PFSPZ	delta (post-immunization/pre-immunization baseline	ΔP vs ΔNP	ANAPC7	ENSG00000196510	anaphase promoting complex subunit 7 [Source:HGNC Symbol;Acc:HGNC:17380]	0.0952589	5.19944	1.23625	0.270373	0.999987
KSPZV1	1.8x10^6 PFSPZ	delta (post-immunization/pre-immunization baseline	ΔP vs ΔNP	ZNF540	ENSG00000171817	zinc finger protein 540 [Source:HGNC Symbol;Acc:HGNC:25331]	0.323919	3.00961	1.23547	0.270522	0.999987
KSPZV1	1.8x10^6 PFSPZ	delta (post-immunization/pre-immunization baseline	ΔP vs ΔNP	CCDC130	ENSG00000104957	coiled-coil domain containing 130 [Source:HGNC Symbol;Acc:HGNC:28118]	-0.171961	4.52759	1.2353	0.270555	0.999987
KSPZV1	1.8x10^6 PFSPZ	delta (post-immunization/pre-immunization baseline	ΔP vs ΔNP	SNAP47-AS1	ENSG00000230005	SNAP47 antisense RNA 1 [Source:HGNC Symbol;Acc:HGNC:41501]	-0.575374	0.483886	1.2353	0.270555	0.999987
KSPZV1	1.8x10^6 PFSPZ	delta (post-immunization/pre-immunization baseline	ΔP vs ΔNP	GINS4	ENSG00000147536	GINS complex subunit 4 [Source:HGNC Symbol;Acc:HGNC:28226]	-0.283307	2.40766	1.23483	0.270644	0.999987
KSPZV1	1.8x10^6 PFSPZ	delta (post-immunization/pre-immunization baseline	ΔP vs ΔNP	OBI1	ENSG00000152193	ORC ubiquitin ligase 1 [Source:HGNC Symbol;Acc:HGNC:20308]	0.194302	4.93744	1.2345	0.270708	0.999987
KSPZV1	1.8x10^6 PFSPZ	delta (post-immunization/pre-immunization baseline	ΔP vs ΔNP	P2RX7	ENSG00000089041	purinergic receptor P2X 7 [Source:HGNC Symbol;Acc:HGNC:8537]	-0.215259	4.99057	1.23416	0.270775	0.999987
KSPZV1	1.8x10^6 PFSPZ	delta (post-immunization/pre-immunization baseline	ΔP vs ΔNP	H4C4	ENSG00000277157	H4 clustered histone 4 [Source:HGNC Symbol;Acc:HGNC:4782]	-0.250541	6.0958	1.23388	0.270829	0.999987
KSPZV1	1.8x10^6 PFSPZ	delta (post-immunization/pre-immunization baseline	ΔP vs ΔNP	CTD-2622I13.3	ENSG00000268670	novel transcript, sense intronic to ZBTB7A	-0.240071	1.80724	1.23345	0.27091	0.999987
KSPZV1	1.8x10^6 PFSPZ	delta (post-immunization/pre-immunization baseline	ΔP vs ΔNP	GUCA1B	ENSG00000112599	guanylate cyclase activator 1B [Source:HGNC Symbol;Acc:HGNC:4679]	-0.587699	0.167164	1.23314	0.270969	0.999987
KSPZV1	1.8x10^6 PFSPZ	delta (post-immunization/pre-immunization baseline	ΔP vs ΔNP	FBXL18	ENSG00000155034	F-box and leucine rich repeat protein 18 [Source:HGNC Symbol;Acc:HGNC:21874]	-0.185333	3.60133	1.2331	0.270979	0.999987
KSPZV1	1.8x10^6 PFSPZ	delta (post-immunization/pre-immunization baseline	ΔP vs ΔNP	NBR1	ENSG00000188554	NBR1 autophagy cargo receptor [Source:HGNC Symbol;Acc:HGNC:6746]	-0.100616	7.11599	1.23297	0.271003	0.999987
KSPZV1	1.8x10^6 PFSPZ	delta (post-immunization/pre-immunization baseline	ΔP vs ΔNP	RNF135	ENSG00000181481	ring finger protein 135 [Source:HGNC Symbol;Acc:HGNC:21158]	-0.178866	3.98366	1.23273	0.271049	0.999987
KSPZV1	1.8x10^6 PFSPZ	delta (post-immunization/pre-immunization baseline	ΔP vs ΔNP	ZNF606	ENSG00000166704	zinc finger protein 606 [Source:HGNC Symbol;Acc:HGNC:25879]	0.145721	4.64818	1.23253	0.271088	0.999987
KSPZV1	1.8x10^6 PFSPZ	delta (post-immunization/pre-immunization baseline	ΔP vs ΔNP	TMEM259	ENSG00000182087	transmembrane protein 259 [Source:HGNC Symbol;Acc:HGNC:17039]	-0.195874	5.93655	1.23234	0.271124	0.999987
KSPZV1	1.8x10^6 PFSPZ	delta (post-immunization/pre-immunization baseline	ΔP vs ΔNP	RP11-337C18.8	ENSG00000237188	novel transcript, antisense to FMO5	0.297663	3.13905	1.23225	0.271142	0.999987
KSPZV1	1.8x10^6 PFSPZ	delta (post-immunization/pre-immunization baseline	ΔP vs ΔNP	PRDM4	ENSG00000110851	PR/SET domain 4 [Source:HGNC Symbol;Acc:HGNC:9348]	-0.0769747	5.93015	1.23134	0.271317	0.999987
KSPZV1	1.8x10^6 PFSPZ	delta (post-immunization/pre-immunization baseline	ΔP vs ΔNP	PIP5K1C	ENSG00000186111	phosphatidylinositol-4-phosphate 5-kinase type 1 gamma [Source:HGNC Symbol;Acc:HGNC:8996]	-0.192006	5.17999	1.23124	0.271337	0.999987
KSPZV1	1.8x10^6 PFSPZ	delta (post-immunization/pre-immunization baseline	ΔP vs ΔNP	UBE2B	ENSG00000119048	ubiquitin conjugating enzyme E2 B [Source:HGNC Symbol;Acc:HGNC:12473]	0.205995	6.9537	1.23107	0.271369	0.999987
KSPZV1	1.8x10^6 PFSPZ	delta (post-immunization/pre-immunization baseline	ΔP vs ΔNP	PPP1R12A-AS1	ENSG00000257557	PPP1R12A antisense RNA 1 [Source:HGNC Symbol;Acc:HGNC:51903]	-0.195252	3.31482	1.23059	0.271462	0.999987
KSPZV1	1.8x10^6 PFSPZ	delta (post-immunization/pre-immunization baseline	ΔP vs ΔNP	CTD-3037G24.3	ENSG00000259899	novel transcript, antisense to a novel protein	0.533108	0.096204	1.23055	0.27147	0.999987
KSPZV1	1.8x10^6 PFSPZ	delta (post-immunization/pre-immunization baseline	ΔP vs ΔNP	ARMCX6	ENSG00000198960	armadillo repeat containing X-linked 6 [Source:HGNC Symbol;Acc:HGNC:26094]	-0.25016	2.9943	1.23045	0.27149	0.999987
KSPZV1	1.8x10^6 PFSPZ	delta (post-immunization/pre-immunization baseline	ΔP vs ΔNP	ZNF527	ENSG00000189164	zinc finger protein 527 [Source:HGNC Symbol;Acc:HGNC:29385]	0.255089	4.27582	1.23029	0.27152	0.999987
KSPZV1	1.8x10^6 PFSPZ	delta (post-immunization/pre-immunization baseline	ΔP vs ΔNP	RP4-677H15.4	ENSG00000228988	novel transcript	0.478953	0.464932	1.23015	0.271547	0.999987
KSPZV1	1.8x10^6 PFSPZ	delta (post-immunization/pre-immunization baseline	ΔP vs ΔNP	CTD-3149D2.4	ENSG00000268112	novel transcript, antisense MAP1S	-0.276483	1.00221	1.23005	0.271565	0.999987
KSPZV1	1.8x10^6 PFSPZ	delta (post-immunization/pre-immunization baseline	ΔP vs ΔNP	MARK4	ENSG00000007047	microtubule affinity regulating kinase 4 [Source:HGNC Symbol;Acc:HGNC:13538]	-0.205587	4.55203	1.23	0.271575	0.999987
KSPZV1	1.8x10^6 PFSPZ	delta (post-immunization/pre-immunization baseline	ΔP vs ΔNP	RP11-10N23.2	ENSG00000253854	novel transcript	0.273181	2.71742	1.22955	0.271663	0.999987
KSPZV1	1.8x10^6 PFSPZ	delta (post-immunization/pre-immunization baseline	ΔP vs ΔNP	DHRS1	ENSG00000157379	dehydrogenase/reductase 1 [Source:HGNC Symbol;Acc:HGNC:16445]	-0.177091	3.65099	1.22939	0.271693	0.999987
KSPZV1	1.8x10^6 PFSPZ	delta (post-immunization/pre-immunization baseline	ΔP vs ΔNP	IRF1	ENSG00000125347	interferon regulatory factor 1 [Source:HGNC Symbol;Acc:HGNC:6116]	-0.194009	8.40698	1.22917	0.271735	0.999987
KSPZV1	1.8x10^6 PFSPZ	delta (post-immunization/pre-immunization baseline	ΔP vs ΔNP	KPNA4	ENSG00000186432	karyopherin subunit alpha 4 [Source:HGNC Symbol;Acc:HGNC:6397]	0.102494	7.69898	1.22909	0.271752	0.999987
KSPZV1	1.8x10^6 PFSPZ	delta (post-immunization/pre-immunization baseline	ΔP vs ΔNP	CCDC134	ENSG00000100147	coiled-coil domain containing 134 [Source:HGNC Symbol;Acc:HGNC:26185]	-0.289159	3.06438	1.22818	0.271927	0.999987
KSPZV1	1.8x10^6 PFSPZ	delta (post-immunization/pre-immunization baseline	ΔP vs ΔNP	PAFAH1B1	ENSG00000007168	platelet activating factor acetylhydrolase 1b regulatory subunit 1 [Source:HGNC Symbol;Acc:HGNC:8574]	-0.123084	7.27843	1.22816	0.27193	0.999987
KSPZV1	1.8x10^6 PFSPZ	delta (post-immunization/pre-immunization baseline	ΔP vs ΔNP	MON1B	ENSG00000103111	MON1 homolog B, secretory trafficking associated [Source:HGNC Symbol;Acc:HGNC:25020]	-0.107553	6.19725	1.22777	0.272007	0.999987
KSPZV1	1.8x10^6 PFSPZ	delta (post-immunization/pre-immunization baseline	ΔP vs ΔNP	LINGO2	ENSG00000174482	leucine rich repeat and Ig domain containing 2 [Source:HGNC Symbol;Acc:HGNC:21207]	-1.1181	-0.0136764	1.22873	0.272099	0.999987
KSPZV1	1.8x10^6 PFSPZ	delta (post-immunization/pre-immunization baseline	ΔP vs ΔNP	TLX3	ENSG00000164438	T cell leukemia homeobox 3 [Source:HGNC Symbol;Acc:HGNC:13532]	-1.76703	-0.75927	1.23629	0.272129	0.999987
KSPZV1	1.8x10^6 PFSPZ	delta (post-immunization/pre-immunization baseline	ΔP vs ΔNP	MIR4523	ENSG00000264808	novel transcript, antisense to TAOK1	-0.707675	0.590483	1.22713	0.27213	0.999987
KSPZV1	1.8x10^6 PFSPZ	delta (post-immunization/pre-immunization baseline	ΔP vs ΔNP	C2orf49-DT	ENSG00000272994	C2orf49 divergent transcript [Source:HGNC Symbol;Acc:HGNC:55178]	0.460567	1.84555	1.2264	0.272272	0.999987
KSPZV1	1.8x10^6 PFSPZ	delta (post-immunization/pre-immunization baseline	ΔP vs ΔNP	NRL	ENSG00000129535	neural retina leucine zipper [Source:HGNC Symbol;Acc:HGNC:8002]	-0.378385	1.85864	1.22631	0.272289	0.999987
KSPZV1	1.8x10^6 PFSPZ	delta (post-immunization/pre-immunization baseline	ΔP vs ΔNP	CTC-435M10.12	ENSG00000277744	novel transcript, sense intronic TMEM91	-0.628625	-0.0102031	1.2263	0.272292	0.999987
KSPZV1	1.8x10^6 PFSPZ	delta (post-immunization/pre-immunization baseline	ΔP vs ΔNP	CAMK2A	ENSG00000070808	calcium/calmodulin dependent protein kinase II alpha [Source:HGNC Symbol;Acc:HGNC:1460]	-2.08171	-0.29781	1.2397	0.272394	0.999987
KSPZV1	1.8x10^6 PFSPZ	delta (post-immunization/pre-immunization baseline	ΔP vs ΔNP	CTD-2542L18.1	ENSG00000260417	novel transcript	-0.3428	2.68884	1.22563	0.272422	0.999987
KSPZV1	1.8x10^6 PFSPZ	delta (post-immunization/pre-immunization baseline	ΔP vs ΔNP	SPATA41	ENSG00000189419	spermatogenesis associated 41 [Source:HGNC Symbol;Acc:HGNC:48613]	0.515438	0.276639	1.22533	0.272478	0.999987
KSPZV1	1.8x10^6 PFSPZ	delta (post-immunization/pre-immunization baseline	ΔP vs ΔNP	AC006116.19	ENSG00000267298	novel transcript, sense intronic to ZSCAN5A	0.406898	1.8432	1.22515	0.272513	0.999987
KSPZV1	1.8x10^6 PFSPZ	delta (post-immunization/pre-immunization baseline	ΔP vs ΔNP	ZNF804A	ENSG00000170396	zinc finger protein 804A [Source:HGNC Symbol;Acc:HGNC:21711]	0.479243	1.6271	1.22392	0.272752	0.999987
KSPZV1	1.8x10^6 PFSPZ	delta (post-immunization/pre-immunization baseline	ΔP vs ΔNP	RP11-89H19.1	ENSG00000205537	novel transcript, antisense to VDR	0.621897	0.174867	1.22388	0.27276	0.999987
KSPZV1	1.8x10^6 PFSPZ	delta (post-immunization/pre-immunization baseline	ΔP vs ΔNP	TCN1	ENSG00000134827	transcobalamin 1 [Source:HGNC Symbol;Acc:HGNC:11652]	0.506429	1.99407	1.22355	0.272825	0.999987
KSPZV1	1.8x10^6 PFSPZ	delta (post-immunization/pre-immunization baseline	ΔP vs ΔNP	SMIM19	ENSG00000176209	small integral membrane protein 19 [Source:HGNC Symbol;Acc:HGNC:25166]	0.242728	3.90692	1.2235	0.272834	0.999987
KSPZV1	1.8x10^6 PFSPZ	delta (post-immunization/pre-immunization baseline	ΔP vs ΔNP	FBXO15	ENSG00000141665	F-box protein 15 [Source:HGNC Symbol;Acc:HGNC:13617]	1.13845	-0.706822	1.22638	0.272871	0.999987
KSPZV1	1.8x10^6 PFSPZ	delta (post-immunization/pre-immunization baseline	ΔP vs ΔNP	AC012368.1	ENSG00000228079	novel transcript	0.596702	0.275821	1.22292	0.272946	0.999987
KSPZV1	1.8x10^6 PFSPZ	delta (post-immunization/pre-immunization baseline	ΔP vs ΔNP	VPS11	ENSG00000160695	VPS11 core subunit of CORVET and HOPS complexes [Source:HGNC Symbol;Acc:HGNC:14583]	-0.142969	5.50516	1.22212	0.273102	0.999987
KSPZV1	1.8x10^6 PFSPZ	delta (post-immunization/pre-immunization baseline	ΔP vs ΔNP	RBM38	ENSG00000132819	RNA binding motif protein 38 [Source:HGNC Symbol;Acc:HGNC:15818]	0.437974	9.01974	1.22186	0.273171	0.999987
KSPZV1	1.8x10^6 PFSPZ	delta (post-immunization/pre-immunization baseline	ΔP vs ΔNP	GPR183	ENSG00000169508	G protein-coupled receptor 183 [Source:HGNC Symbol;Acc:HGNC:3128]	0.204536	6.89417	1.22101	0.273318	0.999987
KSPZV1	1.8x10^6 PFSPZ	delta (post-immunization/pre-immunization baseline	ΔP vs ΔNP	PCBP3-AS1	ENSG00000205424	PCBP3 antisense RNA 1 [Source:HGNC Symbol;Acc:HGNC:40426]	-1.55013	-0.857978	1.22918	0.273364	0.999987
KSPZV1	1.8x10^6 PFSPZ	delta (post-immunization/pre-immunization baseline	ΔP vs ΔNP	TMEM203	ENSG00000187713	transmembrane protein 203 [Source:HGNC Symbol;Acc:HGNC:28217]	-0.132001	4.15313	1.22072	0.273374	0.999987
KSPZV1	1.8x10^6 PFSPZ	delta (post-immunization/pre-immunization baseline	ΔP vs ΔNP	GLT8D2	ENSG00000120820	glycosyltransferase 8 domain containing 2 [Source:HGNC Symbol;Acc:HGNC:24890]	0.610926	0.816471	1.22066	0.273385	0.999987
KSPZV1	1.8x10^6 PFSPZ	delta (post-immunization/pre-immunization baseline	ΔP vs ΔNP	TCP11L1	ENSG00000176148	t-complex 11 like 1 [Source:HGNC Symbol;Acc:HGNC:25655]	0.103971	4.92938	1.22053	0.273412	0.999987
KSPZV1	1.8x10^6 PFSPZ	delta (post-immunization/pre-immunization baseline	ΔP vs ΔNP	DPP9	ENSG00000142002	dipeptidyl peptidase 9 [Source:HGNC Symbol;Acc:HGNC:18648]	-0.175643	6.33009	1.21979	0.273555	0.999987
KSPZV1	1.8x10^6 PFSPZ	delta (post-immunization/pre-immunization baseline	ΔP vs ΔNP	RP11-214O1.3	ENSG00000266378	novel transcript	0.37528	2.29086	1.21979	0.273555	0.999987
KSPZV1	1.8x10^6 PFSPZ	delta (post-immunization/pre-immunization baseline	ΔP vs ΔNP	AC079807.2	ENSG00000233230	novel transcript	-0.409025	2.4758	1.21958	0.273596	0.999987
KSPZV1	1.8x10^6 PFSPZ	delta (post-immunization/pre-immunization baseline	ΔP vs ΔNP	DNMBP	ENSG00000107554	dynamin binding protein [Source:HGNC Symbol;Acc:HGNC:30373]	-0.139202	4.92506	1.21906	0.273698	0.999987
KSPZV1	1.8x10^6 PFSPZ	delta (post-immunization/pre-immunization baseline	ΔP vs ΔNP	ANAPC2	ENSG00000176248	anaphase promoting complex subunit 2 [Source:HGNC Symbol;Acc:HGNC:19989]	-0.167238	4.38985	1.21904	0.273701	0.999987
KSPZV1	1.8x10^6 PFSPZ	delta (post-immunization/pre-immunization baseline	ΔP vs ΔNP	LASP1	ENSG00000002834	LIM and SH3 protein 1 [Source:HGNC Symbol;Acc:HGNC:6513]	-0.13534	8.29681	1.21791	0.273921	0.999987
KSPZV1	1.8x10^6 PFSPZ	delta (post-immunization/pre-immunization baseline	ΔP vs ΔNP	KCNK12	ENSG00000184261	potassium two pore domain channel subfamily K member 12 [Source:HGNC Symbol;Acc:HGNC:6274]	-0.372423	1.79203	1.21783	0.273938	0.999987
KSPZV1	1.8x10^6 PFSPZ	delta (post-immunization/pre-immunization baseline	ΔP vs ΔNP	AARS2	ENSG00000124608	alanyl-tRNA synthetase 2, mitochondrial [Source:HGNC Symbol;Acc:HGNC:21022]	-0.190192	4.1824	1.21778	0.273947	0.999987
KSPZV1	1.8x10^6 PFSPZ	delta (post-immunization/pre-immunization baseline	ΔP vs ΔNP	ZNF792	ENSG00000180884	zinc finger protein 792 [Source:HGNC Symbol;Acc:HGNC:24751]	0.127251	4.93258	1.21718	0.274064	0.999987
KSPZV1	1.8x10^6 PFSPZ	delta (post-immunization/pre-immunization baseline	ΔP vs ΔNP	OPN3	ENSG00000054277	opsin 3 [Source:HGNC Symbol;Acc:HGNC:14007]	0.132685	6.11158	1.21696	0.274108	0.999987
KSPZV1	1.8x10^6 PFSPZ	delta (post-immunization/pre-immunization baseline	ΔP vs ΔNP	ZNF295-AS1	ENSG00000237232	ZNF295 antisense RNA 1 [Source:HGNC Symbol;Acc:HGNC:23130]	-0.738807	0.31462	1.21695	0.27411	0.999987
KSPZV1	1.8x10^6 PFSPZ	delta (post-immunization/pre-immunization baseline	ΔP vs ΔNP	MYL4	ENSG00000198336	myosin light chain 4 [Source:HGNC Symbol;Acc:HGNC:7585]	0.670705	4.68364	1.21693	0.274155	0.999987
KSPZV1	1.8x10^6 PFSPZ	delta (post-immunization/pre-immunization baseline	ΔP vs ΔNP	CEP78	ENSG00000148019	centrosomal protein 78 [Source:HGNC Symbol;Acc:HGNC:25740]	-0.218252	6.47591	1.21635	0.274227	0.999987
KSPZV1	1.8x10^6 PFSPZ	delta (post-immunization/pre-immunization baseline	ΔP vs ΔNP	MRPL20-AS1	ENSG00000224870	MRPL20 antisense RNA 1 [Source:HGNC Symbol;Acc:HGNC:27125]	0.127213	4.80882	1.21626	0.274244	0.999987
KSPZV1	1.8x10^6 PFSPZ	delta (post-immunization/pre-immunization baseline	ΔP vs ΔNP	IL10RA	ENSG00000110324	interleukin 10 receptor subunit alpha [Source:HGNC Symbol;Acc:HGNC:5964]	-0.124575	7.80793	1.2162	0.274255	0.999987
KSPZV1	1.8x10^6 PFSPZ	delta (post-immunization/pre-immunization baseline	ΔP vs ΔNP	TRAV36DV7	ENSG00000211815	T cell receptor alpha variable 36/delta variable 7 [Source:HGNC Symbol;Acc:HGNC:12135]	-0.427796	1.01144	1.21617	0.274262	0.999987
KSPZV1	1.8x10^6 PFSPZ	delta (post-immunization/pre-immunization baseline	ΔP vs ΔNP	SCAMP2	ENSG00000140497	secretory carrier membrane protein 2 [Source:HGNC Symbol;Acc:HGNC:10564]	-0.15394	6.61934	1.216	0.274294	0.999987
KSPZV1	1.8x10^6 PFSPZ	delta (post-immunization/pre-immunization baseline	ΔP vs ΔNP	ITGA7	ENSG00000135424	integrin subunit alpha 7 [Source:HGNC Symbol;Acc:HGNC:6143]	-1.4849	0.074534	1.21891	0.274319	0.999987
KSPZV1	1.8x10^6 PFSPZ	delta (post-immunization/pre-immunization baseline	ΔP vs ΔNP	RP11-774O3.3	ENSG00000251615	novel transcript	0.386764	1.77577	1.21587	0.274319	0.999987
KSPZV1	1.8x10^6 PFSPZ	delta (post-immunization/pre-immunization baseline	ΔP vs ΔNP	C10orf105	ENSG00000214688	chromosome 10 open reading frame 105 [Source:HGNC Symbol;Acc:HGNC:20304]	-0.307356	3.18939	1.21565	0.274363	0.999987
KSPZV1	1.8x10^6 PFSPZ	delta (post-immunization/pre-immunization baseline	ΔP vs ΔNP	ADCY8	ENSG00000155897	adenylate cyclase 8 [Source:HGNC Symbol;Acc:HGNC:239]	-2.09764	0.524664	1.22156	0.274376	0.999987
KSPZV1	1.8x10^6 PFSPZ	delta (post-immunization/pre-immunization baseline	ΔP vs ΔNP	PARD6B	ENSG00000124171	par-6 family cell polarity regulator beta [Source:HGNC Symbol;Acc:HGNC:16245]	0.234936	3.53148	1.21479	0.274531	0.999987
KSPZV1	1.8x10^6 PFSPZ	delta (post-immunization/pre-immunization baseline	ΔP vs ΔNP	SYTL1	ENSG00000142765	synaptotagmin like 1 [Source:HGNC Symbol;Acc:HGNC:15584]	-0.238056	5.58648	1.21441	0.274605	0.999987
KSPZV1	1.8x10^6 PFSPZ	delta (post-immunization/pre-immunization baseline	ΔP vs ΔNP	TRIM38	ENSG00000112343	tripartite motif containing 38 [Source:HGNC Symbol;Acc:HGNC:10059]	0.105624	7.80513	1.21376	0.274733	0.999987
KSPZV1	1.8x10^6 PFSPZ	delta (post-immunization/pre-immunization baseline	ΔP vs ΔNP	ADAMTS14	ENSG00000138316	ADAM metallopeptidase with thrombospondin type 1 motif 14 [Source:HGNC Symbol;Acc:HGNC:14899]	-1.62843	0.0869279	1.21677	0.274738	0.999987
KSPZV1	1.8x10^6 PFSPZ	delta (post-immunization/pre-immunization baseline	ΔP vs ΔNP	MAB21L1	ENSG00000180660	mab-21 like 1 [Source:HGNC Symbol;Acc:HGNC:6757]	-0.709901	0.382257	1.21419	0.274783	0.999987
KSPZV1	1.8x10^6 PFSPZ	delta (post-immunization/pre-immunization baseline	ΔP vs ΔNP	NRIR	ENSG00000225964	negative regulator of interferon response [Source:HGNC Symbol;Acc:HGNC:51269]	0.473936	2.85306	1.21336	0.274812	0.999987
KSPZV1	1.8x10^6 PFSPZ	delta (post-immunization/pre-immunization baseline	ΔP vs ΔNP	MYB-AS1	ENSG00000236703	MYB antisense RNA 1 [Source:HGNC Symbol;Acc:HGNC:37457]	0.305811	0.893176	1.21317	0.274848	0.999987
KSPZV1	1.8x10^6 PFSPZ	delta (post-immunization/pre-immunization baseline	ΔP vs ΔNP	ELAC2	ENSG00000006744	elaC ribonuclease Z 2 [Source:HGNC Symbol;Acc:HGNC:14198]	-0.160726	5.3727	1.21306	0.27487	0.999987
KSPZV1	1.8x10^6 PFSPZ	delta (post-immunization/pre-immunization baseline	ΔP vs ΔNP	C1orf198	ENSG00000119280	chromosome 1 open reading frame 198 [Source:HGNC Symbol;Acc:HGNC:25900]	0.344696	3.79024	1.21299	0.274884	0.999987
KSPZV1	1.8x10^6 PFSPZ	delta (post-immunization/pre-immunization baseline	ΔP vs ΔNP	RP1-315G1.3	ENSG00000232412	novel transcript	-0.47614	-0.368024	1.21223	0.275033	0.999987
KSPZV1	1.8x10^6 PFSPZ	delta (post-immunization/pre-immunization baseline	ΔP vs ΔNP	UQCRFS1	ENSG00000169021	ubiquinol-cytochrome c reductase, Rieske iron-sulfur polypeptide 1 [Source:HGNC Symbol;Acc:HGNC:12587]	-0.0960563	5.59902	1.21195	0.275087	0.999987
KSPZV1	1.8x10^6 PFSPZ	delta (post-immunization/pre-immunization baseline	ΔP vs ΔNP	DDX19A	ENSG00000168872	DEAD-box helicase 19A [Source:HGNC Symbol;Acc:HGNC:25628]	-0.100626	5.13224	1.21149	0.275178	0.999987
KSPZV1	1.8x10^6 PFSPZ	delta (post-immunization/pre-immunization baseline	ΔP vs ΔNP	AK3	ENSG00000147853	adenylate kinase 3 [Source:HGNC Symbol;Acc:HGNC:17376]	0.161326	5.91967	1.21144	0.275188	0.999987
KSPZV1	1.8x10^6 PFSPZ	delta (post-immunization/pre-immunization baseline	ΔP vs ΔNP	RP3-468K18.7	ENSG00000280148	novel transcript	-0.233204	1.53498	1.21059	0.275355	0.999987
KSPZV1	1.8x10^6 PFSPZ	delta (post-immunization/pre-immunization baseline	ΔP vs ΔNP	EIF3M	ENSG00000149100	eukaryotic translation initiation factor 3 subunit M [Source:HGNC Symbol;Acc:HGNC:24460]	0.110155	7.32012	1.21058	0.275357	0.999987
KSPZV1	1.8x10^6 PFSPZ	delta (post-immunization/pre-immunization baseline	ΔP vs ΔNP	PRKRIP1	ENSG00000128563	PRKR interacting protein 1 [Source:HGNC Symbol;Acc:HGNC:21894]	-0.183454	4.60537	1.20936	0.275597	0.999987
KSPZV1	1.8x10^6 PFSPZ	delta (post-immunization/pre-immunization baseline	ΔP vs ΔNP	PFAS	ENSG00000178921	phosphoribosylformylglycinamidine synthase [Source:HGNC Symbol;Acc:HGNC:8863]	-0.155217	4.26886	1.20868	0.27573	0.999987
KSPZV1	1.8x10^6 PFSPZ	delta (post-immunization/pre-immunization baseline	ΔP vs ΔNP	DRG2	ENSG00000108591	developmentally regulated GTP binding protein 2 [Source:HGNC Symbol;Acc:HGNC:3030]	-0.133274	5.11321	1.20845	0.275775	0.999987
KSPZV1	1.8x10^6 PFSPZ	delta (post-immunization/pre-immunization baseline	ΔP vs ΔNP	TOLLIP-AS1	ENSG00000255153	TOLLIP antisense RNA 1 (head to head) [Source:HGNC Symbol;Acc:HGNC:27403]	-0.52027	0.627752	1.20805	0.275855	0.999987
KSPZV1	1.8x10^6 PFSPZ	delta (post-immunization/pre-immunization baseline	ΔP vs ΔNP	MIF4GD	ENSG00000125457	MIF4G domain containing [Source:HGNC Symbol;Acc:HGNC:24030]	-0.17292	3.93697	1.20804	0.275856	0.999987
KSPZV1	1.8x10^6 PFSPZ	delta (post-immunization/pre-immunization baseline	ΔP vs ΔNP	ZNF524	ENSG00000171443	zinc finger protein 524 [Source:HGNC Symbol;Acc:HGNC:28322]	-0.282543	3.4506	1.20787	0.27589	0.999987
KSPZV1	1.8x10^6 PFSPZ	delta (post-immunization/pre-immunization baseline	ΔP vs ΔNP	ZNF408	ENSG00000175213	zinc finger protein 408 [Source:HGNC Symbol;Acc:HGNC:20041]	-0.319768	2.54002	1.20787	0.275891	0.999987
KSPZV1	1.8x10^6 PFSPZ	delta (post-immunization/pre-immunization baseline	ΔP vs ΔNP	L34079.2	ENSG00000268361	novel protein	-0.47502	-0.183618	1.2078	0.275903	0.999987
KSPZV1	1.8x10^6 PFSPZ	delta (post-immunization/pre-immunization baseline	ΔP vs ΔNP	TNFAIP2	ENSG00000185215	TNF alpha induced protein 2 [Source:HGNC Symbol;Acc:HGNC:11895]	-0.307681	7.16068	1.20744	0.275975	0.999987
KSPZV1	1.8x10^6 PFSPZ	delta (post-immunization/pre-immunization baseline	ΔP vs ΔNP	DDX18	ENSG00000088205	DEAD-box helicase 18 [Source:HGNC Symbol;Acc:HGNC:2741]	-0.108528	6.63795	1.20734	0.275994	0.999987
KSPZV1	1.8x10^6 PFSPZ	delta (post-immunization/pre-immunization baseline	ΔP vs ΔNP	PTPA	ENSG00000119383	protein phosphatase 2 phosphatase activator [Source:HGNC Symbol;Acc:HGNC:9308]	-0.195166	5.42455	1.2069	0.276081	0.999987
KSPZV1	1.8x10^6 PFSPZ	delta (post-immunization/pre-immunization baseline	ΔP vs ΔNP	GAB1	ENSG00000109458	GRB2 associated binding protein 1 [Source:HGNC Symbol;Acc:HGNC:4066]	0.178177	5.79073	1.2069	0.276081	0.999987
KSPZV1	1.8x10^6 PFSPZ	delta (post-immunization/pre-immunization baseline	ΔP vs ΔNP	H2BC18	ENSG00000203814	H2B clustered histone 18 [Source:HGNC Symbol;Acc:HGNC:24700]	-0.188258	6.02851	1.20604	0.27625	0.999987
KSPZV1	1.8x10^6 PFSPZ	delta (post-immunization/pre-immunization baseline	ΔP vs ΔNP	STAU2	ENSG00000040341	staufen double-stranded RNA binding protein 2 [Source:HGNC Symbol;Acc:HGNC:11371]	-0.125882	5.92077	1.20602	0.276254	0.999987
KSPZV1	1.8x10^6 PFSPZ	delta (post-immunization/pre-immunization baseline	ΔP vs ΔNP	RAD54L2	ENSG00000164080	RAD54 like 2 [Source:HGNC Symbol;Acc:HGNC:29123]	-0.134704	5.3736	1.20598	0.276262	0.999987
KSPZV1	1.8x10^6 PFSPZ	delta (post-immunization/pre-immunization baseline	ΔP vs ΔNP	UBFD1	ENSG00000103353	ubiquitin family domain containing 1 [Source:HGNC Symbol;Acc:HGNC:30565]	0.088881	5.81258	1.2054	0.276376	0.999987
KSPZV1	1.8x10^6 PFSPZ	delta (post-immunization/pre-immunization baseline	ΔP vs ΔNP	RP11-65I12.1	ENSG00000274877		-0.728887	3.21581	1.20535	0.276386	0.999987
KSPZV1	1.8x10^6 PFSPZ	delta (post-immunization/pre-immunization baseline	ΔP vs ΔNP	PRCC	ENSG00000143294	proline rich mitotic checkpoint control factor [Source:HGNC Symbol;Acc:HGNC:9343]	-0.145651	5.8529	1.20492	0.276471	0.999987
KSPZV1	1.8x10^6 PFSPZ	delta (post-immunization/pre-immunization baseline	ΔP vs ΔNP	RP11-389C8.2	ENSG00000261269	novel transcript, overlapping ZNF366	1.19083	-0.81093	1.20717	0.276536	0.999987
KSPZV1	1.8x10^6 PFSPZ	delta (post-immunization/pre-immunization baseline	ΔP vs ΔNP	POMC	ENSG00000115138	proopiomelanocortin [Source:HGNC Symbol;Acc:HGNC:9201]	0.481049	2.04656	1.20456	0.276544	0.999987
KSPZV1	1.8x10^6 PFSPZ	delta (post-immunization/pre-immunization baseline	ΔP vs ΔNP	TMEM141	ENSG00000244187	transmembrane protein 141 [Source:HGNC Symbol;Acc:HGNC:28211]	-0.318978	2.35492	1.20444	0.276566	0.999987
KSPZV1	1.8x10^6 PFSPZ	delta (post-immunization/pre-immunization baseline	ΔP vs ΔNP	GMIP	ENSG00000089639	GEM interacting protein [Source:HGNC Symbol;Acc:HGNC:24852]	-0.269875	6.51728	1.20425	0.276604	0.999987
KSPZV1	1.8x10^6 PFSPZ	delta (post-immunization/pre-immunization baseline	ΔP vs ΔNP	NFATC3	ENSG00000072736	nuclear factor of activated T cells 3 [Source:HGNC Symbol;Acc:HGNC:7777]	-0.0707117	8.43809	1.2038	0.276693	0.999987
KSPZV1	1.8x10^6 PFSPZ	delta (post-immunization/pre-immunization baseline	ΔP vs ΔNP	LIN7C	ENSG00000148943	lin-7 homolog C, crumbs cell polarity complex component [Source:HGNC Symbol;Acc:HGNC:17789]	0.170512	7.13404	1.20333	0.276785	0.999987
KSPZV1	1.8x10^6 PFSPZ	delta (post-immunization/pre-immunization baseline	ΔP vs ΔNP	LINC00989	ENSG00000250334	long intergenic non-protein coding RNA 989 [Source:HGNC Symbol;Acc:HGNC:48918]	0.735442	1.91302	1.20311	0.27683	0.999987
KSPZV1	1.8x10^6 PFSPZ	delta (post-immunization/pre-immunization baseline	ΔP vs ΔNP	DPPA4	ENSG00000121570	developmental pluripotency associated 4 [Source:HGNC Symbol;Acc:HGNC:19200]	-0.350234	2.91237	1.20309	0.276834	0.999987
KSPZV1	1.8x10^6 PFSPZ	delta (post-immunization/pre-immunization baseline	ΔP vs ΔNP	NKX2-8	ENSG00000136327	NK2 homeobox 8 [Source:HGNC Symbol;Acc:HGNC:16364]	-1.73189	-0.566281	1.21128	0.27684	0.999987
KSPZV1	1.8x10^6 PFSPZ	delta (post-immunization/pre-immunization baseline	ΔP vs ΔNP	RP11-950C14.7	ENSG00000259138	novel transcript, antisense to NEK9 and TMED10	0.355427	0.872509	1.20296	0.276859	0.999987
KSPZV1	1.8x10^6 PFSPZ	delta (post-immunization/pre-immunization baseline	ΔP vs ΔNP	RBP5	ENSG00000139194	retinol binding protein 5 [Source:HGNC Symbol;Acc:HGNC:15847]	-0.491187	0.952474	1.20266	0.276918	0.999987
KSPZV1	1.8x10^6 PFSPZ	delta (post-immunization/pre-immunization baseline	ΔP vs ΔNP	U91328.21	ENSG00000272558	novel transcript, antisense to TRIM38	0.131386	4.1642	1.20254	0.276941	0.999987
KSPZV1	1.8x10^6 PFSPZ	delta (post-immunization/pre-immunization baseline	ΔP vs ΔNP	SOX8	ENSG00000005513	SRY-box transcription factor 8 [Source:HGNC Symbol;Acc:HGNC:11203]	-0.922955	0.900057	1.20322	0.277011	0.999987
KSPZV1	1.8x10^6 PFSPZ	delta (post-immunization/pre-immunization baseline	ΔP vs ΔNP	RARA	ENSG00000131759	retinoic acid receptor alpha [Source:HGNC Symbol;Acc:HGNC:9864]	-0.316491	6.74493	1.20197	0.277054	0.999987
KSPZV1	1.8x10^6 PFSPZ	delta (post-immunization/pre-immunization baseline	ΔP vs ΔNP	STAT3	ENSG00000168610	signal transducer and activator of transcription 3 [Source:HGNC Symbol;Acc:HGNC:11364]	-0.209331	7.66774	1.20156	0.277137	0.999987
