## Supplementary material for "Innate immune activation restricts priming and protective efficacy of the radiation-attenuated PfSPZ malaria vaccine": Table S3 (part 2 of 3)

### Sheet: Sheet1 (continued)
study	treatment	timepoint	comparison	hgnc_symbol	ensembl_id	description	logFC	logCPM	F	PValue	FDR
KSPZV1	1.8x10^6 PFSPZ	delta (post-immunization/pre-immunization baseline	ΔP vs ΔNP	DNAJC15	ENSG00000120675	DnaJ heat shock protein family (Hsp40) member C15 [Source:HGNC Symbol;Acc:HGNC:20325]	0.159593	5.71142	1.20115	0.277218	0.999987
KSPZV1	1.8x10^6 PFSPZ	delta (post-immunization/pre-immunization baseline	ΔP vs ΔNP	POU2F2	ENSG00000028277	POU class 2 homeobox 2 [Source:HGNC Symbol;Acc:HGNC:9213]	-0.155864	7.18994	1.20107	0.277232	0.999987
KSPZV1	1.8x10^6 PFSPZ	delta (post-immunization/pre-immunization baseline	ΔP vs ΔNP	RP3-453C12.15	ENSG00000277022	novel transcript	-0.474879	0.675571	1.20039	0.277368	0.999987
KSPZV1	1.8x10^6 PFSPZ	delta (post-immunization/pre-immunization baseline	ΔP vs ΔNP	TBX6	ENSG00000149922	T-box transcription factor 6 [Source:HGNC Symbol;Acc:HGNC:11605]	-0.548213	0.439075	1.20027	0.277391	0.999987
KSPZV1	1.8x10^6 PFSPZ	delta (post-immunization/pre-immunization baseline	ΔP vs ΔNP	LONP1	ENSG00000196365	lon peptidase 1, mitochondrial [Source:HGNC Symbol;Acc:HGNC:9479]	-0.185333	4.6531	1.2001	0.277425	0.999987
KSPZV1	1.8x10^6 PFSPZ	delta (post-immunization/pre-immunization baseline	ΔP vs ΔNP	POLR2J3	ENSG00000168255	RNA polymerase II subunit J3 [Source:HGNC Symbol;Acc:HGNC:33853]	0.202766	5.34876	1.19998	0.27745	0.999987
KSPZV1	1.8x10^6 PFSPZ	delta (post-immunization/pre-immunization baseline	ΔP vs ΔNP	NFKBID	ENSG00000167604	NFKB inhibitor delta [Source:HGNC Symbol;Acc:HGNC:15671]	-0.175698	4.07333	1.19951	0.277543	0.999987
KSPZV1	1.8x10^6 PFSPZ	delta (post-immunization/pre-immunization baseline	ΔP vs ΔNP	STK25	ENSG00000115694	serine/threonine kinase 25 [Source:HGNC Symbol;Acc:HGNC:11404]	-0.208315	4.55539	1.19877	0.27769	0.999987
KSPZV1	1.8x10^6 PFSPZ	delta (post-immunization/pre-immunization baseline	ΔP vs ΔNP	PTPN7	ENSG00000143851	protein tyrosine phosphatase non-receptor type 7 [Source:HGNC Symbol;Acc:HGNC:9659]	-0.134655	5.67946	1.19864	0.277715	0.999987
KSPZV1	1.8x10^6 PFSPZ	delta (post-immunization/pre-immunization baseline	ΔP vs ΔNP	CXCL5	ENSG00000163735	C-X-C motif chemokine ligand 5 [Source:HGNC Symbol;Acc:HGNC:10642]	0.656545	3.56164	1.19817	0.277809	0.999987
KSPZV1	1.8x10^6 PFSPZ	delta (post-immunization/pre-immunization baseline	ΔP vs ΔNP	PRDM1	ENSG00000057657	PR/SET domain 1 [Source:HGNC Symbol;Acc:HGNC:9346]	-0.200262	6.12773	1.19811	0.277821	0.999987
KSPZV1	1.8x10^6 PFSPZ	delta (post-immunization/pre-immunization baseline	ΔP vs ΔNP	LYPLA2	ENSG00000011009	lysophospholipase 2 [Source:HGNC Symbol;Acc:HGNC:6738]	-0.207152	4.55573	1.19809	0.277824	0.999987
KSPZV1	1.8x10^6 PFSPZ	delta (post-immunization/pre-immunization baseline	ΔP vs ΔNP	SASH1	ENSG00000111961	SAM and SH3 domain containing 1 [Source:HGNC Symbol;Acc:HGNC:19182]	-0.403855	2.73817	1.19799	0.277844	0.999987
KSPZV1	1.8x10^6 PFSPZ	delta (post-immunization/pre-immunization baseline	ΔP vs ΔNP	CTA-363E19.2	ENSG00000272072	novel transcript, antisense to HBP1	0.221368	3.36718	1.1978	0.277882	0.999987
KSPZV1	1.8x10^6 PFSPZ	delta (post-immunization/pre-immunization baseline	ΔP vs ΔNP	TRMT61B	ENSG00000171103	tRNA methyltransferase 61B [Source:HGNC Symbol;Acc:HGNC:26070]	0.169243	4.09351	1.19768	0.277905	0.999987
KSPZV1	1.8x10^6 PFSPZ	delta (post-immunization/pre-immunization baseline	ΔP vs ΔNP	DCAF12	ENSG00000198876	DDB1 and CUL4 associated factor 12 [Source:HGNC Symbol;Acc:HGNC:19911]	0.598164	10.3641	1.19743	0.277998	0.999987
KSPZV1	1.8x10^6 PFSPZ	delta (post-immunization/pre-immunization baseline	ΔP vs ΔNP	RP11-91A18.4	ENSG00000223390	novel transcript	-0.513111	1.49905	1.19655	0.278131	0.999987
KSPZV1	1.8x10^6 PFSPZ	delta (post-immunization/pre-immunization baseline	ΔP vs ΔNP	KIAA1671-AS1	ENSG00000203280	KIAA1671 antisense RNA 1 [Source:HGNC Symbol;Acc:HGNC:41238]	-0.724969	-0.364571	1.19622	0.278197	0.999987
KSPZV1	1.8x10^6 PFSPZ	delta (post-immunization/pre-immunization baseline	ΔP vs ΔNP	TNPO2	ENSG00000105576	transportin 2 [Source:HGNC Symbol;Acc:HGNC:19998]	-0.151913	4.99046	1.19543	0.278354	0.999987
KSPZV1	1.8x10^6 PFSPZ	delta (post-immunization/pre-immunization baseline	ΔP vs ΔNP	GPER1	ENSG00000164850	G protein-coupled estrogen receptor 1 [Source:HGNC Symbol;Acc:HGNC:4485]	-0.785064	0.52557	1.19488	0.278464	0.999987
KSPZV1	1.8x10^6 PFSPZ	delta (post-immunization/pre-immunization baseline	ΔP vs ΔNP	TNFSF9	ENSG00000125657	TNF superfamily member 9 [Source:HGNC Symbol;Acc:HGNC:11939]	-1.10507	-0.723914	1.19583	0.278477	0.999987
KSPZV1	1.8x10^6 PFSPZ	delta (post-immunization/pre-immunization baseline	ΔP vs ΔNP	LINC01624	ENSG00000227508	long intergenic non-protein coding RNA 1624 [Source:HGNC Symbol;Acc:HGNC:52051]	1.32163	-0.591588	1.19761	0.278595	0.999987
KSPZV1	1.8x10^6 PFSPZ	delta (post-immunization/pre-immunization baseline	ΔP vs ΔNP	MAP4	ENSG00000047849	microtubule associated protein 4 [Source:HGNC Symbol;Acc:HGNC:6862]	-0.136119	6.63326	1.19415	0.278608	0.999987
KSPZV1	1.8x10^6 PFSPZ	delta (post-immunization/pre-immunization baseline	ΔP vs ΔNP	SEMA4F	ENSG00000135622	ssemaphorin 4F [Source:HGNC Symbol;Acc:HGNC:10734]	-0.230302	3.38331	1.19408	0.278623	0.999987
KSPZV1	1.8x10^6 PFSPZ	delta (post-immunization/pre-immunization baseline	ΔP vs ΔNP	CETP	ENSG00000087237	cholesteryl ester transfer protein [Source:HGNC Symbol;Acc:HGNC:1869]	0.292747	2.74735	1.19348	0.278742	0.999987
KSPZV1	1.8x10^6 PFSPZ	delta (post-immunization/pre-immunization baseline	ΔP vs ΔNP	FLVCR2	ENSG00000119686	FLVCR heme transporter 2 [Source:HGNC Symbol;Acc:HGNC:20105]	-0.216272	3.78455	1.19346	0.278747	0.999987
KSPZV1	1.8x10^6 PFSPZ	delta (post-immunization/pre-immunization baseline	ΔP vs ΔNP	NDUFA2	ENSG00000131495	NADH:ubiquinone oxidoreductase subunit A2 [Source:HGNC Symbol;Acc:HGNC:7685]	0.145698	4.21167	1.19339	0.27876	0.999987
KSPZV1	1.8x10^6 PFSPZ	delta (post-immunization/pre-immunization baseline	ΔP vs ΔNP	COL27A1	ENSG00000196739	collagen type XXVII alpha 1 chain [Source:HGNC Symbol;Acc:HGNC:22986]	-1.97949	0.636988	1.20066	0.278807	0.999987
KSPZV1	1.8x10^6 PFSPZ	delta (post-immunization/pre-immunization baseline	ΔP vs ΔNP	LRMDA	ENSG00000148655	leucine rich melanocyte differentiation associated [Source:HGNC Symbol;Acc:HGNC:23405]	-0.533779	1.21856	1.19315	0.278808	0.999987
KSPZV1	1.8x10^6 PFSPZ	delta (post-immunization/pre-immunization baseline	ΔP vs ΔNP	RP11-259P20.1	ENSG00000234117	novel transcript, antisense to BET3L	0.957447	-0.67765	1.19413	0.278814	0.999987
KSPZV1	1.8x10^6 PFSPZ	delta (post-immunization/pre-immunization baseline	ΔP vs ΔNP	RP11-231E4.5	ENSG00000276934	novel transcript, sense intronic to CNDP2	-0.412185	0.887968	1.19286	0.278866	0.999987
KSPZV1	1.8x10^6 PFSPZ	delta (post-immunization/pre-immunization baseline	ΔP vs ΔNP	CNTLN	ENSG00000044459	centlein [Source:HGNC Symbol;Acc:HGNC:23432]	0.317822	3.48299	1.19236	0.278966	0.999987
KSPZV1	1.8x10^6 PFSPZ	delta (post-immunization/pre-immunization baseline	ΔP vs ΔNP	RP11-413H22.2	ENSG00000260621	novel transcript, antisense to AMFR	0.213915	3.58751	1.19235	0.278968	0.999987
KSPZV1	1.8x10^6 PFSPZ	delta (post-immunization/pre-immunization baseline	ΔP vs ΔNP	LINC00996	ENSG00000242258	long intergenic non-protein coding RNA 996 [Source:HGNC Symbol;Acc:HGNC:27800]	-0.452799	1.10675	1.19217	0.279004	0.999987
KSPZV1	1.8x10^6 PFSPZ	delta (post-immunization/pre-immunization baseline	ΔP vs ΔNP	SND1	ENSG00000197157	staphylococcal nuclease and tudor domain containing 1 [Source:HGNC Symbol;Acc:HGNC:30646]	-0.112951	6.69436	1.19143	0.279151	0.999987
KSPZV1	1.8x10^6 PFSPZ	delta (post-immunization/pre-immunization baseline	ΔP vs ΔNP	EIF2B4	ENSG00000115211	eukaryotic translation initiation factor 2B subunit delta [Source:HGNC Symbol;Acc:HGNC:3260]	-0.106862	4.16006	1.19095	0.279248	0.999987
KSPZV1	1.8x10^6 PFSPZ	delta (post-immunization/pre-immunization baseline	ΔP vs ΔNP	DDX19B	ENSG00000157349	DEAD-box helicase 19B [Source:HGNC Symbol;Acc:HGNC:2742]	0.101423	4.45526	1.19078	0.279281	0.999987
KSPZV1	1.8x10^6 PFSPZ	delta (post-immunization/pre-immunization baseline	ΔP vs ΔNP	TRAM1	ENSG00000067167	translocation associated membrane protein 1 [Source:HGNC Symbol;Acc:HGNC:20568]	0.115581	8.71226	1.19078	0.279281	0.999987
KSPZV1	1.8x10^6 PFSPZ	delta (post-immunization/pre-immunization baseline	ΔP vs ΔNP	IVD	ENSG00000128928	isovaleryl-CoA dehydrogenase [Source:HGNC Symbol;Acc:HGNC:6186]	-0.122827	5.05343	1.19068	0.279301	0.999987
KSPZV1	1.8x10^6 PFSPZ	delta (post-immunization/pre-immunization baseline	ΔP vs ΔNP	TMCC1	ENSG00000172765	transmembrane and coiled-coil domain family 1 [Source:HGNC Symbol;Acc:HGNC:29116]	0.132155	5.48791	1.19057	0.279323	0.999987
KSPZV1	1.8x10^6 PFSPZ	delta (post-immunization/pre-immunization baseline	ΔP vs ΔNP	SH3YL1	ENSG00000035115	SH3 and SYLF domain containing 1 [Source:HGNC Symbol;Acc:HGNC:29546]	0.150604	5.86405	1.19025	0.279388	0.999987
KSPZV1	1.8x10^6 PFSPZ	delta (post-immunization/pre-immunization baseline	ΔP vs ΔNP	KIF24	ENSG00000186638	kinesin family member 24 [Source:HGNC Symbol;Acc:HGNC:19916]	-0.278217	2.66489	1.1898	0.279479	0.999987
KSPZV1	1.8x10^6 PFSPZ	delta (post-immunization/pre-immunization baseline	ΔP vs ΔNP	MIS12	ENSG00000167842	MIS12 kinetochore complex component [Source:HGNC Symbol;Acc:HGNC:24967]	0.16327	5.40984	1.18887	0.279665	0.999987
KSPZV1	1.8x10^6 PFSPZ	delta (post-immunization/pre-immunization baseline	ΔP vs ΔNP	RP11-265N6.1	ENSG00000261684	novel transcript, antisense to SNAP23	0.135122	6.34726	1.18881	0.279675	0.999987
KSPZV1	1.8x10^6 PFSPZ	delta (post-immunization/pre-immunization baseline	ΔP vs ΔNP	ATXN2	ENSG00000204842	ataxin 2 [Source:HGNC Symbol;Acc:HGNC:10555]	0.0759909	6.61045	1.18854	0.27973	0.999987
KSPZV1	1.8x10^6 PFSPZ	delta (post-immunization/pre-immunization baseline	ΔP vs ΔNP	COSMOC	ENSG00000260552	cell fate and sterol metabolism associated divergent transcript of MOCOS [Source:HGNC Symbol;Acc:HGNC:51610]	-0.608534	-0.151941	1.18849	0.27974	0.999987
KSPZV1	1.8x10^6 PFSPZ	delta (post-immunization/pre-immunization baseline	ΔP vs ΔNP	TRIM11	ENSG00000154370	tripartite motif containing 11 [Source:HGNC Symbol;Acc:HGNC:16281]	-0.151011	5.47103	1.18829	0.279781	0.999987
KSPZV1	1.8x10^6 PFSPZ	delta (post-immunization/pre-immunization baseline	ΔP vs ΔNP	HNRNPA1	ENSG00000135486	heterogeneous nuclear ribonucleoprotein A1 [Source:HGNC Symbol;Acc:HGNC:5031]	-0.0983357	8.8369	1.1878	0.279878	0.999987
KSPZV1	1.8x10^6 PFSPZ	delta (post-immunization/pre-immunization baseline	ΔP vs ΔNP	AGK	ENSG00000006530	acylglycerol kinase [Source:HGNC Symbol;Acc:HGNC:21869]	-0.303386	3.46388	1.18768	0.279903	0.999987
KSPZV1	1.8x10^6 PFSPZ	delta (post-immunization/pre-immunization baseline	ΔP vs ΔNP	CLDND2	ENSG00000160318	claudin domain containing 2 [Source:HGNC Symbol;Acc:HGNC:28511]	-0.387261	2.09509	1.18749	0.27994	0.999987
KSPZV1	1.8x10^6 PFSPZ	delta (post-immunization/pre-immunization baseline	ΔP vs ΔNP	CD3G	ENSG00000160654	CD3g molecule [Source:HGNC Symbol;Acc:HGNC:1675]	0.160128	8.26232	1.18719	0.28	0.999987
KSPZV1	1.8x10^6 PFSPZ	delta (post-immunization/pre-immunization baseline	ΔP vs ΔNP	MRPL40	ENSG00000185608	mitochondrial ribosomal protein L40 [Source:HGNC Symbol;Acc:HGNC:14491]	-0.19233	3.55068	1.18691	0.280057	0.999987
KSPZV1	1.8x10^6 PFSPZ	delta (post-immunization/pre-immunization baseline	ΔP vs ΔNP	STRN4	ENSG00000090372	striatin 4 [Source:HGNC Symbol;Acc:HGNC:15721]	-0.185915	5.51878	1.18689	0.280061	0.999987
KSPZV1	1.8x10^6 PFSPZ	delta (post-immunization/pre-immunization baseline	ΔP vs ΔNP	RP11-166P13.4	ENSG00000263089	novel transcript, antisense to AKAP1	0.26831	2.28977	1.18637	0.280165	0.999987
KSPZV1	1.8x10^6 PFSPZ	delta (post-immunization/pre-immunization baseline	ΔP vs ΔNP	ODR4	ENSG00000157181	odr-4 GPCR localization factor homolog [Source:HGNC Symbol;Acc:HGNC:24299]	0.176039	5.20013	1.18634	0.280171	0.999987
KSPZV1	1.8x10^6 PFSPZ	delta (post-immunization/pre-immunization baseline	ΔP vs ΔNP	FMNL3	ENSG00000161791	formin like 3 [Source:HGNC Symbol;Acc:HGNC:23698]	0.12082	7.02528	1.18627	0.280185	0.999987
KSPZV1	1.8x10^6 PFSPZ	delta (post-immunization/pre-immunization baseline	ΔP vs ΔNP	MRPL11	ENSG00000174547	mitochondrial ribosomal protein L11 [Source:HGNC Symbol;Acc:HGNC:14042]	-0.229535	3.331	1.18538	0.280365	0.999987
KSPZV1	1.8x10^6 PFSPZ	delta (post-immunization/pre-immunization baseline	ΔP vs ΔNP	PPP2R2D	ENSG00000175470	protein phosphatase 2 regulatory subunit Bdelta [Source:HGNC Symbol;Acc:HGNC:23732]	0.0702699	5.87884	1.18523	0.280395	0.999987
KSPZV1	1.8x10^6 PFSPZ	delta (post-immunization/pre-immunization baseline	ΔP vs ΔNP	ZNF200	ENSG00000010539	zinc finger protein 200 [Source:HGNC Symbol;Acc:HGNC:12993]	0.142517	5.40342	1.18521	0.280398	0.999987
KSPZV1	1.8x10^6 PFSPZ	delta (post-immunization/pre-immunization baseline	ΔP vs ΔNP	SNPH	ENSG00000101298	syntaphilin [Source:HGNC Symbol;Acc:HGNC:15931]	-0.22934	3.71582	1.18507	0.280427	0.999987
KSPZV1	1.8x10^6 PFSPZ	delta (post-immunization/pre-immunization baseline	ΔP vs ΔNP	TMEM30A-DT	ENSG00000225793	TMEM30A divergent transcript [Source:HGNC Symbol;Acc:HGNC:48985]	0.459047	0.876557	1.18499	0.280444	0.999987
KSPZV1	1.8x10^6 PFSPZ	delta (post-immunization/pre-immunization baseline	ΔP vs ΔNP	CCDC13-AS1	ENSG00000173811	CCDC13 antisense RNA 1 [Source:HGNC Symbol;Acc:HGNC:41142]	-0.862304	-0.633299	1.1858	0.280481	0.999987
KSPZV1	1.8x10^6 PFSPZ	delta (post-immunization/pre-immunization baseline	ΔP vs ΔNP	TRA2B	ENSG00000136527	transformer 2 beta homolog [Source:HGNC Symbol;Acc:HGNC:10781]	0.11661	8.56801	1.18471	0.2805	0.999987
KSPZV1	1.8x10^6 PFSPZ	delta (post-immunization/pre-immunization baseline	ΔP vs ΔNP	KCNJ9	ENSG00000162728	potassium inwardly rectifying channel subfamily J member 9 [Source:HGNC Symbol;Acc:HGNC:6270]	0.441585	1.29269	1.18462	0.280518	0.999987
KSPZV1	1.8x10^6 PFSPZ	delta (post-immunization/pre-immunization baseline	ΔP vs ΔNP	RP11-761I4.4	ENSG00000271725	novel transcript	0.114552	3.98381	1.18456	0.280529	0.999987
KSPZV1	1.8x10^6 PFSPZ	delta (post-immunization/pre-immunization baseline	ΔP vs ΔNP	CTB-167B5.2	ENSG00000264868		0.389827	4.82675	1.18456	0.28053	0.999987
KSPZV1	1.8x10^6 PFSPZ	delta (post-immunization/pre-immunization baseline	ΔP vs ΔNP	RP11-135A24.4	ENSG00000233825	novel transcript, antisense to EPC1	-0.293731	2.74276	1.18394	0.280654	0.999987
KSPZV1	1.8x10^6 PFSPZ	delta (post-immunization/pre-immunization baseline	ΔP vs ΔNP	IFIH1	ENSG00000115267	interferon induced with helicase C domain 1 [Source:HGNC Symbol;Acc:HGNC:18873]	0.274515	7.01458	1.18385	0.280671	0.999987
KSPZV1	1.8x10^6 PFSPZ	delta (post-immunization/pre-immunization baseline	ΔP vs ΔNP	THOC7	ENSG00000163634	THO complex 7 [Source:HGNC Symbol;Acc:HGNC:29874]	0.165249	5.42172	1.1833	0.280782	0.999987
KSPZV1	1.8x10^6 PFSPZ	delta (post-immunization/pre-immunization baseline	ΔP vs ΔNP	SPRYD4	ENSG00000176422	SPRY domain containing 4 [Source:HGNC Symbol;Acc:HGNC:27468]	0.152888	5.10269	1.18308	0.280828	0.999987
KSPZV1	1.8x10^6 PFSPZ	delta (post-immunization/pre-immunization baseline	ΔP vs ΔNP	COX6A1	ENSG00000111775	cytochrome c oxidase subunit 6A1 [Source:HGNC Symbol;Acc:HGNC:2277]	-0.180018	6.02642	1.18243	0.280958	0.999987
KSPZV1	1.8x10^6 PFSPZ	delta (post-immunization/pre-immunization baseline	ΔP vs ΔNP	STIM2-AS1	ENSG00000240005	STIM2 antisense RNA 1 [Source:HGNC Symbol;Acc:HGNC:40879]	0.596965	0.00251304	1.18274	0.280962	0.999987
KSPZV1	1.8x10^6 PFSPZ	delta (post-immunization/pre-immunization baseline	ΔP vs ΔNP	MANEAL	ENSG00000185090	mannosidase endo-alpha like [Source:HGNC Symbol;Acc:HGNC:26452]	-0.606096	0.652083	1.1822	0.281004	0.999987
KSPZV1	1.8x10^6 PFSPZ	delta (post-immunization/pre-immunization baseline	ΔP vs ΔNP	MAP3K7	ENSG00000135341	mitogen-activated protein kinase kinase kinase 7 [Source:HGNC Symbol;Acc:HGNC:6859]	-0.120938	6.72644	1.18167	0.281111	0.999987
KSPZV1	1.8x10^6 PFSPZ	delta (post-immunization/pre-immunization baseline	ΔP vs ΔNP	MYADM-AS1	ENSG00000228323	MYADM antisense RNA 1 [Source:HGNC Symbol;Acc:HGNC:40384]	-0.668865	-0.587343	1.18121	0.281205	0.999987
KSPZV1	1.8x10^6 PFSPZ	delta (post-immunization/pre-immunization baseline	ΔP vs ΔNP	MED18	ENSG00000130772	mediator complex subunit 18 [Source:HGNC Symbol;Acc:HGNC:25944]	-0.177952	3.25123	1.18106	0.281235	0.999987
KSPZV1	1.8x10^6 PFSPZ	delta (post-immunization/pre-immunization baseline	ΔP vs ΔNP	MTMR8	ENSG00000102043	myotubularin related protein 8 [Source:HGNC Symbol;Acc:HGNC:16825]	0.307747	2.51807	1.18098	0.28125	0.999987
KSPZV1	1.8x10^6 PFSPZ	delta (post-immunization/pre-immunization baseline	ΔP vs ΔNP	SLC7A6	ENSG00000103064	solute carrier family 7 member 6 [Source:HGNC Symbol;Acc:HGNC:11064]	0.0878372	7.54694	1.1807	0.281306	0.999987
KSPZV1	1.8x10^6 PFSPZ	delta (post-immunization/pre-immunization baseline	ΔP vs ΔNP	FKBP14	ENSG00000106080	FKBP prolyl isomerase 14 [Source:HGNC Symbol;Acc:HGNC:18625]	0.266334	3.5255	1.18063	0.281321	0.999987
KSPZV1	1.8x10^6 PFSPZ	delta (post-immunization/pre-immunization baseline	ΔP vs ΔNP	TRIB1	ENSG00000173334	tribbles pseudokinase 1 [Source:HGNC Symbol;Acc:HGNC:16891]	0.243811	5.33582	1.18058	0.281332	0.999987
KSPZV1	1.8x10^6 PFSPZ	delta (post-immunization/pre-immunization baseline	ΔP vs ΔNP	LMNB2	ENSG00000176619	lamin B2 [Source:HGNC Symbol;Acc:HGNC:6638]	-0.320121	3.55196	1.17979	0.281491	0.999987
KSPZV1	1.8x10^6 PFSPZ	delta (post-immunization/pre-immunization baseline	ΔP vs ΔNP	AC073283.7	ENSG00000225187	novel transcript	-0.403405	0.837988	1.17941	0.281567	0.999987
KSPZV1	1.8x10^6 PFSPZ	delta (post-immunization/pre-immunization baseline	ΔP vs ΔNP	CHI3L1	ENSG00000133048	chitinase 3 like 1 [Source:HGNC Symbol;Acc:HGNC:1932]	0.600674	3.49319	1.1794	0.281569	0.999987
KSPZV1	1.8x10^6 PFSPZ	delta (post-immunization/pre-immunization baseline	ΔP vs ΔNP	TSHZ2	ENSG00000182463	teashirt zinc finger homeobox 2 [Source:HGNC Symbol;Acc:HGNC:13010]	0.340884	3.34773	1.17938	0.281574	0.999987
KSPZV1	1.8x10^6 PFSPZ	delta (post-immunization/pre-immunization baseline	ΔP vs ΔNP	BEAN1	ENSG00000166546	brain expressed associated with NEDD4 1 [Source:HGNC Symbol;Acc:HGNC:24160]	-1.10143	0.521073	1.17942	0.281631	0.999987
KSPZV1	1.8x10^6 PFSPZ	delta (post-immunization/pre-immunization baseline	ΔP vs ΔNP	KCNG1	ENSG00000026559	potassium voltage-gated channel modifier subfamily G member 1 [Source:HGNC Symbol;Acc:HGNC:6248]	0.940252	1.31713	1.17936	0.281642	0.999987
KSPZV1	1.8x10^6 PFSPZ	delta (post-immunization/pre-immunization baseline	ΔP vs ΔNP	DPYD	ENSG00000188641	dihydropyrimidine dehydrogenase [Source:HGNC Symbol;Acc:HGNC:3012]	-0.148385	6.94363	1.17902	0.281647	0.999987
KSPZV1	1.8x10^6 PFSPZ	delta (post-immunization/pre-immunization baseline	ΔP vs ΔNP	RP13-753N3.3	ENSG00000275185	novel transcript, antisense to TEFM	-0.315916	1.5594	1.17868	0.281715	0.999987
KSPZV1	1.8x10^6 PFSPZ	delta (post-immunization/pre-immunization baseline	ΔP vs ΔNP	ZNF441	ENSG00000197044	zinc finger protein 441 [Source:HGNC Symbol;Acc:HGNC:20875]	0.25977	5.00406	1.17867	0.281717	0.999987
KSPZV1	1.8x10^6 PFSPZ	delta (post-immunization/pre-immunization baseline	ΔP vs ΔNP	LCA5L	ENSG00000157578	lebercilin LCA5 like [Source:HGNC Symbol;Acc:HGNC:1255]	0.625452	1.58378	1.17858	0.281735	0.999987
KSPZV1	1.8x10^6 PFSPZ	delta (post-immunization/pre-immunization baseline	ΔP vs ΔNP	SOX12	ENSG00000177732	SRY-box transcription factor 12 [Source:HGNC Symbol;Acc:HGNC:11198]	-0.167979	4.49174	1.17779	0.281896	0.999987
KSPZV1	1.8x10^6 PFSPZ	delta (post-immunization/pre-immunization baseline	ΔP vs ΔNP	RP4-620E11.8	ENSG00000273951	novel transcript, sense intronic to CHD6	0.595028	0.362544	1.17767	0.28192	0.999987
KSPZV1	1.8x10^6 PFSPZ	delta (post-immunization/pre-immunization baseline	ΔP vs ΔNP	NANOS1	ENSG00000188613	nanos C2HC-type zinc finger 1 [Source:HGNC Symbol;Acc:HGNC:23044]	0.316198	2.60565	1.17729	0.281997	0.999987
KSPZV1	1.8x10^6 PFSPZ	delta (post-immunization/pre-immunization baseline	ΔP vs ΔNP	ZNF66	ENSG00000160229	zinc finger protein 66 [Source:HGNC Symbol;Acc:HGNC:13135]	0.463371	3.59344	1.17683	0.28209	0.999987
KSPZV1	1.8x10^6 PFSPZ	delta (post-immunization/pre-immunization baseline	ΔP vs ΔNP	DHRS4-AS1	ENSG00000215256	DHRS4 antisense RNA 1 [Source:HGNC Symbol;Acc:HGNC:23175]	0.176987	4.25506	1.17631	0.282194	0.999987
KSPZV1	1.8x10^6 PFSPZ	delta (post-immunization/pre-immunization baseline	ΔP vs ΔNP	CTD-2501E16.2	ENSG00000259274	novel transcript, antisense to RORA	0.447758	0.127834	1.17628	0.282201	0.999987
KSPZV1	1.8x10^6 PFSPZ	delta (post-immunization/pre-immunization baseline	ΔP vs ΔNP	SYT2	ENSG00000143858	synaptotagmin 2 [Source:HGNC Symbol;Acc:HGNC:11510]	0.263355	2.76226	1.17605	0.282247	0.999987
KSPZV1	1.8x10^6 PFSPZ	delta (post-immunization/pre-immunization baseline	ΔP vs ΔNP	LRCH4	ENSG00000077454	leucine rich repeats and calponin homology domain containing 4 [Source:HGNC Symbol;Acc:HGNC:6691]	-0.189323	6.11922	1.17576	0.282306	0.999987
KSPZV1	1.8x10^6 PFSPZ	delta (post-immunization/pre-immunization baseline	ΔP vs ΔNP	LINC01134	ENSG00000236423	long intergenic non-protein coding RNA 1134 [Source:HGNC Symbol;Acc:HGNC:49449]	-0.656055	0.873554	1.17563	0.282334	0.999987
KSPZV1	1.8x10^6 PFSPZ	delta (post-immunization/pre-immunization baseline	ΔP vs ΔNP	WASHC1	ENSG00000181404	WASH complex subunit 1 [Source:HGNC Symbol;Acc:HGNC:24361]	-0.330822	2.22636	1.17508	0.282446	0.999987
KSPZV1	1.8x10^6 PFSPZ	delta (post-immunization/pre-immunization baseline	ΔP vs ΔNP	POLL	ENSG00000166169	DNA polymerase lambda [Source:HGNC Symbol;Acc:HGNC:9184]	0.269782	5.01003	1.17461	0.28254	0.999987
KSPZV1	1.8x10^6 PFSPZ	delta (post-immunization/pre-immunization baseline	ΔP vs ΔNP	MYCL	ENSG00000116990	MYCL proto-oncogene, bHLH transcription factor [Source:HGNC Symbol;Acc:HGNC:7555]	-0.365913	3.47492	1.17452	0.282558	0.999987
KSPZV1	1.8x10^6 PFSPZ	delta (post-immunization/pre-immunization baseline	ΔP vs ΔNP	RP11-454F8.4	ENSG00000279589	novel transcript	-0.665448	0.626899	1.17446	0.28257	0.999987
KSPZV1	1.8x10^6 PFSPZ	delta (post-immunization/pre-immunization baseline	ΔP vs ΔNP	GTF3C2-AS1	ENSG00000234945	GTF3C2 antisense RNA 1 [Source:HGNC Symbol;Acc:HGNC:40269]	-0.151604	3.19668	1.1744	0.282583	0.999987
KSPZV1	1.8x10^6 PFSPZ	delta (post-immunization/pre-immunization baseline	ΔP vs ΔNP	MUS81	ENSG00000172732	MUS81 structure-specific endonuclease subunit [Source:HGNC Symbol;Acc:HGNC:29814]	-0.182631	4.6765	1.1739	0.282684	0.999987
KSPZV1	1.8x10^6 PFSPZ	delta (post-immunization/pre-immunization baseline	ΔP vs ΔNP	ABHD5	ENSG00000011198	abhydrolase domain containing 5, lysophosphatidic acid acyltransferase [Source:HGNC Symbol;Acc:HGNC:21396]	0.197618	4.49559	1.17323	0.282821	0.999987
KSPZV1	1.8x10^6 PFSPZ	delta (post-immunization/pre-immunization baseline	ΔP vs ΔNP	DDX6	ENSG00000110367	DEAD-box helicase 6 [Source:HGNC Symbol;Acc:HGNC:2747]	-0.0880909	9.33583	1.17291	0.282886	0.999987
KSPZV1	1.8x10^6 PFSPZ	delta (post-immunization/pre-immunization baseline	ΔP vs ΔNP	RP11-713M15.1	ENSG00000248318	novel transcript	-0.339253	2.53263	1.17252	0.282964	0.999987
KSPZV1	1.8x10^6 PFSPZ	delta (post-immunization/pre-immunization baseline	ΔP vs ΔNP	H3-2	ENSG00000273213	H3.2 histone (putative) [Source:HGNC Symbol;Acc:HGNC:32060]	0.732024	0.108948	1.17282	0.28297	0.999987
KSPZV1	1.8x10^6 PFSPZ	delta (post-immunization/pre-immunization baseline	ΔP vs ΔNP	CTTN	ENSG00000085733	cortactin [Source:HGNC Symbol;Acc:HGNC:3338]	0.804403	2.60981	1.17221	0.283028	0.999987
KSPZV1	1.8x10^6 PFSPZ	delta (post-immunization/pre-immunization baseline	ΔP vs ΔNP	PKIA-AS1	ENSG00000254266	PKIA antisense RNA 1 [Source:HGNC Symbol;Acc:HGNC:51659]	0.48852	2.53465	1.17211	0.283048	0.999987
KSPZV1	1.8x10^6 PFSPZ	delta (post-immunization/pre-immunization baseline	ΔP vs ΔNP	CD2	ENSG00000116824	CD2 molecule [Source:HGNC Symbol;Acc:HGNC:1639]	-0.123148	6.32562	1.17195	0.283082	0.999987
KSPZV1	1.8x10^6 PFSPZ	delta (post-immunization/pre-immunization baseline	ΔP vs ΔNP	ZNF506	ENSG00000081665	zinc finger protein 506 [Source:HGNC Symbol;Acc:HGNC:23780]	0.173258	7.33144	1.17162	0.283148	0.999987
KSPZV1	1.8x10^6 PFSPZ	delta (post-immunization/pre-immunization baseline	ΔP vs ΔNP	NME3	ENSG00000103024	NME/NM23 nucleoside diphosphate kinase 3 [Source:HGNC Symbol;Acc:HGNC:7851]	-0.242575	2.54814	1.17102	0.28327	0.999987
KSPZV1	1.8x10^6 PFSPZ	delta (post-immunization/pre-immunization baseline	ΔP vs ΔNP	ZNF567	ENSG00000189042	zinc finger protein 567 [Source:HGNC Symbol;Acc:HGNC:28696]	0.202768	4.85664	1.17098	0.283277	0.999987
KSPZV1	1.8x10^6 PFSPZ	delta (post-immunization/pre-immunization baseline	ΔP vs ΔNP	RTRAF	ENSG00000087302	RNA transcription, translation and transport factor [Source:HGNC Symbol;Acc:HGNC:23169]	0.141445	6.40681	1.17098	0.283279	0.999987
KSPZV1	1.8x10^6 PFSPZ	delta (post-immunization/pre-immunization baseline	ΔP vs ΔNP	RNF139-AS1	ENSG00000245149	RNF139 antisense RNA 1 (head to head) [Source:HGNC Symbol;Acc:HGNC:48940]	0.26856	4.28214	1.17094	0.283287	0.999987
KSPZV1	1.8x10^6 PFSPZ	delta (post-immunization/pre-immunization baseline	ΔP vs ΔNP	ZNF140	ENSG00000196387	zinc finger protein 140 [Source:HGNC Symbol;Acc:HGNC:12925]	0.162339	5.24537	1.17064	0.283348	0.999987
KSPZV1	1.8x10^6 PFSPZ	delta (post-immunization/pre-immunization baseline	ΔP vs ΔNP	IFNG-AS1	ENSG00000255733	IFNG antisense RNA 1 [Source:HGNC Symbol;Acc:HGNC:43910]	0.298374	4.08574	1.17035	0.283407	0.999987
KSPZV1	1.8x10^6 PFSPZ	delta (post-immunization/pre-immunization baseline	ΔP vs ΔNP	PWP2	ENSG00000241945	PWP2 small subunit processome component [Source:HGNC Symbol;Acc:HGNC:9711]	1.00596	1.74196	1.1706	0.283486	0.999987
KSPZV1	1.8x10^6 PFSPZ	delta (post-immunization/pre-immunization baseline	ΔP vs ΔNP	AC009303.1	ENSG00000235066	novel transcript, antisense to CCDC93	0.241475	2.65678	1.16988	0.283502	0.999987
KSPZV1	1.8x10^6 PFSPZ	delta (post-immunization/pre-immunization baseline	ΔP vs ΔNP	STARD7-AS1	ENSG00000204685	STARD7 antisense RNA 1 [Source:HGNC Symbol;Acc:HGNC:40827]	-0.193731	3.08102	1.16962	0.283556	0.999987
KSPZV1	1.8x10^6 PFSPZ	delta (post-immunization/pre-immunization baseline	ΔP vs ΔNP	DEXI	ENSG00000182108	Dexi homolog [Source:HGNC Symbol;Acc:HGNC:13267]	0.125386	5.38298	1.16958	0.283563	0.999987
KSPZV1	1.8x10^6 PFSPZ	delta (post-immunization/pre-immunization baseline	ΔP vs ΔNP	HLA-F-AS1	ENSG00000214922	HLA-F antisense RNA 1 [Source:HGNC Symbol;Acc:HGNC:26645]	1.41013	-0.052261	1.17354	0.283605	0.999987
KSPZV1	1.8x10^6 PFSPZ	delta (post-immunization/pre-immunization baseline	ΔP vs ΔNP	NOL6	ENSG00000165271	nucleolar protein 6 [Source:HGNC Symbol;Acc:HGNC:19910]	-0.132528	4.92672	1.16933	0.283615	0.999987
KSPZV1	1.8x10^6 PFSPZ	delta (post-immunization/pre-immunization baseline	ΔP vs ΔNP	AGO4	ENSG00000134698	argonaute RISC component 4 [Source:HGNC Symbol;Acc:HGNC:18424]	-0.163569	7.05216	1.16861	0.283762	0.999987
KSPZV1	1.8x10^6 PFSPZ	delta (post-immunization/pre-immunization baseline	ΔP vs ΔNP	LINC01666	ENSG00000279579	long intergenic non-protein coding RNA 1666 [Source:HGNC Symbol;Acc:HGNC:52454]	-1.57635	-0.075573	1.17041	0.283896	0.999987
KSPZV1	1.8x10^6 PFSPZ	delta (post-immunization/pre-immunization baseline	ΔP vs ΔNP	ZCCHC2	ENSG00000141664	zinc finger CCHC-type containing 2 [Source:HGNC Symbol;Acc:HGNC:22916]	0.219839	7.32985	1.16757	0.283975	0.999987
KSPZV1	1.8x10^6 PFSPZ	delta (post-immunization/pre-immunization baseline	ΔP vs ΔNP	CTD-2616J11.3	ENSG00000254760	novel transcript, antisense to SIGLEC10	-0.332412	1.97767	1.16706	0.284079	0.999987
KSPZV1	1.8x10^6 PFSPZ	delta (post-immunization/pre-immunization baseline	ΔP vs ΔNP	SGK3	ENSG00000104205	serum/glucocorticoid regulated kinase family member 3 [Source:HGNC Symbol;Acc:HGNC:10812]	0.161007	4.72254	1.16676	0.284139	0.999987
KSPZV1	1.8x10^6 PFSPZ	delta (post-immunization/pre-immunization baseline	ΔP vs ΔNP	RP11-135N5.3	ENSG00000279432	novel transcript	0.186994	4.54248	1.16676	0.284139	0.999987
KSPZV1	1.8x10^6 PFSPZ	delta (post-immunization/pre-immunization baseline	ΔP vs ΔNP	GATA5	ENSG00000130700	GATA binding protein 5 [Source:HGNC Symbol;Acc:HGNC:15802]	1.81914	-0.501397	1.18072	0.284293	0.999987
KSPZV1	1.8x10^6 PFSPZ	delta (post-immunization/pre-immunization baseline	ΔP vs ΔNP	ZBTB20	ENSG00000181722	zinc finger and BTB domain containing 20 [Source:HGNC Symbol;Acc:HGNC:13503]	0.127678	5.50848	1.16449	0.284604	0.999987
KSPZV1	1.8x10^6 PFSPZ	delta (post-immunization/pre-immunization baseline	ΔP vs ΔNP	LSM12	ENSG00000161654	LSM12 homolog [Source:HGNC Symbol;Acc:HGNC:26407]	-0.087068	5.2516	1.16434	0.284634	0.999987
KSPZV1	1.8x10^6 PFSPZ	delta (post-immunization/pre-immunization baseline	ΔP vs ΔNP	DGCR9	ENSG00000273032	DiGeorge syndrome critical region gene 5 [Source:NCBI gene (formerly Entrezgene);Acc:26220]	-1.09981	-0.759439	1.16567	0.284635	0.999987
KSPZV1	1.8x10^6 PFSPZ	delta (post-immunization/pre-immunization baseline	ΔP vs ΔNP	ENHO	ENSG00000168913	energy homeostasis associated [Source:HGNC Symbol;Acc:HGNC:24838]	-1.41303	-0.794174	1.16733	0.28469	0.999987
KSPZV1	1.8x10^6 PFSPZ	delta (post-immunization/pre-immunization baseline	ΔP vs ΔNP	RP4-575N6.5	ENSG00000260940		0.346672	2.82793	1.16391	0.284724	0.999987
KSPZV1	1.8x10^6 PFSPZ	delta (post-immunization/pre-immunization baseline	ΔP vs ΔNP	GATB	ENSG00000059691	glutamyl-tRNA amidotransferase subunit B [Source:HGNC Symbol;Acc:HGNC:8849]	0.133108	3.88146	1.16385	0.284735	0.999987
KSPZV1	1.8x10^6 PFSPZ	delta (post-immunization/pre-immunization baseline	ΔP vs ΔNP	CCDC43	ENSG00000180329	coiled-coil domain containing 43 [Source:HGNC Symbol;Acc:HGNC:26472]	0.126974	4.35486	1.16368	0.284771	0.999987
KSPZV1	1.8x10^6 PFSPZ	delta (post-immunization/pre-immunization baseline	ΔP vs ΔNP	TMPRSS11D	ENSG00000153802	transmembrane serine protease 11D [Source:HGNC Symbol;Acc:HGNC:24059]	1.07547	-0.190002	1.16466	0.284841	0.999987
KSPZV1	1.8x10^6 PFSPZ	delta (post-immunization/pre-immunization baseline	ΔP vs ΔNP	CHST12	ENSG00000136213	carbohydrate sulfotransferase 12 [Source:HGNC Symbol;Acc:HGNC:17423]	-0.293731	4.54651	1.16327	0.284854	0.999987
KSPZV1	1.8x10^6 PFSPZ	delta (post-immunization/pre-immunization baseline	ΔP vs ΔNP	STAC3	ENSG00000185482	SH3 and cysteine rich domain 3 [Source:HGNC Symbol;Acc:HGNC:28423]	-0.35704	2.11109	1.16305	0.284899	0.999987
KSPZV1	1.8x10^6 PFSPZ	delta (post-immunization/pre-immunization baseline	ΔP vs ΔNP	RP11-345J18.2	ENSG00000274307		0.157706	3.90701	1.16279	0.284954	0.999987
KSPZV1	1.8x10^6 PFSPZ	delta (post-immunization/pre-immunization baseline	ΔP vs ΔNP	BTBD2	ENSG00000133243	BTB domain containing 2 [Source:HGNC Symbol;Acc:HGNC:15504]	-0.180235	6.1713	1.16278	0.284955	0.999987
KSPZV1	1.8x10^6 PFSPZ	delta (post-immunization/pre-immunization baseline	ΔP vs ΔNP	CD33	ENSG00000105383	CD33 molecule [Source:HGNC Symbol;Acc:HGNC:1659]	-0.201164	4.40214	1.16278	0.284955	0.999987
KSPZV1	1.8x10^6 PFSPZ	delta (post-immunization/pre-immunization baseline	ΔP vs ΔNP	BLVRA	ENSG00000106605	biliverdin reductase A [Source:HGNC Symbol;Acc:HGNC:1062]	-0.239082	3.99423	1.16245	0.285023	0.999987
KSPZV1	1.8x10^6 PFSPZ	delta (post-immunization/pre-immunization baseline	ΔP vs ΔNP	JAZF1-AS1	ENSG00000234336	JAZF1 antisense RNA 1 [Source:HGNC Symbol;Acc:HGNC:41218]	0.442875	2.7541	1.16219	0.285075	0.999987
KSPZV1	1.8x10^6 PFSPZ	delta (post-immunization/pre-immunization baseline	ΔP vs ΔNP	STAT4	ENSG00000138378	signal transducer and activator of transcription 4 [Source:HGNC Symbol;Acc:HGNC:11365]	-0.164326	5.44108	1.16207	0.2851	0.999987
KSPZV1	1.8x10^6 PFSPZ	delta (post-immunization/pre-immunization baseline	ΔP vs ΔNP	CASP6	ENSG00000138794	caspase 6 [Source:HGNC Symbol;Acc:HGNC:1507]	0.172392	4.021	1.16198	0.285119	0.999987
KSPZV1	1.8x10^6 PFSPZ	delta (post-immunization/pre-immunization baseline	ΔP vs ΔNP	ANO10	ENSG00000160746	anoctamin 10 [Source:HGNC Symbol;Acc:HGNC:25519]	0.181725	3.28614	1.16162	0.285194	0.999987
KSPZV1	1.8x10^6 PFSPZ	delta (post-immunization/pre-immunization baseline	ΔP vs ΔNP	GPR171	ENSG00000174946	G protein-coupled receptor 171 [Source:HGNC Symbol;Acc:HGNC:30057]	0.207921	6.25661	1.16126	0.285268	0.999987
KSPZV1	1.8x10^6 PFSPZ	delta (post-immunization/pre-immunization baseline	ΔP vs ΔNP	RAD52	ENSG00000002016	RAD52 homolog, DNA repair protein [Source:HGNC Symbol;Acc:HGNC:9824]	0.130479	4.46999	1.16103	0.285315	0.999987
KSPZV1	1.8x10^6 PFSPZ	delta (post-immunization/pre-immunization baseline	ΔP vs ΔNP	CDH1	ENSG00000039068	cadherin 1 [Source:HGNC Symbol;Acc:HGNC:1748]	0.628392	2.41174	1.16077	0.285367	0.999987
KSPZV1	1.8x10^6 PFSPZ	delta (post-immunization/pre-immunization baseline	ΔP vs ΔNP	ZNF316	ENSG00000205903	zinc finger protein 316 [Source:HGNC Symbol;Acc:HGNC:13843]	-0.293024	4.43717	1.16072	0.285379	0.999987
KSPZV1	1.8x10^6 PFSPZ	delta (post-immunization/pre-immunization baseline	ΔP vs ΔNP	AP001350.4	ENSG00000280010	TEC	0.478431	0.636585	1.16068	0.285386	0.999987
KSPZV1	1.8x10^6 PFSPZ	delta (post-immunization/pre-immunization baseline	ΔP vs ΔNP	PKD1	ENSG00000008710	polycystin 1, transient receptor potential channel interacting [Source:HGNC Symbol;Acc:HGNC:9008]	-0.211736	5.22323	1.16058	0.285408	0.999987
KSPZV1	1.8x10^6 PFSPZ	delta (post-immunization/pre-immunization baseline	ΔP vs ΔNP	APBA2	ENSG00000034053	amyloid beta precursor protein binding family A member 2 [Source:HGNC Symbol;Acc:HGNC:579]	0.577295	2.15595	1.16055	0.285413	0.999987
KSPZV1	1.8x10^6 PFSPZ	delta (post-immunization/pre-immunization baseline	ΔP vs ΔNP	FAM149A	ENSG00000109794	family with sequence similarity 149 member A [Source:HGNC Symbol;Acc:HGNC:24527]	1.36596	-0.335648	1.16514	0.285509	0.999987
KSPZV1	1.8x10^6 PFSPZ	delta (post-immunization/pre-immunization baseline	ΔP vs ΔNP	RP11-458J1.1	ENSG00000278834	novel transcript, antisense to SMARCE1	-0.280355	2.26981	1.1598	0.285567	0.999987
KSPZV1	1.8x10^6 PFSPZ	delta (post-immunization/pre-immunization baseline	ΔP vs ΔNP	AFF4	ENSG00000072364	AF4/FMR2 family member 4 [Source:HGNC Symbol;Acc:HGNC:17869]	-0.0849035	7.5993	1.15952	0.285625	0.999987
KSPZV1	1.8x10^6 PFSPZ	delta (post-immunization/pre-immunization baseline	ΔP vs ΔNP	METTL17	ENSG00000165792	methyltransferase like 17 [Source:HGNC Symbol;Acc:HGNC:19280]	-0.205712	4.59198	1.15948	0.285634	0.999987
KSPZV1	1.8x10^6 PFSPZ	delta (post-immunization/pre-immunization baseline	ΔP vs ΔNP	HPN	ENSG00000105707	hepsin [Source:HGNC Symbol;Acc:HGNC:5155]	-1.59216	-0.617935	1.1652	0.285705	0.999987
KSPZV1	1.8x10^6 PFSPZ	delta (post-immunization/pre-immunization baseline	ΔP vs ΔNP	DYNLL2	ENSG00000264364	dynein light chain LC8-type 2 [Source:HGNC Symbol;Acc:HGNC:24596]	-0.15018	5.74027	1.15876	0.285782	0.999987
KSPZV1	1.8x10^6 PFSPZ	delta (post-immunization/pre-immunization baseline	ΔP vs ΔNP	RP11-80H8.4	ENSG00000241679	novel transcript	0.402577	0.829482	1.15864	0.285806	0.999987
KSPZV1	1.8x10^6 PFSPZ	delta (post-immunization/pre-immunization baseline	ΔP vs ΔNP	DEPP1	ENSG00000165507	DEPP1 autophagy regulator [Source:HGNC Symbol;Acc:HGNC:23355]	-0.289926	3.07087	1.15835	0.285865	0.999987
KSPZV1	1.8x10^6 PFSPZ	delta (post-immunization/pre-immunization baseline	ΔP vs ΔNP	GRIP1	ENSG00000155974	glutamate receptor interacting protein 1 [Source:HGNC Symbol;Acc:HGNC:18708]	0.236957	3.80888	1.15825	0.285886	0.999987
KSPZV1	1.8x10^6 PFSPZ	delta (post-immunization/pre-immunization baseline	ΔP vs ΔNP	RNF167	ENSG00000108523	ring finger protein 167 [Source:HGNC Symbol;Acc:HGNC:24544]	-0.142047	6.2306	1.1579	0.285959	0.999987
KSPZV1	1.8x10^6 PFSPZ	delta (post-immunization/pre-immunization baseline	ΔP vs ΔNP	CFAP410	ENSG00000160226	cilia and flagella associated protein 410 [Source:HGNC Symbol;Acc:HGNC:1260]	-0.221568	3.84795	1.15787	0.285966	0.999987
KSPZV1	1.8x10^6 PFSPZ	delta (post-immunization/pre-immunization baseline	ΔP vs ΔNP	POLR2H	ENSG00000163882	RNA polymerase II, I and III subunit H [Source:HGNC Symbol;Acc:HGNC:9195]	-0.213525	2.89168	1.15782	0.285976	0.999987
KSPZV1	1.8x10^6 PFSPZ	delta (post-immunization/pre-immunization baseline	ΔP vs ΔNP	MCF2L	ENSG00000126217	MCF.2 cell line derived transforming sequence like [Source:HGNC Symbol;Acc:HGNC:14576]	-0.356488	3.36598	1.15764	0.286013	0.999987
KSPZV1	1.8x10^6 PFSPZ	delta (post-immunization/pre-immunization baseline	ΔP vs ΔNP	H2AC18	ENSG00000203812	H2A clustered histone 18 [Source:HGNC Symbol;Acc:HGNC:4736]	0.518377	1.7426	1.15737	0.286068	0.999987
KSPZV1	1.8x10^6 PFSPZ	delta (post-immunization/pre-immunization baseline	ΔP vs ΔNP	AHCYL1	ENSG00000168710	adenosylhomocysteinase like 1 [Source:HGNC Symbol;Acc:HGNC:344]	-0.114421	5.96228	1.15735	0.286073	0.999987
KSPZV1	1.8x10^6 PFSPZ	delta (post-immunization/pre-immunization baseline	ΔP vs ΔNP	MAZ	ENSG00000103495	MYC associated zinc finger protein [Source:HGNC Symbol;Acc:HGNC:6914]	-0.167396	7.11701	1.15723	0.286096	0.999987
KSPZV1	1.8x10^6 PFSPZ	delta (post-immunization/pre-immunization baseline	ΔP vs ΔNP	TMEM204	ENSG00000131634	transmembrane protein 204 [Source:HGNC Symbol;Acc:HGNC:14158]	0.221606	5.0825	1.15702	0.286141	0.999987
KSPZV1	1.8x10^6 PFSPZ	delta (post-immunization/pre-immunization baseline	ΔP vs ΔNP	FAM90A1	ENSG00000171847	family with sequence similarity 90 member A1 [Source:HGNC Symbol;Acc:HGNC:25526]	-1.02655	-0.54526	1.1572	0.286167	0.999987
KSPZV1	1.8x10^6 PFSPZ	delta (post-immunization/pre-immunization baseline	ΔP vs ΔNP	SLC44A2	ENSG00000129353	solute carrier family 44 member 2 [Source:HGNC Symbol;Acc:HGNC:17292]	-0.179761	7.87528	1.15623	0.286304	0.999987
KSPZV1	1.8x10^6 PFSPZ	delta (post-immunization/pre-immunization baseline	ΔP vs ΔNP	NUDT4	ENSG00000173598	nudix hydrolase 4 [Source:HGNC Symbol;Acc:HGNC:8051]	0.230087	7.605	1.15565	0.286424	0.999987
KSPZV1	1.8x10^6 PFSPZ	delta (post-immunization/pre-immunization baseline	ΔP vs ΔNP	MYO1B	ENSG00000128641	myosin IB [Source:HGNC Symbol;Acc:HGNC:7596]	-0.937965	1.46608	1.15591	0.286434	0.999987
KSPZV1	1.8x10^6 PFSPZ	delta (post-immunization/pre-immunization baseline	ΔP vs ΔNP	CTD-2020K17.3	ENSG00000233175	novel transcript, antisense to FMNL1	-0.293346	4.57436	1.1555	0.286454	0.999987
KSPZV1	1.8x10^6 PFSPZ	delta (post-immunization/pre-immunization baseline	ΔP vs ΔNP	CTSH	ENSG00000103811	cathepsin H [Source:HGNC Symbol;Acc:HGNC:2535]	-0.168487	5.87292	1.15545	0.286466	0.999987
KSPZV1	1.8x10^6 PFSPZ	delta (post-immunization/pre-immunization baseline	ΔP vs ΔNP	SKP1	ENSG00000113558	S-phase kinase associated protein 1 [Source:HGNC Symbol;Acc:HGNC:10899]	0.161193	7.761	1.15538	0.286479	0.999987
KSPZV1	1.8x10^6 PFSPZ	delta (post-immunization/pre-immunization baseline	ΔP vs ΔNP	CTD-2260A17.3	ENSG00000272109	novel transcript, antisense to ERAP1	0.267633	1.68548	1.15526	0.286505	0.999987
KSPZV1	1.8x10^6 PFSPZ	delta (post-immunization/pre-immunization baseline	ΔP vs ΔNP	RP5-1142A6.5	ENSG00000259813	novel transcript, antisense to RNF166	-0.33726	2.24604	1.15513	0.286532	0.999987
KSPZV1	1.8x10^6 PFSPZ	delta (post-immunization/pre-immunization baseline	ΔP vs ΔNP	EPN1	ENSG00000063245	epsin 1 [Source:HGNC Symbol;Acc:HGNC:21604]	-0.23255	5.99041	1.15509	0.28654	0.999987
KSPZV1	1.8x10^6 PFSPZ	delta (post-immunization/pre-immunization baseline	ΔP vs ΔNP	LINC02019	ENSG00000273356	long intergenic non-protein coding RNA 2019 [Source:HGNC Symbol;Acc:HGNC:52854]	0.505623	0.854134	1.15472	0.286615	0.999987
KSPZV1	1.8x10^6 PFSPZ	delta (post-immunization/pre-immunization baseline	ΔP vs ΔNP	RP11-44F14.8	ENSG00000262714	novel transcript	0.579953	2.43615	1.15472	0.286615	0.999987
KSPZV1	1.8x10^6 PFSPZ	delta (post-immunization/pre-immunization baseline	ΔP vs ΔNP	CTD-2619J13.8	ENSG00000268230	novel transcript	0.186992	3.01419	1.15454	0.286652	0.999987
KSPZV1	1.8x10^6 PFSPZ	delta (post-immunization/pre-immunization baseline	ΔP vs ΔNP	CCNC	ENSG00000112237	cyclin C [Source:HGNC Symbol;Acc:HGNC:1581]	0.221967	6.44874	1.15447	0.286668	0.999987
KSPZV1	1.8x10^6 PFSPZ	delta (post-immunization/pre-immunization baseline	ΔP vs ΔNP	SIX2	ENSG00000170577	SIX homeobox 2 [Source:HGNC Symbol;Acc:HGNC:10888]	-1.64375	-0.520884	1.16457	0.28672	0.999987
KSPZV1	1.8x10^6 PFSPZ	delta (post-immunization/pre-immunization baseline	ΔP vs ΔNP	RNASE3	ENSG00000169397	ribonuclease A family member 3 [Source:HGNC Symbol;Acc:HGNC:10046]	0.878174	2.68044	1.15395	0.286776	0.999987
KSPZV1	1.8x10^6 PFSPZ	delta (post-immunization/pre-immunization baseline	ΔP vs ΔNP	SATB1-AS1	ENSG00000228956	SATB1 antisense RNA 1 [Source:HGNC Symbol;Acc:HGNC:50687]	0.240989	5.56739	1.15393	0.28678	0.999987
KSPZV1	1.8x10^6 PFSPZ	delta (post-immunization/pre-immunization baseline	ΔP vs ΔNP	MAP6D1	ENSG00000180834	MAP6 domain containing 1 [Source:HGNC Symbol;Acc:HGNC:25753]	0.393682	1.37201	1.15366	0.286834	0.999987
KSPZV1	1.8x10^6 PFSPZ	delta (post-immunization/pre-immunization baseline	ΔP vs ΔNP	MPP7	ENSG00000150054	membrane palmitoylated protein 7 [Source:HGNC Symbol;Acc:HGNC:26542]	0.156684	6.02694	1.15318	0.286934	0.999987
KSPZV1	1.8x10^6 PFSPZ	delta (post-immunization/pre-immunization baseline	ΔP vs ΔNP	INPP5F	ENSG00000198825	inositol polyphosphate-5-phosphatase F [Source:HGNC Symbol;Acc:HGNC:17054]	0.118777	4.94153	1.15318	0.286934	0.999987
KSPZV1	1.8x10^6 PFSPZ	delta (post-immunization/pre-immunization baseline	ΔP vs ΔNP	CYB5RL	ENSG00000215883	cytochrome b5 reductase like [Source:HGNC Symbol;Acc:HGNC:32220]	0.16564	3.39374	1.15299	0.286975	0.999987
KSPZV1	1.8x10^6 PFSPZ	delta (post-immunization/pre-immunization baseline	ΔP vs ΔNP	EBF3	ENSG00000108001	EBF transcription factor 3 [Source:HGNC Symbol;Acc:HGNC:19087]	1.08806	-0.550709	1.15262	0.287114	0.999987
KSPZV1	1.8x10^6 PFSPZ	delta (post-immunization/pre-immunization baseline	ΔP vs ΔNP	SNX33	ENSG00000173548	sorting nexin 33 [Source:HGNC Symbol;Acc:HGNC:28468]	-0.49667	2.18291	1.15189	0.287203	0.999987
KSPZV1	1.8x10^6 PFSPZ	delta (post-immunization/pre-immunization baseline	ΔP vs ΔNP	MED22	ENSG00000148297	mediator complex subunit 22 [Source:HGNC Symbol;Acc:HGNC:11477]	-0.118293	5.96629	1.15132	0.28732	0.999987
KSPZV1	1.8x10^6 PFSPZ	delta (post-immunization/pre-immunization baseline	ΔP vs ΔNP	SLC5A11	ENSG00000158865	solute carrier family 5 member 11 [Source:HGNC Symbol;Acc:HGNC:23091]	-0.886041	-0.443574	1.15259	0.287327	0.999987
KSPZV1	1.8x10^6 PFSPZ	delta (post-immunization/pre-immunization baseline	ΔP vs ΔNP	LRRC70	ENSG00000186105	leucine rich repeat containing 70 [Source:HGNC Symbol;Acc:HGNC:35155]	-0.44216	2.1471	1.15061	0.287467	0.999987
KSPZV1	1.8x10^6 PFSPZ	delta (post-immunization/pre-immunization baseline	ΔP vs ΔNP	MYOSLID	ENSG00000229647	myocardin-induced smooth muscle lncRNA, inducer of differentiation [Source:HGNC Symbol;Acc:HGNC:51821]	0.756065	-0.0666871	1.1505	0.287555	0.999987
KSPZV1	1.8x10^6 PFSPZ	delta (post-immunization/pre-immunization baseline	ΔP vs ΔNP	SRI-AS1	ENSG00000254003	SRI antisense RNA 1 [Source:HGNC Symbol;Acc:HGNC:40564]	-0.269809	0.992153	1.14984	0.287627	0.999987
KSPZV1	1.8x10^6 PFSPZ	delta (post-immunization/pre-immunization baseline	ΔP vs ΔNP	IFT172	ENSG00000138002	intraflagellar transport 172 [Source:HGNC Symbol;Acc:HGNC:30391]	-0.243464	2.77428	1.1498	0.287635	0.999987
KSPZV1	1.8x10^6 PFSPZ	delta (post-immunization/pre-immunization baseline	ΔP vs ΔNP	ITPKB	ENSG00000143772	inositol-trisphosphate 3-kinase B [Source:HGNC Symbol;Acc:HGNC:6179]	-0.114682	7.3146	1.14951	0.287697	0.999987
KSPZV1	1.8x10^6 PFSPZ	delta (post-immunization/pre-immunization baseline	ΔP vs ΔNP	SPECC1L-ADORA2A	ENSG00000258555	SPECC1L-ADORA2A readthrough (NMD candidate) [Source:HGNC Symbol;Acc:HGNC:49185]	-0.0706993	6.52583	1.14929	0.287741	0.999987
KSPZV1	1.8x10^6 PFSPZ	delta (post-immunization/pre-immunization baseline	ΔP vs ΔNP	GRAMD4	ENSG00000075240	GRAM domain containing 4 [Source:HGNC Symbol;Acc:HGNC:29113]	-0.170732	5.24641	1.14925	0.287749	0.999987
KSPZV1	1.8x10^6 PFSPZ	delta (post-immunization/pre-immunization baseline	ΔP vs ΔNP	SIAH1	ENSG00000196470	siah E3 ubiquitin protein ligase 1 [Source:HGNC Symbol;Acc:HGNC:10857]	0.156045	5.73361	1.1484	0.287927	0.999987
KSPZV1	1.8x10^6 PFSPZ	delta (post-immunization/pre-immunization baseline	ΔP vs ΔNP	KCNJ18	ENSG00000260458	potassium inwardly rectifying channel subfamily J member 18 [Source:HGNC Symbol;Acc:HGNC:39080]	-2.16846	-0.315971	1.15848	0.287966	0.999987
KSPZV1	1.8x10^6 PFSPZ	delta (post-immunization/pre-immunization baseline	ΔP vs ΔNP	ZNF415	ENSG00000170954	zinc finger protein 415 [Source:HGNC Symbol;Acc:HGNC:20636]	0.426029	2.08554	1.14793	0.288025	0.999987
KSPZV1	1.8x10^6 PFSPZ	delta (post-immunization/pre-immunization baseline	ΔP vs ΔNP	USP6NL	ENSG00000148429	USP6 N-terminal like [Source:HGNC Symbol;Acc:HGNC:16858]	0.138744	6.61194	1.14775	0.288062	0.999987
KSPZV1	1.8x10^6 PFSPZ	delta (post-immunization/pre-immunization baseline	ΔP vs ΔNP	PLVAP	ENSG00000130300	plasmalemma vesicle associated protein [Source:HGNC Symbol;Acc:HGNC:13635]	0.69043	3.57028	1.1475	0.28812	0.999987
KSPZV1	1.8x10^6 PFSPZ	delta (post-immunization/pre-immunization baseline	ΔP vs ΔNP	CLASP1	ENSG00000074054	cytoplasmic linker associated protein 1 [Source:HGNC Symbol;Acc:HGNC:17088]	-0.0848371	6.73153	1.14741	0.288132	0.999987
KSPZV1	1.8x10^6 PFSPZ	delta (post-immunization/pre-immunization baseline	ΔP vs ΔNP	TMEM44	ENSG00000145014	transmembrane protein 44 [Source:HGNC Symbol;Acc:HGNC:25120]	0.205766	2.51422	1.14682	0.288257	0.999987
KSPZV1	1.8x10^6 PFSPZ	delta (post-immunization/pre-immunization baseline	ΔP vs ΔNP	CXorf58	ENSG00000165182	chromosome X open reading frame 58 [Source:HGNC Symbol;Acc:HGNC:26356]	0.417932	0.96965	1.1467	0.288281	0.999987
KSPZV1	1.8x10^6 PFSPZ	delta (post-immunization/pre-immunization baseline	ΔP vs ΔNP	MYB	ENSG00000118513	MYB proto-oncogene, transcription factor [Source:HGNC Symbol;Acc:HGNC:7545]	0.183598	3.98071	1.14621	0.288384	0.999987
KSPZV1	1.8x10^6 PFSPZ	delta (post-immunization/pre-immunization baseline	ΔP vs ΔNP	RAB25	ENSG00000132698	RAB25, member RAS oncogene family [Source:HGNC Symbol;Acc:HGNC:18238]	-0.915157	-0.170518	1.14603	0.28842	0.999987
KSPZV1	1.8x10^6 PFSPZ	delta (post-immunization/pre-immunization baseline	ΔP vs ΔNP	BDNF-AS	ENSG00000245573	BDNF antisense RNA [Source:HGNC Symbol;Acc:HGNC:20608]	0.62456	0.217975	1.14597	0.288433	0.999987
KSPZV1	1.8x10^6 PFSPZ	delta (post-immunization/pre-immunization baseline	ΔP vs ΔNP	MADD	ENSG00000110514	MAP kinase activating death domain [Source:HGNC Symbol;Acc:HGNC:6766]	-0.135469	6.40928	1.14567	0.288496	0.999987
KSPZV1	1.8x10^6 PFSPZ	delta (post-immunization/pre-immunization baseline	ΔP vs ΔNP	RUNX1	ENSG00000159216	RUNX family transcription factor 1 [Source:HGNC Symbol;Acc:HGNC:10471]	0.0822899	7.38474	1.14563	0.288503	0.999987
KSPZV1	1.8x10^6 PFSPZ	delta (post-immunization/pre-immunization baseline	ΔP vs ΔNP	NCAM1-AS1	ENSG00000227487	NCAM1 antisense RNA1 [Source:HGNC Symbol;Acc:HGNC:48675]	-0.9842	-0.64745	1.14612	0.2886	0.999987
KSPZV1	1.8x10^6 PFSPZ	delta (post-immunization/pre-immunization baseline	ΔP vs ΔNP	CDR1	ENSG00000184258		0.673729	3.98864	1.14461	0.288753	0.999987
KSPZV1	1.8x10^6 PFSPZ	delta (post-immunization/pre-immunization baseline	ΔP vs ΔNP	SNAPC1	ENSG00000023608	small nuclear RNA activating complex polypeptide 1 [Source:HGNC Symbol;Acc:HGNC:11134]	0.268768	3.6028	1.14407	0.28883	0.999987
KSPZV1	1.8x10^6 PFSPZ	delta (post-immunization/pre-immunization baseline	ΔP vs ΔNP	ISCA1	ENSG00000135070	iron-sulfur cluster assembly 1 [Source:HGNC Symbol;Acc:HGNC:28660]	0.276848	6.3617	1.14388	0.28887	0.999987
KSPZV1	1.8x10^6 PFSPZ	delta (post-immunization/pre-immunization baseline	ΔP vs ΔNP	RP11-111M22.5	ENSG00000271757		-0.625833	-0.0539796	1.14354	0.288941	0.999987
KSPZV1	1.8x10^6 PFSPZ	delta (post-immunization/pre-immunization baseline	ΔP vs ΔNP	RP11-704M14.1	ENSG00000250696	novel transcript, antisense to UGT2B11	0.685642	2.72241	1.14349	0.288951	0.999987
KSPZV1	1.8x10^6 PFSPZ	delta (post-immunization/pre-immunization baseline	ΔP vs ΔNP	RP11-350N15.6	ENSG00000272159	novel transcript, antisense to LETM2	0.69496	0.21391	1.14325	0.289001	0.999987
KSPZV1	1.8x10^6 PFSPZ	delta (post-immunization/pre-immunization baseline	ΔP vs ΔNP	RP5-867C24.5	ENSG00000261872	novel transcript, antisense to CDC27	0.193137	2.83382	1.14278	0.289099	0.999987
KSPZV1	1.8x10^6 PFSPZ	delta (post-immunization/pre-immunization baseline	ΔP vs ΔNP	UBE2J2	ENSG00000160087	ubiquitin conjugating enzyme E2 J2 [Source:HGNC Symbol;Acc:HGNC:19268]	-0.138445	5.01754	1.14277	0.2891	0.999987
KSPZV1	1.8x10^6 PFSPZ	delta (post-immunization/pre-immunization baseline	ΔP vs ΔNP	HGH1	ENSG00000235173	HGH1 homolog [Source:HGNC Symbol;Acc:HGNC:24161]	-0.204983	3.24152	1.1425	0.289157	0.999987
KSPZV1	1.8x10^6 PFSPZ	delta (post-immunization/pre-immunization baseline	ΔP vs ΔNP	SALL4	ENSG00000101115	spalt like transcription factor 4 [Source:HGNC Symbol;Acc:HGNC:15924]	-1.64961	-0.502376	1.14839	0.289276	0.999987
KSPZV1	1.8x10^6 PFSPZ	delta (post-immunization/pre-immunization baseline	ΔP vs ΔNP	LRRC4B	ENSG00000131409	leucine rich repeat containing 4B [Source:HGNC Symbol;Acc:HGNC:25042]	-1.3053	-0.0710872	1.14545	0.289289	0.999987
KSPZV1	1.8x10^6 PFSPZ	delta (post-immunization/pre-immunization baseline	ΔP vs ΔNP	NRROS	ENSG00000174004	negative regulator of reactive oxygen species [Source:HGNC Symbol;Acc:HGNC:24613]	-0.160759	5.31323	1.14176	0.289312	0.999987
KSPZV1	1.8x10^6 PFSPZ	delta (post-immunization/pre-immunization baseline	ΔP vs ΔNP	GKAP1	ENSG00000165113	G kinase anchoring protein 1 [Source:HGNC Symbol;Acc:HGNC:17496]	0.318699	3.00802	1.14175	0.289314	0.999987
KSPZV1	1.8x10^6 PFSPZ	delta (post-immunization/pre-immunization baseline	ΔP vs ΔNP	PRX	ENSG00000105227	periaxin [Source:HGNC Symbol;Acc:HGNC:13797]	-0.772167	0.941635	1.14169	0.289326	0.999987
KSPZV1	1.8x10^6 PFSPZ	delta (post-immunization/pre-immunization baseline	ΔP vs ΔNP	AC002306.1	ENSG00000259242	novel transcript, antisense to PBX4	-0.721221	-0.57324	1.14173	0.289383	0.999987
KSPZV1	1.8x10^6 PFSPZ	delta (post-immunization/pre-immunization baseline	ΔP vs ΔNP	PARP11-AS1	ENSG00000256862	PARP11 antisense RNA 1 [Source:HGNC Symbol;Acc:HGNC:40103]	0.294611	1.75153	1.14125	0.28942	0.999987
KSPZV1	1.8x10^6 PFSPZ	delta (post-immunization/pre-immunization baseline	ΔP vs ΔNP	SSBP1	ENSG00000106028	single stranded DNA binding protein 1 [Source:HGNC Symbol;Acc:HGNC:11317]	-0.339136	2.86436	1.14118	0.289434	0.999987
KSPZV1	1.8x10^6 PFSPZ	delta (post-immunization/pre-immunization baseline	ΔP vs ΔNP	SPATA6L	ENSG00000106686	spermatogenesis associated 6 like [Source:HGNC Symbol;Acc:HGNC:25472]	0.540685	1.89492	1.14108	0.289454	0.999987
KSPZV1	1.8x10^6 PFSPZ	delta (post-immunization/pre-immunization baseline	ΔP vs ΔNP	BCL2A1	ENSG00000140379	BCL2 related protein A1 [Source:HGNC Symbol;Acc:HGNC:991]	0.29002	4.94336	1.14043	0.289592	0.999987
KSPZV1	1.8x10^6 PFSPZ	delta (post-immunization/pre-immunization baseline	ΔP vs ΔNP	ID2	ENSG00000115738	inhibitor of DNA binding 2 [Source:HGNC Symbol;Acc:HGNC:5361]	-0.132226	6.43523	1.14039	0.289599	0.999987
KSPZV1	1.8x10^6 PFSPZ	delta (post-immunization/pre-immunization baseline	ΔP vs ΔNP	ANKRD44-IT1	ENSG00000236977	ANKRD44 intronic transcript 1 [Source:HGNC Symbol;Acc:HGNC:41477]	-0.18395	3.7763	1.14033	0.289612	0.999987
KSPZV1	1.8x10^6 PFSPZ	delta (post-immunization/pre-immunization baseline	ΔP vs ΔNP	ZNF600	ENSG00000189190	zinc finger protein 600 [Source:HGNC Symbol;Acc:HGNC:30951]	0.172044	5.09836	1.14011	0.289659	0.999987
KSPZV1	1.8x10^6 PFSPZ	delta (post-immunization/pre-immunization baseline	ΔP vs ΔNP	CTD-2521M24.6	ENSG00000269481	novel transcript, antisense FAM125A	0.249397	2.88274	1.14	0.289681	0.999987
KSPZV1	1.8x10^6 PFSPZ	delta (post-immunization/pre-immunization baseline	ΔP vs ΔNP	NSMCE1	ENSG00000169189	NSE1 homolog, SMC5-SMC6 complex component [Source:HGNC Symbol;Acc:HGNC:29897]	-0.119035	4.34772	1.13927	0.289834	0.999987
KSPZV1	1.8x10^6 PFSPZ	delta (post-immunization/pre-immunization baseline	ΔP vs ΔNP	CTD-2140B24.4	ENSG00000256825	novel protein	0.208356	3.21763	1.13909	0.289872	0.999987
KSPZV1	1.8x10^6 PFSPZ	delta (post-immunization/pre-immunization baseline	ΔP vs ΔNP	SCFD2	ENSG00000184178	sec1 family domain containing 2 [Source:HGNC Symbol;Acc:HGNC:30676]	-0.154913	3.92315	1.13878	0.289938	0.999987
KSPZV1	1.8x10^6 PFSPZ	delta (post-immunization/pre-immunization baseline	ΔP vs ΔNP	LDB3	ENSG00000122367	LIM domain binding 3 [Source:HGNC Symbol;Acc:HGNC:15710]	-1.49584	1.20324	1.14508	0.289964	0.999987
KSPZV1	1.8x10^6 PFSPZ	delta (post-immunization/pre-immunization baseline	ΔP vs ΔNP	RP11-455I9.1	ENSG00000278959	tec	0.679613	0.901017	1.13827	0.290045	0.999987
KSPZV1	1.8x10^6 PFSPZ	delta (post-immunization/pre-immunization baseline	ΔP vs ΔNP	BLMH	ENSG00000108578	bleomycin hydrolase [Source:HGNC Symbol;Acc:HGNC:1059]	-0.115947	5.00501	1.13821	0.290056	0.999987
KSPZV1	1.8x10^6 PFSPZ	delta (post-immunization/pre-immunization baseline	ΔP vs ΔNP	LSM4	ENSG00000130520	LSM4 homolog, U6 small nuclear RNA and mRNA degradation associated [Source:HGNC Symbol;Acc:HGNC:17259]	-0.149986	5.50534	1.13818	0.290064	0.999987
KSPZV1	1.8x10^6 PFSPZ	delta (post-immunization/pre-immunization baseline	ΔP vs ΔNP	FEZ2	ENSG00000171055	fasciculation and elongation protein zeta 2 [Source:HGNC Symbol;Acc:HGNC:3660]	0.125461	5.76198	1.13804	0.290092	0.999987
KSPZV1	1.8x10^6 PFSPZ	delta (post-immunization/pre-immunization baseline	ΔP vs ΔNP	PRMT2	ENSG00000160310	protein arginine methyltransferase 2 [Source:HGNC Symbol;Acc:HGNC:5186]	0.10085	7.47219	1.13784	0.290134	0.999987
KSPZV1	1.8x10^6 PFSPZ	delta (post-immunization/pre-immunization baseline	ΔP vs ΔNP	TRGJP1	ENSG00000211692	T cell receptor gamma joining P1 [Source:HGNC Symbol;Acc:HGNC:12280]	-0.360547	0.158764	1.13778	0.290147	0.999987
KSPZV1	1.8x10^6 PFSPZ	delta (post-immunization/pre-immunization baseline	ΔP vs ΔNP	SAMD4B	ENSG00000179134	sterile alpha motif domain containing 4B [Source:HGNC Symbol;Acc:HGNC:25492]	-0.101893	5.93434	1.1372	0.290269	0.999987
KSPZV1	1.8x10^6 PFSPZ	delta (post-immunization/pre-immunization baseline	ΔP vs ΔNP	RP11-264B14.1	ENSG00000267207	novel transcript, antisense to BCAS3	0.183457	1.33246	1.13686	0.29034	0.999987
KSPZV1	1.8x10^6 PFSPZ	delta (post-immunization/pre-immunization baseline	ΔP vs ΔNP	ABCF3	ENSG00000161204	ATP binding cassette subfamily F member 3 [Source:HGNC Symbol;Acc:HGNC:72]	-0.157589	4.92911	1.13652	0.290412	0.999987
KSPZV1	1.8x10^6 PFSPZ	delta (post-immunization/pre-immunization baseline	ΔP vs ΔNP	AGRN	ENSG00000188157	agrin [Source:HGNC Symbol;Acc:HGNC:329]	-0.727696	2.51871	1.13639	0.290438	0.999987
KSPZV1	1.8x10^6 PFSPZ	delta (post-immunization/pre-immunization baseline	ΔP vs ΔNP	SYP	ENSG00000102003	synaptophysin [Source:HGNC Symbol;Acc:HGNC:11506]	0.388663	1.69586	1.13624	0.29047	0.999987
KSPZV1	1.8x10^6 PFSPZ	delta (post-immunization/pre-immunization baseline	ΔP vs ΔNP	MRPL20-DT	ENSG00000272455	MRPL20 divergent transcript [Source:HGNC Symbol;Acc:HGNC:54814]	0.319996	1.78244	1.1357	0.290584	0.999987
KSPZV1	1.8x10^6 PFSPZ	delta (post-immunization/pre-immunization baseline	ΔP vs ΔNP	KATNIP	ENSG00000047578	katanin interacting protein [Source:HGNC Symbol;Acc:HGNC:29068]	-0.140241	5.07874	1.13512	0.290707	0.999987
KSPZV1	1.8x10^6 PFSPZ	delta (post-immunization/pre-immunization baseline	ΔP vs ΔNP	SEPHS2	ENSG00000179918	selenophosphate synthetase 2 [Source:HGNC Symbol;Acc:HGNC:19686]	-0.127559	5.53792	1.13502	0.290729	0.999987
KSPZV1	1.8x10^6 PFSPZ	delta (post-immunization/pre-immunization baseline	ΔP vs ΔNP	CFAP20	ENSG00000070761	cilia and flagella associated protein 20 [Source:HGNC Symbol;Acc:HGNC:29523]	-0.128166	4.29357	1.13472	0.290791	0.999987
KSPZV1	1.8x10^6 PFSPZ	delta (post-immunization/pre-immunization baseline	ΔP vs ΔNP	RNF185-AS1	ENSG00000254835	RNF185 antisense RNA 1 [Source:HGNC Symbol;Acc:HGNC:41161]	-0.308784	1.60077	1.13458	0.29082	0.999987
KSPZV1	1.8x10^6 PFSPZ	delta (post-immunization/pre-immunization baseline	ΔP vs ΔNP	MAP4K3-DT	ENSG00000231312	MAP4K3 divergent transcript [Source:HGNC Symbol;Acc:HGNC:54056]	0.720759	0.505989	1.1344	0.290858	0.999987
KSPZV1	1.8x10^6 PFSPZ	delta (post-immunization/pre-immunization baseline	ΔP vs ΔNP	LRP3	ENSG00000130881	LDL receptor related protein 3 [Source:HGNC Symbol;Acc:HGNC:6695]	-0.688533	1.49448	1.13389	0.290965	0.999987
KSPZV1	1.8x10^6 PFSPZ	delta (post-immunization/pre-immunization baseline	ΔP vs ΔNP	RP11-411B6.6	ENSG00000255339	NADH dehydrogenase (ubiquinone) 1 beta subcomplex, 8, 19kDa (NDUFB8) and SEC31 homolog B (S. cerevisiae) (SEC31B) readthrough	-0.171707	4.3449	1.13362	0.291022	0.999987
KSPZV1	1.8x10^6 PFSPZ	delta (post-immunization/pre-immunization baseline	ΔP vs ΔNP	RP11-474I11.8	ENSG00000264829	novel transcript, antisense to SAP30BP	-0.530395	-0.112104	1.13336	0.291077	0.999987
KSPZV1	1.8x10^6 PFSPZ	delta (post-immunization/pre-immunization baseline	ΔP vs ΔNP	ZNF418	ENSG00000196724	zinc finger protein 418 [Source:HGNC Symbol;Acc:HGNC:20647]	0.300303	2.83884	1.13336	0.291078	0.999987
KSPZV1	1.8x10^6 PFSPZ	delta (post-immunization/pre-immunization baseline	ΔP vs ΔNP	HMGA2-AS1	ENSG00000197301	HMGA2 antisense RNA 1 [Source:HGNC Symbol;Acc:HGNC:53973]	-0.836543	0.507661	1.13351	0.29111	0.999987
KSPZV1	1.8x10^6 PFSPZ	delta (post-immunization/pre-immunization baseline	ΔP vs ΔNP	WDFY2	ENSG00000139668	WD repeat and FYVE domain containing 2 [Source:HGNC Symbol;Acc:HGNC:20482]	0.101243	7.32509	1.13296	0.291163	0.999987
KSPZV1	1.8x10^6 PFSPZ	delta (post-immunization/pre-immunization baseline	ΔP vs ΔNP	C5orf58	ENSG00000234511	chromosome 5 open reading frame 58 [Source:HGNC Symbol;Acc:HGNC:37272]	0.157112	4.7021	1.13236	0.291288	0.999987
KSPZV1	1.8x10^6 PFSPZ	delta (post-immunization/pre-immunization baseline	ΔP vs ΔNP	AC107081.5	ENSG00000236498	novel transcript	0.218541	3.23886	1.13233	0.291295	0.999987
KSPZV1	1.8x10^6 PFSPZ	delta (post-immunization/pre-immunization baseline	ΔP vs ΔNP	STUB1	ENSG00000103266	STIP1 homology and U-box containing protein 1 [Source:HGNC Symbol;Acc:HGNC:11427]	-0.194148	5.22525	1.13194	0.291378	0.999987
KSPZV1	1.8x10^6 PFSPZ	delta (post-immunization/pre-immunization baseline	ΔP vs ΔNP	TTC7A	ENSG00000068724	tetratricopeptide repeat domain 7A [Source:HGNC Symbol;Acc:HGNC:19750]	-0.149903	6.28161	1.13192	0.291382	0.999987
KSPZV1	1.8x10^6 PFSPZ	delta (post-immunization/pre-immunization baseline	ΔP vs ΔNP	ITGAX	ENSG00000140678	integrin subunit alpha X [Source:HGNC Symbol;Acc:HGNC:6152]	-0.268966	7.58607	1.13182	0.291403	0.999987
KSPZV1	1.8x10^6 PFSPZ	delta (post-immunization/pre-immunization baseline	ΔP vs ΔNP	NCAPH	ENSG00000121152	non-SMC condensin I complex subunit H [Source:HGNC Symbol;Acc:HGNC:1112]	-0.393611	3.06718	1.13164	0.291442	0.999987
KSPZV1	1.8x10^6 PFSPZ	delta (post-immunization/pre-immunization baseline	ΔP vs ΔNP	ADAM10	ENSG00000137845	ADAM metallopeptidase domain 10 [Source:HGNC Symbol;Acc:HGNC:188]	-0.110892	8.39887	1.13109	0.291557	0.999987
KSPZV1	1.8x10^6 PFSPZ	delta (post-immunization/pre-immunization baseline	ΔP vs ΔNP	RP11-296I10.3	ENSG00000247228	novel transcript, antisense to PDPR & CLEC18C	-0.157677	5.0565	1.13089	0.291599	0.999987
KSPZV1	1.8x10^6 PFSPZ	delta (post-immunization/pre-immunization baseline	ΔP vs ΔNP	RP11-10J21.3	ENSG00000254019	novel transcript, antisense to SLC45A4	-0.369223	0.0574818	1.13082	0.291614	0.999987
KSPZV1	1.8x10^6 PFSPZ	delta (post-immunization/pre-immunization baseline	ΔP vs ΔNP	TRAV4	ENSG00000211778	T cell receptor alpha variable 4 [Source:HGNC Symbol;Acc:HGNC:12140]	0.292878	1.87845	1.13038	0.291706	0.999987
KSPZV1	1.8x10^6 PFSPZ	delta (post-immunization/pre-immunization baseline	ΔP vs ΔNP	PAF1	ENSG00000006712	PAF1 homolog, Paf1/RNA polymerase II complex component [Source:HGNC Symbol;Acc:HGNC:25459]	-0.170228	4.52492	1.13014	0.291757	0.999987
KSPZV1	1.8x10^6 PFSPZ	delta (post-immunization/pre-immunization baseline	ΔP vs ΔNP	ABHD11	ENSG00000106077	abhydrolase domain containing 11 [Source:HGNC Symbol;Acc:HGNC:16407]	-0.353957	2.11232	1.1301	0.291767	0.999987
KSPZV1	1.8x10^6 PFSPZ	delta (post-immunization/pre-immunization baseline	ΔP vs ΔNP	PLCG2	ENSG00000197943	phospholipase C gamma 2 [Source:HGNC Symbol;Acc:HGNC:9066]	-0.117874	7.69912	1.13	0.291787	0.999987
KSPZV1	1.8x10^6 PFSPZ	delta (post-immunization/pre-immunization baseline	ΔP vs ΔNP	CTC-498J12.3	ENSG00000248664	novel transcript	-0.168075	3.05324	1.12986	0.291818	0.999987
KSPZV1	1.8x10^6 PFSPZ	delta (post-immunization/pre-immunization baseline	ΔP vs ΔNP	SYDE1	ENSG00000105137	synapse defective Rho GTPase homolog 1 [Source:HGNC Symbol;Acc:HGNC:25824]	-1.64532	-0.202951	1.13762	0.29188	0.999987
KSPZV1	1.8x10^6 PFSPZ	delta (post-immunization/pre-immunization baseline	ΔP vs ΔNP	RP11-752G15.10	ENSG00000279758	tec	0.498982	0.565926	1.12947	0.291899	0.999987
KSPZV1	1.8x10^6 PFSPZ	delta (post-immunization/pre-immunization baseline	ΔP vs ΔNP	CFAP157	ENSG00000160401	cilia and flagella associated protein 157 [Source:HGNC Symbol;Acc:HGNC:27843]	-0.388487	2.35577	1.12927	0.291942	0.999987
KSPZV1	1.8x10^6 PFSPZ	delta (post-immunization/pre-immunization baseline	ΔP vs ΔNP	MAP3K20	ENSG00000091436	mitogen-activated protein kinase kinase kinase 20 [Source:HGNC Symbol;Acc:HGNC:17797]	-0.276311	4.96236	1.12922	0.291952	0.999987
KSPZV1	1.8x10^6 PFSPZ	delta (post-immunization/pre-immunization baseline	ΔP vs ΔNP	PCDHGA11	ENSG00000253873	protocadherin gamma subfamily A, 11 [Source:HGNC Symbol;Acc:HGNC:8698]	0.543817	1.34842	1.12887	0.292026	0.999987
KSPZV1	1.8x10^6 PFSPZ	delta (post-immunization/pre-immunization baseline	ΔP vs ΔNP	NORAD	ENSG00000260032	non-coding RNA activated by DNA damage [Source:HGNC Symbol;Acc:HGNC:44311]	0.0863759	8.48914	1.12873	0.292056	0.999987
KSPZV1	1.8x10^6 PFSPZ	delta (post-immunization/pre-immunization baseline	ΔP vs ΔNP	WDR47	ENSG00000085433	WD repeat domain 47 [Source:HGNC Symbol;Acc:HGNC:29141]	-0.192969	4.07031	1.12847	0.292111	0.999987
KSPZV1	1.8x10^6 PFSPZ	delta (post-immunization/pre-immunization baseline	ΔP vs ΔNP	RBBP8	ENSG00000101773	RB binding protein 8, endonuclease [Source:HGNC Symbol;Acc:HGNC:9891]	-0.175554	4.91629	1.12825	0.292158	0.999987
KSPZV1	1.8x10^6 PFSPZ	delta (post-immunization/pre-immunization baseline	ΔP vs ΔNP	CCDC90B	ENSG00000137500	coiled-coil domain containing 90B [Source:HGNC Symbol;Acc:HGNC:28108]	0.148176	5.96709	1.12771	0.292272	0.999987
KSPZV1	1.8x10^6 PFSPZ	delta (post-immunization/pre-immunization baseline	ΔP vs ΔNP	MCTS1	ENSG00000232119	MCTS1 re-initiation and release factor [Source:HGNC Symbol;Acc:HGNC:23357]	0.118948	4.73227	1.12769	0.292276	0.999987
KSPZV1	1.8x10^6 PFSPZ	delta (post-immunization/pre-immunization baseline	ΔP vs ΔNP	CTSL	ENSG00000135047	cathepsin L [Source:HGNC Symbol;Acc:HGNC:2537]	-0.369222	2.95466	1.12748	0.292322	0.999987
KSPZV1	1.8x10^6 PFSPZ	delta (post-immunization/pre-immunization baseline	ΔP vs ΔNP	CEMIP2	ENSG00000135048	cell migration inducing hyaluronidase 2 [Source:HGNC Symbol;Acc:HGNC:11869]	-0.0836097	7.33458	1.12745	0.292328	0.999987
KSPZV1	1.8x10^6 PFSPZ	delta (post-immunization/pre-immunization baseline	ΔP vs ΔNP	MIR503HG	ENSG00000223749	MIR503 host gene [Source:HGNC Symbol;Acc:HGNC:28258]	0.679671	-0.0171813	1.12713	0.292397	0.999987
KSPZV1	1.8x10^6 PFSPZ	delta (post-immunization/pre-immunization baseline	ΔP vs ΔNP	CDKN2A	ENSG00000147889	cyclin dependent kinase inhibitor 2A [Source:HGNC Symbol;Acc:HGNC:1787]	-0.328359	2.33349	1.12685	0.292455	0.999987
KSPZV1	1.8x10^6 PFSPZ	delta (post-immunization/pre-immunization baseline	ΔP vs ΔNP	PNMA3	ENSG00000183837	PNMA family member 3 [Source:HGNC Symbol;Acc:HGNC:18742]	0.892285	0.713349	1.12658	0.292576	0.999987
KSPZV1	1.8x10^6 PFSPZ	delta (post-immunization/pre-immunization baseline	ΔP vs ΔNP	PRKCD	ENSG00000163932	protein kinase C delta [Source:HGNC Symbol;Acc:HGNC:9399]	-0.250825	6.53361	1.12625	0.292583	0.999987
KSPZV1	1.8x10^6 PFSPZ	delta (post-immunization/pre-immunization baseline	ΔP vs ΔNP	RP11-429E11.3	ENSG00000179253	novel transcript, antisense to CDH4	0.607245	1.4698	1.12589	0.29266	0.999987
KSPZV1	1.8x10^6 PFSPZ	delta (post-immunization/pre-immunization baseline	ΔP vs ΔNP	ZFAND2A-DT	ENSG00000229043	ZFAND2A divergent transcript [Source:HGNC Symbol;Acc:HGNC:41187]	0.22985	2.24105	1.12535	0.292774	0.999987
KSPZV1	1.8x10^6 PFSPZ	delta (post-immunization/pre-immunization baseline	ΔP vs ΔNP	GMDS	ENSG00000112699	GDP-mannose 4,6-dehydratase [Source:HGNC Symbol;Acc:HGNC:4369]	-0.150628	4.19514	1.12509	0.292829	0.999987
KSPZV1	1.8x10^6 PFSPZ	delta (post-immunization/pre-immunization baseline	ΔP vs ΔNP	BAP1	ENSG00000163930	BRCA1 associated protein 1 [Source:HGNC Symbol;Acc:HGNC:950]	-0.106132	5.68542	1.12489	0.292871	0.999987
KSPZV1	1.8x10^6 PFSPZ	delta (post-immunization/pre-immunization baseline	ΔP vs ΔNP	HLA-A	ENSG00000206503	major histocompatibility complex, class I, A [Source:HGNC Symbol;Acc:HGNC:4931]	1.24362	6.86406	1.12563	0.292904	0.999987
KSPZV1	1.8x10^6 PFSPZ	delta (post-immunization/pre-immunization baseline	ΔP vs ΔNP	SOX11	ENSG00000176887	SRY-box transcription factor 11 [Source:HGNC Symbol;Acc:HGNC:11191]	-2.05098	-0.144193	1.13651	0.292993	0.999987
KSPZV1	1.8x10^6 PFSPZ	delta (post-immunization/pre-immunization baseline	ΔP vs ΔNP	RP11-385D13.1	ENSG00000251537	novel tripartite motif-containing 16 (TRIM16) and CMT1A duplicated region transcript 1 (CDRT1) protein	-0.758772	-0.0502767	1.12428	0.293001	0.999987
KSPZV1	1.8x10^6 PFSPZ	delta (post-immunization/pre-immunization baseline	ΔP vs ΔNP	CD96	ENSG00000153283	CD96 molecule [Source:HGNC Symbol;Acc:HGNC:16892]	0.14904	7.71485	1.12408	0.293044	0.999987
KSPZV1	1.8x10^6 PFSPZ	delta (post-immunization/pre-immunization baseline	ΔP vs ΔNP	PDLIM2	ENSG00000120913	PDZ and LIM domain 2 [Source:HGNC Symbol;Acc:HGNC:13992]	-0.199516	5.6378	1.12402	0.293057	0.999987
KSPZV1	1.8x10^6 PFSPZ	delta (post-immunization/pre-immunization baseline	ΔP vs ΔNP	CYFIP2	ENSG00000055163	cytoplasmic FMR1 interacting protein 2 [Source:HGNC Symbol;Acc:HGNC:13760]	-0.091766	9.08897	1.12382	0.2931	0.999987
KSPZV1	1.8x10^6 PFSPZ	delta (post-immunization/pre-immunization baseline	ΔP vs ΔNP	RPL17-C18orf32	ENSG00000215472	RPL17-C18orf32 readthrough [Source:HGNC Symbol;Acc:HGNC:44661]	0.298549	7.44945	1.12341	0.293187	0.999987
KSPZV1	1.8x10^6 PFSPZ	delta (post-immunization/pre-immunization baseline	ΔP vs ΔNP	FRAT2	ENSG00000181274	FRAT regulator of WNT signaling pathway 2 [Source:HGNC Symbol;Acc:HGNC:16048]	-0.341452	5.77843	1.1234	0.293189	0.999987
KSPZV1	1.8x10^6 PFSPZ	delta (post-immunization/pre-immunization baseline	ΔP vs ΔNP	HOMEZ	ENSG00000215271	homeobox and leucine zipper encoding [Source:HGNC Symbol;Acc:HGNC:20164]	0.0852244	5.31313	1.12312	0.293248	0.999987
KSPZV1	1.8x10^6 PFSPZ	delta (post-immunization/pre-immunization baseline	ΔP vs ΔNP	PURB	ENSG00000146676	purine rich element binding protein B [Source:HGNC Symbol;Acc:HGNC:9702]	0.148749	7.5364	1.12309	0.293255	0.999987
KSPZV1	1.8x10^6 PFSPZ	delta (post-immunization/pre-immunization baseline	ΔP vs ΔNP	AKIP1	ENSG00000166452	A-kinase interacting protein 1 [Source:HGNC Symbol;Acc:HGNC:1170]	-0.211805	3.22149	1.1227	0.293338	0.999987
KSPZV1	1.8x10^6 PFSPZ	delta (post-immunization/pre-immunization baseline	ΔP vs ΔNP	WASHC5-AS1	ENSG00000253167	WASHC5 antisense RNA 1 [Source:HGNC Symbol;Acc:HGNC:43440]	-0.176166	1.8566	1.12249	0.293384	0.999987
KSPZV1	1.8x10^6 PFSPZ	delta (post-immunization/pre-immunization baseline	ΔP vs ΔNP	TPM1-AS	ENSG00000259498	TPM1 antisense RNA [Source:HGNC Symbol;Acc:HGNC:53635]	-0.968734	0.394434	1.12213	0.293523	0.999987
KSPZV1	1.8x10^6 PFSPZ	delta (post-immunization/pre-immunization baseline	ΔP vs ΔNP	THNSL1	ENSG00000185875	threonine synthase like 1 [Source:HGNC Symbol;Acc:HGNC:26160]	0.32028	3.93634	1.12183	0.293524	0.999987
KSPZV1	1.8x10^6 PFSPZ	delta (post-immunization/pre-immunization baseline	ΔP vs ΔNP	BZW1	ENSG00000082153	basic leucine zipper and W2 domains 1 [Source:HGNC Symbol;Acc:HGNC:18380]	-0.0929418	7.6884	1.12155	0.293582	0.999987
KSPZV1	1.8x10^6 PFSPZ	delta (post-immunization/pre-immunization baseline	ΔP vs ΔNP	TMED10	ENSG00000170348	transmembrane p24 trafficking protein 10 [Source:HGNC Symbol;Acc:HGNC:16998]	0.100049	7.87016	1.12129	0.293638	0.999987
KSPZV1	1.8x10^6 PFSPZ	delta (post-immunization/pre-immunization baseline	ΔP vs ΔNP	TAF1	ENSG00000147133	TATA-box binding protein associated factor 1 [Source:HGNC Symbol;Acc:HGNC:11535]	-0.0891511	6.64914	1.12108	0.293683	0.999987
KSPZV1	1.8x10^6 PFSPZ	delta (post-immunization/pre-immunization baseline	ΔP vs ΔNP	ITGAD	ENSG00000156886	integrin subunit alpha D [Source:HGNC Symbol;Acc:HGNC:6146]	-0.802742	2.0301	1.12099	0.293702	0.999987
KSPZV1	1.8x10^6 PFSPZ	delta (post-immunization/pre-immunization baseline	ΔP vs ΔNP	LPXN	ENSG00000110031	leupaxin [Source:HGNC Symbol;Acc:HGNC:14061]	-0.0990677	6.13163	1.12063	0.293779	0.999987
KSPZV1	1.8x10^6 PFSPZ	delta (post-immunization/pre-immunization baseline	ΔP vs ΔNP	CTD-2574D22.2	ENSG00000247735	novel transcript, antisense to KCTD13	0.715221	-0.204055	1.12091	0.293784	0.999987
KSPZV1	1.8x10^6 PFSPZ	delta (post-immunization/pre-immunization baseline	ΔP vs ΔNP	RP11-95D17.1	ENSG00000269973	novel transcript	0.204527	2.71735	1.12044	0.29382	0.999987
KSPZV1	1.8x10^6 PFSPZ	delta (post-immunization/pre-immunization baseline	ΔP vs ΔNP	RP4-671O14.7	ENSG00000280011	novel transcript, antisense to PARVG	0.363583	2.38237	1.12023	0.293866	0.999987
KSPZV1	1.8x10^6 PFSPZ	delta (post-immunization/pre-immunization baseline	ΔP vs ΔNP	MICU3	ENSG00000155970	mitochondrial calcium uptake family member 3 [Source:HGNC Symbol;Acc:HGNC:27820]	0.495936	3.05295	1.12022	0.293866	0.999987
KSPZV1	1.8x10^6 PFSPZ	delta (post-immunization/pre-immunization baseline	ΔP vs ΔNP	KLHL8	ENSG00000145332	kelch like family member 8 [Source:HGNC Symbol;Acc:HGNC:18644]	-0.135457	5.21278	1.12011	0.29389	0.999987
KSPZV1	1.8x10^6 PFSPZ	delta (post-immunization/pre-immunization baseline	ΔP vs ΔNP	CRIPAK	ENSG00000179979		0.204883	2.75786	1.11983	0.29395	0.999987
KSPZV1	1.8x10^6 PFSPZ	delta (post-immunization/pre-immunization baseline	ΔP vs ΔNP	SFR1	ENSG00000156384	SWI5 dependent homologous recombination repair protein 1 [Source:HGNC Symbol;Acc:HGNC:29574]	0.267044	3.3841	1.11948	0.294026	0.999987
KSPZV1	1.8x10^6 PFSPZ	delta (post-immunization/pre-immunization baseline	ΔP vs ΔNP	STS	ENSG00000101846	steroid sulfatase [Source:HGNC Symbol;Acc:HGNC:11425]	0.276471	3.86729	1.11866	0.294201	0.999987
KSPZV1	1.8x10^6 PFSPZ	delta (post-immunization/pre-immunization baseline	ΔP vs ΔNP	SYCP3	ENSG00000139351	synaptonemal complex protein 3 [Source:HGNC Symbol;Acc:HGNC:18130]	0.265652	4.24174	1.11861	0.294211	0.999987
KSPZV1	1.8x10^6 PFSPZ	delta (post-immunization/pre-immunization baseline	ΔP vs ΔNP	HSBP1L1	ENSG00000226742	heat shock factor binding protein 1 like 1 [Source:HGNC Symbol;Acc:HGNC:37243]	0.237655	2.5943	1.1185	0.294235	0.999987
KSPZV1	1.8x10^6 PFSPZ	delta (post-immunization/pre-immunization baseline	ΔP vs ΔNP	ZNF226	ENSG00000167380	zinc finger protein 226 [Source:HGNC Symbol;Acc:HGNC:13019]	0.243256	5.48317	1.11833	0.294272	0.999987
KSPZV1	1.8x10^6 PFSPZ	delta (post-immunization/pre-immunization baseline	ΔP vs ΔNP	CTC-523E23.5	ENSG00000269086	novel transcript	0.299397	4.865	1.11832	0.294273	0.999987
KSPZV1	1.8x10^6 PFSPZ	delta (post-immunization/pre-immunization baseline	ΔP vs ΔNP	VPS41	ENSG00000006715	VPS41 subunit of HOPS complex [Source:HGNC Symbol;Acc:HGNC:12713]	-0.103557	6.49886	1.11799	0.294344	0.999987
KSPZV1	1.8x10^6 PFSPZ	delta (post-immunization/pre-immunization baseline	ΔP vs ΔNP	SIN3B	ENSG00000127511	SIN3 transcription regulator family member B [Source:HGNC Symbol;Acc:HGNC:19354]	-0.140365	5.8026	1.11788	0.294367	0.999987
KSPZV1	1.8x10^6 PFSPZ	delta (post-immunization/pre-immunization baseline	ΔP vs ΔNP	PITX1	ENSG00000069011	paired like homeodomain 1 [Source:HGNC Symbol;Acc:HGNC:9004]	-1.34531	0.0736407	1.12302	0.294391	0.999987
KSPZV1	1.8x10^6 PFSPZ	delta (post-immunization/pre-immunization baseline	ΔP vs ΔNP	AC009120.11	ENSG00000275236	novel transcript	0.443881	0.893001	1.11774	0.294398	0.999987
KSPZV1	1.8x10^6 PFSPZ	delta (post-immunization/pre-immunization baseline	ΔP vs ΔNP	H3-3B	ENSG00000132475	H3.3 histone B [Source:HGNC Symbol;Acc:HGNC:4765]	-0.148143	8.08076	1.11772	0.294402	0.999987
KSPZV1	1.8x10^6 PFSPZ	delta (post-immunization/pre-immunization baseline	ΔP vs ΔNP	ARL8B	ENSG00000134108	ADP ribosylation factor like GTPase 8B [Source:HGNC Symbol;Acc:HGNC:25564]	0.0880241	7.08283	1.11766	0.294415	0.999987
KSPZV1	1.8x10^6 PFSPZ	delta (post-immunization/pre-immunization baseline	ΔP vs ΔNP	SCN1B	ENSG00000105711	sodium voltage-gated channel beta subunit 1 [Source:HGNC Symbol;Acc:HGNC:10586]	-1.18499	0.452898	1.11726	0.2945	0.999987
KSPZV1	1.8x10^6 PFSPZ	delta (post-immunization/pre-immunization baseline	ΔP vs ΔNP	ZNF222	ENSG00000159885	zinc finger protein 222 [Source:HGNC Symbol;Acc:HGNC:13015]	0.274846	2.15328	1.11696	0.294564	0.999987
KSPZV1	1.8x10^6 PFSPZ	delta (post-immunization/pre-immunization baseline	ΔP vs ΔNP	RP11-326C3.7	ENSG00000254910	novel transcript	-0.667621	-0.564858	1.11737	0.294605	0.999987
KSPZV1	1.8x10^6 PFSPZ	delta (post-immunization/pre-immunization baseline	ΔP vs ΔNP	CNBD2	ENSG00000149646	cyclic nucleotide binding domain containing 2 [Source:HGNC Symbol;Acc:HGNC:16145]	-0.565566	0.724531	1.11662	0.294637	0.999987
KSPZV1	1.8x10^6 PFSPZ	delta (post-immunization/pre-immunization baseline	ΔP vs ΔNP	PGD	ENSG00000142657	phosphogluconate dehydrogenase [Source:HGNC Symbol;Acc:HGNC:8891]	-0.29259	5.8263	1.1166	0.294641	0.999987
KSPZV1	1.8x10^6 PFSPZ	delta (post-immunization/pre-immunization baseline	ΔP vs ΔNP	RP11-248J23.6	ENSG00000269948		0.767026	0.479675	1.11644	0.294677	0.999987
KSPZV1	1.8x10^6 PFSPZ	delta (post-immunization/pre-immunization baseline	ΔP vs ΔNP	CTC-457L16.1	ENSG00000279825	novel transcript	0.205401	4.25968	1.11638	0.29469	0.999987
KSPZV1	1.8x10^6 PFSPZ	delta (post-immunization/pre-immunization baseline	ΔP vs ΔNP	BYSL	ENSG00000112578	bystin like [Source:HGNC Symbol;Acc:HGNC:1157]	-0.156823	3.48044	1.1163	0.294706	0.999987
KSPZV1	1.8x10^6 PFSPZ	delta (post-immunization/pre-immunization baseline	ΔP vs ΔNP	JAML	ENSG00000160593	junction adhesion molecule like [Source:HGNC Symbol;Acc:HGNC:19084]	0.193114	7.92117	1.11623	0.294722	0.999987
KSPZV1	1.8x10^6 PFSPZ	delta (post-immunization/pre-immunization baseline	ΔP vs ΔNP	CLSPN	ENSG00000092853	claspin [Source:HGNC Symbol;Acc:HGNC:19715]	-0.461707	2.72952	1.11601	0.294768	0.999987
KSPZV1	1.8x10^6 PFSPZ	delta (post-immunization/pre-immunization baseline	ΔP vs ΔNP	RP11-109P14.9	ENSG00000233728	novel transcript	-0.767904	-0.702239	1.11625	0.294779	0.999987
KSPZV1	1.8x10^6 PFSPZ	delta (post-immunization/pre-immunization baseline	ΔP vs ΔNP	CTD-2541M15.4	ENSG00000271927		0.285855	3.33051	1.11588	0.294796	0.999987
KSPZV1	1.8x10^6 PFSPZ	delta (post-immunization/pre-immunization baseline	ΔP vs ΔNP	CSPG4	ENSG00000173546	chondroitin sulfate proteoglycan 4 [Source:HGNC Symbol;Acc:HGNC:2466]	-1.69661	0.934752	1.1187	0.294931	0.999987
KSPZV1	1.8x10^6 PFSPZ	delta (post-immunization/pre-immunization baseline	ΔP vs ΔNP	VCAN-AS1	ENSG00000249835	VCAN antisense RNA 1 [Source:HGNC Symbol;Acc:HGNC:40163]	-0.328384	4.35417	1.11513	0.294956	0.999987
KSPZV1	1.8x10^6 PFSPZ	delta (post-immunization/pre-immunization baseline	ΔP vs ΔNP	ABCD1	ENSG00000101986	ATP binding cassette subfamily D member 1 [Source:HGNC Symbol;Acc:HGNC:61]	-0.235487	4.12726	1.11432	0.295131	0.999987
KSPZV1	1.8x10^6 PFSPZ	delta (post-immunization/pre-immunization baseline	ΔP vs ΔNP	AC007249.3	ENSG00000217258		0.706322	-0.719836	1.11424	0.295148	0.999987
KSPZV1	1.8x10^6 PFSPZ	delta (post-immunization/pre-immunization baseline	ΔP vs ΔNP	NAPG	ENSG00000134265	NSF attachment protein gamma [Source:HGNC Symbol;Acc:HGNC:7642]	0.122417	5.41357	1.11421	0.295155	0.999987
KSPZV1	1.8x10^6 PFSPZ	delta (post-immunization/pre-immunization baseline	ΔP vs ΔNP	FAM24B	ENSG00000213185	family with sequence similarity 24 member B [Source:HGNC Symbol;Acc:HGNC:23475]	0.291555	1.86127	1.11407	0.295184	0.999987
KSPZV1	1.8x10^6 PFSPZ	delta (post-immunization/pre-immunization baseline	ΔP vs ΔNP	ZDHHC11	ENSG00000188818	zinc finger DHHC-type containing 11 [Source:HGNC Symbol;Acc:HGNC:19158]	-0.704365	1.46988	1.11405	0.295188	0.999987
KSPZV1	1.8x10^6 PFSPZ	delta (post-immunization/pre-immunization baseline	ΔP vs ΔNP	ZNF234	ENSG00000263002	zinc finger protein 234 [Source:HGNC Symbol;Acc:HGNC:13027]	0.148102	4.81158	1.11404	0.29519	0.999987
KSPZV1	1.8x10^6 PFSPZ	delta (post-immunization/pre-immunization baseline	ΔP vs ΔNP	RP11-14I17.3	ENSG00000254362	novel transcript	0.38827	0.305452	1.11382	0.295238	0.999987
KSPZV1	1.8x10^6 PFSPZ	delta (post-immunization/pre-immunization baseline	ΔP vs ΔNP	ATXN7L1	ENSG00000146776	ataxin 7 like 1 [Source:HGNC Symbol;Acc:HGNC:22210]	0.0763899	6.0875	1.11261	0.2955	0.999987
KSPZV1	1.8x10^6 PFSPZ	delta (post-immunization/pre-immunization baseline	ΔP vs ΔNP	RP11-589P10.5	ENSG00000262089	novel transcript	-0.47698	-0.304296	1.11261	0.295562	0.999987
KSPZV1	1.8x10^6 PFSPZ	delta (post-immunization/pre-immunization baseline	ΔP vs ΔNP	SIGLEC10	ENSG00000142512	sialic acid binding Ig like lectin 10 [Source:HGNC Symbol;Acc:HGNC:15620]	-0.265998	5.54721	1.11213	0.295602	0.999987
KSPZV1	1.8x10^6 PFSPZ	delta (post-immunization/pre-immunization baseline	ΔP vs ΔNP	NLN	ENSG00000123213	neurolysin [Source:HGNC Symbol;Acc:HGNC:16058]	-0.27166	3.86181	1.112	0.295629	0.999987
KSPZV1	1.8x10^6 PFSPZ	delta (post-immunization/pre-immunization baseline	ΔP vs ΔNP	GRM4	ENSG00000124493	glutamate metabotropic receptor 4 [Source:HGNC Symbol;Acc:HGNC:4596]	-2.51508	0.951181	1.12383	0.295665	0.999987
KSPZV1	1.8x10^6 PFSPZ	delta (post-immunization/pre-immunization baseline	ΔP vs ΔNP	RP11-678G14.3	ENSG00000268555	novel transcript	0.771592	3.02328	1.11165	0.295706	0.999987
KSPZV1	1.8x10^6 PFSPZ	delta (post-immunization/pre-immunization baseline	ΔP vs ΔNP	ZNF823	ENSG00000197933	zinc finger protein 823 [Source:HGNC Symbol;Acc:HGNC:30936]	0.250054	2.28383	1.111	0.295846	0.999987
KSPZV1	1.8x10^6 PFSPZ	delta (post-immunization/pre-immunization baseline	ΔP vs ΔNP	RP3-508I15.14	ENSG00000225450	novel transcript	-0.15423	3.61789	1.11099	0.295848	0.999987
KSPZV1	1.8x10^6 PFSPZ	delta (post-immunization/pre-immunization baseline	ΔP vs ΔNP	NT5DC3	ENSG00000111696	5'-nucleotidase domain containing 3 [Source:HGNC Symbol;Acc:HGNC:30826]	0.232958	3.47046	1.11087	0.295873	0.999987
KSPZV1	1.8x10^6 PFSPZ	delta (post-immunization/pre-immunization baseline	ΔP vs ΔNP	SERINC4	ENSG00000184716	serine incorporator 4 [Source:HGNC Symbol;Acc:HGNC:32237]	0.131257	4.39687	1.11032	0.295993	0.999987
KSPZV1	1.8x10^6 PFSPZ	delta (post-immunization/pre-immunization baseline	ΔP vs ΔNP	DNAJC19	ENSG00000205981	DnaJ heat shock protein family (Hsp40) member C19 [Source:HGNC Symbol;Acc:HGNC:30528]	0.228746	4.67804	1.11028	0.296	0.999987
KSPZV1	1.8x10^6 PFSPZ	delta (post-immunization/pre-immunization baseline	ΔP vs ΔNP	SELENOT	ENSG00000198843	selenoprotein T [Source:HGNC Symbol;Acc:HGNC:18136]	0.133331	7.51212	1.11025	0.296006	0.999987
KSPZV1	1.8x10^6 PFSPZ	delta (post-immunization/pre-immunization baseline	ΔP vs ΔNP	MAP7D1	ENSG00000116871	MAP7 domain containing 1 [Source:HGNC Symbol;Acc:HGNC:25514]	-0.22173	5.92455	1.10943	0.296183	0.999987
KSPZV1	1.8x10^6 PFSPZ	delta (post-immunization/pre-immunization baseline	ΔP vs ΔNP	ZNF773	ENSG00000152439	zinc finger protein 773 [Source:HGNC Symbol;Acc:HGNC:30487]	0.258602	3.98709	1.10938	0.296194	0.999987
KSPZV1	1.8x10^6 PFSPZ	delta (post-immunization/pre-immunization baseline	ΔP vs ΔNP	ZNF730	ENSG00000183850	zinc finger protein 730 [Source:HGNC Symbol;Acc:HGNC:32470]	0.51523	1.14213	1.10905	0.296265	0.999987
KSPZV1	1.8x10^6 PFSPZ	delta (post-immunization/pre-immunization baseline	ΔP vs ΔNP	PTCD2	ENSG00000049883	pentatricopeptide repeat domain 2 [Source:HGNC Symbol;Acc:HGNC:25734]	0.186065	3.74843	1.10881	0.296317	0.999987
KSPZV1	1.8x10^6 PFSPZ	delta (post-immunization/pre-immunization baseline	ΔP vs ΔNP	SLX4	ENSG00000188827	SLX4 structure-specific endonuclease subunit [Source:HGNC Symbol;Acc:HGNC:23845]	-0.148944	4.41354	1.10868	0.296345	0.999987
KSPZV1	1.8x10^6 PFSPZ	delta (post-immunization/pre-immunization baseline	ΔP vs ΔNP	EIF4G3	ENSG00000075151	eukaryotic translation initiation factor 4 gamma 3 [Source:HGNC Symbol;Acc:HGNC:3298]	-0.105934	6.70294	1.10865	0.296353	0.999987
KSPZV1	1.8x10^6 PFSPZ	delta (post-immunization/pre-immunization baseline	ΔP vs ΔNP	AC026202.3	ENSG00000233912	novel transcript, antisense to ARL8B	0.439154	0.611733	1.10835	0.296417	0.999987
KSPZV1	1.8x10^6 PFSPZ	delta (post-immunization/pre-immunization baseline	ΔP vs ΔNP	RP1-59D14.1	ENSG00000262456	novel transcript, antisense to MNT	-0.209899	3.05474	1.10817	0.296456	0.999987
KSPZV1	1.8x10^6 PFSPZ	delta (post-immunization/pre-immunization baseline	ΔP vs ΔNP	CD79B	ENSG00000007312	CD79b molecule [Source:HGNC Symbol;Acc:HGNC:1699]	-0.142383	6.88623	1.10815	0.296459	0.999987
KSPZV1	1.8x10^6 PFSPZ	delta (post-immunization/pre-immunization baseline	ΔP vs ΔNP	RAB18	ENSG00000099246	RAB18, member RAS oncogene family [Source:HGNC Symbol;Acc:HGNC:14244]	0.12282	6.53402	1.10814	0.296463	0.999987
KSPZV1	1.8x10^6 PFSPZ	delta (post-immunization/pre-immunization baseline	ΔP vs ΔNP	ZNF512B	ENSG00000196700	zinc finger protein 512B [Source:HGNC Symbol;Acc:HGNC:29212]	-0.248642	3.52905	1.108	0.296492	0.999987
KSPZV1	1.8x10^6 PFSPZ	delta (post-immunization/pre-immunization baseline	ΔP vs ΔNP	INKA2-AS1	ENSG00000227811	INKA2 antisense RNA 1 [Source:HGNC Symbol;Acc:HGNC:49446]	0.526922	0.3402	1.10799	0.296495	0.999987
KSPZV1	1.8x10^6 PFSPZ	delta (post-immunization/pre-immunization baseline	ΔP vs ΔNP	CNOT6	ENSG00000113300	CCR4-NOT transcription complex subunit 6 [Source:HGNC Symbol;Acc:HGNC:14099]	-0.126717	6.94595	1.10766	0.296565	0.999987
KSPZV1	1.8x10^6 PFSPZ	delta (post-immunization/pre-immunization baseline	ΔP vs ΔNP	KTN1-AS1	ENSG00000186615	KTN1 antisense RNA 1 [Source:HGNC Symbol;Acc:HGNC:19842]	0.755672	-0.117689	1.10857	0.296565	0.999987
KSPZV1	1.8x10^6 PFSPZ	delta (post-immunization/pre-immunization baseline	ΔP vs ΔNP	KLC2	ENSG00000174996	kinesin light chain 2 [Source:HGNC Symbol;Acc:HGNC:20716]	-0.253762	3.236	1.10716	0.296674	0.999987
KSPZV1	1.8x10^6 PFSPZ	delta (post-immunization/pre-immunization baseline	ΔP vs ΔNP	BLOC1S3	ENSG00000189114	biogenesis of lysosomal organelles complex 1 subunit 3 [Source:HGNC Symbol;Acc:HGNC:20914]	0.141152	4.48711	1.10711	0.296684	0.999987
KSPZV1	1.8x10^6 PFSPZ	delta (post-immunization/pre-immunization baseline	ΔP vs ΔNP	PGPEP1	ENSG00000130517	pyroglutamyl-peptidase I [Source:HGNC Symbol;Acc:HGNC:13568]	-0.158664	4.59659	1.10708	0.296692	0.999987
KSPZV1	1.8x10^6 PFSPZ	delta (post-immunization/pre-immunization baseline	ΔP vs ΔNP	GNA13	ENSG00000120063	G protein subunit alpha 13 [Source:HGNC Symbol;Acc:HGNC:4381]	-0.10534	8.26686	1.10634	0.296852	0.999987
KSPZV1	1.8x10^6 PFSPZ	delta (post-immunization/pre-immunization baseline	ΔP vs ΔNP	ERCC2	ENSG00000104884	ERCC excision repair 2, TFIIH core complex helicase subunit [Source:HGNC Symbol;Acc:HGNC:3434]	-0.308726	3.34804	1.10633	0.296855	0.999987
KSPZV1	1.8x10^6 PFSPZ	delta (post-immunization/pre-immunization baseline	ΔP vs ΔNP	EXOC7	ENSG00000182473	exocyst complex component 7 [Source:HGNC Symbol;Acc:HGNC:23214]	-0.125569	6.53434	1.10616	0.296891	0.999987
KSPZV1	1.8x10^6 PFSPZ	delta (post-immunization/pre-immunization baseline	ΔP vs ΔNP	C14orf93	ENSG00000100802	chromosome 14 open reading frame 93 [Source:HGNC Symbol;Acc:HGNC:20162]	-0.109822	3.43799	1.1056	0.297013	0.999987
KSPZV1	1.8x10^6 PFSPZ	delta (post-immunization/pre-immunization baseline	ΔP vs ΔNP	ZNF446	ENSG00000083838	zinc finger protein 446 [Source:HGNC Symbol;Acc:HGNC:21036]	0.157385	4.40704	1.10501	0.29714	0.999987
KSPZV1	1.8x10^6 PFSPZ	delta (post-immunization/pre-immunization baseline	ΔP vs ΔNP	ZMYND19	ENSG00000165724	zinc finger MYND-type containing 19 [Source:HGNC Symbol;Acc:HGNC:21146]	-0.246411	2.81593	1.10495	0.297153	0.999987
KSPZV1	1.8x10^6 PFSPZ	delta (post-immunization/pre-immunization baseline	ΔP vs ΔNP	ANGPTL3	ENSG00000132855	angiopoietin like 3 [Source:HGNC Symbol;Acc:HGNC:491]	-0.947305	0.906666	1.10489	0.297295	0.999987
KSPZV1	1.8x10^6 PFSPZ	delta (post-immunization/pre-immunization baseline	ΔP vs ΔNP	GRAMD2B	ENSG00000155324	GRAM domain containing 2B [Source:HGNC Symbol;Acc:HGNC:24911]	-0.220776	2.6412	1.10398	0.297363	0.999987
KSPZV1	1.8x10^6 PFSPZ	delta (post-immunization/pre-immunization baseline	ΔP vs ΔNP	ALDOB	ENSG00000136872	aldolase, fructose-bisphosphate B [Source:HGNC Symbol;Acc:HGNC:417]	0.861681	-0.331681	1.10414	0.297391	0.999987
KSPZV1	1.8x10^6 PFSPZ	delta (post-immunization/pre-immunization baseline	ΔP vs ΔNP	LIMD2	ENSG00000136490	LIM domain containing 2 [Source:HGNC Symbol;Acc:HGNC:28142]	-0.146422	8.21382	1.10312	0.29755	0.999987
KSPZV1	1.8x10^6 PFSPZ	delta (post-immunization/pre-immunization baseline	ΔP vs ΔNP	RP11-1H15.2	ENSG00000255476	novel transcript	-0.58877	0.092428	1.10272	0.297637	0.999987
KSPZV1	1.8x10^6 PFSPZ	delta (post-immunization/pre-immunization baseline	ΔP vs ΔNP	TCEAL3	ENSG00000196507	transcription elongation factor A like 3 [Source:HGNC Symbol;Acc:HGNC:28247]	0.314964	2.03562	1.10249	0.297686	0.999987
KSPZV1	1.8x10^6 PFSPZ	delta (post-immunization/pre-immunization baseline	ΔP vs ΔNP	RNF215	ENSG00000099999	ring finger protein 215 [Source:HGNC Symbol;Acc:HGNC:33434]	-0.362394	1.45773	1.10249	0.297686	0.999987
KSPZV1	1.8x10^6 PFSPZ	delta (post-immunization/pre-immunization baseline	ΔP vs ΔNP	SREBF2	ENSG00000198911	sterol regulatory element binding transcription factor 2 [Source:HGNC Symbol;Acc:HGNC:11290]	-0.148926	6.30311	1.1023	0.297727	0.999987
KSPZV1	1.8x10^6 PFSPZ	delta (post-immunization/pre-immunization baseline	ΔP vs ΔNP	RP11-85I17.2	ENSG00000279347	TEC	0.576516	0.826767	1.10214	0.297763	0.999987
KSPZV1	1.8x10^6 PFSPZ	delta (post-immunization/pre-immunization baseline	ΔP vs ΔNP	PSPH	ENSG00000146733	phosphoserine phosphatase [Source:HGNC Symbol;Acc:HGNC:9577]	-0.283585	2.46082	1.10211	0.297769	0.999987
KSPZV1	1.8x10^6 PFSPZ	delta (post-immunization/pre-immunization baseline	ΔP vs ΔNP	ADGRG5	ENSG00000159618	adhesion G protein-coupled receptor G5 [Source:HGNC Symbol;Acc:HGNC:19010]	-0.192287	5.2239	1.10177	0.297842	0.999987
KSPZV1	1.8x10^6 PFSPZ	delta (post-immunization/pre-immunization baseline	ΔP vs ΔNP	RP6-109B7.4	ENSG00000235159	novel transcript	0.269841	1.92026	1.10172	0.297853	0.999987
KSPZV1	1.8x10^6 PFSPZ	delta (post-immunization/pre-immunization baseline	ΔP vs ΔNP	GOSR2	ENSG00000108433	golgi SNAP receptor complex member 2 [Source:HGNC Symbol;Acc:HGNC:4431]	0.0895012	5.89571	1.10166	0.297867	0.999987
KSPZV1	1.8x10^6 PFSPZ	delta (post-immunization/pre-immunization baseline	ΔP vs ΔNP	ADGRA2	ENSG00000020181	adhesion G protein-coupled receptor A2 [Source:HGNC Symbol;Acc:HGNC:17849]	-0.219841	3.2404	1.10038	0.298145	0.999987
KSPZV1	1.8x10^6 PFSPZ	delta (post-immunization/pre-immunization baseline	ΔP vs ΔNP	RP11-152H18.4	ENSG00000254900	novel transcript	0.577613	0.25919	1.10012	0.298202	0.999987
KSPZV1	1.8x10^6 PFSPZ	delta (post-immunization/pre-immunization baseline	ΔP vs ΔNP	RP11-455J20.3	ENSG00000273240	novel transcript	0.641252	0.0714669	1.10011	0.298204	0.999987
KSPZV1	1.8x10^6 PFSPZ	delta (post-immunization/pre-immunization baseline	ΔP vs ΔNP	GLYCTK	ENSG00000168237	glycerate kinase [Source:HGNC Symbol;Acc:HGNC:24247]	-0.19204	3.47683	1.09971	0.298291	0.999987
KSPZV1	1.8x10^6 PFSPZ	delta (post-immunization/pre-immunization baseline	ΔP vs ΔNP	RP11-44M6.7	ENSG00000274272	novel transcript	-0.195725	5.68912	1.0996	0.298316	0.999987
KSPZV1	1.8x10^6 PFSPZ	delta (post-immunization/pre-immunization baseline	ΔP vs ΔNP	SPRYD3	ENSG00000167778	SPRY domain containing 3 [Source:HGNC Symbol;Acc:HGNC:25920]	-0.17968	4.51735	1.09913	0.298418	0.999987
KSPZV1	1.8x10^6 PFSPZ	delta (post-immunization/pre-immunization baseline	ΔP vs ΔNP	SNHG5	ENSG00000203875	small nucleolar RNA host gene 5 [Source:HGNC Symbol;Acc:HGNC:21026]	0.231635	4.12831	1.09882	0.298485	0.999987
KSPZV1	1.8x10^6 PFSPZ	delta (post-immunization/pre-immunization baseline	ΔP vs ΔNP	MAP10	ENSG00000212916	microtubule associated protein 10 [Source:HGNC Symbol;Acc:HGNC:29265]	0.229566	3.14974	1.09881	0.298487	0.999987
KSPZV1	1.8x10^6 PFSPZ	delta (post-immunization/pre-immunization baseline	ΔP vs ΔNP	XRCC1	ENSG00000073050	X-ray repair cross complementing 1 [Source:HGNC Symbol;Acc:HGNC:12828]	-0.151957	4.1075	1.09823	0.298615	0.999987
KSPZV1	1.8x10^6 PFSPZ	delta (post-immunization/pre-immunization baseline	ΔP vs ΔNP	KDM3B	ENSG00000120733	lysine demethylase 3B [Source:HGNC Symbol;Acc:HGNC:1337]	-0.109053	7.15302	1.09818	0.298625	0.999987
KSPZV1	1.8x10^6 PFSPZ	delta (post-immunization/pre-immunization baseline	ΔP vs ΔNP	ELOVL7	ENSG00000164181	ELOVL fatty acid elongase 7 [Source:HGNC Symbol;Acc:HGNC:26292]	0.551998	3.50385	1.09817	0.298627	0.999987
KSPZV1	1.8x10^6 PFSPZ	delta (post-immunization/pre-immunization baseline	ΔP vs ΔNP	CIR1	ENSG00000138433	corepressor interacting with RBPJ, CIR1 [Source:HGNC Symbol;Acc:HGNC:24217]	-0.114414	5.33344	1.09791	0.298683	0.999987
KSPZV1	1.8x10^6 PFSPZ	delta (post-immunization/pre-immunization baseline	ΔP vs ΔNP	RP11-413E1.4	ENSG00000230735	novel transcript	-0.42061	1.25728	1.09788	0.298691	0.999987
KSPZV1	1.8x10^6 PFSPZ	delta (post-immunization/pre-immunization baseline	ΔP vs ΔNP	KAT14	ENSG00000149474	lysine acetyltransferase 14 [Source:HGNC Symbol;Acc:HGNC:15904]	-0.0878095	4.69412	1.09788	0.298691	0.999987
KSPZV1	1.8x10^6 PFSPZ	delta (post-immunization/pre-immunization baseline	ΔP vs ΔNP	RP4-583P15.16	ENSG00000274501	novel transcript, antisense to ZGPAT	-0.600746	-0.422972	1.09809	0.298706	0.999987
KSPZV1	1.8x10^6 PFSPZ	delta (post-immunization/pre-immunization baseline	ΔP vs ΔNP	CASC15	ENSG00000272168	cancer susceptibility 15 [Source:HGNC Symbol;Acc:HGNC:28245]	0.638164	2.04871	1.09775	0.298718	0.999987
KSPZV1	1.8x10^6 PFSPZ	delta (post-immunization/pre-immunization baseline	ΔP vs ΔNP	EIF3J-DT	ENSG00000179523	EIF3J divergent transcript [Source:HGNC Symbol;Acc:HGNC:48616]	0.157894	3.72648	1.09773	0.298722	0.999987
KSPZV1	1.8x10^6 PFSPZ	delta (post-immunization/pre-immunization baseline	ΔP vs ΔNP	SFRP2	ENSG00000145423	secreted frizzled related protein 2 [Source:HGNC Symbol;Acc:HGNC:10777]	0.91233	1.1449	1.09759	0.298753	0.999987
KSPZV1	1.8x10^6 PFSPZ	delta (post-immunization/pre-immunization baseline	ΔP vs ΔNP	MRPL42	ENSG00000198015	mitochondrial ribosomal protein L42 [Source:HGNC Symbol;Acc:HGNC:14493]	0.168428	6.89334	1.0973	0.298817	0.999987
KSPZV1	1.8x10^6 PFSPZ	delta (post-immunization/pre-immunization baseline	ΔP vs ΔNP	ZNF677	ENSG00000197928	zinc finger protein 677 [Source:HGNC Symbol;Acc:HGNC:28730]	0.4244	3.75844	1.09718	0.298843	0.999987
KSPZV1	1.8x10^6 PFSPZ	delta (post-immunization/pre-immunization baseline	ΔP vs ΔNP	SMYD3-IT1	ENSG00000230184	SMYD3 intronic transcript 1 [Source:HGNC Symbol;Acc:HGNC:41406]	-0.747543	-0.75572	1.09673	0.298942	0.999987
KSPZV1	1.8x10^6 PFSPZ	delta (post-immunization/pre-immunization baseline	ΔP vs ΔNP	PRKAR2B	ENSG00000005249	protein kinase cAMP-dependent type II regulatory subunit beta [Source:HGNC Symbol;Acc:HGNC:9392]	0.45743	5.71711	1.09643	0.299037	0.999987
KSPZV1	1.8x10^6 PFSPZ	delta (post-immunization/pre-immunization baseline	ΔP vs ΔNP	RNFT1	ENSG00000189050	ring finger protein, transmembrane 1 [Source:HGNC Symbol;Acc:HGNC:30206]	0.169826	5.36202	1.09599	0.299102	0.999987
KSPZV1	1.8x10^6 PFSPZ	delta (post-immunization/pre-immunization baseline	ΔP vs ΔNP	WNT5B	ENSG00000111186	Wnt family member 5B [Source:HGNC Symbol;Acc:HGNC:16265]	-1.17764	-0.503098	1.09812	0.299124	0.999987
KSPZV1	1.8x10^6 PFSPZ	delta (post-immunization/pre-immunization baseline	ΔP vs ΔNP	IPO9	ENSG00000198700	importin 9 [Source:HGNC Symbol;Acc:HGNC:19425]	0.0827675	6.40273	1.09587	0.299128	0.999987
KSPZV1	1.8x10^6 PFSPZ	delta (post-immunization/pre-immunization baseline	ΔP vs ΔNP	HDAC10	ENSG00000100429	histone deacetylase 10 [Source:HGNC Symbol;Acc:HGNC:18128]	-0.224822	4.45434	1.09582	0.299139	0.999987
KSPZV1	1.8x10^6 PFSPZ	delta (post-immunization/pre-immunization baseline	ΔP vs ΔNP	MMRN1	ENSG00000138722	multimerin 1 [Source:HGNC Symbol;Acc:HGNC:7178]	0.549901	3.24985	1.09511	0.299294	0.999987
KSPZV1	1.8x10^6 PFSPZ	delta (post-immunization/pre-immunization baseline	ΔP vs ΔNP	KLRC4	ENSG00000183542	killer cell lectin like receptor C4 [Source:HGNC Symbol;Acc:HGNC:6377]	-0.370565	3.16461	1.09487	0.299347	0.999987
KSPZV1	1.8x10^6 PFSPZ	delta (post-immunization/pre-immunization baseline	ΔP vs ΔNP	RP11-574K11.24	ENSG00000279088	TEC	0.187655	3.15524	1.09484	0.299354	0.999987
KSPZV1	1.8x10^6 PFSPZ	delta (post-immunization/pre-immunization baseline	ΔP vs ΔNP	AGR2	ENSG00000106541	anterior gradient 2, protein disulphide isomerase family member [Source:HGNC Symbol;Acc:HGNC:328]	0.786453	0.478591	1.09463	0.2994	0.999987
KSPZV1	1.8x10^6 PFSPZ	delta (post-immunization/pre-immunization baseline	ΔP vs ΔNP	STEAP3-AS1	ENSG00000229867	STEAP3 antisense RNA 1 [Source:HGNC Symbol;Acc:HGNC:41053]	-0.968254	-0.134577	1.09551	0.299471	0.999987
KSPZV1	1.8x10^6 PFSPZ	delta (post-immunization/pre-immunization baseline	ΔP vs ΔNP	ZNF675	ENSG00000197372	zinc finger protein 675 [Source:HGNC Symbol;Acc:HGNC:30768]	0.200025	5.81848	1.09392	0.299557	0.999987
KSPZV1	1.8x10^6 PFSPZ	delta (post-immunization/pre-immunization baseline	ΔP vs ΔNP	VPS35L	ENSG00000103544	VPS35 endosomal protein sorting factor like [Source:HGNC Symbol;Acc:HGNC:24641]	-0.071804	6.0646	1.09387	0.299568	0.999987
KSPZV1	1.8x10^6 PFSPZ	delta (post-immunization/pre-immunization baseline	ΔP vs ΔNP	RBM17	ENSG00000134453	RNA binding motif protein 17 [Source:HGNC Symbol;Acc:HGNC:16944]	-0.0964522	5.14089	1.0937	0.299605	0.999987
KSPZV1	1.8x10^6 PFSPZ	delta (post-immunization/pre-immunization baseline	ΔP vs ΔNP	BIRC3	ENSG00000023445	baculoviral IAP repeat containing 3 [Source:HGNC Symbol;Acc:HGNC:591]	0.208836	8.93492	1.09361	0.299624	0.999987
KSPZV1	1.8x10^6 PFSPZ	delta (post-immunization/pre-immunization baseline	ΔP vs ΔNP	NHLRC4	ENSG00000257108	NHL repeat containing 4 [Source:HGNC Symbol;Acc:HGNC:26700]	-0.757402	0.606346	1.09348	0.299652	0.999987
KSPZV1	1.8x10^6 PFSPZ	delta (post-immunization/pre-immunization baseline	ΔP vs ΔNP	PLB1	ENSG00000163803	phospholipase B1 [Source:HGNC Symbol;Acc:HGNC:30041]	-0.508358	3.85687	1.09329	0.299693	0.999987
KSPZV1	1.8x10^6 PFSPZ	delta (post-immunization/pre-immunization baseline	ΔP vs ΔNP	KAT2A	ENSG00000108773	lysine acetyltransferase 2A [Source:HGNC Symbol;Acc:HGNC:4201]	0.151815	4.0999	1.09309	0.299737	0.999987
KSPZV1	1.8x10^6 PFSPZ	delta (post-immunization/pre-immunization baseline	ΔP vs ΔNP	RP11-266J6.2	ENSG00000269886	novel transcript, antisense to TTLL3	-0.326989	0.382287	1.09294	0.29977	0.999987
KSPZV1	1.8x10^6 PFSPZ	delta (post-immunization/pre-immunization baseline	ΔP vs ΔNP	SGF29	ENSG00000176476	SAGA complex associated factor 29 [Source:HGNC Symbol;Acc:HGNC:25156]	-0.163191	3.56531	1.09286	0.299789	0.999987
KSPZV1	1.8x10^6 PFSPZ	delta (post-immunization/pre-immunization baseline	ΔP vs ΔNP	TUBA1B	ENSG00000123416	tubulin alpha 1b [Source:HGNC Symbol;Acc:HGNC:18809]	-0.16213	7.75306	1.09228	0.299916	0.999987
KSPZV1	1.8x10^6 PFSPZ	delta (post-immunization/pre-immunization baseline	ΔP vs ΔNP	TRMT44	ENSG00000155275	tRNA methyltransferase 44 homolog [Source:HGNC Symbol;Acc:HGNC:26653]	-0.112675	4.60644	1.09211	0.299954	0.999987
KSPZV1	1.8x10^6 PFSPZ	delta (post-immunization/pre-immunization baseline	ΔP vs ΔNP	RP11-513M16.8	ENSG00000273226	novel transcript, antisense to RPS6	0.311768	1.55731	1.09191	0.299997	0.999987
KSPZV1	1.8x10^6 PFSPZ	delta (post-immunization/pre-immunization baseline	ΔP vs ΔNP	ZNF181	ENSG00000197841	zinc finger protein 181 [Source:HGNC Symbol;Acc:HGNC:12971]	0.327024	4.24391	1.09182	0.300017	0.999987
KSPZV1	1.8x10^6 PFSPZ	delta (post-immunization/pre-immunization baseline	ΔP vs ΔNP	KCNA3	ENSG00000259834	novel transcript	0.102743	7.67018	1.09178	0.300025	0.999987
KSPZV1	1.8x10^6 PFSPZ	delta (post-immunization/pre-immunization baseline	ΔP vs ΔNP	PLSCR3	ENSG00000187838	phospholipid scramblase 3 [Source:HGNC Symbol;Acc:HGNC:16495]	-0.153571	5.36026	1.09155	0.300076	0.999987
KSPZV1	1.8x10^6 PFSPZ	delta (post-immunization/pre-immunization baseline	ΔP vs ΔNP	ABHD12	ENSG00000100997	abhydrolase domain containing 12, lysophospholipase [Source:HGNC Symbol;Acc:HGNC:15868]	-0.166461	3.96968	1.0915	0.300086	0.999987
KSPZV1	1.8x10^6 PFSPZ	delta (post-immunization/pre-immunization baseline	ΔP vs ΔNP	ZNF221	ENSG00000159905	zinc finger protein 221 [Source:HGNC Symbol;Acc:HGNC:13014]	0.412842	1.79201	1.09138	0.300114	0.999987
KSPZV1	1.8x10^6 PFSPZ	delta (post-immunization/pre-immunization baseline	ΔP vs ΔNP	SNHG10	ENSG00000247092	small nucleolar RNA host gene 10 [Source:HGNC Symbol;Acc:HGNC:27510]	0.172353	3.17245	1.09097	0.300203	0.999987
KSPZV1	1.8x10^6 PFSPZ	delta (post-immunization/pre-immunization baseline	ΔP vs ΔNP	SMARCA4	ENSG00000127616	SWI/SNF related, matrix associated, actin dependent regulator of chromatin, subfamily a, member 4 [Source:HGNC Symbol;Acc:HGNC:11100]	-0.16748	6.14583	1.09022	0.300368	0.999987
KSPZV1	1.8x10^6 PFSPZ	delta (post-immunization/pre-immunization baseline	ΔP vs ΔNP	PSMD3	ENSG00000108344	proteasome 26S subunit, non-ATPase 3 [Source:HGNC Symbol;Acc:HGNC:9560]	-0.129187	5.42701	1.09021	0.30037	0.999987
KSPZV1	1.8x10^6 PFSPZ	delta (post-immunization/pre-immunization baseline	ΔP vs ΔNP	EMILIN2	ENSG00000132205	elastin microfibril interfacer 2 [Source:HGNC Symbol;Acc:HGNC:19881]	-0.224106	5.72297	1.0902	0.300372	0.999987
KSPZV1	1.8x10^6 PFSPZ	delta (post-immunization/pre-immunization baseline	ΔP vs ΔNP	JMJD1C-AS1	ENSG00000272767	JMJD1C antisense RNA 1 [Source:HGNC Symbol;Acc:HGNC:28222]	-0.616851	0.69865	1.08971	0.300481	0.999987
KSPZV1	1.8x10^6 PFSPZ	delta (post-immunization/pre-immunization baseline	ΔP vs ΔNP	ATF4	ENSG00000128272	activating transcription factor 4 [Source:HGNC Symbol;Acc:HGNC:786]	0.111915	7.59809	1.08888	0.300662	0.999987
KSPZV1	1.8x10^6 PFSPZ	delta (post-immunization/pre-immunization baseline	ΔP vs ΔNP	NT5C3B	ENSG00000141698	5'-nucleotidase, cytosolic IIIB [Source:HGNC Symbol;Acc:HGNC:28300]	-0.2443	2.64176	1.08886	0.300668	0.999987
KSPZV1	1.8x10^6 PFSPZ	delta (post-immunization/pre-immunization baseline	ΔP vs ΔNP	RP6-99M1.3	ENSG00000269902	novel transcript	0.577108	0.244044	1.0886	0.300725	0.999987
KSPZV1	1.8x10^6 PFSPZ	delta (post-immunization/pre-immunization baseline	ΔP vs ΔNP	MRFAP1	ENSG00000179010	Morf4 family associated protein 1 [Source:HGNC Symbol;Acc:HGNC:24549]	-0.14083	5.93985	1.08836	0.300777	0.999987
KSPZV1	1.8x10^6 PFSPZ	delta (post-immunization/pre-immunization baseline	ΔP vs ΔNP	FYN	ENSG00000010810	FYN proto-oncogene, Src family tyrosine kinase [Source:HGNC Symbol;Acc:HGNC:4037]	-0.0975964	7.73687	1.08802	0.300851	0.999987
KSPZV1	1.8x10^6 PFSPZ	delta (post-immunization/pre-immunization baseline	ΔP vs ΔNP	RNPEPL1	ENSG00000142327	arginyl aminopeptidase like 1 [Source:HGNC Symbol;Acc:HGNC:10079]	-0.192737	6.37326	1.08734	0.301002	0.999987
KSPZV1	1.8x10^6 PFSPZ	delta (post-immunization/pre-immunization baseline	ΔP vs ΔNP	CNN3	ENSG00000117519	calponin 3 [Source:HGNC Symbol;Acc:HGNC:2157]	0.514946	1.08015	1.08719	0.301035	0.999987
KSPZV1	1.8x10^6 PFSPZ	delta (post-immunization/pre-immunization baseline	ΔP vs ΔNP	YIF1B	ENSG00000167645	Yip1 interacting factor homolog B, membrane trafficking protein [Source:HGNC Symbol;Acc:HGNC:30511]	-0.308403	2.95843	1.08714	0.301045	0.999987
KSPZV1	1.8x10^6 PFSPZ	delta (post-immunization/pre-immunization baseline	ΔP vs ΔNP	CAPRIN1	ENSG00000135387	cell cycle associated protein 1 [Source:HGNC Symbol;Acc:HGNC:6743]	-0.0882999	8.1655	1.08636	0.301218	0.999987
KSPZV1	1.8x10^6 PFSPZ	delta (post-immunization/pre-immunization baseline	ΔP vs ΔNP	SYNCRIP	ENSG00000135316	synaptotagmin binding cytoplasmic RNA interacting protein [Source:HGNC Symbol;Acc:HGNC:16918]	-0.122078	8.18208	1.08607	0.301282	0.999987
KSPZV1	1.8x10^6 PFSPZ	delta (post-immunization/pre-immunization baseline	ΔP vs ΔNP	SC5D	ENSG00000109929	sterol-C5-desaturase [Source:HGNC Symbol;Acc:HGNC:10547]	0.229497	4.63623	1.08597	0.301303	0.999987
KSPZV1	1.8x10^6 PFSPZ	delta (post-immunization/pre-immunization baseline	ΔP vs ΔNP	CRLS1	ENSG00000088766	cardiolipin synthase 1 [Source:HGNC Symbol;Acc:HGNC:16148]	0.136407	5.00352	1.08575	0.301352	0.999987
KSPZV1	1.8x10^6 PFSPZ	delta (post-immunization/pre-immunization baseline	ΔP vs ΔNP	RP11-326I11.5	ENSG00000270426	novel transcript, sense intronic to IRF2	0.183656	2.74178	1.08484	0.301554	0.999987
KSPZV1	1.8x10^6 PFSPZ	delta (post-immunization/pre-immunization baseline	ΔP vs ΔNP	PTGES2	ENSG00000148334	prostaglandin E synthase 2 [Source:HGNC Symbol;Acc:HGNC:17822]	-0.244267	3.55229	1.08471	0.301583	0.999987
KSPZV1	1.8x10^6 PFSPZ	delta (post-immunization/pre-immunization baseline	ΔP vs ΔNP	COMMD10	ENSG00000145781	COMM domain containing 10 [Source:HGNC Symbol;Acc:HGNC:30201]	0.131272	4.91317	1.08463	0.301601	0.999987
KSPZV1	1.8x10^6 PFSPZ	delta (post-immunization/pre-immunization baseline	ΔP vs ΔNP	LARP1	ENSG00000155506	La ribonucleoprotein 1, translational regulator [Source:HGNC Symbol;Acc:HGNC:29531]	-0.135874	7.64802	1.08458	0.30161	0.999987
KSPZV1	1.8x10^6 PFSPZ	delta (post-immunization/pre-immunization baseline	ΔP vs ΔNP	DMAC2L	ENSG00000125375	distal membrane arm assembly complex 2 like [Source:HGNC Symbol;Acc:HGNC:18799]	0.155161	6.46665	1.08456	0.301616	0.999987
KSPZV1	1.8x10^6 PFSPZ	delta (post-immunization/pre-immunization baseline	ΔP vs ΔNP	LINC00266-1	ENSG00000149656	long intergenic non-protein coding RNA 266-1 [Source:HGNC Symbol;Acc:HGNC:16202]	0.786927	-0.0604256	1.08421	0.301692	0.999987
KSPZV1	1.8x10^6 PFSPZ	delta (post-immunization/pre-immunization baseline	ΔP vs ΔNP	AC009542.2	ENSG00000231794	novel transcript, antisense to WDR91	0.538683	1.28749	1.08406	0.301725	0.999987
KSPZV1	1.8x10^6 PFSPZ	delta (post-immunization/pre-immunization baseline	ΔP vs ΔNP	ZNF304	ENSG00000131845	zinc finger protein 304 [Source:HGNC Symbol;Acc:HGNC:13505]	-0.117854	4.4891	1.08403	0.301732	0.999987
KSPZV1	1.8x10^6 PFSPZ	delta (post-immunization/pre-immunization baseline	ΔP vs ΔNP	ABR	ENSG00000159842	ABR activator of RhoGEF and GTPase [Source:HGNC Symbol;Acc:HGNC:81]	1.30179	0.461519	1.08513	0.301751	0.999987
KSPZV1	1.8x10^6 PFSPZ	delta (post-immunization/pre-immunization baseline	ΔP vs ΔNP	MUC3A	ENSG00000169894	mucin 3A, cell surface associated [Source:HGNC Symbol;Acc:HGNC:7513]	-2.44795	0.608639	1.09777	0.301795	0.999987
KSPZV1	1.8x10^6 PFSPZ	delta (post-immunization/pre-immunization baseline	ΔP vs ΔNP	RP11-867O8.5	ENSG00000255478	novel transcript	-0.616907	-0.680314	1.08361	0.301825	0.999987
KSPZV1	1.8x10^6 PFSPZ	delta (post-immunization/pre-immunization baseline	ΔP vs ΔNP	CTD-2033A16.1	ENSG00000261602	novel transcript	0.58769	-0.491971	1.08343	0.301866	0.999987
KSPZV1	1.8x10^6 PFSPZ	delta (post-immunization/pre-immunization baseline	ΔP vs ΔNP	EPN2-AS1	ENSG00000235397	EPN2 antisense RNA 1 [Source:HGNC Symbol;Acc:HGNC:40849]	0.640147	-0.251429	1.08345	0.301923	0.999987
KSPZV1	1.8x10^6 PFSPZ	delta (post-immunization/pre-immunization baseline	ΔP vs ΔNP	MAP3K5	ENSG00000197442	mitogen-activated protein kinase kinase kinase 5 [Source:HGNC Symbol;Acc:HGNC:6857]	-0.117963	7.02199	1.08288	0.301988	0.999987
KSPZV1	1.8x10^6 PFSPZ	delta (post-immunization/pre-immunization baseline	ΔP vs ΔNP	PRAG1	ENSG00000275342	PEAK1 related, kinase-activating pseudokinase 1 [Source:HGNC Symbol;Acc:HGNC:25438]	0.193268	5.54501	1.08279	0.302006	0.999987
KSPZV1	1.8x10^6 PFSPZ	delta (post-immunization/pre-immunization baseline	ΔP vs ΔNP	GIMAP8	ENSG00000171115	GTPase, IMAP family member 8 [Source:HGNC Symbol;Acc:HGNC:21792]	-0.133464	6.90176	1.08257	0.302055	0.999987
KSPZV1	1.8x10^6 PFSPZ	delta (post-immunization/pre-immunization baseline	ΔP vs ΔNP	RP11-730K11.1	ENSG00000246790	novel transcript, antisense to SORL1	0.208109	4.17911	1.08252	0.302067	0.999987
KSPZV1	1.8x10^6 PFSPZ	delta (post-immunization/pre-immunization baseline	ΔP vs ΔNP	CTB-181H17.1	ENSG00000272219	novel transcript, sense intronic to CUX1	0.486758	0.334229	1.08195	0.302192	0.999987
KSPZV1	1.8x10^6 PFSPZ	delta (post-immunization/pre-immunization baseline	ΔP vs ΔNP	PCSK9	ENSG00000169174	proprotein convertase subtilisin/kexin type 9 [Source:HGNC Symbol;Acc:HGNC:20001]	-1.71181	0.102865	1.08734	0.302209	0.999987
KSPZV1	1.8x10^6 PFSPZ	delta (post-immunization/pre-immunization baseline	ΔP vs ΔNP	RP1-149A16.3	ENSG00000230736	novel transcript	0.551359	0.609333	1.08159	0.302273	0.999987
KSPZV1	1.8x10^6 PFSPZ	delta (post-immunization/pre-immunization baseline	ΔP vs ΔNP	KDM8	ENSG00000155666	lysine demethylase 8 [Source:HGNC Symbol;Acc:HGNC:25840]	-0.16887	3.59274	1.08124	0.302351	0.999987
KSPZV1	1.8x10^6 PFSPZ	delta (post-immunization/pre-immunization baseline	ΔP vs ΔNP	R3HCC1L	ENSG00000166024	R3H domain and coiled-coil containing 1 like [Source:HGNC Symbol;Acc:HGNC:23512]	0.12409	5.21759	1.0812	0.302358	0.999987
KSPZV1	1.8x10^6 PFSPZ	delta (post-immunization/pre-immunization baseline	ΔP vs ΔNP	RP11-849H4.2	ENSG00000254469	novel protein similar to transient receptor potential cation channel, subfamily C, member 2 TRPC2	0.1543	3.97881	1.08102	0.3024	0.999987
KSPZV1	1.8x10^6 PFSPZ	delta (post-immunization/pre-immunization baseline	ΔP vs ΔNP	RP11-156E8.1	ENSG00000272195	novel transcript, antisense to EFCAB2	-0.240307	2.7968	1.081	0.302403	0.999987
KSPZV1	1.8x10^6 PFSPZ	delta (post-immunization/pre-immunization baseline	ΔP vs ΔNP	RYR3	ENSG00000198838	ryanodine receptor 3 [Source:HGNC Symbol;Acc:HGNC:10485]	0.393619	2.14612	1.08085	0.302436	0.999987
KSPZV1	1.8x10^6 PFSPZ	delta (post-immunization/pre-immunization baseline	ΔP vs ΔNP	ERRFI1	ENSG00000116285	ERBB receptor feedback inhibitor 1 [Source:HGNC Symbol;Acc:HGNC:18185]	0.712265	0.580458	1.08074	0.30246	0.999987
KSPZV1	1.8x10^6 PFSPZ	delta (post-immunization/pre-immunization baseline	ΔP vs ΔNP	IFT57	ENSG00000114446	intraflagellar transport 57 [Source:HGNC Symbol;Acc:HGNC:17367]	0.167709	4.90014	1.08062	0.302488	0.999987
KSPZV1	1.8x10^6 PFSPZ	delta (post-immunization/pre-immunization baseline	ΔP vs ΔNP	RAD51C	ENSG00000108384	RAD51 paralog C [Source:HGNC Symbol;Acc:HGNC:9820]	0.19679	3.86063	1.08057	0.302499	0.999987
KSPZV1	1.8x10^6 PFSPZ	delta (post-immunization/pre-immunization baseline	ΔP vs ΔNP	N4BP2L2	ENSG00000244754	NEDD4 binding protein 2 like 2 [Source:HGNC Symbol;Acc:HGNC:26916]	0.172015	9.09879	1.08034	0.302549	0.999987
KSPZV1	1.8x10^6 PFSPZ	delta (post-immunization/pre-immunization baseline	ΔP vs ΔNP	POFUT1	ENSG00000101346	protein O-fucosyltransferase 1 [Source:HGNC Symbol;Acc:HGNC:14988]	-0.10987	5.28762	1.07998	0.30263	0.999987
KSPZV1	1.8x10^6 PFSPZ	delta (post-immunization/pre-immunization baseline	ΔP vs ΔNP	GEMIN7	ENSG00000142252	gem nuclear organelle associated protein 7 [Source:HGNC Symbol;Acc:HGNC:20045]	-0.118999	3.87007	1.07993	0.302641	0.999987
KSPZV1	1.8x10^6 PFSPZ	delta (post-immunization/pre-immunization baseline	ΔP vs ΔNP	TNFRSF8	ENSG00000120949	TNF receptor superfamily member 8 [Source:HGNC Symbol;Acc:HGNC:11923]	-0.409957	2.62517	1.07987	0.302655	0.999987
KSPZV1	1.8x10^6 PFSPZ	delta (post-immunization/pre-immunization baseline	ΔP vs ΔNP	CCR1	ENSG00000163823	C-C motif chemokine receptor 1 [Source:HGNC Symbol;Acc:HGNC:1602]	0.334346	7.01339	1.07983	0.302664	0.999987
KSPZV1	1.8x10^6 PFSPZ	delta (post-immunization/pre-immunization baseline	ΔP vs ΔNP	RP11-171I2.1	ENSG00000267784	novel transcript, antisense to titin	0.333588	2.88678	1.07979	0.302673	0.999987
KSPZV1	1.8x10^6 PFSPZ	delta (post-immunization/pre-immunization baseline	ΔP vs ΔNP	PNPT1	ENSG00000138035	polyribonucleotide nucleotidyltransferase 1 [Source:HGNC Symbol;Acc:HGNC:23166]	0.219605	5.57135	1.0794	0.302759	0.999987
KSPZV1	1.8x10^6 PFSPZ	delta (post-immunization/pre-immunization baseline	ΔP vs ΔNP	SIGLEC5	ENSG00000105501	sialic acid binding Ig like lectin 5 [Source:HGNC Symbol;Acc:HGNC:10874]	-0.406018	4.36741	1.07932	0.302775	0.999987
KSPZV1	1.8x10^6 PFSPZ	delta (post-immunization/pre-immunization baseline	ΔP vs ΔNP	GIMAP2	ENSG00000106560	GTPase, IMAP family member 2 [Source:HGNC Symbol;Acc:HGNC:21789]	0.169259	6.65242	1.07923	0.302796	0.999987
KSPZV1	1.8x10^6 PFSPZ	delta (post-immunization/pre-immunization baseline	ΔP vs ΔNP	RP11-702H23.6	ENSG00000254928	novel transcript	0.263681	4.0937	1.07902	0.302844	0.999987
KSPZV1	1.8x10^6 PFSPZ	delta (post-immunization/pre-immunization baseline	ΔP vs ΔNP	HOMER1	ENSG00000152413	homer scaffold protein 1 [Source:HGNC Symbol;Acc:HGNC:17512]	0.312667	2.5015	1.07897	0.302855	0.999987
KSPZV1	1.8x10^6 PFSPZ	delta (post-immunization/pre-immunization baseline	ΔP vs ΔNP	FRMD6	ENSG00000139926	FERM domain containing 6 [Source:HGNC Symbol;Acc:HGNC:19839]	1.33099	-0.593411	1.08047	0.302855	0.999987
KSPZV1	1.8x10^6 PFSPZ	delta (post-immunization/pre-immunization baseline	ΔP vs ΔNP	PLAAT4	ENSG00000133321	phospholipase A and acyltransferase 4 [Source:HGNC Symbol;Acc:HGNC:9869]	-0.167734	5.33705	1.0789	0.302868	0.999987
KSPZV1	1.8x10^6 PFSPZ	delta (post-immunization/pre-immunization baseline	ΔP vs ΔNP	SURF4	ENSG00000148248	surfeit 4 [Source:HGNC Symbol;Acc:HGNC:11476]	-0.107737	6.69568	1.07889	0.302871	0.999987
KSPZV1	1.8x10^6 PFSPZ	delta (post-immunization/pre-immunization baseline	ΔP vs ΔNP	ZNF322	ENSG00000181315	zinc finger protein 322 [Source:HGNC Symbol;Acc:HGNC:23640]	0.188382	4.44328	1.0787	0.302914	0.999987
KSPZV1	1.8x10^6 PFSPZ	delta (post-immunization/pre-immunization baseline	ΔP vs ΔNP	TEPP	ENSG00000159648	testis, prostate and placenta expressed [Source:HGNC Symbol;Acc:HGNC:33745]	-1.04319	-0.523927	1.07896	0.30305	0.999987
KSPZV1	1.8x10^6 PFSPZ	delta (post-immunization/pre-immunization baseline	ΔP vs ΔNP	IL27RA	ENSG00000104998	interleukin 27 receptor subunit alpha [Source:HGNC Symbol;Acc:HGNC:17290]	-0.149338	4.92414	1.07802	0.303065	0.999987
KSPZV1	1.8x10^6 PFSPZ	delta (post-immunization/pre-immunization baseline	ΔP vs ΔNP	RP11-703M24.5	ENSG00000266049	novel transcript, antisense to SMCHD1	-0.155723	3.95946	1.07796	0.303078	0.999987
KSPZV1	1.8x10^6 PFSPZ	delta (post-immunization/pre-immunization baseline	ΔP vs ΔNP	AL109927.1	ENSG00000278868		-0.19775	1.59897	1.07785	0.303103	0.999987
KSPZV1	1.8x10^6 PFSPZ	delta (post-immunization/pre-immunization baseline	ΔP vs ΔNP	THOC7-AS1	ENSG00000240549	THOC7 antisense RNA 1 [Source:HGNC Symbol;Acc:HGNC:41249]	0.37023	1.28915	1.07767	0.303143	0.999987
KSPZV1	1.8x10^6 PFSPZ	delta (post-immunization/pre-immunization baseline	ΔP vs ΔNP	RP11-140I16.3	ENSG00000272343	novel transcript	-0.78526	-0.607791	1.07757	0.303166	0.999987
KSPZV1	1.8x10^6 PFSPZ	delta (post-immunization/pre-immunization baseline	ΔP vs ΔNP	GRIP2	ENSG00000144596	glutamate receptor interacting protein 2 [Source:HGNC Symbol;Acc:HGNC:23841]	0.266682	3.16385	1.07732	0.303221	0.999987
KSPZV1	1.8x10^6 PFSPZ	delta (post-immunization/pre-immunization baseline	ΔP vs ΔNP	POLR2F	ENSG00000100142	RNA polymerase II, I and III subunit F [Source:HGNC Symbol;Acc:HGNC:9193]	-0.273804	3.6187	1.07726	0.303234	0.999987
KSPZV1	1.8x10^6 PFSPZ	delta (post-immunization/pre-immunization baseline	ΔP vs ΔNP	ZNF471	ENSG00000196263	zinc finger protein 471 [Source:HGNC Symbol;Acc:HGNC:23226]	0.52895	1.39755	1.07717	0.303255	0.999987
KSPZV1	1.8x10^6 PFSPZ	delta (post-immunization/pre-immunization baseline	ΔP vs ΔNP	SMIM24	ENSG00000095932	small integral membrane protein 24 [Source:HGNC Symbol;Acc:HGNC:37244]	0.953683	0.589403	1.07701	0.303291	0.999987
KSPZV1	1.8x10^6 PFSPZ	delta (post-immunization/pre-immunization baseline	ΔP vs ΔNP	RP11-513I15.6	ENSG00000225339	novel transcript, antisense to C6orf1	0.102059	7.24774	1.07608	0.303496	0.999987
KSPZV1	1.8x10^6 PFSPZ	delta (post-immunization/pre-immunization baseline	ΔP vs ΔNP	PPP1R14A	ENSG00000167641	protein phosphatase 1 regulatory inhibitor subunit 14A [Source:HGNC Symbol;Acc:HGNC:14871]	-0.375544	2.11426	1.07526	0.303679	0.999987
KSPZV1	1.8x10^6 PFSPZ	delta (post-immunization/pre-immunization baseline	ΔP vs ΔNP	RP11-873E20.1	ENSG00000267397	novel transcript	0.542662	0.327311	1.07548	0.303694	0.999987
KSPZV1	1.8x10^6 PFSPZ	delta (post-immunization/pre-immunization baseline	ΔP vs ΔNP	PGM2	ENSG00000169299	phosphoglucomutase 2 [Source:HGNC Symbol;Acc:HGNC:8906]	-0.11494	6.14798	1.07511	0.303713	0.999987
KSPZV1	1.8x10^6 PFSPZ	delta (post-immunization/pre-immunization baseline	ΔP vs ΔNP	RP11-473O4.4	ENSG00000254263	novel transcript	-0.348474	1.56127	1.07509	0.303717	0.999987
KSPZV1	1.8x10^6 PFSPZ	delta (post-immunization/pre-immunization baseline	ΔP vs ΔNP	ALKBH5	ENSG00000091542	alkB homolog 5, RNA demethylase [Source:HGNC Symbol;Acc:HGNC:25996]	-0.152188	6.02774	1.07496	0.303746	0.999987
KSPZV1	1.8x10^6 PFSPZ	delta (post-immunization/pre-immunization baseline	ΔP vs ΔNP	SLC45A3	ENSG00000158715	solute carrier family 45 member 3 [Source:HGNC Symbol;Acc:HGNC:8642]	0.466224	2.23007	1.0748	0.303782	0.999987
KSPZV1	1.8x10^6 PFSPZ	delta (post-immunization/pre-immunization baseline	ΔP vs ΔNP	CTD-2555O16.4	ENSG00000272909	novel transcript, antisense to MTHFD1	0.173554	2.51094	1.07471	0.303803	0.999987
KSPZV1	1.8x10^6 PFSPZ	delta (post-immunization/pre-immunization baseline	ΔP vs ΔNP	RP11-211N11.5	ENSG00000234393	novel transcript	-0.360191	0.857222	1.0741	0.303938	0.999987
KSPZV1	1.8x10^6 PFSPZ	delta (post-immunization/pre-immunization baseline	ΔP vs ΔNP	CTB-131B5.5	ENSG00000254363	novel transcript	0.92131	-0.0384051	1.07459	0.303957	0.999987
KSPZV1	1.8x10^6 PFSPZ	delta (post-immunization/pre-immunization baseline	ΔP vs ΔNP	EIF3G	ENSG00000130811	eukaryotic translation initiation factor 3 subunit G [Source:HGNC Symbol;Acc:HGNC:3274]	-0.179812	6.56763	1.07398	0.303966	0.999987
KSPZV1	1.8x10^6 PFSPZ	delta (post-immunization/pre-immunization baseline	ΔP vs ΔNP	RP11-243M5.5	ENSG00000279940	novel transcript	0.909496	0.026545	1.07391	0.304107	0.999987
KSPZV1	1.8x10^6 PFSPZ	delta (post-immunization/pre-immunization baseline	ΔP vs ΔNP	RP11-148O21.3	ENSG00000254774		0.573967	-0.276272	1.07316	0.30415	0.999987
KSPZV1	1.8x10^6 PFSPZ	delta (post-immunization/pre-immunization baseline	ΔP vs ΔNP	TSR3	ENSG00000007520	TSR3 ribosome maturation factor [Source:HGNC Symbol;Acc:HGNC:14175]	-0.326005	2.82828	1.07252	0.304292	0.999987
KSPZV1	1.8x10^6 PFSPZ	delta (post-immunization/pre-immunization baseline	ΔP vs ΔNP	RP11-403B2.7	ENSG00000260409	novel transcript	1.55599	-0.389976	1.07825	0.304323	0.999987
KSPZV1	1.8x10^6 PFSPZ	delta (post-immunization/pre-immunization baseline	ΔP vs ΔNP	PKD1L3	ENSG00000277481	polycystin 1 like 3, transient receptor potential channel interacting [Source:HGNC Symbol;Acc:HGNC:21716]	0.414368	2.26817	1.07236	0.304327	0.999987
KSPZV1	1.8x10^6 PFSPZ	delta (post-immunization/pre-immunization baseline	ΔP vs ΔNP	NISCH	ENSG00000010322	nischarin [Source:HGNC Symbol;Acc:HGNC:18006]	-0.130355	6.18075	1.07208	0.304391	0.999987
KSPZV1	1.8x10^6 PFSPZ	delta (post-immunization/pre-immunization baseline	ΔP vs ΔNP	GUCD1	ENSG00000138867	guanylyl cyclase domain containing 1 [Source:HGNC Symbol;Acc:HGNC:14237]	0.202408	7.6471	1.07175	0.304464	0.999987
KSPZV1	1.8x10^6 PFSPZ	delta (post-immunization/pre-immunization baseline	ΔP vs ΔNP	RP11-116O18.3	ENSG00000267193	novel transcript, antisense to SLC14A1 and SLC14A2	0.51364	-0.095303	1.07166	0.304485	0.999987
KSPZV1	1.8x10^6 PFSPZ	delta (post-immunization/pre-immunization baseline	ΔP vs ΔNP	ZDHHC12	ENSG00000160446	zinc finger DHHC-type palmitoyltransferase 12 [Source:HGNC Symbol;Acc:HGNC:19159]	-0.212036	4.16673	1.0716	0.304498	0.999987
KSPZV1	1.8x10^6 PFSPZ	delta (post-immunization/pre-immunization baseline	ΔP vs ΔNP	FBXO11	ENSG00000138081	F-box protein 11 [Source:HGNC Symbol;Acc:HGNC:13590]	0.107231	7.40788	1.07126	0.304573	0.999987
KSPZV1	1.8x10^6 PFSPZ	delta (post-immunization/pre-immunization baseline	ΔP vs ΔNP	SMARCC1	ENSG00000173473	SWI/SNF related, matrix associated, actin dependent regulator of chromatin subfamily c member 1 [Source:HGNC Symbol;Acc:HGNC:11104]	-0.0886117	6.9258	1.07113	0.304603	0.999987
KSPZV1	1.8x10^6 PFSPZ	delta (post-immunization/pre-immunization baseline	ΔP vs ΔNP	PRKCE-AS1	ENSG00000228481	PRKCE antisense RNA 1 [Source:HGNC Symbol;Acc:HGNC:40474]	-0.479491	0.120581	1.07084	0.304668	0.999987
KSPZV1	1.8x10^6 PFSPZ	delta (post-immunization/pre-immunization baseline	ΔP vs ΔNP	NAT8	ENSG00000144035	N-acetyltransferase 8 (putative) [Source:HGNC Symbol;Acc:HGNC:18069]	-1.29822	-0.635238	1.07194	0.304752	0.999987
KSPZV1	1.8x10^6 PFSPZ	delta (post-immunization/pre-immunization baseline	ΔP vs ΔNP	KIFC3	ENSG00000140859	kinesin family member C3 [Source:HGNC Symbol;Acc:HGNC:6326]	-0.702347	1.95286	1.07043	0.304759	0.999987
KSPZV1	1.8x10^6 PFSPZ	delta (post-immunization/pre-immunization baseline	ΔP vs ΔNP	AC007326.10	ENSG00000280418	novel transcript	-2.04973	0.370862	1.08078	0.304811	0.999987
KSPZV1	1.8x10^6 PFSPZ	delta (post-immunization/pre-immunization baseline	ΔP vs ΔNP	ADCY1	ENSG00000164742	adenylate cyclase 1 [Source:HGNC Symbol;Acc:HGNC:232]	0.360887	2.4858	1.07016	0.30482	0.999987
KSPZV1	1.8x10^6 PFSPZ	delta (post-immunization/pre-immunization baseline	ΔP vs ΔNP	CBX3	ENSG00000122565	chromobox 3 [Source:HGNC Symbol;Acc:HGNC:1553]	0.163327	7.02544	1.0697	0.304923	0.999987
KSPZV1	1.8x10^6 PFSPZ	delta (post-immunization/pre-immunization baseline	ΔP vs ΔNP	BCL9	ENSG00000116128	BCL9 transcription coactivator [Source:HGNC Symbol;Acc:HGNC:1008]	0.131213	4.50336	1.06925	0.305024	0.999987
KSPZV1	1.8x10^6 PFSPZ	delta (post-immunization/pre-immunization baseline	ΔP vs ΔNP	DDB1	ENSG00000167986	damage specific DNA binding protein 1 [Source:HGNC Symbol;Acc:HGNC:2717]	-0.195623	7.10273	1.0692	0.305035	0.999987
KSPZV1	1.8x10^6 PFSPZ	delta (post-immunization/pre-immunization baseline	ΔP vs ΔNP	INTS5	ENSG00000185085	integrator complex subunit 5 [Source:HGNC Symbol;Acc:HGNC:29352]	0.13759	5.39506	1.06912	0.305054	0.999987
KSPZV1	1.8x10^6 PFSPZ	delta (post-immunization/pre-immunization baseline	ΔP vs ΔNP	CTC-444N24.8	ENSG00000268713	novel transcript	0.190803	3.7121	1.06894	0.305093	0.999987
KSPZV1	1.8x10^6 PFSPZ	delta (post-immunization/pre-immunization baseline	ΔP vs ΔNP	AC010761.6	ENSG00000265073	novel transcript, antisense to NEK8	-0.441645	0.801443	1.0683	0.305236	0.999987
KSPZV1	1.8x10^6 PFSPZ	delta (post-immunization/pre-immunization baseline	ΔP vs ΔNP	PKHD1L1	ENSG00000205038	PKHD1 like 1 [Source:HGNC Symbol;Acc:HGNC:20313]	0.720809	2.35852	1.06823	0.305252	0.999987
KSPZV1	1.8x10^6 PFSPZ	delta (post-immunization/pre-immunization baseline	ΔP vs ΔNP	PNO1	ENSG00000115946	partner of NOB1 homolog [Source:HGNC Symbol;Acc:HGNC:32790]	0.174806	3.93236	1.06769	0.305373	0.999987
KSPZV1	1.8x10^6 PFSPZ	delta (post-immunization/pre-immunization baseline	ΔP vs ΔNP	RP11-886P16.10	ENSG00000279827	novel transcript	-0.30097	1.7611	1.06752	0.305412	0.999987
KSPZV1	1.8x10^6 PFSPZ	delta (post-immunization/pre-immunization baseline	ΔP vs ΔNP	SETMAR	ENSG00000170364	SET domain and mariner transposase fusion gene [Source:HGNC Symbol;Acc:HGNC:10762]	0.138569	4.38088	1.06722	0.305479	0.999987
KSPZV1	1.8x10^6 PFSPZ	delta (post-immunization/pre-immunization baseline	ΔP vs ΔNP	NOP58	ENSG00000055044	NOP58 ribonucleoprotein [Source:HGNC Symbol;Acc:HGNC:29926]	0.125196	5.81639	1.06721	0.305481	0.999987
KSPZV1	1.8x10^6 PFSPZ	delta (post-immunization/pre-immunization baseline	ΔP vs ΔNP	PLA2G15	ENSG00000103066	phospholipase A2 group XV [Source:HGNC Symbol;Acc:HGNC:17163]	-0.373481	2.05273	1.06614	0.305722	0.999987
KSPZV1	1.8x10^6 PFSPZ	delta (post-immunization/pre-immunization baseline	ΔP vs ΔNP	ZNF180	ENSG00000167384	zinc finger protein 180 [Source:HGNC Symbol;Acc:HGNC:12970]	0.247254	4.69306	1.06606	0.305741	0.999987
KSPZV1	1.8x10^6 PFSPZ	delta (post-immunization/pre-immunization baseline	ΔP vs ΔNP	NXT1	ENSG00000132661	nuclear transport factor 2 like export factor 1 [Source:HGNC Symbol;Acc:HGNC:15913]	-0.174284	3.21853	1.06605	0.305742	0.999987
KSPZV1	1.8x10^6 PFSPZ	delta (post-immunization/pre-immunization baseline	ΔP vs ΔNP	TRAV6	ENSG00000211780	T cell receptor alpha variable 6 [Source:HGNC Symbol;Acc:HGNC:12144]	0.497865	0.204436	1.06527	0.305919	0.999987
KSPZV1	1.8x10^6 PFSPZ	delta (post-immunization/pre-immunization baseline	ΔP vs ΔNP	H2BC7	ENSG00000277224	H2B clustered histone 7 [Source:HGNC Symbol;Acc:HGNC:4752]	-0.245918	4.79108	1.06478	0.306028	0.999987
KSPZV1	1.8x10^6 PFSPZ	delta (post-immunization/pre-immunization baseline	ΔP vs ΔNP	RP11-286E11.2	ENSG00000249604	novel transcript	0.457927	1.54887	1.06457	0.306075	0.999987
KSPZV1	1.8x10^6 PFSPZ	delta (post-immunization/pre-immunization baseline	ΔP vs ΔNP	STRIP2	ENSG00000128578	striatin interacting protein 2 [Source:HGNC Symbol;Acc:HGNC:22209]	-0.764336	0.46117	1.0645	0.306155	0.999987
KSPZV1	1.8x10^6 PFSPZ	delta (post-immunization/pre-immunization baseline	ΔP vs ΔNP	EIF3B	ENSG00000106263	eukaryotic translation initiation factor 3 subunit B [Source:HGNC Symbol;Acc:HGNC:3280]	-0.148952	6.55771	1.06373	0.306264	0.999987
KSPZV1	1.8x10^6 PFSPZ	delta (post-immunization/pre-immunization baseline	ΔP vs ΔNP	RP11-477N3.1	ENSG00000272156	novel transcript	-0.457822	0.73902	1.0637	0.306271	0.999987
KSPZV1	1.8x10^6 PFSPZ	delta (post-immunization/pre-immunization baseline	ΔP vs ΔNP	CNTNAP3	ENSG00000106714	contactin associated protein family member 3 [Source:HGNC Symbol;Acc:HGNC:13834]	-0.813165	3.52619	1.0638	0.306285	0.999987
KSPZV1	1.8x10^6 PFSPZ	delta (post-immunization/pre-immunization baseline	ΔP vs ΔNP	ZFPM1-AS1	ENSG00000261744	ZFPM1 antisense RNA 1 [Source:HGNC Symbol;Acc:HGNC:55351]	-0.698434	-0.153634	1.06338	0.306344	0.999987
KSPZV1	1.8x10^6 PFSPZ	delta (post-immunization/pre-immunization baseline	ΔP vs ΔNP	JPT2	ENSG00000206053	Jupiter microtubule associated homolog 2 [Source:HGNC Symbol;Acc:HGNC:14137]	0.106405	5.40781	1.06332	0.306358	0.999987
KSPZV1	1.8x10^6 PFSPZ	delta (post-immunization/pre-immunization baseline	ΔP vs ΔNP	GRWD1	ENSG00000105447	glutamate rich WD repeat containing 1 [Source:HGNC Symbol;Acc:HGNC:21270]	-0.228032	4.16495	1.06324	0.306376	0.999987
KSPZV1	1.8x10^6 PFSPZ	delta (post-immunization/pre-immunization baseline	ΔP vs ΔNP	ERLIN1	ENSG00000107566	ER lipid raft associated 1 [Source:HGNC Symbol;Acc:HGNC:16947]	0.101051	4.92507	1.06285	0.306464	0.999987
KSPZV1	1.8x10^6 PFSPZ	delta (post-immunization/pre-immunization baseline	ΔP vs ΔNP	MIGA2	ENSG00000148343	mitoguardin 2 [Source:HGNC Symbol;Acc:HGNC:23621]	-0.206176	3.96372	1.06264	0.306511	0.999987
KSPZV1	1.8x10^6 PFSPZ	delta (post-immunization/pre-immunization baseline	ΔP vs ΔNP	COG4	ENSG00000103051	component of oligomeric golgi complex 4 [Source:HGNC Symbol;Acc:HGNC:18620]	-0.120331	4.69348	1.06259	0.306523	0.999987
KSPZV1	1.8x10^6 PFSPZ	delta (post-immunization/pre-immunization baseline	ΔP vs ΔNP	ZNF785	ENSG00000197162	zinc finger protein 785 [Source:HGNC Symbol;Acc:HGNC:26496]	-0.199205	3.68017	1.06256	0.30653	0.999987
KSPZV1	1.8x10^6 PFSPZ	delta (post-immunization/pre-immunization baseline	ΔP vs ΔNP	C21orf58	ENSG00000160298	chromosome 21 open reading frame 58 [Source:HGNC Symbol;Acc:HGNC:1300]	-0.315405	2.5143	1.06234	0.30658	0.999987
KSPZV1	1.8x10^6 PFSPZ	delta (post-immunization/pre-immunization baseline	ΔP vs ΔNP	PTTG1	ENSG00000164611	PTTG1 regulator of sister chromatid separation, securin [Source:HGNC Symbol;Acc:HGNC:9690]	-0.287847	2.79256	1.0622	0.30661	0.999987
KSPZV1	1.8x10^6 PFSPZ	delta (post-immunization/pre-immunization baseline	ΔP vs ΔNP	FBXO25	ENSG00000147364	F-box protein 25 [Source:HGNC Symbol;Acc:HGNC:13596]	0.140086	5.5718	1.06192	0.306674	0.999987
KSPZV1	1.8x10^6 PFSPZ	delta (post-immunization/pre-immunization baseline	ΔP vs ΔNP	TXNDC12-AS1	ENSG00000228369	TXNDC12 antisense RNA 1 [Source:HGNC Symbol;Acc:HGNC:30008]	0.425966	0.164347	1.06143	0.306783	0.999987
KSPZV1	1.8x10^6 PFSPZ	delta (post-immunization/pre-immunization baseline	ΔP vs ΔNP	TRIB3	ENSG00000101255	tribbles pseudokinase 3 [Source:HGNC Symbol;Acc:HGNC:16228]	-0.234165	3.14869	1.06097	0.306888	0.999987
KSPZV1	1.8x10^6 PFSPZ	delta (post-immunization/pre-immunization baseline	ΔP vs ΔNP	ABCC4	ENSG00000125257	ATP binding cassette subfamily C member 4 [Source:HGNC Symbol;Acc:HGNC:55]	0.34302	5.84338	1.06088	0.30691	0.999987
KSPZV1	1.8x10^6 PFSPZ	delta (post-immunization/pre-immunization baseline	ΔP vs ΔNP	GADD45B	ENSG00000099860	growth arrest and DNA damage inducible beta [Source:HGNC Symbol;Acc:HGNC:4096]	-0.285108	4.28713	1.06081	0.306924	0.999987
KSPZV1	1.8x10^6 PFSPZ	delta (post-immunization/pre-immunization baseline	ΔP vs ΔNP	RP5-836N17.4	ENSG00000275576	novel transcript, sense intronic to TM9SF4	-0.512299	0.0783276	1.06063	0.306964	0.999987
KSPZV1	1.8x10^6 PFSPZ	delta (post-immunization/pre-immunization baseline	ΔP vs ΔNP	ATPAF1	ENSG00000123472	ATP synthase mitochondrial F1 complex assembly factor 1 [Source:HGNC Symbol;Acc:HGNC:18803]	0.0828918	4.85743	1.06051	0.306993	0.999987
KSPZV1	1.8x10^6 PFSPZ	delta (post-immunization/pre-immunization baseline	ΔP vs ΔNP	TMEM25	ENSG00000149582	transmembrane protein 25 [Source:HGNC Symbol;Acc:HGNC:25890]	-0.340977	2.21047	1.06031	0.307038	0.999987
KSPZV1	1.8x10^6 PFSPZ	delta (post-immunization/pre-immunization baseline	ΔP vs ΔNP	ZNF571	ENSG00000180479	zinc finger protein 571 [Source:HGNC Symbol;Acc:HGNC:25000]	0.286756	3.67633	1.06028	0.307045	0.999987
KSPZV1	1.8x10^6 PFSPZ	delta (post-immunization/pre-immunization baseline	ΔP vs ΔNP	KDM2A	ENSG00000173120	lysine demethylase 2A [Source:HGNC Symbol;Acc:HGNC:13606]	-0.102978	7.35705	1.05829	0.307495	0.999987
KSPZV1	1.8x10^6 PFSPZ	delta (post-immunization/pre-immunization baseline	ΔP vs ΔNP	CCDC38	ENSG00000165972	coiled-coil domain containing 38 [Source:HGNC Symbol;Acc:HGNC:26843]	0.731577	0.527115	1.05816	0.307524	0.999987
KSPZV1	1.8x10^6 PFSPZ	delta (post-immunization/pre-immunization baseline	ΔP vs ΔNP	GHc-857G6.7	ENSG00000279894	TEC	0.969402	-0.293472	1.05855	0.307561	0.999987
KSPZV1	1.8x10^6 PFSPZ	delta (post-immunization/pre-immunization baseline	ΔP vs ΔNP	RP11-835E18.5	ENSG00000265091	novel transcript	0.371626	1.27794	1.05793	0.307577	0.999987
KSPZV1	1.8x10^6 PFSPZ	delta (post-immunization/pre-immunization baseline	ΔP vs ΔNP	RP11-227G15.12	ENSG00000279762	novel transcript, antisense to PSMD11	-0.372721	0.748802	1.05761	0.30765	0.999987
KSPZV1	1.8x10^6 PFSPZ	delta (post-immunization/pre-immunization baseline	ΔP vs ΔNP	CLTCL1	ENSG00000070371	clathrin heavy chain like 1 [Source:HGNC Symbol;Acc:HGNC:2093]	-0.546864	1.44689	1.05743	0.307689	0.999987
KSPZV1	1.8x10^6 PFSPZ	delta (post-immunization/pre-immunization baseline	ΔP vs ΔNP	KIAA0100	ENSG00000007202	KIAA0100 [Source:HGNC Symbol;Acc:HGNC:28960]	-0.0987338	7.20366	1.05743	0.307691	0.999987
KSPZV1	1.8x10^6 PFSPZ	delta (post-immunization/pre-immunization baseline	ΔP vs ΔNP	BLM	ENSG00000197299	BLM RecQ like helicase [Source:HGNC Symbol;Acc:HGNC:1058]	-0.198974	4.29156	1.05734	0.307711	0.999987
KSPZV1	1.8x10^6 PFSPZ	delta (post-immunization/pre-immunization baseline	ΔP vs ΔNP	HEMK1	ENSG00000114735	HemK methyltransferase family member 1 [Source:HGNC Symbol;Acc:HGNC:24923]	0.137112	5.32359	1.0573	0.30772	0.999987
KSPZV1	1.8x10^6 PFSPZ	delta (post-immunization/pre-immunization baseline	ΔP vs ΔNP	LINC02328	ENSG00000258733	long intergenic non-protein coding RNA 2328 [Source:HGNC Symbol;Acc:HGNC:53248]	-0.337833	1.45027	1.05724	0.307733	0.999987
KSPZV1	1.8x10^6 PFSPZ	delta (post-immunization/pre-immunization baseline	ΔP vs ΔNP	ZKSCAN3	ENSG00000189298	zinc finger with KRAB and SCAN domains 3 [Source:HGNC Symbol;Acc:HGNC:13853]	0.134396	4.70865	1.05709	0.307767	0.999987
KSPZV1	1.8x10^6 PFSPZ	delta (post-immunization/pre-immunization baseline	ΔP vs ΔNP	PRR25	ENSG00000167945		-0.864229	-0.137583	1.05678	0.307838	0.999987
KSPZV1	1.8x10^6 PFSPZ	delta (post-immunization/pre-immunization baseline	ΔP vs ΔNP	KLHL42	ENSG00000087448	kelch like family member 42 [Source:HGNC Symbol;Acc:HGNC:29252]	-0.122441	5.16687	1.05665	0.307867	0.999987
KSPZV1	1.8x10^6 PFSPZ	delta (post-immunization/pre-immunization baseline	ΔP vs ΔNP	RP11-334J6.7	ENSG00000176868	novel transcript, antisense to PRRC2B	-0.108965	5.33151	1.05644	0.307914	0.999987
KSPZV1	1.8x10^6 PFSPZ	delta (post-immunization/pre-immunization baseline	ΔP vs ΔNP	RP11-264L1.4	ENSG00000260733	novel transcript, antisense to WWOX	-0.61159	0.301963	1.05585	0.308049	0.999987
KSPZV1	1.8x10^6 PFSPZ	delta (post-immunization/pre-immunization baseline	ΔP vs ΔNP	HEPACAM2	ENSG00000188175	HEPACAM family member 2 [Source:HGNC Symbol;Acc:HGNC:27364]	1.00615	2.28027	1.05542	0.308146	0.999987
KSPZV1	1.8x10^6 PFSPZ	delta (post-immunization/pre-immunization baseline	ΔP vs ΔNP	RP11-474C8.8	ENSG00000274124	novel transcript, antisense to ASB8	0.534622	-0.108284	1.05541	0.308149	0.999987
KSPZV1	1.8x10^6 PFSPZ	delta (post-immunization/pre-immunization baseline	ΔP vs ΔNP	ISY1-RAB43	ENSG00000261796	ISY1-RAB43 readthrough [Source:HGNC Symbol;Acc:HGNC:42969]	-0.179053	5.25795	1.05503	0.308236	0.999987
KSPZV1	1.8x10^6 PFSPZ	delta (post-immunization/pre-immunization baseline	ΔP vs ΔNP	TM9SF1	ENSG00000100926	transmembrane 9 superfamily member 1 [Source:HGNC Symbol;Acc:HGNC:11864]	-0.119882	4.99679	1.05476	0.308297	0.999987
KSPZV1	1.8x10^6 PFSPZ	delta (post-immunization/pre-immunization baseline	ΔP vs ΔNP	DUSP28	ENSG00000188542	dual specificity phosphatase 28 [Source:HGNC Symbol;Acc:HGNC:33237]	0.127089	5.31094	1.05458	0.308337	0.999987
KSPZV1	1.8x10^6 PFSPZ	delta (post-immunization/pre-immunization baseline	ΔP vs ΔNP	PPM1L	ENSG00000163590	protein phosphatase, Mg2+/Mn2+ dependent 1L [Source:HGNC Symbol;Acc:HGNC:16381]	-0.219421	5.50189	1.05423	0.308417	0.999987
KSPZV1	1.8x10^6 PFSPZ	delta (post-immunization/pre-immunization baseline	ΔP vs ΔNP	TMEM63A	ENSG00000196187	transmembrane protein 63A [Source:HGNC Symbol;Acc:HGNC:29118]	0.113714	7.10955	1.05403	0.308463	0.999987
KSPZV1	1.8x10^6 PFSPZ	delta (post-immunization/pre-immunization baseline	ΔP vs ΔNP	ELP1	ENSG00000070061	elongator acetyltransferase complex subunit 1 [Source:HGNC Symbol;Acc:HGNC:5959]	-0.119675	5.44645	1.05403	0.308463	0.999987
KSPZV1	1.8x10^6 PFSPZ	delta (post-immunization/pre-immunization baseline	ΔP vs ΔNP	C18orf32	ENSG00000177576	chromosome 18 open reading frame 32 [Source:HGNC Symbol;Acc:HGNC:31690]	0.241627	7.3545	1.05357	0.308567	0.999987
KSPZV1	1.8x10^6 PFSPZ	delta (post-immunization/pre-immunization baseline	ΔP vs ΔNP	AC012123.1	ENSG00000228835	novel transcript, antisense to KLHL14	0.25961	2.14152	1.05285	0.308732	0.999987
KSPZV1	1.8x10^6 PFSPZ	delta (post-immunization/pre-immunization baseline	ΔP vs ΔNP	SLC6A4	ENSG00000108576	solute carrier family 6 member 4 [Source:HGNC Symbol;Acc:HGNC:11050]	0.415821	1.49399	1.0525	0.308811	0.999987
KSPZV1	1.8x10^6 PFSPZ	delta (post-immunization/pre-immunization baseline	ΔP vs ΔNP	FAM8A1	ENSG00000137414	family with sequence similarity 8 member A1 [Source:HGNC Symbol;Acc:HGNC:16372]	0.157608	7.20903	1.05242	0.30883	0.999987
KSPZV1	1.8x10^6 PFSPZ	delta (post-immunization/pre-immunization baseline	ΔP vs ΔNP	PPP1R21	ENSG00000162869	protein phosphatase 1 regulatory subunit 21 [Source:HGNC Symbol;Acc:HGNC:30595]	-0.0913608	5.84395	1.05189	0.308951	0.999987
KSPZV1	1.8x10^6 PFSPZ	delta (post-immunization/pre-immunization baseline	ΔP vs ΔNP	RP11-667K14.3	ENSG00000263050	novel transcript	0.37177	0.980868	1.05136	0.309071	0.999987
KSPZV1	1.8x10^6 PFSPZ	delta (post-immunization/pre-immunization baseline	ΔP vs ΔNP	RP11-283G6.5	ENSG00000255750	novel transcript, antisense to SSPN	-0.610802	-0.183128	1.59473	0.309095	0.999987
KSPZV1	1.8x10^6 PFSPZ	delta (post-immunization/pre-immunization baseline	ΔP vs ΔNP	WDR86	ENSG00000187260	WD repeat domain 86 [Source:HGNC Symbol;Acc:HGNC:28020]	-0.225314	3.00967	1.05112	0.309126	0.999987
KSPZV1	1.8x10^6 PFSPZ	delta (post-immunization/pre-immunization baseline	ΔP vs ΔNP	RNF44	ENSG00000146083	ring finger protein 44 [Source:HGNC Symbol;Acc:HGNC:19180]	-0.183227	7.00381	1.0508	0.309198	0.999987
KSPZV1	1.8x10^6 PFSPZ	delta (post-immunization/pre-immunization baseline	ΔP vs ΔNP	NOD1	ENSG00000106100	nucleotide binding oligomerization domain containing 1 [Source:HGNC Symbol;Acc:HGNC:16390]	0.117881	4.90891	1.05073	0.309216	0.999987
KSPZV1	1.8x10^6 PFSPZ	delta (post-immunization/pre-immunization baseline	ΔP vs ΔNP	KRT8	ENSG00000170421	keratin 8 [Source:HGNC Symbol;Acc:HGNC:6446]	-1.31714	-0.72519	1.05285	0.309366	0.999987
KSPZV1	1.8x10^6 PFSPZ	delta (post-immunization/pre-immunization baseline	ΔP vs ΔNP	SLC4A7	ENSG00000033867	solute carrier family 4 member 7 [Source:HGNC Symbol;Acc:HGNC:11033]	-0.186735	7.01272	1.04981	0.309425	0.999987
KSPZV1	1.8x10^6 PFSPZ	delta (post-immunization/pre-immunization baseline	ΔP vs ΔNP	CTC-564N23.2	ENSG00000250615	novel transcript	0.396182	0.487937	1.04967	0.309458	0.999987
KSPZV1	1.8x10^6 PFSPZ	delta (post-immunization/pre-immunization baseline	ΔP vs ΔNP	LINC00896	ENSG00000236499	long intergenic non-protein coding RNA 896 [Source:HGNC Symbol;Acc:HGNC:26519]	-0.277945	2.99417	1.04956	0.309483	0.999987
KSPZV1	1.8x10^6 PFSPZ	delta (post-immunization/pre-immunization baseline	ΔP vs ΔNP	SLC16A14	ENSG00000163053	solute carrier family 16 member 14 [Source:HGNC Symbol;Acc:HGNC:26417]	0.443663	1.47537	1.04946	0.309504	0.999987
KSPZV1	1.8x10^6 PFSPZ	delta (post-immunization/pre-immunization baseline	ΔP vs ΔNP	L3HYPDH	ENSG00000126790	trans-L-3-hydroxyproline dehydratase [Source:HGNC Symbol;Acc:HGNC:20488]	0.247185	3.78618	1.04927	0.309548	0.999987
KSPZV1	1.8x10^6 PFSPZ	delta (post-immunization/pre-immunization baseline	ΔP vs ΔNP	DDX5	ENSG00000108654	DEAD-box helicase 5 [Source:HGNC Symbol;Acc:HGNC:2746]	-0.0707535	9.24827	1.04914	0.309577	0.999987
KSPZV1	1.8x10^6 PFSPZ	delta (post-immunization/pre-immunization baseline	ΔP vs ΔNP	RP11-701H16.4	ENSG00000266954	novel transcript, antisense C18orf1	-0.206057	1.94107	1.04877	0.309662	0.999987
KSPZV1	1.8x10^6 PFSPZ	delta (post-immunization/pre-immunization baseline	ΔP vs ΔNP	LMLN-AS1	ENSG00000232832	LMLN antisense RNA 1 [Source:HGNC Symbol;Acc:HGNC:40738]	0.456749	-0.573247	1.04848	0.309729	0.999987
KSPZV1	1.8x10^6 PFSPZ	delta (post-immunization/pre-immunization baseline	ΔP vs ΔNP	CTD-2583A14.9	ENSG00000269476	novel transcript	0.173782	2.72221	1.04836	0.309757	0.999987
KSPZV1	1.8x10^6 PFSPZ	delta (post-immunization/pre-immunization baseline	ΔP vs ΔNP	RPL17	ENSG00000265681	ribosomal protein L17 [Source:HGNC Symbol;Acc:HGNC:10307]	0.287306	7.46479	1.04812	0.309812	0.999987
KSPZV1	1.8x10^6 PFSPZ	delta (post-immunization/pre-immunization baseline	ΔP vs ΔNP	ITIH2	ENSG00000151655	inter-alpha-trypsin inhibitor heavy chain 2 [Source:HGNC Symbol;Acc:HGNC:6167]	0.35149	1.95918	1.04796	0.309848	0.999987
KSPZV1	1.8x10^6 PFSPZ	delta (post-immunization/pre-immunization baseline	ΔP vs ΔNP	PTGDS	ENSG00000107317	prostaglandin D2 synthase [Source:HGNC Symbol;Acc:HGNC:9592]	-0.770088	1.33229	1.04792	0.309858	0.999987
KSPZV1	1.8x10^6 PFSPZ	delta (post-immunization/pre-immunization baseline	ΔP vs ΔNP	ATG12	ENSG00000145782	autophagy related 12 [Source:HGNC Symbol;Acc:HGNC:588]	0.153	6.71572	1.04782	0.309879	0.999987
KSPZV1	1.8x10^6 PFSPZ	delta (post-immunization/pre-immunization baseline	ΔP vs ΔNP	CCDC85C	ENSG00000205476	coiled-coil domain containing 85C [Source:HGNC Symbol;Acc:HGNC:35459]	0.0788004	6.52309	1.04758	0.309935	0.999987
KSPZV1	1.8x10^6 PFSPZ	delta (post-immunization/pre-immunization baseline	ΔP vs ΔNP	RBPJ	ENSG00000168214	recombination signal binding protein for immunoglobulin kappa J region [Source:HGNC Symbol;Acc:HGNC:5724]	-0.138092	7.13885	1.04742	0.309973	0.999987
KSPZV1	1.8x10^6 PFSPZ	delta (post-immunization/pre-immunization baseline	ΔP vs ΔNP	LIPH	ENSG00000163898	lipase H [Source:HGNC Symbol;Acc:HGNC:18483]	-0.694349	1.07651	1.04735	0.309989	0.999987
KSPZV1	1.8x10^6 PFSPZ	delta (post-immunization/pre-immunization baseline	ΔP vs ΔNP	TRMU	ENSG00000100416	tRNA mitochondrial 2-thiouridylase [Source:HGNC Symbol;Acc:HGNC:25481]	-0.135312	4.17075	1.04722	0.310017	0.999987
KSPZV1	1.8x10^6 PFSPZ	delta (post-immunization/pre-immunization baseline	ΔP vs ΔNP	PLCG1	ENSG00000124181	phospholipase C gamma 1 [Source:HGNC Symbol;Acc:HGNC:9065]	-0.141119	6.6212	1.04719	0.310024	0.999987
KSPZV1	1.8x10^6 PFSPZ	delta (post-immunization/pre-immunization baseline	ΔP vs ΔNP	TEPSIN	ENSG00000167302	TEPSIN adaptor related protein complex 4 accessory protein [Source:HGNC Symbol;Acc:HGNC:26458]	-0.18468	4.49824	1.04624	0.310243	0.999987
KSPZV1	1.8x10^6 PFSPZ	delta (post-immunization/pre-immunization baseline	ΔP vs ΔNP	SYAP1	ENSG00000169895	synapse associated protein 1 [Source:HGNC Symbol;Acc:HGNC:16273]	0.112589	5.76998	1.04603	0.310291	0.999987
KSPZV1	1.8x10^6 PFSPZ	delta (post-immunization/pre-immunization baseline	ΔP vs ΔNP	YWHAQ	ENSG00000134308	tyrosine 3-monooxygenase/tryptophan 5-monooxygenase activation protein theta [Source:HGNC Symbol;Acc:HGNC:12854]	-0.104359	7.72966	1.04597	0.310305	0.999987
KSPZV1	1.8x10^6 PFSPZ	delta (post-immunization/pre-immunization baseline	ΔP vs ΔNP	RP11-315D16.2	ENSG00000260007	novel protein	-0.176752	2.92481	1.04596	0.310307	0.999987
KSPZV1	1.8x10^6 PFSPZ	delta (post-immunization/pre-immunization baseline	ΔP vs ΔNP	TAGLN2	ENSG00000158710	transgelin 2 [Source:HGNC Symbol;Acc:HGNC:11554]	-0.184418	8.08323	1.04577	0.31035	0.999987
KSPZV1	1.8x10^6 PFSPZ	delta (post-immunization/pre-immunization baseline	ΔP vs ΔNP	DHX9	ENSG00000135829	DExH-box helicase 9 [Source:HGNC Symbol;Acc:HGNC:2750]	-0.110324	7.76437	1.04576	0.310352	0.999987
KSPZV1	1.8x10^6 PFSPZ	delta (post-immunization/pre-immunization baseline	ΔP vs ΔNP	FUT8	ENSG00000033170	fucosyltransferase 8 [Source:HGNC Symbol;Acc:HGNC:4019]	0.128588	6.22999	1.04551	0.31041	0.999987
KSPZV1	1.8x10^6 PFSPZ	delta (post-immunization/pre-immunization baseline	ΔP vs ΔNP	IRAG1	ENSG00000072952	inositol 1,4,5-triphosphate receptor associated 1 [Source:HGNC Symbol;Acc:HGNC:7237]	0.372086	4.59065	1.0454	0.310435	0.999987
KSPZV1	1.8x10^6 PFSPZ	delta (post-immunization/pre-immunization baseline	ΔP vs ΔNP	BACE1-AS	ENSG00000278768	BACE1 antisense RNA [Source:HGNC Symbol;Acc:HGNC:37125]	0.351036	1.06161	1.04511	0.310503	0.999987
KSPZV1	1.8x10^6 PFSPZ	delta (post-immunization/pre-immunization baseline	ΔP vs ΔNP	AC114730.8	ENSG00000215692	novel transcript	-0.722582	0.0629655	1.04588	0.310514	0.999987
KSPZV1	1.8x10^6 PFSPZ	delta (post-immunization/pre-immunization baseline	ΔP vs ΔNP	ATP6V1C2	ENSG00000143882	ATPase H+ transporting V1 subunit C2 [Source:HGNC Symbol;Acc:HGNC:18264]	0.137973	5.84703	1.04504	0.310517	0.999987
KSPZV1	1.8x10^6 PFSPZ	delta (post-immunization/pre-immunization baseline	ΔP vs ΔNP	TNS1	ENSG00000079308	tensin 1 [Source:HGNC Symbol;Acc:HGNC:11973]	0.649486	8.5791	1.04511	0.310543	0.999987
KSPZV1	1.8x10^6 PFSPZ	delta (post-immunization/pre-immunization baseline	ΔP vs ΔNP	IQSEC1	ENSG00000144711	IQ motif and Sec7 domain ArfGEF 1 [Source:HGNC Symbol;Acc:HGNC:29112]	-0.171272	8.22119	1.04446	0.310651	0.999987
KSPZV1	1.8x10^6 PFSPZ	delta (post-immunization/pre-immunization baseline	ΔP vs ΔNP	SLC26A11	ENSG00000181045	solute carrier family 26 member 11 [Source:HGNC Symbol;Acc:HGNC:14471]	-0.265533	2.55066	1.04413	0.310727	0.999987
KSPZV1	1.8x10^6 PFSPZ	delta (post-immunization/pre-immunization baseline	ΔP vs ΔNP	GPCPD1	ENSG00000125772	glycerophosphocholine phosphodiesterase 1 [Source:HGNC Symbol;Acc:HGNC:26957]	-0.139559	7.45806	1.04405	0.310746	0.999987
KSPZV1	1.8x10^6 PFSPZ	delta (post-immunization/pre-immunization baseline	ΔP vs ΔNP	RP11-452L6.7	ENSG00000260625	novel transcript, antisense to C16orf58	0.722983	-0.100065	1.04397	0.310763	0.999987
KSPZV1	1.8x10^6 PFSPZ	delta (post-immunization/pre-immunization baseline	ΔP vs ΔNP	NBAT1	ENSG00000260455	neuroblastoma associated transcript 1 [Source:HGNC Symbol;Acc:HGNC:49075]	0.927201	-0.266933	1.04508	0.310767	0.999987
KSPZV1	1.8x10^6 PFSPZ	delta (post-immunization/pre-immunization baseline	ΔP vs ΔNP	GLYATL1	ENSG00000166840	glycine-N-acyltransferase like 1 [Source:HGNC Symbol;Acc:HGNC:30519]	0.695621	0.728799	1.04428	0.310816	0.999987
KSPZV1	1.8x10^6 PFSPZ	delta (post-immunization/pre-immunization baseline	ΔP vs ΔNP	SAR1A	ENSG00000079332	secretion associated Ras related GTPase 1A [Source:HGNC Symbol;Acc:HGNC:10534]	-0.0748425	6.9059	1.04371	0.310825	0.999987
KSPZV1	1.8x10^6 PFSPZ	delta (post-immunization/pre-immunization baseline	ΔP vs ΔNP	COX16	ENSG00000133983	cytochrome c oxidase assembly factor COX16 [Source:HGNC Symbol;Acc:HGNC:20213]	0.165663	4.77513	1.04363	0.310841	0.999987
KSPZV1	1.8x10^6 PFSPZ	delta (post-immunization/pre-immunization baseline	ΔP vs ΔNP	DCAF4	ENSG00000119599	DDB1 and CUL4 associated factor 4 [Source:HGNC Symbol;Acc:HGNC:20229]	0.170361	3.37248	1.04288	0.311015	0.999987
KSPZV1	1.8x10^6 PFSPZ	delta (post-immunization/pre-immunization baseline	ΔP vs ΔNP	RP11-247L20.4	ENSG00000259071	novel transcript	0.233278	2.65696	1.04256	0.311087	0.999987
KSPZV1	1.8x10^6 PFSPZ	delta (post-immunization/pre-immunization baseline	ΔP vs ΔNP	ADIPOR1	ENSG00000159346	adiponectin receptor 1 [Source:HGNC Symbol;Acc:HGNC:24040]	0.493071	10.64	1.04254	0.311127	0.999987
KSPZV1	1.8x10^6 PFSPZ	delta (post-immunization/pre-immunization baseline	ΔP vs ΔNP	CTA-14H9.5	ENSG00000261353		0.708083	0.116405	1.04162	0.311304	0.999987
KSPZV1	1.8x10^6 PFSPZ	delta (post-immunization/pre-immunization baseline	ΔP vs ΔNP	AP3S1	ENSG00000177879	adaptor related protein complex 3 subunit sigma 1 [Source:HGNC Symbol;Acc:HGNC:2013]	0.111521	5.13422	1.0416	0.311309	0.999987
KSPZV1	1.8x10^6 PFSPZ	delta (post-immunization/pre-immunization baseline	ΔP vs ΔNP	SPTSSB	ENSG00000196542	serine palmitoyltransferase small subunit B [Source:HGNC Symbol;Acc:HGNC:24045]	0.593741	1.49463	1.0415	0.311332	0.999987
KSPZV1	1.8x10^6 PFSPZ	delta (post-immunization/pre-immunization baseline	ΔP vs ΔNP	ING1	ENSG00000153487	inhibitor of growth family member 1 [Source:HGNC Symbol;Acc:HGNC:6062]	0.0777354	5.64689	1.04113	0.311418	0.999987
KSPZV1	1.8x10^6 PFSPZ	delta (post-immunization/pre-immunization baseline	ΔP vs ΔNP	ADAM8	ENSG00000151651	ADAM metallopeptidase domain 8 [Source:HGNC Symbol;Acc:HGNC:215]	-0.293753	6.30357	1.041	0.311448	0.999987
KSPZV1	1.8x10^6 PFSPZ	delta (post-immunization/pre-immunization baseline	ΔP vs ΔNP	AGAP9	ENSG00000204172	ArfGAP with GTPase domain, ankyrin repeat and PH domain 9 [Source:HGNC Symbol;Acc:HGNC:23463]	0.221588	3.53272	1.04099	0.311449	0.999987
KSPZV1	1.8x10^6 PFSPZ	delta (post-immunization/pre-immunization baseline	ΔP vs ΔNP	NDUFA8	ENSG00000119421	NADH:ubiquinone oxidoreductase subunit A8 [Source:HGNC Symbol;Acc:HGNC:7692]	-0.154856	3.36632	1.0409	0.31147	0.999987
KSPZV1	1.8x10^6 PFSPZ	delta (post-immunization/pre-immunization baseline	ΔP vs ΔNP	COPS2	ENSG00000166200	COP9 signalosome subunit 2 [Source:HGNC Symbol;Acc:HGNC:30747]	0.23627	6.63657	1.04082	0.311489	0.999987
KSPZV1	1.8x10^6 PFSPZ	delta (post-immunization/pre-immunization baseline	ΔP vs ΔNP	KIF25-AS1	ENSG00000229921	KIF25 antisense RNA 1 [Source:HGNC Symbol;Acc:HGNC:20953]	-1.65896	-0.23442	1.04392	0.311491	0.999987
KSPZV1	1.8x10^6 PFSPZ	delta (post-immunization/pre-immunization baseline	ΔP vs ΔNP	RP11-173P15.5	ENSG00000256569	novel transcript, antisense to UNC119B	-0.436267	1.1047	1.04029	0.311612	0.999987
KSPZV1	1.8x10^6 PFSPZ	delta (post-immunization/pre-immunization baseline	ΔP vs ΔNP	TSPAN4	ENSG00000214063	tetraspanin 4 [Source:HGNC Symbol;Acc:HGNC:11859]	-0.288251	3.0682	1.04027	0.311615	0.999987
KSPZV1	1.8x10^6 PFSPZ	delta (post-immunization/pre-immunization baseline	ΔP vs ΔNP	SAMHD1	ENSG00000101347	SAM and HD domain containing deoxynucleoside triphosphate triphosphohydrolase 1 [Source:HGNC Symbol;Acc:HGNC:15925]	-0.118872	9.24717	1.04006	0.311665	0.999987
KSPZV1	1.8x10^6 PFSPZ	delta (post-immunization/pre-immunization baseline	ΔP vs ΔNP	CEP76	ENSG00000101624	centrosomal protein 76 [Source:HGNC Symbol;Acc:HGNC:25727]	0.171442	3.5445	1.03989	0.311703	0.999987
KSPZV1	1.8x10^6 PFSPZ	delta (post-immunization/pre-immunization baseline	ΔP vs ΔNP	AKAP8	ENSG00000105127	A-kinase anchoring protein 8 [Source:HGNC Symbol;Acc:HGNC:378]	0.0922692	5.27662	1.03955	0.311782	0.999987
KSPZV1	1.8x10^6 PFSPZ	delta (post-immunization/pre-immunization baseline	ΔP vs ΔNP	AP1S2	ENSG00000182287	adaptor related protein complex 1 subunit sigma 2 [Source:HGNC Symbol;Acc:HGNC:560]	0.159561	7.56029	1.03916	0.311873	0.999987
KSPZV1	1.8x10^6 PFSPZ	delta (post-immunization/pre-immunization baseline	ΔP vs ΔNP	ADCK1	ENSG00000063761	aarF domain containing kinase 1 [Source:HGNC Symbol;Acc:HGNC:19038]	0.227063	2.47558	1.03903	0.311901	0.999987
KSPZV1	1.8x10^6 PFSPZ	delta (post-immunization/pre-immunization baseline	ΔP vs ΔNP	DCAF8	ENSG00000132716	DDB1 and CUL4 associated factor 8 [Source:HGNC Symbol;Acc:HGNC:24891]	-0.0768548	7.1288	1.03892	0.311926	0.999987
KSPZV1	1.8x10^6 PFSPZ	delta (post-immunization/pre-immunization baseline	ΔP vs ΔNP	FAM53B-AS1	ENSG00000233334	FAM53B antisense RNA 1 [Source:HGNC Symbol;Acc:HGNC:49499]	-0.258833	2.11624	1.03859	0.312005	0.999987
KSPZV1	1.8x10^6 PFSPZ	delta (post-immunization/pre-immunization baseline	ΔP vs ΔNP	TCAP	ENSG00000173991	titin-cap [Source:HGNC Symbol;Acc:HGNC:11610]	-0.596522	1.25806	1.03855	0.312014	0.999987
KSPZV1	1.8x10^6 PFSPZ	delta (post-immunization/pre-immunization baseline	ΔP vs ΔNP	TMEM254	ENSG00000133678	transmembrane protein 254 [Source:HGNC Symbol;Acc:HGNC:25804]	0.138635	3.86603	1.03852	0.31202	0.999987
KSPZV1	1.8x10^6 PFSPZ	delta (post-immunization/pre-immunization baseline	ΔP vs ΔNP	RANBP2	ENSG00000153201	RAN binding protein 2 [Source:HGNC Symbol;Acc:HGNC:9848]	-0.124284	8.06951	1.03846	0.312034	0.999987
KSPZV1	1.8x10^6 PFSPZ	delta (post-immunization/pre-immunization baseline	ΔP vs ΔNP	CALB1	ENSG00000104327	calbindin 1 [Source:HGNC Symbol;Acc:HGNC:1434]	0.39966	3.40615	1.03839	0.31205	0.999987
KSPZV1	1.8x10^6 PFSPZ	delta (post-immunization/pre-immunization baseline	ΔP vs ΔNP	RTP4	ENSG00000136514	receptor transporter protein 4 [Source:HGNC Symbol;Acc:HGNC:23992]	0.26542	4.82349	1.0378	0.312187	0.999987
KSPZV1	1.8x10^6 PFSPZ	delta (post-immunization/pre-immunization baseline	ΔP vs ΔNP	TCP1	ENSG00000120438	t-complex 1 [Source:HGNC Symbol;Acc:HGNC:11655]	-0.0819441	7.07027	1.03755	0.312244	0.999987
KSPZV1	1.8x10^6 PFSPZ	delta (post-immunization/pre-immunization baseline	ΔP vs ΔNP	TCL1B	ENSG00000213231	TCL1 family AKT coactivator B [Source:HGNC Symbol;Acc:HGNC:11649]	0.382462	2.52895	1.03746	0.312264	0.999987
KSPZV1	1.8x10^6 PFSPZ	delta (post-immunization/pre-immunization baseline	ΔP vs ΔNP	FXYD6	ENSG00000137726	FXYD domain containing ion transport regulator 6 [Source:HGNC Symbol;Acc:HGNC:4030]	-0.389076	2.0275	1.03739	0.312281	0.999987
KSPZV1	1.8x10^6 PFSPZ	delta (post-immunization/pre-immunization baseline	ΔP vs ΔNP	MACIR	ENSG00000181751	macrophage immunometabolism regulator [Source:HGNC Symbol;Acc:HGNC:25052]	-0.218676	3.19787	1.03721	0.312322	0.999987
KSPZV1	1.8x10^6 PFSPZ	delta (post-immunization/pre-immunization baseline	ΔP vs ΔNP	SPRY1	ENSG00000164056	sprouty RTK signaling antagonist 1 [Source:HGNC Symbol;Acc:HGNC:11269]	0.271945	2.82183	1.03683	0.31241	0.999987
KSPZV1	1.8x10^6 PFSPZ	delta (post-immunization/pre-immunization baseline	ΔP vs ΔNP	WDR5	ENSG00000196363	WD repeat domain 5 [Source:HGNC Symbol;Acc:HGNC:12757]	-0.116197	4.49278	1.03673	0.312434	0.999987
KSPZV1	1.8x10^6 PFSPZ	delta (post-immunization/pre-immunization baseline	ΔP vs ΔNP	ECE1	ENSG00000117298	endothelin converting enzyme 1 [Source:HGNC Symbol;Acc:HGNC:3146]	-0.20207	6.88548	1.03644	0.312501	0.999987
KSPZV1	1.8x10^6 PFSPZ	delta (post-immunization/pre-immunization baseline	ΔP vs ΔNP	SLC4A1	ENSG00000004939	solute carrier family 4 member 1 (Diego blood group) [Source:HGNC Symbol;Acc:HGNC:11027]	0.694129	9.21015	1.03651	0.312525	0.999987
KSPZV1	1.8x10^6 PFSPZ	delta (post-immunization/pre-immunization baseline	ΔP vs ΔNP	RNF165	ENSG00000141622	ring finger protein 165 [Source:HGNC Symbol;Acc:HGNC:31696]	-0.37937	3.20121	1.03624	0.312548	0.999987
KSPZV1	1.8x10^6 PFSPZ	delta (post-immunization/pre-immunization baseline	ΔP vs ΔNP	CRLF3	ENSG00000176390	cytokine receptor like factor 3 [Source:HGNC Symbol;Acc:HGNC:17177]	0.0845723	7.29763	1.03613	0.312572	0.999987
KSPZV1	1.8x10^6 PFSPZ	delta (post-immunization/pre-immunization baseline	ΔP vs ΔNP	PPP1R9B	ENSG00000108819	protein phosphatase 1 regulatory subunit 9B [Source:HGNC Symbol;Acc:HGNC:9298]	-0.258638	7.01153	1.03608	0.312585	0.999987
KSPZV1	1.8x10^6 PFSPZ	delta (post-immunization/pre-immunization baseline	ΔP vs ΔNP	GATM	ENSG00000171766	glycine amidinotransferase [Source:HGNC Symbol;Acc:HGNC:4175]	0.48001	2.40132	1.03586	0.312634	0.999987
KSPZV1	1.8x10^6 PFSPZ	delta (post-immunization/pre-immunization baseline	ΔP vs ΔNP	EMILIN1	ENSG00000138080	elastin microfibril interfacer 1 [Source:HGNC Symbol;Acc:HGNC:19880]	-0.5337	1.15327	1.03576	0.312659	0.999987
KSPZV1	1.8x10^6 PFSPZ	delta (post-immunization/pre-immunization baseline	ΔP vs ΔNP	C2CD2L	ENSG00000172375	C2CD2 like [Source:HGNC Symbol;Acc:HGNC:29000]	-0.236537	4.85635	1.03573	0.312666	0.999987
KSPZV1	1.8x10^6 PFSPZ	delta (post-immunization/pre-immunization baseline	ΔP vs ΔNP	LARGE-AS1	ENSG00000224973	LARGE antisense RNA 1 [Source:HGNC Symbol;Acc:HGNC:40336]	0.967623	-0.668996	1.03683	0.312668	0.999987
KSPZV1	1.8x10^6 PFSPZ	delta (post-immunization/pre-immunization baseline	ΔP vs ΔNP	ELMO3	ENSG00000102890	engulfment and cell motility 3 [Source:HGNC Symbol;Acc:HGNC:17289]	-0.333335	1.60896	1.03571	0.312671	0.999987
KSPZV1	1.8x10^6 PFSPZ	delta (post-immunization/pre-immunization baseline	ΔP vs ΔNP	FAM117A	ENSG00000121104	family with sequence similarity 117 member A [Source:HGNC Symbol;Acc:HGNC:24179]	0.300462	7.12528	1.03558	0.3127	0.999987
KSPZV1	1.8x10^6 PFSPZ	delta (post-immunization/pre-immunization baseline	ΔP vs ΔNP	CTLA4	ENSG00000163599	cytotoxic T-lymphocyte associated protein 4 [Source:HGNC Symbol;Acc:HGNC:2505]	-0.252079	3.13083	1.03505	0.312823	0.999987
KSPZV1	1.8x10^6 PFSPZ	delta (post-immunization/pre-immunization baseline	ΔP vs ΔNP	NEK11	ENSG00000114670	NIMA related kinase 11 [Source:HGNC Symbol;Acc:HGNC:18593]	0.75739	0.503136	1.03554	0.312833	0.999987
KSPZV1	1.8x10^6 PFSPZ	delta (post-immunization/pre-immunization baseline	ΔP vs ΔNP	URGCP	ENSG00000106608	upregulator of cell proliferation [Source:HGNC Symbol;Acc:HGNC:30890]	-0.111839	4.60036	1.03496	0.312845	0.999987
KSPZV1	1.8x10^6 PFSPZ	delta (post-immunization/pre-immunization baseline	ΔP vs ΔNP	HTR1A	ENSG00000178394	5-hydroxytryptamine receptor 1A [Source:HGNC Symbol;Acc:HGNC:5286]	-1.70175	-0.527183	1.0418	0.312893	0.999987
KSPZV1	1.8x10^6 PFSPZ	delta (post-immunization/pre-immunization baseline	ΔP vs ΔNP	PLEKHB2	ENSG00000115762	pleckstrin homology domain containing B2 [Source:HGNC Symbol;Acc:HGNC:19236]	-0.0877146	7.01467	1.03467	0.312911	0.999987
KSPZV1	1.8x10^6 PFSPZ	delta (post-immunization/pre-immunization baseline	ΔP vs ΔNP	TMIE	ENSG00000181585	transmembrane inner ear [Source:HGNC Symbol;Acc:HGNC:30800]	0.518665	0.694128	1.03432	0.312993	0.999987
KSPZV1	1.8x10^6 PFSPZ	delta (post-immunization/pre-immunization baseline	ΔP vs ΔNP	TMEM64	ENSG00000180694	transmembrane protein 64 [Source:HGNC Symbol;Acc:HGNC:25441]	0.149486	5.33401	1.03429	0.312999	0.999987
KSPZV1	1.8x10^6 PFSPZ	delta (post-immunization/pre-immunization baseline	ΔP vs ΔNP	TPPP3	ENSG00000159713	tubulin polymerization promoting protein family member 3 [Source:HGNC Symbol;Acc:HGNC:24162]	-0.579567	1.81026	1.03412	0.313039	0.999987
KSPZV1	1.8x10^6 PFSPZ	delta (post-immunization/pre-immunization baseline	ΔP vs ΔNP	WARS1	ENSG00000140105	tryptophanyl-tRNA synthetase 1 [Source:HGNC Symbol;Acc:HGNC:12729]	-0.270931	8.06679	1.03387	0.313097	0.999987
KSPZV1	1.8x10^6 PFSPZ	delta (post-immunization/pre-immunization baseline	ΔP vs ΔNP	TRMT10C	ENSG00000174173	tRNA methyltransferase 10C, mitochondrial RNase P subunit [Source:HGNC Symbol;Acc:HGNC:26022]	0.169198	5.29233	1.03292	0.313317	0.999987
KSPZV1	1.8x10^6 PFSPZ	delta (post-immunization/pre-immunization baseline	ΔP vs ΔNP	TSNAX-DISC1	ENSG00000270106	TSNAX-DISC1 readthrough (NMD candidate) [Source:HGNC Symbol;Acc:HGNC:49177]	-0.0929348	5.40454	1.03291	0.313321	0.999987
KSPZV1	1.8x10^6 PFSPZ	delta (post-immunization/pre-immunization baseline	ΔP vs ΔNP	NCMAP-DT	ENSG00000264443	NCMAP divergent transcript [Source:HGNC Symbol;Acc:HGNC:54327]	0.195304	5.72888	1.03273	0.313362	0.999987
KSPZV1	1.8x10^6 PFSPZ	delta (post-immunization/pre-immunization baseline	ΔP vs ΔNP	PLAG1	ENSG00000181690	PLAG1 zinc finger [Source:HGNC Symbol;Acc:HGNC:9045]	0.326825	4.47662	1.03259	0.313395	0.999987
KSPZV1	1.8x10^6 PFSPZ	delta (post-immunization/pre-immunization baseline	ΔP vs ΔNP	AC009052.12	ENSG00000260345	novel transcript	-0.261754	0.401814	1.03225	0.313473	0.999987
KSPZV1	1.8x10^6 PFSPZ	delta (post-immunization/pre-immunization baseline	ΔP vs ΔNP	TTLL1	ENSG00000100271	tubulin tyrosine ligase like 1 [Source:HGNC Symbol;Acc:HGNC:1312]	-0.232456	2.07358	1.03218	0.31349	0.999987
KSPZV1	1.8x10^6 PFSPZ	delta (post-immunization/pre-immunization baseline	ΔP vs ΔNP	CDKN1B	ENSG00000111276	cyclin dependent kinase inhibitor 1B [Source:HGNC Symbol;Acc:HGNC:1785]	-0.0731559	7.14398	1.03148	0.313652	0.999987
KSPZV1	1.8x10^6 PFSPZ	delta (post-immunization/pre-immunization baseline	ΔP vs ΔNP	CHRNA2	ENSG00000120903	cholinergic receptor nicotinic alpha 2 subunit [Source:HGNC Symbol;Acc:HGNC:1956]	-0.389173	1.82537	1.03136	0.313681	0.999987
KSPZV1	1.8x10^6 PFSPZ	delta (post-immunization/pre-immunization baseline	ΔP vs ΔNP	ORC4	ENSG00000115947	origin recognition complex subunit 4 [Source:HGNC Symbol;Acc:HGNC:8490]	0.145702	6.01109	1.03094	0.313779	0.999987
KSPZV1	1.8x10^6 PFSPZ	delta (post-immunization/pre-immunization baseline	ΔP vs ΔNP	RP11-13J8.1	ENSG00000232719	novel transcript	0.43958	0.858953	1.03087	0.313794	0.999987
KSPZV1	1.8x10^6 PFSPZ	delta (post-immunization/pre-immunization baseline	ΔP vs ΔNP	GCN1	ENSG00000089154	GCN1 activator of EIF2AK4 [Source:HGNC Symbol;Acc:HGNC:4199]	-0.133873	6.29269	1.03001	0.313994	0.999987
KSPZV1	1.8x10^6 PFSPZ	delta (post-immunization/pre-immunization baseline	ΔP vs ΔNP	MRPL48	ENSG00000175581	mitochondrial ribosomal protein L48 [Source:HGNC Symbol;Acc:HGNC:16653]	0.163781	3.91486	1.02958	0.314095	0.999987
KSPZV1	1.8x10^6 PFSPZ	delta (post-immunization/pre-immunization baseline	ΔP vs ΔNP	DCAF11	ENSG00000100897	DDB1 and CUL4 associated factor 11 [Source:HGNC Symbol;Acc:HGNC:20258]	-0.197864	6.4033	1.02897	0.314237	0.999987
KSPZV1	1.8x10^6 PFSPZ	delta (post-immunization/pre-immunization baseline	ΔP vs ΔNP	GOLGB1	ENSG00000173230	golgin B1 [Source:HGNC Symbol;Acc:HGNC:4429]	-0.117259	6.65065	1.02883	0.314269	0.999987
KSPZV1	1.8x10^6 PFSPZ	delta (post-immunization/pre-immunization baseline	ΔP vs ΔNP	NGDN	ENSG00000129460	neuroguidin [Source:HGNC Symbol;Acc:HGNC:20271]	-0.187345	4.07815	1.0284	0.31437	0.999987
KSPZV1	1.8x10^6 PFSPZ	delta (post-immunization/pre-immunization baseline	ΔP vs ΔNP	RP5-1184F4.5	ENSG00000236772	novel transcript, antisense to NOL4L	-0.227131	2.4824	1.02833	0.314387	0.999987
KSPZV1	1.8x10^6 PFSPZ	delta (post-immunization/pre-immunization baseline	ΔP vs ΔNP	RRAS	ENSG00000126458	RAS related [Source:HGNC Symbol;Acc:HGNC:10447]	-0.369162	2.77629	1.02829	0.314397	0.999987
KSPZV1	1.8x10^6 PFSPZ	delta (post-immunization/pre-immunization baseline	ΔP vs ΔNP	RP11-171I2.5	ENSG00000271011	novel transcript, antisense to TTN	0.255762	1.60109	1.02828	0.314398	0.999987
KSPZV1	1.8x10^6 PFSPZ	delta (post-immunization/pre-immunization baseline	ΔP vs ΔNP	RP11-390F4.3	ENSG00000225489	novel transcript	0.752995	-0.274189	1.02906	0.314406	0.999987
KSPZV1	1.8x10^6 PFSPZ	delta (post-immunization/pre-immunization baseline	ΔP vs ΔNP	AC002480.3	ENSG00000232759	novel transcript, antisense to STEAP1B	-0.457932	1.45186	1.02787	0.314495	0.999987
KSPZV1	1.8x10^6 PFSPZ	delta (post-immunization/pre-immunization baseline	ΔP vs ΔNP	KDM4A-AS1	ENSG00000236200	KDM4A antisense RNA 1 [Source:HGNC Symbol;Acc:HGNC:40528]	0.112335	3.6349	1.02754	0.314571	0.999987
KSPZV1	1.8x10^6 PFSPZ	delta (post-immunization/pre-immunization baseline	ΔP vs ΔNP	RP11-768B22.2	ENSG00000248571	novel transcript	0.186009	4.39605	1.02706	0.314684	0.999987
KSPZV1	1.8x10^6 PFSPZ	delta (post-immunization/pre-immunization baseline	ΔP vs ΔNP	GMPPA	ENSG00000144591	GDP-mannose pyrophosphorylase A [Source:HGNC Symbol;Acc:HGNC:22923]	-0.17509	4.45028	1.02684	0.314736	0.999987
KSPZV1	1.8x10^6 PFSPZ	delta (post-immunization/pre-immunization baseline	ΔP vs ΔNP	B4GALT1-AS1	ENSG00000233554	B4GALT1 antisense RNA 1 [Source:HGNC Symbol;Acc:HGNC:49910]	-0.51971	0.403068	1.02667	0.314774	0.999987
KSPZV1	1.8x10^6 PFSPZ	delta (post-immunization/pre-immunization baseline	ΔP vs ΔNP	LRRC25	ENSG00000175489	leucine rich repeat containing 25 [Source:HGNC Symbol;Acc:HGNC:29806]	-0.263276	5.96541	1.02659	0.314794	0.999987
KSPZV1	1.8x10^6 PFSPZ	delta (post-immunization/pre-immunization baseline	ΔP vs ΔNP	RP11-199F11.2	ENSG00000262251		-0.248504	2.77785	1.02644	0.314829	0.999987
KSPZV1	1.8x10^6 PFSPZ	delta (post-immunization/pre-immunization baseline	ΔP vs ΔNP	ARMCX2	ENSG00000184867	armadillo repeat containing X-linked 2 [Source:HGNC Symbol;Acc:HGNC:16869]	0.429484	1.74392	1.02629	0.314864	0.999987
KSPZV1	1.8x10^6 PFSPZ	delta (post-immunization/pre-immunization baseline	ΔP vs ΔNP	PXDN	ENSG00000130508	peroxidasin [Source:HGNC Symbol;Acc:HGNC:14966]	-0.524115	2.49496	1.02625	0.314873	0.999987
KSPZV1	1.8x10^6 PFSPZ	delta (post-immunization/pre-immunization baseline	ΔP vs ΔNP	STIM1	ENSG00000167323	stromal interaction molecule 1 [Source:HGNC Symbol;Acc:HGNC:11386]	-0.0868206	6.82691	1.02613	0.314901	0.999987
KSPZV1	1.8x10^6 PFSPZ	delta (post-immunization/pre-immunization baseline	ΔP vs ΔNP	RP13-452N2.1	ENSG00000242048	novel transcript	-0.557214	0.834733	1.02602	0.314927	0.999987
KSPZV1	1.8x10^6 PFSPZ	delta (post-immunization/pre-immunization baseline	ΔP vs ΔNP	CDC123	ENSG00000151465	cell division cycle 123 [Source:HGNC Symbol;Acc:HGNC:16827]	-0.0824079	6.50349	1.02596	0.314941	0.999987
KSPZV1	1.8x10^6 PFSPZ	delta (post-immunization/pre-immunization baseline	ΔP vs ΔNP	TTC16	ENSG00000167094	tetratricopeptide repeat domain 16 [Source:HGNC Symbol;Acc:HGNC:26536]	-0.31245	2.99006	1.02493	0.315181	0.999987
KSPZV1	1.8x10^6 PFSPZ	delta (post-immunization/pre-immunization baseline	ΔP vs ΔNP	RILPL2	ENSG00000150977	Rab interacting lysosomal protein like 2 [Source:HGNC Symbol;Acc:HGNC:28787]	-0.136539	4.98411	1.02472	0.315231	0.999987
KSPZV1	1.8x10^6 PFSPZ	delta (post-immunization/pre-immunization baseline	ΔP vs ΔNP	RAB5A	ENSG00000144566	RAB5A, member RAS oncogene family [Source:HGNC Symbol;Acc:HGNC:9783]	0.0808304	6.67841	1.0243	0.31533	0.999987
KSPZV1	1.8x10^6 PFSPZ	delta (post-immunization/pre-immunization baseline	ΔP vs ΔNP	ZNF574	ENSG00000105732	zinc finger protein 574 [Source:HGNC Symbol;Acc:HGNC:26166]	-0.211659	4.17006	1.02385	0.315435	0.999987
KSPZV1	1.8x10^6 PFSPZ	delta (post-immunization/pre-immunization baseline	ΔP vs ΔNP	RP11-164J13.1	ENSG00000258461	novel transcript	0.16235	4.0742	1.02373	0.315462	0.999987
KSPZV1	1.8x10^6 PFSPZ	delta (post-immunization/pre-immunization baseline	ΔP vs ΔNP	ARRDC1	ENSG00000197070	arrestin domain containing 1 [Source:HGNC Symbol;Acc:HGNC:28633]	-0.203803	4.63887	1.02361	0.315491	0.999987
KSPZV1	1.8x10^6 PFSPZ	delta (post-immunization/pre-immunization baseline	ΔP vs ΔNP	TTK	ENSG00000112742	TTK protein kinase [Source:HGNC Symbol;Acc:HGNC:12401]	-0.409259	3.07083	1.02303	0.315626	0.999987
KSPZV1	1.8x10^6 PFSPZ	delta (post-immunization/pre-immunization baseline	ΔP vs ΔNP	GTF2IRD2	ENSG00000196275	GTF2I repeat domain containing 2 [Source:HGNC Symbol;Acc:HGNC:30775]	0.461372	2.4786	1.02218	0.315826	0.999987
KSPZV1	1.8x10^6 PFSPZ	delta (post-immunization/pre-immunization baseline	ΔP vs ΔNP	JAG1	ENSG00000101384	jagged canonical Notch ligand 1 [Source:HGNC Symbol;Acc:HGNC:6188]	0.211816	2.88196	1.02198	0.315873	0.999987
KSPZV1	1.8x10^6 PFSPZ	delta (post-immunization/pre-immunization baseline	ΔP vs ΔNP	RP11-1023P17.2	ENSG00000253924	novel transcript	0.325389	1.79595	1.0219	0.315892	0.999987
KSPZV1	1.8x10^6 PFSPZ	delta (post-immunization/pre-immunization baseline	ΔP vs ΔNP	HBA1	ENSG00000206172	hemoglobin subunit alpha 1 [Source:HGNC Symbol;Acc:HGNC:4823]	0.862157	-0.375283	1.02203	0.315922	0.999987
KSPZV1	1.8x10^6 PFSPZ	delta (post-immunization/pre-immunization baseline	ΔP vs ΔNP	KMT2A	ENSG00000118058	lysine methyltransferase 2A [Source:HGNC Symbol;Acc:HGNC:7132]	0.0733455	8.68587	1.02176	0.315924	0.999987
KSPZV1	1.8x10^6 PFSPZ	delta (post-immunization/pre-immunization baseline	ΔP vs ΔNP	RP11-421E14.2	ENSG00000264895	novel transcript, sense intronic to MBTD1	0.325735	4.15945	1.02165	0.31595	0.999987
KSPZV1	1.8x10^6 PFSPZ	delta (post-immunization/pre-immunization baseline	ΔP vs ΔNP	MIB2	ENSG00000197530	MIB E3 ubiquitin protein ligase 2 [Source:HGNC Symbol;Acc:HGNC:30577]	-0.197972	5.3701	1.02159	0.315965	0.999987
KSPZV1	1.8x10^6 PFSPZ	delta (post-immunization/pre-immunization baseline	ΔP vs ΔNP	CHDH	ENSG00000016391	choline dehydrogenase [Source:HGNC Symbol;Acc:HGNC:24288]	-1.0452	0.483178	1.02184	0.315968	0.999987
KSPZV1	1.8x10^6 PFSPZ	delta (post-immunization/pre-immunization baseline	ΔP vs ΔNP	CUTC	ENSG00000119929	cutC copper transporter [Source:HGNC Symbol;Acc:HGNC:24271]	0.115823	4.05974	1.02118	0.31606	0.999987
KSPZV1	1.8x10^6 PFSPZ	delta (post-immunization/pre-immunization baseline	ΔP vs ΔNP	LINC01934	ENSG00000234663	long intergenic non-protein coding RNA 1934 [Source:HGNC Symbol;Acc:HGNC:52757]	-0.280395	2.3903	1.01973	0.316402	0.999987
KSPZV1	1.8x10^6 PFSPZ	delta (post-immunization/pre-immunization baseline	ΔP vs ΔNP	CDKL1	ENSG00000100490	cyclin dependent kinase like 1 [Source:HGNC Symbol;Acc:HGNC:1781]	0.178323	4.58622	1.01924	0.316519	0.999987
KSPZV1	1.8x10^6 PFSPZ	delta (post-immunization/pre-immunization baseline	ΔP vs ΔNP	C2CD3	ENSG00000168014	C2 domain containing 3 centriole elongation regulator [Source:HGNC Symbol;Acc:HGNC:24564]	0.0688226	6.62963	1.01918	0.316533	0.999987
KSPZV1	1.8x10^6 PFSPZ	delta (post-immunization/pre-immunization baseline	ΔP vs ΔNP	RUSF1	ENSG00000140688	RUS family member 1 [Source:HGNC Symbol;Acc:HGNC:25848]	0.148224	5.06843	1.01911	0.316549	0.999987
KSPZV1	1.8x10^6 PFSPZ	delta (post-immunization/pre-immunization baseline	ΔP vs ΔNP	SLC27A2	ENSG00000140284	solute carrier family 27 member 2 [Source:HGNC Symbol;Acc:HGNC:10996]	-0.598479	0.965526	1.01903	0.316566	0.999987
KSPZV1	1.8x10^6 PFSPZ	delta (post-immunization/pre-immunization baseline	ΔP vs ΔNP	BCL10	ENSG00000142867	BCL10 immune signaling adaptor [Source:HGNC Symbol;Acc:HGNC:989]	-0.0809399	6.12571	1.01894	0.316588	0.999987
KSPZV1	1.8x10^6 PFSPZ	delta (post-immunization/pre-immunization baseline	ΔP vs ΔNP	POLR1D	ENSG00000186184	RNA polymerase I and III subunit D [Source:HGNC Symbol;Acc:HGNC:20422]	0.199948	7.12561	1.01866	0.316655	0.999987
KSPZV1	1.8x10^6 PFSPZ	delta (post-immunization/pre-immunization baseline	ΔP vs ΔNP	ZNF154	ENSG00000179909	zinc finger protein 154 [Source:HGNC Symbol;Acc:HGNC:12939]	0.158091	5.87645	1.01864	0.316658	0.999987
KSPZV1	1.8x10^6 PFSPZ	delta (post-immunization/pre-immunization baseline	ΔP vs ΔNP	RP11-840I19.3	ENSG00000259118	novel transcript, antisense to MAX	0.157071	4.80563	1.01842	0.316711	0.999987
KSPZV1	1.8x10^6 PFSPZ	delta (post-immunization/pre-immunization baseline	ΔP vs ΔNP	NICN1	ENSG00000145029	nicolin 1 [Source:HGNC Symbol;Acc:HGNC:18317]	-0.145202	3.3937	1.01827	0.316747	0.999987
KSPZV1	1.8x10^6 PFSPZ	delta (post-immunization/pre-immunization baseline	ΔP vs ΔNP	CENPS	ENSG00000175279	centromere protein S [Source:HGNC Symbol;Acc:HGNC:23163]	-0.337626	1.39017	1.01818	0.316768	0.999987
KSPZV1	1.8x10^6 PFSPZ	delta (post-immunization/pre-immunization baseline	ΔP vs ΔNP	UNC13D	ENSG00000092929	unc-13 homolog D [Source:HGNC Symbol;Acc:HGNC:23147]	-0.232353	6.18036	1.01789	0.316837	0.999987
KSPZV1	1.8x10^6 PFSPZ	delta (post-immunization/pre-immunization baseline	ΔP vs ΔNP	FAM238A	ENSG00000233261	family with sequence similarity 238 member A [Source:HGNC Symbol;Acc:HGNC:17776]	-0.475375	0.369225	1.01778	0.316863	0.999987
KSPZV1	1.8x10^6 PFSPZ	delta (post-immunization/pre-immunization baseline	ΔP vs ΔNP	DCTPP1	ENSG00000179958	dCTP pyrophosphatase 1 [Source:HGNC Symbol;Acc:HGNC:28777]	-0.245726	3.37801	1.01775	0.31687	0.999987
KSPZV1	1.8x10^6 PFSPZ	delta (post-immunization/pre-immunization baseline	ΔP vs ΔNP	SPINDOC	ENSG00000168005	spindlin interactor and repressor of chromatin binding [Source:HGNC Symbol;Acc:HGNC:25115]	-0.235979	2.50343	1.01748	0.316932	0.999987
KSPZV1	1.8x10^6 PFSPZ	delta (post-immunization/pre-immunization baseline	ΔP vs ΔNP	RP11-61K9.3	ENSG00000275964	novel transcript	-0.561334	1.34085	1.01745	0.316939	0.999987
KSPZV1	1.8x10^6 PFSPZ	delta (post-immunization/pre-immunization baseline	ΔP vs ΔNP	RP5-991G20.2	ENSG00000259209	novel transcript, antisense to ZFHX3	0.622107	0.0302323	1.0171	0.317021	0.999987
KSPZV1	1.8x10^6 PFSPZ	delta (post-immunization/pre-immunization baseline	ΔP vs ΔNP	C4orf46	ENSG00000205208	chromosome 4 open reading frame 46 [Source:HGNC Symbol;Acc:HGNC:27320]	0.188683	4.11464	1.0168	0.317094	0.999987
KSPZV1	1.8x10^6 PFSPZ	delta (post-immunization/pre-immunization baseline	ΔP vs ΔNP	UTP25	ENSG00000117597	UTP25 small subunit processor component [Source:HGNC Symbol;Acc:HGNC:28440]	0.140868	5.69312	1.01657	0.317147	0.999987
KSPZV1	1.8x10^6 PFSPZ	delta (post-immunization/pre-immunization baseline	ΔP vs ΔNP	PSMB1	ENSG00000008018	proteasome 20S subunit beta 1 [Source:HGNC Symbol;Acc:HGNC:9537]	-0.0884292	6.1362	1.01612	0.317253	0.999987
KSPZV1	1.8x10^6 PFSPZ	delta (post-immunization/pre-immunization baseline	ΔP vs ΔNP	USP22	ENSG00000124422	ubiquitin specific peptidase 22 [Source:HGNC Symbol;Acc:HGNC:12621]	-0.109613	7.02371	1.01599	0.317284	0.999987
KSPZV1	1.8x10^6 PFSPZ	delta (post-immunization/pre-immunization baseline	ΔP vs ΔNP	CLC	ENSG00000105205	Charcot-Leyden crystal galectin [Source:HGNC Symbol;Acc:HGNC:2014]	0.596725	5.28093	1.01599	0.317324	0.999987
KSPZV1	1.8x10^6 PFSPZ	delta (post-immunization/pre-immunization baseline	ΔP vs ΔNP	URM1	ENSG00000167118	ubiquitin related modifier 1 [Source:HGNC Symbol;Acc:HGNC:28378]	-0.13752	4.56855	1.01579	0.317333	0.999987
KSPZV1	1.8x10^6 PFSPZ	delta (post-immunization/pre-immunization baseline	ΔP vs ΔNP	RPL34	ENSG00000109475	ribosomal protein L34 [Source:HGNC Symbol;Acc:HGNC:10340]	0.338467	7.66936	1.01563	0.317369	0.999987
KSPZV1	1.8x10^6 PFSPZ	delta (post-immunization/pre-immunization baseline	ΔP vs ΔNP	CHPT1	ENSG00000111666	choline phosphotransferase 1 [Source:HGNC Symbol;Acc:HGNC:17852]	0.312671	6.45292	1.01558	0.317383	0.999987
KSPZV1	1.8x10^6 PFSPZ	delta (post-immunization/pre-immunization baseline	ΔP vs ΔNP	TACSTD2	ENSG00000184292	tumor associated calcium signal transducer 2 [Source:HGNC Symbol;Acc:HGNC:11530]	-0.946154	-0.121787	1.01702	0.317435	0.999987
KSPZV1	1.8x10^6 PFSPZ	delta (post-immunization/pre-immunization baseline	ΔP vs ΔNP	KPNA2	ENSG00000182481	karyopherin subunit alpha 2 [Source:HGNC Symbol;Acc:HGNC:6395]	-0.161644	4.69722	1.01515	0.317482	0.999987
KSPZV1	1.8x10^6 PFSPZ	delta (post-immunization/pre-immunization baseline	ΔP vs ΔNP	RGS6	ENSG00000182732	regulator of G protein signaling 6 [Source:HGNC Symbol;Acc:HGNC:10002]	0.685436	1.89737	1.01508	0.3175	0.999987
KSPZV1	1.8x10^6 PFSPZ	delta (post-immunization/pre-immunization baseline	ΔP vs ΔNP	AF131216.6	ENSG00000246477	novel transcript, antisense to MTMR9	0.170805	4.38109	1.01506	0.317504	0.999987
KSPZV1	1.8x10^6 PFSPZ	delta (post-immunization/pre-immunization baseline	ΔP vs ΔNP	RP11-126O1.4	ENSG00000267476	novel transcript, antisense to MALT1	0.258186	1.40244	1.0146	0.317613	0.999987
KSPZV1	1.8x10^6 PFSPZ	delta (post-immunization/pre-immunization baseline	ΔP vs ΔNP	NECAP2	ENSG00000157191	NECAP endocytosis associated 2 [Source:HGNC Symbol;Acc:HGNC:25528]	-0.137634	6.41694	1.01438	0.317666	0.999987
KSPZV1	1.8x10^6 PFSPZ	delta (post-immunization/pre-immunization baseline	ΔP vs ΔNP	TBC1D10A	ENSG00000099992	TBC1 domain family member 10A [Source:HGNC Symbol;Acc:HGNC:23609]	-0.174352	5.04319	1.01433	0.317678	0.999987
KSPZV1	1.8x10^6 PFSPZ	delta (post-immunization/pre-immunization baseline	ΔP vs ΔNP	ZCCHC7	ENSG00000147905	zinc finger CCHC-type containing 7 [Source:HGNC Symbol;Acc:HGNC:26209]	0.124929	6.4002	1.01396	0.317765	0.999987
KSPZV1	1.8x10^6 PFSPZ	delta (post-immunization/pre-immunization baseline	ΔP vs ΔNP	DUBR	ENSG00000243701	DPPA2 upstream binding RNA [Source:HGNC Symbol;Acc:HGNC:48569]	0.463875	1.55424	1.01356	0.31786	0.999987
KSPZV1	1.8x10^6 PFSPZ	delta (post-immunization/pre-immunization baseline	ΔP vs ΔNP	NBPF26	ENSG00000273136	NBPF member 26 [Source:HGNC Symbol;Acc:HGNC:49571]	-0.392265	4.02748	1.0135	0.317874	0.999987
KSPZV1	1.8x10^6 PFSPZ	delta (post-immunization/pre-immunization baseline	ΔP vs ΔNP	PTER	ENSG00000165983	phosphotriesterase related [Source:HGNC Symbol;Acc:HGNC:9590]	0.170964	5.0682	1.01336	0.317908	0.999987
KSPZV1	1.8x10^6 PFSPZ	delta (post-immunization/pre-immunization baseline	ΔP vs ΔNP	SF3B3	ENSG00000189091	splicing factor 3b subunit 3 [Source:HGNC Symbol;Acc:HGNC:10770]	-0.0909864	7.12178	1.01328	0.317927	0.999987
KSPZV1	1.8x10^6 PFSPZ	delta (post-immunization/pre-immunization baseline	ΔP vs ΔNP	BLNK	ENSG00000095585	B cell linker [Source:HGNC Symbol;Acc:HGNC:14211]	0.149968	6.08657	1.01327	0.317929	0.999987
KSPZV1	1.8x10^6 PFSPZ	delta (post-immunization/pre-immunization baseline	ΔP vs ΔNP	CTC-435M10.10	ENSG00000268987	novel transcript, sense intronic to BCKDHA	0.640155	-0.383608	1.01327	0.31799	0.999987
KSPZV1	1.8x10^6 PFSPZ	delta (post-immunization/pre-immunization baseline	ΔP vs ΔNP	FBXL19	ENSG00000099364	F-box and leucine rich repeat protein 19 [Source:HGNC Symbol;Acc:HGNC:25300]	-0.265853	3.54218	1.01293	0.31801	0.999987
KSPZV1	1.8x10^6 PFSPZ	delta (post-immunization/pre-immunization baseline	ΔP vs ΔNP	CHRM1	ENSG00000168539	cholinergic receptor muscarinic 1 [Source:HGNC Symbol;Acc:HGNC:1950]	-1.98138	-0.344136	1.02471	0.318028	0.999987
KSPZV1	1.8x10^6 PFSPZ	delta (post-immunization/pre-immunization baseline	ΔP vs ΔNP	LYG1	ENSG00000144214	lysozyme g1 [Source:HGNC Symbol;Acc:HGNC:27014]	0.411697	0.470954	1.01265	0.318075	0.999987
KSPZV1	1.8x10^6 PFSPZ	delta (post-immunization/pre-immunization baseline	ΔP vs ΔNP	ZNF789	ENSG00000198556	zinc finger protein 789 [Source:HGNC Symbol;Acc:HGNC:27801]	0.139019	5.55894	1.01223	0.318174	0.999987
KSPZV1	1.8x10^6 PFSPZ	delta (post-immunization/pre-immunization baseline	ΔP vs ΔNP	RP11-535A5.1	ENSG00000273348	novel transcript	0.540129	0.672817	1.0119	0.318252	0.999987
KSPZV1	1.8x10^6 PFSPZ	delta (post-immunization/pre-immunization baseline	ΔP vs ΔNP	STARD4-AS1	ENSG00000246859	STARD4 antisense RNA 1 [Source:HGNC Symbol;Acc:HGNC:44117]	0.21156	4.32761	1.01156	0.318333	0.999987
KSPZV1	1.8x10^6 PFSPZ	delta (post-immunization/pre-immunization baseline	ΔP vs ΔNP	SMAGP	ENSG00000170545	small cell adhesion glycoprotein [Source:HGNC Symbol;Acc:HGNC:26918]	0.143928	3.96095	1.01147	0.318355	0.999987
KSPZV1	1.8x10^6 PFSPZ	delta (post-immunization/pre-immunization baseline	ΔP vs ΔNP	SLC46A3	ENSG00000139508	solute carrier family 46 member 3 [Source:HGNC Symbol;Acc:HGNC:27501]	0.0876848	5.94409	1.01076	0.318523	0.999987
KSPZV1	1.8x10^6 PFSPZ	delta (post-immunization/pre-immunization baseline	ΔP vs ΔNP	ZKSCAN8	ENSG00000198315	zinc finger with KRAB and SCAN domains 8 [Source:HGNC Symbol;Acc:HGNC:12983]	0.112093	7.18172	1.01071	0.318535	0.999987
KSPZV1	1.8x10^6 PFSPZ	delta (post-immunization/pre-immunization baseline	ΔP vs ΔNP	RP11-64K12.8	ENSG00000259211	novel transcript, antisense to BAHD1	-0.250057	1.68968	1.01049	0.318587	0.999987
KSPZV1	1.8x10^6 PFSPZ	delta (post-immunization/pre-immunization baseline	ΔP vs ΔNP	RP11-73M18.6	ENSG00000270108	novel transcript, sense intronic to KLC1	0.196303	3.34477	1.01047	0.318593	0.999987
KSPZV1	1.8x10^6 PFSPZ	delta (post-immunization/pre-immunization baseline	ΔP vs ΔNP	ZNF628	ENSG00000197483	zinc finger protein 628 [Source:HGNC Symbol;Acc:HGNC:28054]	-0.381418	3.03465	1.01038	0.318615	0.999987
KSPZV1	1.8x10^6 PFSPZ	delta (post-immunization/pre-immunization baseline	ΔP vs ΔNP	AC002480.5	ENSG00000225541		-0.508734	0.966558	1.01029	0.318636	0.999987
KSPZV1	1.8x10^6 PFSPZ	delta (post-immunization/pre-immunization baseline	ΔP vs ΔNP	FAM50A	ENSG00000071859	family with sequence similarity 50 member A [Source:HGNC Symbol;Acc:HGNC:18786]	-0.250812	2.84023	1.01001	0.318702	0.999987
KSPZV1	1.8x10^6 PFSPZ	delta (post-immunization/pre-immunization baseline	ΔP vs ΔNP	RP11-90L1.8	ENSG00000275880	novel transcript, antisense to CARKD	-0.642219	0.0686516	1.01001	0.318703	0.999987
KSPZV1	1.8x10^6 PFSPZ	delta (post-immunization/pre-immunization baseline	ΔP vs ΔNP	OS9	ENSG00000135506	OS9 endoplasmic reticulum lectin [Source:HGNC Symbol;Acc:HGNC:16994]	-0.174668	6.18058	1.00988	0.318733	0.999987
KSPZV1	1.8x10^6 PFSPZ	delta (post-immunization/pre-immunization baseline	ΔP vs ΔNP	UBTD2	ENSG00000168246	ubiquitin domain containing 2 [Source:HGNC Symbol;Acc:HGNC:24463]	0.228352	3.75159	1.00986	0.318737	0.999987
KSPZV1	1.8x10^6 PFSPZ	delta (post-immunization/pre-immunization baseline	ΔP vs ΔNP	NDUFS5	ENSG00000168653	NADH:ubiquinone oxidoreductase subunit S5 [Source:HGNC Symbol;Acc:HGNC:7712]	0.169057	4.50606	1.00928	0.318876	0.999987
KSPZV1	1.8x10^6 PFSPZ	delta (post-immunization/pre-immunization baseline	ΔP vs ΔNP	RP11-147L13.8	ENSG00000267731	novel transcript	0.482246	3.61804	1.00912	0.318913	0.999987
KSPZV1	1.8x10^6 PFSPZ	delta (post-immunization/pre-immunization baseline	ΔP vs ΔNP	PUS3	ENSG00000110060	pseudouridine synthase 3 [Source:HGNC Symbol;Acc:HGNC:25461]	0.132299	4.27405	1.00903	0.318935	0.999987
KSPZV1	1.8x10^6 PFSPZ	delta (post-immunization/pre-immunization baseline	ΔP vs ΔNP	AC007278.3	ENSG00000234389	novel transcript	-0.549308	0.937072	1.00866	0.319022	0.999987
KSPZV1	1.8x10^6 PFSPZ	delta (post-immunization/pre-immunization baseline	ΔP vs ΔNP	AC007381.3	ENSG00000228590	MIR4432 host gene [Source:NCBI gene (formerly Entrezgene);Acc:106660609]	-0.338483	1.05224	1.00866	0.319023	0.999987
KSPZV1	1.8x10^6 PFSPZ	delta (post-immunization/pre-immunization baseline	ΔP vs ΔNP	RP11-182J1.1	ENSG00000254414		-0.236387	1.56476	1.00854	0.319052	0.999987
KSPZV1	1.8x10^6 PFSPZ	delta (post-immunization/pre-immunization baseline	ΔP vs ΔNP	FBXO44	ENSG00000132879	F-box protein 44 [Source:HGNC Symbol;Acc:HGNC:24847]	-0.198342	3.36047	1.00849	0.319063	0.999987
KSPZV1	1.8x10^6 PFSPZ	delta (post-immunization/pre-immunization baseline	ΔP vs ΔNP	ZMYM4-AS1	ENSG00000227409	ZMYM4 antisense RNA 1 [Source:HGNC Symbol;Acc:HGNC:40624]	-0.314218	1.34376	1.00816	0.319142	0.999987
KSPZV1	1.8x10^6 PFSPZ	delta (post-immunization/pre-immunization baseline	ΔP vs ΔNP	RMND5B	ENSG00000145916	required for meiotic nuclear division 5 homolog B [Source:HGNC Symbol;Acc:HGNC:26181]	0.0755736	5.72257	1.00794	0.319195	0.999987
KSPZV1	1.8x10^6 PFSPZ	delta (post-immunization/pre-immunization baseline	ΔP vs ΔNP	SLC31A1	ENSG00000136868	solute carrier family 31 member 1 [Source:HGNC Symbol;Acc:HGNC:11016]	0.127706	4.92227	1.00783	0.319221	0.999987
KSPZV1	1.8x10^6 PFSPZ	delta (post-immunization/pre-immunization baseline	ΔP vs ΔNP	BOLA2	ENSG00000183336	bolA family member 2 [Source:HGNC Symbol;Acc:HGNC:29488]	-0.315423	1.61115	1.00773	0.319244	0.999987
KSPZV1	1.8x10^6 PFSPZ	delta (post-immunization/pre-immunization baseline	ΔP vs ΔNP	BMP4	ENSG00000125378	bone morphogenetic protein 4 [Source:HGNC Symbol;Acc:HGNC:1071]	-1.4805	-0.338724	1.014	0.319247	0.999987
KSPZV1	1.8x10^6 PFSPZ	delta (post-immunization/pre-immunization baseline	ΔP vs ΔNP	KRT72	ENSG00000170486	keratin 72 [Source:HGNC Symbol;Acc:HGNC:28932]	-0.599208	0.785553	1.0076	0.319276	0.999987
KSPZV1	1.8x10^6 PFSPZ	delta (post-immunization/pre-immunization baseline	ΔP vs ΔNP	C1orf74	ENSG00000162757	chromosome 1 open reading frame 74 [Source:HGNC Symbol;Acc:HGNC:26319]	0.109728	6.18654	1.00742	0.319319	0.999987
KSPZV1	1.8x10^6 PFSPZ	delta (post-immunization/pre-immunization baseline	ΔP vs ΔNP	FAT2	ENSG00000086570	FAT atypical cadherin 2 [Source:HGNC Symbol;Acc:HGNC:3596]	-0.387136	1.92338	1.00695	0.319431	0.999987
KSPZV1	1.8x10^6 PFSPZ	delta (post-immunization/pre-immunization baseline	ΔP vs ΔNP	RP11-817O13.8	ENSG00000260274	novel transcript	-0.211326	2.43059	1.00679	0.319469	0.999987
KSPZV1	1.8x10^6 PFSPZ	delta (post-immunization/pre-immunization baseline	ΔP vs ΔNP	PBXIP1	ENSG00000163346	PBX homeobox interacting protein 1 [Source:HGNC Symbol;Acc:HGNC:21199]	-0.132062	6.27696	1.00661	0.319511	0.999987
KSPZV1	1.8x10^6 PFSPZ	delta (post-immunization/pre-immunization baseline	ΔP vs ΔNP	PER3	ENSG00000049246	period circadian regulator 3 [Source:HGNC Symbol;Acc:HGNC:8847]	-0.389002	3.64209	1.0063	0.319585	0.999987
KSPZV1	1.8x10^6 PFSPZ	delta (post-immunization/pre-immunization baseline	ΔP vs ΔNP	UMODL1-AS1	ENSG00000184385	UMODL1 antisense RNA 1 [Source:HGNC Symbol;Acc:HGNC:23821]	1.00918	-0.165709	1.00664	0.319626	0.999987
KSPZV1	1.8x10^6 PFSPZ	delta (post-immunization/pre-immunization baseline	ΔP vs ΔNP	FBXO41	ENSG00000163013	F-box protein 41 [Source:HGNC Symbol;Acc:HGNC:29409]	-0.178794	4.72115	1.00538	0.319805	0.999987
KSPZV1	1.8x10^6 PFSPZ	delta (post-immunization/pre-immunization baseline	ΔP vs ΔNP	USP49	ENSG00000164663	ubiquitin specific peptidase 49 [Source:HGNC Symbol;Acc:HGNC:20078]	0.214671	5.03917	1.00531	0.319822	0.999987
KSPZV1	1.8x10^6 PFSPZ	delta (post-immunization/pre-immunization baseline	ΔP vs ΔNP	DNPH1	ENSG00000112667	2'-deoxynucleoside 5'-phosphate N-hydrolase 1 [Source:HGNC Symbol;Acc:HGNC:21218]	-0.285435	2.86765	1.00527	0.319832	0.999987
KSPZV1	1.8x10^6 PFSPZ	delta (post-immunization/pre-immunization baseline	ΔP vs ΔNP	AC069278.4	ENSG00000267242		0.413028	0.793789	1.00494	0.31991	0.999987
KSPZV1	1.8x10^6 PFSPZ	delta (post-immunization/pre-immunization baseline	ΔP vs ΔNP	OBSCN-AS1	ENSG00000162913	OBSCN antisense RNA 1 [Source:HGNC Symbol;Acc:HGNC:32047]	0.31372	1.70394	1.00494	0.319911	0.999987
KSPZV1	1.8x10^6 PFSPZ	delta (post-immunization/pre-immunization baseline	ΔP vs ΔNP	EPN2	ENSG00000072134	epsin 2 [Source:HGNC Symbol;Acc:HGNC:18639]	0.242247	3.46178	1.00487	0.319927	0.999987
KSPZV1	1.8x10^6 PFSPZ	delta (post-immunization/pre-immunization baseline	ΔP vs ΔNP	RP11-486L19.2	ENSG00000250685	novel transcript, antisense to ADAD2	0.837475	0.0248659	1.00562	0.319935	0.999987
KSPZV1	1.8x10^6 PFSPZ	delta (post-immunization/pre-immunization baseline	ΔP vs ΔNP	PCF11-AS1	ENSG00000269939	PCF11 antisense RNA 1 [Source:HGNC Symbol;Acc:HGNC:52263]	0.237323	3.11967	1.00468	0.319973	0.999987
KSPZV1	1.8x10^6 PFSPZ	delta (post-immunization/pre-immunization baseline	ΔP vs ΔNP	RP11-216P16.8	ENSG00000275260		0.55892	1.0088	1.00467	0.319975	0.999987
KSPZV1	1.8x10^6 PFSPZ	delta (post-immunization/pre-immunization baseline	ΔP vs ΔNP	NASP	ENSG00000132780	nuclear autoantigenic sperm protein [Source:HGNC Symbol;Acc:HGNC:7644]	0.104353	6.02804	1.00463	0.319983	0.999987
KSPZV1	1.8x10^6 PFSPZ	delta (post-immunization/pre-immunization baseline	ΔP vs ΔNP	RP11-75C10.7	ENSG00000267263	novel transcript, sense intronic to SEPT9	-0.341236	1.58798	1.0045	0.320016	0.999987
KSPZV1	1.8x10^6 PFSPZ	delta (post-immunization/pre-immunization baseline	ΔP vs ΔNP	MYLK-AS1	ENSG00000239523	MYLK antisense RNA 1 [Source:HGNC Symbol;Acc:HGNC:42440]	-0.307385	1.17557	1.00449	0.320018	0.999987
KSPZV1	1.8x10^6 PFSPZ	delta (post-immunization/pre-immunization baseline	ΔP vs ΔNP	FRMD3	ENSG00000172159	FERM domain containing 3 [Source:HGNC Symbol;Acc:HGNC:24125]	0.310283	3.91496	1.00442	0.320033	0.999987
KSPZV1	1.8x10^6 PFSPZ	delta (post-immunization/pre-immunization baseline	ΔP vs ΔNP	MYLK4	ENSG00000145949	myosin light chain kinase family member 4 [Source:HGNC Symbol;Acc:HGNC:27972]	0.6684	0.559804	1.00437	0.320047	0.999987
KSPZV1	1.8x10^6 PFSPZ	delta (post-immunization/pre-immunization baseline	ΔP vs ΔNP	PARK7	ENSG00000116288	Parkinsonism associated deglycase [Source:HGNC Symbol;Acc:HGNC:16369]	-0.111214	4.85656	1.00372	0.320202	0.999987
KSPZV1	1.8x10^6 PFSPZ	delta (post-immunization/pre-immunization baseline	ΔP vs ΔNP	RPL22L1	ENSG00000163584	ribosomal protein L22 like 1 [Source:HGNC Symbol;Acc:HGNC:27610]	0.288889	4.07464	1.00367	0.320214	0.999987
KSPZV1	1.8x10^6 PFSPZ	delta (post-immunization/pre-immunization baseline	ΔP vs ΔNP	EXOC3	ENSG00000180104	exocyst complex component 3 [Source:HGNC Symbol;Acc:HGNC:30378]	-0.114117	5.56723	1.00276	0.320432	0.999987
KSPZV1	1.8x10^6 PFSPZ	delta (post-immunization/pre-immunization baseline	ΔP vs ΔNP	RC3H2	ENSG00000056586	ring finger and CCCH-type domains 2 [Source:HGNC Symbol;Acc:HGNC:21461]	-0.102198	7.45247	1.00261	0.320468	0.999987
KSPZV1	1.8x10^6 PFSPZ	delta (post-immunization/pre-immunization baseline	ΔP vs ΔNP	SHLD3	ENSG00000253251	shieldin complex subunit 3 [Source:HGNC Symbol;Acc:HGNC:53826]	0.233436	3.28855	1.00217	0.320572	0.999987
KSPZV1	1.8x10^6 PFSPZ	delta (post-immunization/pre-immunization baseline	ΔP vs ΔNP	DLST	ENSG00000119689	dihydrolipoamide S-succinyltransferase [Source:HGNC Symbol;Acc:HGNC:2911]	-0.0709367	6.29436	1.00211	0.320587	0.999987
KSPZV1	1.8x10^6 PFSPZ	delta (post-immunization/pre-immunization baseline	ΔP vs ΔNP	CD164	ENSG00000135535	CD164 molecule [Source:HGNC Symbol;Acc:HGNC:1632]	0.105279	9.20707	1.00204	0.320603	0.999987
KSPZV1	1.8x10^6 PFSPZ	delta (post-immunization/pre-immunization baseline	ΔP vs ΔNP	ZSWIM3	ENSG00000132801	zinc finger SWIM-type containing 3 [Source:HGNC Symbol;Acc:HGNC:16157]	-0.163599	3.5359	1.00193	0.320631	0.999987
KSPZV1	1.8x10^6 PFSPZ	delta (post-immunization/pre-immunization baseline	ΔP vs ΔNP	XRCC4	ENSG00000152422	X-ray repair cross complementing 4 [Source:HGNC Symbol;Acc:HGNC:12831]	0.258009	3.63986	1.00173	0.320677	0.999987
KSPZV1	1.8x10^6 PFSPZ	delta (post-immunization/pre-immunization baseline	ΔP vs ΔNP	UBN1	ENSG00000118900	ubinuclein 1 [Source:HGNC Symbol;Acc:HGNC:12506]	-0.158733	6.59979	1.00172	0.320682	0.999987
KSPZV1	1.8x10^6 PFSPZ	delta (post-immunization/pre-immunization baseline	ΔP vs ΔNP	CTD-3099C6.11	ENSG00000268970	novel transcript, sense intronic to ZNF83	-0.476137	0.289173	1.00155	0.320721	0.999987
KSPZV1	1.8x10^6 PFSPZ	delta (post-immunization/pre-immunization baseline	ΔP vs ΔNP	ST8SIA5	ENSG00000101638	ST8 alpha-N-acetyl-neuraminide alpha-2,8-sialyltransferase 5 [Source:HGNC Symbol;Acc:HGNC:17827]	-1.9275	0.212833	1.01102	0.320746	0.999987
KSPZV1	1.8x10^6 PFSPZ	delta (post-immunization/pre-immunization baseline	ΔP vs ΔNP	GSTM2	ENSG00000213366	glutathione S-transferase mu 2 [Source:HGNC Symbol;Acc:HGNC:4634]	0.377172	3.12563	1.00118	0.32081	0.999987
KSPZV1	1.8x10^6 PFSPZ	delta (post-immunization/pre-immunization baseline	ΔP vs ΔNP	HARS2	ENSG00000112855	histidyl-tRNA synthetase 2, mitochondrial [Source:HGNC Symbol;Acc:HGNC:4817]	-0.123767	4.17103	1.00099	0.320856	0.999987
KSPZV1	1.8x10^6 PFSPZ	delta (post-immunization/pre-immunization baseline	ΔP vs ΔNP	RP11-374P20.4	ENSG00000235138	novel transcript, antisense to BRD3	-0.347406	1.60608	1.00074	0.320917	0.999987
KSPZV1	1.8x10^6 PFSPZ	delta (post-immunization/pre-immunization baseline	ΔP vs ΔNP	RP11-81K2.2	ENSG00000279036	TEC	1.88777	-0.161971	1.01022	0.320934	0.999987
KSPZV1	1.8x10^6 PFSPZ	delta (post-immunization/pre-immunization baseline	ΔP vs ΔNP	ALDH7A1	ENSG00000164904	aldehyde dehydrogenase 7 family member A1 [Source:HGNC Symbol;Acc:HGNC:877]	0.985589	-0.315187	1.00154	0.320977	0.999987
KSPZV1	1.8x10^6 PFSPZ	delta (post-immunization/pre-immunization baseline	ΔP vs ΔNP	NKRF	ENSG00000186416	NFKB repressing factor [Source:HGNC Symbol;Acc:HGNC:19374]	0.138243	4.81757	1.00036	0.321006	0.999987
KSPZV1	1.8x10^6 PFSPZ	delta (post-immunization/pre-immunization baseline	ΔP vs ΔNP	USP48	ENSG00000090686	ubiquitin specific peptidase 48 [Source:HGNC Symbol;Acc:HGNC:18533]	0.0980774	6.81682	1.00019	0.321047	0.999987
KSPZV1	1.8x10^6 PFSPZ	delta (post-immunization/pre-immunization baseline	ΔP vs ΔNP	ZNF502	ENSG00000196653	zinc finger protein 502 [Source:HGNC Symbol;Acc:HGNC:23718]	0.326578	2.57585	1.00004	0.321083	0.999987
KSPZV1	1.8x10^6 PFSPZ	delta (post-immunization/pre-immunization baseline	ΔP vs ΔNP	SNRPN	ENSG00000128739	small nuclear ribonucleoprotein polypeptide N [Source:HGNC Symbol;Acc:HGNC:11164]	0.0914925	6.14851	0.999647	0.321178	0.999987
KSPZV1	1.8x10^6 PFSPZ	delta (post-immunization/pre-immunization baseline	ΔP vs ΔNP	UBE2E2	ENSG00000182247	ubiquitin conjugating enzyme E2 E2 [Source:HGNC Symbol;Acc:HGNC:12478]	0.152575	4.75611	0.999506	0.321212	0.999987
KSPZV1	1.8x10^6 PFSPZ	delta (post-immunization/pre-immunization baseline	ΔP vs ΔNP	NCKAP5L	ENSG00000167566	NCK associated protein 5 like [Source:HGNC Symbol;Acc:HGNC:29321]	-0.25082	4.74864	0.999488	0.321216	0.999987
KSPZV1	1.8x10^6 PFSPZ	delta (post-immunization/pre-immunization baseline	ΔP vs ΔNP	CD27	ENSG00000139193	CD27 molecule [Source:HGNC Symbol;Acc:HGNC:11922]	0.168215	6.46802	0.999443	0.321227	0.999987
KSPZV1	1.8x10^6 PFSPZ	delta (post-immunization/pre-immunization baseline	ΔP vs ΔNP	RABIF	ENSG00000183155	RAB interacting factor [Source:HGNC Symbol;Acc:HGNC:9797]	0.108005	5.02977	0.999275	0.321267	0.999987
KSPZV1	1.8x10^6 PFSPZ	delta (post-immunization/pre-immunization baseline	ΔP vs ΔNP	CTB-176F20.3	ENSG00000267934	novel transcript, antisense to ZNF91	0.451667	3.02637	0.99927	0.321269	0.999987
KSPZV1	1.8x10^6 PFSPZ	delta (post-immunization/pre-immunization baseline	ΔP vs ΔNP	RP11-336A10.2	ENSG00000226647	novel transcript	0.187356	3.27766	0.99907	0.321317	0.999987
KSPZV1	1.8x10^6 PFSPZ	delta (post-immunization/pre-immunization baseline	ΔP vs ΔNP	FOXO6	ENSG00000204060	forkhead box O6 [Source:HGNC Symbol;Acc:HGNC:24814]	-0.670795	0.875954	0.998983	0.321338	0.999987
KSPZV1	1.8x10^6 PFSPZ	delta (post-immunization/pre-immunization baseline	ΔP vs ΔNP	TLR3	ENSG00000164342	toll like receptor 3 [Source:HGNC Symbol;Acc:HGNC:11849]	-0.740417	0.998792	0.999202	0.321345	0.999987
KSPZV1	1.8x10^6 PFSPZ	delta (post-immunization/pre-immunization baseline	ΔP vs ΔNP	FOXM1	ENSG00000111206	forkhead box M1 [Source:HGNC Symbol;Acc:HGNC:3818]	-0.210632	3.90823	0.998898	0.321358	0.999987
KSPZV1	1.8x10^6 PFSPZ	delta (post-immunization/pre-immunization baseline	ΔP vs ΔNP	NUP155	ENSG00000113569	nucleoporin 155 [Source:HGNC Symbol;Acc:HGNC:8063]	-0.101781	6.12567	0.998655	0.321416	0.999987
KSPZV1	1.8x10^6 PFSPZ	delta (post-immunization/pre-immunization baseline	ΔP vs ΔNP	FGF17	ENSG00000158815	fibroblast growth factor 17 [Source:HGNC Symbol;Acc:HGNC:3673]	1.0485	-0.455567	1.0012	0.321426	0.999987
KSPZV1	1.8x10^6 PFSPZ	delta (post-immunization/pre-immunization baseline	ΔP vs ΔNP	DCAF1	ENSG00000145041	DDB1 and CUL4 associated factor 1 [Source:HGNC Symbol;Acc:HGNC:30911]	-0.0866363	6.20163	0.998436	0.321469	0.999987
KSPZV1	1.8x10^6 PFSPZ	delta (post-immunization/pre-immunization baseline	ΔP vs ΔNP	RASGEF1A	ENSG00000198915	RasGEF domain family member 1A [Source:HGNC Symbol;Acc:HGNC:24246]	-0.45773	2.08813	0.998329	0.321495	0.999987
KSPZV1	1.8x10^6 PFSPZ	delta (post-immunization/pre-immunization baseline	ΔP vs ΔNP	RP11-981G7.2	ENSG00000253641	uncharacterized LINCR-0001 [Source:NCBI gene (formerly Entrezgene);Acc:101929191]	-0.655668	-0.0859286	0.998235	0.321517	0.999987
KSPZV1	1.8x10^6 PFSPZ	delta (post-immunization/pre-immunization baseline	ΔP vs ΔNP	TOP2A	ENSG00000131747	DNA topoisomerase II alpha [Source:HGNC Symbol;Acc:HGNC:11989]	-0.338454	5.02587	0.998173	0.321532	0.999987
KSPZV1	1.8x10^6 PFSPZ	delta (post-immunization/pre-immunization baseline	ΔP vs ΔNP	HAGH	ENSG00000063854	hydroxyacylglutathione hydrolase [Source:HGNC Symbol;Acc:HGNC:4805]	0.465715	5.69205	0.998299	0.321536	0.999987
KSPZV1	1.8x10^6 PFSPZ	delta (post-immunization/pre-immunization baseline	ΔP vs ΔNP	ARMC6	ENSG00000105676	armadillo repeat containing 6 [Source:HGNC Symbol;Acc:HGNC:25049]	-0.14751	4.40101	0.997768	0.32163	0.999987
KSPZV1	1.8x10^6 PFSPZ	delta (post-immunization/pre-immunization baseline	ΔP vs ΔNP	CTD-2192J16.22	ENSG00000269242	novel transcript	-0.218047	3.36419	0.997593	0.321672	0.999987
KSPZV1	1.8x10^6 PFSPZ	delta (post-immunization/pre-immunization baseline	ΔP vs ΔNP	GOLM1	ENSG00000135052	golgi membrane protein 1 [Source:HGNC Symbol;Acc:HGNC:15451]	-0.134564	4.05087	0.997108	0.321789	0.999987
KSPZV1	1.8x10^6 PFSPZ	delta (post-immunization/pre-immunization baseline	ΔP vs ΔNP	CCNE2	ENSG00000175305	cyclin E2 [Source:HGNC Symbol;Acc:HGNC:1590]	-0.246378	4.09486	0.996982	0.321819	0.999987
KSPZV1	1.8x10^6 PFSPZ	delta (post-immunization/pre-immunization baseline	ΔP vs ΔNP	RP11-35O15.2	ENSG00000278022	novel transcript, sense intronic to IGF1R	0.488154	0.334785	0.996655	0.321898	0.999987
KSPZV1	1.8x10^6 PFSPZ	delta (post-immunization/pre-immunization baseline	ΔP vs ΔNP	TYROBP	ENSG00000011600	transmembrane immune signaling adaptor TYROBP [Source:HGNC Symbol;Acc:HGNC:12449]	-0.377733	4.94227	0.996542	0.321925	0.999987
KSPZV1	1.8x10^6 PFSPZ	delta (post-immunization/pre-immunization baseline	ΔP vs ΔNP	METTL15	ENSG00000169519	methyltransferase like 15 [Source:HGNC Symbol;Acc:HGNC:26606]	-0.175869	4.31736	0.995991	0.322058	0.999987
KSPZV1	1.8x10^6 PFSPZ	delta (post-immunization/pre-immunization baseline	ΔP vs ΔNP	CHRNE	ENSG00000108556	cholinergic receptor nicotinic epsilon subunit [Source:HGNC Symbol;Acc:HGNC:1966]	-0.377944	1.67852	0.995576	0.322158	0.999987
KSPZV1	1.8x10^6 PFSPZ	delta (post-immunization/pre-immunization baseline	ΔP vs ΔNP	SVIL-AS1	ENSG00000224597	SVIL antisense RNA 1 [Source:HGNC Symbol;Acc:HGNC:51219]	-0.149376	3.88039	0.995529	0.322169	0.999987
KSPZV1	1.8x10^6 PFSPZ	delta (post-immunization/pre-immunization baseline	ΔP vs ΔNP	HOXB-AS1	ENSG00000230148	HOXB cluster antisense RNA 1 [Source:HGNC Symbol;Acc:HGNC:43744]	-0.3406	0.923048	0.995512	0.322173	0.999987
KSPZV1	1.8x10^6 PFSPZ	delta (post-immunization/pre-immunization baseline	ΔP vs ΔNP	ZYX	ENSG00000159840	zyxin [Source:HGNC Symbol;Acc:HGNC:13200]	-0.275632	7.72022	0.995275	0.32223	0.999987
KSPZV1	1.8x10^6 PFSPZ	delta (post-immunization/pre-immunization baseline	ΔP vs ΔNP	SH3BP5-AS1	ENSG00000224660	SH3BP5 antisense RNA 1 [Source:HGNC Symbol;Acc:HGNC:44501]	0.0900597	7.32188	0.994941	0.322311	0.999987
KSPZV1	1.8x10^6 PFSPZ	delta (post-immunization/pre-immunization baseline	ΔP vs ΔNP	RP11-257O5.2	ENSG00000279059	TEC	0.179473	4.3187	0.994825	0.322339	0.999987
KSPZV1	1.8x10^6 PFSPZ	delta (post-immunization/pre-immunization baseline	ΔP vs ΔNP	SEL1L	ENSG00000071537	SEL1L adaptor subunit of ERAD E3 ubiquitin ligase [Source:HGNC Symbol;Acc:HGNC:10717]	-0.111276	7.1826	0.994538	0.322408	0.999987
KSPZV1	1.8x10^6 PFSPZ	delta (post-immunization/pre-immunization baseline	ΔP vs ΔNP	WWC3-AS1	ENSG00000225076	WWC3 antisense RNA 1 [Source:HGNC Symbol;Acc:HGNC:41236]	-0.678444	-0.565359	0.994624	0.322447	0.999987
KSPZV1	1.8x10^6 PFSPZ	delta (post-immunization/pre-immunization baseline	ΔP vs ΔNP	SLC6A9	ENSG00000196517	solute carrier family 6 member 9 [Source:HGNC Symbol;Acc:HGNC:11056]	0.607204	3.20716	0.994252	0.322477	0.999987
KSPZV1	1.8x10^6 PFSPZ	delta (post-immunization/pre-immunization baseline	ΔP vs ΔNP	ELOC	ENSG00000154582	elongin C [Source:HGNC Symbol;Acc:HGNC:11617]	0.149736	4.0615	0.994228	0.322483	0.999987
KSPZV1	1.8x10^6 PFSPZ	delta (post-immunization/pre-immunization baseline	ΔP vs ΔNP	FKBP1C	ENSG00000198225	FKBP prolyl isomerase family member 1C [Source:HGNC Symbol;Acc:HGNC:21376]	-0.843024	-0.762635	0.993965	0.322606	0.999987
KSPZV1	1.8x10^6 PFSPZ	delta (post-immunization/pre-immunization baseline	ΔP vs ΔNP	RP11-298I3.5	ENSG00000259132	novel protein	-0.194074	3.09518	0.993638	0.322626	0.999987
KSPZV1	1.8x10^6 PFSPZ	delta (post-immunization/pre-immunization baseline	ΔP vs ΔNP	ZNF843	ENSG00000176723	zinc finger protein 843 [Source:HGNC Symbol;Acc:HGNC:28710]	-1.45368	-0.755328	0.99972	0.322641	0.999987
KSPZV1	1.8x10^6 PFSPZ	delta (post-immunization/pre-immunization baseline	ΔP vs ΔNP	CASP7	ENSG00000165806	caspase 7 [Source:HGNC Symbol;Acc:HGNC:1508]	-0.15702	4.26677	0.993264	0.322716	0.999987
KSPZV1	1.8x10^6 PFSPZ	delta (post-immunization/pre-immunization baseline	ΔP vs ΔNP	SHOC1	ENSG00000165181	shortage in chiasmata 1 [Source:HGNC Symbol;Acc:HGNC:26535]	-0.330145	4.95084	0.99324	0.322722	0.999987
KSPZV1	1.8x10^6 PFSPZ	delta (post-immunization/pre-immunization baseline	ΔP vs ΔNP	AC008074.1	ENSG00000279644		0.0714357	6.3545	0.993105	0.322754	0.999987
KSPZV1	1.8x10^6 PFSPZ	delta (post-immunization/pre-immunization baseline	ΔP vs ΔNP	CDK11A	ENSG00000008128	cyclin dependent kinase 11A [Source:HGNC Symbol;Acc:HGNC:1730]	-0.178415	3.88019	0.992943	0.322794	0.999987
KSPZV1	1.8x10^6 PFSPZ	delta (post-immunization/pre-immunization baseline	ΔP vs ΔNP	LCMT1-AS1	ENSG00000260448	LCMT1 antisense RNA 1 [Source:HGNC Symbol;Acc:HGNC:51177]	0.328235	0.67556	0.992759	0.322838	0.999987
KSPZV1	1.8x10^6 PFSPZ	delta (post-immunization/pre-immunization baseline	ΔP vs ΔNP	NIT1	ENSG00000158793	nitrilase 1 [Source:HGNC Symbol;Acc:HGNC:7828]	-0.11332	4.3569	0.99219	0.322976	0.999987
KSPZV1	1.8x10^6 PFSPZ	delta (post-immunization/pre-immunization baseline	ΔP vs ΔNP	CSTF2	ENSG00000101811	cleavage stimulation factor subunit 2 [Source:HGNC Symbol;Acc:HGNC:2484]	-0.211732	3.20748	0.992132	0.32299	0.999987
KSPZV1	1.8x10^6 PFSPZ	delta (post-immunization/pre-immunization baseline	ΔP vs ΔNP	RP11-146F11.1	ENSG00000261840	novel transcript, antisense to SRCAP	-0.476048	1.5689	0.991167	0.323223	0.999987
KSPZV1	1.8x10^6 PFSPZ	delta (post-immunization/pre-immunization baseline	ΔP vs ΔNP	PRKCSH	ENSG00000130175	protein kinase C substrate 80K-H [Source:HGNC Symbol;Acc:HGNC:9411]	-0.19466	6.66043	0.990732	0.323329	0.999987
KSPZV1	1.8x10^6 PFSPZ	delta (post-immunization/pre-immunization baseline	ΔP vs ΔNP	TRAV12-1	ENSG00000211785	T cell receptor alpha variable 12-1 [Source:HGNC Symbol;Acc:HGNC:12105]	-0.439632	1.57638	0.990504	0.323384	0.999987
KSPZV1	1.8x10^6 PFSPZ	delta (post-immunization/pre-immunization baseline	ΔP vs ΔNP	SLC8A3	ENSG00000100678	solute carrier family 8 member A3 [Source:HGNC Symbol;Acc:HGNC:11070]	1.14124	0.49949	0.989578	0.323668	0.999987
KSPZV1	1.8x10^6 PFSPZ	delta (post-immunization/pre-immunization baseline	ΔP vs ΔNP	POP1	ENSG00000104356	POP1 homolog, ribonuclease P/MRP subunit [Source:HGNC Symbol;Acc:HGNC:30129]	-0.200253	3.19946	0.989319	0.323671	0.999987
KSPZV1	1.8x10^6 PFSPZ	delta (post-immunization/pre-immunization baseline	ΔP vs ΔNP	PSMD1	ENSG00000173692	proteasome 26S subunit, non-ATPase 1 [Source:HGNC Symbol;Acc:HGNC:9554]	-0.0975133	5.95559	0.988983	0.323753	0.999987
KSPZV1	1.8x10^6 PFSPZ	delta (post-immunization/pre-immunization baseline	ΔP vs ΔNP	ZER1	ENSG00000160445	zyg-11 related cell cycle regulator [Source:HGNC Symbol;Acc:HGNC:30960]	0.341845	7.02573	0.988783	0.323801	0.999987
KSPZV1	1.8x10^6 PFSPZ	delta (post-immunization/pre-immunization baseline	ΔP vs ΔNP	ICAM5	ENSG00000105376	intercellular adhesion molecule 5 [Source:HGNC Symbol;Acc:HGNC:5348]	-1.46657	-0.218838	0.99237	0.323802	0.999987
KSPZV1	1.8x10^6 PFSPZ	delta (post-immunization/pre-immunization baseline	ΔP vs ΔNP	TRIM21	ENSG00000132109	tripartite motif containing 21 [Source:HGNC Symbol;Acc:HGNC:11312]	-0.175927	5.37734	0.988687	0.323825	0.999987
KSPZV1	1.8x10^6 PFSPZ	delta (post-immunization/pre-immunization baseline	ΔP vs ΔNP	TFEC	ENSG00000105967	transcription factor EC [Source:HGNC Symbol;Acc:HGNC:11754]	0.30191	5.69433	0.988668	0.323829	0.999987
KSPZV1	1.8x10^6 PFSPZ	delta (post-immunization/pre-immunization baseline	ΔP vs ΔNP	CMTM3	ENSG00000140931	CKLF like MARVEL transmembrane domain containing 3 [Source:HGNC Symbol;Acc:HGNC:19174]	-0.140823	5.63113	0.988504	0.323869	0.999987
KSPZV1	1.8x10^6 PFSPZ	delta (post-immunization/pre-immunization baseline	ΔP vs ΔNP	NTN1	ENSG00000065320	netrin 1 [Source:HGNC Symbol;Acc:HGNC:8029]	0.260413	2.32998	0.988085	0.323971	0.999987
KSPZV1	1.8x10^6 PFSPZ	delta (post-immunization/pre-immunization baseline	ΔP vs ΔNP	RP11-817I4.2	ENSG00000276115	novel transcript, sense intronic to BICD1	0.596822	1.21272	0.988044	0.323981	0.999987
KSPZV1	1.8x10^6 PFSPZ	delta (post-immunization/pre-immunization baseline	ΔP vs ΔNP	SFT2D2	ENSG00000213064	SFT2 domain containing 2 [Source:HGNC Symbol;Acc:HGNC:25140]	-0.120734	8.29636	0.987865	0.324024	0.999987
KSPZV1	1.8x10^6 PFSPZ	delta (post-immunization/pre-immunization baseline	ΔP vs ΔNP	CPLX2	ENSG00000145920	complexin 2 [Source:HGNC Symbol;Acc:HGNC:2310]	-0.987461	0.683762	0.988813	0.324045	0.999987
KSPZV1	1.8x10^6 PFSPZ	delta (post-immunization/pre-immunization baseline	ΔP vs ΔNP	HLA-DQB1-AS1	ENSG00000223534	HLA-DQB1 antisense RNA 1 [Source:HGNC Symbol;Acc:HGNC:39762]	-1.12571	2.59093	0.987788	0.32414	0.999987
KSPZV1	1.8x10^6 PFSPZ	delta (post-immunization/pre-immunization baseline	ΔP vs ΔNP	RP11-14I17.2	ENSG00000253430	novel transcript	0.29802	0.846817	0.987276	0.324168	0.999987
KSPZV1	1.8x10^6 PFSPZ	delta (post-immunization/pre-immunization baseline	ΔP vs ΔNP	YJEFN3	ENSG00000250067	YjeF N-terminal domain containing 3 [Source:HGNC Symbol;Acc:HGNC:24785]	-0.502893	0.973639	0.986962	0.324244	0.999987
KSPZV1	1.8x10^6 PFSPZ	delta (post-immunization/pre-immunization baseline	ΔP vs ΔNP	GNPTG	ENSG00000090581	N-acetylglucosamine-1-phosphate transferase subunit gamma [Source:HGNC Symbol;Acc:HGNC:23026]	-0.145734	4.58499	0.986762	0.324293	0.999987
KSPZV1	1.8x10^6 PFSPZ	delta (post-immunization/pre-immunization baseline	ΔP vs ΔNP	ST14	ENSG00000149418	ST14 transmembrane serine protease matriptase [Source:HGNC Symbol;Acc:HGNC:11344]	-0.388445	3.02939	0.985725	0.324545	0.999987
KSPZV1	1.8x10^6 PFSPZ	delta (post-immunization/pre-immunization baseline	ΔP vs ΔNP	RP13-714J12.1	ENSG00000274373	novel transcript	-0.558527	0.444339	0.985702	0.324551	0.999987
KSPZV1	1.8x10^6 PFSPZ	delta (post-immunization/pre-immunization baseline	ΔP vs ΔNP	TXNRD3	ENSG00000197763	thioredoxin reductase 3 [Source:HGNC Symbol;Acc:HGNC:20667]	0.483548	0.859908	0.985576	0.324581	0.999987
KSPZV1	1.8x10^6 PFSPZ	delta (post-immunization/pre-immunization baseline	ΔP vs ΔNP	TSEN54	ENSG00000182173	tRNA splicing endonuclease subunit 54 [Source:HGNC Symbol;Acc:HGNC:27561]	-0.216533	3.42944	0.985414	0.324621	0.999987
KSPZV1	1.8x10^6 PFSPZ	delta (post-immunization/pre-immunization baseline	ΔP vs ΔNP	SPAG7	ENSG00000091640	sperm associated antigen 7 [Source:HGNC Symbol;Acc:HGNC:11216]	-0.16744	3.51182	0.984834	0.324762	0.999987
KSPZV1	1.8x10^6 PFSPZ	delta (post-immunization/pre-immunization baseline	ΔP vs ΔNP	GPR25	ENSG00000170128	G protein-coupled receptor 25 [Source:HGNC Symbol;Acc:HGNC:4480]	-0.885471	0.611501	0.985025	0.324775	0.999987
KSPZV1	1.8x10^6 PFSPZ	delta (post-immunization/pre-immunization baseline	ΔP vs ΔNP	UBE2K	ENSG00000078140	ubiquitin conjugating enzyme E2 K [Source:HGNC Symbol;Acc:HGNC:4914]	-0.128424	6.51606	0.984758	0.324781	0.999987
KSPZV1	1.8x10^6 PFSPZ	delta (post-immunization/pre-immunization baseline	ΔP vs ΔNP	ATXN2L	ENSG00000168488	ataxin 2 like [Source:HGNC Symbol;Acc:HGNC:31326]	-0.166397	7.11567	0.984737	0.324786	0.999987
KSPZV1	1.8x10^6 PFSPZ	delta (post-immunization/pre-immunization baseline	ΔP vs ΔNP	TLX1	ENSG00000107807	T cell leukemia homeobox 1 [Source:HGNC Symbol;Acc:HGNC:5056]	-1.6117	-0.728751	0.99452	0.324832	0.999987
KSPZV1	1.8x10^6 PFSPZ	delta (post-immunization/pre-immunization baseline	ΔP vs ΔNP	GNAT2	ENSG00000134183	G protein subunit alpha transducin 2 [Source:HGNC Symbol;Acc:HGNC:4394]	0.188001	2.54779	0.984278	0.324898	0.999987
KSPZV1	1.8x10^6 PFSPZ	delta (post-immunization/pre-immunization baseline	ΔP vs ΔNP	DHCR24	ENSG00000116133	24-dehydrocholesterol reductase [Source:HGNC Symbol;Acc:HGNC:2859]	-0.296114	3.17404	0.984266	0.324901	0.999987
KSPZV1	1.8x10^6 PFSPZ	delta (post-immunization/pre-immunization baseline	ΔP vs ΔNP	ZNF714	ENSG00000160352	zinc finger protein 714 [Source:HGNC Symbol;Acc:HGNC:27124]	0.271261	5.04273	0.984028	0.324959	0.999987
KSPZV1	1.8x10^6 PFSPZ	delta (post-immunization/pre-immunization baseline	ΔP vs ΔNP	TSC22D1-AS1	ENSG00000278156	TSC22D1 antisense RNA 1 [Source:HGNC Symbol;Acc:HGNC:43684]	0.145342	3.47736	0.983911	0.324987	0.999987
KSPZV1	1.8x10^6 PFSPZ	delta (post-immunization/pre-immunization baseline	ΔP vs ΔNP	MDK	ENSG00000110492	midkine [Source:HGNC Symbol;Acc:HGNC:6972]	-0.940113	-0.00543737	0.983818	0.32507	0.999987
KSPZV1	1.8x10^6 PFSPZ	delta (post-immunization/pre-immunization baseline	ΔP vs ΔNP	MOCS1	ENSG00000124615	molybdenum cofactor synthesis 1 [Source:HGNC Symbol;Acc:HGNC:7190]	-1.03222	-0.169858	0.985402	0.32516	0.999987
KSPZV1	1.8x10^6 PFSPZ	delta (post-immunization/pre-immunization baseline	ΔP vs ΔNP	RNF4	ENSG00000063978	ring finger protein 4 [Source:HGNC Symbol;Acc:HGNC:10067]	-0.0671638	6.43801	0.982991	0.325212	0.999987
KSPZV1	1.8x10^6 PFSPZ	delta (post-immunization/pre-immunization baseline	ΔP vs ΔNP	LA16c-360H6.1	ENSG00000279031	TEC	0.405509	0.257097	0.982488	0.325335	0.999987
KSPZV1	1.8x10^6 PFSPZ	delta (post-immunization/pre-immunization baseline	ΔP vs ΔNP	CTD-2033D15.1	ENSG00000259279		0.824949	0.344154	0.982211	0.325402	0.999987
KSPZV1	1.8x10^6 PFSPZ	delta (post-immunization/pre-immunization baseline	ΔP vs ΔNP	CLEC18A	ENSG00000157322	C-type lectin domain family 18 member A [Source:HGNC Symbol;Acc:HGNC:30388]	-1.01415	-0.429068	0.983191	0.325413	0.999987
KSPZV1	1.8x10^6 PFSPZ	delta (post-immunization/pre-immunization baseline	ΔP vs ΔNP	RP11-843A23.1	ENSG00000255084	novel transcript	0.54333	0.280833	0.982038	0.325445	0.999987
KSPZV1	1.8x10^6 PFSPZ	delta (post-immunization/pre-immunization baseline	ΔP vs ΔNP	DSCAML1	ENSG00000177103	DS cell adhesion molecule like 1 [Source:HGNC Symbol;Acc:HGNC:14656]	-0.694183	1.07785	0.982191	0.325467	0.999987
KSPZV1	1.8x10^6 PFSPZ	delta (post-immunization/pre-immunization baseline	ΔP vs ΔNP	CD163	ENSG00000177575	CD163 molecule [Source:HGNC Symbol;Acc:HGNC:1631]	-0.404795	3.19614	0.981804	0.325502	0.999987
KSPZV1	1.8x10^6 PFSPZ	delta (post-immunization/pre-immunization baseline	ΔP vs ΔNP	SPOCK1	ENSG00000152377	SPARC (osteonectin), cwcv and kazal like domains proteoglycan 1 [Source:HGNC Symbol;Acc:HGNC:11251]	1.00982	-0.711711	0.983334	0.325516	0.999987
KSPZV1	1.8x10^6 PFSPZ	delta (post-immunization/pre-immunization baseline	ΔP vs ΔNP	RP11-77H9.5	ENSG00000259939		0.161647	1.74745	0.981456	0.325587	0.999987
KSPZV1	1.8x10^6 PFSPZ	delta (post-immunization/pre-immunization baseline	ΔP vs ΔNP	UGDH-AS1	ENSG00000249348	UGDH antisense RNA 1 [Source:HGNC Symbol;Acc:HGNC:40601]	0.329689	2.02631	0.981346	0.325614	0.999987
KSPZV1	1.8x10^6 PFSPZ	delta (post-immunization/pre-immunization baseline	ΔP vs ΔNP	ALKBH3-AS1	ENSG00000244926	ALKBH3 antisense RNA 1 [Source:HGNC Symbol;Acc:HGNC:48670]	0.298961	2.56729	0.981326	0.325619	0.999987
KSPZV1	1.8x10^6 PFSPZ	delta (post-immunization/pre-immunization baseline	ΔP vs ΔNP	SND1-IT1	ENSG00000279078	SND1 intronic transcript 1 [Source:HGNC Symbol;Acc:HGNC:24158]	0.152569	4.16418	0.980624	0.32579	0.999987
KSPZV1	1.8x10^6 PFSPZ	delta (post-immunization/pre-immunization baseline	ΔP vs ΔNP	RUNDC3A	ENSG00000108309	RUN domain containing 3A [Source:HGNC Symbol;Acc:HGNC:16984]	0.719698	4.97939	0.980704	0.32581	0.999987
KSPZV1	1.8x10^6 PFSPZ	delta (post-immunization/pre-immunization baseline	ΔP vs ΔNP	RANBP1	ENSG00000099901	RAN binding protein 1 [Source:HGNC Symbol;Acc:HGNC:9847]	-0.186156	4.88082	0.980381	0.32585	0.999987
KSPZV1	1.8x10^6 PFSPZ	delta (post-immunization/pre-immunization baseline	ΔP vs ΔNP	RP11-343C2.12	ENSG00000272617	novel protein, COG8-PDF readthrough	0.133768	3.55507	0.980154	0.325906	0.999987
KSPZV1	1.8x10^6 PFSPZ	delta (post-immunization/pre-immunization baseline	ΔP vs ΔNP	ZNF738	ENSG00000172687	zinc finger protein 738 [Source:HGNC Symbol;Acc:HGNC:32469]	0.18072	3.97211	0.980103	0.325918	0.999987
KSPZV1	1.8x10^6 PFSPZ	delta (post-immunization/pre-immunization baseline	ΔP vs ΔNP	RP11-407G23.2	ENSG00000279019	TEC	0.358172	1.33553	0.97998	0.325948	0.999987
KSPZV1	1.8x10^6 PFSPZ	delta (post-immunization/pre-immunization baseline	ΔP vs ΔNP	ZNF587	ENSG00000198466	zinc finger protein 587 [Source:HGNC Symbol;Acc:HGNC:30955]	0.0788888	6.45124	0.979879	0.325973	0.999987
KSPZV1	1.8x10^6 PFSPZ	delta (post-immunization/pre-immunization baseline	ΔP vs ΔNP	MSRA	ENSG00000175806	methionine sulfoxide reductase A [Source:HGNC Symbol;Acc:HGNC:7377]	-0.226745	3.06591	0.979783	0.325997	0.999987
KSPZV1	1.8x10^6 PFSPZ	delta (post-immunization/pre-immunization baseline	ΔP vs ΔNP	RASSF3	ENSG00000153179	Ras association domain family member 3 [Source:HGNC Symbol;Acc:HGNC:14271]	-0.0945432	7.85367	0.97956	0.326051	0.999987
KSPZV1	1.8x10^6 PFSPZ	delta (post-immunization/pre-immunization baseline	ΔP vs ΔNP	DDI2	ENSG00000197312	DNA damage inducible 1 homolog 2 [Source:HGNC Symbol;Acc:HGNC:24578]	0.0804563	7.30981	0.979547	0.326054	0.999987
KSPZV1	1.8x10^6 PFSPZ	delta (post-immunization/pre-immunization baseline	ΔP vs ΔNP	ARAP2	ENSG00000047365	ArfGAP with RhoGAP domain, ankyrin repeat and PH domain 2 [Source:HGNC Symbol;Acc:HGNC:16924]	-0.144782	7.99257	0.979532	0.326058	0.999987
KSPZV1	1.8x10^6 PFSPZ	delta (post-immunization/pre-immunization baseline	ΔP vs ΔNP	IL17RC	ENSG00000163702	interleukin 17 receptor C [Source:HGNC Symbol;Acc:HGNC:18358]	-0.46366	1.43502	0.979433	0.326082	0.999987
KSPZV1	1.8x10^6 PFSPZ	delta (post-immunization/pre-immunization baseline	ΔP vs ΔNP	CPA5	ENSG00000158525	carboxypeptidase A5 [Source:HGNC Symbol;Acc:HGNC:15722]	-0.534393	1.054	0.979491	0.326127	0.999987
KSPZV1	1.8x10^6 PFSPZ	delta (post-immunization/pre-immunization baseline	ΔP vs ΔNP	CDC14B	ENSG00000081377	cell division cycle 14B [Source:HGNC Symbol;Acc:HGNC:1719]	0.354727	3.1141	0.979228	0.326133	0.999987
KSPZV1	1.8x10^6 PFSPZ	delta (post-immunization/pre-immunization baseline	ΔP vs ΔNP	CLIC5	ENSG00000112782	chloride intracellular channel 5 [Source:HGNC Symbol;Acc:HGNC:13517]	0.34314	2.20019	0.979114	0.326161	0.999987
KSPZV1	1.8x10^6 PFSPZ	delta (post-immunization/pre-immunization baseline	ΔP vs ΔNP	RP11-769O8.3	ENSG00000264635	novel transcript, sense intronic toYES1	0.771436	-0.694583	0.979353	0.326161	0.999987
KSPZV1	1.8x10^6 PFSPZ	delta (post-immunization/pre-immunization baseline	ΔP vs ΔNP	H2AC13	ENSG00000196747	H2A clustered histone 13 [Source:HGNC Symbol;Acc:HGNC:4725]	-0.261232	5.28034	0.97879	0.32624	0.999987
KSPZV1	1.8x10^6 PFSPZ	delta (post-immunization/pre-immunization baseline	ΔP vs ΔNP	CTC-559E9.4	ENSG00000267581	novel transcript	-0.296924	0.870232	0.978744	0.326251	0.999987
KSPZV1	1.8x10^6 PFSPZ	delta (post-immunization/pre-immunization baseline	ΔP vs ΔNP	IL6ST	ENSG00000134352	interleukin 6 signal transducer [Source:HGNC Symbol;Acc:HGNC:6021]	0.168372	8.85695	0.978638	0.326277	0.999987
KSPZV1	1.8x10^6 PFSPZ	delta (post-immunization/pre-immunization baseline	ΔP vs ΔNP	RP11-230F18.6	ENSG00000276916	novel transcript, sense intronic	0.632332	-0.470028	0.978398	0.326336	0.999987
KSPZV1	1.8x10^6 PFSPZ	delta (post-immunization/pre-immunization baseline	ΔP vs ΔNP	PSMF1	ENSG00000125818	proteasome inhibitor subunit 1 [Source:HGNC Symbol;Acc:HGNC:9571]	0.293584	7.32006	0.978357	0.326346	0.999987
KSPZV1	1.8x10^6 PFSPZ	delta (post-immunization/pre-immunization baseline	ΔP vs ΔNP	RP11-299G20.5	ENSG00000279970	TEC	0.522414	0.205097	0.978567	0.326354	0.999987
KSPZV1	1.8x10^6 PFSPZ	delta (post-immunization/pre-immunization baseline	ΔP vs ΔNP	OGDH	ENSG00000105953	oxoglutarate dehydrogenase [Source:HGNC Symbol;Acc:HGNC:8124]	-0.142337	6.73777	0.978279	0.326365	0.999987
KSPZV1	1.8x10^6 PFSPZ	delta (post-immunization/pre-immunization baseline	ΔP vs ΔNP	DCHS1-AS1	ENSG00000255390	DCHS1 antisense RNA 1 [Source:HGNC Symbol;Acc:HGNC:40650]	-0.486556	1.1945	0.978026	0.326427	0.999987
KSPZV1	1.8x10^6 PFSPZ	delta (post-immunization/pre-immunization baseline	ΔP vs ΔNP	MTCH1	ENSG00000137409	mitochondrial carrier 1 [Source:HGNC Symbol;Acc:HGNC:17586]	-0.152048	5.35092	0.977982	0.326438	0.999987
KSPZV1	1.8x10^6 PFSPZ	delta (post-immunization/pre-immunization baseline	ΔP vs ΔNP	CDC37L1	ENSG00000106993	cell division cycle 37 like 1 [Source:HGNC Symbol;Acc:HGNC:17179]	0.154353	5.31376	0.977475	0.326563	0.999987
KSPZV1	1.8x10^6 PFSPZ	delta (post-immunization/pre-immunization baseline	ΔP vs ΔNP	CLPTM1	ENSG00000104853	CLPTM1 regulator of GABA type A receptor forward trafficking [Source:HGNC Symbol;Acc:HGNC:2087]	-0.166005	5.80107	0.977368	0.326589	0.999987
KSPZV1	1.8x10^6 PFSPZ	delta (post-immunization/pre-immunization baseline	ΔP vs ΔNP	GBP5	ENSG00000154451	guanylate binding protein 5 [Source:HGNC Symbol;Acc:HGNC:19895]	-0.287285	8.58264	0.977246	0.326619	0.999987
KSPZV1	1.8x10^6 PFSPZ	delta (post-immunization/pre-immunization baseline	ΔP vs ΔNP	GRK6	ENSG00000198055	G protein-coupled receptor kinase 6 [Source:HGNC Symbol;Acc:HGNC:4545]	-0.149761	7.6596	0.977146	0.326644	0.999987
KSPZV1	1.8x10^6 PFSPZ	delta (post-immunization/pre-immunization baseline	ΔP vs ΔNP	RP11-16P6.1	ENSG00000261428		0.312141	2.37279	0.976414	0.326823	0.999987
KSPZV1	1.8x10^6 PFSPZ	delta (post-immunization/pre-immunization baseline	ΔP vs ΔNP	LMBRD1	ENSG00000168216	LMBR1 domain containing 1 [Source:HGNC Symbol;Acc:HGNC:23038]	0.134015	6.91564	0.976126	0.326894	0.999987
KSPZV1	1.8x10^6 PFSPZ	delta (post-immunization/pre-immunization baseline	ΔP vs ΔNP	ATL3	ENSG00000184743	atlastin GTPase 3 [Source:HGNC Symbol;Acc:HGNC:24526]	-0.109912	6.92245	0.976011	0.326922	0.999987
KSPZV1	1.8x10^6 PFSPZ	delta (post-immunization/pre-immunization baseline	ΔP vs ΔNP	ITGA10	ENSG00000143127	integrin subunit alpha 10 [Source:HGNC Symbol;Acc:HGNC:6135]	0.698605	0.42511	0.976495	0.326924	0.999987
KSPZV1	1.8x10^6 PFSPZ	delta (post-immunization/pre-immunization baseline	ΔP vs ΔNP	LZTS1	ENSG00000061337	leucine zipper tumor suppressor 1 [Source:HGNC Symbol;Acc:HGNC:13861]	-1.20281	0.450503	0.976143	0.327074	0.999987
KSPZV1	1.8x10^6 PFSPZ	delta (post-immunization/pre-immunization baseline	ΔP vs ΔNP	TMEM238	ENSG00000233493	transmembrane protein 238 [Source:HGNC Symbol;Acc:HGNC:40042]	0.831245	-0.668371	0.975155	0.327193	0.999987
KSPZV1	1.8x10^6 PFSPZ	delta (post-immunization/pre-immunization baseline	ΔP vs ΔNP	FOXC1	ENSG00000054598	forkhead box C1 [Source:HGNC Symbol;Acc:HGNC:3800]	1.04667	-0.892066	0.976418	0.327209	0.999987
KSPZV1	1.8x10^6 PFSPZ	delta (post-immunization/pre-immunization baseline	ΔP vs ΔNP	YKT6	ENSG00000106636	YKT6 v-SNARE homolog [Source:HGNC Symbol;Acc:HGNC:16959]	-0.116212	5.19831	0.974806	0.327219	0.999987
KSPZV1	1.8x10^6 PFSPZ	delta (post-immunization/pre-immunization baseline	ΔP vs ΔNP	TTI1	ENSG00000101407	TELO2 interacting protein 1 [Source:HGNC Symbol;Acc:HGNC:29029]	0.064343	5.85021	0.974674	0.327252	0.999987
KSPZV1	1.8x10^6 PFSPZ	delta (post-immunization/pre-immunization baseline	ΔP vs ΔNP	CMTM7	ENSG00000153551	CKLF like MARVEL transmembrane domain containing 7 [Source:HGNC Symbol;Acc:HGNC:19178]	-0.0698974	6.55188	0.974571	0.327277	0.999987
KSPZV1	1.8x10^6 PFSPZ	delta (post-immunization/pre-immunization baseline	ΔP vs ΔNP	ALOX12	ENSG00000108839	arachidonate 12-lipoxygenase, 12S type [Source:HGNC Symbol;Acc:HGNC:429]	0.198649	4.27118	0.974416	0.327315	0.999987
KSPZV1	1.8x10^6 PFSPZ	delta (post-immunization/pre-immunization baseline	ΔP vs ΔNP	CAPN12	ENSG00000182472	calpain 12 [Source:HGNC Symbol;Acc:HGNC:13249]	-0.141304	3.94004	0.974184	0.327372	0.999987
KSPZV1	1.8x10^6 PFSPZ	delta (post-immunization/pre-immunization baseline	ΔP vs ΔNP	SDHA	ENSG00000073578	succinate dehydrogenase complex flavoprotein subunit A [Source:HGNC Symbol;Acc:HGNC:10680]	-0.069572	6.33186	0.974025	0.327411	0.999987
KSPZV1	1.8x10^6 PFSPZ	delta (post-immunization/pre-immunization baseline	ΔP vs ΔNP	AKR7A3	ENSG00000162482	aldo-keto reductase family 7 member A3 [Source:HGNC Symbol;Acc:HGNC:390]	-1.02997	-0.723026	0.975531	0.327427	0.999987
KSPZV1	1.8x10^6 PFSPZ	delta (post-immunization/pre-immunization baseline	ΔP vs ΔNP	LSM3	ENSG00000170860	LSM3 homolog, U6 small nuclear RNA and mRNA degradation associated [Source:HGNC Symbol;Acc:HGNC:17874]	0.176664	4.97472	0.973462	0.32755	0.999987
KSPZV1	1.8x10^6 PFSPZ	delta (post-immunization/pre-immunization baseline	ΔP vs ΔNP	YPEL4	ENSG00000166793	yippee like 4 [Source:HGNC Symbol;Acc:HGNC:18328]	0.798433	1.55514	0.973245	0.327604	0.999987
KSPZV1	1.8x10^6 PFSPZ	delta (post-immunization/pre-immunization baseline	ΔP vs ΔNP	RP11-484O2.1	ENSG00000251379	novel transcript	0.733151	-0.311019	0.973204	0.327614	0.999987
KSPZV1	1.8x10^6 PFSPZ	delta (post-immunization/pre-immunization baseline	ΔP vs ΔNP	PCNP	ENSG00000081154	PEST proteolytic signal containing nuclear protein [Source:HGNC Symbol;Acc:HGNC:30023]	0.157205	6.43955	0.972968	0.327672	0.999987
KSPZV1	1.8x10^6 PFSPZ	delta (post-immunization/pre-immunization baseline	ΔP vs ΔNP	GABPB1-AS1	ENSG00000244879	GABPB1 antisense RNA 1 [Source:HGNC Symbol;Acc:HGNC:44157]	0.194058	7.07481	0.972569	0.327771	0.999987
KSPZV1	1.8x10^6 PFSPZ	delta (post-immunization/pre-immunization baseline	ΔP vs ΔNP	PAX1	ENSG00000125813	paired box 1 [Source:HGNC Symbol;Acc:HGNC:8615]	-1.87135	0.0885495	0.977206	0.327774	0.999987
KSPZV1	1.8x10^6 PFSPZ	delta (post-immunization/pre-immunization baseline	ΔP vs ΔNP	RNASE6	ENSG00000169413	ribonuclease A family member k6 [Source:HGNC Symbol;Acc:HGNC:10048]	0.192842	5.4688	0.972484	0.327791	0.999987
KSPZV1	1.8x10^6 PFSPZ	delta (post-immunization/pre-immunization baseline	ΔP vs ΔNP	TSPAN18	ENSG00000157570	tetraspanin 18 [Source:HGNC Symbol;Acc:HGNC:20660]	0.211444	4.66732	0.972397	0.327813	0.999987
KSPZV1	1.8x10^6 PFSPZ	delta (post-immunization/pre-immunization baseline	ΔP vs ΔNP	SMIM26	ENSG00000232388	small integral membrane protein 26 [Source:HGNC Symbol;Acc:HGNC:43430]	0.16996	3.46449	0.972309	0.327835	0.999987
KSPZV1	1.8x10^6 PFSPZ	delta (post-immunization/pre-immunization baseline	ΔP vs ΔNP	GPRASP2	ENSG00000158301	G protein-coupled receptor associated sorting protein 2 [Source:HGNC Symbol;Acc:HGNC:25169]	0.51081	0.897423	0.972059	0.327897	0.999987
KSPZV1	1.8x10^6 PFSPZ	delta (post-immunization/pre-immunization baseline	ΔP vs ΔNP	AC010761.13	ENSG00000265205	novel transcript, antisense to SUPT6H	-0.261474	1.73449	0.972016	0.327907	0.999987
KSPZV1	1.8x10^6 PFSPZ	delta (post-immunization/pre-immunization baseline	ΔP vs ΔNP	PSMA3-AS1	ENSG00000257621	PSMA3 antisense RNA 1 [Source:HGNC Symbol;Acc:HGNC:26445]	0.128977	7.58315	0.971767	0.327969	0.999987
KSPZV1	1.8x10^6 PFSPZ	delta (post-immunization/pre-immunization baseline	ΔP vs ΔNP	GZMK	ENSG00000113088	granzyme K [Source:HGNC Symbol;Acc:HGNC:4711]	-0.24451	6.00114	0.971449	0.328047	0.999987
KSPZV1	1.8x10^6 PFSPZ	delta (post-immunization/pre-immunization baseline	ΔP vs ΔNP	GANC	ENSG00000214013	glucosidase alpha, neutral C [Source:HGNC Symbol;Acc:HGNC:4139]	0.102474	6.22626	0.971349	0.328072	0.999987
KSPZV1	1.8x10^6 PFSPZ	delta (post-immunization/pre-immunization baseline	ΔP vs ΔNP	CTC-250I14.6	ENSG00000267598	novel transcript, antisense to IER2	-0.211913	4.76155	0.970998	0.328159	0.999987
KSPZV1	1.8x10^6 PFSPZ	delta (post-immunization/pre-immunization baseline	ΔP vs ΔNP	RNF26	ENSG00000173456	ring finger protein 26 [Source:HGNC Symbol;Acc:HGNC:14646]	-0.163838	4.2841	0.970552	0.328269	0.999987
KSPZV1	1.8x10^6 PFSPZ	delta (post-immunization/pre-immunization baseline	ΔP vs ΔNP	PRAL	ENSG00000279296	p53 regulation associated lncRNA [Source:HGNC Symbol;Acc:HGNC:52646]	0.313649	8.15252	0.970237	0.328347	0.999987
KSPZV1	1.8x10^6 PFSPZ	delta (post-immunization/pre-immunization baseline	ΔP vs ΔNP	FOXP4	ENSG00000137166	forkhead box P4 [Source:HGNC Symbol;Acc:HGNC:20842]	-0.197666	4.27351	0.970036	0.328397	0.999987
KSPZV1	1.8x10^6 PFSPZ	delta (post-immunization/pre-immunization baseline	ΔP vs ΔNP	RRM2	ENSG00000171848	ribonucleotide reductase regulatory subunit M2 [Source:HGNC Symbol;Acc:HGNC:10452]	-0.310385	5.75102	0.96989	0.328433	0.999987
KSPZV1	1.8x10^6 PFSPZ	delta (post-immunization/pre-immunization baseline	ΔP vs ΔNP	CENPH	ENSG00000153044	centromere protein H [Source:HGNC Symbol;Acc:HGNC:17268]	-0.208292	2.98312	0.969667	0.328488	0.999987
KSPZV1	1.8x10^6 PFSPZ	delta (post-immunization/pre-immunization baseline	ΔP vs ΔNP	RP1-101A2.1	ENSG00000273893	novel transcript, sense intronic to SLC13A3	0.283903	2.15654	0.969562	0.328514	0.999987
KSPZV1	1.8x10^6 PFSPZ	delta (post-immunization/pre-immunization baseline	ΔP vs ΔNP	GNAS	ENSG00000087460	GNAS complex locus [Source:HGNC Symbol;Acc:HGNC:4392]	0.125678	9.65151	0.969383	0.328558	0.999987
KSPZV1	1.8x10^6 PFSPZ	delta (post-immunization/pre-immunization baseline	ΔP vs ΔNP	RP11-267M23.1	ENSG00000280123		0.434315	2.55608	0.969191	0.328606	0.999987
KSPZV1	1.8x10^6 PFSPZ	delta (post-immunization/pre-immunization baseline	ΔP vs ΔNP	COX18	ENSG00000163626	cytochrome c oxidase assembly factor COX18 [Source:HGNC Symbol;Acc:HGNC:26801]	0.106231	4.64104	0.969096	0.328629	0.999987
KSPZV1	1.8x10^6 PFSPZ	delta (post-immunization/pre-immunization baseline	ΔP vs ΔNP	FASTKD2	ENSG00000118246	FAST kinase domains 2 [Source:HGNC Symbol;Acc:HGNC:29160]	-0.145861	5.24286	0.968768	0.328711	0.999987
KSPZV1	1.8x10^6 PFSPZ	delta (post-immunization/pre-immunization baseline	ΔP vs ΔNP	TAS2R60	ENSG00000185899	taste 2 receptor member 60 [Source:HGNC Symbol;Acc:HGNC:20639]	0.875784	-0.592062	0.969688	0.328731	0.999987
KSPZV1	1.8x10^6 PFSPZ	delta (post-immunization/pre-immunization baseline	ΔP vs ΔNP	RP11-452K12.7	ENSG00000231970	novel transcript	-0.462984	0.317844	0.968464	0.328786	0.999987
KSPZV1	1.8x10^6 PFSPZ	delta (post-immunization/pre-immunization baseline	ΔP vs ΔNP	RP11-365N19.2	ENSG00000259515	novel transcript, antisense to CDC42BPB	-0.576111	0.130348	0.968349	0.328814	0.999987
KSPZV1	1.8x10^6 PFSPZ	delta (post-immunization/pre-immunization baseline	ΔP vs ΔNP	SMIM12	ENSG00000163866	small integral membrane protein 12 [Source:HGNC Symbol;Acc:HGNC:25154]	0.0928501	5.13527	0.968273	0.328833	0.999987
KSPZV1	1.8x10^6 PFSPZ	delta (post-immunization/pre-immunization baseline	ΔP vs ΔNP	NPB	ENSG00000183979	neuropeptide B [Source:HGNC Symbol;Acc:HGNC:30099]	-0.561499	0.387705	0.968159	0.328861	0.999987
KSPZV1	1.8x10^6 PFSPZ	delta (post-immunization/pre-immunization baseline	ΔP vs ΔNP	RP11-111K18.2	ENSG00000261019	novel transcript	0.522507	1.15949	0.967695	0.328977	0.999987
KSPZV1	1.8x10^6 PFSPZ	delta (post-immunization/pre-immunization baseline	ΔP vs ΔNP	NXPE3	ENSG00000144815	neurexophilin and PC-esterase domain family member 3 [Source:HGNC Symbol;Acc:HGNC:28238]	-0.0957155	6.27137	0.967675	0.328981	0.999987
KSPZV1	1.8x10^6 PFSPZ	delta (post-immunization/pre-immunization baseline	ΔP vs ΔNP	ANKS3	ENSG00000168096	ankyrin repeat and sterile alpha motif domain containing 3 [Source:HGNC Symbol;Acc:HGNC:29422]	-0.204538	3.18412	0.967505	0.329024	0.999987
KSPZV1	1.8x10^6 PFSPZ	delta (post-immunization/pre-immunization baseline	ΔP vs ΔNP	HEATR5A	ENSG00000129493	HEAT repeat containing 5A [Source:HGNC Symbol;Acc:HGNC:20276]	-0.124381	5.26456	0.967368	0.329058	0.999987
KSPZV1	1.8x10^6 PFSPZ	delta (post-immunization/pre-immunization baseline	ΔP vs ΔNP	SV2A	ENSG00000159164	synaptic vesicle glycoprotein 2A [Source:HGNC Symbol;Acc:HGNC:20566]	-0.769511	0.301037	0.967591	0.329122	0.999987
KSPZV1	1.8x10^6 PFSPZ	delta (post-immunization/pre-immunization baseline	ΔP vs ΔNP	CTC-444N24.13	ENSG00000268678	novel transcript, antisense to ZNF304	-0.606709	-0.533525	0.966844	0.329188	0.999987
KSPZV1	1.8x10^6 PFSPZ	delta (post-immunization/pre-immunization baseline	ΔP vs ΔNP	DDX58	ENSG00000107201	DExD/H-box helicase 58 [Source:HGNC Symbol;Acc:HGNC:19102]	0.215739	7.51297	0.966671	0.32923	0.999987
KSPZV1	1.8x10^6 PFSPZ	delta (post-immunization/pre-immunization baseline	ΔP vs ΔNP	DHX57	ENSG00000163214	DExH-box helicase 57 [Source:HGNC Symbol;Acc:HGNC:20086]	-0.114388	5.31492	0.966448	0.329286	0.999987
KSPZV1	1.8x10^6 PFSPZ	delta (post-immunization/pre-immunization baseline	ΔP vs ΔNP	RAB36	ENSG00000100228	RAB36, member RAS oncogene family [Source:HGNC Symbol;Acc:HGNC:9775]	0.494103	1.32599	0.966293	0.329324	0.999987
KSPZV1	1.8x10^6 PFSPZ	delta (post-immunization/pre-immunization baseline	ΔP vs ΔNP	RNF14	ENSG00000013561	ring finger protein 14 [Source:HGNC Symbol;Acc:HGNC:10058]	0.227633	6.48289	0.966147	0.329361	0.999987
KSPZV1	1.8x10^6 PFSPZ	delta (post-immunization/pre-immunization baseline	ΔP vs ΔNP	TMEM53	ENSG00000126106	transmembrane protein 53 [Source:HGNC Symbol;Acc:HGNC:26186]	-0.221065	2.9426	0.966078	0.329378	0.999987
KSPZV1	1.8x10^6 PFSPZ	delta (post-immunization/pre-immunization baseline	ΔP vs ΔNP	RP11-84A14.4	ENSG00000228150	novel transcript	-0.470803	0.162228	0.965209	0.329594	0.999987
KSPZV1	1.8x10^6 PFSPZ	delta (post-immunization/pre-immunization baseline	ΔP vs ΔNP	P4HA1	ENSG00000122884	prolyl 4-hydroxylase subunit alpha 1 [Source:HGNC Symbol;Acc:HGNC:8546]	0.127993	4.93838	0.965034	0.329637	0.999987
KSPZV1	1.8x10^6 PFSPZ	delta (post-immunization/pre-immunization baseline	ΔP vs ΔNP	SLC35F5	ENSG00000115084	solute carrier family 35 member F5 [Source:HGNC Symbol;Acc:HGNC:23617]	-0.139694	6.29214	0.964921	0.329665	0.999987
KSPZV1	1.8x10^6 PFSPZ	delta (post-immunization/pre-immunization baseline	ΔP vs ΔNP	TBC1D22A	ENSG00000054611	TBC1 domain family member 22A [Source:HGNC Symbol;Acc:HGNC:1309]	-0.0947993	6.09798	0.964798	0.329696	0.999987
KSPZV1	1.8x10^6 PFSPZ	delta (post-immunization/pre-immunization baseline	ΔP vs ΔNP	PGBD3	ENSG00000243251		0.21058	2.96462	0.964689	0.329723	0.999987
KSPZV1	1.8x10^6 PFSPZ	delta (post-immunization/pre-immunization baseline	ΔP vs ΔNP	BRIX1	ENSG00000113460	biogenesis of ribosomes BRX1 [Source:HGNC Symbol;Acc:HGNC:24170]	0.120226	4.97779	0.964323	0.329814	0.999987
KSPZV1	1.8x10^6 PFSPZ	delta (post-immunization/pre-immunization baseline	ΔP vs ΔNP	BIRC6	ENSG00000115760	baculoviral IAP repeat containing 6 [Source:HGNC Symbol;Acc:HGNC:13516]	-0.108166	8.87523	0.964236	0.329836	0.999987
KSPZV1	1.8x10^6 PFSPZ	delta (post-immunization/pre-immunization baseline	ΔP vs ΔNP	SMURF1	ENSG00000198742	SMAD specific E3 ubiquitin protein ligase 1 [Source:HGNC Symbol;Acc:HGNC:16807]	0.0721582	5.43816	0.96404	0.329885	0.999987
KSPZV1	1.8x10^6 PFSPZ	delta (post-immunization/pre-immunization baseline	ΔP vs ΔNP	WDR92	ENSG00000243667	WD repeat domain 92 [Source:HGNC Symbol;Acc:HGNC:25176]	0.137704	6.08851	0.964006	0.329893	0.999987
KSPZV1	1.8x10^6 PFSPZ	delta (post-immunization/pre-immunization baseline	ΔP vs ΔNP	SPI1	ENSG00000066336	Spi-1 proto-oncogene [Source:HGNC Symbol;Acc:HGNC:11241]	-0.290069	7.27698	0.963988	0.329898	0.999987
KSPZV1	1.8x10^6 PFSPZ	delta (post-immunization/pre-immunization baseline	ΔP vs ΔNP	PSME3	ENSG00000131467	proteasome activator subunit 3 [Source:HGNC Symbol;Acc:HGNC:9570]	-0.0878058	6.53272	0.963862	0.329929	0.999987
KSPZV1	1.8x10^6 PFSPZ	delta (post-immunization/pre-immunization baseline	ΔP vs ΔNP	ZSCAN9	ENSG00000137185	zinc finger and SCAN domain containing 9 [Source:HGNC Symbol;Acc:HGNC:12984]	0.245166	2.60555	0.963666	0.329978	0.999987
KSPZV1	1.8x10^6 PFSPZ	delta (post-immunization/pre-immunization baseline	ΔP vs ΔNP	GTF3C4	ENSG00000125484	general transcription factor IIIC subunit 4 [Source:HGNC Symbol;Acc:HGNC:4667]	-0.0944877	5.48792	0.963607	0.329993	0.999987
KSPZV1	1.8x10^6 PFSPZ	delta (post-immunization/pre-immunization baseline	ΔP vs ΔNP	REEP4	ENSG00000168476	receptor accessory protein 4 [Source:HGNC Symbol;Acc:HGNC:26176]	-0.302757	3.78236	0.963399	0.330044	0.999987
KSPZV1	1.8x10^6 PFSPZ	delta (post-immunization/pre-immunization baseline	ΔP vs ΔNP	TOR4A	ENSG00000198113	torsin family 4 member A [Source:HGNC Symbol;Acc:HGNC:25981]	-0.299827	4.30309	0.963397	0.330045	0.999987
KSPZV1	1.8x10^6 PFSPZ	delta (post-immunization/pre-immunization baseline	ΔP vs ΔNP	RP11-365O16.6	ENSG00000237101	novel transcript	0.43153	0.271815	0.963348	0.330057	0.999987
KSPZV1	1.8x10^6 PFSPZ	delta (post-immunization/pre-immunization baseline	ΔP vs ΔNP	ATP1A1	ENSG00000163399	ATPase Na+/K+ transporting subunit alpha 1 [Source:HGNC Symbol;Acc:HGNC:799]	-0.120241	7.77792	0.963216	0.33009	0.999987
KSPZV1	1.8x10^6 PFSPZ	delta (post-immunization/pre-immunization baseline	ΔP vs ΔNP	PUSL1	ENSG00000169972	pseudouridine synthase like 1 [Source:HGNC Symbol;Acc:HGNC:26914]	-0.315219	2.21404	0.963194	0.330095	0.999987
KSPZV1	1.8x10^6 PFSPZ	delta (post-immunization/pre-immunization baseline	ΔP vs ΔNP	CBX8	ENSG00000141570	chromobox 8 [Source:HGNC Symbol;Acc:HGNC:15962]	-0.339832	1.53855	0.962255	0.330329	0.999987
KSPZV1	1.8x10^6 PFSPZ	delta (post-immunization/pre-immunization baseline	ΔP vs ΔNP	STXBP5	ENSG00000164506	syntaxin binding protein 5 [Source:HGNC Symbol;Acc:HGNC:19665]	-0.12153	6.51724	0.961789	0.330446	0.999987
KSPZV1	1.8x10^6 PFSPZ	delta (post-immunization/pre-immunization baseline	ΔP vs ΔNP	ABCC8	ENSG00000006071	ATP binding cassette subfamily C member 8 [Source:HGNC Symbol;Acc:HGNC:59]	-1.94709	-0.0949211	0.969861	0.330531	0.999987
KSPZV1	1.8x10^6 PFSPZ	delta (post-immunization/pre-immunization baseline	ΔP vs ΔNP	PDCD6IP	ENSG00000170248	programmed cell death 6 interacting protein [Source:HGNC Symbol;Acc:HGNC:8766]	-0.104278	7.76713	0.961258	0.330578	0.999987
KSPZV1	1.8x10^6 PFSPZ	delta (post-immunization/pre-immunization baseline	ΔP vs ΔNP	PYGO2	ENSG00000163348	pygopus family PHD finger 2 [Source:HGNC Symbol;Acc:HGNC:30257]	-0.107409	6.23025	0.960525	0.330761	0.999987
KSPZV1	1.8x10^6 PFSPZ	delta (post-immunization/pre-immunization baseline	ΔP vs ΔNP	TMEM256-PLSCR3	ENSG00000262481	TMEM256-PLSCR3 readthrough (NMD candidate) [Source:HGNC Symbol;Acc:HGNC:49186]	-0.136537	5.38541	0.960085	0.330871	0.999987
KSPZV1	1.8x10^6 PFSPZ	delta (post-immunization/pre-immunization baseline	ΔP vs ΔNP	RP11-15L13.4	ENSG00000272910	novel transcript, antisense to ACTL6A	0.206698	1.92703	0.959822	0.330937	0.999987
KSPZV1	1.8x10^6 PFSPZ	delta (post-immunization/pre-immunization baseline	ΔP vs ΔNP	ITCH	ENSG00000078747	itchy E3 ubiquitin protein ligase [Source:HGNC Symbol;Acc:HGNC:13890]	-0.0942366	7.54271	0.959802	0.330942	0.999987
KSPZV1	1.8x10^6 PFSPZ	delta (post-immunization/pre-immunization baseline	ΔP vs ΔNP	SMAD7	ENSG00000101665	SMAD family member 7 [Source:HGNC Symbol;Acc:HGNC:6773]	-0.270744	3.56988	0.959652	0.33098	0.999987
KSPZV1	1.8x10^6 PFSPZ	delta (post-immunization/pre-immunization baseline	ΔP vs ΔNP	CREB3L2	ENSG00000182158	cAMP responsive element binding protein 3 like 2 [Source:HGNC Symbol;Acc:HGNC:23720]	0.100215	6.46466	0.959562	0.331002	0.999987
KSPZV1	1.8x10^6 PFSPZ	delta (post-immunization/pre-immunization baseline	ΔP vs ΔNP	NCOR1	ENSG00000141027	nuclear receptor corepressor 1 [Source:HGNC Symbol;Acc:HGNC:7672]	-0.082702	8.2949	0.959256	0.331079	0.999987
KSPZV1	1.8x10^6 PFSPZ	delta (post-immunization/pre-immunization baseline	ΔP vs ΔNP	ITGAV	ENSG00000138448	integrin subunit alpha V [Source:HGNC Symbol;Acc:HGNC:6150]	-0.224885	4.58503	0.959187	0.331096	0.999987
KSPZV1	1.8x10^6 PFSPZ	delta (post-immunization/pre-immunization baseline	ΔP vs ΔNP	SNCA	ENSG00000145335	synuclein alpha [Source:HGNC Symbol;Acc:HGNC:11138]	0.561933	8.6548	0.959128	0.331149	0.999987
KSPZV1	1.8x10^6 PFSPZ	delta (post-immunization/pre-immunization baseline	ΔP vs ΔNP	SRPK2	ENSG00000135250	SRSF protein kinase 2 [Source:HGNC Symbol;Acc:HGNC:11306]	-0.0707937	7.13935	0.958684	0.331222	0.999987
KSPZV1	1.8x10^6 PFSPZ	delta (post-immunization/pre-immunization baseline	ΔP vs ΔNP	RP11-50I19.2	ENSG00000276136	novel transcript	0.218229	3.08214	0.958634	0.331234	0.999987
KSPZV1	1.8x10^6 PFSPZ	delta (post-immunization/pre-immunization baseline	ΔP vs ΔNP	PITPNM3	ENSG00000091622	PITPNM family member 3 [Source:HGNC Symbol;Acc:HGNC:21043]	1.37328	0.322459	0.960068	0.331259	0.999987
KSPZV1	1.8x10^6 PFSPZ	delta (post-immunization/pre-immunization baseline	ΔP vs ΔNP	ESRP2	ENSG00000103067	epithelial splicing regulatory protein 2 [Source:HGNC Symbol;Acc:HGNC:26152]	-0.158131	3.39207	0.957905	0.331417	0.999987
KSPZV1	1.8x10^6 PFSPZ	delta (post-immunization/pre-immunization baseline	ΔP vs ΔNP	UBE2D3-AS1	ENSG00000246560	UBE2D3 antisense RNA 1 [Source:HGNC Symbol;Acc:HGNC:54095]	0.409131	0.793305	0.957574	0.3315	0.999987
KSPZV1	1.8x10^6 PFSPZ	delta (post-immunization/pre-immunization baseline	ΔP vs ΔNP	AC016910.1	ENSG00000232377	novel transcript	-0.512264	0.239432	0.957496	0.331519	0.999987
KSPZV1	1.8x10^6 PFSPZ	delta (post-immunization/pre-immunization baseline	ΔP vs ΔNP	RUSC2	ENSG00000198853	RUN and SH3 domain containing 2 [Source:HGNC Symbol;Acc:HGNC:23625]	-0.42605	2.48409	0.957488	0.331521	0.999987
KSPZV1	1.8x10^6 PFSPZ	delta (post-immunization/pre-immunization baseline	ΔP vs ΔNP	PPP2CA-DT	ENSG00000270177	PPP2CA divergent transcript [Source:HGNC Symbol;Acc:HGNC:55266]	0.363727	1.38183	0.957427	0.331537	0.999987
KSPZV1	1.8x10^6 PFSPZ	delta (post-immunization/pre-immunization baseline	ΔP vs ΔNP	SPN	ENSG00000197471	sialophorin [Source:HGNC Symbol;Acc:HGNC:11249]	-0.120007	7.51828	0.957266	0.331577	0.999987
KSPZV1	1.8x10^6 PFSPZ	delta (post-immunization/pre-immunization baseline	ΔP vs ΔNP	CFAP36	ENSG00000163001	cilia and flagella associated protein 36 [Source:HGNC Symbol;Acc:HGNC:30540]	0.168576	4.21871	0.957253	0.33158	0.999987
KSPZV1	1.8x10^6 PFSPZ	delta (post-immunization/pre-immunization baseline	ΔP vs ΔNP	FZD8	ENSG00000177283	frizzled class receptor 8 [Source:HGNC Symbol;Acc:HGNC:4046]	-1.06599	-0.224574	0.958355	0.331687	0.999987
KSPZV1	1.8x10^6 PFSPZ	delta (post-immunization/pre-immunization baseline	ΔP vs ΔNP	METTL1	ENSG00000037897	methyltransferase like 1 [Source:HGNC Symbol;Acc:HGNC:7030]	-0.314012	2.44884	0.956802	0.331693	0.999987
KSPZV1	1.8x10^6 PFSPZ	delta (post-immunization/pre-immunization baseline	ΔP vs ΔNP	RP11-79M19.2	ENSG00000236426	novel transcript	-0.405617	0.254855	0.956773	0.331701	0.999987
KSPZV1	1.8x10^6 PFSPZ	delta (post-immunization/pre-immunization baseline	ΔP vs ΔNP	CTB-114C7.4	ENSG00000250274	novel transcript	0.722679	0.378523	0.95666	0.331729	0.999987
KSPZV1	1.8x10^6 PFSPZ	delta (post-immunization/pre-immunization baseline	ΔP vs ΔNP	ANKRD18A	ENSG00000180071	ankyrin repeat domain 18A [Source:HGNC Symbol;Acc:HGNC:23643]	1.20758	-0.821851	0.960324	0.331757	0.999987
KSPZV1	1.8x10^6 PFSPZ	delta (post-immunization/pre-immunization baseline	ΔP vs ΔNP	PLAT	ENSG00000104368	plasminogen activator, tissue type [Source:HGNC Symbol;Acc:HGNC:9051]	0.51756	0.399197	0.956461	0.331779	0.999987
KSPZV1	1.8x10^6 PFSPZ	delta (post-immunization/pre-immunization baseline	ΔP vs ΔNP	MEGF11	ENSG00000157890	multiple EGF like domains 11 [Source:HGNC Symbol;Acc:HGNC:29635]	0.383828	4.13031	0.956176	0.33185	0.999987
KSPZV1	1.8x10^6 PFSPZ	delta (post-immunization/pre-immunization baseline	ΔP vs ΔNP	RAB20	ENSG00000139832	RAB20, member RAS oncogene family [Source:HGNC Symbol;Acc:HGNC:18260]	-0.623996	0.782898	0.955966	0.331903	0.999987
KSPZV1	1.8x10^6 PFSPZ	delta (post-immunization/pre-immunization baseline	ΔP vs ΔNP	CEP164	ENSG00000110274	centrosomal protein 164 [Source:HGNC Symbol;Acc:HGNC:29182]	-0.152618	4.51043	0.955726	0.331963	0.999987
KSPZV1	1.8x10^6 PFSPZ	delta (post-immunization/pre-immunization baseline	ΔP vs ΔNP	ZNF439	ENSG00000171291	zinc finger protein 439 [Source:HGNC Symbol;Acc:HGNC:20873]	0.164349	4.47368	0.95559	0.331997	0.999987
KSPZV1	1.8x10^6 PFSPZ	delta (post-immunization/pre-immunization baseline	ΔP vs ΔNP	PGM5	ENSG00000154330	phosphoglucomutase 5 [Source:HGNC Symbol;Acc:HGNC:8908]	0.62411	2.03558	0.95555	0.332007	0.999987
KSPZV1	1.8x10^6 PFSPZ	delta (post-immunization/pre-immunization baseline	ΔP vs ΔNP	CRADD	ENSG00000169372	CASP2 and RIPK1 domain containing adaptor with death domain [Source:HGNC Symbol;Acc:HGNC:2340]	0.13927	3.21158	0.955499	0.33202	0.999987
KSPZV1	1.8x10^6 PFSPZ	delta (post-immunization/pre-immunization baseline	ΔP vs ΔNP	RP11-127L20.5	ENSG00000270075	novel transcript, antisense to ITPRIP	0.165307	2.42587	0.954495	0.332273	0.999987
KSPZV1	1.8x10^6 PFSPZ	delta (post-immunization/pre-immunization baseline	ΔP vs ΔNP	TPP1	ENSG00000166340	tripeptidyl peptidase 1 [Source:HGNC Symbol;Acc:HGNC:2073]	-0.164695	7.5985	0.954301	0.332321	0.999987
KSPZV1	1.8x10^6 PFSPZ	delta (post-immunization/pre-immunization baseline	ΔP vs ΔNP	RP11-848P1.4	ENSG00000266340	novel transcript, antisense RNF135	-0.529929	0.106046	0.954112	0.332369	0.999987
KSPZV1	1.8x10^6 PFSPZ	delta (post-immunization/pre-immunization baseline	ΔP vs ΔNP	TMEM167B	ENSG00000215717	transmembrane protein 167B [Source:HGNC Symbol;Acc:HGNC:30187]	0.0871413	6.15772	0.954057	0.332383	0.999987
KSPZV1	1.8x10^6 PFSPZ	delta (post-immunization/pre-immunization baseline	ΔP vs ΔNP	SOX15	ENSG00000129194	SRY-box transcription factor 15 [Source:HGNC Symbol;Acc:HGNC:11196]	-0.594119	0.301364	0.953503	0.332581	0.999987
KSPZV1	1.8x10^6 PFSPZ	delta (post-immunization/pre-immunization baseline	ΔP vs ΔNP	RP11-325L7.1	ENSG00000246323	novel transcript, antisense to FAM13B	-0.379444	0.642588	0.953074	0.33263	0.999987
KSPZV1	1.8x10^6 PFSPZ	delta (post-immunization/pre-immunization baseline	ΔP vs ΔNP	ARHGAP32	ENSG00000134909	Rho GTPase activating protein 32 [Source:HGNC Symbol;Acc:HGNC:17399]	0.16007	5.59403	0.952837	0.33269	0.999987
KSPZV1	1.8x10^6 PFSPZ	delta (post-immunization/pre-immunization baseline	ΔP vs ΔNP	IDI2	ENSG00000148377	isopentenyl-diphosphate delta isomerase 2 [Source:HGNC Symbol;Acc:HGNC:23487]	0.398681	1.31615	0.952509	0.332772	0.999987
KSPZV1	1.8x10^6 PFSPZ	delta (post-immunization/pre-immunization baseline	ΔP vs ΔNP	PCDHGB4	ENSG00000253953	protocadherin gamma subfamily B, 4 [Source:HGNC Symbol;Acc:HGNC:8711]	0.526547	0.918654	0.95272	0.332778	0.999987
KSPZV1	1.8x10^6 PFSPZ	delta (post-immunization/pre-immunization baseline	ΔP vs ΔNP	RP11-612B6.2	ENSG00000256185	novel transcript	0.383807	0.0727614	0.952182	0.332855	0.999987
KSPZV1	1.8x10^6 PFSPZ	delta (post-immunization/pre-immunization baseline	ΔP vs ΔNP	MAPK11	ENSG00000185386	mitogen-activated protein kinase 11 [Source:HGNC Symbol;Acc:HGNC:6873]	-0.339607	1.30422	0.951537	0.333017	0.999987
KSPZV1	1.8x10^6 PFSPZ	delta (post-immunization/pre-immunization baseline	ΔP vs ΔNP	ADPRH	ENSG00000144843	ADP-ribosylarginine hydrolase [Source:HGNC Symbol;Acc:HGNC:269]	-0.176095	3.64273	0.95152	0.333022	0.999987
KSPZV1	1.8x10^6 PFSPZ	delta (post-immunization/pre-immunization baseline	ΔP vs ΔNP	DRAM2	ENSG00000156171	DNA damage regulated autophagy modulator 2 [Source:HGNC Symbol;Acc:HGNC:28769]	0.142074	6.29023	0.951218	0.333098	0.999987
KSPZV1	1.8x10^6 PFSPZ	delta (post-immunization/pre-immunization baseline	ΔP vs ΔNP	LSP1	ENSG00000130592	lymphocyte specific protein 1 [Source:HGNC Symbol;Acc:HGNC:6707]	-0.188619	8.00044	0.951212	0.333099	0.999987
KSPZV1	1.8x10^6 PFSPZ	delta (post-immunization/pre-immunization baseline	ΔP vs ΔNP	GPR37L1	ENSG00000170075	G protein-coupled receptor 37 like 1 [Source:HGNC Symbol;Acc:HGNC:14923]	-0.234486	2.61388	0.950904	0.333177	0.999987
KSPZV1	1.8x10^6 PFSPZ	delta (post-immunization/pre-immunization baseline	ΔP vs ΔNP	PM20D2	ENSG00000146281	peptidase M20 domain containing 2 [Source:HGNC Symbol;Acc:HGNC:21408]	0.133215	4.80734	0.950879	0.333183	0.999987
KSPZV1	1.8x10^6 PFSPZ	delta (post-immunization/pre-immunization baseline	ΔP vs ΔNP	FAM217A	ENSG00000145975	family with sequence similarity 217 member A [Source:HGNC Symbol;Acc:HGNC:21362]	0.673187	-0.470484	0.951274	0.333203	0.999987
KSPZV1	1.8x10^6 PFSPZ	delta (post-immunization/pre-immunization baseline	ΔP vs ΔNP	KIF5B	ENSG00000170759	kinesin family member 5B [Source:HGNC Symbol;Acc:HGNC:6324]	-0.0928415	7.34518	0.950778	0.333209	0.999987
KSPZV1	1.8x10^6 PFSPZ	delta (post-immunization/pre-immunization baseline	ΔP vs ΔNP	RNASEH2C	ENSG00000172922	ribonuclease H2 subunit C [Source:HGNC Symbol;Acc:HGNC:24116]	-0.118128	4.9734	0.950291	0.333332	0.999987
KSPZV1	1.8x10^6 PFSPZ	delta (post-immunization/pre-immunization baseline	ΔP vs ΔNP	ATXN1-AS1	ENSG00000229931	ATXN1 antisense RNA 1 [Source:HGNC Symbol;Acc:HGNC:40515]	-0.693696	-0.06645	0.95014	0.33337	0.999987
KSPZV1	1.8x10^6 PFSPZ	delta (post-immunization/pre-immunization baseline	ΔP vs ΔNP	LRRN1	ENSG00000175928	leucine rich repeat neuronal 1 [Source:HGNC Symbol;Acc:HGNC:20980]	0.452876	2.36779	0.949327	0.333575	0.999987
KSPZV1	1.8x10^6 PFSPZ	delta (post-immunization/pre-immunization baseline	ΔP vs ΔNP	PALM2AKAP2	ENSG00000157654	PALM2 and AKAP2 fusion [Source:HGNC Symbol;Acc:HGNC:33529]	0.129845	6.85397	0.948966	0.333667	0.999987
KSPZV1	1.8x10^6 PFSPZ	delta (post-immunization/pre-immunization baseline	ΔP vs ΔNP	RP11-360F5.1	ENSG00000249207	novel transcript	-0.241384	2.62263	0.94854	0.333774	0.999987
KSPZV1	1.8x10^6 PFSPZ	delta (post-immunization/pre-immunization baseline	ΔP vs ΔNP	CTD-2349P21.11	ENSG00000265334	novel transcript, antisense ATAD5	0.273438	1.44633	0.948516	0.33378	0.999987
KSPZV1	1.8x10^6 PFSPZ	delta (post-immunization/pre-immunization baseline	ΔP vs ΔNP	RP11-373D23.2	ENSG00000270640	novel transcript, sense intronic to FOSL2	0.346728	2.16612	0.948397	0.33381	0.999987
KSPZV1	1.8x10^6 PFSPZ	delta (post-immunization/pre-immunization baseline	ΔP vs ΔNP	LAMA5	ENSG00000130702	laminin subunit alpha 5 [Source:HGNC Symbol;Acc:HGNC:6485]	-0.347665	3.63634	0.948014	0.333907	0.999987
KSPZV1	1.8x10^6 PFSPZ	delta (post-immunization/pre-immunization baseline	ΔP vs ΔNP	PRDM8	ENSG00000152784	PR/SET domain 8 [Source:HGNC Symbol;Acc:HGNC:13993]	-0.135021	4.0022	0.947885	0.33394	0.999987
KSPZV1	1.8x10^6 PFSPZ	delta (post-immunization/pre-immunization baseline	ΔP vs ΔNP	ARHGEF5	ENSG00000050327	Rho guanine nucleotide exchange factor 5 [Source:HGNC Symbol;Acc:HGNC:13209]	-0.315235	2.3717	0.947719	0.333982	0.999987
KSPZV1	1.8x10^6 PFSPZ	delta (post-immunization/pre-immunization baseline	ΔP vs ΔNP	EFCAB8	ENSG00000215529	EF-hand calcium binding domain 8 [Source:HGNC Symbol;Acc:HGNC:34532]	0.660514	0.476698	0.947647	0.334	0.999987
KSPZV1	1.8x10^6 PFSPZ	delta (post-immunization/pre-immunization baseline	ΔP vs ΔNP	CACNG8	ENSG00000142408	calcium voltage-gated channel auxiliary subunit gamma 8 [Source:HGNC Symbol;Acc:HGNC:13628]	1.30806	0.366864	0.948589	0.334074	0.999987
KSPZV1	1.8x10^6 PFSPZ	delta (post-immunization/pre-immunization baseline	ΔP vs ΔNP	THOC1-DT	ENSG00000263884	THOC1 divergent transcript [Source:HGNC Symbol;Acc:HGNC:55334]	0.268789	2.14336	0.947238	0.334104	0.999987
KSPZV1	1.8x10^6 PFSPZ	delta (post-immunization/pre-immunization baseline	ΔP vs ΔNP	LINC02432	ENSG00000248810	long intergenic non-protein coding RNA 2432 [Source:HGNC Symbol;Acc:HGNC:53363]	-0.499803	2.77989	0.947198	0.334114	0.999987
KSPZV1	1.8x10^6 PFSPZ	delta (post-immunization/pre-immunization baseline	ΔP vs ΔNP	LINC00662	ENSG00000261824	long intergenic non-protein coding RNA 662 [Source:HGNC Symbol;Acc:HGNC:27122]	0.227958	4.4765	0.947189	0.334116	0.999987
KSPZV1	1.8x10^6 PFSPZ	delta (post-immunization/pre-immunization baseline	ΔP vs ΔNP	RHOA	ENSG00000067560	ras homolog family member A [Source:HGNC Symbol;Acc:HGNC:667]	-0.0944403	9.01479	0.947078	0.334144	0.999987
KSPZV1	1.8x10^6 PFSPZ	delta (post-immunization/pre-immunization baseline	ΔP vs ΔNP	LINC01678	ENSG00000225331	long intergenic non-protein coding RNA 1678 [Source:HGNC Symbol;Acc:HGNC:52466]	-0.61523	0.201553	0.947367	0.33419	0.999987
KSPZV1	1.8x10^6 PFSPZ	delta (post-immunization/pre-immunization baseline	ΔP vs ΔNP	RP11-307E17.8	ENSG00000232063	novel transcript	0.674632	0.856941	0.947071	0.334205	0.999987
KSPZV1	1.8x10^6 PFSPZ	delta (post-immunization/pre-immunization baseline	ΔP vs ΔNP	BST1	ENSG00000109743	bone marrow stromal cell antigen 1 [Source:HGNC Symbol;Acc:HGNC:1118]	-0.240117	5.15015	0.946776	0.334221	0.999987
KSPZV1	1.8x10^6 PFSPZ	delta (post-immunization/pre-immunization baseline	ΔP vs ΔNP	TEX261	ENSG00000144043	testis expressed 261 [Source:HGNC Symbol;Acc:HGNC:30712]	0.0658632	5.93931	0.946607	0.334264	0.999987
KSPZV1	1.8x10^6 PFSPZ	delta (post-immunization/pre-immunization baseline	ΔP vs ΔNP	HYPK	ENSG00000242028	huntingtin interacting protein K [Source:HGNC Symbol;Acc:HGNC:18418]	0.112476	4.73928	0.946255	0.334353	0.999987
KSPZV1	1.8x10^6 PFSPZ	delta (post-immunization/pre-immunization baseline	ΔP vs ΔNP	MTCH2	ENSG00000109919	mitochondrial carrier 2 [Source:HGNC Symbol;Acc:HGNC:17587]	-0.105274	5.28649	0.946187	0.33437	0.999987
KSPZV1	1.8x10^6 PFSPZ	delta (post-immunization/pre-immunization baseline	ΔP vs ΔNP	RP5-937E21.8	ENSG00000225261		0.717757	-0.680268	0.946125	0.334444	0.999987
KSPZV1	1.8x10^6 PFSPZ	delta (post-immunization/pre-immunization baseline	ΔP vs ΔNP	PLBD1-AS1	ENSG00000256751	PLBD1 antisense RNA 1 [Source:HGNC Symbol;Acc:HGNC:51143]	0.455407	0.90676	0.94575	0.334481	0.999987
KSPZV1	1.8x10^6 PFSPZ	delta (post-immunization/pre-immunization baseline	ΔP vs ΔNP	RP11-436D10.3	ENSG00000238280	novel transcript	-0.561809	-0.532139	0.945895	0.334503	0.999987
KSPZV1	1.8x10^6 PFSPZ	delta (post-immunization/pre-immunization baseline	ΔP vs ΔNP	DUSP10	ENSG00000143507	dual specificity phosphatase 10 [Source:HGNC Symbol;Acc:HGNC:3065]	-0.230426	3.14958	0.945143	0.334635	0.999987
KSPZV1	1.8x10^6 PFSPZ	delta (post-immunization/pre-immunization baseline	ΔP vs ΔNP	PPP1R3D	ENSG00000132825	protein phosphatase 1 regulatory subunit 3D [Source:HGNC Symbol;Acc:HGNC:9294]	0.14962	5.36278	0.944639	0.334763	0.999987
KSPZV1	1.8x10^6 PFSPZ	delta (post-immunization/pre-immunization baseline	ΔP vs ΔNP	AC005253.4	ENSG00000268983	novel transcript, antisense to KXD1	-0.173984	3.47362	0.943725	0.334995	0.999987
KSPZV1	1.8x10^6 PFSPZ	delta (post-immunization/pre-immunization baseline	ΔP vs ΔNP	ZWINT	ENSG00000122952	ZW10 interacting kinetochore protein [Source:HGNC Symbol;Acc:HGNC:13195]	-0.331587	1.82029	0.943425	0.335072	0.999987
KSPZV1	1.8x10^6 PFSPZ	delta (post-immunization/pre-immunization baseline	ΔP vs ΔNP	EXTL3	ENSG00000012232	exostosin like glycosyltransferase 3 [Source:HGNC Symbol;Acc:HGNC:3518]	-0.157994	5.35901	0.943399	0.335078	0.999987
KSPZV1	1.8x10^6 PFSPZ	delta (post-immunization/pre-immunization baseline	ΔP vs ΔNP	LINC01473	ENSG00000237877	long intergenic non-protein coding RNA 1473 [Source:HGNC Symbol;Acc:HGNC:51109]	0.746107	0.476262	0.943252	0.335115	0.999987
KSPZV1	1.8x10^6 PFSPZ	delta (post-immunization/pre-immunization baseline	ΔP vs ΔNP	SNX1	ENSG00000028528	sorting nexin 1 [Source:HGNC Symbol;Acc:HGNC:11172]	-0.0555741	7.2791	0.943087	0.335157	0.999987
KSPZV1	1.8x10^6 PFSPZ	delta (post-immunization/pre-immunization baseline	ΔP vs ΔNP	ZNF770	ENSG00000198146	zinc finger protein 770 [Source:HGNC Symbol;Acc:HGNC:26061]	0.132275	7.60133	0.942774	0.335237	0.999987
KSPZV1	1.8x10^6 PFSPZ	delta (post-immunization/pre-immunization baseline	ΔP vs ΔNP	ZBTB44	ENSG00000196323	zinc finger and BTB domain containing 44 [Source:HGNC Symbol;Acc:HGNC:25001]	0.0979758	8.05425	0.942666	0.335265	0.999987
KSPZV1	1.8x10^6 PFSPZ	delta (post-immunization/pre-immunization baseline	ΔP vs ΔNP	ALG14	ENSG00000172339	ALG14 UDP-N-acetylglucosaminyltransferase subunit [Source:HGNC Symbol;Acc:HGNC:28287]	0.377261	2.58245	0.942639	0.335271	0.999987
KSPZV1	1.8x10^6 PFSPZ	delta (post-immunization/pre-immunization baseline	ΔP vs ΔNP	ASL	ENSG00000126522	argininosuccinate lyase [Source:HGNC Symbol;Acc:HGNC:746]	-0.240739	2.96784	0.942488	0.33531	0.999987
KSPZV1	1.8x10^6 PFSPZ	delta (post-immunization/pre-immunization baseline	ΔP vs ΔNP	HBS1L	ENSG00000112339	HBS1 like translational GTPase [Source:HGNC Symbol;Acc:HGNC:4834]	0.120985	6.73131	0.942126	0.335402	0.999987
KSPZV1	1.8x10^6 PFSPZ	delta (post-immunization/pre-immunization baseline	ΔP vs ΔNP	CHMP4B	ENSG00000101421	charged multivesicular body protein 4B [Source:HGNC Symbol;Acc:HGNC:16171]	-0.171095	6.41068	0.942095	0.33541	0.999987
KSPZV1	1.8x10^6 PFSPZ	delta (post-immunization/pre-immunization baseline	ΔP vs ΔNP	SRC	ENSG00000197122	SRC proto-oncogene, non-receptor tyrosine kinase [Source:HGNC Symbol;Acc:HGNC:11283]	-0.274375	4.5749	0.942012	0.335431	0.999987
KSPZV1	1.8x10^6 PFSPZ	delta (post-immunization/pre-immunization baseline	ΔP vs ΔNP	ETFA	ENSG00000140374	electron transfer flavoprotein subunit alpha [Source:HGNC Symbol;Acc:HGNC:3481]	-0.0936844	5.89313	0.941954	0.335446	0.999987
KSPZV1	1.8x10^6 PFSPZ	delta (post-immunization/pre-immunization baseline	ΔP vs ΔNP	RPL39	ENSG00000198918	ribosomal protein L39 [Source:HGNC Symbol;Acc:HGNC:10350]	0.278734	8.22029	0.941085	0.335667	0.999987
KSPZV1	1.8x10^6 PFSPZ	delta (post-immunization/pre-immunization baseline	ΔP vs ΔNP	PPIL3	ENSG00000240344	peptidylprolyl isomerase like 3 [Source:HGNC Symbol;Acc:HGNC:9262]	0.224692	4.42148	0.94102	0.335684	0.999987
KSPZV1	1.8x10^6 PFSPZ	delta (post-immunization/pre-immunization baseline	ΔP vs ΔNP	CDC25C	ENSG00000158402	cell division cycle 25C [Source:HGNC Symbol;Acc:HGNC:1727]	-0.640981	-0.337238	0.940639	0.335781	0.999987
KSPZV1	1.8x10^6 PFSPZ	delta (post-immunization/pre-immunization baseline	ΔP vs ΔNP	SLC25A5-AS1	ENSG00000224281	SLC25A5 antisense RNA 1 [Source:HGNC Symbol;Acc:HGNC:43438]	-0.182044	3.62438	0.939685	0.336024	0.999987
KSPZV1	1.8x10^6 PFSPZ	delta (post-immunization/pre-immunization baseline	ΔP vs ΔNP	LUC7L3	ENSG00000108848	LUC7 like 3 pre-mRNA splicing factor [Source:HGNC Symbol;Acc:HGNC:24309]	0.132251	7.73452	0.939597	0.336047	0.999987
KSPZV1	1.8x10^6 PFSPZ	delta (post-immunization/pre-immunization baseline	ΔP vs ΔNP	RGS1	ENSG00000090104	regulator of G protein signaling 1 [Source:HGNC Symbol;Acc:HGNC:9991]	0.449467	2.1959	0.939526	0.336065	0.999987
KSPZV1	1.8x10^6 PFSPZ	delta (post-immunization/pre-immunization baseline	ΔP vs ΔNP	RPUSD1	ENSG00000007376	RNA pseudouridine synthase domain containing 1 [Source:HGNC Symbol;Acc:HGNC:14173]	-0.238767	3.79889	0.939386	0.336101	0.999987
KSPZV1	1.8x10^6 PFSPZ	delta (post-immunization/pre-immunization baseline	ΔP vs ΔNP	CTD-2199O4.6	ENSG00000272417	novel transcript	-0.536015	-0.14645	0.939362	0.336107	0.999987
KSPZV1	1.8x10^6 PFSPZ	delta (post-immunization/pre-immunization baseline	ΔP vs ΔNP	VDR	ENSG00000111424	vitamin D receptor [Source:HGNC Symbol;Acc:HGNC:12679]	-0.25064	4.17944	0.938827	0.336243	0.999987
KSPZV1	1.8x10^6 PFSPZ	delta (post-immunization/pre-immunization baseline	ΔP vs ΔNP	RP11-713P17.4	ENSG00000254648	novel transcript	-0.526642	0.496653	0.938862	0.336293	0.999987
KSPZV1	1.8x10^6 PFSPZ	delta (post-immunization/pre-immunization baseline	ΔP vs ΔNP	RDH14	ENSG00000240857	retinol dehydrogenase 14 [Source:HGNC Symbol;Acc:HGNC:19979]	0.114326	4.58333	0.938275	0.336384	0.999987
KSPZV1	1.8x10^6 PFSPZ	delta (post-immunization/pre-immunization baseline	ΔP vs ΔNP	CYP27B1	ENSG00000111012	cytochrome P450 family 27 subfamily B member 1 [Source:HGNC Symbol;Acc:HGNC:2606]	-0.701578	0.0683769	0.938428	0.336404	0.999987
KSPZV1	1.8x10^6 PFSPZ	delta (post-immunization/pre-immunization baseline	ΔP vs ΔNP	DRAP1	ENSG00000175550	DR1 associated protein 1 [Source:HGNC Symbol;Acc:HGNC:3019]	-0.221323	5.21582	0.938045	0.336443	0.999987
KSPZV1	1.8x10^6 PFSPZ	delta (post-immunization/pre-immunization baseline	ΔP vs ΔNP	TTC23L-AS1	ENSG00000272323	TTC23L antisense RNA 1 [Source:HGNC Symbol;Acc:HGNC:55215]	0.844936	-0.539684	0.938492	0.336447	0.999987
KSPZV1	1.8x10^6 PFSPZ	delta (post-immunization/pre-immunization baseline	ΔP vs ΔNP	ZNF329	ENSG00000181894	zinc finger protein 329 [Source:HGNC Symbol;Acc:HGNC:14209]	0.181307	3.11249	0.937935	0.336471	0.999987
KSPZV1	1.8x10^6 PFSPZ	delta (post-immunization/pre-immunization baseline	ΔP vs ΔNP	BTBD6	ENSG00000184887	BTB domain containing 6 [Source:HGNC Symbol;Acc:HGNC:19897]	-0.172153	3.86215	0.937894	0.336482	0.999987
KSPZV1	1.8x10^6 PFSPZ	delta (post-immunization/pre-immunization baseline	ΔP vs ΔNP	SERPINI2	ENSG00000114204	serpin family I member 2 [Source:HGNC Symbol;Acc:HGNC:8945]	0.981194	-0.316681	0.938275	0.336503	0.999987
KSPZV1	1.8x10^6 PFSPZ	delta (post-immunization/pre-immunization baseline	ΔP vs ΔNP	RP11-822E23.8	ENSG00000272780		0.308557	1.88026	0.937612	0.336554	0.999987
KSPZV1	1.8x10^6 PFSPZ	delta (post-immunization/pre-immunization baseline	ΔP vs ΔNP	AC021188.4	ENSG00000230747	novel transcript	-0.349728	1.03435	0.93754	0.336572	0.999987
KSPZV1	1.8x10^6 PFSPZ	delta (post-immunization/pre-immunization baseline	ΔP vs ΔNP	MAPRE1	ENSG00000101367	microtubule associated protein RP/EB family member 1 [Source:HGNC Symbol;Acc:HGNC:6890]	-0.0779355	6.81552	0.937536	0.336573	0.999987
KSPZV1	1.8x10^6 PFSPZ	delta (post-immunization/pre-immunization baseline	ΔP vs ΔNP	CTA-941F9.10	ENSG00000280383	novel transcript, sense overlapping ATXN10	0.225429	4.93805	0.937256	0.336645	0.999987
KSPZV1	1.8x10^6 PFSPZ	delta (post-immunization/pre-immunization baseline	ΔP vs ΔNP	QPRT	ENSG00000103485	quinolinate phosphoribosyltransferase [Source:HGNC Symbol;Acc:HGNC:9755]	-0.623657	0.342563	0.937232	0.336651	0.999987
KSPZV1	1.8x10^6 PFSPZ	delta (post-immunization/pre-immunization baseline	ΔP vs ΔNP	ZFAND1	ENSG00000104231	zinc finger AN1-type containing 1 [Source:HGNC Symbol;Acc:HGNC:25858]	0.177304	5.29739	0.937082	0.33669	0.999987
KSPZV1	1.8x10^6 PFSPZ	delta (post-immunization/pre-immunization baseline	ΔP vs ΔNP	UTS2B	ENSG00000188958	urotensin 2B [Source:HGNC Symbol;Acc:HGNC:30894]	-0.424273	1.75885	0.936753	0.336774	0.999987
KSPZV1	1.8x10^6 PFSPZ	delta (post-immunization/pre-immunization baseline	ΔP vs ΔNP	ATPAF2	ENSG00000171953	ATP synthase mitochondrial F1 complex assembly factor 2 [Source:HGNC Symbol;Acc:HGNC:18802]	-0.132371	4.00367	0.936516	0.336835	0.999987
KSPZV1	1.8x10^6 PFSPZ	delta (post-immunization/pre-immunization baseline	ΔP vs ΔNP	CD38	ENSG00000004468	CD38 molecule [Source:HGNC Symbol;Acc:HGNC:1667]	0.163718	7.66749	0.936488	0.336842	0.999987
KSPZV1	1.8x10^6 PFSPZ	delta (post-immunization/pre-immunization baseline	ΔP vs ΔNP	RPL27A	ENSG00000166441	ribosomal protein L27a [Source:HGNC Symbol;Acc:HGNC:10329]	-0.203294	8.24078	0.935551	0.337082	0.999987
KSPZV1	1.8x10^6 PFSPZ	delta (post-immunization/pre-immunization baseline	ΔP vs ΔNP	MTUS2	ENSG00000132938	microtubule associated scaffold protein 2 [Source:HGNC Symbol;Acc:HGNC:20595]	0.944981	0.353268	0.935771	0.337144	0.999987
KSPZV1	1.8x10^6 PFSPZ	delta (post-immunization/pre-immunization baseline	ΔP vs ΔNP	CSNK1G1	ENSG00000169118	casein kinase 1 gamma 1 [Source:HGNC Symbol;Acc:HGNC:2454]	0.0708867	6.33168	0.93523	0.337164	0.999987
KSPZV1	1.8x10^6 PFSPZ	delta (post-immunization/pre-immunization baseline	ΔP vs ΔNP	ELL3	ENSG00000128886	elongation factor for RNA polymerase II 3 [Source:HGNC Symbol;Acc:HGNC:23113]	0.181715	2.93725	0.934866	0.337257	0.999987
KSPZV1	1.8x10^6 PFSPZ	delta (post-immunization/pre-immunization baseline	ΔP vs ΔNP	IKBIP	ENSG00000166130	IKBKB interacting protein [Source:HGNC Symbol;Acc:HGNC:26430]	0.17091	4.75216	0.934793	0.337276	0.999987
KSPZV1	1.8x10^6 PFSPZ	delta (post-immunization/pre-immunization baseline	ΔP vs ΔNP	AC004490.1	ENSG00000267122	novel transcript, antisense to DOT1L	-0.574736	0.439543	0.934404	0.337376	0.999987
KSPZV1	1.8x10^6 PFSPZ	delta (post-immunization/pre-immunization baseline	ΔP vs ΔNP	PLAC9	ENSG00000189129	placenta associated 9 [Source:HGNC Symbol;Acc:HGNC:19255]	0.253424	1.72377	0.934153	0.337441	0.999987
KSPZV1	1.8x10^6 PFSPZ	delta (post-immunization/pre-immunization baseline	ΔP vs ΔNP	PIN1	ENSG00000127445	peptidylprolyl cis/trans isomerase, NIMA-interacting 1 [Source:HGNC Symbol;Acc:HGNC:8988]	-0.147004	5.16458	0.93413	0.337446	0.999987
KSPZV1	1.8x10^6 PFSPZ	delta (post-immunization/pre-immunization baseline	ΔP vs ΔNP	MPC1-DT	ENSG00000261420	MPC1 divergent transcript [Source:HGNC Symbol;Acc:HGNC:55366]	-0.727606	0.105182	0.933734	0.337548	0.999987
KSPZV1	1.8x10^6 PFSPZ	delta (post-immunization/pre-immunization baseline	ΔP vs ΔNP	RP11-344N10.5	ENSG00000272630	novel transcript	0.285222	2.40941	0.933233	0.337677	0.999987
KSPZV1	1.8x10^6 PFSPZ	delta (post-immunization/pre-immunization baseline	ΔP vs ΔNP	RFT1	ENSG00000163933	RFT1 homolog [Source:HGNC Symbol;Acc:HGNC:30220]	0.0883221	4.62323	0.933171	0.337693	0.999987
KSPZV1	1.8x10^6 PFSPZ	delta (post-immunization/pre-immunization baseline	ΔP vs ΔNP	GRHPR	ENSG00000137106	glyoxylate and hydroxypyruvate reductase [Source:HGNC Symbol;Acc:HGNC:4570]	0.121044	4.71688	0.93236	0.337901	0.999987
KSPZV1	1.8x10^6 PFSPZ	delta (post-immunization/pre-immunization baseline	ΔP vs ΔNP	FAM91A1	ENSG00000176853	family with sequence similarity 91 member A1 [Source:HGNC Symbol;Acc:HGNC:26306]	-0.0930683	7.00539	0.932206	0.337941	0.999987
KSPZV1	1.8x10^6 PFSPZ	delta (post-immunization/pre-immunization baseline	ΔP vs ΔNP	SLC8A1	ENSG00000183023	solute carrier family 8 member A1 [Source:HGNC Symbol;Acc:HGNC:11068]	-0.328459	5.7467	0.932087	0.337971	0.999987
KSPZV1	1.8x10^6 PFSPZ	delta (post-immunization/pre-immunization baseline	ΔP vs ΔNP	RP11-318A15.2	ENSG00000261335	novel transcript, antisense to MXRA7	0.404892	0.93482	0.931877	0.338025	0.999987
KSPZV1	1.8x10^6 PFSPZ	delta (post-immunization/pre-immunization baseline	ΔP vs ΔNP	FAM160A1	ENSG00000164142	family with sequence similarity 160 member A1 [Source:HGNC Symbol;Acc:HGNC:34237]	-0.871714	-0.125898	0.93205	0.338039	0.999987
KSPZV1	1.8x10^6 PFSPZ	delta (post-immunization/pre-immunization baseline	ΔP vs ΔNP	MT1E	ENSG00000169715	metallothionein 1E [Source:HGNC Symbol;Acc:HGNC:7397]	-0.571746	1.32534	0.931491	0.338125	0.999987
KSPZV1	1.8x10^6 PFSPZ	delta (post-immunization/pre-immunization baseline	ΔP vs ΔNP	ZNF649	ENSG00000198093	zinc finger protein 649 [Source:HGNC Symbol;Acc:HGNC:25741]	0.15919	4.60029	0.931388	0.338151	0.999987
KSPZV1	1.8x10^6 PFSPZ	delta (post-immunization/pre-immunization baseline	ΔP vs ΔNP	MED12L	ENSG00000144893	mediator complex subunit 12L [Source:HGNC Symbol;Acc:HGNC:16050]	0.38773	2.72538	0.93129	0.338177	0.999987
KSPZV1	1.8x10^6 PFSPZ	delta (post-immunization/pre-immunization baseline	ΔP vs ΔNP	RP1-72A23.4	ENSG00000280277	TEC	0.764954	-0.594562	0.931183	0.338383	0.999987
KSPZV1	1.8x10^6 PFSPZ	delta (post-immunization/pre-immunization baseline	ΔP vs ΔNP	UNC119B	ENSG00000175970	unc-119 lipid binding chaperone B [Source:HGNC Symbol;Acc:HGNC:16488]	-0.0981053	4.60896	0.929611	0.338609	0.999987
KSPZV1	1.8x10^6 PFSPZ	delta (post-immunization/pre-immunization baseline	ΔP vs ΔNP	RP11-143J12.3	ENSG00000263847	novel transcript, antisense to NDUFV2	0.338405	0.988564	0.929456	0.338649	0.999987
KSPZV1	1.8x10^6 PFSPZ	delta (post-immunization/pre-immunization baseline	ΔP vs ΔNP	URB1	ENSG00000142207	URB1 ribosome biogenesis homolog [Source:HGNC Symbol;Acc:HGNC:17344]	-0.111842	5.55276	0.929425	0.338657	0.999987
KSPZV1	1.8x10^6 PFSPZ	delta (post-immunization/pre-immunization baseline	ΔP vs ΔNP	SF3A2	ENSG00000104897	splicing factor 3a subunit 2 [Source:HGNC Symbol;Acc:HGNC:10766]	-0.30968	5.27162	0.929074	0.338748	0.999987
KSPZV1	1.8x10^6 PFSPZ	delta (post-immunization/pre-immunization baseline	ΔP vs ΔNP	MANEA	ENSG00000172469	mannosidase endo-alpha [Source:HGNC Symbol;Acc:HGNC:21072]	0.198558	6.19437	0.929006	0.338765	0.999987
KSPZV1	1.8x10^6 PFSPZ	delta (post-immunization/pre-immunization baseline	ΔP vs ΔNP	KRT73	ENSG00000186049	keratin 73 [Source:HGNC Symbol;Acc:HGNC:28928]	0.349318	1.54225	0.928585	0.338874	0.999987
KSPZV1	1.8x10^6 PFSPZ	delta (post-immunization/pre-immunization baseline	ΔP vs ΔNP	TFEB	ENSG00000112561	transcription factor EB [Source:HGNC Symbol;Acc:HGNC:11753]	-0.231655	5.01983	0.928583	0.338874	0.999987
KSPZV1	1.8x10^6 PFSPZ	delta (post-immunization/pre-immunization baseline	ΔP vs ΔNP	REST	ENSG00000084093	RE1 silencing transcription factor [Source:HGNC Symbol;Acc:HGNC:9966]	-0.111636	7.49304	0.928526	0.338889	0.999987
KSPZV1	1.8x10^6 PFSPZ	delta (post-immunization/pre-immunization baseline	ΔP vs ΔNP	APOL3	ENSG00000128284	apolipoprotein L3 [Source:HGNC Symbol;Acc:HGNC:14868]	0.115122	6.6826	0.928474	0.338903	0.999987
KSPZV1	1.8x10^6 PFSPZ	delta (post-immunization/pre-immunization baseline	ΔP vs ΔNP	FPGT-TNNI3K	ENSG00000259030	FPGT-TNNI3K readthrough [Source:HGNC Symbol;Acc:HGNC:42952]	0.698443	1.53182	0.928405	0.338921	0.999987
KSPZV1	1.8x10^6 PFSPZ	delta (post-immunization/pre-immunization baseline	ΔP vs ΔNP	FCRLB	ENSG00000162746	Fc receptor like B [Source:HGNC Symbol;Acc:HGNC:26431]	-0.376198	1.93397	0.928125	0.338993	0.999987
KSPZV1	1.8x10^6 PFSPZ	delta (post-immunization/pre-immunization baseline	ΔP vs ΔNP	CCNF	ENSG00000162063	cyclin F [Source:HGNC Symbol;Acc:HGNC:1591]	-0.181921	3.65925	0.927957	0.339036	0.999987
KSPZV1	1.8x10^6 PFSPZ	delta (post-immunization/pre-immunization baseline	ΔP vs ΔNP	FAM201A	ENSG00000204860	family with sequence similarity 201 member A [Source:HGNC Symbol;Acc:HGNC:27239]	-1.14636	-0.750804	0.929038	0.339134	0.999987
KSPZV1	1.8x10^6 PFSPZ	delta (post-immunization/pre-immunization baseline	ΔP vs ΔNP	PPIE	ENSG00000084072	peptidylprolyl isomerase E [Source:HGNC Symbol;Acc:HGNC:9258]	0.112469	4.88901	0.927515	0.33915	0.999987
KSPZV1	1.8x10^6 PFSPZ	delta (post-immunization/pre-immunization baseline	ΔP vs ΔNP	RP11-302B13.5	ENSG00000272822	novel protein	-0.229533	3.15976	0.927367	0.339189	0.999987
KSPZV1	1.8x10^6 PFSPZ	delta (post-immunization/pre-immunization baseline	ΔP vs ΔNP	RP11-20I20.4	ENSG00000273179	novel transcript, antisense to SPON2	-0.668645	-0.00382644	0.92735	0.339193	0.999987
KSPZV1	1.8x10^6 PFSPZ	delta (post-immunization/pre-immunization baseline	ΔP vs ΔNP	POLR3F	ENSG00000132664	RNA polymerase III subunit F [Source:HGNC Symbol;Acc:HGNC:15763]	0.160198	3.74758	0.926964	0.339293	0.999987
KSPZV1	1.8x10^6 PFSPZ	delta (post-immunization/pre-immunization baseline	ΔP vs ΔNP	FAM98B	ENSG00000171262	family with sequence similarity 98 member B [Source:HGNC Symbol;Acc:HGNC:26773]	0.176086	6.51084	0.926838	0.339325	0.999987
KSPZV1	1.8x10^6 PFSPZ	delta (post-immunization/pre-immunization baseline	ΔP vs ΔNP	PPP1R2	ENSG00000184203	protein phosphatase 1 regulatory inhibitor subunit 2 [Source:HGNC Symbol;Acc:HGNC:9288]	0.0951247	7.71733	0.926805	0.339334	0.999987
KSPZV1	1.8x10^6 PFSPZ	delta (post-immunization/pre-immunization baseline	ΔP vs ΔNP	SOX10	ENSG00000100146	SRY-box transcription factor 10 [Source:HGNC Symbol;Acc:HGNC:11190]	-0.549473	0.845364	0.926678	0.339367	0.999987
KSPZV1	1.8x10^6 PFSPZ	delta (post-immunization/pre-immunization baseline	ΔP vs ΔNP	CDKN2B-AS1	ENSG00000240498	CDKN2B antisense RNA 1 [Source:HGNC Symbol;Acc:HGNC:34341]	-0.556539	0.584996	0.92656	0.339455	0.999987
KSPZV1	1.8x10^6 PFSPZ	delta (post-immunization/pre-immunization baseline	ΔP vs ΔNP	MGAT4A	ENSG00000071073	alpha-1,3-mannosyl-glycoprotein 4-beta-N-acetylglucosaminyltransferase A [Source:HGNC Symbol;Acc:HGNC:7047]	0.151323	8.10738	0.926187	0.339494	0.999987
KSPZV1	1.8x10^6 PFSPZ	delta (post-immunization/pre-immunization baseline	ΔP vs ΔNP	WDR20	ENSG00000140153	WD repeat domain 20 [Source:HGNC Symbol;Acc:HGNC:19667]	0.0691997	5.31743	0.925882	0.339573	0.999987
KSPZV1	1.8x10^6 PFSPZ	delta (post-immunization/pre-immunization baseline	ΔP vs ΔNP	ARHGEF17	ENSG00000110237	Rho guanine nucleotide exchange factor 17 [Source:HGNC Symbol;Acc:HGNC:21726]	-1.26598	0.90282	0.926589	0.339633	0.999987
KSPZV1	1.8x10^6 PFSPZ	delta (post-immunization/pre-immunization baseline	ΔP vs ΔNP	MMD	ENSG00000108960	monocyte to macrophage differentiation associated [Source:HGNC Symbol;Acc:HGNC:7153]	0.28402	5.55498	0.925453	0.339684	0.999987
KSPZV1	1.8x10^6 PFSPZ	delta (post-immunization/pre-immunization baseline	ΔP vs ΔNP	CAPG	ENSG00000042493	capping actin protein, gelsolin like [Source:HGNC Symbol;Acc:HGNC:1474]	-0.231068	5.03812	0.925195	0.339751	0.999987
KSPZV1	1.8x10^6 PFSPZ	delta (post-immunization/pre-immunization baseline	ΔP vs ΔNP	RP11-193F5.1	ENSG00000258892	novel transcript	-0.276951	0.348564	0.925189	0.339752	0.999987
KSPZV1	1.8x10^6 PFSPZ	delta (post-immunization/pre-immunization baseline	ΔP vs ΔNP	HIGD2A	ENSG00000146066	HIG1 hypoxia inducible domain family member 2A [Source:HGNC Symbol;Acc:HGNC:28311]	-0.114351	5.93276	0.925025	0.339795	0.999987
KSPZV1	1.8x10^6 PFSPZ	delta (post-immunization/pre-immunization baseline	ΔP vs ΔNP	RP11-1079K10.3	ENSG00000248714	novel transcript	0.190705	1.67369	0.924882	0.339832	0.999987
KSPZV1	1.8x10^6 PFSPZ	delta (post-immunization/pre-immunization baseline	ΔP vs ΔNP	MDN1	ENSG00000112159	midasin AAA ATPase 1 [Source:HGNC Symbol;Acc:HGNC:18302]	-0.114259	6.963	0.924792	0.339855	0.999987
KSPZV1	1.8x10^6 PFSPZ	delta (post-immunization/pre-immunization baseline	ΔP vs ΔNP	RP11-339B21.13	ENSG00000272696	novel transcript, antisense to TRUB2	0.651144	-0.565145	0.924408	0.339955	0.999987
KSPZV1	1.8x10^6 PFSPZ	delta (post-immunization/pre-immunization baseline	ΔP vs ΔNP	AUTS2	ENSG00000158321	activator of transcription and developmental regulator AUTS2 [Source:HGNC Symbol;Acc:HGNC:14262]	-0.117363	5.40784	0.924167	0.340017	0.999987
KSPZV1	1.8x10^6 PFSPZ	delta (post-immunization/pre-immunization baseline	ΔP vs ΔNP	RANBP17	ENSG00000204764	RAN binding protein 17 [Source:HGNC Symbol;Acc:HGNC:14428]	1.17458	-0.161932	0.925325	0.340026	0.999987
KSPZV1	1.8x10^6 PFSPZ	delta (post-immunization/pre-immunization baseline	ΔP vs ΔNP	RP11-1079K10.4	ENSG00000250186	novel transcript, antisense to PHB	0.121964	4.17615	0.923923	0.340081	0.999987
KSPZV1	1.8x10^6 PFSPZ	delta (post-immunization/pre-immunization baseline	ΔP vs ΔNP	CENPO	ENSG00000138092	centromere protein O [Source:HGNC Symbol;Acc:HGNC:28152]	-0.130288	4.36361	0.923799	0.340113	0.999987
KSPZV1	1.8x10^6 PFSPZ	delta (post-immunization/pre-immunization baseline	ΔP vs ΔNP	RP11-245D16.4	ENSG00000278238	novel transcript	0.679755	-0.400807	0.923968	0.340127	0.999987
KSPZV1	1.8x10^6 PFSPZ	delta (post-immunization/pre-immunization baseline	ΔP vs ΔNP	IMPA2	ENSG00000141401	inositol monophosphatase 2 [Source:HGNC Symbol;Acc:HGNC:6051]	-0.250227	4.12669	0.923645	0.340153	0.999987
KSPZV1	1.8x10^6 PFSPZ	delta (post-immunization/pre-immunization baseline	ΔP vs ΔNP	OTOG	ENSG00000188162	otogelin [Source:HGNC Symbol;Acc:HGNC:8516]	-1.80234	1.11655	0.92925	0.340242	0.999987
KSPZV1	1.8x10^6 PFSPZ	delta (post-immunization/pre-immunization baseline	ΔP vs ΔNP	GYPC	ENSG00000136732	glycophorin C (Gerbich blood group) [Source:HGNC Symbol;Acc:HGNC:4704]	0.453903	8.65597	0.923042	0.340346	0.999987
KSPZV1	1.8x10^6 PFSPZ	delta (post-immunization/pre-immunization baseline	ΔP vs ΔNP	POLR2J	ENSG00000005075	RNA polymerase II subunit J [Source:HGNC Symbol;Acc:HGNC:9197]	0.196471	3.82368	0.922636	0.340415	0.999987
KSPZV1	1.8x10^6 PFSPZ	delta (post-immunization/pre-immunization baseline	ΔP vs ΔNP	TRAV20	ENSG00000211800	T cell receptor alpha variable 20 [Source:HGNC Symbol;Acc:HGNC:12117]	0.406142	0.672612	0.922571	0.340432	0.999987
KSPZV1	1.8x10^6 PFSPZ	delta (post-immunization/pre-immunization baseline	ΔP vs ΔNP	THAP2	ENSG00000173451	THAP domain containing 2 [Source:HGNC Symbol;Acc:HGNC:20854]	-0.138795	4.96216	0.922093	0.340556	0.999987
KSPZV1	1.8x10^6 PFSPZ	delta (post-immunization/pre-immunization baseline	ΔP vs ΔNP	UHMK1	ENSG00000152332	U2AF homology motif kinase 1 [Source:HGNC Symbol;Acc:HGNC:19683]	-0.109105	8.64456	0.922016	0.340576	0.999987
KSPZV1	1.8x10^6 PFSPZ	delta (post-immunization/pre-immunization baseline	ΔP vs ΔNP	SELENOK	ENSG00000113811	selenoprotein K [Source:HGNC Symbol;Acc:HGNC:30394]	0.210106	4.01208	0.921922	0.340601	0.999987
KSPZV1	1.8x10^6 PFSPZ	delta (post-immunization/pre-immunization baseline	ΔP vs ΔNP	MAPK8IP1	ENSG00000121653	mitogen-activated protein kinase 8 interacting protein 1 [Source:HGNC Symbol;Acc:HGNC:6882]	-0.750603	0.638232	0.922121	0.340606	0.999987
KSPZV1	1.8x10^6 PFSPZ	delta (post-immunization/pre-immunization baseline	ΔP vs ΔNP	GAK	ENSG00000178950	cyclin G associated kinase [Source:HGNC Symbol;Acc:HGNC:4113]	-0.171742	6.50997	0.921723	0.340652	0.999987
KSPZV1	1.8x10^6 PFSPZ	delta (post-immunization/pre-immunization baseline	ΔP vs ΔNP	VHL	ENSG00000134086	von Hippel-Lindau tumor suppressor [Source:HGNC Symbol;Acc:HGNC:12687]	-0.0531376	7.03575	0.921562	0.340694	0.999987
KSPZV1	1.8x10^6 PFSPZ	delta (post-immunization/pre-immunization baseline	ΔP vs ΔNP	RP11-449G16.1	ENSG00000273035	novel transcript, sense intronic to MAP4K3	0.960731	-0.727798	0.922062	0.340743	0.999987
KSPZV1	1.8x10^6 PFSPZ	delta (post-immunization/pre-immunization baseline	ΔP vs ΔNP	A2M	ENSG00000175899	alpha-2-macroglobulin [Source:HGNC Symbol;Acc:HGNC:7]	-0.348375	5.13435	0.92079	0.340895	0.999987
KSPZV1	1.8x10^6 PFSPZ	delta (post-immunization/pre-immunization baseline	ΔP vs ΔNP	RP11-798M19.3	ENSG00000248774	novel transcript	-0.151797	2.48201	0.920774	0.340899	0.999987
KSPZV1	1.8x10^6 PFSPZ	delta (post-immunization/pre-immunization baseline	ΔP vs ΔNP	TBRG4	ENSG00000136270	transforming growth factor beta regulator 4 [Source:HGNC Symbol;Acc:HGNC:17443]	-0.10728	4.91927	0.920614	0.340941	0.999987
KSPZV1	1.8x10^6 PFSPZ	delta (post-immunization/pre-immunization baseline	ΔP vs ΔNP	EBAG9	ENSG00000147654	estrogen receptor binding site associated antigen 9 [Source:HGNC Symbol;Acc:HGNC:3123]	0.147905	4.91667	0.919861	0.341137	0.999987
KSPZV1	1.8x10^6 PFSPZ	delta (post-immunization/pre-immunization baseline	ΔP vs ΔNP	LA16c-366D1.3	ENSG00000261691	novel transcript, antisense to SOLH	-0.492668	1.28283	0.919801	0.341153	0.999987
KSPZV1	1.8x10^6 PFSPZ	delta (post-immunization/pre-immunization baseline	ΔP vs ΔNP	RANBP6	ENSG00000137040	RAN binding protein 6 [Source:HGNC Symbol;Acc:HGNC:9851]	0.179381	5.72898	0.919182	0.341314	0.999987
KSPZV1	1.8x10^6 PFSPZ	delta (post-immunization/pre-immunization baseline	ΔP vs ΔNP	RP11-332H18.3	ENSG00000266934	novel transcript, sense intronic to BCAS3	-0.273315	1.35349	0.91904	0.341351	0.999987
KSPZV1	1.8x10^6 PFSPZ	delta (post-immunization/pre-immunization baseline	ΔP vs ΔNP	RBMXL3	ENSG00000175718	RBMX like 3 [Source:HGNC Symbol;Acc:HGNC:26859]	-1.66959	-0.162252	0.930619	0.341374	0.999987
KSPZV1	1.8x10^6 PFSPZ	delta (post-immunization/pre-immunization baseline	ΔP vs ΔNP	JMJD8	ENSG00000161999	jumonji domain containing 8 [Source:HGNC Symbol;Acc:HGNC:14148]	-0.150716	5.30828	0.918784	0.341418	0.999987
KSPZV1	1.8x10^6 PFSPZ	delta (post-immunization/pre-immunization baseline	ΔP vs ΔNP	PPP6R1	ENSG00000105063	protein phosphatase 6 regulatory subunit 1 [Source:HGNC Symbol;Acc:HGNC:29195]	-0.1735	7.05705	0.918567	0.341474	0.999987
KSPZV1	1.8x10^6 PFSPZ	delta (post-immunization/pre-immunization baseline	ΔP vs ΔNP	RP11-464D20.6	ENSG00000264546	novel transcript	0.231813	2.03296	0.918256	0.341555	0.999987
KSPZV1	1.8x10^6 PFSPZ	delta (post-immunization/pre-immunization baseline	ΔP vs ΔNP	LIPT1	ENSG00000144182	lipoyltransferase 1 [Source:HGNC Symbol;Acc:HGNC:29569]	0.164187	3.58322	0.917813	0.341671	0.999987
KSPZV1	1.8x10^6 PFSPZ	delta (post-immunization/pre-immunization baseline	ΔP vs ΔNP	RP1-153G14.4	ENSG00000271755	novel transcript	-1.01346	-0.382487	0.918831	0.341713	0.999987
KSPZV1	1.8x10^6 PFSPZ	delta (post-immunization/pre-immunization baseline	ΔP vs ΔNP	BSDC1	ENSG00000160058	BSD domain containing 1 [Source:HGNC Symbol;Acc:HGNC:25501]	-0.123818	5.90324	0.917101	0.341857	0.999987
KSPZV1	1.8x10^6 PFSPZ	delta (post-immunization/pre-immunization baseline	ΔP vs ΔNP	LINC02384	ENSG00000251301	long intergenic non-protein coding RNA 2384 [Source:HGNC Symbol;Acc:HGNC:53308]	-0.275173	3.45801	0.916887	0.341913	0.999987
KSPZV1	1.8x10^6 PFSPZ	delta (post-immunization/pre-immunization baseline	ΔP vs ΔNP	SPTLC3	ENSG00000172296	serine palmitoyltransferase long chain base subunit 3 [Source:HGNC Symbol;Acc:HGNC:16253]	0.66546	1.13037	0.916596	0.341989	0.999987
KSPZV1	1.8x10^6 PFSPZ	delta (post-immunization/pre-immunization baseline	ΔP vs ΔNP	FBXO7	ENSG00000100225	F-box protein 7 [Source:HGNC Symbol;Acc:HGNC:13586]	0.346331	8.67585	0.916322	0.342061	0.999987
KSPZV1	1.8x10^6 PFSPZ	delta (post-immunization/pre-immunization baseline	ΔP vs ΔNP	ZBTB8OS	ENSG00000176261	zinc finger and BTB domain containing 8 opposite strand [Source:HGNC Symbol;Acc:HGNC:24094]	0.159204	3.78594	0.916184	0.342097	0.999987
KSPZV1	1.8x10^6 PFSPZ	delta (post-immunization/pre-immunization baseline	ΔP vs ΔNP	OPHN1	ENSG00000079482	oligophrenin 1 [Source:HGNC Symbol;Acc:HGNC:8148]	0.760669	1.05217	0.916077	0.342125	0.999987
KSPZV1	1.8x10^6 PFSPZ	delta (post-immunization/pre-immunization baseline	ΔP vs ΔNP	MBLAC1	ENSG00000214309	metallo-beta-lactamase domain containing 1 [Source:HGNC Symbol;Acc:HGNC:22180]	0.265369	2.64457	0.915962	0.342155	0.999987
KSPZV1	1.8x10^6 PFSPZ	delta (post-immunization/pre-immunization baseline	ΔP vs ΔNP	TTC36	ENSG00000172425	tetratricopeptide repeat domain 36 [Source:HGNC Symbol;Acc:HGNC:33708]	-0.578838	-0.346138	0.915739	0.342213	0.999987
KSPZV1	1.8x10^6 PFSPZ	delta (post-immunization/pre-immunization baseline	ΔP vs ΔNP	CD22	ENSG00000012124	CD22 molecule [Source:HGNC Symbol;Acc:HGNC:1643]	-0.146321	7.42353	0.915619	0.342245	0.999987
KSPZV1	1.8x10^6 PFSPZ	delta (post-immunization/pre-immunization baseline	ΔP vs ΔNP	PKN3	ENSG00000160447	protein kinase N3 [Source:HGNC Symbol;Acc:HGNC:17999]	-0.367667	0.915514	0.914968	0.342415	0.999987
KSPZV1	1.8x10^6 PFSPZ	delta (post-immunization/pre-immunization baseline	ΔP vs ΔNP	GIN1	ENSG00000145723	gypsy retrotransposon integrase 1 [Source:HGNC Symbol;Acc:HGNC:25959]	0.282381	4.11139	0.914866	0.342442	0.999987
KSPZV1	1.8x10^6 PFSPZ	delta (post-immunization/pre-immunization baseline	ΔP vs ΔNP	MYH7B	ENSG00000078814	myosin heavy chain 7B [Source:HGNC Symbol;Acc:HGNC:15906]	0.243818	3.05879	0.914628	0.342504	0.999987
KSPZV1	1.8x10^6 PFSPZ	delta (post-immunization/pre-immunization baseline	ΔP vs ΔNP	ROM1	ENSG00000149489	retinal outer segment membrane protein 1 [Source:HGNC Symbol;Acc:HGNC:10254]	-0.469436	1.44116	0.914621	0.342506	0.999987
KSPZV1	1.8x10^6 PFSPZ	delta (post-immunization/pre-immunization baseline	ΔP vs ΔNP	AFF2	ENSG00000155966	AF4/FMR2 family member 2 [Source:HGNC Symbol;Acc:HGNC:3776]	0.317066	4.41212	0.914523	0.342532	0.999987
KSPZV1	1.8x10^6 PFSPZ	delta (post-immunization/pre-immunization baseline	ΔP vs ΔNP	SYNGR3	ENSG00000127561	synaptogyrin 3 [Source:HGNC Symbol;Acc:HGNC:11501]	-0.856746	0.113502	0.915107	0.34262	0.999987
KSPZV1	1.8x10^6 PFSPZ	delta (post-immunization/pre-immunization baseline	ΔP vs ΔNP	KLRC2	ENSG00000205809	killer cell lectin like receptor C2 [Source:HGNC Symbol;Acc:HGNC:6375]	-0.466897	2.60792	0.914068	0.342651	0.999987
KSPZV1	1.8x10^6 PFSPZ	delta (post-immunization/pre-immunization baseline	ΔP vs ΔNP	EIF2S2	ENSG00000125977	eukaryotic translation initiation factor 2 subunit beta [Source:HGNC Symbol;Acc:HGNC:3266]	0.0764881	6.64883	0.913409	0.342824	0.999987
KSPZV1	1.8x10^6 PFSPZ	delta (post-immunization/pre-immunization baseline	ΔP vs ΔNP	MXD3	ENSG00000213347	MAX dimerization protein 3 [Source:HGNC Symbol;Acc:HGNC:14008]	-0.147657	6.72732	0.91328	0.342857	0.999987
KSPZV1	1.8x10^6 PFSPZ	delta (post-immunization/pre-immunization baseline	ΔP vs ΔNP	RP11-348F1.2	ENSG00000226530	novel transcript	0.549968	0.210987	0.912783	0.342988	0.999987
KSPZV1	1.8x10^6 PFSPZ	delta (post-immunization/pre-immunization baseline	ΔP vs ΔNP	RAD21	ENSG00000164754	RAD21 cohesin complex component [Source:HGNC Symbol;Acc:HGNC:9811]	-0.0927895	7.76373	0.91242	0.343083	0.999987
KSPZV1	1.8x10^6 PFSPZ	delta (post-immunization/pre-immunization baseline	ΔP vs ΔNP	RTN4R	ENSG00000040608	reticulon 4 receptor [Source:HGNC Symbol;Acc:HGNC:18601]	-0.479655	1.19845	0.912399	0.343089	0.999987
KSPZV1	1.8x10^6 PFSPZ	delta (post-immunization/pre-immunization baseline	ΔP vs ΔNP	CLEC6A	ENSG00000205846	C-type lectin domain containing 6A [Source:HGNC Symbol;Acc:HGNC:14556]	-0.782253	0.534115	0.912592	0.343095	0.999987
KSPZV1	1.8x10^6 PFSPZ	delta (post-immunization/pre-immunization baseline	ΔP vs ΔNP	PEF1-AS1	ENSG00000235790	PEF1 and COL16A1 antisense RNA 1 [Source:HGNC Symbol;Acc:HGNC:40154]	0.520346	-0.136232	0.912503	0.343119	0.999987
KSPZV1	1.8x10^6 PFSPZ	delta (post-immunization/pre-immunization baseline	ΔP vs ΔNP	ZNF788P	ENSG00000214189	zinc finger family member 788, pseudogene [Source:HGNC Symbol;Acc:HGNC:33112]	0.497267	1.54594	0.912278	0.343121	0.999987
KSPZV1	1.8x10^6 PFSPZ	delta (post-immunization/pre-immunization baseline	ΔP vs ΔNP	AC003002.6	ENSG00000269533	novel transcript	-0.235434	2.57008	0.911882	0.343224	0.999987
KSPZV1	1.8x10^6 PFSPZ	delta (post-immunization/pre-immunization baseline	ΔP vs ΔNP	GAB4	ENSG00000215568	GRB2 associated binding protein family member 4 [Source:HGNC Symbol;Acc:HGNC:18325]	-1.58915	-0.521903	0.916844	0.343234	0.999987
KSPZV1	1.8x10^6 PFSPZ	delta (post-immunization/pre-immunization baseline	ΔP vs ΔNP	SMTNL1	ENSG00000214872	smoothelin like 1 [Source:HGNC Symbol;Acc:HGNC:32394]	0.312724	3.0042	0.911724	0.343266	0.999987
KSPZV1	1.8x10^6 PFSPZ	delta (post-immunization/pre-immunization baseline	ΔP vs ΔNP	RP11-509J21.2	ENSG00000237359	novel transcript	0.550472	0.359861	0.911534	0.343316	0.999987
KSPZV1	1.8x10^6 PFSPZ	delta (post-immunization/pre-immunization baseline	ΔP vs ΔNP	ZNF829	ENSG00000185869	zinc finger protein 829 [Source:HGNC Symbol;Acc:HGNC:34032]	0.263901	4.03489	0.911186	0.343407	0.999987
KSPZV1	1.8x10^6 PFSPZ	delta (post-immunization/pre-immunization baseline	ΔP vs ΔNP	RP11-1007O24.2	ENSG00000261187	novel transcript	0.496664	0.535474	0.911182	0.343409	0.999987
KSPZV1	1.8x10^6 PFSPZ	delta (post-immunization/pre-immunization baseline	ΔP vs ΔNP	HELLS	ENSG00000119969	helicase, lymphoid specific [Source:HGNC Symbol;Acc:HGNC:4861]	-0.290171	4.47077	0.911055	0.343442	0.999987
KSPZV1	1.8x10^6 PFSPZ	delta (post-immunization/pre-immunization baseline	ΔP vs ΔNP	AC046143.3	ENSG00000229334	novel transcript	-0.282586	1.20482	0.911034	0.343447	0.999987
KSPZV1	1.8x10^6 PFSPZ	delta (post-immunization/pre-immunization baseline	ΔP vs ΔNP	BCL9L	ENSG00000186174	BCL9 like [Source:HGNC Symbol;Acc:HGNC:23688]	-0.141646	7.75461	0.910434	0.343605	0.999987
KSPZV1	1.8x10^6 PFSPZ	delta (post-immunization/pre-immunization baseline	ΔP vs ΔNP	TTC23	ENSG00000103852	tetratricopeptide repeat domain 23 [Source:HGNC Symbol;Acc:HGNC:25730]	0.773635	0.501763	0.910155	0.343679	0.999987
KSPZV1	1.8x10^6 PFSPZ	delta (post-immunization/pre-immunization baseline	ΔP vs ΔNP	OLFML2B	ENSG00000162745	olfactomedin like 2B [Source:HGNC Symbol;Acc:HGNC:24558]	-0.757485	0.200689	0.910093	0.343752	0.999987
KSPZV1	1.8x10^6 PFSPZ	delta (post-immunization/pre-immunization baseline	ΔP vs ΔNP	RP5-867C24.4	ENSG00000262265	novel transcript, sense intronic to CDC27	0.518203	-0.298503	0.909853	0.343758	0.999987
KSPZV1	1.8x10^6 PFSPZ	delta (post-immunization/pre-immunization baseline	ΔP vs ΔNP	TAMALIN	ENSG00000161835	trafficking regulator and scaffold protein tamalin [Source:HGNC Symbol;Acc:HGNC:18707]	-0.366697	1.72838	0.909809	0.34377	0.999987
KSPZV1	1.8x10^6 PFSPZ	delta (post-immunization/pre-immunization baseline	ΔP vs ΔNP	SLU7	ENSG00000164609	SLU7 homolog, splicing factor [Source:HGNC Symbol;Acc:HGNC:16939]	0.0886693	6.37451	0.909503	0.34385	0.999987
KSPZV1	1.8x10^6 PFSPZ	delta (post-immunization/pre-immunization baseline	ΔP vs ΔNP	RP11-98I9.4	ENSG00000228506	novel transcript	0.183774	3.65463	0.909455	0.343863	0.999987
KSPZV1	1.8x10^6 PFSPZ	delta (post-immunization/pre-immunization baseline	ΔP vs ΔNP	CDC34	ENSG00000099804	cell division cycle 34, ubiqiutin conjugating enzyme [Source:HGNC Symbol;Acc:HGNC:1734]	0.424707	6.07077	0.909503	0.343883	0.999987
KSPZV1	1.8x10^6 PFSPZ	delta (post-immunization/pre-immunization baseline	ΔP vs ΔNP	HK2-DT	ENSG00000272711	HK2 divergent transcript [Source:HGNC Symbol;Acc:HGNC:55204]	-0.525168	0.52672	0.909085	0.343961	0.999987
KSPZV1	1.8x10^6 PFSPZ	delta (post-immunization/pre-immunization baseline	ΔP vs ΔNP	RP11-574F11.3	ENSG00000231509	novel transcript	0.664961	-0.694494	0.909522	0.343962	0.999987
KSPZV1	1.8x10^6 PFSPZ	delta (post-immunization/pre-immunization baseline	ΔP vs ΔNP	ZNF233	ENSG00000159915	zinc finger protein 233 [Source:HGNC Symbol;Acc:HGNC:30946]	0.299796	2.28791	0.90882	0.34403	0.999987
KSPZV1	1.8x10^6 PFSPZ	delta (post-immunization/pre-immunization baseline	ΔP vs ΔNP	FBXO36	ENSG00000153832	F-box protein 36 [Source:HGNC Symbol;Acc:HGNC:27020]	-0.43645	1.24095	0.908557	0.3441	0.999987
KSPZV1	1.8x10^6 PFSPZ	delta (post-immunization/pre-immunization baseline	ΔP vs ΔNP	CPNE3	ENSG00000085719	copine 3 [Source:HGNC Symbol;Acc:HGNC:2316]	-0.10887	7.11479	0.908325	0.344161	0.999987
KSPZV1	1.8x10^6 PFSPZ	delta (post-immunization/pre-immunization baseline	ΔP vs ΔNP	PRR14	ENSG00000156858	proline rich 14 [Source:HGNC Symbol;Acc:HGNC:28458]	-0.200658	5.36274	0.908309	0.344165	0.999987
KSPZV1	1.8x10^6 PFSPZ	delta (post-immunization/pre-immunization baseline	ΔP vs ΔNP	DNAJC9-AS1	ENSG00000236756	DNAJC9 antisense RNA 1 [Source:HGNC Symbol;Acc:HGNC:31432]	0.259031	2.16055	0.908269	0.344176	0.999987
KSPZV1	1.8x10^6 PFSPZ	delta (post-immunization/pre-immunization baseline	ΔP vs ΔNP	DDX42	ENSG00000198231	DEAD-box helicase 42 [Source:HGNC Symbol;Acc:HGNC:18676]	-0.0827373	6.71395	0.908199	0.344194	0.999987
KSPZV1	1.8x10^6 PFSPZ	delta (post-immunization/pre-immunization baseline	ΔP vs ΔNP	PARP1	ENSG00000143799	poly(ADP-ribose) polymerase 1 [Source:HGNC Symbol;Acc:HGNC:270]	-0.118441	6.80819	0.908141	0.344209	0.999987
KSPZV1	1.8x10^6 PFSPZ	delta (post-immunization/pre-immunization baseline	ΔP vs ΔNP	ABHD3	ENSG00000158201	abhydrolase domain containing 3, phospholipase [Source:HGNC Symbol;Acc:HGNC:18718]	0.128977	6.13579	0.908133	0.344212	0.999987
KSPZV1	1.8x10^6 PFSPZ	delta (post-immunization/pre-immunization baseline	ΔP vs ΔNP	CDH23	ENSG00000107736	cadherin related 23 [Source:HGNC Symbol;Acc:HGNC:13733]	-0.208562	5.18621	0.908063	0.34423	0.999987
KSPZV1	1.8x10^6 PFSPZ	delta (post-immunization/pre-immunization baseline	ΔP vs ΔNP	TOM1L1	ENSG00000141198	target of myb1 like 1 membrane trafficking protein [Source:HGNC Symbol;Acc:HGNC:11983]	0.326866	3.27074	0.908062	0.34423	0.999987
KSPZV1	1.8x10^6 PFSPZ	delta (post-immunization/pre-immunization baseline	ΔP vs ΔNP	RNF125	ENSG00000101695	ring finger protein 125 [Source:HGNC Symbol;Acc:HGNC:21150]	0.102656	7.05562	0.907725	0.344319	0.999987
KSPZV1	1.8x10^6 PFSPZ	delta (post-immunization/pre-immunization baseline	ΔP vs ΔNP	PFDN2	ENSG00000143256	prefoldin subunit 2 [Source:HGNC Symbol;Acc:HGNC:8867]	-0.226002	3.97481	0.907574	0.344359	0.999987
KSPZV1	1.8x10^6 PFSPZ	delta (post-immunization/pre-immunization baseline	ΔP vs ΔNP	STT3B	ENSG00000163527	STT3 oligosaccharyltransferase complex catalytic subunit B [Source:HGNC Symbol;Acc:HGNC:30611]	0.115668	8.25647	0.90757	0.34436	0.999987
KSPZV1	1.8x10^6 PFSPZ	delta (post-immunization/pre-immunization baseline	ΔP vs ΔNP	RP11-622C24.2	ENSG00000277152	novel transcript	-1.22045	-0.400733	0.910619	0.34439	0.999987
KSPZV1	1.8x10^6 PFSPZ	delta (post-immunization/pre-immunization baseline	ΔP vs ΔNP	CXXC5-AS1	ENSG00000250635	CXXC5 antisense RNA 1 [Source:HGNC Symbol;Acc:HGNC:53009]	-0.520843	0.842136	0.907317	0.344427	0.999987
KSPZV1	1.8x10^6 PFSPZ	delta (post-immunization/pre-immunization baseline	ΔP vs ΔNP	SLC2A4RG	ENSG00000125520	SLC2A4 regulator [Source:HGNC Symbol;Acc:HGNC:15930]	-0.306318	4.21141	0.906834	0.344555	0.999987
KSPZV1	1.8x10^6 PFSPZ	delta (post-immunization/pre-immunization baseline	ΔP vs ΔNP	MED4-AS1	ENSG00000229111	MED4 antisense RNA 1 [Source:HGNC Symbol;Acc:HGNC:39213]	0.114998	4.85475	0.906832	0.344555	0.999987
KSPZV1	1.8x10^6 PFSPZ	delta (post-immunization/pre-immunization baseline	ΔP vs ΔNP	KDM3A	ENSG00000115548	lysine demethylase 3A [Source:HGNC Symbol;Acc:HGNC:20815]	-0.0825796	7.23807	0.906757	0.344575	0.999987
KSPZV1	1.8x10^6 PFSPZ	delta (post-immunization/pre-immunization baseline	ΔP vs ΔNP	RP13-516M14.10	ENSG00000275888	novel transcript, antisense to CSNK1D	-0.237562	2.27688	0.906321	0.34469	0.999987
KSPZV1	1.8x10^6 PFSPZ	delta (post-immunization/pre-immunization baseline	ΔP vs ΔNP	ZMYND15	ENSG00000141497	zinc finger MYND-type containing 15 [Source:HGNC Symbol;Acc:HGNC:20997]	-0.828266	0.418917	0.906491	0.344702	0.999987
KSPZV1	1.8x10^6 PFSPZ	delta (post-immunization/pre-immunization baseline	ΔP vs ΔNP	RP11-181E10.3	ENSG00000271590	novel transcript	-0.883455	-0.220093	0.906415	0.344722	0.999987
KSPZV1	1.8x10^6 PFSPZ	delta (post-immunization/pre-immunization baseline	ΔP vs ΔNP	RP11-1246C19.1	ENSG00000273230	novel transcript	-0.719746	0.517244	0.905963	0.344785	0.999987
KSPZV1	1.8x10^6 PFSPZ	delta (post-immunization/pre-immunization baseline	ΔP vs ΔNP	EPB41	ENSG00000159023	erythrocyte membrane protein band 4.1 [Source:HGNC Symbol;Acc:HGNC:3377]	0.360178	10.5806	0.905758	0.344839	0.999987
KSPZV1	1.8x10^6 PFSPZ	delta (post-immunization/pre-immunization baseline	ΔP vs ΔNP	EVA1B	ENSG00000142694	eva-1 homolog B [Source:HGNC Symbol;Acc:HGNC:25558]	-0.788255	0.361254	0.905897	0.344859	0.999987
KSPZV1	1.8x10^6 PFSPZ	delta (post-immunization/pre-immunization baseline	ΔP vs ΔNP	RP5-1050D4.3	ENSG00000262429	novel transcript, antisense to CAMTA2	-0.281544	2.01216	0.905672	0.344862	0.999987
KSPZV1	1.8x10^6 PFSPZ	delta (post-immunization/pre-immunization baseline	ΔP vs ΔNP	ERP27	ENSG00000139055	endoplasmic reticulum protein 27 [Source:HGNC Symbol;Acc:HGNC:26495]	0.181983	4.56341	0.905605	0.344879	0.999987
KSPZV1	1.8x10^6 PFSPZ	delta (post-immunization/pre-immunization baseline	ΔP vs ΔNP	EIF4E2	ENSG00000135930	eukaryotic translation initiation factor 4E family member 2 [Source:HGNC Symbol;Acc:HGNC:3293]	-0.0607287	6.30469	0.905542	0.344896	0.999987
KSPZV1	1.8x10^6 PFSPZ	delta (post-immunization/pre-immunization baseline	ΔP vs ΔNP	CMKLR1	ENSG00000174600	chemerin chemokine-like receptor 1 [Source:HGNC Symbol;Acc:HGNC:2121]	-0.303924	3.93087	0.905003	0.345039	0.999987
KSPZV1	1.8x10^6 PFSPZ	delta (post-immunization/pre-immunization baseline	ΔP vs ΔNP	HOXD1	ENSG00000128645	homeobox D1 [Source:HGNC Symbol;Acc:HGNC:5132]	-1.68283	-0.642452	0.912051	0.345072	0.999987
KSPZV1	1.8x10^6 PFSPZ	delta (post-immunization/pre-immunization baseline	ΔP vs ΔNP	RP11-120K9.2	ENSG00000259684	novel transcript, antisense to TRPM7	-0.374062	1.36231	0.90474	0.345108	0.999987
KSPZV1	1.8x10^6 PFSPZ	delta (post-immunization/pre-immunization baseline	ΔP vs ΔNP	LA16c-431H6.6	ENSG00000261732	novel protein	-0.117113	4.87143	0.904331	0.345216	0.999987
KSPZV1	1.8x10^6 PFSPZ	delta (post-immunization/pre-immunization baseline	ΔP vs ΔNP	CPSF1	ENSG00000071894	cleavage and polyadenylation specific factor 1 [Source:HGNC Symbol;Acc:HGNC:2324]	-0.190643	5.11465	0.904145	0.345266	0.999987
KSPZV1	1.8x10^6 PFSPZ	delta (post-immunization/pre-immunization baseline	ΔP vs ΔNP	MAGOHB	ENSG00000111196	mago homolog B, exon junction complex subunit [Source:HGNC Symbol;Acc:HGNC:25504]	0.171985	4.30297	0.904071	0.345285	0.999987
KSPZV1	1.8x10^6 PFSPZ	delta (post-immunization/pre-immunization baseline	ΔP vs ΔNP	HOPX	ENSG00000171476	HOP homeobox [Source:HGNC Symbol;Acc:HGNC:24961]	-0.247704	4.33959	0.903893	0.345332	0.999987
KSPZV1	1.8x10^6 PFSPZ	delta (post-immunization/pre-immunization baseline	ΔP vs ΔNP	RP11-823P9.4	ENSG00000279107	TEC	-0.714059	1.23301	0.903728	0.345376	0.999987
KSPZV1	1.8x10^6 PFSPZ	delta (post-immunization/pre-immunization baseline	ΔP vs ΔNP	RP11-676J12.4	ENSG00000262228	novel transcript	0.492646	0.731231	0.901571	0.345949	0.999987
KSPZV1	1.8x10^6 PFSPZ	delta (post-immunization/pre-immunization baseline	ΔP vs ΔNP	RP11-667M19.2	ENSG00000256603	novel transcript	0.572121	-0.104048	0.901549	0.345954	0.999987
KSPZV1	1.8x10^6 PFSPZ	delta (post-immunization/pre-immunization baseline	ΔP vs ΔNP	DUSP5	ENSG00000138166	dual specificity phosphatase 5 [Source:HGNC Symbol;Acc:HGNC:3071]	-0.248581	4.32534	0.901231	0.346039	0.999987
KSPZV1	1.8x10^6 PFSPZ	delta (post-immunization/pre-immunization baseline	ΔP vs ΔNP	KCTD12	ENSG00000178695	potassium channel tetramerization domain containing 12 [Source:HGNC Symbol;Acc:HGNC:14678]	-0.167996	7.3707	0.900899	0.346127	0.999987
KSPZV1	1.8x10^6 PFSPZ	delta (post-immunization/pre-immunization baseline	ΔP vs ΔNP	AP000240.9	ENSG00000273017	novel transcript, sense intronic BACH1	0.35563	1.42266	0.900205	0.346312	0.999987
KSPZV1	1.8x10^6 PFSPZ	delta (post-immunization/pre-immunization baseline	ΔP vs ΔNP	ZNF132-DT	ENSG00000269473	ZNF132 divergent transcript [Source:HGNC Symbol;Acc:HGNC:55273]	0.831096	-0.374977	0.900595	0.346324	0.999987
KSPZV1	1.8x10^6 PFSPZ	delta (post-immunization/pre-immunization baseline	ΔP vs ΔNP	F5	ENSG00000198734	coagulation factor V [Source:HGNC Symbol;Acc:HGNC:3542]	-0.302268	5.14841	0.89973	0.346438	0.999987
KSPZV1	1.8x10^6 PFSPZ	delta (post-immunization/pre-immunization baseline	ΔP vs ΔNP	RP1-317E23.7	ENSG00000272478	novel transcript, antisense to MTFR1L	-0.375074	0.488844	0.899691	0.346448	0.999987
KSPZV1	1.8x10^6 PFSPZ	delta (post-immunization/pre-immunization baseline	ΔP vs ΔNP	PAX8	ENSG00000125618	paired box 8 [Source:HGNC Symbol;Acc:HGNC:8622]	-0.651357	2.52956	0.89962	0.346467	0.999987
KSPZV1	1.8x10^6 PFSPZ	delta (post-immunization/pre-immunization baseline	ΔP vs ΔNP	COA1	ENSG00000106603	cytochrome c oxidase assembly factor 1 homolog [Source:HGNC Symbol;Acc:HGNC:21868]	0.120637	7.31774	0.899606	0.346471	0.999987
KSPZV1	1.8x10^6 PFSPZ	delta (post-immunization/pre-immunization baseline	ΔP vs ΔNP	SBNO1-AS1	ENSG00000256092	SBNO1 antisense RNA 1 [Source:HGNC Symbol;Acc:HGNC:54355]	-0.39244	1.86572	0.899362	0.346536	0.999987
KSPZV1	1.8x10^6 PFSPZ	delta (post-immunization/pre-immunization baseline	ΔP vs ΔNP	FOSL1	ENSG00000175592	FOS like 1, AP-1 transcription factor subunit [Source:HGNC Symbol;Acc:HGNC:13718]	-0.788125	-0.411241	0.899995	0.346544	0.999987
KSPZV1	1.8x10^6 PFSPZ	delta (post-immunization/pre-immunization baseline	ΔP vs ΔNP	KIAA0895L	ENSG00000196123	KIAA0895 like [Source:HGNC Symbol;Acc:HGNC:34408]	-0.402839	1.49574	0.899301	0.346552	0.999987
KSPZV1	1.8x10^6 PFSPZ	delta (post-immunization/pre-immunization baseline	ΔP vs ΔNP	RHOBTB3	ENSG00000164292	Rho related BTB domain containing 3 [Source:HGNC Symbol;Acc:HGNC:18757]	0.209838	5.4903	0.898839	0.346675	0.999987
KSPZV1	1.8x10^6 PFSPZ	delta (post-immunization/pre-immunization baseline	ΔP vs ΔNP	MGAT4B	ENSG00000161013	alpha-1,3-mannosyl-glycoprotein 4-beta-N-acetylglucosaminyltransferase B [Source:HGNC Symbol;Acc:HGNC:7048]	-0.205337	5.24816	0.898566	0.346748	0.999987
KSPZV1	1.8x10^6 PFSPZ	delta (post-immunization/pre-immunization baseline	ΔP vs ΔNP	MAL	ENSG00000172005	mal, T cell differentiation protein [Source:HGNC Symbol;Acc:HGNC:6817]	0.16393	5.35083	0.898468	0.346774	0.999987
KSPZV1	1.8x10^6 PFSPZ	delta (post-immunization/pre-immunization baseline	ΔP vs ΔNP	RP11-799D4.2	ENSG00000266981	novel transcript	-0.639014	0.475004	0.898353	0.346805	0.999987
KSPZV1	1.8x10^6 PFSPZ	delta (post-immunization/pre-immunization baseline	ΔP vs ΔNP	SH3D21	ENSG00000214193	SH3 domain containing 21 [Source:HGNC Symbol;Acc:HGNC:26236]	-0.725952	0.447632	0.898291	0.346821	0.999987
KSPZV1	1.8x10^6 PFSPZ	delta (post-immunization/pre-immunization baseline	ΔP vs ΔNP	RBM34	ENSG00000188739	RNA binding motif protein 34 [Source:HGNC Symbol;Acc:HGNC:28965]	0.106945	5.23092	0.898233	0.346837	0.999987
KSPZV1	1.8x10^6 PFSPZ	delta (post-immunization/pre-immunization baseline	ΔP vs ΔNP	RP11-715J22.4	ENSG00000260874	novel transcript	-0.396231	0.192939	0.898198	0.346846	0.999987
KSPZV1	1.8x10^6 PFSPZ	delta (post-immunization/pre-immunization baseline	ΔP vs ΔNP	CISH	ENSG00000114737	cytokine inducible SH2 containing protein [Source:HGNC Symbol;Acc:HGNC:1984]	0.173136	6.21386	0.897639	0.346995	0.999987
KSPZV1	1.8x10^6 PFSPZ	delta (post-immunization/pre-immunization baseline	ΔP vs ΔNP	DDIT4	ENSG00000168209	DNA damage inducible transcript 4 [Source:HGNC Symbol;Acc:HGNC:24944]	-0.193811	3.65094	0.897044	0.347154	0.999987
KSPZV1	1.8x10^6 PFSPZ	delta (post-immunization/pre-immunization baseline	ΔP vs ΔNP	SMIM15	ENSG00000188725	small integral membrane protein 15 [Source:HGNC Symbol;Acc:HGNC:33861]	0.139364	5.6412	0.896964	0.347175	0.999987
KSPZV1	1.8x10^6 PFSPZ	delta (post-immunization/pre-immunization baseline	ΔP vs ΔNP	FBXL19-AS1	ENSG00000260852	FBXL19 antisense RNA 1 [Source:HGNC Symbol;Acc:HGNC:27557]	0.186213	2.74319	0.896964	0.347175	0.999987
KSPZV1	1.8x10^6 PFSPZ	delta (post-immunization/pre-immunization baseline	ΔP vs ΔNP	TRAPPC2	ENSG00000196459	trafficking protein particle complex 2 [Source:HGNC Symbol;Acc:HGNC:23068]	0.113233	5.81921	0.896794	0.34722	0.999987
KSPZV1	1.8x10^6 PFSPZ	delta (post-immunization/pre-immunization baseline	ΔP vs ΔNP	TNRC18	ENSG00000182095	trinucleotide repeat containing 18 [Source:HGNC Symbol;Acc:HGNC:11962]	-0.268701	6.27663	0.896683	0.34725	0.999987
KSPZV1	1.8x10^6 PFSPZ	delta (post-immunization/pre-immunization baseline	ΔP vs ΔNP	KIF11	ENSG00000138160	kinesin family member 11 [Source:HGNC Symbol;Acc:HGNC:6388]	-0.336406	4.65197	0.896481	0.347304	0.999987
KSPZV1	1.8x10^6 PFSPZ	delta (post-immunization/pre-immunization baseline	ΔP vs ΔNP	CTD-2049O4.2	ENSG00000273553	novel transcript, sense intronic with KIAA0556	0.48144	-0.246105	0.896467	0.347308	0.999987
KSPZV1	1.8x10^6 PFSPZ	delta (post-immunization/pre-immunization baseline	ΔP vs ΔNP	SLF1	ENSG00000133302	SMC5-SMC6 complex localization factor 1 [Source:HGNC Symbol;Acc:HGNC:25408]	-0.216557	5.06224	0.89645	0.347313	0.999987
KSPZV1	1.8x10^6 PFSPZ	delta (post-immunization/pre-immunization baseline	ΔP vs ΔNP	NUTM2G	ENSG00000188152	NUT family member 2G [Source:HGNC Symbol;Acc:HGNC:23449]	-0.269405	2.59074	0.896405	0.347324	0.999987
KSPZV1	1.8x10^6 PFSPZ	delta (post-immunization/pre-immunization baseline	ΔP vs ΔNP	PCSK6	ENSG00000140479	proprotein convertase subtilisin/kexin type 6 [Source:HGNC Symbol;Acc:HGNC:8569]	0.272782	3.80721	0.896065	0.347415	0.999987
KSPZV1	1.8x10^6 PFSPZ	delta (post-immunization/pre-immunization baseline	ΔP vs ΔNP	EID1	ENSG00000255302	EP300 interacting inhibitor of differentiation 1 [Source:HGNC Symbol;Acc:HGNC:1191]	0.177445	6.52264	0.895919	0.347454	0.999987
KSPZV1	1.8x10^6 PFSPZ	delta (post-immunization/pre-immunization baseline	ΔP vs ΔNP	AC114271.2	ENSG00000274425	novel transcript, antisense to ICAM3	-0.181813	7.08641	0.895752	0.347499	0.999987
KSPZV1	1.8x10^6 PFSPZ	delta (post-immunization/pre-immunization baseline	ΔP vs ΔNP	CTD-2553L13.9	ENSG00000279329	novel transcript	0.425831	0.584656	0.895628	0.347532	0.999987
KSPZV1	1.8x10^6 PFSPZ	delta (post-immunization/pre-immunization baseline	ΔP vs ΔNP	SGCB	ENSG00000163069	sarcoglycan beta [Source:HGNC Symbol;Acc:HGNC:10806]	-0.243635	2.79614	0.895468	0.347575	0.999987
KSPZV1	1.8x10^6 PFSPZ	delta (post-immunization/pre-immunization baseline	ΔP vs ΔNP	ZNF71	ENSG00000197951	zinc finger protein 71 [Source:HGNC Symbol;Acc:HGNC:13141]	-0.187569	3.55745	0.89508	0.347679	0.999987
KSPZV1	1.8x10^6 PFSPZ	delta (post-immunization/pre-immunization baseline	ΔP vs ΔNP	RP11-473C18.3	ENSG00000261687	novel transcript, antisense to TMEM62	-0.267472	1.97438	0.894986	0.347704	0.999987
KSPZV1	1.8x10^6 PFSPZ	delta (post-immunization/pre-immunization baseline	ΔP vs ΔNP	PFN2	ENSG00000070087	profilin 2 [Source:HGNC Symbol;Acc:HGNC:8882]	0.298922	2.55798	0.894816	0.347749	0.999987
KSPZV1	1.8x10^6 PFSPZ	delta (post-immunization/pre-immunization baseline	ΔP vs ΔNP	ZNF687	ENSG00000143373	zinc finger protein 687 [Source:HGNC Symbol;Acc:HGNC:29277]	-0.142629	5.2755	0.894754	0.347766	0.999987
KSPZV1	1.8x10^6 PFSPZ	delta (post-immunization/pre-immunization baseline	ΔP vs ΔNP	RBIS	ENSG00000176731	ribosomal biogenesis factor [Source:HGNC Symbol;Acc:HGNC:32235]	0.228504	4.80123	0.894139	0.34793	0.999987
KSPZV1	1.8x10^6 PFSPZ	delta (post-immunization/pre-immunization baseline	ΔP vs ΔNP	FOXI2	ENSG00000186766	forkhead box I2 [Source:HGNC Symbol;Acc:HGNC:32448]	-1.63291	-0.24636	0.901103	0.347953	0.999987
KSPZV1	1.8x10^6 PFSPZ	delta (post-immunization/pre-immunization baseline	ΔP vs ΔNP	FLAD1	ENSG00000160688	flavin adenine dinucleotide synthetase 1 [Source:HGNC Symbol;Acc:HGNC:24671]	-0.108968	4.2244	0.893849	0.348008	0.999987
KSPZV1	1.8x10^6 PFSPZ	delta (post-immunization/pre-immunization baseline	ΔP vs ΔNP	RADIL	ENSG00000157927	Rap associating with DIL domain [Source:HGNC Symbol;Acc:HGNC:22226]	-1.77151	0.472305	0.897569	0.348017	0.999987
KSPZV1	1.8x10^6 PFSPZ	delta (post-immunization/pre-immunization baseline	ΔP vs ΔNP	RAB3IP	ENSG00000127328	RAB3A interacting protein [Source:HGNC Symbol;Acc:HGNC:16508]	0.151785	4.96624	0.893802	0.348021	0.999987
KSPZV1	1.8x10^6 PFSPZ	delta (post-immunization/pre-immunization baseline	ΔP vs ΔNP	ZNF286A	ENSG00000187607	zinc finger protein 286A [Source:HGNC Symbol;Acc:HGNC:13501]	0.210118	4.21929	0.893592	0.348077	0.999987
KSPZV1	1.8x10^6 PFSPZ	delta (post-immunization/pre-immunization baseline	ΔP vs ΔNP	AP1B1	ENSG00000100280	adaptor related protein complex 1 subunit beta 1 [Source:HGNC Symbol;Acc:HGNC:554]	-0.173391	6.26776	0.893555	0.348087	0.999987
KSPZV1	1.8x10^6 PFSPZ	delta (post-immunization/pre-immunization baseline	ΔP vs ΔNP	UACA	ENSG00000137831	uveal autoantigen with coiled-coil domains and ankyrin repeats [Source:HGNC Symbol;Acc:HGNC:15947]	0.988895	0.566788	0.894653	0.348096	0.999987
KSPZV1	1.8x10^6 PFSPZ	delta (post-immunization/pre-immunization baseline	ΔP vs ΔNP	C16orf96	ENSG00000205832	chromosome 16 open reading frame 96 [Source:HGNC Symbol;Acc:HGNC:40031]	-1.16605	-0.484739	0.894449	0.34815	0.999987
KSPZV1	1.8x10^6 PFSPZ	delta (post-immunization/pre-immunization baseline	ΔP vs ΔNP	TAL1	ENSG00000162367	TAL bHLH transcription factor 1, erythroid differentiation factor [Source:HGNC Symbol;Acc:HGNC:11556]	0.504029	4.77412	0.893349	0.348174	0.999987
KSPZV1	1.8x10^6 PFSPZ	delta (post-immunization/pre-immunization baseline	ΔP vs ΔNP	FLT1	ENSG00000102755	fms related receptor tyrosine kinase 1 [Source:HGNC Symbol;Acc:HGNC:3763]	0.319454	3.37205	0.892144	0.348465	0.999987
KSPZV1	1.8x10^6 PFSPZ	delta (post-immunization/pre-immunization baseline	ΔP vs ΔNP	RP11-1072C15.6	ENSG00000279879	TEC	0.884979	-0.416785	0.892013	0.348738	0.999987
KSPZV1	1.8x10^6 PFSPZ	delta (post-immunization/pre-immunization baseline	ΔP vs ΔNP	ASRGL1	ENSG00000162174	asparaginase and isoaspartyl peptidase 1 [Source:HGNC Symbol;Acc:HGNC:16448]	-0.253381	2.08444	0.89099	0.348775	0.999987
KSPZV1	1.8x10^6 PFSPZ	delta (post-immunization/pre-immunization baseline	ΔP vs ΔNP	RNF149	ENSG00000163162	ring finger protein 149 [Source:HGNC Symbol;Acc:HGNC:23137]	-0.173195	7.8575	0.890886	0.348803	0.999987
KSPZV1	1.8x10^6 PFSPZ	delta (post-immunization/pre-immunization baseline	ΔP vs ΔNP	RP13-228J13.1	ENSG00000224216	novel transcript	0.661151	0.289257	0.890787	0.348829	0.999987
KSPZV1	1.8x10^6 PFSPZ	delta (post-immunization/pre-immunization baseline	ΔP vs ΔNP	TRIM14	ENSG00000106785	tripartite motif containing 14 [Source:HGNC Symbol;Acc:HGNC:16283]	0.134756	7.67589	0.890621	0.348874	0.999987
KSPZV1	1.8x10^6 PFSPZ	delta (post-immunization/pre-immunization baseline	ΔP vs ΔNP	TMEM158	ENSG00000249992	transmembrane protein 158 [Source:HGNC Symbol;Acc:HGNC:30293]	0.863928	0.925453	0.890776	0.348889	0.999987
KSPZV1	1.8x10^6 PFSPZ	delta (post-immunization/pre-immunization baseline	ΔP vs ΔNP	PRTFDC1	ENSG00000099256	phosphoribosyl transferase domain containing 1 [Source:HGNC Symbol;Acc:HGNC:23333]	0.507454	0.676727	0.890517	0.348902	0.999987
KSPZV1	1.8x10^6 PFSPZ	delta (post-immunization/pre-immunization baseline	ΔP vs ΔNP	CTB-96E2.6	ENSG00000279532	novel transcript	-0.586243	-0.384416	0.890267	0.349026	0.999987
KSPZV1	1.8x10^6 PFSPZ	delta (post-immunization/pre-immunization baseline	ΔP vs ΔNP	ZKSCAN7	ENSG00000196345	zinc finger with KRAB and SCAN domains 7 [Source:HGNC Symbol;Acc:HGNC:12955]	-0.170168	3.86673	0.890029	0.349033	0.999987
KSPZV1	1.8x10^6 PFSPZ	delta (post-immunization/pre-immunization baseline	ΔP vs ΔNP	RP11-391L3.4	ENSG00000279021	novel transcript	-0.211103	3.29578	0.889764	0.349104	0.999987
KSPZV1	1.8x10^6 PFSPZ	delta (post-immunization/pre-immunization baseline	ΔP vs ΔNP	RPP25	ENSG00000178718	ribonuclease P and MRP subunit p25 [Source:HGNC Symbol;Acc:HGNC:30361]	-0.312529	2.56403	0.88956	0.349159	0.999987
KSPZV1	1.8x10^6 PFSPZ	delta (post-immunization/pre-immunization baseline	ΔP vs ΔNP	MED4	ENSG00000136146	mediator complex subunit 4 [Source:HGNC Symbol;Acc:HGNC:17903]	0.120572	6.25088	0.889528	0.349168	0.999987
KSPZV1	1.8x10^6 PFSPZ	delta (post-immunization/pre-immunization baseline	ΔP vs ΔNP	PDE6B	ENSG00000133256	phosphodiesterase 6B [Source:HGNC Symbol;Acc:HGNC:8786]	-0.157773	3.38428	0.889001	0.34931	0.999987
KSPZV1	1.8x10^6 PFSPZ	delta (post-immunization/pre-immunization baseline	ΔP vs ΔNP	SLFN11	ENSG00000172716	schlafen family member 11 [Source:HGNC Symbol;Acc:HGNC:26633]	-0.125415	5.49829	0.888861	0.349347	0.999987
KSPZV1	1.8x10^6 PFSPZ	delta (post-immunization/pre-immunization baseline	ΔP vs ΔNP	LINC01424	ENSG00000236519	long intergenic non-protein coding RNA 1424 [Source:HGNC Symbol;Acc:HGNC:40558]	0.383565	0.654867	0.888625	0.349411	0.999987
KSPZV1	1.8x10^6 PFSPZ	delta (post-immunization/pre-immunization baseline	ΔP vs ΔNP	ADPRS	ENSG00000116863	ADP-ribosylserine hydrolase [Source:HGNC Symbol;Acc:HGNC:21304]	-0.167774	3.15396	0.888602	0.349417	0.999987
KSPZV1	1.8x10^6 PFSPZ	delta (post-immunization/pre-immunization baseline	ΔP vs ΔNP	PSKH1	ENSG00000159792	protein serine kinase H1 [Source:HGNC Symbol;Acc:HGNC:9529]	-0.105495	4.91236	0.888456	0.349456	0.999987
KSPZV1	1.8x10^6 PFSPZ	delta (post-immunization/pre-immunization baseline	ΔP vs ΔNP	TCTN3	ENSG00000119977	tectonic family member 3 [Source:HGNC Symbol;Acc:HGNC:24519]	-0.113859	4.39779	0.888161	0.349536	0.999987
KSPZV1	1.8x10^6 PFSPZ	delta (post-immunization/pre-immunization baseline	ΔP vs ΔNP	TBX19	ENSG00000143178	T-box transcription factor 19 [Source:HGNC Symbol;Acc:HGNC:11596]	-0.269142	2.28641	0.888044	0.349567	0.999987
KSPZV1	1.8x10^6 PFSPZ	delta (post-immunization/pre-immunization baseline	ΔP vs ΔNP	CTD-2545M3.8	ENSG00000268518	novel transcript	0.40204	0.344704	0.887546	0.349702	0.999987
KSPZV1	1.8x10^6 PFSPZ	delta (post-immunization/pre-immunization baseline	ΔP vs ΔNP	TRAJ21	ENSG00000211868	T cell receptor alpha joining 21 [Source:HGNC Symbol;Acc:HGNC:12050]	0.272515	0.325824	0.887113	0.349818	0.999987
KSPZV1	1.8x10^6 PFSPZ	delta (post-immunization/pre-immunization baseline	ΔP vs ΔNP	CYB5R1	ENSG00000159348	cytochrome b5 reductase 1 [Source:HGNC Symbol;Acc:HGNC:13397]	0.150906	4.01192	0.886925	0.349869	0.999987
KSPZV1	1.8x10^6 PFSPZ	delta (post-immunization/pre-immunization baseline	ΔP vs ΔNP	CASP8	ENSG00000064012	caspase 8 [Source:HGNC Symbol;Acc:HGNC:1509]	0.107506	8.10763	0.886613	0.349953	0.999987
KSPZV1	1.8x10^6 PFSPZ	delta (post-immunization/pre-immunization baseline	ΔP vs ΔNP	GPRIN2	ENSG00000204175	G protein regulated inducer of neurite outgrowth 2 [Source:HGNC Symbol;Acc:HGNC:23730]	-1.64814	0.452378	0.889278	0.349975	0.999987
KSPZV1	1.8x10^6 PFSPZ	delta (post-immunization/pre-immunization baseline	ΔP vs ΔNP	STRA6LP	ENSG00000254876	STRA6 like, pseudogene [Source:HGNC Symbol;Acc:HGNC:53830]	0.2434	3.34364	0.885929	0.350138	0.999987
KSPZV1	1.8x10^6 PFSPZ	delta (post-immunization/pre-immunization baseline	ΔP vs ΔNP	SLC9A1	ENSG00000090020	solute carrier family 9 member A1 [Source:HGNC Symbol;Acc:HGNC:11071]	-0.174383	5.09125	0.885914	0.350142	0.999987
KSPZV1	1.8x10^6 PFSPZ	delta (post-immunization/pre-immunization baseline	ΔP vs ΔNP	ST6GAL1	ENSG00000073849	ST6 beta-galactoside alpha-2,6-sialyltransferase 1 [Source:HGNC Symbol;Acc:HGNC:10860]	0.0784169	8.83499	0.885742	0.350188	0.999987
KSPZV1	1.8x10^6 PFSPZ	delta (post-immunization/pre-immunization baseline	ΔP vs ΔNP	LINC00513	ENSG00000233559	long intergenic non-protein coding RNA 513 [Source:HGNC Symbol;Acc:HGNC:43566]	-0.192635	3.53818	0.885486	0.350258	0.999987
KSPZV1	1.8x10^6 PFSPZ	delta (post-immunization/pre-immunization baseline	ΔP vs ΔNP	TP53RK	ENSG00000172315	TP53 regulating kinase [Source:HGNC Symbol;Acc:HGNC:16197]	0.119848	5.71513	0.885437	0.350271	0.999987
KSPZV1	1.8x10^6 PFSPZ	delta (post-immunization/pre-immunization baseline	ΔP vs ΔNP	IFIT1B	ENSG00000204010	interferon induced protein with tetratricopeptide repeats 1B [Source:HGNC Symbol;Acc:HGNC:23442]	0.703272	6.35445	0.885687	0.350295	0.999987
KSPZV1	1.8x10^6 PFSPZ	delta (post-immunization/pre-immunization baseline	ΔP vs ΔNP	TNRC6B	ENSG00000100354	trinucleotide repeat containing adaptor 6B [Source:HGNC Symbol;Acc:HGNC:29190]	0.0612115	8.72473	0.885228	0.350327	0.999987
KSPZV1	1.8x10^6 PFSPZ	delta (post-immunization/pre-immunization baseline	ΔP vs ΔNP	JHY	ENSG00000109944	junctional cadherin complex regulator [Source:HGNC Symbol;Acc:HGNC:26288]	-0.36648	1.95417	0.885149	0.350349	0.999987
KSPZV1	1.8x10^6 PFSPZ	delta (post-immunization/pre-immunization baseline	ΔP vs ΔNP	RP11-46H11.3	ENSG00000250790	novel transcript	-0.481176	1.12495	0.884714	0.350466	0.999987
KSPZV1	1.8x10^6 PFSPZ	delta (post-immunization/pre-immunization baseline	ΔP vs ΔNP	BST2	ENSG00000130303	bone marrow stromal cell antigen 2 [Source:HGNC Symbol;Acc:HGNC:1119]	-0.270919	4.5058	0.884628	0.350489	0.999987
KSPZV1	1.8x10^6 PFSPZ	delta (post-immunization/pre-immunization baseline	ΔP vs ΔNP	HESX1	ENSG00000163666	HESX homeobox 1 [Source:HGNC Symbol;Acc:HGNC:4877]	-1.03793	-0.649382	0.88538	0.350523	0.999987
KSPZV1	1.8x10^6 PFSPZ	delta (post-immunization/pre-immunization baseline	ΔP vs ΔNP	RPF2	ENSG00000197498	ribosome production factor 2 homolog [Source:HGNC Symbol;Acc:HGNC:20870]	0.13488	4.24247	0.884483	0.350529	0.999987
KSPZV1	1.8x10^6 PFSPZ	delta (post-immunization/pre-immunization baseline	ΔP vs ΔNP	RP5-1160K1.6	ENSG00000228703	novel transcript	-0.301329	1.77883	0.884387	0.350555	0.999987
KSPZV1	1.8x10^6 PFSPZ	delta (post-immunization/pre-immunization baseline	ΔP vs ΔNP	CELF3	ENSG00000159409	CUGBP Elav-like family member 3 [Source:HGNC Symbol;Acc:HGNC:11967]	-1.13713	-0.216234	0.884885	0.350595	0.999987
KSPZV1	1.8x10^6 PFSPZ	delta (post-immunization/pre-immunization baseline	ΔP vs ΔNP	RP3-430N8.10	ENSG00000269972	novel transcript	0.115326	3.60939	0.884224	0.350599	0.999987
KSPZV1	1.8x10^6 PFSPZ	delta (post-immunization/pre-immunization baseline	ΔP vs ΔNP	ARFIP1	ENSG00000164144	ADP ribosylation factor interacting protein 1 [Source:HGNC Symbol;Acc:HGNC:21496]	-0.113965	5.24683	0.884174	0.350612	0.999987
KSPZV1	1.8x10^6 PFSPZ	delta (post-immunization/pre-immunization baseline	ΔP vs ΔNP	RP11-109D20.1	ENSG00000259418	novel transcript, antisense to SORD	0.533204	0.302481	0.883967	0.350668	0.999987
KSPZV1	1.8x10^6 PFSPZ	delta (post-immunization/pre-immunization baseline	ΔP vs ΔNP	RPS3	ENSG00000149273	ribosomal protein S3 [Source:HGNC Symbol;Acc:HGNC:10420]	0.117842	9.2909	0.883417	0.350817	0.999987
KSPZV1	1.8x10^6 PFSPZ	delta (post-immunization/pre-immunization baseline	ΔP vs ΔNP	SSH3	ENSG00000172830	slingshot protein phosphatase 3 [Source:HGNC Symbol;Acc:HGNC:30581]	-0.399359	2.37335	0.883381	0.350827	0.999987
KSPZV1	1.8x10^6 PFSPZ	delta (post-immunization/pre-immunization baseline	ΔP vs ΔNP	PLA2G6	ENSG00000184381	phospholipase A2 group VI [Source:HGNC Symbol;Acc:HGNC:9039]	-0.151968	4.31895	0.883322	0.350843	0.999987
KSPZV1	1.8x10^6 PFSPZ	delta (post-immunization/pre-immunization baseline	ΔP vs ΔNP	RP11-432J22.2	ENSG00000238058	novel transcript	-0.393852	-0.288418	0.883084	0.350907	0.999987
KSPZV1	1.8x10^6 PFSPZ	delta (post-immunization/pre-immunization baseline	ΔP vs ΔNP	MCM4	ENSG00000104738	minichromosome maintenance complex component 4 [Source:HGNC Symbol;Acc:HGNC:6947]	-0.222301	5.30104	0.883035	0.350921	0.999987
KSPZV1	1.8x10^6 PFSPZ	delta (post-immunization/pre-immunization baseline	ΔP vs ΔNP	FAM110B	ENSG00000169122	family with sequence similarity 110 member B [Source:HGNC Symbol;Acc:HGNC:28587]	-0.845877	0.440395	0.883018	0.350925	0.999987
KSPZV1	1.8x10^6 PFSPZ	delta (post-immunization/pre-immunization baseline	ΔP vs ΔNP	GALM	ENSG00000143891	galactose mutarotase [Source:HGNC Symbol;Acc:HGNC:24063]	-0.187852	3.81776	0.882964	0.35094	0.999987
KSPZV1	1.8x10^6 PFSPZ	delta (post-immunization/pre-immunization baseline	ΔP vs ΔNP	EPHB4	ENSG00000196411	EPH receptor B4 [Source:HGNC Symbol;Acc:HGNC:3395]	-0.33858	3.16253	0.882754	0.350997	0.999987
KSPZV1	1.8x10^6 PFSPZ	delta (post-immunization/pre-immunization baseline	ΔP vs ΔNP	MARCHF8	ENSG00000165406	membrane associated ring-CH-type finger 8 [Source:HGNC Symbol;Acc:HGNC:23356]	0.417366	6.65414	0.882786	0.35102	0.999987
KSPZV1	1.8x10^6 PFSPZ	delta (post-immunization/pre-immunization baseline	ΔP vs ΔNP	OSBP2	ENSG00000184792	oxysterol binding protein 2 [Source:HGNC Symbol;Acc:HGNC:8504]	0.716088	7.23769	0.88282	0.35108	0.999987
KSPZV1	1.8x10^6 PFSPZ	delta (post-immunization/pre-immunization baseline	ΔP vs ΔNP	ZNF107	ENSG00000196247	zinc finger protein 107 [Source:HGNC Symbol;Acc:HGNC:12887]	0.233928	7.51239	0.88231	0.351117	0.999987
KSPZV1	1.8x10^6 PFSPZ	delta (post-immunization/pre-immunization baseline	ΔP vs ΔNP	ZNF582	ENSG00000018869	zinc finger protein 582 [Source:HGNC Symbol;Acc:HGNC:26421]	0.227769	3.15803	0.882249	0.351134	0.999987
KSPZV1	1.8x10^6 PFSPZ	delta (post-immunization/pre-immunization baseline	ΔP vs ΔNP	SBDS	ENSG00000126524	SBDS ribosome maturation factor [Source:HGNC Symbol;Acc:HGNC:19440]	0.100349	5.31741	0.881963	0.351211	0.999987
KSPZV1	1.8x10^6 PFSPZ	delta (post-immunization/pre-immunization baseline	ΔP vs ΔNP	G0S2	ENSG00000123689	G0/G1 switch 2 [Source:HGNC Symbol;Acc:HGNC:30229]	-0.749101	-0.0162136	0.881289	0.351394	0.999987
KSPZV1	1.8x10^6 PFSPZ	delta (post-immunization/pre-immunization baseline	ΔP vs ΔNP	UAP1	ENSG00000117143	UDP-N-acetylglucosamine pyrophosphorylase 1 [Source:HGNC Symbol;Acc:HGNC:12457]	-0.181634	4.48805	0.881139	0.351435	0.999987
KSPZV1	1.8x10^6 PFSPZ	delta (post-immunization/pre-immunization baseline	ΔP vs ΔNP	FZD7	ENSG00000155760	frizzled class receptor 7 [Source:HGNC Symbol;Acc:HGNC:4045]	-1.08064	-0.434394	0.884139	0.351528	0.999987
KSPZV1	1.8x10^6 PFSPZ	delta (post-immunization/pre-immunization baseline	ΔP vs ΔNP	MKLN1-AS	ENSG00000236753	MKLN1 antisense RNA [Source:HGNC Symbol;Acc:HGNC:40374]	0.449463	0.660374	0.880779	0.351533	0.999987
KSPZV1	1.8x10^6 PFSPZ	delta (post-immunization/pre-immunization baseline	ΔP vs ΔNP	TGFB1	ENSG00000105329	transforming growth factor beta 1 [Source:HGNC Symbol;Acc:HGNC:11766]	-0.212042	8.45839	0.880738	0.351544	0.999987
KSPZV1	1.8x10^6 PFSPZ	delta (post-immunization/pre-immunization baseline	ΔP vs ΔNP	SPINT1	ENSG00000166145	serine peptidase inhibitor, Kunitz type 1 [Source:HGNC Symbol;Acc:HGNC:11246]	-0.370625	2.13186	0.880695	0.351555	0.999987
KSPZV1	1.8x10^6 PFSPZ	delta (post-immunization/pre-immunization baseline	ΔP vs ΔNP	RP11-589M4.1	ENSG00000259049	novel transcript, antisense to GNPNAT1	0.167868	3.61872	0.880453	0.351621	0.999987
KSPZV1	1.8x10^6 PFSPZ	delta (post-immunization/pre-immunization baseline	ΔP vs ΔNP	TRAPPC1	ENSG00000170043	trafficking protein particle complex 1 [Source:HGNC Symbol;Acc:HGNC:19894]	-0.284848	5.38642	0.880303	0.351662	0.999987
KSPZV1	1.8x10^6 PFSPZ	delta (post-immunization/pre-immunization baseline	ΔP vs ΔNP	IFFO2	ENSG00000169991	intermediate filament family orphan 2 [Source:HGNC Symbol;Acc:HGNC:27006]	-0.121814	4.89986	0.880146	0.351704	0.999987
KSPZV1	1.8x10^6 PFSPZ	delta (post-immunization/pre-immunization baseline	ΔP vs ΔNP	BAG3	ENSG00000151929	BAG cochaperone 3 [Source:HGNC Symbol;Acc:HGNC:939]	0.219231	3.43708	0.879886	0.351775	0.999987
KSPZV1	1.8x10^6 PFSPZ	delta (post-immunization/pre-immunization baseline	ΔP vs ΔNP	CLUAP1	ENSG00000103351	clusterin associated protein 1 [Source:HGNC Symbol;Acc:HGNC:19009]	0.128762	4.77157	0.879733	0.351817	0.999987
KSPZV1	1.8x10^6 PFSPZ	delta (post-immunization/pre-immunization baseline	ΔP vs ΔNP	LINC00540	ENSG00000276476	long intergenic non-protein coding RNA 540 [Source:NCBI gene (formerly Entrezgene);Acc:100506622]	0.654474	0.359663	0.879606	0.351851	0.999987
KSPZV1	1.8x10^6 PFSPZ	delta (post-immunization/pre-immunization baseline	ΔP vs ΔNP	ORMDL1	ENSG00000128699	ORMDL sphingolipid biosynthesis regulator 1 [Source:HGNC Symbol;Acc:HGNC:16036]	0.154303	6.54649	0.879465	0.35189	0.999987
KSPZV1	1.8x10^6 PFSPZ	delta (post-immunization/pre-immunization baseline	ΔP vs ΔNP	DYRK2	ENSG00000127334	dual specificity tyrosine phosphorylation regulated kinase 2 [Source:HGNC Symbol;Acc:HGNC:3093]	0.108034	8.52899	0.879209	0.351959	0.999987
KSPZV1	1.8x10^6 PFSPZ	delta (post-immunization/pre-immunization baseline	ΔP vs ΔNP	CCNA2	ENSG00000145386	cyclin A2 [Source:HGNC Symbol;Acc:HGNC:1578]	-0.242964	4.34339	0.879101	0.351989	0.999987
KSPZV1	1.8x10^6 PFSPZ	delta (post-immunization/pre-immunization baseline	ΔP vs ΔNP	RP11-156K23.3	ENSG00000275202	novel transcript, antisense to FNDC3A	0.257348	1.29472	0.878736	0.352088	0.999987
KSPZV1	1.8x10^6 PFSPZ	delta (post-immunization/pre-immunization baseline	ΔP vs ΔNP	BAIAP2L1	ENSG00000006453	BAR/IMD domain containing adaptor protein 2 like 1 [Source:HGNC Symbol;Acc:HGNC:21649]	0.173642	3.5276	0.878685	0.352102	0.999987
KSPZV1	1.8x10^6 PFSPZ	delta (post-immunization/pre-immunization baseline	ΔP vs ΔNP	PALM	ENSG00000099864	paralemmin [Source:HGNC Symbol;Acc:HGNC:8594]	-1.24808	0.31163	0.879358	0.352155	0.999987
KSPZV1	1.8x10^6 PFSPZ	delta (post-immunization/pre-immunization baseline	ΔP vs ΔNP	RP5-1057I20.4	ENSG00000268069	novel transcript, antisense to HDAC7	-0.154896	2.71256	0.878201	0.352234	0.999987
KSPZV1	1.8x10^6 PFSPZ	delta (post-immunization/pre-immunization baseline	ΔP vs ΔNP	NOLC1	ENSG00000166197	nucleolar and coiled-body phosphoprotein 1 [Source:HGNC Symbol;Acc:HGNC:15608]	-0.11956	5.7456	0.878024	0.352282	0.999987
KSPZV1	1.8x10^6 PFSPZ	delta (post-immunization/pre-immunization baseline	ΔP vs ΔNP	CBLB	ENSG00000114423	Cbl proto-oncogene B [Source:HGNC Symbol;Acc:HGNC:1542]	-0.126166	7.72562	0.877754	0.352355	0.999987
KSPZV1	1.8x10^6 PFSPZ	delta (post-immunization/pre-immunization baseline	ΔP vs ΔNP	RP6-109B7.5	ENSG00000273289	novel transcript, antisense to C22orf26	0.7343	-0.797882	0.877151	0.35252	0.999987
KSPZV1	1.8x10^6 PFSPZ	delta (post-immunization/pre-immunization baseline	ΔP vs ΔNP	ACBD4	ENSG00000181513	acyl-CoA binding domain containing 4 [Source:HGNC Symbol;Acc:HGNC:23337]	-0.255363	2.87502	0.877114	0.35253	0.999987
KSPZV1	1.8x10^6 PFSPZ	delta (post-immunization/pre-immunization baseline	ΔP vs ΔNP	PLPPR3	ENSG00000129951	phospholipid phosphatase related 3 [Source:HGNC Symbol;Acc:HGNC:23497]	-1.09818	-0.757109	0.879413	0.35256	0.999987
KSPZV1	1.8x10^6 PFSPZ	delta (post-immunization/pre-immunization baseline	ΔP vs ΔNP	CTD-2561B21.10	ENSG00000262098	novel transcript	-0.426948	-0.19167	0.876941	0.352577	0.999987
KSPZV1	1.8x10^6 PFSPZ	delta (post-immunization/pre-immunization baseline	ΔP vs ΔNP	RHEX	ENSG00000263961	regulator of hemoglobinization and erythroid cell expansion [Source:HGNC Symbol;Acc:HGNC:25341]	0.230046	2.32415	0.876897	0.352589	0.999987
KSPZV1	1.8x10^6 PFSPZ	delta (post-immunization/pre-immunization baseline	ΔP vs ΔNP	ORC5	ENSG00000164815	origin recognition complex subunit 5 [Source:HGNC Symbol;Acc:HGNC:8491]	0.165207	4.77142	0.876348	0.352739	0.999987
KSPZV1	1.8x10^6 PFSPZ	delta (post-immunization/pre-immunization baseline	ΔP vs ΔNP	H3C4	ENSG00000197409	H3 clustered histone 4 [Source:HGNC Symbol;Acc:HGNC:4767]	-0.178926	5.60858	0.876321	0.352746	0.999987
KSPZV1	1.8x10^6 PFSPZ	delta (post-immunization/pre-immunization baseline	ΔP vs ΔNP	MYCBP2-AS1	ENSG00000236051	MYCBP2 antisense RNA 1 [Source:HGNC Symbol;Acc:HGNC:41023]	-0.126962	5.25218	0.87614	0.352795	0.999987
KSPZV1	1.8x10^6 PFSPZ	delta (post-immunization/pre-immunization baseline	ΔP vs ΔNP	SPIN3	ENSG00000204271	spindlin family member 3 [Source:HGNC Symbol;Acc:HGNC:27272]	0.274285	1.75129	0.876126	0.352799	0.999987
KSPZV1	1.8x10^6 PFSPZ	delta (post-immunization/pre-immunization baseline	ΔP vs ΔNP	IMMP2L	ENSG00000184903	inner mitochondrial membrane peptidase subunit 2 [Source:HGNC Symbol;Acc:HGNC:14598]	0.251155	2.7315	0.876055	0.352818	0.999987
KSPZV1	1.8x10^6 PFSPZ	delta (post-immunization/pre-immunization baseline	ΔP vs ΔNP	CFAP92	ENSG00000114656	cilia and flagella associated protein 92 (putative) [Source:HGNC Symbol;Acc:HGNC:29231]	0.423261	2.35068	0.87584	0.352877	0.999987
KSPZV1	1.8x10^6 PFSPZ	delta (post-immunization/pre-immunization baseline	ΔP vs ΔNP	SATB1	ENSG00000182568	SATB homeobox 1 [Source:HGNC Symbol;Acc:HGNC:10541]	0.110938	8.66173	0.875747	0.352902	0.999987
KSPZV1	1.8x10^6 PFSPZ	delta (post-immunization/pre-immunization baseline	ΔP vs ΔNP	CTD-2545M3.2	ENSG00000268854	novel transcript, antisense to EMC10	0.101398	3.61237	0.875536	0.35296	0.999987
KSPZV1	1.8x10^6 PFSPZ	delta (post-immunization/pre-immunization baseline	ΔP vs ΔNP	SERPINH1	ENSG00000149257	serpin family H member 1 [Source:HGNC Symbol;Acc:HGNC:1546]	-0.327969	2.24263	0.875531	0.352961	0.999987
KSPZV1	1.8x10^6 PFSPZ	delta (post-immunization/pre-immunization baseline	ΔP vs ΔNP	AKAP2	ENSG00000241978		0.124397	6.88159	0.875456	0.352982	0.999987
KSPZV1	1.8x10^6 PFSPZ	delta (post-immunization/pre-immunization baseline	ΔP vs ΔNP	PNMA1	ENSG00000176903	PNMA family member 1 [Source:HGNC Symbol;Acc:HGNC:9158]	-0.197938	4.62364	0.875368	0.353006	0.999987
KSPZV1	1.8x10^6 PFSPZ	delta (post-immunization/pre-immunization baseline	ΔP vs ΔNP	RP11-709D24.6	ENSG00000261442	novel transcript, antisense to MGRN1	-0.531945	0.580256	0.875326	0.353018	0.999987
KSPZV1	1.8x10^6 PFSPZ	delta (post-immunization/pre-immunization baseline	ΔP vs ΔNP	RP1-117O3.2	ENSG00000236065	novel transcript	0.316204	2.45779	0.87521	0.353049	0.999987
KSPZV1	1.8x10^6 PFSPZ	delta (post-immunization/pre-immunization baseline	ΔP vs ΔNP	TMEM177	ENSG00000144120	transmembrane protein 177 [Source:HGNC Symbol;Acc:HGNC:28143]	0.215346	2.90409	0.874973	0.353114	0.999987
KSPZV1	1.8x10^6 PFSPZ	delta (post-immunization/pre-immunization baseline	ΔP vs ΔNP	ACE	ENSG00000159640	angiotensin I converting enzyme [Source:HGNC Symbol;Acc:HGNC:2707]	-1.09982	0.756598	0.875233	0.353278	0.999987
KSPZV1	1.8x10^6 PFSPZ	delta (post-immunization/pre-immunization baseline	ΔP vs ΔNP	CTDNEP1	ENSG00000175826	CTD nuclear envelope phosphatase 1 [Source:HGNC Symbol;Acc:HGNC:19085]	-0.146221	6.74585	0.874294	0.3533	0.999987
KSPZV1	1.8x10^6 PFSPZ	delta (post-immunization/pre-immunization baseline	ΔP vs ΔNP	CLDN12	ENSG00000157224	claudin 12 [Source:HGNC Symbol;Acc:HGNC:2034]	0.292877	3.21635	0.874291	0.3533	0.999987
KSPZV1	1.8x10^6 PFSPZ	delta (post-immunization/pre-immunization baseline	ΔP vs ΔNP	UBR5-AS1	ENSG00000246263	UBR5 antisense RNA 1 [Source:HGNC Symbol;Acc:HGNC:51661]	0.172847	4.73791	0.874178	0.353331	0.999987
KSPZV1	1.8x10^6 PFSPZ	delta (post-immunization/pre-immunization baseline	ΔP vs ΔNP	HACD4	ENSG00000188921	3-hydroxyacyl-CoA dehydratase 4 [Source:HGNC Symbol;Acc:HGNC:20920]	0.113712	7.64206	0.87394	0.353396	0.999987
KSPZV1	1.8x10^6 PFSPZ	delta (post-immunization/pre-immunization baseline	ΔP vs ΔNP	KDM5C	ENSG00000126012	lysine demethylase 5C [Source:HGNC Symbol;Acc:HGNC:11114]	0.186013	6.46452	0.87373	0.353454	0.999987
KSPZV1	1.8x10^6 PFSPZ	delta (post-immunization/pre-immunization baseline	ΔP vs ΔNP	APPBP2	ENSG00000062725	amyloid beta precursor protein binding protein 2 [Source:HGNC Symbol;Acc:HGNC:622]	0.106359	6.21796	0.873683	0.353467	0.999987
KSPZV1	1.8x10^6 PFSPZ	delta (post-immunization/pre-immunization baseline	ΔP vs ΔNP	CLN3	ENSG00000261832	novel protein	-0.133099	4.61818	0.873558	0.353501	0.999987
KSPZV1	1.8x10^6 PFSPZ	delta (post-immunization/pre-immunization baseline	ΔP vs ΔNP	CCDC116	ENSG00000161180	coiled-coil domain containing 116 [Source:HGNC Symbol;Acc:HGNC:26688]	-1.0957	-0.678309	0.875164	0.353567	0.999987
KSPZV1	1.8x10^6 PFSPZ	delta (post-immunization/pre-immunization baseline	ΔP vs ΔNP	RP11-278C7.5	ENSG00000275854	novel transcript, sense intronic to YARS2	0.226301	2.54556	0.873195	0.3536	0.999987
KSPZV1	1.8x10^6 PFSPZ	delta (post-immunization/pre-immunization baseline	ΔP vs ΔNP	RP11-332M2.1	ENSG00000203644	novel transcript, sense intronic to TMCC1	0.251959	3.42951	0.873169	0.353607	0.999987
KSPZV1	1.8x10^6 PFSPZ	delta (post-immunization/pre-immunization baseline	ΔP vs ΔNP	RBM38-AS1	ENSG00000218018	RBM38 antisense RNA 1 [Source:HGNC Symbol;Acc:HGNC:40725]	0.359959	6.09045	0.872865	0.353696	0.999987
KSPZV1	1.8x10^6 PFSPZ	delta (post-immunization/pre-immunization baseline	ΔP vs ΔNP	RP11-264L1.2	ENSG00000279129	TEC	-0.662248	0.163895	0.87284	0.353697	0.999987
KSPZV1	1.8x10^6 PFSPZ	delta (post-immunization/pre-immunization baseline	ΔP vs ΔNP	DDX51	ENSG00000185163	DEAD-box helicase 51 [Source:HGNC Symbol;Acc:HGNC:20082]	-0.149129	3.85668	0.87253	0.353782	0.999987
KSPZV1	1.8x10^6 PFSPZ	delta (post-immunization/pre-immunization baseline	ΔP vs ΔNP	AC108004.3	ENSG00000241525	novel transcript, antisense to C17orf97	0.205663	2.33435	0.872492	0.353793	0.999987
KSPZV1	1.8x10^6 PFSPZ	delta (post-immunization/pre-immunization baseline	ΔP vs ΔNP	TMED9	ENSG00000184840	transmembrane p24 trafficking protein 9 [Source:HGNC Symbol;Acc:HGNC:24878]	-0.17966	4.97047	0.872388	0.353821	0.999987
KSPZV1	1.8x10^6 PFSPZ	delta (post-immunization/pre-immunization baseline	ΔP vs ΔNP	RP11-483H20.4	ENSG00000234789	novel transcript	-0.700777	-0.602546	0.872641	0.353866	0.999987
KSPZV1	1.8x10^6 PFSPZ	delta (post-immunization/pre-immunization baseline	ΔP vs ΔNP	RP4-680D5.8	ENSG00000272510	novel transcript, antisense to DNAJC16	0.189905	0.625221	0.872084	0.353905	0.999987
KSPZV1	1.8x10^6 PFSPZ	delta (post-immunization/pre-immunization baseline	ΔP vs ΔNP	MAPKAP1	ENSG00000119487	MAPK associated protein 1 [Source:HGNC Symbol;Acc:HGNC:18752]	-0.0559233	6.35176	0.871874	0.353962	0.999987
KSPZV1	1.8x10^6 PFSPZ	delta (post-immunization/pre-immunization baseline	ΔP vs ΔNP	OXER1	ENSG00000162881	oxoeicosanoid receptor 1 [Source:HGNC Symbol;Acc:HGNC:24884]	0.574348	1.93621	0.871768	0.353991	0.999987
KSPZV1	1.8x10^6 PFSPZ	delta (post-immunization/pre-immunization baseline	ΔP vs ΔNP	TLE5	ENSG00000104964	TLE family member 5, transcriptional modulator [Source:HGNC Symbol;Acc:HGNC:307]	-0.136393	8.17681	0.871744	0.353998	0.999987
KSPZV1	1.8x10^6 PFSPZ	delta (post-immunization/pre-immunization baseline	ΔP vs ΔNP	RP11-524F11.1	ENSG00000265511	novel transcript	-0.603358	-0.0928279	0.871709	0.354007	0.999987
KSPZV1	1.8x10^6 PFSPZ	delta (post-immunization/pre-immunization baseline	ΔP vs ΔNP	ELK1	ENSG00000126767	ETS transcription factor ELK1 [Source:HGNC Symbol;Acc:HGNC:3321]	-0.0996438	4.85413	0.871605	0.354036	0.999987
KSPZV1	1.8x10^6 PFSPZ	delta (post-immunization/pre-immunization baseline	ΔP vs ΔNP	MRPS33	ENSG00000090263	mitochondrial ribosomal protein S33 [Source:HGNC Symbol;Acc:HGNC:16634]	0.162923	3.10996	0.871465	0.354074	0.999987
KSPZV1	1.8x10^6 PFSPZ	delta (post-immunization/pre-immunization baseline	ΔP vs ΔNP	BICDL2	ENSG00000162069	BICD family like cargo adaptor 2 [Source:HGNC Symbol;Acc:HGNC:33584]	-1.14348	-0.355805	0.872839	0.354131	0.999987
KSPZV1	1.8x10^6 PFSPZ	delta (post-immunization/pre-immunization baseline	ΔP vs ΔNP	CCDC189	ENSG00000196118	coiled-coil domain containing 189 [Source:HGNC Symbol;Acc:HGNC:28078]	-0.255718	2.40317	0.871141	0.354163	0.999987
KSPZV1	1.8x10^6 PFSPZ	delta (post-immunization/pre-immunization baseline	ΔP vs ΔNP	STX10	ENSG00000104915	syntaxin 10 [Source:HGNC Symbol;Acc:HGNC:11428]	-0.166306	4.78683	0.871113	0.354171	0.999987
KSPZV1	1.8x10^6 PFSPZ	delta (post-immunization/pre-immunization baseline	ΔP vs ΔNP	PPIP5K1	ENSG00000168781	diphosphoinositol pentakisphosphate kinase 1 [Source:HGNC Symbol;Acc:HGNC:29023]	0.327638	2.6462	0.870994	0.354204	0.999987
KSPZV1	1.8x10^6 PFSPZ	delta (post-immunization/pre-immunization baseline	ΔP vs ΔNP	RP11-134L10.1	ENSG00000272941	novel transcript, antisense to C7orf49	0.196081	5.30501	0.8708	0.354257	0.999987
KSPZV1	1.8x10^6 PFSPZ	delta (post-immunization/pre-immunization baseline	ΔP vs ΔNP	HNRNPK	ENSG00000165119	heterogeneous nuclear ribonucleoprotein K [Source:HGNC Symbol;Acc:HGNC:5044]	-0.0886828	8.53436	0.870485	0.354343	0.999987
KSPZV1	1.8x10^6 PFSPZ	delta (post-immunization/pre-immunization baseline	ΔP vs ΔNP	SHROOM4	ENSG00000158352	shroom family member 4 [Source:HGNC Symbol;Acc:HGNC:29215]	1.66338	-0.532297	0.876239	0.354496	0.999987
KSPZV1	1.8x10^6 PFSPZ	delta (post-immunization/pre-immunization baseline	ΔP vs ΔNP	ABCG1	ENSG00000160179	ATP binding cassette subfamily G member 1 [Source:HGNC Symbol;Acc:HGNC:73]	-0.174363	4.97223	0.869855	0.354516	0.999987
KSPZV1	1.8x10^6 PFSPZ	delta (post-immunization/pre-immunization baseline	ΔP vs ΔNP	TNFRSF10A-AS1	ENSG00000253930	TNFRSF10A antisense RNA 1 [Source:HGNC Symbol;Acc:HGNC:53164]	0.247106	1.76807	0.869519	0.354609	0.999987
KSPZV1	1.8x10^6 PFSPZ	delta (post-immunization/pre-immunization baseline	ΔP vs ΔNP	MACO1	ENSG00000204178	macoilin 1 [Source:HGNC Symbol;Acc:HGNC:25572]	0.122177	6.07412	0.869461	0.354624	0.999987
KSPZV1	1.8x10^6 PFSPZ	delta (post-immunization/pre-immunization baseline	ΔP vs ΔNP	SUPT3H	ENSG00000196284	SPT3 homolog, SAGA and STAGA complex component [Source:HGNC Symbol;Acc:HGNC:11466]	0.235762	4.22599	0.869026	0.354744	0.999987
KSPZV1	1.8x10^6 PFSPZ	delta (post-immunization/pre-immunization baseline	ΔP vs ΔNP	GPBP1	ENSG00000062194	GC-rich promoter binding protein 1 [Source:HGNC Symbol;Acc:HGNC:29520]	0.115779	7.58336	0.868967	0.35476	0.999987
KSPZV1	1.8x10^6 PFSPZ	delta (post-immunization/pre-immunization baseline	ΔP vs ΔNP	RP11-486I11.2	ENSG00000277369	novel transcript	-0.489391	0.391243	0.868867	0.354788	0.999987
KSPZV1	1.8x10^6 PFSPZ	delta (post-immunization/pre-immunization baseline	ΔP vs ΔNP	RP11-138C9.1	ENSG00000264558	novel transcript, antisense to KPNB1	-0.157656	4.15503	0.86844	0.354905	0.999987
KSPZV1	1.8x10^6 PFSPZ	delta (post-immunization/pre-immunization baseline	ΔP vs ΔNP	RAB6A	ENSG00000175582	RAB6A, member RAS oncogene family [Source:HGNC Symbol;Acc:HGNC:9786]	0.127535	7.61565	0.868344	0.354932	0.999987
KSPZV1	1.8x10^6 PFSPZ	delta (post-immunization/pre-immunization baseline	ΔP vs ΔNP	AC009133.21	ENSG00000275857	novel transcript, antisense to KIF22	-0.25812	1.33981	0.868264	0.354954	0.999987
KSPZV1	1.8x10^6 PFSPZ	delta (post-immunization/pre-immunization baseline	ΔP vs ΔNP	ACVR1B	ENSG00000135503	activin A receptor type 1B [Source:HGNC Symbol;Acc:HGNC:172]	0.136599	4.42731	0.868158	0.354983	0.999987
KSPZV1	1.8x10^6 PFSPZ	delta (post-immunization/pre-immunization baseline	ΔP vs ΔNP	AUP1	ENSG00000115307	AUP1 lipid droplet regulating VLDL assembly factor [Source:HGNC Symbol;Acc:HGNC:891]	-0.113555	6.173	0.867513	0.35516	0.999987
KSPZV1	1.8x10^6 PFSPZ	delta (post-immunization/pre-immunization baseline	ΔP vs ΔNP	SPG11	ENSG00000104133	SPG11 vesicle trafficking associated, spatacsin [Source:HGNC Symbol;Acc:HGNC:11226]	-0.073264	7.95902	0.865797	0.355634	0.999987
KSPZV1	1.8x10^6 PFSPZ	delta (post-immunization/pre-immunization baseline	ΔP vs ΔNP	RP11-386G11.10	ENSG00000258017	novel transcript, antisense to TUBA1B	-0.148406	7.42153	0.865673	0.355668	0.999987
KSPZV1	1.8x10^6 PFSPZ	delta (post-immunization/pre-immunization baseline	ΔP vs ΔNP	ABCG2	ENSG00000118777	ATP binding cassette subfamily G member 2 (Junior blood group) [Source:HGNC Symbol;Acc:HGNC:74]	0.698633	3.09739	0.86519	0.355801	0.999987
KSPZV1	1.8x10^6 PFSPZ	delta (post-immunization/pre-immunization baseline	ΔP vs ΔNP	USP16	ENSG00000156256	ubiquitin specific peptidase 16 [Source:HGNC Symbol;Acc:HGNC:12614]	0.141648	6.6005	0.864963	0.355864	0.999987
KSPZV1	1.8x10^6 PFSPZ	delta (post-immunization/pre-immunization baseline	ΔP vs ΔNP	CTC-379B2.4	ENSG00000267557	novel transcript, antisense to ANKRD27	0.504985	-0.585584	0.864737	0.355926	0.999987
KSPZV1	1.8x10^6 PFSPZ	delta (post-immunization/pre-immunization baseline	ΔP vs ΔNP	EGF	ENSG00000138798	epidermal growth factor [Source:HGNC Symbol;Acc:HGNC:3229]	0.527555	2.47792	0.864659	0.356004	0.999987
KSPZV1	1.8x10^6 PFSPZ	delta (post-immunization/pre-immunization baseline	ΔP vs ΔNP	CRYZL1	ENSG00000205758	crystallin zeta like 1 [Source:HGNC Symbol;Acc:HGNC:2420]	0.149299	5.04411	0.864376	0.356026	0.999987
KSPZV1	1.8x10^6 PFSPZ	delta (post-immunization/pre-immunization baseline	ΔP vs ΔNP	C21orf91-OT1	ENSG00000240770	C21orf91 overlapping transcript 1 [Source:HGNC Symbol;Acc:HGNC:16729]	0.498951	-0.273913	0.864259	0.356058	0.999987
KSPZV1	1.8x10^6 PFSPZ	delta (post-immunization/pre-immunization baseline	ΔP vs ΔNP	CLIP2	ENSG00000106665	CAP-Gly domain containing linker protein 2 [Source:HGNC Symbol;Acc:HGNC:2586]	-0.263966	3.70084	0.864233	0.356065	0.999987
KSPZV1	1.8x10^6 PFSPZ	delta (post-immunization/pre-immunization baseline	ΔP vs ΔNP	CTD-2162K18.3	ENSG00000267353	novel transcript	-0.821991	-0.374829	0.864161	0.356086	0.999987
KSPZV1	1.8x10^6 PFSPZ	delta (post-immunization/pre-immunization baseline	ΔP vs ΔNP	CTD-2530N21.4	ENSG00000254064	novel transcript	-0.50159	-0.348026	0.864096	0.356103	0.999987
KSPZV1	1.8x10^6 PFSPZ	delta (post-immunization/pre-immunization baseline	ΔP vs ΔNP	CHCHD3	ENSG00000106554	coiled-coil-helix-coiled-coil-helix domain containing 3 [Source:HGNC Symbol;Acc:HGNC:21906]	0.0981837	4.96461	0.863708	0.356211	0.999987
KSPZV1	1.8x10^6 PFSPZ	delta (post-immunization/pre-immunization baseline	ΔP vs ΔNP	KCP	ENSG00000135253	kielin cysteine rich BMP regulator [Source:HGNC Symbol;Acc:HGNC:17585]	-0.222904	2.83137	0.863656	0.356225	0.999987
KSPZV1	1.8x10^6 PFSPZ	delta (post-immunization/pre-immunization baseline	ΔP vs ΔNP	RAB4A	ENSG00000168118	RAB4A, member RAS oncogene family [Source:HGNC Symbol;Acc:HGNC:9781]	0.096076	5.64318	0.863584	0.356245	0.999987
KSPZV1	1.8x10^6 PFSPZ	delta (post-immunization/pre-immunization baseline	ΔP vs ΔNP	SLC9A8	ENSG00000197818	solute carrier family 9 member A8 [Source:HGNC Symbol;Acc:HGNC:20728]	-0.0976484	6.11016	0.863461	0.356279	0.999987
KSPZV1	1.8x10^6 PFSPZ	delta (post-immunization/pre-immunization baseline	ΔP vs ΔNP	ZNF684	ENSG00000117010	zinc finger protein 684 [Source:HGNC Symbol;Acc:HGNC:28418]	0.256554	2.56889	0.863307	0.356322	0.999987
KSPZV1	1.8x10^6 PFSPZ	delta (post-immunization/pre-immunization baseline	ΔP vs ΔNP	ATP13A2	ENSG00000159363	ATPase cation transporting 13A2 [Source:HGNC Symbol;Acc:HGNC:30213]	-0.171617	4.71628	0.86325	0.356337	0.999987
KSPZV1	1.8x10^6 PFSPZ	delta (post-immunization/pre-immunization baseline	ΔP vs ΔNP	ZNF689	ENSG00000156853	zinc finger protein 689 [Source:HGNC Symbol;Acc:HGNC:25173]	-0.117499	4.6693	0.862758	0.356474	0.999987
KSPZV1	1.8x10^6 PFSPZ	delta (post-immunization/pre-immunization baseline	ΔP vs ΔNP	HSPA14	ENSG00000187522	heat shock protein family A (Hsp70) member 14 [Source:HGNC Symbol;Acc:HGNC:29526]	0.103147	5.42317	0.862678	0.356496	0.999987
KSPZV1	1.8x10^6 PFSPZ	delta (post-immunization/pre-immunization baseline	ΔP vs ΔNP	STXBP1	ENSG00000136854	syntaxin binding protein 1 [Source:HGNC Symbol;Acc:HGNC:11444]	0.417005	1.94173	0.862583	0.356522	0.999987
KSPZV1	1.8x10^6 PFSPZ	delta (post-immunization/pre-immunization baseline	ΔP vs ΔNP	RFX1	ENSG00000132005	regulatory factor X1 [Source:HGNC Symbol;Acc:HGNC:9982]	-0.19528	4.42281	0.862582	0.356522	0.999987
KSPZV1	1.8x10^6 PFSPZ	delta (post-immunization/pre-immunization baseline	ΔP vs ΔNP	RP11-216L13.19	ENSG00000273066	novel transcript	-0.194867	3.6773	0.862498	0.356546	0.999987
KSPZV1	1.8x10^6 PFSPZ	delta (post-immunization/pre-immunization baseline	ΔP vs ΔNP	KIAA1755	ENSG00000149633	KIAA1755 [Source:HGNC Symbol;Acc:HGNC:29372]	-2.14484	-0.0215988	0.873623	0.356601	0.999987
KSPZV1	1.8x10^6 PFSPZ	delta (post-immunization/pre-immunization baseline	ΔP vs ΔNP	UBXN7-AS1	ENSG00000225822	UBXN7 antisense RNA 1 [Source:HGNC Symbol;Acc:HGNC:41227]	-0.290734	0.682495	0.862215	0.356624	0.999987
KSPZV1	1.8x10^6 PFSPZ	delta (post-immunization/pre-immunization baseline	ΔP vs ΔNP	MAP3K4-AS1	ENSG00000272841	MAP3K4 antisense RNA 1 [Source:HGNC Symbol;Acc:HGNC:55048]	-0.241894	2.13171	0.862146	0.356643	0.999987
KSPZV1	1.8x10^6 PFSPZ	delta (post-immunization/pre-immunization baseline	ΔP vs ΔNP	LINC02362	ENSG00000249096	long intergenic non-protein coding RNA 2362 [Source:HGNC Symbol;Acc:HGNC:53284]	0.243522	2.7279	0.861748	0.356753	0.999987
KSPZV1	1.8x10^6 PFSPZ	delta (post-immunization/pre-immunization baseline	ΔP vs ΔNP	NCOA1	ENSG00000084676	nuclear receptor coactivator 1 [Source:HGNC Symbol;Acc:HGNC:7668]	-0.108658	7.61842	0.861704	0.356766	0.999987
KSPZV1	1.8x10^6 PFSPZ	delta (post-immunization/pre-immunization baseline	ΔP vs ΔNP	MNX1	ENSG00000130675	motor neuron and pancreas homeobox 1 [Source:HGNC Symbol;Acc:HGNC:4979]	-1.57597	-0.676974	0.870964	0.356786	0.999987
KSPZV1	1.8x10^6 PFSPZ	delta (post-immunization/pre-immunization baseline	ΔP vs ΔNP	RYK	ENSG00000163785	receptor like tyrosine kinase [Source:HGNC Symbol;Acc:HGNC:10481]	0.133649	5.80541	0.861593	0.356796	0.999987
KSPZV1	1.8x10^6 PFSPZ	delta (post-immunization/pre-immunization baseline	ΔP vs ΔNP	KLRK1-AS1	ENSG00000245648	KLRK1 antisense RNA 1 [Source:HGNC Symbol;Acc:HGNC:54868]	-0.259577	4.17273	0.861416	0.356846	0.999987
KSPZV1	1.8x10^6 PFSPZ	delta (post-immunization/pre-immunization baseline	ΔP vs ΔNP	NOL8	ENSG00000198000	nucleolar protein 8 [Source:HGNC Symbol;Acc:HGNC:23387]	0.124985	6.16818	0.86128	0.356883	0.999987
KSPZV1	1.8x10^6 PFSPZ	delta (post-immunization/pre-immunization baseline	ΔP vs ΔNP	RP11-78J21.7	ENSG00000273784	novel transcript	0.154832	3.19818	0.860966	0.35697	0.999987
KSPZV1	1.8x10^6 PFSPZ	delta (post-immunization/pre-immunization baseline	ΔP vs ΔNP	CAMSAP3	ENSG00000076826	calmodulin regulated spectrin associated protein family member 3 [Source:HGNC Symbol;Acc:HGNC:29307]	-1.32474	-0.175054	0.863033	0.356972	0.999987
KSPZV1	1.8x10^6 PFSPZ	delta (post-immunization/pre-immunization baseline	ΔP vs ΔNP	RP1-253P7.4	ENSG00000197815	novel transcript, antisense to TOM1L2	0.165951	2.83797	0.860875	0.356995	0.999987
KSPZV1	1.8x10^6 PFSPZ	delta (post-immunization/pre-immunization baseline	ΔP vs ΔNP	RP11-96D1.8	ENSG00000279649	novel transcript	0.12355	4.41737	0.8607	0.357044	0.999987
KSPZV1	1.8x10^6 PFSPZ	delta (post-immunization/pre-immunization baseline	ΔP vs ΔNP	TRAJ42	ENSG00000211847	T cell receptor alpha joining 42 [Source:HGNC Symbol;Acc:HGNC:12073]	0.246748	0.254876	0.860645	0.357059	0.999987
KSPZV1	1.8x10^6 PFSPZ	delta (post-immunization/pre-immunization baseline	ΔP vs ΔNP	LAMTOR3	ENSG00000109270	late endosomal/lysosomal adaptor, MAPK and MTOR activator 3 [Source:HGNC Symbol;Acc:HGNC:15606]	0.113406	5.9524	0.860484	0.357104	0.999987
KSPZV1	1.8x10^6 PFSPZ	delta (post-immunization/pre-immunization baseline	ΔP vs ΔNP	RP11-74E22.5	ENSG00000272770	novel transcript, antisense to PAFAH1B1	-0.159984	4.06004	0.860007	0.357236	0.999987
KSPZV1	1.8x10^6 PFSPZ	delta (post-immunization/pre-immunization baseline	ΔP vs ΔNP	CARD9	ENSG00000187796	caspase recruitment domain family member 9 [Source:HGNC Symbol;Acc:HGNC:16391]	-0.287961	3.05527	0.859933	0.357257	0.999987
KSPZV1	1.8x10^6 PFSPZ	delta (post-immunization/pre-immunization baseline	ΔP vs ΔNP	PLAGL2	ENSG00000126003	PLAG1 like zinc finger 2 [Source:HGNC Symbol;Acc:HGNC:9047]	-0.130957	6.64988	0.859355	0.357418	0.999987
KSPZV1	1.8x10^6 PFSPZ	delta (post-immunization/pre-immunization baseline	ΔP vs ΔNP	SH3BGRL3	ENSG00000142669	SH3 domain binding glutamate rich protein like 3 [Source:HGNC Symbol;Acc:HGNC:15568]	-0.157002	8.14563	0.859097	0.357489	0.999987
KSPZV1	1.8x10^6 PFSPZ	delta (post-immunization/pre-immunization baseline	ΔP vs ΔNP	ZNF559	ENSG00000188321	zinc finger protein 559 [Source:HGNC Symbol;Acc:HGNC:28197]	0.164293	4.62836	0.858703	0.357599	0.999987
KSPZV1	1.8x10^6 PFSPZ	delta (post-immunization/pre-immunization baseline	ΔP vs ΔNP	CAND1	ENSG00000111530	cullin associated and neddylation dissociated 1 [Source:HGNC Symbol;Acc:HGNC:30688]	-0.123869	7.33057	0.858617	0.357623	0.999987
KSPZV1	1.8x10^6 PFSPZ	delta (post-immunization/pre-immunization baseline	ΔP vs ΔNP	MTCP1	ENSG00000214827	mature T cell proliferation 1 [Source:HGNC Symbol;Acc:HGNC:7423]	0.133948	3.46991	0.858452	0.357669	0.999987
KSPZV1	1.8x10^6 PFSPZ	delta (post-immunization/pre-immunization baseline	ΔP vs ΔNP	BASP1-AS1	ENSG00000215196	BASP1 antisense RNA 1 [Source:HGNC Symbol;Acc:HGNC:26609]	-0.810563	0.320312	0.858964	0.357698	0.999987
KSPZV1	1.8x10^6 PFSPZ	delta (post-immunization/pre-immunization baseline	ΔP vs ΔNP	TCTA	ENSG00000145022	T cell leukemia translocation altered [Source:HGNC Symbol;Acc:HGNC:11692]	0.12468	4.69581	0.858257	0.357723	0.999987
KSPZV1	1.8x10^6 PFSPZ	delta (post-immunization/pre-immunization baseline	ΔP vs ΔNP	WDFY3-AS2	ENSG00000180769	WDFY3 antisense RNA 2 [Source:HGNC Symbol;Acc:HGNC:21603]	1.13675	-0.512426	0.859812	0.357864	0.999987
KSPZV1	1.8x10^6 PFSPZ	delta (post-immunization/pre-immunization baseline	ΔP vs ΔNP	ZNF570	ENSG00000171827	zinc finger protein 570 [Source:HGNC Symbol;Acc:HGNC:26416]	0.180642	4.18484	0.857685	0.357882	0.999987
KSPZV1	1.8x10^6 PFSPZ	delta (post-immunization/pre-immunization baseline	ΔP vs ΔNP	CNTN2	ENSG00000184144	contactin 2 [Source:HGNC Symbol;Acc:HGNC:2172]	-0.749152	0.719832	0.857861	0.357889	0.999987
KSPZV1	1.8x10^6 PFSPZ	delta (post-immunization/pre-immunization baseline	ΔP vs ΔNP	LRIG2-DT	ENSG00000238198	LRIG2 divergent transcript [Source:HGNC Symbol;Acc:HGNC:54312]	0.288434	1.88753	0.857558	0.357917	0.999987
KSPZV1	1.8x10^6 PFSPZ	delta (post-immunization/pre-immunization baseline	ΔP vs ΔNP	RP11-409K20.6	ENSG00000230684	novel transcript	-0.474597	-0.109434	0.857492	0.357936	0.999987
KSPZV1	1.8x10^6 PFSPZ	delta (post-immunization/pre-immunization baseline	ΔP vs ΔNP	CCDC28A	ENSG00000024862	coiled-coil domain containing 28A [Source:HGNC Symbol;Acc:HGNC:21098]	-0.109334	3.75691	0.857054	0.358058	0.999987
KSPZV1	1.8x10^6 PFSPZ	delta (post-immunization/pre-immunization baseline	ΔP vs ΔNP	PRR7-AS1	ENSG00000246334	PRR7 antisense RNA 1 [Source:HGNC Symbol;Acc:HGNC:27961]	-0.155334	2.65378	0.857049	0.358059	0.999987
KSPZV1	1.8x10^6 PFSPZ	delta (post-immunization/pre-immunization baseline	ΔP vs ΔNP	RP11-445F6.2	ENSG00000226571	novel transcript	0.520539	0.255548	0.856948	0.358143	0.999987
KSPZV1	1.8x10^6 PFSPZ	delta (post-immunization/pre-immunization baseline	ΔP vs ΔNP	SNRPE	ENSG00000182004	small nuclear ribonucleoprotein polypeptide E [Source:HGNC Symbol;Acc:HGNC:11161]	0.216665	5.17141	0.856726	0.358149	0.999987
KSPZV1	1.8x10^6 PFSPZ	delta (post-immunization/pre-immunization baseline	ΔP vs ΔNP	RP11-830F9.7	ENSG00000261226	novel transcript	-0.25287	2.82632	0.856651	0.35817	0.999987
KSPZV1	1.8x10^6 PFSPZ	delta (post-immunization/pre-immunization baseline	ΔP vs ΔNP	CELF1	ENSG00000149187	CUGBP Elav-like family member 1 [Source:HGNC Symbol;Acc:HGNC:2549]	0.0586541	8.11023	0.856639	0.358173	0.999987
KSPZV1	1.8x10^6 PFSPZ	delta (post-immunization/pre-immunization baseline	ΔP vs ΔNP	CTD-2525I3.6	ENSG00000269535	novel transcript, antisense to ZNF480 and ZNF610	0.26626	2.95353	0.856581	0.35819	0.999987
KSPZV1	1.8x10^6 PFSPZ	delta (post-immunization/pre-immunization baseline	ΔP vs ΔNP	METTL21C	ENSG00000139780	methyltransferase like 21C [Source:HGNC Symbol;Acc:HGNC:33717]	0.656201	-0.263188	0.856715	0.358208	0.999987
KSPZV1	1.8x10^6 PFSPZ	delta (post-immunization/pre-immunization baseline	ΔP vs ΔNP	RP11-794A8.1	ENSG00000258753	novel transcript	0.608899	-0.6849	0.856488	0.358215	0.999987
KSPZV1	1.8x10^6 PFSPZ	delta (post-immunization/pre-immunization baseline	ΔP vs ΔNP	RNF2	ENSG00000121481	ring finger protein 2 [Source:HGNC Symbol;Acc:HGNC:10061]	0.0876192	6.23015	0.856481	0.358217	0.999987
KSPZV1	1.8x10^6 PFSPZ	delta (post-immunization/pre-immunization baseline	ΔP vs ΔNP	WASL	ENSG00000106299	WASP like actin nucleation promoting factor [Source:HGNC Symbol;Acc:HGNC:12735]	0.117446	5.05298	0.856223	0.358289	0.999987
KSPZV1	1.8x10^6 PFSPZ	delta (post-immunization/pre-immunization baseline	ΔP vs ΔNP	CEP295	ENSG00000166004	centrosomal protein 295 [Source:HGNC Symbol;Acc:HGNC:29366]	0.124562	6.3573	0.855967	0.358361	0.999987
KSPZV1	1.8x10^6 PFSPZ	delta (post-immunization/pre-immunization baseline	ΔP vs ΔNP	ZXDA	ENSG00000198205	zinc finger X-linked duplicated A [Source:HGNC Symbol;Acc:HGNC:13198]	0.123139	4.45091	0.85596	0.358363	0.999987
KSPZV1	1.8x10^6 PFSPZ	delta (post-immunization/pre-immunization baseline	ΔP vs ΔNP	KLHDC2	ENSG00000165516	kelch domain containing 2 [Source:HGNC Symbol;Acc:HGNC:20231]	0.135018	6.6526	0.855883	0.358384	0.999987
KSPZV1	1.8x10^6 PFSPZ	delta (post-immunization/pre-immunization baseline	ΔP vs ΔNP	TECTA	ENSG00000109927	tectorin alpha [Source:HGNC Symbol;Acc:HGNC:11720]	0.54482	1.24757	0.855875	0.358386	0.999987
KSPZV1	1.8x10^6 PFSPZ	delta (post-immunization/pre-immunization baseline	ΔP vs ΔNP	ATG16L1	ENSG00000085978	autophagy related 16 like 1 [Source:HGNC Symbol;Acc:HGNC:21498]	-0.0912689	5.8267	0.855793	0.358409	0.999987
KSPZV1	1.8x10^6 PFSPZ	delta (post-immunization/pre-immunization baseline	ΔP vs ΔNP	NDUFS1	ENSG00000023228	NADH:ubiquinone oxidoreductase core subunit S1 [Source:HGNC Symbol;Acc:HGNC:7707]	-0.0857828	6.42773	0.855721	0.358429	0.999987
KSPZV1	1.8x10^6 PFSPZ	delta (post-immunization/pre-immunization baseline	ΔP vs ΔNP	OPN1SW	ENSG00000128617	opsin 1, short wave sensitive [Source:HGNC Symbol;Acc:HGNC:1012]	-0.606969	-0.420465	0.85569	0.358438	0.999987
KSPZV1	1.8x10^6 PFSPZ	delta (post-immunization/pre-immunization baseline	ΔP vs ΔNP	RP4-777O23.1	ENSG00000263683	novel transcript	-0.389064	0.443492	0.855389	0.358522	0.999987
KSPZV1	1.8x10^6 PFSPZ	delta (post-immunization/pre-immunization baseline	ΔP vs ΔNP	RP11-700J17.2	ENSG00000272936	novel transcript, antisense to GNPDA2	0.407027	1.6448	0.855245	0.358562	0.999987
KSPZV1	1.8x10^6 PFSPZ	delta (post-immunization/pre-immunization baseline	ΔP vs ΔNP	FAM3C	ENSG00000196937	FAM3 metabolism regulating signaling molecule C [Source:HGNC Symbol;Acc:HGNC:18664]	0.18639	5.88678	0.855198	0.358575	0.999987
KSPZV1	1.8x10^6 PFSPZ	delta (post-immunization/pre-immunization baseline	ΔP vs ΔNP	CCR6	ENSG00000272980	novel transcript	0.132234	6.23491	0.855182	0.35858	0.999987
KSPZV1	1.8x10^6 PFSPZ	delta (post-immunization/pre-immunization baseline	ΔP vs ΔNP	SGMS1-AS1	ENSG00000226200	SGMS1 antisense RNA 1 [Source:HGNC Symbol;Acc:HGNC:49683]	0.247487	4.6102	0.855167	0.358584	0.999987
KSPZV1	1.8x10^6 PFSPZ	delta (post-immunization/pre-immunization baseline	ΔP vs ΔNP	CTD-3032J10.2	ENSG00000268056	novel transcript, antisense MYO9B	-0.138151	2.66953	0.855156	0.358587	0.999987
KSPZV1	1.8x10^6 PFSPZ	delta (post-immunization/pre-immunization baseline	ΔP vs ΔNP	ITGA6	ENSG00000091409	integrin subunit alpha 6 [Source:HGNC Symbol;Acc:HGNC:6142]	0.131905	7.31001	0.854981	0.358636	0.999987
KSPZV1	1.8x10^6 PFSPZ	delta (post-immunization/pre-immunization baseline	ΔP vs ΔNP	RUSC1-AS1	ENSG00000225855	RUSC1 antisense RNA 1 [Source:HGNC Symbol;Acc:HGNC:26680]	-0.102348	4.35731	0.854914	0.358654	0.999987
KSPZV1	1.8x10^6 PFSPZ	delta (post-immunization/pre-immunization baseline	ΔP vs ΔNP	FZD5	ENSG00000163251	frizzled class receptor 5 [Source:HGNC Symbol;Acc:HGNC:4043]	-0.477845	2.19379	0.854879	0.358664	0.999987
KSPZV1	1.8x10^6 PFSPZ	delta (post-immunization/pre-immunization baseline	ΔP vs ΔNP	EVC	ENSG00000072840	EvC ciliary complex subunit 1 [Source:HGNC Symbol;Acc:HGNC:3497]	-0.536956	1.93904	0.854761	0.358697	0.999987
KSPZV1	1.8x10^6 PFSPZ	delta (post-immunization/pre-immunization baseline	ΔP vs ΔNP	RP11-354M20.3	ENSG00000231104	novel transcript, antisense to RAB11FIP2	0.18305	3.99284	0.854739	0.358703	0.999987
KSPZV1	1.8x10^6 PFSPZ	delta (post-immunization/pre-immunization baseline	ΔP vs ΔNP	LINC01505	ENSG00000234323	long intergenic non-protein coding RNA 1505 [Source:HGNC Symbol;Acc:HGNC:51186]	-0.808061	0.0733359	0.854785	0.358803	0.999987
KSPZV1	1.8x10^6 PFSPZ	delta (post-immunization/pre-immunization baseline	ΔP vs ΔNP	INF2	ENSG00000203485	inverted formin 2 [Source:HGNC Symbol;Acc:HGNC:23791]	-0.207284	4.58869	0.85415	0.358868	0.999987
KSPZV1	1.8x10^6 PFSPZ	delta (post-immunization/pre-immunization baseline	ΔP vs ΔNP	ZBTB1	ENSG00000126804	zinc finger and BTB domain containing 1 [Source:HGNC Symbol;Acc:HGNC:20259]	0.137133	7.49655	0.853852	0.358951	0.999987
KSPZV1	1.8x10^6 PFSPZ	delta (post-immunization/pre-immunization baseline	ΔP vs ΔNP	EBLN2	ENSG00000255423	endogenous Bornavirus like nucleoprotein 2 [Source:HGNC Symbol;Acc:HGNC:25493]	0.170326	3.25725	0.853602	0.359021	0.999987
KSPZV1	1.8x10^6 PFSPZ	delta (post-immunization/pre-immunization baseline	ΔP vs ΔNP	RAP1GDS1	ENSG00000138698	Rap1 GTPase-GDP dissociation stimulator 1 [Source:HGNC Symbol;Acc:HGNC:9859]	-0.112713	6.34899	0.853291	0.359108	0.999987
KSPZV1	1.8x10^6 PFSPZ	delta (post-immunization/pre-immunization baseline	ΔP vs ΔNP	TIMM23B-AGAP6	ENSG00000178440	TIMM23B-AGAP6 readthrough (NMD candidate) [Source:HGNC Symbol;Acc:HGNC:45009]	0.226861	1.12079	0.853209	0.359131	0.999987
KSPZV1	1.8x10^6 PFSPZ	delta (post-immunization/pre-immunization baseline	ΔP vs ΔNP	IRAK1	ENSG00000184216	interleukin 1 receptor associated kinase 1 [Source:HGNC Symbol;Acc:HGNC:6112]	-0.159762	5.6939	0.85312	0.359156	0.999987
KSPZV1	1.8x10^6 PFSPZ	delta (post-immunization/pre-immunization baseline	ΔP vs ΔNP	SPA17	ENSG00000064199	sperm autoantigenic protein 17 [Source:HGNC Symbol;Acc:HGNC:11210]	0.587755	0.856123	0.853166	0.359199	0.999987
KSPZV1	1.8x10^6 PFSPZ	delta (post-immunization/pre-immunization baseline	ΔP vs ΔNP	ILRUN	ENSG00000196821	inflammation and lipid regulator with UBA-like and NBR1-like domains [Source:HGNC Symbol;Acc:HGNC:21215]	-0.11536	6.59736	0.852955	0.359202	0.999987
KSPZV1	1.8x10^6 PFSPZ	delta (post-immunization/pre-immunization baseline	ΔP vs ΔNP	THAP9-AS1	ENSG00000251022	THAP9 antisense RNA 1 [Source:HGNC Symbol;Acc:HGNC:44172]	0.12569	5.43046	0.85278	0.359251	0.999987
KSPZV1	1.8x10^6 PFSPZ	delta (post-immunization/pre-immunization baseline	ΔP vs ΔNP	TEX22	ENSG00000226174	testis expressed 22 [Source:HGNC Symbol;Acc:HGNC:40026]	-0.274184	2.07814	0.852543	0.359317	0.999987
KSPZV1	1.8x10^6 PFSPZ	delta (post-immunization/pre-immunization baseline	ΔP vs ΔNP	FNDC8	ENSG00000073598	fibronectin type III domain containing 8 [Source:HGNC Symbol;Acc:HGNC:25286]	-0.431591	0.201191	0.852467	0.359339	0.999987
KSPZV1	1.8x10^6 PFSPZ	delta (post-immunization/pre-immunization baseline	ΔP vs ΔNP	GLRX5	ENSG00000182512	glutaredoxin 5 [Source:HGNC Symbol;Acc:HGNC:20134]	0.402764	7.78059	0.852558	0.359345	0.999987
KSPZV1	1.8x10^6 PFSPZ	delta (post-immunization/pre-immunization baseline	ΔP vs ΔNP	RP13-467H17.1	ENSG00000261693	novel transcript, antisense to TSNARE1	0.789462	0.687191	0.852422	0.359351	0.999987
KSPZV1	1.8x10^6 PFSPZ	delta (post-immunization/pre-immunization baseline	ΔP vs ΔNP	HIST2H3PS2	ENSG00000203818		0.826749	-0.813432	0.853476	0.359352	0.999987
KSPZV1	1.8x10^6 PFSPZ	delta (post-immunization/pre-immunization baseline	ΔP vs ΔNP	NBPF1	ENSG00000219481	NBPF member 1 [Source:HGNC Symbol;Acc:HGNC:26088]	-0.180085	5.00711	0.852215	0.359409	0.999987
KSPZV1	1.8x10^6 PFSPZ	delta (post-immunization/pre-immunization baseline	ΔP vs ΔNP	THAP7-AS1	ENSG00000230513	THAP7 antisense RNA 1 [Source:HGNC Symbol;Acc:HGNC:41013]	0.258261	2.08838	0.852202	0.359413	0.999987
KSPZV1	1.8x10^6 PFSPZ	delta (post-immunization/pre-immunization baseline	ΔP vs ΔNP	SH3BP5L	ENSG00000175137	SH3 binding domain protein 5 like [Source:HGNC Symbol;Acc:HGNC:29360]	-0.110006	5.24668	0.852016	0.359465	0.999987
KSPZV1	1.8x10^6 PFSPZ	delta (post-immunization/pre-immunization baseline	ΔP vs ΔNP	ICAM2	ENSG00000108622	intercellular adhesion molecule 2 [Source:HGNC Symbol;Acc:HGNC:5345]	-0.174042	5.56431	0.851994	0.359471	0.999987
KSPZV1	1.8x10^6 PFSPZ	delta (post-immunization/pre-immunization baseline	ΔP vs ΔNP	CLEC1B	ENSG00000165682	C-type lectin domain family 1 member B [Source:HGNC Symbol;Acc:HGNC:24356]	0.280581	3.48855	0.851922	0.359491	0.999987
KSPZV1	1.8x10^6 PFSPZ	delta (post-immunization/pre-immunization baseline	ΔP vs ΔNP	RPL35A	ENSG00000182899	ribosomal protein L35a [Source:HGNC Symbol;Acc:HGNC:10345]	0.186812	7.50722	0.851883	0.359502	0.999987
KSPZV1	1.8x10^6 PFSPZ	delta (post-immunization/pre-immunization baseline	ΔP vs ΔNP	RP11-471B22.2	ENSG00000258424	novel transcript, antisense to CALM1	-0.0949061	3.13511	0.851675	0.359561	0.999987
KSPZV1	1.8x10^6 PFSPZ	delta (post-immunization/pre-immunization baseline	ΔP vs ΔNP	ZNF324	ENSG00000083812	zinc finger protein 324 [Source:HGNC Symbol;Acc:HGNC:14096]	0.130463	5.08745	0.851611	0.359579	0.999987
KSPZV1	1.8x10^6 PFSPZ	delta (post-immunization/pre-immunization baseline	ΔP vs ΔNP	RUVBL2	ENSG00000183207	RuvB like AAA ATPase 2 [Source:HGNC Symbol;Acc:HGNC:10475]	-0.21676	4.13691	0.851582	0.359587	0.999987
KSPZV1	1.8x10^6 PFSPZ	delta (post-immunization/pre-immunization baseline	ΔP vs ΔNP	MIR3142HG	ENSG00000253522	MIR3142 host gene [Source:HGNC Symbol;Acc:HGNC:51944]	-0.25459	3.14013	0.851544	0.359597	0.999987
KSPZV1	1.8x10^6 PFSPZ	delta (post-immunization/pre-immunization baseline	ΔP vs ΔNP	RP11-6N17.6	ENSG00000264019	novel transcript, antisense to PNPO	0.150164	2.12787	0.851328	0.359658	0.999987
KSPZV1	1.8x10^6 PFSPZ	delta (post-immunization/pre-immunization baseline	ΔP vs ΔNP	NLRX1	ENSG00000160703	NLR family member X1 [Source:HGNC Symbol;Acc:HGNC:29890]	-0.221528	3.72703	0.851163	0.359704	0.999987
KSPZV1	1.8x10^6 PFSPZ	delta (post-immunization/pre-immunization baseline	ΔP vs ΔNP	MAST3	ENSG00000099308	microtubule associated serine/threonine kinase 3 [Source:HGNC Symbol;Acc:HGNC:19036]	-0.127972	6.66312	0.850941	0.359766	0.999987
KSPZV1	1.8x10^6 PFSPZ	delta (post-immunization/pre-immunization baseline	ΔP vs ΔNP	LINC02538	ENSG00000272549	long intergenic non-protein coding RNA 2538 [Source:HGNC Symbol;Acc:HGNC:53571]	-1.52464	-0.456947	0.857279	0.359827	0.999987
KSPZV1	1.8x10^6 PFSPZ	delta (post-immunization/pre-immunization baseline	ΔP vs ΔNP	ZNF2	ENSG00000275111	zinc finger protein 2 [Source:HGNC Symbol;Acc:HGNC:12991]	0.114794	3.37273	0.85062	0.359856	0.999987
KSPZV1	1.8x10^6 PFSPZ	delta (post-immunization/pre-immunization baseline	ΔP vs ΔNP	CTD-2647L4.1	ENSG00000254129	novel transcript, antisense to KIF13B	-0.396218	0.044204	0.850406	0.359916	0.999987
KSPZV1	1.8x10^6 PFSPZ	delta (post-immunization/pre-immunization baseline	ΔP vs ΔNP	COLGALT1	ENSG00000130309	collagen beta(1-O)galactosyltransferase 1 [Source:HGNC Symbol;Acc:HGNC:26182]	-0.133825	5.75522	0.849998	0.360031	0.999987
KSPZV1	1.8x10^6 PFSPZ	delta (post-immunization/pre-immunization baseline	ΔP vs ΔNP	ATP6C	ENSG00000259784	novel protein	0.36383	6.68498	0.850032	0.360037	0.999987
KSPZV1	1.8x10^6 PFSPZ	delta (post-immunization/pre-immunization baseline	ΔP vs ΔNP	LINC02446	ENSG00000256039	long intergenic non-protein coding RNA 2446 [Source:HGNC Symbol;Acc:HGNC:53378]	-0.2967	4.698	0.849828	0.360079	0.999987
KSPZV1	1.8x10^6 PFSPZ	delta (post-immunization/pre-immunization baseline	ΔP vs ΔNP	ATF6	ENSG00000118217	activating transcription factor 6 [Source:HGNC Symbol;Acc:HGNC:791]	0.0867165	7.0382	0.849797	0.360087	0.999987
KSPZV1	1.8x10^6 PFSPZ	delta (post-immunization/pre-immunization baseline	ΔP vs ΔNP	RP11-1H8.5	ENSG00000279092	TEC	-0.590368	1.2571	0.849792	0.360089	0.999987
KSPZV1	1.8x10^6 PFSPZ	delta (post-immunization/pre-immunization baseline	ΔP vs ΔNP	RP11-439E19.9	ENSG00000260698	novel transcript	0.414079	1.15522	0.8496	0.360143	0.999987
KSPZV1	1.8x10^6 PFSPZ	delta (post-immunization/pre-immunization baseline	ΔP vs ΔNP	NUP93-DT	ENSG00000261302	NUP93 divergent transcript [Source:HGNC Symbol;Acc:HGNC:55370]	0.459345	-0.196778	0.849718	0.360165	0.999987
KSPZV1	1.8x10^6 PFSPZ	delta (post-immunization/pre-immunization baseline	ΔP vs ΔNP	AC009495.2	ENSG00000235192	novel transcript	-0.293662	1.40397	0.848724	0.360389	0.999987
KSPZV1	1.8x10^6 PFSPZ	delta (post-immunization/pre-immunization baseline	ΔP vs ΔNP	NMD3	ENSG00000169251	NMD3 ribosome export adaptor [Source:HGNC Symbol;Acc:HGNC:24250]	0.164519	5.13367	0.848493	0.360454	0.999987
KSPZV1	1.8x10^6 PFSPZ	delta (post-immunization/pre-immunization baseline	ΔP vs ΔNP	TUBGCP4	ENSG00000137822	tubulin gamma complex associated protein 4 [Source:HGNC Symbol;Acc:HGNC:16691]	0.0832686	5.83561	0.848444	0.360467	0.999987
KSPZV1	1.8x10^6 PFSPZ	delta (post-immunization/pre-immunization baseline	ΔP vs ΔNP	SLC8A1-AS1	ENSG00000227028	SLC8A1 antisense RNA 1 [Source:HGNC Symbol;Acc:HGNC:44102]	-0.355713	3.14762	0.848384	0.360484	0.999987
KSPZV1	1.8x10^6 PFSPZ	delta (post-immunization/pre-immunization baseline	ΔP vs ΔNP	GRID1	ENSG00000182771	glutamate ionotropic receptor delta type subunit 1 [Source:HGNC Symbol;Acc:HGNC:4575]	-1.68654	-0.614236	0.855228	0.360526	0.999987
KSPZV1	1.8x10^6 PFSPZ	delta (post-immunization/pre-immunization baseline	ΔP vs ΔNP	TRIM68	ENSG00000167333	tripartite motif containing 68 [Source:HGNC Symbol;Acc:HGNC:21161]	0.112319	3.74976	0.848203	0.360535	0.999987
KSPZV1	1.8x10^6 PFSPZ	delta (post-immunization/pre-immunization baseline	ΔP vs ΔNP	TRPS1	ENSG00000104447	transcriptional repressor GATA binding 1 [Source:HGNC Symbol;Acc:HGNC:12340]	-0.184415	5.64471	0.847946	0.360607	0.999987
KSPZV1	1.8x10^6 PFSPZ	delta (post-immunization/pre-immunization baseline	ΔP vs ΔNP	STK36	ENSG00000163482	serine/threonine kinase 36 [Source:HGNC Symbol;Acc:HGNC:17209]	-0.240336	2.29621	0.847775	0.360655	0.999987
KSPZV1	1.8x10^6 PFSPZ	delta (post-immunization/pre-immunization baseline	ΔP vs ΔNP	TMEM50A	ENSG00000183726	transmembrane protein 50A [Source:HGNC Symbol;Acc:HGNC:30590]	-0.0894617	7.26045	0.847698	0.360677	0.999987
KSPZV1	1.8x10^6 PFSPZ	delta (post-immunization/pre-immunization baseline	ΔP vs ΔNP	OSTC	ENSG00000198856	oligosaccharyltransferase complex non-catalytic subunit [Source:HGNC Symbol;Acc:HGNC:24448]	0.122208	5.60278	0.847473	0.360741	0.999987
KSPZV1	1.8x10^6 PFSPZ	delta (post-immunization/pre-immunization baseline	ΔP vs ΔNP	ELP5	ENSG00000170291	elongator acetyltransferase complex subunit 5 [Source:HGNC Symbol;Acc:HGNC:30617]	-0.135668	4.75771	0.847253	0.360803	0.999987
KSPZV1	1.8x10^6 PFSPZ	delta (post-immunization/pre-immunization baseline	ΔP vs ΔNP	CTBP1	ENSG00000159692	C-terminal binding protein 1 [Source:HGNC Symbol;Acc:HGNC:2494]	-0.0831422	7.48247	0.847157	0.36083	0.999987
KSPZV1	1.8x10^6 PFSPZ	delta (post-immunization/pre-immunization baseline	ΔP vs ΔNP	C3	ENSG00000125730	complement C3 [Source:HGNC Symbol;Acc:HGNC:1318]	0.853999	0.627993	0.847822	0.360874	0.999987
KSPZV1	1.8x10^6 PFSPZ	delta (post-immunization/pre-immunization baseline	ΔP vs ΔNP	BIVM	ENSG00000134897	basic, immunoglobulin-like variable motif containing [Source:HGNC Symbol;Acc:HGNC:16034]	-0.15882	4.04527	0.846925	0.360895	0.999987
KSPZV1	1.8x10^6 PFSPZ	delta (post-immunization/pre-immunization baseline	ΔP vs ΔNP	SPECC1	ENSG00000128487	sperm antigen with calponin homology and coiled-coil domains 1 [Source:HGNC Symbol;Acc:HGNC:30615]	0.377824	7.18138	0.846608	0.361016	0.999987
KSPZV1	1.8x10^6 PFSPZ	delta (post-immunization/pre-immunization baseline	ΔP vs ΔNP	TGFB2	ENSG00000092969	transforming growth factor beta 2 [Source:HGNC Symbol;Acc:HGNC:11768]	0.91874	-0.150437	0.847305	0.361019	0.999987
KSPZV1	1.8x10^6 PFSPZ	delta (post-immunization/pre-immunization baseline	ΔP vs ΔNP	IQCB1	ENSG00000173226	IQ motif containing B1 [Source:HGNC Symbol;Acc:HGNC:28949]	0.164067	4.95474	0.846375	0.36105	0.999987
KSPZV1	1.8x10^6 PFSPZ	delta (post-immunization/pre-immunization baseline	ΔP vs ΔNP	COA7	ENSG00000162377	cytochrome c oxidase assembly factor 7 [Source:HGNC Symbol;Acc:HGNC:25716]	0.127711	4.25477	0.846316	0.361066	0.999987
KSPZV1	1.8x10^6 PFSPZ	delta (post-immunization/pre-immunization baseline	ΔP vs ΔNP	ADPRHL1	ENSG00000153531	ADP-ribosylhydrolase like 1 [Source:HGNC Symbol;Acc:HGNC:21303]	-0.68782	0.0247108	0.846235	0.361089	0.999987
KSPZV1	1.8x10^6 PFSPZ	delta (post-immunization/pre-immunization baseline	ΔP vs ΔNP	CRYGS	ENSG00000213139	crystallin gamma S [Source:HGNC Symbol;Acc:HGNC:2417]	0.22913	2.59077	0.846118	0.361122	0.999987
KSPZV1	1.8x10^6 PFSPZ	delta (post-immunization/pre-immunization baseline	ΔP vs ΔNP	ERMAP	ENSG00000164010	erythroblast membrane associated protein (Scianna blood group) [Source:HGNC Symbol;Acc:HGNC:15743]	0.234044	4.09991	0.846094	0.361129	0.999987
KSPZV1	1.8x10^6 PFSPZ	delta (post-immunization/pre-immunization baseline	ΔP vs ΔNP	ANKMY2	ENSG00000106524	ankyrin repeat and MYND domain containing 2 [Source:HGNC Symbol;Acc:HGNC:25370]	-0.13651	4.11232	0.846093	0.361129	0.999987
KSPZV1	1.8x10^6 PFSPZ	delta (post-immunization/pre-immunization baseline	ΔP vs ΔNP	CTD-3203P2.3	ENSG00000274092	novel transcript, antisense to IL4R	-0.340007	1.645	0.846057	0.361139	0.999987
KSPZV1	1.8x10^6 PFSPZ	delta (post-immunization/pre-immunization baseline	ΔP vs ΔNP	RP11-876N24.2	ENSG00000262151	novel transcript, antisense to CIITA	-0.211179	3.03122	0.845836	0.361202	0.999987
KSPZV1	1.8x10^6 PFSPZ	delta (post-immunization/pre-immunization baseline	ΔP vs ΔNP	AP000692.10	ENSG00000273199	novel transcript, antisense to MORC3	-0.303141	0.869809	0.845811	0.361209	0.999987
KSPZV1	1.8x10^6 PFSPZ	delta (post-immunization/pre-immunization baseline	ΔP vs ΔNP	NOSIP	ENSG00000142546	nitric oxide synthase interacting protein [Source:HGNC Symbol;Acc:HGNC:17946]	-0.116114	6.6974	0.845804	0.361211	0.999987
KSPZV1	1.8x10^6 PFSPZ	delta (post-immunization/pre-immunization baseline	ΔP vs ΔNP	NFYC-AS1	ENSG00000272145	NFYC antisense RNA 1 [Source:HGNC Symbol;Acc:HGNC:49451]	0.1547	3.62983	0.8457	0.36124	0.999987
KSPZV1	1.8x10^6 PFSPZ	delta (post-immunization/pre-immunization baseline	ΔP vs ΔNP	SLMAP	ENSG00000163681	sarcolemma associated protein [Source:HGNC Symbol;Acc:HGNC:16643]	-0.0666532	7.08734	0.845104	0.361408	0.999987
KSPZV1	1.8x10^6 PFSPZ	delta (post-immunization/pre-immunization baseline	ΔP vs ΔNP	TRAV8-4	ENSG00000211790	T cell receptor alpha variable 8-4 [Source:HGNC Symbol;Acc:HGNC:12149]	-0.342822	1.35185	0.844888	0.361469	0.999987
KSPZV1	1.8x10^6 PFSPZ	delta (post-immunization/pre-immunization baseline	ΔP vs ΔNP	LZTR1	ENSG00000099949	leucine zipper like transcription regulator 1 [Source:HGNC Symbol;Acc:HGNC:6742]	-0.136065	4.66827	0.844852	0.361479	0.999987
KSPZV1	1.8x10^6 PFSPZ	delta (post-immunization/pre-immunization baseline	ΔP vs ΔNP	MAP1LC3A	ENSG00000101460	microtubule associated protein 1 light chain 3 alpha [Source:HGNC Symbol;Acc:HGNC:6838]	-0.495602	1.37146	0.844786	0.361498	0.999987
KSPZV1	1.8x10^6 PFSPZ	delta (post-immunization/pre-immunization baseline	ΔP vs ΔNP	ST7-OT4	ENSG00000214188	ST7 overlapping transcript 4 [Source:HGNC Symbol;Acc:HGNC:18835]	-0.610912	-0.202603	0.844282	0.36164	0.999987
KSPZV1	1.8x10^6 PFSPZ	delta (post-immunization/pre-immunization baseline	ΔP vs ΔNP	CD320	ENSG00000167775	CD320 molecule [Source:HGNC Symbol;Acc:HGNC:16692]	-0.279668	2.39922	0.844254	0.361648	0.999987
KSPZV1	1.8x10^6 PFSPZ	delta (post-immunization/pre-immunization baseline	ΔP vs ΔNP	MPHOSPH8	ENSG00000196199	M-phase phosphoprotein 8 [Source:HGNC Symbol;Acc:HGNC:29810]	0.0632872	6.48225	0.84343	0.361881	0.999987
KSPZV1	1.8x10^6 PFSPZ	delta (post-immunization/pre-immunization baseline	ΔP vs ΔNP	ADAT2	ENSG00000189007	adenosine deaminase tRNA specific 2 [Source:HGNC Symbol;Acc:HGNC:21172]	0.226404	4.62803	0.843408	0.361887	0.999987
KSPZV1	1.8x10^6 PFSPZ	delta (post-immunization/pre-immunization baseline	ΔP vs ΔNP	TADA1	ENSG00000152382	transcriptional adaptor 1 [Source:HGNC Symbol;Acc:HGNC:30631]	0.129084	4.72381	0.843156	0.361959	0.999987
KSPZV1	1.8x10^6 PFSPZ	delta (post-immunization/pre-immunization baseline	ΔP vs ΔNP	CTD-2201E18.3	ENSG00000177738	novel transcript, sense overlapping to ANXA2R	0.147932	3.50135	0.842949	0.362017	0.999987
KSPZV1	1.8x10^6 PFSPZ	delta (post-immunization/pre-immunization baseline	ΔP vs ΔNP	RP11-499P20.2	ENSG00000240291	novel transcript, antisense to CACNB2	0.241	2.05714	0.842594	0.362118	0.999987
KSPZV1	1.8x10^6 PFSPZ	delta (post-immunization/pre-immunization baseline	ΔP vs ΔNP	EPHA10	ENSG00000183317	EPH receptor A10 [Source:HGNC Symbol;Acc:HGNC:19987]	1.65005	-0.162148	0.85207	0.362162	0.999987
KSPZV1	1.8x10^6 PFSPZ	delta (post-immunization/pre-immunization baseline	ΔP vs ΔNP	TDRD7	ENSG00000196116	tudor domain containing 7 [Source:HGNC Symbol;Acc:HGNC:30831]	0.15484	5.45385	0.842421	0.362167	0.999987
KSPZV1	1.8x10^6 PFSPZ	delta (post-immunization/pre-immunization baseline	ΔP vs ΔNP	ADAD2	ENSG00000140955	adenosine deaminase domain containing 2 [Source:HGNC Symbol;Acc:HGNC:30714]	0.789007	0.366557	0.842755	0.362242	0.999987
KSPZV1	1.8x10^6 PFSPZ	delta (post-immunization/pre-immunization baseline	ΔP vs ΔNP	MPP6	ENSG00000105926	membrane palmitoylated protein 6 [Source:HGNC Symbol;Acc:HGNC:18167]	0.196657	5.58549	0.841852	0.362328	0.999987
KSPZV1	1.8x10^6 PFSPZ	delta (post-immunization/pre-immunization baseline	ΔP vs ΔNP	PAN3-AS1	ENSG00000261485	PAN3 antisense RNA 1 [Source:HGNC Symbol;Acc:HGNC:39932]	0.171243	3.69065	0.841726	0.362363	0.999987
KSPZV1	1.8x10^6 PFSPZ	delta (post-immunization/pre-immunization baseline	ΔP vs ΔNP	PARG	ENSG00000227345	poly(ADP-ribose) glycohydrolase [Source:HGNC Symbol;Acc:HGNC:8605]	-0.0812798	5.59077	0.841707	0.362369	0.999987
KSPZV1	1.8x10^6 PFSPZ	delta (post-immunization/pre-immunization baseline	ΔP vs ΔNP	PDE7A	ENSG00000205268	phosphodiesterase 7A [Source:HGNC Symbol;Acc:HGNC:8791]	0.126183	8.25536	0.84159	0.362402	0.999987
KSPZV1	1.8x10^6 PFSPZ	delta (post-immunization/pre-immunization baseline	ΔP vs ΔNP	CAPN7	ENSG00000131375	calpain 7 [Source:HGNC Symbol;Acc:HGNC:1484]	0.127326	6.8217	0.841506	0.362426	0.999987
KSPZV1	1.8x10^6 PFSPZ	delta (post-immunization/pre-immunization baseline	ΔP vs ΔNP	LINC02605	ENSG00000261618	long intergenic non-protein coding RNA 2605 [Source:HGNC Symbol;Acc:HGNC:53974]	-0.871227	0.574522	0.842035	0.362446	0.999987
KSPZV1	1.8x10^6 PFSPZ	delta (post-immunization/pre-immunization baseline	ΔP vs ΔNP	CTCF	ENSG00000102974	CCCTC-binding factor [Source:HGNC Symbol;Acc:HGNC:13723]	-0.0853191	6.56835	0.841291	0.362487	0.999987
KSPZV1	1.8x10^6 PFSPZ	delta (post-immunization/pre-immunization baseline	ΔP vs ΔNP	CDC42	ENSG00000070831	cell division cycle 42 [Source:HGNC Symbol;Acc:HGNC:1736]	-0.0875586	9.14631	0.841195	0.362514	0.999987
KSPZV1	1.8x10^6 PFSPZ	delta (post-immunization/pre-immunization baseline	ΔP vs ΔNP	AC005606.15	ENSG00000260107	novel transcript	-0.226035	1.3739	0.841094	0.362542	0.999987
KSPZV1	1.8x10^6 PFSPZ	delta (post-immunization/pre-immunization baseline	ΔP vs ΔNP	BRCA2	ENSG00000139618	BRCA2 DNA repair associated [Source:HGNC Symbol;Acc:HGNC:1101]	0.305512	5.17197	0.841014	0.362565	0.999987
KSPZV1	1.8x10^6 PFSPZ	delta (post-immunization/pre-immunization baseline	ΔP vs ΔNP	RP11-574K11.26	ENSG00000280238	TEC	-0.390666	0.499333	0.840672	0.362662	0.999987
KSPZV1	1.8x10^6 PFSPZ	delta (post-immunization/pre-immunization baseline	ΔP vs ΔNP	EMC8	ENSG00000131148	ER membrane protein complex subunit 8 [Source:HGNC Symbol;Acc:HGNC:7864]	-0.101238	4.45058	0.840616	0.362678	0.999987
KSPZV1	1.8x10^6 PFSPZ	delta (post-immunization/pre-immunization baseline	ΔP vs ΔNP	ACOX1	ENSG00000161533	acyl-CoA oxidase 1 [Source:HGNC Symbol;Acc:HGNC:119]	-0.114593	6.23722	0.840566	0.362692	0.999987
KSPZV1	1.8x10^6 PFSPZ	delta (post-immunization/pre-immunization baseline	ΔP vs ΔNP	UPK1B	ENSG00000114638	uroplakin 1B [Source:HGNC Symbol;Acc:HGNC:12578]	0.812791	-0.165563	0.840206	0.362906	0.999987
KSPZV1	1.8x10^6 PFSPZ	delta (post-immunization/pre-immunization baseline	ΔP vs ΔNP	RP11-809O17.1	ENSG00000253210	novel transcript	0.199912	1.68721	0.839632	0.362957	0.999987
KSPZV1	1.8x10^6 PFSPZ	delta (post-immunization/pre-immunization baseline	ΔP vs ΔNP	TRIM23	ENSG00000113595	tripartite motif containing 23 [Source:HGNC Symbol;Acc:HGNC:660]	0.138272	5.53318	0.83948	0.363	0.999987
KSPZV1	1.8x10^6 PFSPZ	delta (post-immunization/pre-immunization baseline	ΔP vs ΔNP	TRAF4	ENSG00000076604	TNF receptor associated factor 4 [Source:HGNC Symbol;Acc:HGNC:12034]	0.14094	4.29257	0.839425	0.363016	0.999987
KSPZV1	1.8x10^6 PFSPZ	delta (post-immunization/pre-immunization baseline	ΔP vs ΔNP	ARHGEF35	ENSG00000213214	Rho guanine nucleotide exchange factor 35 [Source:HGNC Symbol;Acc:HGNC:33846]	-0.584873	0.641698	0.839181	0.363085	0.999987
KSPZV1	1.8x10^6 PFSPZ	delta (post-immunization/pre-immunization baseline	ΔP vs ΔNP	RP11-131L12.4	ENSG00000275409	novel transcript	0.654371	-0.523348	0.839126	0.363101	0.999987
KSPZV1	1.8x10^6 PFSPZ	delta (post-immunization/pre-immunization baseline	ΔP vs ΔNP	MAEA	ENSG00000090316	macrophage erythroblast attacher, E3 ubiquitin ligase [Source:HGNC Symbol;Acc:HGNC:13731]	-0.121837	6.35782	0.839063	0.363119	0.999987
KSPZV1	1.8x10^6 PFSPZ	delta (post-immunization/pre-immunization baseline	ΔP vs ΔNP	FRMD7	ENSG00000165694	FERM domain containing 7 [Source:HGNC Symbol;Acc:HGNC:8079]	0.962923	-0.650889	0.840034	0.363136	0.999987
KSPZV1	1.8x10^6 PFSPZ	delta (post-immunization/pre-immunization baseline	ΔP vs ΔNP	SAPCD2	ENSG00000186193	suppressor APC domain containing 2 [Source:HGNC Symbol;Acc:HGNC:28055]	-0.422814	1.3289	0.838953	0.36315	0.999987
KSPZV1	1.8x10^6 PFSPZ	delta (post-immunization/pre-immunization baseline	ΔP vs ΔNP	PEX2	ENSG00000164751	peroxisomal biogenesis factor 2 [Source:HGNC Symbol;Acc:HGNC:9717]	0.12996	5.81062	0.83876	0.363205	0.999987
KSPZV1	1.8x10^6 PFSPZ	delta (post-immunization/pre-immunization baseline	ΔP vs ΔNP	LINC00239	ENSG00000258512	long intergenic non-protein coding RNA 239 [Source:HGNC Symbol;Acc:HGNC:20119]	-0.5737	-0.626038	0.839151	0.363205	0.999987
KSPZV1	1.8x10^6 PFSPZ	delta (post-immunization/pre-immunization baseline	ΔP vs ΔNP	LRRC37A2	ENSG00000238083	leucine rich repeat containing 37 member A2 [Source:HGNC Symbol;Acc:HGNC:32404]	-0.708534	3.39446	0.838841	0.363213	0.999987
KSPZV1	1.8x10^6 PFSPZ	delta (post-immunization/pre-immunization baseline	ΔP vs ΔNP	ARL6IP6	ENSG00000177917	ADP ribosylation factor like GTPase 6 interacting protein 6 [Source:HGNC Symbol;Acc:HGNC:24048]	0.101092	4.94126	0.838548	0.363265	0.999987
KSPZV1	1.8x10^6 PFSPZ	delta (post-immunization/pre-immunization baseline	ΔP vs ΔNP	NDOR1	ENSG00000188566	NADPH dependent diflavin oxidoreductase 1 [Source:HGNC Symbol;Acc:HGNC:29838]	-0.184504	3.71657	0.838318	0.363331	0.999987
KSPZV1	1.8x10^6 PFSPZ	delta (post-immunization/pre-immunization baseline	ΔP vs ΔNP	RP11-384K6.6	ENSG00000260404	general transcription factor IIi (GTF2I) pseudogene	0.167554	5.05251	0.838188	0.363367	0.999987
KSPZV1	1.8x10^6 PFSPZ	delta (post-immunization/pre-immunization baseline	ΔP vs ΔNP	TMSB10	ENSG00000034510	thymosin beta 10 [Source:HGNC Symbol;Acc:HGNC:11879]	-0.231827	9.87846	0.838179	0.36337	0.999987
KSPZV1	1.8x10^6 PFSPZ	delta (post-immunization/pre-immunization baseline	ΔP vs ΔNP	ATP5IF1	ENSG00000130770	ATP synthase inhibitory factor subunit 1 [Source:HGNC Symbol;Acc:HGNC:871]	-0.0924221	5.67326	0.837957	0.363433	0.999987
KSPZV1	1.8x10^6 PFSPZ	delta (post-immunization/pre-immunization baseline	ΔP vs ΔNP	INPP5J	ENSG00000185133	inositol polyphosphate-5-phosphatase J [Source:HGNC Symbol;Acc:HGNC:8956]	1.55748	-0.355614	0.843411	0.363462	0.999987
KSPZV1	1.8x10^6 PFSPZ	delta (post-immunization/pre-immunization baseline	ΔP vs ΔNP	RP11-178C3.1	ENSG00000267318	novel protein	-0.121471	2.71917	0.837612	0.363531	0.999987
KSPZV1	1.8x10^6 PFSPZ	delta (post-immunization/pre-immunization baseline	ΔP vs ΔNP	LRRC42	ENSG00000116212	leucine rich repeat containing 42 [Source:HGNC Symbol;Acc:HGNC:28792]	-0.194391	1.9212	0.83743	0.363583	0.999987
KSPZV1	1.8x10^6 PFSPZ	delta (post-immunization/pre-immunization baseline	ΔP vs ΔNP	SH3BP1	ENSG00000100092	SH3 domain binding protein 1 [Source:HGNC Symbol;Acc:HGNC:10824]	-0.181502	6.56611	0.837125	0.36367	0.999987
KSPZV1	1.8x10^6 PFSPZ	delta (post-immunization/pre-immunization baseline	ΔP vs ΔNP	KBTBD6	ENSG00000165572	kelch repeat and BTB domain containing 6 [Source:HGNC Symbol;Acc:HGNC:25340]	0.168847	4.54308	0.837094	0.363679	0.999987
KSPZV1	1.8x10^6 PFSPZ	delta (post-immunization/pre-immunization baseline	ΔP vs ΔNP	FAM72A	ENSG00000196550	family with sequence similarity 72 member A [Source:HGNC Symbol;Acc:HGNC:24044]	0.356283	1.31977	0.837031	0.363697	0.999987
KSPZV1	1.8x10^6 PFSPZ	delta (post-immunization/pre-immunization baseline	ΔP vs ΔNP	TKT	ENSG00000163931	transketolase [Source:HGNC Symbol;Acc:HGNC:11834]	-0.174248	7.99473	0.836957	0.363718	0.999987
KSPZV1	1.8x10^6 PFSPZ	delta (post-immunization/pre-immunization baseline	ΔP vs ΔNP	ZNF223	ENSG00000267022	novel protein	0.259819	3.36933	0.836829	0.363754	0.999987
KSPZV1	1.8x10^6 PFSPZ	delta (post-immunization/pre-immunization baseline	ΔP vs ΔNP	ZKSCAN1	ENSG00000106261	zinc finger with KRAB and SCAN domains 1 [Source:HGNC Symbol;Acc:HGNC:13101]	0.0585869	7.17806	0.836073	0.36397	0.999987
KSPZV1	1.8x10^6 PFSPZ	delta (post-immunization/pre-immunization baseline	ΔP vs ΔNP	FBXO39	ENSG00000177294	F-box protein 39 [Source:HGNC Symbol;Acc:HGNC:28565]	0.631721	1.29759	0.835577	0.364111	0.999987
KSPZV1	1.8x10^6 PFSPZ	delta (post-immunization/pre-immunization baseline	ΔP vs ΔNP	NEO1	ENSG00000067141	neogenin 1 [Source:HGNC Symbol;Acc:HGNC:7754]	0.415805	1.67442	0.835138	0.364236	0.999987
KSPZV1	1.8x10^6 PFSPZ	delta (post-immunization/pre-immunization baseline	ΔP vs ΔNP	AC104653.1	ENSG00000228857	novel transcript	0.451137	0.788743	0.83478	0.364338	0.999987
KSPZV1	1.8x10^6 PFSPZ	delta (post-immunization/pre-immunization baseline	ΔP vs ΔNP	PPM1B	ENSG00000138032	protein phosphatase, Mg2+/Mn2+ dependent 1B [Source:HGNC Symbol;Acc:HGNC:9276]	-0.115794	6.47374	0.834777	0.364339	0.999987
KSPZV1	1.8x10^6 PFSPZ	delta (post-immunization/pre-immunization baseline	ΔP vs ΔNP	ZBTB20-AS3	ENSG00000239946	ZBTB20 antisense RNA 3 [Source:HGNC Symbol;Acc:HGNC:42422]	0.372137	0.694178	0.834305	0.364474	0.999987
KSPZV1	1.8x10^6 PFSPZ	delta (post-immunization/pre-immunization baseline	ΔP vs ΔNP	CDK1	ENSG00000170312	cyclin dependent kinase 1 [Source:HGNC Symbol;Acc:HGNC:1722]	-0.40391	2.88779	0.834281	0.364481	0.999987
KSPZV1	1.8x10^6 PFSPZ	delta (post-immunization/pre-immunization baseline	ΔP vs ΔNP	CTC-471F3.6	ENSG00000268166		0.577433	0.0152553	0.8339	0.36459	0.999987
KSPZV1	1.8x10^6 PFSPZ	delta (post-immunization/pre-immunization baseline	ΔP vs ΔNP	COBLL1	ENSG00000082438	cordon-bleu WH2 repeat protein like 1 [Source:HGNC Symbol;Acc:HGNC:23571]	0.192908	6.46698	0.833722	0.364641	0.999987
KSPZV1	1.8x10^6 PFSPZ	delta (post-immunization/pre-immunization baseline	ΔP vs ΔNP	SNAPC4	ENSG00000165684	small nuclear RNA activating complex polypeptide 4 [Source:HGNC Symbol;Acc:HGNC:11137]	-0.263487	3.27983	0.833711	0.364644	0.999987
KSPZV1	1.8x10^6 PFSPZ	delta (post-immunization/pre-immunization baseline	ΔP vs ΔNP	DND1	ENSG00000256453	DND microRNA-mediated repression inhibitor 1 [Source:HGNC Symbol;Acc:HGNC:23799]	-0.150901	3.00058	0.833248	0.364776	0.999987
KSPZV1	1.8x10^6 PFSPZ	delta (post-immunization/pre-immunization baseline	ΔP vs ΔNP	EHD3	ENSG00000013016	EH domain containing 3 [Source:HGNC Symbol;Acc:HGNC:3244]	0.166849	4.73076	0.833141	0.364807	0.999987
KSPZV1	1.8x10^6 PFSPZ	delta (post-immunization/pre-immunization baseline	ΔP vs ΔNP	ALPL	ENSG00000162551	alkaline phosphatase, biomineralization associated [Source:HGNC Symbol;Acc:HGNC:438]	-0.543576	6.23419	0.832761	0.364951	0.999987
KSPZV1	1.8x10^6 PFSPZ	delta (post-immunization/pre-immunization baseline	ΔP vs ΔNP	RBMS3	ENSG00000144642	RNA binding motif single stranded interacting protein 3 [Source:HGNC Symbol;Acc:HGNC:13427]	0.671631	1.99927	0.832607	0.364959	0.999987
KSPZV1	1.8x10^6 PFSPZ	delta (post-immunization/pre-immunization baseline	ΔP vs ΔNP	RP11-933H2.4	ENSG00000250608	novel transcript	0.785945	-0.234513	0.833371	0.364971	0.999987
KSPZV1	1.8x10^6 PFSPZ	delta (post-immunization/pre-immunization baseline	ΔP vs ΔNP	AHDC1	ENSG00000126705	AT-hook DNA binding motif containing 1 [Source:HGNC Symbol;Acc:HGNC:25230]	-0.191459	4.63982	0.832265	0.365057	0.999987
KSPZV1	1.8x10^6 PFSPZ	delta (post-immunization/pre-immunization baseline	ΔP vs ΔNP	ZNF274	ENSG00000171606	zinc finger protein 274 [Source:HGNC Symbol;Acc:HGNC:13068]	0.0834344	4.91687	0.83222	0.36507	0.999987
KSPZV1	1.8x10^6 PFSPZ	delta (post-immunization/pre-immunization baseline	ΔP vs ΔNP	HDLBP	ENSG00000115677	high density lipoprotein binding protein [Source:HGNC Symbol;Acc:HGNC:4857]	-0.168154	6.96855	0.832125	0.365097	0.999987
KSPZV1	1.8x10^6 PFSPZ	delta (post-immunization/pre-immunization baseline	ΔP vs ΔNP	ARMH1	ENSG00000198520	armadillo like helical domain containing 1 [Source:HGNC Symbol;Acc:HGNC:34345]	-0.198525	3.97971	0.832008	0.365131	0.999987
KSPZV1	1.8x10^6 PFSPZ	delta (post-immunization/pre-immunization baseline	ΔP vs ΔNP	NIPSNAP3B	ENSG00000165028	nipsnap homolog 3B [Source:HGNC Symbol;Acc:HGNC:23641]	-0.443616	1.61814	0.831619	0.365242	0.999987
KSPZV1	1.8x10^6 PFSPZ	delta (post-immunization/pre-immunization baseline	ΔP vs ΔNP	CLEC2D	ENSG00000069493	C-type lectin domain family 2 member D [Source:HGNC Symbol;Acc:HGNC:14351]	0.153215	9.01771	0.831581	0.365253	0.999987
KSPZV1	1.8x10^6 PFSPZ	delta (post-immunization/pre-immunization baseline	ΔP vs ΔNP	RP11-505K9.1	ENSG00000260018	novel transcript, antisense to MBTPS1	-0.675483	-0.305438	0.83138	0.365311	0.999987
KSPZV1	1.8x10^6 PFSPZ	delta (post-immunization/pre-immunization baseline	ΔP vs ΔNP	LINC01816	ENSG00000231327	long intergenic non-protein coding RNA 1816 [Source:HGNC Symbol;Acc:HGNC:52621]	-0.443487	0.481622	0.831196	0.365363	0.999987
KSPZV1	1.8x10^6 PFSPZ	delta (post-immunization/pre-immunization baseline	ΔP vs ΔNP	ZNF548	ENSG00000188785	zinc finger protein 548 [Source:HGNC Symbol;Acc:HGNC:26561]	0.122908	4.99002	0.831163	0.365373	0.999987
KSPZV1	1.8x10^6 PFSPZ	delta (post-immunization/pre-immunization baseline	ΔP vs ΔNP	RP4-657D16.3	ENSG00000266993	novel transcript, antisense to NRD1	-0.110716	3.35414	0.831097	0.365392	0.999987
KSPZV1	1.8x10^6 PFSPZ	delta (post-immunization/pre-immunization baseline	ΔP vs ΔNP	LINC01521	ENSG00000213888	long intergenic non-protein coding RNA 1521 [Source:HGNC Symbol;Acc:HGNC:26029]	-0.500077	0.893672	0.831039	0.365408	0.999987
KSPZV1	1.8x10^6 PFSPZ	delta (post-immunization/pre-immunization baseline	ΔP vs ΔNP	SELENOH	ENSG00000211450	selenoprotein H [Source:HGNC Symbol;Acc:HGNC:18251]	-0.12282	5.09771	0.830996	0.365421	0.999987
KSPZV1	1.8x10^6 PFSPZ	delta (post-immunization/pre-immunization baseline	ΔP vs ΔNP	NEK10	ENSG00000163491	NIMA related kinase 10 [Source:HGNC Symbol;Acc:HGNC:18592]	-0.873641	0.0273949	0.83156	0.365428	0.999987
KSPZV1	1.8x10^6 PFSPZ	delta (post-immunization/pre-immunization baseline	ΔP vs ΔNP	CCNB1	ENSG00000134057	cyclin B1 [Source:HGNC Symbol;Acc:HGNC:1579]	-0.218789	3.70041	0.830696	0.365507	0.999987
KSPZV1	1.8x10^6 PFSPZ	delta (post-immunization/pre-immunization baseline	ΔP vs ΔNP	ALDOA	ENSG00000149925	aldolase, fructose-bisphosphate A [Source:HGNC Symbol;Acc:HGNC:414]	-0.131314	8.50534	0.830522	0.365557	0.999987
KSPZV1	1.8x10^6 PFSPZ	delta (post-immunization/pre-immunization baseline	ΔP vs ΔNP	CCDC121	ENSG00000176714	coiled-coil domain containing 121 [Source:HGNC Symbol;Acc:HGNC:25833]	0.234668	2.18052	0.83052	0.365557	0.999987
KSPZV1	1.8x10^6 PFSPZ	delta (post-immunization/pre-immunization baseline	ΔP vs ΔNP	SHLD2	ENSG00000122376	shieldin complex subunit 2 [Source:HGNC Symbol;Acc:HGNC:28773]	-0.0955491	5.66404	0.830341	0.365609	0.999987
KSPZV1	1.8x10^6 PFSPZ	delta (post-immunization/pre-immunization baseline	ΔP vs ΔNP	LDHAL6A	ENSG00000166800	lactate dehydrogenase A like 6A [Source:HGNC Symbol;Acc:HGNC:28335]	0.271078	2.1771	0.830157	0.365661	0.999987
KSPZV1	1.8x10^6 PFSPZ	delta (post-immunization/pre-immunization baseline	ΔP vs ΔNP	ZFHX2-AS1	ENSG00000157306	ZFHX2 antisense RNA 1 [Source:HGNC Symbol;Acc:HGNC:52658]	0.0779028	4.99366	0.830152	0.365663	0.999987
KSPZV1	1.8x10^6 PFSPZ	delta (post-immunization/pre-immunization baseline	ΔP vs ΔNP	FBXL14	ENSG00000171823	F-box and leucine rich repeat protein 14 [Source:HGNC Symbol;Acc:HGNC:28624]	0.124811	5.01529	0.830126	0.36567	0.999987
KSPZV1	1.8x10^6 PFSPZ	delta (post-immunization/pre-immunization baseline	ΔP vs ΔNP	ACTR1A	ENSG00000138107	actin related protein 1A [Source:HGNC Symbol;Acc:HGNC:167]	-0.136067	5.4214	0.830061	0.365689	0.999987
KSPZV1	1.8x10^6 PFSPZ	delta (post-immunization/pre-immunization baseline	ΔP vs ΔNP	RTL6	ENSG00000188636	retrotransposon Gag like 6 [Source:HGNC Symbol;Acc:HGNC:13343]	0.1358	4.9503	0.82972	0.365787	0.999987
KSPZV1	1.8x10^6 PFSPZ	delta (post-immunization/pre-immunization baseline	ΔP vs ΔNP	DENND6A	ENSG00000174839	DENN domain containing 6A [Source:HGNC Symbol;Acc:HGNC:26635]	-0.103977	6.13251	0.829542	0.365838	0.999987
KSPZV1	1.8x10^6 PFSPZ	delta (post-immunization/pre-immunization baseline	ΔP vs ΔNP	RAC2	ENSG00000128340	Rac family small GTPase 2 [Source:HGNC Symbol;Acc:HGNC:9802]	-0.120283	9.48896	0.829425	0.365871	0.999987
KSPZV1	1.8x10^6 PFSPZ	delta (post-immunization/pre-immunization baseline	ΔP vs ΔNP	IDI1	ENSG00000067064	isopentenyl-diphosphate delta isomerase 1 [Source:HGNC Symbol;Acc:HGNC:5387]	0.136249	6.28692	0.828856	0.366035	0.999987
KSPZV1	1.8x10^6 PFSPZ	delta (post-immunization/pre-immunization baseline	ΔP vs ΔNP	RARG	ENSG00000172819	retinoic acid receptor gamma [Source:HGNC Symbol;Acc:HGNC:9866]	-0.146213	3.87512	0.828744	0.366067	0.999987
KSPZV1	1.8x10^6 PFSPZ	delta (post-immunization/pre-immunization baseline	ΔP vs ΔNP	PI16	ENSG00000164530	peptidase inhibitor 16 [Source:HGNC Symbol;Acc:HGNC:21245]	0.38467	1.61749	0.828711	0.366077	0.999987
KSPZV1	1.8x10^6 PFSPZ	delta (post-immunization/pre-immunization baseline	ΔP vs ΔNP	ZNF212	ENSG00000170260	zinc finger protein 212 [Source:HGNC Symbol;Acc:HGNC:13004]	-0.223711	2.79576	0.828703	0.366079	0.999987
KSPZV1	1.8x10^6 PFSPZ	delta (post-immunization/pre-immunization baseline	ΔP vs ΔNP	ZNF710-AS1	ENSG00000259291	ZNF710 antisense RNA 1 [Source:HGNC Symbol;Acc:HGNC:53141]	0.121744	4.29008	0.828684	0.366084	0.999987
KSPZV1	1.8x10^6 PFSPZ	delta (post-immunization/pre-immunization baseline	ΔP vs ΔNP	TMEM14A	ENSG00000096092	transmembrane protein 14A [Source:HGNC Symbol;Acc:HGNC:21076]	0.33488	0.929121	0.828309	0.366192	0.999987
KSPZV1	1.8x10^6 PFSPZ	delta (post-immunization/pre-immunization baseline	ΔP vs ΔNP	ABCA5	ENSG00000154265	ATP binding cassette subfamily A member 5 [Source:HGNC Symbol;Acc:HGNC:35]	0.298524	5.92233	0.827932	0.3663	0.999987
KSPZV1	1.8x10^6 PFSPZ	delta (post-immunization/pre-immunization baseline	ΔP vs ΔNP	FAM120C	ENSG00000184083	family with sequence similarity 120C [Source:HGNC Symbol;Acc:HGNC:16949]	0.194741	4.50979	0.827755	0.366351	0.999987
KSPZV1	1.8x10^6 PFSPZ	delta (post-immunization/pre-immunization baseline	ΔP vs ΔNP	ARVCF	ENSG00000099889	ARVCF delta catenin family member [Source:HGNC Symbol;Acc:HGNC:728]	-0.462292	1.77223	0.82733	0.366474	0.999987
KSPZV1	1.8x10^6 PFSPZ	delta (post-immunization/pre-immunization baseline	ΔP vs ΔNP	RP11-354E23.3	ENSG00000280166	TEC	-0.722702	-0.662418	0.827434	0.366555	0.999987
KSPZV1	1.8x10^6 PFSPZ	delta (post-immunization/pre-immunization baseline	ΔP vs ΔNP	SLC16A6	ENSG00000108932	solute carrier family 16 member 6 [Source:HGNC Symbol;Acc:HGNC:10927]	-0.197564	4.40784	0.826942	0.366585	0.999987
KSPZV1	1.8x10^6 PFSPZ	delta (post-immunization/pre-immunization baseline	ΔP vs ΔNP	XPOT	ENSG00000184575	exportin for tRNA [Source:HGNC Symbol;Acc:HGNC:12826]	-0.0843291	6.86645	0.82694	0.366586	0.999987
KSPZV1	1.8x10^6 PFSPZ	delta (post-immunization/pre-immunization baseline	ΔP vs ΔNP	ADGRE5	ENSG00000123146	adhesion G protein-coupled receptor E5 [Source:HGNC Symbol;Acc:HGNC:1711]	-0.216131	7.98781	0.826752	0.36664	0.999987
KSPZV1	1.8x10^6 PFSPZ	delta (post-immunization/pre-immunization baseline	ΔP vs ΔNP	TENT5A	ENSG00000112773	terminal nucleotidyltransferase 5A [Source:HGNC Symbol;Acc:HGNC:18345]	0.154707	6.17259	0.826599	0.366684	0.999987
KSPZV1	1.8x10^6 PFSPZ	delta (post-immunization/pre-immunization baseline	ΔP vs ΔNP	RP11-799B12.2	ENSG00000264924	novel transcript, antisense to TTC39C	0.403831	0.508061	0.82656	0.366695	0.999987
KSPZV1	1.8x10^6 PFSPZ	delta (post-immunization/pre-immunization baseline	ΔP vs ΔNP	TAF1A-AS1	ENSG00000225265	TAF1A antisense RNA 1 [Source:HGNC Symbol;Acc:HGNC:40573]	-0.639201	-0.41688	0.825954	0.36687	0.999987
KSPZV1	1.8x10^6 PFSPZ	delta (post-immunization/pre-immunization baseline	ΔP vs ΔNP	CTD-2349P21.9	ENSG00000266490	novel transcript	-0.144685	2.83026	0.825903	0.366885	0.999987
KSPZV1	1.8x10^6 PFSPZ	delta (post-immunization/pre-immunization baseline	ΔP vs ΔNP	CAPN5	ENSG00000149260	calpain 5 [Source:HGNC Symbol;Acc:HGNC:1482]	0.35691	2.93884	0.825819	0.366909	0.999987
KSPZV1	1.8x10^6 PFSPZ	delta (post-immunization/pre-immunization baseline	ΔP vs ΔNP	UPP1	ENSG00000183696	uridine phosphorylase 1 [Source:HGNC Symbol;Acc:HGNC:12576]	-0.150417	5.29728	0.825435	0.36702	0.999987
KSPZV1	1.8x10^6 PFSPZ	delta (post-immunization/pre-immunization baseline	ΔP vs ΔNP	TIAL1	ENSG00000151923	TIA1 cytotoxic granule associated RNA binding protein like 1 [Source:HGNC Symbol;Acc:HGNC:11804]	-0.0871125	7.10648	0.82535	0.367044	0.999987
KSPZV1	1.8x10^6 PFSPZ	delta (post-immunization/pre-immunization baseline	ΔP vs ΔNP	RP1-12G14.7	ENSG00000233330	novel transcript	0.463024	-0.363167	0.825195	0.367089	0.999987
KSPZV1	1.8x10^6 PFSPZ	delta (post-immunization/pre-immunization baseline	ΔP vs ΔNP	QRSL1	ENSG00000130348	glutaminyl-tRNA amidotransferase subunit QRSL1 [Source:HGNC Symbol;Acc:HGNC:21020]	0.139163	5.82113	0.825084	0.367121	0.999987
KSPZV1	1.8x10^6 PFSPZ	delta (post-immunization/pre-immunization baseline	ΔP vs ΔNP	RP11-624C23.1	ENSG00000253535	novel transcript	0.295696	1.44623	0.824934	0.367164	0.999987
KSPZV1	1.8x10^6 PFSPZ	delta (post-immunization/pre-immunization baseline	ΔP vs ΔNP	TSPYL6	ENSG00000178021	TSPY like 6 [Source:HGNC Symbol;Acc:HGNC:14521]	0.649019	0.248936	0.82532	0.367221	0.999987
KSPZV1	1.8x10^6 PFSPZ	delta (post-immunization/pre-immunization baseline	ΔP vs ΔNP	CBLL1	ENSG00000105879	Cbl proto-oncogene like 1 [Source:HGNC Symbol;Acc:HGNC:21225]	0.0771441	7.00773	0.824616	0.367256	0.999987
KSPZV1	1.8x10^6 PFSPZ	delta (post-immunization/pre-immunization baseline	ΔP vs ΔNP	GLB1L	ENSG00000163521	galactosidase beta 1 like [Source:HGNC Symbol;Acc:HGNC:28129]	-0.307423	1.16106	0.824612	0.367257	0.999987
KSPZV1	1.8x10^6 PFSPZ	delta (post-immunization/pre-immunization baseline	ΔP vs ΔNP	LINC01535	ENSG00000226686	long intergenic non-protein coding RNA 1535 [Source:HGNC Symbol;Acc:HGNC:51282]	0.672488	-0.724229	0.824874	0.36735	0.999987
KSPZV1	1.8x10^6 PFSPZ	delta (post-immunization/pre-immunization baseline	ΔP vs ΔNP	RALGPS2-AS1	ENSG00000273062	RALGPS2 antisense RNA 1 [Source:HGNC Symbol;Acc:HGNC:55163]	-0.239862	3.46206	0.824278	0.367354	0.999987
KSPZV1	1.8x10^6 PFSPZ	delta (post-immunization/pre-immunization baseline	ΔP vs ΔNP	RP11-455P21.3	ENSG00000278610		0.366272	0.67055	0.823923	0.367456	0.999987
KSPZV1	1.8x10^6 PFSPZ	delta (post-immunization/pre-immunization baseline	ΔP vs ΔNP	FAM66C	ENSG00000226711	family with sequence similarity 66 member C [Source:HGNC Symbol;Acc:HGNC:21644]	-0.445616	1.41263	0.823602	0.367549	0.999987
KSPZV1	1.8x10^6 PFSPZ	delta (post-immunization/pre-immunization baseline	ΔP vs ΔNP	RABL2A	ENSG00000144134	RAB, member of RAS oncogene family like 2A [Source:HGNC Symbol;Acc:HGNC:9799]	0.105103	4.42489	0.823509	0.367575	0.999987
KSPZV1	1.8x10^6 PFSPZ	delta (post-immunization/pre-immunization baseline	ΔP vs ΔNP	ZNF383	ENSG00000188283	zinc finger protein 383 [Source:HGNC Symbol;Acc:HGNC:18609]	0.122246	5.15439	0.823423	0.3676	0.999987
KSPZV1	1.8x10^6 PFSPZ	delta (post-immunization/pre-immunization baseline	ΔP vs ΔNP	E2F1	ENSG00000101412	E2F transcription factor 1 [Source:HGNC Symbol;Acc:HGNC:3113]	-0.371743	2.90379	0.823385	0.367611	0.999987
KSPZV1	1.8x10^6 PFSPZ	delta (post-immunization/pre-immunization baseline	ΔP vs ΔNP	VPS13A-AS1	ENSG00000232998	VPS13A antisense RNA 1 [Source:HGNC Symbol;Acc:HGNC:44167]	-0.237756	1.03191	0.823342	0.367624	0.999987
KSPZV1	1.8x10^6 PFSPZ	delta (post-immunization/pre-immunization baseline	ΔP vs ΔNP	HGS	ENSG00000185359	hepatocyte growth factor-regulated tyrosine kinase substrate [Source:HGNC Symbol;Acc:HGNC:4897]	-0.189625	5.32501	0.823324	0.367629	0.999987
KSPZV1	1.8x10^6 PFSPZ	delta (post-immunization/pre-immunization baseline	ΔP vs ΔNP	ENPP1	ENSG00000197594	ectonucleotide pyrophosphatase/phosphodiesterase 1 [Source:HGNC Symbol;Acc:HGNC:3356]	1.1597	-0.759731	0.825629	0.367675	0.999987
KSPZV1	1.8x10^6 PFSPZ	delta (post-immunization/pre-immunization baseline	ΔP vs ΔNP	RP11-426J5.3	ENSG00000278983	TEC	-0.589643	-0.0199607	0.823054	0.367707	0.999987
KSPZV1	1.8x10^6 PFSPZ	delta (post-immunization/pre-immunization baseline	ΔP vs ΔNP	KIF1B	ENSG00000054523	kinesin family member 1B [Source:HGNC Symbol;Acc:HGNC:16636]	-0.230365	5.71311	0.822996	0.367724	0.999987
KSPZV1	1.8x10^6 PFSPZ	delta (post-immunization/pre-immunization baseline	ΔP vs ΔNP	LINC01279	ENSG00000272761		0.407205	2.6794	0.822755	0.367793	0.999987
KSPZV1	1.8x10^6 PFSPZ	delta (post-immunization/pre-immunization baseline	ΔP vs ΔNP	ZNF320	ENSG00000182986	zinc finger protein 320 [Source:HGNC Symbol;Acc:HGNC:13842]	0.141971	4.71823	0.822714	0.367805	0.999987
KSPZV1	1.8x10^6 PFSPZ	delta (post-immunization/pre-immunization baseline	ΔP vs ΔNP	TMEM119	ENSG00000183160	transmembrane protein 119 [Source:HGNC Symbol;Acc:HGNC:27884]	-1.00404	-0.51079	0.825441	0.367809	0.999987
KSPZV1	1.8x10^6 PFSPZ	delta (post-immunization/pre-immunization baseline	ΔP vs ΔNP	KRT222	ENSG00000264058	novel transcript	-0.107661	5.10698	0.822434	0.367886	0.999987
KSPZV1	1.8x10^6 PFSPZ	delta (post-immunization/pre-immunization baseline	ΔP vs ΔNP	RP11-637O19.3	ENSG00000272162	novel transcript, TMEM14B-SYCP2L readthrough	0.192913	2.55136	0.822103	0.367982	0.999987
KSPZV1	1.8x10^6 PFSPZ	delta (post-immunization/pre-immunization baseline	ΔP vs ΔNP	LINC00115	ENSG00000225880	long intergenic non-protein coding RNA 115 [Source:HGNC Symbol;Acc:HGNC:26211]	-0.246539	3.14352	0.821977	0.368019	0.999987
KSPZV1	1.8x10^6 PFSPZ	delta (post-immunization/pre-immunization baseline	ΔP vs ΔNP	RP11-34A14.3	ENSG00000230928	novel transcript	0.29654	2.11179	0.821947	0.368027	0.999987
KSPZV1	1.8x10^6 PFSPZ	delta (post-immunization/pre-immunization baseline	ΔP vs ΔNP	CTIF	ENSG00000134030	cap binding complex dependent translation initiation factor [Source:HGNC Symbol;Acc:HGNC:23925]	-0.354052	2.80854	0.8219	0.368041	0.999987
KSPZV1	1.8x10^6 PFSPZ	delta (post-immunization/pre-immunization baseline	ΔP vs ΔNP	RP11-696N14.1	ENSG00000246090	novel transcript, antisense to ADH4, ADH6 & ADH1A	0.679791	0.48943	0.822063	0.368048	0.999987
KSPZV1	1.8x10^6 PFSPZ	delta (post-immunization/pre-immunization baseline	ΔP vs ΔNP	RP11-20G6.1	ENSG00000280400	novel transcript	-0.67138	-0.465484	0.82187	0.36805	0.999987
KSPZV1	1.8x10^6 PFSPZ	delta (post-immunization/pre-immunization baseline	ΔP vs ΔNP	BSCL2	ENSG00000168000	BSCL2 lipid droplet biogenesis associated, seipin [Source:HGNC Symbol;Acc:HGNC:15832]	-0.18263	3.6862	0.821318	0.368209	0.999987
KSPZV1	1.8x10^6 PFSPZ	delta (post-immunization/pre-immunization baseline	ΔP vs ΔNP	CLVS1	ENSG00000177182	clavesin 1 [Source:HGNC Symbol;Acc:HGNC:23139]	0.695682	0.778302	0.821628	0.36823	0.999987
KSPZV1	1.8x10^6 PFSPZ	delta (post-immunization/pre-immunization baseline	ΔP vs ΔNP	PGF	ENSG00000119630	placental growth factor [Source:HGNC Symbol;Acc:HGNC:8893]	-0.959549	-0.106586	0.822147	0.368259	0.999987
KSPZV1	1.8x10^6 PFSPZ	delta (post-immunization/pre-immunization baseline	ΔP vs ΔNP	SON	ENSG00000159140	SON DNA and RNA binding protein [Source:HGNC Symbol;Acc:HGNC:11183]	-0.0749174	8.85428	0.821023	0.368295	0.999987
KSPZV1	1.8x10^6 PFSPZ	delta (post-immunization/pre-immunization baseline	ΔP vs ΔNP	AC142472.6	ENSG00000276728	novel transcript	0.246329	2.29956	0.820915	0.368326	0.999987
KSPZV1	1.8x10^6 PFSPZ	delta (post-immunization/pre-immunization baseline	ΔP vs ΔNP	IRX6	ENSG00000159387	iroquois homeobox 6 [Source:HGNC Symbol;Acc:HGNC:14675]	-1.35822	0.147944	0.822578	0.368333	0.999987
KSPZV1	1.8x10^6 PFSPZ	delta (post-immunization/pre-immunization baseline	ΔP vs ΔNP	RNF32	ENSG00000105982	ring finger protein 32 [Source:HGNC Symbol;Acc:HGNC:17118]	0.142557	3.44156	0.820793	0.368362	0.999987
KSPZV1	1.8x10^6 PFSPZ	delta (post-immunization/pre-immunization baseline	ΔP vs ΔNP	DAPK1	ENSG00000196730	death associated protein kinase 1 [Source:HGNC Symbol;Acc:HGNC:2674]	-0.172578	5.23495	0.820061	0.368574	0.999987
KSPZV1	1.8x10^6 PFSPZ	delta (post-immunization/pre-immunization baseline	ΔP vs ΔNP	GSTP1	ENSG00000084207	glutathione S-transferase pi 1 [Source:HGNC Symbol;Acc:HGNC:4638]	-0.16481	6.02437	0.82006	0.368574	0.999987
KSPZV1	1.8x10^6 PFSPZ	delta (post-immunization/pre-immunization baseline	ΔP vs ΔNP	YWHAH	ENSG00000128245	tyrosine 3-monooxygenase/tryptophan 5-monooxygenase activation protein eta [Source:HGNC Symbol;Acc:HGNC:12853]	-0.152093	6.39902	0.819983	0.368597	0.999987
KSPZV1	1.8x10^6 PFSPZ	delta (post-immunization/pre-immunization baseline	ΔP vs ΔNP	LINC01376	ENSG00000236204	long intergenic non-protein coding RNA 1376 [Source:HGNC Symbol;Acc:HGNC:50637]	0.661762	0.121957	0.819296	0.368796	0.999987
KSPZV1	1.8x10^6 PFSPZ	delta (post-immunization/pre-immunization baseline	ΔP vs ΔNP	TUBGCP2	ENSG00000130640	tubulin gamma complex associated protein 2 [Source:HGNC Symbol;Acc:HGNC:18599]	-0.114757	5.79991	0.819272	0.368803	0.999987
KSPZV1	1.8x10^6 PFSPZ	delta (post-immunization/pre-immunization baseline	ΔP vs ΔNP	PRICKLE1	ENSG00000139174	prickle planar cell polarity protein 1 [Source:HGNC Symbol;Acc:HGNC:17019]	0.143646	4.83433	0.81926	0.368807	0.999987
KSPZV1	1.8x10^6 PFSPZ	delta (post-immunization/pre-immunization baseline	ΔP vs ΔNP	SIDT2	ENSG00000149577	SID1 transmembrane family member 2 [Source:HGNC Symbol;Acc:HGNC:24272]	0.221018	6.19426	0.819109	0.36885	0.999987
KSPZV1	1.8x10^6 PFSPZ	delta (post-immunization/pre-immunization baseline	ΔP vs ΔNP	SPTBN1	ENSG00000115306	spectrin beta, non-erythrocytic 1 [Source:HGNC Symbol;Acc:HGNC:11275]	-0.113741	8.36207	0.819017	0.368877	0.999987
KSPZV1	1.8x10^6 PFSPZ	delta (post-immunization/pre-immunization baseline	ΔP vs ΔNP	ZNF490	ENSG00000188033	zinc finger protein 490 [Source:HGNC Symbol;Acc:HGNC:23705]	0.102974	4.64202	0.81893	0.368902	0.999987
KSPZV1	1.8x10^6 PFSPZ	delta (post-immunization/pre-immunization baseline	ΔP vs ΔNP	FGFR1OP2	ENSG00000111790	FGFR1 oncogene partner 2 [Source:HGNC Symbol;Acc:HGNC:23098]	0.145879	7.27083	0.818865	0.368921	0.999987
KSPZV1	1.8x10^6 PFSPZ	delta (post-immunization/pre-immunization baseline	ΔP vs ΔNP	H2BC9	ENSG00000275713	H2B clustered histone 9 [Source:HGNC Symbol;Acc:HGNC:4755]	-0.254323	3.19981	0.818536	0.369017	0.999987
KSPZV1	1.8x10^6 PFSPZ	delta (post-immunization/pre-immunization baseline	ΔP vs ΔNP	RP11-33I11.2	ENSG00000254432	novel transcript	0.522228	-0.413264	0.818325	0.369078	0.999987
KSPZV1	1.8x10^6 PFSPZ	delta (post-immunization/pre-immunization baseline	ΔP vs ΔNP	RP11-855A2.3	ENSG00000266717	novel transcript, antisense to BPTF	-0.606777	-0.1668	0.818216	0.36911	0.999987
KSPZV1	1.8x10^6 PFSPZ	delta (post-immunization/pre-immunization baseline	ΔP vs ΔNP	SAMD9L	ENSG00000177409	sterile alpha motif domain containing 9 like [Source:HGNC Symbol;Acc:HGNC:1349]	0.232011	9.21115	0.818081	0.369149	0.999987
KSPZV1	1.8x10^6 PFSPZ	delta (post-immunization/pre-immunization baseline	ΔP vs ΔNP	GATC	ENSG00000257218	glutamyl-tRNA amidotransferase subunit C [Source:HGNC Symbol;Acc:HGNC:25068]	0.0758029	6.5543	0.818008	0.36917	0.999987
KSPZV1	1.8x10^6 PFSPZ	delta (post-immunization/pre-immunization baseline	ΔP vs ΔNP	BTNL8	ENSG00000113303	butyrophilin like 8 [Source:HGNC Symbol;Acc:HGNC:26131]	0.423889	2.70531	0.817824	0.369224	0.999987
KSPZV1	1.8x10^6 PFSPZ	delta (post-immunization/pre-immunization baseline	ΔP vs ΔNP	AC006547.15	ENSG00000268292	novel transcript, antisense to C22orf25	0.264887	5.26824	0.81766	0.369272	0.999987
KSPZV1	1.8x10^6 PFSPZ	delta (post-immunization/pre-immunization baseline	ΔP vs ΔNP	DACH1	ENSG00000276644	dachshund family transcription factor 1 [Source:HGNC Symbol;Acc:HGNC:2663]	0.320171	3.11544	0.817305	0.369375	0.999987
KSPZV1	1.8x10^6 PFSPZ	delta (post-immunization/pre-immunization baseline	ΔP vs ΔNP	MRPL51	ENSG00000111639	mitochondrial ribosomal protein L51 [Source:HGNC Symbol;Acc:HGNC:14044]	-0.150212	4.84667	0.817295	0.369378	0.999987
KSPZV1	1.8x10^6 PFSPZ	delta (post-immunization/pre-immunization baseline	ΔP vs ΔNP	RP11-452H21.2	ENSG00000254649	novel transcript	-0.600878	-0.192367	0.817369	0.36941	0.999987
KSPZV1	1.8x10^6 PFSPZ	delta (post-immunization/pre-immunization baseline	ΔP vs ΔNP	N4BP1	ENSG00000102921	NEDD4 binding protein 1 [Source:HGNC Symbol;Acc:HGNC:29850]	0.112031	7.25198	0.817161	0.369417	0.999987
KSPZV1	1.8x10^6 PFSPZ	delta (post-immunization/pre-immunization baseline	ΔP vs ΔNP	RP11-479G22.8	ENSG00000273038		-0.471096	0.846578	0.817071	0.369443	0.999987
KSPZV1	1.8x10^6 PFSPZ	delta (post-immunization/pre-immunization baseline	ΔP vs ΔNP	OSBPL2	ENSG00000130703	oxysterol binding protein like 2 [Source:HGNC Symbol;Acc:HGNC:15761]	-0.103004	6.08887	0.817059	0.369446	0.999987
KSPZV1	1.8x10^6 PFSPZ	delta (post-immunization/pre-immunization baseline	ΔP vs ΔNP	RP11-286O18.1	ENSG00000258843	novel transcript, antisense to NIN	0.166288	1.62899	0.816895	0.369494	0.999987
KSPZV1	1.8x10^6 PFSPZ	delta (post-immunization/pre-immunization baseline	ΔP vs ΔNP	PCID2	ENSG00000126226	PCI domain containing 2 [Source:HGNC Symbol;Acc:HGNC:25653]	0.102536	5.47708	0.816812	0.369518	0.999987
KSPZV1	1.8x10^6 PFSPZ	delta (post-immunization/pre-immunization baseline	ΔP vs ΔNP	AF196779.12	ENSG00000250232		0.236166	5.06262	0.816803	0.369521	0.999987
KSPZV1	1.8x10^6 PFSPZ	delta (post-immunization/pre-immunization baseline	ΔP vs ΔNP	CXCL3	ENSG00000163734	C-X-C motif chemokine ligand 3 [Source:HGNC Symbol;Acc:HGNC:4604]	-1.23168	-1.10298	0.820603	0.369556	0.999987
KSPZV1	1.8x10^6 PFSPZ	delta (post-immunization/pre-immunization baseline	ΔP vs ΔNP	KLF3	ENSG00000109787	Kruppel like factor 3 [Source:HGNC Symbol;Acc:HGNC:16516]	0.0885164	8.69353	0.816657	0.369563	0.999987
KSPZV1	1.8x10^6 PFSPZ	delta (post-immunization/pre-immunization baseline	ΔP vs ΔNP	ABC12-49244600F4.4	ENSG00000276144		-0.402956	0.88012	0.816586	0.369584	0.999987
KSPZV1	1.8x10^6 PFSPZ	delta (post-immunization/pre-immunization baseline	ΔP vs ΔNP	C15orf62	ENSG00000188277	chromosome 15 open reading frame 62 [Source:HGNC Symbol;Acc:HGNC:34489]	-0.24692	2.94855	0.816307	0.369665	0.999987
KSPZV1	1.8x10^6 PFSPZ	delta (post-immunization/pre-immunization baseline	ΔP vs ΔNP	SKA2	ENSG00000182628	spindle and kinetochore associated complex subunit 2 [Source:HGNC Symbol;Acc:HGNC:28006]	0.130127	5.00207	0.816214	0.369693	0.999987
KSPZV1	1.8x10^6 PFSPZ	delta (post-immunization/pre-immunization baseline	ΔP vs ΔNP	LINC00880	ENSG00000243629	long intergenic non-protein coding RNA 880 [Source:HGNC Symbol;Acc:HGNC:27948]	-0.694018	-0.459873	0.816376	0.369699	0.999987
KSPZV1	1.8x10^6 PFSPZ	delta (post-immunization/pre-immunization baseline	ΔP vs ΔNP	RP11-538I12.2	ENSG00000261063	novel transcript, antisense to MON1B & SYCE1L	0.203231	1.75873	0.815982	0.36976	0.999987
KSPZV1	1.8x10^6 PFSPZ	delta (post-immunization/pre-immunization baseline	ΔP vs ΔNP	TDRD3	ENSG00000083544	tudor domain containing 3 [Source:HGNC Symbol;Acc:HGNC:20612]	-0.170563	5.04765	0.815815	0.369809	0.999987
KSPZV1	1.8x10^6 PFSPZ	delta (post-immunization/pre-immunization baseline	ΔP vs ΔNP	ATP6V0B	ENSG00000117410	ATPase H+ transporting V0 subunit b [Source:HGNC Symbol;Acc:HGNC:861]	-0.137706	5.62388	0.815752	0.369827	0.999987
KSPZV1	1.8x10^6 PFSPZ	delta (post-immunization/pre-immunization baseline	ΔP vs ΔNP	TXK	ENSG00000074966	TXK tyrosine kinase [Source:HGNC Symbol;Acc:HGNC:12434]	0.120557	6.65757	0.815589	0.369875	0.999987
KSPZV1	1.8x10^6 PFSPZ	delta (post-immunization/pre-immunization baseline	ΔP vs ΔNP	EMC4	ENSG00000128463	ER membrane protein complex subunit 4 [Source:HGNC Symbol;Acc:HGNC:28032]	0.0856085	5.38478	0.815545	0.369887	0.999987
KSPZV1	1.8x10^6 PFSPZ	delta (post-immunization/pre-immunization baseline	ΔP vs ΔNP	SMIM10L2A	ENSG00000178947	small integral membrane protein 10 like 2A [Source:HGNC Symbol;Acc:HGNC:34499]	0.927328	0.0666017	0.816452	0.369976	0.999987
KSPZV1	1.8x10^6 PFSPZ	delta (post-immunization/pre-immunization baseline	ΔP vs ΔNP	RNGTT	ENSG00000111880	RNA guanylyltransferase and 5'-phosphatase [Source:HGNC Symbol;Acc:HGNC:10073]	-0.167648	6.24602	0.814829	0.370096	0.999987
KSPZV1	1.8x10^6 PFSPZ	delta (post-immunization/pre-immunization baseline	ΔP vs ΔNP	PRR11	ENSG00000068489	proline rich 11 [Source:HGNC Symbol;Acc:HGNC:25619]	-0.199515	3.70919	0.814809	0.370102	0.999987
KSPZV1	1.8x10^6 PFSPZ	delta (post-immunization/pre-immunization baseline	ΔP vs ΔNP	FRMD4B	ENSG00000114541	FERM domain containing 4B [Source:HGNC Symbol;Acc:HGNC:24886]	-0.232366	3.93982	0.814752	0.370119	0.999987
KSPZV1	1.8x10^6 PFSPZ	delta (post-immunization/pre-immunization baseline	ΔP vs ΔNP	ARHGAP25	ENSG00000163219	Rho GTPase activating protein 25 [Source:HGNC Symbol;Acc:HGNC:28951]	-0.0937667	7.64705	0.81456	0.370175	0.999987
KSPZV1	1.8x10^6 PFSPZ	delta (post-immunization/pre-immunization baseline	ΔP vs ΔNP	DNAH14	ENSG00000185842	dynein axonemal heavy chain 14 [Source:HGNC Symbol;Acc:HGNC:2945]	0.709668	1.97559	0.814497	0.370193	0.999987
KSPZV1	1.8x10^6 PFSPZ	delta (post-immunization/pre-immunization baseline	ΔP vs ΔNP	MPL	ENSG00000117400	MPL proto-oncogene, thrombopoietin receptor [Source:HGNC Symbol;Acc:HGNC:7217]	0.601362	1.34077	0.814431	0.370212	0.999987
KSPZV1	1.8x10^6 PFSPZ	delta (post-immunization/pre-immunization baseline	ΔP vs ΔNP	SPTBN5	ENSG00000137877	spectrin beta, non-erythrocytic 5 [Source:HGNC Symbol;Acc:HGNC:15680]	-0.747705	1.39077	0.814229	0.370271	0.999987
KSPZV1	1.8x10^6 PFSPZ	delta (post-immunization/pre-immunization baseline	ΔP vs ΔNP	RBPMS	ENSG00000157110	RNA binding protein, mRNA processing factor [Source:HGNC Symbol;Acc:HGNC:19097]	0.143491	4.31138	0.814221	0.370274	0.999987
KSPZV1	1.8x10^6 PFSPZ	delta (post-immunization/pre-immunization baseline	ΔP vs ΔNP	PPP6C	ENSG00000119414	protein phosphatase 6 catalytic subunit [Source:HGNC Symbol;Acc:HGNC:9323]	0.0725702	7.55708	0.814159	0.370292	0.999987
KSPZV1	1.8x10^6 PFSPZ	delta (post-immunization/pre-immunization baseline	ΔP vs ΔNP	CTD-2006H14.2	ENSG00000271971	novel transcript, antisense to FAM92A1	0.350698	1.79583	0.814107	0.370307	0.999987
KSPZV1	1.8x10^6 PFSPZ	delta (post-immunization/pre-immunization baseline	ΔP vs ΔNP	VPS33B	ENSG00000184056	VPS33B late endosome and lysosome associated [Source:HGNC Symbol;Acc:HGNC:12712]	-0.11911	3.76322	0.814105	0.370308	0.999987
KSPZV1	1.8x10^6 PFSPZ	delta (post-immunization/pre-immunization baseline	ΔP vs ΔNP	KCTD21	ENSG00000188997	potassium channel tetramerization domain containing 21 [Source:HGNC Symbol;Acc:HGNC:27452]	-0.121498	4.40796	0.813867	0.370377	0.999987
KSPZV1	1.8x10^6 PFSPZ	delta (post-immunization/pre-immunization baseline	ΔP vs ΔNP	RP11-647K16.1	ENSG00000272979	novel transcript, antisense to MFSD6	-0.458979	0.334691	0.813832	0.370388	0.999987
KSPZV1	1.8x10^6 PFSPZ	delta (post-immunization/pre-immunization baseline	ΔP vs ΔNP	CTC-205M6.1	ENSG00000280161	TEC	-0.484587	0.451338	0.814014	0.370388	0.999987
KSPZV1	1.8x10^6 PFSPZ	delta (post-immunization/pre-immunization baseline	ΔP vs ΔNP	SIAH2	ENSG00000181788	siah E3 ubiquitin protein ligase 2 [Source:HGNC Symbol;Acc:HGNC:10858]	0.351622	7.73669	0.813271	0.370567	0.999987
KSPZV1	1.8x10^6 PFSPZ	delta (post-immunization/pre-immunization baseline	ΔP vs ΔNP	SLC52A1	ENSG00000132517	solute carrier family 52 member 1 [Source:HGNC Symbol;Acc:HGNC:30225]	0.647091	0.660089	0.812727	0.37071	0.999987
KSPZV1	1.8x10^6 PFSPZ	delta (post-immunization/pre-immunization baseline	ΔP vs ΔNP	CPNE5	ENSG00000124772	copine 5 [Source:HGNC Symbol;Acc:HGNC:2318]	0.175123	6.18868	0.812503	0.370776	0.999987
KSPZV1	1.8x10^6 PFSPZ	delta (post-immunization/pre-immunization baseline	ΔP vs ΔNP	SMIM27	ENSG00000235453	small integral membrane protein 27 [Source:HGNC Symbol;Acc:HGNC:31420]	0.142507	2.92579	0.812236	0.370854	0.999987
KSPZV1	1.8x10^6 PFSPZ	delta (post-immunization/pre-immunization baseline	ΔP vs ΔNP	PRKAR1B-AS1	ENSG00000237181	PRKAR1B antisense RNA 1 [Source:HGNC Symbol;Acc:HGNC:40470]	-0.324142	1.48989	0.812179	0.370871	0.999987
KSPZV1	1.8x10^6 PFSPZ	delta (post-immunization/pre-immunization baseline	ΔP vs ΔNP	RP4-761J14.8	ENSG00000219410	novel transcript	-0.118014	4.99463	0.811812	0.370978	0.999987
KSPZV1	1.8x10^6 PFSPZ	delta (post-immunization/pre-immunization baseline	ΔP vs ΔNP	RP4-671O14.5	ENSG00000279933	TEC	0.107016	6.41488	0.811808	0.370979	0.999987
KSPZV1	1.8x10^6 PFSPZ	delta (post-immunization/pre-immunization baseline	ΔP vs ΔNP	RP13-726E6.2	ENSG00000255367	novel transcript	0.643258	0.253246	0.811781	0.370987	0.999987
KSPZV1	1.8x10^6 PFSPZ	delta (post-immunization/pre-immunization baseline	ΔP vs ΔNP	EOLA1	ENSG00000197620	endothelium and lymphocyte associated ASCH domain 1 [Source:HGNC Symbol;Acc:HGNC:28089]	-0.205776	3.0007	0.811558	0.371052	0.999987
KSPZV1	1.8x10^6 PFSPZ	delta (post-immunization/pre-immunization baseline	ΔP vs ΔNP	AMACR	ENSG00000242110	alpha-methylacyl-CoA racemase [Source:HGNC Symbol;Acc:HGNC:451]	0.270244	3.0713	0.811556	0.371053	0.999987
KSPZV1	1.8x10^6 PFSPZ	delta (post-immunization/pre-immunization baseline	ΔP vs ΔNP	CTD-2287O16.5	ENSG00000271918	novel transcript, antisense to COMMD10	0.170202	2.30338	0.811284	0.371133	0.999987
KSPZV1	1.8x10^6 PFSPZ	delta (post-immunization/pre-immunization baseline	ΔP vs ΔNP	SCRN1	ENSG00000136193	secernin 1 [Source:HGNC Symbol;Acc:HGNC:22192]	-0.1715	5.07649	0.81093	0.371237	0.999987
KSPZV1	1.8x10^6 PFSPZ	delta (post-immunization/pre-immunization baseline	ΔP vs ΔNP	MLH3	ENSG00000119684	mutL homolog 3 [Source:HGNC Symbol;Acc:HGNC:7128]	0.125152	5.84687	0.81077	0.371284	0.999987
KSPZV1	1.8x10^6 PFSPZ	delta (post-immunization/pre-immunization baseline	ΔP vs ΔNP	RNF150	ENSG00000170153	ring finger protein 150 [Source:HGNC Symbol;Acc:HGNC:23138]	-1.37116	-0.506868	0.815521	0.371332	0.999987
KSPZV1	1.8x10^6 PFSPZ	delta (post-immunization/pre-immunization baseline	ΔP vs ΔNP	RP11-688G15.3	ENSG00000258749	novel transcript, antisense to CCDC85C	-0.314843	1.12827	0.809804	0.371567	0.999987
KSPZV1	1.8x10^6 PFSPZ	delta (post-immunization/pre-immunization baseline	ΔP vs ΔNP	RP11-474P2.4	ENSG00000257496	novel transcript	0.218705	1.83945	0.809622	0.37162	0.999987
KSPZV1	1.8x10^6 PFSPZ	delta (post-immunization/pre-immunization baseline	ΔP vs ΔNP	PCCA	ENSG00000175198	propionyl-CoA carboxylase subunit alpha [Source:HGNC Symbol;Acc:HGNC:8653]	-0.193027	3.46383	0.809608	0.371624	0.999987
KSPZV1	1.8x10^6 PFSPZ	delta (post-immunization/pre-immunization baseline	ΔP vs ΔNP	RP11-319G6.1	ENSG00000248932	novel transcript, antisense to RBP2, RBP1 & NMNAT3	-0.343451	0.606295	0.809479	0.371662	0.999987
KSPZV1	1.8x10^6 PFSPZ	delta (post-immunization/pre-immunization baseline	ΔP vs ΔNP	ARPP19	ENSG00000128989	cAMP regulated phosphoprotein 19 [Source:HGNC Symbol;Acc:HGNC:16967]	0.105049	8.3681	0.809083	0.371779	0.999987
KSPZV1	1.8x10^6 PFSPZ	delta (post-immunization/pre-immunization baseline	ΔP vs ΔNP	VAMP2	ENSG00000220205	vesicle associated membrane protein 2 [Source:HGNC Symbol;Acc:HGNC:12643]	-0.110728	6.79798	0.809047	0.371789	0.999987
KSPZV1	1.8x10^6 PFSPZ	delta (post-immunization/pre-immunization baseline	ΔP vs ΔNP	TOR1A	ENSG00000136827	torsin family 1 member A [Source:HGNC Symbol;Acc:HGNC:3098]	0.0989066	6.08369	0.809029	0.371794	0.999987
KSPZV1	1.8x10^6 PFSPZ	delta (post-immunization/pre-immunization baseline	ΔP vs ΔNP	LRRTM2	ENSG00000146006	leucine rich repeat transmembrane neuronal 2 [Source:HGNC Symbol;Acc:HGNC:19409]	-0.822685	0.380705	0.809447	0.371838	0.999987
KSPZV1	1.8x10^6 PFSPZ	delta (post-immunization/pre-immunization baseline	ΔP vs ΔNP	TRAF2	ENSG00000127191	TNF receptor associated factor 2 [Source:HGNC Symbol;Acc:HGNC:12032]	-0.189728	3.62586	0.80887	0.371841	0.999987
KSPZV1	1.8x10^6 PFSPZ	delta (post-immunization/pre-immunization baseline	ΔP vs ΔNP	SEPTIN7-DT	ENSG00000228878	SEPTIN7 divergent transcript [Source:HGNC Symbol;Acc:HGNC:51153]	0.491698	1.50103	0.808704	0.37189	0.999987
KSPZV1	1.8x10^6 PFSPZ	delta (post-immunization/pre-immunization baseline	ΔP vs ΔNP	SLC25A12	ENSG00000115840	solute carrier family 25 member 12 [Source:HGNC Symbol;Acc:HGNC:10982]	-0.112925	4.91227	0.808565	0.37193	0.999987
KSPZV1	1.8x10^6 PFSPZ	delta (post-immunization/pre-immunization baseline	ΔP vs ΔNP	NSMCE1-DT	ENSG00000245888	NSMCE1 divergent transcript [Source:HGNC Symbol;Acc:HGNC:51368]	0.514683	0.927402	0.808686	0.371949	0.999987
KSPZV1	1.8x10^6 PFSPZ	delta (post-immunization/pre-immunization baseline	ΔP vs ΔNP	HTRA2	ENSG00000115317	HtrA serine peptidase 2 [Source:HGNC Symbol;Acc:HGNC:14348]	-0.158711	4.27531	0.808277	0.372015	0.999987
KSPZV1	1.8x10^6 PFSPZ	delta (post-immunization/pre-immunization baseline	ΔP vs ΔNP	ZNF746	ENSG00000181220	zinc finger protein 746 [Source:HGNC Symbol;Acc:HGNC:21948]	-0.110365	6.16844	0.808184	0.372043	0.999987
KSPZV1	1.8x10^6 PFSPZ	delta (post-immunization/pre-immunization baseline	ΔP vs ΔNP	SERINC3	ENSG00000132824	serine incorporator 3 [Source:HGNC Symbol;Acc:HGNC:11699]	0.0691374	6.65401	0.808085	0.372072	0.999987
KSPZV1	1.8x10^6 PFSPZ	delta (post-immunization/pre-immunization baseline	ΔP vs ΔNP	SLC37A4	ENSG00000137700	solute carrier family 37 member 4 [Source:HGNC Symbol;Acc:HGNC:4061]	-0.169826	3.09832	0.807998	0.372097	0.999987
KSPZV1	1.8x10^6 PFSPZ	delta (post-immunization/pre-immunization baseline	ΔP vs ΔNP	CARMIL2	ENSG00000159753	capping protein regulator and myosin 1 linker 2 [Source:HGNC Symbol;Acc:HGNC:27089]	-0.154847	5.04067	0.807898	0.372127	0.999987
KSPZV1	1.8x10^6 PFSPZ	delta (post-immunization/pre-immunization baseline	ΔP vs ΔNP	RASAL2	ENSG00000075391	RAS protein activator like 2 [Source:HGNC Symbol;Acc:HGNC:9874]	0.646652	1.88524	0.80788	0.372132	0.999987
KSPZV1	1.8x10^6 PFSPZ	delta (post-immunization/pre-immunization baseline	ΔP vs ΔNP	SGTA	ENSG00000104969	small glutamine rich tetratricopeptide repeat containing alpha [Source:HGNC Symbol;Acc:HGNC:10819]	-0.172661	4.68896	0.80746	0.372256	0.999987
KSPZV1	1.8x10^6 PFSPZ	delta (post-immunization/pre-immunization baseline	ΔP vs ΔNP	ENTPD3-AS1	ENSG00000223797	ENTPD3 antisense RNA 1 [Source:HGNC Symbol;Acc:HGNC:26710]	0.316196	1.14188	0.807162	0.372343	0.999987
KSPZV1	1.8x10^6 PFSPZ	delta (post-immunization/pre-immunization baseline	ΔP vs ΔNP	CENPF	ENSG00000117724	centromere protein F [Source:HGNC Symbol;Acc:HGNC:1857]	-0.276533	4.94904	0.806856	0.372433	0.999987
KSPZV1	1.8x10^6 PFSPZ	delta (post-immunization/pre-immunization baseline	ΔP vs ΔNP	CYBC1	ENSG00000178927	cytochrome b-245 chaperone 1 [Source:HGNC Symbol;Acc:HGNC:28672]	-0.112722	7.43191	0.806844	0.372437	0.999987
KSPZV1	1.8x10^6 PFSPZ	delta (post-immunization/pre-immunization baseline	ΔP vs ΔNP	H3C8	ENSG00000273983	H3 clustered histone 8 [Source:HGNC Symbol;Acc:HGNC:4772]	-0.263948	4.92556	0.806832	0.37244	0.999987
KSPZV1	1.8x10^6 PFSPZ	delta (post-immunization/pre-immunization baseline	ΔP vs ΔNP	ZC3H18	ENSG00000158545	zinc finger CCCH-type containing 18 [Source:HGNC Symbol;Acc:HGNC:25091]	-0.129394	5.7927	0.806392	0.37257	0.999987
KSPZV1	1.8x10^6 PFSPZ	delta (post-immunization/pre-immunization baseline	ΔP vs ΔNP	CTC-246B18.8	ENSG00000268262		-0.459092	1.20533	0.806217	0.372622	0.999987
KSPZV1	1.8x10^6 PFSPZ	delta (post-immunization/pre-immunization baseline	ΔP vs ΔNP	SACS	ENSG00000151835	sacsin molecular chaperone [Source:HGNC Symbol;Acc:HGNC:10519]	0.1526	7.2596	0.805982	0.372691	0.999987
KSPZV1	1.8x10^6 PFSPZ	delta (post-immunization/pre-immunization baseline	ΔP vs ΔNP	RNF146	ENSG00000118518	ring finger protein 146 [Source:HGNC Symbol;Acc:HGNC:21336]	-0.0838272	5.56877	0.80575	0.372759	0.999987
KSPZV1	1.8x10^6 PFSPZ	delta (post-immunization/pre-immunization baseline	ΔP vs ΔNP	CACNB2	ENSG00000165995	calcium voltage-gated channel auxiliary subunit beta 2 [Source:HGNC Symbol;Acc:HGNC:1402]	0.200903	3.42821	0.80569	0.372777	0.999987
KSPZV1	1.8x10^6 PFSPZ	delta (post-immunization/pre-immunization baseline	ΔP vs ΔNP	DEAF1	ENSG00000177030	DEAF1 transcription factor [Source:HGNC Symbol;Acc:HGNC:14677]	-0.110766	4.56731	0.805395	0.372864	0.999987
KSPZV1	1.8x10^6 PFSPZ	delta (post-immunization/pre-immunization baseline	ΔP vs ΔNP	GNA14	ENSG00000156049	G protein subunit alpha 14 [Source:HGNC Symbol;Acc:HGNC:4382]	-0.704432	-0.217652	0.804958	0.372993	0.999987
KSPZV1	1.8x10^6 PFSPZ	delta (post-immunization/pre-immunization baseline	ΔP vs ΔNP	MMP24OS	ENSG00000126005	MMP24 opposite strand [Source:HGNC Symbol;Acc:HGNC:44421]	-0.152659	5.43448	0.804507	0.373126	0.999987
KSPZV1	1.8x10^6 PFSPZ	delta (post-immunization/pre-immunization baseline	ΔP vs ΔNP	ZNF277	ENSG00000198839	zinc finger protein 277 [Source:HGNC Symbol;Acc:HGNC:13070]	0.148121	5.23929	0.804492	0.37313	0.999987
KSPZV1	1.8x10^6 PFSPZ	delta (post-immunization/pre-immunization baseline	ΔP vs ΔNP	RP11-264B17.3	ENSG00000261067	novel transcript	-0.156832	6.28207	0.804381	0.373163	0.999987
KSPZV1	1.8x10^6 PFSPZ	delta (post-immunization/pre-immunization baseline	ΔP vs ΔNP	PDIA3	ENSG00000167004	protein disulfide isomerase family A member 3 [Source:HGNC Symbol;Acc:HGNC:4606]	-0.0954249	7.83171	0.804361	0.373169	0.999987
KSPZV1	1.8x10^6 PFSPZ	delta (post-immunization/pre-immunization baseline	ΔP vs ΔNP	CTB-158D10.3	ENSG00000204850	novel transcript, antisense to PPP5D1	-1.04764	-0.475249	0.80667	0.37319	0.999987
KSPZV1	1.8x10^6 PFSPZ	delta (post-immunization/pre-immunization baseline	ΔP vs ΔNP	RP1-256G22.2	ENSG00000270174	novel transcript, antisense to FARS2	0.480534	-0.0792813	0.804226	0.373209	0.999987
KSPZV1	1.8x10^6 PFSPZ	delta (post-immunization/pre-immunization baseline	ΔP vs ΔNP	CDX2	ENSG00000165556	caudal type homeobox 2 [Source:HGNC Symbol;Acc:HGNC:1806]	-1.42819	-0.800057	0.808716	0.373318	0.999987
KSPZV1	1.8x10^6 PFSPZ	delta (post-immunization/pre-immunization baseline	ΔP vs ΔNP	OLIG1	ENSG00000184221	oligodendrocyte transcription factor 1 [Source:HGNC Symbol;Acc:HGNC:16983]	0.394165	2.59289	0.803805	0.373333	0.999987
KSPZV1	1.8x10^6 PFSPZ	delta (post-immunization/pre-immunization baseline	ΔP vs ΔNP	RP11-631N16.2	ENSG00000257354	novel transcript	0.2845	3.42738	0.803593	0.373396	0.999987
KSPZV1	1.8x10^6 PFSPZ	delta (post-immunization/pre-immunization baseline	ΔP vs ΔNP	CTC-453G23.7	ENSG00000280353	TEC	-0.432402	0.639104	0.803424	0.373446	0.999987
KSPZV1	1.8x10^6 PFSPZ	delta (post-immunization/pre-immunization baseline	ΔP vs ΔNP	WDR7-OT1	ENSG00000267225	WDR7 overlapping transcript 1 [Source:HGNC Symbol;Acc:HGNC:45131]	-0.176279	2.35794	0.802975	0.373578	0.999987
KSPZV1	1.8x10^6 PFSPZ	delta (post-immunization/pre-immunization baseline	ΔP vs ΔNP	PPRC1	ENSG00000148840	PPARG related coactivator 1 [Source:HGNC Symbol;Acc:HGNC:30025]	-0.121804	5.42993	0.802941	0.373589	0.999987
KSPZV1	1.8x10^6 PFSPZ	delta (post-immunization/pre-immunization baseline	ΔP vs ΔNP	FAM217B	ENSG00000196227	family with sequence similarity 217 member B [Source:HGNC Symbol;Acc:HGNC:16170]	0.0872038	6.07897	0.802806	0.373628	0.999987
KSPZV1	1.8x10^6 PFSPZ	delta (post-immunization/pre-immunization baseline	ΔP vs ΔNP	PRC1-AS1	ENSG00000258725	PRC1 antisense RNA 1 [Source:HGNC Symbol;Acc:HGNC:48587]	0.354579	0.645942	0.802755	0.373644	0.999987
KSPZV1	1.8x10^6 PFSPZ	delta (post-immunization/pre-immunization baseline	ΔP vs ΔNP	PNMA8A	ENSG00000182013	PNMA family member 8A [Source:HGNC Symbol;Acc:HGNC:25578]	-1.28964	-0.676782	0.806872	0.373653	0.999987
KSPZV1	1.8x10^6 PFSPZ	delta (post-immunization/pre-immunization baseline	ΔP vs ΔNP	RP11-212P7.2	ENSG00000273270	novel transcript	-0.155666	3.33479	0.80264	0.373678	0.999987
KSPZV1	1.8x10^6 PFSPZ	delta (post-immunization/pre-immunization baseline	ΔP vs ΔNP	RP11-285A1.1	ENSG00000260988	novel transcript	0.403011	0.951953	0.802325	0.373771	0.999987
KSPZV1	1.8x10^6 PFSPZ	delta (post-immunization/pre-immunization baseline	ΔP vs ΔNP	SLC25A4	ENSG00000151729	solute carrier family 25 member 4 [Source:HGNC Symbol;Acc:HGNC:10990]	0.196315	3.18146	0.801654	0.373969	0.999987
KSPZV1	1.8x10^6 PFSPZ	delta (post-immunization/pre-immunization baseline	ΔP vs ΔNP	RP11-473I1.5	ENSG00000260349	novel transcript, antisense to C16orf72	0.0949039	5.39478	0.801589	0.373989	0.999987
KSPZV1	1.8x10^6 PFSPZ	delta (post-immunization/pre-immunization baseline	ΔP vs ΔNP	MGST1	ENSG00000008394	microsomal glutathione S-transferase 1 [Source:HGNC Symbol;Acc:HGNC:7061]	0.344708	2.31442	0.801489	0.374018	0.999987
KSPZV1	1.8x10^6 PFSPZ	delta (post-immunization/pre-immunization baseline	ΔP vs ΔNP	NUTM2D	ENSG00000214562	NUT family member 2D [Source:HGNC Symbol;Acc:HGNC:23447]	0.415236	1.83967	0.801277	0.374081	0.999987
KSPZV1	1.8x10^6 PFSPZ	delta (post-immunization/pre-immunization baseline	ΔP vs ΔNP	RGS20	ENSG00000147509	regulator of G protein signaling 20 [Source:HGNC Symbol;Acc:HGNC:14600]	0.344538	1.19326	0.801195	0.374105	0.999987
KSPZV1	1.8x10^6 PFSPZ	delta (post-immunization/pre-immunization baseline	ΔP vs ΔNP	RP11-771K4.3	ENSG00000275769	novel transcript, sense intronic to DENND5B	0.439795	0.234014	0.801162	0.374115	0.999987
KSPZV1	1.8x10^6 PFSPZ	delta (post-immunization/pre-immunization baseline	ΔP vs ΔNP	OPA1-AS1	ENSG00000224855	OPA1 antisense RNA 1 [Source:HGNC Symbol;Acc:HGNC:40421]	-0.270345	1.15315	0.80112	0.374128	0.999987
KSPZV1	1.8x10^6 PFSPZ	delta (post-immunization/pre-immunization baseline	ΔP vs ΔNP	ZNF592	ENSG00000166716	zinc finger protein 592 [Source:HGNC Symbol;Acc:HGNC:28986]	-0.104985	7.07416	0.800954	0.374177	0.999987
KSPZV1	1.8x10^6 PFSPZ	delta (post-immunization/pre-immunization baseline	ΔP vs ΔNP	PDGFD	ENSG00000170962	platelet derived growth factor D [Source:HGNC Symbol;Acc:HGNC:30620]	-0.319532	3.31408	0.800739	0.374241	0.999987
KSPZV1	1.8x10^6 PFSPZ	delta (post-immunization/pre-immunization baseline	ΔP vs ΔNP	AKAP6	ENSG00000151320	A-kinase anchoring protein 6 [Source:HGNC Symbol;Acc:HGNC:376]	0.928132	1.47784	0.800174	0.374408	0.999987
KSPZV1	1.8x10^6 PFSPZ	delta (post-immunization/pre-immunization baseline	ΔP vs ΔNP	DCUN1D2	ENSG00000150401	defective in cullin neddylation 1 domain containing 2 [Source:HGNC Symbol;Acc:HGNC:20328]	0.0983637	4.23495	0.80016	0.374412	0.999987
KSPZV1	1.8x10^6 PFSPZ	delta (post-immunization/pre-immunization baseline	ΔP vs ΔNP	AP3B2	ENSG00000103723	adaptor related protein complex 3 subunit beta 2 [Source:HGNC Symbol;Acc:HGNC:567]	1.34956	0.928177	0.803642	0.374415	0.999987
KSPZV1	1.8x10^6 PFSPZ	delta (post-immunization/pre-immunization baseline	ΔP vs ΔNP	NOL12	ENSG00000273899	nucleolar protein 12 [Source:HGNC Symbol;Acc:HGNC:28585]	-0.137902	4.02753	0.800073	0.374438	0.999987
KSPZV1	1.8x10^6 PFSPZ	delta (post-immunization/pre-immunization baseline	ΔP vs ΔNP	PPIB	ENSG00000166794	peptidylprolyl isomerase B [Source:HGNC Symbol;Acc:HGNC:9255]	-0.178369	7.05313	0.799958	0.374472	0.999987
KSPZV1	1.8x10^6 PFSPZ	delta (post-immunization/pre-immunization baseline	ΔP vs ΔNP	GNB5	ENSG00000069966	G protein subunit beta 5 [Source:HGNC Symbol;Acc:HGNC:4401]	0.11029	5.92867	0.799946	0.374476	0.999987
KSPZV1	1.8x10^6 PFSPZ	delta (post-immunization/pre-immunization baseline	ΔP vs ΔNP	MOGS	ENSG00000115275	mannosyl-oligosaccharide glucosidase [Source:HGNC Symbol;Acc:HGNC:24862]	-0.151399	4.51625	0.799743	0.374536	0.999987
KSPZV1	1.8x10^6 PFSPZ	delta (post-immunization/pre-immunization baseline	ΔP vs ΔNP	JMY	ENSG00000152409	junction mediating and regulatory protein, p53 cofactor [Source:HGNC Symbol;Acc:HGNC:28916]	-0.113147	5.82849	0.799583	0.374583	0.999987
KSPZV1	1.8x10^6 PFSPZ	delta (post-immunization/pre-immunization baseline	ΔP vs ΔNP	TUT1	ENSG00000149016	terminal uridylyl transferase 1, U6 snRNA-specific [Source:HGNC Symbol;Acc:HGNC:26184]	-0.206736	3.60639	0.799463	0.374619	0.999987
KSPZV1	1.8x10^6 PFSPZ	delta (post-immunization/pre-immunization baseline	ΔP vs ΔNP	H3-3A	ENSG00000163041	H3.3 histone A [Source:HGNC Symbol;Acc:HGNC:4764]	-0.150736	8.94404	0.799301	0.374667	0.999987
KSPZV1	1.8x10^6 PFSPZ	delta (post-immunization/pre-immunization baseline	ΔP vs ΔNP	CLEC16A	ENSG00000038532	C-type lectin domain containing 16A [Source:HGNC Symbol;Acc:HGNC:29013]	0.101902	6.63832	0.799077	0.374734	0.999987
KSPZV1	1.8x10^6 PFSPZ	delta (post-immunization/pre-immunization baseline	ΔP vs ΔNP	MMADHC-DT	ENSG00000231969	MMADHC divergent transcript [Source:HGNC Symbol;Acc:HGNC:41087]	-0.142673	2.34798	0.798892	0.374789	0.999987
KSPZV1	1.8x10^6 PFSPZ	delta (post-immunization/pre-immunization baseline	ΔP vs ΔNP	NCF2	ENSG00000116701	neutrophil cytosolic factor 2 [Source:HGNC Symbol;Acc:HGNC:7661]	-0.239761	7.0731	0.798728	0.374837	0.999987
KSPZV1	1.8x10^6 PFSPZ	delta (post-immunization/pre-immunization baseline	ΔP vs ΔNP	RP11-854K16.4	ENSG00000279595	TEC	-1.58448	0.00629026	0.805546	0.374849	0.999987
KSPZV1	1.8x10^6 PFSPZ	delta (post-immunization/pre-immunization baseline	ΔP vs ΔNP	DHCR7	ENSG00000172893	7-dehydrocholesterol reductase [Source:HGNC Symbol;Acc:HGNC:2860]	-0.193988	2.93679	0.798665	0.374856	0.999987
KSPZV1	1.8x10^6 PFSPZ	delta (post-immunization/pre-immunization baseline	ΔP vs ΔNP	PLEKHG7	ENSG00000187510	pleckstrin homology and RhoGEF domain containing G7 [Source:HGNC Symbol;Acc:HGNC:33829]	0.388776	2.45235	0.798624	0.374868	0.999987
KSPZV1	1.8x10^6 PFSPZ	delta (post-immunization/pre-immunization baseline	ΔP vs ΔNP	RP11-390B4.3	ENSG00000229190	novel transcript	-0.278538	0.753689	0.798607	0.374873	0.999987
KSPZV1	1.8x10^6 PFSPZ	delta (post-immunization/pre-immunization baseline	ΔP vs ΔNP	RP11-548K23.11	ENSG00000249967	novel protein	-0.190174	2.48172	0.798561	0.374887	0.999987
KSPZV1	1.8x10^6 PFSPZ	delta (post-immunization/pre-immunization baseline	ΔP vs ΔNP	RP11-483E17.1	ENSG00000279884	TEC	0.208724	2.54093	0.798532	0.374896	0.999987
KSPZV1	1.8x10^6 PFSPZ	delta (post-immunization/pre-immunization baseline	ΔP vs ΔNP	CCDC61	ENSG00000104983	coiled-coil domain containing 61 [Source:HGNC Symbol;Acc:HGNC:33629]	-0.276371	2.2812	0.798434	0.374925	0.999987
KSPZV1	1.8x10^6 PFSPZ	delta (post-immunization/pre-immunization baseline	ΔP vs ΔNP	CTD-3222D19.5	ENSG00000269578	novel transcript, sense intronic MED26	0.486969	0.178974	0.798415	0.37493	0.999987
KSPZV1	1.8x10^6 PFSPZ	delta (post-immunization/pre-immunization baseline	ΔP vs ΔNP	KCTD2	ENSG00000180901	potassium channel tetramerization domain containing 2 [Source:HGNC Symbol;Acc:HGNC:21294]	-0.0913808	5.08146	0.798263	0.374975	0.999987
KSPZV1	1.8x10^6 PFSPZ	delta (post-immunization/pre-immunization baseline	ΔP vs ΔNP	APOBEC3G	ENSG00000239713	apolipoprotein B mRNA editing enzyme catalytic subunit 3G [Source:HGNC Symbol;Acc:HGNC:17357]	-0.143119	6.42141	0.798246	0.37498	0.999987
KSPZV1	1.8x10^6 PFSPZ	delta (post-immunization/pre-immunization baseline	ΔP vs ΔNP	URI1	ENSG00000105176	URI1 prefoldin like chaperone [Source:HGNC Symbol;Acc:HGNC:13236]	0.112599	6.35162	0.798128	0.375016	0.999987
KSPZV1	1.8x10^6 PFSPZ	delta (post-immunization/pre-immunization baseline	ΔP vs ΔNP	SAP18	ENSG00000150459	Sin3A associated protein 18 [Source:HGNC Symbol;Acc:HGNC:10530]	0.068582	6.90564	0.797903	0.375083	0.999987
KSPZV1	1.8x10^6 PFSPZ	delta (post-immunization/pre-immunization baseline	ΔP vs ΔNP	COL16A1	ENSG00000084636	collagen type XVI alpha 1 chain [Source:HGNC Symbol;Acc:HGNC:2193]	-1.61623	-0.309476	0.805028	0.37514	0.999987
KSPZV1	1.8x10^6 PFSPZ	delta (post-immunization/pre-immunization baseline	ΔP vs ΔNP	PCMTD1	ENSG00000168300	protein-L-isoaspartate (D-aspartate) O-methyltransferase domain containing 1 [Source:HGNC Symbol;Acc:HGNC:30483]	0.156124	7.79007	0.797362	0.375244	0.999987
KSPZV1	1.8x10^6 PFSPZ	delta (post-immunization/pre-immunization baseline	ΔP vs ΔNP	B3GNT2	ENSG00000170340	UDP-GlcNAc:betaGal beta-1,3-N-acetylglucosaminyltransferase 2 [Source:HGNC Symbol;Acc:HGNC:15629]	0.0784405	5.83897	0.797361	0.375244	0.999987
KSPZV1	1.8x10^6 PFSPZ	delta (post-immunization/pre-immunization baseline	ΔP vs ΔNP	FAHD2B	ENSG00000144199	fumarylacetoacetate hydrolase domain containing 2B [Source:HGNC Symbol;Acc:HGNC:25318]	-0.320273	1.31575	0.797214	0.375288	0.999987
KSPZV1	1.8x10^6 PFSPZ	delta (post-immunization/pre-immunization baseline	ΔP vs ΔNP	DNHD1	ENSG00000179532	dynein heavy chain domain 1 [Source:HGNC Symbol;Acc:HGNC:26532]	-0.130726	4.91741	0.797192	0.375294	0.999987
KSPZV1	1.8x10^6 PFSPZ	delta (post-immunization/pre-immunization baseline	ΔP vs ΔNP	ABHD14A	ENSG00000248487	abhydrolase domain containing 14A [Source:HGNC Symbol;Acc:HGNC:24538]	-0.223091	3.75116	0.796996	0.375353	0.999987
KSPZV1	1.8x10^6 PFSPZ	delta (post-immunization/pre-immunization baseline	ΔP vs ΔNP	PPP1R12A	ENSG00000058272	protein phosphatase 1 regulatory subunit 12A [Source:HGNC Symbol;Acc:HGNC:7618]	-0.118695	8.3541	0.796504	0.375499	0.999987
KSPZV1	1.8x10^6 PFSPZ	delta (post-immunization/pre-immunization baseline	ΔP vs ΔNP	DUS2	ENSG00000167264	dihydrouridine synthase 2 [Source:HGNC Symbol;Acc:HGNC:26014]	-0.13086	4.37556	0.796286	0.375564	0.999987
KSPZV1	1.8x10^6 PFSPZ	delta (post-immunization/pre-immunization baseline	ΔP vs ΔNP	FBXL5	ENSG00000118564	F-box and leucine rich repeat protein 5 [Source:HGNC Symbol;Acc:HGNC:13602]	-0.121866	7.55502	0.796064	0.37563	0.999987
KSPZV1	1.8x10^6 PFSPZ	delta (post-immunization/pre-immunization baseline	ΔP vs ΔNP	RP11-127I20.8	ENSG00000275056	novel transcript, sense intronic to GLYR1	0.314137	1.33046	0.795961	0.375661	0.999987
KSPZV1	1.8x10^6 PFSPZ	delta (post-immunization/pre-immunization baseline	ΔP vs ΔNP	UQCRB	ENSG00000156467	ubiquinol-cytochrome c reductase binding protein [Source:HGNC Symbol;Acc:HGNC:12582]	0.168493	6.09314	0.795006	0.375946	0.999987
KSPZV1	1.8x10^6 PFSPZ	delta (post-immunization/pre-immunization baseline	ΔP vs ΔNP	ZNF382	ENSG00000161298	zinc finger protein 382 [Source:HGNC Symbol;Acc:HGNC:17409]	0.221796	4.09741	0.794936	0.375966	0.999987
KSPZV1	1.8x10^6 PFSPZ	delta (post-immunization/pre-immunization baseline	ΔP vs ΔNP	DUSP2	ENSG00000158050	dual specificity phosphatase 2 [Source:HGNC Symbol;Acc:HGNC:3068]	-0.190895	3.06414	0.794831	0.375998	0.999987
KSPZV1	1.8x10^6 PFSPZ	delta (post-immunization/pre-immunization baseline	ΔP vs ΔNP	TTLL10	ENSG00000162571	tubulin tyrosine ligase like 10 [Source:HGNC Symbol;Acc:HGNC:26693]	-1.24088	-0.496839	0.797984	0.376001	0.999987
KSPZV1	1.8x10^6 PFSPZ	delta (post-immunization/pre-immunization baseline	ΔP vs ΔNP	TOM1L2	ENSG00000175662	target of myb1 like 2 membrane trafficking protein [Source:HGNC Symbol;Acc:HGNC:11984]	0.0993538	5.2346	0.794814	0.376003	0.999987
KSPZV1	1.8x10^6 PFSPZ	delta (post-immunization/pre-immunization baseline	ΔP vs ΔNP	MKKS	ENSG00000125863	McKusick-Kaufman syndrome [Source:HGNC Symbol;Acc:HGNC:7108]	0.197113	4.82923	0.794729	0.376028	0.999987
KSPZV1	1.8x10^6 PFSPZ	delta (post-immunization/pre-immunization baseline	ΔP vs ΔNP	RP11-247I13.11	ENSG00000240591	novel transcript	-0.249317	1.44083	0.794581	0.376072	0.999987
KSPZV1	1.8x10^6 PFSPZ	delta (post-immunization/pre-immunization baseline	ΔP vs ΔNP	NOTCH1	ENSG00000148400	notch receptor 1 [Source:HGNC Symbol;Acc:HGNC:7881]	-0.223078	7.03978	0.794266	0.376167	0.999987
KSPZV1	1.8x10^6 PFSPZ	delta (post-immunization/pre-immunization baseline	ΔP vs ΔNP	NDFIP2	ENSG00000102471	Nedd4 family interacting protein 2 [Source:HGNC Symbol;Acc:HGNC:18537]	0.218412	2.99552	0.794219	0.37618	0.999987
KSPZV1	1.8x10^6 PFSPZ	delta (post-immunization/pre-immunization baseline	ΔP vs ΔNP	UBE2F	ENSG00000184182	ubiquitin conjugating enzyme E2 F (putative) [Source:HGNC Symbol;Acc:HGNC:12480]	0.143182	6.01591	0.794209	0.376183	0.999987
KSPZV1	1.8x10^6 PFSPZ	delta (post-immunization/pre-immunization baseline	ΔP vs ΔNP	CD70	ENSG00000125726	CD70 molecule [Source:HGNC Symbol;Acc:HGNC:11937]	-0.74296	-0.53055	0.794592	0.376234	0.999987
KSPZV1	1.8x10^6 PFSPZ	delta (post-immunization/pre-immunization baseline	ΔP vs ΔNP	H1-4	ENSG00000168298	H1.4 linker histone, cluster member [Source:HGNC Symbol;Acc:HGNC:4718]	-0.12732	7.01342	0.793905	0.376274	0.999987
KSPZV1	1.8x10^6 PFSPZ	delta (post-immunization/pre-immunization baseline	ΔP vs ΔNP	CD44-AS1	ENSG00000255443	CD44 antisense RNA 1 [Source:HGNC Symbol;Acc:HGNC:40133]	-0.121793	3.92548	0.793202	0.376484	0.999987
KSPZV1	1.8x10^6 PFSPZ	delta (post-immunization/pre-immunization baseline	ΔP vs ΔNP	RTCA	ENSG00000137996	RNA 3'-terminal phosphate cyclase [Source:HGNC Symbol;Acc:HGNC:17981]	0.0804143	5.19437	0.793173	0.376493	0.999987
KSPZV1	1.8x10^6 PFSPZ	delta (post-immunization/pre-immunization baseline	ΔP vs ΔNP	RP11-25C19.3	ENSG00000233340	novel transcript	0.300289	0.796557	0.79314	0.376503	0.999987
KSPZV1	1.8x10^6 PFSPZ	delta (post-immunization/pre-immunization baseline	ΔP vs ΔNP	RP11-758P17.2	ENSG00000241357	novel transcript	-0.238981	0.598045	0.793095	0.376516	0.999987
KSPZV1	1.8x10^6 PFSPZ	delta (post-immunization/pre-immunization baseline	ΔP vs ΔNP	RBP7	ENSG00000162444	retinol binding protein 7 [Source:HGNC Symbol;Acc:HGNC:30316]	-0.353256	1.39944	0.792911	0.376571	0.999987
KSPZV1	1.8x10^6 PFSPZ	delta (post-immunization/pre-immunization baseline	ΔP vs ΔNP	AC005082.12	ENSG00000226816	novel transcript	0.750372	0.694113	0.793081	0.376574	0.999987
KSPZV1	1.8x10^6 PFSPZ	delta (post-immunization/pre-immunization baseline	ΔP vs ΔNP	RNF130	ENSG00000113269	ring finger protein 130 [Source:HGNC Symbol;Acc:HGNC:18280]	-0.181076	6.81858	0.792903	0.376574	0.999987
KSPZV1	1.8x10^6 PFSPZ	delta (post-immunization/pre-immunization baseline	ΔP vs ΔNP	FBRS	ENSG00000156860	fibrosin [Source:HGNC Symbol;Acc:HGNC:20442]	-0.228566	6.58109	0.792787	0.376608	0.999987
KSPZV1	1.8x10^6 PFSPZ	delta (post-immunization/pre-immunization baseline	ΔP vs ΔNP	CACYBP	ENSG00000116161	calcyclin binding protein [Source:HGNC Symbol;Acc:HGNC:30423]	0.111058	6.5066	0.792733	0.376625	0.999987
KSPZV1	1.8x10^6 PFSPZ	delta (post-immunization/pre-immunization baseline	ΔP vs ΔNP	CTD-2036P10.5	ENSG00000278769	novel transcript, antisense to CDAN1	0.238492	1.29387	0.792633	0.376655	0.999987
KSPZV1	1.8x10^6 PFSPZ	delta (post-immunization/pre-immunization baseline	ΔP vs ΔNP	ADAM12	ENSG00000148848	ADAM metallopeptidase domain 12 [Source:HGNC Symbol;Acc:HGNC:190]	0.642373	1.09353	0.792588	0.376668	0.999987
KSPZV1	1.8x10^6 PFSPZ	delta (post-immunization/pre-immunization baseline	ΔP vs ΔNP	VPS13A	ENSG00000197969	vacuolar protein sorting 13 homolog A [Source:HGNC Symbol;Acc:HGNC:1908]	0.16301	7.52897	0.792178	0.376791	0.999987
KSPZV1	1.8x10^6 PFSPZ	delta (post-immunization/pre-immunization baseline	ΔP vs ΔNP	RP11-395B7.2	ENSG00000274993	novel transcript	-1.36813	-0.0726978	0.796245	0.376792	0.999987
KSPZV1	1.8x10^6 PFSPZ	delta (post-immunization/pre-immunization baseline	ΔP vs ΔNP	AC138035.2	ENSG00000238035	novel transcript	0.916316	-0.663838	0.79201	0.377064	0.999987
KSPZV1	1.8x10^6 PFSPZ	delta (post-immunization/pre-immunization baseline	ΔP vs ΔNP	RAD17	ENSG00000152942	RAD17 checkpoint clamp loader component [Source:HGNC Symbol;Acc:HGNC:9807]	-0.467776	2.39389	0.791038	0.377132	0.999987
KSPZV1	1.8x10^6 PFSPZ	delta (post-immunization/pre-immunization baseline	ΔP vs ΔNP	AC144831.1	ENSG00000261888	novel transcript	-0.801376	-0.431896	0.791205	0.377135	0.999987
KSPZV1	1.8x10^6 PFSPZ	delta (post-immunization/pre-immunization baseline	ΔP vs ΔNP	BNIP3L	ENSG00000104765	BCL2 interacting protein 3 like [Source:HGNC Symbol;Acc:HGNC:1085]	0.404858	9.96672	0.79107	0.377153	0.999987
KSPZV1	1.8x10^6 PFSPZ	delta (post-immunization/pre-immunization baseline	ΔP vs ΔNP	GTF2IP20	ENSG00000272645	general transcription factor IIi pseudogene 20 [Source:HGNC Symbol;Acc:HGNC:51732]	0.267672	1.77468	0.790956	0.377157	0.999987
KSPZV1	1.8x10^6 PFSPZ	delta (post-immunization/pre-immunization baseline	ΔP vs ΔNP	RP11-977G19.14	ENSG00000258260	novel transcript, antisense to COQ10A	0.467575	-0.0442944	0.790906	0.377172	0.999987
KSPZV1	1.8x10^6 PFSPZ	delta (post-immunization/pre-immunization baseline	ΔP vs ΔNP	SHKBP1	ENSG00000160410	SH3KBP1 binding protein 1 [Source:HGNC Symbol;Acc:HGNC:19214]	-0.201778	5.97487	0.790738	0.377222	0.999987
KSPZV1	1.8x10^6 PFSPZ	delta (post-immunization/pre-immunization baseline	ΔP vs ΔNP	HPD	ENSG00000158104	4-hydroxyphenylpyruvate dioxygenase [Source:HGNC Symbol;Acc:HGNC:5147]	-0.501038	-0.0176669	0.790467	0.377303	0.999987
KSPZV1	1.8x10^6 PFSPZ	delta (post-immunization/pre-immunization baseline	ΔP vs ΔNP	LINC01918	ENSG00000226508	long intergenic non-protein coding RNA 1918 [Source:HGNC Symbol;Acc:HGNC:52737]	0.49404	0.680494	0.790199	0.377384	0.999987
KSPZV1	1.8x10^6 PFSPZ	delta (post-immunization/pre-immunization baseline	ΔP vs ΔNP	RP1-55C23.7	ENSG00000234484	novel transcript	-0.305619	3.53365	0.790131	0.377404	0.999987
KSPZV1	1.8x10^6 PFSPZ	delta (post-immunization/pre-immunization baseline	ΔP vs ΔNP	NRDE2	ENSG00000119720	NRDE-2, necessary for RNA interference, domain containing [Source:HGNC Symbol;Acc:HGNC:20186]	0.0662134	6.28458	0.789733	0.377523	0.999987
KSPZV1	1.8x10^6 PFSPZ	delta (post-immunization/pre-immunization baseline	ΔP vs ΔNP	TRBV12-5	ENSG00000275158	T cell receptor beta variable 12-5 [Source:HGNC Symbol;Acc:HGNC:12187]	0.601075	0.0295391	0.789785	0.377561	0.999987
KSPZV1	1.8x10^6 PFSPZ	delta (post-immunization/pre-immunization baseline	ΔP vs ΔNP	RP1-37E16.12	ENSG00000100101	novel transcript	-0.145557	6.08772	0.789529	0.377585	0.999987
KSPZV1	1.8x10^6 PFSPZ	delta (post-immunization/pre-immunization baseline	ΔP vs ΔNP	OARD1	ENSG00000124596	O-acyl-ADP-ribose deacylase 1 [Source:HGNC Symbol;Acc:HGNC:21257]	0.0921595	5.23643	0.789429	0.377615	0.999987
KSPZV1	1.8x10^6 PFSPZ	delta (post-immunization/pre-immunization baseline	ΔP vs ΔNP	JUNB	ENSG00000171223	JunB proto-oncogene, AP-1 transcription factor subunit [Source:HGNC Symbol;Acc:HGNC:6205]	-0.26265	7.21922	0.789244	0.37767	0.999987
KSPZV1	1.8x10^6 PFSPZ	delta (post-immunization/pre-immunization baseline	ΔP vs ΔNP	CAPN3	ENSG00000092529	calpain 3 [Source:HGNC Symbol;Acc:HGNC:1480]	0.16732	3.67545	0.78888	0.37778	0.999987
KSPZV1	1.8x10^6 PFSPZ	delta (post-immunization/pre-immunization baseline	ΔP vs ΔNP	ACIN1	ENSG00000100813	apoptotic chromatin condensation inducer 1 [Source:HGNC Symbol;Acc:HGNC:17066]	0.0636894	7.52739	0.788836	0.377793	0.999987
KSPZV1	1.8x10^6 PFSPZ	delta (post-immunization/pre-immunization baseline	ΔP vs ΔNP	NSUN3	ENSG00000178694	NOP2/Sun RNA methyltransferase 3 [Source:HGNC Symbol;Acc:HGNC:26208]	0.132561	5.80808	0.78852	0.377888	0.999987
KSPZV1	1.8x10^6 PFSPZ	delta (post-immunization/pre-immunization baseline	ΔP vs ΔNP	USP34	ENSG00000115464	ubiquitin specific peptidase 34 [Source:HGNC Symbol;Acc:HGNC:20066]	-0.0942317	8.57273	0.788281	0.37796	0.999987
KSPZV1	1.8x10^6 PFSPZ	delta (post-immunization/pre-immunization baseline	ΔP vs ΔNP	PDHB	ENSG00000168291	pyruvate dehydrogenase E1 subunit beta [Source:HGNC Symbol;Acc:HGNC:8808]	-0.119198	4.95129	0.788215	0.37798	0.999987
KSPZV1	1.8x10^6 PFSPZ	delta (post-immunization/pre-immunization baseline	ΔP vs ΔNP	UBE2I	ENSG00000103275	ubiquitin conjugating enzyme E2 I [Source:HGNC Symbol;Acc:HGNC:12485]	-0.0970952	6.78418	0.787995	0.378046	0.999987
KSPZV1	1.8x10^6 PFSPZ	delta (post-immunization/pre-immunization baseline	ΔP vs ΔNP	ZNF710	ENSG00000140548	zinc finger protein 710 [Source:HGNC Symbol;Acc:HGNC:25352]	-0.159801	5.39367	0.787929	0.378066	0.999987
KSPZV1	1.8x10^6 PFSPZ	delta (post-immunization/pre-immunization baseline	ΔP vs ΔNP	MFAP3L	ENSG00000198948	microfibril associated protein 3 like [Source:HGNC Symbol;Acc:HGNC:29083]	0.384234	4.58361	0.787774	0.378112	0.999987
KSPZV1	1.8x10^6 PFSPZ	delta (post-immunization/pre-immunization baseline	ΔP vs ΔNP	MYO7B	ENSG00000169994	myosin VIIB [Source:HGNC Symbol;Acc:HGNC:7607]	-0.40479	3.62009	0.787579	0.378171	0.999987
KSPZV1	1.8x10^6 PFSPZ	delta (post-immunization/pre-immunization baseline	ΔP vs ΔNP	ZSWIM6	ENSG00000130449	zinc finger SWIM-type containing 6 [Source:HGNC Symbol;Acc:HGNC:29316]	-0.0892192	6.09123	0.787573	0.378173	0.999987
KSPZV1	1.8x10^6 PFSPZ	delta (post-immunization/pre-immunization baseline	ΔP vs ΔNP	ST3GAL5	ENSG00000115525	ST3 beta-galactoside alpha-2,3-sialyltransferase 5 [Source:HGNC Symbol;Acc:HGNC:10872]	-0.0935108	5.1923	0.787555	0.378178	0.999987
KSPZV1	1.8x10^6 PFSPZ	delta (post-immunization/pre-immunization baseline	ΔP vs ΔNP	TSPAN15	ENSG00000099282	tetraspanin 15 [Source:HGNC Symbol;Acc:HGNC:23298]	-0.724455	0.0734737	0.787908	0.37818	0.999987
KSPZV1	1.8x10^6 PFSPZ	delta (post-immunization/pre-immunization baseline	ΔP vs ΔNP	KIAA1671	ENSG00000197077	KIAA1671 [Source:HGNC Symbol;Acc:HGNC:29345]	-0.224648	4.46362	0.787343	0.378242	0.999987
KSPZV1	1.8x10^6 PFSPZ	delta (post-immunization/pre-immunization baseline	ΔP vs ΔNP	CNKSR1	ENSG00000142675	connector enhancer of kinase suppressor of Ras 1 [Source:HGNC Symbol;Acc:HGNC:19700]	-0.48336	0.98187	0.787343	0.378242	0.999987
KSPZV1	1.8x10^6 PFSPZ	delta (post-immunization/pre-immunization baseline	ΔP vs ΔNP	RMI2	ENSG00000175643	RecQ mediated genome instability 2 [Source:HGNC Symbol;Acc:HGNC:28349]	-0.227682	2.77943	0.787195	0.378287	0.999987
KSPZV1	1.8x10^6 PFSPZ	delta (post-immunization/pre-immunization baseline	ΔP vs ΔNP	HUWE1	ENSG00000086758	HECT, UBA and WWE domain containing E3 ubiquitin protein ligase 1 [Source:HGNC Symbol;Acc:HGNC:30892]	-0.107779	8.16298	0.787087	0.378319	0.999987
KSPZV1	1.8x10^6 PFSPZ	delta (post-immunization/pre-immunization baseline	ΔP vs ΔNP	HLCS	ENSG00000159267	holocarboxylase synthetase [Source:HGNC Symbol;Acc:HGNC:4976]	0.112715	3.91173	0.786825	0.378398	0.999987
KSPZV1	1.8x10^6 PFSPZ	delta (post-immunization/pre-immunization baseline	ΔP vs ΔNP	RP11-434D12.1	ENSG00000268279	novel transcript	-0.119623	3.45028	0.786749	0.378421	0.999987
KSPZV1	1.8x10^6 PFSPZ	delta (post-immunization/pre-immunization baseline	ΔP vs ΔNP	COPS5	ENSG00000121022	COP9 signalosome subunit 5 [Source:HGNC Symbol;Acc:HGNC:2240]	0.101108	5.35922	0.786179	0.378592	0.999987
KSPZV1	1.8x10^6 PFSPZ	delta (post-immunization/pre-immunization baseline	ΔP vs ΔNP	CCT2	ENSG00000166226	chaperonin containing TCP1 subunit 2 [Source:HGNC Symbol;Acc:HGNC:1615]	-0.118489	5.86144	0.786077	0.378623	0.999987
KSPZV1	1.8x10^6 PFSPZ	delta (post-immunization/pre-immunization baseline	ΔP vs ΔNP	RP11-839G9.1	ENSG00000267112	novel transcript, antisense to RAB27B	-0.449642	0.0406777	0.785869	0.378686	0.999987
KSPZV1	1.8x10^6 PFSPZ	delta (post-immunization/pre-immunization baseline	ΔP vs ΔNP	RAB27A	ENSG00000069974	RAB27A, member RAS oncogene family [Source:HGNC Symbol;Acc:HGNC:9766]	-0.126185	7.14819	0.785757	0.37872	0.999987
KSPZV1	1.8x10^6 PFSPZ	delta (post-immunization/pre-immunization baseline	ΔP vs ΔNP	ZSCAN29	ENSG00000140265	zinc finger and SCAN domain containing 29 [Source:HGNC Symbol;Acc:HGNC:26673]	0.0780688	5.61685	0.785615	0.378763	0.999987
KSPZV1	1.8x10^6 PFSPZ	delta (post-immunization/pre-immunization baseline	ΔP vs ΔNP	CTD-2521M24.8	ENSG00000269053	novel transcript, antisense FAM125A	0.34463	1.30565	0.785557	0.37878	0.999987
KSPZV1	1.8x10^6 PFSPZ	delta (post-immunization/pre-immunization baseline	ΔP vs ΔNP	SPARC	ENSG00000113140	secreted protein acidic and cysteine rich [Source:HGNC Symbol;Acc:HGNC:11219]	0.486908	6.48028	0.785497	0.378833	0.999987
KSPZV1	1.8x10^6 PFSPZ	delta (post-immunization/pre-immunization baseline	ΔP vs ΔNP	FBXW11	ENSG00000072803	F-box and WD repeat domain containing 11 [Source:HGNC Symbol;Acc:HGNC:13607]	-0.071242	6.15844	0.785266	0.378868	0.999987
KSPZV1	1.8x10^6 PFSPZ	delta (post-immunization/pre-immunization baseline	ΔP vs ΔNP	ZSCAN22	ENSG00000182318	zinc finger and SCAN domain containing 22 [Source:HGNC Symbol;Acc:HGNC:4929]	0.0975506	4.01129	0.785235	0.378877	0.999987
KSPZV1	1.8x10^6 PFSPZ	delta (post-immunization/pre-immunization baseline	ΔP vs ΔNP	SIL1	ENSG00000120725	SIL1 nucleotide exchange factor [Source:HGNC Symbol;Acc:HGNC:24624]	-0.165503	3.09094	0.785163	0.378899	0.999987
KSPZV1	1.8x10^6 PFSPZ	delta (post-immunization/pre-immunization baseline	ΔP vs ΔNP	RP11-78O7.2	ENSG00000270091	novel transcript	-0.226644	1.75106	0.784757	0.379021	0.999987
KSPZV1	1.8x10^6 PFSPZ	delta (post-immunization/pre-immunization baseline	ΔP vs ΔNP	CHKA	ENSG00000110721	choline kinase alpha [Source:HGNC Symbol;Acc:HGNC:1937]	-0.122451	3.3162	0.784729	0.37903	0.999987
KSPZV1	1.8x10^6 PFSPZ	delta (post-immunization/pre-immunization baseline	ΔP vs ΔNP	RNF213-AS1	ENSG00000263069	RNF213 antisense RNA 1 [Source:HGNC Symbol;Acc:HGNC:54402]	-0.230429	4.52966	0.784621	0.379063	0.999987
KSPZV1	1.8x10^6 PFSPZ	delta (post-immunization/pre-immunization baseline	ΔP vs ΔNP	ABI2	ENSG00000138443	abl interactor 2 [Source:HGNC Symbol;Acc:HGNC:24011]	0.215561	6.06066	0.784401	0.379129	0.999987
KSPZV1	1.8x10^6 PFSPZ	delta (post-immunization/pre-immunization baseline	ΔP vs ΔNP	C2orf69	ENSG00000178074	chromosome 2 open reading frame 69 [Source:HGNC Symbol;Acc:HGNC:26799]	0.13342	5.17364	0.784334	0.379149	0.999987
KSPZV1	1.8x10^6 PFSPZ	delta (post-immunization/pre-immunization baseline	ΔP vs ΔNP	RP11-400N9.1	ENSG00000259793	novel transcript, antisense to DGKD	0.561852	0.546787	0.784315	0.379155	0.999987
KSPZV1	1.8x10^6 PFSPZ	delta (post-immunization/pre-immunization baseline	ΔP vs ΔNP	ESR1	ENSG00000091831	estrogen receptor 1 [Source:HGNC Symbol;Acc:HGNC:3467]	0.145131	4.37083	0.784256	0.379173	0.999987
KSPZV1	1.8x10^6 PFSPZ	delta (post-immunization/pre-immunization baseline	ΔP vs ΔNP	AC016999.2	ENSG00000229915	novel transcript	-0.473199	1.11386	0.78421	0.379187	0.999987
KSPZV1	1.8x10^6 PFSPZ	delta (post-immunization/pre-immunization baseline	ΔP vs ΔNP	DERL2	ENSG00000072849	derlin 2 [Source:HGNC Symbol;Acc:HGNC:17943]	0.0748713	5.79881	0.784126	0.379212	0.999987
KSPZV1	1.8x10^6 PFSPZ	delta (post-immunization/pre-immunization baseline	ΔP vs ΔNP	ZNF598	ENSG00000167962	zinc finger protein 598, E3 ubiquitin ligase [Source:HGNC Symbol;Acc:HGNC:28079]	-0.181864	4.17866	0.784116	0.379215	0.999987
KSPZV1	1.8x10^6 PFSPZ	delta (post-immunization/pre-immunization baseline	ΔP vs ΔNP	RP11-481J2.3	ENSG00000276131	novel transcript, antisense to GINS3	-0.575261	-0.158974	0.783863	0.379291	0.999987
KSPZV1	1.8x10^6 PFSPZ	delta (post-immunization/pre-immunization baseline	ΔP vs ΔNP	DHRS3	ENSG00000162496	dehydrogenase/reductase 3 [Source:HGNC Symbol;Acc:HGNC:17693]	0.191422	4.22506	0.783708	0.379338	0.999987
KSPZV1	1.8x10^6 PFSPZ	delta (post-immunization/pre-immunization baseline	ΔP vs ΔNP	POLI	ENSG00000101751	DNA polymerase iota [Source:HGNC Symbol;Acc:HGNC:9182]	0.170173	5.50943	0.783682	0.379346	0.999987
KSPZV1	1.8x10^6 PFSPZ	delta (post-immunization/pre-immunization baseline	ΔP vs ΔNP	C4orf19	ENSG00000154274	chromosome 4 open reading frame 19 [Source:HGNC Symbol;Acc:HGNC:25618]	0.324725	1.29782	0.783578	0.379378	0.999987
KSPZV1	1.8x10^6 PFSPZ	delta (post-immunization/pre-immunization baseline	ΔP vs ΔNP	FOXA2	ENSG00000125798	forkhead box A2 [Source:HGNC Symbol;Acc:HGNC:5022]	-1.48769	-0.799117	0.788195	0.379397	0.999987
KSPZV1	1.8x10^6 PFSPZ	delta (post-immunization/pre-immunization baseline	ΔP vs ΔNP	PBK	ENSG00000168078	PDZ binding kinase [Source:HGNC Symbol;Acc:HGNC:18282]	-0.476193	1.29872	0.783435	0.379421	0.999987
KSPZV1	1.8x10^6 PFSPZ	delta (post-immunization/pre-immunization baseline	ΔP vs ΔNP	PRDX4	ENSG00000123131	peroxiredoxin 4 [Source:HGNC Symbol;Acc:HGNC:17169]	-0.183054	3.44142	0.782906	0.379581	0.999987
KSPZV1	1.8x10^6 PFSPZ	delta (post-immunization/pre-immunization baseline	ΔP vs ΔNP	DOLK	ENSG00000175283	dolichol kinase [Source:HGNC Symbol;Acc:HGNC:23406]	-0.172508	3.03536	0.782327	0.379756	0.999987
KSPZV1	1.8x10^6 PFSPZ	delta (post-immunization/pre-immunization baseline	ΔP vs ΔNP	KPNA3	ENSG00000102753	karyopherin subunit alpha 3 [Source:HGNC Symbol;Acc:HGNC:6396]	-0.120958	6.22364	0.782321	0.379758	0.999987
KSPZV1	1.8x10^6 PFSPZ	delta (post-immunization/pre-immunization baseline	ΔP vs ΔNP	RP11-141B14.1	ENSG00000270019	novel transcript	0.153592	3.20844	0.782306	0.379762	0.999987
KSPZV1	1.8x10^6 PFSPZ	delta (post-immunization/pre-immunization baseline	ΔP vs ΔNP	NUTM2B	ENSG00000188199	NUT family member 2B [Source:HGNC Symbol;Acc:HGNC:23445]	-0.574745	0.780188	0.782442	0.379774	0.999987
KSPZV1	1.8x10^6 PFSPZ	delta (post-immunization/pre-immunization baseline	ΔP vs ΔNP	CYBB	ENSG00000165168	cytochrome b-245 beta chain [Source:HGNC Symbol;Acc:HGNC:2578]	-0.129852	9.31338	0.782265	0.379775	0.999987
KSPZV1	1.8x10^6 PFSPZ	delta (post-immunization/pre-immunization baseline	ΔP vs ΔNP	MAP3K21	ENSG00000143674	mitogen-activated protein kinase kinase kinase 21 [Source:HGNC Symbol;Acc:HGNC:29798]	0.424838	1.23901	0.782195	0.379796	0.999987
KSPZV1	1.8x10^6 PFSPZ	delta (post-immunization/pre-immunization baseline	ΔP vs ΔNP	TRUB1	ENSG00000165832	TruB pseudouridine synthase family member 1 [Source:HGNC Symbol;Acc:HGNC:16060]	0.158691	5.29028	0.782177	0.379801	0.999987
KSPZV1	1.8x10^6 PFSPZ	delta (post-immunization/pre-immunization baseline	ΔP vs ΔNP	STIMATE	ENSG00000213533	STIM activating enhancer [Source:HGNC Symbol;Acc:HGNC:30526]	-0.125656	5.12126	0.782032	0.379845	0.999987
KSPZV1	1.8x10^6 PFSPZ	delta (post-immunization/pre-immunization baseline	ΔP vs ΔNP	CCR3	ENSG00000183625	C-C motif chemokine receptor 3 [Source:HGNC Symbol;Acc:HGNC:1604]	0.394474	3.77963	0.781984	0.37986	0.999987
KSPZV1	1.8x10^6 PFSPZ	delta (post-immunization/pre-immunization baseline	ΔP vs ΔNP	SNRNP70	ENSG00000104852	small nuclear ribonucleoprotein U1 subunit 70 [Source:HGNC Symbol;Acc:HGNC:11150]	-0.137403	6.29434	0.781477	0.380013	0.999987
KSPZV1	1.8x10^6 PFSPZ	delta (post-immunization/pre-immunization baseline	ΔP vs ΔNP	POLA2	ENSG00000014138	DNA polymerase alpha 2, accessory subunit [Source:HGNC Symbol;Acc:HGNC:30073]	-0.104244	4.05131	0.781237	0.380086	0.999987
KSPZV1	1.8x10^6 PFSPZ	delta (post-immunization/pre-immunization baseline	ΔP vs ΔNP	FBLN7	ENSG00000144152	fibulin 7 [Source:HGNC Symbol;Acc:HGNC:26740]	0.291057	2.0897	0.781028	0.380149	0.999987
KSPZV1	1.8x10^6 PFSPZ	delta (post-immunization/pre-immunization baseline	ΔP vs ΔNP	GRIN1	ENSG00000176884	glutamate ionotropic receptor NMDA type subunit 1 [Source:HGNC Symbol;Acc:HGNC:4584]	-1.6422	-0.256196	0.785479	0.380212	0.999987
KSPZV1	1.8x10^6 PFSPZ	delta (post-immunization/pre-immunization baseline	ΔP vs ΔNP	PIANP	ENSG00000139200	PILR alpha associated neural protein [Source:HGNC Symbol;Acc:HGNC:25338]	-0.502285	0.712892	0.780292	0.380373	0.999987
KSPZV1	1.8x10^6 PFSPZ	delta (post-immunization/pre-immunization baseline	ΔP vs ΔNP	LFNG	ENSG00000106003	LFNG O-fucosylpeptide 3-beta-N-acetylglucosaminyltransferase [Source:HGNC Symbol;Acc:HGNC:6560]	-0.143747	6.75149	0.779949	0.380477	0.999987
KSPZV1	1.8x10^6 PFSPZ	delta (post-immunization/pre-immunization baseline	ΔP vs ΔNP	RP11-464F9.1	ENSG00000242288	BMS1P4-AGAP5 readthough [Source:NCBI gene (formerly Entrezgene);Acc:113939925]	0.104195	4.47565	0.779935	0.380481	0.999987
KSPZV1	1.8x10^6 PFSPZ	delta (post-immunization/pre-immunization baseline	ΔP vs ΔNP	CTA-732E4.1	ENSG00000280258		1.23834	-0.913276	0.783576	0.380489	0.999987
KSPZV1	1.8x10^6 PFSPZ	delta (post-immunization/pre-immunization baseline	ΔP vs ΔNP	RTN2	ENSG00000125744	reticulon 2 [Source:HGNC Symbol;Acc:HGNC:10468]	-0.384478	1.97738	0.779797	0.380523	0.999987
KSPZV1	1.8x10^6 PFSPZ	delta (post-immunization/pre-immunization baseline	ΔP vs ΔNP	ZNF625	ENSG00000257591	zinc finger protein 625 [Source:HGNC Symbol;Acc:HGNC:30571]	-0.280406	1.60009	0.779434	0.380633	0.999987
KSPZV1	1.8x10^6 PFSPZ	delta (post-immunization/pre-immunization baseline	ΔP vs ΔNP	ZC3H12A	ENSG00000163874	zinc finger CCCH-type containing 12A [Source:HGNC Symbol;Acc:HGNC:26259]	-0.166007	4.58805	0.779377	0.38065	0.999987
KSPZV1	1.8x10^6 PFSPZ	delta (post-immunization/pre-immunization baseline	ΔP vs ΔNP	RASGEF1B	ENSG00000138670	RasGEF domain family member 1B [Source:HGNC Symbol;Acc:HGNC:24881]	0.116604	5.96618	0.778847	0.380812	0.999987
KSPZV1	1.8x10^6 PFSPZ	delta (post-immunization/pre-immunization baseline	ΔP vs ΔNP	ZNF273	ENSG00000198039	zinc finger protein 273 [Source:HGNC Symbol;Acc:HGNC:13067]	0.227965	4.96934	0.778728	0.380848	0.999987
KSPZV1	1.8x10^6 PFSPZ	delta (post-immunization/pre-immunization baseline	ΔP vs ΔNP	RP11-823E8.3	ENSG00000274021	novel transcript, antisense to DUSP6	-0.258913	5.12061	0.778543	0.380904	0.999987
KSPZV1	1.8x10^6 PFSPZ	delta (post-immunization/pre-immunization baseline	ΔP vs ΔNP	ZDHHC13	ENSG00000177054	zinc finger DHHC-type palmitoyltransferase 13 [Source:HGNC Symbol;Acc:HGNC:18413]	-0.138422	4.91632	0.778399	0.380948	0.999987
KSPZV1	1.8x10^6 PFSPZ	delta (post-immunization/pre-immunization baseline	ΔP vs ΔNP	MORC2	ENSG00000133422	MORC family CW-type zinc finger 2 [Source:HGNC Symbol;Acc:HGNC:23573]	-0.082095	5.39563	0.778203	0.381007	0.999987
KSPZV1	1.8x10^6 PFSPZ	delta (post-immunization/pre-immunization baseline	ΔP vs ΔNP	FGF2	ENSG00000138685	fibroblast growth factor 2 [Source:HGNC Symbol;Acc:HGNC:3676]	0.714613	0.852215	0.777662	0.381172	0.999987
KSPZV1	1.8x10^6 PFSPZ	delta (post-immunization/pre-immunization baseline	ΔP vs ΔNP	ADORA2A	ENSG00000128271	adenosine A2a receptor [Source:HGNC Symbol;Acc:HGNC:263]	-0.180477	4.3745	0.777625	0.381183	0.999987
KSPZV1	1.8x10^6 PFSPZ	delta (post-immunization/pre-immunization baseline	ΔP vs ΔNP	AGO1	ENSG00000092847	argonaute RISC component 1 [Source:HGNC Symbol;Acc:HGNC:3262]	-0.0806497	6.66494	0.777402	0.381251	0.999987
KSPZV1	1.8x10^6 PFSPZ	delta (post-immunization/pre-immunization baseline	ΔP vs ΔNP	CTD-2636A23.2	ENSG00000261604	novel transcript, antisense to HMGCS1	0.270944	2.65468	0.77737	0.381261	0.999987
KSPZV1	1.8x10^6 PFSPZ	delta (post-immunization/pre-immunization baseline	ΔP vs ΔNP	AVPI1	ENSG00000119986	arginine vasopressin induced 1 [Source:HGNC Symbol;Acc:HGNC:30898]	0.415721	0.764861	0.77659	0.381498	0.999987
KSPZV1	1.8x10^6 PFSPZ	delta (post-immunization/pre-immunization baseline	ΔP vs ΔNP	NUDT19-DT	ENSG00000267475	NUDT19 divergent transcript [Source:HGNC Symbol;Acc:HGNC:55296]	0.55456	-0.718639	0.776651	0.381532	0.999987
KSPZV1	1.8x10^6 PFSPZ	delta (post-immunization/pre-immunization baseline	ΔP vs ΔNP	DDX39A	ENSG00000123136	DExD-box helicase 39A [Source:HGNC Symbol;Acc:HGNC:17821]	-0.143864	5.09849	0.776224	0.38161	0.999987
KSPZV1	1.8x10^6 PFSPZ	delta (post-immunization/pre-immunization baseline	ΔP vs ΔNP	MICAL1	ENSG00000135596	microtubule associated monooxygenase, calponin and LIM domain containing 1 [Source:HGNC Symbol;Acc:HGNC:20619]	-0.138434	6.38567	0.77614	0.381635	0.999987
KSPZV1	1.8x10^6 PFSPZ	delta (post-immunization/pre-immunization baseline	ΔP vs ΔNP	HSPA12B	ENSG00000132622	heat shock protein family A (Hsp70) member 12B [Source:HGNC Symbol;Acc:HGNC:16193]	-0.715144	0.388674	0.775997	0.381679	0.999987
KSPZV1	1.8x10^6 PFSPZ	delta (post-immunization/pre-immunization baseline	ΔP vs ΔNP	MROH1	ENSG00000179832	maestro heat like repeat family member 1 [Source:HGNC Symbol;Acc:HGNC:26958]	-0.191873	3.82594	0.775786	0.381743	0.999987
KSPZV1	1.8x10^6 PFSPZ	delta (post-immunization/pre-immunization baseline	ΔP vs ΔNP	RP11-210N13.4	ENSG00000276981		-0.238471	1.79276	0.775611	0.381797	0.999987
KSPZV1	1.8x10^6 PFSPZ	delta (post-immunization/pre-immunization baseline	ΔP vs ΔNP	TSPYL2	ENSG00000184205	TSPY like 2 [Source:HGNC Symbol;Acc:HGNC:24358]	-0.137517	3.77577	0.775437	0.38185	0.999987
KSPZV1	1.8x10^6 PFSPZ	delta (post-immunization/pre-immunization baseline	ΔP vs ΔNP	NDUFAF4	ENSG00000123545	NADH:ubiquinone oxidoreductase complex assembly factor 4 [Source:HGNC Symbol;Acc:HGNC:21034]	0.16119	4.01343	0.775386	0.381865	0.999987
KSPZV1	1.8x10^6 PFSPZ	delta (post-immunization/pre-immunization baseline	ΔP vs ΔNP	XAF1	ENSG00000132530	XIAP associated factor 1 [Source:HGNC Symbol;Acc:HGNC:30932]	0.277595	8.53073	0.77532	0.381886	0.999987
KSPZV1	1.8x10^6 PFSPZ	delta (post-immunization/pre-immunization baseline	ΔP vs ΔNP	SMURF2	ENSG00000108854	SMAD specific E3 ubiquitin protein ligase 2 [Source:HGNC Symbol;Acc:HGNC:16809]	0.111819	5.9616	0.775171	0.381931	0.999987
KSPZV1	1.8x10^6 PFSPZ	delta (post-immunization/pre-immunization baseline	ΔP vs ΔNP	ARID3A	ENSG00000116017	AT-rich interaction domain 3A [Source:HGNC Symbol;Acc:HGNC:3031]	-0.178064	5.31131	0.774794	0.382046	0.999987
KSPZV1	1.8x10^6 PFSPZ	delta (post-immunization/pre-immunization baseline	ΔP vs ΔNP	RNFT1-DT	ENSG00000267302	RNFT1 divergent transcript [Source:HGNC Symbol;Acc:HGNC:51346]	0.501518	0.692203	0.774648	0.382091	0.999987
KSPZV1	1.8x10^6 PFSPZ	delta (post-immunization/pre-immunization baseline	ΔP vs ΔNP	WASIR2	ENSG00000231439	WASH and IL9R antisense RNA 2 [Source:HGNC Symbol;Acc:HGNC:38609]	-0.793328	0.199384	0.774605	0.382104	0.999987
KSPZV1	1.8x10^6 PFSPZ	delta (post-immunization/pre-immunization baseline	ΔP vs ΔNP	KCTD6	ENSG00000168301	potassium channel tetramerization domain containing 6 [Source:HGNC Symbol;Acc:HGNC:22235]	0.137406	3.91525	0.774397	0.382167	0.999987
KSPZV1	1.8x10^6 PFSPZ	delta (post-immunization/pre-immunization baseline	ΔP vs ΔNP	PCDHGA3	ENSG00000254245	protocadherin gamma subfamily A, 3 [Source:HGNC Symbol;Acc:HGNC:8701]	0.476568	1.11834	0.774284	0.382202	0.999987
KSPZV1	1.8x10^6 PFSPZ	delta (post-immunization/pre-immunization baseline	ΔP vs ΔNP	RP11-75C10.9	ENSG00000267016	novel transcript, antisense to SEPT9	-0.238327	2.77793	0.77425	0.382212	0.999987
KSPZV1	1.8x10^6 PFSPZ	delta (post-immunization/pre-immunization baseline	ΔP vs ΔNP	TRAJ20	ENSG00000211869	T cell receptor alpha joining 20 [Source:HGNC Symbol;Acc:HGNC:12049]	0.191215	1.10929	0.774236	0.382217	0.999987
KSPZV1	1.8x10^6 PFSPZ	delta (post-immunization/pre-immunization baseline	ΔP vs ΔNP	PSMD11	ENSG00000108671	proteasome 26S subunit, non-ATPase 11 [Source:HGNC Symbol;Acc:HGNC:9556]	-0.0761666	6.01977	0.774031	0.382279	0.999987
KSPZV1	1.8x10^6 PFSPZ	delta (post-immunization/pre-immunization baseline	ΔP vs ΔNP	XPNPEP1	ENSG00000108039	X-prolyl aminopeptidase 1 [Source:HGNC Symbol;Acc:HGNC:12822]	-0.0983946	5.74285	0.773953	0.382303	0.999987
KSPZV1	1.8x10^6 PFSPZ	delta (post-immunization/pre-immunization baseline	ΔP vs ΔNP	HECW2	ENSG00000138411	HECT, C2 and WW domain containing E3 ubiquitin protein ligase 2 [Source:HGNC Symbol;Acc:HGNC:29853]	0.502585	2.14164	0.773769	0.382359	0.999987
KSPZV1	1.8x10^6 PFSPZ	delta (post-immunization/pre-immunization baseline	ΔP vs ΔNP	SEC14L5	ENSG00000103184	SEC14 like lipid binding 5 [Source:HGNC Symbol;Acc:HGNC:29032]	-1.02695	1.03741	0.773566	0.382528	0.999987
KSPZV1	1.8x10^6 PFSPZ	delta (post-immunization/pre-immunization baseline	ΔP vs ΔNP	AC074289.1	ENSG00000225889	novel transcript, antisense to PELI1	0.169948	3.21676	0.772775	0.382663	0.999987
KSPZV1	1.8x10^6 PFSPZ	delta (post-immunization/pre-immunization baseline	ΔP vs ΔNP	LRRFIP2	ENSG00000093167	LRR binding FLII interacting protein 2 [Source:HGNC Symbol;Acc:HGNC:6703]	-0.0947666	5.75405	0.772733	0.382676	0.999987
KSPZV1	1.8x10^6 PFSPZ	delta (post-immunization/pre-immunization baseline	ΔP vs ΔNP	MTPN	ENSG00000105887	myotrophin [Source:HGNC Symbol;Acc:HGNC:15667]	-0.100734	8.85936	0.772603	0.382716	0.999987
KSPZV1	1.8x10^6 PFSPZ	delta (post-immunization/pre-immunization baseline	ΔP vs ΔNP	TAC4	ENSG00000176358	tachykinin precursor 4 [Source:HGNC Symbol;Acc:HGNC:16641]	0.165388	2.16083	0.772587	0.382721	0.999987
KSPZV1	1.8x10^6 PFSPZ	delta (post-immunization/pre-immunization baseline	ΔP vs ΔNP	ATG101	ENSG00000123395	autophagy related 101 [Source:HGNC Symbol;Acc:HGNC:25679]	-0.198388	2.28171	0.772507	0.382745	0.999987
KSPZV1	1.8x10^6 PFSPZ	delta (post-immunization/pre-immunization baseline	ΔP vs ΔNP	RNASET2	ENSG00000026297	ribonuclease T2 [Source:HGNC Symbol;Acc:HGNC:21686]	0.11622	7.32763	0.772389	0.382781	0.999987
KSPZV1	1.8x10^6 PFSPZ	delta (post-immunization/pre-immunization baseline	ΔP vs ΔNP	WASH9P	ENSG00000279457	WAS protein family homolog 9, pseudogene [Source:HGNC Symbol;Acc:HGNC:53981]	0.339157	1.02559	0.772364	0.382789	0.999987
KSPZV1	1.8x10^6 PFSPZ	delta (post-immunization/pre-immunization baseline	ΔP vs ΔNP	RP5-906C1.1	ENSG00000278231	novel transcript	-0.331909	0.642276	0.772151	0.382854	0.999987
KSPZV1	1.8x10^6 PFSPZ	delta (post-immunization/pre-immunization baseline	ΔP vs ΔNP	SCAF1	ENSG00000126461	SR-related CTD associated factor 1 [Source:HGNC Symbol;Acc:HGNC:30403]	-0.262615	4.99372	0.771408	0.383082	0.999987
KSPZV1	1.8x10^6 PFSPZ	delta (post-immunization/pre-immunization baseline	ΔP vs ΔNP	ZNF350-AS1	ENSG00000269235	ZNF350 antisense RNA 1 [Source:HGNC Symbol;Acc:HGNC:48598]	-0.237831	1.23583	0.771406	0.383082	0.999987
KSPZV1	1.8x10^6 PFSPZ	delta (post-immunization/pre-immunization baseline	ΔP vs ΔNP	ABCB8	ENSG00000197150	ATP binding cassette subfamily B member 8 [Source:HGNC Symbol;Acc:HGNC:49]	-0.153998	4.39998	0.77126	0.383127	0.999987
KSPZV1	1.8x10^6 PFSPZ	delta (post-immunization/pre-immunization baseline	ΔP vs ΔNP	BTLA	ENSG00000186265	B and T lymphocyte associated [Source:HGNC Symbol;Acc:HGNC:21087]	0.179229	7.04459	0.770894	0.383239	0.999987
KSPZV1	1.8x10^6 PFSPZ	delta (post-immunization/pre-immunization baseline	ΔP vs ΔNP	PTPN21	ENSG00000070778	protein tyrosine phosphatase non-receptor type 21 [Source:HGNC Symbol;Acc:HGNC:9651]	-1.1772	-0.780215	0.771796	0.383504	0.999987
KSPZV1	1.8x10^6 PFSPZ	delta (post-immunization/pre-immunization baseline	ΔP vs ΔNP	CARD14	ENSG00000141527	caspase recruitment domain family member 14 [Source:HGNC Symbol;Acc:HGNC:16446]	-0.32078	2.33375	0.769821	0.383569	0.999987
KSPZV1	1.8x10^6 PFSPZ	delta (post-immunization/pre-immunization baseline	ΔP vs ΔNP	SPEG	ENSG00000072195	striated muscle enriched protein kinase [Source:HGNC Symbol;Acc:HGNC:16901]	-0.541774	2.7796	0.769615	0.383632	0.999987
KSPZV1	1.8x10^6 PFSPZ	delta (post-immunization/pre-immunization baseline	ΔP vs ΔNP	CAMK1D	ENSG00000183049	calcium/calmodulin dependent protein kinase ID [Source:HGNC Symbol;Acc:HGNC:19341]	0.114218	7.29986	0.769357	0.383711	0.999987
KSPZV1	1.8x10^6 PFSPZ	delta (post-immunization/pre-immunization baseline	ΔP vs ΔNP	IL1RL1	ENSG00000115602	interleukin 1 receptor like 1 [Source:HGNC Symbol;Acc:HGNC:5998]	0.595697	2.30732	0.769189	0.383763	0.999987
KSPZV1	1.8x10^6 PFSPZ	delta (post-immunization/pre-immunization baseline	ΔP vs ΔNP	LRRC34	ENSG00000171757	leucine rich repeat containing 34 [Source:HGNC Symbol;Acc:HGNC:28408]	0.330857	3.06296	0.768739	0.383901	0.999987
KSPZV1	1.8x10^6 PFSPZ	delta (post-immunization/pre-immunization baseline	ΔP vs ΔNP	CSTB	ENSG00000160213	cystatin B [Source:HGNC Symbol;Acc:HGNC:2482]	-0.155127	5.88618	0.768681	0.383919	0.999987
KSPZV1	1.8x10^6 PFSPZ	delta (post-immunization/pre-immunization baseline	ΔP vs ΔNP	ZNF720	ENSG00000197302	zinc finger protein 720 [Source:HGNC Symbol;Acc:HGNC:26987]	0.212609	5.6156	0.768492	0.383977	0.999987
KSPZV1	1.8x10^6 PFSPZ	delta (post-immunization/pre-immunization baseline	ΔP vs ΔNP	PTPN5	ENSG00000110786	protein tyrosine phosphatase non-receptor type 5 [Source:HGNC Symbol;Acc:HGNC:9657]	-1.63973	0.149218	0.772631	0.384001	0.999987
KSPZV1	1.8x10^6 PFSPZ	delta (post-immunization/pre-immunization baseline	ΔP vs ΔNP	BCL2L2	ENSG00000129473	BCL2 like 2 [Source:HGNC Symbol;Acc:HGNC:995]	-0.120577	3.66239	0.767917	0.384154	0.999987
KSPZV1	1.8x10^6 PFSPZ	delta (post-immunization/pre-immunization baseline	ΔP vs ΔNP	ANKMY1	ENSG00000144504	ankyrin repeat and MYND domain containing 1 [Source:HGNC Symbol;Acc:HGNC:20987]	-0.104861	5.56303	0.767871	0.384168	0.999987
KSPZV1	1.8x10^6 PFSPZ	delta (post-immunization/pre-immunization baseline	ΔP vs ΔNP	CTB-37A13.1	ENSG00000253269	novel transcript	-0.35274	0.772875	0.767837	0.384179	0.999987
KSPZV1	1.8x10^6 PFSPZ	delta (post-immunization/pre-immunization baseline	ΔP vs ΔNP	PLXDC1	ENSG00000161381	plexin domain containing 1 [Source:HGNC Symbol;Acc:HGNC:20945]	0.218145	4.4672	0.767569	0.384261	0.999987
KSPZV1	1.8x10^6 PFSPZ	delta (post-immunization/pre-immunization baseline	ΔP vs ΔNP	RP11-302M6.4	ENSG00000271949	novel transcript, LRRC8C-LRRC8D readthrough	-0.113715	4.4318	0.767439	0.384301	0.999987
KSPZV1	1.8x10^6 PFSPZ	delta (post-immunization/pre-immunization baseline	ΔP vs ΔNP	ZNF708	ENSG00000182141	zinc finger protein 708 [Source:HGNC Symbol;Acc:HGNC:12945]	0.216983	6.62672	0.767429	0.384304	0.999987
KSPZV1	1.8x10^6 PFSPZ	delta (post-immunization/pre-immunization baseline	ΔP vs ΔNP	HEIH	ENSG00000278970	hepatocellular carcinoma up-regulated EZH2-associated long non-coding RNA [Source:HGNC Symbol;Acc:HGNC:45049]	0.125307	5.18737	0.767305	0.384343	0.999987
KSPZV1	1.8x10^6 PFSPZ	delta (post-immunization/pre-immunization baseline	ΔP vs ΔNP	RP11-326C3.11	ENSG00000251661	novel transcript, antisense to IFITM3	0.231167	3.69253	0.76715	0.38439	0.999987
KSPZV1	1.8x10^6 PFSPZ	delta (post-immunization/pre-immunization baseline	ΔP vs ΔNP	UXT-AS1	ENSG00000267064	UXT antisense RNA 1 [Source:HGNC Symbol;Acc:HGNC:49239]	0.252154	2.75926	0.767148	0.384391	0.999987
KSPZV1	1.8x10^6 PFSPZ	delta (post-immunization/pre-immunization baseline	ΔP vs ΔNP	DAG1	ENSG00000173402	dystroglycan 1 [Source:HGNC Symbol;Acc:HGNC:2666]	-0.0930941	4.96385	0.767144	0.384392	0.999987
KSPZV1	1.8x10^6 PFSPZ	delta (post-immunization/pre-immunization baseline	ΔP vs ΔNP	ECHS1	ENSG00000127884	enoyl-CoA hydratase, short chain 1 [Source:HGNC Symbol;Acc:HGNC:3151]	-0.136759	3.57866	0.767062	0.384417	0.999987
KSPZV1	1.8x10^6 PFSPZ	delta (post-immunization/pre-immunization baseline	ΔP vs ΔNP	ZNF665	ENSG00000197497	zinc finger protein 665 [Source:HGNC Symbol;Acc:HGNC:25885]	0.244124	2.86293	0.766861	0.384479	0.999987
KSPZV1	1.8x10^6 PFSPZ	delta (post-immunization/pre-immunization baseline	ΔP vs ΔNP	MAPK4	ENSG00000141639	mitogen-activated protein kinase 4 [Source:HGNC Symbol;Acc:HGNC:6878]	-1.7434	-0.414212	0.775111	0.384527	0.999987
KSPZV1	1.8x10^6 PFSPZ	delta (post-immunization/pre-immunization baseline	ΔP vs ΔNP	A2M-AS1	ENSG00000245105	A2M antisense RNA 1 [Source:HGNC Symbol;Acc:HGNC:27057]	-0.316469	3.60406	0.766674	0.384537	0.999987
KSPZV1	1.8x10^6 PFSPZ	delta (post-immunization/pre-immunization baseline	ΔP vs ΔNP	RP11-815J21.2	ENSG00000259375	novel transcript, antisense to AKAP13	-0.125915	4.59668	0.766664	0.38454	0.999987
KSPZV1	1.8x10^6 PFSPZ	delta (post-immunization/pre-immunization baseline	ΔP vs ΔNP	RPL10A	ENSG00000198755	ribosomal protein L10a [Source:HGNC Symbol;Acc:HGNC:10299]	-0.190492	9.98502	0.76664	0.384547	0.999987
KSPZV1	1.8x10^6 PFSPZ	delta (post-immunization/pre-immunization baseline	ΔP vs ΔNP	B4GAT1	ENSG00000174684	beta-1,4-glucuronyltransferase 1 [Source:HGNC Symbol;Acc:HGNC:15685]	0.2565	1.83474	0.766463	0.384602	0.999987
KSPZV1	1.8x10^6 PFSPZ	delta (post-immunization/pre-immunization baseline	ΔP vs ΔNP	FBLN1	ENSG00000077942	fibulin 1 [Source:HGNC Symbol;Acc:HGNC:3600]	-1.44182	0.0363701	0.771459	0.38468	0.999987
KSPZV1	1.8x10^6 PFSPZ	delta (post-immunization/pre-immunization baseline	ΔP vs ΔNP	BMF	ENSG00000104081	Bcl2 modifying factor [Source:HGNC Symbol;Acc:HGNC:24132]	-0.148273	5.4158	0.766155	0.384697	0.999987
KSPZV1	1.8x10^6 PFSPZ	delta (post-immunization/pre-immunization baseline	ΔP vs ΔNP	OCM	ENSG00000122543	oncomodulin [Source:HGNC Symbol;Acc:HGNC:8105]	0.518467	-0.657002	0.765717	0.384832	0.999987
KSPZV1	1.8x10^6 PFSPZ	delta (post-immunization/pre-immunization baseline	ΔP vs ΔNP	RP11-256P1.1	ENSG00000249971	novel transcript	-0.190446	1.80491	0.765548	0.384884	0.999987
KSPZV1	1.8x10^6 PFSPZ	delta (post-immunization/pre-immunization baseline	ΔP vs ΔNP	HACL1	ENSG00000131373	2-hydroxyacyl-CoA lyase 1 [Source:HGNC Symbol;Acc:HGNC:17856]	0.110428	4.60198	0.765537	0.384887	0.999987
KSPZV1	1.8x10^6 PFSPZ	delta (post-immunization/pre-immunization baseline	ΔP vs ΔNP	RP11-294N21.3	ENSG00000274400	novel transcript	0.375723	0.585099	0.765537	0.384888	0.999987
KSPZV1	1.8x10^6 PFSPZ	delta (post-immunization/pre-immunization baseline	ΔP vs ΔNP	CCDC7	ENSG00000216937	coiled-coil domain containing 7 [Source:HGNC Symbol;Acc:HGNC:26533]	0.291926	5.13829	0.765501	0.384899	0.999987
KSPZV1	1.8x10^6 PFSPZ	delta (post-immunization/pre-immunization baseline	ΔP vs ΔNP	SENP1	ENSG00000079387	SUMO specific peptidase 1 [Source:HGNC Symbol;Acc:HGNC:17927]	0.0822939	6.21936	0.765387	0.384934	0.999987
KSPZV1	1.8x10^6 PFSPZ	delta (post-immunization/pre-immunization baseline	ΔP vs ΔNP	TPR	ENSG00000047410	translocated promoter region, nuclear basket protein [Source:HGNC Symbol;Acc:HGNC:12017]	-0.11229	7.82446	0.765087	0.385026	0.999987
KSPZV1	1.8x10^6 PFSPZ	delta (post-immunization/pre-immunization baseline	ΔP vs ΔNP	DZIP3	ENSG00000198919	DAZ interacting zinc finger protein 3 [Source:HGNC Symbol;Acc:HGNC:30938]	-0.182972	5.42616	0.765078	0.385029	0.999987
KSPZV1	1.8x10^6 PFSPZ	delta (post-immunization/pre-immunization baseline	ΔP vs ΔNP	NBPF12	ENSG00000268043	NBPF member 12 [Source:HGNC Symbol;Acc:HGNC:24297]	-0.0947654	5.09557	0.764937	0.385073	0.999987
KSPZV1	1.8x10^6 PFSPZ	delta (post-immunization/pre-immunization baseline	ΔP vs ΔNP	RYR1	ENSG00000196218	ryanodine receptor 1 [Source:HGNC Symbol;Acc:HGNC:10483]	-0.696498	2.11605	0.764807	0.385113	0.999987
KSPZV1	1.8x10^6 PFSPZ	delta (post-immunization/pre-immunization baseline	ΔP vs ΔNP	RP11-1149O23.4	ENSG00000250714	novel transcript	0.193014	1.90533	0.764793	0.385117	0.999987
KSPZV1	1.8x10^6 PFSPZ	delta (post-immunization/pre-immunization baseline	ΔP vs ΔNP	SLC25A37	ENSG00000147454	solute carrier family 25 member 37 [Source:HGNC Symbol;Acc:HGNC:29786]	0.455145	10.8643	0.764868	0.385127	0.999987
KSPZV1	1.8x10^6 PFSPZ	delta (post-immunization/pre-immunization baseline	ΔP vs ΔNP	ALS2	ENSG00000003393	alsin Rho guanine nucleotide exchange factor ALS2 [Source:HGNC Symbol;Acc:HGNC:443]	0.177251	4.32628	0.76471	0.385143	0.999987
KSPZV1	1.8x10^6 PFSPZ	delta (post-immunization/pre-immunization baseline	ΔP vs ΔNP	SLC6A8	ENSG00000130821	solute carrier family 6 member 8 [Source:HGNC Symbol;Acc:HGNC:11055]	0.466523	7.10524	0.764548	0.385227	0.999987
KSPZV1	1.8x10^6 PFSPZ	delta (post-immunization/pre-immunization baseline	ΔP vs ΔNP	LMNA	ENSG00000160789	lamin A/C [Source:HGNC Symbol;Acc:HGNC:6636]	-0.536204	2.40611	0.764075	0.385339	0.999987
KSPZV1	1.8x10^6 PFSPZ	delta (post-immunization/pre-immunization baseline	ΔP vs ΔNP	TRBV7-9	ENSG00000278030	T cell receptor beta variable 7-9 [Source:HGNC Symbol;Acc:HGNC:12243]	-0.909448	-0.529333	0.765264	0.385376	0.999987
KSPZV1	1.8x10^6 PFSPZ	delta (post-immunization/pre-immunization baseline	ΔP vs ΔNP	MST1	ENSG00000173531	macrophage stimulating 1 [Source:HGNC Symbol;Acc:HGNC:7380]	-0.235986	2.77174	0.763177	0.385617	0.999987
KSPZV1	1.8x10^6 PFSPZ	delta (post-immunization/pre-immunization baseline	ΔP vs ΔNP	CTD-2252P21.1	ENSG00000257226	novel transcript, antisense to ARHGAP15	-0.5043	-0.393205	0.763034	0.385661	0.999987
KSPZV1	1.8x10^6 PFSPZ	delta (post-immunization/pre-immunization baseline	ΔP vs ΔNP	TXNDC15	ENSG00000113621	thioredoxin domain containing 15 [Source:HGNC Symbol;Acc:HGNC:20652]	0.117343	5.26611	0.76287	0.385712	0.999987
KSPZV1	1.8x10^6 PFSPZ	delta (post-immunization/pre-immunization baseline	ΔP vs ΔNP	GAS7	ENSG00000007237	growth arrest specific 7 [Source:HGNC Symbol;Acc:HGNC:4169]	-0.196953	6.68091	0.762249	0.385904	0.999987
KSPZV1	1.8x10^6 PFSPZ	delta (post-immunization/pre-immunization baseline	ΔP vs ΔNP	WDR3	ENSG00000065183	WD repeat domain 3 [Source:HGNC Symbol;Acc:HGNC:12755]	-0.176246	4.75602	0.76182	0.386037	0.999987
KSPZV1	1.8x10^6 PFSPZ	delta (post-immunization/pre-immunization baseline	ΔP vs ΔNP	LINC00894	ENSG00000235703	long intergenic non-protein coding RNA 894 [Source:HGNC Symbol;Acc:HGNC:48579]	-0.231861	3.14184	0.76172	0.386068	0.999987
KSPZV1	1.8x10^6 PFSPZ	delta (post-immunization/pre-immunization baseline	ΔP vs ΔNP	ARHGEF9	ENSG00000131089	Cdc42 guanine nucleotide exchange factor 9 [Source:HGNC Symbol;Acc:HGNC:14561]	-0.175951	4.36809	0.761507	0.386134	0.999987
KSPZV1	1.8x10^6 PFSPZ	delta (post-immunization/pre-immunization baseline	ΔP vs ΔNP	BOLA1	ENSG00000178096	bolA family member 1 [Source:HGNC Symbol;Acc:HGNC:24263]	-0.202585	3.37956	0.761403	0.386166	0.999987
KSPZV1	1.8x10^6 PFSPZ	delta (post-immunization/pre-immunization baseline	ΔP vs ΔNP	NUGGC	ENSG00000189233	nuclear GTPase, germinal center associated [Source:HGNC Symbol;Acc:HGNC:33550]	-0.244235	2.72088	0.761373	0.386175	0.999987
KSPZV1	1.8x10^6 PFSPZ	delta (post-immunization/pre-immunization baseline	ΔP vs ΔNP	SDHB	ENSG00000117118	succinate dehydrogenase complex iron sulfur subunit B [Source:HGNC Symbol;Acc:HGNC:10681]	-0.0951237	5.39579	0.76127	0.386208	0.999987
KSPZV1	1.8x10^6 PFSPZ	delta (post-immunization/pre-immunization baseline	ΔP vs ΔNP	BCL2L14	ENSG00000121380	BCL2 like 14 [Source:HGNC Symbol;Acc:HGNC:16657]	-0.888874	-0.178758	0.762109	0.386351	0.999987
KSPZV1	1.8x10^6 PFSPZ	delta (post-immunization/pre-immunization baseline	ΔP vs ΔNP	SGMS1	ENSG00000198964	sphingomyelin synthase 1 [Source:HGNC Symbol;Acc:HGNC:29799]	0.0784898	5.77327	0.760732	0.386375	0.999987
KSPZV1	1.8x10^6 PFSPZ	delta (post-immunization/pre-immunization baseline	ΔP vs ΔNP	ALG1L9P	ENSG00000248671	ALG1 like 9, pseudogene [Source:NCBI gene (formerly Entrezgene);Acc:285407]	-0.357521	0.996648	0.760668	0.386394	0.999987
KSPZV1	1.8x10^6 PFSPZ	delta (post-immunization/pre-immunization baseline	ΔP vs ΔNP	RP11-295M3.2	ENSG00000261291	novel transcript	0.414978	0.161832	0.759868	0.386643	0.999987
KSPZV1	1.8x10^6 PFSPZ	delta (post-immunization/pre-immunization baseline	ΔP vs ΔNP	SKP2	ENSG00000145604	S-phase kinase associated protein 2 [Source:HGNC Symbol;Acc:HGNC:10901]	0.0921556	5.02432	0.75979	0.386667	0.999987
KSPZV1	1.8x10^6 PFSPZ	delta (post-immunization/pre-immunization baseline	ΔP vs ΔNP	NDUFS7	ENSG00000115286	NADH:ubiquinone oxidoreductase core subunit S7 [Source:HGNC Symbol;Acc:HGNC:7714]	-0.197816	4.72268	0.759225	0.386842	0.999987
KSPZV1	1.8x10^6 PFSPZ	delta (post-immunization/pre-immunization baseline	ΔP vs ΔNP	UBALD2	ENSG00000185262	UBA like domain containing 2 [Source:HGNC Symbol;Acc:HGNC:28438]	0.210842	6.3092	0.758755	0.386989	0.999987
KSPZV1	1.8x10^6 PFSPZ	delta (post-immunization/pre-immunization baseline	ΔP vs ΔNP	H1-3	ENSG00000124575	H1.3 linker histone, cluster member [Source:HGNC Symbol;Acc:HGNC:4717]	-0.112073	7.59704	0.758654	0.38702	0.999987
KSPZV1	1.8x10^6 PFSPZ	delta (post-immunization/pre-immunization baseline	ΔP vs ΔNP	ORM2	ENSG00000228278	orosomucoid 2 [Source:HGNC Symbol;Acc:HGNC:8499]	0.393226	-0.507503	0.758628	0.387028	0.999987
KSPZV1	1.8x10^6 PFSPZ	delta (post-immunization/pre-immunization baseline	ΔP vs ΔNP	TRIM67	ENSG00000119283	tripartite motif containing 67 [Source:HGNC Symbol;Acc:HGNC:31859]	0.83922	0.6268	0.758762	0.387148	0.999987
KSPZV1	1.8x10^6 PFSPZ	delta (post-immunization/pre-immunization baseline	ΔP vs ΔNP	CTD-3076O17.2	ENSG00000259219	novel transcript, antisense to ADAMTS17	-0.795534	-0.186343	0.757728	0.387308	0.999987
KSPZV1	1.8x10^6 PFSPZ	delta (post-immunization/pre-immunization baseline	ΔP vs ΔNP	VCPKMT	ENSG00000100483	valosin containing protein lysine methyltransferase [Source:HGNC Symbol;Acc:HGNC:20352]	-0.120918	4.43655	0.757728	0.387308	0.999987
KSPZV1	1.8x10^6 PFSPZ	delta (post-immunization/pre-immunization baseline	ΔP vs ΔNP	CHAF1B	ENSG00000159259	chromatin assembly factor 1 subunit B [Source:HGNC Symbol;Acc:HGNC:1911]	-0.271869	2.28467	0.757486	0.387384	0.999987
KSPZV1	1.8x10^6 PFSPZ	delta (post-immunization/pre-immunization baseline	ΔP vs ΔNP	PPP1R1A	ENSG00000135447	protein phosphatase 1 regulatory inhibitor subunit 1A [Source:HGNC Symbol;Acc:HGNC:9286]	-0.564976	0.405606	0.757377	0.387418	0.999987
KSPZV1	1.8x10^6 PFSPZ	delta (post-immunization/pre-immunization baseline	ΔP vs ΔNP	PPT1	ENSG00000131238	palmitoyl-protein thioesterase 1 [Source:HGNC Symbol;Acc:HGNC:9325]	0.132744	7.43616	0.757245	0.387459	0.999987
KSPZV1	1.8x10^6 PFSPZ	delta (post-immunization/pre-immunization baseline	ΔP vs ΔNP	C22orf23	ENSG00000128346	chromosome 22 open reading frame 23 [Source:HGNC Symbol;Acc:HGNC:18589]	0.189347	1.82599	0.757112	0.3875	0.999987
KSPZV1	1.8x10^6 PFSPZ	delta (post-immunization/pre-immunization baseline	ΔP vs ΔNP	C1orf174	ENSG00000198912	chromosome 1 open reading frame 174 [Source:HGNC Symbol;Acc:HGNC:27915]	0.0871905	5.14781	0.757078	0.387511	0.999987
KSPZV1	1.8x10^6 PFSPZ	delta (post-immunization/pre-immunization baseline	ΔP vs ΔNP	OXTR	ENSG00000180914	oxytocin receptor [Source:HGNC Symbol;Acc:HGNC:8529]	0.690545	1.16283	0.757077	0.387511	0.999987
KSPZV1	1.8x10^6 PFSPZ	delta (post-immunization/pre-immunization baseline	ΔP vs ΔNP	DHFR	ENSG00000228716	dihydrofolate reductase [Source:HGNC Symbol;Acc:HGNC:2861]	-0.140463	4.77728	0.757017	0.38753	0.999987
KSPZV1	1.8x10^6 PFSPZ	delta (post-immunization/pre-immunization baseline	ΔP vs ΔNP	TAB3	ENSG00000157625	TGF-beta activated kinase 1 (MAP3K7) binding protein 3 [Source:HGNC Symbol;Acc:HGNC:30681]	0.107209	6.94136	0.756805	0.387596	0.999987
KSPZV1	1.8x10^6 PFSPZ	delta (post-immunization/pre-immunization baseline	ΔP vs ΔNP	DYNLT1	ENSG00000146425	dynein light chain Tctex-type 1 [Source:HGNC Symbol;Acc:HGNC:11697]	0.145249	5.93405	0.756772	0.387606	0.999987
KSPZV1	1.8x10^6 PFSPZ	delta (post-immunization/pre-immunization baseline	ΔP vs ΔNP	SHANK2	ENSG00000162105	SH3 and multiple ankyrin repeat domains 2 [Source:HGNC Symbol;Acc:HGNC:14295]	-2.04997	0.826549	0.764459	0.38762	0.999987
KSPZV1	1.8x10^6 PFSPZ	delta (post-immunization/pre-immunization baseline	ΔP vs ΔNP	RP11-178H8.7	ENSG00000279696	novel transcript	0.202089	3.97871	0.75667	0.387638	0.999987
KSPZV1	1.8x10^6 PFSPZ	delta (post-immunization/pre-immunization baseline	ΔP vs ΔNP	ADAMTS16	ENSG00000145536	ADAM metallopeptidase with thrombospondin type 1 motif 16 [Source:HGNC Symbol;Acc:HGNC:17108]	-1.28557	-0.355304	0.760101	0.387663	0.999987
KSPZV1	1.8x10^6 PFSPZ	delta (post-immunization/pre-immunization baseline	ΔP vs ΔNP	FANCA	ENSG00000187741	FA complementation group A [Source:HGNC Symbol;Acc:HGNC:3582]	-0.100704	5.75481	0.756336	0.387742	0.999987
KSPZV1	1.8x10^6 PFSPZ	delta (post-immunization/pre-immunization baseline	ΔP vs ΔNP	BICDL1	ENSG00000135127	BICD family like cargo adaptor 1 [Source:HGNC Symbol;Acc:HGNC:28095]	-0.122878	4.6525	0.756252	0.387768	0.999987
KSPZV1	1.8x10^6 PFSPZ	delta (post-immunization/pre-immunization baseline	ΔP vs ΔNP	USP15	ENSG00000135655	ubiquitin specific peptidase 15 [Source:HGNC Symbol;Acc:HGNC:12613]	0.164253	8.74704	0.755584	0.387977	0.999987
KSPZV1	1.8x10^6 PFSPZ	delta (post-immunization/pre-immunization baseline	ΔP vs ΔNP	ZNF37A	ENSG00000075407	zinc finger protein 37A [Source:HGNC Symbol;Acc:HGNC:13102]	0.133938	6.68614	0.755574	0.38798	0.999987
KSPZV1	1.8x10^6 PFSPZ	delta (post-immunization/pre-immunization baseline	ΔP vs ΔNP	CRYM	ENSG00000103316	crystallin mu [Source:HGNC Symbol;Acc:HGNC:2418]	1.12671	-0.956268	0.757504	0.387984	0.999987
KSPZV1	1.8x10^6 PFSPZ	delta (post-immunization/pre-immunization baseline	ΔP vs ΔNP	RINT1	ENSG00000135249	RAD50 interactor 1 [Source:HGNC Symbol;Acc:HGNC:21876]	0.125846	5.15953	0.755257	0.388079	0.999987
KSPZV1	1.8x10^6 PFSPZ	delta (post-immunization/pre-immunization baseline	ΔP vs ΔNP	RP11-493L12.3	ENSG00000257925	novel transcript, antisense to FAM113B	-0.298991	1.23278	0.755029	0.38815	0.999987
KSPZV1	1.8x10^6 PFSPZ	delta (post-immunization/pre-immunization baseline	ΔP vs ΔNP	HNRNPU-AS1	ENSG00000188206		0.15616	7.44467	0.754706	0.388251	0.999987
KSPZV1	1.8x10^6 PFSPZ	delta (post-immunization/pre-immunization baseline	ΔP vs ΔNP	SYNE4	ENSG00000181392	spectrin repeat containing nuclear envelope family member 4 [Source:HGNC Symbol;Acc:HGNC:26703]	-0.596159	-0.0992523	0.754508	0.388365	0.999987
KSPZV1	1.8x10^6 PFSPZ	delta (post-immunization/pre-immunization baseline	ΔP vs ΔNP	SEC13	ENSG00000157020	SEC13 homolog, nuclear pore and COPII coat complex component [Source:HGNC Symbol;Acc:HGNC:10697]	-0.0913032	5.54641	0.754	0.388472	0.999987
KSPZV1	1.8x10^6 PFSPZ	delta (post-immunization/pre-immunization baseline	ΔP vs ΔNP	EIF3D	ENSG00000100353	eukaryotic translation initiation factor 3 subunit D [Source:HGNC Symbol;Acc:HGNC:3278]	-0.0862461	6.89749	0.753797	0.388535	0.999987
KSPZV1	1.8x10^6 PFSPZ	delta (post-immunization/pre-immunization baseline	ΔP vs ΔNP	SLC25A28	ENSG00000155287	solute carrier family 25 member 28 [Source:HGNC Symbol;Acc:HGNC:23472]	0.108821	4.97758	0.753242	0.388709	0.999987
KSPZV1	1.8x10^6 PFSPZ	delta (post-immunization/pre-immunization baseline	ΔP vs ΔNP	PPP2R5D	ENSG00000112640	protein phosphatase 2 regulatory subunit B'delta [Source:HGNC Symbol;Acc:HGNC:9312]	-0.0806152	5.18161	0.753104	0.388752	0.999987
KSPZV1	1.8x10^6 PFSPZ	delta (post-immunization/pre-immunization baseline	ΔP vs ΔNP	TRAJ31	ENSG00000211858	T cell receptor alpha joining 31 [Source:HGNC Symbol;Acc:HGNC:12061]	0.258169	0.63869	0.753099	0.388754	0.999987
KSPZV1	1.8x10^6 PFSPZ	delta (post-immunization/pre-immunization baseline	ΔP vs ΔNP	OR52H1	ENSG00000181616	olfactory receptor family 52 subfamily H member 1 [Source:HGNC Symbol;Acc:HGNC:15218]	-0.797829	-0.289179	0.752944	0.388802	0.999987
KSPZV1	1.8x10^6 PFSPZ	delta (post-immunization/pre-immunization baseline	ΔP vs ΔNP	CCDC73	ENSG00000186714	coiled-coil domain containing 73 [Source:HGNC Symbol;Acc:HGNC:23261]	0.307126	3.70607	0.752894	0.388818	0.999987
KSPZV1	1.8x10^6 PFSPZ	delta (post-immunization/pre-immunization baseline	ΔP vs ΔNP	CCDC122	ENSG00000151773	coiled-coil domain containing 122 [Source:HGNC Symbol;Acc:HGNC:26478]	0.676616	1.26338	0.752298	0.389005	0.999987
KSPZV1	1.8x10^6 PFSPZ	delta (post-immunization/pre-immunization baseline	ΔP vs ΔNP	ENTPD7	ENSG00000198018	ectonucleoside triphosphate diphosphohydrolase 7 [Source:HGNC Symbol;Acc:HGNC:19745]	0.107534	4.5769	0.752231	0.389025	0.999987
KSPZV1	1.8x10^6 PFSPZ	delta (post-immunization/pre-immunization baseline	ΔP vs ΔNP	RFLNA	ENSG00000178882	refilin A [Source:HGNC Symbol;Acc:HGNC:27051]	0.210572	1.98587	0.752096	0.389068	0.999987
KSPZV1	1.8x10^6 PFSPZ	delta (post-immunization/pre-immunization baseline	ΔP vs ΔNP	TTLL11	ENSG00000175764	tubulin tyrosine ligase like 11 [Source:HGNC Symbol;Acc:HGNC:18113]	0.159343	2.97271	0.751949	0.389114	0.999987
KSPZV1	1.8x10^6 PFSPZ	delta (post-immunization/pre-immunization baseline	ΔP vs ΔNP	CDKN2D	ENSG00000129355	cyclin dependent kinase inhibitor 2D [Source:HGNC Symbol;Acc:HGNC:1790]	-0.319125	3.83193	0.751613	0.389219	0.999987
KSPZV1	1.8x10^6 PFSPZ	delta (post-immunization/pre-immunization baseline	ΔP vs ΔNP	GS1-393G12.12	ENSG00000254690	novel transcript	0.134417	2.15781	0.751605	0.389222	0.999987
KSPZV1	1.8x10^6 PFSPZ	delta (post-immunization/pre-immunization baseline	ΔP vs ΔNP	NCBP2	ENSG00000114503	nuclear cap binding protein subunit 2 [Source:HGNC Symbol;Acc:HGNC:7659]	0.0876932	6.03096	0.751529	0.389246	0.999987
KSPZV1	1.8x10^6 PFSPZ	delta (post-immunization/pre-immunization baseline	ΔP vs ΔNP	SNX22	ENSG00000157734	sorting nexin 22 [Source:HGNC Symbol;Acc:HGNC:16315]	-0.178981	6.90385	0.751473	0.389263	0.999987
KSPZV1	1.8x10^6 PFSPZ	delta (post-immunization/pre-immunization baseline	ΔP vs ΔNP	RP11-215G15.5	ENSG00000272016		-0.21116	3.04234	0.75128	0.389324	0.999987
KSPZV1	1.8x10^6 PFSPZ	delta (post-immunization/pre-immunization baseline	ΔP vs ΔNP	LINC01303	ENSG00000250548	long intergenic non-protein coding RNA 1303 [Source:HGNC Symbol;Acc:HGNC:50470]	0.427134	1.30018	0.751172	0.389358	0.999987
KSPZV1	1.8x10^6 PFSPZ	delta (post-immunization/pre-immunization baseline	ΔP vs ΔNP	DCLK2	ENSG00000170390	doublecortin like kinase 2 [Source:HGNC Symbol;Acc:HGNC:19002]	0.52743	0.698302	0.750798	0.389475	0.999987
KSPZV1	1.8x10^6 PFSPZ	delta (post-immunization/pre-immunization baseline	ΔP vs ΔNP	KMT2B	ENSG00000272333	lysine methyltransferase 2B [Source:HGNC Symbol;Acc:HGNC:15840]	-0.18581	6.22098	0.750728	0.389497	0.999987
KSPZV1	1.8x10^6 PFSPZ	delta (post-immunization/pre-immunization baseline	ΔP vs ΔNP	DNAJC17	ENSG00000104129	DnaJ heat shock protein family (Hsp40) member C17 [Source:HGNC Symbol;Acc:HGNC:25556]	-0.123188	4.11277	0.750619	0.389531	0.999987
KSPZV1	1.8x10^6 PFSPZ	delta (post-immunization/pre-immunization baseline	ΔP vs ΔNP	HOXB-AS3	ENSG00000233101	HOXB cluster antisense RNA 3 [Source:HGNC Symbol;Acc:HGNC:40283]	-0.553749	-0.596367	0.7505	0.389569	0.999987
KSPZV1	1.8x10^6 PFSPZ	delta (post-immunization/pre-immunization baseline	ΔP vs ΔNP	FOXP1	ENSG00000114861	forkhead box P1 [Source:HGNC Symbol;Acc:HGNC:3823]	0.0894198	8.69209	0.750369	0.38961	0.999987
KSPZV1	1.8x10^6 PFSPZ	delta (post-immunization/pre-immunization baseline	ΔP vs ΔNP	PGM1	ENSG00000079739	phosphoglucomutase 1 [Source:HGNC Symbol;Acc:HGNC:8905]	0.142409	4.16066	0.75036	0.389613	0.999987
KSPZV1	1.8x10^6 PFSPZ	delta (post-immunization/pre-immunization baseline	ΔP vs ΔNP	RP11-863H1.1	ENSG00000257568	novel transcript, antisense to MON2	-0.326766	1.1856	0.749969	0.389735	0.999987
KSPZV1	1.8x10^6 PFSPZ	delta (post-immunization/pre-immunization baseline	ΔP vs ΔNP	HCRTR1	ENSG00000121764	hypocretin receptor 1 [Source:HGNC Symbol;Acc:HGNC:4848]	-0.228291	1.92369	0.749888	0.389761	0.999987
KSPZV1	1.8x10^6 PFSPZ	delta (post-immunization/pre-immunization baseline	ΔP vs ΔNP	ABCC2	ENSG00000023839	ATP binding cassette subfamily C member 2 [Source:HGNC Symbol;Acc:HGNC:53]	0.303943	2.03577	0.749592	0.389854	0.999987
KSPZV1	1.8x10^6 PFSPZ	delta (post-immunization/pre-immunization baseline	ΔP vs ΔNP	DYM	ENSG00000141627	dymeclin [Source:HGNC Symbol;Acc:HGNC:21317]	0.0842002	6.83336	0.749582	0.389857	0.999987
KSPZV1	1.8x10^6 PFSPZ	delta (post-immunization/pre-immunization baseline	ΔP vs ΔNP	NBL1	ENSG00000158747	NBL1, DAN family BMP antagonist [Source:HGNC Symbol;Acc:HGNC:7650]	-0.465542	1.35646	0.74949	0.389886	0.999987
KSPZV1	1.8x10^6 PFSPZ	delta (post-immunization/pre-immunization baseline	ΔP vs ΔNP	KCNA5	ENSG00000130037	potassium voltage-gated channel subfamily A member 5 [Source:HGNC Symbol;Acc:HGNC:6224]	-1.085	-0.0421963	0.750377	0.389944	0.999987
KSPZV1	1.8x10^6 PFSPZ	delta (post-immunization/pre-immunization baseline	ΔP vs ΔNP	CLOCK	ENSG00000134852	clock circadian regulator [Source:HGNC Symbol;Acc:HGNC:2082]	0.135138	6.59801	0.749251	0.389961	0.999987
KSPZV1	1.8x10^6 PFSPZ	delta (post-immunization/pre-immunization baseline	ΔP vs ΔNP	LINC01806	ENSG00000227403	long intergenic non-protein coding RNA 1806 [Source:HGNC Symbol;Acc:HGNC:52599]	0.345759	2.5639	0.749095	0.39001	0.999987
KSPZV1	1.8x10^6 PFSPZ	delta (post-immunization/pre-immunization baseline	ΔP vs ΔNP	POLH	ENSG00000170734	DNA polymerase eta [Source:HGNC Symbol;Acc:HGNC:9181]	0.0819547	5.16379	0.749048	0.390025	0.999987
KSPZV1	1.8x10^6 PFSPZ	delta (post-immunization/pre-immunization baseline	ΔP vs ΔNP	RP11-88E10.5	ENSG00000274922	novel transcript	-0.17087	3.00046	0.748964	0.390051	0.999987
KSPZV1	1.8x10^6 PFSPZ	delta (post-immunization/pre-immunization baseline	ΔP vs ΔNP	ZNF416	ENSG00000083817	zinc finger protein 416 [Source:HGNC Symbol;Acc:HGNC:20645]	-0.164558	2.88496	0.748934	0.390061	0.999987
KSPZV1	1.8x10^6 PFSPZ	delta (post-immunization/pre-immunization baseline	ΔP vs ΔNP	MOV10L1	ENSG00000073146	Mov10 like RISC complex RNA helicase 1 [Source:HGNC Symbol;Acc:HGNC:7201]	1.42935	-0.311817	0.754333	0.390077	0.999987
KSPZV1	1.8x10^6 PFSPZ	delta (post-immunization/pre-immunization baseline	ΔP vs ΔNP	SOWAHD	ENSG00000187808	sosondowah ankyrin repeat domain family member D [Source:HGNC Symbol;Acc:HGNC:32960]	-0.326081	2.0016	0.74887	0.390081	0.999987
KSPZV1	1.8x10^6 PFSPZ	delta (post-immunization/pre-immunization baseline	ΔP vs ΔNP	MYOZ3	ENSG00000164591	myozenin 3 [Source:HGNC Symbol;Acc:HGNC:18565]	0.583856	0.994712	0.748712	0.390131	0.999987
KSPZV1	1.8x10^6 PFSPZ	delta (post-immunization/pre-immunization baseline	ΔP vs ΔNP	PPIF	ENSG00000108179	peptidylprolyl isomerase F [Source:HGNC Symbol;Acc:HGNC:9259]	-0.146334	4.1371	0.748201	0.390291	0.999987
KSPZV1	1.8x10^6 PFSPZ	delta (post-immunization/pre-immunization baseline	ΔP vs ΔNP	RP11-498E2.7	ENSG00000269979		-0.505662	-0.127837	0.748103	0.390322	0.999987
KSPZV1	1.8x10^6 PFSPZ	delta (post-immunization/pre-immunization baseline	ΔP vs ΔNP	IFRD1	ENSG00000006652	interferon related developmental regulator 1 [Source:HGNC Symbol;Acc:HGNC:5456]	0.119784	5.85107	0.747901	0.390386	0.999987
KSPZV1	1.8x10^6 PFSPZ	delta (post-immunization/pre-immunization baseline	ΔP vs ΔNP	OPTN	ENSG00000123240	optineurin [Source:HGNC Symbol;Acc:HGNC:17142]	0.238759	6.75968	0.747836	0.390406	0.999987
KSPZV1	1.8x10^6 PFSPZ	delta (post-immunization/pre-immunization baseline	ΔP vs ΔNP	FEN1	ENSG00000168496	flap structure-specific endonuclease 1 [Source:HGNC Symbol;Acc:HGNC:3650]	-0.198677	3.1475	0.747743	0.390436	0.999987
KSPZV1	1.8x10^6 PFSPZ	delta (post-immunization/pre-immunization baseline	ΔP vs ΔNP	RP11-18H7.1	ENSG00000242622	novel transcript	0.231818	1.80003	0.747652	0.390464	0.999987
KSPZV1	1.8x10^6 PFSPZ	delta (post-immunization/pre-immunization baseline	ΔP vs ΔNP	ZNF117	ENSG00000152926	zinc finger protein 117 [Source:HGNC Symbol;Acc:HGNC:12897]	0.238278	6.37654	0.747481	0.390518	0.999987
KSPZV1	1.8x10^6 PFSPZ	delta (post-immunization/pre-immunization baseline	ΔP vs ΔNP	RNF157-AS1	ENSG00000267128	RNF157 antisense RNA 1 [Source:HGNC Symbol;Acc:HGNC:44127]	0.162616	2.6622	0.747272	0.390584	0.999987
KSPZV1	1.8x10^6 PFSPZ	delta (post-immunization/pre-immunization baseline	ΔP vs ΔNP	RANBP3	ENSG00000031823	RAN binding protein 3 [Source:HGNC Symbol;Acc:HGNC:9850]	-0.124695	5.86639	0.747193	0.390609	0.999987
KSPZV1	1.8x10^6 PFSPZ	delta (post-immunization/pre-immunization baseline	ΔP vs ΔNP	CTD-2012K14.2	ENSG00000261396	novel transcript, antisense to FAM65A	-0.299005	1.60712	0.747129	0.390629	0.999987
KSPZV1	1.8x10^6 PFSPZ	delta (post-immunization/pre-immunization baseline	ΔP vs ΔNP	SETD9	ENSG00000155542	SET domain containing 9 [Source:HGNC Symbol;Acc:HGNC:28508]	0.3516	1.22331	0.74697	0.390679	0.999987
KSPZV1	1.8x10^6 PFSPZ	delta (post-immunization/pre-immunization baseline	ΔP vs ΔNP	SMAD9-IT1	ENSG00000236711	SMAD9 intronic transcript 1 [Source:HGNC Symbol;Acc:HGNC:39963]	0.457684	0.0252025	0.746967	0.39068	0.999987
KSPZV1	1.8x10^6 PFSPZ	delta (post-immunization/pre-immunization baseline	ΔP vs ΔNP	RP11-582E3.6	ENSG00000275764	novel transcript	0.241357	3.65644	0.746798	0.390733	0.999987
KSPZV1	1.8x10^6 PFSPZ	delta (post-immunization/pre-immunization baseline	ΔP vs ΔNP	DCP2	ENSG00000172795	decapping mRNA 2 [Source:HGNC Symbol;Acc:HGNC:24452]	-0.096448	7.94786	0.746773	0.390741	0.999987
KSPZV1	1.8x10^6 PFSPZ	delta (post-immunization/pre-immunization baseline	ΔP vs ΔNP	SNAP29	ENSG00000099940	synaptosome associated protein 29 [Source:HGNC Symbol;Acc:HGNC:11133]	-0.0682573	5.97219	0.746754	0.390747	0.999987
KSPZV1	1.8x10^6 PFSPZ	delta (post-immunization/pre-immunization baseline	ΔP vs ΔNP	PCDHGA9	ENSG00000261934	protocadherin gamma subfamily A, 9 [Source:HGNC Symbol;Acc:HGNC:8707]	0.438188	1.2256	0.746744	0.390751	0.999987
KSPZV1	1.8x10^6 PFSPZ	delta (post-immunization/pre-immunization baseline	ΔP vs ΔNP	RP11-819C21.1	ENSG00000261098	novel transcript	-0.246286	4.76106	0.74653	0.390818	0.999987
KSPZV1	1.8x10^6 PFSPZ	delta (post-immunization/pre-immunization baseline	ΔP vs ΔNP	LMO4	ENSG00000143013	LIM domain only 4 [Source:HGNC Symbol;Acc:HGNC:6644]	0.0768488	5.96183	0.746279	0.390897	0.999987
KSPZV1	1.8x10^6 PFSPZ	delta (post-immunization/pre-immunization baseline	ΔP vs ΔNP	ZNF23	ENSG00000167377	zinc finger protein 23 [Source:HGNC Symbol;Acc:HGNC:13023]	0.176329	4.24629	0.746141	0.390941	0.999987
KSPZV1	1.8x10^6 PFSPZ	delta (post-immunization/pre-immunization baseline	ΔP vs ΔNP	NEMP2	ENSG00000189362	nuclear envelope integral membrane protein 2 [Source:HGNC Symbol;Acc:HGNC:33700]	0.1393	6.04447	0.745932	0.391007	0.999987
KSPZV1	1.8x10^6 PFSPZ	delta (post-immunization/pre-immunization baseline	ΔP vs ΔNP	SUPV3L1	ENSG00000156502	Suv3 like RNA helicase [Source:HGNC Symbol;Acc:HGNC:11471]	-0.0933952	4.61935	0.745775	0.391056	0.999987
KSPZV1	1.8x10^6 PFSPZ	delta (post-immunization/pre-immunization baseline	ΔP vs ΔNP	RP5-864K19.7	ENSG00000273637	novel transcript	-0.0727403	5.13031	0.745775	0.391056	0.999987
KSPZV1	1.8x10^6 PFSPZ	delta (post-immunization/pre-immunization baseline	ΔP vs ΔNP	RP11-431M7.3	ENSG00000247193	novel transcript, antisense to CENTD1	-0.441229	-0.0792322	0.745718	0.391074	0.999987
KSPZV1	1.8x10^6 PFSPZ	delta (post-immunization/pre-immunization baseline	ΔP vs ΔNP	FBXO43	ENSG00000156509	F-box protein 43 [Source:HGNC Symbol;Acc:HGNC:28521]	-0.865734	-0.154344	0.746925	0.391092	0.999987
KSPZV1	1.8x10^6 PFSPZ	delta (post-immunization/pre-immunization baseline	ΔP vs ΔNP	RP11-1084A12.2	ENSG00000259468	novel transcript, antisense to SLC12A6	-0.177901	3.22176	0.745604	0.39111	0.999987
KSPZV1	1.8x10^6 PFSPZ	delta (post-immunization/pre-immunization baseline	ΔP vs ΔNP	AMZ1	ENSG00000174945	archaelysin family metallopeptidase 1 [Source:HGNC Symbol;Acc:HGNC:22231]	0.197362	2.73082	0.74543	0.391165	0.999987
KSPZV1	1.8x10^6 PFSPZ	delta (post-immunization/pre-immunization baseline	ΔP vs ΔNP	ZNF425	ENSG00000204947	zinc finger protein 425 [Source:HGNC Symbol;Acc:HGNC:20690]	-0.361116	1.017	0.745256	0.39122	0.999987
KSPZV1	1.8x10^6 PFSPZ	delta (post-immunization/pre-immunization baseline	ΔP vs ΔNP	LIN37	ENSG00000267796	lin-37 DREAM MuvB core complex component [Source:HGNC Symbol;Acc:HGNC:33234]	-0.13963	3.38663	0.744828	0.391356	0.999987
KSPZV1	1.8x10^6 PFSPZ	delta (post-immunization/pre-immunization baseline	ΔP vs ΔNP	UGT2B11	ENSG00000213759	UDP glucuronosyltransferase family 2 member B11 [Source:HGNC Symbol;Acc:HGNC:12545]	0.560174	1.81563	0.744764	0.391376	0.999987
KSPZV1	1.8x10^6 PFSPZ	delta (post-immunization/pre-immunization baseline	ΔP vs ΔNP	TRMT61A	ENSG00000166166	tRNA methyltransferase 61A [Source:HGNC Symbol;Acc:HGNC:23790]	-0.181329	3.4537	0.744627	0.391419	0.999987
KSPZV1	1.8x10^6 PFSPZ	delta (post-immunization/pre-immunization baseline	ΔP vs ΔNP	RFXANK	ENSG00000064490	regulatory factor X associated ankyrin containing protein [Source:HGNC Symbol;Acc:HGNC:9987]	-0.170785	3.89173	0.744602	0.391427	0.999987
KSPZV1	1.8x10^6 PFSPZ	delta (post-immunization/pre-immunization baseline	ΔP vs ΔNP	ENOSF1	ENSG00000132199	enolase superfamily member 1 [Source:HGNC Symbol;Acc:HGNC:30365]	-0.121863	5.15108	0.744072	0.391595	0.999987
KSPZV1	1.8x10^6 PFSPZ	delta (post-immunization/pre-immunization baseline	ΔP vs ΔNP	RAI1	ENSG00000108557	retinoic acid induced 1 [Source:HGNC Symbol;Acc:HGNC:9834]	-0.135144	5.09206	0.744056	0.3916	0.999987
KSPZV1	1.8x10^6 PFSPZ	delta (post-immunization/pre-immunization baseline	ΔP vs ΔNP	EOGT	ENSG00000163378	EGF domain specific O-linked N-acetylglucosamine transferase [Source:HGNC Symbol;Acc:HGNC:28526]	-0.152254	3.957	0.744004	0.391616	0.999987
KSPZV1	1.8x10^6 PFSPZ	delta (post-immunization/pre-immunization baseline	ΔP vs ΔNP	POLR2M	ENSG00000255529	RNA polymerase II subunit M [Source:HGNC Symbol;Acc:HGNC:14862]	0.116332	6.95245	0.743903	0.391648	0.999987
KSPZV1	1.8x10^6 PFSPZ	delta (post-immunization/pre-immunization baseline	ΔP vs ΔNP	WIPF2	ENSG00000171475	WAS/WASL interacting protein family member 2 [Source:HGNC Symbol;Acc:HGNC:30923]	-0.098931	6.20358	0.743765	0.391692	0.999987
KSPZV1	1.8x10^6 PFSPZ	delta (post-immunization/pre-immunization baseline	ΔP vs ΔNP	SHANK1	ENSG00000161681	SH3 and multiple ankyrin repeat domains 1 [Source:HGNC Symbol;Acc:HGNC:15474]	-1.05146	0.770725	0.744205	0.391712	0.999987
KSPZV1	1.8x10^6 PFSPZ	delta (post-immunization/pre-immunization baseline	ΔP vs ΔNP	SLC22A16	ENSG00000004809	solute carrier family 22 member 16 [Source:HGNC Symbol;Acc:HGNC:20302]	0.893807	-0.227798	0.743986	0.391727	0.999987
KSPZV1	1.8x10^6 PFSPZ	delta (post-immunization/pre-immunization baseline	ΔP vs ΔNP	BOLA3	ENSG00000163170	bolA family member 3 [Source:HGNC Symbol;Acc:HGNC:24415]	0.170506	2.40529	0.743622	0.391737	0.999987
KSPZV1	1.8x10^6 PFSPZ	delta (post-immunization/pre-immunization baseline	ΔP vs ΔNP	CAPS2	ENSG00000180881	calcyphosine 2 [Source:HGNC Symbol;Acc:HGNC:16471]	0.770281	0.237166	0.743508	0.391878	0.999987
KSPZV1	1.8x10^6 PFSPZ	delta (post-immunization/pre-immunization baseline	ΔP vs ΔNP	RP11-288L9.4	ENSG00000225886	novel transcript, antisense to IFI6	0.526448	1.70198	0.743139	0.39189	0.999987
KSPZV1	1.8x10^6 PFSPZ	delta (post-immunization/pre-immunization baseline	ΔP vs ΔNP	PKIB	ENSG00000135549	cAMP-dependent protein kinase inhibitor beta [Source:HGNC Symbol;Acc:HGNC:9018]	0.657312	-0.259194	0.743076	0.39191	0.999987
KSPZV1	1.8x10^6 PFSPZ	delta (post-immunization/pre-immunization baseline	ΔP vs ΔNP	CTD-2302E22.6	ENSG00000274015	novel transcript	0.558637	-0.202355	0.742933	0.391955	0.999987
KSPZV1	1.8x10^6 PFSPZ	delta (post-immunization/pre-immunization baseline	ΔP vs ΔNP	FKBP3	ENSG00000100442	FKBP prolyl isomerase 3 [Source:HGNC Symbol;Acc:HGNC:3719]	0.169633	5.42804	0.742907	0.391964	0.999987
KSPZV1	1.8x10^6 PFSPZ	delta (post-immunization/pre-immunization baseline	ΔP vs ΔNP	BCL11A	ENSG00000119866	BAF chromatin remodeling complex subunit BCL11A [Source:HGNC Symbol;Acc:HGNC:13221]	0.125583	6.90985	0.742738	0.392017	0.999987
KSPZV1	1.8x10^6 PFSPZ	delta (post-immunization/pre-immunization baseline	ΔP vs ΔNP	ZNF445	ENSG00000185219	zinc finger protein 445 [Source:HGNC Symbol;Acc:HGNC:21018]	0.0634263	6.17811	0.742334	0.392145	0.999987
KSPZV1	1.8x10^6 PFSPZ	delta (post-immunization/pre-immunization baseline	ΔP vs ΔNP	MRPL24	ENSG00000143314	mitochondrial ribosomal protein L24 [Source:HGNC Symbol;Acc:HGNC:14037]	-0.196498	2.7375	0.742089	0.392223	0.999987
KSPZV1	1.8x10^6 PFSPZ	delta (post-immunization/pre-immunization baseline	ΔP vs ΔNP	ZNF579	ENSG00000218891	zinc finger protein 579 [Source:HGNC Symbol;Acc:HGNC:26646]	-0.382277	1.75686	0.741987	0.392255	0.999987
KSPZV1	1.8x10^6 PFSPZ	delta (post-immunization/pre-immunization baseline	ΔP vs ΔNP	RP11-681H18.2	ENSG00000277801	novel transcript	-0.109261	4.80463	0.741948	0.392268	0.999987
KSPZV1	1.8x10^6 PFSPZ	delta (post-immunization/pre-immunization baseline	ΔP vs ΔNP	ACP6	ENSG00000162836	acid phosphatase 6, lysophosphatidic [Source:HGNC Symbol;Acc:HGNC:29609]	0.177366	4.40758	0.741802	0.392314	0.999987
KSPZV1	1.8x10^6 PFSPZ	delta (post-immunization/pre-immunization baseline	ΔP vs ΔNP	HSD17B7	ENSG00000132196	hydroxysteroid 17-beta dehydrogenase 7 [Source:HGNC Symbol;Acc:HGNC:5215]	0.126546	3.49557	0.741528	0.392401	0.999987
KSPZV1	1.8x10^6 PFSPZ	delta (post-immunization/pre-immunization baseline	ΔP vs ΔNP	FOXK2	ENSG00000141568	forkhead box K2 [Source:HGNC Symbol;Acc:HGNC:6036]	-0.0759079	6.30419	0.741443	0.392428	0.999987
KSPZV1	1.8x10^6 PFSPZ	delta (post-immunization/pre-immunization baseline	ΔP vs ΔNP	TRA2A	ENSG00000164548	transformer 2 alpha homolog [Source:HGNC Symbol;Acc:HGNC:16645]	0.0689618	7.40425	0.741408	0.392439	0.999987
KSPZV1	1.8x10^6 PFSPZ	delta (post-immunization/pre-immunization baseline	ΔP vs ΔNP	DENND4A	ENSG00000174485	DENN domain containing 4A [Source:HGNC Symbol;Acc:HGNC:24321]	0.125986	8.48999	0.741297	0.392474	0.999987
KSPZV1	1.8x10^6 PFSPZ	delta (post-immunization/pre-immunization baseline	ΔP vs ΔNP	CTD-2192J16.24	ENSG00000269590	novel protein	-0.173732	4.35396	0.740995	0.39257	0.999987
KSPZV1	1.8x10^6 PFSPZ	delta (post-immunization/pre-immunization baseline	ΔP vs ΔNP	CTD-2616J11.9	ENSG00000267984	novel transcript, antisense to ETFB	-0.475461	-0.0200897	0.740799	0.392632	0.999987
KSPZV1	1.8x10^6 PFSPZ	delta (post-immunization/pre-immunization baseline	ΔP vs ΔNP	RP11-137H2.4	ENSG00000226659	novel transcript	-0.321432	0.996267	0.740753	0.392647	0.999987
KSPZV1	1.8x10^6 PFSPZ	delta (post-immunization/pre-immunization baseline	ΔP vs ΔNP	CCNI	ENSG00000118816	cyclin I [Source:HGNC Symbol;Acc:HGNC:1595]	0.138804	9.78763	0.740455	0.392742	0.999987
KSPZV1	1.8x10^6 PFSPZ	delta (post-immunization/pre-immunization baseline	ΔP vs ΔNP	RP1-257C22.2	ENSG00000279314	TEC	-0.584009	1.41734	0.739903	0.392917	0.999987
KSPZV1	1.8x10^6 PFSPZ	delta (post-immunization/pre-immunization baseline	ΔP vs ΔNP	ZBTB17	ENSG00000116809	zinc finger and BTB domain containing 17 [Source:HGNC Symbol;Acc:HGNC:12936]	-0.148729	4.45802	0.739844	0.392936	0.999987
KSPZV1	1.8x10^6 PFSPZ	delta (post-immunization/pre-immunization baseline	ΔP vs ΔNP	GLG1	ENSG00000260539		-0.086277	7.53818	0.739535	0.393034	0.999987
KSPZV1	1.8x10^6 PFSPZ	delta (post-immunization/pre-immunization baseline	ΔP vs ΔNP	CTD-2540L5.6	ENSG00000245466	novel transcript	0.559293	0.76758	0.739582	0.39307	0.999987
KSPZV1	1.8x10^6 PFSPZ	delta (post-immunization/pre-immunization baseline	ΔP vs ΔNP	KLKB1	ENSG00000164344	kallikrein B1 [Source:HGNC Symbol;Acc:HGNC:6371]	-0.405844	1.27954	0.739189	0.393144	0.999987
KSPZV1	1.8x10^6 PFSPZ	delta (post-immunization/pre-immunization baseline	ΔP vs ΔNP	HEBP2	ENSG00000051620	heme binding protein 2 [Source:HGNC Symbol;Acc:HGNC:15716]	0.162374	6.13794	0.739037	0.393193	0.999987
KSPZV1	1.8x10^6 PFSPZ	delta (post-immunization/pre-immunization baseline	ΔP vs ΔNP	ZNF768	ENSG00000169957	zinc finger protein 768 [Source:HGNC Symbol;Acc:HGNC:26273]	-0.371931	2.11675	0.738825	0.39326	0.999987
KSPZV1	1.8x10^6 PFSPZ	delta (post-immunization/pre-immunization baseline	ΔP vs ΔNP	PLAA	ENSG00000137055	phospholipase A2 activating protein [Source:HGNC Symbol;Acc:HGNC:9043]	-0.0752549	5.37418	0.738678	0.393307	0.999987
KSPZV1	1.8x10^6 PFSPZ	delta (post-immunization/pre-immunization baseline	ΔP vs ΔNP	NSUN2	ENSG00000037474	NOP2/Sun RNA methyltransferase 2 [Source:HGNC Symbol;Acc:HGNC:25994]	-0.0728456	5.80473	0.738526	0.393355	0.999987
KSPZV1	1.8x10^6 PFSPZ	delta (post-immunization/pre-immunization baseline	ΔP vs ΔNP	ZDHHC7	ENSG00000153786	zinc finger DHHC-type palmitoyltransferase 7 [Source:HGNC Symbol;Acc:HGNC:18459]	0.111449	6.1224	0.7382	0.393459	0.999987
KSPZV1	1.8x10^6 PFSPZ	delta (post-immunization/pre-immunization baseline	ΔP vs ΔNP	CCNG1	ENSG00000113328	cyclin G1 [Source:HGNC Symbol;Acc:HGNC:1592]	0.141859	6.84028	0.737988	0.393527	0.999987
KSPZV1	1.8x10^6 PFSPZ	delta (post-immunization/pre-immunization baseline	ΔP vs ΔNP	HRK	ENSG00000135116	harakiri, BCL2 interacting protein [Source:HGNC Symbol;Acc:HGNC:5185]	0.17474	3.56001	0.737879	0.393561	0.999987
KSPZV1	1.8x10^6 PFSPZ	delta (post-immunization/pre-immunization baseline	ΔP vs ΔNP	SLC25A3	ENSG00000075415	solute carrier family 25 member 3 [Source:HGNC Symbol;Acc:HGNC:10989]	-0.0591708	7.21747	0.737694	0.39362	0.999987
KSPZV1	1.8x10^6 PFSPZ	delta (post-immunization/pre-immunization baseline	ΔP vs ΔNP	POLD1	ENSG00000062822	DNA polymerase delta 1, catalytic subunit [Source:HGNC Symbol;Acc:HGNC:9175]	-0.213658	3.54298	0.737555	0.393665	0.999987
KSPZV1	1.8x10^6 PFSPZ	delta (post-immunization/pre-immunization baseline	ΔP vs ΔNP	MRPS17	ENSG00000249773	novel zinc finger protein 713 (ZNF713) and mitochondrial ribosomal protein S17 (MRPS17) protein	-0.13335	3.27719	0.737179	0.393785	0.999987
KSPZV1	1.8x10^6 PFSPZ	delta (post-immunization/pre-immunization baseline	ΔP vs ΔNP	RP11-646I6.5	ENSG00000269921	novel transcript	0.379747	0.33213	0.737164	0.393789	0.999987
KSPZV1	1.8x10^6 PFSPZ	delta (post-immunization/pre-immunization baseline	ΔP vs ΔNP	CERS2	ENSG00000143418	ceramide synthase 2 [Source:HGNC Symbol;Acc:HGNC:14076]	-0.0902351	6.73909	0.736901	0.393873	0.999987
KSPZV1	1.8x10^6 PFSPZ	delta (post-immunization/pre-immunization baseline	ΔP vs ΔNP	ZNF112	ENSG00000062370	zinc finger protein 112 [Source:HGNC Symbol;Acc:HGNC:12892]	0.892779	-0.149932	0.736643	0.394007	0.999987
KSPZV1	1.8x10^6 PFSPZ	delta (post-immunization/pre-immunization baseline	ΔP vs ΔNP	GDAP1	ENSG00000104381	ganglioside induced differentiation associated protein 1 [Source:HGNC Symbol;Acc:HGNC:15968]	-0.201315	3.24933	0.736415	0.394028	0.999987
KSPZV1	1.8x10^6 PFSPZ	delta (post-immunization/pre-immunization baseline	ΔP vs ΔNP	MED20	ENSG00000124641	mediator complex subunit 20 [Source:HGNC Symbol;Acc:HGNC:16840]	-0.102264	4.4257	0.736289	0.394069	0.999987
KSPZV1	1.8x10^6 PFSPZ	delta (post-immunization/pre-immunization baseline	ΔP vs ΔNP	PARP15	ENSG00000173200	poly(ADP-ribose) polymerase family member 15 [Source:HGNC Symbol;Acc:HGNC:26876]	0.12141	7.61551	0.736255	0.394079	0.999987
KSPZV1	1.8x10^6 PFSPZ	delta (post-immunization/pre-immunization baseline	ΔP vs ΔNP	IFITM1	ENSG00000185885	interferon induced transmembrane protein 1 [Source:HGNC Symbol;Acc:HGNC:5412]	0.17748	8.29573	0.736169	0.394107	0.999987
KSPZV1	1.8x10^6 PFSPZ	delta (post-immunization/pre-immunization baseline	ΔP vs ΔNP	AC073254.1	ENSG00000237126	novel transcript	-0.0670166	4.34916	0.736078	0.394136	0.999987
KSPZV1	1.8x10^6 PFSPZ	delta (post-immunization/pre-immunization baseline	ΔP vs ΔNP	B3GNT4	ENSG00000176383	UDP-GlcNAc:betaGal beta-1,3-N-acetylglucosaminyltransferase 4 [Source:HGNC Symbol;Acc:HGNC:15683]	-0.116944	3.88373	0.735846	0.39421	0.999987
KSPZV1	1.8x10^6 PFSPZ	delta (post-immunization/pre-immunization baseline	ΔP vs ΔNP	NEXN-AS1	ENSG00000235927	NEXN antisense RNA 1 [Source:HGNC Symbol;Acc:HGNC:31983]	-0.525411	0.215497	0.735093	0.394451	0.999987
KSPZV1	1.8x10^6 PFSPZ	delta (post-immunization/pre-immunization baseline	ΔP vs ΔNP	SF3B5	ENSG00000169976	splicing factor 3b subunit 5 [Source:HGNC Symbol;Acc:HGNC:21083]	-0.198819	4.01037	0.735062	0.394461	0.999987
KSPZV1	1.8x10^6 PFSPZ	delta (post-immunization/pre-immunization baseline	ΔP vs ΔNP	LINC01359	ENSG00000226891	long intergenic non-protein coding RNA 1359 [Source:HGNC Symbol;Acc:HGNC:50591]	0.471984	1.33923	0.734926	0.394504	0.999987
KSPZV1	1.8x10^6 PFSPZ	delta (post-immunization/pre-immunization baseline	ΔP vs ΔNP	SOCS2	ENSG00000120833	suppressor of cytokine signaling 2 [Source:HGNC Symbol;Acc:HGNC:19382]	0.169102	4.08256	0.734764	0.394556	0.999987
KSPZV1	1.8x10^6 PFSPZ	delta (post-immunization/pre-immunization baseline	ΔP vs ΔNP	AC007292.3	ENSG00000269318	novel transcript, antisense to MPND	-0.256631	2.62829	0.734497	0.394641	0.999987
KSPZV1	1.8x10^6 PFSPZ	delta (post-immunization/pre-immunization baseline	ΔP vs ΔNP	SNAPC2	ENSG00000104976	small nuclear RNA activating complex polypeptide 2 [Source:HGNC Symbol;Acc:HGNC:11135]	-0.281068	2.39802	0.734491	0.394643	0.999987
KSPZV1	1.8x10^6 PFSPZ	delta (post-immunization/pre-immunization baseline	ΔP vs ΔNP	RP11-144F15.1	ENSG00000257545	novel transcript, antisense to POLR3B, RFX4 and RIC8B.	-0.203519	1.0943	0.73449	0.394644	0.999987
KSPZV1	1.8x10^6 PFSPZ	delta (post-immunization/pre-immunization baseline	ΔP vs ΔNP	PPP4R1	ENSG00000154845	protein phosphatase 4 regulatory subunit 1 [Source:HGNC Symbol;Acc:HGNC:9320]	-0.123366	6.32533	0.734476	0.394648	0.999987
KSPZV1	1.8x10^6 PFSPZ	delta (post-immunization/pre-immunization baseline	ΔP vs ΔNP	RP4-789D17.5	ENSG00000271914	novel transcript	0.469963	-0.184161	0.734458	0.394654	0.999987
KSPZV1	1.8x10^6 PFSPZ	delta (post-immunization/pre-immunization baseline	ΔP vs ΔNP	RP4-794I6.4	ENSG00000277287	novel transcript	1.37377	-0.523681	0.740297	0.39473	0.999987
KSPZV1	1.8x10^6 PFSPZ	delta (post-immunization/pre-immunization baseline	ΔP vs ΔNP	AC005481.5	ENSG00000222012	novel transcript, antisense to PTPRN2	0.797357	-0.437586	0.734466	0.39481	0.999987
KSPZV1	1.8x10^6 PFSPZ	delta (post-immunization/pre-immunization baseline	ΔP vs ΔNP	LHPP	ENSG00000107902	phospholysine phosphohistidine inorganic pyrophosphate phosphatase [Source:HGNC Symbol;Acc:HGNC:30042]	-0.176752	4.65965	0.733902	0.394832	0.999987
KSPZV1	1.8x10^6 PFSPZ	delta (post-immunization/pre-immunization baseline	ΔP vs ΔNP	RP11-107E5.2	ENSG00000278976		-0.123443	5.81067	0.733551	0.394944	0.999987
KSPZV1	1.8x10^6 PFSPZ	delta (post-immunization/pre-immunization baseline	ΔP vs ΔNP	ATP13A1	ENSG00000105726	ATPase 13A1 [Source:HGNC Symbol;Acc:HGNC:24215]	-0.152307	5.96424	0.733518	0.394955	0.999987
KSPZV1	1.8x10^6 PFSPZ	delta (post-immunization/pre-immunization baseline	ΔP vs ΔNP	SAT2	ENSG00000141504	spermidine/spermine N1-acetyltransferase family member 2 [Source:HGNC Symbol;Acc:HGNC:23160]	-0.182725	2.67315	0.733502	0.39496	0.999987
KSPZV1	1.8x10^6 PFSPZ	delta (post-immunization/pre-immunization baseline	ΔP vs ΔNP	MORC4	ENSG00000133131	MORC family CW-type zinc finger 4 [Source:HGNC Symbol;Acc:HGNC:23485]	-0.413611	2.17587	0.733381	0.394999	0.999987
KSPZV1	1.8x10^6 PFSPZ	delta (post-immunization/pre-immunization baseline	ΔP vs ΔNP	CRELD2	ENSG00000184164	cysteine rich with EGF like domains 2 [Source:HGNC Symbol;Acc:HGNC:28150]	-0.181626	3.63272	0.733344	0.395011	0.999987
KSPZV1	1.8x10^6 PFSPZ	delta (post-immunization/pre-immunization baseline	ΔP vs ΔNP	TMEM134	ENSG00000172663	transmembrane protein 134 [Source:HGNC Symbol;Acc:HGNC:26142]	-0.127218	4.22788	0.733188	0.39506	0.999987
KSPZV1	1.8x10^6 PFSPZ	delta (post-immunization/pre-immunization baseline	ΔP vs ΔNP	IFNAR2	ENSG00000159110	interferon alpha and beta receptor subunit 2 [Source:HGNC Symbol;Acc:HGNC:5433]	-0.0588887	7.04083	0.733154	0.395071	0.999987
KSPZV1	1.8x10^6 PFSPZ	delta (post-immunization/pre-immunization baseline	ΔP vs ΔNP	CITED2	ENSG00000164442	Cbp/p300 interacting transactivator with Glu/Asp rich carboxy-terminal domain 2 [Source:HGNC Symbol;Acc:HGNC:1987]	0.0992923	6.52106	0.732848	0.395169	0.999987
KSPZV1	1.8x10^6 PFSPZ	delta (post-immunization/pre-immunization baseline	ΔP vs ΔNP	MUC5B	ENSG00000117983	mucin 5B, oligomeric mucus/gel-forming [Source:HGNC Symbol;Acc:HGNC:7516]	-1.38954	1.61649	0.735903	0.395265	0.999987
KSPZV1	1.8x10^6 PFSPZ	delta (post-immunization/pre-immunization baseline	ΔP vs ΔNP	RP4-769N13.7	ENSG00000270050	novel transcript, antisense to ARMCX5 and GPRASP1	-0.244645	0.777544	0.732342	0.395332	0.999987
KSPZV1	1.8x10^6 PFSPZ	delta (post-immunization/pre-immunization baseline	ΔP vs ΔNP	NOP16	ENSG00000048162	NOP16 nucleolar protein [Source:HGNC Symbol;Acc:HGNC:26934]	-0.126017	4.75874	0.732313	0.395341	0.999987
KSPZV1	1.8x10^6 PFSPZ	delta (post-immunization/pre-immunization baseline	ΔP vs ΔNP	KATNB1	ENSG00000140854	katanin regulatory subunit B1 [Source:HGNC Symbol;Acc:HGNC:6217]	-0.185029	4.0677	0.732299	0.395346	0.999987
KSPZV1	1.8x10^6 PFSPZ	delta (post-immunization/pre-immunization baseline	ΔP vs ΔNP	SRRM1	ENSG00000133226	serine and arginine repetitive matrix 1 [Source:HGNC Symbol;Acc:HGNC:16638]	-0.0748582	7.37634	0.73206	0.395422	0.999987
KSPZV1	1.8x10^6 PFSPZ	delta (post-immunization/pre-immunization baseline	ΔP vs ΔNP	ATP5PO	ENSG00000241837	ATP synthase peripheral stalk subunit OSCP [Source:HGNC Symbol;Acc:HGNC:850]	0.101157	6.20719	0.732057	0.395423	0.999987
KSPZV1	1.8x10^6 PFSPZ	delta (post-immunization/pre-immunization baseline	ΔP vs ΔNP	RP11-68L18.1	ENSG00000246792	novel transcript	-0.860433	-0.547781	0.73273	0.39548	0.999987
KSPZV1	1.8x10^6 PFSPZ	delta (post-immunization/pre-immunization baseline	ΔP vs ΔNP	HOXA-AS3	ENSG00000254369	HOXA cluster antisense RNA 3 [Source:HGNC Symbol;Acc:HGNC:43748]	1.39176	-0.765768	0.736919	0.395555	0.999987
KSPZV1	1.8x10^6 PFSPZ	delta (post-immunization/pre-immunization baseline	ΔP vs ΔNP	ATXN7L3-AS1	ENSG00000267394	ATXN7L3 antisense RNA 1 [Source:HGNC Symbol;Acc:HGNC:55298]	0.136793	2.40076	0.731412	0.39563	0.999987
KSPZV1	1.8x10^6 PFSPZ	delta (post-immunization/pre-immunization baseline	ΔP vs ΔNP	PLEKHA3	ENSG00000116095	pleckstrin homology domain containing A3 [Source:HGNC Symbol;Acc:HGNC:14338]	-0.135791	6.19887	0.731327	0.395658	0.999987
KSPZV1	1.8x10^6 PFSPZ	delta (post-immunization/pre-immunization baseline	ΔP vs ΔNP	ACTR6	ENSG00000075089	actin related protein 6 [Source:HGNC Symbol;Acc:HGNC:24025]	0.198434	4.3301	0.731217	0.395693	0.999987
KSPZV1	1.8x10^6 PFSPZ	delta (post-immunization/pre-immunization baseline	ΔP vs ΔNP	MAP4K1	ENSG00000104814	mitogen-activated protein kinase kinase kinase kinase 1 [Source:HGNC Symbol;Acc:HGNC:6863]	-0.119554	6.33348	0.731168	0.395709	0.999987
KSPZV1	1.8x10^6 PFSPZ	delta (post-immunization/pre-immunization baseline	ΔP vs ΔNP	ARL2	ENSG00000213465	ADP ribosylation factor like GTPase 2 [Source:HGNC Symbol;Acc:HGNC:693]	-0.197253	3.45327	0.730874	0.395803	0.999987
KSPZV1	1.8x10^6 PFSPZ	delta (post-immunization/pre-immunization baseline	ΔP vs ΔNP	XXyac-YX65C7_A.2	ENSG00000226445	novel transcript	0.695973	-0.310232	0.731073	0.395897	0.999987
KSPZV1	1.8x10^6 PFSPZ	delta (post-immunization/pre-immunization baseline	ΔP vs ΔNP	TFPI	ENSG00000003436	tissue factor pathway inhibitor [Source:HGNC Symbol;Acc:HGNC:11760]	0.767742	1.94404	0.730483	0.395929	0.999987
KSPZV1	1.8x10^6 PFSPZ	delta (post-immunization/pre-immunization baseline	ΔP vs ΔNP	RP5-1142A6.10	ENSG00000278341	novel transcript, antisense to CTU2	0.617922	0.165588	0.7304	0.395956	0.999987
KSPZV1	1.8x10^6 PFSPZ	delta (post-immunization/pre-immunization baseline	ΔP vs ΔNP	PPP6R2	ENSG00000100239	protein phosphatase 6 regulatory subunit 2 [Source:HGNC Symbol;Acc:HGNC:19253]	-0.10047	5.99708	0.730341	0.395974	0.999987
KSPZV1	1.8x10^6 PFSPZ	delta (post-immunization/pre-immunization baseline	ΔP vs ΔNP	RP11-157J24.2	ENSG00000272279	novel transcript	0.751519	-0.755035	0.730694	0.396019	0.999987
KSPZV1	1.8x10^6 PFSPZ	delta (post-immunization/pre-immunization baseline	ΔP vs ΔNP	DLGAP3	ENSG00000116544	DLG associated protein 3 [Source:HGNC Symbol;Acc:HGNC:30368]	-0.566831	1.65621	0.730073	0.396061	0.999987
KSPZV1	1.8x10^6 PFSPZ	delta (post-immunization/pre-immunization baseline	ΔP vs ΔNP	TANGO2	ENSG00000183597	transport and golgi organization 2 homolog [Source:HGNC Symbol;Acc:HGNC:25439]	0.242669	6.78755	0.729952	0.3961	0.999987
KSPZV1	1.8x10^6 PFSPZ	delta (post-immunization/pre-immunization baseline	ΔP vs ΔNP	NCOR2	ENSG00000196498	nuclear receptor corepressor 2 [Source:HGNC Symbol;Acc:HGNC:7673]	-0.204487	6.57836	0.729895	0.396118	0.999987
KSPZV1	1.8x10^6 PFSPZ	delta (post-immunization/pre-immunization baseline	ΔP vs ΔNP	PRG4	ENSG00000116690	proteoglycan 4 [Source:HGNC Symbol;Acc:HGNC:9364]	0.233935	2.86009	0.72935	0.396293	0.999987
KSPZV1	1.8x10^6 PFSPZ	delta (post-immunization/pre-immunization baseline	ΔP vs ΔNP	RP1-153P14.5	ENSG00000227920	novel transcript	-0.750505	-0.23406	0.729249	0.396326	0.999987
KSPZV1	1.8x10^6 PFSPZ	delta (post-immunization/pre-immunization baseline	ΔP vs ΔNP	AC006946.16	ENSG00000273203	novel transcript	-0.860549	0.167784	0.729539	0.396336	0.999987
KSPZV1	1.8x10^6 PFSPZ	delta (post-immunization/pre-immunization baseline	ΔP vs ΔNP	ZNF135	ENSG00000176293	zinc finger protein 135 [Source:HGNC Symbol;Acc:HGNC:12919]	0.151875	4.19934	0.72902	0.3964	0.999987
KSPZV1	1.8x10^6 PFSPZ	delta (post-immunization/pre-immunization baseline	ΔP vs ΔNP	ZNF384	ENSG00000126746	zinc finger protein 384 [Source:HGNC Symbol;Acc:HGNC:11955]	-0.104123	5.68764	0.72892	0.396432	0.999987
KSPZV1	1.8x10^6 PFSPZ	delta (post-immunization/pre-immunization baseline	ΔP vs ΔNP	NDUFAF3	ENSG00000178057	NADH:ubiquinone oxidoreductase complex assembly factor 3 [Source:HGNC Symbol;Acc:HGNC:29918]	-0.13793	4.77649	0.72889	0.396442	0.999987
KSPZV1	1.8x10^6 PFSPZ	delta (post-immunization/pre-immunization baseline	ΔP vs ΔNP	MPP2	ENSG00000108852	membrane palmitoylated protein 2 [Source:HGNC Symbol;Acc:HGNC:7220]	-1.4125	-0.466917	0.732144	0.396465	0.999987
KSPZV1	1.8x10^6 PFSPZ	delta (post-immunization/pre-immunization baseline	ΔP vs ΔNP	NKILA	ENSG00000278709	NF-kappaB interacting lncRNA [Source:HGNC Symbol;Acc:HGNC:51599]	0.407491	0.806145	0.728677	0.39651	0.999987
KSPZV1	1.8x10^6 PFSPZ	delta (post-immunization/pre-immunization baseline	ΔP vs ΔNP	TTC31	ENSG00000115282	tetratricopeptide repeat domain 31 [Source:HGNC Symbol;Acc:HGNC:25759]	-0.0878583	4.60412	0.72862	0.396529	0.999987
KSPZV1	1.8x10^6 PFSPZ	delta (post-immunization/pre-immunization baseline	ΔP vs ΔNP	BRPF3	ENSG00000096070	bromodomain and PHD finger containing 3 [Source:HGNC Symbol;Acc:HGNC:14256]	0.0858019	5.69736	0.728454	0.396582	0.999987
KSPZV1	1.8x10^6 PFSPZ	delta (post-immunization/pre-immunization baseline	ΔP vs ΔNP	CTD-2267D19.1	ENSG00000278918	novel transcript	-0.234631	4.20514	0.728183	0.39667	0.999987
KSPZV1	1.8x10^6 PFSPZ	delta (post-immunization/pre-immunization baseline	ΔP vs ΔNP	HSBP1	ENSG00000230989	heat shock factor binding protein 1 [Source:HGNC Symbol;Acc:HGNC:5203]	0.0874688	5.35686	0.728073	0.396705	0.999987
KSPZV1	1.8x10^6 PFSPZ	delta (post-immunization/pre-immunization baseline	ΔP vs ΔNP	ZNF529	ENSG00000186020	zinc finger protein 529 [Source:HGNC Symbol;Acc:HGNC:29328]	0.167654	5.96879	0.727931	0.396751	0.999987
KSPZV1	1.8x10^6 PFSPZ	delta (post-immunization/pre-immunization baseline	ΔP vs ΔNP	RP11-203L2.4	ENSG00000236733	novel transcript	0.275202	0.767635	0.727842	0.396779	0.999987
KSPZV1	1.8x10^6 PFSPZ	delta (post-immunization/pre-immunization baseline	ΔP vs ΔNP	PSMD2	ENSG00000175166	proteasome 26S subunit, non-ATPase 2 [Source:HGNC Symbol;Acc:HGNC:9559]	-0.109388	6.60448	0.72751	0.396887	0.999987
KSPZV1	1.8x10^6 PFSPZ	delta (post-immunization/pre-immunization baseline	ΔP vs ΔNP	ACKR3	ENSG00000144476	atypical chemokine receptor 3 [Source:HGNC Symbol;Acc:HGNC:23692]	0.189134	2.81605	0.727429	0.396913	0.999987
KSPZV1	1.8x10^6 PFSPZ	delta (post-immunization/pre-immunization baseline	ΔP vs ΔNP	LGR6	ENSG00000133067	leucine rich repeat containing G protein-coupled receptor 6 [Source:HGNC Symbol;Acc:HGNC:19719]	-0.537131	1.80329	0.72707	0.397028	0.999987
KSPZV1	1.8x10^6 PFSPZ	delta (post-immunization/pre-immunization baseline	ΔP vs ΔNP	ASB16	ENSG00000161664	ankyrin repeat and SOCS box containing 16 [Source:HGNC Symbol;Acc:HGNC:19768]	0.237275	2.50363	0.726821	0.397109	0.999987
KSPZV1	1.8x10^6 PFSPZ	delta (post-immunization/pre-immunization baseline	ΔP vs ΔNP	LARS2-AS1	ENSG00000232455	LARS2 antisense RNA 1 [Source:HGNC Symbol;Acc:HGNC:40796]	0.435813	-0.452082	0.726673	0.397157	0.999987
KSPZV1	1.8x10^6 PFSPZ	delta (post-immunization/pre-immunization baseline	ΔP vs ΔNP	CHRNA4	ENSG00000101204	cholinergic receptor nicotinic alpha 4 subunit [Source:HGNC Symbol;Acc:HGNC:1958]	-2.07241	0.618433	0.733015	0.397176	0.999987
KSPZV1	1.8x10^6 PFSPZ	delta (post-immunization/pre-immunization baseline	ΔP vs ΔNP	CTC-487M23.5	ENSG00000270067		0.259976	1.44314	0.726522	0.397205	0.999987
KSPZV1	1.8x10^6 PFSPZ	delta (post-immunization/pre-immunization baseline	ΔP vs ΔNP	PNN	ENSG00000100941	pinin, desmosome associated protein [Source:HGNC Symbol;Acc:HGNC:9162]	0.0868021	6.55684	0.726437	0.397233	0.999987
KSPZV1	1.8x10^6 PFSPZ	delta (post-immunization/pre-immunization baseline	ΔP vs ΔNP	RP11-488L18.10	ENSG00000259865	novel transcript	0.323762	4.57403	0.726407	0.397243	0.999987
KSPZV1	1.8x10^6 PFSPZ	delta (post-immunization/pre-immunization baseline	ΔP vs ΔNP	SCN3B	ENSG00000166257	sodium voltage-gated channel beta subunit 3 [Source:HGNC Symbol;Acc:HGNC:20665]	-0.838408	-0.218892	0.728362	0.397276	0.999987
KSPZV1	1.8x10^6 PFSPZ	delta (post-immunization/pre-immunization baseline	ΔP vs ΔNP	AP000437.3	ENSG00000279549	novel transcript	0.621765	-0.00668835	0.72658	0.39729	0.999987
KSPZV1	1.8x10^6 PFSPZ	delta (post-immunization/pre-immunization baseline	ΔP vs ΔNP	VPREB3	ENSG00000128218	V-set pre-B cell surrogate light chain 3 [Source:HGNC Symbol;Acc:HGNC:12710]	0.16658	5.13242	0.725728	0.397462	0.999987
KSPZV1	1.8x10^6 PFSPZ	delta (post-immunization/pre-immunization baseline	ΔP vs ΔNP	AC137932.4	ENSG00000268218	novel transcript, antisense to ANKRD11	-0.181229	3.26521	0.725709	0.397468	0.999987
KSPZV1	1.8x10^6 PFSPZ	delta (post-immunization/pre-immunization baseline	ΔP vs ΔNP	RP11-761B3.1	ENSG00000273269	novel transcript	0.0956075	4.6748	0.725542	0.397522	0.999987
KSPZV1	1.8x10^6 PFSPZ	delta (post-immunization/pre-immunization baseline	ΔP vs ΔNP	PLEKHA6	ENSG00000143850	pleckstrin homology domain containing A6 [Source:HGNC Symbol;Acc:HGNC:17053]	-1.48796	0.0917031	0.72675	0.397655	0.999987
KSPZV1	1.8x10^6 PFSPZ	delta (post-immunization/pre-immunization baseline	ΔP vs ΔNP	ING5	ENSG00000168395	inhibitor of growth family member 5 [Source:HGNC Symbol;Acc:HGNC:19421]	-0.13337	4.00089	0.725052	0.397681	0.999987
KSPZV1	1.8x10^6 PFSPZ	delta (post-immunization/pre-immunization baseline	ΔP vs ΔNP	RP11-399C16.3	ENSG00000279623	novel transcript, sense intronic to DNAJC1	0.574906	-0.0607117	0.724964	0.39776	0.999987
KSPZV1	1.8x10^6 PFSPZ	delta (post-immunization/pre-immunization baseline	ΔP vs ΔNP	FRMD6-AS1	ENSG00000273888	FRMD6 antisense RNA 1 [Source:HGNC Symbol;Acc:HGNC:20129]	-0.828799	-0.252689	0.72424	0.397994	0.999987
KSPZV1	1.8x10^6 PFSPZ	delta (post-immunization/pre-immunization baseline	ΔP vs ΔNP	HOMER3	ENSG00000051128	homer scaffold protein 3 [Source:HGNC Symbol;Acc:HGNC:17514]	0.426946	1.44727	0.724106	0.398038	0.999987
KSPZV1	1.8x10^6 PFSPZ	delta (post-immunization/pre-immunization baseline	ΔP vs ΔNP	SMIM29	ENSG00000186577	small integral membrane protein 29 [Source:HGNC Symbol;Acc:HGNC:1340]	-0.164276	3.21256	0.723862	0.398066	0.999987
KSPZV1	1.8x10^6 PFSPZ	delta (post-immunization/pre-immunization baseline	ΔP vs ΔNP	ATP2A3	ENSG00000074370	ATPase sarcoplasmic/endoplasmic reticulum Ca2+ transporting 3 [Source:HGNC Symbol;Acc:HGNC:813]	-0.12175	7.79339	0.723855	0.398068	0.999987
KSPZV1	1.8x10^6 PFSPZ	delta (post-immunization/pre-immunization baseline	ΔP vs ΔNP	KCNE1	ENSG00000180509	potassium voltage-gated channel subfamily E regulatory subunit 1 [Source:HGNC Symbol;Acc:HGNC:6240]	0.446942	1.7405	0.72369	0.398122	0.999987
KSPZV1	1.8x10^6 PFSPZ	delta (post-immunization/pre-immunization baseline	ΔP vs ΔNP	ANK1	ENSG00000029534	ankyrin 1 [Source:HGNC Symbol;Acc:HGNC:492]	0.528378	7.72642	0.723408	0.398246	0.999987
KSPZV1	1.8x10^6 PFSPZ	delta (post-immunization/pre-immunization baseline	ΔP vs ΔNP	RP11-455F5.6	ENSG00000275371	novel transcript, antisense to GDPD3	0.564073	0.0969929	0.723232	0.39827	0.999987
KSPZV1	1.8x10^6 PFSPZ	delta (post-immunization/pre-immunization baseline	ΔP vs ΔNP	MS4A14	ENSG00000166928	membrane spanning 4-domains A14 [Source:HGNC Symbol;Acc:HGNC:30706]	-0.173503	4.99564	0.723221	0.398274	0.999987
KSPZV1	1.8x10^6 PFSPZ	delta (post-immunization/pre-immunization baseline	ΔP vs ΔNP	SDSL	ENSG00000139410	serine dehydratase like [Source:HGNC Symbol;Acc:HGNC:30404]	-0.887199	-0.115692	0.723263	0.398311	0.999987
KSPZV1	1.8x10^6 PFSPZ	delta (post-immunization/pre-immunization baseline	ΔP vs ΔNP	ZFAT-AS1	ENSG00000248492	ZFAT antisense RNA 1 [Source:HGNC Symbol;Acc:HGNC:33992]	-0.220407	1.54454	0.722589	0.398479	0.999987
KSPZV1	1.8x10^6 PFSPZ	delta (post-immunization/pre-immunization baseline	ΔP vs ΔNP	ERBB2	ENSG00000141736	erb-b2 receptor tyrosine kinase 2 [Source:HGNC Symbol;Acc:HGNC:3430]	-0.174662	3.97124	0.722148	0.398622	0.999987
KSPZV1	1.8x10^6 PFSPZ	delta (post-immunization/pre-immunization baseline	ΔP vs ΔNP	OSBPL10-AS1	ENSG00000232490	OSBPL10 antisense RNA 1 [Source:HGNC Symbol;Acc:HGNC:40767]	0.525246	0.165478	0.721917	0.398697	0.999987
KSPZV1	1.8x10^6 PFSPZ	delta (post-immunization/pre-immunization baseline	ΔP vs ΔNP	GOT2	ENSG00000125166	glutamic-oxaloacetic transaminase 2 [Source:HGNC Symbol;Acc:HGNC:4433]	-0.105538	5.14329	0.721728	0.398759	0.999987
KSPZV1	1.8x10^6 PFSPZ	delta (post-immunization/pre-immunization baseline	ΔP vs ΔNP	DNAJB13	ENSG00000187726	DnaJ heat shock protein family (Hsp40) member B13 [Source:HGNC Symbol;Acc:HGNC:30718]	0.226025	1.64784	0.721437	0.398853	0.999987
KSPZV1	1.8x10^6 PFSPZ	delta (post-immunization/pre-immunization baseline	ΔP vs ΔNP	PRKCZ	ENSG00000067606	protein kinase C zeta [Source:HGNC Symbol;Acc:HGNC:9412]	-0.152846	3.98442	0.721332	0.398887	0.999987
KSPZV1	1.8x10^6 PFSPZ	delta (post-immunization/pre-immunization baseline	ΔP vs ΔNP	RPS29	ENSG00000213741	ribosomal protein S29 [Source:HGNC Symbol;Acc:HGNC:10419]	0.205725	7.08397	0.721036	0.398983	0.999987
KSPZV1	1.8x10^6 PFSPZ	delta (post-immunization/pre-immunization baseline	ΔP vs ΔNP	PSMA7	ENSG00000101182	proteasome 20S subunit alpha 7 [Source:HGNC Symbol;Acc:HGNC:9536]	-0.0778216	5.53533	0.720882	0.399034	0.999987
KSPZV1	1.8x10^6 PFSPZ	delta (post-immunization/pre-immunization baseline	ΔP vs ΔNP	PPP4R3A	ENSG00000100796	protein phosphatase 4 regulatory subunit 3A [Source:HGNC Symbol;Acc:HGNC:20219]	0.0694365	7.70854	0.720771	0.39907	0.999987
KSPZV1	1.8x10^6 PFSPZ	delta (post-immunization/pre-immunization baseline	ΔP vs ΔNP	GDI2	ENSG00000057608	GDP dissociation inhibitor 2 [Source:HGNC Symbol;Acc:HGNC:4227]	-0.0724914	8.40977	0.720654	0.399108	0.999987
KSPZV1	1.8x10^6 PFSPZ	delta (post-immunization/pre-immunization baseline	ΔP vs ΔNP	LIMD1	ENSG00000144791	LIM domains containing 1 [Source:HGNC Symbol;Acc:HGNC:6612]	-0.0584092	7.40515	0.720571	0.399135	0.999987
KSPZV1	1.8x10^6 PFSPZ	delta (post-immunization/pre-immunization baseline	ΔP vs ΔNP	PRRC2B	ENSG00000130723		-0.101148	7.85338	0.720343	0.399209	0.999987
KSPZV1	1.8x10^6 PFSPZ	delta (post-immunization/pre-immunization baseline	ΔP vs ΔNP	STX11	ENSG00000135604	syntaxin 11 [Source:HGNC Symbol;Acc:HGNC:11429]	-0.256647	5.42298	0.720242	0.399242	0.999987
KSPZV1	1.8x10^6 PFSPZ	delta (post-immunization/pre-immunization baseline	ΔP vs ΔNP	ST7	ENSG00000004866	suppression of tumorigenicity 7 [Source:HGNC Symbol;Acc:HGNC:11351]	0.197383	3.09389	0.72018	0.399262	0.999987
KSPZV1	1.8x10^6 PFSPZ	delta (post-immunization/pre-immunization baseline	ΔP vs ΔNP	RP5-994D16.9	ENSG00000228452	novel transcript	0.311931	0.266938	0.719962	0.399333	0.999987
KSPZV1	1.8x10^6 PFSPZ	delta (post-immunization/pre-immunization baseline	ΔP vs ΔNP	TOB1	ENSG00000141232	transducer of ERBB2, 1 [Source:HGNC Symbol;Acc:HGNC:11979]	-0.0875021	6.25815	0.719948	0.399338	0.999987
KSPZV1	1.8x10^6 PFSPZ	delta (post-immunization/pre-immunization baseline	ΔP vs ΔNP	RP11-131M11.3	ENSG00000279179	TEC	0.206122	2.21419	0.719925	0.399345	0.999987
KSPZV1	1.8x10^6 PFSPZ	delta (post-immunization/pre-immunization baseline	ΔP vs ΔNP	TMEFF1	ENSG00000241697	transmembrane protein with EGF like and two follistatin like domains 1 [Source:HGNC Symbol;Acc:HGNC:11866]	0.617793	0.0237202	0.71989	0.399356	0.999987
KSPZV1	1.8x10^6 PFSPZ	delta (post-immunization/pre-immunization baseline	ΔP vs ΔNP	FAM86B1	ENSG00000186523	family with sequence similarity 86 member B1 [Source:HGNC Symbol;Acc:HGNC:28268]	0.808701	-0.0641389	0.719949	0.399388	0.999987
KSPZV1	1.8x10^6 PFSPZ	delta (post-immunization/pre-immunization baseline	ΔP vs ΔNP	ZNF566	ENSG00000186017	zinc finger protein 566 [Source:HGNC Symbol;Acc:HGNC:25919]	0.137982	4.00401	0.719622	0.399444	0.999987
KSPZV1	1.8x10^6 PFSPZ	delta (post-immunization/pre-immunization baseline	ΔP vs ΔNP	IBA57	ENSG00000181873	iron-sulfur cluster assembly factor IBA57 [Source:HGNC Symbol;Acc:HGNC:27302]	-0.118651	4.27364	0.719444	0.399502	0.999987
KSPZV1	1.8x10^6 PFSPZ	delta (post-immunization/pre-immunization baseline	ΔP vs ΔNP	NUTM2E	ENSG00000228570	NUT family member 2E [Source:HGNC Symbol;Acc:HGNC:23448]	0.837526	-0.360874	0.720444	0.399505	0.999987
KSPZV1	1.8x10^6 PFSPZ	delta (post-immunization/pre-immunization baseline	ΔP vs ΔNP	NMUR1	ENSG00000171596	neuromedin U receptor 1 [Source:HGNC Symbol;Acc:HGNC:4518]	-0.349067	3.45461	0.71933	0.399539	0.999987
KSPZV1	1.8x10^6 PFSPZ	delta (post-immunization/pre-immunization baseline	ΔP vs ΔNP	FAM71E1	ENSG00000142530	family with sequence similarity 71 member E1 [Source:HGNC Symbol;Acc:HGNC:25107]	-0.668385	0.220389	0.719417	0.399561	0.999987
KSPZV1	1.8x10^6 PFSPZ	delta (post-immunization/pre-immunization baseline	ΔP vs ΔNP	PPP1R12C	ENSG00000125503	protein phosphatase 1 regulatory subunit 12C [Source:HGNC Symbol;Acc:HGNC:14947]	-0.154354	5.51417	0.719045	0.399632	0.999987
KSPZV1	1.8x10^6 PFSPZ	delta (post-immunization/pre-immunization baseline	ΔP vs ΔNP	PLIN3	ENSG00000105355	perilipin 3 [Source:HGNC Symbol;Acc:HGNC:16893]	-0.201111	4.21688	0.71891	0.399676	0.999987
KSPZV1	1.8x10^6 PFSPZ	delta (post-immunization/pre-immunization baseline	ΔP vs ΔNP	RASD1	ENSG00000108551	ras related dexamethasone induced 1 [Source:HGNC Symbol;Acc:HGNC:15828]	-0.666957	-0.202089	0.718559	0.399841	0.999987
KSPZV1	1.8x10^6 PFSPZ	delta (post-immunization/pre-immunization baseline	ΔP vs ΔNP	NTRK1	ENSG00000198400	neurotrophic receptor tyrosine kinase 1 [Source:HGNC Symbol;Acc:HGNC:8031]	0.866064	-0.00213422	0.718651	0.399862	0.999987
KSPZV1	1.8x10^6 PFSPZ	delta (post-immunization/pre-immunization baseline	ΔP vs ΔNP	CPNE1	ENSG00000214078	copine 1 [Source:HGNC Symbol;Acc:HGNC:2314]	-0.100589	6.50314	0.718289	0.399878	0.999987
KSPZV1	1.8x10^6 PFSPZ	delta (post-immunization/pre-immunization baseline	ΔP vs ΔNP	CREBZF	ENSG00000137504	CREB/ATF bZIP transcription factor [Source:HGNC Symbol;Acc:HGNC:24905]	-0.107786	6.21062	0.718239	0.399894	0.999987
KSPZV1	1.8x10^6 PFSPZ	delta (post-immunization/pre-immunization baseline	ΔP vs ΔNP	RP3-486I3.5	ENSG00000236326	novel transcript	0.256169	2.0598	0.718135	0.399928	0.999987
KSPZV1	1.8x10^6 PFSPZ	delta (post-immunization/pre-immunization baseline	ΔP vs ΔNP	SRSF9	ENSG00000111786	serine and arginine rich splicing factor 9 [Source:HGNC Symbol;Acc:HGNC:10791]	-0.0622172	6.23846	0.718055	0.399954	0.999987
KSPZV1	1.8x10^6 PFSPZ	delta (post-immunization/pre-immunization baseline	ΔP vs ΔNP	PER2	ENSG00000132326	period circadian regulator 2 [Source:HGNC Symbol;Acc:HGNC:8846]	-0.109602	4.30622	0.718031	0.399962	0.999987
KSPZV1	1.8x10^6 PFSPZ	delta (post-immunization/pre-immunization baseline	ΔP vs ΔNP	RPP30	ENSG00000148688	ribonuclease P/MRP subunit p30 [Source:HGNC Symbol;Acc:HGNC:17688]	0.117897	4.45571	0.717893	0.400007	0.999987
KSPZV1	1.8x10^6 PFSPZ	delta (post-immunization/pre-immunization baseline	ΔP vs ΔNP	NID1	ENSG00000116962	nidogen 1 [Source:HGNC Symbol;Acc:HGNC:7821]	-0.307712	3.23141	0.717791	0.400041	0.999987
KSPZV1	1.8x10^6 PFSPZ	delta (post-immunization/pre-immunization baseline	ΔP vs ΔNP	CTSZ	ENSG00000101160	cathepsin Z [Source:HGNC Symbol;Acc:HGNC:2547]	-0.149379	7.58375	0.717565	0.400115	0.999987
KSPZV1	1.8x10^6 PFSPZ	delta (post-immunization/pre-immunization baseline	ΔP vs ΔNP	OLIG2	ENSG00000205927	oligodendrocyte transcription factor 2 [Source:HGNC Symbol;Acc:HGNC:9398]	0.62427	1.77256	0.717281	0.400207	0.999987
KSPZV1	1.8x10^6 PFSPZ	delta (post-immunization/pre-immunization baseline	ΔP vs ΔNP	FBXO5	ENSG00000112029	F-box protein 5 [Source:HGNC Symbol;Acc:HGNC:13584]	0.147093	4.43951	0.717238	0.400221	0.999987
KSPZV1	1.8x10^6 PFSPZ	delta (post-immunization/pre-immunization baseline	ΔP vs ΔNP	RP4-591C20.9	ENSG00000268858	novel transcript, antisense to ABHD16B	0.134064	5.34285	0.717084	0.400272	0.999987
KSPZV1	1.8x10^6 PFSPZ	delta (post-immunization/pre-immunization baseline	ΔP vs ΔNP	EML4-AS1	ENSG00000224875	EML4 antisense RNA 1 [Source:HGNC Symbol;Acc:HGNC:40112]	-0.0972546	4.1462	0.716977	0.400307	0.999987
KSPZV1	1.8x10^6 PFSPZ	delta (post-immunization/pre-immunization baseline	ΔP vs ΔNP	NIFK-AS1	ENSG00000236859	NIFK antisense RNA 1 [Source:HGNC Symbol;Acc:HGNC:27385]	0.11225	3.9193	0.716966	0.40031	0.999987
KSPZV1	1.8x10^6 PFSPZ	delta (post-immunization/pre-immunization baseline	ΔP vs ΔNP	TRAJ10	ENSG00000211879	T cell receptor alpha joining 10 [Source:HGNC Symbol;Acc:HGNC:12038]	0.25932	0.58913	0.716802	0.400364	0.999987
KSPZV1	1.8x10^6 PFSPZ	delta (post-immunization/pre-immunization baseline	ΔP vs ΔNP	KMO	ENSG00000117009	kynurenine 3-monooxygenase [Source:HGNC Symbol;Acc:HGNC:6381]	0.127898	6.32505	0.716751	0.40038	0.999987
KSPZV1	1.8x10^6 PFSPZ	delta (post-immunization/pre-immunization baseline	ΔP vs ΔNP	CTD-2561B21.8	ENSG00000280351	TEC	-0.280641	2.43196	0.716735	0.400385	0.999987
KSPZV1	1.8x10^6 PFSPZ	delta (post-immunization/pre-immunization baseline	ΔP vs ΔNP	PCDH17	ENSG00000118946	protocadherin 17 [Source:HGNC Symbol;Acc:HGNC:14267]	1.45739	-0.207815	0.722184	0.400398	0.999987
KSPZV1	1.8x10^6 PFSPZ	delta (post-immunization/pre-immunization baseline	ΔP vs ΔNP	PPP1R26	ENSG00000196422	protein phosphatase 1 regulatory subunit 26 [Source:HGNC Symbol;Acc:HGNC:29089]	0.406714	1.77129	0.716665	0.400409	0.999987
KSPZV1	1.8x10^6 PFSPZ	delta (post-immunization/pre-immunization baseline	ΔP vs ΔNP	ANGPT1	ENSG00000154188	angiopoietin 1 [Source:HGNC Symbol;Acc:HGNC:484]	0.893055	0.491164	0.71665	0.400464	0.999987
KSPZV1	1.8x10^6 PFSPZ	delta (post-immunization/pre-immunization baseline	ΔP vs ΔNP	RP5-1074L1.4	ENSG00000273373	novel transcript, antisense to SLC16A4	-0.223147	3.65006	0.716447	0.40048	0.999987
KSPZV1	1.8x10^6 PFSPZ	delta (post-immunization/pre-immunization baseline	ΔP vs ΔNP	HSF1	ENSG00000185122	heat shock transcription factor 1 [Source:HGNC Symbol;Acc:HGNC:5224]	-0.151982	5.47333	0.716358	0.400509	0.999987
KSPZV1	1.8x10^6 PFSPZ	delta (post-immunization/pre-immunization baseline	ΔP vs ΔNP	ATXN7	ENSG00000163635	ataxin 7 [Source:HGNC Symbol;Acc:HGNC:10560]	0.0604319	7.97346	0.716338	0.400515	0.999987
KSPZV1	1.8x10^6 PFSPZ	delta (post-immunization/pre-immunization baseline	ΔP vs ΔNP	PKN2-AS1	ENSG00000237505	PKN2 antisense RNA 1 [Source:HGNC Symbol;Acc:HGNC:50597]	0.49387	0.64066	0.716302	0.400527	0.999987
KSPZV1	1.8x10^6 PFSPZ	delta (post-immunization/pre-immunization baseline	ΔP vs ΔNP	PTPRS	ENSG00000105426	protein tyrosine phosphatase receptor type S [Source:HGNC Symbol;Acc:HGNC:9681]	0.228434	3.31345	0.716026	0.400617	0.999987
KSPZV1	1.8x10^6 PFSPZ	delta (post-immunization/pre-immunization baseline	ΔP vs ΔNP	RP11-800A18.3	ENSG00000279077	TEC	0.196553	2.93867	0.715821	0.400684	0.999987
KSPZV1	1.8x10^6 PFSPZ	delta (post-immunization/pre-immunization baseline	ΔP vs ΔNP	RP11-400L8.2	ENSG00000239300	novel transcript	-0.255209	1.0849	0.71582	0.400685	0.999987
KSPZV1	1.8x10^6 PFSPZ	delta (post-immunization/pre-immunization baseline	ΔP vs ΔNP	SLC39A10	ENSG00000196950	solute carrier family 39 member 10 [Source:HGNC Symbol;Acc:HGNC:20861]	0.143765	6.74966	0.715722	0.400717	0.999987
KSPZV1	1.8x10^6 PFSPZ	delta (post-immunization/pre-immunization baseline	ΔP vs ΔNP	FGD5-AS1	ENSG00000225733	FGD5 antisense RNA 1 [Source:HGNC Symbol;Acc:HGNC:40410]	-0.0599514	7.20132	0.715617	0.400751	0.999987
KSPZV1	1.8x10^6 PFSPZ	delta (post-immunization/pre-immunization baseline	ΔP vs ΔNP	LINC00315	ENSG00000184274	long intergenic non-protein coding RNA 315 [Source:HGNC Symbol;Acc:HGNC:16621]	-0.875606	-0.37398	0.716197	0.400773	0.999987
KSPZV1	1.8x10^6 PFSPZ	delta (post-immunization/pre-immunization baseline	ΔP vs ΔNP	SUPT7L	ENSG00000119760	SPT7 like, STAGA complex subunit gamma [Source:HGNC Symbol;Acc:HGNC:30632]	0.0789297	6.22415	0.715538	0.400777	0.999987
KSPZV1	1.8x10^6 PFSPZ	delta (post-immunization/pre-immunization baseline	ΔP vs ΔNP	AC008277.1	ENSG00000223642	novel transcript, antisense to BAZ2B	-0.255043	2.67862	0.715507	0.400787	0.999987
KSPZV1	1.8x10^6 PFSPZ	delta (post-immunization/pre-immunization baseline	ΔP vs ΔNP	KBTBD8	ENSG00000163376	kelch repeat and BTB domain containing 8 [Source:HGNC Symbol;Acc:HGNC:30691]	0.18499	5.48281	0.715359	0.400836	0.999987
KSPZV1	1.8x10^6 PFSPZ	delta (post-immunization/pre-immunization baseline	ΔP vs ΔNP	ZNF669	ENSG00000188295	zinc finger protein 669 [Source:HGNC Symbol;Acc:HGNC:25736]	0.117237	3.79502	0.715228	0.400879	0.999987
KSPZV1	1.8x10^6 PFSPZ	delta (post-immunization/pre-immunization baseline	ΔP vs ΔNP	AC138430.4	ENSG00000267629	novel transcript, readthrough between TM6SF2 and HAPLN4	-1.7567	-0.611287	0.720324	0.400882	0.999987
KSPZV1	1.8x10^6 PFSPZ	delta (post-immunization/pre-immunization baseline	ΔP vs ΔNP	ICAM3	ENSG00000076662	intercellular adhesion molecule 3 [Source:HGNC Symbol;Acc:HGNC:5346]	-0.164792	7.33366	0.71492	0.40098	0.999987
KSPZV1	1.8x10^6 PFSPZ	delta (post-immunization/pre-immunization baseline	ΔP vs ΔNP	ERCC5	ENSG00000134899	ERCC excision repair 5, endonuclease [Source:HGNC Symbol;Acc:HGNC:3437]	0.064752	6.79358	0.714908	0.400983	0.999987
KSPZV1	1.8x10^6 PFSPZ	delta (post-immunization/pre-immunization baseline	ΔP vs ΔNP	RNPEP	ENSG00000176393	arginyl aminopeptidase [Source:HGNC Symbol;Acc:HGNC:10078]	-0.13442	4.89847	0.714852	0.401002	0.999987
KSPZV1	1.8x10^6 PFSPZ	delta (post-immunization/pre-immunization baseline	ΔP vs ΔNP	RP11-174G6.1	ENSG00000214772	novel transcript	0.254787	1.37864	0.714713	0.401047	0.999987
KSPZV1	1.8x10^6 PFSPZ	delta (post-immunization/pre-immunization baseline	ΔP vs ΔNP	PTX4	ENSG00000251692	pentraxin 4 [Source:HGNC Symbol;Acc:HGNC:14171]	-0.57551	0.0656847	0.714454	0.401132	0.999987
KSPZV1	1.8x10^6 PFSPZ	delta (post-immunization/pre-immunization baseline	ΔP vs ΔNP	RP11-142L16.2	ENSG00000279819	TEC	-0.203558	2.94668	0.714441	0.401136	0.999987
KSPZV1	1.8x10^6 PFSPZ	delta (post-immunization/pre-immunization baseline	ΔP vs ΔNP	KLF2	ENSG00000127528	Kruppel like factor 2 [Source:HGNC Symbol;Acc:HGNC:6347]	-0.142029	9.65467	0.714083	0.401254	0.999987
KSPZV1	1.8x10^6 PFSPZ	delta (post-immunization/pre-immunization baseline	ΔP vs ΔNP	ATAD3B	ENSG00000160072	ATPase family AAA domain containing 3B [Source:HGNC Symbol;Acc:HGNC:24007]	0.197542	3.72856	0.714078	0.401255	0.999987
KSPZV1	1.8x10^6 PFSPZ	delta (post-immunization/pre-immunization baseline	ΔP vs ΔNP	CTD-2619J13.9	ENSG00000268049	novel transcript, antisense to ZNF497	0.426129	0.457487	0.714078	0.401255	0.999987
KSPZV1	1.8x10^6 PFSPZ	delta (post-immunization/pre-immunization baseline	ΔP vs ΔNP	PRICKLE4	ENSG00000124593	novel protein	0.105116	5.8343	0.714011	0.401277	0.999987
KSPZV1	1.8x10^6 PFSPZ	delta (post-immunization/pre-immunization baseline	ΔP vs ΔNP	PCOLCE	ENSG00000106333	procollagen C-endopeptidase enhancer [Source:HGNC Symbol;Acc:HGNC:8738]	-0.467016	0.958016	0.71396	0.401294	0.999987
KSPZV1	1.8x10^6 PFSPZ	delta (post-immunization/pre-immunization baseline	ΔP vs ΔNP	ZDHHC17	ENSG00000186908	zinc finger DHHC-type palmitoyltransferase 17 [Source:HGNC Symbol;Acc:HGNC:18412]	0.142637	6.68425	0.713948	0.401298	0.999987
KSPZV1	1.8x10^6 PFSPZ	delta (post-immunization/pre-immunization baseline	ΔP vs ΔNP	ALYREF	ENSG00000183684	Aly/REF export factor [Source:HGNC Symbol;Acc:HGNC:19071]	-0.198316	3.15815	0.713833	0.401336	0.999987
KSPZV1	1.8x10^6 PFSPZ	delta (post-immunization/pre-immunization baseline	ΔP vs ΔNP	FXYD6-FXYD2	ENSG00000255245	FXYD6-FXYD2 readthrough [Source:HGNC Symbol;Acc:HGNC:39978]	-0.375146	0.377118	0.713692	0.401382	0.999987
KSPZV1	1.8x10^6 PFSPZ	delta (post-immunization/pre-immunization baseline	ΔP vs ΔNP	FBXL2	ENSG00000153558	F-box and leucine rich repeat protein 2 [Source:HGNC Symbol;Acc:HGNC:13598]	-0.198507	3.36844	0.71363	0.401402	0.999987
KSPZV1	1.8x10^6 PFSPZ	delta (post-immunization/pre-immunization baseline	ΔP vs ΔNP	LSR	ENSG00000105699	lipolysis stimulated lipoprotein receptor [Source:HGNC Symbol;Acc:HGNC:29572]	-0.254349	3.02196	0.713443	0.401464	0.999987
KSPZV1	1.8x10^6 PFSPZ	delta (post-immunization/pre-immunization baseline	ΔP vs ΔNP	ZNF346	ENSG00000113761	zinc finger protein 346 [Source:HGNC Symbol;Acc:HGNC:16403]	0.0999652	4.66897	0.71309	0.401579	0.999987
KSPZV1	1.8x10^6 PFSPZ	delta (post-immunization/pre-immunization baseline	ΔP vs ΔNP	AC104532.2	ENSG00000267314	novel protein, readthrough VMAC-CAPS	-0.327212	1.24715	0.713036	0.401597	0.999987
KSPZV1	1.8x10^6 PFSPZ	delta (post-immunization/pre-immunization baseline	ΔP vs ΔNP	PTP4A2	ENSG00000184007	protein tyrosine phosphatase 4A2 [Source:HGNC Symbol;Acc:HGNC:9635]	-0.0596131	8.47609	0.712672	0.401717	0.999987
KSPZV1	1.8x10^6 PFSPZ	delta (post-immunization/pre-immunization baseline	ΔP vs ΔNP	KDM7A-DT	ENSG00000260231	KDM7A divergent transcript [Source:HGNC Symbol;Acc:HGNC:48959]	0.26484	4.89266	0.712462	0.401786	0.999987
KSPZV1	1.8x10^6 PFSPZ	delta (post-immunization/pre-immunization baseline	ΔP vs ΔNP	MMAB	ENSG00000139428	metabolism of cobalamin associated B [Source:HGNC Symbol;Acc:HGNC:19331]	-0.134234	3.25454	0.712296	0.40184	0.999987
KSPZV1	1.8x10^6 PFSPZ	delta (post-immunization/pre-immunization baseline	ΔP vs ΔNP	RP11-135A24.2	ENSG00000229327	novel transcript	0.309711	0.479869	0.712108	0.401902	0.999987
KSPZV1	1.8x10^6 PFSPZ	delta (post-immunization/pre-immunization baseline	ΔP vs ΔNP	ZBTB44-DT	ENSG00000175773	ZBTB44 divergent transcript [Source:HGNC Symbol;Acc:HGNC:54265]	-0.389263	0.365433	0.711713	0.402032	0.999987
KSPZV1	1.8x10^6 PFSPZ	delta (post-immunization/pre-immunization baseline	ΔP vs ΔNP	RP13-923O23.6	ENSG00000253334	novel transcript, antisense to SNX16	-0.383955	-0.126415	0.711632	0.402058	0.999987
KSPZV1	1.8x10^6 PFSPZ	delta (post-immunization/pre-immunization baseline	ΔP vs ΔNP	RTF2	ENSG00000022277	replication termination factor 2 [Source:HGNC Symbol;Acc:HGNC:15890]	-0.0820438	5.89242	0.711575	0.402077	0.999987
KSPZV1	1.8x10^6 PFSPZ	delta (post-immunization/pre-immunization baseline	ΔP vs ΔNP	ZMYND10	ENSG00000004838	zinc finger MYND-type containing 10 [Source:HGNC Symbol;Acc:HGNC:19412]	-0.369379	1.49101	0.711516	0.402097	0.999987
KSPZV1	1.8x10^6 PFSPZ	delta (post-immunization/pre-immunization baseline	ΔP vs ΔNP	CBWD1	ENSG00000172785	COBW domain containing 1 [Source:HGNC Symbol;Acc:HGNC:17134]	0.259771	4.62361	0.711187	0.402205	0.999987
KSPZV1	1.8x10^6 PFSPZ	delta (post-immunization/pre-immunization baseline	ΔP vs ΔNP	MGAT3	ENSG00000128268	beta-1,4-mannosyl-glycoprotein 4-beta-N-acetylglucosaminyltransferase [Source:HGNC Symbol;Acc:HGNC:7046]	-0.383573	2.45666	0.711137	0.402221	0.999987
KSPZV1	1.8x10^6 PFSPZ	delta (post-immunization/pre-immunization baseline	ΔP vs ΔNP	RP11-348F1.3	ENSG00000229151	novel transcript	0.330259	0.810025	0.711136	0.402222	0.999987
KSPZV1	1.8x10^6 PFSPZ	delta (post-immunization/pre-immunization baseline	ΔP vs ΔNP	GINS2	ENSG00000131153	GINS complex subunit 2 [Source:HGNC Symbol;Acc:HGNC:24575]	-0.221898	1.89943	0.710818	0.402326	0.999987
KSPZV1	1.8x10^6 PFSPZ	delta (post-immunization/pre-immunization baseline	ΔP vs ΔNP	RP3-370M22.8	ENSG00000225528	novel protein similar to translation machinery associated 7 homolog (S. cerevisiae) TMA7	-0.192547	2.28773	0.710738	0.402353	0.999987
KSPZV1	1.8x10^6 PFSPZ	delta (post-immunization/pre-immunization baseline	ΔP vs ΔNP	THUMPD1	ENSG00000066654	THUMP domain containing 1 [Source:HGNC Symbol;Acc:HGNC:23807]	-0.0826432	6.6148	0.710604	0.402397	0.999987
KSPZV1	1.8x10^6 PFSPZ	delta (post-immunization/pre-immunization baseline	ΔP vs ΔNP	CPED1	ENSG00000106034	cadherin like and PC-esterase domain containing 1 [Source:HGNC Symbol;Acc:HGNC:26159]	0.239252	3.95023	0.710543	0.402417	0.999987
KSPZV1	1.8x10^6 PFSPZ	delta (post-immunization/pre-immunization baseline	ΔP vs ΔNP	SMARCA5	ENSG00000153147	SWI/SNF related, matrix associated, actin dependent regulator of chromatin, subfamily a, member 5 [Source:HGNC Symbol;Acc:HGNC:11101]	-0.100589	7.39826	0.710116	0.402557	0.999987
KSPZV1	1.8x10^6 PFSPZ	delta (post-immunization/pre-immunization baseline	ΔP vs ΔNP	DENR	ENSG00000139726	density regulated re-initiation and release factor [Source:HGNC Symbol;Acc:HGNC:2769]	0.0881204	5.4314	0.709807	0.402659	0.999987
KSPZV1	1.8x10^6 PFSPZ	delta (post-immunization/pre-immunization baseline	ΔP vs ΔNP	FAM151B	ENSG00000152380	family with sequence similarity 151 member B [Source:HGNC Symbol;Acc:HGNC:33716]	0.317765	1.91842	0.709781	0.402668	0.999987
KSPZV1	1.8x10^6 PFSPZ	delta (post-immunization/pre-immunization baseline	ΔP vs ΔNP	ACYP1	ENSG00000119640	acylphosphatase 1 [Source:HGNC Symbol;Acc:HGNC:179]	0.204427	3.0382	0.709683	0.4027	0.999987
KSPZV1	1.8x10^6 PFSPZ	delta (post-immunization/pre-immunization baseline	ΔP vs ΔNP	DGCR5	ENSG00000237517	DiGeorge syndrome critical region gene 5 [Source:HGNC Symbol;Acc:HGNC:16757]	1.11253	0.149251	0.711861	0.402713	0.999987
KSPZV1	1.8x10^6 PFSPZ	delta (post-immunization/pre-immunization baseline	ΔP vs ΔNP	CLEC5A	ENSG00000258227	C-type lectin domain containing 5A [Source:HGNC Symbol;Acc:HGNC:2054]	0.544835	1.69446	0.70944	0.40278	0.999987
KSPZV1	1.8x10^6 PFSPZ	delta (post-immunization/pre-immunization baseline	ΔP vs ΔNP	IFIT1	ENSG00000185745	interferon induced protein with tetratricopeptide repeats 1 [Source:HGNC Symbol;Acc:HGNC:5407]	0.446935	7.52497	0.709532	0.402783	0.999987
KSPZV1	1.8x10^6 PFSPZ	delta (post-immunization/pre-immunization baseline	ΔP vs ΔNP	CTD-2342J14.6	ENSG00000267277	novel transcript, antisense to SWSAP1	-0.396503	0.159438	0.709233	0.402849	0.999987
KSPZV1	1.8x10^6 PFSPZ	delta (post-immunization/pre-immunization baseline	ΔP vs ΔNP	ERAP1	ENSG00000164307	endoplasmic reticulum aminopeptidase 1 [Source:HGNC Symbol;Acc:HGNC:18173]	-0.0752176	7.66679	0.708988	0.402929	0.999987
KSPZV1	1.8x10^6 PFSPZ	delta (post-immunization/pre-immunization baseline	ΔP vs ΔNP	GRAP2	ENSG00000100351	GRB2 related adaptor protein 2 [Source:HGNC Symbol;Acc:HGNC:4563]	0.0915776	7.10355	0.708985	0.402931	0.999987
KSPZV1	1.8x10^6 PFSPZ	delta (post-immunization/pre-immunization baseline	ΔP vs ΔNP	SLC25A42	ENSG00000181035	solute carrier family 25 member 42 [Source:HGNC Symbol;Acc:HGNC:28380]	-0.155785	4.78265	0.708725	0.403016	0.999987
KSPZV1	1.8x10^6 PFSPZ	delta (post-immunization/pre-immunization baseline	ΔP vs ΔNP	ZW10	ENSG00000086827	zw10 kinetochore protein [Source:HGNC Symbol;Acc:HGNC:13194]	-0.0916001	4.43563	0.708666	0.403036	0.999987
KSPZV1	1.8x10^6 PFSPZ	delta (post-immunization/pre-immunization baseline	ΔP vs ΔNP	PNPLA3	ENSG00000100344	patatin like phospholipase domain containing 3 [Source:HGNC Symbol;Acc:HGNC:18590]	0.203598	1.45175	0.708618	0.403051	0.999987
KSPZV1	1.8x10^6 PFSPZ	delta (post-immunization/pre-immunization baseline	ΔP vs ΔNP	RP11-68I3.11	ENSG00000265625	novel transcript, sense intronic to SSH2	0.147788	3.5102	0.708477	0.403098	0.999987
KSPZV1	1.8x10^6 PFSPZ	delta (post-immunization/pre-immunization baseline	ΔP vs ΔNP	RP11-565F19.4	ENSG00000262815	novel transcript, antisense to STX8	0.490255	-0.523116	0.708931	0.403103	0.999987
KSPZV1	1.8x10^6 PFSPZ	delta (post-immunization/pre-immunization baseline	ΔP vs ΔNP	PINLYP	ENSG00000234465	phospholipase A2 inhibitor and LY6/PLAUR domain containing [Source:HGNC Symbol;Acc:HGNC:44206]	0.383267	1.0754	0.708398	0.403124	0.999987
KSPZV1	1.8x10^6 PFSPZ	delta (post-immunization/pre-immunization baseline	ΔP vs ΔNP	ELOB	ENSG00000103363	elongin B [Source:HGNC Symbol;Acc:HGNC:11619]	0.151623	5.24755	0.708358	0.403137	0.999987
KSPZV1	1.8x10^6 PFSPZ	delta (post-immunization/pre-immunization baseline	ΔP vs ΔNP	AC007040.11	ENSG00000258881	novel protein	-0.123294	3.00779	0.708292	0.403159	0.999987
KSPZV1	1.8x10^6 PFSPZ	delta (post-immunization/pre-immunization baseline	ΔP vs ΔNP	SPACA9	ENSG00000165698	sperm acrosome associated 9 [Source:HGNC Symbol;Acc:HGNC:1367]	0.224376	1.91946	0.708215	0.403184	0.999987
KSPZV1	1.8x10^6 PFSPZ	delta (post-immunization/pre-immunization baseline	ΔP vs ΔNP	RP11-114F3.4	ENSG00000277895	novel transcript, antisense to TBK1	0.243297	1.92517	0.708203	0.403188	0.999987
KSPZV1	1.8x10^6 PFSPZ	delta (post-immunization/pre-immunization baseline	ΔP vs ΔNP	TNIP3	ENSG00000050730	TNFAIP3 interacting protein 3 [Source:HGNC Symbol;Acc:HGNC:19315]	0.497201	0.542934	0.708106	0.403221	0.999987
KSPZV1	1.8x10^6 PFSPZ	delta (post-immunization/pre-immunization baseline	ΔP vs ΔNP	EAF2	ENSG00000145088	ELL associated factor 2 [Source:HGNC Symbol;Acc:HGNC:23115]	0.185989	4.28892	0.708085	0.403227	0.999987
KSPZV1	1.8x10^6 PFSPZ	delta (post-immunization/pre-immunization baseline	ΔP vs ΔNP	ZNF3	ENSG00000166526	zinc finger protein 3 [Source:HGNC Symbol;Acc:HGNC:13089]	0.0878271	5.38775	0.708066	0.403234	0.999987
KSPZV1	1.8x10^6 PFSPZ	delta (post-immunization/pre-immunization baseline	ΔP vs ΔNP	MTIF2	ENSG00000085760	mitochondrial translational initiation factor 2 [Source:HGNC Symbol;Acc:HGNC:7441]	-0.101081	4.61596	0.707707	0.403352	0.999987
KSPZV1	1.8x10^6 PFSPZ	delta (post-immunization/pre-immunization baseline	ΔP vs ΔNP	AD001527.4	ENSG00000279504	TEC	-0.333909	1.74416	0.707582	0.403394	0.999987
KSPZV1	1.8x10^6 PFSPZ	delta (post-immunization/pre-immunization baseline	ΔP vs ΔNP	R3HDM2	ENSG00000179912	R3H domain containing 2 [Source:HGNC Symbol;Acc:HGNC:29167]	-0.0703229	6.85833	0.707339	0.403474	0.999987
KSPZV1	1.8x10^6 PFSPZ	delta (post-immunization/pre-immunization baseline	ΔP vs ΔNP	RHOXF1-AS1	ENSG00000258545	RHOXF1 antisense RNA 1 [Source:HGNC Symbol;Acc:HGNC:51582]	0.771771	-0.571455	0.708168	0.403526	0.999987
KSPZV1	1.8x10^6 PFSPZ	delta (post-immunization/pre-immunization baseline	ΔP vs ΔNP	GCHFR	ENSG00000137880	GTP cyclohydrolase I feedback regulator [Source:HGNC Symbol;Acc:HGNC:4194]	-0.22817	1.79368	0.70691	0.403616	0.999987
KSPZV1	1.8x10^6 PFSPZ	delta (post-immunization/pre-immunization baseline	ΔP vs ΔNP	CRIP3	ENSG00000146215	cysteine rich protein 3 [Source:HGNC Symbol;Acc:HGNC:17751]	0.273977	1.50219	0.706844	0.403637	0.999987
KSPZV1	1.8x10^6 PFSPZ	delta (post-immunization/pre-immunization baseline	ΔP vs ΔNP	RP11-923I11.6	ENSG00000261586	novel transcript	-0.441934	0.584928	0.706528	0.403742	0.999987
KSPZV1	1.8x10^6 PFSPZ	delta (post-immunization/pre-immunization baseline	ΔP vs ΔNP	NSG2	ENSG00000170091	neuronal vesicle trafficking associated 2 [Source:HGNC Symbol;Acc:HGNC:24955]	1.30939	-0.697358	0.710828	0.403759	0.999987
KSPZV1	1.8x10^6 PFSPZ	delta (post-immunization/pre-immunization baseline	ΔP vs ΔNP	PEX26	ENSG00000215193	peroxisomal biogenesis factor 26 [Source:HGNC Symbol;Acc:HGNC:22965]	0.0552591	6.56884	0.706378	0.403792	0.999987
KSPZV1	1.8x10^6 PFSPZ	delta (post-immunization/pre-immunization baseline	ΔP vs ΔNP	FAM234B	ENSG00000084444	family with sequence similarity 234 member B [Source:HGNC Symbol;Acc:HGNC:29288]	-0.148865	3.22507	0.706199	0.403851	0.999987
KSPZV1	1.8x10^6 PFSPZ	delta (post-immunization/pre-immunization baseline	ΔP vs ΔNP	RP11-946L16.2	ENSG00000275278	novel transcript, antisense to FAR2	0.38587	0.477982	0.705879	0.403957	0.999987
KSPZV1	1.8x10^6 PFSPZ	delta (post-immunization/pre-immunization baseline	ΔP vs ΔNP	TMEM33	ENSG00000109133	transmembrane protein 33 [Source:HGNC Symbol;Acc:HGNC:25541]	-0.0761562	7.50358	0.705758	0.403997	0.999987
KSPZV1	1.8x10^6 PFSPZ	delta (post-immunization/pre-immunization baseline	ΔP vs ΔNP	PEAK1	ENSG00000173517	pseudopodium enriched atypical kinase 1 [Source:HGNC Symbol;Acc:HGNC:29431]	0.0882321	6.17606	0.705745	0.404001	0.999987
KSPZV1	1.8x10^6 PFSPZ	delta (post-immunization/pre-immunization baseline	ΔP vs ΔNP	CXCL1	ENSG00000163739	C-X-C motif chemokine ligand 1 [Source:HGNC Symbol;Acc:HGNC:4602]	0.670903	0.229579	0.705719	0.404111	0.999987
KSPZV1	1.8x10^6 PFSPZ	delta (post-immunization/pre-immunization baseline	ΔP vs ΔNP	GPR150	ENSG00000178015	G protein-coupled receptor 150 [Source:HGNC Symbol;Acc:HGNC:23628]	-0.449991	1.0598	0.705376	0.404124	0.999987
KSPZV1	1.8x10^6 PFSPZ	delta (post-immunization/pre-immunization baseline	ΔP vs ΔNP	MRM3	ENSG00000171861	mitochondrial rRNA methyltransferase 3 [Source:HGNC Symbol;Acc:HGNC:18485]	-0.193367	3.12318	0.70535	0.404132	0.999987
KSPZV1	1.8x10^6 PFSPZ	delta (post-immunization/pre-immunization baseline	ΔP vs ΔNP	RAB5C-AS1	ENSG00000267658	RAB5C antisense RNA 1 [Source:HGNC Symbol;Acc:HGNC:55289]	-0.378906	-0.230274	0.705243	0.404168	0.999987
KSPZV1	1.8x10^6 PFSPZ	delta (post-immunization/pre-immunization baseline	ΔP vs ΔNP	C11orf42	ENSG00000180878	chromosome 11 open reading frame 42 [Source:HGNC Symbol;Acc:HGNC:28541]	-0.387959	0.533466	0.705127	0.404206	0.999987
KSPZV1	1.8x10^6 PFSPZ	delta (post-immunization/pre-immunization baseline	ΔP vs ΔNP	RP11-522I20.3	ENSG00000254473	novel transcript, antisense to UBQLN1	-0.169644	2.78731	0.705006	0.404246	0.999987
KSPZV1	1.8x10^6 PFSPZ	delta (post-immunization/pre-immunization baseline	ΔP vs ΔNP	SCD5	ENSG00000145284	stearoyl-CoA desaturase 5 [Source:HGNC Symbol;Acc:HGNC:21088]	-0.367781	2.29655	0.70487	0.404291	0.999987
KSPZV1	1.8x10^6 PFSPZ	delta (post-immunization/pre-immunization baseline	ΔP vs ΔNP	WDHD1	ENSG00000198554	WD repeat and HMG-box DNA binding protein 1 [Source:HGNC Symbol;Acc:HGNC:23170]	-0.199994	3.41247	0.704654	0.404363	0.999987
KSPZV1	1.8x10^6 PFSPZ	delta (post-immunization/pre-immunization baseline	ΔP vs ΔNP	PSMD6	ENSG00000163636	proteasome 26S subunit, non-ATPase 6 [Source:HGNC Symbol;Acc:HGNC:9564]	0.0969762	6.93623	0.704458	0.404428	0.999987
KSPZV1	1.8x10^6 PFSPZ	delta (post-immunization/pre-immunization baseline	ΔP vs ΔNP	PRDX6	ENSG00000117592	peroxiredoxin 6 [Source:HGNC Symbol;Acc:HGNC:16753]	0.247959	7.14121	0.704431	0.404437	0.999987
KSPZV1	1.8x10^6 PFSPZ	delta (post-immunization/pre-immunization baseline	ΔP vs ΔNP	ZNF296	ENSG00000170684	zinc finger protein 296 [Source:HGNC Symbol;Acc:HGNC:15981]	-0.28068	3.3818	0.704107	0.404544	0.999987
KSPZV1	1.8x10^6 PFSPZ	delta (post-immunization/pre-immunization baseline	ΔP vs ΔNP	TST	ENSG00000128311	thiosulfate sulfurtransferase [Source:HGNC Symbol;Acc:HGNC:12388]	-0.382158	1.92716	0.704049	0.404564	0.999987
KSPZV1	1.8x10^6 PFSPZ	delta (post-immunization/pre-immunization baseline	ΔP vs ΔNP	HOXA3	ENSG00000105997	homeobox A3 [Source:HGNC Symbol;Acc:HGNC:5104]	-0.737881	0.191285	0.70447	0.404579	0.999987
KSPZV1	1.8x10^6 PFSPZ	delta (post-immunization/pre-immunization baseline	ΔP vs ΔNP	TAPT1-AS1	ENSG00000263327	TAPT1 antisense RNA 1 (head to head) [Source:HGNC Symbol;Acc:HGNC:26832]	0.158015	4.0591	0.703799	0.404647	0.999987
KSPZV1	1.8x10^6 PFSPZ	delta (post-immunization/pre-immunization baseline	ΔP vs ΔNP	WFIKKN1	ENSG00000127578	WAP, follistatin/kazal, immunoglobulin, kunitz and netrin domain containing 1 [Source:HGNC Symbol;Acc:HGNC:30912]	0.849159	0.457101	0.703979	0.404688	0.999987
KSPZV1	1.8x10^6 PFSPZ	delta (post-immunization/pre-immunization baseline	ΔP vs ΔNP	LINC01094	ENSG00000251442	long intergenic non-protein coding RNA 1094 [Source:HGNC Symbol;Acc:HGNC:49219]	0.601956	1.68412	0.703485	0.404751	0.999987
KSPZV1	1.8x10^6 PFSPZ	delta (post-immunization/pre-immunization baseline	ΔP vs ΔNP	ZNF585B	ENSG00000245680	zinc finger protein 585B [Source:HGNC Symbol;Acc:HGNC:30948]	-0.10045	5.36662	0.703244	0.404831	0.999987
KSPZV1	1.8x10^6 PFSPZ	delta (post-immunization/pre-immunization baseline	ΔP vs ΔNP	C7orf61	ENSG00000185955	chromosome 7 open reading frame 61 [Source:HGNC Symbol;Acc:HGNC:22135]	-0.437031	0.0626067	0.703087	0.404883	0.999987
KSPZV1	1.8x10^6 PFSPZ	delta (post-immunization/pre-immunization baseline	ΔP vs ΔNP	ANKRD34A	ENSG00000272031	ankyrin repeat domain 34A [Source:HGNC Symbol;Acc:HGNC:27639]	-0.405213	1.08427	0.702967	0.404923	0.999987
KSPZV1	1.8x10^6 PFSPZ	delta (post-immunization/pre-immunization baseline	ΔP vs ΔNP	LRP11	ENSG00000120256	LDL receptor related protein 11 [Source:HGNC Symbol;Acc:HGNC:16936]	0.355571	1.74165	0.702743	0.404997	0.999987
KSPZV1	1.8x10^6 PFSPZ	delta (post-immunization/pre-immunization baseline	ΔP vs ΔNP	SLC9A6	ENSG00000198689	solute carrier family 9 member A6 [Source:HGNC Symbol;Acc:HGNC:11079]	-0.10305	4.8696	0.702694	0.405014	0.999987
KSPZV1	1.8x10^6 PFSPZ	delta (post-immunization/pre-immunization baseline	ΔP vs ΔNP	CTD-3126B10.2	ENSG00000279162	tec	-0.400649	0.628605	0.702602	0.405044	0.999987
KSPZV1	1.8x10^6 PFSPZ	delta (post-immunization/pre-immunization baseline	ΔP vs ΔNP	H2AC6	ENSG00000180573	H2A clustered histone 6 [Source:HGNC Symbol;Acc:HGNC:4733]	0.151341	7.68778	0.702577	0.405052	0.999987
KSPZV1	1.8x10^6 PFSPZ	delta (post-immunization/pre-immunization baseline	ΔP vs ΔNP	TOMM6	ENSG00000214736	translocase of outer mitochondrial membrane 6 [Source:HGNC Symbol;Acc:HGNC:34528]	0.11111	5.64547	0.702503	0.405077	0.999987
KSPZV1	1.8x10^6 PFSPZ	delta (post-immunization/pre-immunization baseline	ΔP vs ΔNP	MAP2K2	ENSG00000126934	mitogen-activated protein kinase kinase 2 [Source:HGNC Symbol;Acc:HGNC:6842]	-0.178684	6.14251	0.70241	0.405108	0.999987
KSPZV1	1.8x10^6 PFSPZ	delta (post-immunization/pre-immunization baseline	ΔP vs ΔNP	LINC02656	ENSG00000212743	long intergenic non-protein coding RNA 2656 [Source:HGNC Symbol;Acc:HGNC:54142]	0.427546	1.95013	0.702339	0.405132	0.999987
KSPZV1	1.8x10^6 PFSPZ	delta (post-immunization/pre-immunization baseline	ΔP vs ΔNP	CCDC173	ENSG00000154479	coiled-coil domain containing 173 [Source:HGNC Symbol;Acc:HGNC:25064]	0.361726	1.33967	0.702028	0.405235	0.999987
KSPZV1	1.8x10^6 PFSPZ	delta (post-immunization/pre-immunization baseline	ΔP vs ΔNP	CPQ	ENSG00000104324	carboxypeptidase Q [Source:HGNC Symbol;Acc:HGNC:16910]	-0.174748	4.18546	0.701977	0.405252	0.999987
KSPZV1	1.8x10^6 PFSPZ	delta (post-immunization/pre-immunization baseline	ΔP vs ΔNP	HEXIM1	ENSG00000186834	HEXIM P-TEFb complex subunit 1 [Source:HGNC Symbol;Acc:HGNC:24953]	0.0837487	6.81928	0.701657	0.405359	0.999987
KSPZV1	1.8x10^6 PFSPZ	delta (post-immunization/pre-immunization baseline	ΔP vs ΔNP	TVP23B	ENSG00000171928	trans-golgi network vesicle protein 23 homolog B [Source:HGNC Symbol;Acc:HGNC:20399]	0.125549	5.09386	0.70154	0.405398	0.999987
KSPZV1	1.8x10^6 PFSPZ	delta (post-immunization/pre-immunization baseline	ΔP vs ΔNP	GNA12	ENSG00000146535	G protein subunit alpha 12 [Source:HGNC Symbol;Acc:HGNC:4380]	-0.178991	5.76783	0.701352	0.40546	0.999987
KSPZV1	1.8x10^6 PFSPZ	delta (post-immunization/pre-immunization baseline	ΔP vs ΔNP	FNBP4	ENSG00000109920	formin binding protein 4 [Source:HGNC Symbol;Acc:HGNC:19752]	0.0885824	7.30163	0.701329	0.405468	0.999987
KSPZV1	1.8x10^6 PFSPZ	delta (post-immunization/pre-immunization baseline	ΔP vs ΔNP	CTD-3222D19.2	ENSG00000141979	novel protein	-0.153309	4.0283	0.700788	0.405648	0.999987
KSPZV1	1.8x10^6 PFSPZ	delta (post-immunization/pre-immunization baseline	ΔP vs ΔNP	ARSA	ENSG00000100299	arylsulfatase A [Source:HGNC Symbol;Acc:HGNC:713]	-0.266787	3.98496	0.700691	0.40568	0.999987
KSPZV1	1.8x10^6 PFSPZ	delta (post-immunization/pre-immunization baseline	ΔP vs ΔNP	C16orf70	ENSG00000125149	chromosome 16 open reading frame 70 [Source:HGNC Symbol;Acc:HGNC:29564]	-0.0927548	4.56405	0.700681	0.405684	0.999987
KSPZV1	1.8x10^6 PFSPZ	delta (post-immunization/pre-immunization baseline	ΔP vs ΔNP	CPOX	ENSG00000080819	coproporphyrinogen oxidase [Source:HGNC Symbol;Acc:HGNC:2321]	0.0921026	5.44846	0.700595	0.405712	0.999987
KSPZV1	1.8x10^6 PFSPZ	delta (post-immunization/pre-immunization baseline	ΔP vs ΔNP	RP11-363L24.3	ENSG00000253961	novel transcript	-0.446754	-0.47723	0.700545	0.405729	0.999987
KSPZV1	1.8x10^6 PFSPZ	delta (post-immunization/pre-immunization baseline	ΔP vs ΔNP	SPDYE2	ENSG00000205238	speedy/RINGO cell cycle regulator family member E2 [Source:HGNC Symbol;Acc:HGNC:33841]	0.181682	3.79052	0.700365	0.405789	0.999987
KSPZV1	1.8x10^6 PFSPZ	delta (post-immunization/pre-immunization baseline	ΔP vs ΔNP	CAMK1	ENSG00000134072	calcium/calmodulin dependent protein kinase I [Source:HGNC Symbol;Acc:HGNC:1459]	-0.187337	4.35448	0.700166	0.405855	0.999987
KSPZV1	1.8x10^6 PFSPZ	delta (post-immunization/pre-immunization baseline	ΔP vs ΔNP	SELP	ENSG00000174175	selectin P [Source:HGNC Symbol;Acc:HGNC:10721]	0.419249	3.49693	0.699986	0.405915	0.999987
KSPZV1	1.8x10^6 PFSPZ	delta (post-immunization/pre-immunization baseline	ΔP vs ΔNP	DOCK4	ENSG00000128512	dedicator of cytokinesis 4 [Source:HGNC Symbol;Acc:HGNC:19192]	-0.347206	4.30262	0.699986	0.405915	0.999987
KSPZV1	1.8x10^6 PFSPZ	delta (post-immunization/pre-immunization baseline	ΔP vs ΔNP	CTC-559E9.5	ENSG00000267481	novel transcript, sense intronic to ZNF506	0.186874	4.32864	0.699955	0.405926	0.999987
KSPZV1	1.8x10^6 PFSPZ	delta (post-immunization/pre-immunization baseline	ΔP vs ΔNP	CARHSP1	ENSG00000153048	calcium regulated heat stable protein 1 [Source:HGNC Symbol;Acc:HGNC:17150]	-0.112776	5.49949	0.699854	0.405959	0.999987
KSPZV1	1.8x10^6 PFSPZ	delta (post-immunization/pre-immunization baseline	ΔP vs ΔNP	LINC02785	ENSG00000226822	long intergenic non-protein coding RNA 2785 [Source:HGNC Symbol;Acc:HGNC:54305]	0.538475	-0.354004	0.699756	0.405992	0.999987
KSPZV1	1.8x10^6 PFSPZ	delta (post-immunization/pre-immunization baseline	ΔP vs ΔNP	GTF2I	ENSG00000263001	general transcription factor IIi [Source:HGNC Symbol;Acc:HGNC:4659]	-0.13308	6.45853	0.699675	0.406019	0.999987
KSPZV1	1.8x10^6 PFSPZ	delta (post-immunization/pre-immunization baseline	ΔP vs ΔNP	KSR2	ENSG00000171435	kinase suppressor of ras 2 [Source:HGNC Symbol;Acc:HGNC:18610]	-1.56551	0.414937	0.706543	0.406035	0.999987
KSPZV1	1.8x10^6 PFSPZ	delta (post-immunization/pre-immunization baseline	ΔP vs ΔNP	RP11-367H1.1	ENSG00000273113	novel transcript	0.601796	-0.48912	0.699799	0.406079	0.999987
KSPZV1	1.8x10^6 PFSPZ	delta (post-immunization/pre-immunization baseline	ΔP vs ΔNP	SERPINI1	ENSG00000163536	serpin family I member 1 [Source:HGNC Symbol;Acc:HGNC:8943]	0.166937	2.39538	0.69896	0.406258	0.999987
KSPZV1	1.8x10^6 PFSPZ	delta (post-immunization/pre-immunization baseline	ΔP vs ΔNP	RP11-830F9.6	ENSG00000205018	novel transcript, antisense to CBFA2T3	-0.350114	0.95636	0.698906	0.406276	0.999987
KSPZV1	1.8x10^6 PFSPZ	delta (post-immunization/pre-immunization baseline	ΔP vs ΔNP	RP11-74J13.9	ENSG00000277662	novel transcript, sense intronic to MTRF1	0.480833	-0.500355	0.698991	0.406297	0.999987
KSPZV1	1.8x10^6 PFSPZ	delta (post-immunization/pre-immunization baseline	ΔP vs ΔNP	SMARCE1	ENSG00000073584	SWI/SNF related, matrix associated, actin dependent regulator of chromatin, subfamily e, member 1 [Source:HGNC Symbol;Acc:HGNC:11109]	0.0985746	7.14004	0.698781	0.406317	0.999987
KSPZV1	1.8x10^6 PFSPZ	delta (post-immunization/pre-immunization baseline	ΔP vs ΔNP	EHD1	ENSG00000110047	EH domain containing 1 [Source:HGNC Symbol;Acc:HGNC:3242]	-0.178652	7.00315	0.698485	0.406416	0.999987
KSPZV1	1.8x10^6 PFSPZ	delta (post-immunization/pre-immunization baseline	ΔP vs ΔNP	RAG1	ENSG00000166349	recombination activating 1 [Source:HGNC Symbol;Acc:HGNC:9831]	-0.905912	-0.127429	0.698919	0.406425	0.999987
KSPZV1	1.8x10^6 PFSPZ	delta (post-immunization/pre-immunization baseline	ΔP vs ΔNP	SDR42E2	ENSG00000183921	short chain dehydrogenase/reductase family 42E, member 2 [Source:HGNC Symbol;Acc:HGNC:35414]	-0.617971	-0.138326	0.698517	0.406455	0.999987
KSPZV1	1.8x10^6 PFSPZ	delta (post-immunization/pre-immunization baseline	ΔP vs ΔNP	CENPB	ENSG00000125817	centromere protein B [Source:HGNC Symbol;Acc:HGNC:1852]	-0.127236	5.37266	0.698262	0.406491	0.999987
KSPZV1	1.8x10^6 PFSPZ	delta (post-immunization/pre-immunization baseline	ΔP vs ΔNP	MAP7	ENSG00000135525	microtubule associated protein 7 [Source:HGNC Symbol;Acc:HGNC:6869]	0.412203	1.09929	0.698234	0.4065	0.999987
KSPZV1	1.8x10^6 PFSPZ	delta (post-immunization/pre-immunization baseline	ΔP vs ΔNP	SIGLEC14	ENSG00000254415	sialic acid binding Ig like lectin 14 [Source:HGNC Symbol;Acc:HGNC:32926]	0.778319	4.96427	0.698356	0.406551	0.999987
KSPZV1	1.8x10^6 PFSPZ	delta (post-immunization/pre-immunization baseline	ΔP vs ΔNP	C17orf75	ENSG00000108666	chromosome 17 open reading frame 75 [Source:HGNC Symbol;Acc:HGNC:30173]	-0.164541	3.46631	0.697869	0.406622	0.999987
KSPZV1	1.8x10^6 PFSPZ	delta (post-immunization/pre-immunization baseline	ΔP vs ΔNP	LTC4S	ENSG00000213316	leukotriene C4 synthase [Source:HGNC Symbol;Acc:HGNC:6719]	-0.80817	-0.289683	0.698458	0.406634	0.999987
KSPZV1	1.8x10^6 PFSPZ	delta (post-immunization/pre-immunization baseline	ΔP vs ΔNP	ZNF623	ENSG00000183309	zinc finger protein 623 [Source:HGNC Symbol;Acc:HGNC:29084]	1.15272	-0.595968	0.69947	0.406737	0.999987
KSPZV1	1.8x10^6 PFSPZ	delta (post-immunization/pre-immunization baseline	ΔP vs ΔNP	RP11-77K12.9	ENSG00000274220	novel transcript	0.275852	1.51631	0.697486	0.40675	0.999987
KSPZV1	1.8x10^6 PFSPZ	delta (post-immunization/pre-immunization baseline	ΔP vs ΔNP	SPDYE2B	ENSG00000173678	speedy/RINGO cell cycle regulator family member E2B [Source:HGNC Symbol;Acc:HGNC:48334]	0.370017	1.15522	0.697343	0.406798	0.999987
KSPZV1	1.8x10^6 PFSPZ	delta (post-immunization/pre-immunization baseline	ΔP vs ΔNP	DISP1	ENSG00000154309	dispatched RND transporter family member 1 [Source:HGNC Symbol;Acc:HGNC:19711]	0.144677	3.30706	0.6972	0.406846	0.999987
KSPZV1	1.8x10^6 PFSPZ	delta (post-immunization/pre-immunization baseline	ΔP vs ΔNP	LINC01547	ENSG00000183250	long intergenic non-protein coding RNA 1547 [Source:HGNC Symbol;Acc:HGNC:15707]	-0.16477	3.37392	0.69708	0.406886	0.999987
KSPZV1	1.8x10^6 PFSPZ	delta (post-immunization/pre-immunization baseline	ΔP vs ΔNP	EFR3A	ENSG00000132294	EFR3 homolog A [Source:HGNC Symbol;Acc:HGNC:28970]	-0.0954909	7.48242	0.69705	0.406896	0.999987
KSPZV1	1.8x10^6 PFSPZ	delta (post-immunization/pre-immunization baseline	ΔP vs ΔNP	SLC18A2	ENSG00000165646	solute carrier family 18 member A2 [Source:HGNC Symbol;Acc:HGNC:10935]	0.145691	3.75878	0.696989	0.406917	0.999987
KSPZV1	1.8x10^6 PFSPZ	delta (post-immunization/pre-immunization baseline	ΔP vs ΔNP	TWNK	ENSG00000107815	twinkle mtDNA helicase [Source:HGNC Symbol;Acc:HGNC:1160]	-0.140188	3.80255	0.696803	0.406979	0.999987
KSPZV1	1.8x10^6 PFSPZ	delta (post-immunization/pre-immunization baseline	ΔP vs ΔNP	RP11-358B23.7	ENSG00000278829	novel transcript, sense intronic to STAT5B	0.126966	3.84782	0.696802	0.406979	0.999987
KSPZV1	1.8x10^6 PFSPZ	delta (post-immunization/pre-immunization baseline	ΔP vs ΔNP	RP11-817I4.1	ENSG00000274964	novel transcript, sense intronic to BICD1	0.339468	1.52589	0.696626	0.407038	0.999987
KSPZV1	1.8x10^6 PFSPZ	delta (post-immunization/pre-immunization baseline	ΔP vs ΔNP	AC008985.1	ENSG00000278999	TEC	-0.519968	0.458069	0.696697	0.407064	0.999987
KSPZV1	1.8x10^6 PFSPZ	delta (post-immunization/pre-immunization baseline	ΔP vs ΔNP	HMGN4	ENSG00000182952	high mobility group nucleosomal binding domain 4 [Source:HGNC Symbol;Acc:HGNC:4989]	-0.0805802	5.38539	0.696523	0.407073	0.999987
KSPZV1	1.8x10^6 PFSPZ	delta (post-immunization/pre-immunization baseline	ΔP vs ΔNP	ZNF626	ENSG00000188171	zinc finger protein 626 [Source:HGNC Symbol;Acc:HGNC:30461]	0.186823	6.02426	0.696416	0.407109	0.999987
KSPZV1	1.8x10^6 PFSPZ	delta (post-immunization/pre-immunization baseline	ΔP vs ΔNP	PF4	ENSG00000163737	platelet factor 4 [Source:HGNC Symbol;Acc:HGNC:8861]	0.424645	5.47253	0.696445	0.407129	0.999987
KSPZV1	1.8x10^6 PFSPZ	delta (post-immunization/pre-immunization baseline	ΔP vs ΔNP	SLC25A32	ENSG00000164933	solute carrier family 25 member 32 [Source:HGNC Symbol;Acc:HGNC:29683]	0.0999493	5.72699	0.696302	0.407147	0.999987
KSPZV1	1.8x10^6 PFSPZ	delta (post-immunization/pre-immunization baseline	ΔP vs ΔNP	PANK2	ENSG00000125779	pantothenate kinase 2 [Source:HGNC Symbol;Acc:HGNC:15894]	-0.101967	5.86795	0.696263	0.40716	0.999987
KSPZV1	1.8x10^6 PFSPZ	delta (post-immunization/pre-immunization baseline	ΔP vs ΔNP	RP11-192H23.6	ENSG00000265287	novel transcript, antisense to novel protein	0.434598	0.410587	0.696349	0.407181	0.999987
KSPZV1	1.8x10^6 PFSPZ	delta (post-immunization/pre-immunization baseline	ΔP vs ΔNP	ANKRD11	ENSG00000167522	ankyrin repeat domain 11 [Source:HGNC Symbol;Acc:HGNC:21316]	-0.0691832	7.57162	0.696103	0.407214	0.999987
KSPZV1	1.8x10^6 PFSPZ	delta (post-immunization/pre-immunization baseline	ΔP vs ΔNP	CFDP1	ENSG00000153774	craniofacial development protein 1 [Source:HGNC Symbol;Acc:HGNC:1873]	-0.0765991	4.51477	0.695807	0.407313	0.999987
KSPZV1	1.8x10^6 PFSPZ	delta (post-immunization/pre-immunization baseline	ΔP vs ΔNP	KLHL7-DT	ENSG00000230658	KLHL7 divergent transcript [Source:HGNC Symbol;Acc:HGNC:43431]	0.798167	0.0554503	0.696596	0.407313	0.999987
KSPZV1	1.8x10^6 PFSPZ	delta (post-immunization/pre-immunization baseline	ΔP vs ΔNP	PRDX3	ENSG00000165672	peroxiredoxin 3 [Source:HGNC Symbol;Acc:HGNC:9354]	-0.102748	5.61165	0.695781	0.407321	0.999987
KSPZV1	1.8x10^6 PFSPZ	delta (post-immunization/pre-immunization baseline	ΔP vs ΔNP	RANBP10	ENSG00000141084	RAN binding protein 10 [Source:HGNC Symbol;Acc:HGNC:29285]	0.281344	6.56459	0.695687	0.407353	0.999987
KSPZV1	1.8x10^6 PFSPZ	delta (post-immunization/pre-immunization baseline	ΔP vs ΔNP	P2RX5	ENSG00000083454	purinergic receptor P2X 5 [Source:HGNC Symbol;Acc:HGNC:8536]	-0.121067	6.42857	0.695542	0.407401	0.999987
KSPZV1	1.8x10^6 PFSPZ	delta (post-immunization/pre-immunization baseline	ΔP vs ΔNP	MFSD6	ENSG00000151690	major facilitator superfamily domain containing 6 [Source:HGNC Symbol;Acc:HGNC:24711]	0.10224	6.68723	0.69553	0.407406	0.999987
KSPZV1	1.8x10^6 PFSPZ	delta (post-immunization/pre-immunization baseline	ΔP vs ΔNP	PSMA3	ENSG00000100567	proteasome 20S subunit alpha 3 [Source:HGNC Symbol;Acc:HGNC:9532]	0.123505	7.05487	0.695435	0.407437	0.999987
KSPZV1	1.8x10^6 PFSPZ	delta (post-immunization/pre-immunization baseline	ΔP vs ΔNP	H3-3A-DT	ENSG00000272562	H3-3A divergent transcript [Source:HGNC Symbol;Acc:HGNC:55210]	0.155529	2.73133	0.695391	0.407452	0.999987
KSPZV1	1.8x10^6 PFSPZ	delta (post-immunization/pre-immunization baseline	ΔP vs ΔNP	TBC1D1	ENSG00000065882	TBC1 domain family member 1 [Source:HGNC Symbol;Acc:HGNC:11578]	-0.0749278	7.25784	0.695237	0.407504	0.999987
KSPZV1	1.8x10^6 PFSPZ	delta (post-immunization/pre-immunization baseline	ΔP vs ΔNP	RP11-48B3.5	ENSG00000251867	novel transcript, antisense to ZBTB10	0.36603	1.25184	0.694811	0.407647	0.999987
KSPZV1	1.8x10^6 PFSPZ	delta (post-immunization/pre-immunization baseline	ΔP vs ΔNP	RDH5	ENSG00000135437	retinol dehydrogenase 5 [Source:HGNC Symbol;Acc:HGNC:9940]	0.159105	2.91465	0.694743	0.40767	0.999987
KSPZV1	1.8x10^6 PFSPZ	delta (post-immunization/pre-immunization baseline	ΔP vs ΔNP	GET1	ENSG00000182093	guided entry of tail-anchored proteins factor 1 [Source:HGNC Symbol;Acc:HGNC:12790]	0.148717	3.91223	0.694736	0.407672	0.999987
KSPZV1	1.8x10^6 PFSPZ	delta (post-immunization/pre-immunization baseline	ΔP vs ΔNP	SIDT1	ENSG00000072858	SID1 transmembrane family member 1 [Source:HGNC Symbol;Acc:HGNC:25967]	0.0719086	6.61363	0.694709	0.407681	0.999987
KSPZV1	1.8x10^6 PFSPZ	delta (post-immunization/pre-immunization baseline	ΔP vs ΔNP	HAS3	ENSG00000103044	hyaluronan synthase 3 [Source:HGNC Symbol;Acc:HGNC:4820]	0.0863135	4.30569	0.694602	0.407717	0.999987
KSPZV1	1.8x10^6 PFSPZ	delta (post-immunization/pre-immunization baseline	ΔP vs ΔNP	ZNF318	ENSG00000171467	zinc finger protein 318 [Source:HGNC Symbol;Acc:HGNC:13578]	-0.0879873	6.90103	0.694489	0.407755	0.999987
KSPZV1	1.8x10^6 PFSPZ	delta (post-immunization/pre-immunization baseline	ΔP vs ΔNP	DCBLD1	ENSG00000164465	discoidin, CUB and LCCL domain containing 1 [Source:HGNC Symbol;Acc:HGNC:21479]	-0.245473	2.35732	0.694154	0.407868	0.999987
KSPZV1	1.8x10^6 PFSPZ	delta (post-immunization/pre-immunization baseline	ΔP vs ΔNP	VPS37B	ENSG00000139722	VPS37B subunit of ESCRT-I [Source:HGNC Symbol;Acc:HGNC:25754]	-0.101641	6.40946	0.694109	0.407882	0.999987
KSPZV1	1.8x10^6 PFSPZ	delta (post-immunization/pre-immunization baseline	ΔP vs ΔNP	MAGED2	ENSG00000102316	MAGE family member D2 [Source:HGNC Symbol;Acc:HGNC:16353]	-0.133417	5.1118	0.693976	0.407927	0.999987
KSPZV1	1.8x10^6 PFSPZ	delta (post-immunization/pre-immunization baseline	ΔP vs ΔNP	TOB1-AS1	ENSG00000229980	TOB1 antisense RNA 1 [Source:HGNC Symbol;Acc:HGNC:44340]	0.365191	1.09822	0.693631	0.408043	0.999987
KSPZV1	1.8x10^6 PFSPZ	delta (post-immunization/pre-immunization baseline	ΔP vs ΔNP	PDGFA	ENSG00000197461	platelet derived growth factor subunit A [Source:HGNC Symbol;Acc:HGNC:8799]	0.446748	2.41661	0.693512	0.408083	0.999987
KSPZV1	1.8x10^6 PFSPZ	delta (post-immunization/pre-immunization baseline	ΔP vs ΔNP	USP20	ENSG00000136878	ubiquitin specific peptidase 20 [Source:HGNC Symbol;Acc:HGNC:12619]	-0.170559	5.6364	0.693438	0.408108	0.999987
KSPZV1	1.8x10^6 PFSPZ	delta (post-immunization/pre-immunization baseline	ΔP vs ΔNP	TGS1	ENSG00000137574	trimethylguanosine synthase 1 [Source:HGNC Symbol;Acc:HGNC:17843]	-0.0884695	5.3655	0.693303	0.408153	0.999987
KSPZV1	1.8x10^6 PFSPZ	delta (post-immunization/pre-immunization baseline	ΔP vs ΔNP	PIGQ	ENSG00000007541	phosphatidylinositol glycan anchor biosynthesis class Q [Source:HGNC Symbol;Acc:HGNC:14135]	-0.251276	4.01143	0.693087	0.408226	0.999987
KSPZV1	1.8x10^6 PFSPZ	delta (post-immunization/pre-immunization baseline	ΔP vs ΔNP	TMEM139	ENSG00000178826	transmembrane protein 139 [Source:HGNC Symbol;Acc:HGNC:22058]	0.73576	-0.478888	0.693394	0.408276	0.999987
KSPZV1	1.8x10^6 PFSPZ	delta (post-immunization/pre-immunization baseline	ΔP vs ΔNP	YBX3	ENSG00000060138	Y-box binding protein 3 [Source:HGNC Symbol;Acc:HGNC:2428]	0.410139	9.2288	0.692712	0.408383	0.999987
KSPZV1	1.8x10^6 PFSPZ	delta (post-immunization/pre-immunization baseline	ΔP vs ΔNP	LIPC	ENSG00000166035	lipase C, hepatic type [Source:HGNC Symbol;Acc:HGNC:6619]	0.473927	1.32322	0.692442	0.408443	0.999987
KSPZV1	1.8x10^6 PFSPZ	delta (post-immunization/pre-immunization baseline	ΔP vs ΔNP	RNF43	ENSG00000108375	ring finger protein 43 [Source:HGNC Symbol;Acc:HGNC:18505]	0.084745	5.2392	0.692437	0.408445	0.999987
KSPZV1	1.8x10^6 PFSPZ	delta (post-immunization/pre-immunization baseline	ΔP vs ΔNP	AD000671.6	ENSG00000267120	novel transcript	-0.182472	4.29043	0.692415	0.408452	0.999987
KSPZV1	1.8x10^6 PFSPZ	delta (post-immunization/pre-immunization baseline	ΔP vs ΔNP	EPS15L1	ENSG00000127527	epidermal growth factor receptor pathway substrate 15 like 1 [Source:HGNC Symbol;Acc:HGNC:24634]	-0.0769586	6.23561	0.691832	0.408648	0.999987
KSPZV1	1.8x10^6 PFSPZ	delta (post-immunization/pre-immunization baseline	ΔP vs ΔNP	CYB5R4	ENSG00000065615	cytochrome b5 reductase 4 [Source:HGNC Symbol;Acc:HGNC:20147]	0.106089	6.8398	0.691712	0.408689	0.999987
KSPZV1	1.8x10^6 PFSPZ	delta (post-immunization/pre-immunization baseline	ΔP vs ΔNP	RP11-278A23.1	ENSG00000226180	novel transcript	-0.264361	2.35689	0.691346	0.408812	0.999987
KSPZV1	1.8x10^6 PFSPZ	delta (post-immunization/pre-immunization baseline	ΔP vs ΔNP	DPYSL4	ENSG00000151640	dihydropyrimidinase like 4 [Source:HGNC Symbol;Acc:HGNC:3016]	-0.529269	0.730722	0.691413	0.40889	0.999987
KSPZV1	1.8x10^6 PFSPZ	delta (post-immunization/pre-immunization baseline	ΔP vs ΔNP	COPS4	ENSG00000138663	COP9 signalosome subunit 4 [Source:HGNC Symbol;Acc:HGNC:16702]	0.0943436	4.7522	0.691104	0.408894	0.999987
KSPZV1	1.8x10^6 PFSPZ	delta (post-immunization/pre-immunization baseline	ΔP vs ΔNP	RP3-402G11.28	ENSG00000273137	novel transcript, antisense to SELO	-0.21178	1.73525	0.690909	0.408959	0.999987
KSPZV1	1.8x10^6 PFSPZ	delta (post-immunization/pre-immunization baseline	ΔP vs ΔNP	ZNF649-AS1	ENSG00000268095	ZNF649 antisense RNA 1 [Source:HGNC Symbol;Acc:HGNC:51285]	0.267496	0.953355	0.690852	0.408979	0.999987
KSPZV1	1.8x10^6 PFSPZ	delta (post-immunization/pre-immunization baseline	ΔP vs ΔNP	RALA	ENSG00000006451	RAS like proto-oncogene A [Source:HGNC Symbol;Acc:HGNC:9839]	0.0967409	5.96688	0.690579	0.409071	0.999987
KSPZV1	1.8x10^6 PFSPZ	delta (post-immunization/pre-immunization baseline	ΔP vs ΔNP	SRSF2	ENSG00000161547	serine and arginine rich splicing factor 2 [Source:HGNC Symbol;Acc:HGNC:10783]	-0.0702686	7.30983	0.690525	0.409089	0.999987
KSPZV1	1.8x10^6 PFSPZ	delta (post-immunization/pre-immunization baseline	ΔP vs ΔNP	RP11-157P1.4	ENSG00000226332	novel transcript	-0.294918	2.59293	0.690335	0.409153	0.999987
KSPZV1	1.8x10^6 PFSPZ	delta (post-immunization/pre-immunization baseline	ΔP vs ΔNP	SOX6	ENSG00000110693	SRY-box transcription factor 6 [Source:HGNC Symbol;Acc:HGNC:16421]	0.42255	5.5312	0.690197	0.409231	0.999987
KSPZV1	1.8x10^6 PFSPZ	delta (post-immunization/pre-immunization baseline	ΔP vs ΔNP	RP4-575N6.4	ENSG00000225938	novel transcript	0.257221	1.03404	0.690081	0.409239	0.999987
KSPZV1	1.8x10^6 PFSPZ	delta (post-immunization/pre-immunization baseline	ΔP vs ΔNP	RP11-302F12.10	ENSG00000250541	novel transcript	0.475071	0.190743	0.68997	0.409276	0.999987
KSPZV1	1.8x10^6 PFSPZ	delta (post-immunization/pre-immunization baseline	ΔP vs ΔNP	USP12	ENSG00000152484	ubiquitin specific peptidase 12 [Source:HGNC Symbol;Acc:HGNC:20485]	0.210728	6.85271	0.689648	0.409385	0.999987
KSPZV1	1.8x10^6 PFSPZ	delta (post-immunization/pre-immunization baseline	ΔP vs ΔNP	SYT8	ENSG00000149043	synaptotagmin 8 [Source:HGNC Symbol;Acc:HGNC:19264]	-1.31793	-0.23332	0.693147	0.409424	0.999987
KSPZV1	1.8x10^6 PFSPZ	delta (post-immunization/pre-immunization baseline	ΔP vs ΔNP	FGF22	ENSG00000070388	fibroblast growth factor 22 [Source:HGNC Symbol;Acc:HGNC:3679]	-0.933042	-0.688284	0.690783	0.409446	0.999987
KSPZV1	1.8x10^6 PFSPZ	delta (post-immunization/pre-immunization baseline	ΔP vs ΔNP	ETNK1	ENSG00000139163	ethanolamine kinase 1 [Source:HGNC Symbol;Acc:HGNC:24649]	-0.147992	7.78816	0.688987	0.409608	0.999987
KSPZV1	1.8x10^6 PFSPZ	delta (post-immunization/pre-immunization baseline	ΔP vs ΔNP	PBDC1	ENSG00000102390	polysaccharide biosynthesis domain containing 1 [Source:HGNC Symbol;Acc:HGNC:28790]	-0.144403	3.11444	0.688983	0.40961	0.999987
KSPZV1	1.8x10^6 PFSPZ	delta (post-immunization/pre-immunization baseline	ΔP vs ΔNP	MX2	ENSG00000183486	MX dynamin like GTPase 2 [Source:HGNC Symbol;Acc:HGNC:7533]	0.223651	8.3958	0.688635	0.409727	0.999987
KSPZV1	1.8x10^6 PFSPZ	delta (post-immunization/pre-immunization baseline	ΔP vs ΔNP	RBP3	ENSG00000265203	retinol binding protein 3 [Source:HGNC Symbol;Acc:HGNC:9921]	-1.5234	-0.21897	0.693994	0.409791	0.999987
KSPZV1	1.8x10^6 PFSPZ	delta (post-immunization/pre-immunization baseline	ΔP vs ΔNP	ZFYVE26	ENSG00000072121	zinc finger FYVE-type containing 26 [Source:HGNC Symbol;Acc:HGNC:20761]	0.0759593	6.2426	0.688251	0.409857	0.999987
KSPZV1	1.8x10^6 PFSPZ	delta (post-immunization/pre-immunization baseline	ΔP vs ΔNP	RP11-513M16.7	ENSG00000272842	novel transcript, antisense to DENND4C	0.239948	2.19375	0.68815	0.409892	0.999987
KSPZV1	1.8x10^6 PFSPZ	delta (post-immunization/pre-immunization baseline	ΔP vs ΔNP	RP11-230L22.4	ENSG00000237336	novel transcript	-0.574895	-0.0581786	0.688065	0.40992	0.999987
KSPZV1	1.8x10^6 PFSPZ	delta (post-immunization/pre-immunization baseline	ΔP vs ΔNP	PSMB2	ENSG00000126067	proteasome 20S subunit beta 2 [Source:HGNC Symbol;Acc:HGNC:9539]	-0.0761043	6.07807	0.687399	0.410146	0.999987
KSPZV1	1.8x10^6 PFSPZ	delta (post-immunization/pre-immunization baseline	ΔP vs ΔNP	SLC66A2	ENSG00000122490	solute carrier family 66 member 2 [Source:HGNC Symbol;Acc:HGNC:26188]	-0.201772	4.63335	0.687352	0.410162	0.999987
KSPZV1	1.8x10^6 PFSPZ	delta (post-immunization/pre-immunization baseline	ΔP vs ΔNP	LIN54	ENSG00000189308	lin-54 DREAM MuvB core complex component [Source:HGNC Symbol;Acc:HGNC:25397]	0.077579	5.77783	0.687289	0.410183	0.999987
KSPZV1	1.8x10^6 PFSPZ	delta (post-immunization/pre-immunization baseline	ΔP vs ΔNP	IFIT2	ENSG00000119922	interferon induced protein with tetratricopeptide repeats 2 [Source:HGNC Symbol;Acc:HGNC:5409]	0.381068	7.82772	0.6869	0.410346	0.999987
KSPZV1	1.8x10^6 PFSPZ	delta (post-immunization/pre-immunization baseline	ΔP vs ΔNP	ZNF24	ENSG00000172466	zinc finger protein 24 [Source:HGNC Symbol;Acc:HGNC:13032]	0.098668	7.68478	0.686682	0.410389	0.999987
KSPZV1	1.8x10^6 PFSPZ	delta (post-immunization/pre-immunization baseline	ΔP vs ΔNP	RP11-449H3.3	ENSG00000275740	novel readthrough transcript	-0.0807734	6.26974	0.686659	0.410397	0.999987
KSPZV1	1.8x10^6 PFSPZ	delta (post-immunization/pre-immunization baseline	ΔP vs ΔNP	LGALS9C	ENSG00000171916	galectin 9C [Source:HGNC Symbol;Acc:HGNC:33874]	0.509098	1.39861	0.686563	0.410429	0.999987
KSPZV1	1.8x10^6 PFSPZ	delta (post-immunization/pre-immunization baseline	ΔP vs ΔNP	RP4-535B20.4	ENSG00000272506	novel transcript	0.581157	-0.463733	0.686697	0.410433	0.999987
KSPZV1	1.8x10^6 PFSPZ	delta (post-immunization/pre-immunization baseline	ΔP vs ΔNP	CRBN	ENSG00000113851	cereblon [Source:HGNC Symbol;Acc:HGNC:30185]	0.12465	7.15723	0.686504	0.410449	0.999987
KSPZV1	1.8x10^6 PFSPZ	delta (post-immunization/pre-immunization baseline	ΔP vs ΔNP	FXR1	ENSG00000114416	FMR1 autosomal homolog 1 [Source:HGNC Symbol;Acc:HGNC:4023]	0.0986865	7.15822	0.686484	0.410456	0.999987
KSPZV1	1.8x10^6 PFSPZ	delta (post-immunization/pre-immunization baseline	ΔP vs ΔNP	RP11-426A6.5	ENSG00000226706	novel transcript	-0.217298	2.01366	0.686346	0.410503	0.999987
KSPZV1	1.8x10^6 PFSPZ	delta (post-immunization/pre-immunization baseline	ΔP vs ΔNP	TAS2R40	ENSG00000221937	taste 2 receptor member 40 [Source:HGNC Symbol;Acc:HGNC:18885]	0.730646	0.221845	0.686568	0.41058	0.999987
KSPZV1	1.8x10^6 PFSPZ	delta (post-immunization/pre-immunization baseline	ΔP vs ΔNP	SLC47A1	ENSG00000142494	solute carrier family 47 member 1 [Source:HGNC Symbol;Acc:HGNC:25588]	0.802014	-0.0078165	0.685977	0.410728	0.999987
KSPZV1	1.8x10^6 PFSPZ	delta (post-immunization/pre-immunization baseline	ΔP vs ΔNP	CKAP4	ENSG00000136026	cytoskeleton associated protein 4 [Source:HGNC Symbol;Acc:HGNC:16991]	-0.177687	5.10952	0.685573	0.410765	0.999987
KSPZV1	1.8x10^6 PFSPZ	delta (post-immunization/pre-immunization baseline	ΔP vs ΔNP	YEATS2-AS1	ENSG00000233885	YEATS2 antisense RNA 1 [Source:HGNC Symbol;Acc:HGNC:41101]	-0.113466	3.79845	0.685511	0.410786	0.999987
KSPZV1	1.8x10^6 PFSPZ	delta (post-immunization/pre-immunization baseline	ΔP vs ΔNP	XXbac-B476C20.9	ENSG00000225335	novel transcript	-0.159305	2.41569	0.685373	0.410833	0.999987
KSPZV1	1.8x10^6 PFSPZ	delta (post-immunization/pre-immunization baseline	ΔP vs ΔNP	RP3-325F22.5	ENSG00000272189	novel transcript, antisense to MAP7	0.444549	0.777664	0.685238	0.410879	0.999987
KSPZV1	1.8x10^6 PFSPZ	delta (post-immunization/pre-immunization baseline	ΔP vs ΔNP	DIRAS1	ENSG00000176490	DIRAS family GTPase 1 [Source:HGNC Symbol;Acc:HGNC:19127]	0.661712	0.537445	0.685205	0.41089	0.999987
KSPZV1	1.8x10^6 PFSPZ	delta (post-immunization/pre-immunization baseline	ΔP vs ΔNP	GNG3	ENSG00000162188	G protein subunit gamma 3 [Source:HGNC Symbol;Acc:HGNC:4405]	-0.253991	1.47061	0.685167	0.410903	0.999987
KSPZV1	1.8x10^6 PFSPZ	delta (post-immunization/pre-immunization baseline	ΔP vs ΔNP	ADGRA1-AS1	ENSG00000256925	ADGRA1 antisense RNA 1 [Source:HGNC Symbol;Acc:HGNC:49543]	1.40357	0.255611	0.689265	0.410926	0.999987
KSPZV1	1.8x10^6 PFSPZ	delta (post-immunization/pre-immunization baseline	ΔP vs ΔNP	ENSA	ENSG00000143420	endosulfine alpha [Source:HGNC Symbol;Acc:HGNC:3360]	-0.0616022	6.43451	0.685005	0.410958	0.999987
KSPZV1	1.8x10^6 PFSPZ	delta (post-immunization/pre-immunization baseline	ΔP vs ΔNP	PI4K2B	ENSG00000038210	phosphatidylinositol 4-kinase type 2 beta [Source:HGNC Symbol;Acc:HGNC:18215]	0.143826	6.37192	0.685005	0.410958	0.999987
KSPZV1	1.8x10^6 PFSPZ	delta (post-immunization/pre-immunization baseline	ΔP vs ΔNP	RP4-646N3.1	ENSG00000235806	novel transcript	0.513098	0.348184	0.684967	0.410971	0.999987
KSPZV1	1.8x10^6 PFSPZ	delta (post-immunization/pre-immunization baseline	ΔP vs ΔNP	CTU2	ENSG00000174177	cytosolic thiouridylase subunit 2 [Source:HGNC Symbol;Acc:HGNC:28005]	-0.277957	2.33354	0.684964	0.410972	0.999987
KSPZV1	1.8x10^6 PFSPZ	delta (post-immunization/pre-immunization baseline	ΔP vs ΔNP	KDELR2	ENSG00000136240	KDEL endoplasmic reticulum protein retention receptor 2 [Source:HGNC Symbol;Acc:HGNC:6305]	0.075653	6.05199	0.6849	0.410993	0.999987
KSPZV1	1.8x10^6 PFSPZ	delta (post-immunization/pre-immunization baseline	ΔP vs ΔNP	RP1-225E12.3	ENSG00000272446	novel transcript	0.336304	1.13259	0.684828	0.411018	0.999987
KSPZV1	1.8x10^6 PFSPZ	delta (post-immunization/pre-immunization baseline	ΔP vs ΔNP	PLAC8	ENSG00000145287	placenta associated 8 [Source:HGNC Symbol;Acc:HGNC:19254]	-0.0896285	8.39691	0.684672	0.411071	0.999987
KSPZV1	1.8x10^6 PFSPZ	delta (post-immunization/pre-immunization baseline	ΔP vs ΔNP	PRPSAP1	ENSG00000161542	phosphoribosyl pyrophosphate synthetase associated protein 1 [Source:HGNC Symbol;Acc:HGNC:9466]	-0.129464	3.98427	0.683979	0.411307	0.999987
KSPZV1	1.8x10^6 PFSPZ	delta (post-immunization/pre-immunization baseline	ΔP vs ΔNP	RP11-360F5.3	ENSG00000249685	novel transcript	-0.320639	0.497869	0.683953	0.411315	0.999987
KSPZV1	1.8x10^6 PFSPZ	delta (post-immunization/pre-immunization baseline	ΔP vs ΔNP	H2AC12	ENSG00000274997	H2A clustered histone 12 [Source:HGNC Symbol;Acc:HGNC:13671]	-0.310592	5.27627	0.683912	0.411329	0.999987
KSPZV1	1.8x10^6 PFSPZ	delta (post-immunization/pre-immunization baseline	ΔP vs ΔNP	GOLPH3L	ENSG00000143457	golgi phosphoprotein 3 like [Source:HGNC Symbol;Acc:HGNC:24882]	0.0758311	5.20849	0.683893	0.411336	0.999987
KSPZV1	1.8x10^6 PFSPZ	delta (post-immunization/pre-immunization baseline	ΔP vs ΔNP	IPP	ENSG00000197429	intracisternal A particle-promoted polypeptide [Source:HGNC Symbol;Acc:HGNC:6108]	-0.103917	3.91674	0.683845	0.411352	0.999987
KSPZV1	1.8x10^6 PFSPZ	delta (post-immunization/pre-immunization baseline	ΔP vs ΔNP	SLC34A3	ENSG00000198569	solute carrier family 34 member 3 [Source:HGNC Symbol;Acc:HGNC:20305]	-0.691916	-0.190724	0.683934	0.411371	0.999987
KSPZV1	1.8x10^6 PFSPZ	delta (post-immunization/pre-immunization baseline	ΔP vs ΔNP	ZNF16	ENSG00000170631	zinc finger protein 16 [Source:HGNC Symbol;Acc:HGNC:12947]	-0.110509	3.13338	0.683774	0.411376	0.999987
KSPZV1	1.8x10^6 PFSPZ	delta (post-immunization/pre-immunization baseline	ΔP vs ΔNP	UNC93B1	ENSG00000110057	unc-93 homolog B1, TLR signaling regulator [Source:HGNC Symbol;Acc:HGNC:13481]	-0.172822	6.01129	0.683752	0.411384	0.999987
KSPZV1	1.8x10^6 PFSPZ	delta (post-immunization/pre-immunization baseline	ΔP vs ΔNP	ENTPD1-AS1	ENSG00000226688	ENTPD1 antisense RNA 1 [Source:HGNC Symbol;Acc:HGNC:45203]	0.178621	4.41801	0.683582	0.411442	0.999987
KSPZV1	1.8x10^6 PFSPZ	delta (post-immunization/pre-immunization baseline	ΔP vs ΔNP	CTD-2349P21.3	ENSG00000280069	TEC	0.153107	3.21323	0.683527	0.41146	0.999987
KSPZV1	1.8x10^6 PFSPZ	delta (post-immunization/pre-immunization baseline	ΔP vs ΔNP	APEX1	ENSG00000100823	apurinic/apyrimidinic endodeoxyribonuclease 1 [Source:HGNC Symbol;Acc:HGNC:587]	0.0739393	5.89599	0.683504	0.411468	0.999987
KSPZV1	1.8x10^6 PFSPZ	delta (post-immunization/pre-immunization baseline	ΔP vs ΔNP	ARHGAP12	ENSG00000165322	Rho GTPase activating protein 12 [Source:HGNC Symbol;Acc:HGNC:16348]	0.133377	5.75617	0.682804	0.411706	0.999987
KSPZV1	1.8x10^6 PFSPZ	delta (post-immunization/pre-immunization baseline	ΔP vs ΔNP	NDUFAF2	ENSG00000164182	NADH:ubiquinone oxidoreductase complex assembly factor 2 [Source:HGNC Symbol;Acc:HGNC:28086]	-0.157251	2.12674	0.682229	0.411902	0.999987
KSPZV1	1.8x10^6 PFSPZ	delta (post-immunization/pre-immunization baseline	ΔP vs ΔNP	PTOV1-AS1	ENSG00000268006	PTOV1 antisense RNA 1 [Source:HGNC Symbol;Acc:HGNC:44174]	0.111788	3.74308	0.682056	0.411961	0.999987
KSPZV1	1.8x10^6 PFSPZ	delta (post-immunization/pre-immunization baseline	ΔP vs ΔNP	GZF1	ENSG00000125812	GDNF inducible zinc finger protein 1 [Source:HGNC Symbol;Acc:HGNC:15808]	-0.095864	4.35766	0.681925	0.412006	0.999987
KSPZV1	1.8x10^6 PFSPZ	delta (post-immunization/pre-immunization baseline	ΔP vs ΔNP	RP11-996F15.5	ENSG00000274315	novel transcript, antisense to FAR2	0.4355	0.560467	0.681883	0.41202	0.999987
KSPZV1	1.8x10^6 PFSPZ	delta (post-immunization/pre-immunization baseline	ΔP vs ΔNP	ZNF10	ENSG00000256223	zinc finger protein 10 [Source:HGNC Symbol;Acc:HGNC:12879]	0.231017	3.76221	0.681778	0.412056	0.999987
KSPZV1	1.8x10^6 PFSPZ	delta (post-immunization/pre-immunization baseline	ΔP vs ΔNP	TMEM94	ENSG00000177728	transmembrane protein 94 [Source:HGNC Symbol;Acc:HGNC:28983]	-0.150169	4.94129	0.681606	0.412115	0.999987
KSPZV1	1.8x10^6 PFSPZ	delta (post-immunization/pre-immunization baseline	ΔP vs ΔNP	ATRX	ENSG00000085224	ATRX chromatin remodeler [Source:HGNC Symbol;Acc:HGNC:886]	-0.141146	7.97551	0.681216	0.412248	0.999987
KSPZV1	1.8x10^6 PFSPZ	delta (post-immunization/pre-immunization baseline	ΔP vs ΔNP	EXOSC2	ENSG00000130713	exosome component 2 [Source:HGNC Symbol;Acc:HGNC:17097]	0.093372	4.57279	0.681207	0.412251	0.999987
KSPZV1	1.8x10^6 PFSPZ	delta (post-immunization/pre-immunization baseline	ΔP vs ΔNP	GDE1	ENSG00000006007	glycerophosphodiester phosphodiesterase 1 [Source:HGNC Symbol;Acc:HGNC:29644]	0.158597	6.51017	0.680957	0.412336	0.999987
KSPZV1	1.8x10^6 PFSPZ	delta (post-immunization/pre-immunization baseline	ΔP vs ΔNP	RP11-329J18.3	ENSG00000260744	novel transcript, antisense to ITFG1	-0.332382	1.50648	0.680908	0.412353	0.999987
KSPZV1	1.8x10^6 PFSPZ	delta (post-immunization/pre-immunization baseline	ΔP vs ΔNP	LDHD	ENSG00000166816	lactate dehydrogenase D [Source:HGNC Symbol;Acc:HGNC:19708]	-0.807642	0.0627483	0.681003	0.412369	0.999987
KSPZV1	1.8x10^6 PFSPZ	delta (post-immunization/pre-immunization baseline	ΔP vs ΔNP	C12orf29	ENSG00000133641	chromosome 12 open reading frame 29 [Source:HGNC Symbol;Acc:HGNC:25322]	0.185785	4.90961	0.680845	0.412374	0.999987
KSPZV1	1.8x10^6 PFSPZ	delta (post-immunization/pre-immunization baseline	ΔP vs ΔNP	RP11-468E2.10	ENSG00000276698	novel transcript	0.252186	0.997964	0.68064	0.412444	0.999987
KSPZV1	1.8x10^6 PFSPZ	delta (post-immunization/pre-immunization baseline	ΔP vs ΔNP	RNU11	ENSG00000270103	RNA, U11 small nuclear	-0.504437	0.0382589	0.680629	0.412448	0.999987
KSPZV1	1.8x10^6 PFSPZ	delta (post-immunization/pre-immunization baseline	ΔP vs ΔNP	CTB-102L5.7	ENSG00000269653	novel transcript, sense intronic to SIPA1L3	0.224514	2.28163	0.680514	0.412488	0.999987
KSPZV1	1.8x10^6 PFSPZ	delta (post-immunization/pre-immunization baseline	ΔP vs ΔNP	ZBTB20-AS4	ENSG00000242767	ZBTB20 antisense RNA 4 [Source:HGNC Symbol;Acc:HGNC:42423]	-0.440147	-0.0756846	0.680284	0.412566	0.999987
KSPZV1	1.8x10^6 PFSPZ	delta (post-immunization/pre-immunization baseline	ΔP vs ΔNP	RP11-278C7.4	ENSG00000276148	novel transcript, antisense to DNM1L	-0.506441	-0.264417	0.679953	0.412679	0.999987
KSPZV1	1.8x10^6 PFSPZ	delta (post-immunization/pre-immunization baseline	ΔP vs ΔNP	HPS3	ENSG00000163755	HPS3 biogenesis of lysosomal organelles complex 2 subunit 1 [Source:HGNC Symbol;Acc:HGNC:15597]	-0.0857445	6.14742	0.679885	0.412703	0.999987
KSPZV1	1.8x10^6 PFSPZ	delta (post-immunization/pre-immunization baseline	ΔP vs ΔNP	ANKRD46	ENSG00000186106	ankyrin repeat domain 46 [Source:HGNC Symbol;Acc:HGNC:27229]	0.131663	4.66482	0.67978	0.412738	0.999987
KSPZV1	1.8x10^6 PFSPZ	delta (post-immunization/pre-immunization baseline	ΔP vs ΔNP	METTL21A	ENSG00000144401	methyltransferase like 21A [Source:HGNC Symbol;Acc:HGNC:30476]	0.0989222	5.0996	0.679606	0.412798	0.999987
KSPZV1	1.8x10^6 PFSPZ	delta (post-immunization/pre-immunization baseline	ΔP vs ΔNP	SARS1	ENSG00000031698	seryl-tRNA synthetase 1 [Source:HGNC Symbol;Acc:HGNC:10537]	-0.0761017	5.99932	0.679589	0.412804	0.999987
KSPZV1	1.8x10^6 PFSPZ	delta (post-immunization/pre-immunization baseline	ΔP vs ΔNP	PHACTR1	ENSG00000112137	phosphatase and actin regulator 1 [Source:HGNC Symbol;Acc:HGNC:20990]	0.114201	5.99582	0.679523	0.412826	0.999987
KSPZV1	1.8x10^6 PFSPZ	delta (post-immunization/pre-immunization baseline	ΔP vs ΔNP	PTK7	ENSG00000112655	protein tyrosine kinase 7 (inactive) [Source:HGNC Symbol;Acc:HGNC:9618]	-0.418121	1.87543	0.679503	0.412833	0.999987
KSPZV1	1.8x10^6 PFSPZ	delta (post-immunization/pre-immunization baseline	ΔP vs ΔNP	RBM6	ENSG00000004534	RNA binding motif protein 6 [Source:HGNC Symbol;Acc:HGNC:9903]	-0.0766889	6.13424	0.679409	0.412865	0.999987
KSPZV1	1.8x10^6 PFSPZ	delta (post-immunization/pre-immunization baseline	ΔP vs ΔNP	LA16c-312E8.4	ENSG00000279930	TEC	-0.865882	-0.10533	0.679837	0.412924	0.999987
KSPZV1	1.8x10^6 PFSPZ	delta (post-immunization/pre-immunization baseline	ΔP vs ΔNP	RP11-533E19.7	ENSG00000272906	novel transcript, antisense to TOR1AIP1	-0.286034	0.59518	0.679097	0.412972	0.999987
KSPZV1	1.8x10^6 PFSPZ	delta (post-immunization/pre-immunization baseline	ΔP vs ΔNP	ZBTB37	ENSG00000185278	zinc finger and BTB domain containing 37 [Source:HGNC Symbol;Acc:HGNC:28365]	0.119996	7.86195	0.678919	0.413033	0.999987
KSPZV1	1.8x10^6 PFSPZ	delta (post-immunization/pre-immunization baseline	ΔP vs ΔNP	SLC24A4	ENSG00000140090	solute carrier family 24 member 4 [Source:HGNC Symbol;Acc:HGNC:10978]	-0.178089	5.54612	0.678874	0.413048	0.999987
KSPZV1	1.8x10^6 PFSPZ	delta (post-immunization/pre-immunization baseline	ΔP vs ΔNP	BAG5	ENSG00000166170	BAG cochaperone 5 [Source:HGNC Symbol;Acc:HGNC:941]	0.061131	6.33518	0.678737	0.413095	0.999987
KSPZV1	1.8x10^6 PFSPZ	delta (post-immunization/pre-immunization baseline	ΔP vs ΔNP	WDR83OS	ENSG00000105583	WD repeat domain 83 opposite strand [Source:HGNC Symbol;Acc:HGNC:30203]	-0.156411	4.97194	0.678584	0.413147	0.999987
KSPZV1	1.8x10^6 PFSPZ	delta (post-immunization/pre-immunization baseline	ΔP vs ΔNP	RP11-547D13.1	ENSG00000279145	TEC	0.286154	3.40585	0.678436	0.413198	0.999987
KSPZV1	1.8x10^6 PFSPZ	delta (post-immunization/pre-immunization baseline	ΔP vs ΔNP	ENO1-AS1	ENSG00000230679	ENO1 antisense RNA 1 [Source:HGNC Symbol;Acc:HGNC:40214]	0.482194	-0.48651	0.678513	0.413221	0.999987
KSPZV1	1.8x10^6 PFSPZ	delta (post-immunization/pre-immunization baseline	ΔP vs ΔNP	SQSTM1	ENSG00000161011	sequestosome 1 [Source:HGNC Symbol;Acc:HGNC:11280]	-0.183623	6.50675	0.678089	0.413317	0.999987
KSPZV1	1.8x10^6 PFSPZ	delta (post-immunization/pre-immunization baseline	ΔP vs ΔNP	ACMSD	ENSG00000153086	aminocarboxymuconate semialdehyde decarboxylase [Source:HGNC Symbol;Acc:HGNC:19288]	0.499284	0.718807	0.677974	0.413357	0.999987
KSPZV1	1.8x10^6 PFSPZ	delta (post-immunization/pre-immunization baseline	ΔP vs ΔNP	GLB1L2	ENSG00000149328	galactosidase beta 1 like 2 [Source:HGNC Symbol;Acc:HGNC:25129]	-0.667071	1.2354	0.677888	0.413386	0.999987
KSPZV1	1.8x10^6 PFSPZ	delta (post-immunization/pre-immunization baseline	ΔP vs ΔNP	B3GLCT	ENSG00000187676	beta 3-glucosyltransferase [Source:HGNC Symbol;Acc:HGNC:20207]	0.172802	3.1587	0.677877	0.41339	0.999987
KSPZV1	1.8x10^6 PFSPZ	delta (post-immunization/pre-immunization baseline	ΔP vs ΔNP	ADCY9	ENSG00000162104	adenylate cyclase 9 [Source:HGNC Symbol;Acc:HGNC:240]	-0.257084	3.96625	0.67771	0.413447	0.999987
KSPZV1	1.8x10^6 PFSPZ	delta (post-immunization/pre-immunization baseline	ΔP vs ΔNP	SS18	ENSG00000141380	SS18 subunit of BAF chromatin remodeling complex [Source:HGNC Symbol;Acc:HGNC:11340]	-0.0764638	7.03395	0.677488	0.413523	0.999987
KSPZV1	1.8x10^6 PFSPZ	delta (post-immunization/pre-immunization baseline	ΔP vs ΔNP	MAT2B	ENSG00000038274	methionine adenosyltransferase 2B [Source:HGNC Symbol;Acc:HGNC:6905]	0.10399	8.17084	0.677075	0.413665	0.999987
KSPZV1	1.8x10^6 PFSPZ	delta (post-immunization/pre-immunization baseline	ΔP vs ΔNP	RP11-652L8.4	ENSG00000280008		0.190228	2.04776	0.677003	0.41369	0.999987
KSPZV1	1.8x10^6 PFSPZ	delta (post-immunization/pre-immunization baseline	ΔP vs ΔNP	PPP1R7	ENSG00000115685	protein phosphatase 1 regulatory subunit 7 [Source:HGNC Symbol;Acc:HGNC:9295]	-0.0701309	5.2003	0.676883	0.413731	0.999987
KSPZV1	1.8x10^6 PFSPZ	delta (post-immunization/pre-immunization baseline	ΔP vs ΔNP	TANC2	ENSG00000170921	tetratricopeptide repeat, ankyrin repeat and coiled-coil containing 2 [Source:HGNC Symbol;Acc:HGNC:30212]	0.178759	5.34104	0.676808	0.413756	0.999987
KSPZV1	1.8x10^6 PFSPZ	delta (post-immunization/pre-immunization baseline	ΔP vs ΔNP	TRAF6	ENSG00000175104	TNF receptor associated factor 6 [Source:HGNC Symbol;Acc:HGNC:12036]	0.0759951	5.94899	0.676558	0.413842	0.999987
KSPZV1	1.8x10^6 PFSPZ	delta (post-immunization/pre-immunization baseline	ΔP vs ΔNP	CDK2AP2	ENSG00000167797	cyclin dependent kinase 2 associated protein 2 [Source:HGNC Symbol;Acc:HGNC:30833]	-0.135534	5.71667	0.6765	0.413862	0.999987
KSPZV1	1.8x10^6 PFSPZ	delta (post-immunization/pre-immunization baseline	ΔP vs ΔNP	PILRA	ENSG00000085514	paired immunoglobin like type 2 receptor alpha [Source:HGNC Symbol;Acc:HGNC:20396]	-0.226076	5.39581	0.676445	0.413881	0.999987
KSPZV1	1.8x10^6 PFSPZ	delta (post-immunization/pre-immunization baseline	ΔP vs ΔNP	RP11-212D19.4	ENSG00000255663	novel transcript, RBM7-REXO2 readthrough	0.0948275	4.79681	0.676363	0.413909	0.999987
KSPZV1	1.8x10^6 PFSPZ	delta (post-immunization/pre-immunization baseline	ΔP vs ΔNP	SHCBP1	ENSG00000171241	SHC binding and spindle associated 1 [Source:HGNC Symbol;Acc:HGNC:29547]	-0.299666	3.05012	0.676199	0.413966	0.999987
KSPZV1	1.8x10^6 PFSPZ	delta (post-immunization/pre-immunization baseline	ΔP vs ΔNP	ZNF616	ENSG00000204611	zinc finger protein 616 [Source:HGNC Symbol;Acc:HGNC:28062]	0.152716	4.60285	0.67593	0.414058	0.999987
KSPZV1	1.8x10^6 PFSPZ	delta (post-immunization/pre-immunization baseline	ΔP vs ΔNP	RP1-257A7.4	ENSG00000215022	novel transcript, antisense to PHACTR1	0.184683	3.31082	0.675856	0.414083	0.999987
KSPZV1	1.8x10^6 PFSPZ	delta (post-immunization/pre-immunization baseline	ΔP vs ΔNP	CHTF18	ENSG00000127586	chromosome transmission fidelity factor 18 [Source:HGNC Symbol;Acc:HGNC:18435]	-0.388511	1.85976	0.675713	0.414132	0.999987
KSPZV1	1.8x10^6 PFSPZ	delta (post-immunization/pre-immunization baseline	ΔP vs ΔNP	CCR9	ENSG00000173585	C-C motif chemokine receptor 9 [Source:HGNC Symbol;Acc:HGNC:1610]	-0.135683	3.45382	0.675684	0.414142	0.999987
KSPZV1	1.8x10^6 PFSPZ	delta (post-immunization/pre-immunization baseline	ΔP vs ΔNP	EXOSC10-AS1	ENSG00000230337	EXOSC10 antisense RNA 1 [Source:HGNC Symbol;Acc:HGNC:40456]	-0.293785	0.594011	0.675099	0.414344	0.999987
KSPZV1	1.8x10^6 PFSPZ	delta (post-immunization/pre-immunization baseline	ΔP vs ΔNP	TBCD	ENSG00000141556	tubulin folding cofactor D [Source:HGNC Symbol;Acc:HGNC:11581]	-0.123737	4.64174	0.674989	0.414381	0.999987
KSPZV1	1.8x10^6 PFSPZ	delta (post-immunization/pre-immunization baseline	ΔP vs ΔNP	RP11-285F7.2	ENSG00000242861	novel transcript	-0.200686	1.2273	0.674942	0.414397	0.999987
KSPZV1	1.8x10^6 PFSPZ	delta (post-immunization/pre-immunization baseline	ΔP vs ΔNP	CPD	ENSG00000108582	carboxypeptidase D [Source:HGNC Symbol;Acc:HGNC:2301]	-0.164594	7.11864	0.674752	0.414463	0.999987
KSPZV1	1.8x10^6 PFSPZ	delta (post-immunization/pre-immunization baseline	ΔP vs ΔNP	ZBTB4	ENSG00000174282	zinc finger and BTB domain containing 4 [Source:HGNC Symbol;Acc:HGNC:23847]	-0.107909	6.58936	0.674718	0.414475	0.999987
KSPZV1	1.8x10^6 PFSPZ	delta (post-immunization/pre-immunization baseline	ΔP vs ΔNP	WNK4	ENSG00000126562	WNK lysine deficient protein kinase 4 [Source:HGNC Symbol;Acc:HGNC:14544]	-0.37043	0.831808	0.674489	0.414553	0.999987
KSPZV1	1.8x10^6 PFSPZ	delta (post-immunization/pre-immunization baseline	ΔP vs ΔNP	ISOC2	ENSG00000063241	isochorismatase domain containing 2 [Source:HGNC Symbol;Acc:HGNC:26278]	-0.254094	2.76969	0.674462	0.414563	0.999987
KSPZV1	1.8x10^6 PFSPZ	delta (post-immunization/pre-immunization baseline	ΔP vs ΔNP	GAA	ENSG00000171298	alpha glucosidase [Source:HGNC Symbol;Acc:HGNC:4065]	-0.244775	5.17754	0.674011	0.414718	0.999987
KSPZV1	1.8x10^6 PFSPZ	delta (post-immunization/pre-immunization baseline	ΔP vs ΔNP	MED15	ENSG00000099917	mediator complex subunit 15 [Source:HGNC Symbol;Acc:HGNC:14248]	-0.124405	6.83357	0.673461	0.414907	0.999987
KSPZV1	1.8x10^6 PFSPZ	delta (post-immunization/pre-immunization baseline	ΔP vs ΔNP	LRRC39	ENSG00000122477	leucine rich repeat containing 39 [Source:HGNC Symbol;Acc:HGNC:28228]	0.202863	3.97997	0.673252	0.414979	0.999987
KSPZV1	1.8x10^6 PFSPZ	delta (post-immunization/pre-immunization baseline	ΔP vs ΔNP	MYT1L	ENSG00000186487	myelin transcription factor 1 like [Source:HGNC Symbol;Acc:HGNC:7623]	-1.22946	0.132071	0.677619	0.41498	0.999987
KSPZV1	1.8x10^6 PFSPZ	delta (post-immunization/pre-immunization baseline	ΔP vs ΔNP	CREB3	ENSG00000107175	cAMP responsive element binding protein 3 [Source:HGNC Symbol;Acc:HGNC:2347]	-0.183616	3.306	0.672959	0.41508	0.999987
KSPZV1	1.8x10^6 PFSPZ	delta (post-immunization/pre-immunization baseline	ΔP vs ΔNP	COPE	ENSG00000105669	COPI coat complex subunit epsilon [Source:HGNC Symbol;Acc:HGNC:2234]	-0.170391	5.47439	0.672811	0.415131	0.999987
KSPZV1	1.8x10^6 PFSPZ	delta (post-immunization/pre-immunization baseline	ΔP vs ΔNP	LTBP1	ENSG00000049323	latent transforming growth factor beta binding protein 1 [Source:HGNC Symbol;Acc:HGNC:6714]	0.401217	4.03984	0.672491	0.415242	0.999987
KSPZV1	1.8x10^6 PFSPZ	delta (post-immunization/pre-immunization baseline	ΔP vs ΔNP	RP11-775D22.3	ENSG00000240571	novel transcript	0.130104	1.97691	0.672461	0.415252	0.999987
KSPZV1	1.8x10^6 PFSPZ	delta (post-immunization/pre-immunization baseline	ΔP vs ΔNP	RP11-108M9.4	ENSG00000238142	novel transcript	0.483723	-0.27619	0.672279	0.415315	0.999987
KSPZV1	1.8x10^6 PFSPZ	delta (post-immunization/pre-immunization baseline	ΔP vs ΔNP	SMS	ENSG00000102172	spermine synthase [Source:HGNC Symbol;Acc:HGNC:11123]	-0.0791336	5.20264	0.672213	0.415337	0.999987
KSPZV1	1.8x10^6 PFSPZ	delta (post-immunization/pre-immunization baseline	ΔP vs ΔNP	GALNT7	ENSG00000109586	polypeptide N-acetylgalactosaminyltransferase 7 [Source:HGNC Symbol;Acc:HGNC:4129]	-0.0884903	5.44824	0.672025	0.415403	0.999987
KSPZV1	1.8x10^6 PFSPZ	delta (post-immunization/pre-immunization baseline	ΔP vs ΔNP	AC010226.4	ENSG00000249249	novel transcript	-0.081499	3.94315	0.671671	0.415525	0.999987
KSPZV1	1.8x10^6 PFSPZ	delta (post-immunization/pre-immunization baseline	ΔP vs ΔNP	DHTKD1	ENSG00000181192	dehydrogenase E1 and transketolase domain containing 1 [Source:HGNC Symbol;Acc:HGNC:23537]	-0.079172	5.86279	0.671662	0.415528	0.999987
KSPZV1	1.8x10^6 PFSPZ	delta (post-immunization/pre-immunization baseline	ΔP vs ΔNP	ZDHHC8	ENSG00000099904	zinc finger DHHC-type palmitoyltransferase 8 [Source:HGNC Symbol;Acc:HGNC:18474]	-0.177496	4.99544	0.671633	0.415538	0.999987
KSPZV1	1.8x10^6 PFSPZ	delta (post-immunization/pre-immunization baseline	ΔP vs ΔNP	SRM	ENSG00000116649	spermidine synthase [Source:HGNC Symbol;Acc:HGNC:11296]	0.122538	5.41281	0.671602	0.415549	0.999987
KSPZV1	1.8x10^6 PFSPZ	delta (post-immunization/pre-immunization baseline	ΔP vs ΔNP	ARL5C	ENSG00000141748	ADP ribosylation factor like GTPase 5C [Source:HGNC Symbol;Acc:HGNC:31111]	-0.867962	-0.893682	0.673018	0.415627	0.999987
KSPZV1	1.8x10^6 PFSPZ	delta (post-immunization/pre-immunization baseline	ΔP vs ΔNP	ZNF620	ENSG00000177842	zinc finger protein 620 [Source:HGNC Symbol;Acc:HGNC:28742]	0.244151	2.57241	0.671289	0.415657	0.999987
KSPZV1	1.8x10^6 PFSPZ	delta (post-immunization/pre-immunization baseline	ΔP vs ΔNP	DNAH6	ENSG00000115423	dynein axonemal heavy chain 6 [Source:HGNC Symbol;Acc:HGNC:2951]	0.612062	2.42599	0.671158	0.415702	0.999987
KSPZV1	1.8x10^6 PFSPZ	delta (post-immunization/pre-immunization baseline	ΔP vs ΔNP	LINC00940	ENSG00000235049	long intergenic non-protein coding RNA 940 [Source:HGNC Symbol;Acc:HGNC:48634]	0.752301	-0.703274	0.671545	0.415719	0.999987
KSPZV1	1.8x10^6 PFSPZ	delta (post-immunization/pre-immunization baseline	ΔP vs ΔNP	BAALC	ENSG00000164929	BAALC binder of MAP3K1 and KLF4 [Source:HGNC Symbol;Acc:HGNC:14333]	0.848597	-0.589076	0.671258	0.415766	0.999987
KSPZV1	1.8x10^6 PFSPZ	delta (post-immunization/pre-immunization baseline	ΔP vs ΔNP	RP11-1096G20.5	ENSG00000266368	novel transcript, antisense to DNAH9	-0.459004	-0.342313	0.989454	0.416034	0.999987
KSPZV1	1.8x10^6 PFSPZ	delta (post-immunization/pre-immunization baseline	ΔP vs ΔNP	BPNT1	ENSG00000162813	3'(2'), 5'-bisphosphate nucleotidase 1 [Source:HGNC Symbol;Acc:HGNC:1096]	-0.115147	3.66646	0.670163	0.416046	0.999987
KSPZV1	1.8x10^6 PFSPZ	delta (post-immunization/pre-immunization baseline	ΔP vs ΔNP	RIOX1	ENSG00000170468	ribosomal oxygenase 1 [Source:HGNC Symbol;Acc:HGNC:20968]	-0.141441	4.9424	0.669977	0.41611	0.999987
KSPZV1	1.8x10^6 PFSPZ	delta (post-immunization/pre-immunization baseline	ΔP vs ΔNP	ATP5MF	ENSG00000241468	ATP synthase membrane subunit f [Source:HGNC Symbol;Acc:HGNC:848]	-0.113123	4.5882	0.66996	0.416116	0.999987
KSPZV1	1.8x10^6 PFSPZ	delta (post-immunization/pre-immunization baseline	ΔP vs ΔNP	ZNF396	ENSG00000186496	zinc finger protein 396 [Source:HGNC Symbol;Acc:HGNC:18824]	-0.491046	1.44557	0.669579	0.416248	0.999987
KSPZV1	1.8x10^6 PFSPZ	delta (post-immunization/pre-immunization baseline	ΔP vs ΔNP	AC022182.1	ENSG00000254777	novel transcript	0.186762	1.65431	0.669471	0.416286	0.999987
KSPZV1	1.8x10^6 PFSPZ	delta (post-immunization/pre-immunization baseline	ΔP vs ΔNP	C1S	ENSG00000182326	complement C1s [Source:HGNC Symbol;Acc:HGNC:1247]	-0.733085	-0.661459	0.670033	0.416295	0.999987
KSPZV1	1.8x10^6 PFSPZ	delta (post-immunization/pre-immunization baseline	ΔP vs ΔNP	RP11-16E18.3	ENSG00000261542	novel transcript	0.291668	1.76958	0.669339	0.416331	0.999987
KSPZV1	1.8x10^6 PFSPZ	delta (post-immunization/pre-immunization baseline	ΔP vs ΔNP	PECAM1	ENSG00000261371	platelet and endothelial cell adhesion molecule 1 [Source:HGNC Symbol;Acc:HGNC:8823]	-0.127742	8.53537	0.669118	0.416408	0.999987
KSPZV1	1.8x10^6 PFSPZ	delta (post-immunization/pre-immunization baseline	ΔP vs ΔNP	PCBP1-AS1	ENSG00000179818	PCBP1 antisense RNA 1 [Source:HGNC Symbol;Acc:HGNC:42948]	0.0694594	6.75468	0.669116	0.416409	0.999987
KSPZV1	1.8x10^6 PFSPZ	delta (post-immunization/pre-immunization baseline	ΔP vs ΔNP	TRMT10B	ENSG00000165275	tRNA methyltransferase 10B [Source:HGNC Symbol;Acc:HGNC:26454]	0.0941527	4.69981	0.669022	0.416441	0.999987
KSPZV1	1.8x10^6 PFSPZ	delta (post-immunization/pre-immunization baseline	ΔP vs ΔNP	RP11-343L5.2	ENSG00000271862	novel transcript	0.152828	2.94867	0.668886	0.416488	0.999987
KSPZV1	1.8x10^6 PFSPZ	delta (post-immunization/pre-immunization baseline	ΔP vs ΔNP	KLHL32	ENSG00000186231	kelch like family member 32 [Source:HGNC Symbol;Acc:HGNC:21221]	0.431309	0.930178	0.668872	0.416493	0.999987
KSPZV1	1.8x10^6 PFSPZ	delta (post-immunization/pre-immunization baseline	ΔP vs ΔNP	LINC01484	ENSG00000253686	long intergenic non-protein coding RNA 1484 [Source:HGNC Symbol;Acc:HGNC:51136]	0.633449	0.481772	0.668747	0.416536	0.999987
KSPZV1	1.8x10^6 PFSPZ	delta (post-immunization/pre-immunization baseline	ΔP vs ΔNP	ING3	ENSG00000071243	inhibitor of growth family member 3 [Source:HGNC Symbol;Acc:HGNC:14587]	0.123128	5.1894	0.668722	0.416545	0.999987
KSPZV1	1.8x10^6 PFSPZ	delta (post-immunization/pre-immunization baseline	ΔP vs ΔNP	RP11-53O19.3	ENSG00000272335	novel transcript	-0.187991	3.95355	0.668683	0.416559	0.999987
KSPZV1	1.8x10^6 PFSPZ	delta (post-immunization/pre-immunization baseline	ΔP vs ΔNP	RP11-425M5.7	ENSG00000276603	novel transcript, sense intronic to BLCAP	0.18242	2.57349	0.668683	0.416559	0.999987
KSPZV1	1.8x10^6 PFSPZ	delta (post-immunization/pre-immunization baseline	ΔP vs ΔNP	COL23A1	ENSG00000050767	collagen type XXIII alpha 1 chain [Source:HGNC Symbol;Acc:HGNC:22990]	-1.18671	-0.416238	0.67114	0.416564	0.999987
KSPZV1	1.8x10^6 PFSPZ	delta (post-immunization/pre-immunization baseline	ΔP vs ΔNP	CTD-2184D3.7	ENSG00000259709	novel transcript, antisense to GNB5	0.176372	1.79715	0.668491	0.416625	0.999987
KSPZV1	1.8x10^6 PFSPZ	delta (post-immunization/pre-immunization baseline	ΔP vs ΔNP	SH3BGRL	ENSG00000131171	SH3 domain binding glutamate rich protein like [Source:HGNC Symbol;Acc:HGNC:10823]	0.106372	8.06671	0.668384	0.416662	0.999987
KSPZV1	1.8x10^6 PFSPZ	delta (post-immunization/pre-immunization baseline	ΔP vs ΔNP	EEF1E1	ENSG00000124802	eukaryotic translation elongation factor 1 epsilon 1 [Source:HGNC Symbol;Acc:HGNC:3212]	0.206458	3.64439	0.668064	0.416773	0.999987
KSPZV1	1.8x10^6 PFSPZ	delta (post-immunization/pre-immunization baseline	ΔP vs ΔNP	CA13	ENSG00000185015	carbonic anhydrase 13 [Source:HGNC Symbol;Acc:HGNC:14914]	0.172623	3.03521	0.667858	0.416845	0.999987
KSPZV1	1.8x10^6 PFSPZ	delta (post-immunization/pre-immunization baseline	ΔP vs ΔNP	CYREN	ENSG00000122783	cell cycle regulator of NHEJ [Source:HGNC Symbol;Acc:HGNC:22432]	0.137978	6.73901	0.667793	0.416867	0.999987
KSPZV1	1.8x10^6 PFSPZ	delta (post-immunization/pre-immunization baseline	ΔP vs ΔNP	SRRM2	ENSG00000167978	serine/arginine repetitive matrix 2 [Source:HGNC Symbol;Acc:HGNC:16639]	-0.0961919	9.31263	0.66772	0.416893	0.999987
KSPZV1	1.8x10^6 PFSPZ	delta (post-immunization/pre-immunization baseline	ΔP vs ΔNP	EHD4	ENSG00000103966	EH domain containing 4 [Source:HGNC Symbol;Acc:HGNC:3245]	0.128058	4.94968	0.667673	0.416909	0.999987
KSPZV1	1.8x10^6 PFSPZ	delta (post-immunization/pre-immunization baseline	ΔP vs ΔNP	RP3-424M6.4	ENSG00000278993	novel transcript	-0.284333	1.75811	0.667454	0.416985	0.999987
KSPZV1	1.8x10^6 PFSPZ	delta (post-immunization/pre-immunization baseline	ΔP vs ΔNP	TSPAN33	ENSG00000158457	tetraspanin 33 [Source:HGNC Symbol;Acc:HGNC:28743]	0.148042	4.46084	0.66742	0.416997	0.999987
KSPZV1	1.8x10^6 PFSPZ	delta (post-immunization/pre-immunization baseline	ΔP vs ΔNP	CTB-31O20.2	ENSG00000261526	novel transcript	-0.197516	1.9387	0.667349	0.417021	0.999987
KSPZV1	1.8x10^6 PFSPZ	delta (post-immunization/pre-immunization baseline	ΔP vs ΔNP	C19orf54	ENSG00000188493	chromosome 19 open reading frame 54 [Source:HGNC Symbol;Acc:HGNC:24758]	0.112975	4.33599	0.667334	0.417027	0.999987
KSPZV1	1.8x10^6 PFSPZ	delta (post-immunization/pre-immunization baseline	ΔP vs ΔNP	TSR2	ENSG00000158526	TSR2 ribosome maturation factor [Source:HGNC Symbol;Acc:HGNC:25455]	-0.160373	3.29178	0.667314	0.417034	0.999987
KSPZV1	1.8x10^6 PFSPZ	delta (post-immunization/pre-immunization baseline	ΔP vs ΔNP	RP11-298J20.4	ENSG00000249456	novel transcript, sense overlapping ZRANB1	0.252545	3.22649	0.666965	0.417155	0.999987
KSPZV1	1.8x10^6 PFSPZ	delta (post-immunization/pre-immunization baseline	ΔP vs ΔNP	SIGIRR	ENSG00000185187	single Ig and TIR domain containing [Source:HGNC Symbol;Acc:HGNC:30575]	-0.210363	4.72135	0.666849	0.417195	0.999987
KSPZV1	1.8x10^6 PFSPZ	delta (post-immunization/pre-immunization baseline	ΔP vs ΔNP	STOML2	ENSG00000165283	stomatin like 2 [Source:HGNC Symbol;Acc:HGNC:14559]	-0.148029	4.14644	0.666734	0.417235	0.999987
KSPZV1	1.8x10^6 PFSPZ	delta (post-immunization/pre-immunization baseline	ΔP vs ΔNP	FLT3	ENSG00000122025	fms related receptor tyrosine kinase 3 [Source:HGNC Symbol;Acc:HGNC:3765]	-0.597068	0.862414	0.666485	0.417322	0.999987
KSPZV1	1.8x10^6 PFSPZ	delta (post-immunization/pre-immunization baseline	ΔP vs ΔNP	ZNF737	ENSG00000237440	zinc finger protein 737 [Source:HGNC Symbol;Acc:HGNC:32468]	0.189285	6.18592	0.666208	0.417418	0.999987
KSPZV1	1.8x10^6 PFSPZ	delta (post-immunization/pre-immunization baseline	ΔP vs ΔNP	ERVK3-1	ENSG00000142396	endogenous retrovirus group K3 member 1 [Source:HGNC Symbol;Acc:HGNC:30466]	0.108157	6.45061	0.66589	0.417528	0.999987
KSPZV1	1.8x10^6 PFSPZ	delta (post-immunization/pre-immunization baseline	ΔP vs ΔNP	TPH1	ENSG00000129167	tryptophan hydroxylase 1 [Source:HGNC Symbol;Acc:HGNC:12008]	0.705697	0.699398	0.665978	0.417546	0.999987
KSPZV1	1.8x10^6 PFSPZ	delta (post-immunization/pre-immunization baseline	ΔP vs ΔNP	RP4-568F9.6	ENSG00000230010	novel transcript	-0.801638	-0.423971	0.666099	0.417554	0.999987
KSPZV1	1.8x10^6 PFSPZ	delta (post-immunization/pre-immunization baseline	ΔP vs ΔNP	ARL6IP1	ENSG00000170540	ADP ribosylation factor like GTPase 6 interacting protein 1 [Source:HGNC Symbol;Acc:HGNC:697]	-0.111965	7.63746	0.665804	0.417559	0.999987
KSPZV1	1.8x10^6 PFSPZ	delta (post-immunization/pre-immunization baseline	ΔP vs ΔNP	ADGRE3	ENSG00000131355	adhesion G protein-coupled receptor E3 [Source:HGNC Symbol;Acc:HGNC:23647]	0.280689	5.15419	0.665746	0.417579	0.999987
KSPZV1	1.8x10^6 PFSPZ	delta (post-immunization/pre-immunization baseline	ΔP vs ΔNP	HIGD1B	ENSG00000131097	HIG1 hypoxia inducible domain family member 1B [Source:HGNC Symbol;Acc:HGNC:24318]	0.283713	0.767312	0.665407	0.417697	0.999987
KSPZV1	1.8x10^6 PFSPZ	delta (post-immunization/pre-immunization baseline	ΔP vs ΔNP	RP11-48B3.4	ENSG00000260317	novel transcript	0.533085	0.461264	0.665363	0.417712	0.999987
KSPZV1	1.8x10^6 PFSPZ	delta (post-immunization/pre-immunization baseline	ΔP vs ΔNP	ZNF808	ENSG00000198482	zinc finger protein 808 [Source:HGNC Symbol;Acc:HGNC:33230]	0.108831	6.30312	0.665201	0.417768	0.999987
KSPZV1	1.8x10^6 PFSPZ	delta (post-immunization/pre-immunization baseline	ΔP vs ΔNP	C5orf63	ENSG00000164241	chromosome 5 open reading frame 63 [Source:HGNC Symbol;Acc:HGNC:40051]	0.192242	4.40923	0.665135	0.417791	0.999987
KSPZV1	1.8x10^6 PFSPZ	delta (post-immunization/pre-immunization baseline	ΔP vs ΔNP	NLRP6	ENSG00000174885	NLR family pyrin domain containing 6 [Source:HGNC Symbol;Acc:HGNC:22944]	-0.31666	3.72332	0.665119	0.417797	0.999987
KSPZV1	1.8x10^6 PFSPZ	delta (post-immunization/pre-immunization baseline	ΔP vs ΔNP	CKLF	ENSG00000217555	chemokine like factor [Source:HGNC Symbol;Acc:HGNC:13253]	-0.136537	4.55562	0.664869	0.417884	0.999987
KSPZV1	1.8x10^6 PFSPZ	delta (post-immunization/pre-immunization baseline	ΔP vs ΔNP	CTB-33O18.3	ENSG00000253955	novel transcript	-0.819024	-0.865136	0.665768	0.417886	0.999987
KSPZV1	1.8x10^6 PFSPZ	delta (post-immunization/pre-immunization baseline	ΔP vs ΔNP	EVI2B	ENSG00000185862	ecotropic viral integration site 2B [Source:HGNC Symbol;Acc:HGNC:3500]	0.0987749	9.56384	0.664832	0.417897	0.999987
KSPZV1	1.8x10^6 PFSPZ	delta (post-immunization/pre-immunization baseline	ΔP vs ΔNP	ADGRG2	ENSG00000173698	adhesion G protein-coupled receptor G2 [Source:HGNC Symbol;Acc:HGNC:4516]	0.520255	1.69571	0.664802	0.417907	0.999987
KSPZV1	1.8x10^6 PFSPZ	delta (post-immunization/pre-immunization baseline	ΔP vs ΔNP	PHLDB1	ENSG00000019144	pleckstrin homology like domain family B member 1 [Source:HGNC Symbol;Acc:HGNC:23697]	-1.7139	0.363873	0.673859	0.418035	0.999987
KSPZV1	1.8x10^6 PFSPZ	delta (post-immunization/pre-immunization baseline	ΔP vs ΔNP	VPS13B-DT	ENSG00000253948	VPS13B divergent transcript [Source:HGNC Symbol;Acc:HGNC:54375]	-0.358999	-0.23028	0.664249	0.4181	0.999987
KSPZV1	1.8x10^6 PFSPZ	delta (post-immunization/pre-immunization baseline	ΔP vs ΔNP	SUPT20H	ENSG00000102710	SPT20 homolog, SAGA complex component [Source:HGNC Symbol;Acc:HGNC:20596]	0.0889981	7.12036	0.66418	0.418124	0.999987
KSPZV1	1.8x10^6 PFSPZ	delta (post-immunization/pre-immunization baseline	ΔP vs ΔNP	SEMA3A	ENSG00000075213	semaphorin 3A [Source:HGNC Symbol;Acc:HGNC:10723]	0.910589	0.731668	0.664526	0.418153	0.999987
KSPZV1	1.8x10^6 PFSPZ	delta (post-immunization/pre-immunization baseline	ΔP vs ΔNP	BRCA1	ENSG00000012048	BRCA1 DNA repair associated [Source:HGNC Symbol;Acc:HGNC:1100]	-0.18667	4.47287	0.664072	0.418161	0.999987
KSPZV1	1.8x10^6 PFSPZ	delta (post-immunization/pre-immunization baseline	ΔP vs ΔNP	CTD-2126E3.3	ENSG00000269091	novel transcript, antisense to ZNF473	0.271259	-0.023852	0.664063	0.418165	0.999987
KSPZV1	1.8x10^6 PFSPZ	delta (post-immunization/pre-immunization baseline	ΔP vs ΔNP	TRAV12-3	ENSG00000211794	T cell receptor alpha variable 12-3 [Source:HGNC Symbol;Acc:HGNC:12107]	0.238117	2.01283	0.663666	0.418303	0.999987
KSPZV1	1.8x10^6 PFSPZ	delta (post-immunization/pre-immunization baseline	ΔP vs ΔNP	ZNF20	ENSG00000132010	zinc finger protein 20 [Source:HGNC Symbol;Acc:HGNC:12992]	0.212348	3.43789	0.663639	0.418313	0.999987
KSPZV1	1.8x10^6 PFSPZ	delta (post-immunization/pre-immunization baseline	ΔP vs ΔNP	RAB30	ENSG00000137502	RAB30, member RAS oncogene family [Source:HGNC Symbol;Acc:HGNC:9770]	0.136519	7.2971	0.6633	0.418431	0.999987
KSPZV1	1.8x10^6 PFSPZ	delta (post-immunization/pre-immunization baseline	ΔP vs ΔNP	SLC66A1	ENSG00000040487	solute carrier family 66 member 1 [Source:HGNC Symbol;Acc:HGNC:26001]	-0.197469	2.54573	0.663294	0.418433	0.999987
KSPZV1	1.8x10^6 PFSPZ	delta (post-immunization/pre-immunization baseline	ΔP vs ΔNP	CCDC80	ENSG00000091986	coiled-coil domain containing 80 [Source:HGNC Symbol;Acc:HGNC:30649]	1.0862	-0.894376	0.664906	0.418573	0.999987
KSPZV1	1.8x10^6 PFSPZ	delta (post-immunization/pre-immunization baseline	ΔP vs ΔNP	HTR3A	ENSG00000166736	5-hydroxytryptamine receptor 3A [Source:HGNC Symbol;Acc:HGNC:5297]	0.554804	0.695977	0.662832	0.418594	0.999987
KSPZV1	1.8x10^6 PFSPZ	delta (post-immunization/pre-immunization baseline	ΔP vs ΔNP	GAS5	ENSG00000234741	growth arrest specific 5 [Source:HGNC Symbol;Acc:HGNC:16355]	0.19087	5.72513	0.66258	0.418682	0.999987
KSPZV1	1.8x10^6 PFSPZ	delta (post-immunization/pre-immunization baseline	ΔP vs ΔNP	ZSWIM9	ENSG00000185453	zinc finger SWIM-type containing 9 [Source:HGNC Symbol;Acc:HGNC:34495]	0.154726	3.16005	0.66257	0.418686	0.999987
KSPZV1	1.8x10^6 PFSPZ	delta (post-immunization/pre-immunization baseline	ΔP vs ΔNP	CTD-2313F11.1	ENSG00000240535	novel transcript, antisense to GZMK	-0.204165	5.01268	0.662485	0.418716	0.999987
KSPZV1	1.8x10^6 PFSPZ	delta (post-immunization/pre-immunization baseline	ΔP vs ΔNP	EFHC1	ENSG00000096093	EF-hand domain containing 1 [Source:HGNC Symbol;Acc:HGNC:16406]	0.255774	3.22749	0.662454	0.418726	0.999987
KSPZV1	1.8x10^6 PFSPZ	delta (post-immunization/pre-immunization baseline	ΔP vs ΔNP	RP1-309K20.6	ENSG00000272897	novel protein	-0.0850211	4.71171	0.662187	0.41882	0.999987
KSPZV1	1.8x10^6 PFSPZ	delta (post-immunization/pre-immunization baseline	ΔP vs ΔNP	RNF185	ENSG00000138942	ring finger protein 185 [Source:HGNC Symbol;Acc:HGNC:26783]	-0.100395	4.71971	0.662114	0.418845	0.999987
KSPZV1	1.8x10^6 PFSPZ	delta (post-immunization/pre-immunization baseline	ΔP vs ΔNP	AC006130.3	ENSG00000267063	novel transcript, antisense to ZNF555	0.317831	0.339379	0.66202	0.418878	0.999987
KSPZV1	1.8x10^6 PFSPZ	delta (post-immunization/pre-immunization baseline	ΔP vs ΔNP	ADAMTSL4	ENSG00000143382	ADAMTS like 4 [Source:HGNC Symbol;Acc:HGNC:19706]	-0.268217	4.9764	0.661844	0.418939	0.999987
KSPZV1	1.8x10^6 PFSPZ	delta (post-immunization/pre-immunization baseline	ΔP vs ΔNP	MCCC1	ENSG00000078070	methylcrotonoyl-CoA carboxylase 1 [Source:HGNC Symbol;Acc:HGNC:6936]	-0.0959296	4.19322	0.661786	0.41896	0.999987
KSPZV1	1.8x10^6 PFSPZ	delta (post-immunization/pre-immunization baseline	ΔP vs ΔNP	DAP3	ENSG00000132676	death associated protein 3 [Source:HGNC Symbol;Acc:HGNC:2673]	-0.0648257	5.97147	0.661209	0.419162	0.999987
KSPZV1	1.8x10^6 PFSPZ	delta (post-immunization/pre-immunization baseline	ΔP vs ΔNP	MAP3K8	ENSG00000107968	mitogen-activated protein kinase kinase kinase 8 [Source:HGNC Symbol;Acc:HGNC:6860]	-0.103881	5.90929	0.661109	0.419197	0.999987
KSPZV1	1.8x10^6 PFSPZ	delta (post-immunization/pre-immunization baseline	ΔP vs ΔNP	RP11-533O20.2	ENSG00000223946	novel transcript	-0.243906	0.604943	0.661076	0.419208	0.999987
KSPZV1	1.8x10^6 PFSPZ	delta (post-immunization/pre-immunization baseline	ΔP vs ΔNP	TRAPPC14	ENSG00000146826	trafficking protein particle complex 14 [Source:HGNC Symbol;Acc:HGNC:25604]	-0.12075	4.82105	0.66103	0.419224	0.999987
KSPZV1	1.8x10^6 PFSPZ	delta (post-immunization/pre-immunization baseline	ΔP vs ΔNP	ZDHHC6	ENSG00000023041	zinc finger DHHC-type palmitoyltransferase 6 [Source:HGNC Symbol;Acc:HGNC:19160]	0.092775	5.7366	0.660746	0.419324	0.999987
KSPZV1	1.8x10^6 PFSPZ	delta (post-immunization/pre-immunization baseline	ΔP vs ΔNP	AC009065.4	ENSG00000279473		-0.107382	5.81602	0.660646	0.419359	0.999987
KSPZV1	1.8x10^6 PFSPZ	delta (post-immunization/pre-immunization baseline	ΔP vs ΔNP	SMC5-DT	ENSG00000268364	SMC5 divergent transcript [Source:HGNC Symbol;Acc:HGNC:48718]	-0.525162	0.153499	0.660529	0.4194	0.999987
KSPZV1	1.8x10^6 PFSPZ	delta (post-immunization/pre-immunization baseline	ΔP vs ΔNP	FUT7	ENSG00000180549	fucosyltransferase 7 [Source:HGNC Symbol;Acc:HGNC:4018]	-0.256172	3.72763	0.660262	0.419493	0.999987
KSPZV1	1.8x10^6 PFSPZ	delta (post-immunization/pre-immunization baseline	ΔP vs ΔNP	PDGFB	ENSG00000100311	platelet derived growth factor subunit B [Source:HGNC Symbol;Acc:HGNC:8800]	-0.507482	0.89526	0.660365	0.419505	0.999987
KSPZV1	1.8x10^6 PFSPZ	delta (post-immunization/pre-immunization baseline	ΔP vs ΔNP	RP5-991G20.1	ENSG00000259768	novel transcript, antisense to ZFHX3	-0.151252	2.67535	0.660167	0.419527	0.999987
KSPZV1	1.8x10^6 PFSPZ	delta (post-immunization/pre-immunization baseline	ΔP vs ΔNP	TEDDM1	ENSG00000203730	transmembrane epididymal protein 1 [Source:HGNC Symbol;Acc:HGNC:30233]	0.320639	1.26169	0.660155	0.419531	0.999987
KSPZV1	1.8x10^6 PFSPZ	delta (post-immunization/pre-immunization baseline	ΔP vs ΔNP	IER2	ENSG00000160888	immediate early response 2 [Source:HGNC Symbol;Acc:HGNC:28871]	-0.140417	5.94078	0.660013	0.41958	0.999987
KSPZV1	1.8x10^6 PFSPZ	delta (post-immunization/pre-immunization baseline	ΔP vs ΔNP	RP11-358B23.5	ENSG00000267758	novel transcript	-0.225266	1.32716	0.659895	0.419622	0.999987
KSPZV1	1.8x10^6 PFSPZ	delta (post-immunization/pre-immunization baseline	ΔP vs ΔNP	TRBV23-1	ENSG00000211749	T cell receptor beta variable 23-1 (non-functional) [Source:HGNC Symbol;Acc:HGNC:12201]	-0.515195	-0.169282	0.660161	0.419626	0.999987
KSPZV1	1.8x10^6 PFSPZ	delta (post-immunization/pre-immunization baseline	ΔP vs ΔNP	IL31RA	ENSG00000164509	interleukin 31 receptor A [Source:HGNC Symbol;Acc:HGNC:18969]	0.877892	-0.490097	0.661653	0.419706	0.999987
KSPZV1	1.8x10^6 PFSPZ	delta (post-immunization/pre-immunization baseline	ΔP vs ΔNP	RP11-74J13.8	ENSG00000278390	novel transcript, antisense to KBTBD7 and MTRF1	0.256459	1.97241	0.659515	0.419755	0.999987
KSPZV1	1.8x10^6 PFSPZ	delta (post-immunization/pre-immunization baseline	ΔP vs ΔNP	DYRK1A	ENSG00000157540	dual specificity tyrosine phosphorylation regulated kinase 1A [Source:HGNC Symbol;Acc:HGNC:3091]	0.059958	8.14423	0.659236	0.419853	0.999987
KSPZV1	1.8x10^6 PFSPZ	delta (post-immunization/pre-immunization baseline	ΔP vs ΔNP	USP21	ENSG00000143258	ubiquitin specific peptidase 21 [Source:HGNC Symbol;Acc:HGNC:12620]	-0.14534	3.84939	0.659026	0.419927	0.999987
KSPZV1	1.8x10^6 PFSPZ	delta (post-immunization/pre-immunization baseline	ΔP vs ΔNP	SLC38A9	ENSG00000177058	solute carrier family 38 member 9 [Source:HGNC Symbol;Acc:HGNC:26907]	-0.114145	5.23112	0.659019	0.419929	0.999987
KSPZV1	1.8x10^6 PFSPZ	delta (post-immunization/pre-immunization baseline	ΔP vs ΔNP	VWA2	ENSG00000165816	von Willebrand factor A domain containing 2 [Source:HGNC Symbol;Acc:HGNC:24709]	-1.16422	-0.489645	0.661061	0.419986	0.999987
KSPZV1	1.8x10^6 PFSPZ	delta (post-immunization/pre-immunization baseline	ΔP vs ΔNP	GYPB	ENSG00000250361	glycophorin B (MNS blood group) [Source:HGNC Symbol;Acc:HGNC:4703]	0.555023	3.29567	0.65876	0.42002	0.999987
KSPZV1	1.8x10^6 PFSPZ	delta (post-immunization/pre-immunization baseline	ΔP vs ΔNP	IRF1-AS1	ENSG00000197536	IRF1 antisense RNA 1 [Source:HGNC Symbol;Acc:HGNC:33838]	0.117642	6.98571	0.658508	0.420108	0.999987
KSPZV1	1.8x10^6 PFSPZ	delta (post-immunization/pre-immunization baseline	ΔP vs ΔNP	ZNF205-AS1	ENSG00000263214		0.392756	0.676806	0.658419	0.420139	0.999987
KSPZV1	1.8x10^6 PFSPZ	delta (post-immunization/pre-immunization baseline	ΔP vs ΔNP	PRR12	ENSG00000126464	proline rich 12 [Source:HGNC Symbol;Acc:HGNC:29217]	-0.184606	6.01242	0.658087	0.420256	0.999987
KSPZV1	1.8x10^6 PFSPZ	delta (post-immunization/pre-immunization baseline	ΔP vs ΔNP	CBX4	ENSG00000141582	chromobox 4 [Source:HGNC Symbol;Acc:HGNC:1554]	-0.149413	4.92806	0.658018	0.42028	0.999987
KSPZV1	1.8x10^6 PFSPZ	delta (post-immunization/pre-immunization baseline	ΔP vs ΔNP	LINC00202-1	ENSG00000232224		-0.830768	-0.337304	0.658675	0.420306	0.999987
KSPZV1	1.8x10^6 PFSPZ	delta (post-immunization/pre-immunization baseline	ΔP vs ΔNP	C9orf16	ENSG00000171159	chromosome 9 open reading frame 16 [Source:HGNC Symbol;Acc:HGNC:17823]	-0.231384	3.34709	0.657714	0.420387	0.999987
KSPZV1	1.8x10^6 PFSPZ	delta (post-immunization/pre-immunization baseline	ΔP vs ΔNP	RP11-290L1.2	ENSG00000257839	novel transcript, antisense to PHLDA1	0.433806	0.0126607	0.657657	0.420407	0.999987
KSPZV1	1.8x10^6 PFSPZ	delta (post-immunization/pre-immunization baseline	ΔP vs ΔNP	TGFB3	ENSG00000119699	transforming growth factor beta 3 [Source:HGNC Symbol;Acc:HGNC:11769]	0.270213	2.12272	0.657368	0.420509	0.999987
KSPZV1	1.8x10^6 PFSPZ	delta (post-immunization/pre-immunization baseline	ΔP vs ΔNP	METTL16	ENSG00000127804	methyltransferase like 16 [Source:HGNC Symbol;Acc:HGNC:28484]	-0.0732198	5.05469	0.657165	0.42058	0.999987
KSPZV1	1.8x10^6 PFSPZ	delta (post-immunization/pre-immunization baseline	ΔP vs ΔNP	PIKFYVE	ENSG00000115020	phosphoinositide kinase, FYVE-type zinc finger containing [Source:HGNC Symbol;Acc:HGNC:23785]	-0.0996925	7.74189	0.65707	0.420614	0.999987
KSPZV1	1.8x10^6 PFSPZ	delta (post-immunization/pre-immunization baseline	ΔP vs ΔNP	BTF3-DT	ENSG00000272525	BTF3 divergent transcript [Source:HGNC Symbol;Acc:HGNC:55211]	-0.392108	0.667227	0.657026	0.420629	0.999987
KSPZV1	1.8x10^6 PFSPZ	delta (post-immunization/pre-immunization baseline	ΔP vs ΔNP	TMEM181	ENSG00000146433	transmembrane protein 181 [Source:HGNC Symbol;Acc:HGNC:20958]	0.0925063	6.23988	0.656913	0.420669	0.999987
KSPZV1	1.8x10^6 PFSPZ	delta (post-immunization/pre-immunization baseline	ΔP vs ΔNP	AZI2	ENSG00000163512	5-azacytidine induced 2 [Source:HGNC Symbol;Acc:HGNC:24002]	0.114244	5.88231	0.656857	0.420689	0.999987
KSPZV1	1.8x10^6 PFSPZ	delta (post-immunization/pre-immunization baseline	ΔP vs ΔNP	MYPOP	ENSG00000176182	Myb related transcription factor, partner of profilin [Source:HGNC Symbol;Acc:HGNC:20178]	-0.155991	3.33206	0.656818	0.420702	0.999987
KSPZV1	1.8x10^6 PFSPZ	delta (post-immunization/pre-immunization baseline	ΔP vs ΔNP	MAP2K6	ENSG00000108984	mitogen-activated protein kinase kinase 6 [Source:HGNC Symbol;Acc:HGNC:6846]	0.130354	4.56802	0.656575	0.420788	0.999987
KSPZV1	1.8x10^6 PFSPZ	delta (post-immunization/pre-immunization baseline	ΔP vs ΔNP	NFKBIA	ENSG00000100906	NFKB inhibitor alpha [Source:HGNC Symbol;Acc:HGNC:7797]	-0.132358	6.57599	0.656498	0.420815	0.999987
KSPZV1	1.8x10^6 PFSPZ	delta (post-immunization/pre-immunization baseline	ΔP vs ΔNP	RP11-4B16.3	ENSG00000275178	novel transcript, antisense to MBP	-0.196739	2.22733	0.656454	0.420831	0.999987
KSPZV1	1.8x10^6 PFSPZ	delta (post-immunization/pre-immunization baseline	ΔP vs ΔNP	SLC13A4	ENSG00000164707	solute carrier family 13 member 4 [Source:HGNC Symbol;Acc:HGNC:15827]	-0.179325	2.90799	0.656407	0.420847	0.999987
KSPZV1	1.8x10^6 PFSPZ	delta (post-immunization/pre-immunization baseline	ΔP vs ΔNP	CTB-102L5.4	ENSG00000267748	novel protein	-0.153779	1.78459	0.656277	0.420893	0.999987
KSPZV1	1.8x10^6 PFSPZ	delta (post-immunization/pre-immunization baseline	ΔP vs ΔNP	RP11-1036E20.9	ENSG00000214797	novel transcript	0.348536	2.18986	0.656072	0.420965	0.999987
KSPZV1	1.8x10^6 PFSPZ	delta (post-immunization/pre-immunization baseline	ΔP vs ΔNP	RP5-956O18.2	ENSG00000227006	novel transcript	0.309945	0.428527	0.656014	0.420985	0.999987
KSPZV1	1.8x10^6 PFSPZ	delta (post-immunization/pre-immunization baseline	ΔP vs ΔNP	DCLRE1A	ENSG00000198924	DNA cross-link repair 1A [Source:HGNC Symbol;Acc:HGNC:17660]	-0.128314	4.16127	0.655913	0.421021	0.999987
KSPZV1	1.8x10^6 PFSPZ	delta (post-immunization/pre-immunization baseline	ΔP vs ΔNP	NET1	ENSG00000173848	neuroepithelial cell transforming 1 [Source:HGNC Symbol;Acc:HGNC:14592]	0.130286	4.3635	0.655879	0.421033	0.999987
KSPZV1	1.8x10^6 PFSPZ	delta (post-immunization/pre-immunization baseline	ΔP vs ΔNP	RP11-89G4.1	ENSG00000277192		-0.196028	2.774	0.655778	0.421069	0.999987
KSPZV1	1.8x10^6 PFSPZ	delta (post-immunization/pre-immunization baseline	ΔP vs ΔNP	AP000251.3	ENSG00000237594	novel transcript, antisense to TIAM1	-0.658217	-0.630993	0.655725	0.421087	0.999987
KSPZV1	1.8x10^6 PFSPZ	delta (post-immunization/pre-immunization baseline	ΔP vs ΔNP	MMACHC	ENSG00000132763	metabolism of cobalamin associated C [Source:HGNC Symbol;Acc:HGNC:24525]	0.0827712	5.09683	0.655717	0.42109	0.999987
KSPZV1	1.8x10^6 PFSPZ	delta (post-immunization/pre-immunization baseline	ΔP vs ΔNP	ZRSR2P1	ENSG00000212643	ZRSR2 pseudogene 1 [Source:HGNC Symbol;Acc:HGNC:12456]	-0.147181	2.8692	0.655704	0.421095	0.999987
KSPZV1	1.8x10^6 PFSPZ	delta (post-immunization/pre-immunization baseline	ΔP vs ΔNP	C1orf159	ENSG00000131591	chromosome 1 open reading frame 159 [Source:HGNC Symbol;Acc:HGNC:26062]	-0.281777	3.0849	0.655541	0.421152	0.999987
KSPZV1	1.8x10^6 PFSPZ	delta (post-immunization/pre-immunization baseline	ΔP vs ΔNP	OSM	ENSG00000099985	oncostatin M [Source:HGNC Symbol;Acc:HGNC:8506]	-0.459785	1.68467	0.654915	0.421373	0.999987
KSPZV1	1.8x10^6 PFSPZ	delta (post-immunization/pre-immunization baseline	ΔP vs ΔNP	RAD51B	ENSG00000182185	RAD51 paralog B [Source:HGNC Symbol;Acc:HGNC:9822]	0.193883	3.7341	0.654863	0.421391	0.999987
KSPZV1	1.8x10^6 PFSPZ	delta (post-immunization/pre-immunization baseline	ΔP vs ΔNP	HOMER2	ENSG00000103942	homer scaffold protein 2 [Source:HGNC Symbol;Acc:HGNC:17513]	0.117596	4.34673	0.654845	0.421397	0.999987
KSPZV1	1.8x10^6 PFSPZ	delta (post-immunization/pre-immunization baseline	ΔP vs ΔNP	ZNF549	ENSG00000121406	zinc finger protein 549 [Source:HGNC Symbol;Acc:HGNC:26632]	0.109244	5.30076	0.654764	0.421426	0.999987
KSPZV1	1.8x10^6 PFSPZ	delta (post-immunization/pre-immunization baseline	ΔP vs ΔNP	HEXA	ENSG00000213614	hexosaminidase subunit alpha [Source:HGNC Symbol;Acc:HGNC:4878]	-0.0662307	5.76324	0.654579	0.421491	0.999987
KSPZV1	1.8x10^6 PFSPZ	delta (post-immunization/pre-immunization baseline	ΔP vs ΔNP	VPS37C	ENSG00000167987	VPS37C subunit of ESCRT-I [Source:HGNC Symbol;Acc:HGNC:26097]	-0.185423	3.62796	0.654378	0.421562	0.999987
KSPZV1	1.8x10^6 PFSPZ	delta (post-immunization/pre-immunization baseline	ΔP vs ΔNP	DCAF16	ENSG00000163257	DDB1 and CUL4 associated factor 16 [Source:HGNC Symbol;Acc:HGNC:25987]	0.0793058	6.11369	0.654297	0.421591	0.999987
KSPZV1	1.8x10^6 PFSPZ	delta (post-immunization/pre-immunization baseline	ΔP vs ΔNP	RP13-820C6.2	ENSG00000257000	novel transcript	0.159984	2.63342	0.654278	0.421598	0.999987
KSPZV1	1.8x10^6 PFSPZ	delta (post-immunization/pre-immunization baseline	ΔP vs ΔNP	RAB43	ENSG00000172780	RAB43, member RAS oncogene family [Source:HGNC Symbol;Acc:HGNC:19983]	-0.173261	5.298	0.654209	0.421622	0.999987
KSPZV1	1.8x10^6 PFSPZ	delta (post-immunization/pre-immunization baseline	ΔP vs ΔNP	NRSN2-AS1	ENSG00000225377	NRSN2 antisense RNA 1 [Source:HGNC Symbol;Acc:HGNC:51222]	0.47138	-0.440322	0.654121	0.421653	0.999987
KSPZV1	1.8x10^6 PFSPZ	delta (post-immunization/pre-immunization baseline	ΔP vs ΔNP	RP11-887P2.5	ENSG00000258274	novel transcript	-0.566281	0.341347	0.654254	0.421654	0.999987
KSPZV1	1.8x10^6 PFSPZ	delta (post-immunization/pre-immunization baseline	ΔP vs ΔNP	NUP62CL	ENSG00000198088	nucleoporin 62 C-terminal like [Source:HGNC Symbol;Acc:HGNC:25960]	0.517904	0.329377	0.653995	0.421697	0.999987
KSPZV1	1.8x10^6 PFSPZ	delta (post-immunization/pre-immunization baseline	ΔP vs ΔNP	COMMD5	ENSG00000170619	COMM domain containing 5 [Source:HGNC Symbol;Acc:HGNC:17902]	-0.116101	3.92186	0.653866	0.421743	0.999987
KSPZV1	1.8x10^6 PFSPZ	delta (post-immunization/pre-immunization baseline	ΔP vs ΔNP	AC007161.5	ENSG00000234718	ribosomal protein L23a (RPL23A) pseudogene	-0.490948	0.499878	0.653539	0.421859	0.999987
KSPZV1	1.8x10^6 PFSPZ	delta (post-immunization/pre-immunization baseline	ΔP vs ΔNP	AC159540.1	ENSG00000230606	novel transcript	0.466955	2.64641	0.653381	0.421914	0.999987
KSPZV1	1.8x10^6 PFSPZ	delta (post-immunization/pre-immunization baseline	ΔP vs ΔNP	RP4-758J24.5	ENSG00000272091		0.34906	1.5992	0.653325	0.421934	0.999987
KSPZV1	1.8x10^6 PFSPZ	delta (post-immunization/pre-immunization baseline	ΔP vs ΔNP	MTARC2	ENSG00000117791	mitochondrial amidoxime reducing component 2 [Source:HGNC Symbol;Acc:HGNC:26064]	0.289189	5.93853	0.653204	0.421977	0.999987
KSPZV1	1.8x10^6 PFSPZ	delta (post-immunization/pre-immunization baseline	ΔP vs ΔNP	NSG1	ENSG00000168824	neuronal vesicle trafficking associated 1 [Source:HGNC Symbol;Acc:HGNC:18790]	0.184987	2.95855	0.653087	0.422018	0.999987
KSPZV1	1.8x10^6 PFSPZ	delta (post-immunization/pre-immunization baseline	ΔP vs ΔNP	RP11-732M18.4	ENSG00000274023	novel transcript, sense overlapping TULP4	0.527519	-0.208661	0.653047	0.422032	0.999987
KSPZV1	1.8x10^6 PFSPZ	delta (post-immunization/pre-immunization baseline	ΔP vs ΔNP	IGSF22	ENSG00000179057	immunoglobulin superfamily member 22 [Source:HGNC Symbol;Acc:HGNC:26750]	-0.672368	0.141988	0.65299	0.4221	0.999987
KSPZV1	1.8x10^6 PFSPZ	delta (post-immunization/pre-immunization baseline	ΔP vs ΔNP	DDX43	ENSG00000080007	DEAD-box helicase 43 [Source:HGNC Symbol;Acc:HGNC:18677]	0.289615	1.92822	0.65274	0.422141	0.999987
KSPZV1	1.8x10^6 PFSPZ	delta (post-immunization/pre-immunization baseline	ΔP vs ΔNP	PROSER2	ENSG00000148426	proline and serine rich 2 [Source:HGNC Symbol;Acc:HGNC:23728]	0.510615	1.24222	0.652716	0.422149	0.999987
KSPZV1	1.8x10^6 PFSPZ	delta (post-immunization/pre-immunization baseline	ΔP vs ΔNP	DNAJC25	ENSG00000059769	DnaJ heat shock protein family (Hsp40) member C25 [Source:HGNC Symbol;Acc:HGNC:34187]	-0.204816	2.82681	0.652688	0.422159	0.999987
KSPZV1	1.8x10^6 PFSPZ	delta (post-immunization/pre-immunization baseline	ΔP vs ΔNP	RP13-143G15.4	ENSG00000237596	novel transcript	-0.348622	0.337431	0.652558	0.422205	0.999987
KSPZV1	1.8x10^6 PFSPZ	delta (post-immunization/pre-immunization baseline	ΔP vs ΔNP	ASS1	ENSG00000130707	argininosuccinate synthase 1 [Source:HGNC Symbol;Acc:HGNC:758]	-1.19717	-0.656768	0.656158	0.422307	0.999987
KSPZV1	1.8x10^6 PFSPZ	delta (post-immunization/pre-immunization baseline	ΔP vs ΔNP	LYL1	ENSG00000104903	LYL1 basic helix-loop-helix family member [Source:HGNC Symbol;Acc:HGNC:6734]	0.31958	6.32986	0.652273	0.42232	0.999987
KSPZV1	1.8x10^6 PFSPZ	delta (post-immunization/pre-immunization baseline	ΔP vs ΔNP	CLBA1	ENSG00000140104	clathrin binding box of aftiphilin containing 1 [Source:HGNC Symbol;Acc:HGNC:20126]	-0.316999	1.70121	0.652215	0.422327	0.999987
KSPZV1	1.8x10^6 PFSPZ	delta (post-immunization/pre-immunization baseline	ΔP vs ΔNP	MMRN2	ENSG00000173269	multimerin 2 [Source:HGNC Symbol;Acc:HGNC:19888]	-0.941509	0.22579	0.652926	0.42233	0.999987
KSPZV1	1.8x10^6 PFSPZ	delta (post-immunization/pre-immunization baseline	ΔP vs ΔNP	PINX1	ENSG00000254093	PIN2 (TERF1) interacting telomerase inhibitor 1 [Source:HGNC Symbol;Acc:HGNC:30046]	-0.137697	3.24704	0.651978	0.422411	0.999987
KSPZV1	1.8x10^6 PFSPZ	delta (post-immunization/pre-immunization baseline	ΔP vs ΔNP	CTB-96E2.3	ENSG00000258924	novel transcript readthrough between TMEM199 and SARM1	-0.109355	2.96397	0.651771	0.422484	0.999987
KSPZV1	1.8x10^6 PFSPZ	delta (post-immunization/pre-immunization baseline	ΔP vs ΔNP	APBA3	ENSG00000011132	amyloid beta precursor protein binding family A member 3 [Source:HGNC Symbol;Acc:HGNC:580]	-0.163572	4.89041	0.651447	0.422598	0.999987
KSPZV1	1.8x10^6 PFSPZ	delta (post-immunization/pre-immunization baseline	ΔP vs ΔNP	MCM10	ENSG00000065328	minichromosome maintenance 10 replication initiation factor [Source:HGNC Symbol;Acc:HGNC:18043]	-0.371196	2.30754	0.651198	0.422687	0.999987
KSPZV1	1.8x10^6 PFSPZ	delta (post-immunization/pre-immunization baseline	ΔP vs ΔNP	PRRC1	ENSG00000164244	proline rich coiled-coil 1 [Source:HGNC Symbol;Acc:HGNC:28164]	-0.102679	6.80738	0.651126	0.422712	0.999987
KSPZV1	1.8x10^6 PFSPZ	delta (post-immunization/pre-immunization baseline	ΔP vs ΔNP	PACC1	ENSG00000065600	proton activated chloride channel 1 [Source:HGNC Symbol;Acc:HGNC:25593]	0.0868897	4.6004	0.651048	0.42274	0.999987
KSPZV1	1.8x10^6 PFSPZ	delta (post-immunization/pre-immunization baseline	ΔP vs ΔNP	RP11-226M10.3	ENSG00000279281	TEC	0.315716	1.60289	0.650955	0.422773	0.999987
KSPZV1	1.8x10^6 PFSPZ	delta (post-immunization/pre-immunization baseline	ΔP vs ΔNP	GLI3	ENSG00000106571	GLI family zinc finger 3 [Source:HGNC Symbol;Acc:HGNC:4319]	-1.3142	-0.151176	0.654454	0.422808	0.999987
KSPZV1	1.8x10^6 PFSPZ	delta (post-immunization/pre-immunization baseline	ΔP vs ΔNP	RP11-61O1.1	ENSG00000259097	novel transcript	0.329245	1.96392	0.650721	0.422856	0.999987
KSPZV1	1.8x10^6 PFSPZ	delta (post-immunization/pre-immunization baseline	ΔP vs ΔNP	PIH1D1	ENSG00000104872	PIH1 domain containing 1 [Source:HGNC Symbol;Acc:HGNC:26075]	-0.179691	4.44737	0.650707	0.422861	0.999987
KSPZV1	1.8x10^6 PFSPZ	delta (post-immunization/pre-immunization baseline	ΔP vs ΔNP	SLC35A2	ENSG00000102100	solute carrier family 35 member A2 [Source:HGNC Symbol;Acc:HGNC:11022]	-0.198705	3.42414	0.650462	0.422948	0.999987
KSPZV1	1.8x10^6 PFSPZ	delta (post-immunization/pre-immunization baseline	ΔP vs ΔNP	PDIA4	ENSG00000155660	protein disulfide isomerase family A member 4 [Source:HGNC Symbol;Acc:HGNC:30167]	-0.16088	6.63912	0.650362	0.422983	0.999987
KSPZV1	1.8x10^6 PFSPZ	delta (post-immunization/pre-immunization baseline	ΔP vs ΔNP	SPATA13	ENSG00000182957	spermatogenesis associated 13 [Source:HGNC Symbol;Acc:HGNC:23222]	-0.0605328	8.05386	0.650232	0.423029	0.999987
KSPZV1	1.8x10^6 PFSPZ	delta (post-immunization/pre-immunization baseline	ΔP vs ΔNP	HIC1	ENSG00000177374	HIC ZBTB transcriptional repressor 1 [Source:HGNC Symbol;Acc:HGNC:4909]	-0.19442	4.22564	0.650164	0.423053	0.999987
KSPZV1	1.8x10^6 PFSPZ	delta (post-immunization/pre-immunization baseline	ΔP vs ΔNP	ZNF257	ENSG00000197134	zinc finger protein 257 [Source:HGNC Symbol;Acc:HGNC:13498]	0.345715	3.13687	0.649909	0.423144	0.999987
KSPZV1	1.8x10^6 PFSPZ	delta (post-immunization/pre-immunization baseline	ΔP vs ΔNP	MFSD2B	ENSG00000205639	major facilitator superfamily domain containing 2B [Source:HGNC Symbol;Acc:HGNC:37207]	0.385975	3.18822	0.64988	0.423154	0.999987
KSPZV1	1.8x10^6 PFSPZ	delta (post-immunization/pre-immunization baseline	ΔP vs ΔNP	ASAH2B	ENSG00000204147	N-acylsphingosine amidohydrolase 2B [Source:HGNC Symbol;Acc:HGNC:23456]	0.368396	1.51927	0.649748	0.423201	0.999987
KSPZV1	1.8x10^6 PFSPZ	delta (post-immunization/pre-immunization baseline	ΔP vs ΔNP	PHKB	ENSG00000102893	phosphorylase kinase regulatory subunit beta [Source:HGNC Symbol;Acc:HGNC:8927]	0.0835173	7.23403	0.649639	0.42324	0.999987
KSPZV1	1.8x10^6 PFSPZ	delta (post-immunization/pre-immunization baseline	ΔP vs ΔNP	HCFC1	ENSG00000172534	host cell factor C1 [Source:HGNC Symbol;Acc:HGNC:4839]	-0.187126	6.778	0.649279	0.423368	0.999987
KSPZV1	1.8x10^6 PFSPZ	delta (post-immunization/pre-immunization baseline	ΔP vs ΔNP	LANCL2	ENSG00000132434	LanC like 2 [Source:HGNC Symbol;Acc:HGNC:6509]	-0.0901796	3.7078	0.649217	0.42339	0.999987
KSPZV1	1.8x10^6 PFSPZ	delta (post-immunization/pre-immunization baseline	ΔP vs ΔNP	DYRK1B	ENSG00000105204	dual specificity tyrosine phosphorylation regulated kinase 1B [Source:HGNC Symbol;Acc:HGNC:3092]	-0.133612	4.45038	0.649104	0.42343	0.999987
KSPZV1	1.8x10^6 PFSPZ	delta (post-immunization/pre-immunization baseline	ΔP vs ΔNP	SPECC1L	ENSG00000100014	sperm antigen with calponin homology and coiled-coil domains 1 like [Source:HGNC Symbol;Acc:HGNC:29022]	-0.0504805	6.4698	0.649049	0.423449	0.999987
KSPZV1	1.8x10^6 PFSPZ	delta (post-immunization/pre-immunization baseline	ΔP vs ΔNP	CTC-244M17.1	ENSG00000268051	novel transcript, sense intronic to SIPA1L3	0.444248	0.212355	0.648931	0.423491	0.999987
KSPZV1	1.8x10^6 PFSPZ	delta (post-immunization/pre-immunization baseline	ΔP vs ΔNP	ATP5PD	ENSG00000167863	ATP synthase peripheral stalk subunit d [Source:HGNC Symbol;Acc:HGNC:845]	-0.0854949	4.95229	0.648912	0.423498	0.999987
KSPZV1	1.8x10^6 PFSPZ	delta (post-immunization/pre-immunization baseline	ΔP vs ΔNP	POLDIP2	ENSG00000004142	DNA polymerase delta interacting protein 2 [Source:HGNC Symbol;Acc:HGNC:23781]	-0.127957	4.97894	0.64885	0.42352	0.999987
KSPZV1	1.8x10^6 PFSPZ	delta (post-immunization/pre-immunization baseline	ΔP vs ΔNP	EGLN3	ENSG00000129521	egl-9 family hypoxia inducible factor 3 [Source:HGNC Symbol;Acc:HGNC:14661]	0.310251	1.83134	0.648822	0.42353	0.999987
KSPZV1	1.8x10^6 PFSPZ	delta (post-immunization/pre-immunization baseline	ΔP vs ΔNP	FOXD2	ENSG00000186564	forkhead box D2 [Source:HGNC Symbol;Acc:HGNC:3803]	-0.447202	1.46642	0.648751	0.423555	0.999987
KSPZV1	1.8x10^6 PFSPZ	delta (post-immunization/pre-immunization baseline	ΔP vs ΔNP	FBXL4	ENSG00000112234	F-box and leucine rich repeat protein 4 [Source:HGNC Symbol;Acc:HGNC:13601]	0.103819	6.7566	0.648609	0.423606	0.999987
KSPZV1	1.8x10^6 PFSPZ	delta (post-immunization/pre-immunization baseline	ΔP vs ΔNP	GLI1	ENSG00000111087	GLI family zinc finger 1 [Source:HGNC Symbol;Acc:HGNC:4317]	-0.203841	2.62005	0.648458	0.423659	0.999987
KSPZV1	1.8x10^6 PFSPZ	delta (post-immunization/pre-immunization baseline	ΔP vs ΔNP	CTC-398G3.6	ENSG00000267477	novel protein	0.419205	0.974555	0.64843	0.42367	0.999987
KSPZV1	1.8x10^6 PFSPZ	delta (post-immunization/pre-immunization baseline	ΔP vs ΔNP	LINC01138	ENSG00000274020	long intergenic non-protein coding RNA 1138 [Source:HGNC Symbol;Acc:HGNC:49454]	-0.118153	4.78007	0.648186	0.423756	0.999987
KSPZV1	1.8x10^6 PFSPZ	delta (post-immunization/pre-immunization baseline	ΔP vs ΔNP	TMC3	ENSG00000188869	transmembrane channel like 3 [Source:HGNC Symbol;Acc:HGNC:22995]	-0.537993	0.378266	0.648046	0.423806	0.999987
KSPZV1	1.8x10^6 PFSPZ	delta (post-immunization/pre-immunization baseline	ΔP vs ΔNP	EIF3C	ENSG00000184110	eukaryotic translation initiation factor 3 subunit C [Source:HGNC Symbol;Acc:HGNC:3279]	0.889352	0.194647	0.648605	0.423807	0.999987
KSPZV1	1.8x10^6 PFSPZ	delta (post-immunization/pre-immunization baseline	ΔP vs ΔNP	BBS10	ENSG00000179941	Bardet-Biedl syndrome 10 [Source:HGNC Symbol;Acc:HGNC:26291]	0.145338	4.9659	0.647843	0.423878	0.999987
KSPZV1	1.8x10^6 PFSPZ	delta (post-immunization/pre-immunization baseline	ΔP vs ΔNP	CDK12	ENSG00000167258	cyclin dependent kinase 12 [Source:HGNC Symbol;Acc:HGNC:24224]	0.0501344	7.984	0.647791	0.423897	0.999987
KSPZV1	1.8x10^6 PFSPZ	delta (post-immunization/pre-immunization baseline	ΔP vs ΔNP	PTPRM	ENSG00000173482	protein tyrosine phosphatase receptor type M [Source:HGNC Symbol;Acc:HGNC:9675]	0.338724	3.41361	0.647673	0.423939	0.999987
KSPZV1	1.8x10^6 PFSPZ	delta (post-immunization/pre-immunization baseline	ΔP vs ΔNP	RDH11	ENSG00000072042	retinol dehydrogenase 11 [Source:HGNC Symbol;Acc:HGNC:17964]	0.0706661	5.19684	0.647628	0.423955	0.999987
KSPZV1	1.8x10^6 PFSPZ	delta (post-immunization/pre-immunization baseline	ΔP vs ΔNP	FCN1	ENSG00000085265	ficolin 1 [Source:HGNC Symbol;Acc:HGNC:3623]	-0.187992	8.39864	0.647408	0.424033	0.999987
KSPZV1	1.8x10^6 PFSPZ	delta (post-immunization/pre-immunization baseline	ΔP vs ΔNP	ERCC6-PGBD3	ENSG00000258838		0.0942508	3.70259	0.647384	0.424041	0.999987
KSPZV1	1.8x10^6 PFSPZ	delta (post-immunization/pre-immunization baseline	ΔP vs ΔNP	ALDH3B1	ENSG00000006534	aldehyde dehydrogenase 3 family member B1 [Source:HGNC Symbol;Acc:HGNC:410]	-0.286601	4.26146	0.647362	0.424049	0.999987
KSPZV1	1.8x10^6 PFSPZ	delta (post-immunization/pre-immunization baseline	ΔP vs ΔNP	IL23R	ENSG00000162594	interleukin 23 receptor [Source:HGNC Symbol;Acc:HGNC:19100]	0.529423	0.86741	0.647404	0.424082	0.999987
KSPZV1	1.8x10^6 PFSPZ	delta (post-immunization/pre-immunization baseline	ΔP vs ΔNP	DARS1	ENSG00000115866	aspartyl-tRNA synthetase 1 [Source:HGNC Symbol;Acc:HGNC:2678]	0.0941509	6.22239	0.647207	0.424105	0.999987
KSPZV1	1.8x10^6 PFSPZ	delta (post-immunization/pre-immunization baseline	ΔP vs ΔNP	RP5-1057I20.6	ENSG00000274737	novel transcript, sense intronic to HDAC7	-0.401605	0.732802	0.647181	0.424114	0.999987
KSPZV1	1.8x10^6 PFSPZ	delta (post-immunization/pre-immunization baseline	ΔP vs ΔNP	STARD4	ENSG00000164211	StAR related lipid transfer domain containing 4 [Source:HGNC Symbol;Acc:HGNC:18058]	0.185416	5.56998	0.647008	0.424175	0.999987
KSPZV1	1.8x10^6 PFSPZ	delta (post-immunization/pre-immunization baseline	ΔP vs ΔNP	CXXC1	ENSG00000154832	CXXC finger protein 1 [Source:HGNC Symbol;Acc:HGNC:24343]	-0.164657	5.37994	0.646956	0.424194	0.999987
KSPZV1	1.8x10^6 PFSPZ	delta (post-immunization/pre-immunization baseline	ΔP vs ΔNP	DPYD-IT1	ENSG00000232542	DPYD intronic transcript 1 [Source:HGNC Symbol;Acc:HGNC:41326]	-0.388285	0.302198	0.646876	0.424223	0.999987
KSPZV1	1.8x10^6 PFSPZ	delta (post-immunization/pre-immunization baseline	ΔP vs ΔNP	ZNF136	ENSG00000196646	zinc finger protein 136 [Source:HGNC Symbol;Acc:HGNC:12920]	0.108053	4.81249	0.646816	0.424244	0.999987
KSPZV1	1.8x10^6 PFSPZ	delta (post-immunization/pre-immunization baseline	ΔP vs ΔNP	BLOC1S1	ENSG00000135441	biogenesis of lysosomal organelles complex 1 subunit 1 [Source:HGNC Symbol;Acc:HGNC:4200]	0.12668	5.29677	0.646613	0.424316	0.999987
KSPZV1	1.8x10^6 PFSPZ	delta (post-immunization/pre-immunization baseline	ΔP vs ΔNP	LINC01215	ENSG00000271856	long intergenic non-protein coding RNA 1215 [Source:HGNC Symbol;Acc:HGNC:49651]	0.158998	5.19897	0.6465	0.424356	0.999987
KSPZV1	1.8x10^6 PFSPZ	delta (post-immunization/pre-immunization baseline	ΔP vs ΔNP	RP11-134G8.7	ENSG00000224536	novel transcript	-0.333482	0.0641075	0.646444	0.424376	0.999987
KSPZV1	1.8x10^6 PFSPZ	delta (post-immunization/pre-immunization baseline	ΔP vs ΔNP	FICD	ENSG00000198855	FIC domain protein adenylyltransferase [Source:HGNC Symbol;Acc:HGNC:18416]	0.104707	4.31664	0.646424	0.424384	0.999987
KSPZV1	1.8x10^6 PFSPZ	delta (post-immunization/pre-immunization baseline	ΔP vs ΔNP	PDXP-DT	ENSG00000233360	PDXP divergent transcript [Source:HGNC Symbol;Acc:HGNC:40525]	-0.191196	4.03129	0.646399	0.424393	0.999987
KSPZV1	1.8x10^6 PFSPZ	delta (post-immunization/pre-immunization baseline	ΔP vs ΔNP	ELK3	ENSG00000111145	ETS transcription factor ELK3 [Source:HGNC Symbol;Acc:HGNC:3325]	0.0697352	6.73396	0.646396	0.424394	0.999987
KSPZV1	1.8x10^6 PFSPZ	delta (post-immunization/pre-immunization baseline	ΔP vs ΔNP	TTC3-AS1	ENSG00000228677	TTC3 antisense RNA 1 [Source:HGNC Symbol;Acc:HGNC:40595]	-0.232374	1.20149	0.646326	0.424419	0.999987
KSPZV1	1.8x10^6 PFSPZ	delta (post-immunization/pre-immunization baseline	ΔP vs ΔNP	AKAP1	ENSG00000121057	A-kinase anchoring protein 1 [Source:HGNC Symbol;Acc:HGNC:367]	-0.102084	4.46228	0.646108	0.424496	0.999987
KSPZV1	1.8x10^6 PFSPZ	delta (post-immunization/pre-immunization baseline	ΔP vs ΔNP	MED14	ENSG00000180182	mediator complex subunit 14 [Source:HGNC Symbol;Acc:HGNC:2370]	0.0995846	6.94335	0.645993	0.424537	0.999987
KSPZV1	1.8x10^6 PFSPZ	delta (post-immunization/pre-immunization baseline	ΔP vs ΔNP	TREM1	ENSG00000124731	triggering receptor expressed on myeloid cells 1 [Source:HGNC Symbol;Acc:HGNC:17760]	0.261463	5.46489	0.645945	0.424554	0.999987
KSPZV1	1.8x10^6 PFSPZ	delta (post-immunization/pre-immunization baseline	ΔP vs ΔNP	SGCA	ENSG00000108823	sarcoglycan alpha [Source:HGNC Symbol;Acc:HGNC:10805]	-0.744134	-0.374363	0.646495	0.424558	0.999987
KSPZV1	1.8x10^6 PFSPZ	delta (post-immunization/pre-immunization baseline	ΔP vs ΔNP	IQCH	ENSG00000103599	IQ motif containing H [Source:HGNC Symbol;Acc:HGNC:25721]	0.591185	0.769181	0.646061	0.424561	0.999987
KSPZV1	1.8x10^6 PFSPZ	delta (post-immunization/pre-immunization baseline	ΔP vs ΔNP	CTC-454I21.3	ENSG00000267360	novel protein	-0.133505	2.61616	0.645769	0.424617	0.999987
KSPZV1	1.8x10^6 PFSPZ	delta (post-immunization/pre-immunization baseline	ΔP vs ΔNP	VIPR1	ENSG00000114812	vasoactive intestinal peptide receptor 1 [Source:HGNC Symbol;Acc:HGNC:12694]	0.14744	4.28001	0.645611	0.424674	0.999987
KSPZV1	1.8x10^6 PFSPZ	delta (post-immunization/pre-immunization baseline	ΔP vs ΔNP	ATAD1	ENSG00000138138	ATPase family AAA domain containing 1 [Source:HGNC Symbol;Acc:HGNC:25903]	0.154725	6.30484	0.645441	0.424735	0.999987
KSPZV1	1.8x10^6 PFSPZ	delta (post-immunization/pre-immunization baseline	ΔP vs ΔNP	TXN	ENSG00000136810	thioredoxin [Source:HGNC Symbol;Acc:HGNC:12435]	-0.178251	5.11999	0.645387	0.424754	0.999987
KSPZV1	1.8x10^6 PFSPZ	delta (post-immunization/pre-immunization baseline	ΔP vs ΔNP	CTSG	ENSG00000100448	cathepsin G [Source:HGNC Symbol;Acc:HGNC:2532]	-1.08189	-0.0377151	0.645852	0.424787	0.999987
KSPZV1	1.8x10^6 PFSPZ	delta (post-immunization/pre-immunization baseline	ΔP vs ΔNP	RP11-982M15.6	ENSG00000256050		0.954219	-0.692144	0.646038	0.424831	0.999987
KSPZV1	1.8x10^6 PFSPZ	delta (post-immunization/pre-immunization baseline	ΔP vs ΔNP	CCN6	ENSG00000112761	cellular communication network factor 6 [Source:HGNC Symbol;Acc:HGNC:12771]	0.564051	0.371683	0.645282	0.424838	0.999987
KSPZV1	1.8x10^6 PFSPZ	delta (post-immunization/pre-immunization baseline	ΔP vs ΔNP	DYNC2I2	ENSG00000119333	dynein 2 intermediate chain 2 [Source:HGNC Symbol;Acc:HGNC:28296]	-0.271311	2.71975	0.644865	0.42494	0.999987
KSPZV1	1.8x10^6 PFSPZ	delta (post-immunization/pre-immunization baseline	ΔP vs ΔNP	RP11-618M23.5	ENSG00000279858	TEC	0.524323	-0.0618323	0.644895	0.424977	0.999987
KSPZV1	1.8x10^6 PFSPZ	delta (post-immunization/pre-immunization baseline	ΔP vs ΔNP	ZNF460	ENSG00000197714	zinc finger protein 460 [Source:HGNC Symbol;Acc:HGNC:21628]	-0.0939681	6.68495	0.644754	0.42498	0.999987
KSPZV1	1.8x10^6 PFSPZ	delta (post-immunization/pre-immunization baseline	ΔP vs ΔNP	CTD-2545M3.6	ENSG00000142539	novel protein	-0.222969	4.15871	0.644709	0.424996	0.999987
KSPZV1	1.8x10^6 PFSPZ	delta (post-immunization/pre-immunization baseline	ΔP vs ΔNP	PCP4L1	ENSG00000248485	Purkinje cell protein 4 like 1 [Source:HGNC Symbol;Acc:HGNC:20448]	-0.602374	-0.922173	0.644925	0.425118	0.999987
KSPZV1	1.8x10^6 PFSPZ	delta (post-immunization/pre-immunization baseline	ΔP vs ΔNP	CTA-268H5.12	ENSG00000273353	novel transcript, sense intronic to NUP50	0.396518	0.155774	0.64422	0.42517	0.999987
KSPZV1	1.8x10^6 PFSPZ	delta (post-immunization/pre-immunization baseline	ΔP vs ΔNP	OXA1L	ENSG00000155463	OXA1L mitochondrial inner membrane protein [Source:HGNC Symbol;Acc:HGNC:8526]	0.0556426	6.81147	0.643853	0.425302	0.999987
KSPZV1	1.8x10^6 PFSPZ	delta (post-immunization/pre-immunization baseline	ΔP vs ΔNP	FAM76B	ENSG00000077458	family with sequence similarity 76 member B [Source:HGNC Symbol;Acc:HGNC:28492]	0.1424	6.36529	0.64361	0.425389	0.999987
KSPZV1	1.8x10^6 PFSPZ	delta (post-immunization/pre-immunization baseline	ΔP vs ΔNP	RP11-1094M14.12	ENSG00000267359	novel transcript, antisense SLFN14	0.407712	0.485202	0.643467	0.42544	0.999987
KSPZV1	1.8x10^6 PFSPZ	delta (post-immunization/pre-immunization baseline	ΔP vs ΔNP	ZBTB38	ENSG00000177311	zinc finger and BTB domain containing 38 [Source:HGNC Symbol;Acc:HGNC:26636]	-0.101784	6.83234	0.643241	0.425521	0.999987
KSPZV1	1.8x10^6 PFSPZ	delta (post-immunization/pre-immunization baseline	ΔP vs ΔNP	ANPEP	ENSG00000166825	alanyl aminopeptidase, membrane [Source:HGNC Symbol;Acc:HGNC:500]	-0.338457	5.71573	0.643124	0.425576	0.999987
KSPZV1	1.8x10^6 PFSPZ	delta (post-immunization/pre-immunization baseline	ΔP vs ΔNP	QSOX1	ENSG00000116260	quiescin sulfhydryl oxidase 1 [Source:HGNC Symbol;Acc:HGNC:9756]	-0.21749	4.45191	0.642903	0.425642	0.999987
KSPZV1	1.8x10^6 PFSPZ	delta (post-immunization/pre-immunization baseline	ΔP vs ΔNP	WHRN	ENSG00000095397	whirlin [Source:HGNC Symbol;Acc:HGNC:16361]	-0.391178	1.7862	0.642897	0.425644	0.999987
KSPZV1	1.8x10^6 PFSPZ	delta (post-immunization/pre-immunization baseline	ΔP vs ΔNP	NADK2-AS1	ENSG00000245711	NADK2 antisense RNA 1 [Source:HGNC Symbol;Acc:HGNC:41143]	-0.522719	-0.311088	0.64274	0.4257	0.999987
KSPZV1	1.8x10^6 PFSPZ	delta (post-immunization/pre-immunization baseline	ΔP vs ΔNP	PFN1	ENSG00000108518	profilin 1 [Source:HGNC Symbol;Acc:HGNC:8881]	-0.121051	9.97625	0.642703	0.425714	0.999987
KSPZV1	1.8x10^6 PFSPZ	delta (post-immunization/pre-immunization baseline	ΔP vs ΔNP	SPATA31E1	ENSG00000177992	SPATA31 subfamily E member 1 [Source:HGNC Symbol;Acc:HGNC:26672]	-1.3883	0.0613211	0.646337	0.425776	0.999987
KSPZV1	1.8x10^6 PFSPZ	delta (post-immunization/pre-immunization baseline	ΔP vs ΔNP	RP11-295G24.5	ENSG00000224992	novel transcript	0.501391	-0.615034	0.642488	0.425791	0.999987
KSPZV1	1.8x10^6 PFSPZ	delta (post-immunization/pre-immunization baseline	ΔP vs ΔNP	ZNF286B	ENSG00000249459	zinc finger protein 286B (pseudogene) [Source:HGNC Symbol;Acc:HGNC:33241]	0.385585	1.49278	0.642222	0.425886	0.999987
KSPZV1	1.8x10^6 PFSPZ	delta (post-immunization/pre-immunization baseline	ΔP vs ΔNP	RP11-218F10.3	ENSG00000273449	novel transcript	0.239635	3.36542	0.642219	0.425887	0.999987
KSPZV1	1.8x10^6 PFSPZ	delta (post-immunization/pre-immunization baseline	ΔP vs ΔNP	PPP4R3B-DT	ENSG00000272606	PPP4R3B divergent transcript [Source:HGNC Symbol;Acc:HGNC:55209]	0.178195	2.53706	0.64181	0.426034	0.999987
KSPZV1	1.8x10^6 PFSPZ	delta (post-immunization/pre-immunization baseline	ΔP vs ΔNP	BTBD9	ENSG00000183826	BTB domain containing 9 [Source:HGNC Symbol;Acc:HGNC:21228]	-0.0767659	5.61053	0.641809	0.426034	0.999987
KSPZV1	1.8x10^6 PFSPZ	delta (post-immunization/pre-immunization baseline	ΔP vs ΔNP	SLC19A2	ENSG00000117479	solute carrier family 19 member 2 [Source:HGNC Symbol;Acc:HGNC:10938]	-0.242995	2.67972	0.641769	0.426048	0.999987
KSPZV1	1.8x10^6 PFSPZ	delta (post-immunization/pre-immunization baseline	ΔP vs ΔNP	MAPRE3	ENSG00000084764	microtubule associated protein RP/EB family member 3 [Source:HGNC Symbol;Acc:HGNC:6892]	-0.306851	1.61089	0.641706	0.426071	0.999987
KSPZV1	1.8x10^6 PFSPZ	delta (post-immunization/pre-immunization baseline	ΔP vs ΔNP	GFI1B	ENSG00000165702	growth factor independent 1B transcriptional repressor [Source:HGNC Symbol;Acc:HGNC:4238]	0.423945	4.48574	0.641656	0.426102	0.999987
KSPZV1	1.8x10^6 PFSPZ	delta (post-immunization/pre-immunization baseline	ΔP vs ΔNP	EXOSC3	ENSG00000107371	exosome component 3 [Source:HGNC Symbol;Acc:HGNC:17944]	0.108299	5.07977	0.641498	0.426145	0.999987
KSPZV1	1.8x10^6 PFSPZ	delta (post-immunization/pre-immunization baseline	ΔP vs ΔNP	NHLRC3	ENSG00000188811	NHL repeat containing 3 [Source:HGNC Symbol;Acc:HGNC:33751]	-0.0910179	5.46477	0.641476	0.426153	0.999987
KSPZV1	1.8x10^6 PFSPZ	delta (post-immunization/pre-immunization baseline	ΔP vs ΔNP	RP11-334C17.3	ENSG00000279259	TEC	0.392926	0.580528	0.641255	0.426233	0.999987
KSPZV1	1.8x10^6 PFSPZ	delta (post-immunization/pre-immunization baseline	ΔP vs ΔNP	PPM1D	ENSG00000170836	protein phosphatase, Mg2+/Mn2+ dependent 1D [Source:HGNC Symbol;Acc:HGNC:9277]	-0.0704269	5.26591	0.641251	0.426234	0.999987
KSPZV1	1.8x10^6 PFSPZ	delta (post-immunization/pre-immunization baseline	ΔP vs ΔNP	CPT1B	ENSG00000205560	carnitine palmitoyltransferase 1B [Source:HGNC Symbol;Acc:HGNC:2329]	-0.189791	3.20659	0.641248	0.426235	0.999987
KSPZV1	1.8x10^6 PFSPZ	delta (post-immunization/pre-immunization baseline	ΔP vs ΔNP	MPRIP-AS1	ENSG00000225442	MPRIP antisense RNA 1 [Source:HGNC Symbol;Acc:HGNC:41263]	0.269113	1.49085	0.641151	0.42627	0.999987
KSPZV1	1.8x10^6 PFSPZ	delta (post-immunization/pre-immunization baseline	ΔP vs ΔNP	TNFSF15	ENSG00000181634	TNF superfamily member 15 [Source:HGNC Symbol;Acc:HGNC:11931]	0.773746	0.0258025	0.641577	0.426316	0.999987
KSPZV1	1.8x10^6 PFSPZ	delta (post-immunization/pre-immunization baseline	ΔP vs ΔNP	MAVS	ENSG00000088888	mitochondrial antiviral signaling protein [Source:HGNC Symbol;Acc:HGNC:29233]	0.0530722	7.52313	0.640844	0.42638	0.999987
KSPZV1	1.8x10^6 PFSPZ	delta (post-immunization/pre-immunization baseline	ΔP vs ΔNP	ZNF45-AS1	ENSG00000267191	ZNF45 antisense RNA 1 [Source:HGNC Symbol;Acc:HGNC:55308]	0.469238	-0.159771	0.823859	0.426394	0.999987
KSPZV1	1.8x10^6 PFSPZ	delta (post-immunization/pre-immunization baseline	ΔP vs ΔNP	TMBIM4	ENSG00000155957	transmembrane BAX inhibitor motif containing 4 [Source:HGNC Symbol;Acc:HGNC:24257]	0.0971976	6.77639	0.640672	0.426442	0.999987
KSPZV1	1.8x10^6 PFSPZ	delta (post-immunization/pre-immunization baseline	ΔP vs ΔNP	SLC44A1	ENSG00000070214	solute carrier family 44 member 1 [Source:HGNC Symbol;Acc:HGNC:18798]	0.132765	6.14326	0.640584	0.426473	0.999987
KSPZV1	1.8x10^6 PFSPZ	delta (post-immunization/pre-immunization baseline	ΔP vs ΔNP	MEF2C-AS1	ENSG00000248309	MEF2C antisense RNA 1 [Source:HGNC Symbol;Acc:HGNC:48908]	0.364229	2.0529	0.640539	0.42649	0.999987
KSPZV1	1.8x10^6 PFSPZ	delta (post-immunization/pre-immunization baseline	ΔP vs ΔNP	NUDT2	ENSG00000164978	nudix hydrolase 2 [Source:HGNC Symbol;Acc:HGNC:8049]	-0.20377	2.58978	0.640444	0.426524	0.999987
KSPZV1	1.8x10^6 PFSPZ	delta (post-immunization/pre-immunization baseline	ΔP vs ΔNP	ITLN1	ENSG00000179914	intelectin 1 [Source:HGNC Symbol;Acc:HGNC:18259]	0.8688	0.107821	0.640543	0.426584	0.999987
KSPZV1	1.8x10^6 PFSPZ	delta (post-immunization/pre-immunization baseline	ΔP vs ΔNP	PINK1-AS	ENSG00000117242	PINK1 antisense RNA [Source:HGNC Symbol;Acc:HGNC:38872]	0.193727	5.76412	0.640132	0.426636	0.999987
KSPZV1	1.8x10^6 PFSPZ	delta (post-immunization/pre-immunization baseline	ΔP vs ΔNP	PTGER4	ENSG00000171522	prostaglandin E receptor 4 [Source:HGNC Symbol;Acc:HGNC:9596]	-0.0923709	6.73962	0.640047	0.426667	0.999987
KSPZV1	1.8x10^6 PFSPZ	delta (post-immunization/pre-immunization baseline	ΔP vs ΔNP	MAGEH1	ENSG00000187601	MAGE family member H1 [Source:HGNC Symbol;Acc:HGNC:24092]	0.113197	4.07714	0.6399	0.426719	0.999987
KSPZV1	1.8x10^6 PFSPZ	delta (post-immunization/pre-immunization baseline	ΔP vs ΔNP	CCDC22	ENSG00000101997	coiled-coil domain containing 22 [Source:HGNC Symbol;Acc:HGNC:28909]	-0.120002	4.00024	0.639577	0.426835	0.999987
KSPZV1	1.8x10^6 PFSPZ	delta (post-immunization/pre-immunization baseline	ΔP vs ΔNP	RACGAP1	ENSG00000161800	Rac GTPase activating protein 1 [Source:HGNC Symbol;Acc:HGNC:9804]	-0.136896	3.89695	0.639547	0.426846	0.999987
KSPZV1	1.8x10^6 PFSPZ	delta (post-immunization/pre-immunization baseline	ΔP vs ΔNP	ZNF462	ENSG00000148143	zinc finger protein 462 [Source:HGNC Symbol;Acc:HGNC:21684]	0.394943	1.92331	0.63954	0.426849	0.999987
KSPZV1	1.8x10^6 PFSPZ	delta (post-immunization/pre-immunization baseline	ΔP vs ΔNP	SERPINB9P1	ENSG00000230438	serpin family B member 9 pseudogene 1 [Source:HGNC Symbol;Acc:HGNC:28590]	0.125954	4.8284	0.639398	0.4269	0.999987
KSPZV1	1.8x10^6 PFSPZ	delta (post-immunization/pre-immunization baseline	ΔP vs ΔNP	PBLD	ENSG00000108187	phenazine biosynthesis like protein domain containing [Source:HGNC Symbol;Acc:HGNC:23301]	-0.191061	2.06713	0.639394	0.426901	0.999987
KSPZV1	1.8x10^6 PFSPZ	delta (post-immunization/pre-immunization baseline	ΔP vs ΔNP	NUDT16	ENSG00000198585	nudix hydrolase 16 [Source:HGNC Symbol;Acc:HGNC:26442]	-0.121875	4.40903	0.639165	0.426984	0.999987
KSPZV1	1.8x10^6 PFSPZ	delta (post-immunization/pre-immunization baseline	ΔP vs ΔNP	FAAH	ENSG00000117480	fatty acid amide hydrolase [Source:HGNC Symbol;Acc:HGNC:3553]	-0.355721	1.10425	0.639124	0.426998	0.999987
KSPZV1	1.8x10^6 PFSPZ	delta (post-immunization/pre-immunization baseline	ΔP vs ΔNP	IFI44	ENSG00000137965	interferon induced protein 44 [Source:HGNC Symbol;Acc:HGNC:16938]	0.344299	7.07682	0.639165	0.427011	0.999987
KSPZV1	1.8x10^6 PFSPZ	delta (post-immunization/pre-immunization baseline	ΔP vs ΔNP	AVEN	ENSG00000169857	apoptosis and caspase activation inhibitor [Source:HGNC Symbol;Acc:HGNC:13509]	-0.208363	1.76999	0.639088	0.427012	0.999987
KSPZV1	1.8x10^6 PFSPZ	delta (post-immunization/pre-immunization baseline	ΔP vs ΔNP	SLC35G5	ENSG00000177710	solute carrier family 35 member G5 [Source:HGNC Symbol;Acc:HGNC:15546]	-0.42445	0.239992	0.638994	0.427045	0.999987
KSPZV1	1.8x10^6 PFSPZ	delta (post-immunization/pre-immunization baseline	ΔP vs ΔNP	TRAJ13	ENSG00000211876	T cell receptor alpha joining 13 [Source:HGNC Symbol;Acc:HGNC:12041]	-0.25411	0.0437848	0.638908	0.427076	0.999987
KSPZV1	1.8x10^6 PFSPZ	delta (post-immunization/pre-immunization baseline	ΔP vs ΔNP	DSC1	ENSG00000134765	desmocollin 1 [Source:HGNC Symbol;Acc:HGNC:3035]	0.584925	2.21348	0.638858	0.427094	0.999987
KSPZV1	1.8x10^6 PFSPZ	delta (post-immunization/pre-immunization baseline	ΔP vs ΔNP	BMPR1A	ENSG00000107779	bone morphogenetic protein receptor type 1A [Source:HGNC Symbol;Acc:HGNC:1076]	0.260729	3.2375	0.638766	0.427127	0.999987
KSPZV1	1.8x10^6 PFSPZ	delta (post-immunization/pre-immunization baseline	ΔP vs ΔNP	RANBP9	ENSG00000010017	RAN binding protein 9 [Source:HGNC Symbol;Acc:HGNC:13727]	0.0925861	6.53681	0.638704	0.42715	0.999987
KSPZV1	1.8x10^6 PFSPZ	delta (post-immunization/pre-immunization baseline	ΔP vs ΔNP	RP11-752D24.2	ENSG00000248115	novel transcript	-0.549805	0.772958	0.638694	0.427153	0.999987
KSPZV1	1.8x10^6 PFSPZ	delta (post-immunization/pre-immunization baseline	ΔP vs ΔNP	HOXB4	ENSG00000182742	homeobox B4 [Source:HGNC Symbol;Acc:HGNC:5115]	-0.295357	2.30162	0.638624	0.427178	0.999987
KSPZV1	1.8x10^6 PFSPZ	delta (post-immunization/pre-immunization baseline	ΔP vs ΔNP	DDRGK1	ENSG00000198171	DDRGK domain containing 1 [Source:HGNC Symbol;Acc:HGNC:16110]	-0.195208	3.35162	0.638571	0.427197	0.999987
KSPZV1	1.8x10^6 PFSPZ	delta (post-immunization/pre-immunization baseline	ΔP vs ΔNP	RAB12	ENSG00000206418	RAB12, member RAS oncogene family [Source:HGNC Symbol;Acc:HGNC:31332]	0.0933911	4.15014	0.63851	0.42722	0.999987
KSPZV1	1.8x10^6 PFSPZ	delta (post-immunization/pre-immunization baseline	ΔP vs ΔNP	RP3-492J12.2	ENSG00000274961		0.247062	1.65578	0.638443	0.427244	0.999987
KSPZV1	1.8x10^6 PFSPZ	delta (post-immunization/pre-immunization baseline	ΔP vs ΔNP	FAM219B	ENSG00000178761	family with sequence similarity 219 member B [Source:HGNC Symbol;Acc:HGNC:24695]	-0.0867653	4.84426	0.638284	0.427301	0.999987
KSPZV1	1.8x10^6 PFSPZ	delta (post-immunization/pre-immunization baseline	ΔP vs ΔNP	MYH6	ENSG00000197616	myosin heavy chain 6 [Source:HGNC Symbol;Acc:HGNC:7576]	-1.55134	-0.579609	0.643912	0.427325	0.999987
KSPZV1	1.8x10^6 PFSPZ	delta (post-immunization/pre-immunization baseline	ΔP vs ΔNP	ROMO1	ENSG00000125995	reactive oxygen species modulator 1 [Source:HGNC Symbol;Acc:HGNC:16185]	-0.255476	2.11637	0.638153	0.427348	0.999987
KSPZV1	1.8x10^6 PFSPZ	delta (post-immunization/pre-immunization baseline	ΔP vs ΔNP	TMEM19	ENSG00000139291	transmembrane protein 19 [Source:HGNC Symbol;Acc:HGNC:25605]	0.0972203	6.0255	0.637948	0.427422	0.999987
KSPZV1	1.8x10^6 PFSPZ	delta (post-immunization/pre-immunization baseline	ΔP vs ΔNP	GNPDA2	ENSG00000163281	glucosamine-6-phosphate deaminase 2 [Source:HGNC Symbol;Acc:HGNC:21526]	0.197625	5.49496	0.637917	0.427433	0.999987
KSPZV1	1.8x10^6 PFSPZ	delta (post-immunization/pre-immunization baseline	ΔP vs ΔNP	NQO1	ENSG00000181019	NAD(P)H quinone dehydrogenase 1 [Source:HGNC Symbol;Acc:HGNC:2874]	-0.248915	1.80046	0.637853	0.427456	0.999987
KSPZV1	1.8x10^6 PFSPZ	delta (post-immunization/pre-immunization baseline	ΔP vs ΔNP	TMEM151B	ENSG00000178233	transmembrane protein 151B [Source:HGNC Symbol;Acc:HGNC:21315]	-0.753687	0.264266	0.637956	0.427466	0.999987
KSPZV1	1.8x10^6 PFSPZ	delta (post-immunization/pre-immunization baseline	ΔP vs ΔNP	LINC00957	ENSG00000235314	long intergenic non-protein coding RNA 957 [Source:HGNC Symbol;Acc:HGNC:22332]	-0.234504	2.55421	0.637144	0.427712	0.999987
KSPZV1	1.8x10^6 PFSPZ	delta (post-immunization/pre-immunization baseline	ΔP vs ΔNP	COX6C	ENSG00000164919	cytochrome c oxidase subunit 6C [Source:HGNC Symbol;Acc:HGNC:2285]	0.15419	4.07102	0.637013	0.427759	0.999987
KSPZV1	1.8x10^6 PFSPZ	delta (post-immunization/pre-immunization baseline	ΔP vs ΔNP	GPR153	ENSG00000158292	G protein-coupled receptor 153 [Source:HGNC Symbol;Acc:HGNC:23618]	-0.38545	2.05464	0.636977	0.427772	0.999987
KSPZV1	1.8x10^6 PFSPZ	delta (post-immunization/pre-immunization baseline	ΔP vs ΔNP	ZFP30	ENSG00000120784	ZFP30 zinc finger protein [Source:HGNC Symbol;Acc:HGNC:29555]	0.198522	4.64377	0.636847	0.427819	0.999987
KSPZV1	1.8x10^6 PFSPZ	delta (post-immunization/pre-immunization baseline	ΔP vs ΔNP	ZNF594	ENSG00000180626	zinc finger protein 594 [Source:HGNC Symbol;Acc:HGNC:29392]	0.188561	5.32345	0.636816	0.42783	0.999987
KSPZV1	1.8x10^6 PFSPZ	delta (post-immunization/pre-immunization baseline	ΔP vs ΔNP	FAM199X	ENSG00000123575	family with sequence similarity 199, X-linked [Source:HGNC Symbol;Acc:HGNC:25195]	-0.116811	6.13326	0.636589	0.427912	0.999987
KSPZV1	1.8x10^6 PFSPZ	delta (post-immunization/pre-immunization baseline	ΔP vs ΔNP	MTFMT	ENSG00000103707	mitochondrial methionyl-tRNA formyltransferase [Source:HGNC Symbol;Acc:HGNC:29666]	0.144107	3.79534	0.636576	0.427917	0.999987
KSPZV1	1.8x10^6 PFSPZ	delta (post-immunization/pre-immunization baseline	ΔP vs ΔNP	APOLD1	ENSG00000178878	apolipoprotein L domain containing 1 [Source:HGNC Symbol;Acc:HGNC:25268]	-0.0650414	5.16952	0.636558	0.427923	0.999987
KSPZV1	1.8x10^6 PFSPZ	delta (post-immunization/pre-immunization baseline	ΔP vs ΔNP	RP11-557J10.4	ENSG00000248356	novel transcript	-0.314684	0.447335	0.63655	0.427927	0.999987
KSPZV1	1.8x10^6 PFSPZ	delta (post-immunization/pre-immunization baseline	ΔP vs ΔNP	CRIM1	ENSG00000150938	cysteine rich transmembrane BMP regulator 1 [Source:HGNC Symbol;Acc:HGNC:2359]	-0.162016	5.14061	0.636519	0.427938	0.999987
KSPZV1	1.8x10^6 PFSPZ	delta (post-immunization/pre-immunization baseline	ΔP vs ΔNP	CRACD	ENSG00000109265	capping protein inhibiting regulator of actin dynamics [Source:HGNC Symbol;Acc:HGNC:29219]	-0.971479	0.0925717	0.636698	0.427969	0.999987
KSPZV1	1.8x10^6 PFSPZ	delta (post-immunization/pre-immunization baseline	ΔP vs ΔNP	SNHG29	ENSG00000175061	small nucleolar RNA host gene 29 [Source:HGNC Symbol;Acc:HGNC:28619]	0.132609	7.49825	0.636361	0.427995	0.999987
KSPZV1	1.8x10^6 PFSPZ	delta (post-immunization/pre-immunization baseline	ΔP vs ΔNP	ITGB8	ENSG00000105855	integrin subunit beta 8 [Source:HGNC Symbol;Acc:HGNC:6163]	0.662727	1.04654	0.636373	0.428136	0.999987
KSPZV1	1.8x10^6 PFSPZ	delta (post-immunization/pre-immunization baseline	ΔP vs ΔNP	SERPINB6	ENSG00000124570	serpin family B member 6 [Source:HGNC Symbol;Acc:HGNC:8950]	-0.167697	4.11984	0.635917	0.428155	0.999987
KSPZV1	1.8x10^6 PFSPZ	delta (post-immunization/pre-immunization baseline	ΔP vs ΔNP	NFATC2IP	ENSG00000176953	nuclear factor of activated T cells 2 interacting protein [Source:HGNC Symbol;Acc:HGNC:25906]	0.0662252	6.6016	0.63579	0.428201	0.999987
KSPZV1	1.8x10^6 PFSPZ	delta (post-immunization/pre-immunization baseline	ΔP vs ΔNP	MRTFA	ENSG00000196588	myocardin related transcription factor A [Source:HGNC Symbol;Acc:HGNC:14334]	-0.133306	6.10475	0.635766	0.42821	0.999987
KSPZV1	1.8x10^6 PFSPZ	delta (post-immunization/pre-immunization baseline	ΔP vs ΔNP	ZNF652	ENSG00000198740	zinc finger protein 652 [Source:HGNC Symbol;Acc:HGNC:29147]	-0.083819	7.07078	0.635735	0.428221	0.999987
KSPZV1	1.8x10^6 PFSPZ	delta (post-immunization/pre-immunization baseline	ΔP vs ΔNP	RP11-288H12.4	ENSG00000270949		-0.140507	3.699	0.635476	0.428314	0.999987
KSPZV1	1.8x10^6 PFSPZ	delta (post-immunization/pre-immunization baseline	ΔP vs ΔNP	CAVIN2	ENSG00000168497	caveolae associated protein 2 [Source:HGNC Symbol;Acc:HGNC:10690]	0.321597	6.31796	0.635482	0.428326	0.999987
KSPZV1	1.8x10^6 PFSPZ	delta (post-immunization/pre-immunization baseline	ΔP vs ΔNP	EPC2	ENSG00000135999	enhancer of polycomb homolog 2 [Source:HGNC Symbol;Acc:HGNC:24543]	0.0859161	6.90588	0.635442	0.428327	0.999987
KSPZV1	1.8x10^6 PFSPZ	delta (post-immunization/pre-immunization baseline	ΔP vs ΔNP	GIPC1	ENSG00000123159	GIPC PDZ domain containing family member 1 [Source:HGNC Symbol;Acc:HGNC:1226]	-0.23984	3.00203	0.635365	0.428354	0.999987
KSPZV1	1.8x10^6 PFSPZ	delta (post-immunization/pre-immunization baseline	ΔP vs ΔNP	COL5A3	ENSG00000080573	collagen type V alpha 3 chain [Source:HGNC Symbol;Acc:HGNC:14864]	-0.67223	0.696578	0.635482	0.428359	0.999987
KSPZV1	1.8x10^6 PFSPZ	delta (post-immunization/pre-immunization baseline	ΔP vs ΔNP	MEAF6	ENSG00000163875	MYST/Esa1 associated factor 6 [Source:HGNC Symbol;Acc:HGNC:25674]	0.067584	6.38744	0.635294	0.42838	0.999987
KSPZV1	1.8x10^6 PFSPZ	delta (post-immunization/pre-immunization baseline	ΔP vs ΔNP	IRX1	ENSG00000170549	iroquois homeobox 1 [Source:HGNC Symbol;Acc:HGNC:14358]	-1.17546	-0.646513	0.637569	0.428468	0.999987
KSPZV1	1.8x10^6 PFSPZ	delta (post-immunization/pre-immunization baseline	ΔP vs ΔNP	MED12	ENSG00000184634	mediator complex subunit 12 [Source:HGNC Symbol;Acc:HGNC:11957]	-0.14123	6.05648	0.635041	0.428472	0.999987
KSPZV1	1.8x10^6 PFSPZ	delta (post-immunization/pre-immunization baseline	ΔP vs ΔNP	CEP131	ENSG00000141577	centrosomal protein 131 [Source:HGNC Symbol;Acc:HGNC:29511]	-0.337454	1.84299	0.634832	0.428547	0.999987
KSPZV1	1.8x10^6 PFSPZ	delta (post-immunization/pre-immunization baseline	ΔP vs ΔNP	R3HDM4	ENSG00000198858	R3H domain containing 4 [Source:HGNC Symbol;Acc:HGNC:28270]	0.324441	9.03533	0.634553	0.428662	0.999987
KSPZV1	1.8x10^6 PFSPZ	delta (post-immunization/pre-immunization baseline	ΔP vs ΔNP	TMEM223	ENSG00000168569	transmembrane protein 223 [Source:HGNC Symbol;Acc:HGNC:28464]	0.0863515	4.79119	0.634421	0.428696	0.999987
KSPZV1	1.8x10^6 PFSPZ	delta (post-immunization/pre-immunization baseline	ΔP vs ΔNP	PADI4	ENSG00000159339	peptidyl arginine deiminase 4 [Source:HGNC Symbol;Acc:HGNC:18368]	-0.300411	3.70508	0.634402	0.428703	0.999987
KSPZV1	1.8x10^6 PFSPZ	delta (post-immunization/pre-immunization baseline	ΔP vs ΔNP	RP11-37B2.1	ENSG00000251136	novel transcript	0.407504	2.04805	0.634323	0.428732	0.999987
KSPZV1	1.8x10^6 PFSPZ	delta (post-immunization/pre-immunization baseline	ΔP vs ΔNP	RP11-514P8.6	ENSG00000205236	novel protein, UPK3BL-RASA4 readthrough	0.204261	3.58246	0.634158	0.428791	0.999987
KSPZV1	1.8x10^6 PFSPZ	delta (post-immunization/pre-immunization baseline	ΔP vs ΔNP	CTD-2270L9.4	ENSG00000260136	novel transcript	-0.356586	0.824991	0.633989	0.428853	0.999987
KSPZV1	1.8x10^6 PFSPZ	delta (post-immunization/pre-immunization baseline	ΔP vs ΔNP	MLF2	ENSG00000089693	myeloid leukemia factor 2 [Source:HGNC Symbol;Acc:HGNC:7126]	-0.134566	5.82236	0.633786	0.428926	0.999987
KSPZV1	1.8x10^6 PFSPZ	delta (post-immunization/pre-immunization baseline	ΔP vs ΔNP	PSIP1	ENSG00000164985	PC4 and SFRS1 interacting protein 1 [Source:HGNC Symbol;Acc:HGNC:9527]	0.108863	7.94083	0.633635	0.428981	0.999987
KSPZV1	1.8x10^6 PFSPZ	delta (post-immunization/pre-immunization baseline	ΔP vs ΔNP	LTK	ENSG00000062524	leukocyte receptor tyrosine kinase [Source:HGNC Symbol;Acc:HGNC:6721]	-0.572429	1.22736	0.633644	0.429025	0.999987
KSPZV1	1.8x10^6 PFSPZ	delta (post-immunization/pre-immunization baseline	ΔP vs ΔNP	RP11-152N13.5	ENSG00000227540	DNAJC9 antisense RNA 1 [Source:NCBI gene (formerly Entrezgene);Acc:414245]	0.530423	-0.0655915	0.633503	0.429029	0.999987
KSPZV1	1.8x10^6 PFSPZ	delta (post-immunization/pre-immunization baseline	ΔP vs ΔNP	RP11-574K11.8	ENSG00000229990	novel transcript, antisense to CAMK2G	0.39003	-0.136986	0.63347	0.429041	0.999987
KSPZV1	1.8x10^6 PFSPZ	delta (post-immunization/pre-immunization baseline	ΔP vs ΔNP	RP11-770J1.5	ENSG00000254873	novel transcript, antisense to ATP5L and UBE4A	0.116696	5.14523	0.633403	0.429065	0.999987
KSPZV1	1.8x10^6 PFSPZ	delta (post-immunization/pre-immunization baseline	ΔP vs ΔNP	C1QTNF7-AS1	ENSG00000249252	C1QTNF7 antisense RNA 1 [Source:HGNC Symbol;Acc:HGNC:40683]	-0.169847	1.86121	0.633388	0.42907	0.999987
KSPZV1	1.8x10^6 PFSPZ	delta (post-immunization/pre-immunization baseline	ΔP vs ΔNP	SCAPER	ENSG00000140386	S-phase cyclin A associated protein in the ER [Source:HGNC Symbol;Acc:HGNC:13081]	0.152457	5.26985	0.633331	0.429091	0.999987
KSPZV1	1.8x10^6 PFSPZ	delta (post-immunization/pre-immunization baseline	ΔP vs ΔNP	WDCP	ENSG00000163026	WD repeat and coiled coil containing [Source:HGNC Symbol;Acc:HGNC:26157]	0.0708234	4.61643	0.632806	0.429281	0.999987
KSPZV1	1.8x10^6 PFSPZ	delta (post-immunization/pre-immunization baseline	ΔP vs ΔNP	RP11-492I21.1	ENSG00000228686	novel transcript	-0.175924	2.11779	0.63269	0.429324	0.999987
KSPZV1	1.8x10^6 PFSPZ	delta (post-immunization/pre-immunization baseline	ΔP vs ΔNP	RP11-507J18.2	ENSG00000259773	novel transcript, antisense to SPPL2A	0.153851	1.57731	0.63267	0.429331	0.999987
KSPZV1	1.8x10^6 PFSPZ	delta (post-immunization/pre-immunization baseline	ΔP vs ΔNP	RP11-556I13.2	ENSG00000268170	novel transcript, antisense to TAS2R40	0.627887	0.798751	0.632739	0.429353	0.999987
KSPZV1	1.8x10^6 PFSPZ	delta (post-immunization/pre-immunization baseline	ΔP vs ΔNP	ERAP2	ENSG00000164308	endoplasmic reticulum aminopeptidase 2 [Source:HGNC Symbol;Acc:HGNC:29499]	0.231567	7.69846	0.632478	0.4294	0.999987
KSPZV1	1.8x10^6 PFSPZ	delta (post-immunization/pre-immunization baseline	ΔP vs ΔNP	BTN3A1	ENSG00000026950	butyrophilin subfamily 3 member A1 [Source:HGNC Symbol;Acc:HGNC:1138]	-0.0795956	7.96761	0.632111	0.429534	0.999987
KSPZV1	1.8x10^6 PFSPZ	delta (post-immunization/pre-immunization baseline	ΔP vs ΔNP	ZNF667	ENSG00000198046	zinc finger protein 667 [Source:HGNC Symbol;Acc:HGNC:28854]	0.295417	2.28032	0.632076	0.429546	0.999987
KSPZV1	1.8x10^6 PFSPZ	delta (post-immunization/pre-immunization baseline	ΔP vs ΔNP	RP11-944L7.5	ENSG00000273303		0.278464	0.692695	0.632023	0.429566	0.999987
KSPZV1	1.8x10^6 PFSPZ	delta (post-immunization/pre-immunization baseline	ΔP vs ΔNP	LSM6	ENSG00000164167	LSM6 homolog, U6 small nuclear RNA and mRNA degradation associated [Source:HGNC Symbol;Acc:HGNC:17017]	0.110376	4.83083	0.631642	0.429704	0.999987
KSPZV1	1.8x10^6 PFSPZ	delta (post-immunization/pre-immunization baseline	ΔP vs ΔNP	PCNX2	ENSG00000135749	pecanex 2 [Source:HGNC Symbol;Acc:HGNC:8736]	0.0920666	5.52703	0.631362	0.429806	0.999987
KSPZV1	1.8x10^6 PFSPZ	delta (post-immunization/pre-immunization baseline	ΔP vs ΔNP	FOXJ3	ENSG00000198815	forkhead box J3 [Source:HGNC Symbol;Acc:HGNC:29178]	0.0597945	7.37043	0.631171	0.429875	0.999987
KSPZV1	1.8x10^6 PFSPZ	delta (post-immunization/pre-immunization baseline	ΔP vs ΔNP	B4GALT2	ENSG00000117411	beta-1,4-galactosyltransferase 2 [Source:HGNC Symbol;Acc:HGNC:925]	-0.28376	1.82107	0.630931	0.429963	0.999987
KSPZV1	1.8x10^6 PFSPZ	delta (post-immunization/pre-immunization baseline	ΔP vs ΔNP	PTPN14	ENSG00000152104	protein tyrosine phosphatase non-receptor type 14 [Source:HGNC Symbol;Acc:HGNC:9647]	0.264721	3.10201	0.630418	0.430149	0.999987
KSPZV1	1.8x10^6 PFSPZ	delta (post-immunization/pre-immunization baseline	ΔP vs ΔNP	RAMP3	ENSG00000122679	receptor activity modifying protein 3 [Source:HGNC Symbol;Acc:HGNC:9845]	0.481395	0.264215	0.630108	0.430262	0.999987
KSPZV1	1.8x10^6 PFSPZ	delta (post-immunization/pre-immunization baseline	ΔP vs ΔNP	SERBP1	ENSG00000142864	SERPINE1 mRNA binding protein 1 [Source:HGNC Symbol;Acc:HGNC:17860]	-0.0759107	7.98865	0.630104	0.430264	0.999987
KSPZV1	1.8x10^6 PFSPZ	delta (post-immunization/pre-immunization baseline	ΔP vs ΔNP	PDZD8	ENSG00000165650	PDZ domain containing 8 [Source:HGNC Symbol;Acc:HGNC:26974]	0.0824032	6.44223	0.630096	0.430267	0.999987
KSPZV1	1.8x10^6 PFSPZ	delta (post-immunization/pre-immunization baseline	ΔP vs ΔNP	ZNF670-ZNF695	ENSG00000135747	ZNF670-ZNF695 readthrough (NMD candidate) [Source:HGNC Symbol;Acc:HGNC:49200]	0.368001	1.89302	0.630089	0.430269	0.999987
KSPZV1	1.8x10^6 PFSPZ	delta (post-immunization/pre-immunization baseline	ΔP vs ΔNP	ATP6V1E1	ENSG00000131100	ATPase H+ transporting V1 subunit E1 [Source:HGNC Symbol;Acc:HGNC:857]	0.0690417	6.09613	0.630066	0.430277	0.999987
KSPZV1	1.8x10^6 PFSPZ	delta (post-immunization/pre-immunization baseline	ΔP vs ΔNP	PRC1	ENSG00000198901	protein regulator of cytokinesis 1 [Source:HGNC Symbol;Acc:HGNC:9341]	0.127977	3.53949	0.629972	0.430312	0.999987
KSPZV1	1.8x10^6 PFSPZ	delta (post-immunization/pre-immunization baseline	ΔP vs ΔNP	DMTN	ENSG00000158856	dematin actin binding protein [Source:HGNC Symbol;Acc:HGNC:3382]	0.47435	8.21983	0.629849	0.430387	0.999987
KSPZV1	1.8x10^6 PFSPZ	delta (post-immunization/pre-immunization baseline	ΔP vs ΔNP	ZNF491	ENSG00000177599	zinc finger protein 491 [Source:HGNC Symbol;Acc:HGNC:23706]	0.397973	0.950929	0.629473	0.430493	0.999987
KSPZV1	1.8x10^6 PFSPZ	delta (post-immunization/pre-immunization baseline	ΔP vs ΔNP	TEX38	ENSG00000186118	testis expressed 38 [Source:HGNC Symbol;Acc:HGNC:29589]	0.449979	0.188108	0.629461	0.430498	0.999987
KSPZV1	1.8x10^6 PFSPZ	delta (post-immunization/pre-immunization baseline	ΔP vs ΔNP	HERC1	ENSG00000103657	HECT and RLD domain containing E3 ubiquitin protein ligase family member 1 [Source:HGNC Symbol;Acc:HGNC:4867]	-0.0761045	8.24124	0.629424	0.430511	0.999987
KSPZV1	1.8x10^6 PFSPZ	delta (post-immunization/pre-immunization baseline	ΔP vs ΔNP	CEMP1	ENSG00000205923	cementum protein 1 [Source:HGNC Symbol;Acc:HGNC:32553]	-0.242012	1.08235	0.629346	0.43054	0.999987
KSPZV1	1.8x10^6 PFSPZ	delta (post-immunization/pre-immunization baseline	ΔP vs ΔNP	SDF2L1	ENSG00000128228	stromal cell derived factor 2 like 1 [Source:HGNC Symbol;Acc:HGNC:10676]	-0.207001	3.04225	0.629344	0.43054	0.999987
KSPZV1	1.8x10^6 PFSPZ	delta (post-immunization/pre-immunization baseline	ΔP vs ΔNP	RP11-176F3.7	ENSG00000230925		0.480839	0.0456358	0.629306	0.430554	0.999987
KSPZV1	1.8x10^6 PFSPZ	delta (post-immunization/pre-immunization baseline	ΔP vs ΔNP	SLC7A6OS	ENSG00000103061	solute carrier family 7 member 6 opposite strand [Source:HGNC Symbol;Acc:HGNC:25807]	0.0622774	7.11808	0.629254	0.430573	0.999987
KSPZV1	1.8x10^6 PFSPZ	delta (post-immunization/pre-immunization baseline	ΔP vs ΔNP	RARRES2	ENSG00000106538	retinoic acid receptor responder 2 [Source:HGNC Symbol;Acc:HGNC:9868]	0.51344	-0.0219063	0.629205	0.430591	0.999987
KSPZV1	1.8x10^6 PFSPZ	delta (post-immunization/pre-immunization baseline	ΔP vs ΔNP	PDK3	ENSG00000067992	pyruvate dehydrogenase kinase 3 [Source:HGNC Symbol;Acc:HGNC:8811]	0.0875664	5.12488	0.629168	0.430605	0.999987
KSPZV1	1.8x10^6 PFSPZ	delta (post-immunization/pre-immunization baseline	ΔP vs ΔNP	WDR86-AS1	ENSG00000243836	WDR86 antisense RNA 1 [Source:HGNC Symbol;Acc:HGNC:41186]	-0.411223	0.795213	0.629147	0.430612	0.999987
KSPZV1	1.8x10^6 PFSPZ	delta (post-immunization/pre-immunization baseline	ΔP vs ΔNP	WSCD2	ENSG00000075035	WSC domain containing 2 [Source:HGNC Symbol;Acc:HGNC:29117]	-0.854079	-0.294771	0.631557	0.43064	0.999987
KSPZV1	1.8x10^6 PFSPZ	delta (post-immunization/pre-immunization baseline	ΔP vs ΔNP	NAA38	ENSG00000183011	N-alpha-acetyltransferase 38, NatC auxiliary subunit [Source:HGNC Symbol;Acc:HGNC:28212]	-0.13669	4.144	0.629014	0.430661	0.999987
KSPZV1	1.8x10^6 PFSPZ	delta (post-immunization/pre-immunization baseline	ΔP vs ΔNP	WDR25	ENSG00000176473	WD repeat domain 25 [Source:HGNC Symbol;Acc:HGNC:21064]	-0.157782	2.71541	0.628883	0.430709	0.999987
KSPZV1	1.8x10^6 PFSPZ	delta (post-immunization/pre-immunization baseline	ΔP vs ΔNP	SYTL4	ENSG00000102362	synaptotagmin like 4 [Source:HGNC Symbol;Acc:HGNC:15588]	0.929741	0.200522	0.62957	0.430763	0.999987
KSPZV1	1.8x10^6 PFSPZ	delta (post-immunization/pre-immunization baseline	ΔP vs ΔNP	KLF12	ENSG00000118922	Kruppel like factor 12 [Source:HGNC Symbol;Acc:HGNC:6346]	0.0985448	8.24385	0.628604	0.43081	0.999987
KSPZV1	1.8x10^6 PFSPZ	delta (post-immunization/pre-immunization baseline	ΔP vs ΔNP	RP11-523O18.5	ENSG00000233665	novel transcript	0.137907	2.63134	0.6285	0.430848	0.999987
KSPZV1	1.8x10^6 PFSPZ	delta (post-immunization/pre-immunization baseline	ΔP vs ΔNP	XPO7	ENSG00000130227	exportin 7 [Source:HGNC Symbol;Acc:HGNC:14108]	0.162925	7.10415	0.628369	0.430896	0.999987
KSPZV1	1.8x10^6 PFSPZ	delta (post-immunization/pre-immunization baseline	ΔP vs ΔNP	SP2-AS1	ENSG00000234494	SP2 antisense RNA 1 [Source:HGNC Symbol;Acc:HGNC:51341]	0.149367	3.25657	0.628288	0.430925	0.999987
KSPZV1	1.8x10^6 PFSPZ	delta (post-immunization/pre-immunization baseline	ΔP vs ΔNP	HAR1B	ENSG00000231133	highly accelerated region 1B [Source:HGNC Symbol;Acc:HGNC:33118]	0.607339	-0.0231215	0.628372	0.430942	0.999987
KSPZV1	1.8x10^6 PFSPZ	delta (post-immunization/pre-immunization baseline	ΔP vs ΔNP	RP11-506M13.3	ENSG00000244733	novel transcript	0.461396	1.63975	0.628138	0.43098	0.999987
KSPZV1	1.8x10^6 PFSPZ	delta (post-immunization/pre-immunization baseline	ΔP vs ΔNP	HERC6	ENSG00000138642	HECT and RLD domain containing E3 ubiquitin protein ligase family member 6 [Source:HGNC Symbol;Acc:HGNC:26072]	0.252243	5.98636	0.62807	0.431005	0.999987
KSPZV1	1.8x10^6 PFSPZ	delta (post-immunization/pre-immunization baseline	ΔP vs ΔNP	RP11-57H14.4	ENSG00000260917	novel transcript, overlapping to VTI1A	0.107591	3.74707	0.628036	0.431017	0.999987
KSPZV1	1.8x10^6 PFSPZ	delta (post-immunization/pre-immunization baseline	ΔP vs ΔNP	HAUS5	ENSG00000249115	HAUS augmin like complex subunit 5 [Source:HGNC Symbol;Acc:HGNC:29130]	-0.123585	3.53417	0.627805	0.431102	0.999987
KSPZV1	1.8x10^6 PFSPZ	delta (post-immunization/pre-immunization baseline	ΔP vs ΔNP	RP11-253I19.3	ENSG00000255670	novel transcript	0.317755	0.857273	0.627606	0.431175	0.999987
KSPZV1	1.8x10^6 PFSPZ	delta (post-immunization/pre-immunization baseline	ΔP vs ΔNP	PNPLA6	ENSG00000032444	patatin like phospholipase domain containing 6 [Source:HGNC Symbol;Acc:HGNC:16268]	-0.146513	6.52991	0.627512	0.431209	0.999987
KSPZV1	1.8x10^6 PFSPZ	delta (post-immunization/pre-immunization baseline	ΔP vs ΔNP	TRIM52-AS1	ENSG00000248275	TRIM52 antisense RNA 1 (head to head) [Source:HGNC Symbol;Acc:HGNC:49006]	0.243392	1.71208	0.627397	0.431251	0.999987
KSPZV1	1.8x10^6 PFSPZ	delta (post-immunization/pre-immunization baseline	ΔP vs ΔNP	EXOC3L4	ENSG00000205436	exocyst complex component 3 like 4 [Source:HGNC Symbol;Acc:HGNC:20120]	-1.25255	-0.193539	0.631247	0.43129	0.999987
KSPZV1	1.8x10^6 PFSPZ	delta (post-immunization/pre-immunization baseline	ΔP vs ΔNP	TRAF3IP3	ENSG00000009790	TRAF3 interacting protein 3 [Source:HGNC Symbol;Acc:HGNC:30766]	0.0742173	8.12213	0.627254	0.431303	0.999987
KSPZV1	1.8x10^6 PFSPZ	delta (post-immunization/pre-immunization baseline	ΔP vs ΔNP	RASGRF2	ENSG00000113319	Ras protein specific guanine nucleotide releasing factor 2 [Source:HGNC Symbol;Acc:HGNC:9876]	0.120364	5.45042	0.626913	0.431428	0.999987
KSPZV1	1.8x10^6 PFSPZ	delta (post-immunization/pre-immunization baseline	ΔP vs ΔNP	PGBD4	ENSG00000182405	piggyBac transposable element derived 4 [Source:HGNC Symbol;Acc:HGNC:19401]	0.201461	4.07537	0.626893	0.431435	0.999987
KSPZV1	1.8x10^6 PFSPZ	delta (post-immunization/pre-immunization baseline	ΔP vs ΔNP	NFE2L3	ENSG00000050344	nuclear factor, erythroid 2 like 3 [Source:HGNC Symbol;Acc:HGNC:7783]	0.144594	5.42265	0.626891	0.431436	0.999987
KSPZV1	1.8x10^6 PFSPZ	delta (post-immunization/pre-immunization baseline	ΔP vs ΔNP	C9orf106	ENSG00000179082	chromosome 9 putative open reading frame 106 [Source:HGNC Symbol;Acc:HGNC:31370]	0.378189	1.50673	0.626858	0.431448	0.999987
KSPZV1	1.8x10^6 PFSPZ	delta (post-immunization/pre-immunization baseline	ΔP vs ΔNP	SRP9	ENSG00000143742	signal recognition particle 9 [Source:HGNC Symbol;Acc:HGNC:11304]	0.13671	6.72385	0.626731	0.431494	0.999987
KSPZV1	1.8x10^6 PFSPZ	delta (post-immunization/pre-immunization baseline	ΔP vs ΔNP	RP11-806L2.6	ENSG00000265490	novel transcript, antisense to ENOSF1	0.232342	0.563778	0.626713	0.431501	0.999987
KSPZV1	1.8x10^6 PFSPZ	delta (post-immunization/pre-immunization baseline	ΔP vs ΔNP	SMARCD3	ENSG00000082014	SWI/SNF related, matrix associated, actin dependent regulator of chromatin, subfamily d, member 3 [Source:HGNC Symbol;Acc:HGNC:11108]	-0.151613	3.27028	0.626661	0.43152	0.999987
KSPZV1	1.8x10^6 PFSPZ	delta (post-immunization/pre-immunization baseline	ΔP vs ΔNP	DLGAP5	ENSG00000126787	DLG associated protein 5 [Source:HGNC Symbol;Acc:HGNC:16864]	-0.293058	3.17865	0.626637	0.431529	0.999987
KSPZV1	1.8x10^6 PFSPZ	delta (post-immunization/pre-immunization baseline	ΔP vs ΔNP	AC110769.3	ENSG00000243179	novel transcript	0.542813	0.0221909	0.626606	0.43154	0.999987
KSPZV1	1.8x10^6 PFSPZ	delta (post-immunization/pre-immunization baseline	ΔP vs ΔNP	RP11-326K13.4	ENSG00000263823	novel transcript, antisense to KIAA1012	-0.18317	2.64762	0.626597	0.431543	0.999987
KSPZV1	1.8x10^6 PFSPZ	delta (post-immunization/pre-immunization baseline	ΔP vs ΔNP	ZFYVE21	ENSG00000100711	zinc finger FYVE-type containing 21 [Source:HGNC Symbol;Acc:HGNC:20760]	-0.153357	3.88984	0.626504	0.431577	0.999987
KSPZV1	1.8x10^6 PFSPZ	delta (post-immunization/pre-immunization baseline	ΔP vs ΔNP	FOXRED2	ENSG00000100350	FAD dependent oxidoreductase domain containing 2 [Source:HGNC Symbol;Acc:HGNC:26264]	-0.170273	2.24275	0.626158	0.431704	0.999987
KSPZV1	1.8x10^6 PFSPZ	delta (post-immunization/pre-immunization baseline	ΔP vs ΔNP	RP11-800A3.4	ENSG00000260401	novel transcript, overlapping to P2RY2	0.38967	2.4384	0.626052	0.431743	0.999987
KSPZV1	1.8x10^6 PFSPZ	delta (post-immunization/pre-immunization baseline	ΔP vs ΔNP	RP11-147G7.3	ENSG00000279349	TEC	0.296367	2.71279	0.625943	0.431783	0.999987
KSPZV1	1.8x10^6 PFSPZ	delta (post-immunization/pre-immunization baseline	ΔP vs ΔNP	DCAF5	ENSG00000139990	DDB1 and CUL4 associated factor 5 [Source:HGNC Symbol;Acc:HGNC:20224]	0.0573415	7.20059	0.625906	0.431796	0.999987
KSPZV1	1.8x10^6 PFSPZ	delta (post-immunization/pre-immunization baseline	ΔP vs ΔNP	KLHL18	ENSG00000114648	kelch like family member 18 [Source:HGNC Symbol;Acc:HGNC:29120]	-0.103238	5.08961	0.625882	0.431805	0.999987
KSPZV1	1.8x10^6 PFSPZ	delta (post-immunization/pre-immunization baseline	ΔP vs ΔNP	VPS53	ENSG00000141252	VPS53 subunit of GARP complex [Source:HGNC Symbol;Acc:HGNC:25608]	0.0662421	6.81015	0.625671	0.431882	0.999987
KSPZV1	1.8x10^6 PFSPZ	delta (post-immunization/pre-immunization baseline	ΔP vs ΔNP	RPS15A	ENSG00000134419	ribosomal protein S15a [Source:HGNC Symbol;Acc:HGNC:10389]	0.225407	9.45993	0.62559	0.431912	0.999987
KSPZV1	1.8x10^6 PFSPZ	delta (post-immunization/pre-immunization baseline	ΔP vs ΔNP	OCRL	ENSG00000122126	OCRL inositol polyphosphate-5-phosphatase [Source:HGNC Symbol;Acc:HGNC:8108]	0.270335	2.56575	0.625534	0.431932	0.999987
KSPZV1	1.8x10^6 PFSPZ	delta (post-immunization/pre-immunization baseline	ΔP vs ΔNP	TOPBP1	ENSG00000163781	DNA topoisomerase II binding protein 1 [Source:HGNC Symbol;Acc:HGNC:17008]	-0.0977332	6.25645	0.625142	0.432076	0.999987
KSPZV1	1.8x10^6 PFSPZ	delta (post-immunization/pre-immunization baseline	ΔP vs ΔNP	EPHB6	ENSG00000106123	EPH receptor B6 [Source:HGNC Symbol;Acc:HGNC:3396]	0.630069	1.31425	0.624516	0.432305	0.999987
KSPZV1	1.8x10^6 PFSPZ	delta (post-immunization/pre-immunization baseline	ΔP vs ΔNP	IL17RB	ENSG00000056736	interleukin 17 receptor B [Source:HGNC Symbol;Acc:HGNC:18015]	0.1683	2.32543	0.624367	0.43236	0.999987
KSPZV1	1.8x10^6 PFSPZ	delta (post-immunization/pre-immunization baseline	ΔP vs ΔNP	SNORD116-20	ENSG00000261069	novel transcript, SNORD host	0.289967	3.05051	0.624231	0.43241	0.999987
KSPZV1	1.8x10^6 PFSPZ	delta (post-immunization/pre-immunization baseline	ΔP vs ΔNP	TRAIP	ENSG00000183763	TRAF interacting protein [Source:HGNC Symbol;Acc:HGNC:30764]	-0.485028	0.529225	0.623826	0.432559	0.999987
KSPZV1	1.8x10^6 PFSPZ	delta (post-immunization/pre-immunization baseline	ΔP vs ΔNP	DBH-AS1	ENSG00000225756	DBH antisense RNA 1 [Source:HGNC Symbol;Acc:HGNC:24155]	0.32254	1.55364	0.62364	0.432627	0.999987
KSPZV1	1.8x10^6 PFSPZ	delta (post-immunization/pre-immunization baseline	ΔP vs ΔNP	SEPTIN5	ENSG00000184702	septin 5 [Source:HGNC Symbol;Acc:HGNC:9164]	0.513215	4.36917	0.623148	0.432837	0.999987
KSPZV1	1.8x10^6 PFSPZ	delta (post-immunization/pre-immunization baseline	ΔP vs ΔNP	ENTPD1	ENSG00000138185	ectonucleoside triphosphate diphosphohydrolase 1 [Source:HGNC Symbol;Acc:HGNC:3363]	0.117743	7.70871	0.622649	0.432991	0.999987
KSPZV1	1.8x10^6 PFSPZ	delta (post-immunization/pre-immunization baseline	ΔP vs ΔNP	RP11-514P8.7	ENSG00000270249	novel protein	0.181795	3.97789	0.622599	0.43301	0.999987
KSPZV1	1.8x10^6 PFSPZ	delta (post-immunization/pre-immunization baseline	ΔP vs ΔNP	TRIP12	ENSG00000153827	thyroid hormone receptor interactor 12 [Source:HGNC Symbol;Acc:HGNC:12306]	-0.0925355	8.95256	0.622537	0.433032	0.999987
KSPZV1	1.8x10^6 PFSPZ	delta (post-immunization/pre-immunization baseline	ΔP vs ΔNP	ACKR4	ENSG00000129048	atypical chemokine receptor 4 [Source:HGNC Symbol;Acc:HGNC:1611]	-0.289457	1.40229	0.622487	0.433051	0.999987
KSPZV1	1.8x10^6 PFSPZ	delta (post-immunization/pre-immunization baseline	ΔP vs ΔNP	FER	ENSG00000151422	FER tyrosine kinase [Source:HGNC Symbol;Acc:HGNC:3655]	0.269905	4.39712	0.622272	0.433129	0.999987
KSPZV1	1.8x10^6 PFSPZ	delta (post-immunization/pre-immunization baseline	ΔP vs ΔNP	ORMDL3	ENSG00000172057	ORMDL sphingolipid biosynthesis regulator 3 [Source:HGNC Symbol;Acc:HGNC:16038]	-0.120804	6.5198	0.621913	0.433262	0.999987
KSPZV1	1.8x10^6 PFSPZ	delta (post-immunization/pre-immunization baseline	ΔP vs ΔNP	ACADVL	ENSG00000072778	acyl-CoA dehydrogenase very long chain [Source:HGNC Symbol;Acc:HGNC:92]	-0.137286	5.52353	0.621887	0.433271	0.999987
KSPZV1	1.8x10^6 PFSPZ	delta (post-immunization/pre-immunization baseline	ΔP vs ΔNP	RP11-88L24.4	ENSG00000266413		0.292323	1.51293	0.621338	0.433473	0.999987
KSPZV1	1.8x10^6 PFSPZ	delta (post-immunization/pre-immunization baseline	ΔP vs ΔNP	ESYT2	ENSG00000117868	extended synaptotagmin 2 [Source:HGNC Symbol;Acc:HGNC:22211]	-0.0669959	8.07119	0.621285	0.433493	0.999987
KSPZV1	1.8x10^6 PFSPZ	delta (post-immunization/pre-immunization baseline	ΔP vs ΔNP	LINC01019	ENSG00000248118	long intergenic non-protein coding RNA 1019 [Source:HGNC Symbol;Acc:HGNC:27742]	1.34113	-0.339727	0.625645	0.433541	0.999987
KSPZV1	1.8x10^6 PFSPZ	delta (post-immunization/pre-immunization baseline	ΔP vs ΔNP	CDKN2AIP	ENSG00000168564	CDKN2A interacting protein [Source:HGNC Symbol;Acc:HGNC:24325]	0.0966633	5.941	0.62108	0.433568	0.999987
KSPZV1	1.8x10^6 PFSPZ	delta (post-immunization/pre-immunization baseline	ΔP vs ΔNP	PRAM1	ENSG00000133246	PML-RARA regulated adaptor molecule 1 [Source:HGNC Symbol;Acc:HGNC:30091]	-0.256369	4.61428	0.620986	0.433603	0.999987
KSPZV1	1.8x10^6 PFSPZ	delta (post-immunization/pre-immunization baseline	ΔP vs ΔNP	CTD-3032J10.3	ENSG00000269480	novel transcript, antisense MYO9B	-0.299929	0.31379	0.62074	0.433694	0.999987
KSPZV1	1.8x10^6 PFSPZ	delta (post-immunization/pre-immunization baseline	ΔP vs ΔNP	LRRC75A	ENSG00000181350	leucine rich repeat containing 75A [Source:HGNC Symbol;Acc:HGNC:32403]	0.139259	6.17085	0.620643	0.433729	0.999987
KSPZV1	1.8x10^6 PFSPZ	delta (post-immunization/pre-immunization baseline	ΔP vs ΔNP	SLC16A3	ENSG00000141526	solute carrier family 16 member 3 [Source:HGNC Symbol;Acc:HGNC:10924]	-0.240692	5.73431	0.620592	0.433748	0.999987
KSPZV1	1.8x10^6 PFSPZ	delta (post-immunization/pre-immunization baseline	ΔP vs ΔNP	RP5-908M14.9	ENSG00000273619	novel transcript, antisense to RPS21	-0.308531	2.43695	0.620452	0.4338	0.999987
KSPZV1	1.8x10^6 PFSPZ	delta (post-immunization/pre-immunization baseline	ΔP vs ΔNP	CTB-50L17.8	ENSG00000280239	TEC	0.284895	1.55446	0.620196	0.433894	0.999987
KSPZV1	1.8x10^6 PFSPZ	delta (post-immunization/pre-immunization baseline	ΔP vs ΔNP	FECH	ENSG00000066926	ferrochelatase [Source:HGNC Symbol;Acc:HGNC:3647]	0.438723	8.16624	0.620186	0.433929	0.999987
KSPZV1	1.8x10^6 PFSPZ	delta (post-immunization/pre-immunization baseline	ΔP vs ΔNP	HCN4	ENSG00000138622	hyperpolarization activated cyclic nucleotide gated potassium channel 4 [Source:HGNC Symbol;Acc:HGNC:16882]	-1.57301	0.759194	0.623912	0.43396	0.999987
KSPZV1	1.8x10^6 PFSPZ	delta (post-immunization/pre-immunization baseline	ΔP vs ΔNP	NR4A1	ENSG00000123358	nuclear receptor subfamily 4 group A member 1 [Source:HGNC Symbol;Acc:HGNC:7980]	-0.292946	2.925	0.620017	0.43396	0.999987
KSPZV1	1.8x10^6 PFSPZ	delta (post-immunization/pre-immunization baseline	ΔP vs ΔNP	ZNF141	ENSG00000131127	zinc finger protein 141 [Source:HGNC Symbol;Acc:HGNC:12926]	0.171109	6.11643	0.619685	0.434083	0.999987
KSPZV1	1.8x10^6 PFSPZ	delta (post-immunization/pre-immunization baseline	ΔP vs ΔNP	RP11-278J6.5	ENSG00000279679	TEC	-0.297079	1.5206	0.619189	0.434266	0.999987
KSPZV1	1.8x10^6 PFSPZ	delta (post-immunization/pre-immunization baseline	ΔP vs ΔNP	TMEM208	ENSG00000168701	transmembrane protein 208 [Source:HGNC Symbol;Acc:HGNC:25015]	-0.1916	2.46888	0.618858	0.434388	0.999987
KSPZV1	1.8x10^6 PFSPZ	delta (post-immunization/pre-immunization baseline	ΔP vs ΔNP	AP003419.11	ENSG00000256514	novel protein	-0.132628	4.2383	0.618522	0.434512	0.999987
KSPZV1	1.8x10^6 PFSPZ	delta (post-immunization/pre-immunization baseline	ΔP vs ΔNP	PARVB	ENSG00000188677	parvin beta [Source:HGNC Symbol;Acc:HGNC:14653]	-0.203182	3.96827	0.618453	0.434538	0.999987
KSPZV1	1.8x10^6 PFSPZ	delta (post-immunization/pre-immunization baseline	ΔP vs ΔNP	C12orf76	ENSG00000174456	chromosome 12 open reading frame 76 [Source:HGNC Symbol;Acc:HGNC:33790]	0.0680925	5.29148	0.618435	0.434545	0.999987
KSPZV1	1.8x10^6 PFSPZ	delta (post-immunization/pre-immunization baseline	ΔP vs ΔNP	BORCS5	ENSG00000165714	BLOC-1 related complex subunit 5 [Source:HGNC Symbol;Acc:HGNC:17950]	-0.0745853	5.06769	0.618281	0.434601	0.999987
KSPZV1	1.8x10^6 PFSPZ	delta (post-immunization/pre-immunization baseline	ΔP vs ΔNP	PDZD11	ENSG00000120509	PDZ domain containing 11 [Source:HGNC Symbol;Acc:HGNC:28034]	0.1284	3.49145	0.617971	0.434716	0.999987
KSPZV1	1.8x10^6 PFSPZ	delta (post-immunization/pre-immunization baseline	ΔP vs ΔNP	RP11-498E2.9	ENSG00000269970	novel transcript, sense intronic to PTGS1	0.494195	-0.293305	0.617596	0.434855	0.999987
KSPZV1	1.8x10^6 PFSPZ	delta (post-immunization/pre-immunization baseline	ΔP vs ΔNP	PEX1	ENSG00000127980	peroxisomal biogenesis factor 1 [Source:HGNC Symbol;Acc:HGNC:8850]	0.12294	5.32169	0.617594	0.434856	0.999987
KSPZV1	1.8x10^6 PFSPZ	delta (post-immunization/pre-immunization baseline	ΔP vs ΔNP	EIF5A2	ENSG00000163577	eukaryotic translation initiation factor 5A2 [Source:HGNC Symbol;Acc:HGNC:3301]	0.159902	4.38966	0.617545	0.434874	0.999987
KSPZV1	1.8x10^6 PFSPZ	delta (post-immunization/pre-immunization baseline	ΔP vs ΔNP	RP11-49K24.8	ENSG00000267724	novel transcript, antisense to HDHD2	0.163662	4.1287	0.617483	0.434897	0.999987
KSPZV1	1.8x10^6 PFSPZ	delta (post-immunization/pre-immunization baseline	ΔP vs ΔNP	RP11-56B16.6	ENSG00000274954	novel transcript	0.371519	0.409645	0.6174	0.434928	0.999987
KSPZV1	1.8x10^6 PFSPZ	delta (post-immunization/pre-immunization baseline	ΔP vs ΔNP	MTMR1	ENSG00000063601	myotubularin related protein 1 [Source:HGNC Symbol;Acc:HGNC:7449]	-0.0696328	6.37387	0.617376	0.434936	0.999987
KSPZV1	1.8x10^6 PFSPZ	delta (post-immunization/pre-immunization baseline	ΔP vs ΔNP	ZNF561-AS1	ENSG00000267106	ZNF561 antisense RNA 1 (head to head) [Source:HGNC Symbol;Acc:HGNC:27613]	0.175592	3.22073	0.617337	0.434951	0.999987
KSPZV1	1.8x10^6 PFSPZ	delta (post-immunization/pre-immunization baseline	ΔP vs ΔNP	BHLHE40	ENSG00000134107	basic helix-loop-helix family member e40 [Source:HGNC Symbol;Acc:HGNC:1046]	-0.17842	5.49115	0.617128	0.435028	0.999987
KSPZV1	1.8x10^6 PFSPZ	delta (post-immunization/pre-immunization baseline	ΔP vs ΔNP	AC093673.5	ENSG00000232533	novel transcript	-0.35839	1.01945	0.617016	0.43507	0.999987
KSPZV1	1.8x10^6 PFSPZ	delta (post-immunization/pre-immunization baseline	ΔP vs ΔNP	CTC-453G23.8	ENSG00000268583	novel transcript, antisense to CARD8	-0.292311	3.23202	0.616978	0.435084	0.999987
KSPZV1	1.8x10^6 PFSPZ	delta (post-immunization/pre-immunization baseline	ΔP vs ΔNP	RACK1	ENSG00000204628	receptor for activated C kinase 1 [Source:HGNC Symbol;Acc:HGNC:4399]	0.0873854	10.1955	0.616883	0.435119	0.999987
KSPZV1	1.8x10^6 PFSPZ	delta (post-immunization/pre-immunization baseline	ΔP vs ΔNP	CAMTA2-AS1	ENSG00000262678	CAMTA2 antisense RNA 1 [Source:HGNC Symbol;Acc:HGNC:55342]	-0.384051	0.66648	0.616457	0.435277	0.999987
KSPZV1	1.8x10^6 PFSPZ	delta (post-immunization/pre-immunization baseline	ΔP vs ΔNP	TMEM51-AS1	ENSG00000175147	TMEM51 antisense RNA 1 [Source:HGNC Symbol;Acc:HGNC:26301]	-1.11997	-0.492608	0.619396	0.435333	0.999987
KSPZV1	1.8x10^6 PFSPZ	delta (post-immunization/pre-immunization baseline	ΔP vs ΔNP	ZNF750	ENSG00000141579	zinc finger protein 750 [Source:HGNC Symbol;Acc:HGNC:25843]	-0.402166	1.19599	0.616288	0.43534	0.999987
KSPZV1	1.8x10^6 PFSPZ	delta (post-immunization/pre-immunization baseline	ΔP vs ΔNP	LINS1	ENSG00000140471	lines homolog 1 [Source:HGNC Symbol;Acc:HGNC:30922]	0.118858	6.93203	0.615993	0.435449	0.999987
KSPZV1	1.8x10^6 PFSPZ	delta (post-immunization/pre-immunization baseline	ΔP vs ΔNP	RP11-535C21.3	ENSG00000236896	novel transcript	0.247478	0.91678	0.615979	0.435454	0.999987
KSPZV1	1.8x10^6 PFSPZ	delta (post-immunization/pre-immunization baseline	ΔP vs ΔNP	PDZD3	ENSG00000172367	PDZ domain containing 3 [Source:HGNC Symbol;Acc:HGNC:19891]	-0.964203	-0.522641	0.616771	0.435462	0.999987
KSPZV1	1.8x10^6 PFSPZ	delta (post-immunization/pre-immunization baseline	ΔP vs ΔNP	ALPK3	ENSG00000136383	alpha kinase 3 [Source:HGNC Symbol;Acc:HGNC:17574]	-0.867399	1.31799	0.615903	0.435482	0.999987
KSPZV1	1.8x10^6 PFSPZ	delta (post-immunization/pre-immunization baseline	ΔP vs ΔNP	UNC13B	ENSG00000198722	unc-13 homolog B [Source:HGNC Symbol;Acc:HGNC:12566]	-0.77537	0.447519	0.615821	0.435606	0.999987
KSPZV1	1.8x10^6 PFSPZ	delta (post-immunization/pre-immunization baseline	ΔP vs ΔNP	CR1	ENSG00000203710	complement C3b/C4b receptor 1 (Knops blood group) [Source:HGNC Symbol;Acc:HGNC:2334]	-0.200307	6.90189	0.615317	0.435699	0.999987
KSPZV1	1.8x10^6 PFSPZ	delta (post-immunization/pre-immunization baseline	ΔP vs ΔNP	TRAV14DV4	ENSG00000211792	T cell receptor alpha variable 14/delta variable 4 [Source:HGNC Symbol;Acc:HGNC:12110]	0.220108	2.61137	0.614479	0.436011	0.999987
KSPZV1	1.8x10^6 PFSPZ	delta (post-immunization/pre-immunization baseline	ΔP vs ΔNP	FBXW7	ENSG00000109670	F-box and WD repeat domain containing 7 [Source:HGNC Symbol;Acc:HGNC:16712]	-0.065808	6.43569	0.614478	0.436011	0.999987
KSPZV1	1.8x10^6 PFSPZ	delta (post-immunization/pre-immunization baseline	ΔP vs ΔNP	MTHFR	ENSG00000177000	methylenetetrahydrofolate reductase [Source:HGNC Symbol;Acc:HGNC:7436]	-0.091618	5.81771	0.614433	0.436028	0.999987
KSPZV1	1.8x10^6 PFSPZ	delta (post-immunization/pre-immunization baseline	ΔP vs ΔNP	KRR1	ENSG00000111615	KRR1 small subunit processome component homolog [Source:HGNC Symbol;Acc:HGNC:5176]	0.133716	7.87122	0.614422	0.436032	0.999987
KSPZV1	1.8x10^6 PFSPZ	delta (post-immunization/pre-immunization baseline	ΔP vs ΔNP	GGA1	ENSG00000100083	golgi associated, gamma adaptin ear containing, ARF binding protein 1 [Source:HGNC Symbol;Acc:HGNC:17842]	-0.115393	5.65038	0.614315	0.436072	0.999987
KSPZV1	1.8x10^6 PFSPZ	delta (post-immunization/pre-immunization baseline	ΔP vs ΔNP	OSMR	ENSG00000145623	oncostatin M receptor [Source:HGNC Symbol;Acc:HGNC:8507]	-0.162515	3.13522	0.614179	0.436122	0.999987
KSPZV1	1.8x10^6 PFSPZ	delta (post-immunization/pre-immunization baseline	ΔP vs ΔNP	MARCHF7	ENSG00000136536	membrane associated ring-CH-type finger 7 [Source:HGNC Symbol;Acc:HGNC:17393]	0.101281	8.24805	0.614151	0.436133	0.999987
KSPZV1	1.8x10^6 PFSPZ	delta (post-immunization/pre-immunization baseline	ΔP vs ΔNP	RP11-71L14.3	ENSG00000279693	novel transcript	0.348723	2.88312	0.614107	0.436149	0.999987
KSPZV1	1.8x10^6 PFSPZ	delta (post-immunization/pre-immunization baseline	ΔP vs ΔNP	ETFBKMT	ENSG00000139160	electron transfer flavoprotein subunit beta lysine methyltransferase [Source:HGNC Symbol;Acc:HGNC:28739]	0.203777	4.26046	0.614086	0.436157	0.999987
KSPZV1	1.8x10^6 PFSPZ	delta (post-immunization/pre-immunization baseline	ΔP vs ΔNP	PCDHB3	ENSG00000113205	protocadherin beta 3 [Source:HGNC Symbol;Acc:HGNC:8688]	-1.45201	-0.304831	0.618413	0.436305	0.999987
KSPZV1	1.8x10^6 PFSPZ	delta (post-immunization/pre-immunization baseline	ΔP vs ΔNP	TMEM71	ENSG00000165071	transmembrane protein 71 [Source:HGNC Symbol;Acc:HGNC:26572]	0.105481	6.64184	0.613683	0.436307	0.999987
KSPZV1	1.8x10^6 PFSPZ	delta (post-immunization/pre-immunization baseline	ΔP vs ΔNP	RP11-180P8.3	ENSG00000266411		0.390273	0.592497	0.613576	0.436346	0.999987
KSPZV1	1.8x10^6 PFSPZ	delta (post-immunization/pre-immunization baseline	ΔP vs ΔNP	EMC1-AS1	ENSG00000230424	EMC1 antisense RNA 1 [Source:HGNC Symbol;Acc:HGNC:54050]	-0.213	1.39376	0.613552	0.436355	0.999987
KSPZV1	1.8x10^6 PFSPZ	delta (post-immunization/pre-immunization baseline	ΔP vs ΔNP	PPIL2	ENSG00000100023	peptidylprolyl isomerase like 2 [Source:HGNC Symbol;Acc:HGNC:9261]	-0.0711115	6.3757	0.61352	0.436368	0.999987
KSPZV1	1.8x10^6 PFSPZ	delta (post-immunization/pre-immunization baseline	ΔP vs ΔNP	CTC-265F19.3	ENSG00000267214	novel transcript, antisense to GNG7	-0.395312	0.0161237	0.61351	0.436371	0.999987
KSPZV1	1.8x10^6 PFSPZ	delta (post-immunization/pre-immunization baseline	ΔP vs ΔNP	NBPF3	ENSG00000142794	NBPF member 3 [Source:HGNC Symbol;Acc:HGNC:25076]	0.31665	3.52696	0.612995	0.436563	0.999987
KSPZV1	1.8x10^6 PFSPZ	delta (post-immunization/pre-immunization baseline	ΔP vs ΔNP	RP11-147L13.12	ENSG00000274561	novel transcript	0.279054	1.59694	0.612687	0.436677	0.999987
KSPZV1	1.8x10^6 PFSPZ	delta (post-immunization/pre-immunization baseline	ΔP vs ΔNP	COPS7A	ENSG00000111652	COP9 signalosome subunit 7A [Source:HGNC Symbol;Acc:HGNC:16758]	-0.105746	4.24839	0.61268	0.43668	0.999987
KSPZV1	1.8x10^6 PFSPZ	delta (post-immunization/pre-immunization baseline	ΔP vs ΔNP	HEBP1	ENSG00000013583	heme binding protein 1 [Source:HGNC Symbol;Acc:HGNC:17176]	0.144813	4.17259	0.612672	0.436683	0.999987
KSPZV1	1.8x10^6 PFSPZ	delta (post-immunization/pre-immunization baseline	ΔP vs ΔNP	AC012613.2	ENSG00000253406	novel transcript, antisense to ABLIM3	-0.978806	-0.625936	0.613411	0.436708	0.999987
KSPZV1	1.8x10^6 PFSPZ	delta (post-immunization/pre-immunization baseline	ΔP vs ΔNP	HOOK2	ENSG00000095066	hook microtubule tethering protein 2 [Source:HGNC Symbol;Acc:HGNC:19885]	-0.24725	4.20567	0.612526	0.436737	0.999987
KSPZV1	1.8x10^6 PFSPZ	delta (post-immunization/pre-immunization baseline	ΔP vs ΔNP	ATP9B	ENSG00000166377	ATPase phospholipid transporting 9B (putative) [Source:HGNC Symbol;Acc:HGNC:13541]	0.111069	6.83198	0.612473	0.436757	0.999987
KSPZV1	1.8x10^6 PFSPZ	delta (post-immunization/pre-immunization baseline	ΔP vs ΔNP	ADGRF3	ENSG00000173567	adhesion G protein-coupled receptor F3 [Source:HGNC Symbol;Acc:HGNC:18989]	-0.174584	2.59629	0.61234	0.436807	0.999987
KSPZV1	1.8x10^6 PFSPZ	delta (post-immunization/pre-immunization baseline	ΔP vs ΔNP	NXPH4	ENSG00000182379	neurexophilin 4 [Source:HGNC Symbol;Acc:HGNC:8078]	-0.369628	1.15879	0.61245	0.436812	0.999987
KSPZV1	1.8x10^6 PFSPZ	delta (post-immunization/pre-immunization baseline	ΔP vs ΔNP	ARL3	ENSG00000138175	ADP ribosylation factor like GTPase 3 [Source:HGNC Symbol;Acc:HGNC:694]	-0.188808	2.84489	0.612164	0.436872	0.999987
KSPZV1	1.8x10^6 PFSPZ	delta (post-immunization/pre-immunization baseline	ΔP vs ΔNP	PTPRE	ENSG00000132334	protein tyrosine phosphatase receptor type E [Source:HGNC Symbol;Acc:HGNC:9669]	-0.127323	7.36756	0.612105	0.436894	0.999987
KSPZV1	1.8x10^6 PFSPZ	delta (post-immunization/pre-immunization baseline	ΔP vs ΔNP	SLC4A4	ENSG00000080493	solute carrier family 4 member 4 [Source:HGNC Symbol;Acc:HGNC:11030]	-0.420774	2.5716	0.611818	0.437001	0.999987
KSPZV1	1.8x10^6 PFSPZ	delta (post-immunization/pre-immunization baseline	ΔP vs ΔNP	GDPD5	ENSG00000158555	glycerophosphodiester phosphodiesterase domain containing 5 [Source:HGNC Symbol;Acc:HGNC:28804]	0.232182	3.74018	0.611521	0.437112	0.999987
KSPZV1	1.8x10^6 PFSPZ	delta (post-immunization/pre-immunization baseline	ΔP vs ΔNP	PCDHGA2	ENSG00000081853	protocadherin gamma subfamily A, 2 [Source:HGNC Symbol;Acc:HGNC:8700]	0.404737	0.828221	0.611159	0.437293	0.999987
KSPZV1	1.8x10^6 PFSPZ	delta (post-immunization/pre-immunization baseline	ΔP vs ΔNP	VASH1-AS1	ENSG00000258301	VASH1 antisense RNA 1 [Source:HGNC Symbol;Acc:HGNC:53215]	0.157254	2.5274	0.611003	0.437305	0.999987
KSPZV1	1.8x10^6 PFSPZ	delta (post-immunization/pre-immunization baseline	ΔP vs ΔNP	RGPD1	ENSG00000187627	RANBP2 like and GRIP domain containing 1 [Source:HGNC Symbol;Acc:HGNC:32414]	1.00075	-0.0180434	0.611648	0.437365	0.999987
KSPZV1	1.8x10^6 PFSPZ	delta (post-immunization/pre-immunization baseline	ΔP vs ΔNP	SPATA20	ENSG00000006282	spermatogenesis associated 20 [Source:HGNC Symbol;Acc:HGNC:26125]	-0.449889	1.79609	0.610421	0.437523	0.999987
KSPZV1	1.8x10^6 PFSPZ	delta (post-immunization/pre-immunization baseline	ΔP vs ΔNP	SF1-DT	ENSG00000269038	SF1 divergent transcript [Source:HGNC Symbol;Acc:HGNC:55278]	-0.407551	-0.236701	0.61001	0.437676	0.999987
KSPZV1	1.8x10^6 PFSPZ	delta (post-immunization/pre-immunization baseline	ΔP vs ΔNP	LAPTM4A	ENSG00000068697	lysosomal protein transmembrane 4 alpha [Source:HGNC Symbol;Acc:HGNC:6924]	-0.0981679	5.76265	0.609962	0.437694	0.999987
KSPZV1	1.8x10^6 PFSPZ	delta (post-immunization/pre-immunization baseline	ΔP vs ΔNP	ZNF19	ENSG00000157429	zinc finger protein 19 [Source:HGNC Symbol;Acc:HGNC:12981]	0.19431	2.84253	0.609902	0.437717	0.999987
KSPZV1	1.8x10^6 PFSPZ	delta (post-immunization/pre-immunization baseline	ΔP vs ΔNP	RP11-540O11.6	ENSG00000259617	novel transcript, antisense to INO80	-0.3596	-0.0194888	0.609873	0.437727	0.999987
KSPZV1	1.8x10^6 PFSPZ	delta (post-immunization/pre-immunization baseline	ΔP vs ΔNP	PLXNA1	ENSG00000114554	plexin A1 [Source:HGNC Symbol;Acc:HGNC:9099]	-0.201523	3.99492	0.609695	0.437794	0.999987
KSPZV1	1.8x10^6 PFSPZ	delta (post-immunization/pre-immunization baseline	ΔP vs ΔNP	LINC01973	ENSG00000204283	long intergenic non-protein coding RNA 1973 [Source:HGNC Symbol;Acc:HGNC:52800]	-0.707973	-0.179967	0.609603	0.437922	0.999987
KSPZV1	1.8x10^6 PFSPZ	delta (post-immunization/pre-immunization baseline	ΔP vs ΔNP	RP11-484D2.4	ENSG00000254577	novel transcript, sense overlapping TTC17	-0.274002	-0.353259	0.609353	0.437922	0.999987
KSPZV1	1.8x10^6 PFSPZ	delta (post-immunization/pre-immunization baseline	ΔP vs ΔNP	ZNF225	ENSG00000256294	zinc finger protein 225 [Source:HGNC Symbol;Acc:HGNC:13018]	0.212572	3.82352	0.609345	0.437925	0.999987
KSPZV1	1.8x10^6 PFSPZ	delta (post-immunization/pre-immunization baseline	ΔP vs ΔNP	H4-16	ENSG00000197837	H4 histone 16 [Source:HGNC Symbol;Acc:HGNC:20510]	0.122785	4.6037	0.609089	0.438021	0.999987
KSPZV1	1.8x10^6 PFSPZ	delta (post-immunization/pre-immunization baseline	ΔP vs ΔNP	BFSP2	ENSG00000170819	beaded filament structural protein 2 [Source:HGNC Symbol;Acc:HGNC:1041]	0.706695	-0.765144	0.608763	0.438336	0.999987
KSPZV1	1.8x10^6 PFSPZ	delta (post-immunization/pre-immunization baseline	ΔP vs ΔNP	LCN10	ENSG00000187922	lipocalin 10 [Source:HGNC Symbol;Acc:HGNC:20892]	0.242937	2.4719	0.608248	0.438336	0.999987
KSPZV1	1.8x10^6 PFSPZ	delta (post-immunization/pre-immunization baseline	ΔP vs ΔNP	SYMPK	ENSG00000125755	symplekin [Source:HGNC Symbol;Acc:HGNC:22935]	-0.0916805	6.2628	0.608226	0.438344	0.999987
KSPZV1	1.8x10^6 PFSPZ	delta (post-immunization/pre-immunization baseline	ΔP vs ΔNP	TMEM80	ENSG00000177042	transmembrane protein 80 [Source:HGNC Symbol;Acc:HGNC:27453]	0.122205	4.47602	0.608099	0.438392	0.999987
KSPZV1	1.8x10^6 PFSPZ	delta (post-immunization/pre-immunization baseline	ΔP vs ΔNP	CTD-2035E11.3	ENSG00000251131	novel transcript	-0.337544	0.279828	0.608049	0.43841	0.999987
KSPZV1	1.8x10^6 PFSPZ	delta (post-immunization/pre-immunization baseline	ΔP vs ΔNP	FOXK1	ENSG00000164916	forkhead box K1 [Source:HGNC Symbol;Acc:HGNC:23480]	-0.117733	6.92159	0.607928	0.438456	0.999987
KSPZV1	1.8x10^6 PFSPZ	delta (post-immunization/pre-immunization baseline	ΔP vs ΔNP	AC012360.6	ENSG00000238273	novel transcript, antisense to FHL2	0.595267	-0.322477	0.608187	0.438501	0.999987
KSPZV1	1.8x10^6 PFSPZ	delta (post-immunization/pre-immunization baseline	ΔP vs ΔNP	AMDHD2	ENSG00000162066	amidohydrolase domain containing 2 [Source:HGNC Symbol;Acc:HGNC:24262]	-0.165472	3.64678	0.60775	0.438523	0.999987
KSPZV1	1.8x10^6 PFSPZ	delta (post-immunization/pre-immunization baseline	ΔP vs ΔNP	HLTF-AS1	ENSG00000239718	HLTF antisense RNA 1 [Source:HGNC Symbol;Acc:HGNC:40554]	-0.480298	-0.184038	0.607626	0.438569	0.999987
KSPZV1	1.8x10^6 PFSPZ	delta (post-immunization/pre-immunization baseline	ΔP vs ΔNP	NAB1	ENSG00000138386	NGFI-A binding protein 1 [Source:HGNC Symbol;Acc:HGNC:7626]	-0.0974319	5.50066	0.607452	0.438634	0.999987
KSPZV1	1.8x10^6 PFSPZ	delta (post-immunization/pre-immunization baseline	ΔP vs ΔNP	RP11-893F2.18	ENSG00000279792	TEC	-0.239369	1.74966	0.607337	0.438677	0.999987
KSPZV1	1.8x10^6 PFSPZ	delta (post-immunization/pre-immunization baseline	ΔP vs ΔNP	ORC6	ENSG00000091651	origin recognition complex subunit 6 [Source:HGNC Symbol;Acc:HGNC:17151]	-0.304785	1.72244	0.607278	0.4387	0.999987
KSPZV1	1.8x10^6 PFSPZ	delta (post-immunization/pre-immunization baseline	ΔP vs ΔNP	CXorf65	ENSG00000204165	chromosome X open reading frame 65 [Source:HGNC Symbol;Acc:HGNC:33713]	0.187854	1.96893	0.607127	0.438756	0.999987
KSPZV1	1.8x10^6 PFSPZ	delta (post-immunization/pre-immunization baseline	ΔP vs ΔNP	FAR2	ENSG00000064763	fatty acyl-CoA reductase 2 [Source:HGNC Symbol;Acc:HGNC:25531]	0.09758	5.50565	0.607092	0.438769	0.999987
KSPZV1	1.8x10^6 PFSPZ	delta (post-immunization/pre-immunization baseline	ΔP vs ΔNP	RP11-325K4.2	ENSG00000261114	novel transcript, sense intronic to HERPUD1	0.209393	1.82964	0.607091	0.438769	0.999987
KSPZV1	1.8x10^6 PFSPZ	delta (post-immunization/pre-immunization baseline	ΔP vs ΔNP	POU6F1	ENSG00000184271	POU class 6 homeobox 1 [Source:HGNC Symbol;Acc:HGNC:9224]	-0.191438	2.71607	0.606924	0.438832	0.999987
KSPZV1	1.8x10^6 PFSPZ	delta (post-immunization/pre-immunization baseline	ΔP vs ΔNP	HUS1	ENSG00000136273	HUS1 checkpoint clamp component [Source:HGNC Symbol;Acc:HGNC:5309]	-0.0695719	5.03902	0.606789	0.438883	0.999987
KSPZV1	1.8x10^6 PFSPZ	delta (post-immunization/pre-immunization baseline	ΔP vs ΔNP	PLBD1	ENSG00000121316	phospholipase B domain containing 1 [Source:HGNC Symbol;Acc:HGNC:26215]	-0.221159	6.82418	0.606658	0.438932	0.999987
KSPZV1	1.8x10^6 PFSPZ	delta (post-immunization/pre-immunization baseline	ΔP vs ΔNP	SLC35D1	ENSG00000116704	solute carrier family 35 member D1 [Source:HGNC Symbol;Acc:HGNC:20800]	0.0900093	6.0978	0.60657	0.438965	0.999987
KSPZV1	1.8x10^6 PFSPZ	delta (post-immunization/pre-immunization baseline	ΔP vs ΔNP	ADD2	ENSG00000075340	adducin 2 [Source:HGNC Symbol;Acc:HGNC:244]	0.13662	4.44438	0.606505	0.43899	0.999987
KSPZV1	1.8x10^6 PFSPZ	delta (post-immunization/pre-immunization baseline	ΔP vs ΔNP	USE1	ENSG00000053501	unconventional SNARE in the ER 1 [Source:HGNC Symbol;Acc:HGNC:30882]	-0.138632	2.98384	0.606301	0.439066	0.999987
KSPZV1	1.8x10^6 PFSPZ	delta (post-immunization/pre-immunization baseline	ΔP vs ΔNP	POLR2E	ENSG00000099817	RNA polymerase II, I and III subunit E [Source:HGNC Symbol;Acc:HGNC:9192]	-0.112117	5.80868	0.60616	0.439119	0.999987
KSPZV1	1.8x10^6 PFSPZ	delta (post-immunization/pre-immunization baseline	ΔP vs ΔNP	CTB-31O20.4	ENSG00000267244	novel transcript, antisense to REXO1	-0.148741	3.04402	0.60601	0.439176	0.999987
KSPZV1	1.8x10^6 PFSPZ	delta (post-immunization/pre-immunization baseline	ΔP vs ΔNP	TAPT1	ENSG00000169762	transmembrane anterior posterior transformation 1 [Source:HGNC Symbol;Acc:HGNC:26887]	0.134554	6.53086	0.60582	0.439247	0.999987
KSPZV1	1.8x10^6 PFSPZ	delta (post-immunization/pre-immunization baseline	ΔP vs ΔNP	C3orf14	ENSG00000114405	chromosome 3 open reading frame 14 [Source:HGNC Symbol;Acc:HGNC:25024]	-0.402767	1.02344	0.605516	0.439361	0.999987
KSPZV1	1.8x10^6 PFSPZ	delta (post-immunization/pre-immunization baseline	ΔP vs ΔNP	CBL	ENSG00000110395	Cbl proto-oncogene [Source:HGNC Symbol;Acc:HGNC:1541]	-0.103417	7.64958	0.605312	0.439438	0.999987
KSPZV1	1.8x10^6 PFSPZ	delta (post-immunization/pre-immunization baseline	ΔP vs ΔNP	NOTCH2NL	ENSG00000213240		-0.164511	5.57677	0.605268	0.439454	0.999987
KSPZV1	1.8x10^6 PFSPZ	delta (post-immunization/pre-immunization baseline	ΔP vs ΔNP	RP11-219B4.3	ENSG00000254208	novel transcript, antisense to E2F5	-0.190659	1.34212	0.605184	0.439486	0.999987
KSPZV1	1.8x10^6 PFSPZ	delta (post-immunization/pre-immunization baseline	ΔP vs ΔNP	ANKRD31	ENSG00000145700	ankyrin repeat domain 31 [Source:HGNC Symbol;Acc:HGNC:26853]	0.682932	0.765845	0.605209	0.439522	0.999987
KSPZV1	1.8x10^6 PFSPZ	delta (post-immunization/pre-immunization baseline	ΔP vs ΔNP	RP11-44F14.10	ENSG00000280027	novel transcript	0.351828	2.47658	0.605034	0.439542	0.999987
KSPZV1	1.8x10^6 PFSPZ	delta (post-immunization/pre-immunization baseline	ΔP vs ΔNP	LYPLAL1	ENSG00000143353	lysophospholipase like 1 [Source:HGNC Symbol;Acc:HGNC:20440]	0.133401	4.64139	0.605026	0.439546	0.999987
KSPZV1	1.8x10^6 PFSPZ	delta (post-immunization/pre-immunization baseline	ΔP vs ΔNP	SRBD1	ENSG00000068784	S1 RNA binding domain 1 [Source:HGNC Symbol;Acc:HGNC:25521]	0.0809724	5.53289	0.605004	0.439554	0.999987
KSPZV1	1.8x10^6 PFSPZ	delta (post-immunization/pre-immunization baseline	ΔP vs ΔNP	RP4-751H13.7	ENSG00000273419	novel transcript, antisense to ZNF862	-0.148589	2.90849	0.604948	0.439575	0.999987
KSPZV1	1.8x10^6 PFSPZ	delta (post-immunization/pre-immunization baseline	ΔP vs ΔNP	SLC5A3	ENSG00000198743	solute carrier family 5 member 3 [Source:HGNC Symbol;Acc:HGNC:11038]	-0.139441	6.93653	0.60494	0.439578	0.999987
KSPZV1	1.8x10^6 PFSPZ	delta (post-immunization/pre-immunization baseline	ΔP vs ΔNP	C1orf50	ENSG00000164008	chromosome 1 open reading frame 50 [Source:HGNC Symbol;Acc:HGNC:28795]	0.113387	3.48062	0.604689	0.439672	0.999987
KSPZV1	1.8x10^6 PFSPZ	delta (post-immunization/pre-immunization baseline	ΔP vs ΔNP	USP45	ENSG00000123552	ubiquitin specific peptidase 45 [Source:HGNC Symbol;Acc:HGNC:20080]	0.173967	6.02181	0.604669	0.43968	0.999987
KSPZV1	1.8x10^6 PFSPZ	delta (post-immunization/pre-immunization baseline	ΔP vs ΔNP	EPHB1	ENSG00000154928	EPH receptor B1 [Source:HGNC Symbol;Acc:HGNC:3392]	0.282823	3.34573	0.604584	0.439712	0.999987
KSPZV1	1.8x10^6 PFSPZ	delta (post-immunization/pre-immunization baseline	ΔP vs ΔNP	CEP350	ENSG00000135837	centrosomal protein 350 [Source:HGNC Symbol;Acc:HGNC:24238]	-0.0824695	7.91216	0.604544	0.439727	0.999987
KSPZV1	1.8x10^6 PFSPZ	delta (post-immunization/pre-immunization baseline	ΔP vs ΔNP	BCKDHA	ENSG00000248098	branched chain keto acid dehydrogenase E1 subunit alpha [Source:HGNC Symbol;Acc:HGNC:986]	-0.140385	4.32767	0.604481	0.439751	0.999987
KSPZV1	1.8x10^6 PFSPZ	delta (post-immunization/pre-immunization baseline	ΔP vs ΔNP	PITHD1	ENSG00000057757	PITH domain containing 1 [Source:HGNC Symbol;Acc:HGNC:25022]	0.311044	6.9762	0.604448	0.439786	0.999987
KSPZV1	1.8x10^6 PFSPZ	delta (post-immunization/pre-immunization baseline	ΔP vs ΔNP	ANGPTL6	ENSG00000130812	angiopoietin like 6 [Source:HGNC Symbol;Acc:HGNC:23140]	-0.187003	3.46406	0.604383	0.439788	0.999987
KSPZV1	1.8x10^6 PFSPZ	delta (post-immunization/pre-immunization baseline	ΔP vs ΔNP	OR10AD1	ENSG00000172640	olfactory receptor family 10 subfamily AD member 1 [Source:HGNC Symbol;Acc:HGNC:14819]	0.205829	2.69093	0.604366	0.439794	0.999987
KSPZV1	1.8x10^6 PFSPZ	delta (post-immunization/pre-immunization baseline	ΔP vs ΔNP	METTL4	ENSG00000101574	methyltransferase like 4 [Source:HGNC Symbol;Acc:HGNC:24726]	0.108598	5.15352	0.604304	0.439817	0.999987
KSPZV1	1.8x10^6 PFSPZ	delta (post-immunization/pre-immunization baseline	ΔP vs ΔNP	TFB1M	ENSG00000029639	transcription factor B1, mitochondrial [Source:HGNC Symbol;Acc:HGNC:17037]	0.113745	4.1858	0.604261	0.439833	0.999987
KSPZV1	1.8x10^6 PFSPZ	delta (post-immunization/pre-immunization baseline	ΔP vs ΔNP	NPLOC4	ENSG00000182446	NPL4 homolog, ubiquitin recognition factor [Source:HGNC Symbol;Acc:HGNC:18261]	-0.0843403	7.00034	0.604075	0.439904	0.999987
KSPZV1	1.8x10^6 PFSPZ	delta (post-immunization/pre-immunization baseline	ΔP vs ΔNP	CCDC96	ENSG00000173013	coiled-coil domain containing 96 [Source:HGNC Symbol;Acc:HGNC:26900]	-0.665862	-0.217545	0.604033	0.439919	0.999987
KSPZV1	1.8x10^6 PFSPZ	delta (post-immunization/pre-immunization baseline	ΔP vs ΔNP	HCFC1R1	ENSG00000103145	host cell factor C1 regulator 1 [Source:HGNC Symbol;Acc:HGNC:21198]	-0.217391	2.8875	0.603804	0.440006	0.999987
KSPZV1	1.8x10^6 PFSPZ	delta (post-immunization/pre-immunization baseline	ΔP vs ΔNP	CDC6	ENSG00000094804	cell division cycle 6 [Source:HGNC Symbol;Acc:HGNC:1744]	-0.302119	2.86279	0.60361	0.440079	0.999987
KSPZV1	1.8x10^6 PFSPZ	delta (post-immunization/pre-immunization baseline	ΔP vs ΔNP	KMT2E-AS1	ENSG00000239569	KMT2E antisense RNA 1 [Source:HGNC Symbol;Acc:HGNC:40845]	-0.259089	1.43134	0.603495	0.440122	0.999987
KSPZV1	1.8x10^6 PFSPZ	delta (post-immunization/pre-immunization baseline	ΔP vs ΔNP	BUB1B	ENSG00000156970	BUB1 mitotic checkpoint serine/threonine kinase B [Source:HGNC Symbol;Acc:HGNC:1149]	-0.275	2.98687	0.603442	0.440142	0.999987
KSPZV1	1.8x10^6 PFSPZ	delta (post-immunization/pre-immunization baseline	ΔP vs ΔNP	DESI1	ENSG00000100418	desumoylating isopeptidase 1 [Source:HGNC Symbol;Acc:HGNC:24577]	-0.0905005	5.99248	0.603415	0.440152	0.999987
KSPZV1	1.8x10^6 PFSPZ	delta (post-immunization/pre-immunization baseline	ΔP vs ΔNP	VAV3-AS1	ENSG00000230489	VAV3 antisense RNA 1 [Source:HGNC Symbol;Acc:HGNC:40608]	0.287134	1.48793	0.602613	0.440455	0.999987
KSPZV1	1.8x10^6 PFSPZ	delta (post-immunization/pre-immunization baseline	ΔP vs ΔNP	CACHD1	ENSG00000158966	cache domain containing 1 [Source:HGNC Symbol;Acc:HGNC:29314]	0.219405	3.48007	0.602605	0.440458	0.999987
KSPZV1	1.8x10^6 PFSPZ	delta (post-immunization/pre-immunization baseline	ΔP vs ΔNP	FAM151A	ENSG00000162391	family with sequence similarity 151 member A [Source:HGNC Symbol;Acc:HGNC:25032]	1.00584	-0.641901	0.604303	0.440552	0.999987
KSPZV1	1.8x10^6 PFSPZ	delta (post-immunization/pre-immunization baseline	ΔP vs ΔNP	FBL	ENSG00000105202	fibrillarin [Source:HGNC Symbol;Acc:HGNC:3599]	-0.140441	5.89171	0.602247	0.440593	0.999987
KSPZV1	1.8x10^6 PFSPZ	delta (post-immunization/pre-immunization baseline	ΔP vs ΔNP	LLfos-48D6.2	ENSG00000273734	novel protein, readthrough between OAZ1 and SPPL2B	-0.368458	6.05797	0.60227	0.440612	0.999987
KSPZV1	1.8x10^6 PFSPZ	delta (post-immunization/pre-immunization baseline	ΔP vs ΔNP	RP11-177H13.2	ENSG00000253837	novel transcript	-0.521745	0.00397466	0.602095	0.440651	0.999987
KSPZV1	1.8x10^6 PFSPZ	delta (post-immunization/pre-immunization baseline	ΔP vs ΔNP	AC025918.2	ENSG00000225798	novel transcript	0.324897	0.375622	0.601911	0.44072	0.999987
KSPZV1	1.8x10^6 PFSPZ	delta (post-immunization/pre-immunization baseline	ΔP vs ΔNP	EBPL	ENSG00000123179	EBP like [Source:HGNC Symbol;Acc:HGNC:18061]	-0.124645	4.05906	0.601864	0.440738	0.999987
KSPZV1	1.8x10^6 PFSPZ	delta (post-immunization/pre-immunization baseline	ΔP vs ΔNP	RNF103-CHMP3	ENSG00000249884	RNF103-CHMP3 readthrough [Source:HGNC Symbol;Acc:HGNC:38847]	-0.11529	4.66678	0.601816	0.440756	0.999987
KSPZV1	1.8x10^6 PFSPZ	delta (post-immunization/pre-immunization baseline	ΔP vs ΔNP	FBLN2	ENSG00000163520	fibulin 2 [Source:HGNC Symbol;Acc:HGNC:3601]	-0.23202	2.77369	0.60181	0.440758	0.999987
KSPZV1	1.8x10^6 PFSPZ	delta (post-immunization/pre-immunization baseline	ΔP vs ΔNP	IGF2	ENSG00000167244	insulin like growth factor 2 [Source:HGNC Symbol;Acc:HGNC:5466]	0.890322	3.0395	0.601914	0.440795	0.999987
KSPZV1	1.8x10^6 PFSPZ	delta (post-immunization/pre-immunization baseline	ΔP vs ΔNP	NUP35	ENSG00000163002	nucleoporin 35 [Source:HGNC Symbol;Acc:HGNC:29797]	0.196353	3.87677	0.601666	0.440813	0.999987
KSPZV1	1.8x10^6 PFSPZ	delta (post-immunization/pre-immunization baseline	ΔP vs ΔNP	HINT2	ENSG00000137133	histidine triad nucleotide binding protein 2 [Source:HGNC Symbol;Acc:HGNC:18344]	0.131068	2.9243	0.60165	0.440819	0.999987
KSPZV1	1.8x10^6 PFSPZ	delta (post-immunization/pre-immunization baseline	ΔP vs ΔNP	CTC-248O19.1	ENSG00000253653	novel transcript	-0.266858	2.85035	0.601622	0.440829	0.999987
KSPZV1	1.8x10^6 PFSPZ	delta (post-immunization/pre-immunization baseline	ΔP vs ΔNP	CTC-554D6.1	ENSG00000258864	novel protein	-0.0979487	3.49244	0.601466	0.440888	0.999987
KSPZV1	1.8x10^6 PFSPZ	delta (post-immunization/pre-immunization baseline	ΔP vs ΔNP	TUBB1	ENSG00000101162	tubulin beta 1 class VI [Source:HGNC Symbol;Acc:HGNC:16257]	0.353418	8.29107	0.601366	0.440952	0.999987
KSPZV1	1.8x10^6 PFSPZ	delta (post-immunization/pre-immunization baseline	ΔP vs ΔNP	LINC01679	ENSG00000237989	long intergenic non-protein coding RNA 1679 [Source:HGNC Symbol;Acc:HGNC:52469]	-0.365707	1.14697	0.601135	0.441013	0.999987
KSPZV1	1.8x10^6 PFSPZ	delta (post-immunization/pre-immunization baseline	ΔP vs ΔNP	CEACAM1	ENSG00000079385	CEA cell adhesion molecule 1 [Source:HGNC Symbol;Acc:HGNC:1814]	0.254648	5.26071	0.600688	0.441182	0.999987
KSPZV1	1.8x10^6 PFSPZ	delta (post-immunization/pre-immunization baseline	ΔP vs ΔNP	LIG4	ENSG00000174405	DNA ligase 4 [Source:HGNC Symbol;Acc:HGNC:6601]	0.152378	5.64257	0.600641	0.4412	0.999987
KSPZV1	1.8x10^6 PFSPZ	delta (post-immunization/pre-immunization baseline	ΔP vs ΔNP	NEK4	ENSG00000114904	NIMA related kinase 4 [Source:HGNC Symbol;Acc:HGNC:11399]	0.081404	5.5039	0.600446	0.441274	0.999987
KSPZV1	1.8x10^6 PFSPZ	delta (post-immunization/pre-immunization baseline	ΔP vs ΔNP	CTD-2647L4.4	ENSG00000259366	novel transcript, sense intronic to HMBOX1	0.163732	1.96363	0.60039	0.441295	0.999987
KSPZV1	1.8x10^6 PFSPZ	delta (post-immunization/pre-immunization baseline	ΔP vs ΔNP	AC009133.15	ENSG00000259952	novel transcript, antisense to MAZ	-0.157825	5.52326	0.600339	0.441315	0.999987
KSPZV1	1.8x10^6 PFSPZ	delta (post-immunization/pre-immunization baseline	ΔP vs ΔNP	CSE1L	ENSG00000124207	chromosome segregation 1 like [Source:HGNC Symbol;Acc:HGNC:2431]	0.0897166	6.54645	0.600189	0.441371	0.999987
KSPZV1	1.8x10^6 PFSPZ	delta (post-immunization/pre-immunization baseline	ΔP vs ΔNP	FAM216A	ENSG00000204856	family with sequence similarity 216 member A [Source:HGNC Symbol;Acc:HGNC:30180]	0.121285	3.74934	0.600182	0.441374	0.999987
KSPZV1	1.8x10^6 PFSPZ	delta (post-immunization/pre-immunization baseline	ΔP vs ΔNP	CERNA1	ENSG00000259577	competing endogenous lncRNA 1 for miR-4707-5p and miR-4767 [Source:HGNC Symbol;Acc:HGNC:52664]	0.265754	1.44345	0.600096	0.441407	0.999987
KSPZV1	1.8x10^6 PFSPZ	delta (post-immunization/pre-immunization baseline	ΔP vs ΔNP	FBXO10	ENSG00000147912	F-box protein 10 [Source:HGNC Symbol;Acc:HGNC:13589]	0.119452	3.87135	0.599969	0.441455	0.999987
KSPZV1	1.8x10^6 PFSPZ	delta (post-immunization/pre-immunization baseline	ΔP vs ΔNP	INE1	ENSG00000224975	inactivation escape 1 [Source:HGNC Symbol;Acc:HGNC:6060]	0.389095	0.437532	0.59995	0.441462	0.999987
KSPZV1	1.8x10^6 PFSPZ	delta (post-immunization/pre-immunization baseline	ΔP vs ΔNP	RBM4	ENSG00000173933	RNA binding motif protein 4 [Source:HGNC Symbol;Acc:HGNC:9901]	-0.0498593	6.48036	0.599889	0.441485	0.999987
KSPZV1	1.8x10^6 PFSPZ	delta (post-immunization/pre-immunization baseline	ΔP vs ΔNP	CSNK1A1	ENSG00000113712	casein kinase 1 alpha 1 [Source:HGNC Symbol;Acc:HGNC:2451]	-0.0763982	8.28052	0.599858	0.441497	0.999987
KSPZV1	1.8x10^6 PFSPZ	delta (post-immunization/pre-immunization baseline	ΔP vs ΔNP	IRF5	ENSG00000128604	interferon regulatory factor 5 [Source:HGNC Symbol;Acc:HGNC:6120]	-0.167265	5.05704	0.599835	0.441506	0.999987
KSPZV1	1.8x10^6 PFSPZ	delta (post-immunization/pre-immunization baseline	ΔP vs ΔNP	TTPAL	ENSG00000124120	alpha tocopherol transfer protein like [Source:HGNC Symbol;Acc:HGNC:16114]	0.0611268	6.16492	0.599682	0.441563	0.999987
KSPZV1	1.8x10^6 PFSPZ	delta (post-immunization/pre-immunization baseline	ΔP vs ΔNP	CTD-2054N24.2	ENSG00000259363	novel transcript	-0.292975	1.50357	0.5996	0.441595	0.999987
KSPZV1	1.8x10^6 PFSPZ	delta (post-immunization/pre-immunization baseline	ΔP vs ΔNP	RP11-147L13.2	ENSG00000265100	novel transcript, antisense to AMZ2	0.183517	2.03389	0.59954	0.441617	0.999987
KSPZV1	1.8x10^6 PFSPZ	delta (post-immunization/pre-immunization baseline	ΔP vs ΔNP	CCDC24	ENSG00000159214	coiled-coil domain containing 24 [Source:HGNC Symbol;Acc:HGNC:28688]	-0.318131	1.15974	0.599521	0.441624	0.999987
KSPZV1	1.8x10^6 PFSPZ	delta (post-immunization/pre-immunization baseline	ΔP vs ΔNP	CTC-251I16.1	ENSG00000279496		-0.302358	3.67256	0.599511	0.441629	0.999987
KSPZV1	1.8x10^6 PFSPZ	delta (post-immunization/pre-immunization baseline	ΔP vs ΔNP	TATDN1	ENSG00000147687	TatD DNase domain containing 1 [Source:HGNC Symbol;Acc:HGNC:24220]	0.102978	4.63438	0.599419	0.441663	0.999987
KSPZV1	1.8x10^6 PFSPZ	delta (post-immunization/pre-immunization baseline	ΔP vs ΔNP	TRAV39	ENSG00000211818	T cell receptor alpha variable 39 [Source:HGNC Symbol;Acc:HGNC:12139]	-0.339701	0.192734	0.599161	0.441761	0.999987
KSPZV1	1.8x10^6 PFSPZ	delta (post-immunization/pre-immunization baseline	ΔP vs ΔNP	OSBPL11	ENSG00000144909	oxysterol binding protein like 11 [Source:HGNC Symbol;Acc:HGNC:16397]	-0.0929338	5.98493	0.599157	0.441763	0.999987
KSPZV1	1.8x10^6 PFSPZ	delta (post-immunization/pre-immunization baseline	ΔP vs ΔNP	RP1-101D8.1	ENSG00000275139	novel transcript, antisense to PCBP3	-0.777663	-0.760326	0.59996	0.44181	0.999987
KSPZV1	1.8x10^6 PFSPZ	delta (post-immunization/pre-immunization baseline	ΔP vs ΔNP	XYLB	ENSG00000093217	xylulokinase [Source:HGNC Symbol;Acc:HGNC:12839]	-0.296193	1.7772	0.599	0.441822	0.999987
KSPZV1	1.8x10^6 PFSPZ	delta (post-immunization/pre-immunization baseline	ΔP vs ΔNP	PCDHGC3	ENSG00000240184	protocadherin gamma subfamily C, 3 [Source:HGNC Symbol;Acc:HGNC:8716]	0.35875	1.75432	0.598957	0.441839	0.999987
KSPZV1	1.8x10^6 PFSPZ	delta (post-immunization/pre-immunization baseline	ΔP vs ΔNP	ULK3	ENSG00000140474	unc-51 like kinase 3 [Source:HGNC Symbol;Acc:HGNC:19703]	-0.134326	4.33869	0.598793	0.441901	0.999987
KSPZV1	1.8x10^6 PFSPZ	delta (post-immunization/pre-immunization baseline	ΔP vs ΔNP	TTC39B	ENSG00000155158	tetratricopeptide repeat domain 39B [Source:HGNC Symbol;Acc:HGNC:23704]	0.113203	6.39973	0.598756	0.441915	0.999987
KSPZV1	1.8x10^6 PFSPZ	delta (post-immunization/pre-immunization baseline	ΔP vs ΔNP	WWP1	ENSG00000123124	WW domain containing E3 ubiquitin protein ligase 1 [Source:HGNC Symbol;Acc:HGNC:17004]	0.0816774	7.02976	0.598629	0.441963	0.999987
KSPZV1	1.8x10^6 PFSPZ	delta (post-immunization/pre-immunization baseline	ΔP vs ΔNP	COL13A1	ENSG00000197467	collagen type XIII alpha 1 chain [Source:HGNC Symbol;Acc:HGNC:2190]	-1.36065	-0.0938223	0.602595	0.441969	0.999987
KSPZV1	1.8x10^6 PFSPZ	delta (post-immunization/pre-immunization baseline	ΔP vs ΔNP	RP11-375A5.1	ENSG00000233099	novel transcript	0.553447	-0.769848	0.598488	0.442109	0.999987
KSPZV1	1.8x10^6 PFSPZ	delta (post-immunization/pre-immunization baseline	ΔP vs ΔNP	DPYSL2	ENSG00000092964	dihydropyrimidinase like 2 [Source:HGNC Symbol;Acc:HGNC:3014]	-0.13376	6.29189	0.598211	0.442122	0.999987
KSPZV1	1.8x10^6 PFSPZ	delta (post-immunization/pre-immunization baseline	ΔP vs ΔNP	MSMP	ENSG00000215183	microseminoprotein, prostate associated [Source:HGNC Symbol;Acc:HGNC:29663]	-0.138655	2.01609	0.598186	0.442131	0.999987
KSPZV1	1.8x10^6 PFSPZ	delta (post-immunization/pre-immunization baseline	ΔP vs ΔNP	GUF1	ENSG00000151806	GTP binding elongation factor GUF1 [Source:HGNC Symbol;Acc:HGNC:25799]	0.113617	6.07035	0.597989	0.442206	0.999987
KSPZV1	1.8x10^6 PFSPZ	delta (post-immunization/pre-immunization baseline	ΔP vs ΔNP	ZNF787	ENSG00000142409	zinc finger protein 787 [Source:HGNC Symbol;Acc:HGNC:26998]	-0.173614	4.46567	0.597945	0.442223	0.999987
KSPZV1	1.8x10^6 PFSPZ	delta (post-immunization/pre-immunization baseline	ΔP vs ΔNP	BLVRB	ENSG00000090013	biliverdin reductase B [Source:HGNC Symbol;Acc:HGNC:1063]	0.48935	6.80493	0.59795	0.442251	0.999987
KSPZV1	1.8x10^6 PFSPZ	delta (post-immunization/pre-immunization baseline	ΔP vs ΔNP	RP11-165M1.1	ENSG00000278979	TEC	0.351608	1.11154	0.597822	0.442269	0.999987
KSPZV1	1.8x10^6 PFSPZ	delta (post-immunization/pre-immunization baseline	ΔP vs ΔNP	HES4	ENSG00000188290	hes family bHLH transcription factor 4 [Source:HGNC Symbol;Acc:HGNC:24149]	-0.443391	1.52256	0.597817	0.442271	0.999987
KSPZV1	1.8x10^6 PFSPZ	delta (post-immunization/pre-immunization baseline	ΔP vs ΔNP	TNK2-AS1	ENSG00000224614	TNK2 antisense RNA 1 [Source:HGNC Symbol;Acc:HGNC:49093]	0.255866	2.76615	0.597181	0.442513	0.999987
KSPZV1	1.8x10^6 PFSPZ	delta (post-immunization/pre-immunization baseline	ΔP vs ΔNP	MSH2	ENSG00000095002	mutS homolog 2 [Source:HGNC Symbol;Acc:HGNC:7325]	0.143188	5.61823	0.59692	0.442612	0.999987
KSPZV1	1.8x10^6 PFSPZ	delta (post-immunization/pre-immunization baseline	ΔP vs ΔNP	PYROXD1	ENSG00000121350	pyridine nucleotide-disulphide oxidoreductase domain 1 [Source:HGNC Symbol;Acc:HGNC:26162]	0.13802	6.29625	0.596895	0.442622	0.999987
KSPZV1	1.8x10^6 PFSPZ	delta (post-immunization/pre-immunization baseline	ΔP vs ΔNP	SPATS2	ENSG00000123352	spermatogenesis associated serine rich 2 [Source:HGNC Symbol;Acc:HGNC:18650]	0.135776	3.94169	0.596868	0.442632	0.999987
KSPZV1	1.8x10^6 PFSPZ	delta (post-immunization/pre-immunization baseline	ΔP vs ΔNP	USP46	ENSG00000109189	ubiquitin specific peptidase 46 [Source:HGNC Symbol;Acc:HGNC:20075]	0.132599	4.2355	0.596826	0.442648	0.999987
KSPZV1	1.8x10^6 PFSPZ	delta (post-immunization/pre-immunization baseline	ΔP vs ΔNP	MYBL2	ENSG00000101057	MYB proto-oncogene like 2 [Source:HGNC Symbol;Acc:HGNC:7548]	-0.242413	4.95998	0.596753	0.442676	0.999987
KSPZV1	1.8x10^6 PFSPZ	delta (post-immunization/pre-immunization baseline	ΔP vs ΔNP	RP11-258F1.1	ENSG00000266677	novel transcript	-0.254136	2.78844	0.596682	0.442703	0.999987
KSPZV1	1.8x10^6 PFSPZ	delta (post-immunization/pre-immunization baseline	ΔP vs ΔNP	NCR3LG1	ENSG00000188211	natural killer cell cytotoxicity receptor 3 ligand 1 [Source:HGNC Symbol;Acc:HGNC:42400]	0.231471	2.59974	0.596649	0.442715	0.999987
KSPZV1	1.8x10^6 PFSPZ	delta (post-immunization/pre-immunization baseline	ΔP vs ΔNP	MAP3K12	ENSG00000139625	mitogen-activated protein kinase kinase kinase 12 [Source:HGNC Symbol;Acc:HGNC:6851]	-0.0554918	5.99479	0.596582	0.442741	0.999987
KSPZV1	1.8x10^6 PFSPZ	delta (post-immunization/pre-immunization baseline	ΔP vs ΔNP	ENDOD1	ENSG00000149218	endonuclease domain containing 1 [Source:HGNC Symbol;Acc:HGNC:29129]	0.155178	6.04813	0.596567	0.442746	0.999987
KSPZV1	1.8x10^6 PFSPZ	delta (post-immunization/pre-immunization baseline	ΔP vs ΔNP	SERPIND1	ENSG00000099937	serpin family D member 1 [Source:HGNC Symbol;Acc:HGNC:4838]	0.151659	2.59311	0.596554	0.442751	0.999987
KSPZV1	1.8x10^6 PFSPZ	delta (post-immunization/pre-immunization baseline	ΔP vs ΔNP	SP110	ENSG00000135899	SP110 nuclear body protein [Source:HGNC Symbol;Acc:HGNC:5401]	0.101118	7.87487	0.596531	0.44276	0.999987
KSPZV1	1.8x10^6 PFSPZ	delta (post-immunization/pre-immunization baseline	ΔP vs ΔNP	SIX6	ENSG00000184302	SIX homeobox 6 [Source:HGNC Symbol;Acc:HGNC:10892]	-1.11174	-0.931345	0.60041	0.442792	0.999987
KSPZV1	1.8x10^6 PFSPZ	delta (post-immunization/pre-immunization baseline	ΔP vs ΔNP	SPCS3	ENSG00000129128	signal peptidase complex subunit 3 [Source:HGNC Symbol;Acc:HGNC:26212]	0.103414	8.51265	0.596429	0.442799	0.999987
KSPZV1	1.8x10^6 PFSPZ	delta (post-immunization/pre-immunization baseline	ΔP vs ΔNP	CTD-3105H18.16	ENSG00000268870	novel zinc finger protein	-0.202861	0.922419	0.596349	0.44283	0.999987
KSPZV1	1.8x10^6 PFSPZ	delta (post-immunization/pre-immunization baseline	ΔP vs ΔNP	IL13RA1	ENSG00000131724	interleukin 13 receptor subunit alpha 1 [Source:HGNC Symbol;Acc:HGNC:5974]	0.192511	6.06177	0.595871	0.443012	0.999987
KSPZV1	1.8x10^6 PFSPZ	delta (post-immunization/pre-immunization baseline	ΔP vs ΔNP	DEPDC7	ENSG00000121690	DEP domain containing 7 [Source:HGNC Symbol;Acc:HGNC:29899]	0.761854	-0.237199	0.596048	0.443085	0.999987
KSPZV1	1.8x10^6 PFSPZ	delta (post-immunization/pre-immunization baseline	ΔP vs ΔNP	RPL24	ENSG00000114391	ribosomal protein L24 [Source:HGNC Symbol;Acc:HGNC:10325]	0.101442	7.96473	0.595553	0.443132	0.999987
KSPZV1	1.8x10^6 PFSPZ	delta (post-immunization/pre-immunization baseline	ΔP vs ΔNP	RP11-797D24.3	ENSG00000273454	novel transcript	0.509596	-0.0310834	0.59531	0.443225	0.999987
KSPZV1	1.8x10^6 PFSPZ	delta (post-immunization/pre-immunization baseline	ΔP vs ΔNP	RP11-161M6.3	ENSG00000260496	novel transcript	0.579275	-0.487666	0.595538	0.44323	0.999987
KSPZV1	1.8x10^6 PFSPZ	delta (post-immunization/pre-immunization baseline	ΔP vs ΔNP	KLC1	ENSG00000126214	kinesin light chain 1 [Source:HGNC Symbol;Acc:HGNC:6387]	-0.0541571	7.49901	0.595124	0.443296	0.999987
KSPZV1	1.8x10^6 PFSPZ	delta (post-immunization/pre-immunization baseline	ΔP vs ΔNP	TMEM183A	ENSG00000163444	transmembrane protein 183A [Source:HGNC Symbol;Acc:HGNC:20173]	0.111633	5.78316	0.595116	0.443299	0.999987
KSPZV1	1.8x10^6 PFSPZ	delta (post-immunization/pre-immunization baseline	ΔP vs ΔNP	RP11-74K11.2	ENSG00000258035	novel transcript, antisense to PLXNC1	-0.362595	0.0260355	0.59509	0.443309	0.999987
KSPZV1	1.8x10^6 PFSPZ	delta (post-immunization/pre-immunization baseline	ΔP vs ΔNP	PAICS	ENSG00000128050	phosphoribosylaminoimidazole carboxylase and phosphoribosylaminoimidazolesuccinocarboxamide synthase [Source:HGNC Symbol;Acc:HGNC:8587]	-0.0932335	6.31389	0.594997	0.443345	0.999987
KSPZV1	1.8x10^6 PFSPZ	delta (post-immunization/pre-immunization baseline	ΔP vs ΔNP	SYN1	ENSG00000008056	synapsin I [Source:HGNC Symbol;Acc:HGNC:11494]	1.03074	-0.562505	0.596544	0.443349	0.999987
KSPZV1	1.8x10^6 PFSPZ	delta (post-immunization/pre-immunization baseline	ΔP vs ΔNP	SLC13A5	ENSG00000141485	solute carrier family 13 member 5 [Source:HGNC Symbol;Acc:HGNC:23089]	-0.712922	0.0268397	0.595443	0.443365	0.999987
KSPZV1	1.8x10^6 PFSPZ	delta (post-immunization/pre-immunization baseline	ΔP vs ΔNP	KCNQ1	ENSG00000053918	potassium voltage-gated channel subfamily Q member 1 [Source:HGNC Symbol;Acc:HGNC:6294]	-0.145805	3.77625	0.594798	0.443421	0.999987
KSPZV1	1.8x10^6 PFSPZ	delta (post-immunization/pre-immunization baseline	ΔP vs ΔNP	MGC12916	ENSG00000266709	novel transcript	0.129963	3.14643	0.594754	0.443437	0.999987
KSPZV1	1.8x10^6 PFSPZ	delta (post-immunization/pre-immunization baseline	ΔP vs ΔNP	TAOK3	ENSG00000135090	TAO kinase 3 [Source:HGNC Symbol;Acc:HGNC:18133]	-0.0550779	7.43193	0.594625	0.443486	0.999987
KSPZV1	1.8x10^6 PFSPZ	delta (post-immunization/pre-immunization baseline	ΔP vs ΔNP	SIAE	ENSG00000110013	sialic acid acetylesterase [Source:HGNC Symbol;Acc:HGNC:18187]	0.111198	5.26288	0.594536	0.44352	0.999987
KSPZV1	1.8x10^6 PFSPZ	delta (post-immunization/pre-immunization baseline	ΔP vs ΔNP	DNAH7	ENSG00000118997	dynein axonemal heavy chain 7 [Source:HGNC Symbol;Acc:HGNC:18661]	1.04559	0.186167	0.595006	0.443692	0.999987
KSPZV1	1.8x10^6 PFSPZ	delta (post-immunization/pre-immunization baseline	ΔP vs ΔNP	CAMKMT	ENSG00000143919	calmodulin-lysine N-methyltransferase [Source:HGNC Symbol;Acc:HGNC:26276]	-0.159232	3.40455	0.594019	0.443718	0.999987
KSPZV1	1.8x10^6 PFSPZ	delta (post-immunization/pre-immunization baseline	ΔP vs ΔNP	EIF2AK2	ENSG00000055332	eukaryotic translation initiation factor 2 alpha kinase 2 [Source:HGNC Symbol;Acc:HGNC:9437]	0.208177	8.63512	0.593996	0.443727	0.999987
KSPZV1	1.8x10^6 PFSPZ	delta (post-immunization/pre-immunization baseline	ΔP vs ΔNP	LACC1	ENSG00000179630	laccase domain containing 1 [Source:HGNC Symbol;Acc:HGNC:26789]	-0.211489	2.28674	0.593952	0.443743	0.999987
KSPZV1	1.8x10^6 PFSPZ	delta (post-immunization/pre-immunization baseline	ΔP vs ΔNP	APLP2	ENSG00000084234	amyloid beta precursor like protein 2 [Source:HGNC Symbol;Acc:HGNC:598]	-0.130659	7.80999	0.5936	0.443878	0.999987
KSPZV1	1.8x10^6 PFSPZ	delta (post-immunization/pre-immunization baseline	ΔP vs ΔNP	RP11-322E11.6	ENSG00000267140	novel protein	-0.35871	-0.439586	0.593567	0.443891	0.999987
KSPZV1	1.8x10^6 PFSPZ	delta (post-immunization/pre-immunization baseline	ΔP vs ΔNP	INKA2	ENSG00000197852	inka box actin regulator 2 [Source:HGNC Symbol;Acc:HGNC:28045]	0.200677	5.4874	0.593537	0.443902	0.999987
KSPZV1	1.8x10^6 PFSPZ	delta (post-immunization/pre-immunization baseline	ΔP vs ΔNP	RAB10	ENSG00000084733	RAB10, member RAS oncogene family [Source:HGNC Symbol;Acc:HGNC:9759]	-0.0756715	7.75569	0.593521	0.443908	0.999987
KSPZV1	1.8x10^6 PFSPZ	delta (post-immunization/pre-immunization baseline	ΔP vs ΔNP	PCMTD2	ENSG00000203880	protein-L-isoaspartate (D-aspartate) O-methyltransferase domain containing 2 [Source:HGNC Symbol;Acc:HGNC:15882]	0.20204	5.39153	0.593516	0.44391	0.999987
KSPZV1	1.8x10^6 PFSPZ	delta (post-immunization/pre-immunization baseline	ΔP vs ΔNP	LSM5	ENSG00000106355	LSM5 homolog, U6 small nuclear RNA and mRNA degradation associated [Source:HGNC Symbol;Acc:HGNC:17162]	0.186716	4.16656	0.593462	0.443931	0.999987
KSPZV1	1.8x10^6 PFSPZ	delta (post-immunization/pre-immunization baseline	ΔP vs ΔNP	RBM26-AS1	ENSG00000227354	RBM26 antisense RNA 1 [Source:HGNC Symbol;Acc:HGNC:39805]	0.287926	2.43825	0.593169	0.444042	0.999987
KSPZV1	1.8x10^6 PFSPZ	delta (post-immunization/pre-immunization baseline	ΔP vs ΔNP	DTNB	ENSG00000138101	dystrobrevin beta [Source:HGNC Symbol;Acc:HGNC:3058]	0.107937	4.15213	0.592732	0.44421	0.999987
KSPZV1	1.8x10^6 PFSPZ	delta (post-immunization/pre-immunization baseline	ΔP vs ΔNP	TCEANC2	ENSG00000116205	transcription elongation factor A N-terminal and central domain containing 2 [Source:HGNC Symbol;Acc:HGNC:26494]	0.0826573	4.84075	0.592699	0.444222	0.999987
KSPZV1	1.8x10^6 PFSPZ	delta (post-immunization/pre-immunization baseline	ΔP vs ΔNP	MBOAT4	ENSG00000177669	membrane bound O-acyltransferase domain containing 4 [Source:HGNC Symbol;Acc:HGNC:32311]	0.284441	1.34202	0.59266	0.444237	0.999987
KSPZV1	1.8x10^6 PFSPZ	delta (post-immunization/pre-immunization baseline	ΔP vs ΔNP	PHYKPL	ENSG00000175309	5-phosphohydroxy-L-lysine phospho-lyase [Source:HGNC Symbol;Acc:HGNC:28249]	0.0693009	6.64805	0.592591	0.444264	0.999987
KSPZV1	1.8x10^6 PFSPZ	delta (post-immunization/pre-immunization baseline	ΔP vs ΔNP	WDR36	ENSG00000134987	WD repeat domain 36 [Source:HGNC Symbol;Acc:HGNC:30696]	-0.116109	6.36336	0.592468	0.444311	0.999987
KSPZV1	1.8x10^6 PFSPZ	delta (post-immunization/pre-immunization baseline	ΔP vs ΔNP	CTD-3025N20.3	ENSG00000272010	novel transcript	-0.518294	0.381502	0.592411	0.444333	0.999987
KSPZV1	1.8x10^6 PFSPZ	delta (post-immunization/pre-immunization baseline	ΔP vs ΔNP	ODAD3	ENSG00000198003	outer dynein arm docking complex subunit 3 [Source:HGNC Symbol;Acc:HGNC:28303]	-0.396222	0.437985	0.592365	0.44435	0.999987
KSPZV1	1.8x10^6 PFSPZ	delta (post-immunization/pre-immunization baseline	ΔP vs ΔNP	SYNPO2L-AS1	ENSG00000271848	SYNPO2L antisense RNA 1 [Source:HGNC Symbol;Acc:HGNC:55242]	0.319126	0.173343	0.591987	0.444495	0.999987
KSPZV1	1.8x10^6 PFSPZ	delta (post-immunization/pre-immunization baseline	ΔP vs ΔNP	COL20A1	ENSG00000101203	collagen type XX alpha 1 chain [Source:HGNC Symbol;Acc:HGNC:14670]	-1.86413	0.681177	0.597714	0.444538	0.999987
KSPZV1	1.8x10^6 PFSPZ	delta (post-immunization/pre-immunization baseline	ΔP vs ΔNP	DICER1	ENSG00000100697	dicer 1, ribonuclease III [Source:HGNC Symbol;Acc:HGNC:17098]	-0.105406	7.75942	0.59163	0.444632	0.999987
KSPZV1	1.8x10^6 PFSPZ	delta (post-immunization/pre-immunization baseline	ΔP vs ΔNP	METAP2	ENSG00000111142	methionyl aminopeptidase 2 [Source:HGNC Symbol;Acc:HGNC:16672]	0.0964795	5.82402	0.591399	0.44472	0.999987
KSPZV1	1.8x10^6 PFSPZ	delta (post-immunization/pre-immunization baseline	ΔP vs ΔNP	RP11-452C13.1	ENSG00000272839	novel transcript, antisense to PTPRN2	0.592409	-0.413658	0.591211	0.444884	0.999987
KSPZV1	1.8x10^6 PFSPZ	delta (post-immunization/pre-immunization baseline	ΔP vs ΔNP	FILIP1L	ENSG00000168386	filamin A interacting protein 1 like [Source:HGNC Symbol;Acc:HGNC:24589]	-0.301574	2.46603	0.590936	0.444898	0.999987
KSPZV1	1.8x10^6 PFSPZ	delta (post-immunization/pre-immunization baseline	ΔP vs ΔNP	EMC6	ENSG00000127774	ER membrane protein complex subunit 6 [Source:HGNC Symbol;Acc:HGNC:28430]	-0.201171	2.09342	0.590892	0.444914	0.999987
KSPZV1	1.8x10^6 PFSPZ	delta (post-immunization/pre-immunization baseline	ΔP vs ΔNP	RP11-96O20.4	ENSG00000260170	novel protein	-0.123721	5.76066	0.590651	0.445007	0.999987
KSPZV1	1.8x10^6 PFSPZ	delta (post-immunization/pre-immunization baseline	ΔP vs ΔNP	ZCCHC10	ENSG00000155329	zinc finger CCHC-type containing 10 [Source:HGNC Symbol;Acc:HGNC:25954]	0.139298	4.49842	0.590597	0.445027	0.999987
KSPZV1	1.8x10^6 PFSPZ	delta (post-immunization/pre-immunization baseline	ΔP vs ΔNP	COQ8B	ENSG00000123815	coenzyme Q8B [Source:HGNC Symbol;Acc:HGNC:19041]	-0.121366	4.07845	0.590592	0.445029	0.999987
KSPZV1	1.8x10^6 PFSPZ	delta (post-immunization/pre-immunization baseline	ΔP vs ΔNP	SH2B2	ENSG00000160999	SH2B adaptor protein 2 [Source:HGNC Symbol;Acc:HGNC:17381]	-0.202393	4.54184	0.59042	0.445095	0.999987
KSPZV1	1.8x10^6 PFSPZ	delta (post-immunization/pre-immunization baseline	ΔP vs ΔNP	RP3-412A9.16	ENSG00000273387	novel transcript, antisense to SMTN	-0.391069	0.769363	0.590395	0.445105	0.999987
KSPZV1	1.8x10^6 PFSPZ	delta (post-immunization/pre-immunization baseline	ΔP vs ΔNP	TNFRSF10A	ENSG00000104689	TNF receptor superfamily member 10a [Source:HGNC Symbol;Acc:HGNC:11904]	0.109309	4.59505	0.590205	0.445178	0.999987
KSPZV1	1.8x10^6 PFSPZ	delta (post-immunization/pre-immunization baseline	ΔP vs ΔNP	HDAC11	ENSG00000163517	histone deacetylase 11 [Source:HGNC Symbol;Acc:HGNC:19086]	-0.469332	1.29802	0.590093	0.445221	0.999987
KSPZV1	1.8x10^6 PFSPZ	delta (post-immunization/pre-immunization baseline	ΔP vs ΔNP	ATXN7L3B	ENSG00000253719	ataxin 7 like 3B [Source:HGNC Symbol;Acc:HGNC:37931]	0.0693114	6.84849	0.590028	0.445246	0.999987
KSPZV1	1.8x10^6 PFSPZ	delta (post-immunization/pre-immunization baseline	ΔP vs ΔNP	RP11-1149M10.1	ENSG00000254177	novel transcript	0.183302	2.72429	0.589753	0.445351	0.999987
KSPZV1	1.8x10^6 PFSPZ	delta (post-immunization/pre-immunization baseline	ΔP vs ΔNP	ZNF555	ENSG00000186300	zinc finger protein 555 [Source:HGNC Symbol;Acc:HGNC:28382]	0.193843	4.10752	0.589528	0.445438	0.999987
KSPZV1	1.8x10^6 PFSPZ	delta (post-immunization/pre-immunization baseline	ΔP vs ΔNP	MROH7-TTC4	ENSG00000271723	MROH7-TTC4 readthrough (NMD candidate) [Source:HGNC Symbol;Acc:HGNC:49180]	-0.0972744	4.19693	0.589438	0.445472	0.999987
KSPZV1	1.8x10^6 PFSPZ	delta (post-immunization/pre-immunization baseline	ΔP vs ΔNP	RP11-81H14.1	ENSG00000273824	novel transcript	-0.404929	1.60714	0.589263	0.44554	0.999987
KSPZV1	1.8x10^6 PFSPZ	delta (post-immunization/pre-immunization baseline	ΔP vs ΔNP	RP11-531A24.5	ENSG00000253636	novel transcript	0.138913	3.82462	0.589212	0.445559	0.999987
KSPZV1	1.8x10^6 PFSPZ	delta (post-immunization/pre-immunization baseline	ΔP vs ΔNP	LINC01409	ENSG00000237491	long intergenic non-protein coding RNA 1409 [Source:HGNC Symbol;Acc:HGNC:50701]	0.206886	3.86803	0.589073	0.445613	0.999987
KSPZV1	1.8x10^6 PFSPZ	delta (post-immunization/pre-immunization baseline	ΔP vs ΔNP	MIR23AHG	ENSG00000267519	miR-23a/27a/24-2 cluster host gene [Source:HGNC Symbol;Acc:HGNC:27620]	0.179911	3.08489	0.589066	0.445615	0.999987
KSPZV1	1.8x10^6 PFSPZ	delta (post-immunization/pre-immunization baseline	ΔP vs ΔNP	KLF14	ENSG00000266265	Kruppel like factor 14 [Source:HGNC Symbol;Acc:HGNC:23025]	-0.954453	-0.485995	0.58963	0.445639	0.999987
KSPZV1	1.8x10^6 PFSPZ	delta (post-immunization/pre-immunization baseline	ΔP vs ΔNP	INO80D	ENSG00000114933	INO80 complex subunit D [Source:HGNC Symbol;Acc:HGNC:25997]	-0.0730647	7.77607	0.588979	0.445649	0.999987
KSPZV1	1.8x10^6 PFSPZ	delta (post-immunization/pre-immunization baseline	ΔP vs ΔNP	SREK1	ENSG00000153914	splicing regulatory glutamic acid and lysine rich protein 1 [Source:HGNC Symbol;Acc:HGNC:17882]	-0.137385	7.11756	0.588968	0.445653	0.999987
KSPZV1	1.8x10^6 PFSPZ	delta (post-immunization/pre-immunization baseline	ΔP vs ΔNP	LINC02693	ENSG00000212719	long intergenic non-protein coding RNA 2693 [Source:HGNC Symbol;Acc:HGNC:27904]	0.176871	3.07056	0.588932	0.445667	0.999987
KSPZV1	1.8x10^6 PFSPZ	delta (post-immunization/pre-immunization baseline	ΔP vs ΔNP	CTD-2047H16.2	ENSG00000262979	novel transcript	0.502539	0.376018	0.588918	0.445672	0.999987
KSPZV1	1.8x10^6 PFSPZ	delta (post-immunization/pre-immunization baseline	ΔP vs ΔNP	MOCS3	ENSG00000124217	molybdenum cofactor synthesis 3 [Source:HGNC Symbol;Acc:HGNC:15765]	0.0898884	4.31979	0.588875	0.445689	0.999987
KSPZV1	1.8x10^6 PFSPZ	delta (post-immunization/pre-immunization baseline	ΔP vs ΔNP	CD99L2	ENSG00000102181	CD99 molecule like 2 [Source:HGNC Symbol;Acc:HGNC:18237]	-0.0841546	4.45586	0.588581	0.445802	0.999987
KSPZV1	1.8x10^6 PFSPZ	delta (post-immunization/pre-immunization baseline	ΔP vs ΔNP	CTD-2284J15.1	ENSG00000254231	novel transcript	0.157036	2.51797	0.588406	0.445869	0.999987
KSPZV1	1.8x10^6 PFSPZ	delta (post-immunization/pre-immunization baseline	ΔP vs ΔNP	RP11-634H22.1	ENSG00000273391	novel transcript, antisense to LUC7L2	-0.497559	-0.687488	0.588507	0.445876	0.999987
KSPZV1	1.8x10^6 PFSPZ	delta (post-immunization/pre-immunization baseline	ΔP vs ΔNP	SLC20A2	ENSG00000168575	solute carrier family 20 member 2 [Source:HGNC Symbol;Acc:HGNC:10947]	0.0779816	4.94226	0.588341	0.445894	0.999987
KSPZV1	1.8x10^6 PFSPZ	delta (post-immunization/pre-immunization baseline	ΔP vs ΔNP	RP11-1099M24.6	ENSG00000280046	TEC	0.170271	4.48016	0.588177	0.445957	0.999987
KSPZV1	1.8x10^6 PFSPZ	delta (post-immunization/pre-immunization baseline	ΔP vs ΔNP	VMA21	ENSG00000160131	vacuolar ATPase assembly factor VMA21 [Source:HGNC Symbol;Acc:HGNC:22082]	0.0930872	6.71184	0.587823	0.446094	0.999987
KSPZV1	1.8x10^6 PFSPZ	delta (post-immunization/pre-immunization baseline	ΔP vs ΔNP	LRRC37A	ENSG00000176681	leucine rich repeat containing 37A [Source:HGNC Symbol;Acc:HGNC:29069]	-0.450387	3.2895	0.587758	0.446119	0.999987
KSPZV1	1.8x10^6 PFSPZ	delta (post-immunization/pre-immunization baseline	ΔP vs ΔNP	GPAT2	ENSG00000186281	glycerol-3-phosphate acyltransferase 2, mitochondrial [Source:HGNC Symbol;Acc:HGNC:27168]	-0.407834	1.21138	0.587722	0.446133	0.999987
KSPZV1	1.8x10^6 PFSPZ	delta (post-immunization/pre-immunization baseline	ΔP vs ΔNP	RP11-168O16.1	ENSG00000229191	novel transcript, antisense KIF21B	-0.565809	-0.3394	0.588455	0.446144	0.999987
KSPZV1	1.8x10^6 PFSPZ	delta (post-immunization/pre-immunization baseline	ΔP vs ΔNP	SFMBT2	ENSG00000198879	Scm like with four mbt domains 2 [Source:HGNC Symbol;Acc:HGNC:20256]	-0.0728076	6.24182	0.587432	0.446244	0.999987
KSPZV1	1.8x10^6 PFSPZ	delta (post-immunization/pre-immunization baseline	ΔP vs ΔNP	RP11-347I19.7	ENSG00000274292	novel transcript	0.104775	4.35049	0.587405	0.446255	0.999987
KSPZV1	1.8x10^6 PFSPZ	delta (post-immunization/pre-immunization baseline	ΔP vs ΔNP	RP11-523H20.3	ENSG00000272183	novel transcript, antisense to LBX2	-0.473634	0.591254	0.587145	0.446355	0.999987
KSPZV1	1.8x10^6 PFSPZ	delta (post-immunization/pre-immunization baseline	ΔP vs ΔNP	SPRYD7	ENSG00000123178	SPRY domain containing 7 [Source:HGNC Symbol;Acc:HGNC:14297]	0.236744	1.78697	0.58711	0.446368	0.999987
KSPZV1	1.8x10^6 PFSPZ	delta (post-immunization/pre-immunization baseline	ΔP vs ΔNP	ANKRD10	ENSG00000088448	ankyrin repeat domain 10 [Source:HGNC Symbol;Acc:HGNC:20265]	0.0871643	7.31901	0.586854	0.446467	0.999987
KSPZV1	1.8x10^6 PFSPZ	delta (post-immunization/pre-immunization baseline	ΔP vs ΔNP	TCAIM	ENSG00000179152	T cell activation inhibitor, mitochondrial [Source:HGNC Symbol;Acc:HGNC:25241]	0.121318	5.47292	0.586781	0.446495	0.999987
KSPZV1	1.8x10^6 PFSPZ	delta (post-immunization/pre-immunization baseline	ΔP vs ΔNP	RP11-700H6.1	ENSG00000247011	novel transcript	-0.438083	0.868897	0.586667	0.446539	0.999987
KSPZV1	1.8x10^6 PFSPZ	delta (post-immunization/pre-immunization baseline	ΔP vs ΔNP	DDX28	ENSG00000182810	DEAD-box helicase 28 [Source:HGNC Symbol;Acc:HGNC:17330]	-0.16491	3.7504	0.586285	0.446687	0.999987
KSPZV1	1.8x10^6 PFSPZ	delta (post-immunization/pre-immunization baseline	ΔP vs ΔNP	AC004069.2	ENSG00000251259	novel transcript	0.351395	0.00792669	0.586191	0.446723	0.999987
KSPZV1	1.8x10^6 PFSPZ	delta (post-immunization/pre-immunization baseline	ΔP vs ΔNP	ST6GALNAC3	ENSG00000184005	ST6 N-acetylgalactosaminide alpha-2,6-sialyltransferase 3 [Source:HGNC Symbol;Acc:HGNC:19343]	0.362359	2.19422	0.586157	0.446736	0.999987
KSPZV1	1.8x10^6 PFSPZ	delta (post-immunization/pre-immunization baseline	ΔP vs ΔNP	NSMAF	ENSG00000035681	neutral sphingomyelinase activation associated factor [Source:HGNC Symbol;Acc:HGNC:8017]	-0.0821237	5.95258	0.586121	0.44675	0.999987
KSPZV1	1.8x10^6 PFSPZ	delta (post-immunization/pre-immunization baseline	ΔP vs ΔNP	HERPUD1	ENSG00000051108	homocysteine inducible ER protein with ubiquitin like domain 1 [Source:HGNC Symbol;Acc:HGNC:13744]	-0.0848774	6.64919	0.58611	0.446754	0.999987
KSPZV1	1.8x10^6 PFSPZ	delta (post-immunization/pre-immunization baseline	ΔP vs ΔNP	LA16c-OS12.2	ENSG00000268836	novel transcript	0.440305	-0.387455	0.586041	0.446781	0.999987
KSPZV1	1.8x10^6 PFSPZ	delta (post-immunization/pre-immunization baseline	ΔP vs ΔNP	SNX11	ENSG00000002919	sorting nexin 11 [Source:HGNC Symbol;Acc:HGNC:14975]	0.0974579	4.32564	0.585822	0.446865	0.999987
KSPZV1	1.8x10^6 PFSPZ	delta (post-immunization/pre-immunization baseline	ΔP vs ΔNP	SIPA1L3	ENSG00000105738	signal induced proliferation associated 1 like 3 [Source:HGNC Symbol;Acc:HGNC:23801]	-0.146523	7.13794	0.585736	0.446899	0.999987
KSPZV1	1.8x10^6 PFSPZ	delta (post-immunization/pre-immunization baseline	ΔP vs ΔNP	CCR5AS	ENSG00000223552	CCR5 antisense RNA [Source:HGNC Symbol;Acc:HGNC:54398]	0.453392	0.095201	0.58566	0.446928	0.999987
KSPZV1	1.8x10^6 PFSPZ	delta (post-immunization/pre-immunization baseline	ΔP vs ΔNP	LINC00384	ENSG00000232117	long intergenic non-protein coding RNA 384 [Source:HGNC Symbol;Acc:HGNC:42711]	-1.06306	-0.480269	0.587451	0.446959	0.999987
KSPZV1	1.8x10^6 PFSPZ	delta (post-immunization/pre-immunization baseline	ΔP vs ΔNP	DMAP1	ENSG00000178028	DNA methyltransferase 1 associated protein 1 [Source:HGNC Symbol;Acc:HGNC:18291]	0.0758769	4.90374	0.585568	0.446963	0.999987
KSPZV1	1.8x10^6 PFSPZ	delta (post-immunization/pre-immunization baseline	ΔP vs ΔNP	LYST-AS1	ENSG00000229463	LYST antisense RNA 1 [Source:HGNC Symbol;Acc:HGNC:41320]	-0.408032	0.0200276	0.585548	0.446971	0.999987
KSPZV1	1.8x10^6 PFSPZ	delta (post-immunization/pre-immunization baseline	ΔP vs ΔNP	GTF2A2	ENSG00000140307	general transcription factor IIA subunit 2 [Source:HGNC Symbol;Acc:HGNC:4647]	-0.080499	5.36729	0.585407	0.447026	0.999987
KSPZV1	1.8x10^6 PFSPZ	delta (post-immunization/pre-immunization baseline	ΔP vs ΔNP	LARP7	ENSG00000174720	La ribonucleoprotein 7, transcriptional regulator [Source:HGNC Symbol;Acc:HGNC:24912]	0.105217	5.8336	0.585301	0.447067	0.999987
KSPZV1	1.8x10^6 PFSPZ	delta (post-immunization/pre-immunization baseline	ΔP vs ΔNP	TOMM22	ENSG00000100216	translocase of outer mitochondrial membrane 22 [Source:HGNC Symbol;Acc:HGNC:18002]	-0.0817077	5.91172	0.585296	0.447068	0.999987
KSPZV1	1.8x10^6 PFSPZ	delta (post-immunization/pre-immunization baseline	ΔP vs ΔNP	HMSD	ENSG00000221887	histocompatibility minor serpin domain containing [Source:HGNC Symbol;Acc:HGNC:23037]	0.343813	1.05059	0.585211	0.447101	0.999987
KSPZV1	1.8x10^6 PFSPZ	delta (post-immunization/pre-immunization baseline	ΔP vs ΔNP	NTSR1	ENSG00000101188	neurotensin receptor 1 [Source:HGNC Symbol;Acc:HGNC:8039]	0.449246	1.37958	0.585115	0.447138	0.999987
KSPZV1	1.8x10^6 PFSPZ	delta (post-immunization/pre-immunization baseline	ΔP vs ΔNP	ABHD13	ENSG00000139826	abhydrolase domain containing 13 [Source:HGNC Symbol;Acc:HGNC:20293]	0.1264	6.50612	0.584867	0.447234	0.999987
KSPZV1	1.8x10^6 PFSPZ	delta (post-immunization/pre-immunization baseline	ΔP vs ΔNP	NUDT18	ENSG00000275074	nudix hydrolase 18 [Source:HGNC Symbol;Acc:HGNC:26194]	-0.218273	2.40749	0.584745	0.447281	0.999987
KSPZV1	1.8x10^6 PFSPZ	delta (post-immunization/pre-immunization baseline	ΔP vs ΔNP	UCHL1	ENSG00000154277	ubiquitin C-terminal hydrolase L1 [Source:HGNC Symbol;Acc:HGNC:12513]	-0.493386	1.29808	0.584691	0.447302	0.999987
KSPZV1	1.8x10^6 PFSPZ	delta (post-immunization/pre-immunization baseline	ΔP vs ΔNP	PCMT1	ENSG00000120265	protein-L-isoaspartate (D-aspartate) O-methyltransferase [Source:HGNC Symbol;Acc:HGNC:8728]	-0.0709201	5.69018	0.584673	0.447309	0.999987
KSPZV1	1.8x10^6 PFSPZ	delta (post-immunization/pre-immunization baseline	ΔP vs ΔNP	GP1BA	ENSG00000185245	glycoprotein Ib platelet subunit alpha [Source:HGNC Symbol;Acc:HGNC:4439]	0.289477	3.14531	0.584557	0.447354	0.999987
KSPZV1	1.8x10^6 PFSPZ	delta (post-immunization/pre-immunization baseline	ΔP vs ΔNP	LSMEM1	ENSG00000181016	leucine rich single-pass membrane protein 1 [Source:HGNC Symbol;Acc:HGNC:22036]	0.275375	1.66909	0.584535	0.447363	0.999987
KSPZV1	1.8x10^6 PFSPZ	delta (post-immunization/pre-immunization baseline	ΔP vs ΔNP	UQCRH	ENSG00000173660	ubiquinol-cytochrome c reductase hinge protein [Source:HGNC Symbol;Acc:HGNC:12590]	-0.139404	4.98139	0.58442	0.447407	0.999987
KSPZV1	1.8x10^6 PFSPZ	delta (post-immunization/pre-immunization baseline	ΔP vs ΔNP	MRPL38	ENSG00000204316	mitochondrial ribosomal protein L38 [Source:HGNC Symbol;Acc:HGNC:14033]	-0.134935	5.01161	0.583777	0.447656	0.999987
KSPZV1	1.8x10^6 PFSPZ	delta (post-immunization/pre-immunization baseline	ΔP vs ΔNP	ROGDI	ENSG00000067836	rogdi atypical leucine zipper [Source:HGNC Symbol;Acc:HGNC:29478]	0.228068	3.75217	0.583749	0.447667	0.999987
KSPZV1	1.8x10^6 PFSPZ	delta (post-immunization/pre-immunization baseline	ΔP vs ΔNP	RP11-1102P22.3	ENSG00000279410	novel transcript	-0.152665	2.51692	0.583391	0.447805	0.999987
KSPZV1	1.8x10^6 PFSPZ	delta (post-immunization/pre-immunization baseline	ΔP vs ΔNP	ZSCAN5A-AS1	ENSG00000267549	ZSCAN5A antisense RNA 1 [Source:HGNC Symbol;Acc:HGNC:55294]	-0.530484	-0.183611	0.583459	0.44787	0.999987
KSPZV1	1.8x10^6 PFSPZ	delta (post-immunization/pre-immunization baseline	ΔP vs ΔNP	MZF1	ENSG00000099326	myeloid zinc finger 1 [Source:HGNC Symbol;Acc:HGNC:13108]	-0.0930523	5.22111	0.58306	0.447934	0.999987
KSPZV1	1.8x10^6 PFSPZ	delta (post-immunization/pre-immunization baseline	ΔP vs ΔNP	GHRL	ENSG00000157017	ghrelin and obestatin prepropeptide [Source:HGNC Symbol;Acc:HGNC:18129]	0.136417	2.57874	0.583041	0.447941	0.999987
KSPZV1	1.8x10^6 PFSPZ	delta (post-immunization/pre-immunization baseline	ΔP vs ΔNP	POC5	ENSG00000152359	POC5 centriolar protein [Source:HGNC Symbol;Acc:HGNC:26658]	0.117005	4.66384	0.58288	0.448003	0.999987
KSPZV1	1.8x10^6 PFSPZ	delta (post-immunization/pre-immunization baseline	ΔP vs ΔNP	MAP2K1	ENSG00000169032	mitogen-activated protein kinase kinase 1 [Source:HGNC Symbol;Acc:HGNC:6840]	-0.0649589	5.94557	0.582837	0.44802	0.999987
KSPZV1	1.8x10^6 PFSPZ	delta (post-immunization/pre-immunization baseline	ΔP vs ΔNP	SLC50A1	ENSG00000169241	solute carrier family 50 member 1 [Source:HGNC Symbol;Acc:HGNC:30657]	0.0868854	4.79404	0.58277	0.448046	0.999987
KSPZV1	1.8x10^6 PFSPZ	delta (post-immunization/pre-immunization baseline	ΔP vs ΔNP	RP11-218E20.5	ENSG00000258745	novel transcript, antisense to PYGL	-0.304108	2.62546	0.582634	0.448099	0.999987
KSPZV1	1.8x10^6 PFSPZ	delta (post-immunization/pre-immunization baseline	ΔP vs ΔNP	TMEM101	ENSG00000091947	transmembrane protein 101 [Source:HGNC Symbol;Acc:HGNC:28653]	-0.131522	3.52908	0.582596	0.448113	0.999987
KSPZV1	1.8x10^6 PFSPZ	delta (post-immunization/pre-immunization baseline	ΔP vs ΔNP	RP11-677M14.3	ENSG00000250073	novel transcript, antisense to ESAM	0.417462	0.230619	0.582523	0.448142	0.999987
KSPZV1	1.8x10^6 PFSPZ	delta (post-immunization/pre-immunization baseline	ΔP vs ΔNP	ZNF865	ENSG00000261221	zinc finger protein 865 [Source:HGNC Symbol;Acc:HGNC:38705]	-0.197499	5.0707	0.582513	0.448146	0.999987
KSPZV1	1.8x10^6 PFSPZ	delta (post-immunization/pre-immunization baseline	ΔP vs ΔNP	ITIH4	ENSG00000055955	inter-alpha-trypsin inhibitor heavy chain 4 [Source:HGNC Symbol;Acc:HGNC:6169]	0.200938	2.75428	0.582399	0.44819	0.999987
KSPZV1	1.8x10^6 PFSPZ	delta (post-immunization/pre-immunization baseline	ΔP vs ΔNP	ODAD1	ENSG00000105479	outer dynein arm docking complex subunit 1 [Source:HGNC Symbol;Acc:HGNC:26560]	-0.629519	0.21208	0.582328	0.448308	0.999987
KSPZV1	1.8x10^6 PFSPZ	delta (post-immunization/pre-immunization baseline	ΔP vs ΔNP	MAP9	ENSG00000164114	microtubule associated protein 9 [Source:HGNC Symbol;Acc:HGNC:26118]	0.282228	3.97107	0.581971	0.448356	0.999987
KSPZV1	1.8x10^6 PFSPZ	delta (post-immunization/pre-immunization baseline	ΔP vs ΔNP	NDRG2	ENSG00000165795	NDRG family member 2 [Source:HGNC Symbol;Acc:HGNC:14460]	0.264258	2.47684	0.581862	0.448398	0.999987
KSPZV1	1.8x10^6 PFSPZ	delta (post-immunization/pre-immunization baseline	ΔP vs ΔNP	RP5-968P14.2	ENSG00000260063	novel transcript, antisense to ARID1A	-0.45834	0.657183	0.581798	0.448423	0.999987
KSPZV1	1.8x10^6 PFSPZ	delta (post-immunization/pre-immunization baseline	ΔP vs ΔNP	SLC35G6	ENSG00000259224	solute carrier family 35 member G6 [Source:HGNC Symbol;Acc:HGNC:31351]	0.182104	2.19573	0.581784	0.448429	0.999987
KSPZV1	1.8x10^6 PFSPZ	delta (post-immunization/pre-immunization baseline	ΔP vs ΔNP	SLC25A5	ENSG00000005022	solute carrier family 25 member 5 [Source:HGNC Symbol;Acc:HGNC:10991]	-0.0714756	7.38434	0.581591	0.448504	0.999987
KSPZV1	1.8x10^6 PFSPZ	delta (post-immunization/pre-immunization baseline	ΔP vs ΔNP	DEGS2	ENSG00000168350	delta 4-desaturase, sphingolipid 2 [Source:HGNC Symbol;Acc:HGNC:20113]	0.0843023	5.32678	0.581277	0.448625	0.999987
KSPZV1	1.8x10^6 PFSPZ	delta (post-immunization/pre-immunization baseline	ΔP vs ΔNP	PPA2	ENSG00000138777	inorganic pyrophosphatase 2 [Source:HGNC Symbol;Acc:HGNC:28883]	-0.108226	4.56619	0.581103	0.448693	0.999987
KSPZV1	1.8x10^6 PFSPZ	delta (post-immunization/pre-immunization baseline	ΔP vs ΔNP	MDM4	ENSG00000198625	MDM4 regulator of p53 [Source:HGNC Symbol;Acc:HGNC:6974]	0.0972416	8.72359	0.581095	0.448696	0.999987
KSPZV1	1.8x10^6 PFSPZ	delta (post-immunization/pre-immunization baseline	ΔP vs ΔNP	ASB16-AS1	ENSG00000267080	ASB16 antisense RNA 1 [Source:HGNC Symbol;Acc:HGNC:25442]	0.117562	4.20583	0.581035	0.448719	0.999987
KSPZV1	1.8x10^6 PFSPZ	delta (post-immunization/pre-immunization baseline	ΔP vs ΔNP	CNOT1	ENSG00000125107	CCR4-NOT transcription complex subunit 1 [Source:HGNC Symbol;Acc:HGNC:7877]	-0.0719878	8.6552	0.580913	0.448767	0.999987
KSPZV1	1.8x10^6 PFSPZ	delta (post-immunization/pre-immunization baseline	ΔP vs ΔNP	CBX5	ENSG00000094916	chromobox 5 [Source:HGNC Symbol;Acc:HGNC:1555]	-0.0991428	7.52945	0.580518	0.448921	0.999987
KSPZV1	1.8x10^6 PFSPZ	delta (post-immunization/pre-immunization baseline	ΔP vs ΔNP	GPM6B	ENSG00000046653	glycoprotein M6B [Source:HGNC Symbol;Acc:HGNC:4461]	0.213302	3.85452	0.580427	0.448956	0.999987
KSPZV1	1.8x10^6 PFSPZ	delta (post-immunization/pre-immunization baseline	ΔP vs ΔNP	ZNF687-AS1	ENSG00000232671	ZNF687 antisense RNA 1 [Source:HGNC Symbol;Acc:HGNC:54048]	0.369097	-0.0695641	0.580361	0.448981	0.999987
KSPZV1	1.8x10^6 PFSPZ	delta (post-immunization/pre-immunization baseline	ΔP vs ΔNP	RP11-11N7.5	ENSG00000277877		-0.0957721	5.59382	0.580347	0.448987	0.999987
KSPZV1	1.8x10^6 PFSPZ	delta (post-immunization/pre-immunization baseline	ΔP vs ΔNP	BRI3	ENSG00000164713	brain protein I3 [Source:HGNC Symbol;Acc:HGNC:1109]	-0.129048	5.64429	0.580173	0.449055	0.999987
KSPZV1	1.8x10^6 PFSPZ	delta (post-immunization/pre-immunization baseline	ΔP vs ΔNP	ZNF614	ENSG00000142556	zinc finger protein 614 [Source:HGNC Symbol;Acc:HGNC:24722]	0.150904	5.12834	0.580053	0.449101	0.999987
KSPZV1	1.8x10^6 PFSPZ	delta (post-immunization/pre-immunization baseline	ΔP vs ΔNP	PODXL	ENSG00000128567	podocalyxin like [Source:HGNC Symbol;Acc:HGNC:9171]	0.122794	3.87241	0.579879	0.449169	0.999987
KSPZV1	1.8x10^6 PFSPZ	delta (post-immunization/pre-immunization baseline	ΔP vs ΔNP	CARMIL1	ENSG00000079691	capping protein regulator and myosin 1 linker 1 [Source:HGNC Symbol;Acc:HGNC:21581]	0.158581	4.74255	0.57975	0.449219	0.999987
KSPZV1	1.8x10^6 PFSPZ	delta (post-immunization/pre-immunization baseline	ΔP vs ΔNP	TMEM242	ENSG00000215712	transmembrane protein 242 [Source:HGNC Symbol;Acc:HGNC:17206]	0.175466	3.28951	0.579669	0.449251	0.999987
KSPZV1	1.8x10^6 PFSPZ	delta (post-immunization/pre-immunization baseline	ΔP vs ΔNP	TNFRSF13B	ENSG00000240505	TNF receptor superfamily member 13B [Source:HGNC Symbol;Acc:HGNC:18153]	0.233231	2.52885	0.579651	0.449258	0.999987
KSPZV1	1.8x10^6 PFSPZ	delta (post-immunization/pre-immunization baseline	ΔP vs ΔNP	RP11-96D1.9	ENSG00000262514	novel transcript	-0.217277	2.31169	0.579258	0.449411	0.999987
KSPZV1	1.8x10^6 PFSPZ	delta (post-immunization/pre-immunization baseline	ΔP vs ΔNP	IFT81	ENSG00000122970	intraflagellar transport 81 [Source:HGNC Symbol;Acc:HGNC:14313]	0.547381	0.903153	0.579243	0.449417	0.999987
KSPZV1	1.8x10^6 PFSPZ	delta (post-immunization/pre-immunization baseline	ΔP vs ΔNP	ZNF230-DT	ENSG00000266921	ZNF230 divergent transcript [Source:HGNC Symbol;Acc:HGNC:55316]	0.109972	2.9815	0.579223	0.449424	0.999987
KSPZV1	1.8x10^6 PFSPZ	delta (post-immunization/pre-immunization baseline	ΔP vs ΔNP	ADGRB2	ENSG00000121753	adhesion G protein-coupled receptor B2 [Source:HGNC Symbol;Acc:HGNC:944]	-1.31898	0.303884	0.580725	0.449425	0.999987
KSPZV1	1.8x10^6 PFSPZ	delta (post-immunization/pre-immunization baseline	ΔP vs ΔNP	RP4-695O20.1	ENSG00000280384	novel transcript, sense intronic to PPARA	-0.284818	0.679786	0.579215	0.449428	0.999987
KSPZV1	1.8x10^6 PFSPZ	delta (post-immunization/pre-immunization baseline	ΔP vs ΔNP	LINC00273	ENSG00000256642	long intergenic non-protein coding RNA 273 [Source:HGNC Symbol;Acc:HGNC:38595]	-1.16401	0.00969927	0.580475	0.449522	0.999987
KSPZV1	1.8x10^6 PFSPZ	delta (post-immunization/pre-immunization baseline	ΔP vs ΔNP	RP11-701H24.7	ENSG00000271347		0.41237	-0.222268	0.578881	0.449558	0.999987
KSPZV1	1.8x10^6 PFSPZ	delta (post-immunization/pre-immunization baseline	ΔP vs ΔNP	INAVA	ENSG00000163362	innate immunity activator [Source:HGNC Symbol;Acc:HGNC:25599]	-1.039	-0.211495	0.579852	0.449582	0.999987
KSPZV1	1.8x10^6 PFSPZ	delta (post-immunization/pre-immunization baseline	ΔP vs ΔNP	AC137932.5	ENSG00000260279	novel transcript, antisense to ANKRD11	0.143886	1.95474	0.578799	0.44959	0.999987
KSPZV1	1.8x10^6 PFSPZ	delta (post-immunization/pre-immunization baseline	ΔP vs ΔNP	RP11-1334A24.6	ENSG00000248996	novel transcript	-0.260604	2.3426	0.578694	0.449631	0.999987
KSPZV1	1.8x10^6 PFSPZ	delta (post-immunization/pre-immunization baseline	ΔP vs ΔNP	SOAT1	ENSG00000057252	sterol O-acyltransferase 1 [Source:HGNC Symbol;Acc:HGNC:11177]	-0.106027	6.72912	0.578618	0.449661	0.999987
KSPZV1	1.8x10^6 PFSPZ	delta (post-immunization/pre-immunization baseline	ΔP vs ΔNP	SPATA2	ENSG00000158480	spermatogenesis associated 2 [Source:HGNC Symbol;Acc:HGNC:14681]	-0.106191	3.92767	0.578477	0.449715	0.999987
KSPZV1	1.8x10^6 PFSPZ	delta (post-immunization/pre-immunization baseline	ΔP vs ΔNP	AMOTL1	ENSG00000166025	angiomotin like 1 [Source:HGNC Symbol;Acc:HGNC:17811]	0.322239	2.08845	0.578319	0.449777	0.999987
KSPZV1	1.8x10^6 PFSPZ	delta (post-immunization/pre-immunization baseline	ΔP vs ΔNP	LRGUK	ENSG00000155530	leucine rich repeats and guanylate kinase domain containing [Source:HGNC Symbol;Acc:HGNC:21964]	0.791157	-0.581675	0.578645	0.449788	0.999987
KSPZV1	1.8x10^6 PFSPZ	delta (post-immunization/pre-immunization baseline	ΔP vs ΔNP	ABHD17C	ENSG00000136379	abhydrolase domain containing 17C, depalmitoylase [Source:HGNC Symbol;Acc:HGNC:26925]	-0.378628	1.15737	0.578229	0.449812	0.999987
KSPZV1	1.8x10^6 PFSPZ	delta (post-immunization/pre-immunization baseline	ΔP vs ΔNP	KLHL31	ENSG00000124743	kelch like family member 31 [Source:HGNC Symbol;Acc:HGNC:21353]	-0.955219	-0.44746	0.579234	0.44988	0.999987
KSPZV1	1.8x10^6 PFSPZ	delta (post-immunization/pre-immunization baseline	ΔP vs ΔNP	RASSF7	ENSG00000099849	Ras association domain family member 7 [Source:HGNC Symbol;Acc:HGNC:1166]	-0.805768	-0.171099	0.578524	0.449884	0.999987
KSPZV1	1.8x10^6 PFSPZ	delta (post-immunization/pre-immunization baseline	ΔP vs ΔNP	VAT1	ENSG00000108828	vesicle amine transport 1 [Source:HGNC Symbol;Acc:HGNC:16919]	-0.112186	4.97723	0.577975	0.449911	0.999987
KSPZV1	1.8x10^6 PFSPZ	delta (post-immunization/pre-immunization baseline	ΔP vs ΔNP	DPP4	ENSG00000197635	dipeptidyl peptidase 4 [Source:HGNC Symbol;Acc:HGNC:3009]	0.112507	4.91999	0.577913	0.449936	0.999987
KSPZV1	1.8x10^6 PFSPZ	delta (post-immunization/pre-immunization baseline	ΔP vs ΔNP	HMGB2	ENSG00000164104	high mobility group box 2 [Source:HGNC Symbol;Acc:HGNC:5000]	-0.152511	6.41672	0.577909	0.449937	0.999987
KSPZV1	1.8x10^6 PFSPZ	delta (post-immunization/pre-immunization baseline	ΔP vs ΔNP	ACAP2	ENSG00000114331	ArfGAP with coiled-coil, ankyrin repeat and PH domains 2 [Source:HGNC Symbol;Acc:HGNC:16469]	-0.0997234	8.54433	0.577714	0.450013	0.999987
KSPZV1	1.8x10^6 PFSPZ	delta (post-immunization/pre-immunization baseline	ΔP vs ΔNP	DNAAF4	ENSG00000256061	dynein axonemal assembly factor 4 [Source:HGNC Symbol;Acc:HGNC:21493]	0.723427	-0.57879	0.577837	0.450056	0.999987
KSPZV1	1.8x10^6 PFSPZ	delta (post-immunization/pre-immunization baseline	ΔP vs ΔNP	CREM	ENSG00000095794	cAMP responsive element modulator [Source:HGNC Symbol;Acc:HGNC:2352]	0.153211	3.55765	0.577519	0.450089	0.999987
KSPZV1	1.8x10^6 PFSPZ	delta (post-immunization/pre-immunization baseline	ΔP vs ΔNP	RP11-105N14.1	ENSG00000270659	novel transcript	0.56198	0.196126	0.57715	0.450233	0.999987
KSPZV1	1.8x10^6 PFSPZ	delta (post-immunization/pre-immunization baseline	ΔP vs ΔNP	ITGA4	ENSG00000115232	integrin subunit alpha 4 [Source:HGNC Symbol;Acc:HGNC:6140]	-0.0920671	9.02214	0.577144	0.450236	0.999987
KSPZV1	1.8x10^6 PFSPZ	delta (post-immunization/pre-immunization baseline	ΔP vs ΔNP	PLCB2-AS1	ENSG00000259307	PLCB2 antisense RNA 1 [Source:HGNC Symbol;Acc:HGNC:43662]	-0.349411	0.600484	0.577048	0.450273	0.999987
KSPZV1	1.8x10^6 PFSPZ	delta (post-immunization/pre-immunization baseline	ΔP vs ΔNP	AGAP1	ENSG00000157985	ArfGAP with GTPase domain, ankyrin repeat and PH domain 1 [Source:HGNC Symbol;Acc:HGNC:16922]	-0.422498	2.4995	0.576899	0.450331	0.999987
KSPZV1	1.8x10^6 PFSPZ	delta (post-immunization/pre-immunization baseline	ΔP vs ΔNP	RP4-738P15.6	ENSG00000279322	TEC	-0.271787	0.397467	0.576748	0.450391	0.999987
KSPZV1	1.8x10^6 PFSPZ	delta (post-immunization/pre-immunization baseline	ΔP vs ΔNP	APOA2	ENSG00000158874	apolipoprotein A2 [Source:HGNC Symbol;Acc:HGNC:601]	-0.510737	0.092254	0.576711	0.450405	0.999987
KSPZV1	1.8x10^6 PFSPZ	delta (post-immunization/pre-immunization baseline	ΔP vs ΔNP	STOX1	ENSG00000165730	storkhead box 1 [Source:HGNC Symbol;Acc:HGNC:23508]	0.479065	0.673385	0.576698	0.45041	0.999987
KSPZV1	1.8x10^6 PFSPZ	delta (post-immunization/pre-immunization baseline	ΔP vs ΔNP	FAM177A1	ENSG00000151327	family with sequence similarity 177 member A1 [Source:HGNC Symbol;Acc:HGNC:19829]	0.0837032	5.08919	0.576626	0.450438	0.999987
KSPZV1	1.8x10^6 PFSPZ	delta (post-immunization/pre-immunization baseline	ΔP vs ΔNP	ZNF254	ENSG00000213096	zinc finger protein 254 [Source:HGNC Symbol;Acc:HGNC:13047]	0.189413	5.71992	0.576586	0.450454	0.999987
KSPZV1	1.8x10^6 PFSPZ	delta (post-immunization/pre-immunization baseline	ΔP vs ΔNP	NRG4	ENSG00000169752	neuregulin 4 [Source:HGNC Symbol;Acc:HGNC:29862]	0.306512	2.33982	0.576476	0.450497	0.999987
KSPZV1	1.8x10^6 PFSPZ	delta (post-immunization/pre-immunization baseline	ΔP vs ΔNP	FLJ46284	ENSG00000248858	uncharacterized LOC441369 [Source:NCBI gene (formerly Entrezgene);Acc:441369]	-0.89558	0.282085	0.577067	0.450504	0.999987
KSPZV1	1.8x10^6 PFSPZ	delta (post-immunization/pre-immunization baseline	ΔP vs ΔNP	CYP2R1	ENSG00000186104	cytochrome P450 family 2 subfamily R member 1 [Source:HGNC Symbol;Acc:HGNC:20580]	0.131025	4.78121	0.575948	0.450704	0.999987
KSPZV1	1.8x10^6 PFSPZ	delta (post-immunization/pre-immunization baseline	ΔP vs ΔNP	CSTA	ENSG00000121552	cystatin A [Source:HGNC Symbol;Acc:HGNC:2481]	-0.181399	3.92166	0.575817	0.450755	0.999987
KSPZV1	1.8x10^6 PFSPZ	delta (post-immunization/pre-immunization baseline	ΔP vs ΔNP	PTPN23	ENSG00000076201	protein tyrosine phosphatase non-receptor type 23 [Source:HGNC Symbol;Acc:HGNC:14406]	-0.144018	4.93947	0.575768	0.450774	0.999987
KSPZV1	1.8x10^6 PFSPZ	delta (post-immunization/pre-immunization baseline	ΔP vs ΔNP	LYPD1	ENSG00000150551	LY6/PLAUR domain containing 1 [Source:HGNC Symbol;Acc:HGNC:28431]	-1.12178	-0.835286	0.578795	0.450778	0.999987
KSPZV1	1.8x10^6 PFSPZ	delta (post-immunization/pre-immunization baseline	ΔP vs ΔNP	LRFN4	ENSG00000173621	leucine rich repeat and fibronectin type III domain containing 4 [Source:HGNC Symbol;Acc:HGNC:28456]	-0.330271	1.82881	0.575637	0.450825	0.999987
KSPZV1	1.8x10^6 PFSPZ	delta (post-immunization/pre-immunization baseline	ΔP vs ΔNP	PGM2L1	ENSG00000165434	phosphoglucomutase 2 like 1 [Source:HGNC Symbol;Acc:HGNC:20898]	0.143359	5.76981	0.575313	0.450952	0.999987
KSPZV1	1.8x10^6 PFSPZ	delta (post-immunization/pre-immunization baseline	ΔP vs ΔNP	C16orf91	ENSG00000174109	chromosome 16 open reading frame 91 [Source:HGNC Symbol;Acc:HGNC:27558]	-0.201348	2.31365	0.574925	0.451104	0.999987
KSPZV1	1.8x10^6 PFSPZ	delta (post-immunization/pre-immunization baseline	ΔP vs ΔNP	RP1-309F20.3	ENSG00000225806	novel transcript, antisense to GNAS	-0.406843	0.207155	0.574911	0.45111	0.999987
KSPZV1	1.8x10^6 PFSPZ	delta (post-immunization/pre-immunization baseline	ΔP vs ΔNP	H2AZ2	ENSG00000105968	H2A.Z variant histone 2 [Source:HGNC Symbol;Acc:HGNC:20664]	-0.0647801	6.67887	0.5749	0.451114	0.999987
KSPZV1	1.8x10^6 PFSPZ	delta (post-immunization/pre-immunization baseline	ΔP vs ΔNP	SYF2	ENSG00000117614	SYF2 pre-mRNA splicing factor [Source:HGNC Symbol;Acc:HGNC:19824]	0.0718222	6.41087	0.574881	0.451121	0.999987
KSPZV1	1.8x10^6 PFSPZ	delta (post-immunization/pre-immunization baseline	ΔP vs ΔNP	ZFYVE19	ENSG00000166140	zinc finger FYVE-type containing 19 [Source:HGNC Symbol;Acc:HGNC:20758]	0.0820255	4.01176	0.574879	0.451122	0.999987
KSPZV1	1.8x10^6 PFSPZ	delta (post-immunization/pre-immunization baseline	ΔP vs ΔNP	LINC02363	ENSG00000180712	long intergenic non-protein coding RNA 2363 [Source:HGNC Symbol;Acc:HGNC:53286]	0.622637	-0.182283	0.57498	0.451127	0.999987
KSPZV1	1.8x10^6 PFSPZ	delta (post-immunization/pre-immunization baseline	ΔP vs ΔNP	SLC12A7	ENSG00000113504	solute carrier family 12 member 7 [Source:HGNC Symbol;Acc:HGNC:10915]	-0.323028	3.4248	0.574611	0.451227	0.999987
KSPZV1	1.8x10^6 PFSPZ	delta (post-immunization/pre-immunization baseline	ΔP vs ΔNP	GPATCH8	ENSG00000186566	G-patch domain containing 8 [Source:HGNC Symbol;Acc:HGNC:29066]	0.056149	7.33982	0.57457	0.451243	0.999987
KSPZV1	1.8x10^6 PFSPZ	delta (post-immunization/pre-immunization baseline	ΔP vs ΔNP	CKS2	ENSG00000123975	CDC28 protein kinase regulatory subunit 2 [Source:HGNC Symbol;Acc:HGNC:2000]	-0.216865	2.15925	0.574559	0.451247	0.999987
KSPZV1	1.8x10^6 PFSPZ	delta (post-immunization/pre-immunization baseline	ΔP vs ΔNP	TPRKB	ENSG00000144034	TP53RK binding protein [Source:HGNC Symbol;Acc:HGNC:24259]	0.200692	3.99501	0.574376	0.451319	0.999987
KSPZV1	1.8x10^6 PFSPZ	delta (post-immunization/pre-immunization baseline	ΔP vs ΔNP	SCPEP1	ENSG00000121064	serine carboxypeptidase 1 [Source:HGNC Symbol;Acc:HGNC:29507]	-0.134665	4.86474	0.574301	0.451349	0.999987
KSPZV1	1.8x10^6 PFSPZ	delta (post-immunization/pre-immunization baseline	ΔP vs ΔNP	CITED4	ENSG00000179862	Cbp/p300 interacting transactivator with Glu/Asp rich carboxy-terminal domain 4 [Source:HGNC Symbol;Acc:HGNC:18696]	-0.54032	0.827905	0.574172	0.451399	0.999987
KSPZV1	1.8x10^6 PFSPZ	delta (post-immunization/pre-immunization baseline	ΔP vs ΔNP	PITPNA-AS1	ENSG00000236618	PITPNA antisense RNA 1 [Source:HGNC Symbol;Acc:HGNC:44116]	0.211266	2.02729	0.573706	0.451582	0.999987
KSPZV1	1.8x10^6 PFSPZ	delta (post-immunization/pre-immunization baseline	ΔP vs ΔNP	RP1-39G22.7	ENSG00000259943	novel transcript, antisense to ZMPSTE24	0.213684	2.62942	0.573346	0.451724	0.999987
KSPZV1	1.8x10^6 PFSPZ	delta (post-immunization/pre-immunization baseline	ΔP vs ΔNP	NR1H3	ENSG00000025434	nuclear receptor subfamily 1 group H member 3 [Source:HGNC Symbol;Acc:HGNC:7966]	-0.227221	2.22458	0.573185	0.451787	0.999987
KSPZV1	1.8x10^6 PFSPZ	delta (post-immunization/pre-immunization baseline	ΔP vs ΔNP	RNASEH2B	ENSG00000136104	ribonuclease H2 subunit B [Source:HGNC Symbol;Acc:HGNC:25671]	0.0913025	6.34127	0.573132	0.451808	0.999987
KSPZV1	1.8x10^6 PFSPZ	delta (post-immunization/pre-immunization baseline	ΔP vs ΔNP	ZNF607	ENSG00000198182	zinc finger protein 607 [Source:HGNC Symbol;Acc:HGNC:28192]	-0.164482	3.33399	0.572922	0.45189	0.999987
KSPZV1	1.8x10^6 PFSPZ	delta (post-immunization/pre-immunization baseline	ΔP vs ΔNP	PDP1	ENSG00000164951	pyruvate dehyrogenase phosphatase catalytic subunit 1 [Source:HGNC Symbol;Acc:HGNC:9279]	0.0797878	6.60972	0.572912	0.451894	0.999987
KSPZV1	1.8x10^6 PFSPZ	delta (post-immunization/pre-immunization baseline	ΔP vs ΔNP	PPP1R35-AS1	ENSG00000240211	PPP1R35 antisense RNA 1 [Source:HGNC Symbol;Acc:HGNC:41194]	-0.401927	-0.229137	0.572883	0.451905	0.999987
KSPZV1	1.8x10^6 PFSPZ	delta (post-immunization/pre-immunization baseline	ΔP vs ΔNP	HROB	ENSG00000125319	homologous recombination factor with OB-fold [Source:HGNC Symbol;Acc:HGNC:28460]	-0.280795	0.853271	0.572803	0.451937	0.999987
KSPZV1	1.8x10^6 PFSPZ	delta (post-immunization/pre-immunization baseline	ΔP vs ΔNP	DLC1	ENSG00000164741	DLC1 Rho GTPase activating protein [Source:HGNC Symbol;Acc:HGNC:2897]	0.638793	0.616711	0.57303	0.451938	0.999987
KSPZV1	1.8x10^6 PFSPZ	delta (post-immunization/pre-immunization baseline	ΔP vs ΔNP	WDFY4	ENSG00000128815	WDFY family member 4 [Source:HGNC Symbol;Acc:HGNC:29323]	-0.101211	7.75845	0.572772	0.451949	0.999987
KSPZV1	1.8x10^6 PFSPZ	delta (post-immunization/pre-immunization baseline	ΔP vs ΔNP	RNF213	ENSG00000173821	ring finger protein 213 [Source:HGNC Symbol;Acc:HGNC:14539]	-0.14779	10.552	0.572637	0.452002	0.999987
KSPZV1	1.8x10^6 PFSPZ	delta (post-immunization/pre-immunization baseline	ΔP vs ΔNP	H1-10	ENSG00000184897	H1.10 linker histone [Source:HGNC Symbol;Acc:HGNC:4722]	-0.197949	5.19391	0.572535	0.452042	0.999987
KSPZV1	1.8x10^6 PFSPZ	delta (post-immunization/pre-immunization baseline	ΔP vs ΔNP	GS1-72M22.1	ENSG00000272163	novel transcript, antisense to NEFM	-1.10111	-0.538196	0.574825	0.452076	0.999987
KSPZV1	1.8x10^6 PFSPZ	delta (post-immunization/pre-immunization baseline	ΔP vs ΔNP	CDC45	ENSG00000093009	cell division cycle 45 [Source:HGNC Symbol;Acc:HGNC:1739]	-0.441306	1.39634	0.572374	0.452106	0.999987
KSPZV1	1.8x10^6 PFSPZ	delta (post-immunization/pre-immunization baseline	ΔP vs ΔNP	DSCAS	ENSG00000265888	DSC1/DSC2 antisense RNA [Source:HGNC Symbol;Acc:HGNC:51116]	-0.5544	-0.555543	0.572348	0.45216	0.999987
KSPZV1	1.8x10^6 PFSPZ	delta (post-immunization/pre-immunization baseline	ΔP vs ΔNP	RP5-966M1.6	ENSG00000243696	novel MUSTN1-ITIH4 readthrough	0.165026	3.39874	0.572219	0.452166	0.999987
KSPZV1	1.8x10^6 PFSPZ	delta (post-immunization/pre-immunization baseline	ΔP vs ΔNP	LPIN3	ENSG00000132793	lipin 3 [Source:HGNC Symbol;Acc:HGNC:14451]	-1.07554	-0.18549	0.573347	0.452241	0.999987
KSPZV1	1.8x10^6 PFSPZ	delta (post-immunization/pre-immunization baseline	ΔP vs ΔNP	H3C12	ENSG00000197153	H3 clustered histone 12 [Source:HGNC Symbol;Acc:HGNC:4774]	-0.203537	5.91625	0.571857	0.452309	0.999987
KSPZV1	1.8x10^6 PFSPZ	delta (post-immunization/pre-immunization baseline	ΔP vs ΔNP	TSPAN3	ENSG00000140391	tetraspanin 3 [Source:HGNC Symbol;Acc:HGNC:17752]	-0.102892	6.30797	0.571819	0.452324	0.999987
KSPZV1	1.8x10^6 PFSPZ	delta (post-immunization/pre-immunization baseline	ΔP vs ΔNP	UQCRC1	ENSG00000010256	ubiquinol-cytochrome c reductase core protein 1 [Source:HGNC Symbol;Acc:HGNC:12585]	-0.130373	4.50801	0.571711	0.452366	0.999987
KSPZV1	1.8x10^6 PFSPZ	delta (post-immunization/pre-immunization baseline	ΔP vs ΔNP	STX1B	ENSG00000099365	syntaxin 1B [Source:HGNC Symbol;Acc:HGNC:18539]	0.795205	-0.268794	0.572205	0.452409	0.999987
KSPZV1	1.8x10^6 PFSPZ	delta (post-immunization/pre-immunization baseline	ΔP vs ΔNP	TNFRSF12A	ENSG00000006327	TNF receptor superfamily member 12A [Source:HGNC Symbol;Acc:HGNC:18152]	0.930048	-0.698368	0.572464	0.452527	0.999987
KSPZV1	1.8x10^6 PFSPZ	delta (post-immunization/pre-immunization baseline	ΔP vs ΔNP	LINC01342	ENSG00000223823	long intergenic non-protein coding RNA 1342 [Source:HGNC Symbol;Acc:HGNC:50551]	0.638338	-0.108113	0.571166	0.452581	0.999987
KSPZV1	1.8x10^6 PFSPZ	delta (post-immunization/pre-immunization baseline	ΔP vs ΔNP	LTA4H	ENSG00000111144	leukotriene A4 hydrolase [Source:HGNC Symbol;Acc:HGNC:6710]	-0.127689	6.94279	0.57106	0.452623	0.999987
KSPZV1	1.8x10^6 PFSPZ	delta (post-immunization/pre-immunization baseline	ΔP vs ΔNP	PLA2G4C	ENSG00000105499	phospholipase A2 group IVC [Source:HGNC Symbol;Acc:HGNC:9037]	-0.284693	2.29158	0.570999	0.452647	0.999987
KSPZV1	1.8x10^6 PFSPZ	delta (post-immunization/pre-immunization baseline	ΔP vs ΔNP	RBAK	ENSG00000146587	RB associated KRAB zinc finger [Source:HGNC Symbol;Acc:HGNC:17680]	0.128231	6.15986	0.570958	0.452663	0.999987
KSPZV1	1.8x10^6 PFSPZ	delta (post-immunization/pre-immunization baseline	ΔP vs ΔNP	KLHL3	ENSG00000146021	kelch like family member 3 [Source:HGNC Symbol;Acc:HGNC:6354]	0.130515	4.45167	0.570847	0.452707	0.999987
KSPZV1	1.8x10^6 PFSPZ	delta (post-immunization/pre-immunization baseline	ΔP vs ΔNP	USP11	ENSG00000102226	ubiquitin specific peptidase 11 [Source:HGNC Symbol;Acc:HGNC:12609]	-0.139015	5.03332	0.570683	0.452771	0.999987
KSPZV1	1.8x10^6 PFSPZ	delta (post-immunization/pre-immunization baseline	ΔP vs ΔNP	RP11-589N15.2	ENSG00000269899		0.174542	1.54191	0.570278	0.452931	0.999987
KSPZV1	1.8x10^6 PFSPZ	delta (post-immunization/pre-immunization baseline	ΔP vs ΔNP	ZDHHC19	ENSG00000163958	zinc finger DHHC-type palmitoyltransferase 19 [Source:HGNC Symbol;Acc:HGNC:20713]	-0.708584	-0.0696315	0.570422	0.452964	0.999987
KSPZV1	1.8x10^6 PFSPZ	delta (post-immunization/pre-immunization baseline	ΔP vs ΔNP	SHQ1	ENSG00000144736	SHQ1, H/ACA ribonucleoprotein assembly factor [Source:HGNC Symbol;Acc:HGNC:25543]	-0.143522	4.65429	0.570056	0.453019	0.999987
KSPZV1	1.8x10^6 PFSPZ	delta (post-immunization/pre-immunization baseline	ΔP vs ΔNP	LINC00910	ENSG00000188825	long intergenic non-protein coding RNA 910 [Source:HGNC Symbol;Acc:HGNC:44361]	0.124712	3.21788	0.569688	0.453164	0.999987
KSPZV1	1.8x10^6 PFSPZ	delta (post-immunization/pre-immunization baseline	ΔP vs ΔNP	IGFBP5	ENSG00000115461	insulin like growth factor binding protein 5 [Source:HGNC Symbol;Acc:HGNC:5474]	-1.0164	0.787708	0.572197	0.453185	0.999987
KSPZV1	1.8x10^6 PFSPZ	delta (post-immunization/pre-immunization baseline	ΔP vs ΔNP	ASGR1	ENSG00000141505	asialoglycoprotein receptor 1 [Source:HGNC Symbol;Acc:HGNC:742]	-0.363113	1.97067	0.569601	0.453198	0.999987
KSPZV1	1.8x10^6 PFSPZ	delta (post-immunization/pre-immunization baseline	ΔP vs ΔNP	NDUFS4	ENSG00000164258	NADH:ubiquinone oxidoreductase subunit S4 [Source:HGNC Symbol;Acc:HGNC:7711]	0.165712	3.25137	0.569489	0.453242	0.999987
KSPZV1	1.8x10^6 PFSPZ	delta (post-immunization/pre-immunization baseline	ΔP vs ΔNP	DCUN1D3	ENSG00000188215	defective in cullin neddylation 1 domain containing 3 [Source:HGNC Symbol;Acc:HGNC:28734]	0.0913278	3.86659	0.569231	0.453344	0.999987
KSPZV1	1.8x10^6 PFSPZ	delta (post-immunization/pre-immunization baseline	ΔP vs ΔNP	AC009505.2	ENSG00000235522	novel transcript	0.0936737	3.83937	0.569231	0.453344	0.999987
KSPZV1	1.8x10^6 PFSPZ	delta (post-immunization/pre-immunization baseline	ΔP vs ΔNP	PDCD2	ENSG00000071994	programmed cell death 2 [Source:HGNC Symbol;Acc:HGNC:8762]	0.0755093	6.39658	0.569212	0.453352	0.999987
KSPZV1	1.8x10^6 PFSPZ	delta (post-immunization/pre-immunization baseline	ΔP vs ΔNP	OLFM1	ENSG00000130558	olfactomedin 1 [Source:HGNC Symbol;Acc:HGNC:17187]	-0.674782	0.799891	0.569439	0.453352	0.999987
KSPZV1	1.8x10^6 PFSPZ	delta (post-immunization/pre-immunization baseline	ΔP vs ΔNP	SMYD3	ENSG00000185420	SET and MYND domain containing 3 [Source:HGNC Symbol;Acc:HGNC:15513]	-0.154697	3.07487	0.569139	0.453381	0.999987
KSPZV1	1.8x10^6 PFSPZ	delta (post-immunization/pre-immunization baseline	ΔP vs ΔNP	ZNF217	ENSG00000171940	zinc finger protein 217 [Source:HGNC Symbol;Acc:HGNC:13009]	-0.0514261	8.49665	0.569089	0.4534	0.999987
KSPZV1	1.8x10^6 PFSPZ	delta (post-immunization/pre-immunization baseline	ΔP vs ΔNP	PP7080	ENSG00000188242	uncharacterized LOC25845 [Source:NCBI gene (formerly Entrezgene);Acc:25845]	-0.0947429	3.68947	0.569085	0.453402	0.999987
KSPZV1	1.8x10^6 PFSPZ	delta (post-immunization/pre-immunization baseline	ΔP vs ΔNP	FAT4	ENSG00000196159	FAT atypical cadherin 4 [Source:HGNC Symbol;Acc:HGNC:23109]	-0.870771	0.279877	0.570091	0.453403	0.999987
KSPZV1	1.8x10^6 PFSPZ	delta (post-immunization/pre-immunization baseline	ΔP vs ΔNP	MSR1	ENSG00000038945	macrophage scavenger receptor 1 [Source:HGNC Symbol;Acc:HGNC:7376]	0.410529	2.07211	0.569239	0.453431	0.999987
KSPZV1	1.8x10^6 PFSPZ	delta (post-immunization/pre-immunization baseline	ΔP vs ΔNP	EMC2	ENSG00000104412	ER membrane protein complex subunit 2 [Source:HGNC Symbol;Acc:HGNC:28963]	-0.12595	4.68544	0.568923	0.453466	0.999987
KSPZV1	1.8x10^6 PFSPZ	delta (post-immunization/pre-immunization baseline	ΔP vs ΔNP	RP11-277A4.4	ENSG00000203325	novel transcript	-0.256681	0.195473	0.568794	0.453517	0.999987
KSPZV1	1.8x10^6 PFSPZ	delta (post-immunization/pre-immunization baseline	ΔP vs ΔNP	CYP26B1	ENSG00000003137	cytochrome P450 family 26 subfamily B member 1 [Source:HGNC Symbol;Acc:HGNC:20581]	-1.52307	0.168811	0.572458	0.45364	0.999987
KSPZV1	1.8x10^6 PFSPZ	delta (post-immunization/pre-immunization baseline	ΔP vs ΔNP	KANSL1L	ENSG00000144445	KAT8 regulatory NSL complex subunit 1 like [Source:HGNC Symbol;Acc:HGNC:26310]	0.13365	6.42781	0.568469	0.453646	0.999987
KSPZV1	1.8x10^6 PFSPZ	delta (post-immunization/pre-immunization baseline	ΔP vs ΔNP	RAB11B	ENSG00000185236	RAB11B, member RAS oncogene family [Source:HGNC Symbol;Acc:HGNC:9761]	-0.214255	6.49495	0.568207	0.453749	0.999987
KSPZV1	1.8x10^6 PFSPZ	delta (post-immunization/pre-immunization baseline	ΔP vs ΔNP	CNP	ENSG00000173786	2',3'-cyclic nucleotide 3' phosphodiesterase [Source:HGNC Symbol;Acc:HGNC:2158]	-0.106975	6.40125	0.567597	0.45399	0.999987
KSPZV1	1.8x10^6 PFSPZ	delta (post-immunization/pre-immunization baseline	ΔP vs ΔNP	RP3-467N11.1	ENSG00000260000	novel transcript, antisense to ASCC3	0.514551	0.281477	0.567575	0.453999	0.999987
KSPZV1	1.8x10^6 PFSPZ	delta (post-immunization/pre-immunization baseline	ΔP vs ΔNP	BRMS1	ENSG00000174744	BRMS1 transcriptional repressor and anoikis regulator [Source:HGNC Symbol;Acc:HGNC:17262]	-0.158945	3.10748	0.567325	0.454098	0.999987
KSPZV1	1.8x10^6 PFSPZ	delta (post-immunization/pre-immunization baseline	ΔP vs ΔNP	GLT8D1	ENSG00000016864	glycosyltransferase 8 domain containing 1 [Source:HGNC Symbol;Acc:HGNC:24870]	-0.0756312	4.89256	0.567266	0.454122	0.999987
KSPZV1	1.8x10^6 PFSPZ	delta (post-immunization/pre-immunization baseline	ΔP vs ΔNP	MAPKAPK3	ENSG00000114738	MAPK activated protein kinase 3 [Source:HGNC Symbol;Acc:HGNC:6888]	-0.140011	6.10204	0.567255	0.454126	0.999987
KSPZV1	1.8x10^6 PFSPZ	delta (post-immunization/pre-immunization baseline	ΔP vs ΔNP	LINC01372	ENSG00000235475		-0.325346	0.0662576	0.567166	0.454161	0.999987
KSPZV1	1.8x10^6 PFSPZ	delta (post-immunization/pre-immunization baseline	ΔP vs ΔNP	RLN2	ENSG00000107014	relaxin 2 [Source:HGNC Symbol;Acc:HGNC:10027]	0.486813	0.095771	0.566937	0.454252	0.999987
KSPZV1	1.8x10^6 PFSPZ	delta (post-immunization/pre-immunization baseline	ΔP vs ΔNP	RCN1	ENSG00000049449	reticulocalbin 1 [Source:HGNC Symbol;Acc:HGNC:9934]	0.131194	3.50913	0.566827	0.454295	0.999987
KSPZV1	1.8x10^6 PFSPZ	delta (post-immunization/pre-immunization baseline	ΔP vs ΔNP	RP11-506M12.1	ENSG00000242798	novel transcript	0.27943	0.736359	0.566762	0.454321	0.999987
KSPZV1	1.8x10^6 PFSPZ	delta (post-immunization/pre-immunization baseline	ΔP vs ΔNP	TAF9	ENSG00000273841	TATA-box binding protein associated factor 9 [Source:HGNC Symbol;Acc:HGNC:11542]	-0.944707	-0.280117	0.567655	0.454364	0.999987
KSPZV1	1.8x10^6 PFSPZ	delta (post-immunization/pre-immunization baseline	ΔP vs ΔNP	RP11-25O10.2	ENSG00000272371	novel transcript	0.676761	-0.826497	0.566861	0.454372	0.999987
KSPZV1	1.8x10^6 PFSPZ	delta (post-immunization/pre-immunization baseline	ΔP vs ΔNP	ATP6V0C	ENSG00000185883	ATPase H+ transporting V0 subunit c [Source:HGNC Symbol;Acc:HGNC:855]	0.308702	8.93723	0.566622	0.45439	0.999987
KSPZV1	1.8x10^6 PFSPZ	delta (post-immunization/pre-immunization baseline	ΔP vs ΔNP	LINGO1	ENSG00000169783	leucine rich repeat and Ig domain containing 1 [Source:HGNC Symbol;Acc:HGNC:21205]	-1.37099	0.045856	0.570503	0.454406	0.999987
KSPZV1	1.8x10^6 PFSPZ	delta (post-immunization/pre-immunization baseline	ΔP vs ΔNP	SLC7A1	ENSG00000139514	solute carrier family 7 member 1 [Source:HGNC Symbol;Acc:HGNC:11057]	-0.132192	5.74054	0.566364	0.454479	0.999987
KSPZV1	1.8x10^6 PFSPZ	delta (post-immunization/pre-immunization baseline	ΔP vs ΔNP	DERL1	ENSG00000136986	derlin 1 [Source:HGNC Symbol;Acc:HGNC:28454]	0.0634987	6.90911	0.566121	0.454575	0.999987
KSPZV1	1.8x10^6 PFSPZ	delta (post-immunization/pre-immunization baseline	ΔP vs ΔNP	MIR940	ENSG00000260778	novel transcript	-0.316869	0.6586	0.565628	0.454771	0.999987
KSPZV1	1.8x10^6 PFSPZ	delta (post-immunization/pre-immunization baseline	ΔP vs ΔNP	HLA-DQB1	ENSG00000179344	major histocompatibility complex, class II, DQ beta 1 [Source:HGNC Symbol;Acc:HGNC:4944]	-1.013	5.98247	0.565872	0.454854	0.999987
KSPZV1	1.8x10^6 PFSPZ	delta (post-immunization/pre-immunization baseline	ΔP vs ΔNP	ABI1	ENSG00000136754	abl interactor 1 [Source:HGNC Symbol;Acc:HGNC:11320]	-0.0844584	7.43652	0.565112	0.454976	0.999987
KSPZV1	1.8x10^6 PFSPZ	delta (post-immunization/pre-immunization baseline	ΔP vs ΔNP	XPO5	ENSG00000124571	exportin 5 [Source:HGNC Symbol;Acc:HGNC:17675]	-0.0707561	5.60182	0.564985	0.455026	0.999987
KSPZV1	1.8x10^6 PFSPZ	delta (post-immunization/pre-immunization baseline	ΔP vs ΔNP	CTC-756D1.3	ENSG00000253986	novel transcript	0.755848	-0.584479	0.565252	0.455057	0.999987
KSPZV1	1.8x10^6 PFSPZ	delta (post-immunization/pre-immunization baseline	ΔP vs ΔNP	OLFM4	ENSG00000102837	olfactomedin 4 [Source:HGNC Symbol;Acc:HGNC:17190]	0.977252	1.96171	0.565212	0.455072	0.999987
KSPZV1	1.8x10^6 PFSPZ	delta (post-immunization/pre-immunization baseline	ΔP vs ΔNP	CALD1	ENSG00000122786	caldesmon 1 [Source:HGNC Symbol;Acc:HGNC:1441]	0.666845	1.3233	0.564836	0.455085	0.999987
KSPZV1	1.8x10^6 PFSPZ	delta (post-immunization/pre-immunization baseline	ΔP vs ΔNP	WDFY3-AS1	ENSG00000251260	WDFY3 antisense RNA 1 [Source:HGNC Symbol;Acc:HGNC:40935]	0.262817	2.36619	0.564832	0.455087	0.999987
KSPZV1	1.8x10^6 PFSPZ	delta (post-immunization/pre-immunization baseline	ΔP vs ΔNP	SMCR8	ENSG00000176994	SMCR8-C9orf72 complex subunit [Source:HGNC Symbol;Acc:HGNC:17921]	-0.0751654	6.20149	0.564762	0.455115	0.999987
KSPZV1	1.8x10^6 PFSPZ	delta (post-immunization/pre-immunization baseline	ΔP vs ΔNP	HNMT	ENSG00000150540	histamine N-methyltransferase [Source:HGNC Symbol;Acc:HGNC:5028]	0.246915	3.09813	0.56449	0.455223	0.999987
KSPZV1	1.8x10^6 PFSPZ	delta (post-immunization/pre-immunization baseline	ΔP vs ΔNP	RP11-229D13.3	ENSG00000280388	TEC	0.166978	2.93044	0.564455	0.455237	0.999987
KSPZV1	1.8x10^6 PFSPZ	delta (post-immunization/pre-immunization baseline	ΔP vs ΔNP	TRAPPC2L	ENSG00000167515	trafficking protein particle complex 2 like [Source:HGNC Symbol;Acc:HGNC:30887]	0.10054	4.20105	0.564421	0.45525	0.999987
KSPZV1	1.8x10^6 PFSPZ	delta (post-immunization/pre-immunization baseline	ΔP vs ΔNP	ZHX3	ENSG00000174306	zinc fingers and homeoboxes 3 [Source:HGNC Symbol;Acc:HGNC:15935]	0.0921752	4.89199	0.564381	0.455266	0.999987
KSPZV1	1.8x10^6 PFSPZ	delta (post-immunization/pre-immunization baseline	ΔP vs ΔNP	FASTKD1	ENSG00000138399	FAST kinase domains 1 [Source:HGNC Symbol;Acc:HGNC:26150]	0.126319	4.81272	0.564059	0.455394	0.999987
KSPZV1	1.8x10^6 PFSPZ	delta (post-immunization/pre-immunization baseline	ΔP vs ΔNP	SIRT7	ENSG00000187531	sirtuin 7 [Source:HGNC Symbol;Acc:HGNC:14935]	-0.107025	4.53667	0.563907	0.455455	0.999987
KSPZV1	1.8x10^6 PFSPZ	delta (post-immunization/pre-immunization baseline	ΔP vs ΔNP	MEST	ENSG00000106484	mesoderm specific transcript [Source:HGNC Symbol;Acc:HGNC:7028]	0.129701	3.23942	0.563704	0.455535	0.999987
KSPZV1	1.8x10^6 PFSPZ	delta (post-immunization/pre-immunization baseline	ΔP vs ΔNP	USP31	ENSG00000103404	ubiquitin specific peptidase 31 [Source:HGNC Symbol;Acc:HGNC:20060]	-0.0864663	4.28814	0.563643	0.45556	0.999987
KSPZV1	1.8x10^6 PFSPZ	delta (post-immunization/pre-immunization baseline	ΔP vs ΔNP	PTRH2	ENSG00000141378	peptidyl-tRNA hydrolase 2 [Source:HGNC Symbol;Acc:HGNC:24265]	0.0772003	5.45477	0.563497	0.455618	0.999987
KSPZV1	1.8x10^6 PFSPZ	delta (post-immunization/pre-immunization baseline	ΔP vs ΔNP	SCAT8	ENSG00000236345	S-phase cancer associated transcript 8 [Source:HGNC Symbol;Acc:HGNC:40967]	-0.674543	-0.649641	0.563598	0.455667	0.999987
KSPZV1	1.8x10^6 PFSPZ	delta (post-immunization/pre-immunization baseline	ΔP vs ΔNP	HDX	ENSG00000165259	highly divergent homeobox [Source:HGNC Symbol;Acc:HGNC:26411]	0.349917	2.92632	0.56336	0.455673	0.999987
KSPZV1	1.8x10^6 PFSPZ	delta (post-immunization/pre-immunization baseline	ΔP vs ΔNP	RP11-265O12.1	ENSG00000248516	novel transcript	-0.44164	0.308312	0.56333	0.455728	0.999987
KSPZV1	1.8x10^6 PFSPZ	delta (post-immunization/pre-immunization baseline	ΔP vs ΔNP	LINC00884	ENSG00000233058	long intergenic non-protein coding RNA 884 [Source:HGNC Symbol;Acc:HGNC:48570]	0.218723	1.75723	0.56263	0.455964	0.999987
KSPZV1	1.8x10^6 PFSPZ	delta (post-immunization/pre-immunization baseline	ΔP vs ΔNP	BTF3	ENSG00000145741	basic transcription factor 3 [Source:HGNC Symbol;Acc:HGNC:1125]	0.126262	7.98069	0.562564	0.45599	0.999987
KSPZV1	1.8x10^6 PFSPZ	delta (post-immunization/pre-immunization baseline	ΔP vs ΔNP	IFI44L	ENSG00000137959	interferon induced protein 44 like [Source:HGNC Symbol;Acc:HGNC:17817]	0.406552	8.80414	0.562627	0.455994	0.999987
KSPZV1	1.8x10^6 PFSPZ	delta (post-immunization/pre-immunization baseline	ΔP vs ΔNP	MED6	ENSG00000133997	mediator complex subunit 6 [Source:HGNC Symbol;Acc:HGNC:19970]	0.104712	5.25863	0.561972	0.456226	0.999987
KSPZV1	1.8x10^6 PFSPZ	delta (post-immunization/pre-immunization baseline	ΔP vs ΔNP	OTULIN-DT	ENSG00000261360	OTULIN divergent transcript [Source:HGNC Symbol;Acc:HGNC:55368]	0.208344	2.52971	0.561769	0.456307	0.999987
KSPZV1	1.8x10^6 PFSPZ	delta (post-immunization/pre-immunization baseline	ΔP vs ΔNP	GTF2E2	ENSG00000197265	general transcription factor IIE subunit 2 [Source:HGNC Symbol;Acc:HGNC:4651]	0.060982	4.76596	0.561742	0.456318	0.999987
KSPZV1	1.8x10^6 PFSPZ	delta (post-immunization/pre-immunization baseline	ΔP vs ΔNP	Z83001.1	ENSG00000228061	novel transcript, antisense to ELP4	-0.286271	0.597934	0.561577	0.456383	0.999987
KSPZV1	1.8x10^6 PFSPZ	delta (post-immunization/pre-immunization baseline	ΔP vs ΔNP	MINDY1	ENSG00000143409	MINDY lysine 48 deubiquitinase 1 [Source:HGNC Symbol;Acc:HGNC:25648]	0.170685	5.37226	0.561467	0.456427	0.999987
KSPZV1	1.8x10^6 PFSPZ	delta (post-immunization/pre-immunization baseline	ΔP vs ΔNP	RP11-264B17.5	ENSG00000261552	novel transcript, antisense to LAT & SPNS1	-0.168494	2.4948	0.561266	0.456508	0.999987
KSPZV1	1.8x10^6 PFSPZ	delta (post-immunization/pre-immunization baseline	ΔP vs ΔNP	CTD-2145A24.5	ENSG00000265478	novel transcript	-0.405534	0.688869	0.561243	0.456517	0.999987
KSPZV1	1.8x10^6 PFSPZ	delta (post-immunization/pre-immunization baseline	ΔP vs ΔNP	XPNPEP2	ENSG00000122121	X-prolyl aminopeptidase 2 [Source:HGNC Symbol;Acc:HGNC:12823]	0.541925	0.740025	0.561322	0.456529	0.999987
KSPZV1	1.8x10^6 PFSPZ	delta (post-immunization/pre-immunization baseline	ΔP vs ΔNP	TMEM107	ENSG00000179029	transmembrane protein 107 [Source:HGNC Symbol;Acc:HGNC:28128]	-0.115837	3.58547	0.561186	0.45654	0.999987
KSPZV1	1.8x10^6 PFSPZ	delta (post-immunization/pre-immunization baseline	ΔP vs ΔNP	HGD	ENSG00000113924	homogentisate 1,2-dioxygenase [Source:HGNC Symbol;Acc:HGNC:4892]	0.461777	0.668606	0.561123	0.456565	0.999987
KSPZV1	1.8x10^6 PFSPZ	delta (post-immunization/pre-immunization baseline	ΔP vs ΔNP	SLC26A2	ENSG00000155850	solute carrier family 26 member 2 [Source:HGNC Symbol;Acc:HGNC:10994]	-0.109962	5.61814	0.561065	0.456588	0.999987
KSPZV1	1.8x10^6 PFSPZ	delta (post-immunization/pre-immunization baseline	ΔP vs ΔNP	TRAF5	ENSG00000082512	TNF receptor associated factor 5 [Source:HGNC Symbol;Acc:HGNC:12035]	0.110398	7.06915	0.561022	0.456605	0.999987
KSPZV1	1.8x10^6 PFSPZ	delta (post-immunization/pre-immunization baseline	ΔP vs ΔNP	MRS2	ENSG00000124532	magnesium transporter MRS2 [Source:HGNC Symbol;Acc:HGNC:13785]	0.082797	5.73808	0.560999	0.456614	0.999987
KSPZV1	1.8x10^6 PFSPZ	delta (post-immunization/pre-immunization baseline	ΔP vs ΔNP	CD226	ENSG00000150637	CD226 molecule [Source:HGNC Symbol;Acc:HGNC:16961]	0.117434	7.4736	0.560692	0.456737	0.999987
KSPZV1	1.8x10^6 PFSPZ	delta (post-immunization/pre-immunization baseline	ΔP vs ΔNP	RBM44	ENSG00000177483	RNA binding motif protein 44 [Source:HGNC Symbol;Acc:HGNC:24756]	0.427903	1.17058	0.560679	0.456742	0.999987
KSPZV1	1.8x10^6 PFSPZ	delta (post-immunization/pre-immunization baseline	ΔP vs ΔNP	HNF1A	ENSG00000135100	HNF1 homeobox A [Source:HGNC Symbol;Acc:HGNC:11621]	0.239499	1.50919	0.560606	0.456771	0.999987
KSPZV1	1.8x10^6 PFSPZ	delta (post-immunization/pre-immunization baseline	ΔP vs ΔNP	CDCA7	ENSG00000144354	cell division cycle associated 7 [Source:HGNC Symbol;Acc:HGNC:14628]	-0.18394	3.85628	0.560519	0.456806	0.999987
KSPZV1	1.8x10^6 PFSPZ	delta (post-immunization/pre-immunization baseline	ΔP vs ΔNP	UCP2	ENSG00000175567	uncoupling protein 2 [Source:HGNC Symbol;Acc:HGNC:12518]	-0.127332	8.69407	0.560359	0.45687	0.999987
KSPZV1	1.8x10^6 PFSPZ	delta (post-immunization/pre-immunization baseline	ΔP vs ΔNP	ZNF610	ENSG00000167554	zinc finger protein 610 [Source:HGNC Symbol;Acc:HGNC:26687]	-0.333631	1.41376	0.560343	0.456876	0.999987
KSPZV1	1.8x10^6 PFSPZ	delta (post-immunization/pre-immunization baseline	ΔP vs ΔNP	ASPHD2	ENSG00000128203	aspartate beta-hydroxylase domain containing 2 [Source:HGNC Symbol;Acc:HGNC:30437]	-0.159392	3.91388	0.559966	0.457027	0.999987
KSPZV1	1.8x10^6 PFSPZ	delta (post-immunization/pre-immunization baseline	ΔP vs ΔNP	TAF11	ENSG00000064995	TATA-box binding protein associated factor 11 [Source:HGNC Symbol;Acc:HGNC:11544]	-0.101595	3.84363	0.55974	0.457118	0.999987
KSPZV1	1.8x10^6 PFSPZ	delta (post-immunization/pre-immunization baseline	ΔP vs ΔNP	DDX1	ENSG00000079785	DEAD-box helicase 1 [Source:HGNC Symbol;Acc:HGNC:2734]	-0.0785138	5.04494	0.559737	0.457119	0.999987
KSPZV1	1.8x10^6 PFSPZ	delta (post-immunization/pre-immunization baseline	ΔP vs ΔNP	EMP1	ENSG00000134531	epithelial membrane protein 1 [Source:HGNC Symbol;Acc:HGNC:3333]	0.655369	0.819264	0.559643	0.457157	0.999987
KSPZV1	1.8x10^6 PFSPZ	delta (post-immunization/pre-immunization baseline	ΔP vs ΔNP	CHMP6	ENSG00000176108	charged multivesicular body protein 6 [Source:HGNC Symbol;Acc:HGNC:25675]	-0.138919	4.06935	0.559614	0.457168	0.999987
KSPZV1	1.8x10^6 PFSPZ	delta (post-immunization/pre-immunization baseline	ΔP vs ΔNP	RP11-46O21.2	ENSG00000232342	novel transcript	-0.30798	0.818875	0.559438	0.457239	0.999987
KSPZV1	1.8x10^6 PFSPZ	delta (post-immunization/pre-immunization baseline	ΔP vs ΔNP	RP11-521C22.3	ENSG00000279027		-0.403353	1.56097	0.559418	0.457247	0.999987
KSPZV1	1.8x10^6 PFSPZ	delta (post-immunization/pre-immunization baseline	ΔP vs ΔNP	AC069547.1	ENSG00000279291		-0.403353	1.56097	0.559418	0.457247	0.999987
KSPZV1	1.8x10^6 PFSPZ	delta (post-immunization/pre-immunization baseline	ΔP vs ΔNP	THSD1	ENSG00000136114	thrombospondin type 1 domain containing 1 [Source:HGNC Symbol;Acc:HGNC:17754]	-0.464543	0.233396	0.559447	0.457279	0.999987
KSPZV1	1.8x10^6 PFSPZ	delta (post-immunization/pre-immunization baseline	ΔP vs ΔNP	AC008753.4	ENSG00000269564	novel transcript	0.397557	0.320633	0.559101	0.457373	0.999987
KSPZV1	1.8x10^6 PFSPZ	delta (post-immunization/pre-immunization baseline	ΔP vs ΔNP	ILK	ENSG00000166333	integrin linked kinase [Source:HGNC Symbol;Acc:HGNC:6040]	-0.0992751	6.41907	0.559092	0.457377	0.999987
KSPZV1	1.8x10^6 PFSPZ	delta (post-immunization/pre-immunization baseline	ΔP vs ΔNP	RP11-46A10.5	ENSG00000243155	novel transcript	-0.120959	2.85593	0.559071	0.457386	0.999987
KSPZV1	1.8x10^6 PFSPZ	delta (post-immunization/pre-immunization baseline	ΔP vs ΔNP	LNX2	ENSG00000139517	ligand of numb-protein X 2 [Source:HGNC Symbol;Acc:HGNC:20421]	0.100614	5.56066	0.558972	0.457425	0.999987
KSPZV1	1.8x10^6 PFSPZ	delta (post-immunization/pre-immunization baseline	ΔP vs ΔNP	UBL7	ENSG00000138629	ubiquitin like 7 [Source:HGNC Symbol;Acc:HGNC:28221]	-0.13974	4.90669	0.558964	0.457428	0.999987
KSPZV1	1.8x10^6 PFSPZ	delta (post-immunization/pre-immunization baseline	ΔP vs ΔNP	RASGRP3-AS1	ENSG00000237133	RASGRP3 antisense RNA 1 [Source:HGNC Symbol;Acc:HGNC:40689]	0.260656	0.259128	0.558781	0.457502	0.999987
KSPZV1	1.8x10^6 PFSPZ	delta (post-immunization/pre-immunization baseline	ΔP vs ΔNP	ATP6V1B2	ENSG00000147416	ATPase H+ transporting V1 subunit B2 [Source:HGNC Symbol;Acc:HGNC:854]	-0.120637	7.56798	0.558671	0.457546	0.999987
KSPZV1	1.8x10^6 PFSPZ	delta (post-immunization/pre-immunization baseline	ΔP vs ΔNP	FUT2	ENSG00000176920	fucosyltransferase 2 [Source:HGNC Symbol;Acc:HGNC:4013]	-0.316372	0.973257	0.558406	0.457652	0.999987
KSPZV1	1.8x10^6 PFSPZ	delta (post-immunization/pre-immunization baseline	ΔP vs ΔNP	CDC42SE2	ENSG00000158985	CDC42 small effector 2 [Source:HGNC Symbol;Acc:HGNC:18547]	0.0670079	9.1434	0.55838	0.457662	0.999987
KSPZV1	1.8x10^6 PFSPZ	delta (post-immunization/pre-immunization baseline	ΔP vs ΔNP	NAPB	ENSG00000125814	NSF attachment protein beta [Source:HGNC Symbol;Acc:HGNC:15751]	0.141886	4.57494	0.558333	0.457681	0.999987
KSPZV1	1.8x10^6 PFSPZ	delta (post-immunization/pre-immunization baseline	ΔP vs ΔNP	NRBP2	ENSG00000185189	nuclear receptor binding protein 2 [Source:HGNC Symbol;Acc:HGNC:19339]	-0.21924	2.34161	0.558255	0.457713	0.999987
KSPZV1	1.8x10^6 PFSPZ	delta (post-immunization/pre-immunization baseline	ΔP vs ΔNP	IRF3	ENSG00000126456	interferon regulatory factor 3 [Source:HGNC Symbol;Acc:HGNC:6118]	-0.122603	5.06334	0.558203	0.457734	0.999987
KSPZV1	1.8x10^6 PFSPZ	delta (post-immunization/pre-immunization baseline	ΔP vs ΔNP	CLPX	ENSG00000166855	caseinolytic mitochondrial matrix peptidase chaperone subunit X [Source:HGNC Symbol;Acc:HGNC:2088]	-0.0750282	5.83298	0.558082	0.457782	0.999987
KSPZV1	1.8x10^6 PFSPZ	delta (post-immunization/pre-immunization baseline	ΔP vs ΔNP	ARHGEF19	ENSG00000142632	Rho guanine nucleotide exchange factor 19 [Source:HGNC Symbol;Acc:HGNC:26604]	-0.301329	1.27753	0.558045	0.457797	0.999987
KSPZV1	1.8x10^6 PFSPZ	delta (post-immunization/pre-immunization baseline	ΔP vs ΔNP	SNTB2	ENSG00000168807	syntrophin beta 2 [Source:HGNC Symbol;Acc:HGNC:11169]	-0.165378	5.44104	0.557934	0.457841	0.999987
KSPZV1	1.8x10^6 PFSPZ	delta (post-immunization/pre-immunization baseline	ΔP vs ΔNP	SFSWAP	ENSG00000061936	splicing factor SWAP [Source:HGNC Symbol;Acc:HGNC:10790]	0.0559182	6.74631	0.55791	0.457851	0.999987
KSPZV1	1.8x10^6 PFSPZ	delta (post-immunization/pre-immunization baseline	ΔP vs ΔNP	C6orf163	ENSG00000203872	chromosome 6 open reading frame 163 [Source:HGNC Symbol;Acc:HGNC:21403]	0.216255	2.91047	0.557866	0.457869	0.999987
KSPZV1	1.8x10^6 PFSPZ	delta (post-immunization/pre-immunization baseline	ΔP vs ΔNP	PLEKHD1	ENSG00000175985	pleckstrin homology and coiled-coil domain containing D1 [Source:HGNC Symbol;Acc:HGNC:20148]	-1.18509	-0.327282	0.559255	0.457884	0.999987
KSPZV1	1.8x10^6 PFSPZ	delta (post-immunization/pre-immunization baseline	ΔP vs ΔNP	HMGCL	ENSG00000117305	3-hydroxy-3-methylglutaryl-CoA lyase [Source:HGNC Symbol;Acc:HGNC:5005]	-0.0803192	4.65851	0.557679	0.457944	0.999987
KSPZV1	1.8x10^6 PFSPZ	delta (post-immunization/pre-immunization baseline	ΔP vs ΔNP	RP11-378A13.1	ENSG00000261338	novel transcript, overlapping to ARPC2 and GPBAR1	0.119308	3.515	0.5575	0.458016	0.999987
KSPZV1	1.8x10^6 PFSPZ	delta (post-immunization/pre-immunization baseline	ΔP vs ΔNP	SYT15	ENSG00000204176	synaptotagmin 15 [Source:HGNC Symbol;Acc:HGNC:17167]	0.588891	0.99041	0.557416	0.458049	0.999987
KSPZV1	1.8x10^6 PFSPZ	delta (post-immunization/pre-immunization baseline	ΔP vs ΔNP	TMEM8B	ENSG00000137103	transmembrane protein 8B [Source:HGNC Symbol;Acc:HGNC:21427]	-0.291067	2.00259	0.557395	0.458058	0.999987
KSPZV1	1.8x10^6 PFSPZ	delta (post-immunization/pre-immunization baseline	ΔP vs ΔNP	UBLCP1	ENSG00000164332	ubiquitin like domain containing CTD phosphatase 1 [Source:HGNC Symbol;Acc:HGNC:28110]	0.0937039	6.01862	0.557361	0.458072	0.999987
KSPZV1	1.8x10^6 PFSPZ	delta (post-immunization/pre-immunization baseline	ΔP vs ΔNP	NLRP1	ENSG00000091592	NLR family pyrin domain containing 1 [Source:HGNC Symbol;Acc:HGNC:14374]	0.0727378	7.3406	0.557101	0.458176	0.999987
KSPZV1	1.8x10^6 PFSPZ	delta (post-immunization/pre-immunization baseline	ΔP vs ΔNP	PARM1	ENSG00000169116	prostate androgen-regulated mucin-like protein 1 [Source:HGNC Symbol;Acc:HGNC:24536]	0.191087	3.80363	0.556992	0.45822	0.999987
KSPZV1	1.8x10^6 PFSPZ	delta (post-immunization/pre-immunization baseline	ΔP vs ΔNP	AICDA	ENSG00000111732	activation induced cytidine deaminase [Source:HGNC Symbol;Acc:HGNC:13203]	-0.840098	-0.940677	0.558564	0.458224	0.999987
KSPZV1	1.8x10^6 PFSPZ	delta (post-immunization/pre-immunization baseline	ΔP vs ΔNP	ACSF2	ENSG00000167107	acyl-CoA synthetase family member 2 [Source:HGNC Symbol;Acc:HGNC:26101]	-0.15738	3.21681	0.556895	0.458258	0.999987
KSPZV1	1.8x10^6 PFSPZ	delta (post-immunization/pre-immunization baseline	ΔP vs ΔNP	SLC16A1	ENSG00000155380	solute carrier family 16 member 1 [Source:HGNC Symbol;Acc:HGNC:10922]	-0.106221	4.34798	0.556778	0.458306	0.999987
KSPZV1	1.8x10^6 PFSPZ	delta (post-immunization/pre-immunization baseline	ΔP vs ΔNP	SNHG8	ENSG00000269893	small nucleolar RNA host gene 8 [Source:HGNC Symbol;Acc:HGNC:33098]	0.176277	4.35211	0.556746	0.458319	0.999987
KSPZV1	1.8x10^6 PFSPZ	delta (post-immunization/pre-immunization baseline	ΔP vs ΔNP	RP11-529K1.4	ENSG00000260111	novel transcript, antisense to ST3GAL2	-0.154946	2.80065	0.556628	0.458366	0.999987
KSPZV1	1.8x10^6 PFSPZ	delta (post-immunization/pre-immunization baseline	ΔP vs ΔNP	RP11-357N13.2	ENSG00000260194	novel transcript, antisense to FTO	-0.318331	0.466924	0.556357	0.458518	0.999987
KSPZV1	1.8x10^6 PFSPZ	delta (post-immunization/pre-immunization baseline	ΔP vs ΔNP	RP11-69M1.6	ENSG00000279865	TEC	0.390271	1.44612	0.555818	0.458692	0.999987
KSPZV1	1.8x10^6 PFSPZ	delta (post-immunization/pre-immunization baseline	ΔP vs ΔNP	RP5-1184F4.7	ENSG00000277301	novel transcript, antisense to NOL4L	0.140578	2.58677	0.555661	0.458755	0.999987
KSPZV1	1.8x10^6 PFSPZ	delta (post-immunization/pre-immunization baseline	ΔP vs ΔNP	CTD-2555O16.1	ENSG00000258809		0.413728	-0.209018	0.555551	0.458799	0.999987
KSPZV1	1.8x10^6 PFSPZ	delta (post-immunization/pre-immunization baseline	ΔP vs ΔNP	DSN1	ENSG00000149636	DSN1 component of MIS12 kinetochore complex [Source:HGNC Symbol;Acc:HGNC:16165]	-0.1011	3.57762	0.555449	0.45884	0.999987
KSPZV1	1.8x10^6 PFSPZ	delta (post-immunization/pre-immunization baseline	ΔP vs ΔNP	MYL9	ENSG00000101335	myosin light chain 9 [Source:HGNC Symbol;Acc:HGNC:15754]	0.495436	4.01093	0.555315	0.458919	0.999987
KSPZV1	1.8x10^6 PFSPZ	delta (post-immunization/pre-immunization baseline	ΔP vs ΔNP	DNAJA2-DT	ENSG00000261173	DNAJA2 divergent transcript [Source:HGNC Symbol;Acc:HGNC:55375]	0.293826	0.450069	0.554996	0.459023	0.999987
KSPZV1	1.8x10^6 PFSPZ	delta (post-immunization/pre-immunization baseline	ΔP vs ΔNP	TUBG2	ENSG00000037042	tubulin gamma 2 [Source:HGNC Symbol;Acc:HGNC:12419]	-0.235704	1.72778	0.55481	0.459097	0.999987
KSPZV1	1.8x10^6 PFSPZ	delta (post-immunization/pre-immunization baseline	ΔP vs ΔNP	RP11-304L19.4	ENSG00000261240	novel transcript, antisense to PKD1	-0.377174	-0.119536	0.554785	0.459108	0.999987
KSPZV1	1.8x10^6 PFSPZ	delta (post-immunization/pre-immunization baseline	ΔP vs ΔNP	COG2	ENSG00000135775	component of oligomeric golgi complex 2 [Source:HGNC Symbol;Acc:HGNC:6546]	0.0782551	5.69634	0.554775	0.459112	0.999987
KSPZV1	1.8x10^6 PFSPZ	delta (post-immunization/pre-immunization baseline	ΔP vs ΔNP	DCTN1-AS1	ENSG00000237737	DCTN1 antisense RNA 1 [Source:HGNC Symbol;Acc:HGNC:44151]	0.431971	0.377674	0.554724	0.459132	0.999987
KSPZV1	1.8x10^6 PFSPZ	delta (post-immunization/pre-immunization baseline	ΔP vs ΔNP	RP11-560F18.1	ENSG00000280270	TEC	-0.903615	-0.427817	0.555247	0.459205	0.999987
KSPZV1	1.8x10^6 PFSPZ	delta (post-immunization/pre-immunization baseline	ΔP vs ΔNP	ACBD3-AS1	ENSG00000234478	ACBD3 antisense RNA 1 [Source:HGNC Symbol;Acc:HGNC:40701]	0.15198	2.51855	0.554536	0.459208	0.999987
KSPZV1	1.8x10^6 PFSPZ	delta (post-immunization/pre-immunization baseline	ΔP vs ΔNP	ZNF664	ENSG00000179195	zinc finger protein 664 [Source:HGNC Symbol;Acc:HGNC:25406]	0.0625724	6.38309	0.554304	0.459302	0.999987
KSPZV1	1.8x10^6 PFSPZ	delta (post-immunization/pre-immunization baseline	ΔP vs ΔNP	RGS10	ENSG00000148908	regulator of G protein signaling 10 [Source:HGNC Symbol;Acc:HGNC:9992]	0.166781	6.34308	0.554279	0.459312	0.999987
KSPZV1	1.8x10^6 PFSPZ	delta (post-immunization/pre-immunization baseline	ΔP vs ΔNP	EPOR	ENSG00000187266	erythropoietin receptor [Source:HGNC Symbol;Acc:HGNC:3416]	0.252821	3.39566	0.554254	0.459322	0.999987
KSPZV1	1.8x10^6 PFSPZ	delta (post-immunization/pre-immunization baseline	ΔP vs ΔNP	RP11-159F24.5	ENSG00000248240	novel transcript	0.401834	-0.646642	0.553922	0.459456	0.999987
KSPZV1	1.8x10^6 PFSPZ	delta (post-immunization/pre-immunization baseline	ΔP vs ΔNP	ASB8	ENSG00000177981	ankyrin repeat and SOCS box containing 8 [Source:HGNC Symbol;Acc:HGNC:17183]	0.0572142	5.80247	0.553746	0.459527	0.999987
KSPZV1	1.8x10^6 PFSPZ	delta (post-immunization/pre-immunization baseline	ΔP vs ΔNP	AUNIP	ENSG00000127423	aurora kinase A and ninein interacting protein [Source:HGNC Symbol;Acc:HGNC:28363]	-0.261447	1.644	0.553659	0.459562	0.999987
KSPZV1	1.8x10^6 PFSPZ	delta (post-immunization/pre-immunization baseline	ΔP vs ΔNP	RP11-342K6.2	ENSG00000271452	novel transcript, sense intronic to MRPL19	-0.224024	0.701178	0.553616	0.459579	0.999987
KSPZV1	1.8x10^6 PFSPZ	delta (post-immunization/pre-immunization baseline	ΔP vs ΔNP	HFE	ENSG00000010704	homeostatic iron regulator [Source:HGNC Symbol;Acc:HGNC:4886]	-0.278624	2.47069	0.55361	0.459582	0.999987
KSPZV1	1.8x10^6 PFSPZ	delta (post-immunization/pre-immunization baseline	ΔP vs ΔNP	KCNH8	ENSG00000183960	potassium voltage-gated channel subfamily H member 8 [Source:HGNC Symbol;Acc:HGNC:18864]	0.297313	3.13178	0.553448	0.459647	0.999987
KSPZV1	1.8x10^6 PFSPZ	delta (post-immunization/pre-immunization baseline	ΔP vs ΔNP	ATP5MJ	ENSG00000156411	ATP synthase membrane subunit j [Source:HGNC Symbol;Acc:HGNC:1188]	0.108722	4.68639	0.553292	0.45971	0.999987
KSPZV1	1.8x10^6 PFSPZ	delta (post-immunization/pre-immunization baseline	ΔP vs ΔNP	UQCR11	ENSG00000267059	novel transcript, readthrough between UQCR11 and MBD3	-0.101525	5.07713	0.552999	0.459828	0.999987
KSPZV1	1.8x10^6 PFSPZ	delta (post-immunization/pre-immunization baseline	ΔP vs ΔNP	SMAD4	ENSG00000141646	SMAD family member 4 [Source:HGNC Symbol;Acc:HGNC:6770]	0.0954699	7.28644	0.552956	0.459846	0.999987
KSPZV1	1.8x10^6 PFSPZ	delta (post-immunization/pre-immunization baseline	ΔP vs ΔNP	TMEM176A	ENSG00000002933	transmembrane protein 176A [Source:HGNC Symbol;Acc:HGNC:24930]	-0.425523	3.34322	0.552955	0.459846	0.999987
KSPZV1	1.8x10^6 PFSPZ	delta (post-immunization/pre-immunization baseline	ΔP vs ΔNP	CTC-265F19.2	ENSG00000267412	novel transcript, sense intronic to GNG7	-0.657251	0.0968699	0.552883	0.459875	0.999987
KSPZV1	1.8x10^6 PFSPZ	delta (post-immunization/pre-immunization baseline	ΔP vs ΔNP	IL18BP	ENSG00000137496	interleukin 18 binding protein [Source:HGNC Symbol;Acc:HGNC:5987]	-0.107687	4.47283	0.552766	0.459923	0.999987
KSPZV1	1.8x10^6 PFSPZ	delta (post-immunization/pre-immunization baseline	ΔP vs ΔNP	LRP8	ENSG00000157193	LDL receptor related protein 8 [Source:HGNC Symbol;Acc:HGNC:6700]	-0.100603	3.62741	0.552715	0.459943	0.999987
KSPZV1	1.8x10^6 PFSPZ	delta (post-immunization/pre-immunization baseline	ΔP vs ΔNP	RP11-44K6.4	ENSG00000254287	novel transcript	0.588522	-0.424356	0.552709	0.460034	0.999987
KSPZV1	1.8x10^6 PFSPZ	delta (post-immunization/pre-immunization baseline	ΔP vs ΔNP	RP5-940J5.6	ENSG00000247853	novel transcript, antisense to CHD4	-0.122758	4.76283	0.552401	0.46007	0.999987
KSPZV1	1.8x10^6 PFSPZ	delta (post-immunization/pre-immunization baseline	ΔP vs ΔNP	CDH22	ENSG00000149654	cadherin 22 [Source:HGNC Symbol;Acc:HGNC:13251]	-1.47692	-0.0433052	0.556223	0.46007	0.999987
KSPZV1	1.8x10^6 PFSPZ	delta (post-immunization/pre-immunization baseline	ΔP vs ΔNP	RP11-338E21.3	ENSG00000256314	novel transcript	-0.451201	-0.161974	0.552354	0.460089	0.999987
KSPZV1	1.8x10^6 PFSPZ	delta (post-immunization/pre-immunization baseline	ΔP vs ΔNP	NAT1	ENSG00000171428	N-acetyltransferase 1 [Source:HGNC Symbol;Acc:HGNC:7645]	0.185737	2.7855	0.552304	0.460109	0.999987
KSPZV1	1.8x10^6 PFSPZ	delta (post-immunization/pre-immunization baseline	ΔP vs ΔNP	TNRC6C	ENSG00000078687	trinucleotide repeat containing adaptor 6C [Source:HGNC Symbol;Acc:HGNC:29318]	0.0572877	6.92732	0.552192	0.460154	0.999987
KSPZV1	1.8x10^6 PFSPZ	delta (post-immunization/pre-immunization baseline	ΔP vs ΔNP	CTA-747E2.10	ENSG00000226772	novel transcript	-0.979828	-0.792063	0.55273	0.46022	0.999987
KSPZV1	1.8x10^6 PFSPZ	delta (post-immunization/pre-immunization baseline	ΔP vs ΔNP	RP11-359J14.2	ENSG00000256973	novel transcript	0.179531	2.04384	0.551947	0.460254	0.999987
KSPZV1	1.8x10^6 PFSPZ	delta (post-immunization/pre-immunization baseline	ΔP vs ΔNP	AC002310.7	ENSG00000239791	novel transcript	-0.200632	2.69545	0.551918	0.460265	0.999987
KSPZV1	1.8x10^6 PFSPZ	delta (post-immunization/pre-immunization baseline	ΔP vs ΔNP	SLC35G3	ENSG00000164729	solute carrier family 35 member G3 [Source:HGNC Symbol;Acc:HGNC:26848]	0.625639	-0.192832	0.552102	0.460279	0.999987
KSPZV1	1.8x10^6 PFSPZ	delta (post-immunization/pre-immunization baseline	ΔP vs ΔNP	STEAP1B	ENSG00000105889	STEAP family member 1B [Source:HGNC Symbol;Acc:HGNC:41907]	-0.403308	0.575703	0.551753	0.460332	0.999987
KSPZV1	1.8x10^6 PFSPZ	delta (post-immunization/pre-immunization baseline	ΔP vs ΔNP	LINC00926	ENSG00000247982	long intergenic non-protein coding RNA 926 [Source:HGNC Symbol;Acc:HGNC:27514]	0.135798	6.87722	0.551693	0.460356	0.999987
KSPZV1	1.8x10^6 PFSPZ	delta (post-immunization/pre-immunization baseline	ΔP vs ΔNP	H4C3	ENSG00000197061	H4 clustered histone 3 [Source:HGNC Symbol;Acc:HGNC:4787]	-0.174895	6.86649	0.551624	0.460384	0.999987
KSPZV1	1.8x10^6 PFSPZ	delta (post-immunization/pre-immunization baseline	ΔP vs ΔNP	RP11-77K12.3	ENSG00000261476	novel transcript	0.217815	1.83791	0.551538	0.460419	0.999987
KSPZV1	1.8x10^6 PFSPZ	delta (post-immunization/pre-immunization baseline	ΔP vs ΔNP	TFPI2	ENSG00000105825	tissue factor pathway inhibitor 2 [Source:HGNC Symbol;Acc:HGNC:11761]	0.973317	-0.934588	0.552603	0.460436	0.999987
KSPZV1	1.8x10^6 PFSPZ	delta (post-immunization/pre-immunization baseline	ΔP vs ΔNP	NDUFC1	ENSG00000109390	NADH:ubiquinone oxidoreductase subunit C1 [Source:HGNC Symbol;Acc:HGNC:7705]	0.0873922	5.16332	0.551452	0.460454	0.999987
KSPZV1	1.8x10^6 PFSPZ	delta (post-immunization/pre-immunization baseline	ΔP vs ΔNP	AC009501.4	ENSG00000231609	novel transcript, antisense to EHBP1	0.280194	0.799312	0.551355	0.460493	0.999987
KSPZV1	1.8x10^6 PFSPZ	delta (post-immunization/pre-immunization baseline	ΔP vs ΔNP	NUTM2A	ENSG00000184923	NUT family member 2A [Source:HGNC Symbol;Acc:HGNC:23438]	0.284833	1.83066	0.551324	0.460506	0.999987
KSPZV1	1.8x10^6 PFSPZ	delta (post-immunization/pre-immunization baseline	ΔP vs ΔNP	PPP1CC	ENSG00000186298	protein phosphatase 1 catalytic subunit gamma [Source:HGNC Symbol;Acc:HGNC:9283]	0.0792339	8.42179	0.550949	0.460658	0.999987
KSPZV1	1.8x10^6 PFSPZ	delta (post-immunization/pre-immunization baseline	ΔP vs ΔNP	ATG5	ENSG00000057663	autophagy related 5 [Source:HGNC Symbol;Acc:HGNC:589]	0.110555	5.55973	0.550735	0.460745	0.999987
KSPZV1	1.8x10^6 PFSPZ	delta (post-immunization/pre-immunization baseline	ΔP vs ΔNP	AC008073.9	ENSG00000223754	novel transcript	-0.47213	-0.0852711	0.550818	0.460754	0.999987
KSPZV1	1.8x10^6 PFSPZ	delta (post-immunization/pre-immunization baseline	ΔP vs ΔNP	RP11-582J16.5	ENSG00000253200	novel transcript, antisense to KIAA1967	-0.0938357	4.74102	0.550706	0.460756	0.999987
KSPZV1	1.8x10^6 PFSPZ	delta (post-immunization/pre-immunization baseline	ΔP vs ΔNP	RP11-51F16.1	ENSG00000279369	TEC	-0.125893	4.32813	0.550508	0.460837	0.999987
KSPZV1	1.8x10^6 PFSPZ	delta (post-immunization/pre-immunization baseline	ΔP vs ΔNP	PRSS33	ENSG00000103355	serine protease 33 [Source:HGNC Symbol;Acc:HGNC:30405]	0.612039	2.2026	0.550516	0.460877	0.999987
KSPZV1	1.8x10^6 PFSPZ	delta (post-immunization/pre-immunization baseline	ΔP vs ΔNP	BUD23	ENSG00000071462	BUD23 rRNA methyltransferase and ribosome maturation factor [Source:HGNC Symbol;Acc:HGNC:16405]	-0.087577	5.08184	0.550389	0.460885	0.999987
KSPZV1	1.8x10^6 PFSPZ	delta (post-immunization/pre-immunization baseline	ΔP vs ΔNP	CD9	ENSG00000010278	CD9 molecule [Source:HGNC Symbol;Acc:HGNC:1709]	0.20253	3.14617	0.550326	0.46091	0.999987
KSPZV1	1.8x10^6 PFSPZ	delta (post-immunization/pre-immunization baseline	ΔP vs ΔNP	MLEC	ENSG00000110917	malectin [Source:HGNC Symbol;Acc:HGNC:28973]	-0.0617206	6.91372	0.550223	0.460952	0.999987
KSPZV1	1.8x10^6 PFSPZ	delta (post-immunization/pre-immunization baseline	ΔP vs ΔNP	ZNF721	ENSG00000182903	zinc finger protein 721 [Source:HGNC Symbol;Acc:HGNC:29425]	0.154256	6.33327	0.550177	0.460971	0.999987
KSPZV1	1.8x10^6 PFSPZ	delta (post-immunization/pre-immunization baseline	ΔP vs ΔNP	TRNAU1AP	ENSG00000180098	tRNA selenocysteine 1 associated protein 1 [Source:HGNC Symbol;Acc:HGNC:30813]	0.0871048	4.01923	0.550176	0.460971	0.999987
KSPZV1	1.8x10^6 PFSPZ	delta (post-immunization/pre-immunization baseline	ΔP vs ΔNP	PSMC3IP	ENSG00000131470	PSMC3 interacting protein [Source:HGNC Symbol;Acc:HGNC:17928]	-0.115381	2.88122	0.550068	0.461015	0.999987
KSPZV1	1.8x10^6 PFSPZ	delta (post-immunization/pre-immunization baseline	ΔP vs ΔNP	LINC00654	ENSG00000205181	long intergenic non-protein coding RNA 654 [Source:HGNC Symbol;Acc:HGNC:27154]	0.288642	2.0199	0.549851	0.461103	0.999987
KSPZV1	1.8x10^6 PFSPZ	delta (post-immunization/pre-immunization baseline	ΔP vs ΔNP	EFCAB2	ENSG00000203666	EF-hand calcium binding domain 2 [Source:HGNC Symbol;Acc:HGNC:28166]	0.138111	3.27714	0.54968	0.461172	0.999987
KSPZV1	1.8x10^6 PFSPZ	delta (post-immunization/pre-immunization baseline	ΔP vs ΔNP	RP11-240G22.5	ENSG00000274554	novel transcript, antisense to FBXW8	0.287053	1.70372	0.549572	0.461216	0.999987
KSPZV1	1.8x10^6 PFSPZ	delta (post-immunization/pre-immunization baseline	ΔP vs ΔNP	VGF	ENSG00000128564	VGF nerve growth factor inducible [Source:HGNC Symbol;Acc:HGNC:12684]	-1.05653	-0.605198	0.552573	0.461245	0.999987
KSPZV1	1.8x10^6 PFSPZ	delta (post-immunization/pre-immunization baseline	ΔP vs ΔNP	SYNC	ENSG00000162520	syncoilin, intermediate filament protein [Source:HGNC Symbol;Acc:HGNC:28897]	-0.099759	4.90451	0.549484	0.461252	0.999987
KSPZV1	1.8x10^6 PFSPZ	delta (post-immunization/pre-immunization baseline	ΔP vs ΔNP	RP11-432I5.6	ENSG00000260185	novel transcript, antisense to PHLPP1	0.380693	0.628278	0.549454	0.461264	0.999987
KSPZV1	1.8x10^6 PFSPZ	delta (post-immunization/pre-immunization baseline	ΔP vs ΔNP	RP11-120D5.1	ENSG00000234129	novel transcript	0.834002	-0.254619	0.549493	0.461292	0.999987
KSPZV1	1.8x10^6 PFSPZ	delta (post-immunization/pre-immunization baseline	ΔP vs ΔNP	EEF2	ENSG00000167658	eukaryotic translation elongation factor 2 [Source:HGNC Symbol;Acc:HGNC:3214]	-0.115736	10.5493	0.549309	0.461323	0.999987
KSPZV1	1.8x10^6 PFSPZ	delta (post-immunization/pre-immunization baseline	ΔP vs ΔNP	CTD-2353F22.1	ENSG00000250155	novel transcript	0.21042	1.52204	0.549249	0.461348	0.999987
KSPZV1	1.8x10^6 PFSPZ	delta (post-immunization/pre-immunization baseline	ΔP vs ΔNP	CTD-2196E14.6	ENSG00000260751	novel transcript	0.218033	0.706398	0.549151	0.461387	0.999987
KSPZV1	1.8x10^6 PFSPZ	delta (post-immunization/pre-immunization baseline	ΔP vs ΔNP	WDR41	ENSG00000164253	WD repeat domain 41 [Source:HGNC Symbol;Acc:HGNC:25601]	-0.119583	4.82874	0.549106	0.461406	0.999987
KSPZV1	1.8x10^6 PFSPZ	delta (post-immunization/pre-immunization baseline	ΔP vs ΔNP	PDLIM5	ENSG00000163110	PDZ and LIM domain 5 [Source:HGNC Symbol;Acc:HGNC:17468]	-0.0908175	6.25705	0.548978	0.461457	0.999987
KSPZV1	1.8x10^6 PFSPZ	delta (post-immunization/pre-immunization baseline	ΔP vs ΔNP	MAP2K4	ENSG00000065559	mitogen-activated protein kinase kinase 4 [Source:HGNC Symbol;Acc:HGNC:6844]	-0.0713649	5.78324	0.548972	0.46146	0.999987
KSPZV1	1.8x10^6 PFSPZ	delta (post-immunization/pre-immunization baseline	ΔP vs ΔNP	ERCC1	ENSG00000012061	ERCC excision repair 1, endonuclease non-catalytic subunit [Source:HGNC Symbol;Acc:HGNC:3433]	-0.0858127	5.3189	0.548898	0.46149	0.999987
KSPZV1	1.8x10^6 PFSPZ	delta (post-immunization/pre-immunization baseline	ΔP vs ΔNP	PPP2R2B	ENSG00000156475	protein phosphatase 2 regulatory subunit Bbeta [Source:HGNC Symbol;Acc:HGNC:9305]	-0.346262	3.37333	0.548842	0.461513	0.999987
KSPZV1	1.8x10^6 PFSPZ	delta (post-immunization/pre-immunization baseline	ΔP vs ΔNP	IGSF9	ENSG00000085552	immunoglobulin superfamily member 9 [Source:HGNC Symbol;Acc:HGNC:18132]	0.90011	-0.0326544	0.549104	0.461637	0.999987
KSPZV1	1.8x10^6 PFSPZ	delta (post-immunization/pre-immunization baseline	ΔP vs ΔNP	FUCA2	ENSG00000001036	alpha-L-fucosidase 2 [Source:HGNC Symbol;Acc:HGNC:4008]	-0.10612	4.29481	0.548523	0.461643	0.999987
KSPZV1	1.8x10^6 PFSPZ	delta (post-immunization/pre-immunization baseline	ΔP vs ΔNP	TTC9B	ENSG00000174521	tetratricopeptide repeat domain 9B [Source:HGNC Symbol;Acc:HGNC:26395]	1.01653	-0.49562	0.549415	0.461846	0.999987
KSPZV1	1.8x10^6 PFSPZ	delta (post-immunization/pre-immunization baseline	ΔP vs ΔNP	TATDN2	ENSG00000157014	TatD DNase domain containing 2 [Source:HGNC Symbol;Acc:HGNC:28988]	-0.0515168	6.81099	0.547867	0.461909	0.999987
KSPZV1	1.8x10^6 PFSPZ	delta (post-immunization/pre-immunization baseline	ΔP vs ΔNP	BCAP31	ENSG00000185825	B cell receptor associated protein 31 [Source:HGNC Symbol;Acc:HGNC:16695]	-0.108871	5.57151	0.547781	0.461944	0.999987
KSPZV1	1.8x10^6 PFSPZ	delta (post-immunization/pre-immunization baseline	ΔP vs ΔNP	MYCBPAP	ENSG00000136449	MYCBP associated protein [Source:HGNC Symbol;Acc:HGNC:19677]	-0.866012	-0.00488739	0.548337	0.461949	0.999987
KSPZV1	1.8x10^6 PFSPZ	delta (post-immunization/pre-immunization baseline	ΔP vs ΔNP	SSR3	ENSG00000114850	signal sequence receptor subunit 3 [Source:HGNC Symbol;Acc:HGNC:11325]	0.0940712	7.50944	0.547763	0.461952	0.999987
KSPZV1	1.8x10^6 PFSPZ	delta (post-immunization/pre-immunization baseline	ΔP vs ΔNP	XRRA1	ENSG00000166435	X-ray radiation resistance associated 1 [Source:HGNC Symbol;Acc:HGNC:18868]	-0.0685726	6.30082	0.547685	0.461983	0.999987
KSPZV1	1.8x10^6 PFSPZ	delta (post-immunization/pre-immunization baseline	ΔP vs ΔNP	RP11-463D19.2	ENSG00000258677	novel protein, UBE2W-STAU2 readthrough	0.0777641	4.58338	0.547659	0.461994	0.999987
KSPZV1	1.8x10^6 PFSPZ	delta (post-immunization/pre-immunization baseline	ΔP vs ΔNP	GTF2IRD1	ENSG00000006704	GTF2I repeat domain containing 1 [Source:HGNC Symbol;Acc:HGNC:4661]	-1.15136	-0.39444	0.550012	0.462025	0.999987
KSPZV1	1.8x10^6 PFSPZ	delta (post-immunization/pre-immunization baseline	ΔP vs ΔNP	ZNF483	ENSG00000173258	zinc finger protein 483 [Source:HGNC Symbol;Acc:HGNC:23384]	-0.346589	2.02977	0.547355	0.462118	0.999987
KSPZV1	1.8x10^6 PFSPZ	delta (post-immunization/pre-immunization baseline	ΔP vs ΔNP	GRAMD1A	ENSG00000089351	GRAM domain containing 1A [Source:HGNC Symbol;Acc:HGNC:29305]	-0.14955	6.80808	0.547339	0.462124	0.999987
KSPZV1	1.8x10^6 PFSPZ	delta (post-immunization/pre-immunization baseline	ΔP vs ΔNP	MCMBP	ENSG00000197771	minichromosome maintenance complex binding protein [Source:HGNC Symbol;Acc:HGNC:25782]	-0.0614131	6.69175	0.547	0.462262	0.999987
KSPZV1	1.8x10^6 PFSPZ	delta (post-immunization/pre-immunization baseline	ΔP vs ΔNP	POT1-AS1	ENSG00000224897	POT1 antisense RNA 1 [Source:HGNC Symbol;Acc:HGNC:49459]	0.921624	-0.716127	0.548059	0.462277	0.999987
KSPZV1	1.8x10^6 PFSPZ	delta (post-immunization/pre-immunization baseline	ΔP vs ΔNP	RP11-383C5.5	ENSG00000234134	novel transcript	-0.401106	-0.5926	0.546713	0.462379	0.999987
KSPZV1	1.8x10^6 PFSPZ	delta (post-immunization/pre-immunization baseline	ΔP vs ΔNP	PMF1	ENSG00000160783	polyamine modulated factor 1 [Source:HGNC Symbol;Acc:HGNC:9112]	-0.0860561	4.98944	0.54601	0.462666	0.999987
KSPZV1	1.8x10^6 PFSPZ	delta (post-immunization/pre-immunization baseline	ΔP vs ΔNP	VPS13B	ENSG00000132549	vacuolar protein sorting 13 homolog B [Source:HGNC Symbol;Acc:HGNC:2183]	0.0655363	8.41516	0.545836	0.462737	0.999987
KSPZV1	1.8x10^6 PFSPZ	delta (post-immunization/pre-immunization baseline	ΔP vs ΔNP	CLIP3	ENSG00000105270	CAP-Gly domain containing linker protein 3 [Source:HGNC Symbol;Acc:HGNC:24314]	0.238852	2.52383	0.545835	0.462737	0.999987
KSPZV1	1.8x10^6 PFSPZ	delta (post-immunization/pre-immunization baseline	ΔP vs ΔNP	RNF138	ENSG00000134758	ring finger protein 138 [Source:HGNC Symbol;Acc:HGNC:17765]	0.108242	6.56951	0.545821	0.462743	0.999987
KSPZV1	1.8x10^6 PFSPZ	delta (post-immunization/pre-immunization baseline	ΔP vs ΔNP	ATXN1L	ENSG00000224470	ataxin 1 like [Source:HGNC Symbol;Acc:HGNC:33279]	-0.0655617	6.42639	0.545798	0.462753	0.999987
KSPZV1	1.8x10^6 PFSPZ	delta (post-immunization/pre-immunization baseline	ΔP vs ΔNP	BAIAP2	ENSG00000175866	BAR/IMD domain containing adaptor protein 2 [Source:HGNC Symbol;Acc:HGNC:947]	-0.263849	2.66662	0.545734	0.462779	0.999987
KSPZV1	1.8x10^6 PFSPZ	delta (post-immunization/pre-immunization baseline	ΔP vs ΔNP	LMOD3	ENSG00000163380	leiomodin 3 [Source:HGNC Symbol;Acc:HGNC:6649]	0.332966	1.84435	0.545653	0.462812	0.999987
KSPZV1	1.8x10^6 PFSPZ	delta (post-immunization/pre-immunization baseline	ΔP vs ΔNP	PPP1R35	ENSG00000160813	protein phosphatase 1 regulatory subunit 35 [Source:HGNC Symbol;Acc:HGNC:28320]	-0.168671	3.02175	0.545563	0.462848	0.999987
KSPZV1	1.8x10^6 PFSPZ	delta (post-immunization/pre-immunization baseline	ΔP vs ΔNP	NTNG1	ENSG00000162631	netrin G1 [Source:HGNC Symbol;Acc:HGNC:23319]	1.0516	-0.817816	0.548222	0.462915	0.999987
KSPZV1	1.8x10^6 PFSPZ	delta (post-immunization/pre-immunization baseline	ΔP vs ΔNP	TRAV3	ENSG00000211777	T cell receptor alpha variable 3 [Source:HGNC Symbol;Acc:HGNC:12128]	0.148385	2.17681	0.545161	0.463013	0.999987
KSPZV1	1.8x10^6 PFSPZ	delta (post-immunization/pre-immunization baseline	ΔP vs ΔNP	SSTR3	ENSG00000278195	somatostatin receptor 3 [Source:HGNC Symbol;Acc:HGNC:11332]	0.232978	2.65245	0.544801	0.46316	0.999987
KSPZV1	1.8x10^6 PFSPZ	delta (post-immunization/pre-immunization baseline	ΔP vs ΔNP	PHB	ENSG00000167085	prohibitin [Source:HGNC Symbol;Acc:HGNC:8912]	0.0879584	4.77823	0.54463	0.46323	0.999987
KSPZV1	1.8x10^6 PFSPZ	delta (post-immunization/pre-immunization baseline	ΔP vs ΔNP	P2RY2	ENSG00000175591	purinergic receptor P2Y2 [Source:HGNC Symbol;Acc:HGNC:8541]	0.3092	3.27103	0.544565	0.463256	0.999987
KSPZV1	1.8x10^6 PFSPZ	delta (post-immunization/pre-immunization baseline	ΔP vs ΔNP	RPUSD3	ENSG00000156990	RNA pseudouridine synthase D3 [Source:HGNC Symbol;Acc:HGNC:28437]	-0.090435	4.50958	0.544542	0.463266	0.999987
KSPZV1	1.8x10^6 PFSPZ	delta (post-immunization/pre-immunization baseline	ΔP vs ΔNP	KLRC4-KLRK1	ENSG00000255819	KLRC4-KLRK1 readthrough [Source:HGNC Symbol;Acc:HGNC:48357]	-0.137361	6.98919	0.544497	0.463284	0.999987
KSPZV1	1.8x10^6 PFSPZ	delta (post-immunization/pre-immunization baseline	ΔP vs ΔNP	LRRC43	ENSG00000158113	leucine rich repeat containing 43 [Source:HGNC Symbol;Acc:HGNC:28562]	-0.880758	-0.82741	0.545446	0.463284	0.999987
KSPZV1	1.8x10^6 PFSPZ	delta (post-immunization/pre-immunization baseline	ΔP vs ΔNP	MBOAT1	ENSG00000172197	membrane bound O-acyltransferase domain containing 1 [Source:HGNC Symbol;Acc:HGNC:21579]	-0.113031	4.04742	0.544428	0.463312	0.999987
KSPZV1	1.8x10^6 PFSPZ	delta (post-immunization/pre-immunization baseline	ΔP vs ΔNP	RP11-685G9.2	ENSG00000259514	novel transcript, antisense to ISL2	0.769411	-0.897707	0.544856	0.463318	0.999987
KSPZV1	1.8x10^6 PFSPZ	delta (post-immunization/pre-immunization baseline	ΔP vs ΔNP	TRMT5	ENSG00000126814	tRNA methyltransferase 5 [Source:HGNC Symbol;Acc:HGNC:23141]	0.118763	4.08169	0.544336	0.46335	0.999987
KSPZV1	1.8x10^6 PFSPZ	delta (post-immunization/pre-immunization baseline	ΔP vs ΔNP	AC139887.4	ENSG00000233799	novel transcript, antisense to PCGF3	0.163835	1.57254	0.544294	0.463367	0.999987
KSPZV1	1.8x10^6 PFSPZ	delta (post-immunization/pre-immunization baseline	ΔP vs ΔNP	IWS1	ENSG00000163166	interacts with SUPT6H, CTD assembly factor 1 [Source:HGNC Symbol;Acc:HGNC:25467]	-0.0695093	5.96981	0.544249	0.463385	0.999987
KSPZV1	1.8x10^6 PFSPZ	delta (post-immunization/pre-immunization baseline	ΔP vs ΔNP	RP11-410N8.3	ENSG00000233293	novel transcript, antisense to NOL4L	-0.385745	-0.144481	0.54412	0.463438	0.999987
KSPZV1	1.8x10^6 PFSPZ	delta (post-immunization/pre-immunization baseline	ΔP vs ΔNP	SZT2-AS1	ENSG00000229372	SZT2 antisense RNA 1 [Source:HGNC Symbol;Acc:HGNC:41225]	-0.233298	1.36527	0.544086	0.463452	0.999987
KSPZV1	1.8x10^6 PFSPZ	delta (post-immunization/pre-immunization baseline	ΔP vs ΔNP	ZSCAN12	ENSG00000158691	zinc finger and SCAN domain containing 12 [Source:HGNC Symbol;Acc:HGNC:13172]	0.175857	4.49635	0.544063	0.463462	0.999987
KSPZV1	1.8x10^6 PFSPZ	delta (post-immunization/pre-immunization baseline	ΔP vs ΔNP	NME1-NME2	ENSG00000011052	NME1-NME2 readthrough [Source:HGNC Symbol;Acc:HGNC:33531]	-0.109494	6.00883	0.544008	0.463484	0.999987
KSPZV1	1.8x10^6 PFSPZ	delta (post-immunization/pre-immunization baseline	ΔP vs ΔNP	SCARNA10	ENSG00000239002	small Cajal body-specific RNA 10 [Source:HGNC Symbol;Acc:HGNC:32567]	0.350921	3.74053	0.543852	0.463548	0.999987
KSPZV1	1.8x10^6 PFSPZ	delta (post-immunization/pre-immunization baseline	ΔP vs ΔNP	IL2RA	ENSG00000134460	interleukin 2 receptor subunit alpha [Source:HGNC Symbol;Acc:HGNC:6008]	0.153599	3.48097	0.543834	0.463555	0.999987
KSPZV1	1.8x10^6 PFSPZ	delta (post-immunization/pre-immunization baseline	ΔP vs ΔNP	DDX50	ENSG00000107625	DExD-box helicase 50 [Source:HGNC Symbol;Acc:HGNC:17906]	-0.09164	5.24708	0.543754	0.463588	0.999987
KSPZV1	1.8x10^6 PFSPZ	delta (post-immunization/pre-immunization baseline	ΔP vs ΔNP	SUGCT	ENSG00000175600	succinyl-CoA:glutarate-CoA transferase [Source:HGNC Symbol;Acc:HGNC:16001]	0.643496	-0.909797	0.544192	0.463638	0.999987
KSPZV1	1.8x10^6 PFSPZ	delta (post-immunization/pre-immunization baseline	ΔP vs ΔNP	ZNF547	ENSG00000152433	zinc finger protein 547 [Source:HGNC Symbol;Acc:HGNC:26432]	0.210185	2.80294	0.543541	0.463675	0.999987
KSPZV1	1.8x10^6 PFSPZ	delta (post-immunization/pre-immunization baseline	ΔP vs ΔNP	CXCR4	ENSG00000121966	C-X-C motif chemokine receptor 4 [Source:HGNC Symbol;Acc:HGNC:2561]	0.0853789	7.84161	0.543505	0.46369	0.999987
KSPZV1	1.8x10^6 PFSPZ	delta (post-immunization/pre-immunization baseline	ΔP vs ΔNP	PLA2G7	ENSG00000146070	phospholipase A2 group VII [Source:HGNC Symbol;Acc:HGNC:9040]	-0.407295	1.69571	0.543288	0.463779	0.999987
KSPZV1	1.8x10^6 PFSPZ	delta (post-immunization/pre-immunization baseline	ΔP vs ΔNP	RP11-158I9.8	ENSG00000278376	novel transcript	0.142789	2.68312	0.542982	0.463904	0.999987
KSPZV1	1.8x10^6 PFSPZ	delta (post-immunization/pre-immunization baseline	ΔP vs ΔNP	MOB3C	ENSG00000142961	MOB kinase activator 3C [Source:HGNC Symbol;Acc:HGNC:29800]	-0.122315	5.31686	0.542969	0.46391	0.999987
KSPZV1	1.8x10^6 PFSPZ	delta (post-immunization/pre-immunization baseline	ΔP vs ΔNP	DTNB-AS1	ENSG00000224220	DTNB antisense RNA 1 [Source:HGNC Symbol;Acc:HGNC:40198]	0.261085	0.15514	0.542806	0.463976	0.999987
KSPZV1	1.8x10^6 PFSPZ	delta (post-immunization/pre-immunization baseline	ΔP vs ΔNP	MRPL49	ENSG00000149792	mitochondrial ribosomal protein L49 [Source:HGNC Symbol;Acc:HGNC:1176]	-0.106642	5.24824	0.542769	0.463992	0.999987
KSPZV1	1.8x10^6 PFSPZ	delta (post-immunization/pre-immunization baseline	ΔP vs ΔNP	CGGBP1	ENSG00000163320	CGG triplet repeat binding protein 1 [Source:HGNC Symbol;Acc:HGNC:1888]	0.0911486	7.87824	0.542676	0.46403	0.999987
KSPZV1	1.8x10^6 PFSPZ	delta (post-immunization/pre-immunization baseline	ΔP vs ΔNP	CHML	ENSG00000203668	CHM like Rab escort protein [Source:HGNC Symbol;Acc:HGNC:1941]	0.176236	6.77136	0.54266	0.464036	0.999987
KSPZV1	1.8x10^6 PFSPZ	delta (post-immunization/pre-immunization baseline	ΔP vs ΔNP	WDR89	ENSG00000140006	WD repeat domain 89 [Source:HGNC Symbol;Acc:HGNC:20489]	0.141195	4.72298	0.542632	0.464048	0.999987
KSPZV1	1.8x10^6 PFSPZ	delta (post-immunization/pre-immunization baseline	ΔP vs ΔNP	TBC1D13	ENSG00000107021	TBC1 domain family member 13 [Source:HGNC Symbol;Acc:HGNC:25571]	-0.112153	4.33804	0.542604	0.464059	0.999987
KSPZV1	1.8x10^6 PFSPZ	delta (post-immunization/pre-immunization baseline	ΔP vs ΔNP	AL133243.2	ENSG00000276517	novel transcript, sense intronic to BIRC6	-0.215545	3.72795	0.542486	0.464108	0.999987
KSPZV1	1.8x10^6 PFSPZ	delta (post-immunization/pre-immunization baseline	ΔP vs ΔNP	PHLPP2	ENSG00000040199	PH domain and leucine rich repeat protein phosphatase 2 [Source:HGNC Symbol;Acc:HGNC:29149]	0.133167	5.24158	0.542479	0.46411	0.999987
KSPZV1	1.8x10^6 PFSPZ	delta (post-immunization/pre-immunization baseline	ΔP vs ΔNP	PORCN	ENSG00000102312	porcupine O-acyltransferase [Source:HGNC Symbol;Acc:HGNC:17652]	0.165368	2.63629	0.542465	0.464116	0.999987
KSPZV1	1.8x10^6 PFSPZ	delta (post-immunization/pre-immunization baseline	ΔP vs ΔNP	CHERP	ENSG00000085872	calcium homeostasis endoplasmic reticulum protein [Source:HGNC Symbol;Acc:HGNC:16930]	-0.140162	5.69417	0.542404	0.464141	0.999987
KSPZV1	1.8x10^6 PFSPZ	delta (post-immunization/pre-immunization baseline	ΔP vs ΔNP	DOCK9	ENSG00000088387	dedicator of cytokinesis 9 [Source:HGNC Symbol;Acc:HGNC:14132]	0.0830203	6.56614	0.542188	0.46423	0.999987
KSPZV1	1.8x10^6 PFSPZ	delta (post-immunization/pre-immunization baseline	ΔP vs ΔNP	PPP2R1B	ENSG00000137713	protein phosphatase 2 scaffold subunit Abeta [Source:HGNC Symbol;Acc:HGNC:9303]	-0.0825075	5.51852	0.541966	0.464321	0.999987
KSPZV1	1.8x10^6 PFSPZ	delta (post-immunization/pre-immunization baseline	ΔP vs ΔNP	FAM104A	ENSG00000133193	family with sequence similarity 104 member A [Source:HGNC Symbol;Acc:HGNC:25918]	0.227117	7.57972	0.541789	0.464394	0.999987
KSPZV1	1.8x10^6 PFSPZ	delta (post-immunization/pre-immunization baseline	ΔP vs ΔNP	CXCR5	ENSG00000160683	C-X-C motif chemokine receptor 5 [Source:HGNC Symbol;Acc:HGNC:1060]	-0.0938096	6.58583	0.541704	0.464428	0.999987
KSPZV1	1.8x10^6 PFSPZ	delta (post-immunization/pre-immunization baseline	ΔP vs ΔNP	EDDM13	ENSG00000267710	epididymal protein 13 [Source:HGNC Symbol;Acc:HGNC:53168]	0.148787	1.92639	0.541623	0.464462	0.999987
KSPZV1	1.8x10^6 PFSPZ	delta (post-immunization/pre-immunization baseline	ΔP vs ΔNP	RP11-104H15.7	ENSG00000262880	novel transcript	0.634209	-0.552523	0.541617	0.464507	0.999987
KSPZV1	1.8x10^6 PFSPZ	delta (post-immunization/pre-immunization baseline	ΔP vs ΔNP	BOD1L1	ENSG00000038219	biorientation of chromosomes in cell division 1 like 1 [Source:HGNC Symbol;Acc:HGNC:31792]	0.0834709	8.07741	0.541442	0.464536	0.999987
KSPZV1	1.8x10^6 PFSPZ	delta (post-immunization/pre-immunization baseline	ΔP vs ΔNP	RFNG	ENSG00000169733	RFNG O-fucosylpeptide 3-beta-N-acetylglucosaminyltransferase [Source:HGNC Symbol;Acc:HGNC:9974]	-0.237296	3.01199	0.541395	0.464555	0.999987
KSPZV1	1.8x10^6 PFSPZ	delta (post-immunization/pre-immunization baseline	ΔP vs ΔNP	ACTR8	ENSG00000113812	actin related protein 8 [Source:HGNC Symbol;Acc:HGNC:14672]	-0.0658076	5.23873	0.541341	0.464578	0.999987
KSPZV1	1.8x10^6 PFSPZ	delta (post-immunization/pre-immunization baseline	ΔP vs ΔNP	DMTF1	ENSG00000135164	cyclin D binding myb like transcription factor 1 [Source:HGNC Symbol;Acc:HGNC:14603]	0.10401	7.84157	0.541197	0.464637	0.999987
KSPZV1	1.8x10^6 PFSPZ	delta (post-immunization/pre-immunization baseline	ΔP vs ΔNP	THBS4-AS1	ENSG00000249825	THBS4 antisense RNA 1 [Source:HGNC Symbol;Acc:HGNC:40583]	0.201751	1.71575	0.541192	0.464639	0.999987
KSPZV1	1.8x10^6 PFSPZ	delta (post-immunization/pre-immunization baseline	ΔP vs ΔNP	GPRC5D	ENSG00000111291	G protein-coupled receptor class C group 5 member D [Source:HGNC Symbol;Acc:HGNC:13310]	0.516352	0.421788	0.541288	0.464642	0.999987
KSPZV1	1.8x10^6 PFSPZ	delta (post-immunization/pre-immunization baseline	ΔP vs ΔNP	LINC00638	ENSG00000258701	long intergenic non-protein coding RNA 638 [Source:HGNC Symbol;Acc:HGNC:28325]	0.356432	1.53415	0.541161	0.464652	0.999987
KSPZV1	1.8x10^6 PFSPZ	delta (post-immunization/pre-immunization baseline	ΔP vs ΔNP	IMPA1	ENSG00000133731	inositol monophosphatase 1 [Source:HGNC Symbol;Acc:HGNC:6050]	0.0823213	5.10486	0.541057	0.464694	0.999987
KSPZV1	1.8x10^6 PFSPZ	delta (post-immunization/pre-immunization baseline	ΔP vs ΔNP	TMEM273	ENSG00000204161	transmembrane protein 273 [Source:HGNC Symbol;Acc:HGNC:27274]	-0.270831	4.42912	0.540743	0.464823	0.999987
KSPZV1	1.8x10^6 PFSPZ	delta (post-immunization/pre-immunization baseline	ΔP vs ΔNP	RP11-426C22.5	ENSG00000260517	novel transcript	-0.186332	2.45416	0.540725	0.464831	0.999987
KSPZV1	1.8x10^6 PFSPZ	delta (post-immunization/pre-immunization baseline	ΔP vs ΔNP	OGG1	ENSG00000114026	8-oxoguanine DNA glycosylase [Source:HGNC Symbol;Acc:HGNC:8125]	0.0771307	6.01417	0.540622	0.464873	0.999987
KSPZV1	1.8x10^6 PFSPZ	delta (post-immunization/pre-immunization baseline	ΔP vs ΔNP	MRPL44	ENSG00000135900	mitochondrial ribosomal protein L44 [Source:HGNC Symbol;Acc:HGNC:16650]	-0.0832456	5.2455	0.540459	0.46494	0.999987
KSPZV1	1.8x10^6 PFSPZ	delta (post-immunization/pre-immunization baseline	ΔP vs ΔNP	PEX16	ENSG00000121680	peroxisomal biogenesis factor 16 [Source:HGNC Symbol;Acc:HGNC:8857]	-0.131431	3.43931	0.540252	0.465025	0.999987
KSPZV1	1.8x10^6 PFSPZ	delta (post-immunization/pre-immunization baseline	ΔP vs ΔNP	CTC-457L16.2	ENSG00000262319	novel transcript, antisense to GRAPL	0.370944	2.314	0.540251	0.465026	0.999987
KSPZV1	1.8x10^6 PFSPZ	delta (post-immunization/pre-immunization baseline	ΔP vs ΔNP	ALOX12-AS1	ENSG00000215067	ALOX12 antisense RNA 1 [Source:HGNC Symbol;Acc:HGNC:51342]	0.106259	3.83603	0.540236	0.465032	0.999987
KSPZV1	1.8x10^6 PFSPZ	delta (post-immunization/pre-immunization baseline	ΔP vs ΔNP	LRPPRC	ENSG00000138095	leucine rich pentatricopeptide repeat containing [Source:HGNC Symbol;Acc:HGNC:15714]	-0.0852225	7.43882	0.539858	0.465187	0.999987
KSPZV1	1.8x10^6 PFSPZ	delta (post-immunization/pre-immunization baseline	ΔP vs ΔNP	NOXO1	ENSG00000196408	NADPH oxidase organizer 1 [Source:HGNC Symbol;Acc:HGNC:19404]	-0.590852	0.222563	0.539619	0.465285	0.999987
KSPZV1	1.8x10^6 PFSPZ	delta (post-immunization/pre-immunization baseline	ΔP vs ΔNP	RP11-67A1.4	ENSG00000279621	novel transcript	-0.210582	2.30288	0.539531	0.465322	0.999987
KSPZV1	1.8x10^6 PFSPZ	delta (post-immunization/pre-immunization baseline	ΔP vs ΔNP	KNDC1	ENSG00000171798	kinase non-catalytic C-lobe domain containing 1 [Source:HGNC Symbol;Acc:HGNC:29374]	-0.785636	1.61051	0.539731	0.465327	0.999987
KSPZV1	1.8x10^6 PFSPZ	delta (post-immunization/pre-immunization baseline	ΔP vs ΔNP	RP11-649A18.5	ENSG00000265800	novel transcript, sense intronic to HN1	0.407586	0.0504343	0.539184	0.465465	0.999987
KSPZV1	1.8x10^6 PFSPZ	delta (post-immunization/pre-immunization baseline	ΔP vs ΔNP	PRR5	ENSG00000186654	proline rich 5 [Source:HGNC Symbol;Acc:HGNC:31682]	-0.211445	5.2976	0.53915	0.465479	0.999987
KSPZV1	1.8x10^6 PFSPZ	delta (post-immunization/pre-immunization baseline	ΔP vs ΔNP	GORAB	ENSG00000120370	golgin, RAB6 interacting [Source:HGNC Symbol;Acc:HGNC:25676]	-0.171997	3.81169	0.539023	0.465531	0.999987
KSPZV1	1.8x10^6 PFSPZ	delta (post-immunization/pre-immunization baseline	ΔP vs ΔNP	TERF1	ENSG00000147601	telomeric repeat binding factor 1 [Source:HGNC Symbol;Acc:HGNC:11728]	0.104668	5.92502	0.538982	0.465548	0.999987
KSPZV1	1.8x10^6 PFSPZ	delta (post-immunization/pre-immunization baseline	ΔP vs ΔNP	RP11-178L8.3	ENSG00000261592	novel transcript, antisense to MAP1LC3B	0.312641	0.21878	0.538955	0.465559	0.999987
KSPZV1	1.8x10^6 PFSPZ	delta (post-immunization/pre-immunization baseline	ΔP vs ΔNP	ASAH1	ENSG00000104763	N-acylsphingosine amidohydrolase 1 [Source:HGNC Symbol;Acc:HGNC:735]	-0.10177	7.68791	0.538798	0.465624	0.999987
KSPZV1	1.8x10^6 PFSPZ	delta (post-immunization/pre-immunization baseline	ΔP vs ΔNP	NDUFA1	ENSG00000125356	NADH:ubiquinone oxidoreductase subunit A1 [Source:HGNC Symbol;Acc:HGNC:7683]	-0.100708	3.78692	0.538517	0.46574	0.999987
KSPZV1	1.8x10^6 PFSPZ	delta (post-immunization/pre-immunization baseline	ΔP vs ΔNP	RP4-583P15.14	ENSG00000273047	novel transcript, LIME1-SLC2A4RG readthrough	-0.145771	4.79444	0.53831	0.465825	0.999987
KSPZV1	1.8x10^6 PFSPZ	delta (post-immunization/pre-immunization baseline	ΔP vs ΔNP	RAB3GAP1	ENSG00000115839	RAB3 GTPase activating protein catalytic subunit 1 [Source:HGNC Symbol;Acc:HGNC:17063]	0.0976189	5.81273	0.538248	0.465851	0.999987
KSPZV1	1.8x10^6 PFSPZ	delta (post-immunization/pre-immunization baseline	ΔP vs ΔNP	ZSWIM1	ENSG00000168612	zinc finger SWIM-type containing 1 [Source:HGNC Symbol;Acc:HGNC:16155]	0.108254	4.30184	0.538066	0.465926	0.999987
KSPZV1	1.8x10^6 PFSPZ	delta (post-immunization/pre-immunization baseline	ΔP vs ΔNP	ESCO1	ENSG00000141446	establishment of sister chromatid cohesion N-acetyltransferase 1 [Source:HGNC Symbol;Acc:HGNC:24645]	0.126075	6.63653	0.538064	0.465927	0.999987
KSPZV1	1.8x10^6 PFSPZ	delta (post-immunization/pre-immunization baseline	ΔP vs ΔNP	TBCA	ENSG00000171530	tubulin folding cofactor A [Source:HGNC Symbol;Acc:HGNC:11579]	0.121702	4.8119	0.53765	0.466098	0.999987
KSPZV1	1.8x10^6 PFSPZ	delta (post-immunization/pre-immunization baseline	ΔP vs ΔNP	TJP3	ENSG00000105289	tight junction protein 3 [Source:HGNC Symbol;Acc:HGNC:11829]	0.345443	1.23322	0.537603	0.466117	0.999987
KSPZV1	1.8x10^6 PFSPZ	delta (post-immunization/pre-immunization baseline	ΔP vs ΔNP	JSRP1	ENSG00000167476	junctional sarcoplasmic reticulum protein 1 [Source:HGNC Symbol;Acc:HGNC:24963]	-0.363537	5.9681	0.537373	0.466239	0.999987
KSPZV1	1.8x10^6 PFSPZ	delta (post-immunization/pre-immunization baseline	ΔP vs ΔNP	SIAH3	ENSG00000215475	siah E3 ubiquitin protein ligase family member 3 [Source:HGNC Symbol;Acc:HGNC:30553]	0.581632	0.543457	0.53717	0.466339	0.999987
KSPZV1	1.8x10^6 PFSPZ	delta (post-immunization/pre-immunization baseline	ΔP vs ΔNP	ERCC6	ENSG00000225830	ERCC excision repair 6, chromatin remodeling factor [Source:HGNC Symbol;Acc:HGNC:3438]	0.103877	5.4434	0.536994	0.466369	0.999987
KSPZV1	1.8x10^6 PFSPZ	delta (post-immunization/pre-immunization baseline	ΔP vs ΔNP	RP1-5O6.4	ENSG00000229955	novel transcript, sense intronic to CSNK1E	0.34931	0.184116	0.536978	0.466375	0.999987
KSPZV1	1.8x10^6 PFSPZ	delta (post-immunization/pre-immunization baseline	ΔP vs ΔNP	ZBTB26	ENSG00000171448	zinc finger and BTB domain containing 26 [Source:HGNC Symbol;Acc:HGNC:23383]	0.151572	4.86963	0.536792	0.466452	0.999987
KSPZV1	1.8x10^6 PFSPZ	delta (post-immunization/pre-immunization baseline	ΔP vs ΔNP	KATNAL1	ENSG00000102781	katanin catalytic subunit A1 like 1 [Source:HGNC Symbol;Acc:HGNC:28361]	-0.227287	4.06484	0.536675	0.466501	0.999987
KSPZV1	1.8x10^6 PFSPZ	delta (post-immunization/pre-immunization baseline	ΔP vs ΔNP	RNASEL	ENSG00000135828	ribonuclease L [Source:HGNC Symbol;Acc:HGNC:10050]	0.0818799	5.47226	0.536628	0.46652	0.999987
KSPZV1	1.8x10^6 PFSPZ	delta (post-immunization/pre-immunization baseline	ΔP vs ΔNP	PSRC1	ENSG00000134222	proline and serine rich coiled-coil 1 [Source:HGNC Symbol;Acc:HGNC:24472]	-0.385727	0.830229	0.53653	0.46656	0.999987
KSPZV1	1.8x10^6 PFSPZ	delta (post-immunization/pre-immunization baseline	ΔP vs ΔNP	MYBPC3	ENSG00000134571	myosin binding protein C3 [Source:HGNC Symbol;Acc:HGNC:7551]	-0.507271	0.834792	0.536434	0.4666	0.999987
KSPZV1	1.8x10^6 PFSPZ	delta (post-immunization/pre-immunization baseline	ΔP vs ΔNP	EXOC1	ENSG00000090989	exocyst complex component 1 [Source:HGNC Symbol;Acc:HGNC:30380]	-0.0872027	5.92066	0.536382	0.466622	0.999987
KSPZV1	1.8x10^6 PFSPZ	delta (post-immunization/pre-immunization baseline	ΔP vs ΔNP	C1RL	ENSG00000139178	complement C1r subcomponent like [Source:HGNC Symbol;Acc:HGNC:21265]	0.144068	5.36717	0.536282	0.466663	0.999987
KSPZV1	1.8x10^6 PFSPZ	delta (post-immunization/pre-immunization baseline	ΔP vs ΔNP	RP11-384C4.6	ENSG00000230063	novel transcript, sense intronic to PPP2R5A	0.26519	1.86986	0.536152	0.466717	0.999987
KSPZV1	1.8x10^6 PFSPZ	delta (post-immunization/pre-immunization baseline	ΔP vs ΔNP	ADCK5	ENSG00000173137	aarF domain containing kinase 5 [Source:HGNC Symbol;Acc:HGNC:21738]	-0.281013	1.98854	0.536044	0.466762	0.999987
KSPZV1	1.8x10^6 PFSPZ	delta (post-immunization/pre-immunization baseline	ΔP vs ΔNP	BCL6	ENSG00000113916	BCL6 transcription repressor [Source:HGNC Symbol;Acc:HGNC:1001]	-0.238349	7.35905	0.536042	0.466762	0.999987
KSPZV1	1.8x10^6 PFSPZ	delta (post-immunization/pre-immunization baseline	ΔP vs ΔNP	EED	ENSG00000074266	embryonic ectoderm development [Source:HGNC Symbol;Acc:HGNC:3188]	0.116736	5.42731	0.536013	0.466774	0.999987
KSPZV1	1.8x10^6 PFSPZ	delta (post-immunization/pre-immunization baseline	ΔP vs ΔNP	ASTE1	ENSG00000034533	asteroid homolog 1 [Source:HGNC Symbol;Acc:HGNC:25021]	0.082792	4.71883	0.535982	0.466787	0.999987
KSPZV1	1.8x10^6 PFSPZ	delta (post-immunization/pre-immunization baseline	ΔP vs ΔNP	TRIM17	ENSG00000162931	tripartite motif containing 17 [Source:HGNC Symbol;Acc:HGNC:13430]	0.131782	4.69032	0.535473	0.466998	0.999987
KSPZV1	1.8x10^6 PFSPZ	delta (post-immunization/pre-immunization baseline	ΔP vs ΔNP	CTD-2521M24.9	ENSG00000269640		0.143167	5.34589	0.535354	0.467047	0.999987
KSPZV1	1.8x10^6 PFSPZ	delta (post-immunization/pre-immunization baseline	ΔP vs ΔNP	NR1D2	ENSG00000174738	nuclear receptor subfamily 1 group D member 2 [Source:HGNC Symbol;Acc:HGNC:7963]	0.0994233	6.37319	0.535052	0.467172	0.999987
KSPZV1	1.8x10^6 PFSPZ	delta (post-immunization/pre-immunization baseline	ΔP vs ΔNP	CUL9	ENSG00000112659	cullin 9 [Source:HGNC Symbol;Acc:HGNC:15982]	0.0928418	4.89446	0.535043	0.467176	0.999987
KSPZV1	1.8x10^6 PFSPZ	delta (post-immunization/pre-immunization baseline	ΔP vs ΔNP	USP6NL-AS1	ENSG00000271360	USP6NL antisense RNA 1 [Source:HGNC Symbol;Acc:HGNC:55251]	-0.252086	1.0736	0.535014	0.467188	0.999987
KSPZV1	1.8x10^6 PFSPZ	delta (post-immunization/pre-immunization baseline	ΔP vs ΔNP	RP11-214K3.18	ENSG00000270095	novel transcript, sense intronic to CCDC92	0.260568	1.18637	0.534911	0.467231	0.999987
KSPZV1	1.8x10^6 PFSPZ	delta (post-immunization/pre-immunization baseline	ΔP vs ΔNP	ZNF319	ENSG00000166188	zinc finger protein 319 [Source:HGNC Symbol;Acc:HGNC:13644]	-0.131548	5.02952	0.534831	0.467264	0.999987
KSPZV1	1.8x10^6 PFSPZ	delta (post-immunization/pre-immunization baseline	ΔP vs ΔNP	GPX7	ENSG00000116157	glutathione peroxidase 7 [Source:HGNC Symbol;Acc:HGNC:4559]	0.10185	4.85079	0.534648	0.46734	0.999987
KSPZV1	1.8x10^6 PFSPZ	delta (post-immunization/pre-immunization baseline	ΔP vs ΔNP	MTHFD1	ENSG00000100714	methylenetetrahydrofolate dehydrogenase, cyclohydrolase and formyltetrahydrofolate synthetase 1 [Source:HGNC Symbol;Acc:HGNC:7432]	-0.0796611	5.51249	0.534606	0.467357	0.999987
KSPZV1	1.8x10^6 PFSPZ	delta (post-immunization/pre-immunization baseline	ΔP vs ΔNP	SDAD1	ENSG00000198301	SDA1 domain containing 1 [Source:HGNC Symbol;Acc:HGNC:25537]	0.0767509	5.86817	0.534584	0.467366	0.999987
KSPZV1	1.8x10^6 PFSPZ	delta (post-immunization/pre-immunization baseline	ΔP vs ΔNP	ARL6IP5	ENSG00000144746	ADP ribosylation factor like GTPase 6 interacting protein 5 [Source:HGNC Symbol;Acc:HGNC:16937]	0.105089	8.19179	0.534495	0.467403	0.999987
KSPZV1	1.8x10^6 PFSPZ	delta (post-immunization/pre-immunization baseline	ΔP vs ΔNP	MACROD2	ENSG00000172264	mono-ADP ribosylhydrolase 2 [Source:HGNC Symbol;Acc:HGNC:16126]	0.267989	4.75031	0.53418	0.467534	0.999987
KSPZV1	1.8x10^6 PFSPZ	delta (post-immunization/pre-immunization baseline	ΔP vs ΔNP	RPS20	ENSG00000008988	ribosomal protein S20 [Source:HGNC Symbol;Acc:HGNC:10405]	0.104831	8.94094	0.534065	0.467582	0.999987
KSPZV1	1.8x10^6 PFSPZ	delta (post-immunization/pre-immunization baseline	ΔP vs ΔNP	RP11-16E23.5	ENSG00000275638	novel transcript, antisense to SLC24A1	0.225712	1.57726	0.533435	0.467843	0.999987
KSPZV1	1.8x10^6 PFSPZ	delta (post-immunization/pre-immunization baseline	ΔP vs ΔNP	PRR5-ARHGAP8	ENSG00000248405	PRR5-ARHGAP8 readthrough [Source:HGNC Symbol;Acc:HGNC:34512]	-0.21321	3.45917	0.533328	0.467888	0.999987
KSPZV1	1.8x10^6 PFSPZ	delta (post-immunization/pre-immunization baseline	ΔP vs ΔNP	SFXN4	ENSG00000183605	sideroflexin 4 [Source:HGNC Symbol;Acc:HGNC:16088]	0.12113	3.15126	0.533207	0.467938	0.999987
KSPZV1	1.8x10^6 PFSPZ	delta (post-immunization/pre-immunization baseline	ΔP vs ΔNP	FAM111A-DT	ENSG00000245571	FAM111A divergent transcript [Source:HGNC Symbol;Acc:HGNC:53752]	-0.111236	3.41219	0.532934	0.468052	0.999987
KSPZV1	1.8x10^6 PFSPZ	delta (post-immunization/pre-immunization baseline	ΔP vs ΔNP	CPSF6	ENSG00000111605	cleavage and polyadenylation specific factor 6 [Source:HGNC Symbol;Acc:HGNC:13871]	-0.0960906	7.73493	0.532921	0.468057	0.999987
KSPZV1	1.8x10^6 PFSPZ	delta (post-immunization/pre-immunization baseline	ΔP vs ΔNP	FRMD1	ENSG00000153303	FERM domain containing 1 [Source:HGNC Symbol;Acc:HGNC:21240]	-1.23142	0.38574	0.536494	0.468085	0.999987
KSPZV1	1.8x10^6 PFSPZ	delta (post-immunization/pre-immunization baseline	ΔP vs ΔNP	FANCL	ENSG00000115392	FA complementation group L [Source:HGNC Symbol;Acc:HGNC:20748]	-0.157869	4.57151	0.532823	0.468098	0.999987
KSPZV1	1.8x10^6 PFSPZ	delta (post-immunization/pre-immunization baseline	ΔP vs ΔNP	ZRANB3	ENSG00000121988	zinc finger RANBP2-type containing 3 [Source:HGNC Symbol;Acc:HGNC:25249]	0.184995	3.54993	0.532805	0.468105	0.999987
KSPZV1	1.8x10^6 PFSPZ	delta (post-immunization/pre-immunization baseline	ΔP vs ΔNP	SYNJ2BP-COX16	ENSG00000258644	SYNJ2BP-COX16 readthrough [Source:HGNC Symbol;Acc:HGNC:48350]	0.0942243	4.77563	0.532724	0.468139	0.999987
KSPZV1	1.8x10^6 PFSPZ	delta (post-immunization/pre-immunization baseline	ΔP vs ΔNP	TPTEP1	ENSG00000100181	TPTE pseudogene 1 [Source:HGNC Symbol;Acc:HGNC:43648]	0.276226	5.52666	0.532148	0.468378	0.999987
KSPZV1	1.8x10^6 PFSPZ	delta (post-immunization/pre-immunization baseline	ΔP vs ΔNP	OSER1-DT	ENSG00000223891	OSER1 divergent transcript [Source:HGNC Symbol;Acc:HGNC:48585]	0.211194	1.68606	0.532012	0.468435	0.999987
KSPZV1	1.8x10^6 PFSPZ	delta (post-immunization/pre-immunization baseline	ΔP vs ΔNP	ATP6AP1	ENSG00000071553	ATPase H+ transporting accessory protein 1 [Source:HGNC Symbol;Acc:HGNC:868]	-0.118203	5.6242	0.531999	0.46844	0.999987
KSPZV1	1.8x10^6 PFSPZ	delta (post-immunization/pre-immunization baseline	ΔP vs ΔNP	UBE2D1	ENSG00000072401	ubiquitin conjugating enzyme E2 D1 [Source:HGNC Symbol;Acc:HGNC:12474]	-0.121204	6.16357	0.531813	0.468518	0.999987
KSPZV1	1.8x10^6 PFSPZ	delta (post-immunization/pre-immunization baseline	ΔP vs ΔNP	SMCO3	ENSG00000179256	single-pass membrane protein with coiled-coil domains 3 [Source:HGNC Symbol;Acc:HGNC:34401]	0.52749	0.146819	0.531107	0.468812	0.999987
KSPZV1	1.8x10^6 PFSPZ	delta (post-immunization/pre-immunization baseline	ΔP vs ΔNP	CDKL3	ENSG00000006837	cyclin dependent kinase like 3 [Source:HGNC Symbol;Acc:HGNC:15483]	0.619474	-0.183726	0.531192	0.468819	0.999987
KSPZV1	1.8x10^6 PFSPZ	delta (post-immunization/pre-immunization baseline	ΔP vs ΔNP	PLPP2	ENSG00000141934	phospholipid phosphatase 2 [Source:HGNC Symbol;Acc:HGNC:9230]	-1.08273	-0.354846	0.532642	0.468856	0.999987
KSPZV1	1.8x10^6 PFSPZ	delta (post-immunization/pre-immunization baseline	ΔP vs ΔNP	C22orf39	ENSG00000242259	chromosome 22 open reading frame 39 [Source:HGNC Symbol;Acc:HGNC:27012]	-0.0527564	6.09933	0.530866	0.468913	0.999987
KSPZV1	1.8x10^6 PFSPZ	delta (post-immunization/pre-immunization baseline	ΔP vs ΔNP	LANCL1-AS1	ENSG00000234281	LANCL1 antisense RNA 1 [Source:HGNC Symbol;Acc:HGNC:50727]	0.260693	2.10516	0.53083	0.468928	0.999987
KSPZV1	1.8x10^6 PFSPZ	delta (post-immunization/pre-immunization baseline	ΔP vs ΔNP	STK32B	ENSG00000152953	serine/threonine kinase 32B [Source:HGNC Symbol;Acc:HGNC:14217]	-0.663303	0.0938311	0.531091	0.46895	0.999987
KSPZV1	1.8x10^6 PFSPZ	delta (post-immunization/pre-immunization baseline	ΔP vs ΔNP	RP1-47M23.3	ENSG00000280135	TEC	0.0933941	4.30676	0.530715	0.468975	0.999987
KSPZV1	1.8x10^6 PFSPZ	delta (post-immunization/pre-immunization baseline	ΔP vs ΔNP	TWF2	ENSG00000247596	twinfilin actin binding protein 2 [Source:HGNC Symbol;Acc:HGNC:9621]	-0.133746	5.76196	0.530649	0.469003	0.999987
KSPZV1	1.8x10^6 PFSPZ	delta (post-immunization/pre-immunization baseline	ΔP vs ΔNP	RP3-462E2.3	ENSG00000257877		0.581405	-0.885313	0.530784	0.469033	0.999987
KSPZV1	1.8x10^6 PFSPZ	delta (post-immunization/pre-immunization baseline	ΔP vs ΔNP	TAF6L	ENSG00000162227	TATA-box binding protein associated factor 6 like [Source:HGNC Symbol;Acc:HGNC:17305]	-0.152453	3.0664	0.530175	0.469201	0.999987
KSPZV1	1.8x10^6 PFSPZ	delta (post-immunization/pre-immunization baseline	ΔP vs ΔNP	RP11-302M6.5	ENSG00000272672	novel transcript	0.263007	0.592697	0.530101	0.469232	0.999987
KSPZV1	1.8x10^6 PFSPZ	delta (post-immunization/pre-immunization baseline	ΔP vs ΔNP	RBM14	ENSG00000239306	RNA binding motif protein 14 [Source:HGNC Symbol;Acc:HGNC:14219]	0.086783	6.7543	0.53004	0.469257	0.999987
KSPZV1	1.8x10^6 PFSPZ	delta (post-immunization/pre-immunization baseline	ΔP vs ΔNP	IDS	ENSG00000010404	iduronate 2-sulfatase [Source:HGNC Symbol;Acc:HGNC:5389]	-0.0865822	8.51628	0.529941	0.469299	0.999987
KSPZV1	1.8x10^6 PFSPZ	delta (post-immunization/pre-immunization baseline	ΔP vs ΔNP	PLEKHN1	ENSG00000187583	pleckstrin homology domain containing N1 [Source:HGNC Symbol;Acc:HGNC:25284]	-0.860385	-0.0794265	0.530444	0.469315	0.999987
KSPZV1	1.8x10^6 PFSPZ	delta (post-immunization/pre-immunization baseline	ΔP vs ΔNP	FAM153A	ENSG00000170074	family with sequence similarity 153 member A [Source:HGNC Symbol;Acc:HGNC:29940]	-0.716419	1.00351	0.529991	0.46932	0.999987
KSPZV1	1.8x10^6 PFSPZ	delta (post-immunization/pre-immunization baseline	ΔP vs ΔNP	ODF2L	ENSG00000122417	outer dense fiber of sperm tails 2 like [Source:HGNC Symbol;Acc:HGNC:29225]	0.17693	6.13319	0.529832	0.469344	0.999987
KSPZV1	1.8x10^6 PFSPZ	delta (post-immunization/pre-immunization baseline	ΔP vs ΔNP	RPAIN	ENSG00000129197	RPA interacting protein [Source:HGNC Symbol;Acc:HGNC:28641]	0.105624	4.97493	0.529773	0.469369	0.999987
KSPZV1	1.8x10^6 PFSPZ	delta (post-immunization/pre-immunization baseline	ΔP vs ΔNP	CTC-329D1.2	ENSG00000249637	novel transcript	0.425803	-0.377763	0.529707	0.469396	0.999987
KSPZV1	1.8x10^6 PFSPZ	delta (post-immunization/pre-immunization baseline	ΔP vs ΔNP	RP11-2C24.4	ENSG00000260899	novel transcript	-0.243563	1.88466	0.529682	0.469407	0.999987
KSPZV1	1.8x10^6 PFSPZ	delta (post-immunization/pre-immunization baseline	ΔP vs ΔNP	LDLR	ENSG00000130164	low density lipoprotein receptor [Source:HGNC Symbol;Acc:HGNC:6547]	-0.164058	4.49957	0.529404	0.469523	0.999987
KSPZV1	1.8x10^6 PFSPZ	delta (post-immunization/pre-immunization baseline	ΔP vs ΔNP	MRC1	ENSG00000260314	mannose receptor C-type 1 [Source:HGNC Symbol;Acc:HGNC:7228]	0.922801	-0.832998	0.530627	0.469629	0.999987
KSPZV1	1.8x10^6 PFSPZ	delta (post-immunization/pre-immunization baseline	ΔP vs ΔNP	ZFR2	ENSG00000105278	zinc finger RNA binding protein 2 [Source:HGNC Symbol;Acc:HGNC:29189]	-1.11679	-0.262772	0.53144	0.469641	0.999987
KSPZV1	1.8x10^6 PFSPZ	delta (post-immunization/pre-immunization baseline	ΔP vs ΔNP	CCNA1	ENSG00000133101	cyclin A1 [Source:HGNC Symbol;Acc:HGNC:1577]	0.77125	-0.880598	0.530049	0.46969	0.999987
KSPZV1	1.8x10^6 PFSPZ	delta (post-immunization/pre-immunization baseline	ΔP vs ΔNP	TNK2	ENSG00000061938	tyrosine kinase non receptor 2 [Source:HGNC Symbol;Acc:HGNC:19297]	-0.188933	5.88127	0.528948	0.469714	0.999987
KSPZV1	1.8x10^6 PFSPZ	delta (post-immunization/pre-immunization baseline	ΔP vs ΔNP	RP5-850E9.3	ENSG00000270299	novel protein	-0.329798	4.09375	0.528927	0.469722	0.999987
KSPZV1	1.8x10^6 PFSPZ	delta (post-immunization/pre-immunization baseline	ΔP vs ΔNP	CLTB	ENSG00000175416	clathrin light chain B [Source:HGNC Symbol;Acc:HGNC:2091]	-0.203354	3.58826	0.528762	0.469791	0.999987
KSPZV1	1.8x10^6 PFSPZ	delta (post-immunization/pre-immunization baseline	ΔP vs ΔNP	TRAK2	ENSG00000115993	trafficking kinesin protein 2 [Source:HGNC Symbol;Acc:HGNC:13206]	0.184428	7.60103	0.528706	0.469815	0.999987
KSPZV1	1.8x10^6 PFSPZ	delta (post-immunization/pre-immunization baseline	ΔP vs ΔNP	GIMAP5	ENSG00000196329	GTPase, IMAP family member 5 [Source:HGNC Symbol;Acc:HGNC:18005]	0.0854369	8.39768	0.528674	0.469828	0.999987
KSPZV1	1.8x10^6 PFSPZ	delta (post-immunization/pre-immunization baseline	ΔP vs ΔNP	AC092687.5	ENSG00000234818	novel transcript	-0.319105	-0.380711	0.528607	0.469856	0.999987
KSPZV1	1.8x10^6 PFSPZ	delta (post-immunization/pre-immunization baseline	ΔP vs ΔNP	REEP6	ENSG00000115255	receptor accessory protein 6 [Source:HGNC Symbol;Acc:HGNC:30078]	0.457937	0.900724	0.528602	0.469858	0.999987
KSPZV1	1.8x10^6 PFSPZ	delta (post-immunization/pre-immunization baseline	ΔP vs ΔNP	GPC4	ENSG00000076716	glypican 4 [Source:HGNC Symbol;Acc:HGNC:4452]	0.820682	-0.739432	0.528977	0.469928	0.999987
KSPZV1	1.8x10^6 PFSPZ	delta (post-immunization/pre-immunization baseline	ΔP vs ΔNP	TMEM184A	ENSG00000164855	transmembrane protein 184A [Source:HGNC Symbol;Acc:HGNC:28797]	-0.222642	3.33391	0.528209	0.470022	0.999987
KSPZV1	1.8x10^6 PFSPZ	delta (post-immunization/pre-immunization baseline	ΔP vs ΔNP	ZNF627	ENSG00000198551	zinc finger protein 627 [Source:HGNC Symbol;Acc:HGNC:30570]	0.138342	3.5752	0.528208	0.470023	0.999987
KSPZV1	1.8x10^6 PFSPZ	delta (post-immunization/pre-immunization baseline	ΔP vs ΔNP	RPL13	ENSG00000167526	ribosomal protein L13 [Source:HGNC Symbol;Acc:HGNC:10303]	0.145752	10.7376	0.527944	0.470134	0.999987
KSPZV1	1.8x10^6 PFSPZ	delta (post-immunization/pre-immunization baseline	ΔP vs ΔNP	RP11-196G11.6	ENSG00000232748	novel transcript, antisense to ZNF668	-0.284746	2.04853	0.527685	0.470242	0.999987
KSPZV1	1.8x10^6 PFSPZ	delta (post-immunization/pre-immunization baseline	ΔP vs ΔNP	PRMT7	ENSG00000132600	protein arginine methyltransferase 7 [Source:HGNC Symbol;Acc:HGNC:25557]	-0.0901638	4.35555	0.527668	0.470249	0.999987
KSPZV1	1.8x10^6 PFSPZ	delta (post-immunization/pre-immunization baseline	ΔP vs ΔNP	MINDY3	ENSG00000148481	MINDY lysine 48 deubiquitinase 3 [Source:HGNC Symbol;Acc:HGNC:23578]	0.1144	5.80875	0.527489	0.470324	0.999987
KSPZV1	1.8x10^6 PFSPZ	delta (post-immunization/pre-immunization baseline	ΔP vs ΔNP	HELB	ENSG00000127311	DNA helicase B [Source:HGNC Symbol;Acc:HGNC:17196]	0.0846522	7.43738	0.527332	0.47039	0.999987
KSPZV1	1.8x10^6 PFSPZ	delta (post-immunization/pre-immunization baseline	ΔP vs ΔNP	MNAT1	ENSG00000020426	MNAT1 component of CDK activating kinase [Source:HGNC Symbol;Acc:HGNC:7181]	-0.179103	3.1939	0.527327	0.470392	0.999987
KSPZV1	1.8x10^6 PFSPZ	delta (post-immunization/pre-immunization baseline	ΔP vs ΔNP	SEC16A	ENSG00000148396	SEC16 homolog A, endoplasmic reticulum export factor [Source:HGNC Symbol;Acc:HGNC:29006]	-0.0990057	7.095	0.52725	0.470424	0.999987
KSPZV1	1.8x10^6 PFSPZ	delta (post-immunization/pre-immunization baseline	ΔP vs ΔNP	RAB11FIP2	ENSG00000107560	RAB11 family interacting protein 2 [Source:HGNC Symbol;Acc:HGNC:29152]	0.118813	6.34888	0.527164	0.47046	0.999987
KSPZV1	1.8x10^6 PFSPZ	delta (post-immunization/pre-immunization baseline	ΔP vs ΔNP	PWP1	ENSG00000136045	PWP1 homolog, endonuclein [Source:HGNC Symbol;Acc:HGNC:17015]	-0.0800296	5.22603	0.527106	0.470485	0.999987
KSPZV1	1.8x10^6 PFSPZ	delta (post-immunization/pre-immunization baseline	ΔP vs ΔNP	RP11-173P15.9	ENSG00000277423	novel transcript	0.513384	-0.764856	0.52719	0.470492	0.999987
KSPZV1	1.8x10^6 PFSPZ	delta (post-immunization/pre-immunization baseline	ΔP vs ΔNP	RP11-255C15.3	ENSG00000260743	novel transcript	0.320489	1.36039	0.527077	0.470497	0.999987
KSPZV1	1.8x10^6 PFSPZ	delta (post-immunization/pre-immunization baseline	ΔP vs ΔNP	DPF1	ENSG00000011332	double PHD fingers 1 [Source:HGNC Symbol;Acc:HGNC:20225]	-0.749826	-0.0912159	0.527618	0.470545	0.999987
KSPZV1	1.8x10^6 PFSPZ	delta (post-immunization/pre-immunization baseline	ΔP vs ΔNP	ZNF330	ENSG00000109445	zinc finger protein 330 [Source:HGNC Symbol;Acc:HGNC:15462]	-0.0755615	4.53435	0.526894	0.470573	0.999987
KSPZV1	1.8x10^6 PFSPZ	delta (post-immunization/pre-immunization baseline	ΔP vs ΔNP	GJB7	ENSG00000164411	gap junction protein beta 7 [Source:HGNC Symbol;Acc:HGNC:16690]	0.302099	0.831569	0.526856	0.470589	0.999987
KSPZV1	1.8x10^6 PFSPZ	delta (post-immunization/pre-immunization baseline	ΔP vs ΔNP	DNAJC11	ENSG00000007923	DnaJ heat shock protein family (Hsp40) member C11 [Source:HGNC Symbol;Acc:HGNC:25570]	-0.0737983	4.47294	0.52683	0.4706	0.999987
KSPZV1	1.8x10^6 PFSPZ	delta (post-immunization/pre-immunization baseline	ΔP vs ΔNP	ZBED2	ENSG00000177494	zinc finger BED-type containing 2 [Source:HGNC Symbol;Acc:HGNC:20710]	0.138374	4.61152	0.5268	0.470613	0.999987
KSPZV1	1.8x10^6 PFSPZ	delta (post-immunization/pre-immunization baseline	ΔP vs ΔNP	CHCHD2	ENSG00000106153	coiled-coil-helix-coiled-coil-helix domain containing 2 [Source:HGNC Symbol;Acc:HGNC:21645]	-0.112444	6.66997	0.526698	0.470656	0.999987
KSPZV1	1.8x10^6 PFSPZ	delta (post-immunization/pre-immunization baseline	ΔP vs ΔNP	WDR48	ENSG00000114742	WD repeat domain 48 [Source:HGNC Symbol;Acc:HGNC:30914]	0.0622157	6.90098	0.526553	0.470717	0.999987
KSPZV1	1.8x10^6 PFSPZ	delta (post-immunization/pre-immunization baseline	ΔP vs ΔNP	RP11-603J24.14	ENSG00000257809	novel transcript, antisense to MYL6B	0.362897	-0.0672771	0.526535	0.470724	0.999987
KSPZV1	1.8x10^6 PFSPZ	delta (post-immunization/pre-immunization baseline	ΔP vs ΔNP	RP11-517B11.7	ENSG00000261167	novel transcript, overlapping to MRPL3	0.192475	3.02386	0.526499	0.470739	0.999987
KSPZV1	1.8x10^6 PFSPZ	delta (post-immunization/pre-immunization baseline	ΔP vs ΔNP	PTGS1	ENSG00000095303	prostaglandin-endoperoxide synthase 1 [Source:HGNC Symbol;Acc:HGNC:9604]	0.266852	5.35457	0.526305	0.470821	0.999987
KSPZV1	1.8x10^6 PFSPZ	delta (post-immunization/pre-immunization baseline	ΔP vs ΔNP	CD48	ENSG00000117091	CD48 molecule [Source:HGNC Symbol;Acc:HGNC:1683]	0.0846841	8.19526	0.526144	0.470888	0.999987
KSPZV1	1.8x10^6 PFSPZ	delta (post-immunization/pre-immunization baseline	ΔP vs ΔNP	AC006369.2	ENSG00000236213	novel transcript	0.118182	3.03716	0.526141	0.470889	0.999987
KSPZV1	1.8x10^6 PFSPZ	delta (post-immunization/pre-immunization baseline	ΔP vs ΔNP	IFNK	ENSG00000147896	interferon kappa [Source:HGNC Symbol;Acc:HGNC:21714]	-0.23465	1.72815	0.525921	0.470982	0.999987
KSPZV1	1.8x10^6 PFSPZ	delta (post-immunization/pre-immunization baseline	ΔP vs ΔNP	CD68	ENSG00000129226	CD68 molecule [Source:HGNC Symbol;Acc:HGNC:1693]	-0.161032	7.75142	0.525786	0.471039	0.999987
KSPZV1	1.8x10^6 PFSPZ	delta (post-immunization/pre-immunization baseline	ΔP vs ΔNP	LDLRAD4-AS1	ENSG00000267690	LDLRAD4 antisense RNA 1 [Source:HGNC Symbol;Acc:HGNC:48592]	-0.365284	0.629388	0.525735	0.47106	0.999987
KSPZV1	1.8x10^6 PFSPZ	delta (post-immunization/pre-immunization baseline	ΔP vs ΔNP	GPR75	ENSG00000119737	G protein-coupled receptor 75 [Source:HGNC Symbol;Acc:HGNC:4526]	0.0999923	3.64964	0.525693	0.471078	0.999987
KSPZV1	1.8x10^6 PFSPZ	delta (post-immunization/pre-immunization baseline	ΔP vs ΔNP	PCIF1	ENSG00000100982	phosphorylated CTD interacting factor 1 [Source:HGNC Symbol;Acc:HGNC:16200]	-0.106677	5.82705	0.52562	0.471108	0.999987
KSPZV1	1.8x10^6 PFSPZ	delta (post-immunization/pre-immunization baseline	ΔP vs ΔNP	NUDT17	ENSG00000186364	nudix hydrolase 17 [Source:HGNC Symbol;Acc:HGNC:26618]	0.229434	1.64439	0.525456	0.471177	0.999987
KSPZV1	1.8x10^6 PFSPZ	delta (post-immunization/pre-immunization baseline	ΔP vs ΔNP	HPDL	ENSG00000186603	4-hydroxyphenylpyruvate dioxygenase like [Source:HGNC Symbol;Acc:HGNC:28242]	-0.57514	0.123737	0.525269	0.471256	0.999987
KSPZV1	1.8x10^6 PFSPZ	delta (post-immunization/pre-immunization baseline	ΔP vs ΔNP	RP11-287D1.3	ENSG00000264324	novel protein	-0.0896962	4.85414	0.525122	0.471318	0.999987
KSPZV1	1.8x10^6 PFSPZ	delta (post-immunization/pre-immunization baseline	ΔP vs ΔNP	CTC-428G20.3	ENSG00000248175		0.164334	4.61578	0.524927	0.4714	0.999987
KSPZV1	1.8x10^6 PFSPZ	delta (post-immunization/pre-immunization baseline	ΔP vs ΔNP	NRIP3	ENSG00000175352	nuclear receptor interacting protein 3 [Source:HGNC Symbol;Acc:HGNC:1167]	0.381388	1.30419	0.524901	0.471411	0.999987
KSPZV1	1.8x10^6 PFSPZ	delta (post-immunization/pre-immunization baseline	ΔP vs ΔNP	MRPL20	ENSG00000242485	mitochondrial ribosomal protein L20 [Source:HGNC Symbol;Acc:HGNC:14478]	0.0802572	5.44037	0.524009	0.471786	0.999987
KSPZV1	1.8x10^6 PFSPZ	delta (post-immunization/pre-immunization baseline	ΔP vs ΔNP	ME1	ENSG00000065833	malic enzyme 1 [Source:HGNC Symbol;Acc:HGNC:6983]	0.777307	-0.612887	0.524018	0.471825	0.999987
KSPZV1	1.8x10^6 PFSPZ	delta (post-immunization/pre-immunization baseline	ΔP vs ΔNP	PNRC2	ENSG00000189266	proline rich nuclear receptor coactivator 2 [Source:HGNC Symbol;Acc:HGNC:23158]	0.0824634	7.77579	0.523706	0.471914	0.999987
KSPZV1	1.8x10^6 PFSPZ	delta (post-immunization/pre-immunization baseline	ΔP vs ΔNP	BORCS8	ENSG00000254901	BLOC-1 related complex subunit 8 [Source:HGNC Symbol;Acc:HGNC:37247]	-0.111819	5.26248	0.523436	0.472027	0.999987
KSPZV1	1.8x10^6 PFSPZ	delta (post-immunization/pre-immunization baseline	ΔP vs ΔNP	RO60	ENSG00000116747	Ro60, Y RNA binding protein [Source:HGNC Symbol;Acc:HGNC:11313]	-0.108115	7.79228	0.523343	0.472067	0.999987
KSPZV1	1.8x10^6 PFSPZ	delta (post-immunization/pre-immunization baseline	ΔP vs ΔNP	ACOT2	ENSG00000119673	acyl-CoA thioesterase 2 [Source:HGNC Symbol;Acc:HGNC:18431]	-0.204039	3.03759	0.523279	0.472094	0.999987
KSPZV1	1.8x10^6 PFSPZ	delta (post-immunization/pre-immunization baseline	ΔP vs ΔNP	SIRT2	ENSG00000068903	sirtuin 2 [Source:HGNC Symbol;Acc:HGNC:10886]	-0.111196	5.63462	0.523214	0.472121	0.999987
KSPZV1	1.8x10^6 PFSPZ	delta (post-immunization/pre-immunization baseline	ΔP vs ΔNP	NME4	ENSG00000103202	NME/NM23 nucleoside diphosphate kinase 4 [Source:HGNC Symbol;Acc:HGNC:7852]	-0.176726	4.27451	0.522978	0.472221	0.999987
KSPZV1	1.8x10^6 PFSPZ	delta (post-immunization/pre-immunization baseline	ΔP vs ΔNP	RP11-449P15.2	ENSG00000273151	novel transcript, antisense to GET4	-0.11107	4.58924	0.522909	0.47225	0.999987
KSPZV1	1.8x10^6 PFSPZ	delta (post-immunization/pre-immunization baseline	ΔP vs ΔNP	RP11-737O24.1	ENSG00000266397	novel transcript, antisense to LPIN2	0.319314	0.142467	0.522783	0.472303	0.999987
KSPZV1	1.8x10^6 PFSPZ	delta (post-immunization/pre-immunization baseline	ΔP vs ΔNP	CMTR2	ENSG00000180917	cap methyltransferase 2 [Source:HGNC Symbol;Acc:HGNC:25635]	0.0995882	6.5278	0.522532	0.472409	0.999987
KSPZV1	1.8x10^6 PFSPZ	delta (post-immunization/pre-immunization baseline	ΔP vs ΔNP	RP11-540O11.7	ENSG00000259463	novel transcript, antisense to INO80	0.376176	0.00591391	0.522419	0.472457	0.999987
KSPZV1	1.8x10^6 PFSPZ	delta (post-immunization/pre-immunization baseline	ΔP vs ΔNP	ARHGEF2-AS2	ENSG00000273002	ARHGEF2 antisense RNA 2 [Source:HGNC Symbol;Acc:HGNC:55175]	-0.132796	2.40481	0.522371	0.472477	0.999987
KSPZV1	1.8x10^6 PFSPZ	delta (post-immunization/pre-immunization baseline	ΔP vs ΔNP	KLHL34	ENSG00000185915	kelch like family member 34 [Source:HGNC Symbol;Acc:HGNC:26634]	0.315991	1.05219	0.522352	0.472485	0.999987
KSPZV1	1.8x10^6 PFSPZ	delta (post-immunization/pre-immunization baseline	ΔP vs ΔNP	NEURL1B	ENSG00000214357	neuralized E3 ubiquitin protein ligase 1B [Source:HGNC Symbol;Acc:HGNC:35422]	0.633071	0.556797	0.522324	0.472497	0.999987
KSPZV1	1.8x10^6 PFSPZ	delta (post-immunization/pre-immunization baseline	ΔP vs ΔNP	PLA2G2D	ENSG00000117215	phospholipase A2 group IID [Source:HGNC Symbol;Acc:HGNC:9033]	0.535424	0.243692	0.522404	0.472548	0.999987
KSPZV1	1.8x10^6 PFSPZ	delta (post-immunization/pre-immunization baseline	ΔP vs ΔNP	SLC2A9	ENSG00000109667	solute carrier family 2 member 9 [Source:HGNC Symbol;Acc:HGNC:13446]	0.268605	1.97743	0.521864	0.472691	0.999987
KSPZV1	1.8x10^6 PFSPZ	delta (post-immunization/pre-immunization baseline	ΔP vs ΔNP	CFAP58-DT	ENSG00000231233	CFAP58 divergent transcript [Source:HGNC Symbol;Acc:HGNC:45243]	0.454319	-0.0215409	0.521635	0.472788	0.999987
KSPZV1	1.8x10^6 PFSPZ	delta (post-immunization/pre-immunization baseline	ΔP vs ΔNP	TPRN	ENSG00000176058	taperin [Source:HGNC Symbol;Acc:HGNC:26894]	-0.281667	2.08538	0.521479	0.472853	0.999987
KSPZV1	1.8x10^6 PFSPZ	delta (post-immunization/pre-immunization baseline	ΔP vs ΔNP	HIPK2	ENSG00000064393	homeodomain interacting protein kinase 2 [Source:HGNC Symbol;Acc:HGNC:14402]	-0.104777	7.44458	0.52144	0.47287	0.999987
KSPZV1	1.8x10^6 PFSPZ	delta (post-immunization/pre-immunization baseline	ΔP vs ΔNP	AP000769.7	ENSG00000270117	novel transcript	0.234794	0.829949	0.521192	0.472975	0.999987
KSPZV1	1.8x10^6 PFSPZ	delta (post-immunization/pre-immunization baseline	ΔP vs ΔNP	RP11-7K24.3	ENSG00000261068	novel transcript	0.74889	-0.610327	0.521413	0.473011	0.999987
KSPZV1	1.8x10^6 PFSPZ	delta (post-immunization/pre-immunization baseline	ΔP vs ΔNP	STMP1	ENSG00000243317	short transmembrane mitochondrial protein 1 [Source:HGNC Symbol;Acc:HGNC:41909]	0.175088	6.85429	0.521066	0.473028	0.999987
KSPZV1	1.8x10^6 PFSPZ	delta (post-immunization/pre-immunization baseline	ΔP vs ΔNP	AMIGO2	ENSG00000139211	adhesion molecule with Ig like domain 2 [Source:HGNC Symbol;Acc:HGNC:24073]	0.0866284	4.2281	0.520952	0.473076	0.999987
KSPZV1	1.8x10^6 PFSPZ	delta (post-immunization/pre-immunization baseline	ΔP vs ΔNP	AC087501.1	ENSG00000225751	novel transcript, antisense to STX8	-0.322105	-0.298624	0.520907	0.473095	0.999987
KSPZV1	1.8x10^6 PFSPZ	delta (post-immunization/pre-immunization baseline	ΔP vs ΔNP	PHACTR3	ENSG00000087495	phosphatase and actin regulator 3 [Source:HGNC Symbol;Acc:HGNC:15833]	-0.824897	-0.385557	0.521418	0.473153	0.999987
KSPZV1	1.8x10^6 PFSPZ	delta (post-immunization/pre-immunization baseline	ΔP vs ΔNP	EFCAB11	ENSG00000140025	EF-hand calcium binding domain 11 [Source:HGNC Symbol;Acc:HGNC:20357]	0.49681	1.01495	0.52073	0.47317	0.999987
KSPZV1	1.8x10^6 PFSPZ	delta (post-immunization/pre-immunization baseline	ΔP vs ΔNP	FLNC	ENSG00000128591	filamin C [Source:HGNC Symbol;Acc:HGNC:3756]	-1.66387	1.54666	0.523682	0.473181	0.999987
KSPZV1	1.8x10^6 PFSPZ	delta (post-immunization/pre-immunization baseline	ΔP vs ΔNP	CTD-2538G9.5	ENSG00000268743	novel transcript, sense intronic SIN3B	-0.244169	0.954474	0.520649	0.473204	0.999987
KSPZV1	1.8x10^6 PFSPZ	delta (post-immunization/pre-immunization baseline	ΔP vs ΔNP	ZNF619	ENSG00000177873	zinc finger protein 619 [Source:HGNC Symbol;Acc:HGNC:26910]	-0.0813305	4.69369	0.520597	0.473227	0.999987
KSPZV1	1.8x10^6 PFSPZ	delta (post-immunization/pre-immunization baseline	ΔP vs ΔNP	MAPK14	ENSG00000112062	mitogen-activated protein kinase 14 [Source:HGNC Symbol;Acc:HGNC:6876]	-0.0951463	7.62428	0.520484	0.473275	0.999987
KSPZV1	1.8x10^6 PFSPZ	delta (post-immunization/pre-immunization baseline	ΔP vs ΔNP	ZNF101	ENSG00000181896	zinc finger protein 101 [Source:HGNC Symbol;Acc:HGNC:12881]	0.0791595	6.52073	0.520399	0.47331	0.999987
KSPZV1	1.8x10^6 PFSPZ	delta (post-immunization/pre-immunization baseline	ΔP vs ΔNP	ZMYM6	ENSG00000163867	zinc finger MYM-type containing 6 [Source:HGNC Symbol;Acc:HGNC:13050]	0.0875742	6.42585	0.520391	0.473314	0.999987
KSPZV1	1.8x10^6 PFSPZ	delta (post-immunization/pre-immunization baseline	ΔP vs ΔNP	ACSL1	ENSG00000151726	acyl-CoA synthetase long chain family member 1 [Source:HGNC Symbol;Acc:HGNC:3569]	-0.271652	8.1383	0.519503	0.473695	0.999987
KSPZV1	1.8x10^6 PFSPZ	delta (post-immunization/pre-immunization baseline	ΔP vs ΔNP	RP11-509A17.3	ENSG00000258654	novel transcript	-0.738889	0.883352	0.519521	0.473812	0.999987
KSPZV1	1.8x10^6 PFSPZ	delta (post-immunization/pre-immunization baseline	ΔP vs ΔNP	PPFIBP1	ENSG00000110841	PPFIA binding protein 1 [Source:HGNC Symbol;Acc:HGNC:9249]	0.409685	2.45741	0.518806	0.473986	0.999987
KSPZV1	1.8x10^6 PFSPZ	delta (post-immunization/pre-immunization baseline	ΔP vs ΔNP	CCNYL1	ENSG00000163249	cyclin Y like 1 [Source:HGNC Symbol;Acc:HGNC:26868]	0.0766316	4.80185	0.518733	0.474016	0.999987
KSPZV1	1.8x10^6 PFSPZ	delta (post-immunization/pre-immunization baseline	ΔP vs ΔNP	MALSU1	ENSG00000156928	mitochondrial assembly of ribosomal large subunit 1 [Source:HGNC Symbol;Acc:HGNC:21721]	0.115693	4.97821	0.518592	0.474076	0.999987
KSPZV1	1.8x10^6 PFSPZ	delta (post-immunization/pre-immunization baseline	ΔP vs ΔNP	MTMR7	ENSG00000003987	myotubularin related protein 7 [Source:HGNC Symbol;Acc:HGNC:7454]	0.20556	3.79596	0.518422	0.474148	0.999987
KSPZV1	1.8x10^6 PFSPZ	delta (post-immunization/pre-immunization baseline	ΔP vs ΔNP	NDUFAF1	ENSG00000137806	NADH:ubiquinone oxidoreductase complex assembly factor 1 [Source:HGNC Symbol;Acc:HGNC:18828]	-0.125793	3.26997	0.517969	0.474341	0.999987
KSPZV1	1.8x10^6 PFSPZ	delta (post-immunization/pre-immunization baseline	ΔP vs ΔNP	POM121C	ENSG00000272391	POM121 transmembrane nucleoporin C [Source:HGNC Symbol;Acc:HGNC:34005]	-0.104378	6.74043	0.517921	0.474361	0.999987
KSPZV1	1.8x10^6 PFSPZ	delta (post-immunization/pre-immunization baseline	ΔP vs ΔNP	CTD-2260A17.1	ENSG00000248734	novel transcript	-0.108561	3.4294	0.517894	0.474373	0.999987
KSPZV1	1.8x10^6 PFSPZ	delta (post-immunization/pre-immunization baseline	ΔP vs ΔNP	H3C13	ENSG00000183598	H3 clustered histone 13 [Source:HGNC Symbol;Acc:HGNC:25311]	-0.172809	4.80485	0.517801	0.474412	0.999987
KSPZV1	1.8x10^6 PFSPZ	delta (post-immunization/pre-immunization baseline	ΔP vs ΔNP	RP11-92K15.1	ENSG00000254205	novel transcript	-0.49158	-0.248077	0.901087	0.474656	0.999987
KSPZV1	1.8x10^6 PFSPZ	delta (post-immunization/pre-immunization baseline	ΔP vs ΔNP	RP5-1160K1.3	ENSG00000225113	novel transcript	-0.351492	0.0440114	0.516889	0.4748	0.999987
KSPZV1	1.8x10^6 PFSPZ	delta (post-immunization/pre-immunization baseline	ΔP vs ΔNP	ARSI	ENSG00000183876	arylsulfatase family member I [Source:HGNC Symbol;Acc:HGNC:32521]	-1.43843	-0.517259	0.52142	0.47481	0.999987
KSPZV1	1.8x10^6 PFSPZ	delta (post-immunization/pre-immunization baseline	ΔP vs ΔNP	RP11-166B2.7	ENSG00000260488	novel transcript, antisense to RUNDC2A	-0.425912	0.251074	0.516804	0.474836	0.999987
KSPZV1	1.8x10^6 PFSPZ	delta (post-immunization/pre-immunization baseline	ΔP vs ΔNP	UCKL1	ENSG00000198276	uridine-cytidine kinase 1 like 1 [Source:HGNC Symbol;Acc:HGNC:15938]	-0.106325	4.95286	0.516765	0.474853	0.999987
KSPZV1	1.8x10^6 PFSPZ	delta (post-immunization/pre-immunization baseline	ΔP vs ΔNP	CCNB1IP1	ENSG00000100814	cyclin B1 interacting protein 1 [Source:HGNC Symbol;Acc:HGNC:19437]	-0.126319	3.97065	0.516602	0.474922	0.999987
KSPZV1	1.8x10^6 PFSPZ	delta (post-immunization/pre-immunization baseline	ΔP vs ΔNP	FOXO4	ENSG00000184481	forkhead box O4 [Source:HGNC Symbol;Acc:HGNC:7139]	0.268745	5.87114	0.516599	0.474924	0.999987
KSPZV1	1.8x10^6 PFSPZ	delta (post-immunization/pre-immunization baseline	ΔP vs ΔNP	HNRNPR	ENSG00000125944	heterogeneous nuclear ribonucleoprotein R [Source:HGNC Symbol;Acc:HGNC:5047]	-0.106846	7.55604	0.51643	0.474996	0.999987
KSPZV1	1.8x10^6 PFSPZ	delta (post-immunization/pre-immunization baseline	ΔP vs ΔNP	RP11-380M21.1	ENSG00000279707	TEC	-0.393851	0.0141029	0.516375	0.475019	0.999987
KSPZV1	1.8x10^6 PFSPZ	delta (post-immunization/pre-immunization baseline	ΔP vs ΔNP	RPL22	ENSG00000116251	ribosomal protein L22 [Source:HGNC Symbol;Acc:HGNC:10315]	0.111388	8.04539	0.516242	0.475076	0.999987
KSPZV1	1.8x10^6 PFSPZ	delta (post-immunization/pre-immunization baseline	ΔP vs ΔNP	UCK1	ENSG00000130717	uridine-cytidine kinase 1 [Source:HGNC Symbol;Acc:HGNC:14859]	-0.109221	3.69531	0.516189	0.475098	0.999987
KSPZV1	1.8x10^6 PFSPZ	delta (post-immunization/pre-immunization baseline	ΔP vs ΔNP	ARHGEF33	ENSG00000214694	Rho guanine nucleotide exchange factor 33 [Source:HGNC Symbol;Acc:HGNC:37252]	0.282684	1.73087	0.516113	0.475131	0.999987
KSPZV1	1.8x10^6 PFSPZ	delta (post-immunization/pre-immunization baseline	ΔP vs ΔNP	IKBKE	ENSG00000263528	inhibitor of nuclear factor kappa B kinase subunit epsilon [Source:HGNC Symbol;Acc:HGNC:14552]	-0.0955062	5.75707	0.516057	0.475154	0.999987
KSPZV1	1.8x10^6 PFSPZ	delta (post-immunization/pre-immunization baseline	ΔP vs ΔNP	FAM110A	ENSG00000125898	family with sequence similarity 110 member A [Source:HGNC Symbol;Acc:HGNC:16188]	-0.164835	4.03165	0.516017	0.475171	0.999987
KSPZV1	1.8x10^6 PFSPZ	delta (post-immunization/pre-immunization baseline	ΔP vs ΔNP	DTL	ENSG00000143476	denticleless E3 ubiquitin protein ligase homolog [Source:HGNC Symbol;Acc:HGNC:30288]	-0.282387	3.35448	0.515904	0.47522	0.999987
KSPZV1	1.8x10^6 PFSPZ	delta (post-immunization/pre-immunization baseline	ΔP vs ΔNP	TNFRSF21	ENSG00000146072	TNF receptor superfamily member 21 [Source:HGNC Symbol;Acc:HGNC:13469]	-0.197641	2.14298	0.515839	0.475247	0.999987
KSPZV1	1.8x10^6 PFSPZ	delta (post-immunization/pre-immunization baseline	ΔP vs ΔNP	CDC5L	ENSG00000096401	cell division cycle 5 like [Source:HGNC Symbol;Acc:HGNC:1743]	-0.0718809	6.62472	0.515826	0.475253	0.999987
KSPZV1	1.8x10^6 PFSPZ	delta (post-immunization/pre-immunization baseline	ΔP vs ΔNP	PEX13	ENSG00000162928	peroxisomal biogenesis factor 13 [Source:HGNC Symbol;Acc:HGNC:8855]	0.0819355	5.13949	0.515782	0.475272	0.999987
KSPZV1	1.8x10^6 PFSPZ	delta (post-immunization/pre-immunization baseline	ΔP vs ΔNP	WDR45	ENSG00000196998	WD repeat domain 45 [Source:HGNC Symbol;Acc:HGNC:28912]	0.205631	6.08009	0.515392	0.475438	0.999987
KSPZV1	1.8x10^6 PFSPZ	delta (post-immunization/pre-immunization baseline	ΔP vs ΔNP	MTFR1	ENSG00000066855	mitochondrial fission regulator 1 [Source:HGNC Symbol;Acc:HGNC:29510]	0.139413	5.64205	0.515389	0.475439	0.999987
KSPZV1	1.8x10^6 PFSPZ	delta (post-immunization/pre-immunization baseline	ΔP vs ΔNP	RP11-762I7.5	ENSG00000257390	novel protein	0.0573609	5.07876	0.515345	0.475458	0.999987
KSPZV1	1.8x10^6 PFSPZ	delta (post-immunization/pre-immunization baseline	ΔP vs ΔNP	RP1-168P16.2	ENSG00000261574		0.221205	1.85449	0.515256	0.475496	0.999987
KSPZV1	1.8x10^6 PFSPZ	delta (post-immunization/pre-immunization baseline	ΔP vs ΔNP	CTD-2528L19.4	ENSG00000267552	novel transcript	-0.215321	1.00058	0.515231	0.475507	0.999987
KSPZV1	1.8x10^6 PFSPZ	delta (post-immunization/pre-immunization baseline	ΔP vs ΔNP	CDK13	ENSG00000065883	cyclin dependent kinase 13 [Source:HGNC Symbol;Acc:HGNC:1733]	-0.0589256	7.64884	0.515012	0.4756	0.999987
KSPZV1	1.8x10^6 PFSPZ	delta (post-immunization/pre-immunization baseline	ΔP vs ΔNP	ELP2	ENSG00000134759	elongator acetyltransferase complex subunit 2 [Source:HGNC Symbol;Acc:HGNC:18248]	0.107826	6.46857	0.514945	0.475629	0.999987
KSPZV1	1.8x10^6 PFSPZ	delta (post-immunization/pre-immunization baseline	ΔP vs ΔNP	BCAS4	ENSG00000124243	breast carcinoma amplified sequence 4 [Source:HGNC Symbol;Acc:HGNC:14367]	0.140533	4.79508	0.514896	0.47565	0.999987
KSPZV1	1.8x10^6 PFSPZ	delta (post-immunization/pre-immunization baseline	ΔP vs ΔNP	EIF2B1	ENSG00000111361	eukaryotic translation initiation factor 2B subunit alpha [Source:HGNC Symbol;Acc:HGNC:3257]	-0.0487879	5.57107	0.514885	0.475654	0.999987
KSPZV1	1.8x10^6 PFSPZ	delta (post-immunization/pre-immunization baseline	ΔP vs ΔNP	TOMM20L	ENSG00000196860	translocase of outer mitochondrial membrane 20 like [Source:HGNC Symbol;Acc:HGNC:33752]	-0.386735	-0.323427	0.514857	0.475666	0.999987
KSPZV1	1.8x10^6 PFSPZ	delta (post-immunization/pre-immunization baseline	ΔP vs ΔNP	DOP1B	ENSG00000142197	DOP1 leucine zipper like protein B [Source:HGNC Symbol;Acc:HGNC:1291]	-0.0773862	6.12041	0.514534	0.475804	0.999987
KSPZV1	1.8x10^6 PFSPZ	delta (post-immunization/pre-immunization baseline	ΔP vs ΔNP	RP4-777O23.2	ENSG00000264520	novel transcript	-0.360038	-0.574084	0.514479	0.475828	0.999987
KSPZV1	1.8x10^6 PFSPZ	delta (post-immunization/pre-immunization baseline	ΔP vs ΔNP	A1BG-AS1	ENSG00000268895	A1BG antisense RNA 1 [Source:HGNC Symbol;Acc:HGNC:37133]	-0.185997	2.80964	0.514346	0.475885	0.999987
KSPZV1	1.8x10^6 PFSPZ	delta (post-immunization/pre-immunization baseline	ΔP vs ΔNP	CTB-109A12.1	ENSG00000251405	novel transcript, sense overlapping ADAM19	0.106685	4.43745	0.514314	0.475898	0.999987
KSPZV1	1.8x10^6 PFSPZ	delta (post-immunization/pre-immunization baseline	ΔP vs ΔNP	B3GALNT1	ENSG00000169255	beta-1,3-N-acetylgalactosaminyltransferase 1 (globoside blood group) [Source:HGNC Symbol;Acc:HGNC:918]	0.491852	1.84547	0.514231	0.475934	0.999987
KSPZV1	1.8x10^6 PFSPZ	delta (post-immunization/pre-immunization baseline	ΔP vs ΔNP	VPS54	ENSG00000143952	VPS54 subunit of GARP complex [Source:HGNC Symbol;Acc:HGNC:18652]	0.0930976	5.85569	0.514223	0.475937	0.999987
KSPZV1	1.8x10^6 PFSPZ	delta (post-immunization/pre-immunization baseline	ΔP vs ΔNP	E2F8	ENSG00000129173	E2F transcription factor 8 [Source:HGNC Symbol;Acc:HGNC:24727]	-0.288444	2.51869	0.514186	0.475953	0.999987
KSPZV1	1.8x10^6 PFSPZ	delta (post-immunization/pre-immunization baseline	ΔP vs ΔNP	RP11-552F3.12	ENSG00000267426	novel protein	-0.131634	5.02212	0.514087	0.475995	0.999987
KSPZV1	1.8x10^6 PFSPZ	delta (post-immunization/pre-immunization baseline	ΔP vs ΔNP	UBE2W	ENSG00000104343	ubiquitin conjugating enzyme E2 W [Source:HGNC Symbol;Acc:HGNC:25616]	0.114118	6.67052	0.513993	0.476035	0.999987
KSPZV1	1.8x10^6 PFSPZ	delta (post-immunization/pre-immunization baseline	ΔP vs ΔNP	LAT	ENSG00000213658	linker for activation of T cells [Source:HGNC Symbol;Acc:HGNC:18874]	-0.122871	6.05713	0.513853	0.476095	0.999987
KSPZV1	1.8x10^6 PFSPZ	delta (post-immunization/pre-immunization baseline	ΔP vs ΔNP	SPAG4	ENSG00000061656	sperm associated antigen 4 [Source:HGNC Symbol;Acc:HGNC:11214]	-0.596596	-0.157667	0.513996	0.476163	0.999987
KSPZV1	1.8x10^6 PFSPZ	delta (post-immunization/pre-immunization baseline	ΔP vs ΔNP	RP11-3D4.3	ENSG00000259408	novel transcript, antisense to RYR3	-0.41346	-0.365093	0.513575	0.476214	0.999987
KSPZV1	1.8x10^6 PFSPZ	delta (post-immunization/pre-immunization baseline	ΔP vs ΔNP	FAM210B	ENSG00000124098	family with sequence similarity 210 member B [Source:HGNC Symbol;Acc:HGNC:16102]	0.394195	8.13377	0.513465	0.476288	0.999987
KSPZV1	1.8x10^6 PFSPZ	delta (post-immunization/pre-immunization baseline	ΔP vs ΔNP	AKAP10	ENSG00000108599	A-kinase anchoring protein 10 [Source:HGNC Symbol;Acc:HGNC:368]	0.0583039	6.0466	0.513328	0.47632	0.999987
KSPZV1	1.8x10^6 PFSPZ	delta (post-immunization/pre-immunization baseline	ΔP vs ΔNP	SLC16A11	ENSG00000174326	solute carrier family 16 member 11 [Source:HGNC Symbol;Acc:HGNC:23093]	-0.40333	0.882749	0.513267	0.476346	0.999987
KSPZV1	1.8x10^6 PFSPZ	delta (post-immunization/pre-immunization baseline	ΔP vs ΔNP	UNC5B	ENSG00000107731	unc-5 netrin receptor B [Source:HGNC Symbol;Acc:HGNC:12568]	-1.38557	0.223301	0.514981	0.476418	0.999987
KSPZV1	1.8x10^6 PFSPZ	delta (post-immunization/pre-immunization baseline	ΔP vs ΔNP	RNPC3	ENSG00000185946	RNA binding region (RNP1, RRM) containing 3 [Source:HGNC Symbol;Acc:HGNC:18666]	0.102115	6.33236	0.512811	0.476541	0.999987
KSPZV1	1.8x10^6 PFSPZ	delta (post-immunization/pre-immunization baseline	ΔP vs ΔNP	TUBD1	ENSG00000108423	tubulin delta 1 [Source:HGNC Symbol;Acc:HGNC:16811]	0.0904828	4.1516	0.512796	0.476547	0.999987
KSPZV1	1.8x10^6 PFSPZ	delta (post-immunization/pre-immunization baseline	ΔP vs ΔNP	MCTP2	ENSG00000140563	multiple C2 and transmembrane domain containing 2 [Source:HGNC Symbol;Acc:HGNC:25636]	-0.120055	7.28434	0.512595	0.476633	0.999987
KSPZV1	1.8x10^6 PFSPZ	delta (post-immunization/pre-immunization baseline	ΔP vs ΔNP	CTA-113A6.2	ENSG00000279554	novel transcript	0.239315	1.85633	0.512522	0.476665	0.999987
KSPZV1	1.8x10^6 PFSPZ	delta (post-immunization/pre-immunization baseline	ΔP vs ΔNP	CTC-425O23.2	ENSG00000205041	novel transcript, sense intronic to AKT2	0.170021	2.22164	0.512521	0.476665	0.999987
KSPZV1	1.8x10^6 PFSPZ	delta (post-immunization/pre-immunization baseline	ΔP vs ΔNP	KANTR	ENSG00000232593	KDM5C adjacent transcript [Source:HGNC Symbol;Acc:HGNC:49510]	0.141173	2.81731	0.512461	0.476691	0.999987
KSPZV1	1.8x10^6 PFSPZ	delta (post-immunization/pre-immunization baseline	ΔP vs ΔNP	ALX4	ENSG00000052850	ALX homeobox 4 [Source:HGNC Symbol;Acc:HGNC:450]	0.477754	1.0526	0.51236	0.476734	0.999987
KSPZV1	1.8x10^6 PFSPZ	delta (post-immunization/pre-immunization baseline	ΔP vs ΔNP	STAG3	ENSG00000066923	stromal antigen 3 [Source:HGNC Symbol;Acc:HGNC:11356]	-0.0925444	6.12153	0.512007	0.476885	0.999987
KSPZV1	1.8x10^6 PFSPZ	delta (post-immunization/pre-immunization baseline	ΔP vs ΔNP	LLNLF-65H9.1	ENSG00000272635		0.25718	1.005	0.511973	0.4769	0.999987
KSPZV1	1.8x10^6 PFSPZ	delta (post-immunization/pre-immunization baseline	ΔP vs ΔNP	RP11-447L10.1	ENSG00000272741	novel protein	-0.127644	3.09475	0.511949	0.47691	0.999987
KSPZV1	1.8x10^6 PFSPZ	delta (post-immunization/pre-immunization baseline	ΔP vs ΔNP	AC027601.1	ENSG00000260005	novel transcript, antisense to C17orf56	-0.201514	2.87775	0.511927	0.47692	0.999987
KSPZV1	1.8x10^6 PFSPZ	delta (post-immunization/pre-immunization baseline	ΔP vs ΔNP	NDUFB2	ENSG00000090266	NADH:ubiquinone oxidoreductase subunit B2 [Source:HGNC Symbol;Acc:HGNC:7697]	0.0680939	4.94383	0.511918	0.476923	0.999987
KSPZV1	1.8x10^6 PFSPZ	delta (post-immunization/pre-immunization baseline	ΔP vs ΔNP	ZNF426	ENSG00000130818	zinc finger protein 426 [Source:HGNC Symbol;Acc:HGNC:20725]	0.114086	3.03901	0.511918	0.476924	0.999987
KSPZV1	1.8x10^6 PFSPZ	delta (post-immunization/pre-immunization baseline	ΔP vs ΔNP	RP3-414A15.11	ENSG00000258443	novel transcript, sense intronic to HEATR4	0.519098	-0.649243	0.511897	0.476933	0.999987
KSPZV1	1.8x10^6 PFSPZ	delta (post-immunization/pre-immunization baseline	ΔP vs ΔNP	FNIP2	ENSG00000052795	folliculin interacting protein 2 [Source:HGNC Symbol;Acc:HGNC:29280]	-0.175134	4.47962	0.511893	0.476934	0.999987
KSPZV1	1.8x10^6 PFSPZ	delta (post-immunization/pre-immunization baseline	ΔP vs ΔNP	ZBTB20-AS5	ENSG00000242290	ZBTB20 antisense RNA 5 [Source:HGNC Symbol;Acc:HGNC:52841]	-0.558003	-0.381956	0.511934	0.476958	0.999987
KSPZV1	1.8x10^6 PFSPZ	delta (post-immunization/pre-immunization baseline	ΔP vs ΔNP	RP11-268P4.6	ENSG00000274885		-0.35117	0.837284	0.511826	0.476963	0.999987
KSPZV1	1.8x10^6 PFSPZ	delta (post-immunization/pre-immunization baseline	ΔP vs ΔNP	ETF1	ENSG00000120705	eukaryotic translation termination factor 1 [Source:HGNC Symbol;Acc:HGNC:3477]	-0.06138	6.46633	0.511774	0.476985	0.999987
KSPZV1	1.8x10^6 PFSPZ	delta (post-immunization/pre-immunization baseline	ΔP vs ΔNP	CCDC93	ENSG00000125633	coiled-coil domain containing 93 [Source:HGNC Symbol;Acc:HGNC:25611]	-0.0546545	6.06469	0.511433	0.477131	0.999987
KSPZV1	1.8x10^6 PFSPZ	delta (post-immunization/pre-immunization baseline	ΔP vs ΔNP	TPGS2	ENSG00000134779	tubulin polyglutamylase complex subunit 2 [Source:HGNC Symbol;Acc:HGNC:24561]	0.118642	6.56115	0.510878	0.47737	0.999987
KSPZV1	1.8x10^6 PFSPZ	delta (post-immunization/pre-immunization baseline	ΔP vs ΔNP	NTPCR	ENSG00000135778	nucleoside-triphosphatase, cancer-related [Source:HGNC Symbol;Acc:HGNC:28204]	0.124303	4.96831	0.510586	0.477495	0.999987
KSPZV1	1.8x10^6 PFSPZ	delta (post-immunization/pre-immunization baseline	ΔP vs ΔNP	RGPD8	ENSG00000169629	RANBP2 like and GRIP domain containing 8 [Source:HGNC Symbol;Acc:HGNC:9849]	0.334547	2.60394	0.510446	0.477555	0.999987
KSPZV1	1.8x10^6 PFSPZ	delta (post-immunization/pre-immunization baseline	ΔP vs ΔNP	CCDC66	ENSG00000180376	coiled-coil domain containing 66 [Source:HGNC Symbol;Acc:HGNC:27709]	0.136988	6.05571	0.510435	0.47756	0.999987
KSPZV1	1.8x10^6 PFSPZ	delta (post-immunization/pre-immunization baseline	ΔP vs ΔNP	CTD-2012J19.3	ENSG00000271119	novel transcript	0.165306	1.18966	0.510376	0.477585	0.999987
KSPZV1	1.8x10^6 PFSPZ	delta (post-immunization/pre-immunization baseline	ΔP vs ΔNP	SOD1	ENSG00000142168	superoxide dismutase 1 [Source:HGNC Symbol;Acc:HGNC:11179]	-0.108147	6.17383	0.510344	0.477599	0.999987
KSPZV1	1.8x10^6 PFSPZ	delta (post-immunization/pre-immunization baseline	ΔP vs ΔNP	ZAR1	ENSG00000182223	zygote arrest 1 [Source:HGNC Symbol;Acc:HGNC:20436]	0.852988	-0.578183	0.510892	0.477685	0.999987
KSPZV1	1.8x10^6 PFSPZ	delta (post-immunization/pre-immunization baseline	ΔP vs ΔNP	NCAM1	ENSG00000149294	neural cell adhesion molecule 1 [Source:HGNC Symbol;Acc:HGNC:7656]	-0.207779	3.84376	0.510065	0.477719	0.999987
KSPZV1	1.8x10^6 PFSPZ	delta (post-immunization/pre-immunization baseline	ΔP vs ΔNP	CTC-490G23.2	ENSG00000231412	novel transcript	0.640787	1.19094	0.509998	0.477748	0.999987
KSPZV1	1.8x10^6 PFSPZ	delta (post-immunization/pre-immunization baseline	ΔP vs ΔNP	MASTL	ENSG00000120539	microtubule associated serine/threonine kinase like [Source:HGNC Symbol;Acc:HGNC:19042]	0.148988	4.7157	0.509991	0.477751	0.999987
KSPZV1	1.8x10^6 PFSPZ	delta (post-immunization/pre-immunization baseline	ΔP vs ΔNP	ASH1L-IT1	ENSG00000227773	ASH1L intronic transcript 1 [Source:HGNC Symbol;Acc:HGNC:41449]	-0.430757	-0.351251	0.50976	0.47785	0.999987
KSPZV1	1.8x10^6 PFSPZ	delta (post-immunization/pre-immunization baseline	ΔP vs ΔNP	RP11-131M11.2	ENSG00000278997	TEC	0.146214	2.26142	0.5096	0.477919	0.999987
KSPZV1	1.8x10^6 PFSPZ	delta (post-immunization/pre-immunization baseline	ΔP vs ΔNP	LRRC29	ENSG00000125122	leucine rich repeat containing 29 [Source:HGNC Symbol;Acc:HGNC:13605]	0.144493	2.4116	0.509549	0.477941	0.999987
KSPZV1	1.8x10^6 PFSPZ	delta (post-immunization/pre-immunization baseline	ΔP vs ΔNP	RP4-539M6.19	ENSG00000249590	novel SEC14-like 2 (S. cerevisiae) (SEC14L2) and mitochondrial protein 18 kDa (MTP18) protein	0.119266	3.13516	0.50941	0.478001	0.999987
KSPZV1	1.8x10^6 PFSPZ	delta (post-immunization/pre-immunization baseline	ΔP vs ΔNP	IQCN	ENSG00000130518	IQ motif containing N [Source:HGNC Symbol;Acc:HGNC:29350]	0.128748	5.30697	0.509346	0.478028	0.999987
KSPZV1	1.8x10^6 PFSPZ	delta (post-immunization/pre-immunization baseline	ΔP vs ΔNP	NUP133	ENSG00000069248	nucleoporin 133 [Source:HGNC Symbol;Acc:HGNC:18016]	-0.0635554	6.05666	0.509162	0.478107	0.999987
KSPZV1	1.8x10^6 PFSPZ	delta (post-immunization/pre-immunization baseline	ΔP vs ΔNP	RP11-640I15.1	ENSG00000266261	novel transcript	0.596319	-0.742308	0.509103	0.478174	0.999987
KSPZV1	1.8x10^6 PFSPZ	delta (post-immunization/pre-immunization baseline	ΔP vs ΔNP	TBC1D12	ENSG00000108239	TBC1 domain family member 12 [Source:HGNC Symbol;Acc:HGNC:29082]	-0.202862	3.08082	0.5088	0.478263	0.999987
KSPZV1	1.8x10^6 PFSPZ	delta (post-immunization/pre-immunization baseline	ΔP vs ΔNP	RP1-278C19.8	ENSG00000275936	novel transcript, antisense to PXN	-0.524974	-0.573746	0.50928	0.478278	0.999987
KSPZV1	1.8x10^6 PFSPZ	delta (post-immunization/pre-immunization baseline	ΔP vs ΔNP	RP11-330O11.3	ENSG00000272914	novel transcript, sense intronic to ZNF438	-0.358549	1.07998	0.508503	0.478391	0.999987
KSPZV1	1.8x10^6 PFSPZ	delta (post-immunization/pre-immunization baseline	ΔP vs ΔNP	AC006128.2	ENSG00000279716	TEC	-0.174529	3.22636	0.508442	0.478418	0.999987
KSPZV1	1.8x10^6 PFSPZ	delta (post-immunization/pre-immunization baseline	ΔP vs ΔNP	TMEM160	ENSG00000130748	transmembrane protein 160 [Source:HGNC Symbol;Acc:HGNC:26042]	0.269798	1.8288	0.508426	0.478425	0.999987
KSPZV1	1.8x10^6 PFSPZ	delta (post-immunization/pre-immunization baseline	ΔP vs ΔNP	SAP30BP	ENSG00000161526	SAP30 binding protein [Source:HGNC Symbol;Acc:HGNC:30785]	-0.0667467	5.46553	0.508416	0.478429	0.999987
KSPZV1	1.8x10^6 PFSPZ	delta (post-immunization/pre-immunization baseline	ΔP vs ΔNP	NR1H2	ENSG00000131408	nuclear receptor subfamily 1 group H member 2 [Source:HGNC Symbol;Acc:HGNC:7965]	-0.12767	5.85342	0.508401	0.478435	0.999987
KSPZV1	1.8x10^6 PFSPZ	delta (post-immunization/pre-immunization baseline	ΔP vs ΔNP	NAGPA	ENSG00000103174	N-acetylglucosamine-1-phosphodiester alpha-N-acetylglucosaminidase [Source:HGNC Symbol;Acc:HGNC:17378]	-0.103233	4.11285	0.508346	0.478459	0.999987
KSPZV1	1.8x10^6 PFSPZ	delta (post-immunization/pre-immunization baseline	ΔP vs ΔNP	LYRM7	ENSG00000186687	LYR motif containing 7 [Source:HGNC Symbol;Acc:HGNC:28072]	0.14836	5.56604	0.508298	0.47848	0.999987
KSPZV1	1.8x10^6 PFSPZ	delta (post-immunization/pre-immunization baseline	ΔP vs ΔNP	MANF	ENSG00000145050	mesencephalic astrocyte derived neurotrophic factor [Source:HGNC Symbol;Acc:HGNC:15461]	0.137141	4.66648	0.508269	0.478492	0.999987
KSPZV1	1.8x10^6 PFSPZ	delta (post-immunization/pre-immunization baseline	ΔP vs ΔNP	ELMOD2	ENSG00000179387	ELMO domain containing 2 [Source:HGNC Symbol;Acc:HGNC:28111]	0.160043	5.66807	0.508249	0.478501	0.999987
KSPZV1	1.8x10^6 PFSPZ	delta (post-immunization/pre-immunization baseline	ΔP vs ΔNP	RAB5C	ENSG00000108774	RAB5C, member RAS oncogene family [Source:HGNC Symbol;Acc:HGNC:9785]	-0.14499	7.21135	0.508193	0.478525	0.999987
KSPZV1	1.8x10^6 PFSPZ	delta (post-immunization/pre-immunization baseline	ΔP vs ΔNP	RP11-373N22.3	ENSG00000247199	novel transcript, antisense to SPINK9, SPINK7 and SPINK13	0.566537	-0.376486	0.508302	0.478562	0.999987
KSPZV1	1.8x10^6 PFSPZ	delta (post-immunization/pre-immunization baseline	ΔP vs ΔNP	SNAPIN	ENSG00000143553	SNAP associated protein [Source:HGNC Symbol;Acc:HGNC:17145]	-0.0849672	3.86532	0.508096	0.478567	0.999987
KSPZV1	1.8x10^6 PFSPZ	delta (post-immunization/pre-immunization baseline	ΔP vs ΔNP	RP11-848P1.2	ENSG00000264456	novel transcript, sense intronic RNF135	0.104062	3.38137	0.508095	0.478567	0.999987
KSPZV1	1.8x10^6 PFSPZ	delta (post-immunization/pre-immunization baseline	ΔP vs ΔNP	CYLD-AS1	ENSG00000261644	CYLD antisense RNA 1 [Source:HGNC Symbol;Acc:HGNC:55352]	0.135106	2.78285	0.507912	0.478646	0.999987
KSPZV1	1.8x10^6 PFSPZ	delta (post-immunization/pre-immunization baseline	ΔP vs ΔNP	RP11-151N17.1	ENSG00000259659	novel transcript	0.221703	1.02034	0.507865	0.478666	0.999987
KSPZV1	1.8x10^6 PFSPZ	delta (post-immunization/pre-immunization baseline	ΔP vs ΔNP	RASSF2	ENSG00000101265	Ras association domain family member 2 [Source:HGNC Symbol;Acc:HGNC:9883]	-0.112265	8.40787	0.507738	0.478721	0.999987
KSPZV1	1.8x10^6 PFSPZ	delta (post-immunization/pre-immunization baseline	ΔP vs ΔNP	CNBP	ENSG00000169714	CCHC-type zinc finger nucleic acid binding protein [Source:HGNC Symbol;Acc:HGNC:13164]	-0.057205	8.09382	0.507662	0.478754	0.999987
KSPZV1	1.8x10^6 PFSPZ	delta (post-immunization/pre-immunization baseline	ΔP vs ΔNP	CTC-428H11.2	ENSG00000272367		-0.145046	4.12316	0.507575	0.478791	0.999987
KSPZV1	1.8x10^6 PFSPZ	delta (post-immunization/pre-immunization baseline	ΔP vs ΔNP	RP11-544A12.8	ENSG00000246851	novel transcript	0.22898	2.57013	0.507517	0.478816	0.999987
KSPZV1	1.8x10^6 PFSPZ	delta (post-immunization/pre-immunization baseline	ΔP vs ΔNP	MIER1	ENSG00000198160	MIER1 transcriptional regulator [Source:HGNC Symbol;Acc:HGNC:29657]	0.102921	7.58761	0.507512	0.478819	0.999987
KSPZV1	1.8x10^6 PFSPZ	delta (post-immunization/pre-immunization baseline	ΔP vs ΔNP	RP11-203M5.7	ENSG00000258515	novel transcript, antisense to OSGEP	-0.260728	0.455565	0.507462	0.47884	0.999987
KSPZV1	1.8x10^6 PFSPZ	delta (post-immunization/pre-immunization baseline	ΔP vs ΔNP	CYP51A1	ENSG00000001630	cytochrome P450 family 51 subfamily A member 1 [Source:HGNC Symbol;Acc:HGNC:2649]	-0.113261	4.43705	0.507409	0.478863	0.999987
KSPZV1	1.8x10^6 PFSPZ	delta (post-immunization/pre-immunization baseline	ΔP vs ΔNP	RP11-46D6.1	ENSG00000261512	novel transcript	-0.361339	2.86769	0.507335	0.478895	0.999987
KSPZV1	1.8x10^6 PFSPZ	delta (post-immunization/pre-immunization baseline	ΔP vs ΔNP	CPM	ENSG00000135678	carboxypeptidase M [Source:HGNC Symbol;Acc:HGNC:2311]	0.17343	3.92341	0.507085	0.479003	0.999987
KSPZV1	1.8x10^6 PFSPZ	delta (post-immunization/pre-immunization baseline	ΔP vs ΔNP	ZMYND8	ENSG00000101040	zinc finger MYND-type containing 8 [Source:HGNC Symbol;Acc:HGNC:9397]	0.0742997	6.75762	0.507057	0.479015	0.999987
KSPZV1	1.8x10^6 PFSPZ	delta (post-immunization/pre-immunization baseline	ΔP vs ΔNP	RP11-392E22.9	ENSG00000273170		-0.946353	-0.914957	0.508164	0.47902	0.999987
KSPZV1	1.8x10^6 PFSPZ	delta (post-immunization/pre-immunization baseline	ΔP vs ΔNP	RP11-138P22.1	ENSG00000266527	novel transcript, antisense to C17orf108	0.181507	1.71266	0.506942	0.479065	0.999987
KSPZV1	1.8x10^6 PFSPZ	delta (post-immunization/pre-immunization baseline	ΔP vs ΔNP	RP11-15N24.4	ENSG00000261533		0.43715	0.497663	0.506913	0.479077	0.999987
KSPZV1	1.8x10^6 PFSPZ	delta (post-immunization/pre-immunization baseline	ΔP vs ΔNP	CYTH3	ENSG00000008256	cytohesin 3 [Source:HGNC Symbol;Acc:HGNC:9504]	-0.0993034	4.08541	0.506819	0.479118	0.999987
KSPZV1	1.8x10^6 PFSPZ	delta (post-immunization/pre-immunization baseline	ΔP vs ΔNP	IL17RE	ENSG00000163701	interleukin 17 receptor E [Source:HGNC Symbol;Acc:HGNC:18439]	-0.750009	-0.46942	0.507297	0.479132	0.999987
KSPZV1	1.8x10^6 PFSPZ	delta (post-immunization/pre-immunization baseline	ΔP vs ΔNP	RP11-483P21.2	ENSG00000260228	novel transcript, antisense to CDH13	-0.366775	0.316536	0.506668	0.479183	0.999987
KSPZV1	1.8x10^6 PFSPZ	delta (post-immunization/pre-immunization baseline	ΔP vs ΔNP	RP11-732A19.9	ENSG00000255680	novel transcript	-0.253841	2.48079	0.506584	0.479219	0.999987
KSPZV1	1.8x10^6 PFSPZ	delta (post-immunization/pre-immunization baseline	ΔP vs ΔNP	ARHGEF2	ENSG00000116584	Rho/Rac guanine nucleotide exchange factor 2 [Source:HGNC Symbol;Acc:HGNC:682]	-0.116296	7.51758	0.506338	0.479326	0.999987
KSPZV1	1.8x10^6 PFSPZ	delta (post-immunization/pre-immunization baseline	ΔP vs ΔNP	CRYZ	ENSG00000116791	crystallin zeta [Source:HGNC Symbol;Acc:HGNC:2419]	-0.129437	4.71625	0.506222	0.479376	0.999987
KSPZV1	1.8x10^6 PFSPZ	delta (post-immunization/pre-immunization baseline	ΔP vs ΔNP	TMEM200B	ENSG00000253304	transmembrane protein 200B [Source:HGNC Symbol;Acc:HGNC:33785]	0.263805	6.05313	0.505959	0.479489	0.999987
KSPZV1	1.8x10^6 PFSPZ	delta (post-immunization/pre-immunization baseline	ΔP vs ΔNP	LAMP1	ENSG00000185896	lysosomal associated membrane protein 1 [Source:HGNC Symbol;Acc:HGNC:6499]	-0.0844214	7.54375	0.505878	0.479524	0.999987
KSPZV1	1.8x10^6 PFSPZ	delta (post-immunization/pre-immunization baseline	ΔP vs ΔNP	UFM1	ENSG00000120686	ubiquitin fold modifier 1 [Source:HGNC Symbol;Acc:HGNC:20597]	0.114661	6.63931	0.505799	0.479559	0.999987
KSPZV1	1.8x10^6 PFSPZ	delta (post-immunization/pre-immunization baseline	ΔP vs ΔNP	RP5-892K4.1	ENSG00000271806	novel transcript, antisense PRKCZ	-0.379418	0.584838	0.505642	0.479626	0.999987
KSPZV1	1.8x10^6 PFSPZ	delta (post-immunization/pre-immunization baseline	ΔP vs ΔNP	TMEM14EP	ENSG00000221962	transmembrane protein 14E, pseudogene [Source:HGNC Symbol;Acc:HGNC:34386]	-0.217981	3.11254	0.505473	0.4797	0.999987
KSPZV1	1.8x10^6 PFSPZ	delta (post-immunization/pre-immunization baseline	ΔP vs ΔNP	CBR3	ENSG00000159231	carbonyl reductase 3 [Source:HGNC Symbol;Acc:HGNC:1549]	-0.306905	1.1862	0.505348	0.479754	0.999987
KSPZV1	1.8x10^6 PFSPZ	delta (post-immunization/pre-immunization baseline	ΔP vs ΔNP	EI24	ENSG00000149547	EI24 autophagy associated transmembrane protein [Source:HGNC Symbol;Acc:HGNC:13276]	-0.0752799	4.58292	0.505323	0.479765	0.999987
KSPZV1	1.8x10^6 PFSPZ	delta (post-immunization/pre-immunization baseline	ΔP vs ΔNP	GRAMD1C	ENSG00000178075	GRAM domain containing 1C [Source:HGNC Symbol;Acc:HGNC:25252]	0.514093	1.85066	0.505301	0.479774	0.999987
KSPZV1	1.8x10^6 PFSPZ	delta (post-immunization/pre-immunization baseline	ΔP vs ΔNP	ASCC2	ENSG00000100325	activating signal cointegrator 1 complex subunit 2 [Source:HGNC Symbol;Acc:HGNC:24103]	0.291594	7.37834	0.505083	0.479892	0.999987
KSPZV1	1.8x10^6 PFSPZ	delta (post-immunization/pre-immunization baseline	ΔP vs ΔNP	RP11-1070N10.6	ENSG00000259084	novel transcript	0.144323	4.09398	0.504876	0.479958	0.999987
KSPZV1	1.8x10^6 PFSPZ	delta (post-immunization/pre-immunization baseline	ΔP vs ΔNP	CIRBP-AS1	ENSG00000267493	CIRBP antisense RNA 1 [Source:HGNC Symbol;Acc:HGNC:28588]	0.122735	2.54904	0.504729	0.480022	0.999987
KSPZV1	1.8x10^6 PFSPZ	delta (post-immunization/pre-immunization baseline	ΔP vs ΔNP	SSR1	ENSG00000124783	signal sequence receptor subunit 1 [Source:HGNC Symbol;Acc:HGNC:11323]	0.0696573	8.12426	0.50468	0.480043	0.999987
KSPZV1	1.8x10^6 PFSPZ	delta (post-immunization/pre-immunization baseline	ΔP vs ΔNP	ZC3HAV1L	ENSG00000146858	zinc finger CCCH-type containing, antiviral 1 like [Source:HGNC Symbol;Acc:HGNC:22423]	-0.165716	1.87287	0.504672	0.480047	0.999987
KSPZV1	1.8x10^6 PFSPZ	delta (post-immunization/pre-immunization baseline	ΔP vs ΔNP	HEATR4	ENSG00000187105	HEAT repeat containing 4 [Source:HGNC Symbol;Acc:HGNC:16761]	-0.113423	2.71757	0.504599	0.480078	0.999987
KSPZV1	1.8x10^6 PFSPZ	delta (post-immunization/pre-immunization baseline	ΔP vs ΔNP	RP11-47A8.5	ENSG00000272933	novel transcript	-0.207039	2.85271	0.504494	0.480124	0.999987
KSPZV1	1.8x10^6 PFSPZ	delta (post-immunization/pre-immunization baseline	ΔP vs ΔNP	RP11-110I1.6	ENSG00000255114	novel transcript, antisense to HYOU1	-0.188134	2.20466	0.504442	0.480146	0.999987
KSPZV1	1.8x10^6 PFSPZ	delta (post-immunization/pre-immunization baseline	ΔP vs ΔNP	POFUT2	ENSG00000186866	protein O-fucosyltransferase 2 [Source:HGNC Symbol;Acc:HGNC:14683]	-0.153718	3.77231	0.504213	0.480246	0.999987
KSPZV1	1.8x10^6 PFSPZ	delta (post-immunization/pre-immunization baseline	ΔP vs ΔNP	SCYL1	ENSG00000142186	SCY1 like pseudokinase 1 [Source:HGNC Symbol;Acc:HGNC:14372]	-0.143481	5.29315	0.504069	0.480308	0.999987
KSPZV1	1.8x10^6 PFSPZ	delta (post-immunization/pre-immunization baseline	ΔP vs ΔNP	PLA2G4A	ENSG00000116711	phospholipase A2 group IVA [Source:HGNC Symbol;Acc:HGNC:9035]	-0.331483	2.06495	0.50399	0.480342	0.999987
KSPZV1	1.8x10^6 PFSPZ	delta (post-immunization/pre-immunization baseline	ΔP vs ΔNP	DMD	ENSG00000198947	dystrophin [Source:HGNC Symbol;Acc:HGNC:2928]	0.605069	1.89382	0.503905	0.48042	0.999987
KSPZV1	1.8x10^6 PFSPZ	delta (post-immunization/pre-immunization baseline	ΔP vs ΔNP	RP11-229E13.4	ENSG00000274630	novel transcript, antisense to ACLY	-0.112866	3.10586	0.503796	0.480427	0.999987
KSPZV1	1.8x10^6 PFSPZ	delta (post-immunization/pre-immunization baseline	ΔP vs ΔNP	DGLUCY	ENSG00000133943	D-glutamate cyclase [Source:HGNC Symbol;Acc:HGNC:20498]	-0.0935225	6.51572	0.503772	0.480437	0.999987
KSPZV1	1.8x10^6 PFSPZ	delta (post-immunization/pre-immunization baseline	ΔP vs ΔNP	ZNF69	ENSG00000198429	zinc finger protein 69 [Source:HGNC Symbol;Acc:HGNC:13138]	0.248023	1.67189	0.503429	0.480586	0.999987
KSPZV1	1.8x10^6 PFSPZ	delta (post-immunization/pre-immunization baseline	ΔP vs ΔNP	PDGFRB	ENSG00000113721	platelet derived growth factor receptor beta [Source:HGNC Symbol;Acc:HGNC:8804]	-0.520581	2.16764	0.503394	0.480601	0.999987
KSPZV1	1.8x10^6 PFSPZ	delta (post-immunization/pre-immunization baseline	ΔP vs ΔNP	NPAS1	ENSG00000130751	neuronal PAS domain protein 1 [Source:HGNC Symbol;Acc:HGNC:7894]	-0.53265	-0.255896	0.503328	0.48063	0.999987
KSPZV1	1.8x10^6 PFSPZ	delta (post-immunization/pre-immunization baseline	ΔP vs ΔNP	ALG5	ENSG00000120697	ALG5 dolichyl-phosphate beta-glucosyltransferase [Source:HGNC Symbol;Acc:HGNC:20266]	-0.129161	3.4969	0.503293	0.480645	0.999987
KSPZV1	1.8x10^6 PFSPZ	delta (post-immunization/pre-immunization baseline	ΔP vs ΔNP	CYTH2	ENSG00000105443	cytohesin 2 [Source:HGNC Symbol;Acc:HGNC:9502]	-0.0984526	4.80376	0.503235	0.48067	0.999987
KSPZV1	1.8x10^6 PFSPZ	delta (post-immunization/pre-immunization baseline	ΔP vs ΔNP	AARS1	ENSG00000090861	alanyl-tRNA synthetase 1 [Source:HGNC Symbol;Acc:HGNC:20]	-0.11344	5.15059	0.503175	0.480696	0.999987
KSPZV1	1.8x10^6 PFSPZ	delta (post-immunization/pre-immunization baseline	ΔP vs ΔNP	RP11-468E2.2	ENSG00000259522	novel protein	-0.115696	4.10997	0.503072	0.480741	0.999987
KSPZV1	1.8x10^6 PFSPZ	delta (post-immunization/pre-immunization baseline	ΔP vs ΔNP	CPNE6	ENSG00000100884	copine 6 [Source:HGNC Symbol;Acc:HGNC:2319]	0.821228	-0.0678784	0.503425	0.48076	0.999987
KSPZV1	1.8x10^6 PFSPZ	delta (post-immunization/pre-immunization baseline	ΔP vs ΔNP	GABPB1	ENSG00000104064	GA binding protein transcription factor subunit beta 1 [Source:HGNC Symbol;Acc:HGNC:4074]	0.0655236	6.80194	0.502945	0.480796	0.999987
KSPZV1	1.8x10^6 PFSPZ	delta (post-immunization/pre-immunization baseline	ΔP vs ΔNP	CTA-989H11.1	ENSG00000273366		0.496514	-0.187105	0.502773	0.480871	0.999987
KSPZV1	1.8x10^6 PFSPZ	delta (post-immunization/pre-immunization baseline	ΔP vs ΔNP	NT5DC4	ENSG00000144130	5'-nucleotidase domain containing 4 [Source:HGNC Symbol;Acc:HGNC:27678]	0.66848	-0.423039	0.503107	0.480898	0.999987
KSPZV1	1.8x10^6 PFSPZ	delta (post-immunization/pre-immunization baseline	ΔP vs ΔNP	TNFSF10	ENSG00000121858	TNF superfamily member 10 [Source:HGNC Symbol;Acc:HGNC:11925]	0.157802	7.65364	0.502695	0.480905	0.999987
KSPZV1	1.8x10^6 PFSPZ	delta (post-immunization/pre-immunization baseline	ΔP vs ΔNP	RP11-91P24.5	ENSG00000254691	novel transcript	-0.443001	0.103467	0.502525	0.480979	0.999987
KSPZV1	1.8x10^6 PFSPZ	delta (post-immunization/pre-immunization baseline	ΔP vs ΔNP	IL4R	ENSG00000077238	interleukin 4 receptor [Source:HGNC Symbol;Acc:HGNC:6015]	-0.111252	7.76179	0.502313	0.481071	0.999987
KSPZV1	1.8x10^6 PFSPZ	delta (post-immunization/pre-immunization baseline	ΔP vs ΔNP	KRBOX4	ENSG00000147121	KRAB box domain containing 4 [Source:HGNC Symbol;Acc:HGNC:26007]	0.101512	3.59415	0.502231	0.481106	0.999987
KSPZV1	1.8x10^6 PFSPZ	delta (post-immunization/pre-immunization baseline	ΔP vs ΔNP	NBPF14	ENSG00000270629	NBPF member 14 [Source:HGNC Symbol;Acc:HGNC:25232]	-0.153827	6.56953	0.50211	0.481159	0.999987
KSPZV1	1.8x10^6 PFSPZ	delta (post-immunization/pre-immunization baseline	ΔP vs ΔNP	CSTF1	ENSG00000101138	cleavage stimulation factor subunit 1 [Source:HGNC Symbol;Acc:HGNC:2483]	-0.0652236	6.057	0.502082	0.481171	0.999987
KSPZV1	1.8x10^6 PFSPZ	delta (post-immunization/pre-immunization baseline	ΔP vs ΔNP	CEP57L1	ENSG00000183137	centrosomal protein 57 like 1 [Source:HGNC Symbol;Acc:HGNC:21561]	0.206343	3.63371	0.501925	0.481239	0.999987
KSPZV1	1.8x10^6 PFSPZ	delta (post-immunization/pre-immunization baseline	ΔP vs ΔNP	NLRC5	ENSG00000140853	NLR family CARD domain containing 5 [Source:HGNC Symbol;Acc:HGNC:29933]	-0.0999523	7.89998	0.501689	0.481342	0.999987
KSPZV1	1.8x10^6 PFSPZ	delta (post-immunization/pre-immunization baseline	ΔP vs ΔNP	RP11-666A8.9	ENSG00000267078	novel transcript, antisense to ST6GALNAC2	0.356025	1.13959	0.501608	0.481377	0.999987
KSPZV1	1.8x10^6 PFSPZ	delta (post-immunization/pre-immunization baseline	ΔP vs ΔNP	NEK2	ENSG00000117650	NIMA related kinase 2 [Source:HGNC Symbol;Acc:HGNC:7745]	-0.32138	2.27608	0.501522	0.481415	0.999987
KSPZV1	1.8x10^6 PFSPZ	delta (post-immunization/pre-immunization baseline	ΔP vs ΔNP	AP000569.9	ENSG00000273102	novel transcript	0.377374	0.368499	0.501452	0.481445	0.999987
KSPZV1	1.8x10^6 PFSPZ	delta (post-immunization/pre-immunization baseline	ΔP vs ΔNP	ERBB3	ENSG00000065361	erb-b2 receptor tyrosine kinase 3 [Source:HGNC Symbol;Acc:HGNC:3431]	0.6045	0.132832	0.501546	0.481445	0.999987
KSPZV1	1.8x10^6 PFSPZ	delta (post-immunization/pre-immunization baseline	ΔP vs ΔNP	CTD-2561B21.5	ENSG00000261924	novel transcript, antisense to RPTOR	-0.201643	2.96083	0.501413	0.481462	0.999987
KSPZV1	1.8x10^6 PFSPZ	delta (post-immunization/pre-immunization baseline	ΔP vs ΔNP	NUP93	ENSG00000102900	nucleoporin 93 [Source:HGNC Symbol;Acc:HGNC:28958]	-0.0874776	5.0191	0.501383	0.481476	0.999987
KSPZV1	1.8x10^6 PFSPZ	delta (post-immunization/pre-immunization baseline	ΔP vs ΔNP	MTERF2	ENSG00000120832	mitochondrial transcription termination factor 2 [Source:HGNC Symbol;Acc:HGNC:30779]	0.165073	3.62964	0.501366	0.481483	0.999987
KSPZV1	1.8x10^6 PFSPZ	delta (post-immunization/pre-immunization baseline	ΔP vs ΔNP	LUNAR1	ENSG00000278090	leukemia-associated non-coding IGF1R activator RNA 1 [Source:HGNC Symbol;Acc:HGNC:51199]	0.33313	1.35015	0.500988	0.481648	0.999987
KSPZV1	1.8x10^6 PFSPZ	delta (post-immunization/pre-immunization baseline	ΔP vs ΔNP	MRPL9	ENSG00000143436	mitochondrial ribosomal protein L9 [Source:HGNC Symbol;Acc:HGNC:14277]	-0.0835207	4.99029	0.500879	0.481695	0.999987
KSPZV1	1.8x10^6 PFSPZ	delta (post-immunization/pre-immunization baseline	ΔP vs ΔNP	PLPP1	ENSG00000067113	phospholipid phosphatase 1 [Source:HGNC Symbol;Acc:HGNC:9228]	0.0882664	4.27277	0.500788	0.481735	0.999987
KSPZV1	1.8x10^6 PFSPZ	delta (post-immunization/pre-immunization baseline	ΔP vs ΔNP	TRNT1	ENSG00000072756	tRNA nucleotidyl transferase 1 [Source:HGNC Symbol;Acc:HGNC:17341]	0.131962	6.26447	0.50064	0.481799	0.999987
KSPZV1	1.8x10^6 PFSPZ	delta (post-immunization/pre-immunization baseline	ΔP vs ΔNP	POM121	ENSG00000196313	POM121 transmembrane nucleoporin [Source:HGNC Symbol;Acc:HGNC:19702]	-0.0971119	6.38941	0.500351	0.481925	0.999987
KSPZV1	1.8x10^6 PFSPZ	delta (post-immunization/pre-immunization baseline	ΔP vs ΔNP	RP11-153M7.5	ENSG00000249309	novel transcript	0.534008	-0.593015	0.500222	0.481981	0.999987
KSPZV1	1.8x10^6 PFSPZ	delta (post-immunization/pre-immunization baseline	ΔP vs ΔNP	ABCA13	ENSG00000179869	ATP binding cassette subfamily A member 13 [Source:HGNC Symbol;Acc:HGNC:14638]	0.912496	1.24026	0.500889	0.482114	0.999987
KSPZV1	1.8x10^6 PFSPZ	delta (post-immunization/pre-immunization baseline	ΔP vs ΔNP	MRPL13	ENSG00000172172	mitochondrial ribosomal protein L13 [Source:HGNC Symbol;Acc:HGNC:14278]	0.149357	4.23374	0.499822	0.482156	0.999987
KSPZV1	1.8x10^6 PFSPZ	delta (post-immunization/pre-immunization baseline	ΔP vs ΔNP	OR5B21	ENSG00000198283	olfactory receptor family 5 subfamily B member 21 [Source:HGNC Symbol;Acc:HGNC:19616]	-0.419889	-0.0253608	0.499627	0.482241	0.999987
KSPZV1	1.8x10^6 PFSPZ	delta (post-immunization/pre-immunization baseline	ΔP vs ΔNP	NADK	ENSG00000008130	NAD kinase [Source:HGNC Symbol;Acc:HGNC:29831]	-0.154503	6.99352	0.499404	0.482339	0.999987
KSPZV1	1.8x10^6 PFSPZ	delta (post-immunization/pre-immunization baseline	ΔP vs ΔNP	RP5-1021I20.5	ENSG00000258891	novel transcript, antisense to ZNF410	0.107463	3.34474	0.499268	0.482398	0.999987
KSPZV1	1.8x10^6 PFSPZ	delta (post-immunization/pre-immunization baseline	ΔP vs ΔNP	RP11-186N15.3	ENSG00000228302	novel transcript	-0.0736297	3.84836	0.499239	0.482411	0.999987
KSPZV1	1.8x10^6 PFSPZ	delta (post-immunization/pre-immunization baseline	ΔP vs ΔNP	ZNF14	ENSG00000105708	zinc finger protein 14 [Source:HGNC Symbol;Acc:HGNC:12924]	0.116328	4.30143	0.499114	0.482465	0.999987
KSPZV1	1.8x10^6 PFSPZ	delta (post-immunization/pre-immunization baseline	ΔP vs ΔNP	RP11-234B24.6	ENSG00000255639	novel protein	-0.073942	4.41315	0.499102	0.482471	0.999987
KSPZV1	1.8x10^6 PFSPZ	delta (post-immunization/pre-immunization baseline	ΔP vs ΔNP	SOCS3	ENSG00000184557	suppressor of cytokine signaling 3 [Source:HGNC Symbol;Acc:HGNC:19391]	-0.249911	4.65208	0.49888	0.482568	0.999987
KSPZV1	1.8x10^6 PFSPZ	delta (post-immunization/pre-immunization baseline	ΔP vs ΔNP	ZC3H6	ENSG00000188177	zinc finger CCCH-type containing 6 [Source:HGNC Symbol;Acc:HGNC:24762]	0.0982949	6.34095	0.498333	0.482807	0.999987
KSPZV1	1.8x10^6 PFSPZ	delta (post-immunization/pre-immunization baseline	ΔP vs ΔNP	ZFP37	ENSG00000136866	ZFP37 zinc finger protein [Source:HGNC Symbol;Acc:HGNC:12863]	0.494106	1.86349	0.498307	0.482818	0.999987
KSPZV1	1.8x10^6 PFSPZ	delta (post-immunization/pre-immunization baseline	ΔP vs ΔNP	AIFM3	ENSG00000183773	apoptosis inducing factor mitochondria associated 3 [Source:HGNC Symbol;Acc:HGNC:26398]	-0.322262	1.47193	0.498386	0.482824	0.999987
KSPZV1	1.8x10^6 PFSPZ	delta (post-immunization/pre-immunization baseline	ΔP vs ΔNP	ODF2-AS1	ENSG00000225951	ODF2 antisense RNA 1 [Source:HGNC Symbol;Acc:HGNC:49461]	0.185841	0.480554	0.498232	0.482851	0.999987
KSPZV1	1.8x10^6 PFSPZ	delta (post-immunization/pre-immunization baseline	ΔP vs ΔNP	ZNF131	ENSG00000172262	zinc finger protein 131 [Source:HGNC Symbol;Acc:HGNC:12915]	0.0729733	6.56605	0.498193	0.482868	0.999987
KSPZV1	1.8x10^6 PFSPZ	delta (post-immunization/pre-immunization baseline	ΔP vs ΔNP	ST3GAL1	ENSG00000008513	ST3 beta-galactoside alpha-2,3-sialyltransferase 1 [Source:HGNC Symbol;Acc:HGNC:10862]	-0.0859525	7.71237	0.498138	0.482892	0.999987
KSPZV1	1.8x10^6 PFSPZ	delta (post-immunization/pre-immunization baseline	ΔP vs ΔNP	RP11-430N14.4	ENSG00000271875		0.53071	2.17808	0.498076	0.482919	0.999987
KSPZV1	1.8x10^6 PFSPZ	delta (post-immunization/pre-immunization baseline	ΔP vs ΔNP	TMEM185B	ENSG00000226479	transmembrane protein 185B [Source:HGNC Symbol;Acc:HGNC:18896]	0.0811949	5.03992	0.497749	0.483062	0.999987
KSPZV1	1.8x10^6 PFSPZ	delta (post-immunization/pre-immunization baseline	ΔP vs ΔNP	AP001437.1	ENSG00000273210	novel transcript, antisense to DYRK1A	0.365578	-0.521783	0.497653	0.483145	0.999987
KSPZV1	1.8x10^6 PFSPZ	delta (post-immunization/pre-immunization baseline	ΔP vs ΔNP	RP11-102L12.2	ENSG00000259326	novel transcript, antisense to RASGRP1	0.117073	5.13484	0.497428	0.483203	0.999987
KSPZV1	1.8x10^6 PFSPZ	delta (post-immunization/pre-immunization baseline	ΔP vs ΔNP	SLC35B1	ENSG00000121073	solute carrier family 35 member B1 [Source:HGNC Symbol;Acc:HGNC:20798]	0.107707	4.55898	0.497275	0.48327	0.999987
KSPZV1	1.8x10^6 PFSPZ	delta (post-immunization/pre-immunization baseline	ΔP vs ΔNP	HMGN1	ENSG00000205581	high mobility group nucleosome binding domain 1 [Source:HGNC Symbol;Acc:HGNC:4984]	0.061193	7.06252	0.497255	0.483279	0.999987
KSPZV1	1.8x10^6 PFSPZ	delta (post-immunization/pre-immunization baseline	ΔP vs ΔNP	PPFIA4	ENSG00000143847	PTPRF interacting protein alpha 4 [Source:HGNC Symbol;Acc:HGNC:9248]	-0.665263	1.026	0.497433	0.483284	0.999987
KSPZV1	1.8x10^6 PFSPZ	delta (post-immunization/pre-immunization baseline	ΔP vs ΔNP	PDRG1	ENSG00000088356	p53 and DNA damage regulated 1 [Source:HGNC Symbol;Acc:HGNC:16119]	-0.170686	2.45174	0.497054	0.483367	0.999987
KSPZV1	1.8x10^6 PFSPZ	delta (post-immunization/pre-immunization baseline	ΔP vs ΔNP	TMEM268	ENSG00000157693	transmembrane protein 268 [Source:HGNC Symbol;Acc:HGNC:24513]	0.0793807	5.76818	0.496958	0.483409	0.999987
KSPZV1	1.8x10^6 PFSPZ	delta (post-immunization/pre-immunization baseline	ΔP vs ΔNP	CTD-2553L13.10	ENSG00000274104	novel transcript	-0.447815	-0.39307	0.496848	0.483457	0.999987
KSPZV1	1.8x10^6 PFSPZ	delta (post-immunization/pre-immunization baseline	ΔP vs ΔNP	SDHC	ENSG00000143252	succinate dehydrogenase complex subunit C [Source:HGNC Symbol;Acc:HGNC:10682]	0.076647	6.68327	0.49682	0.483469	0.999987
KSPZV1	1.8x10^6 PFSPZ	delta (post-immunization/pre-immunization baseline	ΔP vs ΔNP	RP11-210K20.5	ENSG00000276282	novel transcript, sense intronic to TRAPPC8	0.348995	1.34023	0.496544	0.483591	0.999987
KSPZV1	1.8x10^6 PFSPZ	delta (post-immunization/pre-immunization baseline	ΔP vs ΔNP	PHLDA1	ENSG00000139289	pleckstrin homology like domain family A member 1 [Source:HGNC Symbol;Acc:HGNC:8933]	-0.224732	2.30219	0.496501	0.483609	0.999987
KSPZV1	1.8x10^6 PFSPZ	delta (post-immunization/pre-immunization baseline	ΔP vs ΔNP	RP11-442H21.2	ENSG00000269926		-0.154053	2.58263	0.496195	0.483744	0.999987
KSPZV1	1.8x10^6 PFSPZ	delta (post-immunization/pre-immunization baseline	ΔP vs ΔNP	RP5-1009E24.9	ENSG00000274949	novel transcript	-0.250213	0.661284	0.496094	0.483788	0.999987
KSPZV1	1.8x10^6 PFSPZ	delta (post-immunization/pre-immunization baseline	ΔP vs ΔNP	RP11-361L15.5	ENSG00000280334	TEC	0.299178	1.02019	0.495871	0.483886	0.999987
KSPZV1	1.8x10^6 PFSPZ	delta (post-immunization/pre-immunization baseline	ΔP vs ΔNP	AC007283.5	ENSG00000234431	novel transcript	0.110175	4.02329	0.495429	0.48408	0.999987
KSPZV1	1.8x10^6 PFSPZ	delta (post-immunization/pre-immunization baseline	ΔP vs ΔNP	PANK2-AS1	ENSG00000229539	PANK2 antisense RNA 1 [Source:HGNC Symbol;Acc:HGNC:40732]	-0.302392	0.898687	0.49521	0.484176	0.999987
KSPZV1	1.8x10^6 PFSPZ	delta (post-immunization/pre-immunization baseline	ΔP vs ΔNP	RP11-339B21.15	ENSG00000272960		-0.465759	-0.756309	0.495345	0.4842	0.999987
KSPZV1	1.8x10^6 PFSPZ	delta (post-immunization/pre-immunization baseline	ΔP vs ΔNP	LNX1	ENSG00000072201	ligand of numb-protein X 1 [Source:HGNC Symbol;Acc:HGNC:6657]	0.131707	3.90885	0.495144	0.484205	0.999987
KSPZV1	1.8x10^6 PFSPZ	delta (post-immunization/pre-immunization baseline	ΔP vs ΔNP	TCTN2	ENSG00000168778	tectonic family member 2 [Source:HGNC Symbol;Acc:HGNC:25774]	0.169159	2.1831	0.495013	0.484263	0.999987
KSPZV1	1.8x10^6 PFSPZ	delta (post-immunization/pre-immunization baseline	ΔP vs ΔNP	ZEB1	ENSG00000148516	zinc finger E-box binding homeobox 1 [Source:HGNC Symbol;Acc:HGNC:11642]	0.0846037	6.36223	0.494714	0.484395	0.999987
KSPZV1	1.8x10^6 PFSPZ	delta (post-immunization/pre-immunization baseline	ΔP vs ΔNP	AHSA2P	ENSG00000173209	activator of HSP90 ATPase homolog 2, pseudogene [Source:HGNC Symbol;Acc:HGNC:20437]	-0.0661799	7.04609	0.49466	0.484418	0.999987
KSPZV1	1.8x10^6 PFSPZ	delta (post-immunization/pre-immunization baseline	ΔP vs ΔNP	PYGB	ENSG00000100994	glycogen phosphorylase B [Source:HGNC Symbol;Acc:HGNC:9723]	-0.110492	5.58564	0.494593	0.484447	0.999987
KSPZV1	1.8x10^6 PFSPZ	delta (post-immunization/pre-immunization baseline	ΔP vs ΔNP	RP11-702L15.4	ENSG00000259682	novel transcript, sense intronic to ZNF609	0.362275	-0.246974	0.494592	0.484448	0.999987
KSPZV1	1.8x10^6 PFSPZ	delta (post-immunization/pre-immunization baseline	ΔP vs ΔNP	RP11-701H24.3	ENSG00000257647	novel transcript	-0.490761	-0.826545	0.494554	0.484465	0.999987
KSPZV1	1.8x10^6 PFSPZ	delta (post-immunization/pre-immunization baseline	ΔP vs ΔNP	AC073641.2	ENSG00000228802	novel transcript	0.193357	0.363647	0.49448	0.484497	0.999987
KSPZV1	1.8x10^6 PFSPZ	delta (post-immunization/pre-immunization baseline	ΔP vs ΔNP	RCC1L	ENSG00000274523	RCC1 like [Source:HGNC Symbol;Acc:HGNC:14948]	-0.180128	3.4391	0.49422	0.484611	0.999987
KSPZV1	1.8x10^6 PFSPZ	delta (post-immunization/pre-immunization baseline	ΔP vs ΔNP	BTN3A3	ENSG00000111801	butyrophilin subfamily 3 member A3 [Source:HGNC Symbol;Acc:HGNC:1140]	-0.0757653	6.75999	0.493935	0.484737	0.999987
KSPZV1	1.8x10^6 PFSPZ	delta (post-immunization/pre-immunization baseline	ΔP vs ΔNP	TRIM3	ENSG00000110171	tripartite motif containing 3 [Source:HGNC Symbol;Acc:HGNC:10064]	-0.203682	2.22942	0.493781	0.484805	0.999987
KSPZV1	1.8x10^6 PFSPZ	delta (post-immunization/pre-immunization baseline	ΔP vs ΔNP	NME1	ENSG00000239672	NME/NM23 nucleoside diphosphate kinase 1 [Source:HGNC Symbol;Acc:HGNC:7849]	-0.187839	4.12244	0.493758	0.484815	0.999987
KSPZV1	1.8x10^6 PFSPZ	delta (post-immunization/pre-immunization baseline	ΔP vs ΔNP	RGS5	ENSG00000143248	regulator of G protein signaling 5 [Source:HGNC Symbol;Acc:HGNC:10001]	0.284469	3.17324	0.493691	0.484845	0.999987
KSPZV1	1.8x10^6 PFSPZ	delta (post-immunization/pre-immunization baseline	ΔP vs ΔNP	NUTM2F	ENSG00000130950	NUT family member 2F [Source:HGNC Symbol;Acc:HGNC:23450]	0.642267	0.427266	0.493687	0.485017	0.999987
KSPZV1	1.8x10^6 PFSPZ	delta (post-immunization/pre-immunization baseline	ΔP vs ΔNP	SLC9A3R2	ENSG00000065054	SLC9A3 regulator 2 [Source:HGNC Symbol;Acc:HGNC:11076]	-0.635378	0.408324	0.493294	0.48506	0.999987
KSPZV1	1.8x10^6 PFSPZ	delta (post-immunization/pre-immunization baseline	ΔP vs ΔNP	DPP9-AS1	ENSG00000205790	DPP9 antisense RNA 1 [Source:HGNC Symbol;Acc:HGNC:50706]	-0.144252	3.24294	0.493189	0.485066	0.999987
KSPZV1	1.8x10^6 PFSPZ	delta (post-immunization/pre-immunization baseline	ΔP vs ΔNP	KIF20A	ENSG00000112984	kinesin family member 20A [Source:HGNC Symbol;Acc:HGNC:9787]	-0.242399	2.07477	0.493168	0.485075	0.999987
KSPZV1	1.8x10^6 PFSPZ	delta (post-immunization/pre-immunization baseline	ΔP vs ΔNP	FAU	ENSG00000149806	FAU ubiquitin like and ribosomal protein S30 fusion [Source:HGNC Symbol;Acc:HGNC:3597]	-0.171152	7.11184	0.492987	0.485155	0.999987
KSPZV1	1.8x10^6 PFSPZ	delta (post-immunization/pre-immunization baseline	ΔP vs ΔNP	FBN2	ENSG00000138829	fibrillin 2 [Source:HGNC Symbol;Acc:HGNC:3604]	-0.267655	3.16321	0.492971	0.485162	0.999987
KSPZV1	1.8x10^6 PFSPZ	delta (post-immunization/pre-immunization baseline	ΔP vs ΔNP	CRY1	ENSG00000008405	cryptochrome circadian regulator 1 [Source:HGNC Symbol;Acc:HGNC:2384]	-0.0677726	4.41187	0.492872	0.485206	0.999987
KSPZV1	1.8x10^6 PFSPZ	delta (post-immunization/pre-immunization baseline	ΔP vs ΔNP	RP11-748C4.1	ENSG00000254865	novel transcript	-0.482718	-0.789194	0.493144	0.485212	0.999987
KSPZV1	1.8x10^6 PFSPZ	delta (post-immunization/pre-immunization baseline	ΔP vs ΔNP	RP11-166O4.6	ENSG00000273448	novel transcript	-0.259059	2.00803	0.49276	0.485255	0.999987
KSPZV1	1.8x10^6 PFSPZ	delta (post-immunization/pre-immunization baseline	ΔP vs ΔNP	SELENOW	ENSG00000178980	selenoprotein W [Source:HGNC Symbol;Acc:HGNC:10752]	-0.0954786	5.4711	0.492653	0.485302	0.999987
KSPZV1	1.8x10^6 PFSPZ	delta (post-immunization/pre-immunization baseline	ΔP vs ΔNP	TRPV3	ENSG00000167723	transient receptor potential cation channel subfamily V member 3 [Source:HGNC Symbol;Acc:HGNC:18084]	-0.788141	0.755422	0.49251	0.485491	0.999987
KSPZV1	1.8x10^6 PFSPZ	delta (post-immunization/pre-immunization baseline	ΔP vs ΔNP	SLCO4C1	ENSG00000173930	solute carrier organic anion transporter family member 4C1 [Source:HGNC Symbol;Acc:HGNC:23612]	-0.189959	5.02809	0.492117	0.485539	0.999987
KSPZV1	1.8x10^6 PFSPZ	delta (post-immunization/pre-immunization baseline	ΔP vs ΔNP	SPON1-AS1	ENSG00000254418	SPON1 antisense RNA 1 [Source:HGNC Symbol;Acc:HGNC:53117]	-0.341381	-0.0355754	0.932566	0.485685	0.999987
KSPZV1	1.8x10^6 PFSPZ	delta (post-immunization/pre-immunization baseline	ΔP vs ΔNP	ISG20L2	ENSG00000143319	interferon stimulated exonuclease gene 20 like 2 [Source:HGNC Symbol;Acc:HGNC:25745]	-0.0544087	6.04537	0.491784	0.485686	0.999987
KSPZV1	1.8x10^6 PFSPZ	delta (post-immunization/pre-immunization baseline	ΔP vs ΔNP	CASP2	ENSG00000106144	caspase 2 [Source:HGNC Symbol;Acc:HGNC:1503]	0.0565164	7.12418	0.491743	0.485704	0.999987
KSPZV1	1.8x10^6 PFSPZ	delta (post-immunization/pre-immunization baseline	ΔP vs ΔNP	RNF25	ENSG00000163481	ring finger protein 25 [Source:HGNC Symbol;Acc:HGNC:14662]	0.0921657	3.93402	0.49157	0.48578	0.999987
KSPZV1	1.8x10^6 PFSPZ	delta (post-immunization/pre-immunization baseline	ΔP vs ΔNP	ELF4	ENSG00000102034	E74 like ETS transcription factor 4 [Source:HGNC Symbol;Acc:HGNC:3319]	-0.113626	6.70862	0.491563	0.485784	0.999987
KSPZV1	1.8x10^6 PFSPZ	delta (post-immunization/pre-immunization baseline	ΔP vs ΔNP	FASTKD3	ENSG00000124279	FAST kinase domains 3 [Source:HGNC Symbol;Acc:HGNC:28758]	0.123205	4.16369	0.491433	0.485841	0.999987
KSPZV1	1.8x10^6 PFSPZ	delta (post-immunization/pre-immunization baseline	ΔP vs ΔNP	TSEN2	ENSG00000154743	tRNA splicing endonuclease subunit 2 [Source:HGNC Symbol;Acc:HGNC:28422]	0.142527	3.42139	0.491336	0.485884	0.999987
KSPZV1	1.8x10^6 PFSPZ	delta (post-immunization/pre-immunization baseline	ΔP vs ΔNP	NQO2	ENSG00000124588	N-ribosyldihydronicotinamide:quinone reductase 2 [Source:HGNC Symbol;Acc:HGNC:7856]	0.146383	5.39415	0.491254	0.48592	0.999987
KSPZV1	1.8x10^6 PFSPZ	delta (post-immunization/pre-immunization baseline	ΔP vs ΔNP	SLC30A1	ENSG00000170385	solute carrier family 30 member 1 [Source:HGNC Symbol;Acc:HGNC:11012]	-0.0912666	5.92615	0.491225	0.485933	0.999987
KSPZV1	1.8x10^6 PFSPZ	delta (post-immunization/pre-immunization baseline	ΔP vs ΔNP	VPS13C	ENSG00000129003	vacuolar protein sorting 13 homolog C [Source:HGNC Symbol;Acc:HGNC:23594]	-0.108529	9.30542	0.49113	0.485975	0.999987
KSPZV1	1.8x10^6 PFSPZ	delta (post-immunization/pre-immunization baseline	ΔP vs ΔNP	TTC13	ENSG00000143643	tetratricopeptide repeat domain 13 [Source:HGNC Symbol;Acc:HGNC:26204]	0.077332	6.0159	0.491085	0.485995	0.999987
KSPZV1	1.8x10^6 PFSPZ	delta (post-immunization/pre-immunization baseline	ΔP vs ΔNP	DNAJC25-GNG10	ENSG00000244115	DNAJC25-GNG10 readthrough [Source:HGNC Symbol;Acc:HGNC:37501]	-0.14828	5.11905	0.491015	0.486026	0.999987
KSPZV1	1.8x10^6 PFSPZ	delta (post-immunization/pre-immunization baseline	ΔP vs ΔNP	RAB3IL1	ENSG00000167994	RAB3A interacting protein like 1 [Source:HGNC Symbol;Acc:HGNC:9780]	0.644122	1.78603	0.491012	0.486027	0.999987
KSPZV1	1.8x10^6 PFSPZ	delta (post-immunization/pre-immunization baseline	ΔP vs ΔNP	KLHL29	ENSG00000119771	kelch like family member 29 [Source:HGNC Symbol;Acc:HGNC:29404]	-0.186258	3.19923	0.49089	0.486081	0.999987
KSPZV1	1.8x10^6 PFSPZ	delta (post-immunization/pre-immunization baseline	ΔP vs ΔNP	CCDC57	ENSG00000176155	coiled-coil domain containing 57 [Source:HGNC Symbol;Acc:HGNC:27564]	-0.10383	4.70717	0.490871	0.48609	0.999987
KSPZV1	1.8x10^6 PFSPZ	delta (post-immunization/pre-immunization baseline	ΔP vs ΔNP	SECTM1	ENSG00000141574	secreted and transmembrane 1 [Source:HGNC Symbol;Acc:HGNC:10707]	-0.30029	6.34879	0.49091	0.486095	0.999987
KSPZV1	1.8x10^6 PFSPZ	delta (post-immunization/pre-immunization baseline	ΔP vs ΔNP	CTD-2006C1.12	ENSG00000267274	novel transcript, sense overlapping with ZNF700	0.171133	1.23224	0.490546	0.486233	0.999987
KSPZV1	1.8x10^6 PFSPZ	delta (post-immunization/pre-immunization baseline	ΔP vs ΔNP	RP11-114I8.4	ENSG00000273488		-0.309904	0.395202	0.490536	0.486238	0.999987
KSPZV1	1.8x10^6 PFSPZ	delta (post-immunization/pre-immunization baseline	ΔP vs ΔNP	RAB15	ENSG00000139998	RAB15, member RAS oncogene family [Source:HGNC Symbol;Acc:HGNC:20150]	-0.102945	4.17254	0.490085	0.486438	0.999987
KSPZV1	1.8x10^6 PFSPZ	delta (post-immunization/pre-immunization baseline	ΔP vs ΔNP	SPSB2	ENSG00000111671	splA/ryanodine receptor domain and SOCS box containing 2 [Source:HGNC Symbol;Acc:HGNC:29522]	0.171114	2.47189	0.490082	0.486439	0.999987
KSPZV1	1.8x10^6 PFSPZ	delta (post-immunization/pre-immunization baseline	ΔP vs ΔNP	VIL1	ENSG00000127831	villin 1 [Source:HGNC Symbol;Acc:HGNC:12690]	-0.111089	4.22536	0.489891	0.486524	0.999987
KSPZV1	1.8x10^6 PFSPZ	delta (post-immunization/pre-immunization baseline	ΔP vs ΔNP	RP11-109D20.2	ENSG00000259352	novel transcript, antisense to SORD	-0.701482	-0.91368	0.491356	0.486527	0.999987
KSPZV1	1.8x10^6 PFSPZ	delta (post-immunization/pre-immunization baseline	ΔP vs ΔNP	RP11-212I21.4	ENSG00000261997	novel transcript	0.238393	3.97178	0.489858	0.486538	0.999987
KSPZV1	1.8x10^6 PFSPZ	delta (post-immunization/pre-immunization baseline	ΔP vs ΔNP	CGAS	ENSG00000164430	cyclic GMP-AMP synthase [Source:HGNC Symbol;Acc:HGNC:21367]	-0.0977625	4.97581	0.489819	0.486555	0.999987
KSPZV1	1.8x10^6 PFSPZ	delta (post-immunization/pre-immunization baseline	ΔP vs ΔNP	P2RX5-TAX1BP3	ENSG00000257950	P2RX5-TAX1BP3 readthrough (NMD candidate) [Source:HGNC Symbol;Acc:HGNC:49191]	-0.107397	6.15303	0.489802	0.486563	0.999987
KSPZV1	1.8x10^6 PFSPZ	delta (post-immunization/pre-immunization baseline	ΔP vs ΔNP	HK2	ENSG00000159399	hexokinase 2 [Source:HGNC Symbol;Acc:HGNC:4923]	-0.125516	5.45532	0.489742	0.48659	0.999987
KSPZV1	1.8x10^6 PFSPZ	delta (post-immunization/pre-immunization baseline	ΔP vs ΔNP	TMEM150A	ENSG00000168890	transmembrane protein 150A [Source:HGNC Symbol;Acc:HGNC:24677]	0.110814	3.07742	0.48969	0.486613	0.999987
KSPZV1	1.8x10^6 PFSPZ	delta (post-immunization/pre-immunization baseline	ΔP vs ΔNP	CD55	ENSG00000196352	CD55 molecule (Cromer blood group) [Source:HGNC Symbol;Acc:HGNC:2665]	0.0950312	8.44528	0.489678	0.486618	0.999987
KSPZV1	1.8x10^6 PFSPZ	delta (post-immunization/pre-immunization baseline	ΔP vs ΔNP	NFIB	ENSG00000147862	nuclear factor I B [Source:HGNC Symbol;Acc:HGNC:7785]	-0.972716	-0.881262	0.491976	0.486682	0.999987
KSPZV1	1.8x10^6 PFSPZ	delta (post-immunization/pre-immunization baseline	ΔP vs ΔNP	DDX56	ENSG00000136271	DEAD-box helicase 56 [Source:HGNC Symbol;Acc:HGNC:18193]	0.0572753	5.22011	0.489526	0.486685	0.999987
KSPZV1	1.8x10^6 PFSPZ	delta (post-immunization/pre-immunization baseline	ΔP vs ΔNP	RP11-415J8.7	ENSG00000270115	novel transcript	0.236537	1.31986	0.489395	0.486743	0.999987
KSPZV1	1.8x10^6 PFSPZ	delta (post-immunization/pre-immunization baseline	ΔP vs ΔNP	FAHD1	ENSG00000180185	fumarylacetoacetate hydrolase domain containing 1 [Source:HGNC Symbol;Acc:HGNC:14169]	0.131912	4.07459	0.489388	0.486747	0.999987
KSPZV1	1.8x10^6 PFSPZ	delta (post-immunization/pre-immunization baseline	ΔP vs ΔNP	CMYA5	ENSG00000164309	cardiomyopathy associated 5 [Source:HGNC Symbol;Acc:HGNC:14305]	0.948326	1.94146	0.491239	0.486779	0.999987
KSPZV1	1.8x10^6 PFSPZ	delta (post-immunization/pre-immunization baseline	ΔP vs ΔNP	RP11-1099M24.7	ENSG00000262730	novel transcript	-0.260379	3.24304	0.489312	0.48678	0.999987
KSPZV1	1.8x10^6 PFSPZ	delta (post-immunization/pre-immunization baseline	ΔP vs ΔNP	NHLH1	ENSG00000171786	nescient helix-loop-helix 1 [Source:HGNC Symbol;Acc:HGNC:7817]	-0.663155	-0.492538	0.489536	0.486806	0.999987
KSPZV1	1.8x10^6 PFSPZ	delta (post-immunization/pre-immunization baseline	ΔP vs ΔNP	KMT5B	ENSG00000110066	lysine methyltransferase 5B [Source:HGNC Symbol;Acc:HGNC:24283]	-0.0704483	6.50017	0.489184	0.486837	0.999987
KSPZV1	1.8x10^6 PFSPZ	delta (post-immunization/pre-immunization baseline	ΔP vs ΔNP	PLEKHG3	ENSG00000126822	pleckstrin homology and RhoGEF domain containing G3 [Source:HGNC Symbol;Acc:HGNC:20364]	-0.173267	5.53039	0.489045	0.486899	0.999987
KSPZV1	1.8x10^6 PFSPZ	delta (post-immunization/pre-immunization baseline	ΔP vs ΔNP	CNPY3	ENSG00000137161	canopy FGF signaling regulator 3 [Source:HGNC Symbol;Acc:HGNC:11968]	-0.14942	5.45795	0.488632	0.487082	0.999987
KSPZV1	1.8x10^6 PFSPZ	delta (post-immunization/pre-immunization baseline	ΔP vs ΔNP	KCTD17	ENSG00000100379	potassium channel tetramerization domain containing 17 [Source:HGNC Symbol;Acc:HGNC:25705]	-0.203388	2.65844	0.488585	0.487103	0.999987
KSPZV1	1.8x10^6 PFSPZ	delta (post-immunization/pre-immunization baseline	ΔP vs ΔNP	PRRT2	ENSG00000167371	proline rich transmembrane protein 2 [Source:HGNC Symbol;Acc:HGNC:30500]	-0.295915	0.925025	0.48858	0.487105	0.999987
KSPZV1	1.8x10^6 PFSPZ	delta (post-immunization/pre-immunization baseline	ΔP vs ΔNP	SMYD4	ENSG00000186532	SET and MYND domain containing 4 [Source:HGNC Symbol;Acc:HGNC:21067]	0.0676294	5.4079	0.488536	0.487125	0.999987
KSPZV1	1.8x10^6 PFSPZ	delta (post-immunization/pre-immunization baseline	ΔP vs ΔNP	FGFR1	ENSG00000077782	fibroblast growth factor receptor 1 [Source:HGNC Symbol;Acc:HGNC:3688]	-0.189464	2.77829	0.488355	0.487205	0.999987
KSPZV1	1.8x10^6 PFSPZ	delta (post-immunization/pre-immunization baseline	ΔP vs ΔNP	AC003104.1	ENSG00000236194	novel transcript, sense intronic to STAT5B	0.11165	4.3093	0.488226	0.487262	0.999987
KSPZV1	1.8x10^6 PFSPZ	delta (post-immunization/pre-immunization baseline	ΔP vs ΔNP	MICAL2	ENSG00000133816	microtubule associated monooxygenase, calponin and LIM domain containing 2 [Source:HGNC Symbol;Acc:HGNC:24693]	0.324617	7.85303	0.488108	0.48734	0.999987
KSPZV1	1.8x10^6 PFSPZ	delta (post-immunization/pre-immunization baseline	ΔP vs ΔNP	MOB3A	ENSG00000172081	MOB kinase activator 3A [Source:HGNC Symbol;Acc:HGNC:29802]	-0.116109	8.25523	0.487669	0.48751	0.999987
KSPZV1	1.8x10^6 PFSPZ	delta (post-immunization/pre-immunization baseline	ΔP vs ΔNP	KDM4D	ENSG00000186280	lysine demethylase 4D [Source:HGNC Symbol;Acc:HGNC:25498]	-0.592484	-0.186644	0.487775	0.487545	0.999987
KSPZV1	1.8x10^6 PFSPZ	delta (post-immunization/pre-immunization baseline	ΔP vs ΔNP	AC130469.1	ENSG00000279396		0.171854	3.14867	0.487449	0.487608	0.999987
KSPZV1	1.8x10^6 PFSPZ	delta (post-immunization/pre-immunization baseline	ΔP vs ΔNP	TRAJ48	ENSG00000211841	T cell receptor alpha joining 48 [Source:HGNC Symbol;Acc:HGNC:12079]	0.15702	0.236407	0.487214	0.487712	0.999987
KSPZV1	1.8x10^6 PFSPZ	delta (post-immunization/pre-immunization baseline	ΔP vs ΔNP	NOM1	ENSG00000146909	nucleolar protein with MIF4G domain 1 [Source:HGNC Symbol;Acc:HGNC:13244]	-0.0550427	5.16222	0.487182	0.487727	0.999987
KSPZV1	1.8x10^6 PFSPZ	delta (post-immunization/pre-immunization baseline	ΔP vs ΔNP	C1QL2	ENSG00000144119	complement C1q like 2 [Source:HGNC Symbol;Acc:HGNC:24181]	-1.15557	-0.254627	0.489498	0.487775	0.999987
KSPZV1	1.8x10^6 PFSPZ	delta (post-immunization/pre-immunization baseline	ΔP vs ΔNP	RPN1	ENSG00000163902	ribophorin I [Source:HGNC Symbol;Acc:HGNC:10381]	-0.0766663	7.78512	0.486941	0.487834	0.999987
KSPZV1	1.8x10^6 PFSPZ	delta (post-immunization/pre-immunization baseline	ΔP vs ΔNP	CTD-2196E14.7	ENSG00000279618		0.0963705	3.32257	0.486918	0.487844	0.999987
KSPZV1	1.8x10^6 PFSPZ	delta (post-immunization/pre-immunization baseline	ΔP vs ΔNP	SGIP1	ENSG00000118473	SH3GL interacting endocytic adaptor 1 [Source:HGNC Symbol;Acc:HGNC:25412]	1.10158	0.688542	0.488363	0.487851	0.999987
KSPZV1	1.8x10^6 PFSPZ	delta (post-immunization/pre-immunization baseline	ΔP vs ΔNP	TMEM106C	ENSG00000134291	transmembrane protein 106C [Source:HGNC Symbol;Acc:HGNC:28775]	0.115802	3.73776	0.486765	0.487912	0.999987
KSPZV1	1.8x10^6 PFSPZ	delta (post-immunization/pre-immunization baseline	ΔP vs ΔNP	NUCB1-AS1	ENSG00000235191	NUCB1 antisense RNA 1 [Source:HGNC Symbol;Acc:HGNC:40419]	-0.258093	1.58209	0.486751	0.487918	0.999987
KSPZV1	1.8x10^6 PFSPZ	delta (post-immunization/pre-immunization baseline	ΔP vs ΔNP	CEBPZ	ENSG00000115816	CCAAT enhancer binding protein zeta [Source:HGNC Symbol;Acc:HGNC:24218]	0.10653	6.51187	0.486272	0.488132	0.999987
KSPZV1	1.8x10^6 PFSPZ	delta (post-immunization/pre-immunization baseline	ΔP vs ΔNP	HLA-B	ENSG00000234745	major histocompatibility complex, class I, B [Source:HGNC Symbol;Acc:HGNC:4932]	-0.972247	6.49332	0.486397	0.488197	0.999987
KSPZV1	1.8x10^6 PFSPZ	delta (post-immunization/pre-immunization baseline	ΔP vs ΔNP	MAMLD1	ENSG00000013619	mastermind like domain containing 1 [Source:HGNC Symbol;Acc:HGNC:2568]	0.378113	1.73107	0.486058	0.488227	0.999987
KSPZV1	1.8x10^6 PFSPZ	delta (post-immunization/pre-immunization baseline	ΔP vs ΔNP	RP11-362A9.3	ENSG00000243305	novel transcript	0.137463	3.82397	0.486032	0.488239	0.999987
KSPZV1	1.8x10^6 PFSPZ	delta (post-immunization/pre-immunization baseline	ΔP vs ΔNP	ARMH4	ENSG00000139971	armadillo like helical domain containing 4 [Source:HGNC Symbol;Acc:HGNC:19846]	0.193481	2.734	0.485783	0.48835	0.999987
KSPZV1	1.8x10^6 PFSPZ	delta (post-immunization/pre-immunization baseline	ΔP vs ΔNP	WAC	ENSG00000095787	WW domain containing adaptor with coiled-coil [Source:HGNC Symbol;Acc:HGNC:17327]	0.0591066	8.50355	0.485726	0.488375	0.999987
KSPZV1	1.8x10^6 PFSPZ	delta (post-immunization/pre-immunization baseline	ΔP vs ΔNP	PHACTR2	ENSG00000112419	phosphatase and actin regulator 2 [Source:HGNC Symbol;Acc:HGNC:20956]	-0.0788716	6.44543	0.485721	0.488377	0.999987
KSPZV1	1.8x10^6 PFSPZ	delta (post-immunization/pre-immunization baseline	ΔP vs ΔNP	GPR137C	ENSG00000180998	G protein-coupled receptor 137C [Source:HGNC Symbol;Acc:HGNC:25445]	0.863855	-0.573928	0.487586	0.488395	0.999987
KSPZV1	1.8x10^6 PFSPZ	delta (post-immunization/pre-immunization baseline	ΔP vs ΔNP	VIT	ENSG00000205221	vitrin [Source:HGNC Symbol;Acc:HGNC:12697]	-0.877124	-0.383418	0.48648	0.488402	0.999987
KSPZV1	1.8x10^6 PFSPZ	delta (post-immunization/pre-immunization baseline	ΔP vs ΔNP	RHOG	ENSG00000177105	ras homolog family member G [Source:HGNC Symbol;Acc:HGNC:672]	-0.14493	6.94393	0.485642	0.488412	0.999987
KSPZV1	1.8x10^6 PFSPZ	delta (post-immunization/pre-immunization baseline	ΔP vs ΔNP	MAP4K5	ENSG00000012983	mitogen-activated protein kinase kinase kinase kinase 5 [Source:HGNC Symbol;Acc:HGNC:6867]	0.0949136	6.46848	0.485575	0.488442	0.999987
KSPZV1	1.8x10^6 PFSPZ	delta (post-immunization/pre-immunization baseline	ΔP vs ΔNP	QRICH2	ENSG00000129646	glutamine rich 2 [Source:HGNC Symbol;Acc:HGNC:25326]	-0.203858	2.04564	0.485562	0.488448	0.999987
KSPZV1	1.8x10^6 PFSPZ	delta (post-immunization/pre-immunization baseline	ΔP vs ΔNP	MRPL46	ENSG00000259494	mitochondrial ribosomal protein L46 [Source:HGNC Symbol;Acc:HGNC:1192]	0.13944	4.57561	0.485462	0.488493	0.999987
KSPZV1	1.8x10^6 PFSPZ	delta (post-immunization/pre-immunization baseline	ΔP vs ΔNP	RUVBL1	ENSG00000175792	RuvB like AAA ATPase 1 [Source:HGNC Symbol;Acc:HGNC:10474]	-0.0668281	5.84089	0.485457	0.488495	0.999987
KSPZV1	1.8x10^6 PFSPZ	delta (post-immunization/pre-immunization baseline	ΔP vs ΔNP	PSPN	ENSG00000125650	persephin [Source:HGNC Symbol;Acc:HGNC:9579]	-0.185602	2.47924	0.485296	0.488567	0.999987
KSPZV1	1.8x10^6 PFSPZ	delta (post-immunization/pre-immunization baseline	ΔP vs ΔNP	AL161784.1	ENSG00000280315		-0.33198	4.14555	0.484992	0.488703	0.999987
KSPZV1	1.8x10^6 PFSPZ	delta (post-immunization/pre-immunization baseline	ΔP vs ΔNP	LIMD1-AS1	ENSG00000230530	LIMD1 antisense RNA 1 [Source:HGNC Symbol;Acc:HGNC:44107]	-0.0733071	4.77079	0.484984	0.488706	0.999987
KSPZV1	1.8x10^6 PFSPZ	delta (post-immunization/pre-immunization baseline	ΔP vs ΔNP	AKR1C3	ENSG00000196139	aldo-keto reductase family 1 member C3 [Source:HGNC Symbol;Acc:HGNC:386]	0.525432	0.890643	0.484955	0.488719	0.999987
KSPZV1	1.8x10^6 PFSPZ	delta (post-immunization/pre-immunization baseline	ΔP vs ΔNP	RPA1	ENSG00000132383	replication protein A1 [Source:HGNC Symbol;Acc:HGNC:10289]	-0.0917878	5.66905	0.484663	0.488849	0.999987
KSPZV1	1.8x10^6 PFSPZ	delta (post-immunization/pre-immunization baseline	ΔP vs ΔNP	RP11-347P5.1	ENSG00000272211	novel transcript, antisense to STK17B	0.136048	6.85391	0.484652	0.488854	0.999987
KSPZV1	1.8x10^6 PFSPZ	delta (post-immunization/pre-immunization baseline	ΔP vs ΔNP	SLC25A30-AS1	ENSG00000251015	SLC25A30 antisense RNA 1 [Source:HGNC Symbol;Acc:HGNC:42795]	-0.577815	-0.850834	0.484573	0.48889	0.999987
KSPZV1	1.8x10^6 PFSPZ	delta (post-immunization/pre-immunization baseline	ΔP vs ΔNP	AP000304.12	ENSG00000249209	novel protein similar to ATP synthase delta (OSCP) subunit domain	0.0853389	5.79548	0.484425	0.488956	0.999987
KSPZV1	1.8x10^6 PFSPZ	delta (post-immunization/pre-immunization baseline	ΔP vs ΔNP	SLC2A3	ENSG00000059804	solute carrier family 2 member 3 [Source:HGNC Symbol;Acc:HGNC:11007]	-0.161199	8.02257	0.484095	0.489103	0.999987
KSPZV1	1.8x10^6 PFSPZ	delta (post-immunization/pre-immunization baseline	ΔP vs ΔNP	TMEM117	ENSG00000139173	transmembrane protein 117 [Source:HGNC Symbol;Acc:HGNC:25308]	0.268066	1.80757	0.484054	0.489122	0.999987
KSPZV1	1.8x10^6 PFSPZ	delta (post-immunization/pre-immunization baseline	ΔP vs ΔNP	TRAV8-1	ENSG00000211782	T cell receptor alpha variable 8-1 [Source:HGNC Symbol;Acc:HGNC:12146]	0.238559	0.736304	0.484033	0.489131	0.999987
KSPZV1	1.8x10^6 PFSPZ	delta (post-immunization/pre-immunization baseline	ΔP vs ΔNP	CIAO2A	ENSG00000166797	cytosolic iron-sulfur assembly component 2A [Source:HGNC Symbol;Acc:HGNC:26235]	0.1076	5.50699	0.483771	0.489248	0.999987
KSPZV1	1.8x10^6 PFSPZ	delta (post-immunization/pre-immunization baseline	ΔP vs ΔNP	RPS6KB2	ENSG00000175634	ribosomal protein S6 kinase B2 [Source:HGNC Symbol;Acc:HGNC:10437]	-0.102614	5.64309	0.483544	0.48935	0.999987
KSPZV1	1.8x10^6 PFSPZ	delta (post-immunization/pre-immunization baseline	ΔP vs ΔNP	RP11-734B5.2	ENSG00000276092	novel transcript, sense intronic to CCDC102B	-0.327906	0.184427	0.483473	0.489381	0.999987
KSPZV1	1.8x10^6 PFSPZ	delta (post-immunization/pre-immunization baseline	ΔP vs ΔNP	UPK2	ENSG00000110375	uroplakin 2 [Source:HGNC Symbol;Acc:HGNC:12579]	-0.220142	1.00034	0.483309	0.489455	0.999987
KSPZV1	1.8x10^6 PFSPZ	delta (post-immunization/pre-immunization baseline	ΔP vs ΔNP	CDH13	ENSG00000140945	cadherin 13 [Source:HGNC Symbol;Acc:HGNC:1753]	0.318486	2.33739	0.483296	0.489461	0.999987
KSPZV1	1.8x10^6 PFSPZ	delta (post-immunization/pre-immunization baseline	ΔP vs ΔNP	PKD2L2	ENSG00000078795	polycystin 2 like 2, transient receptor potential cation channel [Source:HGNC Symbol;Acc:HGNC:9012]	0.131077	4.13403	0.483078	0.489558	0.999987
KSPZV1	1.8x10^6 PFSPZ	delta (post-immunization/pre-immunization baseline	ΔP vs ΔNP	CD81-AS1	ENSG00000238184	CD81 antisense RNA 1 [Source:HGNC Symbol;Acc:HGNC:49384]	-0.252042	0.675975	0.482918	0.48963	0.999987
KSPZV1	1.8x10^6 PFSPZ	delta (post-immunization/pre-immunization baseline	ΔP vs ΔNP	RP11-244B22.10	ENSG00000280180	novel transcript	-1.42332	0.742485	0.48508	0.489657	0.999987
KSPZV1	1.8x10^6 PFSPZ	delta (post-immunization/pre-immunization baseline	ΔP vs ΔNP	XXbac-BPGBPG55C20.2	ENSG00000272316	novel transcript	0.229621	4.12059	0.482748	0.489706	0.999987
KSPZV1	1.8x10^6 PFSPZ	delta (post-immunization/pre-immunization baseline	ΔP vs ΔNP	RP4-647C14.3	ENSG00000258944	novel transcript, antisense to PAPLN	-0.190851	1.83614	0.48264	0.489754	0.999987
KSPZV1	1.8x10^6 PFSPZ	delta (post-immunization/pre-immunization baseline	ΔP vs ΔNP	CDC37	ENSG00000105401	cell division cycle 37, HSP90 cochaperone [Source:HGNC Symbol;Acc:HGNC:1735]	-0.123436	5.37169	0.482452	0.489839	0.999987
KSPZV1	1.8x10^6 PFSPZ	delta (post-immunization/pre-immunization baseline	ΔP vs ΔNP	HNRNPL	ENSG00000104824	heterogeneous nuclear ribonucleoprotein L [Source:HGNC Symbol;Acc:HGNC:5045]	-0.0476711	7.77074	0.482335	0.489891	0.999987
KSPZV1	1.8x10^6 PFSPZ	delta (post-immunization/pre-immunization baseline	ΔP vs ΔNP	PPAT	ENSG00000128059	phosphoribosyl pyrophosphate amidotransferase [Source:HGNC Symbol;Acc:HGNC:9238]	0.122831	4.7429	0.48219	0.489956	0.999987
KSPZV1	1.8x10^6 PFSPZ	delta (post-immunization/pre-immunization baseline	ΔP vs ΔNP	AC091177.1	ENSG00000230113	novel transcript	-0.2709	0.897615	0.48196	0.49006	0.999987
KSPZV1	1.8x10^6 PFSPZ	delta (post-immunization/pre-immunization baseline	ΔP vs ΔNP	TUBB6	ENSG00000176014	tubulin beta 6 class V [Source:HGNC Symbol;Acc:HGNC:20776]	-0.11149	4.9696	0.481927	0.490074	0.999987
KSPZV1	1.8x10^6 PFSPZ	delta (post-immunization/pre-immunization baseline	ΔP vs ΔNP	PKP4-AS1	ENSG00000204380	PKP4 antisense RNA 1 [Source:HGNC Symbol;Acc:HGNC:52580]	0.50715	0.0189214	0.481947	0.490105	0.999987
KSPZV1	1.8x10^6 PFSPZ	delta (post-immunization/pre-immunization baseline	ΔP vs ΔNP	BMT2	ENSG00000164603	base methyltransferase of 25S rRNA 2 homolog [Source:HGNC Symbol;Acc:HGNC:26475]	0.129939	4.87863	0.481829	0.490118	0.999987
KSPZV1	1.8x10^6 PFSPZ	delta (post-immunization/pre-immunization baseline	ΔP vs ΔNP	LIAS	ENSG00000121897	lipoic acid synthetase [Source:HGNC Symbol;Acc:HGNC:16429]	0.123954	3.35431	0.481668	0.49019	0.999987
KSPZV1	1.8x10^6 PFSPZ	delta (post-immunization/pre-immunization baseline	ΔP vs ΔNP	PHLPP1	ENSG00000081913	PH domain and leucine rich repeat protein phosphatase 1 [Source:HGNC Symbol;Acc:HGNC:20610]	-0.0888764	4.05613	0.481613	0.490215	0.999987
KSPZV1	1.8x10^6 PFSPZ	delta (post-immunization/pre-immunization baseline	ΔP vs ΔNP	OGFR-AS1	ENSG00000229873	OGFR antisense RNA 1 [Source:HGNC Symbol;Acc:HGNC:40724]	-0.373948	-0.437951	0.481597	0.490222	0.999987
KSPZV1	1.8x10^6 PFSPZ	delta (post-immunization/pre-immunization baseline	ΔP vs ΔNP	RAB30-DT	ENSG00000246067	RAB30 divergent transcript [Source:HGNC Symbol;Acc:HGNC:48672]	0.110115	5.14275	0.481502	0.490265	0.999987
KSPZV1	1.8x10^6 PFSPZ	delta (post-immunization/pre-immunization baseline	ΔP vs ΔNP	ZMYM2	ENSG00000121741	zinc finger MYM-type containing 2 [Source:HGNC Symbol;Acc:HGNC:12989]	-0.100436	7.36084	0.481294	0.490358	0.999987
KSPZV1	1.8x10^6 PFSPZ	delta (post-immunization/pre-immunization baseline	ΔP vs ΔNP	TET1	ENSG00000138336	tet methylcytosine dioxygenase 1 [Source:HGNC Symbol;Acc:HGNC:29484]	0.131864	4.90263	0.481148	0.490424	0.999987
KSPZV1	1.8x10^6 PFSPZ	delta (post-immunization/pre-immunization baseline	ΔP vs ΔNP	C6orf132	ENSG00000188112	chromosome 6 open reading frame 132 [Source:HGNC Symbol;Acc:HGNC:21288]	-0.848457	-0.21664	0.481722	0.490527	0.999987
KSPZV1	1.8x10^6 PFSPZ	delta (post-immunization/pre-immunization baseline	ΔP vs ΔNP	PRSS50	ENSG00000206549	novel protein identical to PRSS50	0.564165	0.172513	0.480778	0.49059	0.999987
KSPZV1	1.8x10^6 PFSPZ	delta (post-immunization/pre-immunization baseline	ΔP vs ΔNP	DNAH1	ENSG00000114841	dynein axonemal heavy chain 1 [Source:HGNC Symbol;Acc:HGNC:2940]	-0.0751455	6.03445	0.480727	0.490613	0.999987
KSPZV1	1.8x10^6 PFSPZ	delta (post-immunization/pre-immunization baseline	ΔP vs ΔNP	LINC02132	ENSG00000268804	long intergenic non-protein coding RNA 2132 [Source:HGNC Symbol;Acc:HGNC:52992]	-0.441378	0.161648	0.4807	0.490625	0.999987
KSPZV1	1.8x10^6 PFSPZ	delta (post-immunization/pre-immunization baseline	ΔP vs ΔNP	HNRNPUL1	ENSG00000105323	heterogeneous nuclear ribonucleoprotein U like 1 [Source:HGNC Symbol;Acc:HGNC:17011]	-0.0852869	7.93939	0.480558	0.490689	0.999987
KSPZV1	1.8x10^6 PFSPZ	delta (post-immunization/pre-immunization baseline	ΔP vs ΔNP	CH17-189H20.1	ENSG00000274265	novel transcript	-0.175026	2.69597	0.480315	0.490798	0.999987
KSPZV1	1.8x10^6 PFSPZ	delta (post-immunization/pre-immunization baseline	ΔP vs ΔNP	RPL28	ENSG00000108107	ribosomal protein L28 [Source:HGNC Symbol;Acc:HGNC:10330]	0.149917	8.91972	0.480305	0.490803	0.999987
KSPZV1	1.8x10^6 PFSPZ	delta (post-immunization/pre-immunization baseline	ΔP vs ΔNP	PCDHGB6	ENSG00000253305	protocadherin gamma subfamily B, 6 [Source:HGNC Symbol;Acc:HGNC:8713]	0.381937	1.19575	0.480332	0.490831	0.999987
KSPZV1	1.8x10^6 PFSPZ	delta (post-immunization/pre-immunization baseline	ΔP vs ΔNP	GOLGA2	ENSG00000167110	golgin A2 [Source:HGNC Symbol;Acc:HGNC:4425]	-0.101664	4.02279	0.480219	0.490841	0.999987
KSPZV1	1.8x10^6 PFSPZ	delta (post-immunization/pre-immunization baseline	ΔP vs ΔNP	PRKCZ-AS1	ENSG00000182873	PRKCZ antisense RNA 1 [Source:HGNC Symbol;Acc:HGNC:40477]	0.18417	1.40905	0.480017	0.490932	0.999987
KSPZV1	1.8x10^6 PFSPZ	delta (post-immunization/pre-immunization baseline	ΔP vs ΔNP	ZNF543	ENSG00000178229	zinc finger protein 543 [Source:HGNC Symbol;Acc:HGNC:25281]	0.0858542	5.47954	0.479926	0.490973	0.999987
KSPZV1	1.8x10^6 PFSPZ	delta (post-immunization/pre-immunization baseline	ΔP vs ΔNP	ASPDH	ENSG00000204653	aspartate dehydrogenase domain containing [Source:HGNC Symbol;Acc:HGNC:33856]	0.330381	0.579971	0.479895	0.490987	0.999987
KSPZV1	1.8x10^6 PFSPZ	delta (post-immunization/pre-immunization baseline	ΔP vs ΔNP	ARR3	ENSG00000120500	arrestin 3 [Source:HGNC Symbol;Acc:HGNC:710]	0.362428	-0.10105	0.479817	0.491022	0.999987
KSPZV1	1.8x10^6 PFSPZ	delta (post-immunization/pre-immunization baseline	ΔP vs ΔNP	CCDC192	ENSG00000230561	coiled-coil domain containing 192 [Source:HGNC Symbol;Acc:HGNC:49566]	-0.473785	0.113075	0.479745	0.491055	0.999987
KSPZV1	1.8x10^6 PFSPZ	delta (post-immunization/pre-immunization baseline	ΔP vs ΔNP	LINC02447	ENSG00000245468	long intergenic non-protein coding RNA 2447 [Source:HGNC Symbol;Acc:HGNC:53379]	0.511691	0.222189	0.479604	0.491158	0.999987
KSPZV1	1.8x10^6 PFSPZ	delta (post-immunization/pre-immunization baseline	ΔP vs ΔNP	TMEM60	ENSG00000135211	transmembrane protein 60 [Source:HGNC Symbol;Acc:HGNC:21754]	-0.0942982	3.14838	0.479391	0.491214	0.999987
KSPZV1	1.8x10^6 PFSPZ	delta (post-immunization/pre-immunization baseline	ΔP vs ΔNP	CYB5D2	ENSG00000167740	cytochrome b5 domain containing 2 [Source:HGNC Symbol;Acc:HGNC:28471]	0.11831	3.04407	0.479238	0.491283	0.999987
KSPZV1	1.8x10^6 PFSPZ	delta (post-immunization/pre-immunization baseline	ΔP vs ΔNP	RP11-1E4.1	ENSG00000260093	novel transcript, antisense to MSRA	0.328219	1.98403	0.479104	0.491343	0.999987
KSPZV1	1.8x10^6 PFSPZ	delta (post-immunization/pre-immunization baseline	ΔP vs ΔNP	PANX2	ENSG00000073150	pannexin 2 [Source:HGNC Symbol;Acc:HGNC:8600]	-0.371891	2.36279	0.478955	0.491411	0.999987
KSPZV1	1.8x10^6 PFSPZ	delta (post-immunization/pre-immunization baseline	ΔP vs ΔNP	CARD17	ENSG00000255221	caspase recruitment domain family member 17 [Source:HGNC Symbol;Acc:HGNC:33827]	-0.514005	0.79673	0.478586	0.491577	0.999987
KSPZV1	1.8x10^6 PFSPZ	delta (post-immunization/pre-immunization baseline	ΔP vs ΔNP	GTF3A	ENSG00000122034	general transcription factor IIIA [Source:HGNC Symbol;Acc:HGNC:4662]	0.0707675	7.20807	0.478509	0.491611	0.999987
KSPZV1	1.8x10^6 PFSPZ	delta (post-immunization/pre-immunization baseline	ΔP vs ΔNP	CTA-204B4.7	ENSG00000279553		-0.179033	1.58435	0.478339	0.491688	0.999987
KSPZV1	1.8x10^6 PFSPZ	delta (post-immunization/pre-immunization baseline	ΔP vs ΔNP	C14orf119	ENSG00000179933	chromosome 14 open reading frame 119 [Source:HGNC Symbol;Acc:HGNC:20270]	-0.0885665	5.05871	0.478295	0.491708	0.999987
KSPZV1	1.8x10^6 PFSPZ	delta (post-immunization/pre-immunization baseline	ΔP vs ΔNP	CAB39	ENSG00000135932	calcium binding protein 39 [Source:HGNC Symbol;Acc:HGNC:20292]	-0.0615342	8.18434	0.478272	0.491718	0.999987
KSPZV1	1.8x10^6 PFSPZ	delta (post-immunization/pre-immunization baseline	ΔP vs ΔNP	RP11-21J18.1	ENSG00000265257	novel transcript	0.0818804	5.94887	0.478226	0.491739	0.999987
KSPZV1	1.8x10^6 PFSPZ	delta (post-immunization/pre-immunization baseline	ΔP vs ΔNP	RIPOR2	ENSG00000111913	RHO family interacting cell polarization regulator 2 [Source:HGNC Symbol;Acc:HGNC:13872]	-0.0773171	10.0715	0.47819	0.491756	0.999987
KSPZV1	1.8x10^6 PFSPZ	delta (post-immunization/pre-immunization baseline	ΔP vs ΔNP	SPOUT1	ENSG00000198917	SPOUT domain containing methyltransferase 1 [Source:HGNC Symbol;Acc:HGNC:26933]	-0.0933719	4.60868	0.478103	0.491794	0.999987
KSPZV1	1.8x10^6 PFSPZ	delta (post-immunization/pre-immunization baseline	ΔP vs ΔNP	MS4A4E	ENSG00000214787	membrane spanning 4-domains A4E [Source:HGNC Symbol;Acc:HGNC:14284]	-0.161563	1.54325	0.477914	0.49188	0.999987
KSPZV1	1.8x10^6 PFSPZ	delta (post-immunization/pre-immunization baseline	ΔP vs ΔNP	CH17-302M23.1	ENSG00000275552	novel transcript, antisense ABHD4	-0.367582	0.118288	0.477895	0.491888	0.999987
KSPZV1	1.8x10^6 PFSPZ	delta (post-immunization/pre-immunization baseline	ΔP vs ΔNP	RNASE2	ENSG00000169385	ribonuclease A family member 2 [Source:HGNC Symbol;Acc:HGNC:10045]	0.410067	4.85391	0.477918	0.491903	0.999987
KSPZV1	1.8x10^6 PFSPZ	delta (post-immunization/pre-immunization baseline	ΔP vs ΔNP	ITM2B	ENSG00000136156	integral membrane protein 2B [Source:HGNC Symbol;Acc:HGNC:6174]	0.10165	10.3988	0.477836	0.491915	0.999987
KSPZV1	1.8x10^6 PFSPZ	delta (post-immunization/pre-immunization baseline	ΔP vs ΔNP	HGFAC	ENSG00000109758	HGF activator [Source:HGNC Symbol;Acc:HGNC:4894]	-1.20032	-0.275236	0.480969	0.491921	0.999987
KSPZV1	1.8x10^6 PFSPZ	delta (post-immunization/pre-immunization baseline	ΔP vs ΔNP	RP4-534N18.2	ENSG00000228634	novel transcript	0.173897	1.71101	0.477768	0.491946	0.999987
KSPZV1	1.8x10^6 PFSPZ	delta (post-immunization/pre-immunization baseline	ΔP vs ΔNP	SLC25A39	ENSG00000013306	solute carrier family 25 member 39 [Source:HGNC Symbol;Acc:HGNC:24279]	0.38421	8.57839	0.477777	0.491968	0.999987
KSPZV1	1.8x10^6 PFSPZ	delta (post-immunization/pre-immunization baseline	ΔP vs ΔNP	TACR1	ENSG00000115353	tachykinin receptor 1 [Source:HGNC Symbol;Acc:HGNC:11526]	-0.429034	1.00237	0.4774	0.492112	0.999987
KSPZV1	1.8x10^6 PFSPZ	delta (post-immunization/pre-immunization baseline	ΔP vs ΔNP	TOMM40	ENSG00000130204	translocase of outer mitochondrial membrane 40 [Source:HGNC Symbol;Acc:HGNC:18001]	-0.106608	5.04926	0.477338	0.49214	0.999987
KSPZV1	1.8x10^6 PFSPZ	delta (post-immunization/pre-immunization baseline	ΔP vs ΔNP	ATP6V0E2-AS1	ENSG00000204934	ATP6V0E2 antisense RNA 1 [Source:HGNC Symbol;Acc:HGNC:44180]	0.168782	3.80994	0.477106	0.492245	0.999987
KSPZV1	1.8x10^6 PFSPZ	delta (post-immunization/pre-immunization baseline	ΔP vs ΔNP	RP11-80P20.3	ENSG00000280399	TEC	0.506549	-0.134789	0.477186	0.492248	0.999987
KSPZV1	1.8x10^6 PFSPZ	delta (post-immunization/pre-immunization baseline	ΔP vs ΔNP	NDUFV2-AS1	ENSG00000266053	NDUFV2 antisense RNA 1 [Source:HGNC Symbol;Acc:HGNC:50826]	0.093754	3.30837	0.47682	0.492374	0.999987
KSPZV1	1.8x10^6 PFSPZ	delta (post-immunization/pre-immunization baseline	ΔP vs ΔNP	HPS6	ENSG00000166189	HPS6 biogenesis of lysosomal organelles complex 2 subunit 3 [Source:HGNC Symbol;Acc:HGNC:18817]	-0.113371	4.4792	0.476769	0.492397	0.999987
KSPZV1	1.8x10^6 PFSPZ	delta (post-immunization/pre-immunization baseline	ΔP vs ΔNP	OSBPL10	ENSG00000144645	oxysterol binding protein like 10 [Source:HGNC Symbol;Acc:HGNC:16395]	0.123957	5.68378	0.476732	0.492414	0.999987
KSPZV1	1.8x10^6 PFSPZ	delta (post-immunization/pre-immunization baseline	ΔP vs ΔNP	TMEM161B-AS1	ENSG00000247828	TMEM161B antisense RNA 1 [Source:HGNC Symbol;Acc:HGNC:43839]	0.141343	4.58952	0.47672	0.492419	0.999987
KSPZV1	1.8x10^6 PFSPZ	delta (post-immunization/pre-immunization baseline	ΔP vs ΔNP	NAA10	ENSG00000102030	N-alpha-acetyltransferase 10, NatA catalytic subunit [Source:HGNC Symbol;Acc:HGNC:18704]	0.101315	4.4952	0.47668	0.492437	0.999987
KSPZV1	1.8x10^6 PFSPZ	delta (post-immunization/pre-immunization baseline	ΔP vs ΔNP	CNGA1	ENSG00000198515	cyclic nucleotide gated channel subunit alpha 1 [Source:HGNC Symbol;Acc:HGNC:2148]	0.710687	-0.464265	0.477454	0.492447	0.999987
KSPZV1	1.8x10^6 PFSPZ	delta (post-immunization/pre-immunization baseline	ΔP vs ΔNP	PLEKHM3	ENSG00000178385	pleckstrin homology domain containing M3 [Source:HGNC Symbol;Acc:HGNC:34006]	0.0697989	4.5539	0.476628	0.492461	0.999987
KSPZV1	1.8x10^6 PFSPZ	delta (post-immunization/pre-immunization baseline	ΔP vs ΔNP	ETFDH	ENSG00000171503	electron transfer flavoprotein dehydrogenase [Source:HGNC Symbol;Acc:HGNC:3483]	-0.088216	4.60028	0.476437	0.492547	0.999987
KSPZV1	1.8x10^6 PFSPZ	delta (post-immunization/pre-immunization baseline	ΔP vs ΔNP	FLJ44511	ENSG00000223855	heart tissue-associated transcript 92 [Source:NCBI gene (formerly Entrezgene);Acc:441307]	-0.732517	0.453417	0.4764	0.492604	0.999987
KSPZV1	1.8x10^6 PFSPZ	delta (post-immunization/pre-immunization baseline	ΔP vs ΔNP	SRP54-AS1	ENSG00000258704	SRP54 antisense RNA 1 (head to head) [Source:HGNC Symbol;Acc:HGNC:50643]	0.161196	2.00765	0.476211	0.49265	0.999987
KSPZV1	1.8x10^6 PFSPZ	delta (post-immunization/pre-immunization baseline	ΔP vs ΔNP	STK17A	ENSG00000164543	serine/threonine kinase 17a [Source:HGNC Symbol;Acc:HGNC:11395]	0.0850529	8.06534	0.476183	0.492662	0.999987
KSPZV1	1.8x10^6 PFSPZ	delta (post-immunization/pre-immunization baseline	ΔP vs ΔNP	ZBTB3	ENSG00000185670	zinc finger and BTB domain containing 3 [Source:HGNC Symbol;Acc:HGNC:22918]	0.125889	3.51839	0.476053	0.492721	0.999987
KSPZV1	1.8x10^6 PFSPZ	delta (post-immunization/pre-immunization baseline	ΔP vs ΔNP	RPS7	ENSG00000171863	ribosomal protein S7 [Source:HGNC Symbol;Acc:HGNC:10440]	0.204098	8.06038	0.476041	0.492726	0.999987
KSPZV1	1.8x10^6 PFSPZ	delta (post-immunization/pre-immunization baseline	ΔP vs ΔNP	RP11-231I16.1	ENSG00000257279	novel transcript	0.185091	2.99155	0.475788	0.492841	0.999987
KSPZV1	1.8x10^6 PFSPZ	delta (post-immunization/pre-immunization baseline	ΔP vs ΔNP	LLNLR-284B4.1	ENSG00000274177	novel transcript, antisense to TMEM259	-0.469919	0.980854	0.475717	0.492873	0.999987
KSPZV1	1.8x10^6 PFSPZ	delta (post-immunization/pre-immunization baseline	ΔP vs ΔNP	MAD2L1	ENSG00000164109	mitotic arrest deficient 2 like 1 [Source:HGNC Symbol;Acc:HGNC:6763]	-0.215153	3.17893	0.475676	0.492892	0.999987
KSPZV1	1.8x10^6 PFSPZ	delta (post-immunization/pre-immunization baseline	ΔP vs ΔNP	PRDM16-DT	ENSG00000177133	PRDM16 divergent transcript [Source:HGNC Symbol;Acc:HGNC:48664]	-1.4242	-0.198895	0.478355	0.492911	0.999987
KSPZV1	1.8x10^6 PFSPZ	delta (post-immunization/pre-immunization baseline	ΔP vs ΔNP	SUGP2	ENSG00000064607	SURP and G-patch domain containing 2 [Source:HGNC Symbol;Acc:HGNC:18641]	0.0570784	6.33115	0.475587	0.492932	0.999987
KSPZV1	1.8x10^6 PFSPZ	delta (post-immunization/pre-immunization baseline	ΔP vs ΔNP	TMA16	ENSG00000198498	translation machinery associated 16 homolog [Source:HGNC Symbol;Acc:HGNC:25638]	-0.120154	4.35546	0.475276	0.493073	0.999987
KSPZV1	1.8x10^6 PFSPZ	delta (post-immunization/pre-immunization baseline	ΔP vs ΔNP	AOC2	ENSG00000131480	amine oxidase copper containing 2 [Source:HGNC Symbol;Acc:HGNC:549]	0.168545	2.40743	0.47521	0.493103	0.999987
KSPZV1	1.8x10^6 PFSPZ	delta (post-immunization/pre-immunization baseline	ΔP vs ΔNP	ST20-MTHFS	ENSG00000259332	ST20-MTHFS readthrough [Source:HGNC Symbol;Acc:HGNC:44655]	0.116245	3.8341	0.475141	0.493134	0.999987
KSPZV1	1.8x10^6 PFSPZ	delta (post-immunization/pre-immunization baseline	ΔP vs ΔNP	TXNL4B	ENSG00000140830	thioredoxin like 4B [Source:HGNC Symbol;Acc:HGNC:26041]	0.064939	4.45502	0.475062	0.49317	0.999987
KSPZV1	1.8x10^6 PFSPZ	delta (post-immunization/pre-immunization baseline	ΔP vs ΔNP	RP11-723O4.6	ENSG00000187695		0.188699	1.6208	0.474904	0.493242	0.999987
KSPZV1	1.8x10^6 PFSPZ	delta (post-immunization/pre-immunization baseline	ΔP vs ΔNP	SNX8	ENSG00000106266	sorting nexin 8 [Source:HGNC Symbol;Acc:HGNC:14972]	-0.147946	3.54174	0.474824	0.493278	0.999987
KSPZV1	1.8x10^6 PFSPZ	delta (post-immunization/pre-immunization baseline	ΔP vs ΔNP	CTD-2256P15.2	ENSG00000259802	novel transcript, antisense to MARCH6	-0.399211	0.235051	0.474598	0.493381	0.999987
KSPZV1	1.8x10^6 PFSPZ	delta (post-immunization/pre-immunization baseline	ΔP vs ΔNP	APLF	ENSG00000169621	aprataxin and PNKP like factor [Source:HGNC Symbol;Acc:HGNC:28724]	0.180585	3.73891	0.474108	0.493603	0.999987
KSPZV1	1.8x10^6 PFSPZ	delta (post-immunization/pre-immunization baseline	ΔP vs ΔNP	SHANK3	ENSG00000251322	SH3 and multiple ankyrin repeat domains 3 [Source:HGNC Symbol;Acc:HGNC:14294]	-0.984155	0.432883	0.475511	0.493606	0.999987
KSPZV1	1.8x10^6 PFSPZ	delta (post-immunization/pre-immunization baseline	ΔP vs ΔNP	RP11-855A2.1	ENSG00000279573	TEC	-0.447457	-0.187356	0.474166	0.493616	0.999987
KSPZV1	1.8x10^6 PFSPZ	delta (post-immunization/pre-immunization baseline	ΔP vs ΔNP	METTL2B	ENSG00000165055	methyltransferase like 2B [Source:HGNC Symbol;Acc:HGNC:18272]	-0.0893596	4.75662	0.474075	0.493618	0.999987
KSPZV1	1.8x10^6 PFSPZ	delta (post-immunization/pre-immunization baseline	ΔP vs ΔNP	APOBEC3F	ENSG00000128394	apolipoprotein B mRNA editing enzyme catalytic subunit 3F [Source:HGNC Symbol;Acc:HGNC:17356]	0.0934165	4.96344	0.474062	0.493624	0.999987
KSPZV1	1.8x10^6 PFSPZ	delta (post-immunization/pre-immunization baseline	ΔP vs ΔNP	DDI1	ENSG00000170967	DNA damage inducible 1 homolog 1 [Source:HGNC Symbol;Acc:HGNC:18961]	-0.605566	-0.326327	0.474207	0.493639	0.999987
KSPZV1	1.8x10^6 PFSPZ	delta (post-immunization/pre-immunization baseline	ΔP vs ΔNP	TRGV4	ENSG00000211698	T cell receptor gamma variable 4 [Source:HGNC Symbol;Acc:HGNC:12289]	-0.369526	2.69453	0.473933	0.493682	0.999987
KSPZV1	1.8x10^6 PFSPZ	delta (post-immunization/pre-immunization baseline	ΔP vs ΔNP	BAIAP3	ENSG00000007516	BAI1 associated protein 3 [Source:HGNC Symbol;Acc:HGNC:948]	-0.224985	2.79235	0.473849	0.493721	0.999987
KSPZV1	1.8x10^6 PFSPZ	delta (post-immunization/pre-immunization baseline	ΔP vs ΔNP	UBE3B	ENSG00000151148	ubiquitin protein ligase E3B [Source:HGNC Symbol;Acc:HGNC:13478]	-0.0545523	6.71364	0.473814	0.493736	0.999987
KSPZV1	1.8x10^6 PFSPZ	delta (post-immunization/pre-immunization baseline	ΔP vs ΔNP	CFAP54	ENSG00000188596	cilia and flagella associated protein 54 [Source:HGNC Symbol;Acc:HGNC:26456]	0.744399	0.491547	0.474252	0.493749	0.999987
KSPZV1	1.8x10^6 PFSPZ	delta (post-immunization/pre-immunization baseline	ΔP vs ΔNP	TICAM1	ENSG00000127666	toll like receptor adaptor molecule 1 [Source:HGNC Symbol;Acc:HGNC:18348]	-0.158664	3.96079	0.473554	0.493854	0.999987
KSPZV1	1.8x10^6 PFSPZ	delta (post-immunization/pre-immunization baseline	ΔP vs ΔNP	RP11-876N24.4	ENSG00000262222		-0.159955	3.32273	0.473494	0.493882	0.999987
KSPZV1	1.8x10^6 PFSPZ	delta (post-immunization/pre-immunization baseline	ΔP vs ΔNP	ZBTB21	ENSG00000173276	zinc finger and BTB domain containing 21 [Source:HGNC Symbol;Acc:HGNC:13083]	0.0726317	6.12567	0.473409	0.49392	0.999987
KSPZV1	1.8x10^6 PFSPZ	delta (post-immunization/pre-immunization baseline	ΔP vs ΔNP	ZFP82	ENSG00000181007	ZFP82 zinc finger protein [Source:HGNC Symbol;Acc:HGNC:28682]	0.171219	4.53715	0.473344	0.49395	0.999987
KSPZV1	1.8x10^6 PFSPZ	delta (post-immunization/pre-immunization baseline	ΔP vs ΔNP	PCDHGA12	ENSG00000253159	protocadherin gamma subfamily A, 12 [Source:HGNC Symbol;Acc:HGNC:8699]	0.351537	1.37278	0.473429	0.493951	0.999987
KSPZV1	1.8x10^6 PFSPZ	delta (post-immunization/pre-immunization baseline	ΔP vs ΔNP	RP11-1035H13.2	ENSG00000260017	novel transcript, antisense to SMG1	0.100671	2.41649	0.473338	0.493952	0.999987
KSPZV1	1.8x10^6 PFSPZ	delta (post-immunization/pre-immunization baseline	ΔP vs ΔNP	GFOD2	ENSG00000141098	glucose-fructose oxidoreductase domain containing 2 [Source:HGNC Symbol;Acc:HGNC:28159]	-0.089613	4.08695	0.473334	0.493954	0.999987
KSPZV1	1.8x10^6 PFSPZ	delta (post-immunization/pre-immunization baseline	ΔP vs ΔNP	AC079779.4	ENSG00000228643	novel transcript	0.342903	-0.198411	0.473159	0.494034	0.999987
KSPZV1	1.8x10^6 PFSPZ	delta (post-immunization/pre-immunization baseline	ΔP vs ΔNP	DENND2A	ENSG00000146966	DENN domain containing 2A [Source:HGNC Symbol;Acc:HGNC:22212]	-0.574883	0.33351	0.473089	0.494147	0.999987
KSPZV1	1.8x10^6 PFSPZ	delta (post-immunization/pre-immunization baseline	ΔP vs ΔNP	CGRRF1	ENSG00000100532	cell growth regulator with ring finger domain 1 [Source:HGNC Symbol;Acc:HGNC:15528]	0.176543	3.32886	0.472643	0.494269	0.999987
KSPZV1	1.8x10^6 PFSPZ	delta (post-immunization/pre-immunization baseline	ΔP vs ΔNP	RP11-95O2.1	ENSG00000267651	novel transcript	0.486537	0.0953089	0.472535	0.494318	0.999987
KSPZV1	1.8x10^6 PFSPZ	delta (post-immunization/pre-immunization baseline	ΔP vs ΔNP	CDC26	ENSG00000176386	cell division cycle 26 [Source:HGNC Symbol;Acc:HGNC:17839]	-0.138861	3.60486	0.472347	0.494403	0.999987
KSPZV1	1.8x10^6 PFSPZ	delta (post-immunization/pre-immunization baseline	ΔP vs ΔNP	RP11-720N19.2	ENSG00000265801	novel transcript	-0.375637	0.158511	0.472258	0.494444	0.999987
KSPZV1	1.8x10^6 PFSPZ	delta (post-immunization/pre-immunization baseline	ΔP vs ΔNP	SEC61B	ENSG00000106803	SEC61 translocon subunit beta [Source:HGNC Symbol;Acc:HGNC:16993]	-0.113671	4.53861	0.472231	0.494456	0.999987
KSPZV1	1.8x10^6 PFSPZ	delta (post-immunization/pre-immunization baseline	ΔP vs ΔNP	UFD1	ENSG00000070010	ubiquitin recognition factor in ER associated degradation 1 [Source:HGNC Symbol;Acc:HGNC:12520]	0.0609892	5.57133	0.472145	0.494495	0.999987
KSPZV1	1.8x10^6 PFSPZ	delta (post-immunization/pre-immunization baseline	ΔP vs ΔNP	ABRA	ENSG00000174429	actin binding Rho activating protein [Source:HGNC Symbol;Acc:HGNC:30655]	0.367936	1.30351	0.471882	0.494616	0.999987
KSPZV1	1.8x10^6 PFSPZ	delta (post-immunization/pre-immunization baseline	ΔP vs ΔNP	GNB4	ENSG00000114450	G protein subunit beta 4 [Source:HGNC Symbol;Acc:HGNC:20731]	0.0997136	6.16773	0.471777	0.494663	0.999987
KSPZV1	1.8x10^6 PFSPZ	delta (post-immunization/pre-immunization baseline	ΔP vs ΔNP	NUAK2	ENSG00000163545	NUAK family kinase 2 [Source:HGNC Symbol;Acc:HGNC:29558]	0.08567	5.97997	0.471762	0.49467	0.999987
KSPZV1	1.8x10^6 PFSPZ	delta (post-immunization/pre-immunization baseline	ΔP vs ΔNP	IRF2BP2	ENSG00000168264	interferon regulatory factor 2 binding protein 2 [Source:HGNC Symbol;Acc:HGNC:21729]	0.0545812	7.55978	0.471457	0.494809	0.999987
KSPZV1	1.8x10^6 PFSPZ	delta (post-immunization/pre-immunization baseline	ΔP vs ΔNP	SCARB2	ENSG00000138760	scavenger receptor class B member 2 [Source:HGNC Symbol;Acc:HGNC:1665]	-0.0932958	5.81824	0.471334	0.494865	0.999987
KSPZV1	1.8x10^6 PFSPZ	delta (post-immunization/pre-immunization baseline	ΔP vs ΔNP	LENEP	ENSG00000163352	lens epithelial protein [Source:HGNC Symbol;Acc:HGNC:14429]	0.423706	-0.288151	0.471172	0.494978	0.999987
KSPZV1	1.8x10^6 PFSPZ	delta (post-immunization/pre-immunization baseline	ΔP vs ΔNP	AC000123.4	ENSG00000224138	novel transcript	0.280826	1.30047	0.471031	0.495003	0.999987
KSPZV1	1.8x10^6 PFSPZ	delta (post-immunization/pre-immunization baseline	ΔP vs ΔNP	ZNF232	ENSG00000167840	zinc finger protein 232 [Source:HGNC Symbol;Acc:HGNC:13026]	-0.110668	2.38566	0.470929	0.49505	0.999987
KSPZV1	1.8x10^6 PFSPZ	delta (post-immunization/pre-immunization baseline	ΔP vs ΔNP	ZNF33A	ENSG00000189180	zinc finger protein 33A [Source:HGNC Symbol;Acc:HGNC:13096]	0.0950228	7.06128	0.470861	0.495081	0.999987
KSPZV1	1.8x10^6 PFSPZ	delta (post-immunization/pre-immunization baseline	ΔP vs ΔNP	RP11-629N8.5	ENSG00000280320	novel transcript	0.115695	5.16503	0.470835	0.495093	0.999987
KSPZV1	1.8x10^6 PFSPZ	delta (post-immunization/pre-immunization baseline	ΔP vs ΔNP	RP11-530C5.4	ENSG00000277130	novel transcript, antisense to PPP1R12A	0.146919	3.54964	0.470551	0.495222	0.999987
KSPZV1	1.8x10^6 PFSPZ	delta (post-immunization/pre-immunization baseline	ΔP vs ΔNP	CPAMD8	ENSG00000160111	C3 and PZP like alpha-2-macroglobulin domain containing 8 [Source:HGNC Symbol;Acc:HGNC:23228]	-0.457879	1.55269	0.470383	0.495299	0.999987
KSPZV1	1.8x10^6 PFSPZ	delta (post-immunization/pre-immunization baseline	ΔP vs ΔNP	CYP4F3	ENSG00000186529	cytochrome P450 family 4 subfamily F member 3 [Source:HGNC Symbol;Acc:HGNC:2646]	0.247634	5.03703	0.470334	0.495322	0.999987
KSPZV1	1.8x10^6 PFSPZ	delta (post-immunization/pre-immunization baseline	ΔP vs ΔNP	DDX47	ENSG00000213782	DEAD-box helicase 47 [Source:HGNC Symbol;Acc:HGNC:18682]	-0.0597097	5.23189	0.470272	0.49535	0.999987
KSPZV1	1.8x10^6 PFSPZ	delta (post-immunization/pre-immunization baseline	ΔP vs ΔNP	ST13	ENSG00000100380	ST13 Hsp70 interacting protein [Source:HGNC Symbol;Acc:HGNC:11343]	0.130119	7.50137	0.47006	0.495447	0.999987
KSPZV1	1.8x10^6 PFSPZ	delta (post-immunization/pre-immunization baseline	ΔP vs ΔNP	BNIPL	ENSG00000163141	BCL2 interacting protein like [Source:HGNC Symbol;Acc:HGNC:16976]	0.33156	0.237806	0.470011	0.495469	0.999987
KSPZV1	1.8x10^6 PFSPZ	delta (post-immunization/pre-immunization baseline	ΔP vs ΔNP	SSH2	ENSG00000141298	slingshot protein phosphatase 2 [Source:HGNC Symbol;Acc:HGNC:30580]	-0.0859343	8.64375	0.469603	0.495656	0.999987
KSPZV1	1.8x10^6 PFSPZ	delta (post-immunization/pre-immunization baseline	ΔP vs ΔNP	MKRN2	ENSG00000075975	makorin ring finger protein 2 [Source:HGNC Symbol;Acc:HGNC:7113]	0.0613248	5.39222	0.469593	0.49566	0.999987
KSPZV1	1.8x10^6 PFSPZ	delta (post-immunization/pre-immunization baseline	ΔP vs ΔNP	PIGH	ENSG00000100564	phosphatidylinositol glycan anchor biosynthesis class H [Source:HGNC Symbol;Acc:HGNC:8964]	0.0903302	3.96848	0.469435	0.495732	0.999987
KSPZV1	1.8x10^6 PFSPZ	delta (post-immunization/pre-immunization baseline	ΔP vs ΔNP	ERC1	ENSG00000082805	ELKS/RAB6-interacting/CAST family member 1 [Source:HGNC Symbol;Acc:HGNC:17072]	-0.0807212	5.6039	0.469399	0.495749	0.999987
KSPZV1	1.8x10^6 PFSPZ	delta (post-immunization/pre-immunization baseline	ΔP vs ΔNP	TM6SF1	ENSG00000136404	transmembrane 6 superfamily member 1 [Source:HGNC Symbol;Acc:HGNC:11860]	0.14704	3.25367	0.469309	0.49579	0.999987
KSPZV1	1.8x10^6 PFSPZ	delta (post-immunization/pre-immunization baseline	ΔP vs ΔNP	RP11-122A21.2	ENSG00000250267	novel transcript	-0.328384	0.735902	0.469293	0.495797	0.999987
KSPZV1	1.8x10^6 PFSPZ	delta (post-immunization/pre-immunization baseline	ΔP vs ΔNP	SSC5D	ENSG00000179954	scavenger receptor cysteine rich family member with 5 domains [Source:HGNC Symbol;Acc:HGNC:26641]	-0.58705	0.634272	0.469309	0.49583	0.999987
KSPZV1	1.8x10^6 PFSPZ	delta (post-immunization/pre-immunization baseline	ΔP vs ΔNP	ELFN2	ENSG00000166897	extracellular leucine rich repeat and fibronectin type III domain containing 2 [Source:HGNC Symbol;Acc:HGNC:29396]	-0.34751	1.47869	0.469258	0.495853	0.999987
KSPZV1	1.8x10^6 PFSPZ	delta (post-immunization/pre-immunization baseline	ΔP vs ΔNP	CTD-2540L5.5	ENSG00000259115	novel transcript	0.0813909	3.0109	0.468966	0.495947	0.999987
KSPZV1	1.8x10^6 PFSPZ	delta (post-immunization/pre-immunization baseline	ΔP vs ΔNP	SYNRG	ENSG00000275066	synergin gamma [Source:HGNC Symbol;Acc:HGNC:557]	0.796372	-0.0534721	0.469499	0.496009	0.999987
KSPZV1	1.8x10^6 PFSPZ	delta (post-immunization/pre-immunization baseline	ΔP vs ΔNP	ITPRIP	ENSG00000148841	inositol 1,4,5-trisphosphate receptor interacting protein [Source:HGNC Symbol;Acc:HGNC:29370]	0.106803	7.10783	0.468719	0.49606	0.999987
KSPZV1	1.8x10^6 PFSPZ	delta (post-immunization/pre-immunization baseline	ΔP vs ΔNP	SLC25A35	ENSG00000125434	solute carrier family 25 member 35 [Source:HGNC Symbol;Acc:HGNC:31921]	-0.116158	4.10189	0.46865	0.496091	0.999987
KSPZV1	1.8x10^6 PFSPZ	delta (post-immunization/pre-immunization baseline	ΔP vs ΔNP	FBN1	ENSG00000166147	fibrillin 1 [Source:HGNC Symbol;Acc:HGNC:3603]	0.663777	-0.0802538	0.468647	0.496215	0.999987
KSPZV1	1.8x10^6 PFSPZ	delta (post-immunization/pre-immunization baseline	ΔP vs ΔNP	CTD-2184D3.5	ENSG00000259712	novel transcript, antisense to MAPK6	0.485702	-0.446964	0.468137	0.496327	0.999987
KSPZV1	1.8x10^6 PFSPZ	delta (post-immunization/pre-immunization baseline	ΔP vs ΔNP	RP11-399K21.12	ENSG00000279814	TEC	0.712544	-0.857994	0.468484	0.496333	0.999987
KSPZV1	1.8x10^6 PFSPZ	delta (post-immunization/pre-immunization baseline	ΔP vs ΔNP	CNIH3	ENSG00000143786	cornichon family AMPA receptor auxiliary protein 3 [Source:HGNC Symbol;Acc:HGNC:26802]	0.450409	0.61175	0.468061	0.496401	0.999987
KSPZV1	1.8x10^6 PFSPZ	delta (post-immunization/pre-immunization baseline	ΔP vs ΔNP	LEKR1	ENSG00000197980	leucine, glutamate and lysine rich 1 [Source:HGNC Symbol;Acc:HGNC:33765]	0.869975	-0.378756	0.468532	0.496403	0.999987
KSPZV1	1.8x10^6 PFSPZ	delta (post-immunization/pre-immunization baseline	ΔP vs ΔNP	RPL5	ENSG00000122406	ribosomal protein L5 [Source:HGNC Symbol;Acc:HGNC:10360]	0.0955232	8.8669	0.467967	0.496405	0.999987
KSPZV1	1.8x10^6 PFSPZ	delta (post-immunization/pre-immunization baseline	ΔP vs ΔNP	LRRC8C-DT	ENSG00000231999	LRRC8C divergent transcript [Source:HGNC Symbol;Acc:HGNC:53731]	0.0931773	3.46759	0.467722	0.496517	0.999987
KSPZV1	1.8x10^6 PFSPZ	delta (post-immunization/pre-immunization baseline	ΔP vs ΔNP	ILF3	ENSG00000129351	interleukin enhancer binding factor 3 [Source:HGNC Symbol;Acc:HGNC:6038]	-0.0585959	7.08061	0.467696	0.496529	0.999987
KSPZV1	1.8x10^6 PFSPZ	delta (post-immunization/pre-immunization baseline	ΔP vs ΔNP	CARNS1	ENSG00000172508	carnosine synthase 1 [Source:HGNC Symbol;Acc:HGNC:29268]	0.116452	3.76933	0.467661	0.496545	0.999987
KSPZV1	1.8x10^6 PFSPZ	delta (post-immunization/pre-immunization baseline	ΔP vs ΔNP	MREG	ENSG00000118242	melanoregulin [Source:HGNC Symbol;Acc:HGNC:25478]	0.145019	2.97939	0.467342	0.496691	0.999987
KSPZV1	1.8x10^6 PFSPZ	delta (post-immunization/pre-immunization baseline	ΔP vs ΔNP	LINC02772	ENSG00000271736	long intergenic non-protein coding RNA 2772 [Source:HGNC Symbol;Acc:HGNC:54292]	0.872675	-0.790459	0.467658	0.496803	0.999987
KSPZV1	1.8x10^6 PFSPZ	delta (post-immunization/pre-immunization baseline	ΔP vs ΔNP	RP13-188A5.1	ENSG00000227486	novel transcript	0.350402	0.394452	0.467043	0.496829	0.999987
KSPZV1	1.8x10^6 PFSPZ	delta (post-immunization/pre-immunization baseline	ΔP vs ΔNP	AK6	ENSG00000085231	adenylate kinase 6 [Source:HGNC Symbol;Acc:HGNC:49151]	-0.820617	-0.848486	0.467849	0.496919	0.999987
KSPZV1	1.8x10^6 PFSPZ	delta (post-immunization/pre-immunization baseline	ΔP vs ΔNP	ANKRD39	ENSG00000213337	ankyrin repeat domain 39 [Source:HGNC Symbol;Acc:HGNC:28640]	0.099562	4.4347	0.466685	0.496993	0.999987
KSPZV1	1.8x10^6 PFSPZ	delta (post-immunization/pre-immunization baseline	ΔP vs ΔNP	NAP1L3	ENSG00000186310	nucleosome assembly protein 1 like 3 [Source:HGNC Symbol;Acc:HGNC:7639]	0.527738	0.0650329	0.466678	0.496996	0.999987
KSPZV1	1.8x10^6 PFSPZ	delta (post-immunization/pre-immunization baseline	ΔP vs ΔNP	ZNF764	ENSG00000169951	zinc finger protein 764 [Source:HGNC Symbol;Acc:HGNC:28200]	-0.105013	3.95526	0.466617	0.497024	0.999987
KSPZV1	1.8x10^6 PFSPZ	delta (post-immunization/pre-immunization baseline	ΔP vs ΔNP	PNPLA8	ENSG00000135241	patatin like phospholipase domain containing 8 [Source:HGNC Symbol;Acc:HGNC:28900]	0.0980776	6.27975	0.466522	0.497068	0.999987
KSPZV1	1.8x10^6 PFSPZ	delta (post-immunization/pre-immunization baseline	ΔP vs ΔNP	GNPNAT1	ENSG00000100522	glucosamine-phosphate N-acetyltransferase 1 [Source:HGNC Symbol;Acc:HGNC:19980]	0.127449	5.38471	0.466068	0.497276	0.999987
KSPZV1	1.8x10^6 PFSPZ	delta (post-immunization/pre-immunization baseline	ΔP vs ΔNP	C1orf115	ENSG00000162817	chromosome 1 open reading frame 115 [Source:HGNC Symbol;Acc:HGNC:25873]	-0.462978	0.372801	0.4659	0.497354	0.999987
KSPZV1	1.8x10^6 PFSPZ	delta (post-immunization/pre-immunization baseline	ΔP vs ΔNP	ZFP69	ENSG00000187815	ZFP69 zinc finger protein [Source:HGNC Symbol;Acc:HGNC:24708]	0.151961	3.42337	0.465638	0.497474	0.999987
KSPZV1	1.8x10^6 PFSPZ	delta (post-immunization/pre-immunization baseline	ΔP vs ΔNP	PPM1F	ENSG00000100034	protein phosphatase, Mg2+/Mn2+ dependent 1F [Source:HGNC Symbol;Acc:HGNC:19388]	-0.135327	6.04637	0.465562	0.497509	0.999987
KSPZV1	1.8x10^6 PFSPZ	delta (post-immunization/pre-immunization baseline	ΔP vs ΔNP	ZNF639	ENSG00000121864	zinc finger protein 639 [Source:HGNC Symbol;Acc:HGNC:30950]	0.0843813	5.36445	0.465537	0.49752	0.999987
KSPZV1	1.8x10^6 PFSPZ	delta (post-immunization/pre-immunization baseline	ΔP vs ΔNP	AHNAK	ENSG00000124942	AHNAK nucleoprotein [Source:HGNC Symbol;Acc:HGNC:347]	-0.0952662	11.1603	0.465499	0.497538	0.999987
KSPZV1	1.8x10^6 PFSPZ	delta (post-immunization/pre-immunization baseline	ΔP vs ΔNP	SLC40A1	ENSG00000138449	solute carrier family 40 member 1 [Source:HGNC Symbol;Acc:HGNC:10909]	0.219417	7.00649	0.465262	0.497647	0.999987
KSPZV1	1.8x10^6 PFSPZ	delta (post-immunization/pre-immunization baseline	ΔP vs ΔNP	THNSL2	ENSG00000144115	threonine synthase like 2 [Source:HGNC Symbol;Acc:HGNC:25602]	-0.711318	0.585978	0.465544	0.497682	0.999987
KSPZV1	1.8x10^6 PFSPZ	delta (post-immunization/pre-immunization baseline	ΔP vs ΔNP	MEMO1	ENSG00000162959	mediator of cell motility 1 [Source:HGNC Symbol;Acc:HGNC:14014]	-0.0908328	5.71789	0.465157	0.497696	0.999987
KSPZV1	1.8x10^6 PFSPZ	delta (post-immunization/pre-immunization baseline	ΔP vs ΔNP	MSL2	ENSG00000174579	MSL complex subunit 2 [Source:HGNC Symbol;Acc:HGNC:25544]	0.0503552	7.88853	0.465154	0.497697	0.999987
KSPZV1	1.8x10^6 PFSPZ	delta (post-immunization/pre-immunization baseline	ΔP vs ΔNP	CHN1	ENSG00000128656	chimerin 1 [Source:HGNC Symbol;Acc:HGNC:1943]	0.58696	-0.519599	0.465393	0.497752	0.999987
KSPZV1	1.8x10^6 PFSPZ	delta (post-immunization/pre-immunization baseline	ΔP vs ΔNP	BIRC2	ENSG00000110330	baculoviral IAP repeat containing 2 [Source:HGNC Symbol;Acc:HGNC:590]	0.120067	7.14824	0.464986	0.497774	0.999987
KSPZV1	1.8x10^6 PFSPZ	delta (post-immunization/pre-immunization baseline	ΔP vs ΔNP	RTN4RL2	ENSG00000186907	reticulon 4 receptor like 2 [Source:HGNC Symbol;Acc:HGNC:23053]	0.944183	-0.420581	0.465163	0.497903	0.999987
KSPZV1	1.8x10^6 PFSPZ	delta (post-immunization/pre-immunization baseline	ΔP vs ΔNP	MYLPF	ENSG00000180209	myosin light chain, phosphorylatable, fast skeletal muscle [Source:HGNC Symbol;Acc:HGNC:29824]	0.4686	1.58629	0.464873	0.497906	0.999987
KSPZV1	1.8x10^6 PFSPZ	delta (post-immunization/pre-immunization baseline	ΔP vs ΔNP	ATOH8	ENSG00000168874	atonal bHLH transcription factor 8 [Source:HGNC Symbol;Acc:HGNC:24126]	-0.66601	1.00533	0.465023	0.497922	0.999987
KSPZV1	1.8x10^6 PFSPZ	delta (post-immunization/pre-immunization baseline	ΔP vs ΔNP	CIB1	ENSG00000185043	calcium and integrin binding 1 [Source:HGNC Symbol;Acc:HGNC:16920]	-0.104921	4.9139	0.464536	0.497981	0.999987
KSPZV1	1.8x10^6 PFSPZ	delta (post-immunization/pre-immunization baseline	ΔP vs ΔNP	COA3	ENSG00000183978	cytochrome c oxidase assembly factor 3 [Source:HGNC Symbol;Acc:HGNC:24990]	0.084065	4.46714	0.464436	0.498028	0.999987
KSPZV1	1.8x10^6 PFSPZ	delta (post-immunization/pre-immunization baseline	ΔP vs ΔNP	DYNC1LI1	ENSG00000144635	dynein cytoplasmic 1 light intermediate chain 1 [Source:HGNC Symbol;Acc:HGNC:18745]	-0.0797118	5.6239	0.464366	0.49806	0.999987
KSPZV1	1.8x10^6 PFSPZ	delta (post-immunization/pre-immunization baseline	ΔP vs ΔNP	TNFSF14	ENSG00000125735	TNF superfamily member 14 [Source:HGNC Symbol;Acc:HGNC:11930]	0.175386	5.66344	0.464328	0.498078	0.999987
KSPZV1	1.8x10^6 PFSPZ	delta (post-immunization/pre-immunization baseline	ΔP vs ΔNP	C1orf167	ENSG00000215910	chromosome 1 open reading frame 167 [Source:HGNC Symbol;Acc:HGNC:25262]	-0.181291	2.44963	0.464228	0.498124	0.999987
KSPZV1	1.8x10^6 PFSPZ	delta (post-immunization/pre-immunization baseline	ΔP vs ΔNP	BAMBI	ENSG00000095739	BMP and activin membrane bound inhibitor [Source:HGNC Symbol;Acc:HGNC:30251]	0.721821	-0.285346	0.464485	0.498127	0.999987
KSPZV1	1.8x10^6 PFSPZ	delta (post-immunization/pre-immunization baseline	ΔP vs ΔNP	RP11-159M11.2	ENSG00000237993	novel transcript	0.351769	-0.284737	0.463822	0.498311	0.999987
KSPZV1	1.8x10^6 PFSPZ	delta (post-immunization/pre-immunization baseline	ΔP vs ΔNP	SELENBP1	ENSG00000143416	selenium binding protein 1 [Source:HGNC Symbol;Acc:HGNC:10719]	0.53224	7.72396	0.463871	0.498361	0.999987
KSPZV1	1.8x10^6 PFSPZ	delta (post-immunization/pre-immunization baseline	ΔP vs ΔNP	TRIM46	ENSG00000163462	tripartite motif containing 46 [Source:HGNC Symbol;Acc:HGNC:19019]	-0.251905	1.51148	0.46368	0.498377	0.999987
KSPZV1	1.8x10^6 PFSPZ	delta (post-immunization/pre-immunization baseline	ΔP vs ΔNP	AIF1L	ENSG00000126878	allograft inflammatory factor 1 like [Source:HGNC Symbol;Acc:HGNC:28904]	0.884518	-0.384518	0.465135	0.498399	0.999987
KSPZV1	1.8x10^6 PFSPZ	delta (post-immunization/pre-immunization baseline	ΔP vs ΔNP	ARID4A	ENSG00000032219	AT-rich interaction domain 4A [Source:HGNC Symbol;Acc:HGNC:9885]	-0.0733068	6.78055	0.46356	0.498432	0.999987
KSPZV1	1.8x10^6 PFSPZ	delta (post-immunization/pre-immunization baseline	ΔP vs ΔNP	MGST3	ENSG00000143198	microsomal glutathione S-transferase 3 [Source:HGNC Symbol;Acc:HGNC:7064]	0.105169	4.52295	0.463432	0.498491	0.999987
KSPZV1	1.8x10^6 PFSPZ	delta (post-immunization/pre-immunization baseline	ΔP vs ΔNP	HIST1H3C	ENSG00000278272		-0.245477	5.62195	0.463384	0.498513	0.999987
KSPZV1	1.8x10^6 PFSPZ	delta (post-immunization/pre-immunization baseline	ΔP vs ΔNP	RP11-519G16.3	ENSG00000259354	novel transcript, antisense to SLC30A4	0.552944	-0.298556	0.463538	0.498522	0.999987
KSPZV1	1.8x10^6 PFSPZ	delta (post-immunization/pre-immunization baseline	ΔP vs ΔNP	MGAT1	ENSG00000131446	alpha-1,3-mannosyl-glycoprotein 2-beta-N-acetylglucosaminyltransferase [Source:HGNC Symbol;Acc:HGNC:7044]	-0.0967438	7.30229	0.463339	0.498534	0.999987
KSPZV1	1.8x10^6 PFSPZ	delta (post-immunization/pre-immunization baseline	ΔP vs ΔNP	RP11-70D24.3	ENSG00000277214	novel transcript	0.623661	-0.90096	0.463245	0.498616	0.999987
KSPZV1	1.8x10^6 PFSPZ	delta (post-immunization/pre-immunization baseline	ΔP vs ΔNP	LRIT3	ENSG00000183423	leucine rich repeat, Ig-like and transmembrane domains 3 [Source:HGNC Symbol;Acc:HGNC:24783]	-0.79169	-0.651872	0.463786	0.498631	0.999987
KSPZV1	1.8x10^6 PFSPZ	delta (post-immunization/pre-immunization baseline	ΔP vs ΔNP	NDUFB8	ENSG00000166136	NADH:ubiquinone oxidoreductase subunit B8 [Source:HGNC Symbol;Acc:HGNC:7703]	-0.107119	4.48129	0.463041	0.498672	0.999987
KSPZV1	1.8x10^6 PFSPZ	delta (post-immunization/pre-immunization baseline	ΔP vs ΔNP	CNMD	ENSG00000136110	chondromodulin [Source:HGNC Symbol;Acc:HGNC:17005]	0.328966	0.191328	0.462669	0.498844	0.999987
KSPZV1	1.8x10^6 PFSPZ	delta (post-immunization/pre-immunization baseline	ΔP vs ΔNP	RP11-123K3.4	ENSG00000258830	novel protein	-0.0863786	5.5887	0.462504	0.49892	0.999987
KSPZV1	1.8x10^6 PFSPZ	delta (post-immunization/pre-immunization baseline	ΔP vs ΔNP	TAX1BP3	ENSG00000213977	Tax1 binding protein 3 [Source:HGNC Symbol;Acc:HGNC:30684]	-0.226225	2.76399	0.462455	0.498942	0.999987
KSPZV1	1.8x10^6 PFSPZ	delta (post-immunization/pre-immunization baseline	ΔP vs ΔNP	RP4-761J14.10	ENSG00000269892	novel transcript	-0.491609	-0.259428	0.462607	0.498951	0.999987
KSPZV1	1.8x10^6 PFSPZ	delta (post-immunization/pre-immunization baseline	ΔP vs ΔNP	RP11-552F3.4	ENSG00000266980	novel transcript, antisense to UNK	-0.200319	2.24561	0.462382	0.498976	0.999987
KSPZV1	1.8x10^6 PFSPZ	delta (post-immunization/pre-immunization baseline	ΔP vs ΔNP	RP5-1142A6.8	ENSG00000182376	novel transcript, antisense to FAM38A	-0.674722	-0.0404213	0.462359	0.499026	0.999987
KSPZV1	1.8x10^6 PFSPZ	delta (post-immunization/pre-immunization baseline	ΔP vs ΔNP	RP11-329N15.3	ENSG00000279320	TEC	0.212871	3.65397	0.461887	0.499205	0.999987
KSPZV1	1.8x10^6 PFSPZ	delta (post-immunization/pre-immunization baseline	ΔP vs ΔNP	NCAPG	ENSG00000109805	non-SMC condensin I complex subunit G [Source:HGNC Symbol;Acc:HGNC:24304]	-0.154982	4.6995	0.461792	0.499249	0.999987
KSPZV1	1.8x10^6 PFSPZ	delta (post-immunization/pre-immunization baseline	ΔP vs ΔNP	ZNF177	ENSG00000188629	zinc finger protein 177 [Source:HGNC Symbol;Acc:HGNC:12966]	0.230969	1.96753	0.461668	0.499306	0.999987
KSPZV1	1.8x10^6 PFSPZ	delta (post-immunization/pre-immunization baseline	ΔP vs ΔNP	TMEM161B	ENSG00000164180	transmembrane protein 161B [Source:HGNC Symbol;Acc:HGNC:28483]	0.131013	6.38142	0.461455	0.499405	0.999987
KSPZV1	1.8x10^6 PFSPZ	delta (post-immunization/pre-immunization baseline	ΔP vs ΔNP	LTB4R2	ENSG00000213906	leukotriene B4 receptor 2 [Source:HGNC Symbol;Acc:HGNC:19260]	-0.160568	3.34299	0.461184	0.499531	0.999987
KSPZV1	1.8x10^6 PFSPZ	delta (post-immunization/pre-immunization baseline	ΔP vs ΔNP	OGDHL	ENSG00000197444	oxoglutarate dehydrogenase L [Source:HGNC Symbol;Acc:HGNC:25590]	-1.12295	0.359037	0.463441	0.49961	0.999987
KSPZV1	1.8x10^6 PFSPZ	delta (post-immunization/pre-immunization baseline	ΔP vs ΔNP	ZNF497-AS1	ENSG00000269054	ZNF497 antisense RNA 1 [Source:HGNC Symbol;Acc:HGNC:55277]	-0.38101	-0.194747	0.460998	0.499617	0.999987
KSPZV1	1.8x10^6 PFSPZ	delta (post-immunization/pre-immunization baseline	ΔP vs ΔNP	PIK3R3	ENSG00000117461	phosphoinositide-3-kinase regulatory subunit 3 [Source:HGNC Symbol;Acc:HGNC:8981]	-0.201838	2.76683	0.460989	0.499621	0.999987
KSPZV1	1.8x10^6 PFSPZ	delta (post-immunization/pre-immunization baseline	ΔP vs ΔNP	CTD-2329K10.1	ENSG00000259563	novel transcript, antisense to CTDSPL2	0.272871	-0.0216204	0.460868	0.499677	0.999987
KSPZV1	1.8x10^6 PFSPZ	delta (post-immunization/pre-immunization baseline	ΔP vs ΔNP	HMGN3-AS1	ENSG00000270362	HMGN3 antisense RNA 1 [Source:HGNC Symbol;Acc:HGNC:48984]	0.151229	2.51099	0.460843	0.499689	0.999987
KSPZV1	1.8x10^6 PFSPZ	delta (post-immunization/pre-immunization baseline	ΔP vs ΔNP	RHBDD2	ENSG00000005486	rhomboid domain containing 2 [Source:HGNC Symbol;Acc:HGNC:23082]	-0.112948	4.73626	0.460837	0.499691	0.999987
KSPZV1	1.8x10^6 PFSPZ	delta (post-immunization/pre-immunization baseline	ΔP vs ΔNP	ANGEL2	ENSG00000174606	angel homolog 2 [Source:HGNC Symbol;Acc:HGNC:30534]	0.0803235	6.7574	0.46076	0.499727	0.999987
KSPZV1	1.8x10^6 PFSPZ	delta (post-immunization/pre-immunization baseline	ΔP vs ΔNP	RP11-707M3.3	ENSG00000272155	novel transcript, antisense to MTFR1	0.174181	2.80702	0.460709	0.499751	0.999987
KSPZV1	1.8x10^6 PFSPZ	delta (post-immunization/pre-immunization baseline	ΔP vs ΔNP	RRAS2	ENSG00000133818	RAS related 2 [Source:HGNC Symbol;Acc:HGNC:17271]	-0.118212	5.34292	0.460612	0.499796	0.999987
KSPZV1	1.8x10^6 PFSPZ	delta (post-immunization/pre-immunization baseline	ΔP vs ΔNP	RSL1D1	ENSG00000171490	ribosomal L1 domain containing 1 [Source:HGNC Symbol;Acc:HGNC:24534]	0.0615568	6.70264	0.460304	0.499939	0.999987
KSPZV1	1.8x10^6 PFSPZ	delta (post-immunization/pre-immunization baseline	ΔP vs ΔNP	RP11-111E14.1	ENSG00000259351	novel transcript, antisense to DAPK2	0.432289	0.257194	0.460228	0.499974	0.999987
KSPZV1	1.8x10^6 PFSPZ	delta (post-immunization/pre-immunization baseline	ΔP vs ΔNP	RP13-638C3.4	ENSG00000261845	novel transcript, antisense FOXK2	-0.143607	2.41232	0.459903	0.500125	0.999987
KSPZV1	1.8x10^6 PFSPZ	delta (post-immunization/pre-immunization baseline	ΔP vs ΔNP	RP1-59D14.5	ENSG00000263345	novel transcript, antisense to SGSM2	-0.149848	1.31501	0.459707	0.500216	0.999987
KSPZV1	1.8x10^6 PFSPZ	delta (post-immunization/pre-immunization baseline	ΔP vs ΔNP	RP3-465N24.6	ENSG00000272432	novel transcript	-0.308397	0.317536	0.459654	0.500241	0.999987
KSPZV1	1.8x10^6 PFSPZ	delta (post-immunization/pre-immunization baseline	ΔP vs ΔNP	FOXD4L1	ENSG00000184492	forkhead box D4 like 1 [Source:HGNC Symbol;Acc:HGNC:18521]	-0.63779	-0.0622039	0.459591	0.50027	0.999987
KSPZV1	1.8x10^6 PFSPZ	delta (post-immunization/pre-immunization baseline	ΔP vs ΔNP	CTD-3187F8.14	ENSG00000269072	novel transcript, antisense to SIGLEC7 and SIGLEC17P	-0.278908	1.64574	0.459272	0.500418	0.999987
KSPZV1	1.8x10^6 PFSPZ	delta (post-immunization/pre-immunization baseline	ΔP vs ΔNP	FAF1	ENSG00000185104	Fas associated factor 1 [Source:HGNC Symbol;Acc:HGNC:3578]	0.0772895	5.97301	0.459269	0.500419	0.999987
KSPZV1	1.8x10^6 PFSPZ	delta (post-immunization/pre-immunization baseline	ΔP vs ΔNP	CTB-131B5.2	ENSG00000250069	novel transcript	0.541996	0.87397	0.459228	0.500438	0.999987
KSPZV1	1.8x10^6 PFSPZ	delta (post-immunization/pre-immunization baseline	ΔP vs ΔNP	LEPR	ENSG00000116678	leptin receptor [Source:HGNC Symbol;Acc:HGNC:6554]	0.261462	3.94049	0.45921	0.500447	0.999987
KSPZV1	1.8x10^6 PFSPZ	delta (post-immunization/pre-immunization baseline	ΔP vs ΔNP	NME2	ENSG00000243678	NME/NM23 nucleoside diphosphate kinase 2 [Source:HGNC Symbol;Acc:HGNC:7850]	-0.102448	6.02302	0.458997	0.500546	0.999987
KSPZV1	1.8x10^6 PFSPZ	delta (post-immunization/pre-immunization baseline	ΔP vs ΔNP	JARID2-AS1	ENSG00000235488	JARID2 antisense RNA 1 [Source:HGNC Symbol;Acc:HGNC:40314]	-0.208303	0.631918	0.458948	0.500568	0.999987
KSPZV1	1.8x10^6 PFSPZ	delta (post-immunization/pre-immunization baseline	ΔP vs ΔNP	SCNM1	ENSG00000163156	sodium channel modifier 1 [Source:HGNC Symbol;Acc:HGNC:23136]	0.0877464	4.78936	0.458866	0.500607	0.999987
KSPZV1	1.8x10^6 PFSPZ	delta (post-immunization/pre-immunization baseline	ΔP vs ΔNP	TBKBP1	ENSG00000198933	TBK1 binding protein 1 [Source:HGNC Symbol;Acc:HGNC:30140]	-0.275475	3.41062	0.458683	0.500692	0.999987
KSPZV1	1.8x10^6 PFSPZ	delta (post-immunization/pre-immunization baseline	ΔP vs ΔNP	XXbac-BPGBPG55C20.3	ENSG00000271761	novel transcript	0.720477	-0.894276	0.458979	0.500718	0.999987
KSPZV1	1.8x10^6 PFSPZ	delta (post-immunization/pre-immunization baseline	ΔP vs ΔNP	OR10G2	ENSG00000255582	olfactory receptor family 10 subfamily G member 2 [Source:HGNC Symbol;Acc:HGNC:8170]	0.590539	-0.848922	0.458759	0.500736	0.999987
KSPZV1	1.8x10^6 PFSPZ	delta (post-immunization/pre-immunization baseline	ΔP vs ΔNP	IL6	ENSG00000136244	interleukin 6 [Source:HGNC Symbol;Acc:HGNC:6018]	0.449178	-0.244765	0.458809	0.500754	0.999987
KSPZV1	1.8x10^6 PFSPZ	delta (post-immunization/pre-immunization baseline	ΔP vs ΔNP	LINC02245	ENSG00000237638	long intergenic non-protein coding RNA 2245 [Source:HGNC Symbol;Acc:HGNC:53134]	0.36523	0.935274	0.458608	0.500766	0.999987
KSPZV1	1.8x10^6 PFSPZ	delta (post-immunization/pre-immunization baseline	ΔP vs ΔNP	RP11-552M6.1	ENSG00000280348	TEC	-0.249727	3.59654	0.458484	0.500784	0.999987
KSPZV1	1.8x10^6 PFSPZ	delta (post-immunization/pre-immunization baseline	ΔP vs ΔNP	SLC5A5	ENSG00000105641	solute carrier family 5 member 5 [Source:HGNC Symbol;Acc:HGNC:11040]	-0.535594	0.398018	0.45845	0.5008	0.999987
KSPZV1	1.8x10^6 PFSPZ	delta (post-immunization/pre-immunization baseline	ΔP vs ΔNP	ALKBH3	ENSG00000166199	alkB homolog 3, alpha-ketoglutarate dependent dioxygenase [Source:HGNC Symbol;Acc:HGNC:30141]	-0.0882527	3.94542	0.458407	0.50082	0.999987
KSPZV1	1.8x10^6 PFSPZ	delta (post-immunization/pre-immunization baseline	ΔP vs ΔNP	RP11-565F19.2	ENSG00000271851	novel transcript, sense intronic to STX8	0.200805	2.41699	0.458367	0.500839	0.999987
KSPZV1	1.8x10^6 PFSPZ	delta (post-immunization/pre-immunization baseline	ΔP vs ΔNP	RP11-493E12.2	ENSG00000273302	novel transcript	0.15943	2.02609	0.458306	0.500867	0.999987
KSPZV1	1.8x10^6 PFSPZ	delta (post-immunization/pre-immunization baseline	ΔP vs ΔNP	ACTR3C	ENSG00000106526	actin related protein 3C [Source:HGNC Symbol;Acc:HGNC:37282]	-0.117227	4.17127	0.458147	0.500941	0.999987
KSPZV1	1.8x10^6 PFSPZ	delta (post-immunization/pre-immunization baseline	ΔP vs ΔNP	RP11-350N15.5	ENSG00000272092	novel transcript	-0.288176	1.33054	0.458114	0.500957	0.999987
KSPZV1	1.8x10^6 PFSPZ	delta (post-immunization/pre-immunization baseline	ΔP vs ΔNP	NNT-AS1	ENSG00000248092	NNT antisense RNA 1 [Source:HGNC Symbol;Acc:HGNC:49005]	0.113615	4.71746	0.458026	0.500997	0.999987
KSPZV1	1.8x10^6 PFSPZ	delta (post-immunization/pre-immunization baseline	ΔP vs ΔNP	RP11-419I17.1	ENSG00000270154	novel transcript	0.478078	-0.163033	0.457897	0.501058	0.999987
KSPZV1	1.8x10^6 PFSPZ	delta (post-immunization/pre-immunization baseline	ΔP vs ΔNP	KALRN	ENSG00000160145	kalirin RhoGEF kinase [Source:HGNC Symbol;Acc:HGNC:4814]	0.546543	1.19295	0.457761	0.50116	0.999987
KSPZV1	1.8x10^6 PFSPZ	delta (post-immunization/pre-immunization baseline	ΔP vs ΔNP	LIMS2	ENSG00000072163	LIM zinc finger domain containing 2 [Source:HGNC Symbol;Acc:HGNC:16084]	-0.200767	3.85296	0.45766	0.501168	0.999987
KSPZV1	1.8x10^6 PFSPZ	delta (post-immunization/pre-immunization baseline	ΔP vs ΔNP	RP11-46C24.6	ENSG00000260659	novel transcript, antisense to ZNF778	0.219604	0.346477	0.457659	0.501169	0.999987
KSPZV1	1.8x10^6 PFSPZ	delta (post-immunization/pre-immunization baseline	ΔP vs ΔNP	RP11-137H15.4	ENSG00000276008		-0.190767	2.73488	0.457182	0.501391	0.999987
KSPZV1	1.8x10^6 PFSPZ	delta (post-immunization/pre-immunization baseline	ΔP vs ΔNP	RP11-385F5.4	ENSG00000230325	novel transcript	0.10253	2.60976	0.45712	0.50142	0.999987
KSPZV1	1.8x10^6 PFSPZ	delta (post-immunization/pre-immunization baseline	ΔP vs ΔNP	SLC35C1	ENSG00000181830	solute carrier family 35 member C1 [Source:HGNC Symbol;Acc:HGNC:20197]	-0.169577	4.05498	0.457119	0.50142	0.999987
KSPZV1	1.8x10^6 PFSPZ	delta (post-immunization/pre-immunization baseline	ΔP vs ΔNP	VEGFB	ENSG00000173511	vascular endothelial growth factor B [Source:HGNC Symbol;Acc:HGNC:12681]	-0.149375	2.66843	0.457066	0.501445	0.999987
KSPZV1	1.8x10^6 PFSPZ	delta (post-immunization/pre-immunization baseline	ΔP vs ΔNP	NEK8	ENSG00000160602	NIMA related kinase 8 [Source:HGNC Symbol;Acc:HGNC:13387]	-0.18321	2.80666	0.456865	0.501539	0.999987
KSPZV1	1.8x10^6 PFSPZ	delta (post-immunization/pre-immunization baseline	ΔP vs ΔNP	CIAPIN1	ENSG00000005194	cytokine induced apoptosis inhibitor 1 [Source:HGNC Symbol;Acc:HGNC:28050]	-0.0887583	4.16603	0.456529	0.501696	0.999987
KSPZV1	1.8x10^6 PFSPZ	delta (post-immunization/pre-immunization baseline	ΔP vs ΔNP	MAP3K4	ENSG00000085511	mitogen-activated protein kinase kinase kinase 4 [Source:HGNC Symbol;Acc:HGNC:6856]	-0.0651187	5.74074	0.456266	0.501818	0.999987
KSPZV1	1.8x10^6 PFSPZ	delta (post-immunization/pre-immunization baseline	ΔP vs ΔNP	FMR1	ENSG00000102081	FMRP translational regulator 1 [Source:HGNC Symbol;Acc:HGNC:3775]	0.0822858	6.97439	0.45607	0.50191	0.999987
KSPZV1	1.8x10^6 PFSPZ	delta (post-immunization/pre-immunization baseline	ΔP vs ΔNP	TTC28	ENSG00000100154	tetratricopeptide repeat domain 28 [Source:HGNC Symbol;Acc:HGNC:29179]	-0.184642	3.5451	0.45599	0.501947	0.999987
KSPZV1	1.8x10^6 PFSPZ	delta (post-immunization/pre-immunization baseline	ΔP vs ΔNP	RIT1	ENSG00000143622	Ras like without CAAX 1 [Source:HGNC Symbol;Acc:HGNC:10023]	0.0696177	5.6995	0.4559	0.501989	0.999987
KSPZV1	1.8x10^6 PFSPZ	delta (post-immunization/pre-immunization baseline	ΔP vs ΔNP	PPP1R42	ENSG00000178125	protein phosphatase 1 regulatory subunit 42 [Source:HGNC Symbol;Acc:HGNC:33732]	0.226151	1.30895	0.455876	0.502001	0.999987
KSPZV1	1.8x10^6 PFSPZ	delta (post-immunization/pre-immunization baseline	ΔP vs ΔNP	METTL25	ENSG00000127720	methyltransferase like 25 [Source:HGNC Symbol;Acc:HGNC:26228]	0.127131	4.05533	0.455767	0.502052	0.999987
KSPZV1	1.8x10^6 PFSPZ	delta (post-immunization/pre-immunization baseline	ΔP vs ΔNP	SLA2	ENSG00000101082	Src like adaptor 2 [Source:HGNC Symbol;Acc:HGNC:17329]	-0.0805834	5.48593	0.455602	0.502129	0.999987
KSPZV1	1.8x10^6 PFSPZ	delta (post-immunization/pre-immunization baseline	ΔP vs ΔNP	CTD-3193O13.12	ENSG00000214248	novel transcript, antisense to LRRC8E	0.322401	1.68351	0.455537	0.502159	0.999987
KSPZV1	1.8x10^6 PFSPZ	delta (post-immunization/pre-immunization baseline	ΔP vs ΔNP	RP11-687E1.2	ENSG00000276174	novel transcript, sense intronic to PIK3C3	-0.276707	0.934511	0.455454	0.502198	0.999987
KSPZV1	1.8x10^6 PFSPZ	delta (post-immunization/pre-immunization baseline	ΔP vs ΔNP	ZBTB49	ENSG00000168826	zinc finger and BTB domain containing 49 [Source:HGNC Symbol;Acc:HGNC:19883]	0.102092	3.65514	0.455386	0.50223	0.999987
KSPZV1	1.8x10^6 PFSPZ	delta (post-immunization/pre-immunization baseline	ΔP vs ΔNP	PLGLB2	ENSG00000125551	plasminogen like B2 [Source:HGNC Symbol;Acc:HGNC:9073]	0.346332	1.64868	0.45527	0.502284	0.999987
KSPZV1	1.8x10^6 PFSPZ	delta (post-immunization/pre-immunization baseline	ΔP vs ΔNP	RNF10	ENSG00000022840	ring finger protein 10 [Source:HGNC Symbol;Acc:HGNC:10055]	0.29889	9.43225	0.455169	0.502353	0.999987
KSPZV1	1.8x10^6 PFSPZ	delta (post-immunization/pre-immunization baseline	ΔP vs ΔNP	LINC01422	ENSG00000223704	long intergenic non-protein coding RNA 1422 [Source:HGNC Symbol;Acc:HGNC:50728]	0.266544	2.49702	0.455119	0.502355	0.999987
KSPZV1	1.8x10^6 PFSPZ	delta (post-immunization/pre-immunization baseline	ΔP vs ΔNP	HPS5	ENSG00000110756	HPS5 biogenesis of lysosomal organelles complex 2 subunit 2 [Source:HGNC Symbol;Acc:HGNC:17022]	-0.0668339	5.17098	0.454543	0.502624	0.999987
KSPZV1	1.8x10^6 PFSPZ	delta (post-immunization/pre-immunization baseline	ΔP vs ΔNP	CCDC102A	ENSG00000135736	coiled-coil domain containing 102A [Source:HGNC Symbol;Acc:HGNC:28097]	-0.158928	2.74327	0.454458	0.502664	0.999987
KSPZV1	1.8x10^6 PFSPZ	delta (post-immunization/pre-immunization baseline	ΔP vs ΔNP	ZNF771	ENSG00000179965	zinc finger protein 771 [Source:HGNC Symbol;Acc:HGNC:29653]	-0.211147	2.30461	0.45422	0.502775	0.999987
KSPZV1	1.8x10^6 PFSPZ	delta (post-immunization/pre-immunization baseline	ΔP vs ΔNP	TMEM68	ENSG00000167904	transmembrane protein 68 [Source:HGNC Symbol;Acc:HGNC:26510]	0.171651	4.39393	0.454177	0.502796	0.999987
KSPZV1	1.8x10^6 PFSPZ	delta (post-immunization/pre-immunization baseline	ΔP vs ΔNP	KLRK1	ENSG00000213809	killer cell lectin like receptor K1 [Source:HGNC Symbol;Acc:HGNC:18788]	-0.123338	6.97983	0.454022	0.502868	0.999987
KSPZV1	1.8x10^6 PFSPZ	delta (post-immunization/pre-immunization baseline	ΔP vs ΔNP	FN1	ENSG00000115414	fibronectin 1 [Source:HGNC Symbol;Acc:HGNC:3778]	0.248361	3.25099	0.453991	0.502883	0.999987
KSPZV1	1.8x10^6 PFSPZ	delta (post-immunization/pre-immunization baseline	ΔP vs ΔNP	RP11-345P4.10	ENSG00000272004	novel transcript, antisense to SLC35E2B	-0.129803	3.2142	0.453941	0.502906	0.999987
KSPZV1	1.8x10^6 PFSPZ	delta (post-immunization/pre-immunization baseline	ΔP vs ΔNP	CHASERR	ENSG00000272888	CHD2 adjacent suppressive regulatory RNA [Source:HGNC Symbol;Acc:HGNC:48626]	0.138334	7.2154	0.453728	0.503006	0.999987
KSPZV1	1.8x10^6 PFSPZ	delta (post-immunization/pre-immunization baseline	ΔP vs ΔNP	RP5-1182A14.5	ENSG00000271732	novel transcript	0.17349	2.40574	0.453461	0.503131	0.999987
KSPZV1	1.8x10^6 PFSPZ	delta (post-immunization/pre-immunization baseline	ΔP vs ΔNP	ZNF121	ENSG00000197961	zinc finger protein 121 [Source:HGNC Symbol;Acc:HGNC:12904]	0.0765295	6.93632	0.453363	0.503177	0.999987
KSPZV1	1.8x10^6 PFSPZ	delta (post-immunization/pre-immunization baseline	ΔP vs ΔNP	PINX1	ENSG00000258724	PIN2 (TERF1) interacting telomerase inhibitor 1 [Source:HGNC Symbol;Acc:HGNC:30046]	-0.175028	2.05072	0.453286	0.503214	0.999987
KSPZV1	1.8x10^6 PFSPZ	delta (post-immunization/pre-immunization baseline	ΔP vs ΔNP	AC011558.5	ENSG00000279753	TEC	-0.134263	5.36937	0.453274	0.503219	0.999987
KSPZV1	1.8x10^6 PFSPZ	delta (post-immunization/pre-immunization baseline	ΔP vs ΔNP	CTD-2283N19.1	ENSG00000251330	novel transcript, antisense to FBXO38	0.285973	-0.0627393	0.453222	0.503243	0.999987
KSPZV1	1.8x10^6 PFSPZ	delta (post-immunization/pre-immunization baseline	ΔP vs ΔNP	ANKRD17	ENSG00000132466	ankyrin repeat domain 17 [Source:HGNC Symbol;Acc:HGNC:23575]	0.0581895	8.03995	0.45321	0.503249	0.999987
KSPZV1	1.8x10^6 PFSPZ	delta (post-immunization/pre-immunization baseline	ΔP vs ΔNP	RP11-219A15.1	ENSG00000266302	novel transcript	-0.81031	3.95214	0.45354	0.503314	0.999987
KSPZV1	1.8x10^6 PFSPZ	delta (post-immunization/pre-immunization baseline	ΔP vs ΔNP	RP11-514O12.4	ENSG00000249141	novel protein	0.0977761	5.756	0.452978	0.503358	0.999987
KSPZV1	1.8x10^6 PFSPZ	delta (post-immunization/pre-immunization baseline	ΔP vs ΔNP	TRAV26-1	ENSG00000211807	T cell receptor alpha variable 26-1 [Source:HGNC Symbol;Acc:HGNC:12123]	0.222527	1.88048	0.452918	0.503386	0.999987
KSPZV1	1.8x10^6 PFSPZ	delta (post-immunization/pre-immunization baseline	ΔP vs ΔNP	RP11-252A24.3	ENSG00000261079	novel transcript	-0.213019	2.1204	0.452791	0.503446	0.999987
KSPZV1	1.8x10^6 PFSPZ	delta (post-immunization/pre-immunization baseline	ΔP vs ΔNP	EXOSC1	ENSG00000171311	exosome component 1 [Source:HGNC Symbol;Acc:HGNC:17286]	0.0747473	4.66047	0.452767	0.503457	0.999987
KSPZV1	1.8x10^6 PFSPZ	delta (post-immunization/pre-immunization baseline	ΔP vs ΔNP	TULP4	ENSG00000130338	TUB like protein 4 [Source:HGNC Symbol;Acc:HGNC:15530]	0.0617542	7.03934	0.452698	0.503489	0.999987
KSPZV1	1.8x10^6 PFSPZ	delta (post-immunization/pre-immunization baseline	ΔP vs ΔNP	SNHG28	ENSG00000188004	small nucleolar RNA host gene 28 [Source:HGNC Symbol;Acc:HGNC:27647]	-0.242306	1.94254	0.452657	0.503509	0.999987
KSPZV1	1.8x10^6 PFSPZ	delta (post-immunization/pre-immunization baseline	ΔP vs ΔNP	CFAP53	ENSG00000172361	cilia and flagella associated protein 53 [Source:HGNC Symbol;Acc:HGNC:26530]	0.420517	-0.491984	0.452496	0.503623	0.999987
KSPZV1	1.8x10^6 PFSPZ	delta (post-immunization/pre-immunization baseline	ΔP vs ΔNP	GALNT11	ENSG00000178234	polypeptide N-acetylgalactosaminyltransferase 11 [Source:HGNC Symbol;Acc:HGNC:19875]	0.0733474	5.07531	0.452412	0.503624	0.999987
KSPZV1	1.8x10^6 PFSPZ	delta (post-immunization/pre-immunization baseline	ΔP vs ΔNP	RP11-617F23.2	ENSG00000273691	novel transcript, sense intronic to ZNF710	-0.158807	2.89718	0.452261	0.503695	0.999987
KSPZV1	1.8x10^6 PFSPZ	delta (post-immunization/pre-immunization baseline	ΔP vs ΔNP	UBR4	ENSG00000127481	ubiquitin protein ligase E3 component n-recognin 4 [Source:HGNC Symbol;Acc:HGNC:30313]	-0.0619113	8.29902	0.452101	0.50377	0.999987
KSPZV1	1.8x10^6 PFSPZ	delta (post-immunization/pre-immunization baseline	ΔP vs ΔNP	CCDC191	ENSG00000163617	coiled-coil domain containing 191 [Source:HGNC Symbol;Acc:HGNC:29272]	0.15722	4.91904	0.452067	0.503786	0.999987
KSPZV1	1.8x10^6 PFSPZ	delta (post-immunization/pre-immunization baseline	ΔP vs ΔNP	NIBAN3	ENSG00000167483	niban apoptosis regulator 3 [Source:HGNC Symbol;Acc:HGNC:24130]	-0.108115	6.70443	0.451979	0.503827	0.999987
KSPZV1	1.8x10^6 PFSPZ	delta (post-immunization/pre-immunization baseline	ΔP vs ΔNP	BEND4	ENSG00000188848	BEN domain containing 4 [Source:HGNC Symbol;Acc:HGNC:23815]	0.168494	4.40275	0.451839	0.503893	0.999987
KSPZV1	1.8x10^6 PFSPZ	delta (post-immunization/pre-immunization baseline	ΔP vs ΔNP	ZNF780B	ENSG00000128000	zinc finger protein 780B [Source:HGNC Symbol;Acc:HGNC:33109]	0.126087	6.72767	0.451784	0.503919	0.999987
KSPZV1	1.8x10^6 PFSPZ	delta (post-immunization/pre-immunization baseline	ΔP vs ΔNP	JADE3	ENSG00000102221	jade family PHD finger 3 [Source:HGNC Symbol;Acc:HGNC:22982]	0.209167	2.3005	0.451745	0.503938	0.999987
KSPZV1	1.8x10^6 PFSPZ	delta (post-immunization/pre-immunization baseline	ΔP vs ΔNP	THAP3	ENSG00000041988	THAP domain containing 3 [Source:HGNC Symbol;Acc:HGNC:20855]	0.0817965	3.9789	0.451663	0.503976	0.999987
KSPZV1	1.8x10^6 PFSPZ	delta (post-immunization/pre-immunization baseline	ΔP vs ΔNP	HYAL1	ENSG00000114378	hyaluronidase 1 [Source:HGNC Symbol;Acc:HGNC:5320]	-0.282215	1.31955	0.451496	0.504054	0.999987
KSPZV1	1.8x10^6 PFSPZ	delta (post-immunization/pre-immunization baseline	ΔP vs ΔNP	HHEX	ENSG00000152804	hematopoietically expressed homeobox [Source:HGNC Symbol;Acc:HGNC:4901]	0.0897151	6.13429	0.451417	0.504092	0.999987
KSPZV1	1.8x10^6 PFSPZ	delta (post-immunization/pre-immunization baseline	ΔP vs ΔNP	RP11-504G3.2	ENSG00000279837	novel transcript	0.465819	-0.428714	0.451349	0.504124	0.999987
KSPZV1	1.8x10^6 PFSPZ	delta (post-immunization/pre-immunization baseline	ΔP vs ΔNP	ACSM6	ENSG00000173124	acyl-CoA synthetase medium chain family member 6 [Source:HGNC Symbol;Acc:HGNC:31665]	0.476607	0.534307	0.451286	0.504153	0.999987
KSPZV1	1.8x10^6 PFSPZ	delta (post-immunization/pre-immunization baseline	ΔP vs ΔNP	SRPRA	ENSG00000182934	SRP receptor subunit alpha [Source:HGNC Symbol;Acc:HGNC:11307]	-0.0697133	7.11015	0.451203	0.504193	0.999987
KSPZV1	1.8x10^6 PFSPZ	delta (post-immunization/pre-immunization baseline	ΔP vs ΔNP	LINC01281	ENSG00000235304	long intergenic non-protein coding RNA 1281 [Source:HGNC Symbol;Acc:HGNC:50337]	0.612952	-0.12749	0.451192	0.504198	0.999987
KSPZV1	1.8x10^6 PFSPZ	delta (post-immunization/pre-immunization baseline	ΔP vs ΔNP	THAP9	ENSG00000168152	THAP domain containing 9 [Source:HGNC Symbol;Acc:HGNC:23192]	0.212161	3.32777	0.451159	0.504213	0.999987
KSPZV1	1.8x10^6 PFSPZ	delta (post-immunization/pre-immunization baseline	ΔP vs ΔNP	RP11-128P10.1	ENSG00000257579	novel transcript, antisense to BTBD11	-0.332582	-0.040705	0.450987	0.504294	0.999987
KSPZV1	1.8x10^6 PFSPZ	delta (post-immunization/pre-immunization baseline	ΔP vs ΔNP	RSAD2	ENSG00000134321	radical S-adenosyl methionine domain containing 2 [Source:HGNC Symbol;Acc:HGNC:30908]	0.378691	7.81228	0.450898	0.504361	0.999987
KSPZV1	1.8x10^6 PFSPZ	delta (post-immunization/pre-immunization baseline	ΔP vs ΔNP	TSC2	ENSG00000103197	TSC complex subunit 2 [Source:HGNC Symbol;Acc:HGNC:12363]	-0.125127	5.52963	0.450691	0.504434	0.999987
KSPZV1	1.8x10^6 PFSPZ	delta (post-immunization/pre-immunization baseline	ΔP vs ΔNP	TSC22D4	ENSG00000166925	TSC22 domain family member 4 [Source:HGNC Symbol;Acc:HGNC:21696]	-0.125032	6.5444	0.450606	0.504474	0.999987
KSPZV1	1.8x10^6 PFSPZ	delta (post-immunization/pre-immunization baseline	ΔP vs ΔNP	CTBS	ENSG00000117151	chitobiase [Source:HGNC Symbol;Acc:HGNC:2496]	0.104017	6.80316	0.450371	0.504584	0.999987
KSPZV1	1.8x10^6 PFSPZ	delta (post-immunization/pre-immunization baseline	ΔP vs ΔNP	P2RY14	ENSG00000174944	purinergic receptor P2Y14 [Source:HGNC Symbol;Acc:HGNC:16442]	0.221014	5.20401	0.450305	0.504616	0.999987
KSPZV1	1.8x10^6 PFSPZ	delta (post-immunization/pre-immunization baseline	ΔP vs ΔNP	TRAC	ENSG00000277734	T cell receptor alpha constant [Source:HGNC Symbol;Acc:HGNC:12029]	0.0971812	7.84625	0.450251	0.504641	0.999987
KSPZV1	1.8x10^6 PFSPZ	delta (post-immunization/pre-immunization baseline	ΔP vs ΔNP	SCARNA2	ENSG00000278249	small Cajal body-specific RNA 2 [Source:HGNC Symbol;Acc:HGNC:32558]	-0.178107	7.99384	0.450207	0.504662	0.999987
KSPZV1	1.8x10^6 PFSPZ	delta (post-immunization/pre-immunization baseline	ΔP vs ΔNP	MGAT5	ENSG00000152127	alpha-1,6-mannosylglycoprotein 6-beta-N-acetylglucosaminyltransferase [Source:HGNC Symbol;Acc:HGNC:7049]	0.0755517	7.04411	0.450127	0.5047	0.999987
KSPZV1	1.8x10^6 PFSPZ	delta (post-immunization/pre-immunization baseline	ΔP vs ΔNP	LRRC8D-DT	ENSG00000272931	LRRC8D divergent transcript [Source:HGNC Symbol;Acc:HGNC:55186]	0.35726	-0.334738	0.449979	0.504769	0.999987
KSPZV1	1.8x10^6 PFSPZ	delta (post-immunization/pre-immunization baseline	ΔP vs ΔNP	SMYD3-AS1	ENSG00000226876	SMYD3 antisense RNA 1 [Source:HGNC Symbol;Acc:HGNC:40708]	0.484884	-0.85437	0.450108	0.504787	0.999987
KSPZV1	1.8x10^6 PFSPZ	delta (post-immunization/pre-immunization baseline	ΔP vs ΔNP	OSBPL3	ENSG00000070882	oxysterol binding protein like 3 [Source:HGNC Symbol;Acc:HGNC:16370]	-0.0789083	5.65231	0.449878	0.504817	0.999987
KSPZV1	1.8x10^6 PFSPZ	delta (post-immunization/pre-immunization baseline	ΔP vs ΔNP	COL9A1	ENSG00000112280	collagen type IX alpha 1 chain [Source:HGNC Symbol;Acc:HGNC:2217]	0.694604	0.0413772	0.44993	0.504831	0.999987
KSPZV1	1.8x10^6 PFSPZ	delta (post-immunization/pre-immunization baseline	ΔP vs ΔNP	FCF1	ENSG00000119616	FCF1 rRNA-processing protein [Source:HGNC Symbol;Acc:HGNC:20220]	-0.0777678	5.82677	0.449838	0.504836	0.999987
KSPZV1	1.8x10^6 PFSPZ	delta (post-immunization/pre-immunization baseline	ΔP vs ΔNP	LINC00641	ENSG00000258441	long intergenic non-protein coding RNA 641 [Source:HGNC Symbol;Acc:HGNC:27511]	0.0965193	5.84138	0.449723	0.50489	0.999987
KSPZV1	1.8x10^6 PFSPZ	delta (post-immunization/pre-immunization baseline	ΔP vs ΔNP	CRISP3	ENSG00000096006	cysteine rich secretory protein 3 [Source:HGNC Symbol;Acc:HGNC:16904]	0.56209	1.64779	0.449644	0.504927	0.999987
KSPZV1	1.8x10^6 PFSPZ	delta (post-immunization/pre-immunization baseline	ΔP vs ΔNP	MEGF8	ENSG00000105429	multiple EGF like domains 8 [Source:HGNC Symbol;Acc:HGNC:3233]	-0.171687	3.51079	0.449417	0.505035	0.999987
KSPZV1	1.8x10^6 PFSPZ	delta (post-immunization/pre-immunization baseline	ΔP vs ΔNP	CASZ1	ENSG00000130940	castor zinc finger 1 [Source:HGNC Symbol;Acc:HGNC:26002]	-0.159031	4.44653	0.449411	0.505037	0.999987
KSPZV1	1.8x10^6 PFSPZ	delta (post-immunization/pre-immunization baseline	ΔP vs ΔNP	ACSS3	ENSG00000111058	acyl-CoA synthetase short chain family member 3 [Source:HGNC Symbol;Acc:HGNC:24723]	0.469039	2.19598	0.449333	0.505113	0.999987
KSPZV1	1.8x10^6 PFSPZ	delta (post-immunization/pre-immunization baseline	ΔP vs ΔNP	TCERG1	ENSG00000113649	transcription elongation regulator 1 [Source:HGNC Symbol;Acc:HGNC:15630]	-0.0798722	6.78277	0.449173	0.50515	0.999987
KSPZV1	1.8x10^6 PFSPZ	delta (post-immunization/pre-immunization baseline	ΔP vs ΔNP	SELL	ENSG00000188404	selectin L [Source:HGNC Symbol;Acc:HGNC:10720]	-0.0844699	10.078	0.44916	0.505156	0.999987
KSPZV1	1.8x10^6 PFSPZ	delta (post-immunization/pre-immunization baseline	ΔP vs ΔNP	PPM1A	ENSG00000100614	protein phosphatase, Mg2+/Mn2+ dependent 1A [Source:HGNC Symbol;Acc:HGNC:9275]	0.150461	8.17859	0.449108	0.505181	0.999987
KSPZV1	1.8x10^6 PFSPZ	delta (post-immunization/pre-immunization baseline	ΔP vs ΔNP	RRM1	ENSG00000167325	ribonucleotide reductase catalytic subunit M1 [Source:HGNC Symbol;Acc:HGNC:10451]	-0.0998312	4.92921	0.449022	0.505221	0.999987
KSPZV1	1.8x10^6 PFSPZ	delta (post-immunization/pre-immunization baseline	ΔP vs ΔNP	RP11-20I23.1	ENSG00000260272	novel protein	0.276036	8.61233	0.448962	0.505266	0.999987
KSPZV1	1.8x10^6 PFSPZ	delta (post-immunization/pre-immunization baseline	ΔP vs ΔNP	PCDHGC4	ENSG00000242419	protocadherin gamma subfamily C, 4 [Source:HGNC Symbol;Acc:HGNC:8717]	0.373974	1.16946	0.448968	0.505285	0.999987
KSPZV1	1.8x10^6 PFSPZ	delta (post-immunization/pre-immunization baseline	ΔP vs ΔNP	AFF1	ENSG00000172493	AF4/FMR2 family member 1 [Source:HGNC Symbol;Acc:HGNC:7135]	0.0894019	8.21418	0.448867	0.505294	0.999987
KSPZV1	1.8x10^6 PFSPZ	delta (post-immunization/pre-immunization baseline	ΔP vs ΔNP	SERHL2	ENSG00000183569	serine hydrolase like 2 [Source:HGNC Symbol;Acc:HGNC:29446]	0.125246	2.50311	0.44876	0.505345	0.999987
KSPZV1	1.8x10^6 PFSPZ	delta (post-immunization/pre-immunization baseline	ΔP vs ΔNP	LGR4	ENSG00000205213	leucine rich repeat containing G protein-coupled receptor 4 [Source:HGNC Symbol;Acc:HGNC:13299]	0.61242	0.551376	0.448719	0.505365	0.999987
KSPZV1	1.8x10^6 PFSPZ	delta (post-immunization/pre-immunization baseline	ΔP vs ΔNP	RP11-52J3.3	ENSG00000234361	novel transcript	0.389226	0.0219958	0.448647	0.505399	0.999987
KSPZV1	1.8x10^6 PFSPZ	delta (post-immunization/pre-immunization baseline	ΔP vs ΔNP	SNORD4A	ENSG00000264577	novel transcript, antisense to RPL23A	0.092912	8.02531	0.448151	0.505633	0.999987
KSPZV1	1.8x10^6 PFSPZ	delta (post-immunization/pre-immunization baseline	ΔP vs ΔNP	NFRKB	ENSG00000170322	nuclear factor related to kappaB binding protein [Source:HGNC Symbol;Acc:HGNC:7802]	-0.0574017	5.29542	0.4481	0.505657	0.999987
KSPZV1	1.8x10^6 PFSPZ	delta (post-immunization/pre-immunization baseline	ΔP vs ΔNP	PROM2	ENSG00000155066	prominin 2 [Source:HGNC Symbol;Acc:HGNC:20685]	-0.980118	0.383445	0.448615	0.505711	0.999987
KSPZV1	1.8x10^6 PFSPZ	delta (post-immunization/pre-immunization baseline	ΔP vs ΔNP	LAT2	ENSG00000086730	linker for activation of T cells family member 2 [Source:HGNC Symbol;Acc:HGNC:12749]	-0.104529	6.16359	0.447954	0.505726	0.999987
KSPZV1	1.8x10^6 PFSPZ	delta (post-immunization/pre-immunization baseline	ΔP vs ΔNP	NARF	ENSG00000141562	nuclear prelamin A recognition factor [Source:HGNC Symbol;Acc:HGNC:29916]	-0.151408	5.26814	0.447877	0.505762	0.999987
KSPZV1	1.8x10^6 PFSPZ	delta (post-immunization/pre-immunization baseline	ΔP vs ΔNP	PNMA2	ENSG00000240694	PNMA family member 2 [Source:HGNC Symbol;Acc:HGNC:9159]	1.03336	-0.370344	0.448828	0.505816	0.999987
KSPZV1	1.8x10^6 PFSPZ	delta (post-immunization/pre-immunization baseline	ΔP vs ΔNP	RP11-780K2.1	ENSG00000257359	novel transcript	-0.19132	0.667815	0.447698	0.505848	0.999987
KSPZV1	1.8x10^6 PFSPZ	delta (post-immunization/pre-immunization baseline	ΔP vs ΔNP	AC106801.1	ENSG00000253519	novel transcript	0.203883	2.65521	0.447426	0.505976	0.999987
KSPZV1	1.8x10^6 PFSPZ	delta (post-immunization/pre-immunization baseline	ΔP vs ΔNP	ZNF662	ENSG00000182983	zinc finger protein 662 [Source:HGNC Symbol;Acc:HGNC:31930]	0.490046	0.355891	0.447409	0.505984	0.999987
KSPZV1	1.8x10^6 PFSPZ	delta (post-immunization/pre-immunization baseline	ΔP vs ΔNP	PLGLB1	ENSG00000183281	plasminogen like B1 [Source:HGNC Symbol;Acc:HGNC:9072]	-0.753572	0.751728	0.447533	0.506004	0.999987
KSPZV1	1.8x10^6 PFSPZ	delta (post-immunization/pre-immunization baseline	ΔP vs ΔNP	HDHD3	ENSG00000119431	haloacid dehalogenase like hydrolase domain containing 3 [Source:HGNC Symbol;Acc:HGNC:28171]	-0.135453	2.92769	0.447349	0.506013	0.999987
KSPZV1	1.8x10^6 PFSPZ	delta (post-immunization/pre-immunization baseline	ΔP vs ΔNP	WRN	ENSG00000165392	WRN RecQ like helicase [Source:HGNC Symbol;Acc:HGNC:12791]	0.12582	5.12151	0.447111	0.506126	0.999987
KSPZV1	1.8x10^6 PFSPZ	delta (post-immunization/pre-immunization baseline	ΔP vs ΔNP	PPFIA1	ENSG00000131626	PTPRF interacting protein alpha 1 [Source:HGNC Symbol;Acc:HGNC:9245]	-0.0542026	5.80647	0.446988	0.506184	0.999987
KSPZV1	1.8x10^6 PFSPZ	delta (post-immunization/pre-immunization baseline	ΔP vs ΔNP	EGOT	ENSG00000235947	eosinophil granule ontogeny transcript [Source:HGNC Symbol;Acc:HGNC:37129]	-0.181455	2.11705	0.446941	0.506206	0.999987
KSPZV1	1.8x10^6 PFSPZ	delta (post-immunization/pre-immunization baseline	ΔP vs ΔNP	AP000866.2	ENSG00000279342	novel transcript, sense intronic to MSANTD2	-0.251382	1.99441	0.446924	0.506214	0.999987
KSPZV1	1.8x10^6 PFSPZ	delta (post-immunization/pre-immunization baseline	ΔP vs ΔNP	CTD-3092A11.2	ENSG00000270055	novel transcript	-0.312292	3.73199	0.446889	0.506231	0.999987
KSPZV1	1.8x10^6 PFSPZ	delta (post-immunization/pre-immunization baseline	ΔP vs ΔNP	PDIK1L	ENSG00000175087	PDLIM1 interacting kinase 1 like [Source:HGNC Symbol;Acc:HGNC:18981]	0.122772	5.07197	0.446419	0.506454	0.999987
KSPZV1	1.8x10^6 PFSPZ	delta (post-immunization/pre-immunization baseline	ΔP vs ΔNP	TTBK1	ENSG00000146216	tau tubulin kinase 1 [Source:HGNC Symbol;Acc:HGNC:19140]	-1.44471	-0.009315	0.450372	0.506475	0.999987
KSPZV1	1.8x10^6 PFSPZ	delta (post-immunization/pre-immunization baseline	ΔP vs ΔNP	PRDM15	ENSG00000141956	PR/SET domain 15 [Source:HGNC Symbol;Acc:HGNC:13999]	-0.0904059	4.41133	0.446282	0.506518	0.999987
KSPZV1	1.8x10^6 PFSPZ	delta (post-immunization/pre-immunization baseline	ΔP vs ΔNP	RP11-573M3.2	ENSG00000280379	novel transcript	-0.402208	0.555085	0.446183	0.506565	0.999987
KSPZV1	1.8x10^6 PFSPZ	delta (post-immunization/pre-immunization baseline	ΔP vs ΔNP	FAIM	ENSG00000158234	Fas apoptotic inhibitory molecule [Source:HGNC Symbol;Acc:HGNC:18703]	0.128296	2.68663	0.44614	0.506586	0.999987
KSPZV1	1.8x10^6 PFSPZ	delta (post-immunization/pre-immunization baseline	ΔP vs ΔNP	GIT1	ENSG00000108262	GIT ArfGAP 1 [Source:HGNC Symbol;Acc:HGNC:4272]	-0.104464	5.54576	0.44613	0.506591	0.999987
KSPZV1	1.8x10^6 PFSPZ	delta (post-immunization/pre-immunization baseline	ΔP vs ΔNP	NUDT12	ENSG00000112874	nudix hydrolase 12 [Source:HGNC Symbol;Acc:HGNC:18826]	0.439034	1.46365	0.446038	0.506673	0.999987
KSPZV1	1.8x10^6 PFSPZ	delta (post-immunization/pre-immunization baseline	ΔP vs ΔNP	CCNY-AS1	ENSG00000271335	CCNY antisense RNA 1 [Source:HGNC Symbol;Acc:HGNC:55252]	0.186846	1.63497	0.445664	0.506812	0.999987
KSPZV1	1.8x10^6 PFSPZ	delta (post-immunization/pre-immunization baseline	ΔP vs ΔNP	HOTAIRM1	ENSG00000233429	HOXA transcript antisense RNA, myeloid-specific 1 [Source:HGNC Symbol;Acc:HGNC:37117]	-0.179508	2.60833	0.445593	0.506846	0.999987
KSPZV1	1.8x10^6 PFSPZ	delta (post-immunization/pre-immunization baseline	ΔP vs ΔNP	AC006129.1	ENSG00000268355	novel transcript	-0.510049	-0.699168	0.445708	0.50691	0.999987
KSPZV1	1.8x10^6 PFSPZ	delta (post-immunization/pre-immunization baseline	ΔP vs ΔNP	ORAI2	ENSG00000160991	ORAI calcium release-activated calcium modulator 2 [Source:HGNC Symbol;Acc:HGNC:21667]	-0.103935	6.65845	0.445383	0.506946	0.999987
KSPZV1	1.8x10^6 PFSPZ	delta (post-immunization/pre-immunization baseline	ΔP vs ΔNP	LATS1	ENSG00000131023	large tumor suppressor kinase 1 [Source:HGNC Symbol;Acc:HGNC:6514]	0.0559551	7.12962	0.445277	0.506996	0.999987
KSPZV1	1.8x10^6 PFSPZ	delta (post-immunization/pre-immunization baseline	ΔP vs ΔNP	HDAC4	ENSG00000068024	histone deacetylase 4 [Source:HGNC Symbol;Acc:HGNC:14063]	-0.0961243	6.72173	0.444947	0.507153	0.999987
KSPZV1	1.8x10^6 PFSPZ	delta (post-immunization/pre-immunization baseline	ΔP vs ΔNP	ZNF433-AS1	ENSG00000219665	ZNF433 and ZNF878 antisense RNA 1 [Source:HGNC Symbol;Acc:HGNC:53776]	0.154638	4.10073	0.444862	0.507193	0.999987
KSPZV1	1.8x10^6 PFSPZ	delta (post-immunization/pre-immunization baseline	ΔP vs ΔNP	VPS4A	ENSG00000132612	vacuolar protein sorting 4 homolog A [Source:HGNC Symbol;Acc:HGNC:13488]	0.0525102	5.99113	0.44484	0.507204	0.999987
KSPZV1	1.8x10^6 PFSPZ	delta (post-immunization/pre-immunization baseline	ΔP vs ΔNP	KRTCAP3	ENSG00000157992	keratinocyte associated protein 3 [Source:HGNC Symbol;Acc:HGNC:28943]	-0.364174	0.267299	0.444816	0.507215	0.999987
KSPZV1	1.8x10^6 PFSPZ	delta (post-immunization/pre-immunization baseline	ΔP vs ΔNP	SMIM20	ENSG00000250317	small integral membrane protein 20 [Source:HGNC Symbol;Acc:HGNC:37260]	0.121985	3.27314	0.444703	0.507269	0.999987
KSPZV1	1.8x10^6 PFSPZ	delta (post-immunization/pre-immunization baseline	ΔP vs ΔNP	POMT1	ENSG00000130714	protein O-mannosyltransferase 1 [Source:HGNC Symbol;Acc:HGNC:9202]	-0.108213	3.50541	0.444578	0.507328	0.999987
KSPZV1	1.8x10^6 PFSPZ	delta (post-immunization/pre-immunization baseline	ΔP vs ΔNP	COPRS	ENSG00000172301	coordinator of PRMT5 and differentiation stimulator [Source:HGNC Symbol;Acc:HGNC:28848]	-0.17518	1.43409	0.444541	0.507346	0.999987
KSPZV1	1.8x10^6 PFSPZ	delta (post-immunization/pre-immunization baseline	ΔP vs ΔNP	DDX21	ENSG00000165732	DExD-box helicase 21 [Source:HGNC Symbol;Acc:HGNC:2744]	-0.0807568	7.68687	0.444535	0.507349	0.999987
KSPZV1	1.8x10^6 PFSPZ	delta (post-immunization/pre-immunization baseline	ΔP vs ΔNP	ARL15	ENSG00000185305	ADP ribosylation factor like GTPase 15 [Source:HGNC Symbol;Acc:HGNC:25945]	-0.0830455	4.84258	0.444482	0.507374	0.999987
KSPZV1	1.8x10^6 PFSPZ	delta (post-immunization/pre-immunization baseline	ΔP vs ΔNP	PRKAR2A-AS1	ENSG00000224424	PRKAR2A antisense RNA 1 [Source:HGNC Symbol;Acc:HGNC:40471]	-0.203645	2.27537	0.444457	0.507386	0.999987
KSPZV1	1.8x10^6 PFSPZ	delta (post-immunization/pre-immunization baseline	ΔP vs ΔNP	HELZ	ENSG00000198265	helicase with zinc finger [Source:HGNC Symbol;Acc:HGNC:16878]	-0.0599997	8.45998	0.444264	0.507478	0.999987
KSPZV1	1.8x10^6 PFSPZ	delta (post-immunization/pre-immunization baseline	ΔP vs ΔNP	SPRTN	ENSG00000010072	SprT-like N-terminal domain [Source:HGNC Symbol;Acc:HGNC:25356]	-0.0678099	5.3786	0.444264	0.507478	0.999987
KSPZV1	1.8x10^6 PFSPZ	delta (post-immunization/pre-immunization baseline	ΔP vs ΔNP	RBM12B-AS1	ENSG00000279331	RBM12B antisense RNA 1 [Source:HGNC Symbol;Acc:HGNC:28818]	0.0979249	3.5749	0.444225	0.507496	0.999987
KSPZV1	1.8x10^6 PFSPZ	delta (post-immunization/pre-immunization baseline	ΔP vs ΔNP	UTP11	ENSG00000183520	UTP11 small subunit processome component [Source:HGNC Symbol;Acc:HGNC:24329]	0.0751944	5.04557	0.444178	0.507519	0.999987
KSPZV1	1.8x10^6 PFSPZ	delta (post-immunization/pre-immunization baseline	ΔP vs ΔNP	LL22NC03-2H8.4	ENSG00000234630	novel transcript	0.306711	2.29841	0.444154	0.50753	0.999987
KSPZV1	1.8x10^6 PFSPZ	delta (post-immunization/pre-immunization baseline	ΔP vs ΔNP	LINC02361	ENSG00000256576	long intergenic non-protein coding RNA 2361 [Source:HGNC Symbol;Acc:HGNC:53283]	-0.180142	2.85155	0.444054	0.507578	0.999987
KSPZV1	1.8x10^6 PFSPZ	delta (post-immunization/pre-immunization baseline	ΔP vs ΔNP	ARL13A	ENSG00000174225	ADP ribosylation factor like GTPase 13A [Source:HGNC Symbol;Acc:HGNC:31709]	0.437791	0.133355	0.444038	0.507586	0.999987
KSPZV1	1.8x10^6 PFSPZ	delta (post-immunization/pre-immunization baseline	ΔP vs ΔNP	FBXO31	ENSG00000103264	F-box protein 31 [Source:HGNC Symbol;Acc:HGNC:16510]	-0.0935331	4.80294	0.44399	0.507608	0.999987
KSPZV1	1.8x10^6 PFSPZ	delta (post-immunization/pre-immunization baseline	ΔP vs ΔNP	RP11-359B12.2	ENSG00000250132	novel transcript	0.378723	0.539429	0.443899	0.507652	0.999987
KSPZV1	1.8x10^6 PFSPZ	delta (post-immunization/pre-immunization baseline	ΔP vs ΔNP	PHB2	ENSG00000215021	prohibitin 2 [Source:HGNC Symbol;Acc:HGNC:30306]	-0.0895237	6.64563	0.443575	0.507806	0.999987
KSPZV1	1.8x10^6 PFSPZ	delta (post-immunization/pre-immunization baseline	ΔP vs ΔNP	KLF1	ENSG00000105610	Kruppel like factor 1 [Source:HGNC Symbol;Acc:HGNC:6345]	0.518339	4.30134	0.443266	0.507979	0.999987
KSPZV1	1.8x10^6 PFSPZ	delta (post-immunization/pre-immunization baseline	ΔP vs ΔNP	RP4-693M11.3	ENSG00000258660	novel transcript, antisense to DNAL1	0.395551	-0.0933946	0.443128	0.508019	0.999987
KSPZV1	1.8x10^6 PFSPZ	delta (post-immunization/pre-immunization baseline	ΔP vs ΔNP	GNL3L	ENSG00000130119	G protein nucleolar 3 like [Source:HGNC Symbol;Acc:HGNC:25553]	-0.0802583	4.65	0.442926	0.508116	0.999987
KSPZV1	1.8x10^6 PFSPZ	delta (post-immunization/pre-immunization baseline	ΔP vs ΔNP	C11orf1	ENSG00000137720	chromosome 11 open reading frame 1 [Source:HGNC Symbol;Acc:HGNC:1163]	0.216454	2.34508	0.442852	0.508151	0.999987
KSPZV1	1.8x10^6 PFSPZ	delta (post-immunization/pre-immunization baseline	ΔP vs ΔNP	RPPH1	ENSG00000259001	ribonuclease P RNA component H1	0.232254	10.8841	0.44268	0.508233	0.999987
KSPZV1	1.8x10^6 PFSPZ	delta (post-immunization/pre-immunization baseline	ΔP vs ΔNP	CRYBG1	ENSG00000112297	crystallin beta-gamma domain containing 1 [Source:HGNC Symbol;Acc:HGNC:356]	-0.0803223	7.49472	0.442661	0.508242	0.999987
KSPZV1	1.8x10^6 PFSPZ	delta (post-immunization/pre-immunization baseline	ΔP vs ΔNP	YY1AP1	ENSG00000163374	YY1 associated protein 1 [Source:HGNC Symbol;Acc:HGNC:30935]	0.114854	6.8192	0.442589	0.508277	0.999987
KSPZV1	1.8x10^6 PFSPZ	delta (post-immunization/pre-immunization baseline	ΔP vs ΔNP	PKN2	ENSG00000065243	protein kinase N2 [Source:HGNC Symbol;Acc:HGNC:9406]	0.0910746	7.15907	0.442533	0.508303	0.999987
KSPZV1	1.8x10^6 PFSPZ	delta (post-immunization/pre-immunization baseline	ΔP vs ΔNP	SPATA25	ENSG00000149634	spermatogenesis associated 25 [Source:HGNC Symbol;Acc:HGNC:16158]	-0.341842	-0.0159288	0.442517	0.508311	0.999987
KSPZV1	1.8x10^6 PFSPZ	delta (post-immunization/pre-immunization baseline	ΔP vs ΔNP	JAM3	ENSG00000166086	junctional adhesion molecule 3 [Source:HGNC Symbol;Acc:HGNC:15532]	0.150955	4.26655	0.442449	0.508344	0.999987
KSPZV1	1.8x10^6 PFSPZ	delta (post-immunization/pre-immunization baseline	ΔP vs ΔNP	NXF1	ENSG00000162231	nuclear RNA export factor 1 [Source:HGNC Symbol;Acc:HGNC:8071]	-0.0681991	7.1229	0.44241	0.508362	0.999987
KSPZV1	1.8x10^6 PFSPZ	delta (post-immunization/pre-immunization baseline	ΔP vs ΔNP	ZNF781	ENSG00000196381	zinc finger protein 781 [Source:HGNC Symbol;Acc:HGNC:26745]	0.353935	1.62176	0.442405	0.508364	0.999987
KSPZV1	1.8x10^6 PFSPZ	delta (post-immunization/pre-immunization baseline	ΔP vs ΔNP	LAX1	ENSG00000122188	lymphocyte transmembrane adaptor 1 [Source:HGNC Symbol;Acc:HGNC:26005]	-0.078562	5.24535	0.442353	0.508389	0.999987
KSPZV1	1.8x10^6 PFSPZ	delta (post-immunization/pre-immunization baseline	ΔP vs ΔNP	CFLAR-AS1	ENSG00000226312	CFLAR antisense RNA 1 [Source:HGNC Symbol;Acc:HGNC:14437]	-0.0889397	5.12341	0.442328	0.508401	0.999987
KSPZV1	1.8x10^6 PFSPZ	delta (post-immunization/pre-immunization baseline	ΔP vs ΔNP	RER1	ENSG00000157916	retention in endoplasmic reticulum sorting receptor 1 [Source:HGNC Symbol;Acc:HGNC:30309]	-0.0487996	6.25628	0.442286	0.508421	0.999987
KSPZV1	1.8x10^6 PFSPZ	delta (post-immunization/pre-immunization baseline	ΔP vs ΔNP	SRSF4	ENSG00000116350	serine and arginine rich splicing factor 4 [Source:HGNC Symbol;Acc:HGNC:10786]	0.0573675	6.5288	0.442258	0.508435	0.999987
KSPZV1	1.8x10^6 PFSPZ	delta (post-immunization/pre-immunization baseline	ΔP vs ΔNP	BTAF1	ENSG00000095564	B-TFIID TATA-box binding protein associated factor 1 [Source:HGNC Symbol;Acc:HGNC:17307]	0.0853207	7.79335	0.442225	0.50845	0.999987
KSPZV1	1.8x10^6 PFSPZ	delta (post-immunization/pre-immunization baseline	ΔP vs ΔNP	RP11-314N13.10	ENSG00000274322	novel protein	-0.158456	3.64017	0.442152	0.508485	0.999987
KSPZV1	1.8x10^6 PFSPZ	delta (post-immunization/pre-immunization baseline	ΔP vs ΔNP	TARS1	ENSG00000113407	threonyl-tRNA synthetase 1 [Source:HGNC Symbol;Acc:HGNC:11572]	0.0721479	6.21967	0.441962	0.508576	0.999987
KSPZV1	1.8x10^6 PFSPZ	delta (post-immunization/pre-immunization baseline	ΔP vs ΔNP	RP11-861A13.3	ENSG00000279277	novel transcript	0.120645	4.23759	0.441901	0.508605	0.999987
KSPZV1	1.8x10^6 PFSPZ	delta (post-immunization/pre-immunization baseline	ΔP vs ΔNP	TCEA2	ENSG00000171703	transcription elongation factor A2 [Source:HGNC Symbol;Acc:HGNC:11614]	-0.187507	3.08118	0.441894	0.508609	0.999987
KSPZV1	1.8x10^6 PFSPZ	delta (post-immunization/pre-immunization baseline	ΔP vs ΔNP	ISM1	ENSG00000101230	isthmin 1 [Source:HGNC Symbol;Acc:HGNC:16213]	-0.536136	0.120065	0.441911	0.508678	0.999987
KSPZV1	1.8x10^6 PFSPZ	delta (post-immunization/pre-immunization baseline	ΔP vs ΔNP	RP11-34P13.7	ENSG00000238009	novel transcript	0.685691	-0.286442	0.442027	0.508749	0.999987
KSPZV1	1.8x10^6 PFSPZ	delta (post-immunization/pre-immunization baseline	ΔP vs ΔNP	CHMP1B-AS1	ENSG00000267165	CHMP1B antisense RNA 1 [Source:HGNC Symbol;Acc:HGNC:52778]	0.134377	5.21809	0.441597	0.508751	0.999987
KSPZV1	1.8x10^6 PFSPZ	delta (post-immunization/pre-immunization baseline	ΔP vs ΔNP	SLC5A6	ENSG00000138074	solute carrier family 5 member 6 [Source:HGNC Symbol;Acc:HGNC:11041]	-0.0852823	4.02504	0.441315	0.508885	0.999987
