## Supplementary material for "Innate immune activation restricts priming and protective efficacy of the radiation-attenuated PfSPZ malaria vaccine": Table S3 (part 3 of 3)

### Sheet: Sheet1 (continued)
study	treatment	timepoint	comparison	hgnc_symbol	ensembl_id	description	logFC	logCPM	F	PValue	FDR
KSPZV1	1.8x10^6 PFSPZ	delta (post-immunization/pre-immunization baseline	ΔP vs ΔNP	DCAF10	ENSG00000122741	DDB1 and CUL4 associated factor 10 [Source:HGNC Symbol;Acc:HGNC:23686]	0.0729598	6.75912	0.441291	0.508897	0.999987
KSPZV1	1.8x10^6 PFSPZ	delta (post-immunization/pre-immunization baseline	ΔP vs ΔNP	NAGK	ENSG00000124357	N-acetylglucosamine kinase [Source:HGNC Symbol;Acc:HGNC:17174]	0.0771368	6.61576	0.441126	0.508976	0.999987
KSPZV1	1.8x10^6 PFSPZ	delta (post-immunization/pre-immunization baseline	ΔP vs ΔNP	ZNF438	ENSG00000183621	zinc finger protein 438 [Source:HGNC Symbol;Acc:HGNC:21029]	-0.158479	4.26439	0.440847	0.50911	0.999987
KSPZV1	1.8x10^6 PFSPZ	delta (post-immunization/pre-immunization baseline	ΔP vs ΔNP	RP11-285J16.1	ENSG00000271993	novel transcript, antisense to LRRFIP2	0.318729	1.1393	0.440757	0.509152	0.999987
KSPZV1	1.8x10^6 PFSPZ	delta (post-immunization/pre-immunization baseline	ΔP vs ΔNP	AP001429.1	ENSG00000270116	novel transcript, sense intronic to TTC3	0.333307	0.818764	0.440721	0.50917	0.999987
KSPZV1	1.8x10^6 PFSPZ	delta (post-immunization/pre-immunization baseline	ΔP vs ΔNP	EEFSEC	ENSG00000132394	eukaryotic elongation factor, selenocysteine-tRNA specific [Source:HGNC Symbol;Acc:HGNC:24614]	-0.123485	4.20279	0.440582	0.509236	0.999987
KSPZV1	1.8x10^6 PFSPZ	delta (post-immunization/pre-immunization baseline	ΔP vs ΔNP	RP11-53B2.1	ENSG00000267529	novel transcript, antisense C18orf1	0.124293	3.49363	0.44056	0.509247	0.999987
KSPZV1	1.8x10^6 PFSPZ	delta (post-immunization/pre-immunization baseline	ΔP vs ΔNP	HOXA1	ENSG00000105991	homeobox A1 [Source:HGNC Symbol;Acc:HGNC:5099]	-0.544798	-0.0251476	0.440472	0.509366	0.999987
KSPZV1	1.8x10^6 PFSPZ	delta (post-immunization/pre-immunization baseline	ΔP vs ΔNP	RPSA	ENSG00000168028	ribosomal protein SA [Source:HGNC Symbol;Acc:HGNC:6502]	0.133068	8.77172	0.440309	0.509367	0.999987
KSPZV1	1.8x10^6 PFSPZ	delta (post-immunization/pre-immunization baseline	ΔP vs ΔNP	PPM1K	ENSG00000163644	protein phosphatase, Mg2+/Mn2+ dependent 1K [Source:HGNC Symbol;Acc:HGNC:25415]	0.114052	7.68662	0.440275	0.509383	0.999987
KSPZV1	1.8x10^6 PFSPZ	delta (post-immunization/pre-immunization baseline	ΔP vs ΔNP	SRGAP2B	ENSG00000196369	SLIT-ROBO Rho GTPase activating protein 2B [Source:HGNC Symbol;Acc:HGNC:35237]	0.311834	2.53087	0.440172	0.509433	0.999987
KSPZV1	1.8x10^6 PFSPZ	delta (post-immunization/pre-immunization baseline	ΔP vs ΔNP	SARAF	ENSG00000133872	store-operated calcium entry associated regulatory factor [Source:HGNC Symbol;Acc:HGNC:28789]	0.0633245	8.83722	0.440028	0.509502	0.999987
KSPZV1	1.8x10^6 PFSPZ	delta (post-immunization/pre-immunization baseline	ΔP vs ΔNP	SLC2A8	ENSG00000136856	solute carrier family 2 member 8 [Source:HGNC Symbol;Acc:HGNC:13812]	-0.290103	1.71927	0.439912	0.509557	0.999987
KSPZV1	1.8x10^6 PFSPZ	delta (post-immunization/pre-immunization baseline	ΔP vs ΔNP	FAR1	ENSG00000197601	fatty acyl-CoA reductase 1 [Source:HGNC Symbol;Acc:HGNC:26222]	-0.10225	7.28338	0.439656	0.50968	0.999987
KSPZV1	1.8x10^6 PFSPZ	delta (post-immunization/pre-immunization baseline	ΔP vs ΔNP	HERC5	ENSG00000138646	HECT and RLD domain containing E3 ubiquitin protein ligase 5 [Source:HGNC Symbol;Acc:HGNC:24368]	0.298568	6.43257	0.439539	0.509758	0.999987
KSPZV1	1.8x10^6 PFSPZ	delta (post-immunization/pre-immunization baseline	ΔP vs ΔNP	ZNF275	ENSG00000063587	zinc finger protein 275 [Source:HGNC Symbol;Acc:HGNC:13069]	0.0752595	5.9929	0.439375	0.509815	0.999987
KSPZV1	1.8x10^6 PFSPZ	delta (post-immunization/pre-immunization baseline	ΔP vs ΔNP	SQOR	ENSG00000137767	sulfide quinone oxidoreductase [Source:HGNC Symbol;Acc:HGNC:20390]	-0.105662	6.1133	0.439364	0.509821	0.999987
KSPZV1	1.8x10^6 PFSPZ	delta (post-immunization/pre-immunization baseline	ΔP vs ΔNP	LPL	ENSG00000175445	lipoprotein lipase [Source:HGNC Symbol;Acc:HGNC:6677]	-1.02303	-0.194717	0.439623	0.510038	0.999987
KSPZV1	1.8x10^6 PFSPZ	delta (post-immunization/pre-immunization baseline	ΔP vs ΔNP	RPL11	ENSG00000142676	ribosomal protein L11 [Source:HGNC Symbol;Acc:HGNC:10301]	0.165731	8.00594	0.438716	0.510132	0.999987
KSPZV1	1.8x10^6 PFSPZ	delta (post-immunization/pre-immunization baseline	ΔP vs ΔNP	TINAGL1	ENSG00000142910	tubulointerstitial nephritis antigen like 1 [Source:HGNC Symbol;Acc:HGNC:19168]	-0.977768	-0.318665	0.442349	0.510263	0.999987
KSPZV1	1.8x10^6 PFSPZ	delta (post-immunization/pre-immunization baseline	ΔP vs ΔNP	RP11-500G22.5	ENSG00000273891	novel transcript, antisense to NSMCE4A	0.107046	3.26361	0.438428	0.51027	0.999987
KSPZV1	1.8x10^6 PFSPZ	delta (post-immunization/pre-immunization baseline	ΔP vs ΔNP	NPIPB2	ENSG00000234719	nuclear pore complex interacting protein family member B2 [Source:HGNC Symbol;Acc:HGNC:37451]	0.297316	1.70027	0.438268	0.510347	0.999987
KSPZV1	1.8x10^6 PFSPZ	delta (post-immunization/pre-immunization baseline	ΔP vs ΔNP	TIAM2	ENSG00000146426	TIAM Rac1 associated GEF 2 [Source:HGNC Symbol;Acc:HGNC:11806]	-0.0580404	4.9422	0.438149	0.510404	0.999987
KSPZV1	1.8x10^6 PFSPZ	delta (post-immunization/pre-immunization baseline	ΔP vs ΔNP	GMDS-DT	ENSG00000250903	GMDS divergent transcript [Source:HGNC Symbol;Acc:HGNC:48993]	0.0947078	4.30962	0.438023	0.510465	0.999987
KSPZV1	1.8x10^6 PFSPZ	delta (post-immunization/pre-immunization baseline	ΔP vs ΔNP	TMEM179B	ENSG00000185475	transmembrane protein 179B [Source:HGNC Symbol;Acc:HGNC:33744]	0.0895755	5.86369	0.437956	0.510497	0.999987
KSPZV1	1.8x10^6 PFSPZ	delta (post-immunization/pre-immunization baseline	ΔP vs ΔNP	SETBP1-DT	ENSG00000267414	SETBP1 divergent transcript [Source:HGNC Symbol;Acc:HGNC:54819]	-0.410785	0.157915	0.437907	0.510521	0.999987
KSPZV1	1.8x10^6 PFSPZ	delta (post-immunization/pre-immunization baseline	ΔP vs ΔNP	SELPLG	ENSG00000110876	selectin P ligand [Source:HGNC Symbol;Acc:HGNC:10722]	-0.132643	8.24243	0.437705	0.510618	0.999987
KSPZV1	1.8x10^6 PFSPZ	delta (post-immunization/pre-immunization baseline	ΔP vs ΔNP	ERLIN2	ENSG00000147475	ER lipid raft associated 2 [Source:HGNC Symbol;Acc:HGNC:1356]	-0.0881352	5.04533	0.437703	0.510619	0.999987
KSPZV1	1.8x10^6 PFSPZ	delta (post-immunization/pre-immunization baseline	ΔP vs ΔNP	LY9	ENSG00000122224	lymphocyte antigen 9 [Source:HGNC Symbol;Acc:HGNC:6730]	0.0759239	6.45981	0.437308	0.510809	0.999987
KSPZV1	1.8x10^6 PFSPZ	delta (post-immunization/pre-immunization baseline	ΔP vs ΔNP	ANAPC5	ENSG00000089053	anaphase promoting complex subunit 5 [Source:HGNC Symbol;Acc:HGNC:15713]	-0.0606891	6.95083	0.437266	0.510829	0.999987
KSPZV1	1.8x10^6 PFSPZ	delta (post-immunization/pre-immunization baseline	ΔP vs ΔNP	RP11-203H19.2	ENSG00000279328	TEC	0.255425	1.69201	0.437233	0.510845	0.999987
KSPZV1	1.8x10^6 PFSPZ	delta (post-immunization/pre-immunization baseline	ΔP vs ΔNP	RP3-329E20.2	ENSG00000236936	novel transcript	0.169929	2.19418	0.437201	0.510861	0.999987
KSPZV1	1.8x10^6 PFSPZ	delta (post-immunization/pre-immunization baseline	ΔP vs ΔNP	HMGA1	ENSG00000137309	high mobility group AT-hook 1 [Source:HGNC Symbol;Acc:HGNC:5010]	-0.0871374	7.69866	0.436993	0.51096	0.999987
KSPZV1	1.8x10^6 PFSPZ	delta (post-immunization/pre-immunization baseline	ΔP vs ΔNP	C2orf74	ENSG00000237651	chromosome 2 open reading frame 74 [Source:HGNC Symbol;Acc:HGNC:34439]	0.293572	1.29158	0.436983	0.510965	0.999987
KSPZV1	1.8x10^6 PFSPZ	delta (post-immunization/pre-immunization baseline	ΔP vs ΔNP	SBSPON	ENSG00000164764	somatomedin B and thrombospondin type 1 domain containing [Source:HGNC Symbol;Acc:HGNC:30362]	0.222632	2.73297	0.436847	0.511031	0.999987
KSPZV1	1.8x10^6 PFSPZ	delta (post-immunization/pre-immunization baseline	ΔP vs ΔNP	AC006547.8	ENSG00000243762	novel transcript, antisense to DGCR8	0.179503	1.04251	0.436658	0.511122	0.999987
KSPZV1	1.8x10^6 PFSPZ	delta (post-immunization/pre-immunization baseline	ΔP vs ΔNP	PSTK	ENSG00000179988	phosphoseryl-tRNA kinase [Source:HGNC Symbol;Acc:HGNC:28578]	0.143301	3.60848	0.436629	0.511136	0.999987
KSPZV1	1.8x10^6 PFSPZ	delta (post-immunization/pre-immunization baseline	ΔP vs ΔNP	NR2C2AP	ENSG00000184162	nuclear receptor 2C2 associated protein [Source:HGNC Symbol;Acc:HGNC:30763]	-0.10024	2.92486	0.436463	0.511216	0.999987
KSPZV1	1.8x10^6 PFSPZ	delta (post-immunization/pre-immunization baseline	ΔP vs ΔNP	CHEK1	ENSG00000149554	checkpoint kinase 1 [Source:HGNC Symbol;Acc:HGNC:1925]	-0.179506	3.11363	0.436386	0.511253	0.999987
KSPZV1	1.8x10^6 PFSPZ	delta (post-immunization/pre-immunization baseline	ΔP vs ΔNP	LUC7L2	ENSG00000146963	LUC7 like 2, pre-mRNA splicing factor [Source:HGNC Symbol;Acc:HGNC:21608]	0.0541347	6.78806	0.436379	0.511257	0.999987
KSPZV1	1.8x10^6 PFSPZ	delta (post-immunization/pre-immunization baseline	ΔP vs ΔNP	LINC02596	ENSG00000233431	long intergenic non-protein coding RNA 2596 [Source:HGNC Symbol;Acc:HGNC:53948]	-0.674569	-0.743106	0.436438	0.511266	0.999987
KSPZV1	1.8x10^6 PFSPZ	delta (post-immunization/pre-immunization baseline	ΔP vs ΔNP	CTD-2369P2.8	ENSG00000267607	novel transcript, antisense to ICAM4 and ICAM1	0.17436	3.10563	0.436177	0.511354	0.999987
KSPZV1	1.8x10^6 PFSPZ	delta (post-immunization/pre-immunization baseline	ΔP vs ΔNP	LDOC1	ENSG00000182195	LDOC1 regulator of NFKB signaling [Source:HGNC Symbol;Acc:HGNC:6548]	0.270613	1.46183	0.436073	0.511404	0.999987
KSPZV1	1.8x10^6 PFSPZ	delta (post-immunization/pre-immunization baseline	ΔP vs ΔNP	FCRL1	ENSG00000163534	Fc receptor like 1 [Source:HGNC Symbol;Acc:HGNC:18509]	-0.106879	7.51087	0.43585	0.511512	0.999987
KSPZV1	1.8x10^6 PFSPZ	delta (post-immunization/pre-immunization baseline	ΔP vs ΔNP	ANLN	ENSG00000011426	anillin actin binding protein [Source:HGNC Symbol;Acc:HGNC:14082]	-0.242479	2.71955	0.435733	0.511568	0.999987
KSPZV1	1.8x10^6 PFSPZ	delta (post-immunization/pre-immunization baseline	ΔP vs ΔNP	SPAG9	ENSG00000008294	sperm associated antigen 9 [Source:HGNC Symbol;Acc:HGNC:14524]	-0.0764924	6.66035	0.43573	0.51157	0.999987
KSPZV1	1.8x10^6 PFSPZ	delta (post-immunization/pre-immunization baseline	ΔP vs ΔNP	OGFOD2	ENSG00000111325	2-oxoglutarate and iron dependent oxygenase domain containing 2 [Source:HGNC Symbol;Acc:HGNC:25823]	-0.133574	4.11316	0.435664	0.511602	0.999987
KSPZV1	1.8x10^6 PFSPZ	delta (post-immunization/pre-immunization baseline	ΔP vs ΔNP	PCTP	ENSG00000141179	phosphatidylcholine transfer protein [Source:HGNC Symbol;Acc:HGNC:8752]	0.210629	4.90382	0.435659	0.511604	0.999987
KSPZV1	1.8x10^6 PFSPZ	delta (post-immunization/pre-immunization baseline	ΔP vs ΔNP	ABCB4	ENSG00000005471	ATP binding cassette subfamily B member 4 [Source:HGNC Symbol;Acc:HGNC:45]	0.18208	4.39899	0.435301	0.511777	0.999987
KSPZV1	1.8x10^6 PFSPZ	delta (post-immunization/pre-immunization baseline	ΔP vs ΔNP	DNAJC7	ENSG00000168259	DnaJ heat shock protein family (Hsp40) member C7 [Source:HGNC Symbol;Acc:HGNC:12392]	-0.0418488	6.27522	0.435194	0.511829	0.999987
KSPZV1	1.8x10^6 PFSPZ	delta (post-immunization/pre-immunization baseline	ΔP vs ΔNP	MRPS18A	ENSG00000096080	mitochondrial ribosomal protein S18A [Source:HGNC Symbol;Acc:HGNC:14515]	0.0894948	3.86637	0.435111	0.511869	0.999987
KSPZV1	1.8x10^6 PFSPZ	delta (post-immunization/pre-immunization baseline	ΔP vs ΔNP	TLR2	ENSG00000137462	toll like receptor 2 [Source:HGNC Symbol;Acc:HGNC:11848]	-0.135803	6.61936	0.435106	0.511872	0.999987
KSPZV1	1.8x10^6 PFSPZ	delta (post-immunization/pre-immunization baseline	ΔP vs ΔNP	RP11-299G20.2	ENSG00000259172	novel transcript, antisense to SNRPA1 and PCSK6	0.245956	2.28382	0.434967	0.511938	0.999987
KSPZV1	1.8x10^6 PFSPZ	delta (post-immunization/pre-immunization baseline	ΔP vs ΔNP	ZC2HC1C	ENSG00000119703	zinc finger C2HC-type containing 1C [Source:HGNC Symbol;Acc:HGNC:20354]	0.217522	1.32447	0.434925	0.511959	0.999987
KSPZV1	1.8x10^6 PFSPZ	delta (post-immunization/pre-immunization baseline	ΔP vs ΔNP	SERPINA1	ENSG00000197249	serpin family A member 1 [Source:HGNC Symbol;Acc:HGNC:8941]	0.324237	4.89518	0.434956	0.51196	0.999987
KSPZV1	1.8x10^6 PFSPZ	delta (post-immunization/pre-immunization baseline	ΔP vs ΔNP	RBMX	ENSG00000147274	RNA binding motif protein X-linked [Source:HGNC Symbol;Acc:HGNC:9910]	0.0698997	8.11493	0.434913	0.511965	0.999987
KSPZV1	1.8x10^6 PFSPZ	delta (post-immunization/pre-immunization baseline	ΔP vs ΔNP	SRXN1	ENSG00000271303	sulfiredoxin 1 [Source:HGNC Symbol;Acc:HGNC:16132]	-0.300128	4.15444	0.434779	0.512029	0.999987
KSPZV1	1.8x10^6 PFSPZ	delta (post-immunization/pre-immunization baseline	ΔP vs ΔNP	PHIP	ENSG00000146247	pleckstrin homology domain interacting protein [Source:HGNC Symbol;Acc:HGNC:15673]	-0.0979344	8.16817	0.434686	0.512074	0.999987
KSPZV1	1.8x10^6 PFSPZ	delta (post-immunization/pre-immunization baseline	ΔP vs ΔNP	RP11-156E6.1	ENSG00000259623	novel transcript, sense overlapping to KLHL11	0.155524	4.70585	0.43455	0.51214	0.999987
KSPZV1	1.8x10^6 PFSPZ	delta (post-immunization/pre-immunization baseline	ΔP vs ΔNP	RP11-87G24.2	ENSG00000280122	TEC	0.377463	1.35592	0.434489	0.51217	0.999987
KSPZV1	1.8x10^6 PFSPZ	delta (post-immunization/pre-immunization baseline	ΔP vs ΔNP	AC093388.3	ENSG00000233654	novel transcript	-0.314	-0.303691	0.434459	0.512184	0.999987
KSPZV1	1.8x10^6 PFSPZ	delta (post-immunization/pre-immunization baseline	ΔP vs ΔNP	AC005614.5	ENSG00000269749	novel transcript	0.106288	2.84508	0.43445	0.512189	0.999987
KSPZV1	1.8x10^6 PFSPZ	delta (post-immunization/pre-immunization baseline	ΔP vs ΔNP	ADARB1	ENSG00000197381	adenosine deaminase RNA specific B1 [Source:HGNC Symbol;Acc:HGNC:226]	-0.0856517	5.63206	0.434393	0.512216	0.999987
KSPZV1	1.8x10^6 PFSPZ	delta (post-immunization/pre-immunization baseline	ΔP vs ΔNP	TMEM175	ENSG00000127419	transmembrane protein 175 [Source:HGNC Symbol;Acc:HGNC:28709]	-0.122347	4.53485	0.434284	0.512269	0.999987
KSPZV1	1.8x10^6 PFSPZ	delta (post-immunization/pre-immunization baseline	ΔP vs ΔNP	GRK5-IT1	ENSG00000228485	GRK5 intronic transcript 1 [Source:HGNC Symbol;Acc:HGNC:49478]	0.251944	0.428081	0.434061	0.512377	0.999987
KSPZV1	1.8x10^6 PFSPZ	delta (post-immunization/pre-immunization baseline	ΔP vs ΔNP	RHOH	ENSG00000168421	ras homolog family member H [Source:HGNC Symbol;Acc:HGNC:686]	0.0755029	6.91289	0.434012	0.512401	0.999987
KSPZV1	1.8x10^6 PFSPZ	delta (post-immunization/pre-immunization baseline	ΔP vs ΔNP	GPR160	ENSG00000173890	G protein-coupled receptor 160 [Source:HGNC Symbol;Acc:HGNC:23693]	0.114483	5.30547	0.433909	0.512451	0.999987
KSPZV1	1.8x10^6 PFSPZ	delta (post-immunization/pre-immunization baseline	ΔP vs ΔNP	ZNF436-AS1	ENSG00000249087	ZNF436 antisense RNA 1 [Source:HGNC Symbol;Acc:HGNC:25122]	0.189683	1.5884	0.433903	0.512453	0.999987
KSPZV1	1.8x10^6 PFSPZ	delta (post-immunization/pre-immunization baseline	ΔP vs ΔNP	FAM76A	ENSG00000009780	family with sequence similarity 76 member A [Source:HGNC Symbol;Acc:HGNC:28530]	0.0875747	4.30243	0.43388	0.512464	0.999987
KSPZV1	1.8x10^6 PFSPZ	delta (post-immunization/pre-immunization baseline	ΔP vs ΔNP	TK2	ENSG00000166548	thymidine kinase 2 [Source:HGNC Symbol;Acc:HGNC:11831]	-0.111766	4.25032	0.433867	0.512471	0.999987
KSPZV1	1.8x10^6 PFSPZ	delta (post-immunization/pre-immunization baseline	ΔP vs ΔNP	SLC38A5	ENSG00000017483	solute carrier family 38 member 5 [Source:HGNC Symbol;Acc:HGNC:18070]	0.318591	5.50222	0.433898	0.512477	0.999987
KSPZV1	1.8x10^6 PFSPZ	delta (post-immunization/pre-immunization baseline	ΔP vs ΔNP	RP5-1042K10.13	ENSG00000272834	novel transcript, antisense to MKL1	-0.377634	-0.404159	0.433938	0.512513	0.999987
KSPZV1	1.8x10^6 PFSPZ	delta (post-immunization/pre-immunization baseline	ΔP vs ΔNP	PIGS	ENSG00000087111	phosphatidylinositol glycan anchor biosynthesis class S [Source:HGNC Symbol;Acc:HGNC:14937]	-0.0697897	5.39717	0.433739	0.512533	0.999987
KSPZV1	1.8x10^6 PFSPZ	delta (post-immunization/pre-immunization baseline	ΔP vs ΔNP	CD37	ENSG00000104894	CD37 molecule [Source:HGNC Symbol;Acc:HGNC:1666]	-0.120906	8.68094	0.433681	0.512561	0.999987
KSPZV1	1.8x10^6 PFSPZ	delta (post-immunization/pre-immunization baseline	ΔP vs ΔNP	HCK	ENSG00000101336	HCK proto-oncogene, Src family tyrosine kinase [Source:HGNC Symbol;Acc:HGNC:4840]	-0.189729	6.97188	0.433646	0.512578	0.999987
KSPZV1	1.8x10^6 PFSPZ	delta (post-immunization/pre-immunization baseline	ΔP vs ΔNP	RP11-182J1.3	ENSG00000276278	novel transcript, antisense to ZSCAN2	-0.181572	2.35432	0.433569	0.512615	0.999987
KSPZV1	1.8x10^6 PFSPZ	delta (post-immunization/pre-immunization baseline	ΔP vs ΔNP	TMEM263	ENSG00000151135	transmembrane protein 263 [Source:HGNC Symbol;Acc:HGNC:28281]	0.109888	6.38546	0.433338	0.512727	0.999987
KSPZV1	1.8x10^6 PFSPZ	delta (post-immunization/pre-immunization baseline	ΔP vs ΔNP	WRAP53	ENSG00000141499	WD repeat containing antisense to TP53 [Source:HGNC Symbol;Acc:HGNC:25522]	-0.134498	4.14818	0.432937	0.512922	0.999987
KSPZV1	1.8x10^6 PFSPZ	delta (post-immunization/pre-immunization baseline	ΔP vs ΔNP	MPRIP	ENSG00000133030	myosin phosphatase Rho interacting protein [Source:HGNC Symbol;Acc:HGNC:30321]	-0.0485745	7.76123	0.432865	0.512956	0.999987
KSPZV1	1.8x10^6 PFSPZ	delta (post-immunization/pre-immunization baseline	ΔP vs ΔNP	RUFY2	ENSG00000204130	RUN and FYVE domain containing 2 [Source:HGNC Symbol;Acc:HGNC:19761]	0.0989048	5.71791	0.432842	0.512968	0.999987
KSPZV1	1.8x10^6 PFSPZ	delta (post-immunization/pre-immunization baseline	ΔP vs ΔNP	C12orf74	ENSG00000214215		-0.392022	0.697415	0.432795	0.512991	0.999987
KSPZV1	1.8x10^6 PFSPZ	delta (post-immunization/pre-immunization baseline	ΔP vs ΔNP	SRSF10	ENSG00000188529	serine and arginine rich splicing factor 10 [Source:HGNC Symbol;Acc:HGNC:16713]	0.0920489	7.57772	0.432753	0.513011	0.999987
KSPZV1	1.8x10^6 PFSPZ	delta (post-immunization/pre-immunization baseline	ΔP vs ΔNP	AC010468.2	ENSG00000249318	novel transcript	-0.209191	1.38506	0.432725	0.513025	0.999987
KSPZV1	1.8x10^6 PFSPZ	delta (post-immunization/pre-immunization baseline	ΔP vs ΔNP	TDRD9	ENSG00000156414	tudor domain containing 9 [Source:HGNC Symbol;Acc:HGNC:20122]	-0.465499	1.19491	0.432558	0.513106	0.999987
KSPZV1	1.8x10^6 PFSPZ	delta (post-immunization/pre-immunization baseline	ΔP vs ΔNP	RXYLT1	ENSG00000118600	ribitol xylosyltransferase 1 [Source:HGNC Symbol;Acc:HGNC:13530]	-0.0789475	3.95225	0.432518	0.513125	0.999987
KSPZV1	1.8x10^6 PFSPZ	delta (post-immunization/pre-immunization baseline	ΔP vs ΔNP	CEP85L	ENSG00000111860	centrosomal protein 85 like [Source:HGNC Symbol;Acc:HGNC:21638]	0.12224	7.02902	0.432433	0.513166	0.999987
KSPZV1	1.8x10^6 PFSPZ	delta (post-immunization/pre-immunization baseline	ΔP vs ΔNP	NPC2	ENSG00000119655	NPC intracellular cholesterol transporter 2 [Source:HGNC Symbol;Acc:HGNC:14537]	-0.0944539	5.85111	0.432124	0.513316	0.999987
KSPZV1	1.8x10^6 PFSPZ	delta (post-immunization/pre-immunization baseline	ΔP vs ΔNP	BAHCC1	ENSG00000266074	BAH domain and coiled-coil containing 1 [Source:HGNC Symbol;Acc:HGNC:29279]	-0.447315	2.33779	0.432064	0.513346	0.999987
KSPZV1	1.8x10^6 PFSPZ	delta (post-immunization/pre-immunization baseline	ΔP vs ΔNP	CS	ENSG00000062485	citrate synthase [Source:HGNC Symbol;Acc:HGNC:2422]	-0.063586	7.02337	0.431978	0.513387	0.999987
KSPZV1	1.8x10^6 PFSPZ	delta (post-immunization/pre-immunization baseline	ΔP vs ΔNP	RP11-21K12.2	ENSG00000279500	novel transcript	-0.100984	3.73822	0.431957	0.513397	0.999987
KSPZV1	1.8x10^6 PFSPZ	delta (post-immunization/pre-immunization baseline	ΔP vs ΔNP	FOXJ1	ENSG00000129654	forkhead box J1 [Source:HGNC Symbol;Acc:HGNC:3816]	-0.505364	-0.131748	0.432099	0.513445	0.999987
KSPZV1	1.8x10^6 PFSPZ	delta (post-immunization/pre-immunization baseline	ΔP vs ΔNP	CHD6	ENSG00000124177	chromodomain helicase DNA binding protein 6 [Source:HGNC Symbol;Acc:HGNC:19057]	0.0581955	6.56266	0.431759	0.513494	0.999987
KSPZV1	1.8x10^6 PFSPZ	delta (post-immunization/pre-immunization baseline	ΔP vs ΔNP	TM4SF19	ENSG00000145107	transmembrane 4 L six family member 19 [Source:HGNC Symbol;Acc:HGNC:25167]	-0.422923	0.524895	0.431732	0.513507	0.999987
KSPZV1	1.8x10^6 PFSPZ	delta (post-immunization/pre-immunization baseline	ΔP vs ΔNP	NPAS2	ENSG00000170485	neuronal PAS domain protein 2 [Source:HGNC Symbol;Acc:HGNC:7895]	-0.21013	3.23378	0.431634	0.513555	0.999987
KSPZV1	1.8x10^6 PFSPZ	delta (post-immunization/pre-immunization baseline	ΔP vs ΔNP	RIOK3	ENSG00000101782	RIO kinase 3 [Source:HGNC Symbol;Acc:HGNC:11451]	0.304161	8.94668	0.431637	0.513576	0.999987
KSPZV1	1.8x10^6 PFSPZ	delta (post-immunization/pre-immunization baseline	ΔP vs ΔNP	TRPV4	ENSG00000111199	transient receptor potential cation channel subfamily V member 4 [Source:HGNC Symbol;Acc:HGNC:18083]	-0.876973	-0.296301	0.432937	0.513587	0.999987
KSPZV1	1.8x10^6 PFSPZ	delta (post-immunization/pre-immunization baseline	ΔP vs ΔNP	CPSF4	ENSG00000160917	cleavage and polyadenylation specific factor 4 [Source:HGNC Symbol;Acc:HGNC:2327]	-0.132112	4.34777	0.4315	0.51362	0.999987
KSPZV1	1.8x10^6 PFSPZ	delta (post-immunization/pre-immunization baseline	ΔP vs ΔNP	EIF4B	ENSG00000063046	eukaryotic translation initiation factor 4B [Source:HGNC Symbol;Acc:HGNC:3285]	-0.0749297	8.93876	0.431417	0.51366	0.999987
KSPZV1	1.8x10^6 PFSPZ	delta (post-immunization/pre-immunization baseline	ΔP vs ΔNP	RP11-138A9.1	ENSG00000271204	novel transcript	0.120001	4.69804	0.431413	0.513662	0.999987
KSPZV1	1.8x10^6 PFSPZ	delta (post-immunization/pre-immunization baseline	ΔP vs ΔNP	PLAGL1	ENSG00000118495	PLAG1 like zinc finger 1 [Source:HGNC Symbol;Acc:HGNC:9046]	0.0958987	5.25031	0.431346	0.513695	0.999987
KSPZV1	1.8x10^6 PFSPZ	delta (post-immunization/pre-immunization baseline	ΔP vs ΔNP	GABARAPL1-AS1	ENSG00000255958	GABARAPL1 antisense RNA 1 [Source:HGNC Symbol;Acc:HGNC:54822]	0.2269	0.555147	0.431328	0.513703	0.999987
KSPZV1	1.8x10^6 PFSPZ	delta (post-immunization/pre-immunization baseline	ΔP vs ΔNP	GABARAPL2	ENSG00000034713	GABA type A receptor associated protein like 2 [Source:HGNC Symbol;Acc:HGNC:13291]	0.187465	7.27659	0.431317	0.513709	0.999987
KSPZV1	1.8x10^6 PFSPZ	delta (post-immunization/pre-immunization baseline	ΔP vs ΔNP	RP6-109B7.2	ENSG00000231010	novel transcript	0.173036	2.2651	0.431215	0.513758	0.999987
KSPZV1	1.8x10^6 PFSPZ	delta (post-immunization/pre-immunization baseline	ΔP vs ΔNP	RAB6B	ENSG00000154917	RAB6B, member RAS oncogene family [Source:HGNC Symbol;Acc:HGNC:14902]	0.166254	2.5243	0.431164	0.513783	0.999987
KSPZV1	1.8x10^6 PFSPZ	delta (post-immunization/pre-immunization baseline	ΔP vs ΔNP	CD44	ENSG00000026508	CD44 molecule (Indian blood group) [Source:HGNC Symbol;Acc:HGNC:1681]	-0.076295	9.46184	0.430918	0.513903	0.999987
KSPZV1	1.8x10^6 PFSPZ	delta (post-immunization/pre-immunization baseline	ΔP vs ΔNP	ADD1	ENSG00000087274	adducin 1 [Source:HGNC Symbol;Acc:HGNC:243]	-0.0770934	8.51618	0.430714	0.514002	0.999987
KSPZV1	1.8x10^6 PFSPZ	delta (post-immunization/pre-immunization baseline	ΔP vs ΔNP	PDXDC2P	ENSG00000196696	nuclear pore complex-interacting protein [Source:NCBI gene (formerly Entrezgene);Acc:283970]	0.0950405	4.00614	0.430657	0.51403	0.999987
KSPZV1	1.8x10^6 PFSPZ	delta (post-immunization/pre-immunization baseline	ΔP vs ΔNP	LIN7A	ENSG00000111052	lin-7 homolog A, crumbs cell polarity complex component [Source:HGNC Symbol;Acc:HGNC:17787]	0.265483	4.43633	0.430649	0.514034	0.999987
KSPZV1	1.8x10^6 PFSPZ	delta (post-immunization/pre-immunization baseline	ΔP vs ΔNP	MYBPC2	ENSG00000086967	myosin binding protein C2 [Source:HGNC Symbol;Acc:HGNC:7550]	-0.482076	2.02406	0.430695	0.514049	0.999987
KSPZV1	1.8x10^6 PFSPZ	delta (post-immunization/pre-immunization baseline	ΔP vs ΔNP	PCDHGA4	ENSG00000262576	protocadherin gamma subfamily A, 4 [Source:HGNC Symbol;Acc:HGNC:8702]	0.370309	1.09989	0.430612	0.514052	0.999987
KSPZV1	1.8x10^6 PFSPZ	delta (post-immunization/pre-immunization baseline	ΔP vs ΔNP	RAB7A	ENSG00000075785	RAB7A, member RAS oncogene family [Source:HGNC Symbol;Acc:HGNC:9788]	0.0732264	8.03194	0.430296	0.514206	0.999987
KSPZV1	1.8x10^6 PFSPZ	delta (post-immunization/pre-immunization baseline	ΔP vs ΔNP	SRI	ENSG00000075142	sorcin [Source:HGNC Symbol;Acc:HGNC:11292]	-0.0718707	5.57553	0.430249	0.514229	0.999987
KSPZV1	1.8x10^6 PFSPZ	delta (post-immunization/pre-immunization baseline	ΔP vs ΔNP	PLEKHA1	ENSG00000107679	pleckstrin homology domain containing A1 [Source:HGNC Symbol;Acc:HGNC:14335]	0.137676	6.97908	0.430242	0.514232	0.999987
KSPZV1	1.8x10^6 PFSPZ	delta (post-immunization/pre-immunization baseline	ΔP vs ΔNP	RAP2A	ENSG00000125249	RAP2A, member of RAS oncogene family [Source:HGNC Symbol;Acc:HGNC:9861]	-0.10304	6.14734	0.430103	0.5143	0.999987
KSPZV1	1.8x10^6 PFSPZ	delta (post-immunization/pre-immunization baseline	ΔP vs ΔNP	RP11-297N6.4	ENSG00000255046	novel transcript	-0.357132	0.595209	0.4301	0.514301	0.999987
KSPZV1	1.8x10^6 PFSPZ	delta (post-immunization/pre-immunization baseline	ΔP vs ΔNP	METTL22	ENSG00000067365	methyltransferase like 22 [Source:HGNC Symbol;Acc:HGNC:28368]	0.0664009	5.70193	0.430022	0.514339	0.999987
KSPZV1	1.8x10^6 PFSPZ	delta (post-immunization/pre-immunization baseline	ΔP vs ΔNP	ATR	ENSG00000175054	ATR serine/threonine kinase [Source:HGNC Symbol;Acc:HGNC:882]	-0.10533	6.71708	0.429962	0.514369	0.999987
KSPZV1	1.8x10^6 PFSPZ	delta (post-immunization/pre-immunization baseline	ΔP vs ΔNP	RP11-599B13.6	ENSG00000263620	novel protein	-0.131628	4.85608	0.429953	0.514373	0.999987
KSPZV1	1.8x10^6 PFSPZ	delta (post-immunization/pre-immunization baseline	ΔP vs ΔNP	UCKL1-AS1	ENSG00000280213	UCKL1 antisense RNA 1 [Source:HGNC Symbol;Acc:HGNC:31967]	-0.169842	2.73404	0.429852	0.514422	0.999987
KSPZV1	1.8x10^6 PFSPZ	delta (post-immunization/pre-immunization baseline	ΔP vs ΔNP	RP11-167N4.2	ENSG00000255847	novel transcript	0.199171	0.838747	0.42966	0.514516	0.999987
KSPZV1	1.8x10^6 PFSPZ	delta (post-immunization/pre-immunization baseline	ΔP vs ΔNP	IGFLR1	ENSG00000126246	IGF like family receptor 1 [Source:HGNC Symbol;Acc:HGNC:23620]	-0.129192	4.24295	0.429565	0.514562	0.999987
KSPZV1	1.8x10^6 PFSPZ	delta (post-immunization/pre-immunization baseline	ΔP vs ΔNP	POC1B-GALNT4	ENSG00000259075	POC1B-GALNT4 readthrough [Source:HGNC Symbol;Acc:HGNC:42957]	0.078494	5.52691	0.429529	0.514579	0.999987
KSPZV1	1.8x10^6 PFSPZ	delta (post-immunization/pre-immunization baseline	ΔP vs ΔNP	RP11-1035H13.3	ENSG00000260342	novel protein	0.163733	8.55151	0.42947	0.514608	0.999987
KSPZV1	1.8x10^6 PFSPZ	delta (post-immunization/pre-immunization baseline	ΔP vs ΔNP	STARD10	ENSG00000214530	StAR related lipid transfer domain containing 10 [Source:HGNC Symbol;Acc:HGNC:10666]	0.190884	2.40386	0.429381	0.514652	0.999987
KSPZV1	1.8x10^6 PFSPZ	delta (post-immunization/pre-immunization baseline	ΔP vs ΔNP	NDUFB6	ENSG00000165264	NADH:ubiquinone oxidoreductase subunit B6 [Source:HGNC Symbol;Acc:HGNC:7701]	0.116647	4.13799	0.429167	0.514756	0.999987
KSPZV1	1.8x10^6 PFSPZ	delta (post-immunization/pre-immunization baseline	ΔP vs ΔNP	FZD3	ENSG00000104290	frizzled class receptor 3 [Source:HGNC Symbol;Acc:HGNC:4041]	0.288746	3.37378	0.429126	0.514776	0.999987
KSPZV1	1.8x10^6 PFSPZ	delta (post-immunization/pre-immunization baseline	ΔP vs ΔNP	PARP10	ENSG00000178685	poly(ADP-ribose) polymerase family member 10 [Source:HGNC Symbol;Acc:HGNC:25895]	-0.178978	5.19904	0.429064	0.514806	0.999987
KSPZV1	1.8x10^6 PFSPZ	delta (post-immunization/pre-immunization baseline	ΔP vs ΔNP	TRMT2B	ENSG00000188917	tRNA methyltransferase 2 homolog B [Source:HGNC Symbol;Acc:HGNC:25748]	0.0662961	5.16177	0.428793	0.514939	0.999987
KSPZV1	1.8x10^6 PFSPZ	delta (post-immunization/pre-immunization baseline	ΔP vs ΔNP	SPESP1	ENSG00000258484	sperm equatorial segment protein 1 [Source:HGNC Symbol;Acc:HGNC:15570]	-0.578249	-0.261184	0.428827	0.51496	0.999987
KSPZV1	1.8x10^6 PFSPZ	delta (post-immunization/pre-immunization baseline	ΔP vs ΔNP	MBNL2	ENSG00000139793	muscleblind like splicing regulator 2 [Source:HGNC Symbol;Acc:HGNC:16746]	0.0671937	6.47279	0.42872	0.514975	0.999987
KSPZV1	1.8x10^6 PFSPZ	delta (post-immunization/pre-immunization baseline	ΔP vs ΔNP	RP1-244F24.1	ENSG00000271857	novel transcript, antisense to RUNX2	0.250434	0.823676	0.428715	0.514977	0.999987
KSPZV1	1.8x10^6 PFSPZ	delta (post-immunization/pre-immunization baseline	ΔP vs ΔNP	KBTBD2	ENSG00000170852	kelch repeat and BTB domain containing 2 [Source:HGNC Symbol;Acc:HGNC:21751]	-0.0524735	6.55714	0.42862	0.515023	0.999987
KSPZV1	1.8x10^6 PFSPZ	delta (post-immunization/pre-immunization baseline	ΔP vs ΔNP	RP11-5L12.1	ENSG00000255097	novel transcript	0.278667	0.524964	0.428608	0.515029	0.999987
KSPZV1	1.8x10^6 PFSPZ	delta (post-immunization/pre-immunization baseline	ΔP vs ΔNP	SNX21	ENSG00000124104	sorting nexin family member 21 [Source:HGNC Symbol;Acc:HGNC:16154]	-0.104336	3.52531	0.428562	0.515052	0.999987
KSPZV1	1.8x10^6 PFSPZ	delta (post-immunization/pre-immunization baseline	ΔP vs ΔNP	ATP6V0A2	ENSG00000185344	ATPase H+ transporting V0 subunit a2 [Source:HGNC Symbol;Acc:HGNC:18481]	0.0581812	6.25306	0.428513	0.515076	0.999987
KSPZV1	1.8x10^6 PFSPZ	delta (post-immunization/pre-immunization baseline	ΔP vs ΔNP	RAD9A	ENSG00000172613	RAD9 checkpoint clamp component A [Source:HGNC Symbol;Acc:HGNC:9827]	-0.103616	4.05784	0.428327	0.515167	0.999987
KSPZV1	1.8x10^6 PFSPZ	delta (post-immunization/pre-immunization baseline	ΔP vs ΔNP	RP13-20L14.10	ENSG00000279744	TEC	-0.188943	1.52056	0.428016	0.515319	0.999987
KSPZV1	1.8x10^6 PFSPZ	delta (post-immunization/pre-immunization baseline	ΔP vs ΔNP	CARNMT1-AS1	ENSG00000203321	CARNMT1 antisense RNA 1 [Source:HGNC Symbol;Acc:HGNC:51188]	0.280537	-0.0157366	0.427896	0.515377	0.999987
KSPZV1	1.8x10^6 PFSPZ	delta (post-immunization/pre-immunization baseline	ΔP vs ΔNP	RUSC1	ENSG00000160753	RUN and SH3 domain containing 1 [Source:HGNC Symbol;Acc:HGNC:17153]	-0.141428	3.47521	0.427505	0.515568	0.999987
KSPZV1	1.8x10^6 PFSPZ	delta (post-immunization/pre-immunization baseline	ΔP vs ΔNP	GALNT14	ENSG00000158089	polypeptide N-acetylgalactosaminyltransferase 14 [Source:HGNC Symbol;Acc:HGNC:22946]	-0.481775	1.52784	0.427387	0.515626	0.999987
KSPZV1	1.8x10^6 PFSPZ	delta (post-immunization/pre-immunization baseline	ΔP vs ΔNP	RP11-800A18.4	ENSG00000267015	novel transcript, antisense to ATP9B	0.319314	0.19796	0.427292	0.515673	0.999987
KSPZV1	1.8x10^6 PFSPZ	delta (post-immunization/pre-immunization baseline	ΔP vs ΔNP	LINC00612	ENSG00000214851	long intergenic non-protein coding RNA 612 [Source:HGNC Symbol;Acc:HGNC:28621]	-0.239382	2.2473	0.427208	0.515714	0.999987
KSPZV1	1.8x10^6 PFSPZ	delta (post-immunization/pre-immunization baseline	ΔP vs ΔNP	ATG9B	ENSG00000181652	autophagy related 9B [Source:HGNC Symbol;Acc:HGNC:21899]	0.233985	2.49538	0.426992	0.51582	0.999987
KSPZV1	1.8x10^6 PFSPZ	delta (post-immunization/pre-immunization baseline	ΔP vs ΔNP	CELSR1	ENSG00000075275	cadherin EGF LAG seven-pass G-type receptor 1 [Source:HGNC Symbol;Acc:HGNC:1850]	-0.20951	3.64782	0.426879	0.515875	0.999987
KSPZV1	1.8x10^6 PFSPZ	delta (post-immunization/pre-immunization baseline	ΔP vs ΔNP	RIPOR3	ENSG00000042062	RIPOR family member 3 [Source:HGNC Symbol;Acc:HGNC:16168]	0.103914	4.12921	0.426756	0.515935	0.999987
KSPZV1	1.8x10^6 PFSPZ	delta (post-immunization/pre-immunization baseline	ΔP vs ΔNP	CHORDC1	ENSG00000110172	cysteine and histidine rich domain containing 1 [Source:HGNC Symbol;Acc:HGNC:14525]	0.107702	6.72774	0.426692	0.515967	0.999987
KSPZV1	1.8x10^6 PFSPZ	delta (post-immunization/pre-immunization baseline	ΔP vs ΔNP	EXOC3-AS1	ENSG00000221990	EXOC3 antisense RNA 1 [Source:HGNC Symbol;Acc:HGNC:25175]	-0.432651	-0.0609993	0.426685	0.516008	0.999987
KSPZV1	1.8x10^6 PFSPZ	delta (post-immunization/pre-immunization baseline	ΔP vs ΔNP	BMP8B	ENSG00000116985	bone morphogenetic protein 8b [Source:HGNC Symbol;Acc:HGNC:1075]	-0.11602	3.44863	0.426607	0.516008	0.999987
KSPZV1	1.8x10^6 PFSPZ	delta (post-immunization/pre-immunization baseline	ΔP vs ΔNP	MRPL43	ENSG00000055950	mitochondrial ribosomal protein L43 [Source:HGNC Symbol;Acc:HGNC:14517]	0.0928752	4.40867	0.426546	0.516038	0.999987
KSPZV1	1.8x10^6 PFSPZ	delta (post-immunization/pre-immunization baseline	ΔP vs ΔNP	RP3-462E2.5	ENSG00000270018		0.231193	1.63831	0.426305	0.516156	0.999987
KSPZV1	1.8x10^6 PFSPZ	delta (post-immunization/pre-immunization baseline	ΔP vs ΔNP	MRPL12	ENSG00000262814	mitochondrial ribosomal protein L12 [Source:HGNC Symbol;Acc:HGNC:10378]	-0.176742	3.63294	0.426296	0.516161	0.999987
KSPZV1	1.8x10^6 PFSPZ	delta (post-immunization/pre-immunization baseline	ΔP vs ΔNP	MED16	ENSG00000175221	mediator complex subunit 16 [Source:HGNC Symbol;Acc:HGNC:17556]	-0.161969	4.70949	0.426275	0.516171	0.999987
KSPZV1	1.8x10^6 PFSPZ	delta (post-immunization/pre-immunization baseline	ΔP vs ΔNP	GSTZ1	ENSG00000100577	glutathione S-transferase zeta 1 [Source:HGNC Symbol;Acc:HGNC:4643]	0.101316	4.05202	0.426259	0.516179	0.999987
KSPZV1	1.8x10^6 PFSPZ	delta (post-immunization/pre-immunization baseline	ΔP vs ΔNP	SDK2	ENSG00000069188	sidekick cell adhesion molecule 2 [Source:HGNC Symbol;Acc:HGNC:19308]	0.159314	4.05941	0.426216	0.5162	0.999987
KSPZV1	1.8x10^6 PFSPZ	delta (post-immunization/pre-immunization baseline	ΔP vs ΔNP	RP11-574K11.5	ENSG00000224195	novel transcript	-0.129098	1.8785	0.426154	0.516231	0.999987
KSPZV1	1.8x10^6 PFSPZ	delta (post-immunization/pre-immunization baseline	ΔP vs ΔNP	RP11-265N6.2	ENSG00000261822	novel transcript, antisense to HAUS2	0.199135	1.87936	0.426084	0.516265	0.999987
KSPZV1	1.8x10^6 PFSPZ	delta (post-immunization/pre-immunization baseline	ΔP vs ΔNP	RP11-795F19.5	ENSG00000267127	novel protein	-0.241486	1.25122	0.425989	0.516312	0.999987
KSPZV1	1.8x10^6 PFSPZ	delta (post-immunization/pre-immunization baseline	ΔP vs ΔNP	PRDM11	ENSG00000019485	PR/SET domain 11 [Source:HGNC Symbol;Acc:HGNC:13996]	-0.0975189	4.04739	0.425883	0.516364	0.999987
KSPZV1	1.8x10^6 PFSPZ	delta (post-immunization/pre-immunization baseline	ΔP vs ΔNP	PARP12	ENSG00000059378	poly(ADP-ribose) polymerase family member 12 [Source:HGNC Symbol;Acc:HGNC:21919]	0.135841	6.97054	0.425845	0.516382	0.999987
KSPZV1	1.8x10^6 PFSPZ	delta (post-immunization/pre-immunization baseline	ΔP vs ΔNP	KDSR	ENSG00000119537	3-ketodihydrosphingosine reductase [Source:HGNC Symbol;Acc:HGNC:4021]	0.0709524	5.40038	0.425785	0.516412	0.999987
KSPZV1	1.8x10^6 PFSPZ	delta (post-immunization/pre-immunization baseline	ΔP vs ΔNP	RUFY4	ENSG00000188282	RUN and FYVE domain containing 4 [Source:HGNC Symbol;Acc:HGNC:24804]	-0.687609	0.410018	0.425834	0.516463	0.999987
KSPZV1	1.8x10^6 PFSPZ	delta (post-immunization/pre-immunization baseline	ΔP vs ΔNP	NDUFAF6	ENSG00000156170	NADH:ubiquinone oxidoreductase complex assembly factor 6 [Source:HGNC Symbol;Acc:HGNC:28625]	0.150768	3.55151	0.425578	0.516514	0.999987
KSPZV1	1.8x10^6 PFSPZ	delta (post-immunization/pre-immunization baseline	ΔP vs ΔNP	SLC12A2	ENSG00000064651	solute carrier family 12 member 2 [Source:HGNC Symbol;Acc:HGNC:10911]	-0.125335	5.31497	0.425569	0.516518	0.999987
KSPZV1	1.8x10^6 PFSPZ	delta (post-immunization/pre-immunization baseline	ΔP vs ΔNP	CAAP1	ENSG00000120159	caspase activity and apoptosis inhibitor 1 [Source:HGNC Symbol;Acc:HGNC:25834]	-0.117396	4.75551	0.425552	0.516526	0.999987
KSPZV1	1.8x10^6 PFSPZ	delta (post-immunization/pre-immunization baseline	ΔP vs ΔNP	RP11-474G23.3	ENSG00000273064	novel transcript	0.16002	2.03671	0.425439	0.516582	0.999987
KSPZV1	1.8x10^6 PFSPZ	delta (post-immunization/pre-immunization baseline	ΔP vs ΔNP	GNG10	ENSG00000242616	G protein subunit gamma 10 [Source:HGNC Symbol;Acc:HGNC:4402]	-0.140778	5.1918	0.425347	0.516627	0.999987
KSPZV1	1.8x10^6 PFSPZ	delta (post-immunization/pre-immunization baseline	ΔP vs ΔNP	ITM2C	ENSG00000135916	integral membrane protein 2C [Source:HGNC Symbol;Acc:HGNC:6175]	0.147899	6.2395	0.425195	0.516702	0.999987
KSPZV1	1.8x10^6 PFSPZ	delta (post-immunization/pre-immunization baseline	ΔP vs ΔNP	HVCN1	ENSG00000122986	hydrogen voltage gated channel 1 [Source:HGNC Symbol;Acc:HGNC:28240]	0.0844565	6.96296	0.425195	0.516702	0.999987
KSPZV1	1.8x10^6 PFSPZ	delta (post-immunization/pre-immunization baseline	ΔP vs ΔNP	RP11-583F2.2	ENSG00000265912	novel transcript	-0.579921	-0.314768	0.425068	0.516764	0.999987
KSPZV1	1.8x10^6 PFSPZ	delta (post-immunization/pre-immunization baseline	ΔP vs ΔNP	TBP	ENSG00000112592	TATA-box binding protein [Source:HGNC Symbol;Acc:HGNC:11588]	0.0723617	4.81343	0.425035	0.51678	0.999987
KSPZV1	1.8x10^6 PFSPZ	delta (post-immunization/pre-immunization baseline	ΔP vs ΔNP	RP11-4B16.4	ENSG00000278330	novel transcript, antisense to MBP	0.095155	5.3887	0.424979	0.516808	0.999987
KSPZV1	1.8x10^6 PFSPZ	delta (post-immunization/pre-immunization baseline	ΔP vs ΔNP	SGTB	ENSG00000197860	small glutamine rich tetratricopeptide repeat containing beta [Source:HGNC Symbol;Acc:HGNC:23567]	0.101181	6.50721	0.424962	0.516816	0.999987
KSPZV1	1.8x10^6 PFSPZ	delta (post-immunization/pre-immunization baseline	ΔP vs ΔNP	CTC-461F20.1	ENSG00000250415	novel transcript	-0.345099	-0.447789	0.424884	0.516854	0.999987
KSPZV1	1.8x10^6 PFSPZ	delta (post-immunization/pre-immunization baseline	ΔP vs ΔNP	SPDL1	ENSG00000040275	spindle apparatus coiled-coil protein 1 [Source:HGNC Symbol;Acc:HGNC:26010]	-0.161328	3.81534	0.424629	0.51698	0.999987
KSPZV1	1.8x10^6 PFSPZ	delta (post-immunization/pre-immunization baseline	ΔP vs ΔNP	NEMP1	ENSG00000166881	nuclear envelope integral membrane protein 1 [Source:HGNC Symbol;Acc:HGNC:29001]	0.0738259	5.88888	0.424608	0.51699	0.999987
KSPZV1	1.8x10^6 PFSPZ	delta (post-immunization/pre-immunization baseline	ΔP vs ΔNP	TSSK4	ENSG00000139908	testis specific serine kinase 4 [Source:HGNC Symbol;Acc:HGNC:19825]	-0.140333	3.20793	0.424509	0.517039	0.999987
KSPZV1	1.8x10^6 PFSPZ	delta (post-immunization/pre-immunization baseline	ΔP vs ΔNP	ZADH2	ENSG00000180011	zinc binding alcohol dehydrogenase domain containing 2 [Source:HGNC Symbol;Acc:HGNC:28697]	0.0644338	6.47624	0.424503	0.517042	0.999987
KSPZV1	1.8x10^6 PFSPZ	delta (post-immunization/pre-immunization baseline	ΔP vs ΔNP	LINC02449	ENSG00000215241	long intergenic non-protein coding RNA 2449 [Source:HGNC Symbol;Acc:HGNC:53381]	0.393133	0.51372	0.424494	0.517083	0.999987
KSPZV1	1.8x10^6 PFSPZ	delta (post-immunization/pre-immunization baseline	ΔP vs ΔNP	SEC23A-AS1	ENSG00000258651	SEC23A antisense RNA 1 [Source:HGNC Symbol;Acc:HGNC:53213]	0.290334	0.403641	0.424374	0.517105	0.999987
KSPZV1	1.8x10^6 PFSPZ	delta (post-immunization/pre-immunization baseline	ΔP vs ΔNP	RP11-470C13.4	ENSG00000280229	TEC	-1.19054	-0.0953981	0.426325	0.517297	0.999987
KSPZV1	1.8x10^6 PFSPZ	delta (post-immunization/pre-immunization baseline	ΔP vs ΔNP	TMEM252-DT	ENSG00000226337	TMEM252 divergent transcript [Source:HGNC Symbol;Acc:HGNC:54377]	0.652174	-0.70505	0.424054	0.5173	0.999987
KSPZV1	1.8x10^6 PFSPZ	delta (post-immunization/pre-immunization baseline	ΔP vs ΔNP	TTLL1-AS1	ENSG00000230319	TTLL1 antisense RNA 1 [Source:HGNC Symbol;Acc:HGNC:40111]	0.263823	0.873728	0.423887	0.517345	0.999987
KSPZV1	1.8x10^6 PFSPZ	delta (post-immunization/pre-immunization baseline	ΔP vs ΔNP	CERS6-AS1	ENSG00000227617	CERS6 antisense RNA 1 [Source:HGNC Symbol;Acc:HGNC:44485]	0.0820538	5.81251	0.423448	0.517561	0.999987
KSPZV1	1.8x10^6 PFSPZ	delta (post-immunization/pre-immunization baseline	ΔP vs ΔNP	PHOSPHO1	ENSG00000173868	phosphoethanolamine/phosphocholine phosphatase 1 [Source:HGNC Symbol;Acc:HGNC:16815]	0.296805	7.02655	0.423151	0.51773	0.999987
KSPZV1	1.8x10^6 PFSPZ	delta (post-immunization/pre-immunization baseline	ΔP vs ΔNP	PSMC1	ENSG00000100764	proteasome 26S subunit, ATPase 1 [Source:HGNC Symbol;Acc:HGNC:9547]	0.0487119	5.45561	0.422741	0.51791	0.999987
KSPZV1	1.8x10^6 PFSPZ	delta (post-immunization/pre-immunization baseline	ΔP vs ΔNP	GPD1L	ENSG00000152642	glycerol-3-phosphate dehydrogenase 1 like [Source:HGNC Symbol;Acc:HGNC:28956]	0.0945444	4.46243	0.422624	0.517968	0.999987
KSPZV1	1.8x10^6 PFSPZ	delta (post-immunization/pre-immunization baseline	ΔP vs ΔNP	MAPK9	ENSG00000050748	mitogen-activated protein kinase 9 [Source:HGNC Symbol;Acc:HGNC:6886]	-0.0704904	5.48527	0.422608	0.517976	0.999987
KSPZV1	1.8x10^6 PFSPZ	delta (post-immunization/pre-immunization baseline	ΔP vs ΔNP	RP11-231E19.1	ENSG00000260059	novel transcript	-0.264758	1.97454	0.422458	0.51805	0.999987
KSPZV1	1.8x10^6 PFSPZ	delta (post-immunization/pre-immunization baseline	ΔP vs ΔNP	NR1D1	ENSG00000126368	nuclear receptor subfamily 1 group D member 1 [Source:HGNC Symbol;Acc:HGNC:7962]	-0.141423	3.87609	0.422418	0.518069	0.999987
KSPZV1	1.8x10^6 PFSPZ	delta (post-immunization/pre-immunization baseline	ΔP vs ΔNP	CTD-2325A15.5	ENSG00000272234	novel transcript, antisense to SEPP1	-0.512359	-0.7048	0.422325	0.518153	0.999987
KSPZV1	1.8x10^6 PFSPZ	delta (post-immunization/pre-immunization baseline	ΔP vs ΔNP	ANKS1B	ENSG00000185046	ankyrin repeat and sterile alpha motif domain containing 1B [Source:HGNC Symbol;Acc:HGNC:24600]	-0.180674	2.85183	0.422238	0.518159	0.999987
KSPZV1	1.8x10^6 PFSPZ	delta (post-immunization/pre-immunization baseline	ΔP vs ΔNP	C14orf28	ENSG00000179476	chromosome 14 open reading frame 28 [Source:HGNC Symbol;Acc:HGNC:19834]	0.190749	3.26514	0.422222	0.518166	0.999987
KSPZV1	1.8x10^6 PFSPZ	delta (post-immunization/pre-immunization baseline	ΔP vs ΔNP	NSFL1C	ENSG00000088833	NSFL1 cofactor [Source:HGNC Symbol;Acc:HGNC:15912]	0.0635508	6.16001	0.421963	0.518294	0.999987
KSPZV1	1.8x10^6 PFSPZ	delta (post-immunization/pre-immunization baseline	ΔP vs ΔNP	C3orf62	ENSG00000188315	chromosome 3 open reading frame 62 [Source:HGNC Symbol;Acc:HGNC:24771]	-0.0891912	4.60267	0.42164	0.518454	0.999987
KSPZV1	1.8x10^6 PFSPZ	delta (post-immunization/pre-immunization baseline	ΔP vs ΔNP	HMGN5	ENSG00000198157	high mobility group nucleosome binding domain 5 [Source:HGNC Symbol;Acc:HGNC:8013]	0.494767	0.133985	0.421467	0.518577	0.999987
KSPZV1	1.8x10^6 PFSPZ	delta (post-immunization/pre-immunization baseline	ΔP vs ΔNP	AC009133.17	ENSG00000260719	novel transcript, antisense to C16orf54	-0.151909	3.10926	0.421377	0.518584	0.999987
KSPZV1	1.8x10^6 PFSPZ	delta (post-immunization/pre-immunization baseline	ΔP vs ΔNP	CCDC74B	ENSG00000152076	coiled-coil domain containing 74B [Source:HGNC Symbol;Acc:HGNC:25267]	-1.25796	-0.343417	0.423347	0.518677	0.999987
KSPZV1	1.8x10^6 PFSPZ	delta (post-immunization/pre-immunization baseline	ΔP vs ΔNP	MED8	ENSG00000159479	mediator complex subunit 8 [Source:HGNC Symbol;Acc:HGNC:19971]	-0.0536518	4.62971	0.421167	0.518688	0.999987
KSPZV1	1.8x10^6 PFSPZ	delta (post-immunization/pre-immunization baseline	ΔP vs ΔNP	TTC7B	ENSG00000165914	tetratricopeptide repeat domain 7B [Source:HGNC Symbol;Acc:HGNC:19858]	0.350823	3.25578	0.421013	0.518764	0.999987
KSPZV1	1.8x10^6 PFSPZ	delta (post-immunization/pre-immunization baseline	ΔP vs ΔNP	CHAT	ENSG00000070748	choline O-acetyltransferase [Source:HGNC Symbol;Acc:HGNC:1912]	-1.04402	-0.469217	0.423215	0.518821	0.999987
KSPZV1	1.8x10^6 PFSPZ	delta (post-immunization/pre-immunization baseline	ΔP vs ΔNP	AC006547.13	ENSG00000236540	novel transcript, antisense to C22orf25	-0.176112	2.83598	0.42088	0.51883	0.999987
KSPZV1	1.8x10^6 PFSPZ	delta (post-immunization/pre-immunization baseline	ΔP vs ΔNP	RP11-613M10.8	ENSG00000256966	novel transcript	0.0979192	3.71033	0.420877	0.518831	0.999987
KSPZV1	1.8x10^6 PFSPZ	delta (post-immunization/pre-immunization baseline	ΔP vs ΔNP	GAREM1	ENSG00000141441	GRB2 associated regulator of MAPK1 subtype 1 [Source:HGNC Symbol;Acc:HGNC:26136]	0.40863	0.66761	0.420839	0.51885	0.999987
KSPZV1	1.8x10^6 PFSPZ	delta (post-immunization/pre-immunization baseline	ΔP vs ΔNP	NBPF10	ENSG00000271425	NBPF member 10 [Source:HGNC Symbol;Acc:HGNC:31992]	-0.22975	3.8854	0.420831	0.518854	0.999987
KSPZV1	1.8x10^6 PFSPZ	delta (post-immunization/pre-immunization baseline	ΔP vs ΔNP	AK9	ENSG00000155085	adenylate kinase 9 [Source:HGNC Symbol;Acc:HGNC:33814]	0.173655	4.5375	0.420829	0.518855	0.999987
KSPZV1	1.8x10^6 PFSPZ	delta (post-immunization/pre-immunization baseline	ΔP vs ΔNP	CD2AP	ENSG00000198087	CD2 associated protein [Source:HGNC Symbol;Acc:HGNC:14258]	0.109038	6.75942	0.420652	0.518943	0.999987
KSPZV1	1.8x10^6 PFSPZ	delta (post-immunization/pre-immunization baseline	ΔP vs ΔNP	DYRK3	ENSG00000143479	dual specificity tyrosine phosphorylation regulated kinase 3 [Source:HGNC Symbol;Acc:HGNC:3094]	0.443642	2.6089	0.420648	0.518945	0.999987
KSPZV1	1.8x10^6 PFSPZ	delta (post-immunization/pre-immunization baseline	ΔP vs ΔNP	PHKG1	ENSG00000164776	phosphorylase kinase catalytic subunit gamma 1 [Source:HGNC Symbol;Acc:HGNC:8930]	0.0908668	3.59705	0.420554	0.518991	0.999987
KSPZV1	1.8x10^6 PFSPZ	delta (post-immunization/pre-immunization baseline	ΔP vs ΔNP	MPP1	ENSG00000130830	membrane palmitoylated protein 1 [Source:HGNC Symbol;Acc:HGNC:7219]	0.389975	8.00636	0.420498	0.519043	0.999987
KSPZV1	1.8x10^6 PFSPZ	delta (post-immunization/pre-immunization baseline	ΔP vs ΔNP	RP11-464F9.20	ENSG00000268584	novel transcript, antisense to USP54	0.319974	0.222986	0.420435	0.51905	0.999987
KSPZV1	1.8x10^6 PFSPZ	delta (post-immunization/pre-immunization baseline	ΔP vs ΔNP	SRRM2-AS1	ENSG00000205913	SRRM2 antisense RNA 1 [Source:HGNC Symbol;Acc:HGNC:44162]	0.21304	1.64788	0.420423	0.519056	0.999987
KSPZV1	1.8x10^6 PFSPZ	delta (post-immunization/pre-immunization baseline	ΔP vs ΔNP	RP11-20B24.7	ENSG00000264304	novel transcript, antisense to FLOT2	0.217554	1.87334	0.420305	0.519114	0.999987
KSPZV1	1.8x10^6 PFSPZ	delta (post-immunization/pre-immunization baseline	ΔP vs ΔNP	RP11-542C16.1	ENSG00000263171	novel transcript, antisense to KCTD11	-0.32398	-0.70478	0.420314	0.519185	0.999987
KSPZV1	1.8x10^6 PFSPZ	delta (post-immunization/pre-immunization baseline	ΔP vs ΔNP	SUGP1	ENSG00000105705	SURP and G-patch domain containing 1 [Source:HGNC Symbol;Acc:HGNC:18643]	-0.130103	3.97123	0.420155	0.519189	0.999987
KSPZV1	1.8x10^6 PFSPZ	delta (post-immunization/pre-immunization baseline	ΔP vs ΔNP	SFPQ	ENSG00000116560	splicing factor proline and glutamine rich [Source:HGNC Symbol;Acc:HGNC:10774]	0.0422825	8.38987	0.420131	0.519201	0.999987
KSPZV1	1.8x10^6 PFSPZ	delta (post-immunization/pre-immunization baseline	ΔP vs ΔNP	HYAL2	ENSG00000068001	hyaluronidase 2 [Source:HGNC Symbol;Acc:HGNC:5321]	0.151466	3.24018	0.420082	0.519225	0.999987
KSPZV1	1.8x10^6 PFSPZ	delta (post-immunization/pre-immunization baseline	ΔP vs ΔNP	RP11-77P6.2	ENSG00000227896	novel transcript	-0.147384	2.54138	0.420035	0.519248	0.999987
KSPZV1	1.8x10^6 PFSPZ	delta (post-immunization/pre-immunization baseline	ΔP vs ΔNP	RBMXL1	ENSG00000213516	RBMX like 1 [Source:HGNC Symbol;Acc:HGNC:25073]	0.0628959	5.71062	0.420019	0.519256	0.999987
KSPZV1	1.8x10^6 PFSPZ	delta (post-immunization/pre-immunization baseline	ΔP vs ΔNP	RFC2	ENSG00000049541	replication factor C subunit 2 [Source:HGNC Symbol;Acc:HGNC:9970]	-0.085596	3.58974	0.419963	0.519284	0.999987
KSPZV1	1.8x10^6 PFSPZ	delta (post-immunization/pre-immunization baseline	ΔP vs ΔNP	LRRC57	ENSG00000180979	leucine rich repeat containing 57 [Source:HGNC Symbol;Acc:HGNC:26719]	0.0742931	5.28014	0.41996	0.519285	0.999987
KSPZV1	1.8x10^6 PFSPZ	delta (post-immunization/pre-immunization baseline	ΔP vs ΔNP	CTD-2008A1.1	ENSG00000259187	novel transcript	0.60546	-0.623507	0.420067	0.519388	0.999987
KSPZV1	1.8x10^6 PFSPZ	delta (post-immunization/pre-immunization baseline	ΔP vs ΔNP	IFIT3	ENSG00000119917	interferon induced protein with tetratricopeptide repeats 3 [Source:HGNC Symbol;Acc:HGNC:5411]	0.335893	7.52702	0.419784	0.519397	0.999987
KSPZV1	1.8x10^6 PFSPZ	delta (post-immunization/pre-immunization baseline	ΔP vs ΔNP	CD200	ENSG00000091972	CD200 molecule [Source:HGNC Symbol;Acc:HGNC:7203]	0.155907	4.2013	0.419724	0.519403	0.999987
KSPZV1	1.8x10^6 PFSPZ	delta (post-immunization/pre-immunization baseline	ΔP vs ΔNP	FIP1L1	ENSG00000145216	factor interacting with PAPOLA and CPSF1 [Source:HGNC Symbol;Acc:HGNC:19124]	0.0521965	6.81768	0.419575	0.519476	0.999987
KSPZV1	1.8x10^6 PFSPZ	delta (post-immunization/pre-immunization baseline	ΔP vs ΔNP	RWDD2A	ENSG00000013392	RWD domain containing 2A [Source:HGNC Symbol;Acc:HGNC:21385]	-0.173945	2.80932	0.419564	0.519482	0.999987
KSPZV1	1.8x10^6 PFSPZ	delta (post-immunization/pre-immunization baseline	ΔP vs ΔNP	TEN1	ENSG00000257949	TEN1 subunit of CST complex [Source:HGNC Symbol;Acc:HGNC:37242]	0.154314	1.7524	0.419458	0.519535	0.999987
KSPZV1	1.8x10^6 PFSPZ	delta (post-immunization/pre-immunization baseline	ΔP vs ΔNP	CEP41	ENSG00000106477	centrosomal protein 41 [Source:HGNC Symbol;Acc:HGNC:12370]	0.11569	4.46187	0.418879	0.519822	0.999987
KSPZV1	1.8x10^6 PFSPZ	delta (post-immunization/pre-immunization baseline	ΔP vs ΔNP	TKFC	ENSG00000149476	triokinase and FMN cyclase [Source:HGNC Symbol;Acc:HGNC:24552]	-0.0608426	5.21367	0.418801	0.519861	0.999987
KSPZV1	1.8x10^6 PFSPZ	delta (post-immunization/pre-immunization baseline	ΔP vs ΔNP	RPS6	ENSG00000137154	ribosomal protein S6 [Source:HGNC Symbol;Acc:HGNC:10429]	0.112651	9.97806	0.418702	0.51991	0.999987
KSPZV1	1.8x10^6 PFSPZ	delta (post-immunization/pre-immunization baseline	ΔP vs ΔNP	FLJ42393	ENSG00000279891	uncharacterized LOC401105 [Source:NCBI gene (formerly Entrezgene);Acc:401105]	0.310982	1.39244	0.4187	0.519911	0.999987
KSPZV1	1.8x10^6 PFSPZ	delta (post-immunization/pre-immunization baseline	ΔP vs ΔNP	PELI2	ENSG00000139946	pellino E3 ubiquitin protein ligase family member 2 [Source:HGNC Symbol;Acc:HGNC:8828]	0.0929934	5.9694	0.418528	0.519996	0.999987
KSPZV1	1.8x10^6 PFSPZ	delta (post-immunization/pre-immunization baseline	ΔP vs ΔNP	MDFIC	ENSG00000135272	MyoD family inhibitor domain containing [Source:HGNC Symbol;Acc:HGNC:28870]	0.102113	7.10735	0.418252	0.520134	0.999987
KSPZV1	1.8x10^6 PFSPZ	delta (post-immunization/pre-immunization baseline	ΔP vs ΔNP	IRX5	ENSG00000176842	iroquois homeobox 5 [Source:HGNC Symbol;Acc:HGNC:14361]	-1.0874	-0.485248	0.420375	0.520141	0.999987
KSPZV1	1.8x10^6 PFSPZ	delta (post-immunization/pre-immunization baseline	ΔP vs ΔNP	CASK-AS1	ENSG00000233033	CASK antisense RNA 1 [Source:HGNC Symbol;Acc:HGNC:40126]	0.179302	1.15891	0.418149	0.520185	0.999987
KSPZV1	1.8x10^6 PFSPZ	delta (post-immunization/pre-immunization baseline	ΔP vs ΔNP	BMP2K	ENSG00000138756	BMP2 inducible kinase [Source:HGNC Symbol;Acc:HGNC:18041]	0.103421	7.81617	0.418136	0.520191	0.999987
KSPZV1	1.8x10^6 PFSPZ	delta (post-immunization/pre-immunization baseline	ΔP vs ΔNP	CBY3	ENSG00000204659	chibby family member 3 [Source:HGNC Symbol;Acc:HGNC:33278]	-0.340002	-0.00788079	0.418109	0.520205	0.999987
KSPZV1	1.8x10^6 PFSPZ	delta (post-immunization/pre-immunization baseline	ΔP vs ΔNP	ECHDC2	ENSG00000121310	enoyl-CoA hydratase domain containing 2 [Source:HGNC Symbol;Acc:HGNC:23408]	0.0827189	4.74083	0.418008	0.520255	0.999987
KSPZV1	1.8x10^6 PFSPZ	delta (post-immunization/pre-immunization baseline	ΔP vs ΔNP	RP11-145E5.5	ENSG00000264545	novel transcript	0.119462	3.66131	0.417962	0.520278	0.999987
KSPZV1	1.8x10^6 PFSPZ	delta (post-immunization/pre-immunization baseline	ΔP vs ΔNP	PLA2G4B	ENSG00000243708	phospholipase A2 group IVB [Source:HGNC Symbol;Acc:HGNC:9036]	-0.167739	3.1222	0.417757	0.52038	0.999987
KSPZV1	1.8x10^6 PFSPZ	delta (post-immunization/pre-immunization baseline	ΔP vs ΔNP	C17orf100	ENSG00000256806	chromosome 17 open reading frame 100 [Source:HGNC Symbol;Acc:HGNC:34494]	0.12716	2.97488	0.417739	0.520389	0.999987
KSPZV1	1.8x10^6 PFSPZ	delta (post-immunization/pre-immunization baseline	ΔP vs ΔNP	PLCG1-AS1	ENSG00000226648	PLCG1 antisense RNA 1 [Source:HGNC Symbol;Acc:HGNC:40450]	-0.107576	3.22469	0.417458	0.520528	0.999987
KSPZV1	1.8x10^6 PFSPZ	delta (post-immunization/pre-immunization baseline	ΔP vs ΔNP	RASA4B	ENSG00000170667	RAS p21 protein activator 4B [Source:HGNC Symbol;Acc:HGNC:35202]	0.305401	1.55938	0.417414	0.52055	0.999987
KSPZV1	1.8x10^6 PFSPZ	delta (post-immunization/pre-immunization baseline	ΔP vs ΔNP	LRRC75B	ENSG00000178026	leucine rich repeat containing 75B [Source:HGNC Symbol;Acc:HGNC:33155]	-0.505635	0.479606	0.417479	0.520555	0.999987
KSPZV1	1.8x10^6 PFSPZ	delta (post-immunization/pre-immunization baseline	ΔP vs ΔNP	NUCKS1	ENSG00000069275	nuclear casein kinase and cyclin dependent kinase substrate 1 [Source:HGNC Symbol;Acc:HGNC:29923]	-0.0769768	7.58966	0.417396	0.52056	0.999987
KSPZV1	1.8x10^6 PFSPZ	delta (post-immunization/pre-immunization baseline	ΔP vs ΔNP	RP11-391L3.3	ENSG00000279476	novel transcript	-0.28948	1.64928	0.417347	0.520584	0.999987
KSPZV1	1.8x10^6 PFSPZ	delta (post-immunization/pre-immunization baseline	ΔP vs ΔNP	ACTA2	ENSG00000107796	actin alpha 2, smooth muscle [Source:HGNC Symbol;Acc:HGNC:130]	0.0998185	3.32421	0.417284	0.520615	0.999987
KSPZV1	1.8x10^6 PFSPZ	delta (post-immunization/pre-immunization baseline	ΔP vs ΔNP	LINC00659	ENSG00000228705	long intergenic non-protein coding RNA 659 [Source:HGNC Symbol;Acc:HGNC:44316]	0.65257	-0.525365	0.417255	0.520705	0.999987
KSPZV1	1.8x10^6 PFSPZ	delta (post-immunization/pre-immunization baseline	ΔP vs ΔNP	DHFR2	ENSG00000178700	dihydrofolate reductase 2 [Source:HGNC Symbol;Acc:HGNC:27309]	-0.0921665	4.94682	0.416827	0.520843	0.999987
KSPZV1	1.8x10^6 PFSPZ	delta (post-immunization/pre-immunization baseline	ΔP vs ΔNP	RCBTB2	ENSG00000136161	RCC1 and BTB domain containing protein 2 [Source:HGNC Symbol;Acc:HGNC:1914]	-0.0995945	5.09932	0.416791	0.520861	0.999987
KSPZV1	1.8x10^6 PFSPZ	delta (post-immunization/pre-immunization baseline	ΔP vs ΔNP	POP5	ENSG00000167272	POP5 homolog, ribonuclease P/MRP subunit [Source:HGNC Symbol;Acc:HGNC:17689]	0.0748797	4.56029	0.416595	0.520959	0.999987
KSPZV1	1.8x10^6 PFSPZ	delta (post-immunization/pre-immunization baseline	ΔP vs ΔNP	IGF1R	ENSG00000140443	insulin like growth factor 1 receptor [Source:HGNC Symbol;Acc:HGNC:5465]	0.0983715	7.12247	0.416559	0.520976	0.999987
KSPZV1	1.8x10^6 PFSPZ	delta (post-immunization/pre-immunization baseline	ΔP vs ΔNP	ZMYND12	ENSG00000066185	zinc finger MYND-type containing 12 [Source:HGNC Symbol;Acc:HGNC:21192]	0.491222	-0.632307	0.416545	0.521058	0.999987
KSPZV1	1.8x10^6 PFSPZ	delta (post-immunization/pre-immunization baseline	ΔP vs ΔNP	GPR137B	ENSG00000077585	G protein-coupled receptor 137B [Source:HGNC Symbol;Acc:HGNC:11862]	-0.10724	4.21664	0.416172	0.52117	0.999987
KSPZV1	1.8x10^6 PFSPZ	delta (post-immunization/pre-immunization baseline	ΔP vs ΔNP	ATN1	ENSG00000111676	atrophin 1 [Source:HGNC Symbol;Acc:HGNC:3033]	-0.125504	5.14914	0.415932	0.521289	0.999987
KSPZV1	1.8x10^6 PFSPZ	delta (post-immunization/pre-immunization baseline	ΔP vs ΔNP	SUCO	ENSG00000094975	SUN domain containing ossification factor [Source:HGNC Symbol;Acc:HGNC:1240]	0.0893078	6.27135	0.415616	0.521447	0.999987
KSPZV1	1.8x10^6 PFSPZ	delta (post-immunization/pre-immunization baseline	ΔP vs ΔNP	LINC02615	ENSG00000251432	long intergenic non-protein coding RNA 2615 [Source:HGNC Symbol;Acc:HGNC:53402]	0.32607	1.10458	0.415565	0.521473	0.999987
KSPZV1	1.8x10^6 PFSPZ	delta (post-immunization/pre-immunization baseline	ΔP vs ΔNP	TRIM37	ENSG00000108395	tripartite motif containing 37 [Source:HGNC Symbol;Acc:HGNC:7523]	0.0603905	5.21671	0.415548	0.521481	0.999987
KSPZV1	1.8x10^6 PFSPZ	delta (post-immunization/pre-immunization baseline	ΔP vs ΔNP	OVCH1-AS1	ENSG00000257599	OVCH1 antisense RNA 1 [Source:HGNC Symbol;Acc:HGNC:44484]	0.570888	-0.242861	0.415647	0.521628	0.999987
KSPZV1	1.8x10^6 PFSPZ	delta (post-immunization/pre-immunization baseline	ΔP vs ΔNP	MPG	ENSG00000103152	N-methylpurine DNA glycosylase [Source:HGNC Symbol;Acc:HGNC:7211]	-0.144173	4.30137	0.41525	0.52163	0.999987
KSPZV1	1.8x10^6 PFSPZ	delta (post-immunization/pre-immunization baseline	ΔP vs ΔNP	FAM167A	ENSG00000154319	family with sequence similarity 167 member A [Source:HGNC Symbol;Acc:HGNC:15549]	0.343409	2.02075	0.415229	0.521641	0.999987
KSPZV1	1.8x10^6 PFSPZ	delta (post-immunization/pre-immunization baseline	ΔP vs ΔNP	RSPH9	ENSG00000172426	radial spoke head component 9 [Source:HGNC Symbol;Acc:HGNC:21057]	0.0887525	3.77823	0.415225	0.521642	0.999987
KSPZV1	1.8x10^6 PFSPZ	delta (post-immunization/pre-immunization baseline	ΔP vs ΔNP	VRK2	ENSG00000028116	VRK serine/threonine kinase 2 [Source:HGNC Symbol;Acc:HGNC:12719]	-0.0982742	5.61276	0.415155	0.521677	0.999987
KSPZV1	1.8x10^6 PFSPZ	delta (post-immunization/pre-immunization baseline	ΔP vs ΔNP	WAC-AS1	ENSG00000254635	WAC antisense RNA 1 (head to head) [Source:HGNC Symbol;Acc:HGNC:27347]	0.0842561	4.67594	0.414978	0.521766	0.999987
KSPZV1	1.8x10^6 PFSPZ	delta (post-immunization/pre-immunization baseline	ΔP vs ΔNP	RP11-95I16.4	ENSG00000271670	novel transcript, antisense to WDR11	-0.2596	0.942475	0.414768	0.521871	0.999987
KSPZV1	1.8x10^6 PFSPZ	delta (post-immunization/pre-immunization baseline	ΔP vs ΔNP	RP11-690P14.4	ENSG00000269920		0.452235	0.43088	0.414829	0.521877	0.999987
KSPZV1	1.8x10^6 PFSPZ	delta (post-immunization/pre-immunization baseline	ΔP vs ΔNP	MSANTD3	ENSG00000066697	Myb/SANT DNA binding domain containing 3 [Source:HGNC Symbol;Acc:HGNC:23370]	0.126595	3.14783	0.414751	0.521879	0.999987
KSPZV1	1.8x10^6 PFSPZ	delta (post-immunization/pre-immunization baseline	ΔP vs ΔNP	RP11-348N5.7	ENSG00000270589	novel transcript, antisense to BBIP1	0.158145	4.10498	0.41469	0.52191	0.999987
KSPZV1	1.8x10^6 PFSPZ	delta (post-immunization/pre-immunization baseline	ΔP vs ΔNP	GOLPH3	ENSG00000113384	golgi phosphoprotein 3 [Source:HGNC Symbol;Acc:HGNC:15452]	-0.0507461	6.7774	0.414549	0.521981	0.999987
KSPZV1	1.8x10^6 PFSPZ	delta (post-immunization/pre-immunization baseline	ΔP vs ΔNP	OR56B1	ENSG00000181023	olfactory receptor family 56 subfamily B member 1 [Source:HGNC Symbol;Acc:HGNC:15245]	0.530032	-0.304676	0.414442	0.522034	0.999987
KSPZV1	1.8x10^6 PFSPZ	delta (post-immunization/pre-immunization baseline	ΔP vs ΔNP	PRANCR	ENSG00000257815	progenitor renewal associated non-coding RNA [Source:HGNC Symbol;Acc:HGNC:51126]	0.14029	2.19443	0.414118	0.522196	0.999987
KSPZV1	1.8x10^6 PFSPZ	delta (post-immunization/pre-immunization baseline	ΔP vs ΔNP	ALK	ENSG00000171094	ALK receptor tyrosine kinase [Source:HGNC Symbol;Acc:HGNC:427]	-0.207567	2.15735	0.413772	0.52237	0.999987
KSPZV1	1.8x10^6 PFSPZ	delta (post-immunization/pre-immunization baseline	ΔP vs ΔNP	TCN2	ENSG00000185339	transcobalamin 2 [Source:HGNC Symbol;Acc:HGNC:11653]	-0.461259	1.45694	0.413731	0.52239	0.999987
KSPZV1	1.8x10^6 PFSPZ	delta (post-immunization/pre-immunization baseline	ΔP vs ΔNP	DCTN5	ENSG00000166847	dynactin subunit 5 [Source:HGNC Symbol;Acc:HGNC:24594]	0.0614724	6.51247	0.413648	0.522432	0.999987
KSPZV1	1.8x10^6 PFSPZ	delta (post-immunization/pre-immunization baseline	ΔP vs ΔNP	MRPL35	ENSG00000132313	mitochondrial ribosomal protein L35 [Source:HGNC Symbol;Acc:HGNC:14489]	0.090052	4.80679	0.413471	0.522521	0.999987
KSPZV1	1.8x10^6 PFSPZ	delta (post-immunization/pre-immunization baseline	ΔP vs ΔNP	RN7SL3	ENSG00000279868		0.38194	8.82642	0.413424	0.522568	0.999987
KSPZV1	1.8x10^6 PFSPZ	delta (post-immunization/pre-immunization baseline	ΔP vs ΔNP	RP13-672B3.2	ENSG00000256632	novel transcript	-0.16554	1.44995	0.413343	0.522584	0.999987
KSPZV1	1.8x10^6 PFSPZ	delta (post-immunization/pre-immunization baseline	ΔP vs ΔNP	AGPAT1	ENSG00000204310	1-acylglycerol-3-phosphate O-acyltransferase 1 [Source:HGNC Symbol;Acc:HGNC:324]	1.4737	1.56855	0.414931	0.522599	0.999987
KSPZV1	1.8x10^6 PFSPZ	delta (post-immunization/pre-immunization baseline	ΔP vs ΔNP	MUC5AC	ENSG00000215182	mucin 5AC, oligomeric mucus/gel-forming [Source:HGNC Symbol;Acc:HGNC:7515]	1.64481	1.07727	0.417258	0.522607	0.999987
KSPZV1	1.8x10^6 PFSPZ	delta (post-immunization/pre-immunization baseline	ΔP vs ΔNP	RASL10A	ENSG00000100276	RAS like family 10 member A [Source:HGNC Symbol;Acc:HGNC:16954]	-0.659818	-0.199833	0.413396	0.522712	0.999987
KSPZV1	1.8x10^6 PFSPZ	delta (post-immunization/pre-immunization baseline	ΔP vs ΔNP	ASNSD1	ENSG00000138381	asparagine synthetase domain containing 1 [Source:HGNC Symbol;Acc:HGNC:24910]	0.0932176	5.47158	0.413002	0.522755	0.999987
KSPZV1	1.8x10^6 PFSPZ	delta (post-immunization/pre-immunization baseline	ΔP vs ΔNP	SEC23A	ENSG00000100934	SEC23 homolog A, COPII coat complex component [Source:HGNC Symbol;Acc:HGNC:10701]	-0.0778095	5.90269	0.412932	0.522791	0.999987
KSPZV1	1.8x10^6 PFSPZ	delta (post-immunization/pre-immunization baseline	ΔP vs ΔNP	GNB1L	ENSG00000185838	G protein subunit beta 1 like [Source:HGNC Symbol;Acc:HGNC:4397]	-0.194419	3.04278	0.412706	0.522904	0.999987
KSPZV1	1.8x10^6 PFSPZ	delta (post-immunization/pre-immunization baseline	ΔP vs ΔNP	AP001062.7	ENSG00000184441	novel transcript, antisense to C21orf2	-0.198255	3.08111	0.412516	0.522999	0.999987
KSPZV1	1.8x10^6 PFSPZ	delta (post-immunization/pre-immunization baseline	ΔP vs ΔNP	FIBP	ENSG00000172500	FGF1 intracellular binding protein [Source:HGNC Symbol;Acc:HGNC:3705]	-0.100132	5.39205	0.412409	0.523053	0.999987
KSPZV1	1.8x10^6 PFSPZ	delta (post-immunization/pre-immunization baseline	ΔP vs ΔNP	RP5-951N9.1	ENSG00000249028	novel transcript	0.208129	1.25347	0.412325	0.523095	0.999987
KSPZV1	1.8x10^6 PFSPZ	delta (post-immunization/pre-immunization baseline	ΔP vs ΔNP	MEN1	ENSG00000133895	menin 1 [Source:HGNC Symbol;Acc:HGNC:7010]	-0.133019	5.13009	0.41228	0.523118	0.999987
KSPZV1	1.8x10^6 PFSPZ	delta (post-immunization/pre-immunization baseline	ΔP vs ΔNP	AP000692.9	ENSG00000228107	novel transcript, sense overlapping MORC3	-0.0983256	1.72308	0.411936	0.523291	0.999987
KSPZV1	1.8x10^6 PFSPZ	delta (post-immunization/pre-immunization baseline	ΔP vs ΔNP	RP11-169K17.3	ENSG00000272483	novel transcript, antisense to VGLL4	-0.393652	0.010178	0.411874	0.523322	0.999987
KSPZV1	1.8x10^6 PFSPZ	delta (post-immunization/pre-immunization baseline	ΔP vs ΔNP	GMPR	ENSG00000137198	guanosine monophosphate reductase [Source:HGNC Symbol;Acc:HGNC:4376]	0.411204	6.96398	0.411811	0.523378	0.999987
KSPZV1	1.8x10^6 PFSPZ	delta (post-immunization/pre-immunization baseline	ΔP vs ΔNP	AC004951.6	ENSG00000228434	novel transcript	-0.174885	1.99303	0.41175	0.523385	0.999987
KSPZV1	1.8x10^6 PFSPZ	delta (post-immunization/pre-immunization baseline	ΔP vs ΔNP	MX1	ENSG00000157601	MX dynamin like GTPase 1 [Source:HGNC Symbol;Acc:HGNC:7532]	0.251737	8.34049	0.411709	0.523416	0.999987
KSPZV1	1.8x10^6 PFSPZ	delta (post-immunization/pre-immunization baseline	ΔP vs ΔNP	SLC46A1	ENSG00000076351	solute carrier family 46 member 1 [Source:HGNC Symbol;Acc:HGNC:30521]	-0.0920855	4.39834	0.411394	0.523563	0.999987
KSPZV1	1.8x10^6 PFSPZ	delta (post-immunization/pre-immunization baseline	ΔP vs ΔNP	TYMSOS	ENSG00000176912	TYMS opposite strand [Source:HGNC Symbol;Acc:HGNC:29553]	-0.49981	-0.438925	0.411255	0.523708	0.999987
KSPZV1	1.8x10^6 PFSPZ	delta (post-immunization/pre-immunization baseline	ΔP vs ΔNP	CTD-2561J22.5	ENSG00000268119	novel transcript	0.323543	2.48968	0.411043	0.52374	0.999987
KSPZV1	1.8x10^6 PFSPZ	delta (post-immunization/pre-immunization baseline	ΔP vs ΔNP	MBIP	ENSG00000151332	MAP3K12 binding inhibitory protein 1 [Source:HGNC Symbol;Acc:HGNC:20427]	0.10511	4.97484	0.410623	0.523952	0.999987
KSPZV1	1.8x10^6 PFSPZ	delta (post-immunization/pre-immunization baseline	ΔP vs ΔNP	SLC48A1	ENSG00000211584	solute carrier family 48 member 1 [Source:HGNC Symbol;Acc:HGNC:26035]	0.177411	5.30157	0.410517	0.524005	0.999987
KSPZV1	1.8x10^6 PFSPZ	delta (post-immunization/pre-immunization baseline	ΔP vs ΔNP	TUB	ENSG00000166402	TUB bipartite transcription factor [Source:HGNC Symbol;Acc:HGNC:12406]	0.163459	2.72993	0.410496	0.524015	0.999987
KSPZV1	1.8x10^6 PFSPZ	delta (post-immunization/pre-immunization baseline	ΔP vs ΔNP	EP400	ENSG00000183495	E1A binding protein p400 [Source:HGNC Symbol;Acc:HGNC:11958]	-0.070985	6.92744	0.410344	0.524092	0.999987
KSPZV1	1.8x10^6 PFSPZ	delta (post-immunization/pre-immunization baseline	ΔP vs ΔNP	PLBD2	ENSG00000151176	phospholipase B domain containing 2 [Source:HGNC Symbol;Acc:HGNC:27283]	0.0920569	5.66432	0.410219	0.524155	0.999987
KSPZV1	1.8x10^6 PFSPZ	delta (post-immunization/pre-immunization baseline	ΔP vs ΔNP	FSTL1	ENSG00000163430	follistatin like 1 [Source:HGNC Symbol;Acc:HGNC:3972]	-0.720095	0.950608	0.410289	0.524194	0.999987
KSPZV1	1.8x10^6 PFSPZ	delta (post-immunization/pre-immunization baseline	ΔP vs ΔNP	LRRK2	ENSG00000188906	leucine rich repeat kinase 2 [Source:HGNC Symbol;Acc:HGNC:18618]	-0.148541	8.7673	0.410067	0.524232	0.999987
KSPZV1	1.8x10^6 PFSPZ	delta (post-immunization/pre-immunization baseline	ΔP vs ΔNP	PET100	ENSG00000229833	PET100 cytochrome c oxidase chaperone [Source:HGNC Symbol;Acc:HGNC:40038]	0.248469	1.04647	0.40977	0.524382	0.999987
KSPZV1	1.8x10^6 PFSPZ	delta (post-immunization/pre-immunization baseline	ΔP vs ΔNP	PITX2	ENSG00000164093	paired like homeodomain 2 [Source:HGNC Symbol;Acc:HGNC:9005]	-1.02016	0.460668	0.411236	0.524411	0.999987
KSPZV1	1.8x10^6 PFSPZ	delta (post-immunization/pre-immunization baseline	ΔP vs ΔNP	FAN1	ENSG00000198690	FANCD2 and FANCI associated nuclease 1 [Source:HGNC Symbol;Acc:HGNC:29170]	0.297259	3.15658	0.409281	0.524629	0.999987
KSPZV1	1.8x10^6 PFSPZ	delta (post-immunization/pre-immunization baseline	ΔP vs ΔNP	STX5	ENSG00000162236	syntaxin 5 [Source:HGNC Symbol;Acc:HGNC:11440]	-0.0899001	4.80647	0.409182	0.524679	0.999987
KSPZV1	1.8x10^6 PFSPZ	delta (post-immunization/pre-immunization baseline	ΔP vs ΔNP	TTN-AS1	ENSG00000237298	TTN antisense RNA 1 [Source:HGNC Symbol;Acc:HGNC:44124]	0.153547	6.31426	0.409171	0.524684	0.999987
KSPZV1	1.8x10^6 PFSPZ	delta (post-immunization/pre-immunization baseline	ΔP vs ΔNP	LIN9	ENSG00000183814	lin-9 DREAM MuvB core complex component [Source:HGNC Symbol;Acc:HGNC:30830]	0.145374	3.80746	0.409068	0.524736	0.999987
KSPZV1	1.8x10^6 PFSPZ	delta (post-immunization/pre-immunization baseline	ΔP vs ΔNP	AC018462.2	ENSG00000229839	novel transcript	-0.254309	0.790761	0.408976	0.524782	0.999987
KSPZV1	1.8x10^6 PFSPZ	delta (post-immunization/pre-immunization baseline	ΔP vs ΔNP	ARL2-SNX15	ENSG00000273003	ARL2-SNX15 readthrough (NMD candidate) [Source:HGNC Symbol;Acc:HGNC:49197]	-0.139011	4.16442	0.408844	0.524849	0.999987
KSPZV1	1.8x10^6 PFSPZ	delta (post-immunization/pre-immunization baseline	ΔP vs ΔNP	MIR600HG	ENSG00000236901	MIR600 host gene [Source:HGNC Symbol;Acc:HGNC:23642]	-0.116304	4.58053	0.408771	0.524886	0.999987
KSPZV1	1.8x10^6 PFSPZ	delta (post-immunization/pre-immunization baseline	ΔP vs ΔNP	MKRN1	ENSG00000133606	makorin ring finger protein 1 [Source:HGNC Symbol;Acc:HGNC:7112]	0.26933	8.57759	0.408779	0.524903	0.999987
KSPZV1	1.8x10^6 PFSPZ	delta (post-immunization/pre-immunization baseline	ΔP vs ΔNP	RP11-403P17.6	ENSG00000277978	novel transcript, antisense to CKLF	0.125118	2.53699	0.408641	0.524952	0.999987
KSPZV1	1.8x10^6 PFSPZ	delta (post-immunization/pre-immunization baseline	ΔP vs ΔNP	AKT1S1	ENSG00000204673	AKT1 substrate 1 [Source:HGNC Symbol;Acc:HGNC:28426]	0.161602	5.34607	0.408564	0.52499	0.999987
KSPZV1	1.8x10^6 PFSPZ	delta (post-immunization/pre-immunization baseline	ΔP vs ΔNP	CTC-360G5.8	ENSG00000269547	novel protein	-0.175517	2.26759	0.408539	0.525003	0.999987
KSPZV1	1.8x10^6 PFSPZ	delta (post-immunization/pre-immunization baseline	ΔP vs ΔNP	RP11-546J1.1	ENSG00000270557	novel transcript	0.244153	1.72062	0.408498	0.525024	0.999987
KSPZV1	1.8x10^6 PFSPZ	delta (post-immunization/pre-immunization baseline	ΔP vs ΔNP	ARMC1	ENSG00000104442	armadillo repeat containing 1 [Source:HGNC Symbol;Acc:HGNC:17684]	0.0675978	5.77746	0.408475	0.525036	0.999987
KSPZV1	1.8x10^6 PFSPZ	delta (post-immunization/pre-immunization baseline	ΔP vs ΔNP	CBR4	ENSG00000145439	carbonyl reductase 4 [Source:HGNC Symbol;Acc:HGNC:25891]	-0.121745	5.25924	0.408258	0.525146	0.999987
KSPZV1	1.8x10^6 PFSPZ	delta (post-immunization/pre-immunization baseline	ΔP vs ΔNP	RNF24	ENSG00000101236	ring finger protein 24 [Source:HGNC Symbol;Acc:HGNC:13779]	0.176327	6.96686	0.407965	0.525294	0.999987
KSPZV1	1.8x10^6 PFSPZ	delta (post-immunization/pre-immunization baseline	ΔP vs ΔNP	SLC16A8	ENSG00000100156	solute carrier family 16 member 8 [Source:HGNC Symbol;Acc:HGNC:16270]	0.636085	-0.203695	0.4081	0.525299	0.999987
KSPZV1	1.8x10^6 PFSPZ	delta (post-immunization/pre-immunization baseline	ΔP vs ΔNP	PIGG	ENSG00000174227	phosphatidylinositol glycan anchor biosynthesis class G [Source:HGNC Symbol;Acc:HGNC:25985]	-0.0529638	5.79376	0.407823	0.525365	0.999987
KSPZV1	1.8x10^6 PFSPZ	delta (post-immunization/pre-immunization baseline	ΔP vs ΔNP	AC025171.1	ENSG00000215068	novel transcript, antisense to ANXA2R	0.0714032	5.26859	0.40775	0.525402	0.999987
KSPZV1	1.8x10^6 PFSPZ	delta (post-immunization/pre-immunization baseline	ΔP vs ΔNP	CTD-2561J22.3	ENSG00000269237	novel transcript	0.157723	1.62318	0.407658	0.525449	0.999987
KSPZV1	1.8x10^6 PFSPZ	delta (post-immunization/pre-immunization baseline	ΔP vs ΔNP	KCTD7	ENSG00000243335	potassium channel tetramerization domain containing 7 [Source:HGNC Symbol;Acc:HGNC:21957]	-0.0544328	6.21927	0.407656	0.52545	0.999987
KSPZV1	1.8x10^6 PFSPZ	delta (post-immunization/pre-immunization baseline	ΔP vs ΔNP	RAB3GAP2	ENSG00000118873	RAB3 GTPase activating non-catalytic protein subunit 2 [Source:HGNC Symbol;Acc:HGNC:17168]	-0.063085	6.53645	0.40754	0.525509	0.999987
KSPZV1	1.8x10^6 PFSPZ	delta (post-immunization/pre-immunization baseline	ΔP vs ΔNP	PPWD1	ENSG00000113593	peptidylprolyl isomerase domain and WD repeat containing 1 [Source:HGNC Symbol;Acc:HGNC:28954]	0.0906945	6.2501	0.40745	0.525554	0.999987
KSPZV1	1.8x10^6 PFSPZ	delta (post-immunization/pre-immunization baseline	ΔP vs ΔNP	RAF1	ENSG00000132155	Raf-1 proto-oncogene, serine/threonine kinase [Source:HGNC Symbol;Acc:HGNC:9829]	0.0513786	7.59475	0.407325	0.525617	0.999987
KSPZV1	1.8x10^6 PFSPZ	delta (post-immunization/pre-immunization baseline	ΔP vs ΔNP	GINM1	ENSG00000055211	glycoprotein integral membrane 1 [Source:HGNC Symbol;Acc:HGNC:21074]	0.0706957	4.73047	0.407159	0.525702	0.999987
KSPZV1	1.8x10^6 PFSPZ	delta (post-immunization/pre-immunization baseline	ΔP vs ΔNP	DNAI4	ENSG00000152763	dynein axonemal intermediate chain 4 [Source:HGNC Symbol;Acc:HGNC:26252]	0.479219	1.58895	0.406995	0.525785	0.999987
KSPZV1	1.8x10^6 PFSPZ	delta (post-immunization/pre-immunization baseline	ΔP vs ΔNP	LINC02481	ENSG00000246526	long intergenic non-protein coding RNA 2481 [Source:HGNC Symbol;Acc:HGNC:27958]	-0.231978	2.6861	0.406958	0.525804	0.999987
KSPZV1	1.8x10^6 PFSPZ	delta (post-immunization/pre-immunization baseline	ΔP vs ΔNP	PIM1	ENSG00000137193	Pim-1 proto-oncogene, serine/threonine kinase [Source:HGNC Symbol;Acc:HGNC:8986]	0.21842	8.03109	0.40662	0.525975	0.999987
KSPZV1	1.8x10^6 PFSPZ	delta (post-immunization/pre-immunization baseline	ΔP vs ΔNP	TCEA3	ENSG00000204219	transcription elongation factor A3 [Source:HGNC Symbol;Acc:HGNC:11615]	0.150247	2.95227	0.406485	0.526043	0.999987
KSPZV1	1.8x10^6 PFSPZ	delta (post-immunization/pre-immunization baseline	ΔP vs ΔNP	TRAV13-2	ENSG00000211791	T cell receptor alpha variable 13-2 [Source:HGNC Symbol;Acc:HGNC:12109]	0.189695	1.44602	0.406471	0.526051	0.999987
KSPZV1	1.8x10^6 PFSPZ	delta (post-immunization/pre-immunization baseline	ΔP vs ΔNP	ENOPH1	ENSG00000145293	enolase-phosphatase 1 [Source:HGNC Symbol;Acc:HGNC:24599]	0.0944812	5.0411	0.406219	0.526179	0.999987
KSPZV1	1.8x10^6 PFSPZ	delta (post-immunization/pre-immunization baseline	ΔP vs ΔNP	GJC2	ENSG00000198835	gap junction protein gamma 2 [Source:HGNC Symbol;Acc:HGNC:17494]	-0.610343	-0.959369	0.406761	0.526231	0.999987
KSPZV1	1.8x10^6 PFSPZ	delta (post-immunization/pre-immunization baseline	ΔP vs ΔNP	GTF2IP13	ENSG00000272556	general transcription factor IIi pseudogene 13 [Source:HGNC Symbol;Acc:HGNC:51725]	-0.657533	-0.853529	0.406128	0.526337	0.999987
KSPZV1	1.8x10^6 PFSPZ	delta (post-immunization/pre-immunization baseline	ΔP vs ΔNP	RP11-121A8.1	ENSG00000272908	novel transcript	-0.260568	2.71754	0.405879	0.526351	0.999987
KSPZV1	1.8x10^6 PFSPZ	delta (post-immunization/pre-immunization baseline	ΔP vs ΔNP	LMF1	ENSG00000103227	lipase maturation factor 1 [Source:HGNC Symbol;Acc:HGNC:14154]	-0.121825	4.49551	0.405738	0.526423	0.999987
KSPZV1	1.8x10^6 PFSPZ	delta (post-immunization/pre-immunization baseline	ΔP vs ΔNP	PTGES3L	ENSG00000267060	prostaglandin E synthase 3 like [Source:HGNC Symbol;Acc:HGNC:43943]	0.369148	0.322426	0.405534	0.526527	0.999987
KSPZV1	1.8x10^6 PFSPZ	delta (post-immunization/pre-immunization baseline	ΔP vs ΔNP	COPZ1	ENSG00000111481	COPI coat complex subunit zeta 1 [Source:HGNC Symbol;Acc:HGNC:2243]	0.0546023	6.30198	0.405525	0.526531	0.999987
KSPZV1	1.8x10^6 PFSPZ	delta (post-immunization/pre-immunization baseline	ΔP vs ΔNP	CTD-2535L24.2	ENSG00000266076	novel transcript	-0.168354	3.06763	0.405364	0.526613	0.999987
KSPZV1	1.8x10^6 PFSPZ	delta (post-immunization/pre-immunization baseline	ΔP vs ΔNP	FBXO45	ENSG00000174013	F-box protein 45 [Source:HGNC Symbol;Acc:HGNC:29148]	-0.110034	4.44203	0.405343	0.526624	0.999987
KSPZV1	1.8x10^6 PFSPZ	delta (post-immunization/pre-immunization baseline	ΔP vs ΔNP	RP11-960L18.1	ENSG00000261218	novel transcript	0.154677	2.35703	0.405263	0.526664	0.999987
KSPZV1	1.8x10^6 PFSPZ	delta (post-immunization/pre-immunization baseline	ΔP vs ΔNP	ZYG11A	ENSG00000203995	zyg-11 family member A, cell cycle regulator [Source:HGNC Symbol;Acc:HGNC:32058]	0.59019	-0.72972	0.405733	0.526706	0.999987
KSPZV1	1.8x10^6 PFSPZ	delta (post-immunization/pre-immunization baseline	ΔP vs ΔNP	GSDME	ENSG00000105928	gasdermin E [Source:HGNC Symbol;Acc:HGNC:2810]	0.148496	3.23601	0.405042	0.526777	0.999987
KSPZV1	1.8x10^6 PFSPZ	delta (post-immunization/pre-immunization baseline	ΔP vs ΔNP	TMEM250	ENSG00000238227	transmembrane protein 250 [Source:HGNC Symbol;Acc:HGNC:31009]	-0.123633	4.89502	0.405011	0.526792	0.999987
KSPZV1	1.8x10^6 PFSPZ	delta (post-immunization/pre-immunization baseline	ΔP vs ΔNP	SCYL2	ENSG00000136021	SCY1 like pseudokinase 2 [Source:HGNC Symbol;Acc:HGNC:19286]	-0.0710347	6.86237	0.404961	0.526818	0.999987
KSPZV1	1.8x10^6 PFSPZ	delta (post-immunization/pre-immunization baseline	ΔP vs ΔNP	RP11-20B24.4	ENSG00000266642	novel transcript, antisense to DHRS13	-0.196124	2.62496	0.404919	0.526839	0.999987
KSPZV1	1.8x10^6 PFSPZ	delta (post-immunization/pre-immunization baseline	ΔP vs ΔNP	TMEM63B	ENSG00000137216	transmembrane protein 63B [Source:HGNC Symbol;Acc:HGNC:17735]	0.297897	5.79612	0.404843	0.526898	0.999987
KSPZV1	1.8x10^6 PFSPZ	delta (post-immunization/pre-immunization baseline	ΔP vs ΔNP	MCC	ENSG00000171444	MCC regulator of WNT signaling pathway [Source:HGNC Symbol;Acc:HGNC:6935]	0.0978023	5.30814	0.404774	0.526913	0.999987
KSPZV1	1.8x10^6 PFSPZ	delta (post-immunization/pre-immunization baseline	ΔP vs ΔNP	CMC2	ENSG00000103121	C-X9-C motif containing 2 [Source:HGNC Symbol;Acc:HGNC:24447]	0.118898	4.43195	0.404708	0.526946	0.999987
KSPZV1	1.8x10^6 PFSPZ	delta (post-immunization/pre-immunization baseline	ΔP vs ΔNP	SBF2	ENSG00000133812	SET binding factor 2 [Source:HGNC Symbol;Acc:HGNC:2135]	-0.0897843	6.05007	0.404595	0.527004	0.999987
KSPZV1	1.8x10^6 PFSPZ	delta (post-immunization/pre-immunization baseline	ΔP vs ΔNP	NPHP3-AS1	ENSG00000248724	NPHP3 antisense RNA 1 [Source:HGNC Symbol;Acc:HGNC:24129]	0.433013	0.645191	0.404384	0.527111	0.999987
KSPZV1	1.8x10^6 PFSPZ	delta (post-immunization/pre-immunization baseline	ΔP vs ΔNP	RP11-78I14.1	ENSG00000273090	novel transcript	-0.335901	0.153014	0.404347	0.52713	0.999987
KSPZV1	1.8x10^6 PFSPZ	delta (post-immunization/pre-immunization baseline	ΔP vs ΔNP	MAGED1	ENSG00000179222	MAGE family member D1 [Source:HGNC Symbol;Acc:HGNC:6813]	-0.115607	4.6666	0.404304	0.527152	0.999987
KSPZV1	1.8x10^6 PFSPZ	delta (post-immunization/pre-immunization baseline	ΔP vs ΔNP	CTD-2363C16.1	ENSG00000253811	novel transcript	-0.359908	0.599308	0.40424	0.527185	0.999987
KSPZV1	1.8x10^6 PFSPZ	delta (post-immunization/pre-immunization baseline	ΔP vs ΔNP	CTD-2319I12.4	ENSG00000267248	novel transcript	0.362502	0.0623715	0.404239	0.527185	0.999987
KSPZV1	1.8x10^6 PFSPZ	delta (post-immunization/pre-immunization baseline	ΔP vs ΔNP	RP11-266L9.8	ENSG00000275494	novel transcript	0.516843	-0.311289	0.404022	0.527296	0.999987
KSPZV1	1.8x10^6 PFSPZ	delta (post-immunization/pre-immunization baseline	ΔP vs ΔNP	ZNF132	ENSG00000131849	zinc finger protein 132 [Source:HGNC Symbol;Acc:HGNC:12916]	0.160996	3.53578	0.403953	0.527331	0.999987
KSPZV1	1.8x10^6 PFSPZ	delta (post-immunization/pre-immunization baseline	ΔP vs ΔNP	FOXD4L4	ENSG00000184659	forkhead box D4 like 4 [Source:HGNC Symbol;Acc:HGNC:23762]	0.816851	-0.052444	0.404491	0.527337	0.999987
KSPZV1	1.8x10^6 PFSPZ	delta (post-immunization/pre-immunization baseline	ΔP vs ΔNP	RBFA	ENSG00000101546	ribosome binding factor A [Source:HGNC Symbol;Acc:HGNC:26120]	0.0841158	3.31141	0.403846	0.527385	0.999987
KSPZV1	1.8x10^6 PFSPZ	delta (post-immunization/pre-immunization baseline	ΔP vs ΔNP	ADAM33	ENSG00000149451	ADAM metallopeptidase domain 33 [Source:HGNC Symbol;Acc:HGNC:15478]	-1.1461	0.0639682	0.406174	0.5274	0.999987
KSPZV1	1.8x10^6 PFSPZ	delta (post-immunization/pre-immunization baseline	ΔP vs ΔNP	CTD-3094K11.1	ENSG00000259704	novel transcript, sense overlapping 3' UTR of BLM	0.36615	0.0731697	0.403665	0.527478	0.999987
KSPZV1	1.8x10^6 PFSPZ	delta (post-immunization/pre-immunization baseline	ΔP vs ΔNP	INO80-AS1	ENSG00000259521	INO80 antisense RNA 1 [Source:HGNC Symbol;Acc:HGNC:53138]	-0.159492	1.0376	0.403631	0.527495	0.999987
KSPZV1	1.8x10^6 PFSPZ	delta (post-immunization/pre-immunization baseline	ΔP vs ΔNP	RP4-561L24.3	ENSG00000260464	novel transcript	0.256438	1.03643	0.403446	0.527589	0.999987
KSPZV1	1.8x10^6 PFSPZ	delta (post-immunization/pre-immunization baseline	ΔP vs ΔNP	CTD-2270P14.5	ENSG00000276791	novel transcript	0.124164	4.1028	0.403444	0.52759	0.999987
KSPZV1	1.8x10^6 PFSPZ	delta (post-immunization/pre-immunization baseline	ΔP vs ΔNP	DCTD	ENSG00000129187	dCMP deaminase [Source:HGNC Symbol;Acc:HGNC:2710]	-0.0524947	5.19623	0.403388	0.527619	0.999987
KSPZV1	1.8x10^6 PFSPZ	delta (post-immunization/pre-immunization baseline	ΔP vs ΔNP	TRAV17	ENSG00000211797	T cell receptor alpha variable 17 [Source:HGNC Symbol;Acc:HGNC:12113]	-0.15858	2.45358	0.403097	0.527768	0.999987
KSPZV1	1.8x10^6 PFSPZ	delta (post-immunization/pre-immunization baseline	ΔP vs ΔNP	C1orf109	ENSG00000116922	chromosome 1 open reading frame 109 [Source:HGNC Symbol;Acc:HGNC:26039]	0.0652138	4.27427	0.403091	0.527771	0.999987
KSPZV1	1.8x10^6 PFSPZ	delta (post-immunization/pre-immunization baseline	ΔP vs ΔNP	DIABLO	ENSG00000184047	diablo IAP-binding mitochondrial protein [Source:HGNC Symbol;Acc:HGNC:21528]	-0.0673333	5.31388	0.40303	0.527802	0.999987
KSPZV1	1.8x10^6 PFSPZ	delta (post-immunization/pre-immunization baseline	ΔP vs ΔNP	RNF141	ENSG00000110315	ring finger protein 141 [Source:HGNC Symbol;Acc:HGNC:21159]	0.102604	6.93398	0.403008	0.527813	0.999987
KSPZV1	1.8x10^6 PFSPZ	delta (post-immunization/pre-immunization baseline	ΔP vs ΔNP	KIT	ENSG00000157404	KIT proto-oncogene, receptor tyrosine kinase [Source:HGNC Symbol;Acc:HGNC:6342]	0.493185	0.721912	0.402921	0.527893	0.999987
KSPZV1	1.8x10^6 PFSPZ	delta (post-immunization/pre-immunization baseline	ΔP vs ΔNP	FLJ38576	ENSG00000279943	uncharacterized LOC651430 [Source:NCBI gene (formerly Entrezgene);Acc:651430]	0.31534	1.42166	0.402813	0.527912	0.999987
KSPZV1	1.8x10^6 PFSPZ	delta (post-immunization/pre-immunization baseline	ΔP vs ΔNP	TXNDC9	ENSG00000115514	thioredoxin domain containing 9 [Source:HGNC Symbol;Acc:HGNC:24110]	0.13016	4.8087	0.402713	0.527964	0.999987
KSPZV1	1.8x10^6 PFSPZ	delta (post-immunization/pre-immunization baseline	ΔP vs ΔNP	PTTG2	ENSG00000250254	pituitary tumor-transforming 2 [Source:HGNC Symbol;Acc:HGNC:9691]	-0.365166	0.572063	0.402371	0.528138	0.999987
KSPZV1	1.8x10^6 PFSPZ	delta (post-immunization/pre-immunization baseline	ΔP vs ΔNP	TARDBP	ENSG00000120948	TAR DNA binding protein [Source:HGNC Symbol;Acc:HGNC:11571]	0.0629737	7.02071	0.402316	0.528167	0.999987
KSPZV1	1.8x10^6 PFSPZ	delta (post-immunization/pre-immunization baseline	ΔP vs ΔNP	SHOX2	ENSG00000168779	short stature homeobox 2 [Source:HGNC Symbol;Acc:HGNC:10854]	0.712691	-0.216089	0.403328	0.528175	0.999987
KSPZV1	1.8x10^6 PFSPZ	delta (post-immunization/pre-immunization baseline	ΔP vs ΔNP	SPRING1	ENSG00000111412	SREBF pathway regulator in golgi 1 [Source:HGNC Symbol;Acc:HGNC:26128]	-0.0476984	6.62865	0.402222	0.528214	0.999987
KSPZV1	1.8x10^6 PFSPZ	delta (post-immunization/pre-immunization baseline	ΔP vs ΔNP	XRCC3	ENSG00000126215	X-ray repair cross complementing 3 [Source:HGNC Symbol;Acc:HGNC:12830]	-0.0821586	5.08338	0.402192	0.52823	0.999987
KSPZV1	1.8x10^6 PFSPZ	delta (post-immunization/pre-immunization baseline	ΔP vs ΔNP	CTD-2116N17.1	ENSG00000259316	novel protein	-0.0607243	4.54786	0.402085	0.528285	0.999987
KSPZV1	1.8x10^6 PFSPZ	delta (post-immunization/pre-immunization baseline	ΔP vs ΔNP	BCL2L1	ENSG00000171552	BCL2 like 1 [Source:HGNC Symbol;Acc:HGNC:992]	0.356967	8.74961	0.401969	0.528367	0.999987
KSPZV1	1.8x10^6 PFSPZ	delta (post-immunization/pre-immunization baseline	ΔP vs ΔNP	ZNF283	ENSG00000167637	zinc finger protein 283 [Source:HGNC Symbol;Acc:HGNC:13077]	0.137097	3.77908	0.401746	0.528458	0.999987
KSPZV1	1.8x10^6 PFSPZ	delta (post-immunization/pre-immunization baseline	ΔP vs ΔNP	TMEM147-AS1	ENSG00000236144	TMEM147 antisense RNA 1 [Source:HGNC Symbol;Acc:HGNC:51273]	-0.103498	4.23367	0.401714	0.528474	0.999987
KSPZV1	1.8x10^6 PFSPZ	delta (post-immunization/pre-immunization baseline	ΔP vs ΔNP	DPY19L2	ENSG00000177990	dpy-19 like 2 [Source:HGNC Symbol;Acc:HGNC:19414]	-0.54317	1.33952	0.401693	0.528485	0.999987
KSPZV1	1.8x10^6 PFSPZ	delta (post-immunization/pre-immunization baseline	ΔP vs ΔNP	TSSK3	ENSG00000162526	testis specific serine kinase 3 [Source:HGNC Symbol;Acc:HGNC:15473]	0.102029	3.51823	0.401664	0.5285	0.999987
KSPZV1	1.8x10^6 PFSPZ	delta (post-immunization/pre-immunization baseline	ΔP vs ΔNP	AP001412.1	ENSG00000272948	novel transcript, antisense to DSCR3	-0.298778	0.958467	0.401619	0.528523	0.999987
KSPZV1	1.8x10^6 PFSPZ	delta (post-immunization/pre-immunization baseline	ΔP vs ΔNP	AC016738.4	ENSG00000223947	novel transcript	0.461055	-0.160621	0.401576	0.528581	0.999987
KSPZV1	1.8x10^6 PFSPZ	delta (post-immunization/pre-immunization baseline	ΔP vs ΔNP	RP11-101E7.2	ENSG00000260277	novel transcript, antisense to C16orf52 and VWA3A	0.217132	1.94859	0.40139	0.52864	0.999987
KSPZV1	1.8x10^6 PFSPZ	delta (post-immunization/pre-immunization baseline	ΔP vs ΔNP	MPZL2	ENSG00000149573	myelin protein zero like 2 [Source:HGNC Symbol;Acc:HGNC:3496]	0.230845	2.54394	0.401314	0.528679	0.999987
KSPZV1	1.8x10^6 PFSPZ	delta (post-immunization/pre-immunization baseline	ΔP vs ΔNP	SNRK-AS1	ENSG00000234617	SNRK antisense RNA 1 [Source:HGNC Symbol;Acc:HGNC:41269]	0.0699721	4.40916	0.401227	0.528723	0.999987
KSPZV1	1.8x10^6 PFSPZ	delta (post-immunization/pre-immunization baseline	ΔP vs ΔNP	RABGAP1L	ENSG00000152061	RAB GTPase activating protein 1 like [Source:HGNC Symbol;Acc:HGNC:24663]	0.0605275	7.97521	0.401209	0.528732	0.999987
KSPZV1	1.8x10^6 PFSPZ	delta (post-immunization/pre-immunization baseline	ΔP vs ΔNP	AP000282.2	ENSG00000227757	novel transcript	0.638696	-0.660083	0.401208	0.528806	0.999987
KSPZV1	1.8x10^6 PFSPZ	delta (post-immunization/pre-immunization baseline	ΔP vs ΔNP	CTB-113P19.3	ENSG00000253921	novel transcript	0.336368	-0.501355	0.401035	0.528822	0.999987
KSPZV1	1.8x10^6 PFSPZ	delta (post-immunization/pre-immunization baseline	ΔP vs ΔNP	RP3-508I15.18	ENSG00000244491	novel transcript, antisense to SUN2	-0.0788666	6.19031	0.400991	0.528844	0.999987
KSPZV1	1.8x10^6 PFSPZ	delta (post-immunization/pre-immunization baseline	ΔP vs ΔNP	SLC25A13	ENSG00000004864	solute carrier family 25 member 13 [Source:HGNC Symbol;Acc:HGNC:10983]	-0.0747684	3.80283	0.400893	0.528895	0.999987
KSPZV1	1.8x10^6 PFSPZ	delta (post-immunization/pre-immunization baseline	ΔP vs ΔNP	PFDN4	ENSG00000101132	prefoldin subunit 4 [Source:HGNC Symbol;Acc:HGNC:8868]	0.294733	2.92749	0.40088	0.528901	0.999987
KSPZV1	1.8x10^6 PFSPZ	delta (post-immunization/pre-immunization baseline	ΔP vs ΔNP	RNF114	ENSG00000124226	ring finger protein 114 [Source:HGNC Symbol;Acc:HGNC:13094]	-0.0569578	6.06613	0.400821	0.528932	0.999987
KSPZV1	1.8x10^6 PFSPZ	delta (post-immunization/pre-immunization baseline	ΔP vs ΔNP	TSPOAP1	ENSG00000005379	TSPO associated protein 1 [Source:HGNC Symbol;Acc:HGNC:16831]	-0.213544	3.78181	0.400798	0.528943	0.999987
KSPZV1	1.8x10^6 PFSPZ	delta (post-immunization/pre-immunization baseline	ΔP vs ΔNP	UGCG	ENSG00000148154	UDP-glucose ceramide glucosyltransferase [Source:HGNC Symbol;Acc:HGNC:12524]	0.0857635	6.23455	0.400701	0.528993	0.999987
KSPZV1	1.8x10^6 PFSPZ	delta (post-immunization/pre-immunization baseline	ΔP vs ΔNP	ZNF142	ENSG00000115568	zinc finger protein 142 [Source:HGNC Symbol;Acc:HGNC:12927]	0.0818792	5.72478	0.400663	0.529012	0.999987
KSPZV1	1.8x10^6 PFSPZ	delta (post-immunization/pre-immunization baseline	ΔP vs ΔNP	RP11-357P18.2	ENSG00000274245		0.241895	2.05016	0.400638	0.529025	0.999987
KSPZV1	1.8x10^6 PFSPZ	delta (post-immunization/pre-immunization baseline	ΔP vs ΔNP	ZNF385A	ENSG00000161642	zinc finger protein 385A [Source:HGNC Symbol;Acc:HGNC:17521]	-0.190639	5.79847	0.400611	0.529039	0.999987
KSPZV1	1.8x10^6 PFSPZ	delta (post-immunization/pre-immunization baseline	ΔP vs ΔNP	LTBR	ENSG00000111321	lymphotoxin beta receptor [Source:HGNC Symbol;Acc:HGNC:6718]	-0.204826	4.38986	0.400472	0.52911	0.999987
KSPZV1	1.8x10^6 PFSPZ	delta (post-immunization/pre-immunization baseline	ΔP vs ΔNP	NKAP	ENSG00000101882	NFKB activating protein [Source:HGNC Symbol;Acc:HGNC:29873]	-0.0819208	3.92612	0.400406	0.529144	0.999987
KSPZV1	1.8x10^6 PFSPZ	delta (post-immunization/pre-immunization baseline	ΔP vs ΔNP	IFT140	ENSG00000187535	intraflagellar transport 140 [Source:HGNC Symbol;Acc:HGNC:29077]	-0.161017	3.00614	0.400333	0.529181	0.999987
KSPZV1	1.8x10^6 PFSPZ	delta (post-immunization/pre-immunization baseline	ΔP vs ΔNP	TMED3	ENSG00000166557	transmembrane p24 trafficking protein 3 [Source:HGNC Symbol;Acc:HGNC:28889]	-0.0723235	5.36917	0.400275	0.529211	0.999987
KSPZV1	1.8x10^6 PFSPZ	delta (post-immunization/pre-immunization baseline	ΔP vs ΔNP	HDGF	ENSG00000143321	heparin binding growth factor [Source:HGNC Symbol;Acc:HGNC:4856]	0.169165	7.29664	0.400227	0.529236	0.999987
KSPZV1	1.8x10^6 PFSPZ	delta (post-immunization/pre-immunization baseline	ΔP vs ΔNP	C3orf49	ENSG00000163632	chromosome 3 open reading frame 49 [Source:HGNC Symbol;Acc:HGNC:25190]	0.280025	0.81477	0.400155	0.529273	0.999987
KSPZV1	1.8x10^6 PFSPZ	delta (post-immunization/pre-immunization baseline	ΔP vs ΔNP	ZBTB6	ENSG00000186130	zinc finger and BTB domain containing 6 [Source:HGNC Symbol;Acc:HGNC:16764]	0.0873495	5.83311	0.400107	0.529297	0.999987
KSPZV1	1.8x10^6 PFSPZ	delta (post-immunization/pre-immunization baseline	ΔP vs ΔNP	AC020951.1	ENSG00000278897	TEC	0.12814	4.3308	0.399979	0.529363	0.999987
KSPZV1	1.8x10^6 PFSPZ	delta (post-immunization/pre-immunization baseline	ΔP vs ΔNP	FAM157B	ENSG00000233013	family with sequence similarity 157 member B [Source:HGNC Symbol;Acc:HGNC:34080]	-0.231799	4.78867	0.399946	0.52938	0.999987
KSPZV1	1.8x10^6 PFSPZ	delta (post-immunization/pre-immunization baseline	ΔP vs ΔNP	RIPK2	ENSG00000104312	receptor interacting serine/threonine kinase 2 [Source:HGNC Symbol;Acc:HGNC:10020]	0.0752827	4.81881	0.39987	0.529419	0.999987
KSPZV1	1.8x10^6 PFSPZ	delta (post-immunization/pre-immunization baseline	ΔP vs ΔNP	ARHGEF37	ENSG00000183111	Rho guanine nucleotide exchange factor 37 [Source:HGNC Symbol;Acc:HGNC:34430]	0.589156	0.778176	0.399806	0.529452	0.999987
KSPZV1	1.8x10^6 PFSPZ	delta (post-immunization/pre-immunization baseline	ΔP vs ΔNP	RP5-1132H15.1	ENSG00000234185	novel transcript	-0.259022	0.189815	0.399699	0.529507	0.999987
KSPZV1	1.8x10^6 PFSPZ	delta (post-immunization/pre-immunization baseline	ΔP vs ΔNP	SLC16A10	ENSG00000112394	solute carrier family 16 member 10 [Source:HGNC Symbol;Acc:HGNC:17027]	0.162986	4.6148	0.399656	0.529529	0.999987
KSPZV1	1.8x10^6 PFSPZ	delta (post-immunization/pre-immunization baseline	ΔP vs ΔNP	CTC-513N18.7	ENSG00000269110	novel transcript	-0.162849	2.48061	0.39957	0.529573	0.999987
KSPZV1	1.8x10^6 PFSPZ	delta (post-immunization/pre-immunization baseline	ΔP vs ΔNP	IL6R-AS1	ENSG00000228013	IL6R antisense RNA 1 [Source:HGNC Symbol;Acc:HGNC:53716]	0.234841	0.818056	0.399409	0.529656	0.999987
KSPZV1	1.8x10^6 PFSPZ	delta (post-immunization/pre-immunization baseline	ΔP vs ΔNP	ELOA2	ENSG00000206181	elongin A2 [Source:HGNC Symbol;Acc:HGNC:30771]	-0.935964	-0.121825	0.400427	0.529712	0.999987
KSPZV1	1.8x10^6 PFSPZ	delta (post-immunization/pre-immunization baseline	ΔP vs ΔNP	RP4-751H13.5	ENSG00000280149	TEC	-0.322172	0.432872	0.399274	0.529725	0.999987
KSPZV1	1.8x10^6 PFSPZ	delta (post-immunization/pre-immunization baseline	ΔP vs ΔNP	ST3GAL4	ENSG00000110080	ST3 beta-galactoside alpha-2,3-sialyltransferase 4 [Source:HGNC Symbol;Acc:HGNC:10864]	-0.2603	3.35695	0.399204	0.529761	0.999987
KSPZV1	1.8x10^6 PFSPZ	delta (post-immunization/pre-immunization baseline	ΔP vs ΔNP	SPHAR	ENSG00000213029		0.20382	2.28156	0.39899	0.529871	0.999987
KSPZV1	1.8x10^6 PFSPZ	delta (post-immunization/pre-immunization baseline	ΔP vs ΔNP	RP5-1014D13.2	ENSG00000279738	novel transcript, sense overlapping to EIF3L	0.0718954	7.55892	0.398844	0.529946	0.999987
KSPZV1	1.8x10^6 PFSPZ	delta (post-immunization/pre-immunization baseline	ΔP vs ΔNP	WDR33	ENSG00000136709	WD repeat domain 33 [Source:HGNC Symbol;Acc:HGNC:25651]	-0.0556029	7.47043	0.398815	0.529961	0.999987
KSPZV1	1.8x10^6 PFSPZ	delta (post-immunization/pre-immunization baseline	ΔP vs ΔNP	EGR1	ENSG00000120738	early growth response 1 [Source:HGNC Symbol;Acc:HGNC:3238]	-0.23571	2.3625	0.398775	0.529982	0.999987
KSPZV1	1.8x10^6 PFSPZ	delta (post-immunization/pre-immunization baseline	ΔP vs ΔNP	INSYN2B	ENSG00000204767	inhibitory synaptic factor family member 2B [Source:HGNC Symbol;Acc:HGNC:37271]	-0.175256	3.55627	0.398718	0.530011	0.999987
KSPZV1	1.8x10^6 PFSPZ	delta (post-immunization/pre-immunization baseline	ΔP vs ΔNP	MTR	ENSG00000116984	5-methyltetrahydrofolate-homocysteine methyltransferase [Source:HGNC Symbol;Acc:HGNC:7468]	-0.0586286	6.68482	0.398616	0.530064	0.999987
KSPZV1	1.8x10^6 PFSPZ	delta (post-immunization/pre-immunization baseline	ΔP vs ΔNP	ZBTB7A	ENSG00000178951	zinc finger and BTB domain containing 7A [Source:HGNC Symbol;Acc:HGNC:18078]	-0.099223	7.38451	0.398592	0.530076	0.999987
KSPZV1	1.8x10^6 PFSPZ	delta (post-immunization/pre-immunization baseline	ΔP vs ΔNP	TLR10	ENSG00000174123	toll like receptor 10 [Source:HGNC Symbol;Acc:HGNC:15634]	0.122185	6.83609	0.398352	0.530199	0.999987
KSPZV1	1.8x10^6 PFSPZ	delta (post-immunization/pre-immunization baseline	ΔP vs ΔNP	ITPKC	ENSG00000086544	inositol-trisphosphate 3-kinase C [Source:HGNC Symbol;Acc:HGNC:14897]	-0.171541	2.90964	0.398258	0.530248	0.999987
KSPZV1	1.8x10^6 PFSPZ	delta (post-immunization/pre-immunization baseline	ΔP vs ΔNP	NCBP3	ENSG00000074356	nuclear cap binding subunit 3 [Source:HGNC Symbol;Acc:HGNC:24612]	-0.0639905	5.34196	0.398024	0.530368	0.999987
KSPZV1	1.8x10^6 PFSPZ	delta (post-immunization/pre-immunization baseline	ΔP vs ΔNP	UBE2N	ENSG00000177889	ubiquitin conjugating enzyme E2 N [Source:HGNC Symbol;Acc:HGNC:12492]	-0.0541738	6.8105	0.397812	0.530477	0.999987
KSPZV1	1.8x10^6 PFSPZ	delta (post-immunization/pre-immunization baseline	ΔP vs ΔNP	PYROXD2	ENSG00000119943	pyridine nucleotide-disulphide oxidoreductase domain 2 [Source:HGNC Symbol;Acc:HGNC:23517]	-0.128422	2.83456	0.397758	0.530505	0.999987
KSPZV1	1.8x10^6 PFSPZ	delta (post-immunization/pre-immunization baseline	ΔP vs ΔNP	ZNF667-AS1	ENSG00000166770	ZNF667 antisense RNA 1 (head to head) [Source:HGNC Symbol;Acc:HGNC:44321]	0.159029	2.95044	0.397595	0.530589	0.999987
KSPZV1	1.8x10^6 PFSPZ	delta (post-immunization/pre-immunization baseline	ΔP vs ΔNP	NDUFB3	ENSG00000119013	NADH:ubiquinone oxidoreductase subunit B3 [Source:HGNC Symbol;Acc:HGNC:7698]	-0.113885	4.00106	0.397521	0.530627	0.999987
KSPZV1	1.8x10^6 PFSPZ	delta (post-immunization/pre-immunization baseline	ΔP vs ΔNP	SLC26A6	ENSG00000225697	solute carrier family 26 member 6 [Source:HGNC Symbol;Acc:HGNC:14472]	-0.136865	2.97331	0.397441	0.530669	0.999987
KSPZV1	1.8x10^6 PFSPZ	delta (post-immunization/pre-immunization baseline	ΔP vs ΔNP	STX6	ENSG00000135823	syntaxin 6 [Source:HGNC Symbol;Acc:HGNC:11441]	-0.0478734	6.36926	0.397181	0.530802	0.999987
KSPZV1	1.8x10^6 PFSPZ	delta (post-immunization/pre-immunization baseline	ΔP vs ΔNP	CACTIN-AS1	ENSG00000226800	CACTIN antisense RNA 1 [Source:HGNC Symbol;Acc:HGNC:31391]	-0.141261	2.87609	0.397143	0.530822	0.999987
KSPZV1	1.8x10^6 PFSPZ	delta (post-immunization/pre-immunization baseline	ΔP vs ΔNP	POLR3K	ENSG00000161980	RNA polymerase III subunit K [Source:HGNC Symbol;Acc:HGNC:14121]	-0.086868	3.73213	0.397137	0.530825	0.999987
KSPZV1	1.8x10^6 PFSPZ	delta (post-immunization/pre-immunization baseline	ΔP vs ΔNP	MRPL1	ENSG00000169288	mitochondrial ribosomal protein L1 [Source:HGNC Symbol;Acc:HGNC:14275]	0.13605	4.31844	0.397133	0.530827	0.999987
KSPZV1	1.8x10^6 PFSPZ	delta (post-immunization/pre-immunization baseline	ΔP vs ΔNP	CSNK1G2-AS1	ENSG00000180846	CSNK1G2 antisense RNA 1 [Source:HGNC Symbol;Acc:HGNC:28604]	-0.250288	1.09312	0.397087	0.530851	0.999987
KSPZV1	1.8x10^6 PFSPZ	delta (post-immunization/pre-immunization baseline	ΔP vs ΔNP	SENP5	ENSG00000119231	SUMO specific peptidase 5 [Source:HGNC Symbol;Acc:HGNC:28407]	0.0451177	6.7649	0.396991	0.530901	0.999987
KSPZV1	1.8x10^6 PFSPZ	delta (post-immunization/pre-immunization baseline	ΔP vs ΔNP	BANK1	ENSG00000153064	B cell scaffold protein with ankyrin repeats 1 [Source:HGNC Symbol;Acc:HGNC:18233]	0.129341	8.16336	0.396877	0.53096	0.999987
KSPZV1	1.8x10^6 PFSPZ	delta (post-immunization/pre-immunization baseline	ΔP vs ΔNP	CHID1	ENSG00000177830	chitinase domain containing 1 [Source:HGNC Symbol;Acc:HGNC:28474]	-0.157142	4.0301	0.396663	0.53107	0.999987
KSPZV1	1.8x10^6 PFSPZ	delta (post-immunization/pre-immunization baseline	ΔP vs ΔNP	AF131217.1	ENSG00000232855	novel transcript	0.544941	0.945711	0.396696	0.531089	0.999987
KSPZV1	1.8x10^6 PFSPZ	delta (post-immunization/pre-immunization baseline	ΔP vs ΔNP	STAMBP	ENSG00000124356	STAM binding protein [Source:HGNC Symbol;Acc:HGNC:16950]	-0.0632673	5.16616	0.396515	0.531146	0.999987
KSPZV1	1.8x10^6 PFSPZ	delta (post-immunization/pre-immunization baseline	ΔP vs ΔNP	XPR1	ENSG00000143324	xenotropic and polytropic retrovirus receptor 1 [Source:HGNC Symbol;Acc:HGNC:12827]	0.0650836	6.10897	0.396356	0.531228	0.999987
KSPZV1	1.8x10^6 PFSPZ	delta (post-immunization/pre-immunization baseline	ΔP vs ΔNP	FLNB-AS1	ENSG00000244161	FLNB antisense RNA 1 [Source:HGNC Symbol;Acc:HGNC:40239]	-0.113324	2.51545	0.396295	0.53126	0.999987
KSPZV1	1.8x10^6 PFSPZ	delta (post-immunization/pre-immunization baseline	ΔP vs ΔNP	STK4	ENSG00000101109	serine/threonine kinase 4 [Source:HGNC Symbol;Acc:HGNC:11408]	-0.0457557	9.37394	0.396289	0.531263	0.999987
KSPZV1	1.8x10^6 PFSPZ	delta (post-immunization/pre-immunization baseline	ΔP vs ΔNP	RP11-686G8.5	ENSG00000273903		0.418962	-0.400924	0.396226	0.531331	0.999987
KSPZV1	1.8x10^6 PFSPZ	delta (post-immunization/pre-immunization baseline	ΔP vs ΔNP	RBM11	ENSG00000185272	RNA binding motif protein 11 [Source:HGNC Symbol;Acc:HGNC:9897]	0.458364	0.455698	0.396148	0.531336	0.999987
KSPZV1	1.8x10^6 PFSPZ	delta (post-immunization/pre-immunization baseline	ΔP vs ΔNP	WDR83	ENSG00000123154	WD repeat domain 83 [Source:HGNC Symbol;Acc:HGNC:32672]	-0.106964	3.54374	0.396136	0.531342	0.999987
KSPZV1	1.8x10^6 PFSPZ	delta (post-immunization/pre-immunization baseline	ΔP vs ΔNP	SETX	ENSG00000107290	senataxin [Source:HGNC Symbol;Acc:HGNC:445]	-0.0610858	8.97272	0.395927	0.53145	0.999987
KSPZV1	1.8x10^6 PFSPZ	delta (post-immunization/pre-immunization baseline	ΔP vs ΔNP	METTL5	ENSG00000138382	methyltransferase like 5 [Source:HGNC Symbol;Acc:HGNC:25006]	0.103071	4.96065	0.395785	0.531523	0.999987
KSPZV1	1.8x10^6 PFSPZ	delta (post-immunization/pre-immunization baseline	ΔP vs ΔNP	RPS21	ENSG00000171858	ribosomal protein S21 [Source:HGNC Symbol;Acc:HGNC:10409]	0.134674	4.93394	0.395758	0.531537	0.999987
KSPZV1	1.8x10^6 PFSPZ	delta (post-immunization/pre-immunization baseline	ΔP vs ΔNP	NIPA1	ENSG00000170113	NIPA magnesium transporter 1 [Source:HGNC Symbol;Acc:HGNC:17043]	-0.0740202	4.95679	0.395686	0.531574	0.999987
KSPZV1	1.8x10^6 PFSPZ	delta (post-immunization/pre-immunization baseline	ΔP vs ΔNP	DNAAF1	ENSG00000154099	dynein axonemal assembly factor 1 [Source:HGNC Symbol;Acc:HGNC:30539]	-0.501926	0.508938	0.395619	0.531645	0.999987
KSPZV1	1.8x10^6 PFSPZ	delta (post-immunization/pre-immunization baseline	ΔP vs ΔNP	GCOM1	ENSG00000137878	GRINL1A complex locus 1 [Source:HGNC Symbol;Acc:HGNC:26424]	0.0579495	5.68991	0.395497	0.531672	0.999987
KSPZV1	1.8x10^6 PFSPZ	delta (post-immunization/pre-immunization baseline	ΔP vs ΔNP	RP11-872D17.8	ENSG00000254979	novel protein	-0.100852	3.83307	0.395278	0.531785	0.999987
KSPZV1	1.8x10^6 PFSPZ	delta (post-immunization/pre-immunization baseline	ΔP vs ΔNP	AMIGO3	ENSG00000176020	adhesion molecule with Ig like domain 3 [Source:HGNC Symbol;Acc:HGNC:24075]	0.15612	2.68204	0.395222	0.531814	0.999987
KSPZV1	1.8x10^6 PFSPZ	delta (post-immunization/pre-immunization baseline	ΔP vs ΔNP	DVL3	ENSG00000161202	dishevelled segment polarity protein 3 [Source:HGNC Symbol;Acc:HGNC:3087]	-0.105518	5.3594	0.395215	0.531818	0.999987
KSPZV1	1.8x10^6 PFSPZ	delta (post-immunization/pre-immunization baseline	ΔP vs ΔNP	STAB1	ENSG00000010327	stabilin 1 [Source:HGNC Symbol;Acc:HGNC:18628]	-0.233295	4.56151	0.39516	0.531846	0.999987
KSPZV1	1.8x10^6 PFSPZ	delta (post-immunization/pre-immunization baseline	ΔP vs ΔNP	UBA3	ENSG00000144744	ubiquitin like modifier activating enzyme 3 [Source:HGNC Symbol;Acc:HGNC:12470]	-0.0773806	6.28204	0.394973	0.531943	0.999987
KSPZV1	1.8x10^6 PFSPZ	delta (post-immunization/pre-immunization baseline	ΔP vs ΔNP	MRPS7	ENSG00000125445	mitochondrial ribosomal protein S7 [Source:HGNC Symbol;Acc:HGNC:14499]	0.0777326	4.66779	0.394951	0.531955	0.999987
KSPZV1	1.8x10^6 PFSPZ	delta (post-immunization/pre-immunization baseline	ΔP vs ΔNP	RP11-700A24.1	ENSG00000279742	TEC	0.227547	1.63163	0.394816	0.532025	0.999987
KSPZV1	1.8x10^6 PFSPZ	delta (post-immunization/pre-immunization baseline	ΔP vs ΔNP	TNFRSF17	ENSG00000048462	TNF receptor superfamily member 17 [Source:HGNC Symbol;Acc:HGNC:11913]	0.201233	4.02295	0.394773	0.532047	0.999987
KSPZV1	1.8x10^6 PFSPZ	delta (post-immunization/pre-immunization baseline	ΔP vs ΔNP	ENO2	ENSG00000111674	enolase 2 [Source:HGNC Symbol;Acc:HGNC:3353]	-0.133566	2.69889	0.394513	0.532182	0.999987
KSPZV1	1.8x10^6 PFSPZ	delta (post-immunization/pre-immunization baseline	ΔP vs ΔNP	FAM117B	ENSG00000138439	family with sequence similarity 117 member B [Source:HGNC Symbol;Acc:HGNC:14440]	0.0825479	7.20216	0.394435	0.532222	0.999987
KSPZV1	1.8x10^6 PFSPZ	delta (post-immunization/pre-immunization baseline	ΔP vs ΔNP	CTD-2265O21.7	ENSG00000267735	novel transcript, antisense to DNASE2	-0.246962	1.15726	0.39428	0.532302	0.999987
KSPZV1	1.8x10^6 PFSPZ	delta (post-immunization/pre-immunization baseline	ΔP vs ΔNP	IKZF2	ENSG00000030419	IKAROS family zinc finger 2 [Source:HGNC Symbol;Acc:HGNC:13177]	-0.120775	7.57944	0.39424	0.532323	0.999987
KSPZV1	1.8x10^6 PFSPZ	delta (post-immunization/pre-immunization baseline	ΔP vs ΔNP	CYBA	ENSG00000051523	cytochrome b-245 alpha chain [Source:HGNC Symbol;Acc:HGNC:2577]	-0.117972	7.56944	0.394204	0.532342	0.999987
KSPZV1	1.8x10^6 PFSPZ	delta (post-immunization/pre-immunization baseline	ΔP vs ΔNP	UPRT	ENSG00000094841	uracil phosphoribosyltransferase homolog [Source:HGNC Symbol;Acc:HGNC:28334]	-0.0942512	3.82489	0.394185	0.532352	0.999987
KSPZV1	1.8x10^6 PFSPZ	delta (post-immunization/pre-immunization baseline	ΔP vs ΔNP	LINC02273	ENSG00000245954	long intergenic non-protein coding RNA 2273 [Source:HGNC Symbol;Acc:HGNC:53188]	-0.178584	2.30874	0.394046	0.532424	0.999987
KSPZV1	1.8x10^6 PFSPZ	delta (post-immunization/pre-immunization baseline	ΔP vs ΔNP	ATG4D	ENSG00000130734	autophagy related 4D cysteine peptidase [Source:HGNC Symbol;Acc:HGNC:20789]	-0.168072	4.04756	0.39392	0.532489	0.999987
KSPZV1	1.8x10^6 PFSPZ	delta (post-immunization/pre-immunization baseline	ΔP vs ΔNP	PEX7	ENSG00000112357	peroxisomal biogenesis factor 7 [Source:HGNC Symbol;Acc:HGNC:8860]	-0.183039	1.80639	0.393839	0.532531	0.999987
KSPZV1	1.8x10^6 PFSPZ	delta (post-immunization/pre-immunization baseline	ΔP vs ΔNP	TBC1D22B	ENSG00000065491	TBC1 domain family member 22B [Source:HGNC Symbol;Acc:HGNC:21602]	0.156342	4.85544	0.393802	0.53255	0.999987
KSPZV1	1.8x10^6 PFSPZ	delta (post-immunization/pre-immunization baseline	ΔP vs ΔNP	TRIB2	ENSG00000071575	tribbles pseudokinase 2 [Source:HGNC Symbol;Acc:HGNC:30809]	-0.052328	7.87235	0.393516	0.532699	0.999987
KSPZV1	1.8x10^6 PFSPZ	delta (post-immunization/pre-immunization baseline	ΔP vs ΔNP	RP11-407G23.4	ENSG00000260038	novel transcript, sense to intronic to ARL2BP	0.231425	0.278118	0.393508	0.532703	0.999987
KSPZV1	1.8x10^6 PFSPZ	delta (post-immunization/pre-immunization baseline	ΔP vs ΔNP	ARHGEF10L	ENSG00000074964	Rho guanine nucleotide exchange factor 10 like [Source:HGNC Symbol;Acc:HGNC:25540]	-0.23436	3.06309	0.393478	0.532718	0.999987
KSPZV1	1.8x10^6 PFSPZ	delta (post-immunization/pre-immunization baseline	ΔP vs ΔNP	CCPG1	ENSG00000260916	cell cycle progression 1 [Source:HGNC Symbol;Acc:HGNC:24227]	0.0918895	7.19545	0.39344	0.532738	0.999987
KSPZV1	1.8x10^6 PFSPZ	delta (post-immunization/pre-immunization baseline	ΔP vs ΔNP	SIAH2-AS1	ENSG00000244265	SIAH2 antisense RNA 1 [Source:HGNC Symbol;Acc:HGNC:40526]	0.232417	4.14662	0.393337	0.532792	0.999987
KSPZV1	1.8x10^6 PFSPZ	delta (post-immunization/pre-immunization baseline	ΔP vs ΔNP	ZSCAN21	ENSG00000166529	zinc finger and SCAN domain containing 21 [Source:HGNC Symbol;Acc:HGNC:13104]	0.0945371	2.9103	0.393278	0.532822	0.999987
KSPZV1	1.8x10^6 PFSPZ	delta (post-immunization/pre-immunization baseline	ΔP vs ΔNP	MFGE8	ENSG00000140545	milk fat globule EGF and factor V/VIII domain containing [Source:HGNC Symbol;Acc:HGNC:7036]	-0.135818	3.34757	0.393274	0.532824	0.999987
KSPZV1	1.8x10^6 PFSPZ	delta (post-immunization/pre-immunization baseline	ΔP vs ΔNP	IFNGR2	ENSG00000159128	interferon gamma receptor 2 [Source:HGNC Symbol;Acc:HGNC:5440]	-0.251451	5.18179	0.393142	0.532893	0.999987
KSPZV1	1.8x10^6 PFSPZ	delta (post-immunization/pre-immunization baseline	ΔP vs ΔNP	PDCD5	ENSG00000105185	programmed cell death 5 [Source:HGNC Symbol;Acc:HGNC:8764]	-0.0870541	3.98823	0.39313	0.532899	0.999987
KSPZV1	1.8x10^6 PFSPZ	delta (post-immunization/pre-immunization baseline	ΔP vs ΔNP	DAB2	ENSG00000153071	DAB adaptor protein 2 [Source:HGNC Symbol;Acc:HGNC:2662]	0.170071	4.5259	0.393001	0.532966	0.999987
KSPZV1	1.8x10^6 PFSPZ	delta (post-immunization/pre-immunization baseline	ΔP vs ΔNP	RP11-215P8.2	ENSG00000279469	TEC	0.252612	1.12334	0.392991	0.532971	0.999987
KSPZV1	1.8x10^6 PFSPZ	delta (post-immunization/pre-immunization baseline	ΔP vs ΔNP	LIMK2	ENSG00000182541	LIM domain kinase 2 [Source:HGNC Symbol;Acc:HGNC:6614]	0.108047	7.10739	0.392937	0.532999	0.999987
KSPZV1	1.8x10^6 PFSPZ	delta (post-immunization/pre-immunization baseline	ΔP vs ΔNP	BX470102.3	ENSG00000238279	novel transcript	-0.402124	-0.370828	0.392898	0.53302	0.999987
KSPZV1	1.8x10^6 PFSPZ	delta (post-immunization/pre-immunization baseline	ΔP vs ΔNP	RNF187	ENSG00000168159	ring finger protein 187 [Source:HGNC Symbol;Acc:HGNC:27146]	-0.152985	5.52479	0.392845	0.533047	0.999987
KSPZV1	1.8x10^6 PFSPZ	delta (post-immunization/pre-immunization baseline	ΔP vs ΔNP	SLC45A4	ENSG00000022567	solute carrier family 45 member 4 [Source:HGNC Symbol;Acc:HGNC:29196]	0.151125	5.33464	0.392823	0.533059	0.999987
KSPZV1	1.8x10^6 PFSPZ	delta (post-immunization/pre-immunization baseline	ΔP vs ΔNP	FBXO17	ENSG00000269190	F-box protein 17 [Source:HGNC Symbol;Acc:HGNC:18754]	-1.01427	-0.878515	0.395511	0.53311	0.999987
KSPZV1	1.8x10^6 PFSPZ	delta (post-immunization/pre-immunization baseline	ΔP vs ΔNP	TMX4	ENSG00000125827	thioredoxin related transmembrane protein 4 [Source:HGNC Symbol;Acc:HGNC:25237]	-0.070816	6.93471	0.392672	0.533137	0.999987
KSPZV1	1.8x10^6 PFSPZ	delta (post-immunization/pre-immunization baseline	ΔP vs ΔNP	ELOVL1	ENSG00000066322	ELOVL fatty acid elongase 1 [Source:HGNC Symbol;Acc:HGNC:14418]	-0.0671473	5.39919	0.392636	0.533156	0.999987
KSPZV1	1.8x10^6 PFSPZ	delta (post-immunization/pre-immunization baseline	ΔP vs ΔNP	TMEM43	ENSG00000170876	transmembrane protein 43 [Source:HGNC Symbol;Acc:HGNC:28472]	-0.0731064	6.36411	0.392629	0.533159	0.999987
KSPZV1	1.8x10^6 PFSPZ	delta (post-immunization/pre-immunization baseline	ΔP vs ΔNP	FGD3	ENSG00000127084	FYVE, RhoGEF and PH domain containing 3 [Source:HGNC Symbol;Acc:HGNC:16027]	-0.0836384	6.88588	0.392628	0.53316	0.999987
KSPZV1	1.8x10^6 PFSPZ	delta (post-immunization/pre-immunization baseline	ΔP vs ΔNP	CTC-548K16.6	ENSG00000267474	novel transcript, sense intronic to PKN1	-0.267015	1.02604	0.392604	0.533173	0.999987
KSPZV1	1.8x10^6 PFSPZ	delta (post-immunization/pre-immunization baseline	ΔP vs ΔNP	CTD-2583P5.1	ENSG00000260378	novel transcript, antisense to CPPED1	-0.190618	2.50533	0.392599	0.533175	0.999987
KSPZV1	1.8x10^6 PFSPZ	delta (post-immunization/pre-immunization baseline	ΔP vs ΔNP	MOSPD1	ENSG00000101928	motile sperm domain containing 1 [Source:HGNC Symbol;Acc:HGNC:25235]	0.197946	4.39121	0.392517	0.533218	0.999987
KSPZV1	1.8x10^6 PFSPZ	delta (post-immunization/pre-immunization baseline	ΔP vs ΔNP	INPP5B	ENSG00000204084	inositol polyphosphate-5-phosphatase B [Source:HGNC Symbol;Acc:HGNC:6077]	-0.0497593	5.54883	0.39235	0.533305	0.999987
KSPZV1	1.8x10^6 PFSPZ	delta (post-immunization/pre-immunization baseline	ΔP vs ΔNP	AC009950.2	ENSG00000225963	novel transcript, antisense to SP110	0.0876977	5.79601	0.392171	0.533398	0.999987
KSPZV1	1.8x10^6 PFSPZ	delta (post-immunization/pre-immunization baseline	ΔP vs ΔNP	MAP4K2	ENSG00000168067	mitogen-activated protein kinase kinase kinase kinase 2 [Source:HGNC Symbol;Acc:HGNC:6864]	-0.0910883	5.4209	0.391952	0.533511	0.999987
KSPZV1	1.8x10^6 PFSPZ	delta (post-immunization/pre-immunization baseline	ΔP vs ΔNP	SUB1	ENSG00000113387	SUB1 regulator of transcription [Source:HGNC Symbol;Acc:HGNC:19985]	0.11855	8.47913	0.391884	0.533547	0.999987
KSPZV1	1.8x10^6 PFSPZ	delta (post-immunization/pre-immunization baseline	ΔP vs ΔNP	PPP3CA	ENSG00000138814	protein phosphatase 3 catalytic subunit alpha [Source:HGNC Symbol;Acc:HGNC:9314]	-0.0721317	7.11062	0.39176	0.533612	0.999987
KSPZV1	1.8x10^6 PFSPZ	delta (post-immunization/pre-immunization baseline	ΔP vs ΔNP	SLC2A5	ENSG00000142583	solute carrier family 2 member 5 [Source:HGNC Symbol;Acc:HGNC:11010]	0.187205	2.74069	0.391729	0.533628	0.999987
KSPZV1	1.8x10^6 PFSPZ	delta (post-immunization/pre-immunization baseline	ΔP vs ΔNP	SLC25A30	ENSG00000174032	solute carrier family 25 member 30 [Source:HGNC Symbol;Acc:HGNC:27371]	0.0784222	5.15357	0.391699	0.533643	0.999987
KSPZV1	1.8x10^6 PFSPZ	delta (post-immunization/pre-immunization baseline	ΔP vs ΔNP	LINC01146	ENSG00000258867	long intergenic non-protein coding RNA 1146 [Source:HGNC Symbol;Acc:HGNC:49467]	-0.249076	1.61658	0.391573	0.533709	0.999987
KSPZV1	1.8x10^6 PFSPZ	delta (post-immunization/pre-immunization baseline	ΔP vs ΔNP	MAPKAPK5	ENSG00000089022	MAPK activated protein kinase 5 [Source:HGNC Symbol;Acc:HGNC:6889]	0.0486016	5.54592	0.391351	0.533825	0.999987
KSPZV1	1.8x10^6 PFSPZ	delta (post-immunization/pre-immunization baseline	ΔP vs ΔNP	RHPN1	ENSG00000158106	rhophilin Rho GTPase binding protein 1 [Source:HGNC Symbol;Acc:HGNC:19973]	-0.24164	2.23878	0.390999	0.534008	0.999987
KSPZV1	1.8x10^6 PFSPZ	delta (post-immunization/pre-immunization baseline	ΔP vs ΔNP	LCP2	ENSG00000043462	lymphocyte cytosolic protein 2 [Source:HGNC Symbol;Acc:HGNC:6529]	-0.053551	8.22915	0.390769	0.534128	0.999987
KSPZV1	1.8x10^6 PFSPZ	delta (post-immunization/pre-immunization baseline	ΔP vs ΔNP	ZDHHC20-IT1	ENSG00000236953	ZDHHC20 intronic transcript 1 [Source:HGNC Symbol;Acc:HGNC:39900]	-0.311434	-0.157001	0.390752	0.534172	0.999987
KSPZV1	1.8x10^6 PFSPZ	delta (post-immunization/pre-immunization baseline	ΔP vs ΔNP	PML	ENSG00000140464	PML nuclear body scaffold [Source:HGNC Symbol;Acc:HGNC:9113]	0.121999	7.16566	0.390604	0.534214	0.999987
KSPZV1	1.8x10^6 PFSPZ	delta (post-immunization/pre-immunization baseline	ΔP vs ΔNP	PCDHGA8	ENSG00000253767	protocadherin gamma subfamily A, 8 [Source:HGNC Symbol;Acc:HGNC:8706]	0.34956	0.935363	0.39059	0.534221	0.999987
KSPZV1	1.8x10^6 PFSPZ	delta (post-immunization/pre-immunization baseline	ΔP vs ΔNP	NKX3-1	ENSG00000167034	NK3 homeobox 1 [Source:HGNC Symbol;Acc:HGNC:7838]	0.543176	0.897709	0.390482	0.534313	0.999987
KSPZV1	1.8x10^6 PFSPZ	delta (post-immunization/pre-immunization baseline	ΔP vs ΔNP	A1BG	ENSG00000121410	alpha-1-B glycoprotein [Source:HGNC Symbol;Acc:HGNC:5]	0.126507	2.87873	0.390384	0.534329	0.999987
KSPZV1	1.8x10^6 PFSPZ	delta (post-immunization/pre-immunization baseline	ΔP vs ΔNP	SNRNP25	ENSG00000161981	small nuclear ribonucleoprotein U11/U12 subunit 25 [Source:HGNC Symbol;Acc:HGNC:14161]	0.123484	3.17918	0.390358	0.534342	0.999987
KSPZV1	1.8x10^6 PFSPZ	delta (post-immunization/pre-immunization baseline	ΔP vs ΔNP	PLEKHG6	ENSG00000008323	pleckstrin homology and RhoGEF domain containing G6 [Source:HGNC Symbol;Acc:HGNC:25562]	-0.188257	2.33592	0.39032	0.534362	0.999987
KSPZV1	1.8x10^6 PFSPZ	delta (post-immunization/pre-immunization baseline	ΔP vs ΔNP	RP11-380G5.2	ENSG00000224745	novel transcript, sense intronic to PTEN	-0.196894	1.55245	0.390213	0.534418	0.999987
KSPZV1	1.8x10^6 PFSPZ	delta (post-immunization/pre-immunization baseline	ΔP vs ΔNP	PDS5B	ENSG00000083642	PDS5 cohesin associated factor B [Source:HGNC Symbol;Acc:HGNC:20418]	-0.0950901	7.17185	0.390209	0.53442	0.999987
KSPZV1	1.8x10^6 PFSPZ	delta (post-immunization/pre-immunization baseline	ΔP vs ΔNP	WBP2	ENSG00000132471	WW domain binding protein 2 [Source:HGNC Symbol;Acc:HGNC:12738]	0.223451	8.02162	0.390156	0.534448	0.999987
KSPZV1	1.8x10^6 PFSPZ	delta (post-immunization/pre-immunization baseline	ΔP vs ΔNP	NAA16	ENSG00000172766	N-alpha-acetyltransferase 16, NatA auxiliary subunit [Source:HGNC Symbol;Acc:HGNC:26164]	0.083381	5.87512	0.390144	0.534454	0.999987
KSPZV1	1.8x10^6 PFSPZ	delta (post-immunization/pre-immunization baseline	ΔP vs ΔNP	PROB1	ENSG00000228672	proline rich basic protein 1 [Source:HGNC Symbol;Acc:HGNC:41906]	-0.184088	2.76242	0.390084	0.534485	0.999987
KSPZV1	1.8x10^6 PFSPZ	delta (post-immunization/pre-immunization baseline	ΔP vs ΔNP	CRY2	ENSG00000121671	cryptochrome circadian regulator 2 [Source:HGNC Symbol;Acc:HGNC:2385]	0.0585655	5.22771	0.390053	0.534502	0.999987
KSPZV1	1.8x10^6 PFSPZ	delta (post-immunization/pre-immunization baseline	ΔP vs ΔNP	RP11-110I1.11	ENSG00000254428	novel transcript, antisense to CCDC84	-0.238804	0.406297	0.390031	0.534513	0.999987
KSPZV1	1.8x10^6 PFSPZ	delta (post-immunization/pre-immunization baseline	ΔP vs ΔNP	SEPTIN1	ENSG00000180096	septin 1 [Source:HGNC Symbol;Acc:HGNC:2879]	-0.123355	7.13961	0.389987	0.534536	0.999987
KSPZV1	1.8x10^6 PFSPZ	delta (post-immunization/pre-immunization baseline	ΔP vs ΔNP	HCCS	ENSG00000004961	holocytochrome c synthase [Source:HGNC Symbol;Acc:HGNC:4837]	-0.0670112	4.4656	0.38997	0.534545	0.999987
KSPZV1	1.8x10^6 PFSPZ	delta (post-immunization/pre-immunization baseline	ΔP vs ΔNP	ABCB1	ENSG00000085563	ATP binding cassette subfamily B member 1 [Source:HGNC Symbol;Acc:HGNC:40]	-0.141316	4.09775	0.389846	0.53461	0.999987
KSPZV1	1.8x10^6 PFSPZ	delta (post-immunization/pre-immunization baseline	ΔP vs ΔNP	KIF1C-AS1	ENSG00000227495	KIF1C antisense RNA 1 [Source:HGNC Symbol;Acc:HGNC:40324]	-0.318816	-0.163872	0.389827	0.53462	0.999987
KSPZV1	1.8x10^6 PFSPZ	delta (post-immunization/pre-immunization baseline	ΔP vs ΔNP	RP11-318E3.9	ENSG00000272764	novel transcript	0.190139	0.928112	0.389709	0.534681	0.999987
KSPZV1	1.8x10^6 PFSPZ	delta (post-immunization/pre-immunization baseline	ΔP vs ΔNP	HSPA4	ENSG00000170606	heat shock protein family A (Hsp70) member 4 [Source:HGNC Symbol;Acc:HGNC:5237]	-0.0741372	6.63178	0.389501	0.53479	0.999987
KSPZV1	1.8x10^6 PFSPZ	delta (post-immunization/pre-immunization baseline	ΔP vs ΔNP	RUFY1	ENSG00000176783	RUN and FYVE domain containing 1 [Source:HGNC Symbol;Acc:HGNC:19760]	-0.0913033	5.58922	0.389302	0.534894	0.999987
KSPZV1	1.8x10^6 PFSPZ	delta (post-immunization/pre-immunization baseline	ΔP vs ΔNP	SH2B1	ENSG00000178188	SH2B adaptor protein 1 [Source:HGNC Symbol;Acc:HGNC:30417]	-0.0875309	5.21387	0.389253	0.53492	0.999987
KSPZV1	1.8x10^6 PFSPZ	delta (post-immunization/pre-immunization baseline	ΔP vs ΔNP	RP13-890H12.2	ENSG00000267288	novel transcript, antisense to HEXIM2	-0.36486	0.781219	0.389165	0.534966	0.999987
KSPZV1	1.8x10^6 PFSPZ	delta (post-immunization/pre-immunization baseline	ΔP vs ΔNP	AC007566.10	ENSG00000244055	novel transcript, antisense to ERVW-1 and PEX1	0.155981	2.18585	0.389117	0.534991	0.999987
KSPZV1	1.8x10^6 PFSPZ	delta (post-immunization/pre-immunization baseline	ΔP vs ΔNP	RP11-676B18.1	ENSG00000279511	TEC	0.40206	2.05798	0.389138	0.535015	0.999987
KSPZV1	1.8x10^6 PFSPZ	delta (post-immunization/pre-immunization baseline	ΔP vs ΔNP	RPL7A	ENSG00000148303	ribosomal protein L7a [Source:HGNC Symbol;Acc:HGNC:10364]	-0.0796383	9.40227	0.389053	0.535024	0.999987
KSPZV1	1.8x10^6 PFSPZ	delta (post-immunization/pre-immunization baseline	ΔP vs ΔNP	RP11-97O12.5	ENSG00000279945	novel transcript	0.171123	1.76158	0.388896	0.535106	0.999987
KSPZV1	1.8x10^6 PFSPZ	delta (post-immunization/pre-immunization baseline	ΔP vs ΔNP	SLC18B1	ENSG00000146409	solute carrier family 18 member B1 [Source:HGNC Symbol;Acc:HGNC:21573]	0.0890883	4.38528	0.388838	0.535137	0.999987
KSPZV1	1.8x10^6 PFSPZ	delta (post-immunization/pre-immunization baseline	ΔP vs ΔNP	GPR27	ENSG00000170837	G protein-coupled receptor 27 [Source:HGNC Symbol;Acc:HGNC:4482]	-0.253978	3.21623	0.388787	0.535164	0.999987
KSPZV1	1.8x10^6 PFSPZ	delta (post-immunization/pre-immunization baseline	ΔP vs ΔNP	WIPF1	ENSG00000115935	WAS/WASL interacting protein family member 1 [Source:HGNC Symbol;Acc:HGNC:12736]	-0.0448902	9.6619	0.388768	0.535173	0.999987
KSPZV1	1.8x10^6 PFSPZ	delta (post-immunization/pre-immunization baseline	ΔP vs ΔNP	ACBD6	ENSG00000230124	acyl-CoA binding domain containing 6 [Source:HGNC Symbol;Acc:HGNC:23339]	0.0522613	5.67971	0.388733	0.535192	0.999987
KSPZV1	1.8x10^6 PFSPZ	delta (post-immunization/pre-immunization baseline	ΔP vs ΔNP	LINC02482	ENSG00000251580	long intergenic non-protein coding RNA 2482 [Source:HGNC Symbol;Acc:HGNC:53458]	-0.423325	-0.311264	0.388714	0.535202	0.999987
KSPZV1	1.8x10^6 PFSPZ	delta (post-immunization/pre-immunization baseline	ΔP vs ΔNP	ATP6V1C1	ENSG00000155097	ATPase H+ transporting V1 subunit C1 [Source:HGNC Symbol;Acc:HGNC:856]	-0.072653	6.47788	0.388711	0.535204	0.999987
KSPZV1	1.8x10^6 PFSPZ	delta (post-immunization/pre-immunization baseline	ΔP vs ΔNP	CCDC200	ENSG00000236383	coiled-coil domain containing 200 [Source:HGNC Symbol;Acc:HGNC:43658]	-0.125433	3.05489	0.388685	0.535217	0.999987
KSPZV1	1.8x10^6 PFSPZ	delta (post-immunization/pre-immunization baseline	ΔP vs ΔNP	RP5-1113E3.3	ENSG00000203469	novel transcript, antisense to DFFA	-0.156648	1.55219	0.388682	0.535219	0.999987
KSPZV1	1.8x10^6 PFSPZ	delta (post-immunization/pre-immunization baseline	ΔP vs ΔNP	PANK3	ENSG00000120137	pantothenate kinase 3 [Source:HGNC Symbol;Acc:HGNC:19365]	-0.0846569	7.52825	0.388638	0.535242	0.999987
KSPZV1	1.8x10^6 PFSPZ	delta (post-immunization/pre-immunization baseline	ΔP vs ΔNP	SCO1	ENSG00000133028	synthesis of cytochrome C oxidase 1 [Source:HGNC Symbol;Acc:HGNC:10603]	0.054877	6.01636	0.388476	0.535327	0.999987
KSPZV1	1.8x10^6 PFSPZ	delta (post-immunization/pre-immunization baseline	ΔP vs ΔNP	CKB	ENSG00000166165	creatine kinase B [Source:HGNC Symbol;Acc:HGNC:1991]	-0.473991	1.03786	0.388432	0.53535	0.999987
KSPZV1	1.8x10^6 PFSPZ	delta (post-immunization/pre-immunization baseline	ΔP vs ΔNP	SPTA1	ENSG00000163554	spectrin alpha, erythrocytic 1 [Source:HGNC Symbol;Acc:HGNC:11272]	0.476952	3.08593	0.388106	0.53552	0.999987
KSPZV1	1.8x10^6 PFSPZ	delta (post-immunization/pre-immunization baseline	ΔP vs ΔNP	KIF20B	ENSG00000138182	kinesin family member 20B [Source:HGNC Symbol;Acc:HGNC:7212]	0.175575	5.36868	0.388083	0.535532	0.999987
KSPZV1	1.8x10^6 PFSPZ	delta (post-immunization/pre-immunization baseline	ΔP vs ΔNP	ZNF841	ENSG00000197608	zinc finger protein 841 [Source:HGNC Symbol;Acc:HGNC:27611]	0.0649148	5.33984	0.388047	0.535551	0.999987
KSPZV1	1.8x10^6 PFSPZ	delta (post-immunization/pre-immunization baseline	ΔP vs ΔNP	C20orf197	ENSG00000176659	chromosome 20 putative open reading frame 197 [Source:HGNC Symbol;Acc:HGNC:26601]	0.347343	2.16538	0.387773	0.535695	0.999987
KSPZV1	1.8x10^6 PFSPZ	delta (post-immunization/pre-immunization baseline	ΔP vs ΔNP	AKAP8L	ENSG00000011243	A-kinase anchoring protein 8 like [Source:HGNC Symbol;Acc:HGNC:29857]	-0.0998619	5.26099	0.387757	0.535703	0.999987
KSPZV1	1.8x10^6 PFSPZ	delta (post-immunization/pre-immunization baseline	ΔP vs ΔNP	LINC00938	ENSG00000273015	novel transcript	0.141634	6.15866	0.387752	0.535706	0.999987
KSPZV1	1.8x10^6 PFSPZ	delta (post-immunization/pre-immunization baseline	ΔP vs ΔNP	ABCC11	ENSG00000121270	ATP binding cassette subfamily C member 11 [Source:HGNC Symbol;Acc:HGNC:14639]	-0.218792	2.28418	0.387676	0.535746	0.999987
KSPZV1	1.8x10^6 PFSPZ	delta (post-immunization/pre-immunization baseline	ΔP vs ΔNP	BAZ2A	ENSG00000076108	bromodomain adjacent to zinc finger domain 2A [Source:HGNC Symbol;Acc:HGNC:962]	-0.0912694	7.55041	0.387666	0.535751	0.999987
KSPZV1	1.8x10^6 PFSPZ	delta (post-immunization/pre-immunization baseline	ΔP vs ΔNP	MRPL53	ENSG00000204822	mitochondrial ribosomal protein L53 [Source:HGNC Symbol;Acc:HGNC:16684]	-0.126207	3.54876	0.387575	0.535799	0.999987
KSPZV1	1.8x10^6 PFSPZ	delta (post-immunization/pre-immunization baseline	ΔP vs ΔNP	PABIR3	ENSG00000156500	PABIR family member 3 [Source:HGNC Symbol;Acc:HGNC:25202]	0.137176	3.79998	0.387547	0.535813	0.999987
KSPZV1	1.8x10^6 PFSPZ	delta (post-immunization/pre-immunization baseline	ΔP vs ΔNP	VAMP4	ENSG00000117533	vesicle associated membrane protein 4 [Source:HGNC Symbol;Acc:HGNC:12645]	0.0976137	5.4876	0.387493	0.535841	0.999987
KSPZV1	1.8x10^6 PFSPZ	delta (post-immunization/pre-immunization baseline	ΔP vs ΔNP	TNFSF13B	ENSG00000102524	TNF superfamily member 13b [Source:HGNC Symbol;Acc:HGNC:11929]	0.180242	6.68076	0.387262	0.535963	0.999987
KSPZV1	1.8x10^6 PFSPZ	delta (post-immunization/pre-immunization baseline	ΔP vs ΔNP	ARHGAP8	ENSG00000241484	Rho GTPase activating protein 8 [Source:HGNC Symbol;Acc:HGNC:677]	-0.559732	1.30703	0.387114	0.53604	0.999987
KSPZV1	1.8x10^6 PFSPZ	delta (post-immunization/pre-immunization baseline	ΔP vs ΔNP	NRP1	ENSG00000099250	neuropilin 1 [Source:HGNC Symbol;Acc:HGNC:8004]	-0.475358	0.99759	0.387114	0.53604	0.999987
KSPZV1	1.8x10^6 PFSPZ	delta (post-immunization/pre-immunization baseline	ΔP vs ΔNP	DPP8	ENSG00000074603	dipeptidyl peptidase 8 [Source:HGNC Symbol;Acc:HGNC:16490]	0.0625858	7.36061	0.387093	0.536051	0.999987
KSPZV1	1.8x10^6 PFSPZ	delta (post-immunization/pre-immunization baseline	ΔP vs ΔNP	SULT2B1	ENSG00000088002	sulfotransferase family 2B member 1 [Source:HGNC Symbol;Acc:HGNC:11459]	0.426179	0.242197	0.387095	0.536086	0.999987
KSPZV1	1.8x10^6 PFSPZ	delta (post-immunization/pre-immunization baseline	ΔP vs ΔNP	C14orf178	ENSG00000197734	chromosome 14 open reading frame 178 [Source:HGNC Symbol;Acc:HGNC:26385]	-0.343362	-0.297019	0.386674	0.536272	0.999987
KSPZV1	1.8x10^6 PFSPZ	delta (post-immunization/pre-immunization baseline	ΔP vs ΔNP	EOLA2	ENSG00000197021	endothelium and lymphocyte associated ASCH domain 2 [Source:HGNC Symbol;Acc:HGNC:17402]	-0.16599	2.63787	0.386645	0.536287	0.999987
KSPZV1	1.8x10^6 PFSPZ	delta (post-immunization/pre-immunization baseline	ΔP vs ΔNP	ZNF563	ENSG00000188868	zinc finger protein 563 [Source:HGNC Symbol;Acc:HGNC:30498]	0.171953	2.49252	0.386637	0.536291	0.999987
KSPZV1	1.8x10^6 PFSPZ	delta (post-immunization/pre-immunization baseline	ΔP vs ΔNP	CTD-3073N11.9	ENSG00000268777	novel transcript, antisense to SIGLEC6	-0.290776	0.700196	0.386624	0.536298	0.999987
KSPZV1	1.8x10^6 PFSPZ	delta (post-immunization/pre-immunization baseline	ΔP vs ΔNP	C4orf45	ENSG00000164123	chromosome 4 open reading frame 45 [Source:HGNC Symbol;Acc:HGNC:26342]	0.572577	-0.682888	0.38679	0.536359	0.999987
KSPZV1	1.8x10^6 PFSPZ	delta (post-immunization/pre-immunization baseline	ΔP vs ΔNP	RP11-358B23.6	ENSG00000280295	novel transcript	-0.252731	2.33025	0.386339	0.536447	0.999987
KSPZV1	1.8x10^6 PFSPZ	delta (post-immunization/pre-immunization baseline	ΔP vs ΔNP	FBXW7-AS1	ENSG00000270751	FBXW7 antisense RNA 1 [Source:HGNC Symbol;Acc:HGNC:52397]	-0.161478	0.788898	0.386305	0.536466	0.999987
KSPZV1	1.8x10^6 PFSPZ	delta (post-immunization/pre-immunization baseline	ΔP vs ΔNP	F2RL3	ENSG00000127533	F2R like thrombin or trypsin receptor 3 [Source:HGNC Symbol;Acc:HGNC:3540]	-0.572805	0.595979	0.386282	0.536478	0.999987
KSPZV1	1.8x10^6 PFSPZ	delta (post-immunization/pre-immunization baseline	ΔP vs ΔNP	RORA-AS1	ENSG00000245534	RORA antisense RNA 1 [Source:HGNC Symbol;Acc:HGNC:51410]	0.135944	4.2458	0.386282	0.536478	0.999987
KSPZV1	1.8x10^6 PFSPZ	delta (post-immunization/pre-immunization baseline	ΔP vs ΔNP	RP11-253A20.1	ENSG00000238140	novel transcript	0.314506	0.848652	0.386275	0.536481	0.999987
KSPZV1	1.8x10^6 PFSPZ	delta (post-immunization/pre-immunization baseline	ΔP vs ΔNP	RAP2C	ENSG00000123728	RAP2C, member of RAS oncogene family [Source:HGNC Symbol;Acc:HGNC:21165]	-0.0678109	6.60148	0.386273	0.536482	0.999987
KSPZV1	1.8x10^6 PFSPZ	delta (post-immunization/pre-immunization baseline	ΔP vs ΔNP	RP11-136K14.3	ENSG00000226599	novel transcript	0.246172	1.82251	0.386267	0.536485	0.999987
KSPZV1	1.8x10^6 PFSPZ	delta (post-immunization/pre-immunization baseline	ΔP vs ΔNP	DHRS4	ENSG00000157326	dehydrogenase/reductase 4 [Source:HGNC Symbol;Acc:HGNC:16985]	-0.0980817	2.19668	0.386242	0.536499	0.999987
KSPZV1	1.8x10^6 PFSPZ	delta (post-immunization/pre-immunization baseline	ΔP vs ΔNP	MARCHF9	ENSG00000139266	membrane associated ring-CH-type finger 9 [Source:HGNC Symbol;Acc:HGNC:25139]	0.111602	3.929	0.386231	0.536505	0.999987
KSPZV1	1.8x10^6 PFSPZ	delta (post-immunization/pre-immunization baseline	ΔP vs ΔNP	SYK	ENSG00000165025	spleen associated tyrosine kinase [Source:HGNC Symbol;Acc:HGNC:11491]	-0.0730806	8.16598	0.386172	0.536536	0.999987
KSPZV1	1.8x10^6 PFSPZ	delta (post-immunization/pre-immunization baseline	ΔP vs ΔNP	ATF2	ENSG00000115966	activating transcription factor 2 [Source:HGNC Symbol;Acc:HGNC:784]	0.0649801	7.0738	0.386144	0.53655	0.999987
KSPZV1	1.8x10^6 PFSPZ	delta (post-immunization/pre-immunization baseline	ΔP vs ΔNP	KATNAL2	ENSG00000167216	katanin catalytic subunit A1 like 2 [Source:HGNC Symbol;Acc:HGNC:25387]	0.148455	3.14595	0.386024	0.536613	0.999987
KSPZV1	1.8x10^6 PFSPZ	delta (post-immunization/pre-immunization baseline	ΔP vs ΔNP	MCTP1-AS1	ENSG00000249545	MCTP1 antisense RNA 1 [Source:HGNC Symbol;Acc:HGNC:54085]	0.443811	-0.850021	0.386052	0.536634	0.999987
KSPZV1	1.8x10^6 PFSPZ	delta (post-immunization/pre-immunization baseline	ΔP vs ΔNP	AC090587.2	ENSG00000250404		0.33219	0.614723	0.385975	0.536639	0.999987
KSPZV1	1.8x10^6 PFSPZ	delta (post-immunization/pre-immunization baseline	ΔP vs ΔNP	STRBP	ENSG00000165209	spermatid perinuclear RNA binding protein [Source:HGNC Symbol;Acc:HGNC:16462]	0.0924143	6.63097	0.385874	0.536692	0.999987
KSPZV1	1.8x10^6 PFSPZ	delta (post-immunization/pre-immunization baseline	ΔP vs ΔNP	RP11-847H18.2	ENSG00000245482	novel transcript, antisense to ALG10	-0.123333	2.48078	0.385766	0.536749	0.999987
KSPZV1	1.8x10^6 PFSPZ	delta (post-immunization/pre-immunization baseline	ΔP vs ΔNP	TNPO1	ENSG00000083312	transportin 1 [Source:HGNC Symbol;Acc:HGNC:6401]	-0.0824466	7.99453	0.385595	0.536839	0.999987
KSPZV1	1.8x10^6 PFSPZ	delta (post-immunization/pre-immunization baseline	ΔP vs ΔNP	RP5-1142A6.7	ENSG00000260617	novel transcript, antisense to FAM38A	-0.42654	-0.707336	0.385697	0.536857	0.999987
KSPZV1	1.8x10^6 PFSPZ	delta (post-immunization/pre-immunization baseline	ΔP vs ΔNP	SRSF8	ENSG00000263465	serine and arginine rich splicing factor 8 [Source:HGNC Symbol;Acc:HGNC:16988]	-0.101927	6.31405	0.385511	0.536883	0.999987
KSPZV1	1.8x10^6 PFSPZ	delta (post-immunization/pre-immunization baseline	ΔP vs ΔNP	ZNF740	ENSG00000139651	zinc finger protein 740 [Source:HGNC Symbol;Acc:HGNC:27465]	-0.0561853	6.71818	0.385431	0.536926	0.999987
KSPZV1	1.8x10^6 PFSPZ	delta (post-immunization/pre-immunization baseline	ΔP vs ΔNP	RP1-40E16.12	ENSG00000272277	novel transcript, antisense to RIPK1	0.288466	1.11248	0.385405	0.536939	0.999987
KSPZV1	1.8x10^6 PFSPZ	delta (post-immunization/pre-immunization baseline	ΔP vs ΔNP	FAM87B	ENSG00000177757	family with sequence similarity 87 member B [Source:HGNC Symbol;Acc:HGNC:32236]	0.147291	2.56724	0.385404	0.53694	0.999987
KSPZV1	1.8x10^6 PFSPZ	delta (post-immunization/pre-immunization baseline	ΔP vs ΔNP	ICAM1	ENSG00000090339	intercellular adhesion molecule 1 [Source:HGNC Symbol;Acc:HGNC:5344]	-0.178657	4.55624	0.3854	0.536942	0.999987
KSPZV1	1.8x10^6 PFSPZ	delta (post-immunization/pre-immunization baseline	ΔP vs ΔNP	ANKK1	ENSG00000170209	ankyrin repeat and kinase domain containing 1 [Source:HGNC Symbol;Acc:HGNC:21027]	-0.726597	-0.24127	0.385637	0.536965	0.999987
KSPZV1	1.8x10^6 PFSPZ	delta (post-immunization/pre-immunization baseline	ΔP vs ΔNP	AP5M1	ENSG00000053770	adaptor related protein complex 5 subunit mu 1 [Source:HGNC Symbol;Acc:HGNC:20192]	0.0979141	7.23948	0.385157	0.53707	0.999987
KSPZV1	1.8x10^6 PFSPZ	delta (post-immunization/pre-immunization baseline	ΔP vs ΔNP	Z69720.2	ENSG00000269482	novel transcript, antisense to NPRL3	-0.343974	-0.474146	0.385187	0.537089	0.999987
KSPZV1	1.8x10^6 PFSPZ	delta (post-immunization/pre-immunization baseline	ΔP vs ΔNP	C20orf204	ENSG00000196421	chromosome 20 open reading frame 204 [Source:HGNC Symbol;Acc:HGNC:27655]	-0.230681	2.27699	0.385087	0.537107	0.999987
KSPZV1	1.8x10^6 PFSPZ	delta (post-immunization/pre-immunization baseline	ΔP vs ΔNP	LIG3	ENSG00000005156	DNA ligase 3 [Source:HGNC Symbol;Acc:HGNC:6600]	0.04183	6.28933	0.385058	0.537122	0.999987
KSPZV1	1.8x10^6 PFSPZ	delta (post-immunization/pre-immunization baseline	ΔP vs ΔNP	DNAJC14	ENSG00000135392	DnaJ heat shock protein family (Hsp40) member C14 [Source:HGNC Symbol;Acc:HGNC:24581]	-0.0486074	5.69555	0.385018	0.537143	0.999987
KSPZV1	1.8x10^6 PFSPZ	delta (post-immunization/pre-immunization baseline	ΔP vs ΔNP	PROX2	ENSG00000119608	prospero homeobox 2 [Source:HGNC Symbol;Acc:HGNC:26715]	0.124873	3.3876	0.384968	0.537169	0.999987
KSPZV1	1.8x10^6 PFSPZ	delta (post-immunization/pre-immunization baseline	ΔP vs ΔNP	AC002310.12	ENSG00000235560	novel transcript, antisense to ZNF747	0.1299	2.53997	0.384849	0.537232	0.999987
KSPZV1	1.8x10^6 PFSPZ	delta (post-immunization/pre-immunization baseline	ΔP vs ΔNP	AK8	ENSG00000165695	adenylate kinase 8 [Source:HGNC Symbol;Acc:HGNC:26526]	-0.432678	0.0430555	0.384632	0.537346	0.999987
KSPZV1	1.8x10^6 PFSPZ	delta (post-immunization/pre-immunization baseline	ΔP vs ΔNP	CCN3	ENSG00000136999	cellular communication network factor 3 [Source:HGNC Symbol;Acc:HGNC:7885]	0.414761	1.17233	0.384625	0.53735	0.999987
KSPZV1	1.8x10^6 PFSPZ	delta (post-immunization/pre-immunization baseline	ΔP vs ΔNP	SPATC1	ENSG00000186583	spermatogenesis and centriole associated 1 [Source:HGNC Symbol;Acc:HGNC:30510]	-0.60797	-0.814218	0.384991	0.537387	0.999987
KSPZV1	1.8x10^6 PFSPZ	delta (post-immunization/pre-immunization baseline	ΔP vs ΔNP	BTRC	ENSG00000166167	beta-transducin repeat containing E3 ubiquitin protein ligase [Source:HGNC Symbol;Acc:HGNC:1144]	0.0551153	5.08671	0.384485	0.537424	0.999987
KSPZV1	1.8x10^6 PFSPZ	delta (post-immunization/pre-immunization baseline	ΔP vs ΔNP	CCDC88A	ENSG00000115355	coiled-coil domain containing 88A [Source:HGNC Symbol;Acc:HGNC:25523]	-0.130225	6.4098	0.384423	0.537457	0.999987
KSPZV1	1.8x10^6 PFSPZ	delta (post-immunization/pre-immunization baseline	ΔP vs ΔNP	ZSCAN2	ENSG00000176371	zinc finger and SCAN domain containing 2 [Source:HGNC Symbol;Acc:HGNC:20994]	-0.091655	3.65382	0.38439	0.537474	0.999987
KSPZV1	1.8x10^6 PFSPZ	delta (post-immunization/pre-immunization baseline	ΔP vs ΔNP	FUT8-AS1	ENSG00000276116	FUT8 antisense RNA 1 [Source:HGNC Symbol;Acc:HGNC:44294]	-0.141487	2.34272	0.384369	0.537485	0.999987
KSPZV1	1.8x10^6 PFSPZ	delta (post-immunization/pre-immunization baseline	ΔP vs ΔNP	EXD2	ENSG00000081177	exonuclease 3'-5' domain containing 2 [Source:HGNC Symbol;Acc:HGNC:20217]	0.10973	3.00781	0.384344	0.537498	0.999987
KSPZV1	1.8x10^6 PFSPZ	delta (post-immunization/pre-immunization baseline	ΔP vs ΔNP	CCDC179	ENSG00000255359	coiled-coil domain containing 179 [Source:HGNC Symbol;Acc:HGNC:44653]	-0.607884	-0.61063	0.384405	0.537502	0.999987
KSPZV1	1.8x10^6 PFSPZ	delta (post-immunization/pre-immunization baseline	ΔP vs ΔNP	RAC1	ENSG00000136238	Rac family small GTPase 1 [Source:HGNC Symbol;Acc:HGNC:9801]	-0.0724289	7.21158	0.384294	0.537525	0.999987
KSPZV1	1.8x10^6 PFSPZ	delta (post-immunization/pre-immunization baseline	ΔP vs ΔNP	PIGN	ENSG00000197563	phosphatidylinositol glycan anchor biosynthesis class N [Source:HGNC Symbol;Acc:HGNC:8967]	-0.115379	5.01714	0.384213	0.537568	0.999987
KSPZV1	1.8x10^6 PFSPZ	delta (post-immunization/pre-immunization baseline	ΔP vs ΔNP	PLEKHA4	ENSG00000105559	pleckstrin homology domain containing A4 [Source:HGNC Symbol;Acc:HGNC:14339]	-0.624459	-0.544704	0.38457	0.537651	0.999987
KSPZV1	1.8x10^6 PFSPZ	delta (post-immunization/pre-immunization baseline	ΔP vs ΔNP	MED23	ENSG00000112282	mediator complex subunit 23 [Source:HGNC Symbol;Acc:HGNC:2372]	-0.0733551	6.57989	0.383939	0.537712	0.999987
KSPZV1	1.8x10^6 PFSPZ	delta (post-immunization/pre-immunization baseline	ΔP vs ΔNP	MAPK12	ENSG00000188130	mitogen-activated protein kinase 12 [Source:HGNC Symbol;Acc:HGNC:6874]	-0.141159	4.26458	0.383742	0.537816	0.999987
KSPZV1	1.8x10^6 PFSPZ	delta (post-immunization/pre-immunization baseline	ΔP vs ΔNP	RP11-285G1.9	ENSG00000223462	novel transcript	-0.315477	-0.123343	0.383736	0.537819	0.999987
KSPZV1	1.8x10^6 PFSPZ	delta (post-immunization/pre-immunization baseline	ΔP vs ΔNP	IL12A	ENSG00000168811	interleukin 12A [Source:HGNC Symbol;Acc:HGNC:5969]	-0.32425	0.43738	0.383559	0.537913	0.999987
KSPZV1	1.8x10^6 PFSPZ	delta (post-immunization/pre-immunization baseline	ΔP vs ΔNP	RP11-38G5.2	ENSG00000259548	novel transcript	-0.480723	-0.788966	0.38366	0.537931	0.999987
KSPZV1	1.8x10^6 PFSPZ	delta (post-immunization/pre-immunization baseline	ΔP vs ΔNP	TMX1	ENSG00000139921	thioredoxin related transmembrane protein 1 [Source:HGNC Symbol;Acc:HGNC:15487]	0.103282	6.8664	0.383504	0.537942	0.999987
KSPZV1	1.8x10^6 PFSPZ	delta (post-immunization/pre-immunization baseline	ΔP vs ΔNP	LY86-AS1	ENSG00000216863	LY86 antisense RNA 1 [Source:HGNC Symbol;Acc:HGNC:26593]	0.362088	1.36961	0.383421	0.537986	0.999987
KSPZV1	1.8x10^6 PFSPZ	delta (post-immunization/pre-immunization baseline	ΔP vs ΔNP	AK4	ENSG00000162433	adenylate kinase 4 [Source:HGNC Symbol;Acc:HGNC:363]	-0.516106	-0.120112	0.383442	0.538083	0.999987
KSPZV1	1.8x10^6 PFSPZ	delta (post-immunization/pre-immunization baseline	ΔP vs ΔNP	PIP4K2A	ENSG00000150867	phosphatidylinositol-5-phosphate 4-kinase type 2 alpha [Source:HGNC Symbol;Acc:HGNC:8997]	0.181046	9.51425	0.383044	0.538185	0.999987
KSPZV1	1.8x10^6 PFSPZ	delta (post-immunization/pre-immunization baseline	ΔP vs ΔNP	UBAC2	ENSG00000134882	UBA domain containing 2 [Source:HGNC Symbol;Acc:HGNC:20486]	0.037886	6.52613	0.383021	0.538198	0.999987
KSPZV1	1.8x10^6 PFSPZ	delta (post-immunization/pre-immunization baseline	ΔP vs ΔNP	ZMIZ2	ENSG00000122515	zinc finger MIZ-type containing 2 [Source:HGNC Symbol;Acc:HGNC:22229]	-0.105265	5.97752	0.383018	0.538199	0.999987
KSPZV1	1.8x10^6 PFSPZ	delta (post-immunization/pre-immunization baseline	ΔP vs ΔNP	RP11-49O14.2	ENSG00000236095	novel transcript	-0.492636	-0.683702	0.38302	0.538307	0.999987
KSPZV1	1.8x10^6 PFSPZ	delta (post-immunization/pre-immunization baseline	ΔP vs ΔNP	CUX1	ENSG00000257923	cut like homeobox 1 [Source:HGNC Symbol;Acc:HGNC:2557]	-0.069283	7.15358	0.382597	0.538422	0.999987
KSPZV1	1.8x10^6 PFSPZ	delta (post-immunization/pre-immunization baseline	ΔP vs ΔNP	KCNH2	ENSG00000055118	potassium voltage-gated channel subfamily H member 2 [Source:HGNC Symbol;Acc:HGNC:6251]	0.30743	2.34762	0.382566	0.538438	0.999987
KSPZV1	1.8x10^6 PFSPZ	delta (post-immunization/pre-immunization baseline	ΔP vs ΔNP	DOK1	ENSG00000115325	docking protein 1 [Source:HGNC Symbol;Acc:HGNC:2990]	-0.138708	3.93879	0.382546	0.538448	0.999987
KSPZV1	1.8x10^6 PFSPZ	delta (post-immunization/pre-immunization baseline	ΔP vs ΔNP	RP11-126O1.6	ENSG00000275418	novel transcript	-0.233604	0.257368	0.382443	0.538503	0.999987
KSPZV1	1.8x10^6 PFSPZ	delta (post-immunization/pre-immunization baseline	ΔP vs ΔNP	CTD-3193O13.14	ENSG00000269813	novel transcript, antisense to ELAVL1	0.257619	0.79483	0.382435	0.538507	0.999987
KSPZV1	1.8x10^6 PFSPZ	delta (post-immunization/pre-immunization baseline	ΔP vs ΔNP	IRF2	ENSG00000168310	interferon regulatory factor 2 [Source:HGNC Symbol;Acc:HGNC:6117]	0.0729039	7.67553	0.382276	0.538592	0.999987
KSPZV1	1.8x10^6 PFSPZ	delta (post-immunization/pre-immunization baseline	ΔP vs ΔNP	PRR34	ENSG00000182257	PRR34 long non-coding RNA [Source:HGNC Symbol;Acc:HGNC:25606]	-0.3206	1.3153	0.382271	0.538594	0.999987
KSPZV1	1.8x10^6 PFSPZ	delta (post-immunization/pre-immunization baseline	ΔP vs ΔNP	E2F6	ENSG00000169016	E2F transcription factor 6 [Source:HGNC Symbol;Acc:HGNC:3120]	-0.11225	3.04049	0.382243	0.538609	0.999987
KSPZV1	1.8x10^6 PFSPZ	delta (post-immunization/pre-immunization baseline	ΔP vs ΔNP	FOXP3	ENSG00000049768	forkhead box P3 [Source:HGNC Symbol;Acc:HGNC:6106]	-0.194101	3.42983	0.382209	0.538627	0.999987
KSPZV1	1.8x10^6 PFSPZ	delta (post-immunization/pre-immunization baseline	ΔP vs ΔNP	CTC-523E23.11	ENSG00000271109	novel transcript	0.173451	3.10589	0.382204	0.53863	0.999987
KSPZV1	1.8x10^6 PFSPZ	delta (post-immunization/pre-immunization baseline	ΔP vs ΔNP	CAMTA1	ENSG00000171735	calmodulin binding transcription activator 1 [Source:HGNC Symbol;Acc:HGNC:18806]	-0.153011	3.29521	0.382182	0.538642	0.999987
KSPZV1	1.8x10^6 PFSPZ	delta (post-immunization/pre-immunization baseline	ΔP vs ΔNP	ALKBH8	ENSG00000137760	alkB homolog 8, tRNA methyltransferase [Source:HGNC Symbol;Acc:HGNC:25189]	-0.136652	4.19825	0.38216	0.538653	0.999987
KSPZV1	1.8x10^6 PFSPZ	delta (post-immunization/pre-immunization baseline	ΔP vs ΔNP	LTO1	ENSG00000149716	LTO1 maturation factor of ABCE1 [Source:HGNC Symbol;Acc:HGNC:17589]	0.0677535	5.00836	0.382159	0.538653	0.999987
KSPZV1	1.8x10^6 PFSPZ	delta (post-immunization/pre-immunization baseline	ΔP vs ΔNP	LINC02102	ENSG00000248677	long intergenic non-protein coding RNA 2102 [Source:HGNC Symbol;Acc:HGNC:52957]	-0.504716	-0.575725	0.382257	0.538673	0.999987
KSPZV1	1.8x10^6 PFSPZ	delta (post-immunization/pre-immunization baseline	ΔP vs ΔNP	RP11-337C18.9	ENSG00000271721		0.22057	2.71811	0.382019	0.538728	0.999987
KSPZV1	1.8x10^6 PFSPZ	delta (post-immunization/pre-immunization baseline	ΔP vs ΔNP	CDCA3	ENSG00000111665	cell division cycle associated 3 [Source:HGNC Symbol;Acc:HGNC:14624]	0.429888	0.9703	0.381929	0.538775	0.999987
KSPZV1	1.8x10^6 PFSPZ	delta (post-immunization/pre-immunization baseline	ΔP vs ΔNP	RP11-110G21.1	ENSG00000228801	novel transcript	0.167484	2.13982	0.381928	0.538776	0.999987
KSPZV1	1.8x10^6 PFSPZ	delta (post-immunization/pre-immunization baseline	ΔP vs ΔNP	RXFP2	ENSG00000133105	relaxin family peptide receptor 2 [Source:HGNC Symbol;Acc:HGNC:17318]	0.612372	-0.564758	0.381759	0.538865	0.999987
KSPZV1	1.8x10^6 PFSPZ	delta (post-immunization/pre-immunization baseline	ΔP vs ΔNP	RP11-532F6.3	ENSG00000272463	novel transcript	0.244593	2.03331	0.381734	0.538879	0.999987
KSPZV1	1.8x10^6 PFSPZ	delta (post-immunization/pre-immunization baseline	ΔP vs ΔNP	RP11-1334A24.5	ENSG00000279821	TEC	0.57945	0.224522	0.381734	0.538914	0.999987
KSPZV1	1.8x10^6 PFSPZ	delta (post-immunization/pre-immunization baseline	ΔP vs ΔNP	GPR63	ENSG00000112218	G protein-coupled receptor 63 [Source:HGNC Symbol;Acc:HGNC:13302]	0.690388	-0.0689342	0.381844	0.538968	0.999987
KSPZV1	1.8x10^6 PFSPZ	delta (post-immunization/pre-immunization baseline	ΔP vs ΔNP	LAD1	ENSG00000159166	ladinin 1 [Source:HGNC Symbol;Acc:HGNC:6472]	-1.08502	-0.420455	0.383834	0.53901	0.999987
KSPZV1	1.8x10^6 PFSPZ	delta (post-immunization/pre-immunization baseline	ΔP vs ΔNP	TBX1	ENSG00000184058	T-box transcription factor 1 [Source:HGNC Symbol;Acc:HGNC:11592]	0.421149	0.608619	0.381486	0.53901	0.999987
KSPZV1	1.8x10^6 PFSPZ	delta (post-immunization/pre-immunization baseline	ΔP vs ΔNP	MCOLN3	ENSG00000055732	mucolipin TRP cation channel 3 [Source:HGNC Symbol;Acc:HGNC:13358]	-0.553714	0.09908	0.38153	0.539058	0.999987
KSPZV1	1.8x10^6 PFSPZ	delta (post-immunization/pre-immunization baseline	ΔP vs ΔNP	AC006116.12	ENSG00000267192	novel transcript, antisense to ZNF582	0.324584	0.362789	0.381384	0.539065	0.999987
KSPZV1	1.8x10^6 PFSPZ	delta (post-immunization/pre-immunization baseline	ΔP vs ΔNP	AC004076.9	ENSG00000268163	novel transcript	-0.170609	1.53181	0.381339	0.539088	0.999987
KSPZV1	1.8x10^6 PFSPZ	delta (post-immunization/pre-immunization baseline	ΔP vs ΔNP	DUSP15	ENSG00000149599	dual specificity phosphatase 15 [Source:HGNC Symbol;Acc:HGNC:16236]	-0.935331	-0.616548	0.38297	0.539158	0.999987
KSPZV1	1.8x10^6 PFSPZ	delta (post-immunization/pre-immunization baseline	ΔP vs ΔNP	MED21	ENSG00000152944	mediator complex subunit 21 [Source:HGNC Symbol;Acc:HGNC:11473]	0.100934	5.36233	0.381175	0.539175	0.999987
KSPZV1	1.8x10^6 PFSPZ	delta (post-immunization/pre-immunization baseline	ΔP vs ΔNP	ADAM22	ENSG00000008277	ADAM metallopeptidase domain 22 [Source:HGNC Symbol;Acc:HGNC:201]	0.217243	4.17371	0.380969	0.539285	0.999987
KSPZV1	1.8x10^6 PFSPZ	delta (post-immunization/pre-immunization baseline	ΔP vs ΔNP	STK26	ENSG00000134602	serine/threonine kinase 26 [Source:HGNC Symbol;Acc:HGNC:18174]	-0.0776092	6.88889	0.380873	0.539336	0.999987
KSPZV1	1.8x10^6 PFSPZ	delta (post-immunization/pre-immunization baseline	ΔP vs ΔNP	MED11	ENSG00000161920	mediator complex subunit 11 [Source:HGNC Symbol;Acc:HGNC:32687]	-0.125501	2.64984	0.380782	0.539384	0.999987
KSPZV1	1.8x10^6 PFSPZ	delta (post-immunization/pre-immunization baseline	ΔP vs ΔNP	CACNA1C-AS1	ENSG00000246627	CACNA1C antisense RNA 1 [Source:HGNC Symbol;Acc:HGNC:40119]	-0.206883	2.07796	0.380732	0.53941	0.999987
KSPZV1	1.8x10^6 PFSPZ	delta (post-immunization/pre-immunization baseline	ΔP vs ΔNP	KB-1836B5.1	ENSG00000260949	novel transcript, overlapping to EIF4EBP1	0.432448	-0.523713	0.380549	0.539508	0.999987
KSPZV1	1.8x10^6 PFSPZ	delta (post-immunization/pre-immunization baseline	ΔP vs ΔNP	OLMALINC	ENSG00000235823	oligodendrocyte maturation-associated long intergenic non-coding RNA [Source:HGNC Symbol;Acc:HGNC:28060]	-0.184939	2.06485	0.380532	0.539517	0.999987
KSPZV1	1.8x10^6 PFSPZ	delta (post-immunization/pre-immunization baseline	ΔP vs ΔNP	SETD7	ENSG00000145391	SET domain containing 7, histone lysine methyltransferase [Source:HGNC Symbol;Acc:HGNC:30412]	-0.106734	5.10908	0.380532	0.539517	0.999987
KSPZV1	1.8x10^6 PFSPZ	delta (post-immunization/pre-immunization baseline	ΔP vs ΔNP	RP11-603J24.5	ENSG00000258317	novel transcript, antisense to ZC3H10 and ESYT1	-0.128364	3.28511	0.380466	0.539552	0.999987
KSPZV1	1.8x10^6 PFSPZ	delta (post-immunization/pre-immunization baseline	ΔP vs ΔNP	BLOC1S5-TXNDC5	ENSG00000259040	BLOC1S5-TXNDC5 readthrough (NMD candidate) [Source:HGNC Symbol;Acc:HGNC:42001]	0.188942	8.668	0.380431	0.53957	0.999987
KSPZV1	1.8x10^6 PFSPZ	delta (post-immunization/pre-immunization baseline	ΔP vs ΔNP	RAD23B	ENSG00000119318	RAD23 homolog B, nucleotide excision repair protein [Source:HGNC Symbol;Acc:HGNC:9813]	-0.067647	7.35735	0.38035	0.539613	0.999987
KSPZV1	1.8x10^6 PFSPZ	delta (post-immunization/pre-immunization baseline	ΔP vs ΔNP	STX3	ENSG00000166900	syntaxin 3 [Source:HGNC Symbol;Acc:HGNC:11438]	0.158357	5.36703	0.380229	0.539678	0.999987
KSPZV1	1.8x10^6 PFSPZ	delta (post-immunization/pre-immunization baseline	ΔP vs ΔNP	OBSL1	ENSG00000124006	obscurin like cytoskeletal adaptor 1 [Source:HGNC Symbol;Acc:HGNC:29092]	-1.25631	0.8046	0.381835	0.539757	0.999987
KSPZV1	1.8x10^6 PFSPZ	delta (post-immunization/pre-immunization baseline	ΔP vs ΔNP	RP11-454F8.3	ENSG00000280227	novel transcript	-0.289902	0.908939	0.380059	0.539768	0.999987
KSPZV1	1.8x10^6 PFSPZ	delta (post-immunization/pre-immunization baseline	ΔP vs ΔNP	UBE4B	ENSG00000130939	ubiquitination factor E4B [Source:HGNC Symbol;Acc:HGNC:12500]	-0.062971	6.40219	0.380053	0.539771	0.999987
KSPZV1	1.8x10^6 PFSPZ	delta (post-immunization/pre-immunization baseline	ΔP vs ΔNP	CTB-96E2.2	ENSG00000273171	novel protein, readthrough between VTN and SEBOX	0.458982	-0.287518	0.37997	0.539887	0.999987
KSPZV1	1.8x10^6 PFSPZ	delta (post-immunization/pre-immunization baseline	ΔP vs ΔNP	COL17A1	ENSG00000065618	collagen type XVII alpha 1 chain [Source:HGNC Symbol;Acc:HGNC:2194]	0.341977	0.550356	0.379739	0.539938	0.999987
KSPZV1	1.8x10^6 PFSPZ	delta (post-immunization/pre-immunization baseline	ΔP vs ΔNP	POMGNT2	ENSG00000144647	protein O-linked mannose N-acetylglucosaminyltransferase 2 (beta 1,4-) [Source:HGNC Symbol;Acc:HGNC:25902]	-0.205292	2.74967	0.379644	0.539989	0.999987
KSPZV1	1.8x10^6 PFSPZ	delta (post-immunization/pre-immunization baseline	ΔP vs ΔNP	MPC2	ENSG00000143158	mitochondrial pyruvate carrier 2 [Source:HGNC Symbol;Acc:HGNC:24515]	0.0985273	5.01181	0.379532	0.540048	0.999987
KSPZV1	1.8x10^6 PFSPZ	delta (post-immunization/pre-immunization baseline	ΔP vs ΔNP	GPAA1	ENSG00000197858	glycosylphosphatidylinositol anchor attachment 1 [Source:HGNC Symbol;Acc:HGNC:4446]	-0.121804	4.41692	0.379522	0.540054	0.999987
KSPZV1	1.8x10^6 PFSPZ	delta (post-immunization/pre-immunization baseline	ΔP vs ΔNP	ZNF821	ENSG00000102984	zinc finger protein 821 [Source:HGNC Symbol;Acc:HGNC:28043]	-0.150118	2.25302	0.379477	0.540078	0.999987
KSPZV1	1.8x10^6 PFSPZ	delta (post-immunization/pre-immunization baseline	ΔP vs ΔNP	RRN3	ENSG00000085721	RRN3 homolog, RNA polymerase I transcription factor [Source:HGNC Symbol;Acc:HGNC:30346]	0.635974	-0.794985	0.379896	0.540082	0.999987
KSPZV1	1.8x10^6 PFSPZ	delta (post-immunization/pre-immunization baseline	ΔP vs ΔNP	RP3-355L5.4	ENSG00000231628	novel transcript	-0.248345	1.13694	0.379441	0.540097	0.999987
KSPZV1	1.8x10^6 PFSPZ	delta (post-immunization/pre-immunization baseline	ΔP vs ΔNP	UBXN8	ENSG00000104691	UBX domain protein 8 [Source:HGNC Symbol;Acc:HGNC:30307]	-0.156616	2.3757	0.379374	0.540133	0.999987
KSPZV1	1.8x10^6 PFSPZ	delta (post-immunization/pre-immunization baseline	ΔP vs ΔNP	PTPRA	ENSG00000132670	protein tyrosine phosphatase receptor type A [Source:HGNC Symbol;Acc:HGNC:9664]	0.0748987	7.08782	0.379345	0.540148	0.999987
KSPZV1	1.8x10^6 PFSPZ	delta (post-immunization/pre-immunization baseline	ΔP vs ΔNP	TEX30	ENSG00000151287	testis expressed 30 [Source:HGNC Symbol;Acc:HGNC:25188]	0.187174	2.87361	0.379328	0.540157	0.999987
KSPZV1	1.8x10^6 PFSPZ	delta (post-immunization/pre-immunization baseline	ΔP vs ΔNP	ZSCAN16-AS1	ENSG00000269293	ZSCAN16 antisense RNA 1 [Source:HGNC Symbol;Acc:HGNC:48982]	0.10197	3.38427	0.379315	0.540164	0.999987
KSPZV1	1.8x10^6 PFSPZ	delta (post-immunization/pre-immunization baseline	ΔP vs ΔNP	RP11-22N19.2	ENSG00000273320	novel transcript, antisense to NAMPT	0.293641	1.05549	0.379211	0.540219	0.999987
KSPZV1	1.8x10^6 PFSPZ	delta (post-immunization/pre-immunization baseline	ΔP vs ΔNP	RPL37A-DT	ENSG00000232485	RPL37A divergent transcript [Source:HGNC Symbol;Acc:HGNC:40510]	0.27769	0.364028	0.37915	0.540252	0.999987
KSPZV1	1.8x10^6 PFSPZ	delta (post-immunization/pre-immunization baseline	ΔP vs ΔNP	ICE2	ENSG00000128915	interactor of little elongation complex ELL subunit 2 [Source:HGNC Symbol;Acc:HGNC:29885]	0.103927	6.80334	0.379101	0.540278	0.999987
KSPZV1	1.8x10^6 PFSPZ	delta (post-immunization/pre-immunization baseline	ΔP vs ΔNP	SP100	ENSG00000067066	SP100 nuclear antigen [Source:HGNC Symbol;Acc:HGNC:11206]	0.0685398	8.45476	0.379063	0.540298	0.999987
KSPZV1	1.8x10^6 PFSPZ	delta (post-immunization/pre-immunization baseline	ΔP vs ΔNP	BPNT2	ENSG00000104331	3'(2'), 5'-bisphosphate nucleotidase 2 [Source:HGNC Symbol;Acc:HGNC:26019]	-0.0758997	6.71564	0.379034	0.540314	0.999987
KSPZV1	1.8x10^6 PFSPZ	delta (post-immunization/pre-immunization baseline	ΔP vs ΔNP	RP1-29C18.10	ENSG00000212939	novel transcript	-0.301211	2.25125	0.379	0.540332	0.999987
KSPZV1	1.8x10^6 PFSPZ	delta (post-immunization/pre-immunization baseline	ΔP vs ΔNP	TMEM131L	ENSG00000121210	transmembrane 131 like [Source:HGNC Symbol;Acc:HGNC:29146]	-0.0484467	7.6056	0.37893	0.540369	0.999987
KSPZV1	1.8x10^6 PFSPZ	delta (post-immunization/pre-immunization baseline	ΔP vs ΔNP	CTD-3195I5.5	ENSG00000262194		-0.347954	-0.158312	0.378793	0.540442	0.999987
KSPZV1	1.8x10^6 PFSPZ	delta (post-immunization/pre-immunization baseline	ΔP vs ΔNP	XKR9	ENSG00000221947	XK related 9 [Source:HGNC Symbol;Acc:HGNC:20937]	-0.66518	-0.538163	0.378938	0.540473	0.999987
KSPZV1	1.8x10^6 PFSPZ	delta (post-immunization/pre-immunization baseline	ΔP vs ΔNP	ZNF852	ENSG00000178917	zinc finger protein 852 [Source:HGNC Symbol;Acc:HGNC:27713]	0.0784191	4.71445	0.378561	0.540566	0.999987
KSPZV1	1.8x10^6 PFSPZ	delta (post-immunization/pre-immunization baseline	ΔP vs ΔNP	COX7A2L	ENSG00000115944	cytochrome c oxidase subunit 7A2 like [Source:HGNC Symbol;Acc:HGNC:2289]	0.0596467	5.95348	0.378394	0.540655	0.999987
KSPZV1	1.8x10^6 PFSPZ	delta (post-immunization/pre-immunization baseline	ΔP vs ΔNP	RP5-864K19.4	ENSG00000228436	novel transcript	0.259615	0.288528	0.378315	0.540697	0.999987
KSPZV1	1.8x10^6 PFSPZ	delta (post-immunization/pre-immunization baseline	ΔP vs ΔNP	KDM1A	ENSG00000004487	lysine demethylase 1A [Source:HGNC Symbol;Acc:HGNC:29079]	-0.0538299	5.88464	0.378195	0.540761	0.999987
KSPZV1	1.8x10^6 PFSPZ	delta (post-immunization/pre-immunization baseline	ΔP vs ΔNP	CDHR3	ENSG00000128536	cadherin related family member 3 [Source:HGNC Symbol;Acc:HGNC:26308]	0.15673	3.41536	0.378194	0.540762	0.999987
KSPZV1	1.8x10^6 PFSPZ	delta (post-immunization/pre-immunization baseline	ΔP vs ΔNP	RP1-191J18.66	ENSG00000272476	novel transcript, antisense to SEC63	0.144657	2.23425	0.378177	0.540771	0.999987
KSPZV1	1.8x10^6 PFSPZ	delta (post-immunization/pre-immunization baseline	ΔP vs ΔNP	ACAA2	ENSG00000167315	acetyl-CoA acyltransferase 2 [Source:HGNC Symbol;Acc:HGNC:83]	-0.0710184	5.48103	0.378154	0.540783	0.999987
KSPZV1	1.8x10^6 PFSPZ	delta (post-immunization/pre-immunization baseline	ΔP vs ΔNP	MRTFB	ENSG00000186260	myocardin related transcription factor B [Source:HGNC Symbol;Acc:HGNC:29819]	0.0950092	5.92171	0.37812	0.540801	0.999987
KSPZV1	1.8x10^6 PFSPZ	delta (post-immunization/pre-immunization baseline	ΔP vs ΔNP	QRFP	ENSG00000188710	pyroglutamylated RFamide peptide [Source:HGNC Symbol;Acc:HGNC:29982]	-0.411605	0.366997	0.378311	0.540807	0.999987
KSPZV1	1.8x10^6 PFSPZ	delta (post-immunization/pre-immunization baseline	ΔP vs ΔNP	LINC02580	ENSG00000230587	long intergenic non-protein coding RNA 2580 [Source:HGNC Symbol;Acc:HGNC:53751]	0.202647	0.981665	0.378103	0.54081	0.999987
KSPZV1	1.8x10^6 PFSPZ	delta (post-immunization/pre-immunization baseline	ΔP vs ΔNP	NUBPL	ENSG00000151413	nucleotide binding protein like [Source:HGNC Symbol;Acc:HGNC:20278]	0.159634	3.09969	0.378077	0.540824	0.999987
KSPZV1	1.8x10^6 PFSPZ	delta (post-immunization/pre-immunization baseline	ΔP vs ΔNP	RP11-31H5.3	ENSG00000274667	novel transcript, sense intronic to	0.254124	2.17392	0.378038	0.540845	0.999987
KSPZV1	1.8x10^6 PFSPZ	delta (post-immunization/pre-immunization baseline	ΔP vs ΔNP	NUP58	ENSG00000139496	nucleoporin 58 [Source:HGNC Symbol;Acc:HGNC:20261]	-0.0652935	6.58296	0.37794	0.540897	0.999987
KSPZV1	1.8x10^6 PFSPZ	delta (post-immunization/pre-immunization baseline	ΔP vs ΔNP	PEX5	ENSG00000139197	peroxisomal biogenesis factor 5 [Source:HGNC Symbol;Acc:HGNC:9719]	-0.0797047	3.48719	0.377796	0.540974	0.999987
KSPZV1	1.8x10^6 PFSPZ	delta (post-immunization/pre-immunization baseline	ΔP vs ΔNP	STIM2	ENSG00000109689	stromal interaction molecule 2 [Source:HGNC Symbol;Acc:HGNC:19205]	0.0560015	6.7989	0.377734	0.541007	0.999987
KSPZV1	1.8x10^6 PFSPZ	delta (post-immunization/pre-immunization baseline	ΔP vs ΔNP	LINC02062	ENSG00000248489	long intergenic non-protein coding RNA 2062 [Source:HGNC Symbol;Acc:HGNC:52907]	-0.313183	-0.0203315	0.377624	0.541066	0.999987
KSPZV1	1.8x10^6 PFSPZ	delta (post-immunization/pre-immunization baseline	ΔP vs ΔNP	PIGT	ENSG00000124155	phosphatidylinositol glycan anchor biosynthesis class T [Source:HGNC Symbol;Acc:HGNC:14938]	-0.0739974	5.33119	0.377548	0.541106	0.999987
KSPZV1	1.8x10^6 PFSPZ	delta (post-immunization/pre-immunization baseline	ΔP vs ΔNP	RP11-283G6.3	ENSG00000256894	novel transcript, antisense to SSPN	-0.347409	-0.04785	0.37756	0.541135	0.999987
KSPZV1	1.8x10^6 PFSPZ	delta (post-immunization/pre-immunization baseline	ΔP vs ΔNP	TMEM164	ENSG00000157600	transmembrane protein 164 [Source:HGNC Symbol;Acc:HGNC:26217]	0.106991	5.67418	0.377437	0.541166	0.999987
KSPZV1	1.8x10^6 PFSPZ	delta (post-immunization/pre-immunization baseline	ΔP vs ΔNP	PJA2	ENSG00000198961	praja ring finger ubiquitin ligase 2 [Source:HGNC Symbol;Acc:HGNC:17481]	-0.0658276	8.24066	0.377258	0.541261	0.999987
KSPZV1	1.8x10^6 PFSPZ	delta (post-immunization/pre-immunization baseline	ΔP vs ΔNP	CTC-453G23.5	ENSG00000269534	novel transcript, antisense to LIG1	-0.329192	-0.488573	0.377213	0.541286	0.999987
KSPZV1	1.8x10^6 PFSPZ	delta (post-immunization/pre-immunization baseline	ΔP vs ΔNP	FIG4	ENSG00000112367	FIG4 phosphoinositide 5-phosphatase [Source:HGNC Symbol;Acc:HGNC:16873]	-0.070665	5.25967	0.377162	0.541313	0.999987
KSPZV1	1.8x10^6 PFSPZ	delta (post-immunization/pre-immunization baseline	ΔP vs ΔNP	LONP2	ENSG00000102910	lon peptidase 2, peroxisomal [Source:HGNC Symbol;Acc:HGNC:20598]	0.056232	7.54548	0.377053	0.541371	0.999987
KSPZV1	1.8x10^6 PFSPZ	delta (post-immunization/pre-immunization baseline	ΔP vs ΔNP	CDT1	ENSG00000167513	chromatin licensing and DNA replication factor 1 [Source:HGNC Symbol;Acc:HGNC:24576]	-0.214937	2.4204	0.377033	0.541382	0.999987
KSPZV1	1.8x10^6 PFSPZ	delta (post-immunization/pre-immunization baseline	ΔP vs ΔNP	RP11-379K17.4	ENSG00000239219	novel transcript, antisense to SEC62	0.570374	0.473022	0.377059	0.541402	0.999987
KSPZV1	1.8x10^6 PFSPZ	delta (post-immunization/pre-immunization baseline	ΔP vs ΔNP	DSP	ENSG00000096696	desmoplakin [Source:HGNC Symbol;Acc:HGNC:3052]	-1.34144	2.23268	0.378777	0.541425	0.999987
KSPZV1	1.8x10^6 PFSPZ	delta (post-immunization/pre-immunization baseline	ΔP vs ΔNP	ARMCX3	ENSG00000102401	armadillo repeat containing X-linked 3 [Source:HGNC Symbol;Acc:HGNC:24065]	0.0660134	4.70107	0.376854	0.541477	0.999987
KSPZV1	1.8x10^6 PFSPZ	delta (post-immunization/pre-immunization baseline	ΔP vs ΔNP	GBP2	ENSG00000162645	guanylate binding protein 2 [Source:HGNC Symbol;Acc:HGNC:4183]	-0.099469	7.81131	0.37681	0.541501	0.999987
KSPZV1	1.8x10^6 PFSPZ	delta (post-immunization/pre-immunization baseline	ΔP vs ΔNP	FAM133B	ENSG00000234545	family with sequence similarity 133 member B [Source:HGNC Symbol;Acc:HGNC:28629]	0.112149	4.88938	0.376687	0.541567	0.999987
KSPZV1	1.8x10^6 PFSPZ	delta (post-immunization/pre-immunization baseline	ΔP vs ΔNP	CHD9	ENSG00000177200	chromodomain helicase DNA binding protein 9 [Source:HGNC Symbol;Acc:HGNC:25701]	0.0774856	7.81496	0.376599	0.541614	0.999987
KSPZV1	1.8x10^6 PFSPZ	delta (post-immunization/pre-immunization baseline	ΔP vs ΔNP	AC008440.10	ENSG00000232324		0.342632	-0.550261	0.376389	0.541726	0.999987
KSPZV1	1.8x10^6 PFSPZ	delta (post-immunization/pre-immunization baseline	ΔP vs ΔNP	TFIP11	ENSG00000100109	tuftelin interacting protein 11 [Source:HGNC Symbol;Acc:HGNC:17165]	-0.0588987	5.71077	0.376388	0.541727	0.999987
KSPZV1	1.8x10^6 PFSPZ	delta (post-immunization/pre-immunization baseline	ΔP vs ΔNP	ZNF248	ENSG00000198105	zinc finger protein 248 [Source:HGNC Symbol;Acc:HGNC:13041]	0.125932	4.49698	0.376208	0.541823	0.999987
KSPZV1	1.8x10^6 PFSPZ	delta (post-immunization/pre-immunization baseline	ΔP vs ΔNP	IFFO1	ENSG00000010295	intermediate filament family orphan 1 [Source:HGNC Symbol;Acc:HGNC:24970]	-0.101028	3.97905	0.376154	0.541852	0.999987
KSPZV1	1.8x10^6 PFSPZ	delta (post-immunization/pre-immunization baseline	ΔP vs ΔNP	MRPL32	ENSG00000106591	mitochondrial ribosomal protein L32 [Source:HGNC Symbol;Acc:HGNC:14035]	0.112285	4.98203	0.37613	0.541865	0.999987
KSPZV1	1.8x10^6 PFSPZ	delta (post-immunization/pre-immunization baseline	ΔP vs ΔNP	PCYT2	ENSG00000185813	phosphate cytidylyltransferase 2, ethanolamine [Source:HGNC Symbol;Acc:HGNC:8756]	-0.190501	3.16766	0.375785	0.54205	0.999987
KSPZV1	1.8x10^6 PFSPZ	delta (post-immunization/pre-immunization baseline	ΔP vs ΔNP	UBXN10	ENSG00000162543	UBX domain protein 10 [Source:HGNC Symbol;Acc:HGNC:26354]	-0.184779	1.86186	0.375381	0.542266	0.999987
KSPZV1	1.8x10^6 PFSPZ	delta (post-immunization/pre-immunization baseline	ΔP vs ΔNP	MIR335	ENSG00000270823	novel transcript, antisense to MEST	0.292237	0.899521	0.375281	0.54232	0.999987
KSPZV1	1.8x10^6 PFSPZ	delta (post-immunization/pre-immunization baseline	ΔP vs ΔNP	RP11-38L15.3	ENSG00000231187	novel transcript	0.622295	-0.736581	0.375495	0.542351	0.999987
KSPZV1	1.8x10^6 PFSPZ	delta (post-immunization/pre-immunization baseline	ΔP vs ΔNP	CCNB2	ENSG00000157456	cyclin B2 [Source:HGNC Symbol;Acc:HGNC:1580]	-0.184828	3.70053	0.375222	0.542352	0.999987
KSPZV1	1.8x10^6 PFSPZ	delta (post-immunization/pre-immunization baseline	ΔP vs ΔNP	ILRUN-AS1	ENSG00000272288	ILRUN antisense RNA 1 [Source:HGNC Symbol;Acc:HGNC:55216]	-0.177848	2.92211	0.375121	0.542406	0.999987
KSPZV1	1.8x10^6 PFSPZ	delta (post-immunization/pre-immunization baseline	ΔP vs ΔNP	GRM3	ENSG00000198822	glutamate metabotropic receptor 3 [Source:HGNC Symbol;Acc:HGNC:4595]	-0.715186	-0.752013	0.375695	0.542456	0.999987
KSPZV1	1.8x10^6 PFSPZ	delta (post-immunization/pre-immunization baseline	ΔP vs ΔNP	SAYSD1	ENSG00000112167	SAYSVFN motif domain containing 1 [Source:HGNC Symbol;Acc:HGNC:21025]	0.0896015	4.09536	0.374907	0.542521	0.999987
KSPZV1	1.8x10^6 PFSPZ	delta (post-immunization/pre-immunization baseline	ΔP vs ΔNP	SLC25A16	ENSG00000122912	solute carrier family 25 member 16 [Source:HGNC Symbol;Acc:HGNC:10986]	-0.0696253	5.13997	0.374852	0.54255	0.999987
KSPZV1	1.8x10^6 PFSPZ	delta (post-immunization/pre-immunization baseline	ΔP vs ΔNP	PIP4P1	ENSG00000165782	phosphatidylinositol-4,5-bisphosphate 4-phosphatase 1 [Source:HGNC Symbol;Acc:HGNC:19299]	0.0609471	4.29696	0.374738	0.542611	0.999987
KSPZV1	1.8x10^6 PFSPZ	delta (post-immunization/pre-immunization baseline	ΔP vs ΔNP	ZNF335	ENSG00000198026	zinc finger protein 335 [Source:HGNC Symbol;Acc:HGNC:15807]	-0.0761537	5.62519	0.374658	0.542655	0.999987
KSPZV1	1.8x10^6 PFSPZ	delta (post-immunization/pre-immunization baseline	ΔP vs ΔNP	CTD-2196E14.9	ENSG00000260482	novel transcript	0.0893773	3.48616	0.374582	0.542695	0.999987
KSPZV1	1.8x10^6 PFSPZ	delta (post-immunization/pre-immunization baseline	ΔP vs ΔNP	THBS3	ENSG00000169231	thrombospondin 3 [Source:HGNC Symbol;Acc:HGNC:11787]	-0.153169	2.75262	0.374556	0.542709	0.999987
KSPZV1	1.8x10^6 PFSPZ	delta (post-immunization/pre-immunization baseline	ΔP vs ΔNP	NPFF	ENSG00000139574	neuropeptide FF-amide peptide precursor [Source:HGNC Symbol;Acc:HGNC:7901]	0.348298	-0.574572	0.374436	0.542774	0.999987
KSPZV1	1.8x10^6 PFSPZ	delta (post-immunization/pre-immunization baseline	ΔP vs ΔNP	RBM3	ENSG00000102317	RNA binding motif protein 3 [Source:HGNC Symbol;Acc:HGNC:9900]	-0.117815	7.33731	0.374384	0.542801	0.999987
KSPZV1	1.8x10^6 PFSPZ	delta (post-immunization/pre-immunization baseline	ΔP vs ΔNP	RP11-347C18.3	ENSG00000253878	novel transcript	-0.236432	0.744366	0.374185	0.542909	0.999987
KSPZV1	1.8x10^6 PFSPZ	delta (post-immunization/pre-immunization baseline	ΔP vs ΔNP	SCAMP5	ENSG00000198794	secretory carrier membrane protein 5 [Source:HGNC Symbol;Acc:HGNC:30386]	-0.326142	1.40539	0.373771	0.543131	0.999987
KSPZV1	1.8x10^6 PFSPZ	delta (post-immunization/pre-immunization baseline	ΔP vs ΔNP	RP11-423E7.2	ENSG00000279862	novel transcript	0.249144	1.62839	0.373733	0.543152	0.999987
KSPZV1	1.8x10^6 PFSPZ	delta (post-immunization/pre-immunization baseline	ΔP vs ΔNP	UBXN7	ENSG00000163960	UBX domain protein 7 [Source:HGNC Symbol;Acc:HGNC:29119]	-0.0548875	7.35249	0.373723	0.543157	0.999987
KSPZV1	1.8x10^6 PFSPZ	delta (post-immunization/pre-immunization baseline	ΔP vs ΔNP	LINC00680	ENSG00000215190	long intergenic non-protein coding RNA 680 [Source:HGNC Symbol;Acc:HGNC:44417]	-0.087965	4.20142	0.373472	0.543292	0.999987
KSPZV1	1.8x10^6 PFSPZ	delta (post-immunization/pre-immunization baseline	ΔP vs ΔNP	GLI4	ENSG00000250571	GLI family zinc finger 4 [Source:HGNC Symbol;Acc:HGNC:4320]	0.129149	4.46664	0.373385	0.543339	0.999987
KSPZV1	1.8x10^6 PFSPZ	delta (post-immunization/pre-immunization baseline	ΔP vs ΔNP	RP11-667F14.1	ENSG00000279086	TEC	0.15367	2.16106	0.373336	0.543365	0.999987
KSPZV1	1.8x10^6 PFSPZ	delta (post-immunization/pre-immunization baseline	ΔP vs ΔNP	HYOU1	ENSG00000149428	hypoxia up-regulated 1 [Source:HGNC Symbol;Acc:HGNC:16931]	-0.132316	5.52023	0.373282	0.543394	0.999987
KSPZV1	1.8x10^6 PFSPZ	delta (post-immunization/pre-immunization baseline	ΔP vs ΔNP	NDUFAF8	ENSG00000224877	NADH:ubiquinone oxidoreductase complex assembly factor 8 [Source:HGNC Symbol;Acc:HGNC:33551]	-0.200173	2.99467	0.373188	0.543445	0.999987
KSPZV1	1.8x10^6 PFSPZ	delta (post-immunization/pre-immunization baseline	ΔP vs ΔNP	MTG2	ENSG00000101181	mitochondrial ribosome associated GTPase 2 [Source:HGNC Symbol;Acc:HGNC:16239]	-0.0696561	4.82085	0.373183	0.543447	0.999987
KSPZV1	1.8x10^6 PFSPZ	delta (post-immunization/pre-immunization baseline	ΔP vs ΔNP	ODC1	ENSG00000115758	ornithine decarboxylase 1 [Source:HGNC Symbol;Acc:HGNC:8109]	0.108204	6.35342	0.373156	0.543462	0.999987
KSPZV1	1.8x10^6 PFSPZ	delta (post-immunization/pre-immunization baseline	ΔP vs ΔNP	CTD-2132N18.3	ENSG00000267261	novel protein	-0.123202	6.61987	0.373041	0.543524	0.999987
KSPZV1	1.8x10^6 PFSPZ	delta (post-immunization/pre-immunization baseline	ΔP vs ΔNP	NCOA7	ENSG00000111912	nuclear receptor coactivator 7 [Source:HGNC Symbol;Acc:HGNC:21081]	0.0740532	6.33343	0.37296	0.543568	0.999987
KSPZV1	1.8x10^6 PFSPZ	delta (post-immunization/pre-immunization baseline	ΔP vs ΔNP	FDFT1	ENSG00000079459	farnesyl-diphosphate farnesyltransferase 1 [Source:HGNC Symbol;Acc:HGNC:3629]	0.0669788	6.85088	0.372854	0.543625	0.999987
KSPZV1	1.8x10^6 PFSPZ	delta (post-immunization/pre-immunization baseline	ΔP vs ΔNP	RP11-715J22.6	ENSG00000260293	novel transcript, intronic to TBC1D24	-0.211313	1.45921	0.372691	0.543747	0.999987
KSPZV1	1.8x10^6 PFSPZ	delta (post-immunization/pre-immunization baseline	ΔP vs ΔNP	SLC49A3	ENSG00000169026	solute carrier family 49 member 3 [Source:HGNC Symbol;Acc:HGNC:26177]	-0.300345	1.75452	0.372544	0.543792	0.999987
KSPZV1	1.8x10^6 PFSPZ	delta (post-immunization/pre-immunization baseline	ΔP vs ΔNP	NEPRO	ENSG00000163608	nucleolus and neural progenitor protein [Source:HGNC Symbol;Acc:HGNC:24496]	0.0807124	6.49419	0.372535	0.543797	0.999987
KSPZV1	1.8x10^6 PFSPZ	delta (post-immunization/pre-immunization baseline	ΔP vs ΔNP	ARHGEF40	ENSG00000165801	Rho guanine nucleotide exchange factor 40 [Source:HGNC Symbol;Acc:HGNC:25516]	-0.2265	4.73726	0.372512	0.543809	0.999987
KSPZV1	1.8x10^6 PFSPZ	delta (post-immunization/pre-immunization baseline	ΔP vs ΔNP	C1D	ENSG00000197223	C1D nuclear receptor corepressor [Source:HGNC Symbol;Acc:HGNC:29911]	0.115016	4.49204	0.37243	0.543853	0.999987
KSPZV1	1.8x10^6 PFSPZ	delta (post-immunization/pre-immunization baseline	ΔP vs ΔNP	RRAGB	ENSG00000083750	Ras related GTP binding B [Source:HGNC Symbol;Acc:HGNC:19901]	0.0898315	3.73233	0.372252	0.543949	0.999987
KSPZV1	1.8x10^6 PFSPZ	delta (post-immunization/pre-immunization baseline	ΔP vs ΔNP	EDA	ENSG00000158813	ectodysplasin A [Source:HGNC Symbol;Acc:HGNC:3157]	0.853671	-0.448667	0.373299	0.543995	0.999987
KSPZV1	1.8x10^6 PFSPZ	delta (post-immunization/pre-immunization baseline	ΔP vs ΔNP	ATP5F1A	ENSG00000152234	ATP synthase F1 subunit alpha [Source:HGNC Symbol;Acc:HGNC:823]	-0.052286	7.34813	0.371996	0.544087	0.999987
KSPZV1	1.8x10^6 PFSPZ	delta (post-immunization/pre-immunization baseline	ΔP vs ΔNP	ZNF12	ENSG00000164631	zinc finger protein 12 [Source:HGNC Symbol;Acc:HGNC:12902]	0.0891471	6.2616	0.371621	0.54429	0.999987
KSPZV1	1.8x10^6 PFSPZ	delta (post-immunization/pre-immunization baseline	ΔP vs ΔNP	CLASP2	ENSG00000163539	cytoplasmic linker associated protein 2 [Source:HGNC Symbol;Acc:HGNC:17078]	-0.0777305	6.79278	0.371418	0.544399	0.999987
KSPZV1	1.8x10^6 PFSPZ	delta (post-immunization/pre-immunization baseline	ΔP vs ΔNP	WARS2-AS1	ENSG00000231365	WARS2 antisense RNA 1 [Source:HGNC Symbol;Acc:HGNC:40612]	0.114177	3.10288	0.371345	0.544439	0.999987
KSPZV1	1.8x10^6 PFSPZ	delta (post-immunization/pre-immunization baseline	ΔP vs ΔNP	FLACC1	ENSG00000155749	flagellum associated containing coiled-coil domains 1 [Source:HGNC Symbol;Acc:HGNC:14439]	0.149823	4.88676	0.371288	0.54447	0.999987
KSPZV1	1.8x10^6 PFSPZ	delta (post-immunization/pre-immunization baseline	ΔP vs ΔNP	CTC1	ENSG00000178971	CST telomere replication complex component 1 [Source:HGNC Symbol;Acc:HGNC:26169]	-0.0573905	6.49922	0.371229	0.544502	0.999987
KSPZV1	1.8x10^6 PFSPZ	delta (post-immunization/pre-immunization baseline	ΔP vs ΔNP	RP1-85F18.6	ENSG00000232754	novel transcript, antisense to EP300	-0.0944191	1.54228	0.37119	0.544523	0.999987
KSPZV1	1.8x10^6 PFSPZ	delta (post-immunization/pre-immunization baseline	ΔP vs ΔNP	SDHD	ENSG00000204370	succinate dehydrogenase complex subunit D [Source:HGNC Symbol;Acc:HGNC:10683]	0.0517008	5.35296	0.371166	0.544536	0.999987
KSPZV1	1.8x10^6 PFSPZ	delta (post-immunization/pre-immunization baseline	ΔP vs ΔNP	TXNDC5	ENSG00000239264	thioredoxin domain containing 5 [Source:HGNC Symbol;Acc:HGNC:21073]	0.191637	8.72163	0.371101	0.544571	0.999987
KSPZV1	1.8x10^6 PFSPZ	delta (post-immunization/pre-immunization baseline	ΔP vs ΔNP	FMO4	ENSG00000076258	flavin containing dimethylaniline monoxygenase 4 [Source:HGNC Symbol;Acc:HGNC:3772]	0.198848	2.09117	0.371016	0.544617	0.999987
KSPZV1	1.8x10^6 PFSPZ	delta (post-immunization/pre-immunization baseline	ΔP vs ΔNP	DYNLRB1	ENSG00000125971	dynein light chain roadblock-type 1 [Source:HGNC Symbol;Acc:HGNC:15468]	0.117679	7.02529	0.370952	0.544652	0.999987
KSPZV1	1.8x10^6 PFSPZ	delta (post-immunization/pre-immunization baseline	ΔP vs ΔNP	TET3	ENSG00000187605	tet methylcytosine dioxygenase 3 [Source:HGNC Symbol;Acc:HGNC:28313]	-0.0794528	7.05973	0.370868	0.544697	0.999987
KSPZV1	1.8x10^6 PFSPZ	delta (post-immunization/pre-immunization baseline	ΔP vs ΔNP	LINC00899	ENSG00000231711	long intergenic non-protein coding RNA 899 [Source:HGNC Symbol;Acc:HGNC:48583]	-0.485151	0.334662	0.370846	0.544779	0.999987
KSPZV1	1.8x10^6 PFSPZ	delta (post-immunization/pre-immunization baseline	ΔP vs ΔNP	LINC00412	ENSG00000234772	long intergenic non-protein coding RNA 412 [Source:HGNC Symbol;Acc:HGNC:42745]	-0.343368	-0.390793	0.370668	0.544805	0.999987
KSPZV1	1.8x10^6 PFSPZ	delta (post-immunization/pre-immunization baseline	ΔP vs ΔNP	SIRPD	ENSG00000125900	signal regulatory protein delta [Source:HGNC Symbol;Acc:HGNC:16248]	0.162808	3.09109	0.370593	0.544846	0.999987
KSPZV1	1.8x10^6 PFSPZ	delta (post-immunization/pre-immunization baseline	ΔP vs ΔNP	AMPH	ENSG00000078053	amphiphysin [Source:HGNC Symbol;Acc:HGNC:471]	-0.205638	2.81711	0.370484	0.544905	0.999987
KSPZV1	1.8x10^6 PFSPZ	delta (post-immunization/pre-immunization baseline	ΔP vs ΔNP	DDX55	ENSG00000111364	DEAD-box helicase 55 [Source:HGNC Symbol;Acc:HGNC:20085]	0.0666503	4.62665	0.370475	0.54491	0.999987
KSPZV1	1.8x10^6 PFSPZ	delta (post-immunization/pre-immunization baseline	ΔP vs ΔNP	ZNF394	ENSG00000160908	zinc finger protein 394 [Source:HGNC Symbol;Acc:HGNC:18832]	0.0706632	6.26674	0.370389	0.544956	0.999987
KSPZV1	1.8x10^6 PFSPZ	delta (post-immunization/pre-immunization baseline	ΔP vs ΔNP	AP001619.2	ENSG00000227698	novel transcript	-0.350957	-0.725666	0.370369	0.544967	0.999987
KSPZV1	1.8x10^6 PFSPZ	delta (post-immunization/pre-immunization baseline	ΔP vs ΔNP	MFSD14C	ENSG00000196312	major facilitator superfamily domain containing 14C [Source:HGNC Symbol;Acc:HGNC:23672]	0.0852146	3.27831	0.370294	0.545008	0.999987
KSPZV1	1.8x10^6 PFSPZ	delta (post-immunization/pre-immunization baseline	ΔP vs ΔNP	FAM157C	ENSG00000260528	family with sequence similarity 157 member C [Source:HGNC Symbol;Acc:HGNC:34081]	-0.249515	3.76237	0.370228	0.545043	0.999987
KSPZV1	1.8x10^6 PFSPZ	delta (post-immunization/pre-immunization baseline	ΔP vs ΔNP	OGFOD3	ENSG00000181396	2-oxoglutarate and iron dependent oxygenase domain containing 3 [Source:HGNC Symbol;Acc:HGNC:26174]	-0.102156	3.67312	0.370139	0.545091	0.999987
KSPZV1	1.8x10^6 PFSPZ	delta (post-immunization/pre-immunization baseline	ΔP vs ΔNP	ZNF419	ENSG00000105136	zinc finger protein 419 [Source:HGNC Symbol;Acc:HGNC:20648]	0.0884672	4.33287	0.369926	0.545207	0.999987
KSPZV1	1.8x10^6 PFSPZ	delta (post-immunization/pre-immunization baseline	ΔP vs ΔNP	PROCR	ENSG00000101000	protein C receptor [Source:HGNC Symbol;Acc:HGNC:9452]	-0.433011	0.0420566	0.369917	0.545246	0.999987
KSPZV1	1.8x10^6 PFSPZ	delta (post-immunization/pre-immunization baseline	ΔP vs ΔNP	CWC22	ENSG00000163510	CWC22 spliceosome associated protein homolog [Source:HGNC Symbol;Acc:HGNC:29322]	0.0692927	5.9287	0.369414	0.545484	0.999987
KSPZV1	1.8x10^6 PFSPZ	delta (post-immunization/pre-immunization baseline	ΔP vs ΔNP	ERLEC1	ENSG00000068912	endoplasmic reticulum lectin 1 [Source:HGNC Symbol;Acc:HGNC:25222]	0.0819083	5.4832	0.369414	0.545484	0.999987
KSPZV1	1.8x10^6 PFSPZ	delta (post-immunization/pre-immunization baseline	ΔP vs ΔNP	KCNN1	ENSG00000105642	potassium calcium-activated channel subfamily N member 1 [Source:HGNC Symbol;Acc:HGNC:6290]	-0.939851	-0.583153	0.370952	0.545501	0.999987
KSPZV1	1.8x10^6 PFSPZ	delta (post-immunization/pre-immunization baseline	ΔP vs ΔNP	ZNF444	ENSG00000167685	zinc finger protein 444 [Source:HGNC Symbol;Acc:HGNC:16052]	-0.125781	3.82538	0.369323	0.545534	0.999987
KSPZV1	1.8x10^6 PFSPZ	delta (post-immunization/pre-immunization baseline	ΔP vs ΔNP	BSPRY	ENSG00000119411	B-box and SPRY domain containing [Source:HGNC Symbol;Acc:HGNC:18232]	-0.406868	0.343837	0.369298	0.545547	0.999987
KSPZV1	1.8x10^6 PFSPZ	delta (post-immunization/pre-immunization baseline	ΔP vs ΔNP	SH3RF3-AS1	ENSG00000259863	SH3RF3 antisense RNA 1 [Source:HGNC Symbol;Acc:HGNC:44168]	-0.361141	0.596471	0.36922	0.54559	0.999987
KSPZV1	1.8x10^6 PFSPZ	delta (post-immunization/pre-immunization baseline	ΔP vs ΔNP	KYNU	ENSG00000115919	kynureninase [Source:HGNC Symbol;Acc:HGNC:6469]	-0.17739	5.6048	0.369214	0.545592	0.999987
KSPZV1	1.8x10^6 PFSPZ	delta (post-immunization/pre-immunization baseline	ΔP vs ΔNP	RP11-686D22.9	ENSG00000267349	novel transcript	0.145846	3.43374	0.36918	0.545611	0.999987
KSPZV1	1.8x10^6 PFSPZ	delta (post-immunization/pre-immunization baseline	ΔP vs ΔNP	SH3PXD2A	ENSG00000107957	SH3 and PX domains 2A [Source:HGNC Symbol;Acc:HGNC:23664]	-0.0855882	4.99644	0.369161	0.545621	0.999987
KSPZV1	1.8x10^6 PFSPZ	delta (post-immunization/pre-immunization baseline	ΔP vs ΔNP	RP11-234B24.4	ENSG00000256988	new variant	-0.447346	-0.79953	0.369218	0.545625	0.999987
KSPZV1	1.8x10^6 PFSPZ	delta (post-immunization/pre-immunization baseline	ΔP vs ΔNP	MICOS10	ENSG00000173436	mitochondrial contact site and cristae organizing system subunit 10 [Source:HGNC Symbol;Acc:HGNC:32068]	0.10742	4.31909	0.369101	0.545654	0.999987
KSPZV1	1.8x10^6 PFSPZ	delta (post-immunization/pre-immunization baseline	ΔP vs ΔNP	PCBD1	ENSG00000166228	pterin-4 alpha-carbinolamine dehydratase 1 [Source:HGNC Symbol;Acc:HGNC:8646]	-0.129695	3.31351	0.368978	0.545721	0.999987
KSPZV1	1.8x10^6 PFSPZ	delta (post-immunization/pre-immunization baseline	ΔP vs ΔNP	CTD-3088G3.8	ENSG00000188897	novel lipoprotein amino terminal region containing protein	0.227178	4.03277	0.368836	0.545798	0.999987
KSPZV1	1.8x10^6 PFSPZ	delta (post-immunization/pre-immunization baseline	ΔP vs ΔNP	GGCX	ENSG00000115486	gamma-glutamyl carboxylase [Source:HGNC Symbol;Acc:HGNC:4247]	0.0826657	5.01109	0.368791	0.545822	0.999987
KSPZV1	1.8x10^6 PFSPZ	delta (post-immunization/pre-immunization baseline	ΔP vs ΔNP	RP11-531F16.4	ENSG00000273261	novel transcript, antisense to ATP11B	-0.162366	2.75142	0.368784	0.545826	0.999987
KSPZV1	1.8x10^6 PFSPZ	delta (post-immunization/pre-immunization baseline	ΔP vs ΔNP	KHDC4	ENSG00000132680	KH domain containing 4, pre-mRNA splicing factor [Source:HGNC Symbol;Acc:HGNC:29145]	0.0486858	5.95942	0.36867	0.545888	0.999987
KSPZV1	1.8x10^6 PFSPZ	delta (post-immunization/pre-immunization baseline	ΔP vs ΔNP	AP5Z1	ENSG00000242802	adaptor related protein complex 5 subunit zeta 1 [Source:HGNC Symbol;Acc:HGNC:22197]	-0.103627	5.56971	0.36864	0.545904	0.999987
KSPZV1	1.8x10^6 PFSPZ	delta (post-immunization/pre-immunization baseline	ΔP vs ΔNP	SCN9A	ENSG00000169432	sodium voltage-gated channel alpha subunit 9 [Source:HGNC Symbol;Acc:HGNC:10597]	-0.346368	2.2398	0.368625	0.545912	0.999987
KSPZV1	1.8x10^6 PFSPZ	delta (post-immunization/pre-immunization baseline	ΔP vs ΔNP	SLC25A34	ENSG00000162461	solute carrier family 25 member 34 [Source:HGNC Symbol;Acc:HGNC:27653]	0.377781	0.722226	0.368391	0.54604	0.999987
KSPZV1	1.8x10^6 PFSPZ	delta (post-immunization/pre-immunization baseline	ΔP vs ΔNP	ZDHHC20	ENSG00000180776	zinc finger DHHC-type palmitoyltransferase 20 [Source:HGNC Symbol;Acc:HGNC:20749]	-0.0780188	8.01395	0.368389	0.546041	0.999987
KSPZV1	1.8x10^6 PFSPZ	delta (post-immunization/pre-immunization baseline	ΔP vs ΔNP	ANKRD36	ENSG00000135976	ankyrin repeat domain 36 [Source:HGNC Symbol;Acc:HGNC:24079]	0.106774	6.52036	0.368261	0.54611	0.999987
KSPZV1	1.8x10^6 PFSPZ	delta (post-immunization/pre-immunization baseline	ΔP vs ΔNP	GPR55	ENSG00000135898	G protein-coupled receptor 55 [Source:HGNC Symbol;Acc:HGNC:4511]	-0.178269	2.57072	0.368234	0.546125	0.999987
KSPZV1	1.8x10^6 PFSPZ	delta (post-immunization/pre-immunization baseline	ΔP vs ΔNP	RPL10	ENSG00000147403	ribosomal protein L10 [Source:HGNC Symbol;Acc:HGNC:10298]	0.0805146	10.7995	0.367743	0.546392	0.999987
KSPZV1	1.8x10^6 PFSPZ	delta (post-immunization/pre-immunization baseline	ΔP vs ΔNP	DALRD3	ENSG00000178149	DALR anticodon binding domain containing 3 [Source:HGNC Symbol;Acc:HGNC:25536]	-0.0800037	4.59838	0.367476	0.546537	0.999987
KSPZV1	1.8x10^6 PFSPZ	delta (post-immunization/pre-immunization baseline	ΔP vs ΔNP	RAB1A	ENSG00000138069	RAB1A, member RAS oncogene family [Source:HGNC Symbol;Acc:HGNC:9758]	0.0484476	6.20273	0.367402	0.546577	0.999987
KSPZV1	1.8x10^6 PFSPZ	delta (post-immunization/pre-immunization baseline	ΔP vs ΔNP	CFP	ENSG00000126759	complement factor properdin [Source:HGNC Symbol;Acc:HGNC:8864]	-0.171911	5.47505	0.367291	0.546638	0.999987
KSPZV1	1.8x10^6 PFSPZ	delta (post-immunization/pre-immunization baseline	ΔP vs ΔNP	RP11-84C13.1	ENSG00000271359		0.173905	2.82429	0.367279	0.546644	0.999987
KSPZV1	1.8x10^6 PFSPZ	delta (post-immunization/pre-immunization baseline	ΔP vs ΔNP	MAPKBP1	ENSG00000137802	mitogen-activated protein kinase binding protein 1 [Source:HGNC Symbol;Acc:HGNC:29536]	-0.094383	4.31264	0.367245	0.546663	0.999987
KSPZV1	1.8x10^6 PFSPZ	delta (post-immunization/pre-immunization baseline	ΔP vs ΔNP	ST20-AS1	ENSG00000259642	ST20 antisense RNA 1 [Source:HGNC Symbol;Acc:HGNC:27521]	-0.166152	2.81826	0.36724	0.546666	0.999987
KSPZV1	1.8x10^6 PFSPZ	delta (post-immunization/pre-immunization baseline	ΔP vs ΔNP	PSMD6-AS1	ENSG00000243410	PSMD6 antisense RNA 1 [Source:HGNC Symbol;Acc:HGNC:40480]	0.136647	1.48792	0.367058	0.546765	0.999987
KSPZV1	1.8x10^6 PFSPZ	delta (post-immunization/pre-immunization baseline	ΔP vs ΔNP	TRIM33	ENSG00000197323	tripartite motif containing 33 [Source:HGNC Symbol;Acc:HGNC:16290]	-0.0741576	7.73989	0.36703	0.54678	0.999987
KSPZV1	1.8x10^6 PFSPZ	delta (post-immunization/pre-immunization baseline	ΔP vs ΔNP	CNOT7	ENSG00000198791	CCR4-NOT transcription complex subunit 7 [Source:HGNC Symbol;Acc:HGNC:14101]	0.0859304	7.39829	0.366653	0.546985	0.999987
KSPZV1	1.8x10^6 PFSPZ	delta (post-immunization/pre-immunization baseline	ΔP vs ΔNP	RP11-120K19.3	ENSG00000279236	novel transcript	-0.195718	1.92368	0.366519	0.547058	0.999987
KSPZV1	1.8x10^6 PFSPZ	delta (post-immunization/pre-immunization baseline	ΔP vs ΔNP	COG3	ENSG00000136152	component of oligomeric golgi complex 3 [Source:HGNC Symbol;Acc:HGNC:18619]	-0.0554368	5.83927	0.366411	0.547117	0.999987
KSPZV1	1.8x10^6 PFSPZ	delta (post-immunization/pre-immunization baseline	ΔP vs ΔNP	AKT2	ENSG00000105221	AKT serine/threonine kinase 2 [Source:HGNC Symbol;Acc:HGNC:392]	-0.0887449	6.97819	0.366355	0.547148	0.999987
KSPZV1	1.8x10^6 PFSPZ	delta (post-immunization/pre-immunization baseline	ΔP vs ΔNP	LOXL3	ENSG00000115318	lysyl oxidase like 3 [Source:HGNC Symbol;Acc:HGNC:13869]	-0.120272	3.03302	0.366333	0.547159	0.999987
KSPZV1	1.8x10^6 PFSPZ	delta (post-immunization/pre-immunization baseline	ΔP vs ΔNP	RP11-656D10.7	ENSG00000279667	TEC	0.53573	-0.561397	0.366391	0.547162	0.999987
KSPZV1	1.8x10^6 PFSPZ	delta (post-immunization/pre-immunization baseline	ΔP vs ΔNP	CTD-2231E14.8	ENSG00000269243	novel transcript, antisense RAB8A	-0.0717944	6.66648	0.366171	0.547248	0.999987
KSPZV1	1.8x10^6 PFSPZ	delta (post-immunization/pre-immunization baseline	ΔP vs ΔNP	ANKRD40	ENSG00000154945	ankyrin repeat domain 40 [Source:HGNC Symbol;Acc:HGNC:28233]	-0.0623947	5.98957	0.365973	0.547356	0.999987
KSPZV1	1.8x10^6 PFSPZ	delta (post-immunization/pre-immunization baseline	ΔP vs ΔNP	APOBEC3A	ENSG00000128383	apolipoprotein B mRNA editing enzyme catalytic subunit 3A [Source:HGNC Symbol;Acc:HGNC:17343]	-0.236197	3.12332	0.365963	0.547361	0.999987
KSPZV1	1.8x10^6 PFSPZ	delta (post-immunization/pre-immunization baseline	ΔP vs ΔNP	RP1-168L15.6	ENSG00000280057	TEC	-0.554293	-0.825611	0.365842	0.547533	0.999987
KSPZV1	1.8x10^6 PFSPZ	delta (post-immunization/pre-immunization baseline	ΔP vs ΔNP	TMA7	ENSG00000232112	translation machinery associated 7 homolog [Source:HGNC Symbol;Acc:HGNC:26932]	0.14118	3.71771	0.365639	0.547538	0.999987
KSPZV1	1.8x10^6 PFSPZ	delta (post-immunization/pre-immunization baseline	ΔP vs ΔNP	BUB3	ENSG00000154473	BUB3 mitotic checkpoint protein [Source:HGNC Symbol;Acc:HGNC:1151]	0.0686456	7.04046	0.365564	0.547579	0.999987
KSPZV1	1.8x10^6 PFSPZ	delta (post-immunization/pre-immunization baseline	ΔP vs ΔNP	VTI1A	ENSG00000151532	vesicle transport through interaction with t-SNAREs 1A [Source:HGNC Symbol;Acc:HGNC:17792]	0.0499726	5.65899	0.365397	0.547671	0.999987
KSPZV1	1.8x10^6 PFSPZ	delta (post-immunization/pre-immunization baseline	ΔP vs ΔNP	RNLS	ENSG00000184719	renalase, FAD dependent amine oxidase [Source:HGNC Symbol;Acc:HGNC:25641]	0.197016	1.97207	0.36532	0.547713	0.999987
KSPZV1	1.8x10^6 PFSPZ	delta (post-immunization/pre-immunization baseline	ΔP vs ΔNP	LRRC41	ENSG00000132128	leucine rich repeat containing 41 [Source:HGNC Symbol;Acc:HGNC:16917]	0.0479198	5.63173	0.365284	0.547732	0.999987
KSPZV1	1.8x10^6 PFSPZ	delta (post-immunization/pre-immunization baseline	ΔP vs ΔNP	SNX2	ENSG00000205302	sorting nexin 2 [Source:HGNC Symbol;Acc:HGNC:11173]	0.0645931	6.96472	0.365268	0.547741	0.999987
KSPZV1	1.8x10^6 PFSPZ	delta (post-immunization/pre-immunization baseline	ΔP vs ΔNP	GOLM2	ENSG00000166734	golgi membrane protein 2 [Source:HGNC Symbol;Acc:HGNC:24892]	0.0626594	7.46842	0.36523	0.547762	0.999987
KSPZV1	1.8x10^6 PFSPZ	delta (post-immunization/pre-immunization baseline	ΔP vs ΔNP	MYO5B	ENSG00000167306	myosin VB [Source:HGNC Symbol;Acc:HGNC:7603]	0.141267	4.52628	0.365199	0.547779	0.999987
KSPZV1	1.8x10^6 PFSPZ	delta (post-immunization/pre-immunization baseline	ΔP vs ΔNP	PCF11	ENSG00000165494	PCF11 cleavage and polyadenylation factor subunit [Source:HGNC Symbol;Acc:HGNC:30097]	0.0597818	7.84593	0.365169	0.547795	0.999987
KSPZV1	1.8x10^6 PFSPZ	delta (post-immunization/pre-immunization baseline	ΔP vs ΔNP	CTD-2105E13.15	ENSG00000269275	novel transcript, antisense to TMEM190	0.528038	-0.580824	0.365293	0.547833	0.999987
KSPZV1	1.8x10^6 PFSPZ	delta (post-immunization/pre-immunization baseline	ΔP vs ΔNP	FAH	ENSG00000103876	fumarylacetoacetate hydrolase [Source:HGNC Symbol;Acc:HGNC:3579]	0.274417	2.31623	0.365055	0.547857	0.999987
KSPZV1	1.8x10^6 PFSPZ	delta (post-immunization/pre-immunization baseline	ΔP vs ΔNP	TTC32	ENSG00000183891	tetratricopeptide repeat domain 32 [Source:HGNC Symbol;Acc:HGNC:32954]	0.0947569	3.93054	0.364991	0.547893	0.999987
KSPZV1	1.8x10^6 PFSPZ	delta (post-immunization/pre-immunization baseline	ΔP vs ΔNP	DAPK2	ENSG00000035664	death associated protein kinase 2 [Source:HGNC Symbol;Acc:HGNC:2675]	0.244769	3.78518	0.364921	0.547931	0.999987
KSPZV1	1.8x10^6 PFSPZ	delta (post-immunization/pre-immunization baseline	ΔP vs ΔNP	GARS1-DT	ENSG00000196295	GARS1 divergent transcript [Source:HGNC Symbol;Acc:HGNC:48951]	0.0825986	7.45896	0.36474	0.54803	0.999987
KSPZV1	1.8x10^6 PFSPZ	delta (post-immunization/pre-immunization baseline	ΔP vs ΔNP	RMDN1	ENSG00000176623	regulator of microtubule dynamics 1 [Source:HGNC Symbol;Acc:HGNC:24285]	0.0889897	6.01175	0.364575	0.54812	0.999987
KSPZV1	1.8x10^6 PFSPZ	delta (post-immunization/pre-immunization baseline	ΔP vs ΔNP	PSMA5	ENSG00000143106	proteasome 20S subunit alpha 5 [Source:HGNC Symbol;Acc:HGNC:9534]	-0.0666894	4.77878	0.364562	0.548127	0.999987
KSPZV1	1.8x10^6 PFSPZ	delta (post-immunization/pre-immunization baseline	ΔP vs ΔNP	FAAP24	ENSG00000131944	FA core complex associated protein 24 [Source:HGNC Symbol;Acc:HGNC:28467]	-0.277498	0.889571	0.36454	0.548139	0.999987
KSPZV1	1.8x10^6 PFSPZ	delta (post-immunization/pre-immunization baseline	ΔP vs ΔNP	RP11-529H2.2	ENSG00000255723	novel transcript	-0.116673	3.18927	0.364461	0.548183	0.999987
KSPZV1	1.8x10^6 PFSPZ	delta (post-immunization/pre-immunization baseline	ΔP vs ΔNP	LINC00937	ENSG00000226091	long intergenic non-protein coding RNA 937 [Source:HGNC Symbol;Acc:HGNC:48629]	-0.510326	1.07852	0.364521	0.548183	0.999987
KSPZV1	1.8x10^6 PFSPZ	delta (post-immunization/pre-immunization baseline	ΔP vs ΔNP	MEPCE	ENSG00000146834	methylphosphate capping enzyme [Source:HGNC Symbol;Acc:HGNC:20247]	-0.0886264	5.52278	0.364443	0.548192	0.999987
KSPZV1	1.8x10^6 PFSPZ	delta (post-immunization/pre-immunization baseline	ΔP vs ΔNP	PNLDC1	ENSG00000146453	PARN like, ribonuclease domain containing 1 [Source:HGNC Symbol;Acc:HGNC:21185]	0.43799	-0.398448	0.364412	0.548243	0.999987
KSPZV1	1.8x10^6 PFSPZ	delta (post-immunization/pre-immunization baseline	ΔP vs ΔNP	FN3KRP	ENSG00000141560	fructosamine 3 kinase related protein [Source:HGNC Symbol;Acc:HGNC:25700]	-0.0932428	3.5303	0.36433	0.548254	0.999987
KSPZV1	1.8x10^6 PFSPZ	delta (post-immunization/pre-immunization baseline	ΔP vs ΔNP	ADAM20P1	ENSG00000259158	ADAM metallopeptidase domain 20 pseudogene 1 [Source:HGNC Symbol;Acc:HGNC:20102]	-0.648941	-0.35804	0.364481	0.548277	0.999987
KSPZV1	1.8x10^6 PFSPZ	delta (post-immunization/pre-immunization baseline	ΔP vs ΔNP	EIF2S3B	ENSG00000180574	eukaryotic translation initiation factor 2 subunit gamma B [Source:HGNC Symbol;Acc:HGNC:43863]	0.390881	0.869637	0.364225	0.548312	0.999987
KSPZV1	1.8x10^6 PFSPZ	delta (post-immunization/pre-immunization baseline	ΔP vs ΔNP	CHUK	ENSG00000213341	component of inhibitor of nuclear factor kappa B kinase complex [Source:HGNC Symbol;Acc:HGNC:1974]	0.0682634	6.00575	0.364202	0.548324	0.999987
KSPZV1	1.8x10^6 PFSPZ	delta (post-immunization/pre-immunization baseline	ΔP vs ΔNP	C2orf68	ENSG00000168887	chromosome 2 open reading frame 68 [Source:HGNC Symbol;Acc:HGNC:34353]	0.0553107	6.48102	0.364182	0.548335	0.999987
KSPZV1	1.8x10^6 PFSPZ	delta (post-immunization/pre-immunization baseline	ΔP vs ΔNP	RP11-33N16.3	ENSG00000259053	novel transcript	-0.0865513	3.59974	0.364146	0.548355	0.999987
KSPZV1	1.8x10^6 PFSPZ	delta (post-immunization/pre-immunization baseline	ΔP vs ΔNP	KCNAB3	ENSG00000170049	potassium voltage-gated channel subfamily A regulatory beta subunit 3 [Source:HGNC Symbol;Acc:HGNC:6230]	-0.337892	0.54225	0.364148	0.548388	0.999987
KSPZV1	1.8x10^6 PFSPZ	delta (post-immunization/pre-immunization baseline	ΔP vs ΔNP	DNAAF2	ENSG00000165506	dynein axonemal assembly factor 2 [Source:HGNC Symbol;Acc:HGNC:20188]	0.0737474	4.3869	0.36399	0.54844	0.999987
KSPZV1	1.8x10^6 PFSPZ	delta (post-immunization/pre-immunization baseline	ΔP vs ΔNP	RNF217	ENSG00000146373	ring finger protein 217 [Source:HGNC Symbol;Acc:HGNC:21487]	0.26602	3.20365	0.363964	0.548455	0.999987
KSPZV1	1.8x10^6 PFSPZ	delta (post-immunization/pre-immunization baseline	ΔP vs ΔNP	DNAH9	ENSG00000007174	dynein axonemal heavy chain 9 [Source:HGNC Symbol;Acc:HGNC:2953]	1.09939	-0.0219394	0.366974	0.548599	0.999987
KSPZV1	1.8x10^6 PFSPZ	delta (post-immunization/pre-immunization baseline	ΔP vs ΔNP	GSPT2	ENSG00000189369	G1 to S phase transition 2 [Source:HGNC Symbol;Acc:HGNC:4622]	0.104061	4.20719	0.36353	0.548692	0.999987
KSPZV1	1.8x10^6 PFSPZ	delta (post-immunization/pre-immunization baseline	ΔP vs ΔNP	STX16	ENSG00000124222	syntaxin 16 [Source:HGNC Symbol;Acc:HGNC:11431]	0.0403978	7.43472	0.363341	0.548796	0.999987
KSPZV1	1.8x10^6 PFSPZ	delta (post-immunization/pre-immunization baseline	ΔP vs ΔNP	FAM181B	ENSG00000182103	family with sequence similarity 181 member B [Source:HGNC Symbol;Acc:HGNC:28512]	0.983594	-0.79354	0.365584	0.54886	0.999987
KSPZV1	1.8x10^6 PFSPZ	delta (post-immunization/pre-immunization baseline	ΔP vs ΔNP	ATP6V0E2	ENSG00000171130	ATPase H+ transporting V0 subunit e2 [Source:HGNC Symbol;Acc:HGNC:21723]	0.104042	5.18623	0.363209	0.548868	0.999987
KSPZV1	1.8x10^6 PFSPZ	delta (post-immunization/pre-immunization baseline	ΔP vs ΔNP	CTC-490E21.10	ENSG00000269843	novel transcript	0.312282	-0.0197397	0.363106	0.548925	0.999987
KSPZV1	1.8x10^6 PFSPZ	delta (post-immunization/pre-immunization baseline	ΔP vs ΔNP	UBQLN1	ENSG00000135018	ubiquilin 1 [Source:HGNC Symbol;Acc:HGNC:12508]	-0.0739039	7.66043	0.363051	0.548955	0.999987
KSPZV1	1.8x10^6 PFSPZ	delta (post-immunization/pre-immunization baseline	ΔP vs ΔNP	RP11-596D21.1	ENSG00000257831	novel transcript, antisense to HEATR5A	-0.290468	0.0635906	0.36296	0.549005	0.999987
KSPZV1	1.8x10^6 PFSPZ	delta (post-immunization/pre-immunization baseline	ΔP vs ΔNP	PTAR1	ENSG00000188647	protein prenyltransferase alpha subunit repeat containing 1 [Source:HGNC Symbol;Acc:HGNC:30449]	0.101254	8.48423	0.362844	0.549069	0.999987
KSPZV1	1.8x10^6 PFSPZ	delta (post-immunization/pre-immunization baseline	ΔP vs ΔNP	RP11-17A4.2	ENSG00000254254	novel transcript	-0.468626	0.297485	0.362703	0.549146	0.999987
KSPZV1	1.8x10^6 PFSPZ	delta (post-immunization/pre-immunization baseline	ΔP vs ΔNP	H2AC14	ENSG00000276368	H2A clustered histone 14 [Source:HGNC Symbol;Acc:HGNC:4727]	-0.25613	4.55003	0.362675	0.549161	0.999987
KSPZV1	1.8x10^6 PFSPZ	delta (post-immunization/pre-immunization baseline	ΔP vs ΔNP	TRIM73	ENSG00000178809	tripartite motif containing 73 [Source:HGNC Symbol;Acc:HGNC:18162]	0.538826	-0.0563741	0.362741	0.549231	0.999987
KSPZV1	1.8x10^6 PFSPZ	delta (post-immunization/pre-immunization baseline	ΔP vs ΔNP	REEP3	ENSG00000165476	receptor accessory protein 3 [Source:HGNC Symbol;Acc:HGNC:23711]	0.0829014	5.87447	0.362406	0.549309	0.999987
KSPZV1	1.8x10^6 PFSPZ	delta (post-immunization/pre-immunization baseline	ΔP vs ΔNP	ATP5PB	ENSG00000116459	ATP synthase peripheral stalk-membrane subunit b [Source:HGNC Symbol;Acc:HGNC:840]	-0.052654	6.57591	0.362219	0.549412	0.999987
KSPZV1	1.8x10^6 PFSPZ	delta (post-immunization/pre-immunization baseline	ΔP vs ΔNP	MCAT	ENSG00000100294	malonyl-CoA-acyl carrier protein transacylase [Source:HGNC Symbol;Acc:HGNC:29622]	0.15934	2.6918	0.362116	0.549469	0.999987
KSPZV1	1.8x10^6 PFSPZ	delta (post-immunization/pre-immunization baseline	ΔP vs ΔNP	SFTPB	ENSG00000168878	surfactant protein B [Source:HGNC Symbol;Acc:HGNC:10801]	0.325929	0.486243	0.362093	0.549481	0.999987
KSPZV1	1.8x10^6 PFSPZ	delta (post-immunization/pre-immunization baseline	ΔP vs ΔNP	TMEM39A	ENSG00000176142	transmembrane protein 39A [Source:HGNC Symbol;Acc:HGNC:25600]	-0.0662492	5.45314	0.361918	0.549577	0.999987
KSPZV1	1.8x10^6 PFSPZ	delta (post-immunization/pre-immunization baseline	ΔP vs ΔNP	HSP90AA1	ENSG00000080824	heat shock protein 90 alpha family class A member 1 [Source:HGNC Symbol;Acc:HGNC:5253]	-0.106492	8.75995	0.361908	0.549583	0.999987
KSPZV1	1.8x10^6 PFSPZ	delta (post-immunization/pre-immunization baseline	ΔP vs ΔNP	SARS2	ENSG00000104835	seryl-tRNA synthetase 2, mitochondrial [Source:HGNC Symbol;Acc:HGNC:17697]	-0.155386	2.56273	0.361888	0.549594	0.999987
KSPZV1	1.8x10^6 PFSPZ	delta (post-immunization/pre-immunization baseline	ΔP vs ΔNP	CEP57	ENSG00000166037	centrosomal protein 57 [Source:HGNC Symbol;Acc:HGNC:30794]	0.0916423	6.57925	0.361847	0.549617	0.999987
KSPZV1	1.8x10^6 PFSPZ	delta (post-immunization/pre-immunization baseline	ΔP vs ΔNP	ANXA9	ENSG00000143412	annexin A9 [Source:HGNC Symbol;Acc:HGNC:547]	-0.181123	0.888297	0.361738	0.549676	0.999987
KSPZV1	1.8x10^6 PFSPZ	delta (post-immunization/pre-immunization baseline	ΔP vs ΔNP	SMCR5	ENSG00000226746	Smith-Magenis syndrome chromosome region, candidate 5 [Source:HGNC Symbol;Acc:HGNC:17918]	0.18519	1.78899	0.361693	0.549701	0.999987
KSPZV1	1.8x10^6 PFSPZ	delta (post-immunization/pre-immunization baseline	ΔP vs ΔNP	GSDMB	ENSG00000073605	gasdermin B [Source:HGNC Symbol;Acc:HGNC:23690]	-0.0919308	4.74926	0.361551	0.549779	0.999987
KSPZV1	1.8x10^6 PFSPZ	delta (post-immunization/pre-immunization baseline	ΔP vs ΔNP	STXBP4	ENSG00000166263	syntaxin binding protein 4 [Source:HGNC Symbol;Acc:HGNC:19694]	0.190076	4.80771	0.361456	0.549832	0.999987
KSPZV1	1.8x10^6 PFSPZ	delta (post-immunization/pre-immunization baseline	ΔP vs ΔNP	ACSM1	ENSG00000166743	acyl-CoA synthetase medium chain family member 1 [Source:HGNC Symbol;Acc:HGNC:18049]	0.196757	1.72486	0.361435	0.549843	0.999987
KSPZV1	1.8x10^6 PFSPZ	delta (post-immunization/pre-immunization baseline	ΔP vs ΔNP	RP11-667K14.4	ENSG00000262533	novel transcript, antisense to DPH1 and OVCA2	-0.0669135	3.51408	0.36134	0.549896	0.999987
KSPZV1	1.8x10^6 PFSPZ	delta (post-immunization/pre-immunization baseline	ΔP vs ΔNP	LINC01841	ENSG00000266913	long intergenic non-protein coding RNA 1841 [Source:HGNC Symbol;Acc:HGNC:52655]	0.414913	-0.689291	0.36137	0.549913	0.999987
KSPZV1	1.8x10^6 PFSPZ	delta (post-immunization/pre-immunization baseline	ΔP vs ΔNP	YPEL3	ENSG00000090238	yippee like 3 [Source:HGNC Symbol;Acc:HGNC:18327]	0.215491	7.18438	0.361253	0.549944	0.999987
KSPZV1	1.8x10^6 PFSPZ	delta (post-immunization/pre-immunization baseline	ΔP vs ΔNP	RP11-334C17.5	ENSG00000262580	novel transcript, antisense to CARD14	-0.178501	3.07244	0.361199	0.549973	0.999987
KSPZV1	1.8x10^6 PFSPZ	delta (post-immunization/pre-immunization baseline	ΔP vs ΔNP	FLOT2	ENSG00000132589	flotillin 2 [Source:HGNC Symbol;Acc:HGNC:3758]	-0.136904	6.81504	0.361171	0.549989	0.999987
KSPZV1	1.8x10^6 PFSPZ	delta (post-immunization/pre-immunization baseline	ΔP vs ΔNP	RP11-672A2.4	ENSG00000254810	novel transcript	-0.562504	-0.639933	0.361196	0.550009	0.999987
KSPZV1	1.8x10^6 PFSPZ	delta (post-immunization/pre-immunization baseline	ΔP vs ΔNP	BATF2	ENSG00000168062	basic leucine zipper ATF-like transcription factor 2 [Source:HGNC Symbol;Acc:HGNC:25163]	-0.425987	2.80806	0.360982	0.550093	0.999987
KSPZV1	1.8x10^6 PFSPZ	delta (post-immunization/pre-immunization baseline	ΔP vs ΔNP	AGPAT3	ENSG00000160216	1-acylglycerol-3-phosphate O-acyltransferase 3 [Source:HGNC Symbol;Acc:HGNC:326]	-0.100673	6.49901	0.360738	0.550227	0.999987
KSPZV1	1.8x10^6 PFSPZ	delta (post-immunization/pre-immunization baseline	ΔP vs ΔNP	THEM5	ENSG00000196407	thioesterase superfamily member 5 [Source:HGNC Symbol;Acc:HGNC:26755]	-0.531659	1.27503	0.360854	0.550232	0.999987
KSPZV1	1.8x10^6 PFSPZ	delta (post-immunization/pre-immunization baseline	ΔP vs ΔNP	AP003774.1	ENSG00000236935	novel transcript	-0.374603	-0.329807	0.36079	0.550232	0.999987
KSPZV1	1.8x10^6 PFSPZ	delta (post-immunization/pre-immunization baseline	ΔP vs ΔNP	ETV7	ENSG00000010030	ETS variant transcription factor 7 [Source:HGNC Symbol;Acc:HGNC:18160]	-0.486303	2.26886	0.360708	0.550244	0.999987
KSPZV1	1.8x10^6 PFSPZ	delta (post-immunization/pre-immunization baseline	ΔP vs ΔNP	MCHR1	ENSG00000128285	melanin concentrating hormone receptor 1 [Source:HGNC Symbol;Acc:HGNC:4479]	0.462687	0.999325	0.360704	0.550246	0.999987
KSPZV1	1.8x10^6 PFSPZ	delta (post-immunization/pre-immunization baseline	ΔP vs ΔNP	STT3A	ENSG00000134910	STT3 oligosaccharyltransferase complex catalytic subunit A [Source:HGNC Symbol;Acc:HGNC:6172]	-0.0652655	6.31448	0.360699	0.550248	0.999987
KSPZV1	1.8x10^6 PFSPZ	delta (post-immunization/pre-immunization baseline	ΔP vs ΔNP	GAS8	ENSG00000141013	growth arrest specific 8 [Source:HGNC Symbol;Acc:HGNC:4166]	-0.269171	1.19238	0.360699	0.550249	0.999987
KSPZV1	1.8x10^6 PFSPZ	delta (post-immunization/pre-immunization baseline	ΔP vs ΔNP	RCC1	ENSG00000180198	regulator of chromosome condensation 1 [Source:HGNC Symbol;Acc:HGNC:1913]	-0.0925165	4.01522	0.360637	0.550283	0.999987
KSPZV1	1.8x10^6 PFSPZ	delta (post-immunization/pre-immunization baseline	ΔP vs ΔNP	RP5-1024G6.7	ENSG00000259818	novel transcript, antisense to C1orf123 & MAGOH	-0.750347	-0.77479	0.360765	0.550317	0.999987
KSPZV1	1.8x10^6 PFSPZ	delta (post-immunization/pre-immunization baseline	ΔP vs ΔNP	GLA	ENSG00000102393	galactosidase alpha [Source:HGNC Symbol;Acc:HGNC:4296]	-0.093476	3.91688	0.360448	0.550387	0.999987
KSPZV1	1.8x10^6 PFSPZ	delta (post-immunization/pre-immunization baseline	ΔP vs ΔNP	RP11-384C4.2	ENSG00000229832	novel transcript, sense intronic to PPP2R5A	0.264605	0.727082	0.360389	0.55042	0.999987
KSPZV1	1.8x10^6 PFSPZ	delta (post-immunization/pre-immunization baseline	ΔP vs ΔNP	RP11-379F4.4	ENSG00000240207	novel transcript, antisense to RARRES1	0.322061	0.726255	0.360385	0.550456	0.999987
KSPZV1	1.8x10^6 PFSPZ	delta (post-immunization/pre-immunization baseline	ΔP vs ΔNP	CD3D	ENSG00000167286	CD3d molecule [Source:HGNC Symbol;Acc:HGNC:1673]	-0.133852	4.62494	0.360266	0.550487	0.999987
KSPZV1	1.8x10^6 PFSPZ	delta (post-immunization/pre-immunization baseline	ΔP vs ΔNP	PLPP3	ENSG00000162407	phospholipid phosphatase 3 [Source:HGNC Symbol;Acc:HGNC:9229]	-0.286992	1.39345	0.360262	0.55049	0.999987
KSPZV1	1.8x10^6 PFSPZ	delta (post-immunization/pre-immunization baseline	ΔP vs ΔNP	RNF123	ENSG00000164068	ring finger protein 123 [Source:HGNC Symbol;Acc:HGNC:21148]	0.217196	5.9746	0.360238	0.550503	0.999987
KSPZV1	1.8x10^6 PFSPZ	delta (post-immunization/pre-immunization baseline	ΔP vs ΔNP	XAB2	ENSG00000076924	XPA binding protein 2 [Source:HGNC Symbol;Acc:HGNC:14089]	-0.128674	5.12613	0.360206	0.55052	0.999987
KSPZV1	1.8x10^6 PFSPZ	delta (post-immunization/pre-immunization baseline	ΔP vs ΔNP	SLC45A1	ENSG00000162426	solute carrier family 45 member 1 [Source:HGNC Symbol;Acc:HGNC:17939]	-0.680954	-0.444476	0.360575	0.550538	0.999987
KSPZV1	1.8x10^6 PFSPZ	delta (post-immunization/pre-immunization baseline	ΔP vs ΔNP	FAM204A	ENSG00000165669	family with sequence similarity 204 member A [Source:HGNC Symbol;Acc:HGNC:25794]	0.0863018	5.94177	0.360135	0.55056	0.999987
KSPZV1	1.8x10^6 PFSPZ	delta (post-immunization/pre-immunization baseline	ΔP vs ΔNP	RP11-395B7.7	ENSG00000260336		0.0688225	5.66774	0.360104	0.550577	0.999987
KSPZV1	1.8x10^6 PFSPZ	delta (post-immunization/pre-immunization baseline	ΔP vs ΔNP	LARS1	ENSG00000133706	leucyl-tRNA synthetase 1 [Source:HGNC Symbol;Acc:HGNC:6512]	-0.0708862	6.50664	0.360078	0.550591	0.999987
KSPZV1	1.8x10^6 PFSPZ	delta (post-immunization/pre-immunization baseline	ΔP vs ΔNP	ASB6	ENSG00000148331	ankyrin repeat and SOCS box containing 6 [Source:HGNC Symbol;Acc:HGNC:17181]	0.0745432	5.3804	0.360019	0.550624	0.999987
KSPZV1	1.8x10^6 PFSPZ	delta (post-immunization/pre-immunization baseline	ΔP vs ΔNP	VPS29	ENSG00000111237	VPS29 retromer complex component [Source:HGNC Symbol;Acc:HGNC:14340]	0.085516	6.3144	0.360013	0.550627	0.999987
KSPZV1	1.8x10^6 PFSPZ	delta (post-immunization/pre-immunization baseline	ΔP vs ΔNP	MADCAM1-AS1	ENSG00000266933	MADCAM1 antisense RNA 1 [Source:HGNC Symbol;Acc:HGNC:55315]	-0.286964	0.421913	0.359907	0.550686	0.999987
KSPZV1	1.8x10^6 PFSPZ	delta (post-immunization/pre-immunization baseline	ΔP vs ΔNP	CSTF2T	ENSG00000177613	cleavage stimulation factor subunit 2 tau variant [Source:HGNC Symbol;Acc:HGNC:17086]	0.0630595	5.74229	0.35984	0.550723	0.999987
KSPZV1	1.8x10^6 PFSPZ	delta (post-immunization/pre-immunization baseline	ΔP vs ΔNP	TAF7	ENSG00000178913	TATA-box binding protein associated factor 7 [Source:HGNC Symbol;Acc:HGNC:11541]	0.0716717	6.96517	0.359709	0.550795	0.999987
KSPZV1	1.8x10^6 PFSPZ	delta (post-immunization/pre-immunization baseline	ΔP vs ΔNP	ZNF655	ENSG00000197343	zinc finger protein 655 [Source:HGNC Symbol;Acc:HGNC:30899]	0.0729651	7.83128	0.359588	0.550862	0.999987
KSPZV1	1.8x10^6 PFSPZ	delta (post-immunization/pre-immunization baseline	ΔP vs ΔNP	RRP1	ENSG00000160214	ribosomal RNA processing 1 [Source:HGNC Symbol;Acc:HGNC:18785]	-0.118788	4.51876	0.35956	0.550877	0.999987
KSPZV1	1.8x10^6 PFSPZ	delta (post-immunization/pre-immunization baseline	ΔP vs ΔNP	RP11-715F3.2	ENSG00000266783	novel transcript, sense intronic METTL4	-0.187446	1.58265	0.359486	0.550918	0.999987
KSPZV1	1.8x10^6 PFSPZ	delta (post-immunization/pre-immunization baseline	ΔP vs ΔNP	OLFML2A	ENSG00000185585	olfactomedin like 2A [Source:HGNC Symbol;Acc:HGNC:27270]	-0.505781	0.563619	0.359418	0.55099	0.999987
KSPZV1	1.8x10^6 PFSPZ	delta (post-immunization/pre-immunization baseline	ΔP vs ΔNP	NCOA3	ENSG00000124151	nuclear receptor coactivator 3 [Source:HGNC Symbol;Acc:HGNC:7670]	-0.0587505	8.38156	0.359299	0.551021	0.999987
KSPZV1	1.8x10^6 PFSPZ	delta (post-immunization/pre-immunization baseline	ΔP vs ΔNP	TUBE1	ENSG00000074935	tubulin epsilon 1 [Source:HGNC Symbol;Acc:HGNC:20775]	0.17329	4.44115	0.359291	0.551026	0.999987
KSPZV1	1.8x10^6 PFSPZ	delta (post-immunization/pre-immunization baseline	ΔP vs ΔNP	ADAMTS10	ENSG00000142303	ADAM metallopeptidase with thrombospondin type 1 motif 10 [Source:HGNC Symbol;Acc:HGNC:13201]	-0.152891	3.16796	0.359288	0.551027	0.999987
KSPZV1	1.8x10^6 PFSPZ	delta (post-immunization/pre-immunization baseline	ΔP vs ΔNP	SNURF	ENSG00000273173	SNRPN upstream reading frame [Source:HGNC Symbol;Acc:HGNC:11171]	0.0548599	5.90688	0.359206	0.551073	0.999987
KSPZV1	1.8x10^6 PFSPZ	delta (post-immunization/pre-immunization baseline	ΔP vs ΔNP	LYPD3	ENSG00000124466	LY6/PLAUR domain containing 3 [Source:HGNC Symbol;Acc:HGNC:24880]	-0.640408	-0.538339	0.359429	0.55113	0.999987
KSPZV1	1.8x10^6 PFSPZ	delta (post-immunization/pre-immunization baseline	ΔP vs ΔNP	ARHGEF18-AS1	ENSG00000267852	ARHGEF18 antisense RNA 1 [Source:HGNC Symbol;Acc:HGNC:55284]	-0.305761	-0.302363	0.358994	0.55119	0.999987
KSPZV1	1.8x10^6 PFSPZ	delta (post-immunization/pre-immunization baseline	ΔP vs ΔNP	USP30	ENSG00000135093	ubiquitin specific peptidase 30 [Source:HGNC Symbol;Acc:HGNC:20065]	-0.0636785	3.79776	0.35892	0.551231	0.999987
KSPZV1	1.8x10^6 PFSPZ	delta (post-immunization/pre-immunization baseline	ΔP vs ΔNP	DIPK1B	ENSG00000165716	divergent protein kinase domain 1B [Source:HGNC Symbol;Acc:HGNC:28290]	0.124159	2.96896	0.358888	0.551249	0.999987
KSPZV1	1.8x10^6 PFSPZ	delta (post-immunization/pre-immunization baseline	ΔP vs ΔNP	TTC14	ENSG00000163728	tetratricopeptide repeat domain 14 [Source:HGNC Symbol;Acc:HGNC:24697]	0.111101	6.83871	0.358828	0.551282	0.999987
KSPZV1	1.8x10^6 PFSPZ	delta (post-immunization/pre-immunization baseline	ΔP vs ΔNP	C9orf40	ENSG00000135045	chromosome 9 open reading frame 40 [Source:HGNC Symbol;Acc:HGNC:23433]	-0.143884	3.16658	0.358586	0.551415	0.999987
KSPZV1	1.8x10^6 PFSPZ	delta (post-immunization/pre-immunization baseline	ΔP vs ΔNP	ZNF41	ENSG00000147124	zinc finger protein 41 [Source:HGNC Symbol;Acc:HGNC:13107]	0.0635123	5.40518	0.358337	0.551553	0.999987
KSPZV1	1.8x10^6 PFSPZ	delta (post-immunization/pre-immunization baseline	ΔP vs ΔNP	PTTG1IP	ENSG00000183255	PTTG1 interacting protein [Source:HGNC Symbol;Acc:HGNC:13524]	-0.0635646	6.69664	0.358316	0.551565	0.999987
KSPZV1	1.8x10^6 PFSPZ	delta (post-immunization/pre-immunization baseline	ΔP vs ΔNP	ZCCHC18	ENSG00000166707	zinc finger CCHC-type containing 18 [Source:HGNC Symbol;Acc:HGNC:32459]	0.299119	1.25484	0.358298	0.551575	0.999987
KSPZV1	1.8x10^6 PFSPZ	delta (post-immunization/pre-immunization baseline	ΔP vs ΔNP	ARSD-AS1	ENSG00000229851	ARSD antisense RNA 1 [Source:HGNC Symbol;Acc:HGNC:40085]	0.200219	1.33645	0.358286	0.551582	0.999987
KSPZV1	1.8x10^6 PFSPZ	delta (post-immunization/pre-immunization baseline	ΔP vs ΔNP	NABP1	ENSG00000173559	nucleic acid binding protein 1 [Source:HGNC Symbol;Acc:HGNC:26232]	0.106365	8.08974	0.358268	0.551592	0.999987
KSPZV1	1.8x10^6 PFSPZ	delta (post-immunization/pre-immunization baseline	ΔP vs ΔNP	C19orf33	ENSG00000167644	chromosome 19 open reading frame 33 [Source:HGNC Symbol;Acc:HGNC:16668]	-0.568522	-0.665902	0.358452	0.551595	0.999987
KSPZV1	1.8x10^6 PFSPZ	delta (post-immunization/pre-immunization baseline	ΔP vs ΔNP	RAD51-AS1	ENSG00000245849	RAD51 antisense RNA 1 [Source:HGNC Symbol;Acc:HGNC:48621]	0.119454	3.62719	0.357764	0.551871	0.999987
KSPZV1	1.8x10^6 PFSPZ	delta (post-immunization/pre-immunization baseline	ΔP vs ΔNP	CTD-2506P8.6	ENSG00000273783	novel transcript, antisense to GTF2A1	0.344939	-0.347119	0.35782	0.551908	0.999987
KSPZV1	1.8x10^6 PFSPZ	delta (post-immunization/pre-immunization baseline	ΔP vs ΔNP	H2BC4	ENSG00000180596	H2B clustered histone 4 [Source:HGNC Symbol;Acc:HGNC:4757]	0.117843	6.66788	0.357643	0.551938	0.999987
KSPZV1	1.8x10^6 PFSPZ	delta (post-immunization/pre-immunization baseline	ΔP vs ΔNP	RP11-81A22.4	ENSG00000280254	TEC	-0.307386	0.372261	0.3573	0.552128	0.999987
KSPZV1	1.8x10^6 PFSPZ	delta (post-immunization/pre-immunization baseline	ΔP vs ΔNP	SNHG31	ENSG00000229267	small nucleolar RNA host gene 31 [Source:HGNC Symbol;Acc:HGNC:54196]	0.622277	-0.774848	0.357723	0.552197	0.999987
KSPZV1	1.8x10^6 PFSPZ	delta (post-immunization/pre-immunization baseline	ΔP vs ΔNP	BIVM-ERCC5	ENSG00000270181	BIVM-ERCC5 readthrough [Source:HGNC Symbol;Acc:HGNC:43690]	0.0496399	6.51373	0.357134	0.552221	0.999987
KSPZV1	1.8x10^6 PFSPZ	delta (post-immunization/pre-immunization baseline	ΔP vs ΔNP	PYCARD-AS1	ENSG00000261359	PYCARD antisense RNA 1 [Source:HGNC Symbol;Acc:HGNC:45036]	-0.161652	3.76239	0.357122	0.552227	0.999987
KSPZV1	1.8x10^6 PFSPZ	delta (post-immunization/pre-immunization baseline	ΔP vs ΔNP	DMWD	ENSG00000185800	DM1 locus, WD repeat containing [Source:HGNC Symbol;Acc:HGNC:2936]	-0.125325	4.66069	0.35712	0.552228	0.999987
KSPZV1	1.8x10^6 PFSPZ	delta (post-immunization/pre-immunization baseline	ΔP vs ΔNP	ZNF644	ENSG00000122482	zinc finger protein 644 [Source:HGNC Symbol;Acc:HGNC:29222]	0.103645	7.47487	0.357078	0.552251	0.999987
KSPZV1	1.8x10^6 PFSPZ	delta (post-immunization/pre-immunization baseline	ΔP vs ΔNP	RP11-659G9.3	ENSG00000254698	novel transcript, sense overlapping RAB30	0.526536	-0.30452	0.356991	0.5523	0.999987
KSPZV1	1.8x10^6 PFSPZ	delta (post-immunization/pre-immunization baseline	ΔP vs ΔNP	TESK1	ENSG00000107140	testis associated actin remodelling kinase 1 [Source:HGNC Symbol;Acc:HGNC:11731]	-0.114434	4.41793	0.356794	0.552409	0.999987
KSPZV1	1.8x10^6 PFSPZ	delta (post-immunization/pre-immunization baseline	ΔP vs ΔNP	LUCAT1	ENSG00000248323	lung cancer associated transcript 1 [Source:HGNC Symbol;Acc:HGNC:48498]	0.174552	4.96354	0.356624	0.552504	0.999987
KSPZV1	1.8x10^6 PFSPZ	delta (post-immunization/pre-immunization baseline	ΔP vs ΔNP	OTUD3	ENSG00000169914	OTU deubiquitinase 3 [Source:HGNC Symbol;Acc:HGNC:29038]	0.0952016	4.23931	0.356453	0.552599	0.999987
KSPZV1	1.8x10^6 PFSPZ	delta (post-immunization/pre-immunization baseline	ΔP vs ΔNP	TRPT1	ENSG00000149743	tRNA phosphotransferase 1 [Source:HGNC Symbol;Acc:HGNC:20316]	0.131275	3.31456	0.356377	0.552641	0.999987
KSPZV1	1.8x10^6 PFSPZ	delta (post-immunization/pre-immunization baseline	ΔP vs ΔNP	RPL3	ENSG00000100316	ribosomal protein L3 [Source:HGNC Symbol;Acc:HGNC:10332]	0.0744632	9.76141	0.356376	0.552641	0.999987
KSPZV1	1.8x10^6 PFSPZ	delta (post-immunization/pre-immunization baseline	ΔP vs ΔNP	NFYB	ENSG00000120837	nuclear transcription factor Y subunit beta [Source:HGNC Symbol;Acc:HGNC:7805]	0.140367	4.61672	0.356338	0.552663	0.999987
KSPZV1	1.8x10^6 PFSPZ	delta (post-immunization/pre-immunization baseline	ΔP vs ΔNP	EFCAB12	ENSG00000172771	EF-hand calcium binding domain 12 [Source:HGNC Symbol;Acc:HGNC:28061]	-0.310437	1.24118	0.356281	0.552694	0.999987
KSPZV1	1.8x10^6 PFSPZ	delta (post-immunization/pre-immunization baseline	ΔP vs ΔNP	PLD1	ENSG00000075651	phospholipase D1 [Source:HGNC Symbol;Acc:HGNC:9067]	-0.230965	2.96455	0.35623	0.552723	0.999987
KSPZV1	1.8x10^6 PFSPZ	delta (post-immunization/pre-immunization baseline	ΔP vs ΔNP	SYT5	ENSG00000129990	synaptotagmin 5 [Source:HGNC Symbol;Acc:HGNC:11513]	0.807731	-0.160245	0.357607	0.552726	0.999987
KSPZV1	1.8x10^6 PFSPZ	delta (post-immunization/pre-immunization baseline	ΔP vs ΔNP	FLI1	ENSG00000151702	Fli-1 proto-oncogene, ETS transcription factor [Source:HGNC Symbol;Acc:HGNC:3749]	-0.0399151	8.20545	0.356153	0.552765	0.999987
KSPZV1	1.8x10^6 PFSPZ	delta (post-immunization/pre-immunization baseline	ΔP vs ΔNP	RP11-440I14.2	ENSG00000250596	Zinc finger protein pseudogene	0.548294	-0.826127	0.356762	0.552774	0.999987
KSPZV1	1.8x10^6 PFSPZ	delta (post-immunization/pre-immunization baseline	ΔP vs ΔNP	SNHG11	ENSG00000174365	small nucleolar RNA host gene 11 [Source:HGNC Symbol;Acc:HGNC:25046]	-0.195608	1.90201	0.356131	0.552777	0.999987
KSPZV1	1.8x10^6 PFSPZ	delta (post-immunization/pre-immunization baseline	ΔP vs ΔNP	RP1-134E15.3	ENSG00000269919	novel transcript, sense intronic to PRDM1	0.318273	0.924564	0.356126	0.552781	0.999987
KSPZV1	1.8x10^6 PFSPZ	delta (post-immunization/pre-immunization baseline	ΔP vs ΔNP	PTGDR2	ENSG00000183134	prostaglandin D2 receptor 2 [Source:HGNC Symbol;Acc:HGNC:4502]	0.237059	3.77354	0.35593	0.552889	0.999987
KSPZV1	1.8x10^6 PFSPZ	delta (post-immunization/pre-immunization baseline	ΔP vs ΔNP	KIF23	ENSG00000137807	kinesin family member 23 [Source:HGNC Symbol;Acc:HGNC:6392]	-0.2291	2.80467	0.355722	0.553005	0.999987
KSPZV1	1.8x10^6 PFSPZ	delta (post-immunization/pre-immunization baseline	ΔP vs ΔNP	VANGL2	ENSG00000162738	VANGL planar cell polarity protein 2 [Source:HGNC Symbol;Acc:HGNC:15511]	-0.385935	0.422951	0.355685	0.553059	0.999987
KSPZV1	1.8x10^6 PFSPZ	delta (post-immunization/pre-immunization baseline	ΔP vs ΔNP	AC002480.2	ENSG00000238033		0.406801	0.818468	0.355551	0.5531	0.999987
KSPZV1	1.8x10^6 PFSPZ	delta (post-immunization/pre-immunization baseline	ΔP vs ΔNP	SRD5A1	ENSG00000145545	steroid 5 alpha-reductase 1 [Source:HGNC Symbol;Acc:HGNC:11284]	-0.0802278	3.79336	0.355547	0.553102	0.999987
KSPZV1	1.8x10^6 PFSPZ	delta (post-immunization/pre-immunization baseline	ΔP vs ΔNP	RPL30	ENSG00000156482	ribosomal protein L30 [Source:HGNC Symbol;Acc:HGNC:10333]	0.1435	8.25024	0.355473	0.553144	0.999987
KSPZV1	1.8x10^6 PFSPZ	delta (post-immunization/pre-immunization baseline	ΔP vs ΔNP	KCTD11	ENSG00000213859	potassium channel tetramerization domain containing 11 [Source:HGNC Symbol;Acc:HGNC:21302]	-0.164037	2.54853	0.35546	0.553151	0.999987
KSPZV1	1.8x10^6 PFSPZ	delta (post-immunization/pre-immunization baseline	ΔP vs ΔNP	ZNF81	ENSG00000197779	zinc finger protein 81 [Source:HGNC Symbol;Acc:HGNC:13156]	-0.123023	5.14993	0.355152	0.553322	0.999987
KSPZV1	1.8x10^6 PFSPZ	delta (post-immunization/pre-immunization baseline	ΔP vs ΔNP	AIFM2	ENSG00000042286	apoptosis inducing factor mitochondria associated 2 [Source:HGNC Symbol;Acc:HGNC:21411]	-0.131901	2.54652	0.355152	0.553322	0.999987
KSPZV1	1.8x10^6 PFSPZ	delta (post-immunization/pre-immunization baseline	ΔP vs ΔNP	RP5-1024G6.2	ENSG00000236723	novel transcript, antisense to CPT2	0.14545	1.28952	0.354999	0.553408	0.999987
KSPZV1	1.8x10^6 PFSPZ	delta (post-immunization/pre-immunization baseline	ΔP vs ΔNP	ABHD17B	ENSG00000107362	abhydrolase domain containing 17B, depalmitoylase [Source:HGNC Symbol;Acc:HGNC:24278]	-0.0649054	5.16661	0.354944	0.553438	0.999987
KSPZV1	1.8x10^6 PFSPZ	delta (post-immunization/pre-immunization baseline	ΔP vs ΔNP	ZNF853	ENSG00000236609	zinc finger protein 853 [Source:HGNC Symbol;Acc:HGNC:21767]	0.171272	2.67451	0.354924	0.553449	0.999987
KSPZV1	1.8x10^6 PFSPZ	delta (post-immunization/pre-immunization baseline	ΔP vs ΔNP	OAZ2	ENSG00000180304	ornithine decarboxylase antizyme 2 [Source:HGNC Symbol;Acc:HGNC:8096]	0.110819	7.43109	0.354655	0.553599	0.999987
KSPZV1	1.8x10^6 PFSPZ	delta (post-immunization/pre-immunization baseline	ΔP vs ΔNP	RP11-298J23.5	ENSG00000231102	novel transcript	0.283682	-0.0971305	0.35458	0.553641	0.999987
KSPZV1	1.8x10^6 PFSPZ	delta (post-immunization/pre-immunization baseline	ΔP vs ΔNP	RP4-635A23.6	ENSG00000279838	TEC	-0.15554	2.53164	0.354538	0.553665	0.999987
KSPZV1	1.8x10^6 PFSPZ	delta (post-immunization/pre-immunization baseline	ΔP vs ΔNP	TNRC6A	ENSG00000090905	trinucleotide repeat containing adaptor 6A [Source:HGNC Symbol;Acc:HGNC:11969]	-0.0435584	6.83642	0.354514	0.553678	0.999987
KSPZV1	1.8x10^6 PFSPZ	delta (post-immunization/pre-immunization baseline	ΔP vs ΔNP	EVI5L	ENSG00000142459	ecotropic viral integration site 5 like [Source:HGNC Symbol;Acc:HGNC:30464]	-0.168532	3.19373	0.354376	0.553755	0.999987
KSPZV1	1.8x10^6 PFSPZ	delta (post-immunization/pre-immunization baseline	ΔP vs ΔNP	RP11-119F19.5	ENSG00000280355	novel transcript	-0.189882	2.7338	0.354358	0.553765	0.999987
KSPZV1	1.8x10^6 PFSPZ	delta (post-immunization/pre-immunization baseline	ΔP vs ΔNP	BCAR3-AS1	ENSG00000224093	BCAR3 antisense RNA 1 [Source:HGNC Symbol;Acc:HGNC:40093]	0.397268	-0.186205	0.354238	0.553832	0.999987
KSPZV1	1.8x10^6 PFSPZ	delta (post-immunization/pre-immunization baseline	ΔP vs ΔNP	STK11	ENSG00000118046	serine/threonine kinase 11 [Source:HGNC Symbol;Acc:HGNC:11389]	-0.154534	5.85271	0.354151	0.55388	0.999987
KSPZV1	1.8x10^6 PFSPZ	delta (post-immunization/pre-immunization baseline	ΔP vs ΔNP	PDE3B	ENSG00000152270	phosphodiesterase 3B [Source:HGNC Symbol;Acc:HGNC:8779]	0.0852884	7.89528	0.354113	0.553901	0.999987
KSPZV1	1.8x10^6 PFSPZ	delta (post-immunization/pre-immunization baseline	ΔP vs ΔNP	RFPL1S	ENSG00000225465	RFPL1 antisense RNA 1 [Source:HGNC Symbol;Acc:HGNC:9978]	-0.552093	-0.00543434	0.354265	0.553921	0.999987
KSPZV1	1.8x10^6 PFSPZ	delta (post-immunization/pre-immunization baseline	ΔP vs ΔNP	YWHAZ	ENSG00000164924	tyrosine 3-monooxygenase/tryptophan 5-monooxygenase activation protein zeta [Source:HGNC Symbol;Acc:HGNC:12855]	-0.0539518	10.0487	0.35406	0.553931	0.999987
KSPZV1	1.8x10^6 PFSPZ	delta (post-immunization/pre-immunization baseline	ΔP vs ΔNP	DELE1	ENSG00000081791	DAP3 binding cell death enhancer 1 [Source:HGNC Symbol;Acc:HGNC:28969]	-0.0541001	5.93387	0.353946	0.553995	0.999987
KSPZV1	1.8x10^6 PFSPZ	delta (post-immunization/pre-immunization baseline	ΔP vs ΔNP	PAFAH1B2	ENSG00000168092	platelet activating factor acetylhydrolase 1b catalytic subunit 2 [Source:HGNC Symbol;Acc:HGNC:8575]	-0.0445287	6.78489	0.353811	0.55407	0.999987
KSPZV1	1.8x10^6 PFSPZ	delta (post-immunization/pre-immunization baseline	ΔP vs ΔNP	GPR107	ENSG00000148358	G protein-coupled receptor 107 [Source:HGNC Symbol;Acc:HGNC:17830]	-0.0412014	6.16207	0.353757	0.5541	0.999987
KSPZV1	1.8x10^6 PFSPZ	delta (post-immunization/pre-immunization baseline	ΔP vs ΔNP	AC106782.20	ENSG00000262721	novel transcript	-0.179849	1.51487	0.353629	0.554172	0.999987
KSPZV1	1.8x10^6 PFSPZ	delta (post-immunization/pre-immunization baseline	ΔP vs ΔNP	HIGD1A	ENSG00000181061	HIG1 hypoxia inducible domain family member 1A [Source:HGNC Symbol;Acc:HGNC:29527]	0.116964	5.08548	0.353601	0.554188	0.999987
KSPZV1	1.8x10^6 PFSPZ	delta (post-immunization/pre-immunization baseline	ΔP vs ΔNP	PDCD11	ENSG00000148843	programmed cell death 11 [Source:HGNC Symbol;Acc:HGNC:13408]	-0.0630722	5.01494	0.353493	0.554248	0.999987
KSPZV1	1.8x10^6 PFSPZ	delta (post-immunization/pre-immunization baseline	ΔP vs ΔNP	RTL8A	ENSG00000203950	retrotransposon Gag like 8A [Source:HGNC Symbol;Acc:HGNC:24514]	0.149149	3.08428	0.353486	0.554252	0.999987
KSPZV1	1.8x10^6 PFSPZ	delta (post-immunization/pre-immunization baseline	ΔP vs ΔNP	RPUSD2	ENSG00000166133	RNA pseudouridine synthase domain containing 2 [Source:HGNC Symbol;Acc:HGNC:24180]	-0.079849	3.32943	0.353422	0.554287	0.999987
KSPZV1	1.8x10^6 PFSPZ	delta (post-immunization/pre-immunization baseline	ΔP vs ΔNP	TAF9B	ENSG00000187325	TATA-box binding protein associated factor 9b [Source:HGNC Symbol;Acc:HGNC:17306]	0.116506	4.72405	0.3534	0.5543	0.999987
KSPZV1	1.8x10^6 PFSPZ	delta (post-immunization/pre-immunization baseline	ΔP vs ΔNP	IRAK1BP1	ENSG00000146243	interleukin 1 receptor associated kinase 1 binding protein 1 [Source:HGNC Symbol;Acc:HGNC:17368]	-0.126034	5.01738	0.3533	0.554356	0.999987
KSPZV1	1.8x10^6 PFSPZ	delta (post-immunization/pre-immunization baseline	ΔP vs ΔNP	CYB561	ENSG00000008283	cytochrome b561 [Source:HGNC Symbol;Acc:HGNC:2571]	-0.191012	2.75907	0.35329	0.554362	0.999987
KSPZV1	1.8x10^6 PFSPZ	delta (post-immunization/pre-immunization baseline	ΔP vs ΔNP	RP4-737E23.6	ENSG00000279447	TEC	-0.391426	1.10737	0.353194	0.554415	0.999987
KSPZV1	1.8x10^6 PFSPZ	delta (post-immunization/pre-immunization baseline	ΔP vs ΔNP	AF131215.9	ENSG00000269918	novel transcript	0.179348	2.80108	0.353148	0.554441	0.999987
KSPZV1	1.8x10^6 PFSPZ	delta (post-immunization/pre-immunization baseline	ΔP vs ΔNP	COL5A1	ENSG00000130635	collagen type V alpha 1 chain [Source:HGNC Symbol;Acc:HGNC:2209]	-0.983832	0.714278	0.354598	0.554458	0.999987
KSPZV1	1.8x10^6 PFSPZ	delta (post-immunization/pre-immunization baseline	ΔP vs ΔNP	CD7	ENSG00000173762	CD7 molecule [Source:HGNC Symbol;Acc:HGNC:1695]	-0.105119	7.28821	0.352994	0.554527	0.999987
KSPZV1	1.8x10^6 PFSPZ	delta (post-immunization/pre-immunization baseline	ΔP vs ΔNP	TSPAN7	ENSG00000156298	tetraspanin 7 [Source:HGNC Symbol;Acc:HGNC:11854]	0.582857	0.904559	0.352801	0.554635	0.999987
KSPZV1	1.8x10^6 PFSPZ	delta (post-immunization/pre-immunization baseline	ΔP vs ΔNP	RP11-143K11.7	ENSG00000277728	novel transcript, antisense to COG1	0.0867896	2.63845	0.352717	0.554682	0.999987
KSPZV1	1.8x10^6 PFSPZ	delta (post-immunization/pre-immunization baseline	ΔP vs ΔNP	RP11-166B2.5	ENSG00000261216	novel transcript, antisense to GSPT1	0.363058	-0.472522	0.35283	0.554687	0.999987
KSPZV1	1.8x10^6 PFSPZ	delta (post-immunization/pre-immunization baseline	ΔP vs ΔNP	TPM4	ENSG00000167460	tropomyosin 4 [Source:HGNC Symbol;Acc:HGNC:12013]	-0.0723917	7.93939	0.352647	0.554721	0.999987
KSPZV1	1.8x10^6 PFSPZ	delta (post-immunization/pre-immunization baseline	ΔP vs ΔNP	GTF2F2	ENSG00000188342	general transcription factor IIF subunit 2 [Source:HGNC Symbol;Acc:HGNC:4653]	0.0905035	5.01374	0.352577	0.55476	0.999987
KSPZV1	1.8x10^6 PFSPZ	delta (post-immunization/pre-immunization baseline	ΔP vs ΔNP	SFXN5	ENSG00000144040	sideroflexin 5 [Source:HGNC Symbol;Acc:HGNC:16073]	-0.109099	3.74391	0.35249	0.554809	0.999987
KSPZV1	1.8x10^6 PFSPZ	delta (post-immunization/pre-immunization baseline	ΔP vs ΔNP	RP11-395L14.18	ENSG00000279267	TEC	-0.240943	1.5843	0.352458	0.554827	0.999987
KSPZV1	1.8x10^6 PFSPZ	delta (post-immunization/pre-immunization baseline	ΔP vs ΔNP	C1QTNF3	ENSG00000082196	C1q and TNF related 3 [Source:HGNC Symbol;Acc:HGNC:14326]	0.160633	2.18397	0.352422	0.554847	0.999987
KSPZV1	1.8x10^6 PFSPZ	delta (post-immunization/pre-immunization baseline	ΔP vs ΔNP	DAGLA	ENSG00000134780	diacylglycerol lipase alpha [Source:HGNC Symbol;Acc:HGNC:1165]	-0.357039	1.75014	0.352351	0.554887	0.999987
KSPZV1	1.8x10^6 PFSPZ	delta (post-immunization/pre-immunization baseline	ΔP vs ΔNP	RP11-973D8.4	ENSG00000258554	novel transcript, antisense to CDK2	-0.187283	1.28295	0.352345	0.55489	0.999987
KSPZV1	1.8x10^6 PFSPZ	delta (post-immunization/pre-immunization baseline	ΔP vs ΔNP	SCG3	ENSG00000104112	secretogranin III [Source:HGNC Symbol;Acc:HGNC:13707]	0.226267	1.98927	0.352252	0.554942	0.999987
KSPZV1	1.8x10^6 PFSPZ	delta (post-immunization/pre-immunization baseline	ΔP vs ΔNP	AC093732.1	ENSG00000233845	novel transcript	-0.223767	0.505694	0.352235	0.554952	0.999987
KSPZV1	1.8x10^6 PFSPZ	delta (post-immunization/pre-immunization baseline	ΔP vs ΔNP	MRRF	ENSG00000148187	mitochondrial ribosome recycling factor [Source:HGNC Symbol;Acc:HGNC:7234]	0.0753095	4.43543	0.3522	0.554971	0.999987
KSPZV1	1.8x10^6 PFSPZ	delta (post-immunization/pre-immunization baseline	ΔP vs ΔNP	RP11-173P15.3	ENSG00000256364	novel transcript, antisense to MLEC	-0.0670664	4.20987	0.352162	0.554993	0.999987
KSPZV1	1.8x10^6 PFSPZ	delta (post-immunization/pre-immunization baseline	ΔP vs ΔNP	CTD-3126B10.5	ENSG00000279057	tec	0.357794	0.781205	0.35215	0.554999	0.999987
KSPZV1	1.8x10^6 PFSPZ	delta (post-immunization/pre-immunization baseline	ΔP vs ΔNP	PRXL2C	ENSG00000158122	peroxiredoxin like 2C [Source:HGNC Symbol;Acc:HGNC:16881]	0.107768	3.68099	0.352091	0.555032	0.999987
KSPZV1	1.8x10^6 PFSPZ	delta (post-immunization/pre-immunization baseline	ΔP vs ΔNP	STIMATE-MUSTN1	ENSG00000248592	STIMATE-MUSTN1 readthrough [Source:HGNC Symbol;Acc:HGNC:38834]	-0.0812266	5.08527	0.351969	0.555101	0.999987
KSPZV1	1.8x10^6 PFSPZ	delta (post-immunization/pre-immunization baseline	ΔP vs ΔNP	RHD	ENSG00000187010	Rh blood group D antigen [Source:HGNC Symbol;Acc:HGNC:10009]	0.269132	4.19539	0.351851	0.555167	0.999987
KSPZV1	1.8x10^6 PFSPZ	delta (post-immunization/pre-immunization baseline	ΔP vs ΔNP	LRP5L	ENSG00000100068	LDL receptor related protein 5 like [Source:HGNC Symbol;Acc:HGNC:25323]	-0.147741	3.52463	0.351823	0.555183	0.999987
KSPZV1	1.8x10^6 PFSPZ	delta (post-immunization/pre-immunization baseline	ΔP vs ΔNP	NPR3	ENSG00000113389	natriuretic peptide receptor 3 [Source:HGNC Symbol;Acc:HGNC:7945]	0.851202	-0.979691	0.352887	0.555289	0.999987
KSPZV1	1.8x10^6 PFSPZ	delta (post-immunization/pre-immunization baseline	ΔP vs ΔNP	RGS13	ENSG00000127074	regulator of G protein signaling 13 [Source:HGNC Symbol;Acc:HGNC:9995]	0.594643	0.0934291	0.35209	0.555377	0.999987
KSPZV1	1.8x10^6 PFSPZ	delta (post-immunization/pre-immunization baseline	ΔP vs ΔNP	FSCN3	ENSG00000106328	fascin actin-bundling protein 3 [Source:HGNC Symbol;Acc:HGNC:3961]	0.237241	1.12887	0.351426	0.555405	0.999987
KSPZV1	1.8x10^6 PFSPZ	delta (post-immunization/pre-immunization baseline	ΔP vs ΔNP	RP11-670E13.5	ENSG00000262112	novel transcript, antisense to TRIM25	0.158148	3.5134	0.351296	0.555478	0.999987
KSPZV1	1.8x10^6 PFSPZ	delta (post-immunization/pre-immunization baseline	ΔP vs ΔNP	TMEM51	ENSG00000171729	transmembrane protein 51 [Source:HGNC Symbol;Acc:HGNC:25488]	-0.349865	0.610164	0.351274	0.555491	0.999987
KSPZV1	1.8x10^6 PFSPZ	delta (post-immunization/pre-immunization baseline	ΔP vs ΔNP	DNLZ	ENSG00000213221	DNL-type zinc finger [Source:HGNC Symbol;Acc:HGNC:33879]	0.223146	2.2102	0.351019	0.555634	0.999987
KSPZV1	1.8x10^6 PFSPZ	delta (post-immunization/pre-immunization baseline	ΔP vs ΔNP	SF3B4	ENSG00000143368	splicing factor 3b subunit 4 [Source:HGNC Symbol;Acc:HGNC:10771]	-0.129281	5.79788	0.351009	0.555639	0.999987
KSPZV1	1.8x10^6 PFSPZ	delta (post-immunization/pre-immunization baseline	ΔP vs ΔNP	COMTD1	ENSG00000165644	catechol-O-methyltransferase domain containing 1 [Source:HGNC Symbol;Acc:HGNC:26309]	-0.34334	1.67215	0.350778	0.555769	0.999987
KSPZV1	1.8x10^6 PFSPZ	delta (post-immunization/pre-immunization baseline	ΔP vs ΔNP	TAF1D	ENSG00000166012	TATA-box binding protein associated factor, RNA polymerase I subunit D [Source:HGNC Symbol;Acc:HGNC:28759]	0.111932	7.37794	0.350709	0.555808	0.999987
KSPZV1	1.8x10^6 PFSPZ	delta (post-immunization/pre-immunization baseline	ΔP vs ΔNP	CXCL10	ENSG00000169245	C-X-C motif chemokine ligand 10 [Source:HGNC Symbol;Acc:HGNC:10637]	0.554217	2.2129	0.350608	0.555865	0.999987
KSPZV1	1.8x10^6 PFSPZ	delta (post-immunization/pre-immunization baseline	ΔP vs ΔNP	TCF4	ENSG00000196628	transcription factor 4 [Source:HGNC Symbol;Acc:HGNC:11634]	0.0946961	7.68264	0.350551	0.555897	0.999987
KSPZV1	1.8x10^6 PFSPZ	delta (post-immunization/pre-immunization baseline	ΔP vs ΔNP	MANBAL	ENSG00000101363	mannosidase beta like [Source:HGNC Symbol;Acc:HGNC:15799]	0.058722	4.06224	0.350543	0.555901	0.999987
KSPZV1	1.8x10^6 PFSPZ	delta (post-immunization/pre-immunization baseline	ΔP vs ΔNP	C2CD2	ENSG00000157617	C2 calcium dependent domain containing 2 [Source:HGNC Symbol;Acc:HGNC:1266]	0.123897	4.06277	0.350437	0.555961	0.999987
KSPZV1	1.8x10^6 PFSPZ	delta (post-immunization/pre-immunization baseline	ΔP vs ΔNP	GJA4	ENSG00000187513	gap junction protein alpha 4 [Source:HGNC Symbol;Acc:HGNC:4278]	-0.582941	-0.372027	0.350387	0.556092	0.999987
KSPZV1	1.8x10^6 PFSPZ	delta (post-immunization/pre-immunization baseline	ΔP vs ΔNP	RP11-469M7.1	ENSG00000260006		0.104673	3.25635	0.350032	0.556188	0.999987
KSPZV1	1.8x10^6 PFSPZ	delta (post-immunization/pre-immunization baseline	ΔP vs ΔNP	PPM1M	ENSG00000164088	protein phosphatase, Mg2+/Mn2+ dependent 1M [Source:HGNC Symbol;Acc:HGNC:26506]	-0.0611175	5.40234	0.350015	0.556198	0.999987
KSPZV1	1.8x10^6 PFSPZ	delta (post-immunization/pre-immunization baseline	ΔP vs ΔNP	CES4A	ENSG00000172824	carboxylesterase 4A [Source:HGNC Symbol;Acc:HGNC:26741]	-0.22961	1.46243	0.349978	0.556219	0.999987
KSPZV1	1.8x10^6 PFSPZ	delta (post-immunization/pre-immunization baseline	ΔP vs ΔNP	CITF22-49E9.3	ENSG00000278869	novel transcript	-0.259042	1.78573	0.349914	0.556255	0.999987
KSPZV1	1.8x10^6 PFSPZ	delta (post-immunization/pre-immunization baseline	ΔP vs ΔNP	SLC12A5-AS1	ENSG00000204044	SLC12A5 and MMP9 antisense RNA 1 [Source:HGNC Symbol;Acc:HGNC:53143]	-0.874351	-0.246755	0.34999	0.556429	0.999987
KSPZV1	1.8x10^6 PFSPZ	delta (post-immunization/pre-immunization baseline	ΔP vs ΔNP	KNL1	ENSG00000137812	kinetochore scaffold 1 [Source:HGNC Symbol;Acc:HGNC:24054]	-0.186604	4.96264	0.349586	0.55644	0.999987
KSPZV1	1.8x10^6 PFSPZ	delta (post-immunization/pre-immunization baseline	ΔP vs ΔNP	PPP4R3B	ENSG00000275052	protein phosphatase 4 regulatory subunit 3B [Source:HGNC Symbol;Acc:HGNC:29267]	0.0695536	8.36473	0.349544	0.556463	0.999987
KSPZV1	1.8x10^6 PFSPZ	delta (post-immunization/pre-immunization baseline	ΔP vs ΔNP	TMEM138	ENSG00000149483	transmembrane protein 138 [Source:HGNC Symbol;Acc:HGNC:26944]	0.0674801	5.42387	0.349444	0.556519	0.999987
KSPZV1	1.8x10^6 PFSPZ	delta (post-immunization/pre-immunization baseline	ΔP vs ΔNP	SKOR1	ENSG00000188779	SKI family transcriptional corepressor 1 [Source:HGNC Symbol;Acc:HGNC:21326]	-0.553969	0.52472	0.349503	0.556554	0.999987
KSPZV1	1.8x10^6 PFSPZ	delta (post-immunization/pre-immunization baseline	ΔP vs ΔNP	APBB1	ENSG00000166313	amyloid beta precursor protein binding family B member 1 [Source:HGNC Symbol;Acc:HGNC:581]	-0.173235	4.19623	0.349238	0.556635	0.999987
KSPZV1	1.8x10^6 PFSPZ	delta (post-immunization/pre-immunization baseline	ΔP vs ΔNP	H1-7	ENSG00000187166	H1.7 linker histone [Source:HGNC Symbol;Acc:HGNC:24893]	-0.517687	-0.181396	0.34935	0.55664	0.999987
KSPZV1	1.8x10^6 PFSPZ	delta (post-immunization/pre-immunization baseline	ΔP vs ΔNP	ECT2	ENSG00000114346	epithelial cell transforming 2 [Source:HGNC Symbol;Acc:HGNC:3155]	-0.171687	4.10778	0.349226	0.556642	0.999987
KSPZV1	1.8x10^6 PFSPZ	delta (post-immunization/pre-immunization baseline	ΔP vs ΔNP	RP11-288I21.1	ENSG00000237938	novel transcript, antisense to SLC25A34 and PLEKHM2	-0.0960461	2.51704	0.349083	0.556723	0.999987
KSPZV1	1.8x10^6 PFSPZ	delta (post-immunization/pre-immunization baseline	ΔP vs ΔNP	FAM222A	ENSG00000139438	family with sequence similarity 222 member A [Source:HGNC Symbol;Acc:HGNC:25915]	-0.418752	0.897634	0.349027	0.556754	0.999987
KSPZV1	1.8x10^6 PFSPZ	delta (post-immunization/pre-immunization baseline	ΔP vs ΔNP	PHC2	ENSG00000134686	polyhomeotic homolog 2 [Source:HGNC Symbol;Acc:HGNC:3183]	-0.13185	6.17819	0.349026	0.556755	0.999987
KSPZV1	1.8x10^6 PFSPZ	delta (post-immunization/pre-immunization baseline	ΔP vs ΔNP	MAST2	ENSG00000086015	microtubule associated serine/threonine kinase 2 [Source:HGNC Symbol;Acc:HGNC:19035]	-0.103217	3.92149	0.34902	0.556758	0.999987
KSPZV1	1.8x10^6 PFSPZ	delta (post-immunization/pre-immunization baseline	ΔP vs ΔNP	S100A11	ENSG00000163191	S100 calcium binding protein A11 [Source:HGNC Symbol;Acc:HGNC:10488]	-0.155348	8.11181	0.348991	0.556775	0.999987
KSPZV1	1.8x10^6 PFSPZ	delta (post-immunization/pre-immunization baseline	ΔP vs ΔNP	MBOAT2	ENSG00000143797	membrane bound O-acyltransferase domain containing 2 [Source:HGNC Symbol;Acc:HGNC:25193]	0.216406	5.74602	0.348966	0.556789	0.999987
KSPZV1	1.8x10^6 PFSPZ	delta (post-immunization/pre-immunization baseline	ΔP vs ΔNP	RP11-303E16.2	ENSG00000261061	novel transcript	0.27247	1.12692	0.348925	0.556812	0.999987
KSPZV1	1.8x10^6 PFSPZ	delta (post-immunization/pre-immunization baseline	ΔP vs ΔNP	BBS2	ENSG00000125124	Bardet-Biedl syndrome 2 [Source:HGNC Symbol;Acc:HGNC:967]	-0.0802756	4.80092	0.348897	0.556828	0.999987
KSPZV1	1.8x10^6 PFSPZ	delta (post-immunization/pre-immunization baseline	ΔP vs ΔNP	TMEM222	ENSG00000186501	transmembrane protein 222 [Source:HGNC Symbol;Acc:HGNC:25363]	0.0823142	4.84407	0.348844	0.556857	0.999987
KSPZV1	1.8x10^6 PFSPZ	delta (post-immunization/pre-immunization baseline	ΔP vs ΔNP	NEBL	ENSG00000078114	nebulette [Source:HGNC Symbol;Acc:HGNC:16932]	-0.69961	3.12068	0.348972	0.55695	0.999987
KSPZV1	1.8x10^6 PFSPZ	delta (post-immunization/pre-immunization baseline	ΔP vs ΔNP	DYNC1LI2	ENSG00000135720	dynein cytoplasmic 1 light intermediate chain 2 [Source:HGNC Symbol;Acc:HGNC:2966]	0.061866	6.5366	0.348663	0.556959	0.999987
KSPZV1	1.8x10^6 PFSPZ	delta (post-immunization/pre-immunization baseline	ΔP vs ΔNP	RP11-849N15.3	ENSG00000279660	novel transcript	-0.904122	-0.857495	0.349893	0.556966	0.999987
KSPZV1	1.8x10^6 PFSPZ	delta (post-immunization/pre-immunization baseline	ΔP vs ΔNP	VTI1B	ENSG00000100568	vesicle transport through interaction with t-SNAREs 1B [Source:HGNC Symbol;Acc:HGNC:17793]	0.0963578	7.29076	0.348513	0.557044	0.999987
KSPZV1	1.8x10^6 PFSPZ	delta (post-immunization/pre-immunization baseline	ΔP vs ΔNP	RP11-178L8.4	ENSG00000131152	novel protein	-0.242191	1.27018	0.348241	0.557198	0.999987
KSPZV1	1.8x10^6 PFSPZ	delta (post-immunization/pre-immunization baseline	ΔP vs ΔNP	ZNF629	ENSG00000102870	zinc finger protein 629 [Source:HGNC Symbol;Acc:HGNC:29008]	0.161863	3.34855	0.348206	0.557217	0.999987
KSPZV1	1.8x10^6 PFSPZ	delta (post-immunization/pre-immunization baseline	ΔP vs ΔNP	RP11-567L7.5	ENSG00000266002	novel transcript, antisense to YPEL2	-0.117841	1.43747	0.348205	0.557218	0.999987
KSPZV1	1.8x10^6 PFSPZ	delta (post-immunization/pre-immunization baseline	ΔP vs ΔNP	ACSF3	ENSG00000176715	acyl-CoA synthetase family member 3 [Source:HGNC Symbol;Acc:HGNC:27288]	0.0705171	6.74001	0.348067	0.557296	0.999987
KSPZV1	1.8x10^6 PFSPZ	delta (post-immunization/pre-immunization baseline	ΔP vs ΔNP	OVOL3	ENSG00000105261	ovo like zinc finger 3 [Source:HGNC Symbol;Acc:HGNC:14186]	-0.377038	-0.636617	0.347956	0.557359	0.999987
KSPZV1	1.8x10^6 PFSPZ	delta (post-immunization/pre-immunization baseline	ΔP vs ΔNP	RP11-1149M10.2	ENSG00000253214	novel transcript	-0.447439	-0.251744	0.347923	0.55741	0.999987
KSPZV1	1.8x10^6 PFSPZ	delta (post-immunization/pre-immunization baseline	ΔP vs ΔNP	TUT4	ENSG00000134744	terminal uridylyl transferase 4 [Source:HGNC Symbol;Acc:HGNC:28981]	0.0736857	7.81333	0.347863	0.557411	0.999987
KSPZV1	1.8x10^6 PFSPZ	delta (post-immunization/pre-immunization baseline	ΔP vs ΔNP	RP11-174G6.5	ENSG00000261324	novel transcript, overlapping HIST4H4	0.12842	5.71287	0.347622	0.557547	0.999987
KSPZV1	1.8x10^6 PFSPZ	delta (post-immunization/pre-immunization baseline	ΔP vs ΔNP	FRS3	ENSG00000137218	fibroblast growth factor receptor substrate 3 [Source:HGNC Symbol;Acc:HGNC:16970]	0.222302	1.8539	0.347482	0.557627	0.999987
KSPZV1	1.8x10^6 PFSPZ	delta (post-immunization/pre-immunization baseline	ΔP vs ΔNP	RASGRF2-AS1	ENSG00000251450	RASGRF2 antisense RNA 1 [Source:HGNC Symbol;Acc:HGNC:40499]	-0.328387	-0.148823	0.347467	0.557635	0.999987
KSPZV1	1.8x10^6 PFSPZ	delta (post-immunization/pre-immunization baseline	ΔP vs ΔNP	CTC-459F4.3	ENSG00000267575	novel transcript	0.099317	4.56095	0.347394	0.557676	0.999987
KSPZV1	1.8x10^6 PFSPZ	delta (post-immunization/pre-immunization baseline	ΔP vs ΔNP	PSMD12	ENSG00000197170	proteasome 26S subunit, non-ATPase 12 [Source:HGNC Symbol;Acc:HGNC:9557]	-0.0786918	6.11518	0.347296	0.557731	0.999987
KSPZV1	1.8x10^6 PFSPZ	delta (post-immunization/pre-immunization baseline	ΔP vs ΔNP	C1QTNF6	ENSG00000133466	C1q and TNF related 6 [Source:HGNC Symbol;Acc:HGNC:14343]	-0.0993306	4.03189	0.347296	0.557732	0.999987
KSPZV1	1.8x10^6 PFSPZ	delta (post-immunization/pre-immunization baseline	ΔP vs ΔNP	CD72	ENSG00000137101	CD72 molecule [Source:HGNC Symbol;Acc:HGNC:1696]	-0.0857398	5.29202	0.347266	0.557748	0.999987
KSPZV1	1.8x10^6 PFSPZ	delta (post-immunization/pre-immunization baseline	ΔP vs ΔNP	STYXL1	ENSG00000127952	serine/threonine/tyrosine interacting like 1 [Source:HGNC Symbol;Acc:HGNC:18165]	0.111549	3.81622	0.347246	0.55776	0.999987
KSPZV1	1.8x10^6 PFSPZ	delta (post-immunization/pre-immunization baseline	ΔP vs ΔNP	TSGA10	ENSG00000135951	testis specific 10 [Source:HGNC Symbol;Acc:HGNC:14927]	0.181669	3.39359	0.347244	0.557761	0.999987
KSPZV1	1.8x10^6 PFSPZ	delta (post-immunization/pre-immunization baseline	ΔP vs ΔNP	EXOSC10	ENSG00000171824	exosome component 10 [Source:HGNC Symbol;Acc:HGNC:9138]	-0.0461501	6.19975	0.347186	0.557794	0.999987
KSPZV1	1.8x10^6 PFSPZ	delta (post-immunization/pre-immunization baseline	ΔP vs ΔNP	LGALS4	ENSG00000171747	galectin 4 [Source:HGNC Symbol;Acc:HGNC:6565]	-0.539598	0.0831665	0.347365	0.557795	0.999987
KSPZV1	1.8x10^6 PFSPZ	delta (post-immunization/pre-immunization baseline	ΔP vs ΔNP	SLC39A14	ENSG00000104635	solute carrier family 39 member 14 [Source:HGNC Symbol;Acc:HGNC:20858]	-0.127656	2.80289	0.347175	0.5578	0.999987
KSPZV1	1.8x10^6 PFSPZ	delta (post-immunization/pre-immunization baseline	ΔP vs ΔNP	RP6-91H8.5	ENSG00000269945	novel transcript	-0.71569	-0.648352	0.347683	0.557811	0.999987
KSPZV1	1.8x10^6 PFSPZ	delta (post-immunization/pre-immunization baseline	ΔP vs ΔNP	EIF5A	ENSG00000132507	eukaryotic translation initiation factor 5A [Source:HGNC Symbol;Acc:HGNC:3300]	-0.110592	7.45159	0.347115	0.557834	0.999987
KSPZV1	1.8x10^6 PFSPZ	delta (post-immunization/pre-immunization baseline	ΔP vs ΔNP	DIP2A-IT1	ENSG00000223692	DIP2A intronic transcript 1 [Source:HGNC Symbol;Acc:HGNC:41430]	0.231054	0.385268	0.347062	0.557864	0.999987
KSPZV1	1.8x10^6 PFSPZ	delta (post-immunization/pre-immunization baseline	ΔP vs ΔNP	CCDC39	ENSG00000145075	coiled-coil domain containing 39 [Source:HGNC Symbol;Acc:HGNC:25244]	0.148915	4.89465	0.346903	0.557954	0.999987
KSPZV1	1.8x10^6 PFSPZ	delta (post-immunization/pre-immunization baseline	ΔP vs ΔNP	RP11-300J18.2	ENSG00000258407	novel transcript, antisense to GPR65	0.091225	3.63237	0.3469	0.557956	0.999987
KSPZV1	1.8x10^6 PFSPZ	delta (post-immunization/pre-immunization baseline	ΔP vs ΔNP	ZFYVE16	ENSG00000039319	zinc finger FYVE-type containing 16 [Source:HGNC Symbol;Acc:HGNC:20756]	-0.102636	6.43866	0.346836	0.557992	0.999987
KSPZV1	1.8x10^6 PFSPZ	delta (post-immunization/pre-immunization baseline	ΔP vs ΔNP	RP11-87C12.2	ENSG00000256950	novel transcript	-0.136008	3.45015	0.346705	0.558066	0.999987
KSPZV1	1.8x10^6 PFSPZ	delta (post-immunization/pre-immunization baseline	ΔP vs ΔNP	FCRLA	ENSG00000132185	Fc receptor like A [Source:HGNC Symbol;Acc:HGNC:18504]	0.0890282	6.40126	0.346616	0.558116	0.999987
KSPZV1	1.8x10^6 PFSPZ	delta (post-immunization/pre-immunization baseline	ΔP vs ΔNP	XK	ENSG00000047597	X-linked Kx blood group [Source:HGNC Symbol;Acc:HGNC:12811]	0.373362	5.94981	0.346529	0.558187	0.999987
KSPZV1	1.8x10^6 PFSPZ	delta (post-immunization/pre-immunization baseline	ΔP vs ΔNP	TRDMT1	ENSG00000107614	tRNA aspartic acid methyltransferase 1 [Source:HGNC Symbol;Acc:HGNC:2977]	0.144514	5.28201	0.346407	0.558235	0.999987
KSPZV1	1.8x10^6 PFSPZ	delta (post-immunization/pre-immunization baseline	ΔP vs ΔNP	ANGPT4	ENSG00000101280	angiopoietin 4 [Source:HGNC Symbol;Acc:HGNC:487]	-0.699918	-0.795207	0.346898	0.558255	0.999987
KSPZV1	1.8x10^6 PFSPZ	delta (post-immunization/pre-immunization baseline	ΔP vs ΔNP	PLEKHA2	ENSG00000169499	pleckstrin homology domain containing A2 [Source:HGNC Symbol;Acc:HGNC:14336]	-0.055148	8.10216	0.346218	0.558342	0.999987
KSPZV1	1.8x10^6 PFSPZ	delta (post-immunization/pre-immunization baseline	ΔP vs ΔNP	ZNF585A	ENSG00000196967	zinc finger protein 585A [Source:HGNC Symbol;Acc:HGNC:26305]	0.0771276	5.39993	0.346181	0.558363	0.999987
KSPZV1	1.8x10^6 PFSPZ	delta (post-immunization/pre-immunization baseline	ΔP vs ΔNP	LPCAT3	ENSG00000111684	lysophosphatidylcholine acyltransferase 3 [Source:HGNC Symbol;Acc:HGNC:30244]	-0.0632054	5.62309	0.346112	0.558402	0.999987
KSPZV1	1.8x10^6 PFSPZ	delta (post-immunization/pre-immunization baseline	ΔP vs ΔNP	RP11-505E24.2	ENSG00000259755	novel transcript, antisense to LRRK1	0.412625	-0.514213	0.345983	0.558508	0.999987
KSPZV1	1.8x10^6 PFSPZ	delta (post-immunization/pre-immunization baseline	ΔP vs ΔNP	CEP170B	ENSG00000099814	centrosomal protein 170B [Source:HGNC Symbol;Acc:HGNC:20362]	-0.615818	1.09839	0.346265	0.558531	0.999987
KSPZV1	1.8x10^6 PFSPZ	delta (post-immunization/pre-immunization baseline	ΔP vs ΔNP	OPRM1	ENSG00000112038	opioid receptor mu 1 [Source:HGNC Symbol;Acc:HGNC:8156]	-0.562582	-0.705964	0.345734	0.558719	0.999987
KSPZV1	1.8x10^6 PFSPZ	delta (post-immunization/pre-immunization baseline	ΔP vs ΔNP	WDR11-AS1	ENSG00000227165	WDR11 antisense RNA 1 [Source:HGNC Symbol;Acc:HGNC:27437]	0.351501	0.869052	0.34552	0.558738	0.999987
KSPZV1	1.8x10^6 PFSPZ	delta (post-immunization/pre-immunization baseline	ΔP vs ΔNP	CASTOR3	ENSG00000239521	CASTOR family member 3 [Source:HGNC Symbol;Acc:HGNC:29954]	-0.0821863	4.38767	0.34548	0.558761	0.999987
KSPZV1	1.8x10^6 PFSPZ	delta (post-immunization/pre-immunization baseline	ΔP vs ΔNP	CTD-2531D15.5	ENSG00000255126	novel transcript	-0.322492	-0.11165	0.345437	0.558785	0.999987
KSPZV1	1.8x10^6 PFSPZ	delta (post-immunization/pre-immunization baseline	ΔP vs ΔNP	MCPH1	ENSG00000147316	microcephalin 1 [Source:HGNC Symbol;Acc:HGNC:6954]	0.057116	5.75497	0.345261	0.558885	0.999987
KSPZV1	1.8x10^6 PFSPZ	delta (post-immunization/pre-immunization baseline	ΔP vs ΔNP	PPIL6	ENSG00000185250	peptidylprolyl isomerase like 6 [Source:HGNC Symbol;Acc:HGNC:21557]	0.245034	1.25934	0.345261	0.558885	0.999987
KSPZV1	1.8x10^6 PFSPZ	delta (post-immunization/pre-immunization baseline	ΔP vs ΔNP	POU2F1	ENSG00000143190	POU class 2 homeobox 1 [Source:HGNC Symbol;Acc:HGNC:9212]	-0.0654864	6.67908	0.34526	0.558886	0.999987
KSPZV1	1.8x10^6 PFSPZ	delta (post-immunization/pre-immunization baseline	ΔP vs ΔNP	CYP4V2	ENSG00000145476	cytochrome P450 family 4 subfamily V member 2 [Source:HGNC Symbol;Acc:HGNC:23198]	-0.121977	6.05684	0.345139	0.558954	0.999987
KSPZV1	1.8x10^6 PFSPZ	delta (post-immunization/pre-immunization baseline	ΔP vs ΔNP	RP11-170K4.2	ENSG00000279311	TEC	-0.439742	-0.32706	0.345368	0.558963	0.999987
KSPZV1	1.8x10^6 PFSPZ	delta (post-immunization/pre-immunization baseline	ΔP vs ΔNP	NUFIP1	ENSG00000083635	nuclear FMR1 interacting protein 1 [Source:HGNC Symbol;Acc:HGNC:8057]	-0.122052	2.86666	0.344708	0.559199	0.999987
KSPZV1	1.8x10^6 PFSPZ	delta (post-immunization/pre-immunization baseline	ΔP vs ΔNP	HECTD3	ENSG00000126107	HECT domain E3 ubiquitin protein ligase 3 [Source:HGNC Symbol;Acc:HGNC:26117]	-0.135313	5.10797	0.344621	0.559248	0.999987
KSPZV1	1.8x10^6 PFSPZ	delta (post-immunization/pre-immunization baseline	ΔP vs ΔNP	GS1-124K5.11	ENSG00000229180	RAB guanine nucleotide exchange factor (GEF) 1 (RABGEF1) pseudogene	0.0805307	5.11263	0.344608	0.559256	0.999987
KSPZV1	1.8x10^6 PFSPZ	delta (post-immunization/pre-immunization baseline	ΔP vs ΔNP	USP47	ENSG00000170242	ubiquitin specific peptidase 47 [Source:HGNC Symbol;Acc:HGNC:20076]	-0.0838599	6.54087	0.344519	0.559306	0.999987
KSPZV1	1.8x10^6 PFSPZ	delta (post-immunization/pre-immunization baseline	ΔP vs ΔNP	ZNF706	ENSG00000120963	zinc finger protein 706 [Source:HGNC Symbol;Acc:HGNC:24992]	0.0699716	6.95944	0.344494	0.559321	0.999987
KSPZV1	1.8x10^6 PFSPZ	delta (post-immunization/pre-immunization baseline	ΔP vs ΔNP	ADRB2	ENSG00000169252	adrenoceptor beta 2 [Source:HGNC Symbol;Acc:HGNC:286]	-0.10577	5.65062	0.344419	0.559363	0.999987
KSPZV1	1.8x10^6 PFSPZ	delta (post-immunization/pre-immunization baseline	ΔP vs ΔNP	RP11-1072A3.3	ENSG00000279196	novel transcript	-0.617526	0.112806	0.344535	0.559399	0.999987
KSPZV1	1.8x10^6 PFSPZ	delta (post-immunization/pre-immunization baseline	ΔP vs ΔNP	SHISA2	ENSG00000180730	shisa family member 2 [Source:HGNC Symbol;Acc:HGNC:20366]	0.522514	0.0292661	0.344508	0.559415	0.999987
KSPZV1	1.8x10^6 PFSPZ	delta (post-immunization/pre-immunization baseline	ΔP vs ΔNP	TNFRSF10C	ENSG00000173535	TNF receptor superfamily member 10c [Source:HGNC Symbol;Acc:HGNC:11906]	0.224187	7.29277	0.343945	0.559642	0.999987
KSPZV1	1.8x10^6 PFSPZ	delta (post-immunization/pre-immunization baseline	ΔP vs ΔNP	VEZT	ENSG00000028203	vezatin, adherens junctions transmembrane protein [Source:HGNC Symbol;Acc:HGNC:18258]	0.0740241	6.09348	0.34387	0.559676	0.999987
KSPZV1	1.8x10^6 PFSPZ	delta (post-immunization/pre-immunization baseline	ΔP vs ΔNP	SEMA3C	ENSG00000075223	semaphorin 3C [Source:HGNC Symbol;Acc:HGNC:10725]	-0.237137	2.53681	0.343831	0.559698	0.999987
KSPZV1	1.8x10^6 PFSPZ	delta (post-immunization/pre-immunization baseline	ΔP vs ΔNP	MED29	ENSG00000063322	mediator complex subunit 29 [Source:HGNC Symbol;Acc:HGNC:23074]	0.0669944	5.30713	0.343622	0.559817	0.999987
KSPZV1	1.8x10^6 PFSPZ	delta (post-immunization/pre-immunization baseline	ΔP vs ΔNP	MGAT2	ENSG00000168282	alpha-1,6-mannosyl-glycoprotein 2-beta-N-acetylglucosaminyltransferase [Source:HGNC Symbol;Acc:HGNC:7045]	-0.0582402	5.53926	0.343538	0.559865	0.999987
KSPZV1	1.8x10^6 PFSPZ	delta (post-immunization/pre-immunization baseline	ΔP vs ΔNP	NUPR1	ENSG00000176046	nuclear protein 1, transcriptional regulator [Source:HGNC Symbol;Acc:HGNC:29990]	0.92741	-0.713544	0.344674	0.559911	0.999987
KSPZV1	1.8x10^6 PFSPZ	delta (post-immunization/pre-immunization baseline	ΔP vs ΔNP	JUND	ENSG00000130522	JunD proto-oncogene, AP-1 transcription factor subunit [Source:HGNC Symbol;Acc:HGNC:6206]	0.130069	8.11738	0.343402	0.559942	0.999987
KSPZV1	1.8x10^6 PFSPZ	delta (post-immunization/pre-immunization baseline	ΔP vs ΔNP	RP11-666A8.8	ENSG00000267546	novel transcript, antisense to PRCD	0.271896	0.960602	0.343374	0.559958	0.999987
KSPZV1	1.8x10^6 PFSPZ	delta (post-immunization/pre-immunization baseline	ΔP vs ΔNP	ZNHIT1	ENSG00000106400	zinc finger HIT-type containing 1 [Source:HGNC Symbol;Acc:HGNC:21688]	-0.0945272	4.87151	0.343334	0.559981	0.999987
KSPZV1	1.8x10^6 PFSPZ	delta (post-immunization/pre-immunization baseline	ΔP vs ΔNP	LCN6	ENSG00000204003	novel protein	0.182879	2.30732	0.343232	0.560039	0.999987
KSPZV1	1.8x10^6 PFSPZ	delta (post-immunization/pre-immunization baseline	ΔP vs ΔNP	CASP5	ENSG00000137757	caspase 5 [Source:HGNC Symbol;Acc:HGNC:1506]	-0.286172	2.80938	0.343222	0.560045	0.999987
KSPZV1	1.8x10^6 PFSPZ	delta (post-immunization/pre-immunization baseline	ΔP vs ΔNP	CTD-2323K18.1	ENSG00000260269	novel transcript	-0.0846781	2.61586	0.342959	0.560195	0.999987
KSPZV1	1.8x10^6 PFSPZ	delta (post-immunization/pre-immunization baseline	ΔP vs ΔNP	SLC9A9	ENSG00000181804	solute carrier family 9 member A9 [Source:HGNC Symbol;Acc:HGNC:20653]	-0.0612681	4.84047	0.342847	0.560259	0.999987
KSPZV1	1.8x10^6 PFSPZ	delta (post-immunization/pre-immunization baseline	ΔP vs ΔNP	TRAJ11	ENSG00000211878	T cell receptor alpha joining 11 [Source:HGNC Symbol;Acc:HGNC:12039]	0.195911	0.0254801	0.342845	0.56026	0.999987
KSPZV1	1.8x10^6 PFSPZ	delta (post-immunization/pre-immunization baseline	ΔP vs ΔNP	CCDC91	ENSG00000123106	coiled-coil domain containing 91 [Source:HGNC Symbol;Acc:HGNC:24855]	0.104718	5.7012	0.342685	0.560351	0.999987
KSPZV1	1.8x10^6 PFSPZ	delta (post-immunization/pre-immunization baseline	ΔP vs ΔNP	DNAJC27	ENSG00000115137	DnaJ heat shock protein family (Hsp40) member C27 [Source:HGNC Symbol;Acc:HGNC:30290]	0.0871264	4.05815	0.342638	0.560378	0.999987
KSPZV1	1.8x10^6 PFSPZ	delta (post-immunization/pre-immunization baseline	ΔP vs ΔNP	HCST	ENSG00000126264	hematopoietic cell signal transducer [Source:HGNC Symbol;Acc:HGNC:16977]	0.11188	3.96282	0.342583	0.560409	0.999987
KSPZV1	1.8x10^6 PFSPZ	delta (post-immunization/pre-immunization baseline	ΔP vs ΔNP	COPS3	ENSG00000141030	COP9 signalosome subunit 3 [Source:HGNC Symbol;Acc:HGNC:2239]	0.07381	6.01024	0.34258	0.560411	0.999987
KSPZV1	1.8x10^6 PFSPZ	delta (post-immunization/pre-immunization baseline	ΔP vs ΔNP	PRMT6	ENSG00000198890	protein arginine methyltransferase 6 [Source:HGNC Symbol;Acc:HGNC:18241]	-0.0846962	4.34654	0.342373	0.560529	0.999987
KSPZV1	1.8x10^6 PFSPZ	delta (post-immunization/pre-immunization baseline	ΔP vs ΔNP	DEPDC1B	ENSG00000035499	DEP domain containing 1B [Source:HGNC Symbol;Acc:HGNC:24902]	-0.260919	1.78718	0.342254	0.560597	0.999987
KSPZV1	1.8x10^6 PFSPZ	delta (post-immunization/pre-immunization baseline	ΔP vs ΔNP	PTPDC1	ENSG00000158079	protein tyrosine phosphatase domain containing 1 [Source:HGNC Symbol;Acc:HGNC:30184]	0.120015	3.15705	0.341926	0.560784	0.999987
KSPZV1	1.8x10^6 PFSPZ	delta (post-immunization/pre-immunization baseline	ΔP vs ΔNP	ANTXR2	ENSG00000163297	ANTXR cell adhesion molecule 2 [Source:HGNC Symbol;Acc:HGNC:21732]	0.0822696	6.87384	0.341845	0.560831	0.999987
KSPZV1	1.8x10^6 PFSPZ	delta (post-immunization/pre-immunization baseline	ΔP vs ΔNP	SCO2	ENSG00000130489		-0.201257	4.95688	0.341831	0.560839	0.999987
KSPZV1	1.8x10^6 PFSPZ	delta (post-immunization/pre-immunization baseline	ΔP vs ΔNP	CLEC4C	ENSG00000198178	C-type lectin domain family 4 member C [Source:HGNC Symbol;Acc:HGNC:13258]	0.214031	1.98085	0.341744	0.560888	0.999987
KSPZV1	1.8x10^6 PFSPZ	delta (post-immunization/pre-immunization baseline	ΔP vs ΔNP	ADGRL1	ENSG00000072071	adhesion G protein-coupled receptor L1 [Source:HGNC Symbol;Acc:HGNC:20973]	-0.0957712	5.04817	0.341713	0.560906	0.999987
KSPZV1	1.8x10^6 PFSPZ	delta (post-immunization/pre-immunization baseline	ΔP vs ΔNP	RTKN	ENSG00000114993	rhotekin [Source:HGNC Symbol;Acc:HGNC:10466]	-0.324907	0.784113	0.341633	0.560952	0.999987
KSPZV1	1.8x10^6 PFSPZ	delta (post-immunization/pre-immunization baseline	ΔP vs ΔNP	SLC11A1	ENSG00000018280	solute carrier family 11 member 1 [Source:HGNC Symbol;Acc:HGNC:10907]	-0.179479	6.82227	0.341632	0.560952	0.999987
KSPZV1	1.8x10^6 PFSPZ	delta (post-immunization/pre-immunization baseline	ΔP vs ΔNP	RP11-574F21.2	ENSG00000228606	novel transcript	-0.0874828	2.18672	0.34138	0.561097	0.999987
KSPZV1	1.8x10^6 PFSPZ	delta (post-immunization/pre-immunization baseline	ΔP vs ΔNP	WNK2	ENSG00000165238	WNK lysine deficient protein kinase 2 [Source:HGNC Symbol;Acc:HGNC:14542]	-1.13762	0.442639	0.342746	0.561128	0.999987
KSPZV1	1.8x10^6 PFSPZ	delta (post-immunization/pre-immunization baseline	ΔP vs ΔNP	SSBP3	ENSG00000157216	single stranded DNA binding protein 3 [Source:HGNC Symbol;Acc:HGNC:15674]	-0.103516	7.01399	0.341323	0.561129	0.999987
KSPZV1	1.8x10^6 PFSPZ	delta (post-immunization/pre-immunization baseline	ΔP vs ΔNP	TBXT	ENSG00000164458	T-box transcription factor T [Source:HGNC Symbol;Acc:HGNC:11515]	-0.818648	-0.760233	0.342632	0.561193	0.999987
KSPZV1	1.8x10^6 PFSPZ	delta (post-immunization/pre-immunization baseline	ΔP vs ΔNP	RAP2B	ENSG00000181467	RAP2B, member of RAS oncogene family [Source:HGNC Symbol;Acc:HGNC:9862]	-0.0684187	6.96378	0.341197	0.561201	0.999987
KSPZV1	1.8x10^6 PFSPZ	delta (post-immunization/pre-immunization baseline	ΔP vs ΔNP	LAMB2	ENSG00000172037	laminin subunit beta 2 [Source:HGNC Symbol;Acc:HGNC:6487]	-0.658704	0.0815679	0.341506	0.56132	0.999987
KSPZV1	1.8x10^6 PFSPZ	delta (post-immunization/pre-immunization baseline	ΔP vs ΔNP	RP11-115C21.2	ENSG00000246089	novel transcript	0.114483	2.54569	0.340973	0.56133	0.999987
KSPZV1	1.8x10^6 PFSPZ	delta (post-immunization/pre-immunization baseline	ΔP vs ΔNP	NIBAN1	ENSG00000135842	niban apoptosis regulator 1 [Source:HGNC Symbol;Acc:HGNC:16784]	-0.183872	7.79268	0.340963	0.561336	0.999987
KSPZV1	1.8x10^6 PFSPZ	delta (post-immunization/pre-immunization baseline	ΔP vs ΔNP	UBXN6	ENSG00000167671	UBX domain protein 6 [Source:HGNC Symbol;Acc:HGNC:14928]	0.254378	6.94108	0.340964	0.561354	0.999987
KSPZV1	1.8x10^6 PFSPZ	delta (post-immunization/pre-immunization baseline	ΔP vs ΔNP	MYO18A	ENSG00000196535	myosin XVIIIA [Source:HGNC Symbol;Acc:HGNC:31104]	-0.0880107	6.26209	0.34079	0.561435	0.999987
KSPZV1	1.8x10^6 PFSPZ	delta (post-immunization/pre-immunization baseline	ΔP vs ΔNP	STON2	ENSG00000140022	stonin 2 [Source:HGNC Symbol;Acc:HGNC:30652]	0.240915	3.70212	0.340547	0.561574	0.999987
KSPZV1	1.8x10^6 PFSPZ	delta (post-immunization/pre-immunization baseline	ΔP vs ΔNP	CEP19	ENSG00000174007	centrosomal protein 19 [Source:HGNC Symbol;Acc:HGNC:28209]	-0.151488	3.98121	0.340547	0.561574	0.999987
KSPZV1	1.8x10^6 PFSPZ	delta (post-immunization/pre-immunization baseline	ΔP vs ΔNP	RP11-128N14.5	ENSG00000276573	novel transcript, sense intronic to RAP2A	-0.288316	0.0912334	0.340339	0.561693	0.999987
KSPZV1	1.8x10^6 PFSPZ	delta (post-immunization/pre-immunization baseline	ΔP vs ΔNP	MIS18A	ENSG00000159055	MIS18 kinetochore protein A [Source:HGNC Symbol;Acc:HGNC:1286]	-0.143714	2.18748	0.340263	0.561736	0.999987
KSPZV1	1.8x10^6 PFSPZ	delta (post-immunization/pre-immunization baseline	ΔP vs ΔNP	RXRA	ENSG00000186350	retinoid X receptor alpha [Source:HGNC Symbol;Acc:HGNC:10477]	-0.172437	6.55974	0.340071	0.561847	0.999987
KSPZV1	1.8x10^6 PFSPZ	delta (post-immunization/pre-immunization baseline	ΔP vs ΔNP	EIF4E3	ENSG00000163412	eukaryotic translation initiation factor 4E family member 3 [Source:HGNC Symbol;Acc:HGNC:31837]	-0.0783054	7.55737	0.339997	0.561889	0.999987
KSPZV1	1.8x10^6 PFSPZ	delta (post-immunization/pre-immunization baseline	ΔP vs ΔNP	RP11-15I20.1	ENSG00000272814	novel transcript	0.205296	-0.55324	0.33999	0.561893	0.999987
KSPZV1	1.8x10^6 PFSPZ	delta (post-immunization/pre-immunization baseline	ΔP vs ΔNP	TRIOBP	ENSG00000100106	TRIO and F-actin binding protein [Source:HGNC Symbol;Acc:HGNC:17009]	-0.0892416	6.32653	0.339978	0.5619	0.999987
KSPZV1	1.8x10^6 PFSPZ	delta (post-immunization/pre-immunization baseline	ΔP vs ΔNP	PRMT3	ENSG00000185238	protein arginine methyltransferase 3 [Source:HGNC Symbol;Acc:HGNC:30163]	-0.132507	5.30323	0.339896	0.561947	0.999987
KSPZV1	1.8x10^6 PFSPZ	delta (post-immunization/pre-immunization baseline	ΔP vs ΔNP	TRMT12	ENSG00000183665	tRNA methyltransferase 12 homolog [Source:HGNC Symbol;Acc:HGNC:26091]	-0.0854502	3.93698	0.33976	0.562025	0.999987
KSPZV1	1.8x10^6 PFSPZ	delta (post-immunization/pre-immunization baseline	ΔP vs ΔNP	RP11-15H20.7	ENSG00000269107	novel transcript	0.139045	2.33968	0.339751	0.56203	0.999987
KSPZV1	1.8x10^6 PFSPZ	delta (post-immunization/pre-immunization baseline	ΔP vs ΔNP	CH17-340M24.1	ENSG00000279563		0.313903	0.487128	0.339575	0.562132	0.999987
KSPZV1	1.8x10^6 PFSPZ	delta (post-immunization/pre-immunization baseline	ΔP vs ΔNP	LMAN1	ENSG00000074695	lectin, mannose binding 1 [Source:HGNC Symbol;Acc:HGNC:6631]	-0.0906786	6.97914	0.339173	0.562362	0.999987
KSPZV1	1.8x10^6 PFSPZ	delta (post-immunization/pre-immunization baseline	ΔP vs ΔNP	ZFP41	ENSG00000181638	ZFP41 zinc finger protein [Source:HGNC Symbol;Acc:HGNC:26786]	-0.126353	4.60053	0.338935	0.562499	0.999987
KSPZV1	1.8x10^6 PFSPZ	delta (post-immunization/pre-immunization baseline	ΔP vs ΔNP	SYNPO	ENSG00000171992	synaptopodin [Source:HGNC Symbol;Acc:HGNC:30672]	0.150282	4.17839	0.338885	0.562528	0.999987
KSPZV1	1.8x10^6 PFSPZ	delta (post-immunization/pre-immunization baseline	ΔP vs ΔNP	TSSK6	ENSG00000178093	testis specific serine kinase 6 [Source:HGNC Symbol;Acc:HGNC:30410]	-0.195965	1.90713	0.338857	0.562544	0.999987
KSPZV1	1.8x10^6 PFSPZ	delta (post-immunization/pre-immunization baseline	ΔP vs ΔNP	ARID5B	ENSG00000150347	AT-rich interaction domain 5B [Source:HGNC Symbol;Acc:HGNC:17362]	-0.0595546	7.76926	0.338819	0.562566	0.999987
KSPZV1	1.8x10^6 PFSPZ	delta (post-immunization/pre-immunization baseline	ΔP vs ΔNP	ABLIM1	ENSG00000099204	actin binding LIM protein 1 [Source:HGNC Symbol;Acc:HGNC:78]	0.0727555	8.73097	0.338703	0.562633	0.999987
KSPZV1	1.8x10^6 PFSPZ	delta (post-immunization/pre-immunization baseline	ΔP vs ΔNP	RP11-745O10.4	ENSG00000228144	novel protein	0.0583817	6.20606	0.338687	0.562642	0.999987
KSPZV1	1.8x10^6 PFSPZ	delta (post-immunization/pre-immunization baseline	ΔP vs ΔNP	SIRT3	ENSG00000142082	sirtuin 3 [Source:HGNC Symbol;Acc:HGNC:14931]	-0.109887	2.98133	0.338635	0.562672	0.999987
KSPZV1	1.8x10^6 PFSPZ	delta (post-immunization/pre-immunization baseline	ΔP vs ΔNP	RP11-439L18.2	ENSG00000224460		0.122369	2.07595	0.338599	0.562692	0.999987
KSPZV1	1.8x10^6 PFSPZ	delta (post-immunization/pre-immunization baseline	ΔP vs ΔNP	ZDHHC16	ENSG00000171307	zinc finger DHHC-type palmitoyltransferase 16 [Source:HGNC Symbol;Acc:HGNC:20714]	0.0502086	4.80822	0.338421	0.562795	0.999987
KSPZV1	1.8x10^6 PFSPZ	delta (post-immunization/pre-immunization baseline	ΔP vs ΔNP	CTD-2574D22.7	ENSG00000278713	novel transcript, antisense to CDIPT	-0.238142	2.37833	0.338357	0.562831	0.999987
KSPZV1	1.8x10^6 PFSPZ	delta (post-immunization/pre-immunization baseline	ΔP vs ΔNP	DIAPH2-AS1	ENSG00000236256	DIAPH2 antisense RNA 1 [Source:HGNC Symbol;Acc:HGNC:16972]	-0.301731	0.795949	0.338206	0.562918	0.999987
KSPZV1	1.8x10^6 PFSPZ	delta (post-immunization/pre-immunization baseline	ΔP vs ΔNP	MRPL16	ENSG00000166902	mitochondrial ribosomal protein L16 [Source:HGNC Symbol;Acc:HGNC:14476]	0.0545512	5.43761	0.338181	0.562933	0.999987
KSPZV1	1.8x10^6 PFSPZ	delta (post-immunization/pre-immunization baseline	ΔP vs ΔNP	ZNF48	ENSG00000180035	zinc finger protein 48 [Source:HGNC Symbol;Acc:HGNC:13114]	-0.132569	4.8696	0.338181	0.562933	0.999987
KSPZV1	1.8x10^6 PFSPZ	delta (post-immunization/pre-immunization baseline	ΔP vs ΔNP	ZFP14	ENSG00000142065	ZFP14 zinc finger protein [Source:HGNC Symbol;Acc:HGNC:29312]	0.11219	5.19237	0.338122	0.562967	0.999987
KSPZV1	1.8x10^6 PFSPZ	delta (post-immunization/pre-immunization baseline	ΔP vs ΔNP	NIP7	ENSG00000132603	nucleolar pre-rRNA processing protein NIP7 [Source:HGNC Symbol;Acc:HGNC:24328]	-0.0729981	4.66566	0.338112	0.562972	0.999987
KSPZV1	1.8x10^6 PFSPZ	delta (post-immunization/pre-immunization baseline	ΔP vs ΔNP	ZNF236	ENSG00000130856	zinc finger protein 236 [Source:HGNC Symbol;Acc:HGNC:13028]	-0.0450188	6.05597	0.338087	0.562987	0.999987
KSPZV1	1.8x10^6 PFSPZ	delta (post-immunization/pre-immunization baseline	ΔP vs ΔNP	CNTRL	ENSG00000119397	centriolin [Source:HGNC Symbol;Acc:HGNC:1858]	-0.0612447	7.22509	0.337967	0.563056	0.999987
KSPZV1	1.8x10^6 PFSPZ	delta (post-immunization/pre-immunization baseline	ΔP vs ΔNP	RP11-231G3.1	ENSG00000272308		0.274177	0.28463	0.337766	0.563172	0.999987
KSPZV1	1.8x10^6 PFSPZ	delta (post-immunization/pre-immunization baseline	ΔP vs ΔNP	RP11-103H7.5	ENSG00000254010		0.221019	0.934111	0.337764	0.563173	0.999987
KSPZV1	1.8x10^6 PFSPZ	delta (post-immunization/pre-immunization baseline	ΔP vs ΔNP	RP11-179B2.2	ENSG00000272572	novel transcript, antisense to FAM178A	0.322048	0.767901	0.337549	0.563297	0.999987
KSPZV1	1.8x10^6 PFSPZ	delta (post-immunization/pre-immunization baseline	ΔP vs ΔNP	RP5-849H19.3	ENSG00000278967	novel transcript	-0.458718	-0.577356	0.337761	0.563312	0.999987
KSPZV1	1.8x10^6 PFSPZ	delta (post-immunization/pre-immunization baseline	ΔP vs ΔNP	HYLS1	ENSG00000198331	HYLS1 centriolar and ciliogenesis associated [Source:HGNC Symbol;Acc:HGNC:26558]	0.0823776	3.52736	0.337473	0.563341	0.999987
KSPZV1	1.8x10^6 PFSPZ	delta (post-immunization/pre-immunization baseline	ΔP vs ΔNP	LINC02576	ENSG00000232613	long intergenic non-protein coding RNA 2576 [Source:HGNC Symbol;Acc:HGNC:53748]	0.185112	1.67748	0.337458	0.563349	0.999987
KSPZV1	1.8x10^6 PFSPZ	delta (post-immunization/pre-immunization baseline	ΔP vs ΔNP	TTC24	ENSG00000187862	tetratricopeptide repeat domain 24 [Source:HGNC Symbol;Acc:HGNC:32348]	0.113912	3.25305	0.337426	0.563368	0.999987
KSPZV1	1.8x10^6 PFSPZ	delta (post-immunization/pre-immunization baseline	ΔP vs ΔNP	RP11-977G19.10	ENSG00000144785	novel protein	-0.0972594	4.37511	0.337375	0.563398	0.999987
KSPZV1	1.8x10^6 PFSPZ	delta (post-immunization/pre-immunization baseline	ΔP vs ΔNP	PARP3	ENSG00000041880	poly(ADP-ribose) polymerase family member 3 [Source:HGNC Symbol;Acc:HGNC:273]	-0.171151	1.96834	0.337315	0.563432	0.999987
KSPZV1	1.8x10^6 PFSPZ	delta (post-immunization/pre-immunization baseline	ΔP vs ΔNP	BORCS7	ENSG00000166275	BLOC-1 related complex subunit 7 [Source:HGNC Symbol;Acc:HGNC:23516]	0.116422	4.53946	0.337277	0.563454	0.999987
KSPZV1	1.8x10^6 PFSPZ	delta (post-immunization/pre-immunization baseline	ΔP vs ΔNP	BHLHE40-AS1	ENSG00000235831	BHLHE40 antisense RNA 1 [Source:HGNC Symbol;Acc:HGNC:44471]	0.312115	0.510662	0.336901	0.563671	0.999987
KSPZV1	1.8x10^6 PFSPZ	delta (post-immunization/pre-immunization baseline	ΔP vs ΔNP	TPP2	ENSG00000134900	tripeptidyl peptidase 2 [Source:HGNC Symbol;Acc:HGNC:12016]	-0.0733354	7.37635	0.336897	0.563673	0.999987
KSPZV1	1.8x10^6 PFSPZ	delta (post-immunization/pre-immunization baseline	ΔP vs ΔNP	H2AJ	ENSG00000246705	H2A.J histone [Source:HGNC Symbol;Acc:HGNC:14456]	-0.122378	4.1314	0.336806	0.563726	0.999987
KSPZV1	1.8x10^6 PFSPZ	delta (post-immunization/pre-immunization baseline	ΔP vs ΔNP	EHBP1	ENSG00000115504	EH domain binding protein 1 [Source:HGNC Symbol;Acc:HGNC:29144]	0.100607	4.85369	0.336466	0.563922	0.999987
KSPZV1	1.8x10^6 PFSPZ	delta (post-immunization/pre-immunization baseline	ΔP vs ΔNP	B4GALT7	ENSG00000027847	beta-1,4-galactosyltransferase 7 [Source:HGNC Symbol;Acc:HGNC:930]	-0.090985	4.17644	0.336271	0.564035	0.999987
KSPZV1	1.8x10^6 PFSPZ	delta (post-immunization/pre-immunization baseline	ΔP vs ΔNP	IRF2BPL	ENSG00000119669	interferon regulatory factor 2 binding protein like [Source:HGNC Symbol;Acc:HGNC:14282]	-0.157306	5.47584	0.336001	0.564191	0.999987
KSPZV1	1.8x10^6 PFSPZ	delta (post-immunization/pre-immunization baseline	ΔP vs ΔNP	ZBTB32	ENSG00000011590	zinc finger and BTB domain containing 32 [Source:HGNC Symbol;Acc:HGNC:16763]	-0.10854	3.23745	0.335988	0.564198	0.999987
KSPZV1	1.8x10^6 PFSPZ	delta (post-immunization/pre-immunization baseline	ΔP vs ΔNP	RP11-104N10.2	ENSG00000274627		-0.103069	4.68975	0.3356	0.564423	0.999987
KSPZV1	1.8x10^6 PFSPZ	delta (post-immunization/pre-immunization baseline	ΔP vs ΔNP	TMEM132A	ENSG00000006118	transmembrane protein 132A [Source:HGNC Symbol;Acc:HGNC:31092]	-0.167795	2.52132	0.335423	0.564525	0.999987
KSPZV1	1.8x10^6 PFSPZ	delta (post-immunization/pre-immunization baseline	ΔP vs ΔNP	AC009404.2	ENSG00000236255	novel transcript	-0.138027	2.16278	0.335412	0.564531	0.999987
KSPZV1	1.8x10^6 PFSPZ	delta (post-immunization/pre-immunization baseline	ΔP vs ΔNP	TIMM10	ENSG00000134809	translocase of inner mitochondrial membrane 10 [Source:HGNC Symbol;Acc:HGNC:11814]	-0.122678	2.13745	0.335368	0.564557	0.999987
KSPZV1	1.8x10^6 PFSPZ	delta (post-immunization/pre-immunization baseline	ΔP vs ΔNP	LINC01341	ENSG00000227953	long intergenic non-protein coding RNA 1341 [Source:HGNC Symbol;Acc:HGNC:49457]	0.347916	0.847662	0.335298	0.564597	0.999987
KSPZV1	1.8x10^6 PFSPZ	delta (post-immunization/pre-immunization baseline	ΔP vs ΔNP	TTC27	ENSG00000018699	tetratricopeptide repeat domain 27 [Source:HGNC Symbol;Acc:HGNC:25986]	0.0793231	4.75208	0.33519	0.56466	0.999987
KSPZV1	1.8x10^6 PFSPZ	delta (post-immunization/pre-immunization baseline	ΔP vs ΔNP	ZNF705A	ENSG00000196946	zinc finger protein 705A [Source:HGNC Symbol;Acc:HGNC:32281]	-0.416035	0.372691	0.335163	0.564676	0.999987
KSPZV1	1.8x10^6 PFSPZ	delta (post-immunization/pre-immunization baseline	ΔP vs ΔNP	GPRACR	ENSG00000196979	GPR107 adjacent cis regulating lncRNA [Source:HGNC Symbol;Acc:HGNC:53957]	0.473432	-0.532274	0.335269	0.564715	0.999987
KSPZV1	1.8x10^6 PFSPZ	delta (post-immunization/pre-immunization baseline	ΔP vs ΔNP	RP11-154B12.3	ENSG00000259177	novel transcript, antisense to IQGAP1	0.19874	1.28546	0.334998	0.564771	0.999987
KSPZV1	1.8x10^6 PFSPZ	delta (post-immunization/pre-immunization baseline	ΔP vs ΔNP	LINC01240	ENSG00000270109		0.148196	1.56339	0.334985	0.564779	0.999987
KSPZV1	1.8x10^6 PFSPZ	delta (post-immunization/pre-immunization baseline	ΔP vs ΔNP	P2RY11	ENSG00000244165	purinergic receptor P2Y11 [Source:HGNC Symbol;Acc:HGNC:8540]	-0.144036	3.8233	0.334876	0.564842	0.999987
KSPZV1	1.8x10^6 PFSPZ	delta (post-immunization/pre-immunization baseline	ΔP vs ΔNP	RUFY1-AS1	ENSG00000244945	RUFY1 antisense RNA 1 [Source:HGNC Symbol;Acc:HGNC:40903]	0.157425	1.36417	0.334863	0.564849	0.999987
KSPZV1	1.8x10^6 PFSPZ	delta (post-immunization/pre-immunization baseline	ΔP vs ΔNP	PSMG3-AS1	ENSG00000230487	PSMG3 antisense RNA 1 (head to head) [Source:HGNC Symbol;Acc:HGNC:22230]	-0.120037	3.36518	0.334862	0.56485	0.999987
KSPZV1	1.8x10^6 PFSPZ	delta (post-immunization/pre-immunization baseline	ΔP vs ΔNP	PSD3	ENSG00000156011	pleckstrin and Sec7 domain containing 3 [Source:HGNC Symbol;Acc:HGNC:19093]	-0.209406	2.73088	0.33486	0.564852	0.999987
KSPZV1	1.8x10^6 PFSPZ	delta (post-immunization/pre-immunization baseline	ΔP vs ΔNP	AP003068.9	ENSG00000254501	novel transcript	-0.124337	3.30331	0.334815	0.564877	0.999987
KSPZV1	1.8x10^6 PFSPZ	delta (post-immunization/pre-immunization baseline	ΔP vs ΔNP	ARF4-AS1	ENSG00000272146	ARF4 antisense RNA 1 [Source:HGNC Symbol;Acc:HGNC:51593]	0.213536	0.85182	0.334688	0.564951	0.999987
KSPZV1	1.8x10^6 PFSPZ	delta (post-immunization/pre-immunization baseline	ΔP vs ΔNP	ITGB7	ENSG00000139626	integrin subunit beta 7 [Source:HGNC Symbol;Acc:HGNC:6162]	-0.0796658	6.53616	0.334649	0.564974	0.999987
KSPZV1	1.8x10^6 PFSPZ	delta (post-immunization/pre-immunization baseline	ΔP vs ΔNP	BCAT2	ENSG00000105552	branched chain amino acid transaminase 2 [Source:HGNC Symbol;Acc:HGNC:977]	0.116776	3.26299	0.334559	0.565026	0.999987
KSPZV1	1.8x10^6 PFSPZ	delta (post-immunization/pre-immunization baseline	ΔP vs ΔNP	AF011889.2	ENSG00000238039	novel transcript	-0.367455	-0.535983	0.334436	0.565097	0.999987
KSPZV1	1.8x10^6 PFSPZ	delta (post-immunization/pre-immunization baseline	ΔP vs ΔNP	RP11-211G3.2	ENSG00000223401		0.211252	2.39374	0.334263	0.565197	0.999987
KSPZV1	1.8x10^6 PFSPZ	delta (post-immunization/pre-immunization baseline	ΔP vs ΔNP	PLEK2	ENSG00000100558	pleckstrin 2 [Source:HGNC Symbol;Acc:HGNC:19238]	0.360335	3.72467	0.334211	0.565233	0.999987
KSPZV1	1.8x10^6 PFSPZ	delta (post-immunization/pre-immunization baseline	ΔP vs ΔNP	EXOSC7	ENSG00000075914	exosome component 7 [Source:HGNC Symbol;Acc:HGNC:28112]	0.0686172	3.99572	0.334096	0.565295	0.999987
KSPZV1	1.8x10^6 PFSPZ	delta (post-immunization/pre-immunization baseline	ΔP vs ΔNP	BCL6B	ENSG00000161940	BCL6B transcription repressor [Source:HGNC Symbol;Acc:HGNC:1002]	-0.422747	0.100474	0.334077	0.565306	0.999987
KSPZV1	1.8x10^6 PFSPZ	delta (post-immunization/pre-immunization baseline	ΔP vs ΔNP	KCNRG	ENSG00000198553	potassium channel regulator [Source:HGNC Symbol;Acc:HGNC:18893]	-0.0810518	4.91227	0.333991	0.565356	0.999987
KSPZV1	1.8x10^6 PFSPZ	delta (post-immunization/pre-immunization baseline	ΔP vs ΔNP	LINC01480	ENSG00000270164	long intergenic non-protein coding RNA 1480 [Source:HGNC Symbol;Acc:HGNC:51124]	0.626842	-0.47539	0.334184	0.56538	0.999987
KSPZV1	1.8x10^6 PFSPZ	delta (post-immunization/pre-immunization baseline	ΔP vs ΔNP	METTL8	ENSG00000123600	methyltransferase like 8 [Source:HGNC Symbol;Acc:HGNC:25856]	-0.0848004	4.73486	0.333943	0.565383	0.999987
KSPZV1	1.8x10^6 PFSPZ	delta (post-immunization/pre-immunization baseline	ΔP vs ΔNP	ST6GALNAC4	ENSG00000136840	ST6 N-acetylgalactosaminide alpha-2,6-sialyltransferase 4 [Source:HGNC Symbol;Acc:HGNC:17846]	0.228781	5.16823	0.333925	0.565394	0.999987
KSPZV1	1.8x10^6 PFSPZ	delta (post-immunization/pre-immunization baseline	ΔP vs ΔNP	RP11-434P11.1	ENSG00000280037	TEC	0.189715	1.17552	0.333913	0.565401	0.999987
KSPZV1	1.8x10^6 PFSPZ	delta (post-immunization/pre-immunization baseline	ΔP vs ΔNP	CD302	ENSG00000241399	CD302 molecule [Source:HGNC Symbol;Acc:HGNC:30843]	0.0909233	7.18039	0.333634	0.565563	0.999987
KSPZV1	1.8x10^6 PFSPZ	delta (post-immunization/pre-immunization baseline	ΔP vs ΔNP	AP000648.5	ENSG00000280385	novel transcript	0.14893	5.13683	0.333586	0.56559	0.999987
KSPZV1	1.8x10^6 PFSPZ	delta (post-immunization/pre-immunization baseline	ΔP vs ΔNP	RP1-239B22.5	ENSG00000260196	antisense to KCNJ11 and overlapping to a novel gene	0.401786	0.113679	0.333362	0.565753	0.999987
KSPZV1	1.8x10^6 PFSPZ	delta (post-immunization/pre-immunization baseline	ΔP vs ΔNP	TMEM241	ENSG00000134490	transmembrane protein 241 [Source:HGNC Symbol;Acc:HGNC:31723]	0.0891921	2.91436	0.33325	0.565786	0.999987
KSPZV1	1.8x10^6 PFSPZ	delta (post-immunization/pre-immunization baseline	ΔP vs ΔNP	SGSM1	ENSG00000167037	small G protein signaling modulator 1 [Source:HGNC Symbol;Acc:HGNC:29410]	0.340469	1.86305	0.333245	0.565789	0.999987
KSPZV1	1.8x10^6 PFSPZ	delta (post-immunization/pre-immunization baseline	ΔP vs ΔNP	GPI	ENSG00000105220	glucose-6-phosphate isomerase [Source:HGNC Symbol;Acc:HGNC:4458]	-0.0794302	6.07743	0.333232	0.565796	0.999987
KSPZV1	1.8x10^6 PFSPZ	delta (post-immunization/pre-immunization baseline	ΔP vs ΔNP	P2RX4	ENSG00000135124	purinergic receptor P2X 4 [Source:HGNC Symbol;Acc:HGNC:8535]	-0.0715077	4.57643	0.333229	0.565798	0.999987
KSPZV1	1.8x10^6 PFSPZ	delta (post-immunization/pre-immunization baseline	ΔP vs ΔNP	CAST	ENSG00000153113	calpastatin [Source:HGNC Symbol;Acc:HGNC:1515]	-0.0637452	8.12781	0.333021	0.565919	0.999987
KSPZV1	1.8x10^6 PFSPZ	delta (post-immunization/pre-immunization baseline	ΔP vs ΔNP	RP11-161H23.9	ENSG00000258334	novel transcript, antisense to PRPH	-0.363442	1.67997	0.333016	0.565922	0.999987
KSPZV1	1.8x10^6 PFSPZ	delta (post-immunization/pre-immunization baseline	ΔP vs ΔNP	RP13-143G15.3	ENSG00000227844		0.53743	-0.263998	0.333128	0.565923	0.999987
KSPZV1	1.8x10^6 PFSPZ	delta (post-immunization/pre-immunization baseline	ΔP vs ΔNP	BRAP	ENSG00000089234	BRCA1 associated protein [Source:HGNC Symbol;Acc:HGNC:1099]	0.0435796	5.56726	0.332885	0.565998	0.999987
KSPZV1	1.8x10^6 PFSPZ	delta (post-immunization/pre-immunization baseline	ΔP vs ΔNP	KANSL1L-AS1	ENSG00000229127	KANSL1L antisense RNA 1 [Source:HGNC Symbol;Acc:HGNC:41139]	0.140342	4.44277	0.332875	0.566004	0.999987
KSPZV1	1.8x10^6 PFSPZ	delta (post-immunization/pre-immunization baseline	ΔP vs ΔNP	CCDC82	ENSG00000149231	coiled-coil domain containing 82 [Source:HGNC Symbol;Acc:HGNC:26282]	0.113327	6.07091	0.332673	0.566121	0.999987
KSPZV1	1.8x10^6 PFSPZ	delta (post-immunization/pre-immunization baseline	ΔP vs ΔNP	PCDHGA6	ENSG00000253731	protocadherin gamma subfamily A, 6 [Source:HGNC Symbol;Acc:HGNC:8704]	0.287078	1.4064	0.332414	0.566272	0.999987
KSPZV1	1.8x10^6 PFSPZ	delta (post-immunization/pre-immunization baseline	ΔP vs ΔNP	RP11-1250I15.1	ENSG00000279995	TEC	0.300086	0.540002	0.332281	0.56635	0.999987
KSPZV1	1.8x10^6 PFSPZ	delta (post-immunization/pre-immunization baseline	ΔP vs ΔNP	G2E3-AS1	ENSG00000257636	G2E3 antisense RNA 1 [Source:HGNC Symbol;Acc:HGNC:53463]	0.30623	-0.341573	0.3322	0.566397	0.999987
KSPZV1	1.8x10^6 PFSPZ	delta (post-immunization/pre-immunization baseline	ΔP vs ΔNP	DCTN6-DT	ENSG00000271869	DCTN6 divergent transcript [Source:HGNC Symbol;Acc:HGNC:55241]	0.296753	0.0962578	0.332182	0.566407	0.999987
KSPZV1	1.8x10^6 PFSPZ	delta (post-immunization/pre-immunization baseline	ΔP vs ΔNP	SLC38A4	ENSG00000139209	solute carrier family 38 member 4 [Source:HGNC Symbol;Acc:HGNC:14679]	0.71278	-1.01341	0.333123	0.566539	0.999987
KSPZV1	1.8x10^6 PFSPZ	delta (post-immunization/pre-immunization baseline	ΔP vs ΔNP	RP11-752G15.8	ENSG00000259442	novel transcript, antisense FSD2	-0.189311	1.78533	0.331905	0.566569	0.999987
KSPZV1	1.8x10^6 PFSPZ	delta (post-immunization/pre-immunization baseline	ΔP vs ΔNP	CTC-360G5.6	ENSG00000269050	novel transcript, antisense to RINL	-0.24027	0.772086	0.331877	0.566585	0.999987
KSPZV1	1.8x10^6 PFSPZ	delta (post-immunization/pre-immunization baseline	ΔP vs ΔNP	KCNH3	ENSG00000135519	potassium voltage-gated channel subfamily H member 3 [Source:HGNC Symbol;Acc:HGNC:6252]	-0.227587	2.1421	0.331767	0.56665	0.999987
KSPZV1	1.8x10^6 PFSPZ	delta (post-immunization/pre-immunization baseline	ΔP vs ΔNP	RRAGA	ENSG00000155876	Ras related GTP binding A [Source:HGNC Symbol;Acc:HGNC:16963]	0.0661837	5.75753	0.331697	0.56669	0.999987
KSPZV1	1.8x10^6 PFSPZ	delta (post-immunization/pre-immunization baseline	ΔP vs ΔNP	TTC21B-AS1	ENSG00000224490	TTC21B antisense RNA 1 [Source:HGNC Symbol;Acc:HGNC:41115]	0.212302	3.10632	0.331649	0.566718	0.999987
KSPZV1	1.8x10^6 PFSPZ	delta (post-immunization/pre-immunization baseline	ΔP vs ΔNP	DIAPH1-AS1	ENSG00000246422	DIAPH1 antisense RNA 1 [Source:HGNC Symbol;Acc:HGNC:40177]	-0.15118	3.30273	0.331611	0.56674	0.999987
KSPZV1	1.8x10^6 PFSPZ	delta (post-immunization/pre-immunization baseline	ΔP vs ΔNP	C1QTNF3-AMACR	ENSG00000273294	C1QTNF3-AMACR readthrough (NMD candidate) [Source:HGNC Symbol;Acc:HGNC:49198]	0.13254	3.06849	0.331446	0.566837	0.999987
KSPZV1	1.8x10^6 PFSPZ	delta (post-immunization/pre-immunization baseline	ΔP vs ΔNP	COL22A1	ENSG00000169436	collagen type XXII alpha 1 chain [Source:HGNC Symbol;Acc:HGNC:22989]	-1.14133	0.0696179	0.333573	0.566907	0.999987
KSPZV1	1.8x10^6 PFSPZ	delta (post-immunization/pre-immunization baseline	ΔP vs ΔNP	PART1	ENSG00000152931	prostate androgen-regulated transcript 1 [Source:HGNC Symbol;Acc:HGNC:17263]	-0.461082	1.60488	0.331206	0.566977	0.999987
KSPZV1	1.8x10^6 PFSPZ	delta (post-immunization/pre-immunization baseline	ΔP vs ΔNP	RP11-47I22.1	ENSG00000258926	novel transcript, antisense to PRKCH	0.129671	3.33532	0.331085	0.567047	0.999987
KSPZV1	1.8x10^6 PFSPZ	delta (post-immunization/pre-immunization baseline	ΔP vs ΔNP	RP11-457M11.7	ENSG00000275846	novel transcript	0.239558	2.06803	0.331085	0.567048	0.999987
KSPZV1	1.8x10^6 PFSPZ	delta (post-immunization/pre-immunization baseline	ΔP vs ΔNP	AJ003147.9	ENSG00000262668	olfactory receptor family 1 subfamily F member 1 [Source:NCBI gene (formerly Entrezgene);Acc:4992]	-0.18837	0.595572	0.331065	0.567059	0.999987
KSPZV1	1.8x10^6 PFSPZ	delta (post-immunization/pre-immunization baseline	ΔP vs ΔNP	RP13-514E23.2	ENSG00000273389		0.175859	1.71688	0.331016	0.567088	0.999987
KSPZV1	1.8x10^6 PFSPZ	delta (post-immunization/pre-immunization baseline	ΔP vs ΔNP	FNBP1L	ENSG00000137942	formin binding protein 1 like [Source:HGNC Symbol;Acc:HGNC:20851]	0.181101	3.19174	0.330988	0.567104	0.999987
KSPZV1	1.8x10^6 PFSPZ	delta (post-immunization/pre-immunization baseline	ΔP vs ΔNP	RP4-742J24.2	ENSG00000236526	novel transcript	0.189903	1.51872	0.330957	0.567122	0.999987
KSPZV1	1.8x10^6 PFSPZ	delta (post-immunization/pre-immunization baseline	ΔP vs ΔNP	TXNRD2	ENSG00000184470	thioredoxin reductase 2 [Source:HGNC Symbol;Acc:HGNC:18155]	0.119224	4.32361	0.330885	0.567164	0.999987
KSPZV1	1.8x10^6 PFSPZ	delta (post-immunization/pre-immunization baseline	ΔP vs ΔNP	MYCBP	ENSG00000214114	MYC binding protein [Source:HGNC Symbol;Acc:HGNC:7554]	0.0609661	4.78847	0.330824	0.5672	0.999987
KSPZV1	1.8x10^6 PFSPZ	delta (post-immunization/pre-immunization baseline	ΔP vs ΔNP	RP11-58K22.5	ENSG00000254693	novel transcript	-0.258569	0.312006	0.330804	0.567211	0.999987
KSPZV1	1.8x10^6 PFSPZ	delta (post-immunization/pre-immunization baseline	ΔP vs ΔNP	FCHO2	ENSG00000157107	FCH and mu domain containing endocytic adaptor 2 [Source:HGNC Symbol;Acc:HGNC:25180]	0.169867	6.0943	0.330767	0.567233	0.999987
KSPZV1	1.8x10^6 PFSPZ	delta (post-immunization/pre-immunization baseline	ΔP vs ΔNP	ZNF749	ENSG00000186230	zinc finger protein 749 [Source:HGNC Symbol;Acc:HGNC:32783]	-0.087922	3.77057	0.330654	0.567299	0.999987
KSPZV1	1.8x10^6 PFSPZ	delta (post-immunization/pre-immunization baseline	ΔP vs ΔNP	EFNA1	ENSG00000169242	ephrin A1 [Source:HGNC Symbol;Acc:HGNC:3221]	0.189275	1.16163	0.330579	0.567343	0.999987
KSPZV1	1.8x10^6 PFSPZ	delta (post-immunization/pre-immunization baseline	ΔP vs ΔNP	ANK3	ENSG00000151150	ankyrin 3 [Source:HGNC Symbol;Acc:HGNC:494]	0.161728	6.01924	0.330503	0.567388	0.999987
KSPZV1	1.8x10^6 PFSPZ	delta (post-immunization/pre-immunization baseline	ΔP vs ΔNP	DNA2	ENSG00000138346	DNA replication helicase/nuclease 2 [Source:HGNC Symbol;Acc:HGNC:2939]	0.126857	3.65249	0.330408	0.567443	0.999987
KSPZV1	1.8x10^6 PFSPZ	delta (post-immunization/pre-immunization baseline	ΔP vs ΔNP	TMPRSS13	ENSG00000137747	transmembrane serine protease 13 [Source:HGNC Symbol;Acc:HGNC:29808]	0.35288	0.939823	0.330303	0.567504	0.999987
KSPZV1	1.8x10^6 PFSPZ	delta (post-immunization/pre-immunization baseline	ΔP vs ΔNP	DOCK8-AS1	ENSG00000183784	DOCK8 antisense RNA 1 [Source:HGNC Symbol;Acc:HGNC:26436]	-0.13187	3.43238	0.330281	0.567517	0.999987
KSPZV1	1.8x10^6 PFSPZ	delta (post-immunization/pre-immunization baseline	ΔP vs ΔNP	PTPRB	ENSG00000127329	protein tyrosine phosphatase receptor type B [Source:HGNC Symbol;Acc:HGNC:9665]	0.871864	-0.127495	0.330774	0.567605	0.999987
KSPZV1	1.8x10^6 PFSPZ	delta (post-immunization/pre-immunization baseline	ΔP vs ΔNP	L2HGDH	ENSG00000087299	L-2-hydroxyglutarate dehydrogenase [Source:HGNC Symbol;Acc:HGNC:20499]	0.138688	2.96532	0.330122	0.56761	0.999987
KSPZV1	1.8x10^6 PFSPZ	delta (post-immunization/pre-immunization baseline	ΔP vs ΔNP	MSRB3	ENSG00000174099	methionine sulfoxide reductase B3 [Source:HGNC Symbol;Acc:HGNC:27375]	0.279478	1.96698	0.33012	0.567612	0.999987
KSPZV1	1.8x10^6 PFSPZ	delta (post-immunization/pre-immunization baseline	ΔP vs ΔNP	B4GALT5	ENSG00000158470	beta-1,4-galactosyltransferase 5 [Source:HGNC Symbol;Acc:HGNC:928]	-0.160438	6.46056	0.330064	0.567644	0.999987
KSPZV1	1.8x10^6 PFSPZ	delta (post-immunization/pre-immunization baseline	ΔP vs ΔNP	CTD-2659N19.10	ENSG00000267062	novel transcript, antisense to PRDX2	0.225521	3.96893	0.330052	0.567651	0.999987
KSPZV1	1.8x10^6 PFSPZ	delta (post-immunization/pre-immunization baseline	ΔP vs ΔNP	SCCPDH	ENSG00000143653	saccharopine dehydrogenase (putative) [Source:HGNC Symbol;Acc:HGNC:24275]	-0.133009	3.26832	0.329962	0.567704	0.999987
KSPZV1	1.8x10^6 PFSPZ	delta (post-immunization/pre-immunization baseline	ΔP vs ΔNP	RMND5A	ENSG00000153561	required for meiotic nuclear division 5 homolog A [Source:HGNC Symbol;Acc:HGNC:25850]	-0.1053	7.91077	0.329926	0.567725	0.999987
KSPZV1	1.8x10^6 PFSPZ	delta (post-immunization/pre-immunization baseline	ΔP vs ΔNP	TTC34	ENSG00000215912	tetratricopeptide repeat domain 34 [Source:HGNC Symbol;Acc:HGNC:34297]	-0.738857	-0.464135	0.331134	0.567814	0.999987
KSPZV1	1.8x10^6 PFSPZ	delta (post-immunization/pre-immunization baseline	ΔP vs ΔNP	LINC02754	ENSG00000251637	long intergenic non-protein coding RNA 2754 [Source:HGNC Symbol;Acc:HGNC:54274]	0.347704	0.978179	0.329769	0.567817	0.999987
KSPZV1	1.8x10^6 PFSPZ	delta (post-immunization/pre-immunization baseline	ΔP vs ΔNP	C4orf50	ENSG00000181215	chromosome 4 open reading frame 50 [Source:HGNC Symbol;Acc:HGNC:33766]	-0.451839	0.585131	0.329817	0.567821	0.999987
KSPZV1	1.8x10^6 PFSPZ	delta (post-immunization/pre-immunization baseline	ΔP vs ΔNP	TMEM67	ENSG00000164953	transmembrane protein 67 [Source:HGNC Symbol;Acc:HGNC:28396]	0.321463	2.10778	0.329647	0.567888	0.999987
KSPZV1	1.8x10^6 PFSPZ	delta (post-immunization/pre-immunization baseline	ΔP vs ΔNP	EYS	ENSG00000188107	eyes shut homolog [Source:HGNC Symbol;Acc:HGNC:21555]	0.241348	4.83754	0.329645	0.56789	0.999987
KSPZV1	1.8x10^6 PFSPZ	delta (post-immunization/pre-immunization baseline	ΔP vs ΔNP	ERI2	ENSG00000196678	ERI1 exoribonuclease family member 2 [Source:HGNC Symbol;Acc:HGNC:30541]	0.217368	2.69962	0.329469	0.567993	0.999987
KSPZV1	1.8x10^6 PFSPZ	delta (post-immunization/pre-immunization baseline	ΔP vs ΔNP	WDR70	ENSG00000082068	WD repeat domain 70 [Source:HGNC Symbol;Acc:HGNC:25495]	-0.112606	4.90017	0.329201	0.56815	0.999987
KSPZV1	1.8x10^6 PFSPZ	delta (post-immunization/pre-immunization baseline	ΔP vs ΔNP	ANXA1	ENSG00000135046	annexin A1 [Source:HGNC Symbol;Acc:HGNC:533]	-0.113428	7.79345	0.329184	0.56816	0.999987
KSPZV1	1.8x10^6 PFSPZ	delta (post-immunization/pre-immunization baseline	ΔP vs ΔNP	TSC1	ENSG00000165699	TSC complex subunit 1 [Source:HGNC Symbol;Acc:HGNC:12362]	-0.0402414	6.01489	0.329143	0.568184	0.999987
KSPZV1	1.8x10^6 PFSPZ	delta (post-immunization/pre-immunization baseline	ΔP vs ΔNP	PRKD2	ENSG00000105287	protein kinase D2 [Source:HGNC Symbol;Acc:HGNC:17293]	-0.106379	7.08805	0.329046	0.568241	0.999987
KSPZV1	1.8x10^6 PFSPZ	delta (post-immunization/pre-immunization baseline	ΔP vs ΔNP	TRAV1-2	ENSG00000256553	T cell receptor alpha variable 1-2 [Source:HGNC Symbol;Acc:HGNC:12102]	-0.417945	-0.635912	0.329088	0.568248	0.999987
KSPZV1	1.8x10^6 PFSPZ	delta (post-immunization/pre-immunization baseline	ΔP vs ΔNP	LRPAP1	ENSG00000163956	LDL receptor related protein associated protein 1 [Source:HGNC Symbol;Acc:HGNC:6701]	-0.0772274	5.24873	0.329031	0.568249	0.999987
KSPZV1	1.8x10^6 PFSPZ	delta (post-immunization/pre-immunization baseline	ΔP vs ΔNP	RP11-563E2.2	ENSG00000250027	novel transcript	-0.266695	0.566393	0.32898	0.568279	0.999987
KSPZV1	1.8x10^6 PFSPZ	delta (post-immunization/pre-immunization baseline	ΔP vs ΔNP	RP11-141B14.2	ENSG00000279957	TEC	0.133521	3.29072	0.328905	0.568323	0.999987
KSPZV1	1.8x10^6 PFSPZ	delta (post-immunization/pre-immunization baseline	ΔP vs ΔNP	WLS	ENSG00000116729	Wnt ligand secretion mediator [Source:HGNC Symbol;Acc:HGNC:30238]	0.26193	3.06163	0.328878	0.568339	0.999987
KSPZV1	1.8x10^6 PFSPZ	delta (post-immunization/pre-immunization baseline	ΔP vs ΔNP	PADI2	ENSG00000117115	peptidyl arginine deiminase 2 [Source:HGNC Symbol;Acc:HGNC:18341]	0.2989	5.68254	0.328908	0.568343	0.999987
KSPZV1	1.8x10^6 PFSPZ	delta (post-immunization/pre-immunization baseline	ΔP vs ΔNP	VTA1	ENSG00000009844	vesicle trafficking 1 [Source:HGNC Symbol;Acc:HGNC:20954]	-0.0610615	6.21494	0.328801	0.568385	0.999987
KSPZV1	1.8x10^6 PFSPZ	delta (post-immunization/pre-immunization baseline	ΔP vs ΔNP	DBNDD2	ENSG00000244274	dysbindin domain containing 2 [Source:HGNC Symbol;Acc:HGNC:15881]	-0.150956	2.63445	0.32877	0.568403	0.999987
KSPZV1	1.8x10^6 PFSPZ	delta (post-immunization/pre-immunization baseline	ΔP vs ΔNP	RAB19	ENSG00000146955	RAB19, member RAS oncogene family [Source:HGNC Symbol;Acc:HGNC:19982]	0.189355	1.55938	0.328594	0.568506	0.999987
KSPZV1	1.8x10^6 PFSPZ	delta (post-immunization/pre-immunization baseline	ΔP vs ΔNP	MID1IP1-AS1	ENSG00000238123	MID1IP1 antisense RNA 1 [Source:HGNC Symbol;Acc:HGNC:40932]	0.25384	0.257951	0.328445	0.568593	0.999987
KSPZV1	1.8x10^6 PFSPZ	delta (post-immunization/pre-immunization baseline	ΔP vs ΔNP	SLC38A1	ENSG00000111371	solute carrier family 38 member 1 [Source:HGNC Symbol;Acc:HGNC:13447]	0.0760652	9.37334	0.328291	0.568684	0.999987
KSPZV1	1.8x10^6 PFSPZ	delta (post-immunization/pre-immunization baseline	ΔP vs ΔNP	TNS4	ENSG00000131746	tensin 4 [Source:HGNC Symbol;Acc:HGNC:24352]	0.593444	-0.118701	0.328371	0.568702	0.999987
KSPZV1	1.8x10^6 PFSPZ	delta (post-immunization/pre-immunization baseline	ΔP vs ΔNP	NFATC1	ENSG00000131196	nuclear factor of activated T cells 1 [Source:HGNC Symbol;Acc:HGNC:7775]	-0.0795964	6.36297	0.327975	0.568869	0.999987
KSPZV1	1.8x10^6 PFSPZ	delta (post-immunization/pre-immunization baseline	ΔP vs ΔNP	XXcos-LUCA11.5	ENSG00000272104	novel protein	-0.172773	0.864831	0.327855	0.56894	0.999987
KSPZV1	1.8x10^6 PFSPZ	delta (post-immunization/pre-immunization baseline	ΔP vs ΔNP	CBX2	ENSG00000173894	chromobox 2 [Source:HGNC Symbol;Acc:HGNC:1552]	-0.319908	1.16364	0.327763	0.568994	0.999987
KSPZV1	1.8x10^6 PFSPZ	delta (post-immunization/pre-immunization baseline	ΔP vs ΔNP	CCDC18-AS1	ENSG00000223745	CCDC18 antisense RNA 1 [Source:HGNC Symbol;Acc:HGNC:52262]	-0.0859166	5.05355	0.327368	0.569226	0.999987
KSPZV1	1.8x10^6 PFSPZ	delta (post-immunization/pre-immunization baseline	ΔP vs ΔNP	RP11-5G9.5	ENSG00000274001	novel transcript, sense intronic to CCDC122	0.533368	-0.182639	0.705316	0.569227	0.999987
KSPZV1	1.8x10^6 PFSPZ	delta (post-immunization/pre-immunization baseline	ΔP vs ΔNP	PPIEL	ENSG00000182109		-0.135058	2.1254	0.327324	0.569252	0.999987
KSPZV1	1.8x10^6 PFSPZ	delta (post-immunization/pre-immunization baseline	ΔP vs ΔNP	HNRNPC	ENSG00000092199	heterogeneous nuclear ribonucleoprotein C [Source:HGNC Symbol;Acc:HGNC:5035]	0.0410977	9.34304	0.32721	0.569319	0.999987
KSPZV1	1.8x10^6 PFSPZ	delta (post-immunization/pre-immunization baseline	ΔP vs ΔNP	CHST1	ENSG00000175264	carbohydrate sulfotransferase 1 [Source:HGNC Symbol;Acc:HGNC:1969]	-1.03595	0.200916	0.328826	0.569358	0.999987
KSPZV1	1.8x10^6 PFSPZ	delta (post-immunization/pre-immunization baseline	ΔP vs ΔNP	CTA-250D10.23	ENSG00000260655		0.0873449	6.21039	0.327132	0.569365	0.999987
KSPZV1	1.8x10^6 PFSPZ	delta (post-immunization/pre-immunization baseline	ΔP vs ΔNP	LMBRD2	ENSG00000164187	LMBR1 domain containing 2 [Source:HGNC Symbol;Acc:HGNC:25287]	-0.094936	6.21287	0.327127	0.569368	0.999987
KSPZV1	1.8x10^6 PFSPZ	delta (post-immunization/pre-immunization baseline	ΔP vs ΔNP	RAMAC	ENSG00000169612	RNA guanine-7 methyltransferase activating subunit [Source:HGNC Symbol;Acc:HGNC:31022]	-0.0653475	3.68462	0.327044	0.569417	0.999987
KSPZV1	1.8x10^6 PFSPZ	delta (post-immunization/pre-immunization baseline	ΔP vs ΔNP	PCED1B-AS1	ENSG00000247774	PCED1B antisense RNA 1 [Source:HGNC Symbol;Acc:HGNC:44166]	0.076693	5.72681	0.326996	0.569446	0.999987
KSPZV1	1.8x10^6 PFSPZ	delta (post-immunization/pre-immunization baseline	ΔP vs ΔNP	RP4-665N4.8	ENSG00000271554	novel transcript, antisense to EIF2C3	0.152539	1.27076	0.326748	0.569591	0.999987
KSPZV1	1.8x10^6 PFSPZ	delta (post-immunization/pre-immunization baseline	ΔP vs ΔNP	KCNMB3	ENSG00000171121	potassium calcium-activated channel subfamily M regulatory beta subunit 3 [Source:HGNC Symbol;Acc:HGNC:6287]	0.166904	5.11247	0.326679	0.569632	0.999987
KSPZV1	1.8x10^6 PFSPZ	delta (post-immunization/pre-immunization baseline	ΔP vs ΔNP	CTC-429P9.3	ENSG00000269044	novel transcript, sense intronic C19orf42	-0.119719	2.98128	0.326651	0.569648	0.999987
KSPZV1	1.8x10^6 PFSPZ	delta (post-immunization/pre-immunization baseline	ΔP vs ΔNP	TRIM5	ENSG00000132256	tripartite motif containing 5 [Source:HGNC Symbol;Acc:HGNC:16276]	0.0895024	5.6363	0.326619	0.569668	0.999987
KSPZV1	1.8x10^6 PFSPZ	delta (post-immunization/pre-immunization baseline	ΔP vs ΔNP	MRNIP	ENSG00000161010	MRN complex interacting protein [Source:HGNC Symbol;Acc:HGNC:30817]	-0.0842932	5.92158	0.326616	0.569669	0.999987
KSPZV1	1.8x10^6 PFSPZ	delta (post-immunization/pre-immunization baseline	ΔP vs ΔNP	DIMT1	ENSG00000086189	DIMT1 rRNA methyltransferase and ribosome maturation factor [Source:HGNC Symbol;Acc:HGNC:30217]	0.0826454	6.27233	0.326548	0.569709	0.999987
KSPZV1	1.8x10^6 PFSPZ	delta (post-immunization/pre-immunization baseline	ΔP vs ΔNP	TTC32-DT	ENSG00000271991	TTC32 divergent transcript [Source:HGNC Symbol;Acc:HGNC:55236]	0.330605	0.294553	0.326454	0.569765	0.999987
KSPZV1	1.8x10^6 PFSPZ	delta (post-immunization/pre-immunization baseline	ΔP vs ΔNP	RP1-30M3.5	ENSG00000272345	novel transcript, antisense to ACOT13	0.118725	2.64109	0.326085	0.569982	0.999987
KSPZV1	1.8x10^6 PFSPZ	delta (post-immunization/pre-immunization baseline	ΔP vs ΔNP	NR2E3	ENSG00000278570	nuclear receptor subfamily 2 group E member 3 [Source:HGNC Symbol;Acc:HGNC:7974]	-0.510862	-0.235429	0.326133	0.570088	0.999987
KSPZV1	1.8x10^6 PFSPZ	delta (post-immunization/pre-immunization baseline	ΔP vs ΔNP	HSD17B4	ENSG00000133835	hydroxysteroid 17-beta dehydrogenase 4 [Source:HGNC Symbol;Acc:HGNC:5213]	-0.0723843	5.79698	0.325891	0.570097	0.999987
KSPZV1	1.8x10^6 PFSPZ	delta (post-immunization/pre-immunization baseline	ΔP vs ΔNP	PROSER1	ENSG00000120685	proline and serine rich 1 [Source:HGNC Symbol;Acc:HGNC:20291]	-0.0477684	6.70968	0.325807	0.570146	0.999987
KSPZV1	1.8x10^6 PFSPZ	delta (post-immunization/pre-immunization baseline	ΔP vs ΔNP	KLK1	ENSG00000167748	kallikrein 1 [Source:HGNC Symbol;Acc:HGNC:6357]	0.271198	1.62787	0.325731	0.570191	0.999987
KSPZV1	1.8x10^6 PFSPZ	delta (post-immunization/pre-immunization baseline	ΔP vs ΔNP	SELENOS	ENSG00000131871	selenoprotein S [Source:HGNC Symbol;Acc:HGNC:30396]	-0.113554	3.90034	0.325667	0.570229	0.999987
KSPZV1	1.8x10^6 PFSPZ	delta (post-immunization/pre-immunization baseline	ΔP vs ΔNP	CTB-59C6.3	ENSG00000268525		-0.139382	2.71825	0.325639	0.570245	0.999987
KSPZV1	1.8x10^6 PFSPZ	delta (post-immunization/pre-immunization baseline	ΔP vs ΔNP	RP11-484L8.1	ENSG00000267764	novel transcript, antisense to CTIF	0.30968	0.42626	0.325638	0.570246	0.999987
KSPZV1	1.8x10^6 PFSPZ	delta (post-immunization/pre-immunization baseline	ΔP vs ΔNP	PARP8	ENSG00000151883	poly(ADP-ribose) polymerase family member 8 [Source:HGNC Symbol;Acc:HGNC:26124]	0.0651391	8.13522	0.325595	0.570272	0.999987
KSPZV1	1.8x10^6 PFSPZ	delta (post-immunization/pre-immunization baseline	ΔP vs ΔNP	RP11-44N11.1	ENSG00000253372	novel transcript	0.162801	1.9257	0.32534	0.570422	0.999987
KSPZV1	1.8x10^6 PFSPZ	delta (post-immunization/pre-immunization baseline	ΔP vs ΔNP	C11orf58	ENSG00000110696	chromosome 11 open reading frame 58 [Source:HGNC Symbol;Acc:HGNC:16990]	0.0626735	7.61837	0.325299	0.570446	0.999987
KSPZV1	1.8x10^6 PFSPZ	delta (post-immunization/pre-immunization baseline	ΔP vs ΔNP	OPLAH	ENSG00000178814	5-oxoprolinase, ATP-hydrolysing [Source:HGNC Symbol;Acc:HGNC:8149]	-0.613468	0.736879	0.32522	0.570558	0.999987
KSPZV1	1.8x10^6 PFSPZ	delta (post-immunization/pre-immunization baseline	ΔP vs ΔNP	EZH2	ENSG00000106462	enhancer of zeste 2 polycomb repressive complex 2 subunit [Source:HGNC Symbol;Acc:HGNC:3527]	-0.0936373	4.44391	0.324688	0.570807	0.999987
KSPZV1	1.8x10^6 PFSPZ	delta (post-immunization/pre-immunization baseline	ΔP vs ΔNP	PLCL2	ENSG00000154822	phospholipase C like 2 [Source:HGNC Symbol;Acc:HGNC:9064]	0.0678301	7.94225	0.324652	0.570829	0.999987
KSPZV1	1.8x10^6 PFSPZ	delta (post-immunization/pre-immunization baseline	ΔP vs ΔNP	OR2A7	ENSG00000243896	olfactory receptor family 2 subfamily A member 7 [Source:HGNC Symbol;Acc:HGNC:8234]	0.419475	0.0264195	0.324507	0.570914	0.999987
KSPZV1	1.8x10^6 PFSPZ	delta (post-immunization/pre-immunization baseline	ΔP vs ΔNP	RP11-227G15.11	ENSG00000278668	novel transcript	0.374848	-0.085804	0.324414	0.57097	0.999987
KSPZV1	1.8x10^6 PFSPZ	delta (post-immunization/pre-immunization baseline	ΔP vs ΔNP	TMUB1	ENSG00000164897	transmembrane and ubiquitin like domain containing 1 [Source:HGNC Symbol;Acc:HGNC:21709]	-0.143133	5.08571	0.324289	0.571044	0.999987
KSPZV1	1.8x10^6 PFSPZ	delta (post-immunization/pre-immunization baseline	ΔP vs ΔNP	CTD-3193O13.13	ENSG00000268149	novel transcript, antisense to MAP2K7	-0.173571	2.32255	0.324254	0.571064	0.999987
KSPZV1	1.8x10^6 PFSPZ	delta (post-immunization/pre-immunization baseline	ΔP vs ΔNP	ZNF280D	ENSG00000137871	zinc finger protein 280D [Source:HGNC Symbol;Acc:HGNC:25953]	0.10648	6.69253	0.324249	0.571067	0.999987
KSPZV1	1.8x10^6 PFSPZ	delta (post-immunization/pre-immunization baseline	ΔP vs ΔNP	GTF2F1	ENSG00000125651	general transcription factor IIF subunit 1 [Source:HGNC Symbol;Acc:HGNC:4652]	-0.0887333	4.3932	0.324146	0.571128	0.999987
KSPZV1	1.8x10^6 PFSPZ	delta (post-immunization/pre-immunization baseline	ΔP vs ΔNP	TMEM120A	ENSG00000189077	transmembrane protein 120A [Source:HGNC Symbol;Acc:HGNC:21697]	-0.141271	3.29658	0.324104	0.571153	0.999987
KSPZV1	1.8x10^6 PFSPZ	delta (post-immunization/pre-immunization baseline	ΔP vs ΔNP	TMED7-TICAM2	ENSG00000251201	TMED7-TICAM2 readthrough [Source:HGNC Symbol;Acc:HGNC:33945]	-0.0548734	5.81582	0.324095	0.571158	0.999987
KSPZV1	1.8x10^6 PFSPZ	delta (post-immunization/pre-immunization baseline	ΔP vs ΔNP	IMMP1L	ENSG00000148950	inner mitochondrial membrane peptidase subunit 1 [Source:HGNC Symbol;Acc:HGNC:26317]	-0.166927	3.00098	0.323898	0.571276	0.999987
KSPZV1	1.8x10^6 PFSPZ	delta (post-immunization/pre-immunization baseline	ΔP vs ΔNP	PHKA2	ENSG00000044446	phosphorylase kinase regulatory subunit alpha 2 [Source:HGNC Symbol;Acc:HGNC:8926]	-0.0546968	5.47709	0.323857	0.5713	0.999987
KSPZV1	1.8x10^6 PFSPZ	delta (post-immunization/pre-immunization baseline	ΔP vs ΔNP	RP5-991C6.4	ENSG00000232031	novel transcript	0.314875	-0.676591	0.323802	0.571332	0.999987
KSPZV1	1.8x10^6 PFSPZ	delta (post-immunization/pre-immunization baseline	ΔP vs ΔNP	NDRG3	ENSG00000101079	NDRG family member 3 [Source:HGNC Symbol;Acc:HGNC:14462]	-0.0614328	5.95072	0.323724	0.571378	0.999987
KSPZV1	1.8x10^6 PFSPZ	delta (post-immunization/pre-immunization baseline	ΔP vs ΔNP	RPL23	ENSG00000125691	ribosomal protein L23 [Source:HGNC Symbol;Acc:HGNC:10316]	0.114816	6.3705	0.323569	0.57147	0.999987
KSPZV1	1.8x10^6 PFSPZ	delta (post-immunization/pre-immunization baseline	ΔP vs ΔNP	ZNF697	ENSG00000143067	zinc finger protein 697 [Source:HGNC Symbol;Acc:HGNC:32034]	0.20085	1.87321	0.323447	0.571543	0.999987
KSPZV1	1.8x10^6 PFSPZ	delta (post-immunization/pre-immunization baseline	ΔP vs ΔNP	RP11-56B16.5	ENSG00000259201	novel transcript, antisense to TMOD3	-0.0806029	3.45124	0.323439	0.571547	0.999987
KSPZV1	1.8x10^6 PFSPZ	delta (post-immunization/pre-immunization baseline	ΔP vs ΔNP	PINK1	ENSG00000158828	PTEN induced kinase 1 [Source:HGNC Symbol;Acc:HGNC:14581]	0.191381	6.32075	0.323308	0.571625	0.999987
KSPZV1	1.8x10^6 PFSPZ	delta (post-immunization/pre-immunization baseline	ΔP vs ΔNP	COG7	ENSG00000168434	component of oligomeric golgi complex 7 [Source:HGNC Symbol;Acc:HGNC:18622]	-0.0623109	4.03747	0.323285	0.571639	0.999987
KSPZV1	1.8x10^6 PFSPZ	delta (post-immunization/pre-immunization baseline	ΔP vs ΔNP	IMPACT	ENSG00000154059	impact RWD domain protein [Source:HGNC Symbol;Acc:HGNC:20387]	0.0563815	4.76063	0.323188	0.571696	0.999987
KSPZV1	1.8x10^6 PFSPZ	delta (post-immunization/pre-immunization baseline	ΔP vs ΔNP	RP11-686D22.4	ENSG00000267547	novel transcript	0.210075	1.48002	0.323167	0.571709	0.999987
KSPZV1	1.8x10^6 PFSPZ	delta (post-immunization/pre-immunization baseline	ΔP vs ΔNP	TLK1	ENSG00000198586	tousled like kinase 1 [Source:HGNC Symbol;Acc:HGNC:11841]	0.0486149	7.68519	0.323022	0.571795	0.999987
KSPZV1	1.8x10^6 PFSPZ	delta (post-immunization/pre-immunization baseline	ΔP vs ΔNP	ZP3	ENSG00000188372	zona pellucida glycoprotein 3 [Source:HGNC Symbol;Acc:HGNC:13189]	-0.283821	0.285679	0.32299	0.571814	0.999987
KSPZV1	1.8x10^6 PFSPZ	delta (post-immunization/pre-immunization baseline	ΔP vs ΔNP	HM13	ENSG00000101294	histocompatibility minor 13 [Source:HGNC Symbol;Acc:HGNC:16435]	0.0667585	7.40304	0.322908	0.571862	0.999987
KSPZV1	1.8x10^6 PFSPZ	delta (post-immunization/pre-immunization baseline	ΔP vs ΔNP	LDLRAD2	ENSG00000187942	low density lipoprotein receptor class A domain containing 2 [Source:HGNC Symbol;Acc:HGNC:32071]	-0.371875	1.20898	0.322862	0.57189	0.999987
KSPZV1	1.8x10^6 PFSPZ	delta (post-immunization/pre-immunization baseline	ΔP vs ΔNP	VOPP1	ENSG00000154978	VOPP1 WW domain binding protein [Source:HGNC Symbol;Acc:HGNC:34518]	-0.0653225	6.40126	0.322765	0.571948	0.999987
KSPZV1	1.8x10^6 PFSPZ	delta (post-immunization/pre-immunization baseline	ΔP vs ΔNP	ZNF354B	ENSG00000178338	zinc finger protein 354B [Source:HGNC Symbol;Acc:HGNC:17197]	0.104573	4.38211	0.322714	0.571978	0.999987
KSPZV1	1.8x10^6 PFSPZ	delta (post-immunization/pre-immunization baseline	ΔP vs ΔNP	ZNF891	ENSG00000214029	zinc finger protein 891 [Source:HGNC Symbol;Acc:HGNC:38709]	0.124405	5.66165	0.32271	0.57198	0.999987
KSPZV1	1.8x10^6 PFSPZ	delta (post-immunization/pre-immunization baseline	ΔP vs ΔNP	DCLRE1C	ENSG00000152457	DNA cross-link repair 1C [Source:HGNC Symbol;Acc:HGNC:17642]	0.0553278	6.02016	0.322415	0.572156	0.999987
KSPZV1	1.8x10^6 PFSPZ	delta (post-immunization/pre-immunization baseline	ΔP vs ΔNP	BICRAL	ENSG00000112624	BRD4 interacting chromatin remodeling complex associated protein like [Source:HGNC Symbol;Acc:HGNC:21111]	-0.0541813	6.82858	0.322399	0.572165	0.999987
KSPZV1	1.8x10^6 PFSPZ	delta (post-immunization/pre-immunization baseline	ΔP vs ΔNP	DSE	ENSG00000111817	dermatan sulfate epimerase [Source:HGNC Symbol;Acc:HGNC:21144]	0.0786183	6.12891	0.322286	0.572232	0.999987
KSPZV1	1.8x10^6 PFSPZ	delta (post-immunization/pre-immunization baseline	ΔP vs ΔNP	CDK3	ENSG00000250506	cyclin dependent kinase 3 [Source:HGNC Symbol;Acc:HGNC:1772]	-0.238286	0.908576	0.322195	0.572286	0.999987
KSPZV1	1.8x10^6 PFSPZ	delta (post-immunization/pre-immunization baseline	ΔP vs ΔNP	PPA1	ENSG00000180817	inorganic pyrophosphatase 1 [Source:HGNC Symbol;Acc:HGNC:9226]	0.0746347	5.43547	0.322134	0.572323	0.999987
KSPZV1	1.8x10^6 PFSPZ	delta (post-immunization/pre-immunization baseline	ΔP vs ΔNP	RP11-405M12.4	ENSG00000273669	novel transcript	-0.230295	0.973195	0.322088	0.57235	0.999987
KSPZV1	1.8x10^6 PFSPZ	delta (post-immunization/pre-immunization baseline	ΔP vs ΔNP	COA6-AS1	ENSG00000231663	COA6 antisense RNA 1 [Source:HGNC Symbol;Acc:HGNC:40825]	0.18197	1.488	0.322079	0.572355	0.999987
KSPZV1	1.8x10^6 PFSPZ	delta (post-immunization/pre-immunization baseline	ΔP vs ΔNP	STX12	ENSG00000117758	syntaxin 12 [Source:HGNC Symbol;Acc:HGNC:11430]	-0.0551042	5.5982	0.321911	0.572455	0.999987
KSPZV1	1.8x10^6 PFSPZ	delta (post-immunization/pre-immunization baseline	ΔP vs ΔNP	RP11-283I3.6	ENSG00000261799	novel transcript	0.104151	4.70304	0.32174	0.572557	0.999987
KSPZV1	1.8x10^6 PFSPZ	delta (post-immunization/pre-immunization baseline	ΔP vs ΔNP	RP11-297B17.3	ENSG00000250850	novel transcript, antisense to PAX5	0.10046	3.19485	0.321655	0.572607	0.999987
KSPZV1	1.8x10^6 PFSPZ	delta (post-immunization/pre-immunization baseline	ΔP vs ΔNP	PDE8B	ENSG00000113231	phosphodiesterase 8B [Source:HGNC Symbol;Acc:HGNC:8794]	0.212614	2.73862	0.321648	0.572612	0.999987
KSPZV1	1.8x10^6 PFSPZ	delta (post-immunization/pre-immunization baseline	ΔP vs ΔNP	CITF22-92A6.2	ENSG00000280424	TEC	-0.5542	0.399012	0.32155	0.572702	0.999987
KSPZV1	1.8x10^6 PFSPZ	delta (post-immunization/pre-immunization baseline	ΔP vs ΔNP	CSF3R	ENSG00000119535	colony stimulating factor 3 receptor [Source:HGNC Symbol;Acc:HGNC:2439]	0.192114	9.34295	0.321439	0.572736	0.999987
KSPZV1	1.8x10^6 PFSPZ	delta (post-immunization/pre-immunization baseline	ΔP vs ΔNP	RP11-762I7.4	ENSG00000257509	novel transcript, sense intronic to SARNP	-0.248247	0.349183	0.321314	0.57281	0.999987
KSPZV1	1.8x10^6 PFSPZ	delta (post-immunization/pre-immunization baseline	ΔP vs ΔNP	ZBP1	ENSG00000124256	Z-DNA binding protein 1 [Source:HGNC Symbol;Acc:HGNC:16176]	0.171645	5.9887	0.321225	0.572864	0.999987
KSPZV1	1.8x10^6 PFSPZ	delta (post-immunization/pre-immunization baseline	ΔP vs ΔNP	COL4A3	ENSG00000169031	collagen type IV alpha 3 chain [Source:HGNC Symbol;Acc:HGNC:2204]	0.400342	1.36592	0.32109	0.572944	0.999987
KSPZV1	1.8x10^6 PFSPZ	delta (post-immunization/pre-immunization baseline	ΔP vs ΔNP	SHH	ENSG00000164690	sonic hedgehog signaling molecule [Source:HGNC Symbol;Acc:HGNC:10848]	0.950489	-0.644928	0.323244	0.572948	0.999987
KSPZV1	1.8x10^6 PFSPZ	delta (post-immunization/pre-immunization baseline	ΔP vs ΔNP	EZR-AS1	ENSG00000233893	EZR antisense RNA 1 [Source:HGNC Symbol;Acc:HGNC:40609]	-0.149136	1.20278	0.321012	0.57299	0.999987
KSPZV1	1.8x10^6 PFSPZ	delta (post-immunization/pre-immunization baseline	ΔP vs ΔNP	PSAT1	ENSG00000135069	phosphoserine aminotransferase 1 [Source:HGNC Symbol;Acc:HGNC:19129]	-0.126683	3.16858	0.320993	0.573002	0.999987
KSPZV1	1.8x10^6 PFSPZ	delta (post-immunization/pre-immunization baseline	ΔP vs ΔNP	UQCC1	ENSG00000101019	ubiquinol-cytochrome c reductase complex assembly factor 1 [Source:HGNC Symbol;Acc:HGNC:15891]	0.0528768	5.30621	0.320981	0.573009	0.999987
KSPZV1	1.8x10^6 PFSPZ	delta (post-immunization/pre-immunization baseline	ΔP vs ΔNP	RNF212	ENSG00000178222	ring finger protein 212 [Source:HGNC Symbol;Acc:HGNC:27729]	-0.309952	1.63212	0.32093	0.573039	0.999987
KSPZV1	1.8x10^6 PFSPZ	delta (post-immunization/pre-immunization baseline	ΔP vs ΔNP	GATD1	ENSG00000177225	glutamine amidotransferase like class 1 domain containing 1 [Source:HGNC Symbol;Acc:HGNC:26616]	-0.117782	3.88083	0.320905	0.573054	0.999987
KSPZV1	1.8x10^6 PFSPZ	delta (post-immunization/pre-immunization baseline	ΔP vs ΔNP	USP3	ENSG00000140455	ubiquitin specific peptidase 3 [Source:HGNC Symbol;Acc:HGNC:12626]	-0.0434428	7.44924	0.32089	0.573063	0.999987
KSPZV1	1.8x10^6 PFSPZ	delta (post-immunization/pre-immunization baseline	ΔP vs ΔNP	FSD1L	ENSG00000106701	fibronectin type III and SPRY domain containing 1 like [Source:HGNC Symbol;Acc:HGNC:13753]	-0.25344	3.4874	0.320837	0.573095	0.999987
KSPZV1	1.8x10^6 PFSPZ	delta (post-immunization/pre-immunization baseline	ΔP vs ΔNP	RPS27A	ENSG00000143947	ribosomal protein S27a [Source:HGNC Symbol;Acc:HGNC:10417]	0.122295	6.64514	0.320743	0.573151	0.999987
KSPZV1	1.8x10^6 PFSPZ	delta (post-immunization/pre-immunization baseline	ΔP vs ΔNP	CENPT	ENSG00000102901	centromere protein T [Source:HGNC Symbol;Acc:HGNC:25787]	-0.103767	4.3679	0.320716	0.573167	0.999987
KSPZV1	1.8x10^6 PFSPZ	delta (post-immunization/pre-immunization baseline	ΔP vs ΔNP	ZNF30	ENSG00000168661	zinc finger protein 30 [Source:HGNC Symbol;Acc:HGNC:13090]	0.138978	2.55292	0.320597	0.573238	0.999987
KSPZV1	1.8x10^6 PFSPZ	delta (post-immunization/pre-immunization baseline	ΔP vs ΔNP	EPB41L4A-DT	ENSG00000278921	EPB41L4A divergent transcript [Source:HGNC Symbol;Acc:HGNC:25643]	-0.754755	-0.623318	0.321182	0.573259	0.999987
KSPZV1	1.8x10^6 PFSPZ	delta (post-immunization/pre-immunization baseline	ΔP vs ΔNP	ZNF497	ENSG00000174586	zinc finger protein 497 [Source:HGNC Symbol;Acc:HGNC:23714]	-0.173994	2.42965	0.320492	0.5733	0.999987
KSPZV1	1.8x10^6 PFSPZ	delta (post-immunization/pre-immunization baseline	ΔP vs ΔNP	ANKRD26	ENSG00000107890	ankyrin repeat domain 26 [Source:HGNC Symbol;Acc:HGNC:29186]	0.144605	5.07144	0.320491	0.573301	0.999987
KSPZV1	1.8x10^6 PFSPZ	delta (post-immunization/pre-immunization baseline	ΔP vs ΔNP	VRK1	ENSG00000100749	VRK serine/threonine kinase 1 [Source:HGNC Symbol;Acc:HGNC:12718]	0.141049	5.94718	0.320451	0.573325	0.999987
KSPZV1	1.8x10^6 PFSPZ	delta (post-immunization/pre-immunization baseline	ΔP vs ΔNP	FAM20A	ENSG00000108950	FAM20A golgi associated secretory pathway pseudokinase [Source:HGNC Symbol;Acc:HGNC:23015]	-0.0996469	4.33773	0.320376	0.57337	0.999987
KSPZV1	1.8x10^6 PFSPZ	delta (post-immunization/pre-immunization baseline	ΔP vs ΔNP	MFRP	ENSG00000259159		-0.930896	-0.550908	0.321658	0.573449	0.999987
KSPZV1	1.8x10^6 PFSPZ	delta (post-immunization/pre-immunization baseline	ΔP vs ΔNP	RP11-815I9.4	ENSG00000264885		0.220274	1.4168	0.320165	0.573496	0.999987
KSPZV1	1.8x10^6 PFSPZ	delta (post-immunization/pre-immunization baseline	ΔP vs ΔNP	RP11-843B15.4	ENSG00000277342	novel transcript, sense intronic to BICD1	-0.284369	0.578173	0.32014	0.573511	0.999987
KSPZV1	1.8x10^6 PFSPZ	delta (post-immunization/pre-immunization baseline	ΔP vs ΔNP	GLYCTK-AS1	ENSG00000242797	GLYCTK antisense RNA 1 [Source:HGNC Symbol;Acc:HGNC:41043]	-0.139303	2.08577	0.32013	0.573517	0.999987
KSPZV1	1.8x10^6 PFSPZ	delta (post-immunization/pre-immunization baseline	ΔP vs ΔNP	C2CD6	ENSG00000155754	C2 calcium dependent domain containing 6 [Source:HGNC Symbol;Acc:HGNC:14438]	0.541969	0.532451	0.320169	0.573558	0.999987
KSPZV1	1.8x10^6 PFSPZ	delta (post-immunization/pre-immunization baseline	ΔP vs ΔNP	WHAMM	ENSG00000156232	WASP homolog associated with actin, golgi membranes and microtubules [Source:HGNC Symbol;Acc:HGNC:30493]	0.0553359	5.53573	0.320045	0.573567	0.999987
KSPZV1	1.8x10^6 PFSPZ	delta (post-immunization/pre-immunization baseline	ΔP vs ΔNP	CSNK2A2	ENSG00000070770	casein kinase 2 alpha 2 [Source:HGNC Symbol;Acc:HGNC:2459]	-0.0367825	6.39963	0.320001	0.573594	0.999987
KSPZV1	1.8x10^6 PFSPZ	delta (post-immunization/pre-immunization baseline	ΔP vs ΔNP	SYT9	ENSG00000170743	synaptotagmin 9 [Source:HGNC Symbol;Acc:HGNC:19265]	-0.480215	-0.103224	0.319886	0.573694	0.999987
KSPZV1	1.8x10^6 PFSPZ	delta (post-immunization/pre-immunization baseline	ΔP vs ΔNP	AC012360.4	ENSG00000235319	novel transcript	0.224199	-0.2716	0.31981	0.573708	0.999987
KSPZV1	1.8x10^6 PFSPZ	delta (post-immunization/pre-immunization baseline	ΔP vs ΔNP	LINC01124	ENSG00000222033	long intergenic non-protein coding RNA 1124 [Source:HGNC Symbol;Acc:HGNC:49270]	-0.859199	-0.632493	0.321635	0.57374	0.999987
KSPZV1	1.8x10^6 PFSPZ	delta (post-immunization/pre-immunization baseline	ΔP vs ΔNP	LINC00216	ENSG00000279636	long intergenic non-protein coding RNA 216 [Source:NCBI gene (formerly Entrezgene);Acc:55451]	-0.137512	3.02874	0.319728	0.573757	0.999987
KSPZV1	1.8x10^6 PFSPZ	delta (post-immunization/pre-immunization baseline	ΔP vs ΔNP	CORO2B	ENSG00000103647	coronin 2B [Source:HGNC Symbol;Acc:HGNC:2256]	-0.139844	3.60129	0.31966	0.573798	0.999987
KSPZV1	1.8x10^6 PFSPZ	delta (post-immunization/pre-immunization baseline	ΔP vs ΔNP	RP11-544I20.2	ENSG00000214770	novel transcript	0.199241	1.08917	0.319655	0.573801	0.999987
KSPZV1	1.8x10^6 PFSPZ	delta (post-immunization/pre-immunization baseline	ΔP vs ΔNP	RP4-530I15.9	ENSG00000232043	novel transcript, antisense to PTPN1	0.064831	4.9096	0.319624	0.573819	0.999987
KSPZV1	1.8x10^6 PFSPZ	delta (post-immunization/pre-immunization baseline	ΔP vs ΔNP	ANKRD13A	ENSG00000076513	ankyrin repeat domain 13A [Source:HGNC Symbol;Acc:HGNC:21268]	-0.0497611	7.81941	0.319602	0.573832	0.999987
KSPZV1	1.8x10^6 PFSPZ	delta (post-immunization/pre-immunization baseline	ΔP vs ΔNP	ZNF213	ENSG00000085644	zinc finger protein 213 [Source:HGNC Symbol;Acc:HGNC:13005]	0.0986156	4.47265	0.319554	0.573861	0.999987
KSPZV1	1.8x10^6 PFSPZ	delta (post-immunization/pre-immunization baseline	ΔP vs ΔNP	MCTP1	ENSG00000175471	multiple C2 and transmembrane domain containing 1 [Source:HGNC Symbol;Acc:HGNC:26183]	-0.113249	5.61411	0.319522	0.57388	0.999987
KSPZV1	1.8x10^6 PFSPZ	delta (post-immunization/pre-immunization baseline	ΔP vs ΔNP	RP11-454E5.4	ENSG00000278126	novel transcript	0.471744	-0.723859	0.319476	0.573908	0.999987
KSPZV1	1.8x10^6 PFSPZ	delta (post-immunization/pre-immunization baseline	ΔP vs ΔNP	TPCN1	ENSG00000186815	two pore segment channel 1 [Source:HGNC Symbol;Acc:HGNC:18182]	-0.0882449	5.2778	0.319366	0.573973	0.999987
KSPZV1	1.8x10^6 PFSPZ	delta (post-immunization/pre-immunization baseline	ΔP vs ΔNP	MICOS10-NBL1	ENSG00000270136	MICOS10-NBL1 readthrough [Source:HGNC Symbol;Acc:HGNC:48338]	0.0841023	3.19893	0.319362	0.573976	0.999987
KSPZV1	1.8x10^6 PFSPZ	delta (post-immunization/pre-immunization baseline	ΔP vs ΔNP	PPP6R3	ENSG00000110075	protein phosphatase 6 regulatory subunit 3 [Source:HGNC Symbol;Acc:HGNC:1173]	0.0550433	8.11404	0.319308	0.574008	0.999987
KSPZV1	1.8x10^6 PFSPZ	delta (post-immunization/pre-immunization baseline	ΔP vs ΔNP	APOBEC3D	ENSG00000243811	apolipoprotein B mRNA editing enzyme catalytic subunit 3D [Source:HGNC Symbol;Acc:HGNC:17354]	-0.0807544	4.64489	0.319307	0.574009	0.999987
KSPZV1	1.8x10^6 PFSPZ	delta (post-immunization/pre-immunization baseline	ΔP vs ΔNP	ELOVL4	ENSG00000118402	ELOVL fatty acid elongase 4 [Source:HGNC Symbol;Acc:HGNC:14415]	0.283482	1.03092	0.319294	0.574016	0.999987
KSPZV1	1.8x10^6 PFSPZ	delta (post-immunization/pre-immunization baseline	ΔP vs ΔNP	RP11-776B3.1	ENSG00000279354	TEC	-0.265641	0.0332238	0.319173	0.574089	0.999987
KSPZV1	1.8x10^6 PFSPZ	delta (post-immunization/pre-immunization baseline	ΔP vs ΔNP	TRAV13-1	ENSG00000211788	T cell receptor alpha variable 13-1 [Source:HGNC Symbol;Acc:HGNC:12108]	0.124146	3.4402	0.319119	0.574121	0.999987
KSPZV1	1.8x10^6 PFSPZ	delta (post-immunization/pre-immunization baseline	ΔP vs ΔNP	CDC25B	ENSG00000101224	cell division cycle 25B [Source:HGNC Symbol;Acc:HGNC:1726]	-0.0854059	6.94621	0.319021	0.57418	0.999987
KSPZV1	1.8x10^6 PFSPZ	delta (post-immunization/pre-immunization baseline	ΔP vs ΔNP	AKR7A2	ENSG00000053371	aldo-keto reductase family 7 member A2 [Source:HGNC Symbol;Acc:HGNC:389]	-0.0856012	4.41818	0.318951	0.574222	0.999987
KSPZV1	1.8x10^6 PFSPZ	delta (post-immunization/pre-immunization baseline	ΔP vs ΔNP	ZNF486	ENSG00000256229	zinc finger protein 486 [Source:HGNC Symbol;Acc:HGNC:20807]	0.0968693	4.75467	0.318843	0.574287	0.999987
KSPZV1	1.8x10^6 PFSPZ	delta (post-immunization/pre-immunization baseline	ΔP vs ΔNP	ARHGEF6	ENSG00000129675	Rac/Cdc42 guanine nucleotide exchange factor 6 [Source:HGNC Symbol;Acc:HGNC:685]	-0.0417222	7.82773	0.318827	0.574296	0.999987
KSPZV1	1.8x10^6 PFSPZ	delta (post-immunization/pre-immunization baseline	ΔP vs ΔNP	SPSB4	ENSG00000175093	splA/ryanodine receptor domain and SOCS box containing 4 [Source:HGNC Symbol;Acc:HGNC:30630]	-0.93627	-0.310255	0.320659	0.57432	0.999987
KSPZV1	1.8x10^6 PFSPZ	delta (post-immunization/pre-immunization baseline	ΔP vs ΔNP	ZNF816	ENSG00000180257	zinc finger protein 816 [Source:HGNC Symbol;Acc:HGNC:26995]	0.088819	4.35245	0.318733	0.574352	0.999987
KSPZV1	1.8x10^6 PFSPZ	delta (post-immunization/pre-immunization baseline	ΔP vs ΔNP	TAX1BP1-AS1	ENSG00000229893	TAX1BP1 antisense RNA 1 [Source:HGNC Symbol;Acc:HGNC:40576]	0.157168	1.31086	0.318655	0.574399	0.999987
KSPZV1	1.8x10^6 PFSPZ	delta (post-immunization/pre-immunization baseline	ΔP vs ΔNP	NIFK	ENSG00000155438	nucleolar protein interacting with the FHA domain of MKI67 [Source:HGNC Symbol;Acc:HGNC:17838]	0.0633325	5.41772	0.318539	0.574469	0.999987
KSPZV1	1.8x10^6 PFSPZ	delta (post-immunization/pre-immunization baseline	ΔP vs ΔNP	RP11-389G6.4	ENSG00000279658	novel transcript, antisense to CRYBG3	-0.285727	-0.124106	0.318489	0.574498	0.999987
KSPZV1	1.8x10^6 PFSPZ	delta (post-immunization/pre-immunization baseline	ΔP vs ΔNP	RP11-108P20.2	ENSG00000267501	novel transcript	-0.261645	-0.0847857	0.318453	0.57452	0.999987
KSPZV1	1.8x10^6 PFSPZ	delta (post-immunization/pre-immunization baseline	ΔP vs ΔNP	HEXD	ENSG00000169660	hexosaminidase D [Source:HGNC Symbol;Acc:HGNC:26307]	-0.103506	4.32389	0.318439	0.574529	0.999987
KSPZV1	1.8x10^6 PFSPZ	delta (post-immunization/pre-immunization baseline	ΔP vs ΔNP	GJA9	ENSG00000131233	gap junction protein alpha 9 [Source:HGNC Symbol;Acc:HGNC:19155]	0.251777	1.80885	0.318429	0.574535	0.999987
KSPZV1	1.8x10^6 PFSPZ	delta (post-immunization/pre-immunization baseline	ΔP vs ΔNP	KY	ENSG00000174611	kyphoscoliosis peptidase [Source:HGNC Symbol;Acc:HGNC:26576]	0.253137	3.40443	0.318266	0.574632	0.999987
KSPZV1	1.8x10^6 PFSPZ	delta (post-immunization/pre-immunization baseline	ΔP vs ΔNP	RALGAPA2	ENSG00000188559	Ral GTPase activating protein catalytic subunit alpha 2 [Source:HGNC Symbol;Acc:HGNC:16207]	0.0577342	7.25088	0.318245	0.574645	0.999987
KSPZV1	1.8x10^6 PFSPZ	delta (post-immunization/pre-immunization baseline	ΔP vs ΔNP	RP11-402L5.1	ENSG00000253539	novel transcript	-0.263791	0.263238	0.318237	0.574649	0.999987
KSPZV1	1.8x10^6 PFSPZ	delta (post-immunization/pre-immunization baseline	ΔP vs ΔNP	KARS1	ENSG00000065427	lysyl-tRNA synthetase 1 [Source:HGNC Symbol;Acc:HGNC:6215]	-0.0448833	7.23345	0.318232	0.574652	0.999987
KSPZV1	1.8x10^6 PFSPZ	delta (post-immunization/pre-immunization baseline	ΔP vs ΔNP	KIFBP	ENSG00000198954	kinesin family binding protein [Source:HGNC Symbol;Acc:HGNC:23419]	0.083581	3.75803	0.318126	0.574716	0.999987
KSPZV1	1.8x10^6 PFSPZ	delta (post-immunization/pre-immunization baseline	ΔP vs ΔNP	KCNH7	ENSG00000184611	potassium voltage-gated channel subfamily H member 7 [Source:HGNC Symbol;Acc:HGNC:18863]	-0.31957	2.25122	0.318094	0.574735	0.999987
KSPZV1	1.8x10^6 PFSPZ	delta (post-immunization/pre-immunization baseline	ΔP vs ΔNP	SWSAP1	ENSG00000173928	SWIM-type zinc finger 7 associated protein 1 [Source:HGNC Symbol;Acc:HGNC:26638]	0.112065	2.96719	0.31805	0.574761	0.999987
KSPZV1	1.8x10^6 PFSPZ	delta (post-immunization/pre-immunization baseline	ΔP vs ΔNP	RP11-443B7.1	ENSG00000238005	novel transcript	0.345636	0.50738	0.317893	0.574856	0.999987
KSPZV1	1.8x10^6 PFSPZ	delta (post-immunization/pre-immunization baseline	ΔP vs ΔNP	DLEC1	ENSG00000008226	DLEC1 cilia and flagella associated protein [Source:HGNC Symbol;Acc:HGNC:2899]	-0.0912419	3.77986	0.31784	0.574888	0.999987
KSPZV1	1.8x10^6 PFSPZ	delta (post-immunization/pre-immunization baseline	ΔP vs ΔNP	PLEKHH3	ENSG00000068137	pleckstrin homology, MyTH4 and FERM domain containing H3 [Source:HGNC Symbol;Acc:HGNC:26105]	-0.858651	-0.39175	0.318616	0.574979	0.999987
KSPZV1	1.8x10^6 PFSPZ	delta (post-immunization/pre-immunization baseline	ΔP vs ΔNP	SALL2	ENSG00000165821	spalt like transcription factor 2 [Source:HGNC Symbol;Acc:HGNC:10526]	0.18853	1.96484	0.317532	0.575073	0.999987
KSPZV1	1.8x10^6 PFSPZ	delta (post-immunization/pre-immunization baseline	ΔP vs ΔNP	INTS9	ENSG00000104299	integrator complex subunit 9 [Source:HGNC Symbol;Acc:HGNC:25592]	0.0660417	4.51933	0.317494	0.575096	0.999987
KSPZV1	1.8x10^6 PFSPZ	delta (post-immunization/pre-immunization baseline	ΔP vs ΔNP	SPATA3-AS1	ENSG00000238062	SPATA3 antisense RNA 1 (head to head) [Source:HGNC Symbol;Acc:HGNC:28013]	-0.619826	-0.0407761	0.317708	0.575099	0.999987
KSPZV1	1.8x10^6 PFSPZ	delta (post-immunization/pre-immunization baseline	ΔP vs ΔNP	LRRC8A	ENSG00000136802	leucine rich repeat containing 8 VRAC subunit A [Source:HGNC Symbol;Acc:HGNC:19027]	-0.102349	5.73013	0.317481	0.575103	0.999987
KSPZV1	1.8x10^6 PFSPZ	delta (post-immunization/pre-immunization baseline	ΔP vs ΔNP	CDK19	ENSG00000155111	cyclin dependent kinase 19 [Source:HGNC Symbol;Acc:HGNC:19338]	-0.0680858	5.72884	0.317469	0.57511	0.999987
KSPZV1	1.8x10^6 PFSPZ	delta (post-immunization/pre-immunization baseline	ΔP vs ΔNP	ILF3-DT	ENSG00000267100	ILF3 divergent transcript [Source:HGNC Symbol;Acc:HGNC:27115]	-0.120423	3.67215	0.317349	0.575183	0.999987
KSPZV1	1.8x10^6 PFSPZ	delta (post-immunization/pre-immunization baseline	ΔP vs ΔNP	NEK6	ENSG00000119408	NIMA related kinase 6 [Source:HGNC Symbol;Acc:HGNC:7749]	0.104281	5.99936	0.31716	0.575296	0.999987
KSPZV1	1.8x10^6 PFSPZ	delta (post-immunization/pre-immunization baseline	ΔP vs ΔNP	RP11-343C2.7	ENSG00000259900	novel protein	-0.134713	2.40336	0.317154	0.575299	0.999987
KSPZV1	1.8x10^6 PFSPZ	delta (post-immunization/pre-immunization baseline	ΔP vs ΔNP	ZNF433	ENSG00000197647	zinc finger protein 433 [Source:HGNC Symbol;Acc:HGNC:20811]	0.148308	3.05488	0.317106	0.575328	0.999987
KSPZV1	1.8x10^6 PFSPZ	delta (post-immunization/pre-immunization baseline	ΔP vs ΔNP	LINC02714	ENSG00000251226	long intergenic non-protein coding RNA 2714 [Source:HGNC Symbol;Acc:HGNC:54231]	-0.841524	-0.156763	0.317809	0.575412	0.999987
KSPZV1	1.8x10^6 PFSPZ	delta (post-immunization/pre-immunization baseline	ΔP vs ΔNP	HADHB	ENSG00000138029	hydroxyacyl-CoA dehydrogenase trifunctional multienzyme complex subunit beta [Source:HGNC Symbol;Acc:HGNC:4803]	-0.0604184	6.19488	0.316961	0.575416	0.999987
KSPZV1	1.8x10^6 PFSPZ	delta (post-immunization/pre-immunization baseline	ΔP vs ΔNP	DNAAF4-CCPG1	ENSG00000261771	DNAAF4-CCPG1 readthrough (NMD candidate) [Source:HGNC Symbol;Acc:HGNC:43019]	0.0860742	6.76763	0.316805	0.57551	0.999987
KSPZV1	1.8x10^6 PFSPZ	delta (post-immunization/pre-immunization baseline	ΔP vs ΔNP	SIN3A	ENSG00000169375	SIN3 transcription regulator family member A [Source:HGNC Symbol;Acc:HGNC:19353]	-0.0559826	7.24534	0.316602	0.575631	0.999987
KSPZV1	1.8x10^6 PFSPZ	delta (post-immunization/pre-immunization baseline	ΔP vs ΔNP	NME7	ENSG00000143156	NME/NM23 family member 7 [Source:HGNC Symbol;Acc:HGNC:20461]	0.173961	2.91105	0.316481	0.575704	0.999987
KSPZV1	1.8x10^6 PFSPZ	delta (post-immunization/pre-immunization baseline	ΔP vs ΔNP	ENC1	ENSG00000171617	ectodermal-neural cortex 1 [Source:HGNC Symbol;Acc:HGNC:3345]	0.115343	4.67273	0.316295	0.575816	0.999987
KSPZV1	1.8x10^6 PFSPZ	delta (post-immunization/pre-immunization baseline	ΔP vs ΔNP	HLX	ENSG00000136630	H2.0 like homeobox [Source:HGNC Symbol;Acc:HGNC:4978]	0.179209	3.88391	0.316295	0.575816	0.999987
KSPZV1	1.8x10^6 PFSPZ	delta (post-immunization/pre-immunization baseline	ΔP vs ΔNP	RASSF4	ENSG00000107551	Ras association domain family member 4 [Source:HGNC Symbol;Acc:HGNC:20793]	-0.108179	5.18185	0.316252	0.575842	0.999987
KSPZV1	1.8x10^6 PFSPZ	delta (post-immunization/pre-immunization baseline	ΔP vs ΔNP	MAP4K3	ENSG00000011566	mitogen-activated protein kinase kinase kinase kinase 3 [Source:HGNC Symbol;Acc:HGNC:6865]	0.085986	4.8558	0.316235	0.575852	0.999987
KSPZV1	1.8x10^6 PFSPZ	delta (post-immunization/pre-immunization baseline	ΔP vs ΔNP	LINC02018	ENSG00000272690	long intergenic non-protein coding RNA 2018 [Source:HGNC Symbol;Acc:HGNC:52853]	0.350351	-0.690357	0.316186	0.575882	0.999987
KSPZV1	1.8x10^6 PFSPZ	delta (post-immunization/pre-immunization baseline	ΔP vs ΔNP	SORBS1	ENSG00000095637	sorbin and SH3 domain containing 1 [Source:HGNC Symbol;Acc:HGNC:14565]	0.400006	1.35667	0.316205	0.575902	0.999987
KSPZV1	1.8x10^6 PFSPZ	delta (post-immunization/pre-immunization baseline	ΔP vs ΔNP	CA3-AS1	ENSG00000253549	CA3 antisense RNA 1 [Source:HGNC Symbol;Acc:HGNC:51657]	0.499778	0.142801	0.316133	0.575914	0.999987
KSPZV1	1.8x10^6 PFSPZ	delta (post-immunization/pre-immunization baseline	ΔP vs ΔNP	DYSF	ENSG00000135636	dysferlin [Source:HGNC Symbol;Acc:HGNC:3097]	-0.25079	6.67709	0.316067	0.575971	0.999987
KSPZV1	1.8x10^6 PFSPZ	delta (post-immunization/pre-immunization baseline	ΔP vs ΔNP	RRP8	ENSG00000132275	ribosomal RNA processing 8 [Source:HGNC Symbol;Acc:HGNC:29030]	0.0623175	5.12834	0.315911	0.576047	0.999987
KSPZV1	1.8x10^6 PFSPZ	delta (post-immunization/pre-immunization baseline	ΔP vs ΔNP	RP11-23P13.4	ENSG00000250379	novel transcript	-0.167005	1.18365	0.315882	0.576065	0.999987
KSPZV1	1.8x10^6 PFSPZ	delta (post-immunization/pre-immunization baseline	ΔP vs ΔNP	ACVR2A	ENSG00000121989	activin A receptor type 2A [Source:HGNC Symbol;Acc:HGNC:173]	0.134586	4.45314	0.315826	0.576099	0.999987
KSPZV1	1.8x10^6 PFSPZ	delta (post-immunization/pre-immunization baseline	ΔP vs ΔNP	CLEC3B	ENSG00000163815	C-type lectin domain family 3 member B [Source:HGNC Symbol;Acc:HGNC:11891]	-0.206839	0.453606	0.315729	0.576157	0.999987
KSPZV1	1.8x10^6 PFSPZ	delta (post-immunization/pre-immunization baseline	ΔP vs ΔNP	NAA50	ENSG00000121579	N-alpha-acetyltransferase 50, NatE catalytic subunit [Source:HGNC Symbol;Acc:HGNC:29533]	-0.0590818	7.37159	0.315559	0.57626	0.999987
KSPZV1	1.8x10^6 PFSPZ	delta (post-immunization/pre-immunization baseline	ΔP vs ΔNP	RP11-571M6.17	ENSG00000270039	novel transcript	0.240088	0.636933	0.315468	0.576314	0.999987
KSPZV1	1.8x10^6 PFSPZ	delta (post-immunization/pre-immunization baseline	ΔP vs ΔNP	LRRC20	ENSG00000172731	leucine rich repeat containing 20 [Source:HGNC Symbol;Acc:HGNC:23421]	-0.327697	0.849589	0.315418	0.576345	0.999987
KSPZV1	1.8x10^6 PFSPZ	delta (post-immunization/pre-immunization baseline	ΔP vs ΔNP	COPB1	ENSG00000129083	COPI coat complex subunit beta 1 [Source:HGNC Symbol;Acc:HGNC:2231]	-0.0610262	7.00605	0.315383	0.576366	0.999987
KSPZV1	1.8x10^6 PFSPZ	delta (post-immunization/pre-immunization baseline	ΔP vs ΔNP	CNOT4	ENSG00000080802	CCR4-NOT transcription complex subunit 4 [Source:HGNC Symbol;Acc:HGNC:7880]	-0.0557343	6.19207	0.31538	0.576367	0.999987
KSPZV1	1.8x10^6 PFSPZ	delta (post-immunization/pre-immunization baseline	ΔP vs ΔNP	RP11-616K22.2	ENSG00000259499	novel transcript	0.397216	-0.386024	0.315346	0.576388	0.999987
KSPZV1	1.8x10^6 PFSPZ	delta (post-immunization/pre-immunization baseline	ΔP vs ΔNP	LINC01002	ENSG00000206082		0.815599	0.303352	0.315943	0.576394	0.999987
KSPZV1	1.8x10^6 PFSPZ	delta (post-immunization/pre-immunization baseline	ΔP vs ΔNP	RP11-51F16.8	ENSG00000125695	novel transcript	-0.0591086	5.4309	0.315309	0.57641	0.999987
KSPZV1	1.8x10^6 PFSPZ	delta (post-immunization/pre-immunization baseline	ΔP vs ΔNP	HSP90AB1	ENSG00000096384	heat shock protein 90 alpha family class B member 1 [Source:HGNC Symbol;Acc:HGNC:5258]	-0.0824602	8.19445	0.31507	0.576555	0.999987
KSPZV1	1.8x10^6 PFSPZ	delta (post-immunization/pre-immunization baseline	ΔP vs ΔNP	RP11-444E17.6	ENSG00000272442	novel protein, TMEM151B-SPATS1 readtrough	-0.429549	-0.217998	0.315105	0.576564	0.999987
KSPZV1	1.8x10^6 PFSPZ	delta (post-immunization/pre-immunization baseline	ΔP vs ΔNP	KMT2D	ENSG00000167548	lysine methyltransferase 2D [Source:HGNC Symbol;Acc:HGNC:7133]	-0.0990754	8.13059	0.314904	0.576655	0.999987
KSPZV1	1.8x10^6 PFSPZ	delta (post-immunization/pre-immunization baseline	ΔP vs ΔNP	CTD-3154N5.1	ENSG00000260919	novel transcript, antisense to CLK3	-0.370375	-0.411043	0.314874	0.576673	0.999987
KSPZV1	1.8x10^6 PFSPZ	delta (post-immunization/pre-immunization baseline	ΔP vs ΔNP	PPID	ENSG00000171497	peptidylprolyl isomerase D [Source:HGNC Symbol;Acc:HGNC:9257]	-0.0699077	4.71708	0.314813	0.576709	0.999987
KSPZV1	1.8x10^6 PFSPZ	delta (post-immunization/pre-immunization baseline	ΔP vs ΔNP	ZBED3-AS1	ENSG00000250802	ZBED3 antisense RNA 1 [Source:HGNC Symbol;Acc:HGNC:44188]	0.4843	-0.669978	0.31515	0.576749	0.999987
KSPZV1	1.8x10^6 PFSPZ	delta (post-immunization/pre-immunization baseline	ΔP vs ΔNP	SSR2	ENSG00000163479	signal sequence receptor subunit 2 [Source:HGNC Symbol;Acc:HGNC:11324]	-0.0552306	7.27417	0.314562	0.576861	0.999987
KSPZV1	1.8x10^6 PFSPZ	delta (post-immunization/pre-immunization baseline	ΔP vs ΔNP	SERAC1	ENSG00000122335	serine active site containing 1 [Source:HGNC Symbol;Acc:HGNC:21061]	0.200267	3.01178	0.314434	0.576938	0.999987
KSPZV1	1.8x10^6 PFSPZ	delta (post-immunization/pre-immunization baseline	ΔP vs ΔNP	ALDOC	ENSG00000109107	aldolase, fructose-bisphosphate C [Source:HGNC Symbol;Acc:HGNC:418]	-0.139181	3.08112	0.314346	0.576992	0.999987
KSPZV1	1.8x10^6 PFSPZ	delta (post-immunization/pre-immunization baseline	ΔP vs ΔNP	RP11-489E7.4	ENSG00000272256	novel transcript, antisense to TMEM66	-0.120031	5.60029	0.31434	0.576995	0.999987
KSPZV1	1.8x10^6 PFSPZ	delta (post-immunization/pre-immunization baseline	ΔP vs ΔNP	DTD1-AS1	ENSG00000233993	DTD1 antisense RNA 1 [Source:HGNC Symbol;Acc:HGNC:40762]	-0.469577	-0.80354	0.314375	0.577038	0.999987
KSPZV1	1.8x10^6 PFSPZ	delta (post-immunization/pre-immunization baseline	ΔP vs ΔNP	EIF4E	ENSG00000151247	eukaryotic translation initiation factor 4E [Source:HGNC Symbol;Acc:HGNC:3287]	0.0673789	6.41285	0.314207	0.577076	0.999987
KSPZV1	1.8x10^6 PFSPZ	delta (post-immunization/pre-immunization baseline	ΔP vs ΔNP	MIR9-1HG	ENSG00000125462	MIR9-1 host gene [Source:HGNC Symbol;Acc:HGNC:30780]	-0.668385	-0.121615	0.315025	0.577084	0.999987
KSPZV1	1.8x10^6 PFSPZ	delta (post-immunization/pre-immunization baseline	ΔP vs ΔNP	ZNF862	ENSG00000106479	zinc finger protein 862 [Source:HGNC Symbol;Acc:HGNC:34519]	0.0607054	5.44557	0.314019	0.577189	0.999987
KSPZV1	1.8x10^6 PFSPZ	delta (post-immunization/pre-immunization baseline	ΔP vs ΔNP	SUSD1	ENSG00000106868	sushi domain containing 1 [Source:HGNC Symbol;Acc:HGNC:25413]	-0.106357	4.89318	0.313942	0.577236	0.999987
KSPZV1	1.8x10^6 PFSPZ	delta (post-immunization/pre-immunization baseline	ΔP vs ΔNP	SCAF11	ENSG00000139218	SR-related CTD associated factor 11 [Source:HGNC Symbol;Acc:HGNC:10784]	-0.0720345	8.77106	0.31392	0.577249	0.999987
KSPZV1	1.8x10^6 PFSPZ	delta (post-immunization/pre-immunization baseline	ΔP vs ΔNP	SESTD1	ENSG00000187231	SEC14 and spectrin domain containing 1 [Source:HGNC Symbol;Acc:HGNC:18379]	-0.105649	6.38008	0.313844	0.577296	0.999987
KSPZV1	1.8x10^6 PFSPZ	delta (post-immunization/pre-immunization baseline	ΔP vs ΔNP	RP11-575A19.2	ENSG00000238246	novel transcript	-0.314848	0.194302	0.313843	0.577296	0.999987
KSPZV1	1.8x10^6 PFSPZ	delta (post-immunization/pre-immunization baseline	ΔP vs ΔNP	TWSG1	ENSG00000128791	twisted gastrulation BMP signaling modulator 1 [Source:HGNC Symbol;Acc:HGNC:12429]	0.113568	3.59121	0.313843	0.577296	0.999987
KSPZV1	1.8x10^6 PFSPZ	delta (post-immunization/pre-immunization baseline	ΔP vs ΔNP	KB-1608C10.2	ENSG00000254307	novel transcript	-0.243137	1.17532	0.313839	0.577298	0.999987
KSPZV1	1.8x10^6 PFSPZ	delta (post-immunization/pre-immunization baseline	ΔP vs ΔNP	NOMO2	ENSG00000185164	NODAL modulator 2 [Source:HGNC Symbol;Acc:HGNC:22652]	-0.151505	3.46244	0.313723	0.577369	0.999987
KSPZV1	1.8x10^6 PFSPZ	delta (post-immunization/pre-immunization baseline	ΔP vs ΔNP	RP11-57H14.5	ENSG00000279315	TEC	0.242661	1.09673	0.313699	0.577383	0.999987
KSPZV1	1.8x10^6 PFSPZ	delta (post-immunization/pre-immunization baseline	ΔP vs ΔNP	ZFP36L2	ENSG00000152518	ZFP36 ring finger protein like 2 [Source:HGNC Symbol;Acc:HGNC:1108]	0.0647449	8.84576	0.313672	0.5774	0.999987
KSPZV1	1.8x10^6 PFSPZ	delta (post-immunization/pre-immunization baseline	ΔP vs ΔNP	STK3	ENSG00000104375	serine/threonine kinase 3 [Source:HGNC Symbol;Acc:HGNC:11406]	0.232701	3.12833	0.313646	0.577415	0.999987
KSPZV1	1.8x10^6 PFSPZ	delta (post-immunization/pre-immunization baseline	ΔP vs ΔNP	MRPS6	ENSG00000243927	mitochondrial ribosomal protein S6 [Source:HGNC Symbol;Acc:HGNC:14051]	-0.0744802	5.33173	0.313634	0.577422	0.999987
KSPZV1	1.8x10^6 PFSPZ	delta (post-immunization/pre-immunization baseline	ΔP vs ΔNP	NGRN	ENSG00000182768	neugrin, neurite outgrowth associated [Source:HGNC Symbol;Acc:HGNC:18077]	0.0467443	5.80081	0.313536	0.577482	0.999987
KSPZV1	1.8x10^6 PFSPZ	delta (post-immunization/pre-immunization baseline	ΔP vs ΔNP	MAP1A	ENSG00000166963	microtubule associated protein 1A [Source:HGNC Symbol;Acc:HGNC:6835]	-0.283729	2.58455	0.31316	0.577709	0.999987
KSPZV1	1.8x10^6 PFSPZ	delta (post-immunization/pre-immunization baseline	ΔP vs ΔNP	DDX11	ENSG00000013573	DEAD/H-box helicase 11 [Source:HGNC Symbol;Acc:HGNC:2736]	-0.243966	3.20039	0.313042	0.577781	0.999987
KSPZV1	1.8x10^6 PFSPZ	delta (post-immunization/pre-immunization baseline	ΔP vs ΔNP	GCFC2	ENSG00000005436	GC-rich sequence DNA-binding factor 2 [Source:HGNC Symbol;Acc:HGNC:1317]	0.0903507	5.43049	0.313026	0.577791	0.999987
KSPZV1	1.8x10^6 PFSPZ	delta (post-immunization/pre-immunization baseline	ΔP vs ΔNP	CFAP298	ENSG00000159079	cilia and flagella associated protein 298 [Source:HGNC Symbol;Acc:HGNC:1301]	-0.0656147	4.36622	0.312972	0.577823	0.999987
KSPZV1	1.8x10^6 PFSPZ	delta (post-immunization/pre-immunization baseline	ΔP vs ΔNP	BEST4	ENSG00000142959	bestrophin 4 [Source:HGNC Symbol;Acc:HGNC:17106]	-0.404489	-0.452361	0.31296	0.577831	0.999987
KSPZV1	1.8x10^6 PFSPZ	delta (post-immunization/pre-immunization baseline	ΔP vs ΔNP	ALDH2	ENSG00000111275	aldehyde dehydrogenase 2 family member [Source:HGNC Symbol;Acc:HGNC:404]	0.152429	4.65094	0.312934	0.577846	0.999987
KSPZV1	1.8x10^6 PFSPZ	delta (post-immunization/pre-immunization baseline	ΔP vs ΔNP	ENPP3	ENSG00000154269	ectonucleotide pyrophosphatase/phosphodiesterase 3 [Source:HGNC Symbol;Acc:HGNC:3358]	0.499333	0.0554358	0.313024	0.577856	0.999987
KSPZV1	1.8x10^6 PFSPZ	delta (post-immunization/pre-immunization baseline	ΔP vs ΔNP	KPNB1	ENSG00000108424	karyopherin subunit beta 1 [Source:HGNC Symbol;Acc:HGNC:6400]	-0.0639531	7.80469	0.312905	0.577864	0.999987
KSPZV1	1.8x10^6 PFSPZ	delta (post-immunization/pre-immunization baseline	ΔP vs ΔNP	COLQ	ENSG00000206561	collagen like tail subunit of asymmetric acetylcholinesterase [Source:HGNC Symbol;Acc:HGNC:2226]	-0.145688	2.26051	0.312878	0.577881	0.999987
KSPZV1	1.8x10^6 PFSPZ	delta (post-immunization/pre-immunization baseline	ΔP vs ΔNP	HOXA-AS2	ENSG00000253552	HOXA cluster antisense RNA 2 [Source:HGNC Symbol;Acc:HGNC:43745]	0.75173	-0.221415	0.31334	0.577881	0.999987
KSPZV1	1.8x10^6 PFSPZ	delta (post-immunization/pre-immunization baseline	ΔP vs ΔNP	ABCB7	ENSG00000131269	ATP binding cassette subfamily B member 7 [Source:HGNC Symbol;Acc:HGNC:48]	-0.0671485	4.41366	0.312834	0.577907	0.999987
KSPZV1	1.8x10^6 PFSPZ	delta (post-immunization/pre-immunization baseline	ΔP vs ΔNP	ADGRD2	ENSG00000180264	adhesion G protein-coupled receptor D2 [Source:HGNC Symbol;Acc:HGNC:18651]	-1.29411	-0.153144	0.315262	0.577975	0.999987
KSPZV1	1.8x10^6 PFSPZ	delta (post-immunization/pre-immunization baseline	ΔP vs ΔNP	HCAR3	ENSG00000255398	hydroxycarboxylic acid receptor 3 [Source:HGNC Symbol;Acc:HGNC:16824]	-0.234765	4.42232	0.312674	0.578004	0.999987
KSPZV1	1.8x10^6 PFSPZ	delta (post-immunization/pre-immunization baseline	ΔP vs ΔNP	HIF1A-AS3	ENSG00000258667	HIF1A antisense RNA 3 [Source:HGNC Symbol;Acc:HGNC:54284]	-0.174216	0.669924	0.312658	0.578014	0.999987
KSPZV1	1.8x10^6 PFSPZ	delta (post-immunization/pre-immunization baseline	ΔP vs ΔNP	IL1RAP	ENSG00000196083	interleukin 1 receptor accessory protein [Source:HGNC Symbol;Acc:HGNC:5995]	0.14739	6.04461	0.31251	0.578103	0.999987
KSPZV1	1.8x10^6 PFSPZ	delta (post-immunization/pre-immunization baseline	ΔP vs ΔNP	LINC02701	ENSG00000250508	long intergenic non-protein coding RNA 2701 [Source:HGNC Symbol;Acc:HGNC:54216]	-0.465402	-0.243406	0.312548	0.578144	0.999987
KSPZV1	1.8x10^6 PFSPZ	delta (post-immunization/pre-immunization baseline	ΔP vs ΔNP	KCNJ5	ENSG00000120457	potassium inwardly rectifying channel subfamily J member 5 [Source:HGNC Symbol;Acc:HGNC:6266]	-0.905243	-0.641222	0.315468	0.578172	0.999987
KSPZV1	1.8x10^6 PFSPZ	delta (post-immunization/pre-immunization baseline	ΔP vs ΔNP	TROAP	ENSG00000135451	trophinin associated protein [Source:HGNC Symbol;Acc:HGNC:12327]	-0.25889	2.75768	0.3123	0.578231	0.999987
KSPZV1	1.8x10^6 PFSPZ	delta (post-immunization/pre-immunization baseline	ΔP vs ΔNP	INTS13	ENSG00000064102	integrator complex subunit 13 [Source:HGNC Symbol;Acc:HGNC:20174]	-0.0660776	5.10362	0.312252	0.57826	0.999987
KSPZV1	1.8x10^6 PFSPZ	delta (post-immunization/pre-immunization baseline	ΔP vs ΔNP	LINC02453	ENSG00000245017	long intergenic non-protein coding RNA 2453 [Source:HGNC Symbol;Acc:HGNC:53392]	0.370087	0.379815	0.312108	0.578348	0.999987
KSPZV1	1.8x10^6 PFSPZ	delta (post-immunization/pre-immunization baseline	ΔP vs ΔNP	AGAP2	ENSG00000135439	ArfGAP with GTPase domain, ankyrin repeat and PH domain 2 [Source:HGNC Symbol;Acc:HGNC:16921]	-0.0923403	5.85899	0.312051	0.578382	0.999987
KSPZV1	1.8x10^6 PFSPZ	delta (post-immunization/pre-immunization baseline	ΔP vs ΔNP	COX6B1	ENSG00000126267	cytochrome c oxidase subunit 6B1 [Source:HGNC Symbol;Acc:HGNC:2280]	0.0899253	4.6889	0.31204	0.578389	0.999987
KSPZV1	1.8x10^6 PFSPZ	delta (post-immunization/pre-immunization baseline	ΔP vs ΔNP	NOL10	ENSG00000115761	nucleolar protein 10 [Source:HGNC Symbol;Acc:HGNC:25862]	0.0595932	5.16045	0.31194	0.57845	0.999987
KSPZV1	1.8x10^6 PFSPZ	delta (post-immunization/pre-immunization baseline	ΔP vs ΔNP	MAML1	ENSG00000161021	mastermind like transcriptional coactivator 1 [Source:HGNC Symbol;Acc:HGNC:13632]	0.0522301	7.18641	0.311933	0.578454	0.999987
KSPZV1	1.8x10^6 PFSPZ	delta (post-immunization/pre-immunization baseline	ΔP vs ΔNP	RP11-500M8.4	ENSG00000256381	novel transcript, sense intronic to RP11-500M8.7	0.39265	-0.711867	0.311728	0.578578	0.999987
KSPZV1	1.8x10^6 PFSPZ	delta (post-immunization/pre-immunization baseline	ΔP vs ΔNP	CRTC3-AS1	ENSG00000259736	CRTC3 antisense RNA 1 [Source:HGNC Symbol;Acc:HGNC:51433]	-0.115743	1.41894	0.311702	0.578595	0.999987
KSPZV1	1.8x10^6 PFSPZ	delta (post-immunization/pre-immunization baseline	ΔP vs ΔNP	ADAMTS17	ENSG00000140470	ADAM metallopeptidase with thrombospondin type 1 motif 17 [Source:HGNC Symbol;Acc:HGNC:17109]	-0.226788	2.19554	0.311603	0.578654	0.999987
KSPZV1	1.8x10^6 PFSPZ	delta (post-immunization/pre-immunization baseline	ΔP vs ΔNP	RABGGTB	ENSG00000137955	Rab geranylgeranyltransferase subunit beta [Source:HGNC Symbol;Acc:HGNC:9796]	0.0924823	5.87786	0.311601	0.578655	0.999987
KSPZV1	1.8x10^6 PFSPZ	delta (post-immunization/pre-immunization baseline	ΔP vs ΔNP	RP11-190A12.9	ENSG00000279430	novel transcript	-0.313056	-0.219976	0.311429	0.57876	0.999987
KSPZV1	1.8x10^6 PFSPZ	delta (post-immunization/pre-immunization baseline	ΔP vs ΔNP	GNAQ	ENSG00000156052	G protein subunit alpha q [Source:HGNC Symbol;Acc:HGNC:4390]	0.091202	7.33685	0.3114	0.578778	0.999987
KSPZV1	1.8x10^6 PFSPZ	delta (post-immunization/pre-immunization baseline	ΔP vs ΔNP	AC093620.5	ENSG00000241269	novel transcript	-0.43791	-0.0315569	0.311357	0.578835	0.999987
KSPZV1	1.8x10^6 PFSPZ	delta (post-immunization/pre-immunization baseline	ΔP vs ΔNP	SCRN3	ENSG00000144306	secernin 3 [Source:HGNC Symbol;Acc:HGNC:30382]	0.0852152	4.65231	0.311216	0.57889	0.999987
KSPZV1	1.8x10^6 PFSPZ	delta (post-immunization/pre-immunization baseline	ΔP vs ΔNP	SLC30A4	ENSG00000104154	solute carrier family 30 member 4 [Source:HGNC Symbol;Acc:HGNC:11015]	0.101462	5.04323	0.31114	0.578936	0.999987
KSPZV1	1.8x10^6 PFSPZ	delta (post-immunization/pre-immunization baseline	ΔP vs ΔNP	PODNL1	ENSG00000132000	podocan like 1 [Source:HGNC Symbol;Acc:HGNC:26275]	-0.843193	-0.465075	0.312172	0.578963	0.999987
KSPZV1	1.8x10^6 PFSPZ	delta (post-immunization/pre-immunization baseline	ΔP vs ΔNP	OLA1	ENSG00000138430	Obg like ATPase 1 [Source:HGNC Symbol;Acc:HGNC:28833]	0.064682	5.16446	0.311037	0.578999	0.999987
KSPZV1	1.8x10^6 PFSPZ	delta (post-immunization/pre-immunization baseline	ΔP vs ΔNP	BTBD18	ENSG00000233436	BTB domain containing 18 [Source:HGNC Symbol;Acc:HGNC:37214]	-0.102865	3.19537	0.310999	0.579022	0.999987
KSPZV1	1.8x10^6 PFSPZ	delta (post-immunization/pre-immunization baseline	ΔP vs ΔNP	LINC00846	ENSG00000186842		-0.487327	-0.723462	0.311272	0.579059	0.999987
KSPZV1	1.8x10^6 PFSPZ	delta (post-immunization/pre-immunization baseline	ΔP vs ΔNP	CTC-529I10.1	ENSG00000275413	novel transcript, antisense to TTC19	0.161911	2.14998	0.310896	0.579085	0.999987
KSPZV1	1.8x10^6 PFSPZ	delta (post-immunization/pre-immunization baseline	ΔP vs ΔNP	ZDHHC4	ENSG00000136247	zinc finger DHHC-type palmitoyltransferase 4 [Source:HGNC Symbol;Acc:HGNC:18471]	-0.113425	4.01488	0.310744	0.579177	0.999987
KSPZV1	1.8x10^6 PFSPZ	delta (post-immunization/pre-immunization baseline	ΔP vs ΔNP	RP11-706O15.3	ENSG00000234449		1.07151	2.47976	0.311498	0.579202	0.999987
KSPZV1	1.8x10^6 PFSPZ	delta (post-immunization/pre-immunization baseline	ΔP vs ΔNP	RSU1	ENSG00000148484	Ras suppressor protein 1 [Source:HGNC Symbol;Acc:HGNC:10464]	0.101298	6.95219	0.310701	0.579203	0.999987
KSPZV1	1.8x10^6 PFSPZ	delta (post-immunization/pre-immunization baseline	ΔP vs ΔNP	RP11-676J12.9	ENSG00000277491	novel transcript	0.300436	0.740397	0.310672	0.579221	0.999987
KSPZV1	1.8x10^6 PFSPZ	delta (post-immunization/pre-immunization baseline	ΔP vs ΔNP	NLRP14	ENSG00000158077	NLR family pyrin domain containing 14 [Source:HGNC Symbol;Acc:HGNC:22939]	-0.574761	-0.817351	0.311214	0.579254	0.999987
KSPZV1	1.8x10^6 PFSPZ	delta (post-immunization/pre-immunization baseline	ΔP vs ΔNP	RDH16	ENSG00000139547	retinol dehydrogenase 16 [Source:HGNC Symbol;Acc:HGNC:29674]	-0.565966	-0.570689	0.310787	0.579317	0.999987
KSPZV1	1.8x10^6 PFSPZ	delta (post-immunization/pre-immunization baseline	ΔP vs ΔNP	CD83	ENSG00000112149	CD83 molecule [Source:HGNC Symbol;Acc:HGNC:1703]	-0.089729	3.70022	0.31047	0.579344	0.999987
KSPZV1	1.8x10^6 PFSPZ	delta (post-immunization/pre-immunization baseline	ΔP vs ΔNP	DOCK1	ENSG00000150760	dedicator of cytokinesis 1 [Source:HGNC Symbol;Acc:HGNC:2987]	-0.456856	0.111836	0.310524	0.579374	0.999987
KSPZV1	1.8x10^6 PFSPZ	delta (post-immunization/pre-immunization baseline	ΔP vs ΔNP	ST6GALNAC6	ENSG00000160408	ST6 N-acetylgalactosaminide alpha-2,6-sialyltransferase 6 [Source:HGNC Symbol;Acc:HGNC:23364]	-0.0820871	5.61597	0.31034	0.579424	0.999987
KSPZV1	1.8x10^6 PFSPZ	delta (post-immunization/pre-immunization baseline	ΔP vs ΔNP	PPHLN1	ENSG00000134283	periphilin 1 [Source:HGNC Symbol;Acc:HGNC:19369]	0.0651162	7.35647	0.310298	0.579449	0.999987
KSPZV1	1.8x10^6 PFSPZ	delta (post-immunization/pre-immunization baseline	ΔP vs ΔNP	AP002954.4	ENSG00000255422	novel transcript	-0.0735291	3.15337	0.310161	0.579533	0.999987
KSPZV1	1.8x10^6 PFSPZ	delta (post-immunization/pre-immunization baseline	ΔP vs ΔNP	ROR1	ENSG00000185483	receptor tyrosine kinase like orphan receptor 1 [Source:HGNC Symbol;Acc:HGNC:10256]	0.254002	1.95912	0.310074	0.579585	0.999987
KSPZV1	1.8x10^6 PFSPZ	delta (post-immunization/pre-immunization baseline	ΔP vs ΔNP	AC055764.1	ENSG00000234136	novel transcript	-0.22483	0.124112	0.310051	0.5796	0.999987
KSPZV1	1.8x10^6 PFSPZ	delta (post-immunization/pre-immunization baseline	ΔP vs ΔNP	GEMIN7-AS1	ENSG00000267348	GEMIN7 antisense RNA 1 [Source:HGNC Symbol;Acc:HGNC:53773]	-0.0862811	3.38048	0.310001	0.57963	0.999987
KSPZV1	1.8x10^6 PFSPZ	delta (post-immunization/pre-immunization baseline	ΔP vs ΔNP	UBA6	ENSG00000033178	ubiquitin like modifier activating enzyme 6 [Source:HGNC Symbol;Acc:HGNC:25581]	-0.102025	6.95692	0.309915	0.579682	0.999987
KSPZV1	1.8x10^6 PFSPZ	delta (post-immunization/pre-immunization baseline	ΔP vs ΔNP	RP11-219O3.2	ENSG00000255060	novel transcript	-0.293932	0.54576	0.309728	0.579796	0.999987
KSPZV1	1.8x10^6 PFSPZ	delta (post-immunization/pre-immunization baseline	ΔP vs ΔNP	ZNF420	ENSG00000197050	zinc finger protein 420 [Source:HGNC Symbol;Acc:HGNC:20649]	0.135133	3.81084	0.309684	0.579823	0.999987
KSPZV1	1.8x10^6 PFSPZ	delta (post-immunization/pre-immunization baseline	ΔP vs ΔNP	UBL3	ENSG00000122042	ubiquitin like 3 [Source:HGNC Symbol;Acc:HGNC:12504]	-0.0506719	6.74002	0.309576	0.57989	0.999987
KSPZV1	1.8x10^6 PFSPZ	delta (post-immunization/pre-immunization baseline	ΔP vs ΔNP	UCP3	ENSG00000175564	uncoupling protein 3 [Source:HGNC Symbol;Acc:HGNC:12519]	-0.169494	2.39216	0.309549	0.579906	0.999987
KSPZV1	1.8x10^6 PFSPZ	delta (post-immunization/pre-immunization baseline	ΔP vs ΔNP	SRRM3	ENSG00000177679	serine/arginine repetitive matrix 3 [Source:HGNC Symbol;Acc:HGNC:26729]	-1.29311	-0.289023	0.311743	0.579912	0.999987
KSPZV1	1.8x10^6 PFSPZ	delta (post-immunization/pre-immunization baseline	ΔP vs ΔNP	AP001442.2	ENSG00000233783	novel transcript	-0.231033	1.82006	0.309414	0.579988	0.999987
KSPZV1	1.8x10^6 PFSPZ	delta (post-immunization/pre-immunization baseline	ΔP vs ΔNP	RPS6KA5	ENSG00000100784	ribosomal protein S6 kinase A5 [Source:HGNC Symbol;Acc:HGNC:10434]	0.0823484	6.66862	0.309327	0.580042	0.999987
KSPZV1	1.8x10^6 PFSPZ	delta (post-immunization/pre-immunization baseline	ΔP vs ΔNP	ADGRL1-AS1	ENSG00000267169	ADGRL1 antisense RNA 1 [Source:HGNC Symbol;Acc:HGNC:55309]	-0.0906292	3.0292	0.309307	0.580054	0.999987
KSPZV1	1.8x10^6 PFSPZ	delta (post-immunization/pre-immunization baseline	ΔP vs ΔNP	RNASE4	ENSG00000258818	ribonuclease A family member 4 [Source:HGNC Symbol;Acc:HGNC:10047]	0.193905	1.32646	0.309276	0.580072	0.999987
KSPZV1	1.8x10^6 PFSPZ	delta (post-immunization/pre-immunization baseline	ΔP vs ΔNP	AC010287.1	ENSG00000279816		0.155616	1.53582	0.309246	0.580091	0.999987
KSPZV1	1.8x10^6 PFSPZ	delta (post-immunization/pre-immunization baseline	ΔP vs ΔNP	SMC2	ENSG00000136824	structural maintenance of chromosomes 2 [Source:HGNC Symbol;Acc:HGNC:14011]	-0.116782	5.45308	0.309187	0.580127	0.999987
KSPZV1	1.8x10^6 PFSPZ	delta (post-immunization/pre-immunization baseline	ΔP vs ΔNP	NRGN	ENSG00000154146	neurogranin [Source:HGNC Symbol;Acc:HGNC:8000]	0.324449	7.3152	0.309206	0.580136	0.999987
KSPZV1	1.8x10^6 PFSPZ	delta (post-immunization/pre-immunization baseline	ΔP vs ΔNP	ECH1	ENSG00000104823	enoyl-CoA hydratase 1 [Source:HGNC Symbol;Acc:HGNC:3149]	-0.0719698	6.11955	0.30904	0.580217	0.999987
KSPZV1	1.8x10^6 PFSPZ	delta (post-immunization/pre-immunization baseline	ΔP vs ΔNP	LANCL1	ENSG00000115365	LanC like 1 [Source:HGNC Symbol;Acc:HGNC:6508]	-0.0862759	5.89791	0.309032	0.580222	0.999987
KSPZV1	1.8x10^6 PFSPZ	delta (post-immunization/pre-immunization baseline	ΔP vs ΔNP	CA1	ENSG00000133742	carbonic anhydrase 1 [Source:HGNC Symbol;Acc:HGNC:1368]	0.518723	7.76635	0.309136	0.580238	0.999987
KSPZV1	1.8x10^6 PFSPZ	delta (post-immunization/pre-immunization baseline	ΔP vs ΔNP	RP11-307L3.4	ENSG00000233367	novel transcript	0.18239	1.34944	0.308954	0.580269	0.999987
KSPZV1	1.8x10^6 PFSPZ	delta (post-immunization/pre-immunization baseline	ΔP vs ΔNP	EAPP	ENSG00000129518	E2F associated phosphoprotein [Source:HGNC Symbol;Acc:HGNC:19312]	0.049057	5.41912	0.308907	0.580298	0.999987
KSPZV1	1.8x10^6 PFSPZ	delta (post-immunization/pre-immunization baseline	ΔP vs ΔNP	CCNL2	ENSG00000221978	cyclin L2 [Source:HGNC Symbol;Acc:HGNC:20570]	-0.050439	6.33514	0.30886	0.580327	0.999987
KSPZV1	1.8x10^6 PFSPZ	delta (post-immunization/pre-immunization baseline	ΔP vs ΔNP	ISG15	ENSG00000187608	ISG15 ubiquitin like modifier [Source:HGNC Symbol;Acc:HGNC:4053]	-0.361036	5.6982	0.308668	0.580464	0.999987
KSPZV1	1.8x10^6 PFSPZ	delta (post-immunization/pre-immunization baseline	ΔP vs ΔNP	SAMD15	ENSG00000100583	sterile alpha motif domain containing 15 [Source:HGNC Symbol;Acc:HGNC:18631]	0.362702	-0.580942	0.308903	0.580503	0.999987
KSPZV1	1.8x10^6 PFSPZ	delta (post-immunization/pre-immunization baseline	ΔP vs ΔNP	TRDC	ENSG00000211829	T cell receptor delta constant [Source:HGNC Symbol;Acc:HGNC:12253]	-0.132934	5.86395	0.308564	0.580508	0.999987
KSPZV1	1.8x10^6 PFSPZ	delta (post-immunization/pre-immunization baseline	ΔP vs ΔNP	SFI1	ENSG00000198089	SFI1 centrin binding protein [Source:HGNC Symbol;Acc:HGNC:29064]	-0.0596043	5.88425	0.308279	0.580682	0.999987
KSPZV1	1.8x10^6 PFSPZ	delta (post-immunization/pre-immunization baseline	ΔP vs ΔNP	FAM149B1	ENSG00000138286	family with sequence similarity 149 member B1 [Source:HGNC Symbol;Acc:HGNC:29162]	0.0670008	5.78039	0.30825	0.5807	0.999987
KSPZV1	1.8x10^6 PFSPZ	delta (post-immunization/pre-immunization baseline	ΔP vs ΔNP	SNX20	ENSG00000167208	sorting nexin 20 [Source:HGNC Symbol;Acc:HGNC:30390]	0.07652	7.55675	0.308218	0.58072	0.999987
KSPZV1	1.8x10^6 PFSPZ	delta (post-immunization/pre-immunization baseline	ΔP vs ΔNP	GPN1	ENSG00000198522	GPN-loop GTPase 1 [Source:HGNC Symbol;Acc:HGNC:17030]	0.0499711	5.35362	0.308041	0.580828	0.999987
KSPZV1	1.8x10^6 PFSPZ	delta (post-immunization/pre-immunization baseline	ΔP vs ΔNP	RP11-485O10.3	ENSG00000259700	novel transcript, antisense to CEP152	0.339663	-0.126162	0.308039	0.580829	0.999987
KSPZV1	1.8x10^6 PFSPZ	delta (post-immunization/pre-immunization baseline	ΔP vs ΔNP	CTA-445C9.15	ENSG00000260065		-0.116332	4.25776	0.308024	0.580839	0.999987
KSPZV1	1.8x10^6 PFSPZ	delta (post-immunization/pre-immunization baseline	ΔP vs ΔNP	EML5	ENSG00000165521	EMAP like 5 [Source:HGNC Symbol;Acc:HGNC:18197]	0.166383	4.1319	0.307984	0.580863	0.999987
KSPZV1	1.8x10^6 PFSPZ	delta (post-immunization/pre-immunization baseline	ΔP vs ΔNP	CNIH4	ENSG00000143771	cornichon family AMPA receptor auxiliary protein 4 [Source:HGNC Symbol;Acc:HGNC:25013]	0.0612991	5.48611	0.307959	0.580879	0.999987
KSPZV1	1.8x10^6 PFSPZ	delta (post-immunization/pre-immunization baseline	ΔP vs ΔNP	MME-AS1	ENSG00000240666	MME antisense RNA 1 [Source:HGNC Symbol;Acc:HGNC:40376]	-0.320055	0.695364	0.307893	0.580919	0.999987
KSPZV1	1.8x10^6 PFSPZ	delta (post-immunization/pre-immunization baseline	ΔP vs ΔNP	IFITM3	ENSG00000142089	interferon induced transmembrane protein 3 [Source:HGNC Symbol;Acc:HGNC:5414]	-0.222428	8.81543	0.307864	0.580945	0.999987
KSPZV1	1.8x10^6 PFSPZ	delta (post-immunization/pre-immunization baseline	ΔP vs ΔNP	SPRN	ENSG00000203772	shadow of prion protein [Source:HGNC Symbol;Acc:HGNC:16871]	-0.174631	2.13735	0.307702	0.581036	0.999987
KSPZV1	1.8x10^6 PFSPZ	delta (post-immunization/pre-immunization baseline	ΔP vs ΔNP	RP11-1148L6.9	ENSG00000204620	novel transcript, antisense to RBM3	-0.12495	1.73801	0.307611	0.581092	0.999987
KSPZV1	1.8x10^6 PFSPZ	delta (post-immunization/pre-immunization baseline	ΔP vs ΔNP	ITGB5	ENSG00000082781	integrin subunit beta 5 [Source:HGNC Symbol;Acc:HGNC:6160]	0.341317	3.31917	0.307481	0.581171	0.999987
KSPZV1	1.8x10^6 PFSPZ	delta (post-immunization/pre-immunization baseline	ΔP vs ΔNP	SEC24D	ENSG00000150961	SEC24 homolog D, COPII coat complex component [Source:HGNC Symbol;Acc:HGNC:10706]	-0.0833608	6.17548	0.307451	0.58119	0.999987
KSPZV1	1.8x10^6 PFSPZ	delta (post-immunization/pre-immunization baseline	ΔP vs ΔNP	FAS	ENSG00000026103	Fas cell surface death receptor [Source:HGNC Symbol;Acc:HGNC:11920]	0.109163	5.92851	0.307445	0.581193	0.999987
KSPZV1	1.8x10^6 PFSPZ	delta (post-immunization/pre-immunization baseline	ΔP vs ΔNP	LINC02324	ENSG00000255002	long intergenic non-protein coding RNA 2324 [Source:HGNC Symbol;Acc:HGNC:53244]	0.465499	-0.474495	0.307452	0.581252	0.999987
KSPZV1	1.8x10^6 PFSPZ	delta (post-immunization/pre-immunization baseline	ΔP vs ΔNP	GALT	ENSG00000213930	galactose-1-phosphate uridylyltransferase [Source:HGNC Symbol;Acc:HGNC:4135]	0.0654618	4.87285	0.307323	0.581268	0.999987
KSPZV1	1.8x10^6 PFSPZ	delta (post-immunization/pre-immunization baseline	ΔP vs ΔNP	CD160	ENSG00000117281	CD160 molecule [Source:HGNC Symbol;Acc:HGNC:17013]	-0.16903	4.63242	0.307201	0.581343	0.999987
KSPZV1	1.8x10^6 PFSPZ	delta (post-immunization/pre-immunization baseline	ΔP vs ΔNP	SRPRB	ENSG00000144867	SRP receptor subunit beta [Source:HGNC Symbol;Acc:HGNC:24085]	0.0685534	5.1056	0.307149	0.581375	0.999987
KSPZV1	1.8x10^6 PFSPZ	delta (post-immunization/pre-immunization baseline	ΔP vs ΔNP	RP11-173A16.1	ENSG00000267560	novel transcript, antisense to KIAA1468	-0.234706	0.465428	0.30706	0.58143	0.999987
KSPZV1	1.8x10^6 PFSPZ	delta (post-immunization/pre-immunization baseline	ΔP vs ΔNP	H4C15	ENSG00000270276	H4 clustered histone 15 [Source:HGNC Symbol;Acc:HGNC:29607]	0.501515	-0.826414	0.307048	0.5815	0.999987
KSPZV1	1.8x10^6 PFSPZ	delta (post-immunization/pre-immunization baseline	ΔP vs ΔNP	KANSL2	ENSG00000139620	KAT8 regulatory NSL complex subunit 2 [Source:HGNC Symbol;Acc:HGNC:26024]	-0.0520794	4.81756	0.306865	0.581549	0.999987
KSPZV1	1.8x10^6 PFSPZ	delta (post-immunization/pre-immunization baseline	ΔP vs ΔNP	AC004158.3	ENSG00000260664	novel transcript	0.389207	0.413213	0.306804	0.581618	0.999987
KSPZV1	1.8x10^6 PFSPZ	delta (post-immunization/pre-immunization baseline	ΔP vs ΔNP	RP11-242D8.1	ENSG00000267002	novel transcript	-0.0824754	2.78316	0.306693	0.581655	0.999987
KSPZV1	1.8x10^6 PFSPZ	delta (post-immunization/pre-immunization baseline	ΔP vs ΔNP	STARD8	ENSG00000130052	StAR related lipid transfer domain containing 8 [Source:HGNC Symbol;Acc:HGNC:19161]	-0.224419	2.46225	0.306329	0.581879	0.999987
KSPZV1	1.8x10^6 PFSPZ	delta (post-immunization/pre-immunization baseline	ΔP vs ΔNP	COMMD8	ENSG00000169019	COMM domain containing 8 [Source:HGNC Symbol;Acc:HGNC:26036]	0.158963	4.36136	0.306287	0.581905	0.999987
KSPZV1	1.8x10^6 PFSPZ	delta (post-immunization/pre-immunization baseline	ΔP vs ΔNP	TESMIN	ENSG00000132749	testis expressed metallothionein like protein [Source:HGNC Symbol;Acc:HGNC:7446]	0.154946	1.92839	0.306156	0.581985	0.999987
KSPZV1	1.8x10^6 PFSPZ	delta (post-immunization/pre-immunization baseline	ΔP vs ΔNP	ZBED6	ENSG00000257315	zinc finger BED-type containing 6 [Source:HGNC Symbol;Acc:HGNC:33273]	0.0606116	6.86867	0.306047	0.582052	0.999987
KSPZV1	1.8x10^6 PFSPZ	delta (post-immunization/pre-immunization baseline	ΔP vs ΔNP	LOXL4	ENSG00000138131	lysyl oxidase like 4 [Source:HGNC Symbol;Acc:HGNC:17171]	-0.0932395	3.0568	0.306042	0.582055	0.999987
KSPZV1	1.8x10^6 PFSPZ	delta (post-immunization/pre-immunization baseline	ΔP vs ΔNP	VASH2	ENSG00000143494	vasohibin 2 [Source:HGNC Symbol;Acc:HGNC:25723]	0.147011	3.31512	0.30604	0.582056	0.999987
KSPZV1	1.8x10^6 PFSPZ	delta (post-immunization/pre-immunization baseline	ΔP vs ΔNP	RAB33A	ENSG00000134594	RAB33A, member RAS oncogene family [Source:HGNC Symbol;Acc:HGNC:9773]	-0.157927	2.31133	0.30589	0.582149	0.999987
KSPZV1	1.8x10^6 PFSPZ	delta (post-immunization/pre-immunization baseline	ΔP vs ΔNP	RP11-288A5.2	ENSG00000279725	TEC	0.928731	-0.432364	0.307914	0.582155	0.999987
KSPZV1	1.8x10^6 PFSPZ	delta (post-immunization/pre-immunization baseline	ΔP vs ΔNP	TRPM4	ENSG00000130529	transient receptor potential cation channel subfamily M member 4 [Source:HGNC Symbol;Acc:HGNC:17993]	-0.605531	0.357948	0.305998	0.582246	0.999987
KSPZV1	1.8x10^6 PFSPZ	delta (post-immunization/pre-immunization baseline	ΔP vs ΔNP	STPG4	ENSG00000239605	sperm-tail PG-rich repeat containing 4 [Source:HGNC Symbol;Acc:HGNC:26850]	0.158685	1.46924	0.305671	0.582284	0.999987
KSPZV1	1.8x10^6 PFSPZ	delta (post-immunization/pre-immunization baseline	ΔP vs ΔNP	SRSF12	ENSG00000154548	serine and arginine rich splicing factor 12 [Source:HGNC Symbol;Acc:HGNC:21220]	0.219556	3.29962	0.305662	0.582289	0.999987
KSPZV1	1.8x10^6 PFSPZ	delta (post-immunization/pre-immunization baseline	ΔP vs ΔNP	GPR137	ENSG00000173264	G protein-coupled receptor 137 [Source:HGNC Symbol;Acc:HGNC:24300]	-0.116213	3.68984	0.305656	0.582292	0.999987
KSPZV1	1.8x10^6 PFSPZ	delta (post-immunization/pre-immunization baseline	ΔP vs ΔNP	STXBP2	ENSG00000076944	syntaxin binding protein 2 [Source:HGNC Symbol;Acc:HGNC:11445]	-0.152283	5.9821	0.305503	0.582387	0.999987
KSPZV1	1.8x10^6 PFSPZ	delta (post-immunization/pre-immunization baseline	ΔP vs ΔNP	NPEPPS	ENSG00000141279	aminopeptidase puromycin sensitive [Source:HGNC Symbol;Acc:HGNC:7900]	-0.0549251	7.01558	0.305487	0.582397	0.999987
KSPZV1	1.8x10^6 PFSPZ	delta (post-immunization/pre-immunization baseline	ΔP vs ΔNP	CCDC18	ENSG00000122483	coiled-coil domain containing 18 [Source:HGNC Symbol;Acc:HGNC:30370]	0.0631991	5.8006	0.305391	0.582456	0.999987
KSPZV1	1.8x10^6 PFSPZ	delta (post-immunization/pre-immunization baseline	ΔP vs ΔNP	DSCR9	ENSG00000230366	Down syndrome critical region 9 [Source:HGNC Symbol;Acc:HGNC:16301]	-0.249585	1.22201	0.305367	0.58247	0.999987
KSPZV1	1.8x10^6 PFSPZ	delta (post-immunization/pre-immunization baseline	ΔP vs ΔNP	ZFP91-CNTF	ENSG00000255073	ZFP91-CNTF readthrough (NMD candidate) [Source:HGNC Symbol;Acc:HGNC:33441]	0.0455273	5.54153	0.305331	0.582493	0.999987
KSPZV1	1.8x10^6 PFSPZ	delta (post-immunization/pre-immunization baseline	ΔP vs ΔNP	SH2D1A	ENSG00000183918	SH2 domain containing 1A [Source:HGNC Symbol;Acc:HGNC:10820]	0.116029	6.76931	0.305285	0.582521	0.999987
KSPZV1	1.8x10^6 PFSPZ	delta (post-immunization/pre-immunization baseline	ΔP vs ΔNP	AC103563.8	ENSG00000233850	novel transcript	-0.209686	0.692921	0.305203	0.582572	0.999987
KSPZV1	1.8x10^6 PFSPZ	delta (post-immunization/pre-immunization baseline	ΔP vs ΔNP	PPTC7	ENSG00000196850	protein phosphatase targeting COQ7 [Source:HGNC Symbol;Acc:HGNC:30695]	0.0443515	6.95296	0.305198	0.582575	0.999987
KSPZV1	1.8x10^6 PFSPZ	delta (post-immunization/pre-immunization baseline	ΔP vs ΔNP	MSANTD2	ENSG00000120458	Myb/SANT DNA binding domain containing 2 [Source:HGNC Symbol;Acc:HGNC:26266]	0.0764751	4.9659	0.305118	0.582624	0.999987
KSPZV1	1.8x10^6 PFSPZ	delta (post-immunization/pre-immunization baseline	ΔP vs ΔNP	RP11-689B22.2	ENSG00000257221	novel transcript, antisense to SELPLG	0.110502	2.38877	0.305008	0.582692	0.999987
KSPZV1	1.8x10^6 PFSPZ	delta (post-immunization/pre-immunization baseline	ΔP vs ΔNP	SCML2	ENSG00000102098	Scm polycomb group protein like 2 [Source:HGNC Symbol;Acc:HGNC:10581]	0.363735	1.0627	0.304866	0.582779	0.999987
KSPZV1	1.8x10^6 PFSPZ	delta (post-immunization/pre-immunization baseline	ΔP vs ΔNP	PZP	ENSG00000126838	PZP alpha-2-macroglobulin like [Source:HGNC Symbol;Acc:HGNC:9750]	-0.228365	3.92344	0.30486	0.582783	0.999987
KSPZV1	1.8x10^6 PFSPZ	delta (post-immunization/pre-immunization baseline	ΔP vs ΔNP	L3MBTL1	ENSG00000185513	L3MBTL histone methyl-lysine binding protein 1 [Source:HGNC Symbol;Acc:HGNC:15905]	-0.110316	3.22761	0.304842	0.582794	0.999987
KSPZV1	1.8x10^6 PFSPZ	delta (post-immunization/pre-immunization baseline	ΔP vs ΔNP	NPPA-AS1	ENSG00000242349		0.10945	1.40173	0.30452	0.582993	0.999987
KSPZV1	1.8x10^6 PFSPZ	delta (post-immunization/pre-immunization baseline	ΔP vs ΔNP	FTH1	ENSG00000167996	ferritin heavy chain 1 [Source:HGNC Symbol;Acc:HGNC:3976]	-0.187386	10.3644	0.304481	0.583017	0.999987
KSPZV1	1.8x10^6 PFSPZ	delta (post-immunization/pre-immunization baseline	ΔP vs ΔNP	RIDA	ENSG00000132541	reactive intermediate imine deaminase A homolog [Source:HGNC Symbol;Acc:HGNC:16897]	0.154871	2.8008	0.304481	0.583017	0.999987
KSPZV1	1.8x10^6 PFSPZ	delta (post-immunization/pre-immunization baseline	ΔP vs ΔNP	LRRC8C	ENSG00000171488	leucine rich repeat containing 8 VRAC subunit C [Source:HGNC Symbol;Acc:HGNC:25075]	-0.0659106	7.66393	0.304466	0.583027	0.999987
KSPZV1	1.8x10^6 PFSPZ	delta (post-immunization/pre-immunization baseline	ΔP vs ΔNP	GS1-358P8.4	ENSG00000260822		-0.0728747	5.33314	0.304421	0.583054	0.999987
KSPZV1	1.8x10^6 PFSPZ	delta (post-immunization/pre-immunization baseline	ΔP vs ΔNP	EFNA5	ENSG00000184349	ephrin A5 [Source:HGNC Symbol;Acc:HGNC:3225]	-0.604713	-0.539068	0.304804	0.583134	0.999987
KSPZV1	1.8x10^6 PFSPZ	delta (post-immunization/pre-immunization baseline	ΔP vs ΔNP	RPS6KA3	ENSG00000177189	ribosomal protein S6 kinase A3 [Source:HGNC Symbol;Acc:HGNC:10432]	-0.0626588	8.05654	0.304288	0.583136	0.999987
KSPZV1	1.8x10^6 PFSPZ	delta (post-immunization/pre-immunization baseline	ΔP vs ΔNP	ANKRD36B	ENSG00000196912	ankyrin repeat domain 36B [Source:HGNC Symbol;Acc:HGNC:29333]	0.187201	5.22283	0.304239	0.583166	0.999987
KSPZV1	1.8x10^6 PFSPZ	delta (post-immunization/pre-immunization baseline	ΔP vs ΔNP	SCIMP	ENSG00000161929	SLP adaptor and CSK interacting membrane protein [Source:HGNC Symbol;Acc:HGNC:33504]	-0.0757116	6.23387	0.304098	0.583253	0.999987
KSPZV1	1.8x10^6 PFSPZ	delta (post-immunization/pre-immunization baseline	ΔP vs ΔNP	ZNF878	ENSG00000257446	zinc finger protein 878 [Source:HGNC Symbol;Acc:HGNC:37246]	-0.428653	-0.403011	0.304042	0.583319	0.999987
KSPZV1	1.8x10^6 PFSPZ	delta (post-immunization/pre-immunization baseline	ΔP vs ΔNP	POLE	ENSG00000177084	DNA polymerase epsilon, catalytic subunit [Source:HGNC Symbol;Acc:HGNC:9177]	-0.0767236	4.98305	0.303957	0.58334	0.999987
KSPZV1	1.8x10^6 PFSPZ	delta (post-immunization/pre-immunization baseline	ΔP vs ΔNP	ITIH3	ENSG00000162267	inter-alpha-trypsin inhibitor heavy chain 3 [Source:HGNC Symbol;Acc:HGNC:6168]	-0.827681	-0.094774	0.304524	0.583349	0.999987
KSPZV1	1.8x10^6 PFSPZ	delta (post-immunization/pre-immunization baseline	ΔP vs ΔNP	CTD-2515O10.5	ENSG00000274904	novel transcript, antisense to ALDOA	-0.0752401	3.44204	0.303879	0.583389	0.999987
KSPZV1	1.8x10^6 PFSPZ	delta (post-immunization/pre-immunization baseline	ΔP vs ΔNP	GRB10	ENSG00000106070	growth factor receptor bound protein 10 [Source:HGNC Symbol;Acc:HGNC:4564]	0.158226	2.82597	0.303637	0.583538	0.999987
KSPZV1	1.8x10^6 PFSPZ	delta (post-immunization/pre-immunization baseline	ΔP vs ΔNP	C2orf81	ENSG00000159239	novel protein	-0.180905	2.13092	0.303628	0.583544	0.999987
KSPZV1	1.8x10^6 PFSPZ	delta (post-immunization/pre-immunization baseline	ΔP vs ΔNP	SLC12A5	ENSG00000124140	solute carrier family 12 member 5 [Source:HGNC Symbol;Acc:HGNC:13818]	-0.387532	0.906931	0.303587	0.583569	0.999987
KSPZV1	1.8x10^6 PFSPZ	delta (post-immunization/pre-immunization baseline	ΔP vs ΔNP	PFKFB3	ENSG00000170525	6-phosphofructo-2-kinase/fructose-2,6-biphosphatase 3 [Source:HGNC Symbol;Acc:HGNC:8874]	-0.145537	5.30748	0.303568	0.583581	0.999987
KSPZV1	1.8x10^6 PFSPZ	delta (post-immunization/pre-immunization baseline	ΔP vs ΔNP	HAAO	ENSG00000162882	3-hydroxyanthranilate 3,4-dioxygenase [Source:HGNC Symbol;Acc:HGNC:4796]	0.243815	1.36	0.303561	0.583585	0.999987
KSPZV1	1.8x10^6 PFSPZ	delta (post-immunization/pre-immunization baseline	ΔP vs ΔNP	UBE2F-SCLY	ENSG00000258984	UBE2F-SCLY readthrough (NMD candidate) [Source:HGNC Symbol;Acc:HGNC:48339]	0.0758607	5.58198	0.303501	0.583623	0.999987
KSPZV1	1.8x10^6 PFSPZ	delta (post-immunization/pre-immunization baseline	ΔP vs ΔNP	B3GAT2	ENSG00000112309	beta-1,3-glucuronyltransferase 2 [Source:HGNC Symbol;Acc:HGNC:922]	-0.0569707	5.08969	0.303491	0.583629	0.999987
KSPZV1	1.8x10^6 PFSPZ	delta (post-immunization/pre-immunization baseline	ΔP vs ΔNP	SSB	ENSG00000138385	small RNA binding exonuclease protection factor La [Source:HGNC Symbol;Acc:HGNC:11316]	0.0753075	6.01061	0.303353	0.583714	0.999987
KSPZV1	1.8x10^6 PFSPZ	delta (post-immunization/pre-immunization baseline	ΔP vs ΔNP	RP3-455J7.4	ENSG00000241666	novel transcript	-0.111799	2.88794	0.30331	0.583741	0.999987
KSPZV1	1.8x10^6 PFSPZ	delta (post-immunization/pre-immunization baseline	ΔP vs ΔNP	AC156455.1	ENSG00000256546	novel transcript	-0.299904	0.163302	0.303308	0.583742	0.999987
KSPZV1	1.8x10^6 PFSPZ	delta (post-immunization/pre-immunization baseline	ΔP vs ΔNP	C19orf67	ENSG00000188032	chromosome 19 open reading frame 67 [Source:HGNC Symbol;Acc:HGNC:34354]	0.385525	-0.510304	0.303107	0.583866	0.999987
KSPZV1	1.8x10^6 PFSPZ	delta (post-immunization/pre-immunization baseline	ΔP vs ΔNP	ZNF583	ENSG00000198440	zinc finger protein 583 [Source:HGNC Symbol;Acc:HGNC:26427]	0.200747	3.7701	0.302828	0.584039	0.999987
KSPZV1	1.8x10^6 PFSPZ	delta (post-immunization/pre-immunization baseline	ΔP vs ΔNP	CNOT9	ENSG00000144580	CCR4-NOT transcription complex subunit 9 [Source:HGNC Symbol;Acc:HGNC:10445]	0.0431382	6.68128	0.302749	0.584088	0.999987
KSPZV1	1.8x10^6 PFSPZ	delta (post-immunization/pre-immunization baseline	ΔP vs ΔNP	GMFB	ENSG00000197045	glia maturation factor beta [Source:HGNC Symbol;Acc:HGNC:4373]	0.10874	6.61524	0.302724	0.584104	0.999987
KSPZV1	1.8x10^6 PFSPZ	delta (post-immunization/pre-immunization baseline	ΔP vs ΔNP	PHYHD1	ENSG00000175287	phytanoyl-CoA dioxygenase domain containing 1 [Source:HGNC Symbol;Acc:HGNC:23396]	-0.369285	0.132646	0.302773	0.584104	0.999987
KSPZV1	1.8x10^6 PFSPZ	delta (post-immunization/pre-immunization baseline	ΔP vs ΔNP	AC004156.3	ENSG00000267666	novel transcript	-0.445158	-0.512597	0.30275	0.584216	0.999987
KSPZV1	1.8x10^6 PFSPZ	delta (post-immunization/pre-immunization baseline	ΔP vs ΔNP	NEB	ENSG00000183091	nebulin [Source:HGNC Symbol;Acc:HGNC:7720]	0.310769	4.24838	0.302391	0.584325	0.999987
KSPZV1	1.8x10^6 PFSPZ	delta (post-immunization/pre-immunization baseline	ΔP vs ΔNP	NUDT5	ENSG00000165609	nudix hydrolase 5 [Source:HGNC Symbol;Acc:HGNC:8052]	0.0665839	5.78526	0.30209	0.584496	0.999987
KSPZV1	1.8x10^6 PFSPZ	delta (post-immunization/pre-immunization baseline	ΔP vs ΔNP	RNF40	ENSG00000103549	ring finger protein 40 [Source:HGNC Symbol;Acc:HGNC:16867]	-0.1326	5.4252	0.301945	0.584587	0.999987
KSPZV1	1.8x10^6 PFSPZ	delta (post-immunization/pre-immunization baseline	ΔP vs ΔNP	RP11-65L3.4	ENSG00000270956	novel transcript, antisense to TTN	0.14455	2.6199	0.301934	0.584593	0.999987
KSPZV1	1.8x10^6 PFSPZ	delta (post-immunization/pre-immunization baseline	ΔP vs ΔNP	TWF1	ENSG00000151239	twinfilin actin binding protein 1 [Source:HGNC Symbol;Acc:HGNC:9620]	0.106534	5.46528	0.301889	0.584621	0.999987
KSPZV1	1.8x10^6 PFSPZ	delta (post-immunization/pre-immunization baseline	ΔP vs ΔNP	GVQW1	ENSG00000241043		-0.134148	2.03371	0.301702	0.584737	0.999987
KSPZV1	1.8x10^6 PFSPZ	delta (post-immunization/pre-immunization baseline	ΔP vs ΔNP	SCARA5	ENSG00000168079	scavenger receptor class A member 5 [Source:HGNC Symbol;Acc:HGNC:28701]	-0.704988	-0.403802	0.30231	0.584805	0.999987
KSPZV1	1.8x10^6 PFSPZ	delta (post-immunization/pre-immunization baseline	ΔP vs ΔNP	NAA20	ENSG00000173418	N-alpha-acetyltransferase 20, NatB catalytic subunit [Source:HGNC Symbol;Acc:HGNC:15908]	-0.0596875	4.19701	0.30124	0.585024	0.999987
KSPZV1	1.8x10^6 PFSPZ	delta (post-immunization/pre-immunization baseline	ΔP vs ΔNP	F13A1	ENSG00000124491	coagulation factor XIII A chain [Source:HGNC Symbol;Acc:HGNC:3531]	0.276888	7.01592	0.301026	0.585177	0.999987
KSPZV1	1.8x10^6 PFSPZ	delta (post-immunization/pre-immunization baseline	ΔP vs ΔNP	RP11-802O23.3	ENSG00000272182	novel transcript, antisense to PDHB	-0.0950951	2.67801	0.300955	0.585202	0.999987
KSPZV1	1.8x10^6 PFSPZ	delta (post-immunization/pre-immunization baseline	ΔP vs ΔNP	ACP1	ENSG00000143727	acid phosphatase 1 [Source:HGNC Symbol;Acc:HGNC:122]	0.101832	6.24778	0.300953	0.585203	0.999987
KSPZV1	1.8x10^6 PFSPZ	delta (post-immunization/pre-immunization baseline	ΔP vs ΔNP	TSHR	ENSG00000165409	thyroid stimulating hormone receptor [Source:HGNC Symbol;Acc:HGNC:12373]	-0.228687	1.70303	0.300932	0.585216	0.999987
KSPZV1	1.8x10^6 PFSPZ	delta (post-immunization/pre-immunization baseline	ΔP vs ΔNP	WASF3	ENSG00000132970	WASP family member 3 [Source:HGNC Symbol;Acc:HGNC:12734]	0.606484	0.401612	0.30098	0.585248	0.999987
KSPZV1	1.8x10^6 PFSPZ	delta (post-immunization/pre-immunization baseline	ΔP vs ΔNP	USF3	ENSG00000176542	upstream transcription factor family member 3 [Source:HGNC Symbol;Acc:HGNC:30494]	0.048003	7.91934	0.300817	0.585287	0.999987
KSPZV1	1.8x10^6 PFSPZ	delta (post-immunization/pre-immunization baseline	ΔP vs ΔNP	RP11-293M10.6	ENSG00000259319	novel transcript, antisense to JDP2	0.357207	0.396949	0.300774	0.585314	0.999987
KSPZV1	1.8x10^6 PFSPZ	delta (post-immunization/pre-immunization baseline	ΔP vs ΔNP	SLC12A9	ENSG00000146828	solute carrier family 12 member 9 [Source:HGNC Symbol;Acc:HGNC:17435]	-0.120404	5.88775	0.300758	0.585324	0.999987
KSPZV1	1.8x10^6 PFSPZ	delta (post-immunization/pre-immunization baseline	ΔP vs ΔNP	RP11-408O19.5	ENSG00000271631	novel transcript, antisense to SLC46A2	-0.276585	0.964636	0.300752	0.585328	0.999987
KSPZV1	1.8x10^6 PFSPZ	delta (post-immunization/pre-immunization baseline	ΔP vs ΔNP	CNNM1	ENSG00000119946	cyclin and CBS domain divalent metal cation transport mediator 1 [Source:HGNC Symbol;Acc:HGNC:102]	-0.629416	0.293605	0.300921	0.58535	0.999987
KSPZV1	1.8x10^6 PFSPZ	delta (post-immunization/pre-immunization baseline	ΔP vs ΔNP	RHEBL1	ENSG00000167550	RHEB like 1 [Source:HGNC Symbol;Acc:HGNC:21166]	-0.394413	-0.151423	0.300622	0.585409	0.999987
KSPZV1	1.8x10^6 PFSPZ	delta (post-immunization/pre-immunization baseline	ΔP vs ΔNP	RP11-686D22.8	ENSG00000267745	novel transcript	0.0939688	3.52647	0.300596	0.585425	0.999987
KSPZV1	1.8x10^6 PFSPZ	delta (post-immunization/pre-immunization baseline	ΔP vs ΔNP	GAR1	ENSG00000109534	GAR1 ribonucleoprotein [Source:HGNC Symbol;Acc:HGNC:14264]	-0.143381	2.89349	0.300563	0.585445	0.999987
KSPZV1	1.8x10^6 PFSPZ	delta (post-immunization/pre-immunization baseline	ΔP vs ΔNP	GRIPAP1	ENSG00000068400	GRIP1 associated protein 1 [Source:HGNC Symbol;Acc:HGNC:18706]	-0.0980236	4.22778	0.300489	0.585492	0.999987
KSPZV1	1.8x10^6 PFSPZ	delta (post-immunization/pre-immunization baseline	ΔP vs ΔNP	FLJ20021	ENSG00000254531	uncharacterized LOC90024 [Source:NCBI gene (formerly Entrezgene);Acc:90024]	-0.230084	0.632463	0.30018	0.585684	0.999987
KSPZV1	1.8x10^6 PFSPZ	delta (post-immunization/pre-immunization baseline	ΔP vs ΔNP	UBAC1	ENSG00000130560	UBA domain containing 1 [Source:HGNC Symbol;Acc:HGNC:30221]	-0.158947	4.37761	0.300086	0.585743	0.999987
KSPZV1	1.8x10^6 PFSPZ	delta (post-immunization/pre-immunization baseline	ΔP vs ΔNP	ZNF711	ENSG00000147180	zinc finger protein 711 [Source:HGNC Symbol;Acc:HGNC:13128]	0.260421	2.42071	0.299931	0.585839	0.999987
KSPZV1	1.8x10^6 PFSPZ	delta (post-immunization/pre-immunization baseline	ΔP vs ΔNP	GOLIM4	ENSG00000173905	golgi integral membrane protein 4 [Source:HGNC Symbol;Acc:HGNC:15448]	-0.0978547	2.84699	0.299809	0.585915	0.999987
KSPZV1	1.8x10^6 PFSPZ	delta (post-immunization/pre-immunization baseline	ΔP vs ΔNP	MYBL1	ENSG00000185697	MYB proto-oncogene like 1 [Source:HGNC Symbol;Acc:HGNC:7547]	-0.136161	5.1578	0.299755	0.585949	0.999987
KSPZV1	1.8x10^6 PFSPZ	delta (post-immunization/pre-immunization baseline	ΔP vs ΔNP	MBNL1-AS1	ENSG00000229619	MBNL1 antisense RNA 1 [Source:HGNC Symbol;Acc:HGNC:44584]	0.0684304	6.80536	0.299656	0.586011	0.999987
KSPZV1	1.8x10^6 PFSPZ	delta (post-immunization/pre-immunization baseline	ΔP vs ΔNP	TRAV23DV6	ENSG00000211803	T cell receptor alpha variable 23/delta variable 6 [Source:HGNC Symbol;Acc:HGNC:12120]	-0.158113	2.27386	0.299635	0.586024	0.999987
KSPZV1	1.8x10^6 PFSPZ	delta (post-immunization/pre-immunization baseline	ΔP vs ΔNP	AC009299.2	ENSG00000235724	novel transcript, antisense to TANK	0.190473	3.08999	0.299408	0.586165	0.999987
KSPZV1	1.8x10^6 PFSPZ	delta (post-immunization/pre-immunization baseline	ΔP vs ΔNP	TPMT	ENSG00000137364	thiopurine S-methyltransferase [Source:HGNC Symbol;Acc:HGNC:12014]	-0.0764895	4.93454	0.29938	0.586183	0.999987
KSPZV1	1.8x10^6 PFSPZ	delta (post-immunization/pre-immunization baseline	ΔP vs ΔNP	SLC1A3	ENSG00000079215	solute carrier family 1 member 3 [Source:HGNC Symbol;Acc:HGNC:10941]	0.341147	1.54325	0.29934	0.586208	0.999987
KSPZV1	1.8x10^6 PFSPZ	delta (post-immunization/pre-immunization baseline	ΔP vs ΔNP	SLC38A6	ENSG00000139974	solute carrier family 38 member 6 [Source:HGNC Symbol;Acc:HGNC:19863]	-0.104975	3.87844	0.299324	0.586218	0.999987
KSPZV1	1.8x10^6 PFSPZ	delta (post-immunization/pre-immunization baseline	ΔP vs ΔNP	CLCN5	ENSG00000171365	chloride voltage-gated channel 5 [Source:HGNC Symbol;Acc:HGNC:2023]	-0.182977	3.37119	0.2993	0.586233	0.999987
KSPZV1	1.8x10^6 PFSPZ	delta (post-immunization/pre-immunization baseline	ΔP vs ΔNP	RNF121	ENSG00000137522	ring finger protein 121 [Source:HGNC Symbol;Acc:HGNC:21070]	-0.0685179	3.58228	0.298829	0.586527	0.999987
KSPZV1	1.8x10^6 PFSPZ	delta (post-immunization/pre-immunization baseline	ΔP vs ΔNP	LRBA	ENSG00000198589	LPS responsive beige-like anchor protein [Source:HGNC Symbol;Acc:HGNC:1742]	-0.0726574	8.03346	0.298826	0.586529	0.999987
KSPZV1	1.8x10^6 PFSPZ	delta (post-immunization/pre-immunization baseline	ΔP vs ΔNP	RP11-346C20.3	ENSG00000271009	novel transcript	-0.351894	0.0591646	0.298812	0.586538	0.999987
KSPZV1	1.8x10^6 PFSPZ	delta (post-immunization/pre-immunization baseline	ΔP vs ΔNP	TBK1	ENSG00000183735	TANK binding kinase 1 [Source:HGNC Symbol;Acc:HGNC:11584]	-0.0804428	5.54393	0.298795	0.586548	0.999987
KSPZV1	1.8x10^6 PFSPZ	delta (post-immunization/pre-immunization baseline	ΔP vs ΔNP	KPNA5	ENSG00000196911	karyopherin subunit alpha 5 [Source:HGNC Symbol;Acc:HGNC:6398]	0.14195	5.55263	0.298702	0.586606	0.999987
KSPZV1	1.8x10^6 PFSPZ	delta (post-immunization/pre-immunization baseline	ΔP vs ΔNP	NEMF	ENSG00000165525	nuclear export mediator factor [Source:HGNC Symbol;Acc:HGNC:10663]	0.0842494	7.11047	0.298412	0.586787	0.999987
KSPZV1	1.8x10^6 PFSPZ	delta (post-immunization/pre-immunization baseline	ΔP vs ΔNP	B3GAT1-DT	ENSG00000255545	B3GAT1 diverget transcript [Source:HGNC Symbol;Acc:HGNC:27449]	-0.95757	0.0222705	0.299483	0.586812	0.999987
KSPZV1	1.8x10^6 PFSPZ	delta (post-immunization/pre-immunization baseline	ΔP vs ΔNP	SHISA7	ENSG00000187902	shisa family member 7 [Source:HGNC Symbol;Acc:HGNC:35409]	0.716051	1.39017	0.29836	0.58685	0.999987
KSPZV1	1.8x10^6 PFSPZ	delta (post-immunization/pre-immunization baseline	ΔP vs ΔNP	SNRNP48	ENSG00000168566	small nuclear ribonucleoprotein U11/U12 subunit 48 [Source:HGNC Symbol;Acc:HGNC:21368]	0.110526	5.28793	0.298307	0.586853	0.999987
KSPZV1	1.8x10^6 PFSPZ	delta (post-immunization/pre-immunization baseline	ΔP vs ΔNP	MOB2	ENSG00000182208	MOB kinase activator 2 [Source:HGNC Symbol;Acc:HGNC:24904]	-0.100218	4.84309	0.298304	0.586855	0.999987
KSPZV1	1.8x10^6 PFSPZ	delta (post-immunization/pre-immunization baseline	ΔP vs ΔNP	MEGF6	ENSG00000162591	multiple EGF like domains 6 [Source:HGNC Symbol;Acc:HGNC:3232]	-0.187522	3.20903	0.298275	0.586873	0.999987
KSPZV1	1.8x10^6 PFSPZ	delta (post-immunization/pre-immunization baseline	ΔP vs ΔNP	CTC-435M10.3	ENSG00000255730	novel protein	-0.101923	4.68944	0.29823	0.586901	0.999987
KSPZV1	1.8x10^6 PFSPZ	delta (post-immunization/pre-immunization baseline	ΔP vs ΔNP	ZNF569	ENSG00000196437	zinc finger protein 569 [Source:HGNC Symbol;Acc:HGNC:24737]	0.111856	3.71046	0.298229	0.586902	0.999987
KSPZV1	1.8x10^6 PFSPZ	delta (post-immunization/pre-immunization baseline	ΔP vs ΔNP	ZNF341	ENSG00000131061	zinc finger protein 341 [Source:HGNC Symbol;Acc:HGNC:15992]	-0.111547	3.47857	0.298161	0.586945	0.999987
KSPZV1	1.8x10^6 PFSPZ	delta (post-immunization/pre-immunization baseline	ΔP vs ΔNP	OSBPL8	ENSG00000091039	oxysterol binding protein like 8 [Source:HGNC Symbol;Acc:HGNC:16396]	-0.0933111	8.89284	0.298156	0.586948	0.999987
KSPZV1	1.8x10^6 PFSPZ	delta (post-immunization/pre-immunization baseline	ΔP vs ΔNP	CLCN4	ENSG00000073464	chloride voltage-gated channel 4 [Source:HGNC Symbol;Acc:HGNC:2022]	-0.132673	4.46767	0.298155	0.586948	0.999987
KSPZV1	1.8x10^6 PFSPZ	delta (post-immunization/pre-immunization baseline	ΔP vs ΔNP	RP11-930P14.1	ENSG00000253389	novel transcript, antisense to ANK1	0.351346	0.552078	0.298084	0.586992	0.999987
KSPZV1	1.8x10^6 PFSPZ	delta (post-immunization/pre-immunization baseline	ΔP vs ΔNP	TNFRSF18	ENSG00000186891	TNF receptor superfamily member 18 [Source:HGNC Symbol;Acc:HGNC:11914]	0.460227	0.0359882	0.297798	0.587202	0.999987
KSPZV1	1.8x10^6 PFSPZ	delta (post-immunization/pre-immunization baseline	ΔP vs ΔNP	AL022393.9	ENSG00000280107	TEC	0.462102	0.0395177	0.297668	0.587253	0.999987
KSPZV1	1.8x10^6 PFSPZ	delta (post-immunization/pre-immunization baseline	ΔP vs ΔNP	G3BP2	ENSG00000138757	G3BP stress granule assembly factor 2 [Source:HGNC Symbol;Acc:HGNC:30291]	-0.0422923	7.21709	0.297623	0.587281	0.999987
KSPZV1	1.8x10^6 PFSPZ	delta (post-immunization/pre-immunization baseline	ΔP vs ΔNP	PITPNB	ENSG00000180957	phosphatidylinositol transfer protein beta [Source:HGNC Symbol;Acc:HGNC:9002]	0.057722	6.55794	0.297505	0.587355	0.999987
KSPZV1	1.8x10^6 PFSPZ	delta (post-immunization/pre-immunization baseline	ΔP vs ΔNP	GK-IT1	ENSG00000229331	GK intronic transcript 1 [Source:HGNC Symbol;Acc:HGNC:41339]	-0.347854	-0.32439	0.297359	0.587447	0.999987
KSPZV1	1.8x10^6 PFSPZ	delta (post-immunization/pre-immunization baseline	ΔP vs ΔNP	NBPF11	ENSG00000263956	NBPF member 11 [Source:HGNC Symbol;Acc:HGNC:31993]	-0.075665	4.52683	0.297228	0.587529	0.999987
KSPZV1	1.8x10^6 PFSPZ	delta (post-immunization/pre-immunization baseline	ΔP vs ΔNP	SLC10A1	ENSG00000100652	solute carrier family 10 member 1 [Source:HGNC Symbol;Acc:HGNC:10905]	0.115658	3.23443	0.297225	0.587531	0.999987
KSPZV1	1.8x10^6 PFSPZ	delta (post-immunization/pre-immunization baseline	ΔP vs ΔNP	BMP8A	ENSG00000183682	bone morphogenetic protein 8a [Source:HGNC Symbol;Acc:HGNC:21650]	-0.39885	0.223133	0.297124	0.587594	0.999987
KSPZV1	1.8x10^6 PFSPZ	delta (post-immunization/pre-immunization baseline	ΔP vs ΔNP	LINC00624	ENSG00000278811	long intergenic non-protein coding RNA 624 [Source:HGNC Symbol;Acc:HGNC:44254]	0.16308	3.32753	0.297119	0.587597	0.999987
KSPZV1	1.8x10^6 PFSPZ	delta (post-immunization/pre-immunization baseline	ΔP vs ΔNP	TP73-AS1	ENSG00000227372	TP73 antisense RNA 1 [Source:HGNC Symbol;Acc:HGNC:29052]	-0.115785	4.32007	0.297108	0.587604	0.999987
KSPZV1	1.8x10^6 PFSPZ	delta (post-immunization/pre-immunization baseline	ΔP vs ΔNP	SNX5	ENSG00000089006	sorting nexin 5 [Source:HGNC Symbol;Acc:HGNC:14969]	-0.0479207	7.37403	0.296951	0.587703	0.999987
KSPZV1	1.8x10^6 PFSPZ	delta (post-immunization/pre-immunization baseline	ΔP vs ΔNP	CCDC28A-AS1	ENSG00000279968	CCDC28A antisense RNA 1 [Source:HGNC Symbol;Acc:HGNC:51715]	0.510162	-0.836911	0.29712	0.587794	0.999987
KSPZV1	1.8x10^6 PFSPZ	delta (post-immunization/pre-immunization baseline	ΔP vs ΔNP	SORBS3	ENSG00000120896	sorbin and SH3 domain containing 3 [Source:HGNC Symbol;Acc:HGNC:30907]	0.136962	3.85282	0.296801	0.587797	0.999987
KSPZV1	1.8x10^6 PFSPZ	delta (post-immunization/pre-immunization baseline	ΔP vs ΔNP	TCFL5	ENSG00000101190	transcription factor like 5 [Source:HGNC Symbol;Acc:HGNC:11646]	0.0929579	3.66694	0.296703	0.587859	0.999987
KSPZV1	1.8x10^6 PFSPZ	delta (post-immunization/pre-immunization baseline	ΔP vs ΔNP	SAV1	ENSG00000151748	salvador family WW domain containing protein 1 [Source:HGNC Symbol;Acc:HGNC:17795]	0.0751323	5.01655	0.296569	0.587942	0.999987
KSPZV1	1.8x10^6 PFSPZ	delta (post-immunization/pre-immunization baseline	ΔP vs ΔNP	ARMT1	ENSG00000146476	acidic residue methyltransferase 1 [Source:HGNC Symbol;Acc:HGNC:17872]	-0.0722297	4.7858	0.296543	0.587958	0.999987
KSPZV1	1.8x10^6 PFSPZ	delta (post-immunization/pre-immunization baseline	ΔP vs ΔNP	RP11-347I19.8	ENSG00000272849	novel transcript	0.129858	2.75819	0.29653	0.587967	0.999987
KSPZV1	1.8x10^6 PFSPZ	delta (post-immunization/pre-immunization baseline	ΔP vs ΔNP	XIAP	ENSG00000101966	X-linked inhibitor of apoptosis [Source:HGNC Symbol;Acc:HGNC:592]	-0.0574638	7.34948	0.296485	0.587995	0.999987
KSPZV1	1.8x10^6 PFSPZ	delta (post-immunization/pre-immunization baseline	ΔP vs ΔNP	RP11-399J13.2	ENSG00000278952	TEC	0.36216	-0.5727	0.296612	0.588009	0.999987
KSPZV1	1.8x10^6 PFSPZ	delta (post-immunization/pre-immunization baseline	ΔP vs ΔNP	CLYBL	ENSG00000125246	citramalyl-CoA lyase [Source:HGNC Symbol;Acc:HGNC:18355]	0.110948	3.0945	0.296438	0.588025	0.999987
KSPZV1	1.8x10^6 PFSPZ	delta (post-immunization/pre-immunization baseline	ΔP vs ΔNP	TAPBPL	ENSG00000139192	TAP binding protein like [Source:HGNC Symbol;Acc:HGNC:30683]	0.0680823	5.21653	0.296431	0.588029	0.999987
KSPZV1	1.8x10^6 PFSPZ	delta (post-immunization/pre-immunization baseline	ΔP vs ΔNP	RP11-16N11.2	ENSG00000260572	novel transcript, antisense to PPM1L	0.171028	1.96393	0.296377	0.588063	0.999987
KSPZV1	1.8x10^6 PFSPZ	delta (post-immunization/pre-immunization baseline	ΔP vs ΔNP	CD86	ENSG00000114013	CD86 molecule [Source:HGNC Symbol;Acc:HGNC:1705]	-0.0951018	5.20027	0.296058	0.588263	0.999987
KSPZV1	1.8x10^6 PFSPZ	delta (post-immunization/pre-immunization baseline	ΔP vs ΔNP	CUL4B	ENSG00000158290	cullin 4B [Source:HGNC Symbol;Acc:HGNC:2555]	0.0619142	7.10617	0.295825	0.58841	0.999987
KSPZV1	1.8x10^6 PFSPZ	delta (post-immunization/pre-immunization baseline	ΔP vs ΔNP	LINC01572	ENSG00000261008	long intergenic non-protein coding RNA 1572 [Source:HGNC Symbol;Acc:HGNC:51385]	0.153113	1.78599	0.295759	0.588452	0.999987
KSPZV1	1.8x10^6 PFSPZ	delta (post-immunization/pre-immunization baseline	ΔP vs ΔNP	PHF3	ENSG00000118482	PHD finger protein 3 [Source:HGNC Symbol;Acc:HGNC:8921]	0.0693633	8.46655	0.2956	0.588551	0.999987
KSPZV1	1.8x10^6 PFSPZ	delta (post-immunization/pre-immunization baseline	ΔP vs ΔNP	ULK1	ENSG00000177169	unc-51 like autophagy activating kinase 1 [Source:HGNC Symbol;Acc:HGNC:12558]	-0.124054	5.72161	0.295599	0.588552	0.999987
KSPZV1	1.8x10^6 PFSPZ	delta (post-immunization/pre-immunization baseline	ΔP vs ΔNP	UBE3D	ENSG00000118420	ubiquitin protein ligase E3D [Source:HGNC Symbol;Acc:HGNC:21381]	0.146798	3.55401	0.295472	0.588632	0.999987
KSPZV1	1.8x10^6 PFSPZ	delta (post-immunization/pre-immunization baseline	ΔP vs ΔNP	RP11-850A17.1	ENSG00000277324	novel transcript, antisense to POLI	0.31507	0.103593	0.295426	0.588661	0.999987
KSPZV1	1.8x10^6 PFSPZ	delta (post-immunization/pre-immunization baseline	ΔP vs ΔNP	CTA-305I2.1	ENSG00000261535	novel transcript, antisense to CUX1	-0.319557	-0.112195	0.295437	0.588684	0.999987
KSPZV1	1.8x10^6 PFSPZ	delta (post-immunization/pre-immunization baseline	ΔP vs ΔNP	ERCC6L2	ENSG00000182150	ERCC excision repair 6 like 2 [Source:HGNC Symbol;Acc:HGNC:26922]	-0.0739793	6.69868	0.295378	0.588691	0.999987
KSPZV1	1.8x10^6 PFSPZ	delta (post-immunization/pre-immunization baseline	ΔP vs ΔNP	RP11-358L22.3	ENSG00000276007	novel transcript, antisense WWOX	-0.163312	1.62248	0.295201	0.588803	0.999987
KSPZV1	1.8x10^6 PFSPZ	delta (post-immunization/pre-immunization baseline	ΔP vs ΔNP	LINC00304	ENSG00000180422	long intergenic non-protein coding RNA 304 [Source:HGNC Symbol;Acc:HGNC:26713]	-0.59436	-0.251247	0.295382	0.58885	0.999987
KSPZV1	1.8x10^6 PFSPZ	delta (post-immunization/pre-immunization baseline	ΔP vs ΔNP	ZNF611	ENSG00000213020	zinc finger protein 611 [Source:HGNC Symbol;Acc:HGNC:28766]	0.0532469	5.62937	0.29509	0.588873	0.999987
KSPZV1	1.8x10^6 PFSPZ	delta (post-immunization/pre-immunization baseline	ΔP vs ΔNP	SPIN4	ENSG00000186767	spindlin family member 4 [Source:HGNC Symbol;Acc:HGNC:27040]	-0.106555	3.18551	0.295071	0.588884	0.999987
KSPZV1	1.8x10^6 PFSPZ	delta (post-immunization/pre-immunization baseline	ΔP vs ΔNP	SLC24A3	ENSG00000185052	solute carrier family 24 member 3 [Source:HGNC Symbol;Acc:HGNC:10977]	-0.374334	1.27129	0.294973	0.588946	0.999987
KSPZV1	1.8x10^6 PFSPZ	delta (post-immunization/pre-immunization baseline	ΔP vs ΔNP	ZNF337-AS1	ENSG00000213742	ZNF337 antisense RNA 1 [Source:HGNC Symbol;Acc:HGNC:40759]	0.0858374	4.72831	0.294861	0.589017	0.999987
KSPZV1	1.8x10^6 PFSPZ	delta (post-immunization/pre-immunization baseline	ΔP vs ΔNP	RP11-159H10.3	ENSG00000246528	novel transcript, antisense to SLCO5A1	0.305158	0.693753	0.294802	0.589054	0.999987
KSPZV1	1.8x10^6 PFSPZ	delta (post-immunization/pre-immunization baseline	ΔP vs ΔNP	TIMM17A	ENSG00000134375	translocase of inner mitochondrial membrane 17A [Source:HGNC Symbol;Acc:HGNC:17315]	-0.0913625	4.41468	0.294786	0.589064	0.999987
KSPZV1	1.8x10^6 PFSPZ	delta (post-immunization/pre-immunization baseline	ΔP vs ΔNP	CTD-2044J15.2	ENSG00000272520		0.175244	2.68115	0.294784	0.589066	0.999987
KSPZV1	1.8x10^6 PFSPZ	delta (post-immunization/pre-immunization baseline	ΔP vs ΔNP	MECR	ENSG00000116353	mitochondrial trans-2-enoyl-CoA reductase [Source:HGNC Symbol;Acc:HGNC:19691]	0.0942426	2.71571	0.294721	0.589105	0.999987
KSPZV1	1.8x10^6 PFSPZ	delta (post-immunization/pre-immunization baseline	ΔP vs ΔNP	GGH	ENSG00000137563	gamma-glutamyl hydrolase [Source:HGNC Symbol;Acc:HGNC:4248]	0.204987	2.60156	0.294622	0.589168	0.999987
KSPZV1	1.8x10^6 PFSPZ	delta (post-immunization/pre-immunization baseline	ΔP vs ΔNP	CTSS	ENSG00000163131	cathepsin S [Source:HGNC Symbol;Acc:HGNC:2545]	-0.0956154	9.7199	0.29423	0.589415	0.999987
KSPZV1	1.8x10^6 PFSPZ	delta (post-immunization/pre-immunization baseline	ΔP vs ΔNP	ANKRD44	ENSG00000065413	ankyrin repeat domain 44 [Source:HGNC Symbol;Acc:HGNC:25259]	-0.0399347	8.90776	0.293992	0.589565	0.999987
KSPZV1	1.8x10^6 PFSPZ	delta (post-immunization/pre-immunization baseline	ΔP vs ΔNP	FGD5	ENSG00000154783	FYVE, RhoGEF and PH domain containing 5 [Source:HGNC Symbol;Acc:HGNC:19117]	0.254953	1.54856	0.29395	0.589591	0.999987
KSPZV1	1.8x10^6 PFSPZ	delta (post-immunization/pre-immunization baseline	ΔP vs ΔNP	WDR49	ENSG00000174776	WD repeat domain 49 [Source:HGNC Symbol;Acc:HGNC:26587]	-0.271501	1.97654	0.293775	0.589702	0.999987
KSPZV1	1.8x10^6 PFSPZ	delta (post-immunization/pre-immunization baseline	ΔP vs ΔNP	MED30	ENSG00000164758	mediator complex subunit 30 [Source:HGNC Symbol;Acc:HGNC:23032]	-0.0959835	3.31308	0.293708	0.589744	0.999987
KSPZV1	1.8x10^6 PFSPZ	delta (post-immunization/pre-immunization baseline	ΔP vs ΔNP	HSH2D	ENSG00000196684	hematopoietic SH2 domain containing [Source:HGNC Symbol;Acc:HGNC:24920]	0.10721	6.46072	0.293665	0.589772	0.999987
KSPZV1	1.8x10^6 PFSPZ	delta (post-immunization/pre-immunization baseline	ΔP vs ΔNP	PKP2	ENSG00000057294	plakophilin 2 [Source:HGNC Symbol;Acc:HGNC:9024]	0.385346	1.1802	0.293677	0.589794	0.999987
KSPZV1	1.8x10^6 PFSPZ	delta (post-immunization/pre-immunization baseline	ΔP vs ΔNP	ADTRP	ENSG00000111863	androgen dependent TFPI regulating protein [Source:HGNC Symbol;Acc:HGNC:21214]	0.14911	3.16303	0.293507	0.589872	0.999987
KSPZV1	1.8x10^6 PFSPZ	delta (post-immunization/pre-immunization baseline	ΔP vs ΔNP	FTCDNL1	ENSG00000226124	formiminotransferase cyclodeaminase N-terminal like [Source:HGNC Symbol;Acc:HGNC:48661]	-0.357342	0.289371	0.293547	0.589876	0.999987
KSPZV1	1.8x10^6 PFSPZ	delta (post-immunization/pre-immunization baseline	ΔP vs ΔNP	CDCA7L	ENSG00000164649	cell division cycle associated 7 like [Source:HGNC Symbol;Acc:HGNC:30777]	-0.0746915	6.55689	0.293451	0.589907	0.999987
KSPZV1	1.8x10^6 PFSPZ	delta (post-immunization/pre-immunization baseline	ΔP vs ΔNP	SIDT1-AS1	ENSG00000239453	SIDT1 antisense RNA 1 [Source:HGNC Symbol;Acc:HGNC:41126]	0.184706	1.14718	0.293114	0.59012	0.999987
KSPZV1	1.8x10^6 PFSPZ	delta (post-immunization/pre-immunization baseline	ΔP vs ΔNP	GLT1D1	ENSG00000151948	glycosyltransferase 1 domain containing 1 [Source:HGNC Symbol;Acc:HGNC:26483]	-0.178846	4.90492	0.293082	0.59014	0.999987
KSPZV1	1.8x10^6 PFSPZ	delta (post-immunization/pre-immunization baseline	ΔP vs ΔNP	HSPA8	ENSG00000109971	heat shock protein family A (Hsp70) member 8 [Source:HGNC Symbol;Acc:HGNC:5241]	0.0594998	10.3541	0.293068	0.590149	0.999987
KSPZV1	1.8x10^6 PFSPZ	delta (post-immunization/pre-immunization baseline	ΔP vs ΔNP	DDX27	ENSG00000124228	DEAD-box helicase 27 [Source:HGNC Symbol;Acc:HGNC:15837]	-0.0482407	4.92261	0.293036	0.59017	0.999987
KSPZV1	1.8x10^6 PFSPZ	delta (post-immunization/pre-immunization baseline	ΔP vs ΔNP	MYH10	ENSG00000133026	myosin heavy chain 10 [Source:HGNC Symbol;Acc:HGNC:7568]	0.0752591	4.88734	0.292915	0.590246	0.999987
KSPZV1	1.8x10^6 PFSPZ	delta (post-immunization/pre-immunization baseline	ΔP vs ΔNP	RBPMS2	ENSG00000166831	RNA binding protein, mRNA processing factor 2 [Source:HGNC Symbol;Acc:HGNC:19098]	0.342042	2.03618	0.292906	0.590252	0.999987
KSPZV1	1.8x10^6 PFSPZ	delta (post-immunization/pre-immunization baseline	ΔP vs ΔNP	GTF2H5	ENSG00000272047	general transcription factor IIH subunit 5 [Source:HGNC Symbol;Acc:HGNC:21157]	0.135716	3.38389	0.292888	0.590263	0.999987
KSPZV1	1.8x10^6 PFSPZ	delta (post-immunization/pre-immunization baseline	ΔP vs ΔNP	GPLD1	ENSG00000112293	glycosylphosphatidylinositol specific phospholipase D1 [Source:HGNC Symbol;Acc:HGNC:4459]	0.115641	3.09122	0.292879	0.590269	0.999987
KSPZV1	1.8x10^6 PFSPZ	delta (post-immunization/pre-immunization baseline	ΔP vs ΔNP	CDK5RAP2	ENSG00000136861	CDK5 regulatory subunit associated protein 2 [Source:HGNC Symbol;Acc:HGNC:18672]	-0.0443025	6.06142	0.292856	0.590283	0.999987
KSPZV1	1.8x10^6 PFSPZ	delta (post-immunization/pre-immunization baseline	ΔP vs ΔNP	RP11-384C4.7	ENSG00000234915	novel transcript, antisense to PPP2R5A	0.200172	0.929206	0.292795	0.590322	0.999987
KSPZV1	1.8x10^6 PFSPZ	delta (post-immunization/pre-immunization baseline	ΔP vs ΔNP	GTF2E1	ENSG00000153767	general transcription factor IIE subunit 1 [Source:HGNC Symbol;Acc:HGNC:4650]	-0.0542951	5.01413	0.292655	0.590411	0.999987
KSPZV1	1.8x10^6 PFSPZ	delta (post-immunization/pre-immunization baseline	ΔP vs ΔNP	TP53BP1	ENSG00000067369	tumor protein p53 binding protein 1 [Source:HGNC Symbol;Acc:HGNC:11999]	-0.0568259	5.9135	0.292565	0.590468	0.999987
KSPZV1	1.8x10^6 PFSPZ	delta (post-immunization/pre-immunization baseline	ΔP vs ΔNP	ZNF551	ENSG00000204519	zinc finger protein 551 [Source:HGNC Symbol;Acc:HGNC:25108]	0.0701732	5.33081	0.292411	0.590565	0.999987
KSPZV1	1.8x10^6 PFSPZ	delta (post-immunization/pre-immunization baseline	ΔP vs ΔNP	RP5-884G6.2	ENSG00000228084	novel transcript	-0.384847	-0.934045	0.292591	0.590577	0.999987
KSPZV1	1.8x10^6 PFSPZ	delta (post-immunization/pre-immunization baseline	ΔP vs ΔNP	NR1I3	ENSG00000143257	nuclear receptor subfamily 1 group I member 3 [Source:HGNC Symbol;Acc:HGNC:7969]	-0.143795	1.53612	0.29237	0.590591	0.999987
KSPZV1	1.8x10^6 PFSPZ	delta (post-immunization/pre-immunization baseline	ΔP vs ΔNP	IFI6	ENSG00000126709	interferon alpha inducible protein 6 [Source:HGNC Symbol;Acc:HGNC:4054]	0.244879	7.19896	0.292369	0.59061	0.999987
KSPZV1	1.8x10^6 PFSPZ	delta (post-immunization/pre-immunization baseline	ΔP vs ΔNP	CTC-301O7.4	ENSG00000197813	novel transcript	-0.0929875	4.6496	0.292252	0.590666	0.999987
KSPZV1	1.8x10^6 PFSPZ	delta (post-immunization/pre-immunization baseline	ΔP vs ΔNP	RP11-626G11.3	ENSG00000261759	novel transcript, antisense to ITPRIPL2	-0.148294	1.89035	0.292236	0.590676	0.999987
KSPZV1	1.8x10^6 PFSPZ	delta (post-immunization/pre-immunization baseline	ΔP vs ΔNP	LRRC26	ENSG00000184709	leucine rich repeat containing 26 [Source:HGNC Symbol;Acc:HGNC:31409]	0.5797	-0.74229	0.292544	0.590713	0.999987
KSPZV1	1.8x10^6 PFSPZ	delta (post-immunization/pre-immunization baseline	ΔP vs ΔNP	SNX24	ENSG00000064652	sorting nexin 24 [Source:HGNC Symbol;Acc:HGNC:21533]	0.171158	1.92563	0.292156	0.590727	0.999987
KSPZV1	1.8x10^6 PFSPZ	delta (post-immunization/pre-immunization baseline	ΔP vs ΔNP	ARG2	ENSG00000081181	arginase 2 [Source:HGNC Symbol;Acc:HGNC:664]	0.117785	5.1202	0.292146	0.590733	0.999987
KSPZV1	1.8x10^6 PFSPZ	delta (post-immunization/pre-immunization baseline	ΔP vs ΔNP	TRIM9	ENSG00000100505	tripartite motif containing 9 [Source:HGNC Symbol;Acc:HGNC:16288]	-0.356543	0.86551	0.292142	0.590736	0.999987
KSPZV1	1.8x10^6 PFSPZ	delta (post-immunization/pre-immunization baseline	ΔP vs ΔNP	AXL	ENSG00000167601	AXL receptor tyrosine kinase [Source:HGNC Symbol;Acc:HGNC:905]	0.44639	0.59738	0.292114	0.590753	0.999987
KSPZV1	1.8x10^6 PFSPZ	delta (post-immunization/pre-immunization baseline	ΔP vs ΔNP	NMNAT3	ENSG00000163864	nicotinamide nucleotide adenylyltransferase 3 [Source:HGNC Symbol;Acc:HGNC:20989]	-0.208225	1.95945	0.291961	0.590851	0.999987
KSPZV1	1.8x10^6 PFSPZ	delta (post-immunization/pre-immunization baseline	ΔP vs ΔNP	WDR88	ENSG00000166359	WD repeat domain 88 [Source:HGNC Symbol;Acc:HGNC:26999]	-0.13936	1.37304	0.291872	0.590907	0.999987
KSPZV1	1.8x10^6 PFSPZ	delta (post-immunization/pre-immunization baseline	ΔP vs ΔNP	RP11-139H15.7	ENSG00000274765	novel transcript, sense intronic to CCPG1	-0.161876	1.46037	0.291708	0.591011	0.999987
KSPZV1	1.8x10^6 PFSPZ	delta (post-immunization/pre-immunization baseline	ΔP vs ΔNP	RP1-8B1.4	ENSG00000231769	novel transcript	-0.250016	0.298328	0.2917	0.591016	0.999987
KSPZV1	1.8x10^6 PFSPZ	delta (post-immunization/pre-immunization baseline	ΔP vs ΔNP	NSDHL	ENSG00000147383	NAD(P) dependent steroid dehydrogenase-like [Source:HGNC Symbol;Acc:HGNC:13398]	-0.173982	2.31573	0.291612	0.591072	0.999987
KSPZV1	1.8x10^6 PFSPZ	delta (post-immunization/pre-immunization baseline	ΔP vs ΔNP	RP11-477J21.6	ENSG00000239593	novel transcript	0.191591	0.999483	0.291554	0.591108	0.999987
KSPZV1	1.8x10^6 PFSPZ	delta (post-immunization/pre-immunization baseline	ΔP vs ΔNP	HBEGF	ENSG00000113070	heparin binding EGF like growth factor [Source:HGNC Symbol;Acc:HGNC:3059]	0.337332	0.326182	0.291483	0.591153	0.999987
KSPZV1	1.8x10^6 PFSPZ	delta (post-immunization/pre-immunization baseline	ΔP vs ΔNP	SRA1	ENSG00000213523	steroid receptor RNA activator 1 [Source:HGNC Symbol;Acc:HGNC:11281]	-0.0574147	4.35127	0.29139	0.591213	0.999987
KSPZV1	1.8x10^6 PFSPZ	delta (post-immunization/pre-immunization baseline	ΔP vs ΔNP	THEMIS2	ENSG00000130775	thymocyte selection associated family member 2 [Source:HGNC Symbol;Acc:HGNC:16839]	-0.126772	6.77123	0.291322	0.591256	0.999987
KSPZV1	1.8x10^6 PFSPZ	delta (post-immunization/pre-immunization baseline	ΔP vs ΔNP	BORCS7-ASMT	ENSG00000270316	BORCS7-ASMT readthrough (NMD candidate) [Source:HGNC Symbol;Acc:HGNC:49183]	0.0903592	3.35312	0.291196	0.591336	0.999987
KSPZV1	1.8x10^6 PFSPZ	delta (post-immunization/pre-immunization baseline	ΔP vs ΔNP	TCF7	ENSG00000081059	transcription factor 7 [Source:HGNC Symbol;Acc:HGNC:11639]	0.0742392	8.95288	0.291193	0.591338	0.999987
KSPZV1	1.8x10^6 PFSPZ	delta (post-immunization/pre-immunization baseline	ΔP vs ΔNP	AMH	ENSG00000104899	anti-Mullerian hormone [Source:HGNC Symbol;Acc:HGNC:464]	-0.752683	-0.563885	0.291691	0.591413	0.999987
KSPZV1	1.8x10^6 PFSPZ	delta (post-immunization/pre-immunization baseline	ΔP vs ΔNP	JAGN1	ENSG00000171135	jagunal homolog 1 [Source:HGNC Symbol;Acc:HGNC:26926]	0.0885536	4.45066	0.290967	0.591481	0.999987
KSPZV1	1.8x10^6 PFSPZ	delta (post-immunization/pre-immunization baseline	ΔP vs ΔNP	MYL5	ENSG00000215375	myosin light chain 5 [Source:HGNC Symbol;Acc:HGNC:7586]	-0.0921142	3.67059	0.290863	0.591548	0.999987
KSPZV1	1.8x10^6 PFSPZ	delta (post-immunization/pre-immunization baseline	ΔP vs ΔNP	GIPR	ENSG00000010310	gastric inhibitory polypeptide receptor [Source:HGNC Symbol;Acc:HGNC:4271]	-0.312378	1.09105	0.290747	0.591622	0.999987
KSPZV1	1.8x10^6 PFSPZ	delta (post-immunization/pre-immunization baseline	ΔP vs ΔNP	ATP2C1	ENSG00000017260	ATPase secretory pathway Ca2+ transporting 1 [Source:HGNC Symbol;Acc:HGNC:13211]	0.0528818	6.36687	0.290732	0.591631	0.999987
KSPZV1	1.8x10^6 PFSPZ	delta (post-immunization/pre-immunization baseline	ΔP vs ΔNP	RP11-271M24.2	ENSG00000260509	novel transcript, antisense to NUPL1	0.498798	-0.684049	0.290833	0.591726	0.999987
KSPZV1	1.8x10^6 PFSPZ	delta (post-immunization/pre-immunization baseline	ΔP vs ΔNP	ATP6V1D	ENSG00000100554	ATPase H+ transporting V1 subunit D [Source:HGNC Symbol;Acc:HGNC:13527]	-0.0976823	5.30757	0.290582	0.591727	0.999987
KSPZV1	1.8x10^6 PFSPZ	delta (post-immunization/pre-immunization baseline	ΔP vs ΔNP	EHD4-AS1	ENSG00000259883	EHD4 antisense RNA 1 [Source:HGNC Symbol;Acc:HGNC:51418]	0.257617	-0.171575	0.290529	0.59176	0.999987
KSPZV1	1.8x10^6 PFSPZ	delta (post-immunization/pre-immunization baseline	ΔP vs ΔNP	VAV2	ENSG00000160293	vav guanine nucleotide exchange factor 2 [Source:HGNC Symbol;Acc:HGNC:12658]	-0.0842206	5.16151	0.290457	0.591806	0.999987
KSPZV1	1.8x10^6 PFSPZ	delta (post-immunization/pre-immunization baseline	ΔP vs ΔNP	RP11-203J24.8	ENSG00000227218	novel transcript	0.106283	2.53012	0.290326	0.59189	0.999987
KSPZV1	1.8x10^6 PFSPZ	delta (post-immunization/pre-immunization baseline	ΔP vs ΔNP	RP11-1012A1.4	ENSG00000258466	novel protein	-0.117264	3.75423	0.290325	0.59189	0.999987
KSPZV1	1.8x10^6 PFSPZ	delta (post-immunization/pre-immunization baseline	ΔP vs ΔNP	KPNB1-DT	ENSG00000263766	KPNB1 divergent transcript [Source:HGNC Symbol;Acc:HGNC:55336]	-0.0632498	3.72913	0.29032	0.591893	0.999987
KSPZV1	1.8x10^6 PFSPZ	delta (post-immunization/pre-immunization baseline	ΔP vs ΔNP	AOAH	ENSG00000136250	acyloxyacyl hydrolase [Source:HGNC Symbol;Acc:HGNC:548]	-0.0743399	7.45582	0.290252	0.591937	0.999987
KSPZV1	1.8x10^6 PFSPZ	delta (post-immunization/pre-immunization baseline	ΔP vs ΔNP	CRTC3	ENSG00000140577	CREB regulated transcription coactivator 3 [Source:HGNC Symbol;Acc:HGNC:26148]	-0.0507028	6.95499	0.290227	0.591952	0.999987
KSPZV1	1.8x10^6 PFSPZ	delta (post-immunization/pre-immunization baseline	ΔP vs ΔNP	TAGLN	ENSG00000149591	transgelin [Source:HGNC Symbol;Acc:HGNC:11553]	0.128733	3.95819	0.290191	0.591975	0.999987
KSPZV1	1.8x10^6 PFSPZ	delta (post-immunization/pre-immunization baseline	ΔP vs ΔNP	ZNF443	ENSG00000180855	zinc finger protein 443 [Source:HGNC Symbol;Acc:HGNC:20878]	0.205978	2.31261	0.290048	0.592067	0.999987
KSPZV1	1.8x10^6 PFSPZ	delta (post-immunization/pre-immunization baseline	ΔP vs ΔNP	UST	ENSG00000111962	uronyl 2-sulfotransferase [Source:HGNC Symbol;Acc:HGNC:17223]	-0.087418	4.11447	0.289999	0.592098	0.999987
KSPZV1	1.8x10^6 PFSPZ	delta (post-immunization/pre-immunization baseline	ΔP vs ΔNP	TCAF2	ENSG00000170379	TRPM8 channel associated factor 2 [Source:HGNC Symbol;Acc:HGNC:26878]	0.122797	3.92204	0.289997	0.592099	0.999987
KSPZV1	1.8x10^6 PFSPZ	delta (post-immunization/pre-immunization baseline	ΔP vs ΔNP	E2F3-IT1	ENSG00000224707	E2F3 intronic transcript 1 [Source:HGNC Symbol;Acc:HGNC:41329]	0.179118	1.22097	0.289963	0.59212	0.999987
KSPZV1	1.8x10^6 PFSPZ	delta (post-immunization/pre-immunization baseline	ΔP vs ΔNP	ZCCHC4	ENSG00000168228	zinc finger CCHC-type containing 4 [Source:HGNC Symbol;Acc:HGNC:22917]	0.0854311	4.49407	0.289953	0.592127	0.999987
KSPZV1	1.8x10^6 PFSPZ	delta (post-immunization/pre-immunization baseline	ΔP vs ΔNP	RPLP1	ENSG00000137818	ribosomal protein lateral stalk subunit P1 [Source:HGNC Symbol;Acc:HGNC:10372]	0.0887177	7.88619	0.289941	0.592134	0.999987
KSPZV1	1.8x10^6 PFSPZ	delta (post-immunization/pre-immunization baseline	ΔP vs ΔNP	RP5-1029F21.2	ENSG00000262905	novel transcript, antisense to VPS53	0.131883	1.62804	0.289766	0.592246	0.999987
KSPZV1	1.8x10^6 PFSPZ	delta (post-immunization/pre-immunization baseline	ΔP vs ΔNP	DISC1-IT1	ENSG00000226758	DISC1 intronic transcript 1 [Source:HGNC Symbol;Acc:HGNC:41325]	0.300718	-0.0123902	0.289713	0.59228	0.999987
KSPZV1	1.8x10^6 PFSPZ	delta (post-immunization/pre-immunization baseline	ΔP vs ΔNP	RP11-188P17.2	ENSG00000272646	novel transcript	0.306703	-0.140535	0.289544	0.592388	0.999987
KSPZV1	1.8x10^6 PFSPZ	delta (post-immunization/pre-immunization baseline	ΔP vs ΔNP	LINC01358	ENSG00000230812		0.315367	-0.0741303	0.289323	0.592529	0.999987
KSPZV1	1.8x10^6 PFSPZ	delta (post-immunization/pre-immunization baseline	ΔP vs ΔNP	DBF4B	ENSG00000161692	DBF4 zinc finger B [Source:HGNC Symbol;Acc:HGNC:17883]	0.143532	2.71469	0.289272	0.592561	0.999987
KSPZV1	1.8x10^6 PFSPZ	delta (post-immunization/pre-immunization baseline	ΔP vs ΔNP	FAM20C	ENSG00000177706	FAM20C golgi associated secretory pathway kinase [Source:HGNC Symbol;Acc:HGNC:22140]	-0.397241	1.07887	0.289147	0.592641	0.999987
KSPZV1	1.8x10^6 PFSPZ	delta (post-immunization/pre-immunization baseline	ΔP vs ΔNP	AC090627.1	ENSG00000235300	uncharacterized LOC105371807 [Source:NCBI gene (formerly Entrezgene);Acc:105371807]	-0.184681	3.7375	0.289101	0.592671	0.999987
KSPZV1	1.8x10^6 PFSPZ	delta (post-immunization/pre-immunization baseline	ΔP vs ΔNP	NOP9	ENSG00000196943	NOP9 nucleolar protein [Source:HGNC Symbol;Acc:HGNC:19826]	-0.058979	5.5866	0.289078	0.592685	0.999987
KSPZV1	1.8x10^6 PFSPZ	delta (post-immunization/pre-immunization baseline	ΔP vs ΔNP	CFAP100	ENSG00000163885	cilia and flagella associated protein 100 [Source:HGNC Symbol;Acc:HGNC:26842]	-0.323211	0.602671	0.288906	0.592795	0.999987
KSPZV1	1.8x10^6 PFSPZ	delta (post-immunization/pre-immunization baseline	ΔP vs ΔNP	CHMP5	ENSG00000086065	charged multivesicular body protein 5 [Source:HGNC Symbol;Acc:HGNC:26942]	0.11141	4.79857	0.288875	0.592815	0.999987
KSPZV1	1.8x10^6 PFSPZ	delta (post-immunization/pre-immunization baseline	ΔP vs ΔNP	TCF3	ENSG00000071564	transcription factor 3 [Source:HGNC Symbol;Acc:HGNC:11633]	-0.0994264	7.18507	0.28874	0.592901	0.999987
KSPZV1	1.8x10^6 PFSPZ	delta (post-immunization/pre-immunization baseline	ΔP vs ΔNP	ELL	ENSG00000105656	elongation factor for RNA polymerase II [Source:HGNC Symbol;Acc:HGNC:23114]	-0.102467	5.0278	0.28861	0.592984	0.999987
KSPZV1	1.8x10^6 PFSPZ	delta (post-immunization/pre-immunization baseline	ΔP vs ΔNP	F2RL2	ENSG00000164220	coagulation factor II thrombin receptor like 2 [Source:HGNC Symbol;Acc:HGNC:3539]	0.158565	2.90625	0.288353	0.593148	0.999987
KSPZV1	1.8x10^6 PFSPZ	delta (post-immunization/pre-immunization baseline	ΔP vs ΔNP	MFAP4	ENSG00000166482	microfibril associated protein 4 [Source:HGNC Symbol;Acc:HGNC:7035]	-0.224864	1.23113	0.28831	0.593175	0.999987
KSPZV1	1.8x10^6 PFSPZ	delta (post-immunization/pre-immunization baseline	ΔP vs ΔNP	RP11-1143G9.4	ENSG00000257764	novel transcript, antisense to LYZ	0.109709	10.1025	0.288125	0.593294	0.999987
KSPZV1	1.8x10^6 PFSPZ	delta (post-immunization/pre-immunization baseline	ΔP vs ΔNP	TSPAN13	ENSG00000106537	tetraspanin 13 [Source:HGNC Symbol;Acc:HGNC:21643]	0.102364	5.11244	0.288116	0.5933	0.999987
KSPZV1	1.8x10^6 PFSPZ	delta (post-immunization/pre-immunization baseline	ΔP vs ΔNP	CTD-2384B11.2	ENSG00000225407	novel transcript, antisense to F2R	-0.206088	0.160896	0.288063	0.593334	0.999987
KSPZV1	1.8x10^6 PFSPZ	delta (post-immunization/pre-immunization baseline	ΔP vs ΔNP	RP11-165D7.5	ENSG00000274929	novel transcript, sense intronic to RCBTB2	0.190401	1.54222	0.288054	0.59334	0.999987
KSPZV1	1.8x10^6 PFSPZ	delta (post-immunization/pre-immunization baseline	ΔP vs ΔNP	CCDC124	ENSG00000007080	coiled-coil domain containing 124 [Source:HGNC Symbol;Acc:HGNC:25171]	-0.176591	2.50043	0.288024	0.593359	0.999987
KSPZV1	1.8x10^6 PFSPZ	delta (post-immunization/pre-immunization baseline	ΔP vs ΔNP	CH507-513H4.1	ENSG00000278996	novel transcript	0.474489	-0.68427	0.288141	0.593376	0.999987
KSPZV1	1.8x10^6 PFSPZ	delta (post-immunization/pre-immunization baseline	ΔP vs ΔNP	RP11-7F17.8	ENSG00000273729	novel transcript, antisense to IRF2BPL	-0.167774	3.80706	0.287921	0.593425	0.999987
KSPZV1	1.8x10^6 PFSPZ	delta (post-immunization/pre-immunization baseline	ΔP vs ΔNP	FAM160B2	ENSG00000158863	family with sequence similarity 160 member B2 [Source:HGNC Symbol;Acc:HGNC:16492]	-0.0868212	4.77418	0.287853	0.593468	0.999987
KSPZV1	1.8x10^6 PFSPZ	delta (post-immunization/pre-immunization baseline	ΔP vs ΔNP	ZNF146	ENSG00000167635	zinc finger protein 146 [Source:HGNC Symbol;Acc:HGNC:12931]	-0.05377	6.54687	0.287582	0.593641	0.999987
KSPZV1	1.8x10^6 PFSPZ	delta (post-immunization/pre-immunization baseline	ΔP vs ΔNP	TP63	ENSG00000073282	tumor protein p63 [Source:HGNC Symbol;Acc:HGNC:15979]	0.55649	0.435147	0.287397	0.59379	0.999987
KSPZV1	1.8x10^6 PFSPZ	delta (post-immunization/pre-immunization baseline	ΔP vs ΔNP	AFAP1L2	ENSG00000169129	actin filament associated protein 1 like 2 [Source:HGNC Symbol;Acc:HGNC:25901]	0.108902	2.75714	0.287282	0.593834	0.999987
KSPZV1	1.8x10^6 PFSPZ	delta (post-immunization/pre-immunization baseline	ΔP vs ΔNP	KLHDC7B-DT	ENSG00000272666	KLHDC7B divergent transcript [Source:HGNC Symbol;Acc:HGNC:53791]	0.206976	1.49391	0.287279	0.593836	0.999987
KSPZV1	1.8x10^6 PFSPZ	delta (post-immunization/pre-immunization baseline	ΔP vs ΔNP	C8orf17	ENSG00000250733	chromosome 8 open reading frame 17 [Source:HGNC Symbol;Acc:HGNC:17737]	-0.403169	0.297975	0.287236	0.593893	0.999987
KSPZV1	1.8x10^6 PFSPZ	delta (post-immunization/pre-immunization baseline	ΔP vs ΔNP	ARHGEF4	ENSG00000136002	Rho guanine nucleotide exchange factor 4 [Source:HGNC Symbol;Acc:HGNC:684]	-0.195961	2.76559	0.287146	0.593921	0.999987
KSPZV1	1.8x10^6 PFSPZ	delta (post-immunization/pre-immunization baseline	ΔP vs ΔNP	MBD6	ENSG00000166987	methyl-CpG binding domain protein 6 [Source:HGNC Symbol;Acc:HGNC:20445]	-0.130639	5.88038	0.286854	0.594108	0.999987
KSPZV1	1.8x10^6 PFSPZ	delta (post-immunization/pre-immunization baseline	ΔP vs ΔNP	BAIAP2-DT	ENSG00000226137	BAIAP2 divergent transcript [Source:HGNC Symbol;Acc:HGNC:44342]	-0.128498	3.26376	0.286845	0.594114	0.999987
KSPZV1	1.8x10^6 PFSPZ	delta (post-immunization/pre-immunization baseline	ΔP vs ΔNP	RP1-178F15.5	ENSG00000271853	novel transcript	-0.0731501	2.61639	0.286825	0.594127	0.999987
KSPZV1	1.8x10^6 PFSPZ	delta (post-immunization/pre-immunization baseline	ΔP vs ΔNP	RP4-569M23.4	ENSG00000273451	novel transcript, sense intronic to ZMYND8	0.1493	1.9496	0.286742	0.59418	0.999987
KSPZV1	1.8x10^6 PFSPZ	delta (post-immunization/pre-immunization baseline	ΔP vs ΔNP	TMEM200A	ENSG00000164484	transmembrane protein 200A [Source:HGNC Symbol;Acc:HGNC:21075]	0.196021	2.10684	0.286629	0.594252	0.999987
KSPZV1	1.8x10^6 PFSPZ	delta (post-immunization/pre-immunization baseline	ΔP vs ΔNP	MON1A	ENSG00000164077	MON1 homolog A, secretory trafficking associated [Source:HGNC Symbol;Acc:HGNC:28207]	-0.127033	3.29004	0.286563	0.594295	0.999987
KSPZV1	1.8x10^6 PFSPZ	delta (post-immunization/pre-immunization baseline	ΔP vs ΔNP	RP11-196B3.1	ENSG00000279637	TEC	0.183261	1.93927	0.2864	0.5944	0.999987
KSPZV1	1.8x10^6 PFSPZ	delta (post-immunization/pre-immunization baseline	ΔP vs ΔNP	CLEC2B	ENSG00000110852	C-type lectin domain family 2 member B [Source:HGNC Symbol;Acc:HGNC:2053]	0.134485	6.09418	0.286397	0.594402	0.999987
KSPZV1	1.8x10^6 PFSPZ	delta (post-immunization/pre-immunization baseline	ΔP vs ΔNP	TTC8	ENSG00000165533	tetratricopeptide repeat domain 8 [Source:HGNC Symbol;Acc:HGNC:20087]	-0.389137	0.624957	0.286457	0.594423	0.999987
KSPZV1	1.8x10^6 PFSPZ	delta (post-immunization/pre-immunization baseline	ΔP vs ΔNP	LRRC19	ENSG00000184434	leucine rich repeat containing 19 [Source:HGNC Symbol;Acc:HGNC:23379]	0.302384	1.68887	0.286323	0.594449	0.999987
KSPZV1	1.8x10^6 PFSPZ	delta (post-immunization/pre-immunization baseline	ΔP vs ΔNP	JAKMIP3	ENSG00000188385	Janus kinase and microtubule interacting protein 3 [Source:HGNC Symbol;Acc:HGNC:23523]	-0.750385	0.0498853	0.286848	0.594458	0.999987
KSPZV1	1.8x10^6 PFSPZ	delta (post-immunization/pre-immunization baseline	ΔP vs ΔNP	SLC22A15	ENSG00000163393	solute carrier family 22 member 15 [Source:HGNC Symbol;Acc:HGNC:20301]	0.1313	4.12075	0.286306	0.59446	0.999987
KSPZV1	1.8x10^6 PFSPZ	delta (post-immunization/pre-immunization baseline	ΔP vs ΔNP	PBX3	ENSG00000167081	PBX homeobox 3 [Source:HGNC Symbol;Acc:HGNC:8634]	-0.0696298	4.16119	0.286189	0.594535	0.999987
KSPZV1	1.8x10^6 PFSPZ	delta (post-immunization/pre-immunization baseline	ΔP vs ΔNP	KIF18B	ENSG00000186185	kinesin family member 18B [Source:HGNC Symbol;Acc:HGNC:27102]	-0.240573	2.20272	0.28612	0.59458	0.999987
KSPZV1	1.8x10^6 PFSPZ	delta (post-immunization/pre-immunization baseline	ΔP vs ΔNP	TTBK2	ENSG00000128881	tau tubulin kinase 2 [Source:HGNC Symbol;Acc:HGNC:19141]	0.0449699	5.691	0.286071	0.594611	0.999987
KSPZV1	1.8x10^6 PFSPZ	delta (post-immunization/pre-immunization baseline	ΔP vs ΔNP	TLN2	ENSG00000171914	talin 2 [Source:HGNC Symbol;Acc:HGNC:15447]	0.322321	1.53184	0.286051	0.594624	0.999987
KSPZV1	1.8x10^6 PFSPZ	delta (post-immunization/pre-immunization baseline	ΔP vs ΔNP	PHF20L1	ENSG00000129292	PHD finger protein 20 like 1 [Source:HGNC Symbol;Acc:HGNC:24280]	-0.0840696	7.77798	0.285944	0.594693	0.999987
KSPZV1	1.8x10^6 PFSPZ	delta (post-immunization/pre-immunization baseline	ΔP vs ΔNP	DACT1	ENSG00000165617	dishevelled binding antagonist of beta catenin 1 [Source:HGNC Symbol;Acc:HGNC:17748]	-0.146402	2.89921	0.285836	0.594762	0.999987
KSPZV1	1.8x10^6 PFSPZ	delta (post-immunization/pre-immunization baseline	ΔP vs ΔNP	LRRC18	ENSG00000165383	leucine rich repeat containing 18 [Source:HGNC Symbol;Acc:HGNC:23199]	-0.130278	2.24684	0.285756	0.594813	0.999987
KSPZV1	1.8x10^6 PFSPZ	delta (post-immunization/pre-immunization baseline	ΔP vs ΔNP	TRAV34	ENSG00000211813	T cell receptor alpha variable 34 [Source:HGNC Symbol;Acc:HGNC:12133]	0.296005	-0.536282	0.285752	0.594816	0.999987
KSPZV1	1.8x10^6 PFSPZ	delta (post-immunization/pre-immunization baseline	ΔP vs ΔNP	RP11-996F15.4	ENSG00000275476	novel transcript, antisense to FAR2	0.2383	0.0838247	0.285612	0.594906	0.999987
KSPZV1	1.8x10^6 PFSPZ	delta (post-immunization/pre-immunization baseline	ΔP vs ΔNP	MXI1	ENSG00000119950	MAX interactor 1, dimerization protein [Source:HGNC Symbol;Acc:HGNC:7534]	0.273292	8.72171	0.285568	0.594954	0.999987
KSPZV1	1.8x10^6 PFSPZ	delta (post-immunization/pre-immunization baseline	ΔP vs ΔNP	MSRB1	ENSG00000198736	methionine sulfoxide reductase B1 [Source:HGNC Symbol;Acc:HGNC:14133]	-0.164218	6.69515	0.285457	0.595006	0.999987
KSPZV1	1.8x10^6 PFSPZ	delta (post-immunization/pre-immunization baseline	ΔP vs ΔNP	ATP9A	ENSG00000054793	ATPase phospholipid transporting 9A (putative) [Source:HGNC Symbol;Acc:HGNC:13540]	-0.260113	3.11635	0.28543	0.595023	0.999987
KSPZV1	1.8x10^6 PFSPZ	delta (post-immunization/pre-immunization baseline	ΔP vs ΔNP	PLD6	ENSG00000179598	phospholipase D family member 6 [Source:HGNC Symbol;Acc:HGNC:30447]	-0.0987117	3.14808	0.285426	0.595026	0.999987
KSPZV1	1.8x10^6 PFSPZ	delta (post-immunization/pre-immunization baseline	ΔP vs ΔNP	PRR29	ENSG00000224383	proline rich 29 [Source:HGNC Symbol;Acc:HGNC:25673]	-0.0964828	5.00196	0.28533	0.595088	0.999987
KSPZV1	1.8x10^6 PFSPZ	delta (post-immunization/pre-immunization baseline	ΔP vs ΔNP	AKAP9	ENSG00000127914	A-kinase anchoring protein 9 [Source:HGNC Symbol;Acc:HGNC:379]	-0.0995264	7.24836	0.285313	0.595098	0.999987
KSPZV1	1.8x10^6 PFSPZ	delta (post-immunization/pre-immunization baseline	ΔP vs ΔNP	AJUBA	ENSG00000129474	ajuba LIM protein [Source:HGNC Symbol;Acc:HGNC:20250]	0.509711	-0.00672606	0.285442	0.595107	0.999987
KSPZV1	1.8x10^6 PFSPZ	delta (post-immunization/pre-immunization baseline	ΔP vs ΔNP	GATA2	ENSG00000179348	GATA binding protein 2 [Source:HGNC Symbol;Acc:HGNC:4171]	0.374916	2.7382	0.28514	0.59521	0.999987
KSPZV1	1.8x10^6 PFSPZ	delta (post-immunization/pre-immunization baseline	ΔP vs ΔNP	RP11-723O4.2	ENSG00000231305	novel transcript	0.35757	-0.52205	0.285144	0.595237	0.999987
KSPZV1	1.8x10^6 PFSPZ	delta (post-immunization/pre-immunization baseline	ΔP vs ΔNP	TNFRSF4	ENSG00000186827	TNF receptor superfamily member 4 [Source:HGNC Symbol;Acc:HGNC:11918]	-0.368427	0.799456	0.284896	0.595367	0.999987
KSPZV1	1.8x10^6 PFSPZ	delta (post-immunization/pre-immunization baseline	ΔP vs ΔNP	GFPT1	ENSG00000198380	glutamine--fructose-6-phosphate transaminase 1 [Source:HGNC Symbol;Acc:HGNC:4241]	-0.0850405	5.63975	0.284879	0.595378	0.999987
KSPZV1	1.8x10^6 PFSPZ	delta (post-immunization/pre-immunization baseline	ΔP vs ΔNP	MPO	ENSG00000005381	myeloperoxidase [Source:HGNC Symbol;Acc:HGNC:7218]	-0.412413	1.6678	0.284859	0.595391	0.999987
KSPZV1	1.8x10^6 PFSPZ	delta (post-immunization/pre-immunization baseline	ΔP vs ΔNP	CCDC144A	ENSG00000170160	coiled-coil domain containing 144A [Source:HGNC Symbol;Acc:HGNC:29072]	-0.720466	4.00013	0.284904	0.595547	0.999987
KSPZV1	1.8x10^6 PFSPZ	delta (post-immunization/pre-immunization baseline	ΔP vs ΔNP	RP11-493E12.1	ENSG00000271889	novel transcript	0.257877	0.326872	0.284606	0.595554	0.999987
KSPZV1	1.8x10^6 PFSPZ	delta (post-immunization/pre-immunization baseline	ΔP vs ΔNP	RSRC2	ENSG00000111011	arginine and serine rich coiled-coil 2 [Source:HGNC Symbol;Acc:HGNC:30559]	0.053664	6.50835	0.284481	0.595635	0.999987
KSPZV1	1.8x10^6 PFSPZ	delta (post-immunization/pre-immunization baseline	ΔP vs ΔNP	ATP5PF	ENSG00000154723	ATP synthase peripheral stalk subunit F6 [Source:HGNC Symbol;Acc:HGNC:847]	0.0789418	3.85628	0.284457	0.59565	0.999987
KSPZV1	1.8x10^6 PFSPZ	delta (post-immunization/pre-immunization baseline	ΔP vs ΔNP	CROT	ENSG00000005469	carnitine O-octanoyltransferase [Source:HGNC Symbol;Acc:HGNC:2366]	0.127441	3.95141	0.28444	0.595661	0.999987
KSPZV1	1.8x10^6 PFSPZ	delta (post-immunization/pre-immunization baseline	ΔP vs ΔNP	FPR1	ENSG00000171051	formyl peptide receptor 1 [Source:HGNC Symbol;Acc:HGNC:3826]	-0.185159	7.0227	0.284246	0.595787	0.999987
KSPZV1	1.8x10^6 PFSPZ	delta (post-immunization/pre-immunization baseline	ΔP vs ΔNP	PAWR	ENSG00000177425	pro-apoptotic WT1 regulator [Source:HGNC Symbol;Acc:HGNC:8614]	0.150557	5.20017	0.284151	0.595848	0.999987
KSPZV1	1.8x10^6 PFSPZ	delta (post-immunization/pre-immunization baseline	ΔP vs ΔNP	LACTB2	ENSG00000147592	lactamase beta 2 [Source:HGNC Symbol;Acc:HGNC:18512]	0.0894811	3.52338	0.284139	0.595856	0.999987
KSPZV1	1.8x10^6 PFSPZ	delta (post-immunization/pre-immunization baseline	ΔP vs ΔNP	CCDC106	ENSG00000173581	coiled-coil domain containing 106 [Source:HGNC Symbol;Acc:HGNC:30181]	-0.155269	2.16424	0.283994	0.595949	0.999987
KSPZV1	1.8x10^6 PFSPZ	delta (post-immunization/pre-immunization baseline	ΔP vs ΔNP	RP11-712L6.7	ENSG00000254905	novel transcript, antisense to TIRAP	-0.141954	1.44488	0.283898	0.596011	0.999987
KSPZV1	1.8x10^6 PFSPZ	delta (post-immunization/pre-immunization baseline	ΔP vs ΔNP	RP11-46H11.11	ENSG00000278949	novel transcript	-0.0733262	3.13884	0.283874	0.596027	0.999987
KSPZV1	1.8x10^6 PFSPZ	delta (post-immunization/pre-immunization baseline	ΔP vs ΔNP	PTPN3	ENSG00000070159	protein tyrosine phosphatase non-receptor type 3 [Source:HGNC Symbol;Acc:HGNC:9655]	-0.829189	-0.617772	0.284726	0.596047	0.999987
KSPZV1	1.8x10^6 PFSPZ	delta (post-immunization/pre-immunization baseline	ΔP vs ΔNP	HS3ST3A1	ENSG00000153976	heparan sulfate-glucosamine 3-sulfotransferase 3A1 [Source:HGNC Symbol;Acc:HGNC:5196]	-0.885157	0.0327749	0.284652	0.596094	0.999987
KSPZV1	1.8x10^6 PFSPZ	delta (post-immunization/pre-immunization baseline	ΔP vs ΔNP	TBXA2R	ENSG00000006638	thromboxane A2 receptor [Source:HGNC Symbol;Acc:HGNC:11608]	0.132366	3.48353	0.283673	0.596157	0.999987
KSPZV1	1.8x10^6 PFSPZ	delta (post-immunization/pre-immunization baseline	ΔP vs ΔNP	GREB1L	ENSG00000141449	GREB1 like retinoic acid receptor coactivator [Source:HGNC Symbol;Acc:HGNC:31042]	0.173037	3.72089	0.283648	0.596173	0.999987
KSPZV1	1.8x10^6 PFSPZ	delta (post-immunization/pre-immunization baseline	ΔP vs ΔNP	RP4-569M23.2	ENSG00000231119	novel transcript, antisense to ZMYND8	0.0834333	3.28617	0.283618	0.596192	0.999987
KSPZV1	1.8x10^6 PFSPZ	delta (post-immunization/pre-immunization baseline	ΔP vs ΔNP	CORO1B	ENSG00000172725	coronin 1B [Source:HGNC Symbol;Acc:HGNC:2253]	-0.111188	8.51406	0.283419	0.596321	0.999987
KSPZV1	1.8x10^6 PFSPZ	delta (post-immunization/pre-immunization baseline	ΔP vs ΔNP	CTA-414D7.1	ENSG00000279175	novel transcript, antisense to PARVB	0.208099	2.12688	0.283257	0.596425	0.999987
KSPZV1	1.8x10^6 PFSPZ	delta (post-immunization/pre-immunization baseline	ΔP vs ΔNP	RP13-494C23.1	ENSG00000251009	novel transcript	0.337625	-0.622507	0.283242	0.596435	0.999987
KSPZV1	1.8x10^6 PFSPZ	delta (post-immunization/pre-immunization baseline	ΔP vs ΔNP	RP11-368N21.5	ENSG00000279583	novel transcript	-0.293842	0.536007	0.283133	0.596506	0.999987
KSPZV1	1.8x10^6 PFSPZ	delta (post-immunization/pre-immunization baseline	ΔP vs ΔNP	AC003002.4	ENSG00000268133	novel protein	-0.187498	0.770612	0.283125	0.596511	0.999987
KSPZV1	1.8x10^6 PFSPZ	delta (post-immunization/pre-immunization baseline	ΔP vs ΔNP	RP11-20G6.3	ENSG00000260566	novel transcript	-0.269628	1.60943	0.28312	0.596514	0.999987
KSPZV1	1.8x10^6 PFSPZ	delta (post-immunization/pre-immunization baseline	ΔP vs ΔNP	SIGLEC15	ENSG00000197046	sialic acid binding Ig like lectin 15 [Source:HGNC Symbol;Acc:HGNC:27596]	-0.214746	1.44564	0.283072	0.596545	0.999987
KSPZV1	1.8x10^6 PFSPZ	delta (post-immunization/pre-immunization baseline	ΔP vs ΔNP	TXNDC11	ENSG00000153066	thioredoxin domain containing 11 [Source:HGNC Symbol;Acc:HGNC:28030]	-0.0917992	6.52568	0.283037	0.596568	0.999987
KSPZV1	1.8x10^6 PFSPZ	delta (post-immunization/pre-immunization baseline	ΔP vs ΔNP	TRIM59	ENSG00000213186	tripartite motif containing 59 [Source:HGNC Symbol;Acc:HGNC:30834]	0.107564	6.72207	0.28301	0.596585	0.999987
KSPZV1	1.8x10^6 PFSPZ	delta (post-immunization/pre-immunization baseline	ΔP vs ΔNP	LINC02561	ENSG00000224034	long intergenic non-protein coding RNA 2561 [Source:HGNC Symbol;Acc:HGNC:53601]	-0.532697	-0.989366	0.2832	0.596586	0.999987
KSPZV1	1.8x10^6 PFSPZ	delta (post-immunization/pre-immunization baseline	ΔP vs ΔNP	AC002116.8	ENSG00000248101	novel transcript	-0.169981	2.00105	0.282991	0.596597	0.999987
KSPZV1	1.8x10^6 PFSPZ	delta (post-immunization/pre-immunization baseline	ΔP vs ΔNP	ADAMTSL2	ENSG00000197859	ADAMTS like 2 [Source:HGNC Symbol;Acc:HGNC:14631]	-0.731479	0.0616172	0.28387	0.596598	0.999987
KSPZV1	1.8x10^6 PFSPZ	delta (post-immunization/pre-immunization baseline	ΔP vs ΔNP	TRGV1	ENSG00000211701	T cell receptor gamma variable 1 (non-functional) [Source:HGNC Symbol;Acc:HGNC:12284]	0.155908	3.66406	0.28299	0.596598	0.999987
KSPZV1	1.8x10^6 PFSPZ	delta (post-immunization/pre-immunization baseline	ΔP vs ΔNP	SHC1	ENSG00000160691	SHC adaptor protein 1 [Source:HGNC Symbol;Acc:HGNC:10840]	-0.055634	6.08964	0.282862	0.596681	0.999987
KSPZV1	1.8x10^6 PFSPZ	delta (post-immunization/pre-immunization baseline	ΔP vs ΔNP	RIOK2	ENSG00000058729	RIO kinase 2 [Source:HGNC Symbol;Acc:HGNC:18999]	0.10126	5.08746	0.282831	0.596701	0.999987
KSPZV1	1.8x10^6 PFSPZ	delta (post-immunization/pre-immunization baseline	ΔP vs ΔNP	RP11-540O11.1	ENSG00000251161	novel transcript	0.568034	-0.622203	0.282768	0.596801	0.999987
KSPZV1	1.8x10^6 PFSPZ	delta (post-immunization/pre-immunization baseline	ΔP vs ΔNP	AC018766.6	ENSG00000268047	novel transcript, antisense to PTOV1	-0.183347	0.612673	0.282663	0.59681	0.999987
KSPZV1	1.8x10^6 PFSPZ	delta (post-immunization/pre-immunization baseline	ΔP vs ΔNP	RP11-493P1.2	ENSG00000258034	novel transcript, antisense to MED13L	-0.115072	3.22847	0.282645	0.596822	0.999987
KSPZV1	1.8x10^6 PFSPZ	delta (post-immunization/pre-immunization baseline	ΔP vs ΔNP	C3orf38	ENSG00000179021	chromosome 3 open reading frame 38 [Source:HGNC Symbol;Acc:HGNC:28384]	0.0821497	6.237	0.282576	0.596866	0.999987
KSPZV1	1.8x10^6 PFSPZ	delta (post-immunization/pre-immunization baseline	ΔP vs ΔNP	ZNF559-ZNF177	ENSG00000270011	ZNF559-ZNF177 readthrough [Source:HGNC Symbol;Acc:HGNC:42964]	0.124409	3.36431	0.282548	0.596884	0.999987
KSPZV1	1.8x10^6 PFSPZ	delta (post-immunization/pre-immunization baseline	ΔP vs ΔNP	PCCB	ENSG00000114054	propionyl-CoA carboxylase subunit beta [Source:HGNC Symbol;Acc:HGNC:8654]	-0.0472941	5.29953	0.28251	0.596909	0.999987
KSPZV1	1.8x10^6 PFSPZ	delta (post-immunization/pre-immunization baseline	ΔP vs ΔNP	RP11-73M18.2	ENSG00000256500	novel protein	-0.0369691	6.50008	0.28246	0.596941	0.999987
KSPZV1	1.8x10^6 PFSPZ	delta (post-immunization/pre-immunization baseline	ΔP vs ΔNP	RP11-981G7.1	ENSG00000261451	novel transcript, overlapping to MSRA	0.242176	1.81699	0.282413	0.596972	0.999987
KSPZV1	1.8x10^6 PFSPZ	delta (post-immunization/pre-immunization baseline	ΔP vs ΔNP	LINC00665	ENSG00000232677	long intergenic non-protein coding RNA 665 [Source:HGNC Symbol;Acc:HGNC:44323]	0.109464	4.49544	0.282351	0.597012	0.999987
KSPZV1	1.8x10^6 PFSPZ	delta (post-immunization/pre-immunization baseline	ΔP vs ΔNP	MCOLN2	ENSG00000153898	mucolipin TRP cation channel 2 [Source:HGNC Symbol;Acc:HGNC:13357]	-0.1175	3.75197	0.282216	0.5971	0.999987
KSPZV1	1.8x10^6 PFSPZ	delta (post-immunization/pre-immunization baseline	ΔP vs ΔNP	PPARD	ENSG00000112033	peroxisome proliferator activated receptor delta [Source:HGNC Symbol;Acc:HGNC:9235]	-0.0967217	4.71693	0.282194	0.597114	0.999987
KSPZV1	1.8x10^6 PFSPZ	delta (post-immunization/pre-immunization baseline	ΔP vs ΔNP	RP11-158I13.2	ENSG00000259080	novel transcript	-0.0424413	4.95089	0.282038	0.597215	0.999987
KSPZV1	1.8x10^6 PFSPZ	delta (post-immunization/pre-immunization baseline	ΔP vs ΔNP	GNAI3	ENSG00000065135	G protein subunit alpha i3 [Source:HGNC Symbol;Acc:HGNC:4387]	-0.0551025	7.69925	0.282034	0.597217	0.999987
KSPZV1	1.8x10^6 PFSPZ	delta (post-immunization/pre-immunization baseline	ΔP vs ΔNP	SEMA6A-AS1	ENSG00000248445	SEMA6A antisense RNA 1 [Source:HGNC Symbol;Acc:HGNC:51110]	0.15961	2.50036	0.281991	0.597246	0.999987
KSPZV1	1.8x10^6 PFSPZ	delta (post-immunization/pre-immunization baseline	ΔP vs ΔNP	FAM13A	ENSG00000138640	family with sequence similarity 13 member A [Source:HGNC Symbol;Acc:HGNC:19367]	0.0675349	5.51263	0.281955	0.597269	0.999987
KSPZV1	1.8x10^6 PFSPZ	delta (post-immunization/pre-immunization baseline	ΔP vs ΔNP	XXcos-LUCA16.1	ENSG00000213600	novel transcript, sense intronic to GNAI2	-0.124265	2.45928	0.281937	0.59728	0.999987
KSPZV1	1.8x10^6 PFSPZ	delta (post-immunization/pre-immunization baseline	ΔP vs ΔNP	ZNF26	ENSG00000198393	zinc finger protein 26 [Source:HGNC Symbol;Acc:HGNC:13053]	0.103477	5.98974	0.281916	0.597294	0.999987
KSPZV1	1.8x10^6 PFSPZ	delta (post-immunization/pre-immunization baseline	ΔP vs ΔNP	RP11-485G7.5	ENSG00000263080	novel transcript, antisense to RMI2	-0.298647	0.11695	0.281897	0.597306	0.999987
KSPZV1	1.8x10^6 PFSPZ	delta (post-immunization/pre-immunization baseline	ΔP vs ΔNP	ZNF674-AS1	ENSG00000230844	ZNF674 antisense RNA 1 (head to head) [Source:HGNC Symbol;Acc:HGNC:44266]	0.133224	2.37575	0.281782	0.597381	0.999987
KSPZV1	1.8x10^6 PFSPZ	delta (post-immunization/pre-immunization baseline	ΔP vs ΔNP	RP1-80N2.3	ENSG00000261211	novel transcript	0.552428	-0.121872	0.28196	0.597457	0.999987
KSPZV1	1.8x10^6 PFSPZ	delta (post-immunization/pre-immunization baseline	ΔP vs ΔNP	FOXRED1	ENSG00000110074	FAD dependent oxidoreductase domain containing 1 [Source:HGNC Symbol;Acc:HGNC:26927]	-0.120231	3.16492	0.281579	0.597513	0.999987
KSPZV1	1.8x10^6 PFSPZ	delta (post-immunization/pre-immunization baseline	ΔP vs ΔNP	RP11-512M8.11	ENSG00000280389		0.230044	0.468765	0.281562	0.597524	0.999987
KSPZV1	1.8x10^6 PFSPZ	delta (post-immunization/pre-immunization baseline	ΔP vs ΔNP	TP53INP1	ENSG00000164938	tumor protein p53 inducible nuclear protein 1 [Source:HGNC Symbol;Acc:HGNC:18022]	0.0637318	7.95623	0.281507	0.597559	0.999987
KSPZV1	1.8x10^6 PFSPZ	delta (post-immunization/pre-immunization baseline	ΔP vs ΔNP	ZNF700	ENSG00000196757	zinc finger protein 700 [Source:HGNC Symbol;Acc:HGNC:25292]	-0.0856737	3.57078	0.281415	0.59762	0.999987
KSPZV1	1.8x10^6 PFSPZ	delta (post-immunization/pre-immunization baseline	ΔP vs ΔNP	ZMIZ1-AS1	ENSG00000224596	ZMIZ1 antisense RNA 1 [Source:HGNC Symbol;Acc:HGNC:27433]	-0.506832	-0.639116	0.281692	0.597631	0.999987
KSPZV1	1.8x10^6 PFSPZ	delta (post-immunization/pre-immunization baseline	ΔP vs ΔNP	RAB11FIP1	ENSG00000156675	RAB11 family interacting protein 1 [Source:HGNC Symbol;Acc:HGNC:30265]	-0.0854688	7.69707	0.281231	0.597739	0.999987
KSPZV1	1.8x10^6 PFSPZ	delta (post-immunization/pre-immunization baseline	ΔP vs ΔNP	TMOD3	ENSG00000138594	tropomodulin 3 [Source:HGNC Symbol;Acc:HGNC:11873]	-0.0524791	7.78007	0.281214	0.59775	0.999987
KSPZV1	1.8x10^6 PFSPZ	delta (post-immunization/pre-immunization baseline	ΔP vs ΔNP	WSB2	ENSG00000176871	WD repeat and SOCS box containing 2 [Source:HGNC Symbol;Acc:HGNC:19222]	-0.0607885	5.71842	0.281067	0.597846	0.999987
KSPZV1	1.8x10^6 PFSPZ	delta (post-immunization/pre-immunization baseline	ΔP vs ΔNP	BORCS8-MEF2B	ENSG00000064489	BORCS8-MEF2B readthrough [Source:HGNC Symbol;Acc:HGNC:39979]	-0.0941027	3.68502	0.280924	0.597939	0.999987
KSPZV1	1.8x10^6 PFSPZ	delta (post-immunization/pre-immunization baseline	ΔP vs ΔNP	IL1R1	ENSG00000115594	interleukin 1 receptor type 1 [Source:HGNC Symbol;Acc:HGNC:5993]	0.202381	2.98077	0.280896	0.597957	0.999987
KSPZV1	1.8x10^6 PFSPZ	delta (post-immunization/pre-immunization baseline	ΔP vs ΔNP	SAP30-DT	ENSG00000272870	SAP30 divergent transcript [Source:HGNC Symbol;Acc:HGNC:54424]	0.505109	-0.819539	0.281035	0.597957	0.999987
KSPZV1	1.8x10^6 PFSPZ	delta (post-immunization/pre-immunization baseline	ΔP vs ΔNP	FAM83D	ENSG00000101447	family with sequence similarity 83 member D [Source:HGNC Symbol;Acc:HGNC:16122]	-0.192964	1.47379	0.28088	0.597967	0.999987
KSPZV1	1.8x10^6 PFSPZ	delta (post-immunization/pre-immunization baseline	ΔP vs ΔNP	NIPAL2	ENSG00000104361	NIPA like domain containing 2 [Source:HGNC Symbol;Acc:HGNC:25854]	0.422173	3.81604	0.280878	0.597987	0.999987
KSPZV1	1.8x10^6 PFSPZ	delta (post-immunization/pre-immunization baseline	ΔP vs ΔNP	PCSK5	ENSG00000099139	proprotein convertase subtilisin/kexin type 5 [Source:HGNC Symbol;Acc:HGNC:8747]	0.10186	4.89156	0.28084	0.597993	0.999987
KSPZV1	1.8x10^6 PFSPZ	delta (post-immunization/pre-immunization baseline	ΔP vs ΔNP	RP11-153I24.4	ENSG00000277246	novel transcript, sense intronic to TNFSF13B	-0.353553	-0.230442	0.280782	0.598031	0.999987
KSPZV1	1.8x10^6 PFSPZ	delta (post-immunization/pre-immunization baseline	ΔP vs ΔNP	DIS3	ENSG00000083520	DIS3 homolog, exosome endoribonuclease and 3'-5' exoribonuclease [Source:HGNC Symbol;Acc:HGNC:20604]	0.0673161	7.09517	0.280709	0.598078	0.999987
KSPZV1	1.8x10^6 PFSPZ	delta (post-immunization/pre-immunization baseline	ΔP vs ΔNP	RP13-1032I1.11	ENSG00000275902	novel transcript, antisense to HGS	-0.19623	0.623717	0.280665	0.598107	0.999987
KSPZV1	1.8x10^6 PFSPZ	delta (post-immunization/pre-immunization baseline	ΔP vs ΔNP	TGFA	ENSG00000163235	transforming growth factor alpha [Source:HGNC Symbol;Acc:HGNC:11765]	0.17464	4.24173	0.280534	0.598192	0.999987
KSPZV1	1.8x10^6 PFSPZ	delta (post-immunization/pre-immunization baseline	ΔP vs ΔNP	RP11-1148O4.2	ENSG00000265394	novel transcript, antisense to EFCAB5	0.264457	0.357269	0.667505	0.598315	0.999987
KSPZV1	1.8x10^6 PFSPZ	delta (post-immunization/pre-immunization baseline	ΔP vs ΔNP	RP11-15A1.4	ENSG00000278917	TEC	0.261548	1.68672	0.280315	0.598335	0.999987
KSPZV1	1.8x10^6 PFSPZ	delta (post-immunization/pre-immunization baseline	ΔP vs ΔNP	FXN	ENSG00000165060	frataxin [Source:HGNC Symbol;Acc:HGNC:3951]	0.0672309	4.2241	0.280244	0.598381	0.999987
KSPZV1	1.8x10^6 PFSPZ	delta (post-immunization/pre-immunization baseline	ΔP vs ΔNP	DES	ENSG00000175084	desmin [Source:HGNC Symbol;Acc:HGNC:2770]	0.567773	2.35677	0.280511	0.598398	0.999987
KSPZV1	1.8x10^6 PFSPZ	delta (post-immunization/pre-immunization baseline	ΔP vs ΔNP	FAM107B	ENSG00000065809	family with sequence similarity 107 member B [Source:HGNC Symbol;Acc:HGNC:23726]	0.0554798	8.47096	0.280217	0.598398	0.999987
KSPZV1	1.8x10^6 PFSPZ	delta (post-immunization/pre-immunization baseline	ΔP vs ΔNP	PPME1	ENSG00000214517	protein phosphatase methylesterase 1 [Source:HGNC Symbol;Acc:HGNC:30178]	-0.11009	4.7877	0.280193	0.598414	0.999987
KSPZV1	1.8x10^6 PFSPZ	delta (post-immunization/pre-immunization baseline	ΔP vs ΔNP	UTP6	ENSG00000108651	UTP6 small subunit processome component [Source:HGNC Symbol;Acc:HGNC:18279]	0.0449247	5.40201	0.280126	0.598458	0.999987
KSPZV1	1.8x10^6 PFSPZ	delta (post-immunization/pre-immunization baseline	ΔP vs ΔNP	RP11-467D18.2	ENSG00000237934	novel transcript	-0.163822	0.282069	0.280058	0.598502	0.999987
KSPZV1	1.8x10^6 PFSPZ	delta (post-immunization/pre-immunization baseline	ΔP vs ΔNP	PPAN	ENSG00000130810	peter pan homolog [Source:HGNC Symbol;Acc:HGNC:9227]	-0.101452	4.0574	0.280033	0.598518	0.999987
KSPZV1	1.8x10^6 PFSPZ	delta (post-immunization/pre-immunization baseline	ΔP vs ΔNP	FAAH2	ENSG00000165591	fatty acid amide hydrolase 2 [Source:HGNC Symbol;Acc:HGNC:26440]	0.183651	2.26734	0.279835	0.598647	0.999987
KSPZV1	1.8x10^6 PFSPZ	delta (post-immunization/pre-immunization baseline	ΔP vs ΔNP	AC022201.5	ENSG00000233849	novel transcript	-0.330076	-0.46487	0.279805	0.598667	0.999987
KSPZV1	1.8x10^6 PFSPZ	delta (post-immunization/pre-immunization baseline	ΔP vs ΔNP	RP11-354P11.8	ENSG00000266987	novel transcript, antisense to NSRP1	-0.229526	0.436912	0.279797	0.598672	0.999987
KSPZV1	1.8x10^6 PFSPZ	delta (post-immunization/pre-immunization baseline	ΔP vs ΔNP	AGGF1	ENSG00000164252	angiogenic factor with G-patch and FHA domains 1 [Source:HGNC Symbol;Acc:HGNC:24684]	-0.0494729	6.47485	0.279757	0.598698	0.999987
KSPZV1	1.8x10^6 PFSPZ	delta (post-immunization/pre-immunization baseline	ΔP vs ΔNP	PHEX	ENSG00000102174	phosphate regulating endopeptidase homolog X-linked [Source:HGNC Symbol;Acc:HGNC:8918]	0.534173	0.497542	0.279809	0.598724	0.999987
KSPZV1	1.8x10^6 PFSPZ	delta (post-immunization/pre-immunization baseline	ΔP vs ΔNP	HSD17B1-AS1	ENSG00000266962	HSD17B1 antisense RNA 1 [Source:HGNC Symbol;Acc:HGNC:55314]	-0.0738825	4.65466	0.279537	0.598842	0.999987
KSPZV1	1.8x10^6 PFSPZ	delta (post-immunization/pre-immunization baseline	ΔP vs ΔNP	DRAXIN	ENSG00000162490	dorsal inhibitory axon guidance protein [Source:HGNC Symbol;Acc:HGNC:25054]	-0.240213	1.74948	0.279503	0.598864	0.999987
KSPZV1	1.8x10^6 PFSPZ	delta (post-immunization/pre-immunization baseline	ΔP vs ΔNP	RP11-378J18.8	ENSG00000272750	novel transcript, antisense to MIA3	0.0730501	4.76976	0.27947	0.598886	0.999987
KSPZV1	1.8x10^6 PFSPZ	delta (post-immunization/pre-immunization baseline	ΔP vs ΔNP	SENP2	ENSG00000163904	SUMO specific peptidase 2 [Source:HGNC Symbol;Acc:HGNC:23116]	0.0487508	5.3953	0.279349	0.598964	0.999987
KSPZV1	1.8x10^6 PFSPZ	delta (post-immunization/pre-immunization baseline	ΔP vs ΔNP	AC007050.17	ENSG00000236003	novel transcript	-0.180608	0.441911	0.279305	0.598993	0.999987
KSPZV1	1.8x10^6 PFSPZ	delta (post-immunization/pre-immunization baseline	ΔP vs ΔNP	RP11-154H23.5	ENSG00000274387	novel transcript, antisense to FOXP1	0.203117	1.02587	0.279237	0.599038	0.999987
KSPZV1	1.8x10^6 PFSPZ	delta (post-immunization/pre-immunization baseline	ΔP vs ΔNP	CTA-292E10.8	ENSG00000272858	novel transcript	0.24008	0.143292	0.27921	0.599055	0.999987
KSPZV1	1.8x10^6 PFSPZ	delta (post-immunization/pre-immunization baseline	ΔP vs ΔNP	RP11-518L10.5	ENSG00000240963	novel transcript, antisense to C1orf100	0.0981063	2.28355	0.279135	0.599104	0.999987
KSPZV1	1.8x10^6 PFSPZ	delta (post-immunization/pre-immunization baseline	ΔP vs ΔNP	ARPIN	ENSG00000242498	actin related protein 2/3 complex inhibitor [Source:HGNC Symbol;Acc:HGNC:28782]	-0.628851	2.30338	0.278945	0.599273	0.999987
KSPZV1	1.8x10^6 PFSPZ	delta (post-immunization/pre-immunization baseline	ΔP vs ΔNP	TRAM2	ENSG00000065308	translocation associated membrane protein 2 [Source:HGNC Symbol;Acc:HGNC:16855]	0.0803473	5.22821	0.278774	0.59934	0.999987
KSPZV1	1.8x10^6 PFSPZ	delta (post-immunization/pre-immunization baseline	ΔP vs ΔNP	TYW5	ENSG00000162971	tRNA-yW synthesizing protein 5 [Source:HGNC Symbol;Acc:HGNC:26754]	0.106381	5.39244	0.27877	0.599342	0.999987
KSPZV1	1.8x10^6 PFSPZ	delta (post-immunization/pre-immunization baseline	ΔP vs ΔNP	KLHL30	ENSG00000168427	kelch like family member 30 [Source:HGNC Symbol;Acc:HGNC:24770]	1.02604	-0.228557	0.280128	0.599357	0.999987
KSPZV1	1.8x10^6 PFSPZ	delta (post-immunization/pre-immunization baseline	ΔP vs ΔNP	RP11-504I13.2	ENSG00000280205	TEC	-0.407583	0.751715	0.278747	0.599387	0.999987
KSPZV1	1.8x10^6 PFSPZ	delta (post-immunization/pre-immunization baseline	ΔP vs ΔNP	HELZ-AS1	ENSG00000266473	HELZ antisense RNA 1 [Source:HGNC Symbol;Acc:HGNC:55319]	0.210135	0.503201	0.278684	0.599399	0.999987
KSPZV1	1.8x10^6 PFSPZ	delta (post-immunization/pre-immunization baseline	ΔP vs ΔNP	PGS1	ENSG00000087157	phosphatidylglycerophosphate synthase 1 [Source:HGNC Symbol;Acc:HGNC:30029]	0.0959171	6.32723	0.278645	0.599424	0.999987
KSPZV1	1.8x10^6 PFSPZ	delta (post-immunization/pre-immunization baseline	ΔP vs ΔNP	NADK2	ENSG00000152620	NAD kinase 2, mitochondrial [Source:HGNC Symbol;Acc:HGNC:26404]	0.0889505	4.38595	0.278445	0.599555	0.999987
KSPZV1	1.8x10^6 PFSPZ	delta (post-immunization/pre-immunization baseline	ΔP vs ΔNP	SLC13A3	ENSG00000158296	solute carrier family 13 member 3 [Source:HGNC Symbol;Acc:HGNC:14430]	-0.254978	0.429828	0.278343	0.599622	0.999987
KSPZV1	1.8x10^6 PFSPZ	delta (post-immunization/pre-immunization baseline	ΔP vs ΔNP	INSL3	ENSG00000248099	insulin like 3 [Source:HGNC Symbol;Acc:HGNC:6086]	-0.410168	-0.164462	0.278319	0.599667	0.999987
KSPZV1	1.8x10^6 PFSPZ	delta (post-immunization/pre-immunization baseline	ΔP vs ΔNP	FER1L5	ENSG00000249715	fer-1 like family member 5 [Source:HGNC Symbol;Acc:HGNC:19044]	-0.487325	0.443538	0.278273	0.599727	0.999987
KSPZV1	1.8x10^6 PFSPZ	delta (post-immunization/pre-immunization baseline	ΔP vs ΔNP	B9D2	ENSG00000123810	B9 domain containing 2 [Source:HGNC Symbol;Acc:HGNC:28636]	-0.105529	2.65346	0.2781	0.599781	0.999987
KSPZV1	1.8x10^6 PFSPZ	delta (post-immunization/pre-immunization baseline	ΔP vs ΔNP	GALE	ENSG00000117308	UDP-galactose-4-epimerase [Source:HGNC Symbol;Acc:HGNC:4116]	-0.151584	2.20122	0.278063	0.599805	0.999987
KSPZV1	1.8x10^6 PFSPZ	delta (post-immunization/pre-immunization baseline	ΔP vs ΔNP	KCNK5	ENSG00000164626	potassium two pore domain channel subfamily K member 5 [Source:HGNC Symbol;Acc:HGNC:6280]	-0.401847	0.886408	0.278094	0.599814	0.999987
KSPZV1	1.8x10^6 PFSPZ	delta (post-immunization/pre-immunization baseline	ΔP vs ΔNP	RANGAP1	ENSG00000100401	Ran GTPase activating protein 1 [Source:HGNC Symbol;Acc:HGNC:9854]	-0.0699004	5.15758	0.277997	0.599848	0.999987
KSPZV1	1.8x10^6 PFSPZ	delta (post-immunization/pre-immunization baseline	ΔP vs ΔNP	GPR89B	ENSG00000188092	G protein-coupled receptor 89B [Source:HGNC Symbol;Acc:HGNC:13840]	0.083803	4.2604	0.277968	0.599867	0.999987
KSPZV1	1.8x10^6 PFSPZ	delta (post-immunization/pre-immunization baseline	ΔP vs ΔNP	RP11-693M3.1	ENSG00000279319	TEC	-0.255708	2.64196	0.27785	0.599944	0.999987
KSPZV1	1.8x10^6 PFSPZ	delta (post-immunization/pre-immunization baseline	ΔP vs ΔNP	RP11-1100L3.7	ENSG00000257663	novel transcript, antisense to C12orf44	-0.0989702	1.63931	0.277844	0.599948	0.999987
KSPZV1	1.8x10^6 PFSPZ	delta (post-immunization/pre-immunization baseline	ΔP vs ΔNP	ACAD10	ENSG00000111271	acyl-CoA dehydrogenase family member 10 [Source:HGNC Symbol;Acc:HGNC:21597]	-0.0555392	4.3803	0.277756	0.600006	0.999987
KSPZV1	1.8x10^6 PFSPZ	delta (post-immunization/pre-immunization baseline	ΔP vs ΔNP	SHISA6	ENSG00000188803	shisa family member 6 [Source:HGNC Symbol;Acc:HGNC:34491]	-1.06676	-0.0506561	0.278801	0.600042	0.999987
KSPZV1	1.8x10^6 PFSPZ	delta (post-immunization/pre-immunization baseline	ΔP vs ΔNP	TRAJ27	ENSG00000211862	T cell receptor alpha joining 27 [Source:HGNC Symbol;Acc:HGNC:12056]	0.140308	0.563001	0.27764	0.600082	0.999987
KSPZV1	1.8x10^6 PFSPZ	delta (post-immunization/pre-immunization baseline	ΔP vs ΔNP	CDPF1	ENSG00000205643	cysteine rich DPF motif domain containing 1 [Source:HGNC Symbol;Acc:HGNC:33710]	-0.186824	1.74328	0.277636	0.600085	0.999987
KSPZV1	1.8x10^6 PFSPZ	delta (post-immunization/pre-immunization baseline	ΔP vs ΔNP	TRAV30	ENSG00000259092	T cell receptor alpha variable 30 [Source:HGNC Symbol;Acc:HGNC:12129]	0.211606	0.71547	0.277499	0.600175	0.999987
KSPZV1	1.8x10^6 PFSPZ	delta (post-immunization/pre-immunization baseline	ΔP vs ΔNP	POP4	ENSG00000105171	POP4 homolog, ribonuclease P/MRP subunit [Source:HGNC Symbol;Acc:HGNC:30081]	-0.0517529	5.31543	0.277484	0.600184	0.999987
KSPZV1	1.8x10^6 PFSPZ	delta (post-immunization/pre-immunization baseline	ΔP vs ΔNP	DNAJC3	ENSG00000102580	DnaJ heat shock protein family (Hsp40) member C3 [Source:HGNC Symbol;Acc:HGNC:9439]	-0.0668815	6.54347	0.277462	0.600199	0.999987
KSPZV1	1.8x10^6 PFSPZ	delta (post-immunization/pre-immunization baseline	ΔP vs ΔNP	AL022341.3	ENSG00000228201	novel transcript	0.256569	0.351726	0.27744	0.600213	0.999987
KSPZV1	1.8x10^6 PFSPZ	delta (post-immunization/pre-immunization baseline	ΔP vs ΔNP	KIAA0513	ENSG00000135709	KIAA0513 [Source:HGNC Symbol;Acc:HGNC:29058]	-0.114311	6.21729	0.277429	0.60022	0.999987
KSPZV1	1.8x10^6 PFSPZ	delta (post-immunization/pre-immunization baseline	ΔP vs ΔNP	PUDP	ENSG00000130021	pseudouridine 5'-phosphatase [Source:HGNC Symbol;Acc:HGNC:16818]	0.0984396	4.17798	0.27728	0.600318	0.999987
KSPZV1	1.8x10^6 PFSPZ	delta (post-immunization/pre-immunization baseline	ΔP vs ΔNP	EPHA4	ENSG00000116106	EPH receptor A4 [Source:HGNC Symbol;Acc:HGNC:3388]	0.0712276	5.56849	0.277266	0.600327	0.999987
KSPZV1	1.8x10^6 PFSPZ	delta (post-immunization/pre-immunization baseline	ΔP vs ΔNP	TMEM216	ENSG00000187049	transmembrane protein 216 [Source:HGNC Symbol;Acc:HGNC:25018]	0.0713952	3.53484	0.277142	0.600408	0.999987
KSPZV1	1.8x10^6 PFSPZ	delta (post-immunization/pre-immunization baseline	ΔP vs ΔNP	ARHGAP22	ENSG00000128805	Rho GTPase activating protein 22 [Source:HGNC Symbol;Acc:HGNC:30320]	-0.414565	0.942454	0.277172	0.600418	0.999987
KSPZV1	1.8x10^6 PFSPZ	delta (post-immunization/pre-immunization baseline	ΔP vs ΔNP	RP13-279N23.2	ENSG00000255275		-0.0950142	2.88211	0.276976	0.600517	0.999987
KSPZV1	1.8x10^6 PFSPZ	delta (post-immunization/pre-immunization baseline	ΔP vs ΔNP	COPZ2	ENSG00000005243	COPI coat complex subunit zeta 2 [Source:HGNC Symbol;Acc:HGNC:19356]	-0.396625	-0.625293	0.277053	0.600589	0.999987
KSPZV1	1.8x10^6 PFSPZ	delta (post-immunization/pre-immunization baseline	ΔP vs ΔNP	CC2D1B	ENSG00000154222	coiled-coil and C2 domain containing 1B [Source:HGNC Symbol;Acc:HGNC:29386]	-0.0761398	4.9804	0.276744	0.600669	0.999987
KSPZV1	1.8x10^6 PFSPZ	delta (post-immunization/pre-immunization baseline	ΔP vs ΔNP	BOK	ENSG00000176720	BCL2 family apoptosis regulator BOK [Source:HGNC Symbol;Acc:HGNC:1087]	-0.360926	1.29365	0.27672	0.600686	0.999987
KSPZV1	1.8x10^6 PFSPZ	delta (post-immunization/pre-immunization baseline	ΔP vs ΔNP	RP11-503E24.2	ENSG00000254165	novel transcript	0.163443	1.69006	0.276697	0.600701	0.999987
KSPZV1	1.8x10^6 PFSPZ	delta (post-immunization/pre-immunization baseline	ΔP vs ΔNP	RP11-692D12.1	ENSG00000250220	novel transcript	0.210084	0.0420275	0.276562	0.600789	0.999987
KSPZV1	1.8x10^6 PFSPZ	delta (post-immunization/pre-immunization baseline	ΔP vs ΔNP	ABITRAM	ENSG00000119328	actin binding transcription modulator [Source:HGNC Symbol;Acc:HGNC:1364]	-0.0813703	3.64429	0.276314	0.600952	0.999987
KSPZV1	1.8x10^6 PFSPZ	delta (post-immunization/pre-immunization baseline	ΔP vs ΔNP	EEF1A2	ENSG00000101210	eukaryotic translation elongation factor 1 alpha 2 [Source:HGNC Symbol;Acc:HGNC:3192]	-0.579246	0.623301	0.276493	0.600957	0.999987
KSPZV1	1.8x10^6 PFSPZ	delta (post-immunization/pre-immunization baseline	ΔP vs ΔNP	SARM1	ENSG00000004139	sterile alpha and TIR motif containing 1 [Source:HGNC Symbol;Acc:HGNC:17074]	-0.0774894	5.08058	0.276102	0.601091	0.999987
KSPZV1	1.8x10^6 PFSPZ	delta (post-immunization/pre-immunization baseline	ΔP vs ΔNP	CTD-2666L21.1	ENSG00000234773	novel zinc finger protein pseudogene	0.185137	0.950181	0.27599	0.601165	0.999987
KSPZV1	1.8x10^6 PFSPZ	delta (post-immunization/pre-immunization baseline	ΔP vs ΔNP	DNAJB1	ENSG00000132002	DnaJ heat shock protein family (Hsp40) member B1 [Source:HGNC Symbol;Acc:HGNC:5270]	-0.0733098	6.49529	0.275963	0.601183	0.999987
KSPZV1	1.8x10^6 PFSPZ	delta (post-immunization/pre-immunization baseline	ΔP vs ΔNP	IGFBP7	ENSG00000163453	insulin like growth factor binding protein 7 [Source:HGNC Symbol;Acc:HGNC:5476]	0.0798675	3.33585	0.275921	0.601211	0.999987
KSPZV1	1.8x10^6 PFSPZ	delta (post-immunization/pre-immunization baseline	ΔP vs ΔNP	ZNF624	ENSG00000197566	zinc finger protein 624 [Source:HGNC Symbol;Acc:HGNC:29254]	0.145233	3.95605	0.275863	0.601248	0.999987
KSPZV1	1.8x10^6 PFSPZ	delta (post-immunization/pre-immunization baseline	ΔP vs ΔNP	GRK4	ENSG00000125388	G protein-coupled receptor kinase 4 [Source:HGNC Symbol;Acc:HGNC:4543]	-0.203703	1.26183	0.275837	0.601266	0.999987
KSPZV1	1.8x10^6 PFSPZ	delta (post-immunization/pre-immunization baseline	ΔP vs ΔNP	CTB-131K11.1	ENSG00000266469	novel transcript, antisense to MED1 & FBXL20	-0.0578368	3.77438	0.27582	0.601277	0.999987
KSPZV1	1.8x10^6 PFSPZ	delta (post-immunization/pre-immunization baseline	ΔP vs ΔNP	ATG7	ENSG00000197548	autophagy related 7 [Source:HGNC Symbol;Acc:HGNC:16935]	-0.0416017	6.24717	0.275814	0.601281	0.999987
KSPZV1	1.8x10^6 PFSPZ	delta (post-immunization/pre-immunization baseline	ΔP vs ΔNP	RP11-762H8.4	ENSG00000272418	novel transcript , sense intronic to WDR61	0.189896	1.58423	0.275715	0.601346	0.999987
KSPZV1	1.8x10^6 PFSPZ	delta (post-immunization/pre-immunization baseline	ΔP vs ΔNP	ITGB6	ENSG00000115221	integrin subunit beta 6 [Source:HGNC Symbol;Acc:HGNC:6161]	0.351847	0.441381	0.275659	0.601383	0.999987
KSPZV1	1.8x10^6 PFSPZ	delta (post-immunization/pre-immunization baseline	ΔP vs ΔNP	ANGEL1	ENSG00000013523	angel homolog 1 [Source:HGNC Symbol;Acc:HGNC:19961]	-0.0515186	4.70631	0.275539	0.601462	0.999987
KSPZV1	1.8x10^6 PFSPZ	delta (post-immunization/pre-immunization baseline	ΔP vs ΔNP	ATF7-NPFF	ENSG00000267281	ATF7-NPFF readthrough [Source:HGNC Symbol;Acc:HGNC:55073]	-0.103454	3.98924	0.275329	0.6016	0.999987
KSPZV1	1.8x10^6 PFSPZ	delta (post-immunization/pre-immunization baseline	ΔP vs ΔNP	INO80C	ENSG00000153391	INO80 complex subunit C [Source:HGNC Symbol;Acc:HGNC:26994]	-0.0844814	2.9466	0.27527	0.601639	0.999987
KSPZV1	1.8x10^6 PFSPZ	delta (post-immunization/pre-immunization baseline	ΔP vs ΔNP	RAB42	ENSG00000188060	RAB42, member RAS oncogene family [Source:HGNC Symbol;Acc:HGNC:28702]	-0.332203	0.179047	0.275259	0.601646	0.999987
KSPZV1	1.8x10^6 PFSPZ	delta (post-immunization/pre-immunization baseline	ΔP vs ΔNP	RP1-232P20.1	ENSG00000269985	novel transcript, antisense to FARS2	0.312552	0.27365	0.275199	0.601686	0.999987
KSPZV1	1.8x10^6 PFSPZ	delta (post-immunization/pre-immunization baseline	ΔP vs ΔNP	AC005329.7	ENSG00000248015	novel transcript, antisense to NDUFS7	-0.158836	2.44732	0.275191	0.601691	0.999987
KSPZV1	1.8x10^6 PFSPZ	delta (post-immunization/pre-immunization baseline	ΔP vs ΔNP	DNTTIP1	ENSG00000101457	deoxynucleotidyltransferase terminal interacting protein 1 [Source:HGNC Symbol;Acc:HGNC:16160]	-0.10172	3.76438	0.275104	0.601748	0.999987
KSPZV1	1.8x10^6 PFSPZ	delta (post-immunization/pre-immunization baseline	ΔP vs ΔNP	RP11-440L14.4	ENSG00000272588	novel transcript, antisense to PCGF3	0.136692	2.30252	0.27507	0.601771	0.999987
KSPZV1	1.8x10^6 PFSPZ	delta (post-immunization/pre-immunization baseline	ΔP vs ΔNP	U91328.19	ENSG00000272462	novel transcript	0.0935944	2.4144	0.275039	0.601791	0.999987
KSPZV1	1.8x10^6 PFSPZ	delta (post-immunization/pre-immunization baseline	ΔP vs ΔNP	PPP1R27	ENSG00000182676	protein phosphatase 1 regulatory subunit 27 [Source:HGNC Symbol;Acc:HGNC:16813]	-0.282993	0.837883	0.274987	0.601825	0.999987
KSPZV1	1.8x10^6 PFSPZ	delta (post-immunization/pre-immunization baseline	ΔP vs ΔNP	CAPN10-DT	ENSG00000260942	CAPN10 divergent transcript [Source:HGNC Symbol;Acc:HGNC:48839]	-0.0747829	3.47012	0.274935	0.60186	0.999987
KSPZV1	1.8x10^6 PFSPZ	delta (post-immunization/pre-immunization baseline	ΔP vs ΔNP	CSRNP1	ENSG00000144655	cysteine and serine rich nuclear protein 1 [Source:HGNC Symbol;Acc:HGNC:14300]	-0.130156	4.47039	0.274921	0.601869	0.999987
KSPZV1	1.8x10^6 PFSPZ	delta (post-immunization/pre-immunization baseline	ΔP vs ΔNP	SLC25A40	ENSG00000075303	solute carrier family 25 member 40 [Source:HGNC Symbol;Acc:HGNC:29680]	0.0795691	5.45395	0.274802	0.601948	0.999987
KSPZV1	1.8x10^6 PFSPZ	delta (post-immunization/pre-immunization baseline	ΔP vs ΔNP	ASPH	ENSG00000198363	aspartate beta-hydroxylase [Source:HGNC Symbol;Acc:HGNC:757]	0.139118	5.29903	0.274786	0.601958	0.999987
KSPZV1	1.8x10^6 PFSPZ	delta (post-immunization/pre-immunization baseline	ΔP vs ΔNP	ZNF790	ENSG00000197863	zinc finger protein 790 [Source:HGNC Symbol;Acc:HGNC:33114]	0.12261	3.90042	0.274783	0.60196	0.999987
KSPZV1	1.8x10^6 PFSPZ	delta (post-immunization/pre-immunization baseline	ΔP vs ΔNP	LINC00189	ENSG00000215533	long intergenic non-protein coding RNA 189 [Source:HGNC Symbol;Acc:HGNC:18461]	-0.476187	0.652829	0.274847	0.602007	0.999987
KSPZV1	1.8x10^6 PFSPZ	delta (post-immunization/pre-immunization baseline	ΔP vs ΔNP	RP11-68I3.5	ENSG00000263370	novel transcript, antisense to SSH2	-0.160274	0.336969	0.274701	0.602014	0.999987
KSPZV1	1.8x10^6 PFSPZ	delta (post-immunization/pre-immunization baseline	ΔP vs ΔNP	RP11-321A17.6	ENSG00000276995		-0.286584	-0.327459	0.27465	0.602048	0.999987
KSPZV1	1.8x10^6 PFSPZ	delta (post-immunization/pre-immunization baseline	ΔP vs ΔNP	ZMYM5	ENSG00000132950	zinc finger MYM-type containing 5 [Source:HGNC Symbol;Acc:HGNC:13029]	0.0931326	5.1424	0.274638	0.602056	0.999987
KSPZV1	1.8x10^6 PFSPZ	delta (post-immunization/pre-immunization baseline	ΔP vs ΔNP	DSTYK	ENSG00000133059	dual serine/threonine and tyrosine protein kinase [Source:HGNC Symbol;Acc:HGNC:29043]	-0.0481021	5.2041	0.27438	0.602226	0.999987
KSPZV1	1.8x10^6 PFSPZ	delta (post-immunization/pre-immunization baseline	ΔP vs ΔNP	MMP15	ENSG00000102996	matrix metallopeptidase 15 [Source:HGNC Symbol;Acc:HGNC:7161]	-0.83602	0.240904	0.274831	0.602266	0.999987
KSPZV1	1.8x10^6 PFSPZ	delta (post-immunization/pre-immunization baseline	ΔP vs ΔNP	NDUFV2	ENSG00000178127	NADH:ubiquinone oxidoreductase core subunit V2 [Source:HGNC Symbol;Acc:HGNC:7717]	0.0614347	5.92952	0.274273	0.602297	0.999987
KSPZV1	1.8x10^6 PFSPZ	delta (post-immunization/pre-immunization baseline	ΔP vs ΔNP	CPSF2	ENSG00000165934	cleavage and polyadenylation specific factor 2 [Source:HGNC Symbol;Acc:HGNC:2325]	-0.0576243	7.07864	0.274155	0.602375	0.999987
KSPZV1	1.8x10^6 PFSPZ	delta (post-immunization/pre-immunization baseline	ΔP vs ΔNP	BTNL9	ENSG00000165810	butyrophilin like 9 [Source:HGNC Symbol;Acc:HGNC:24176]	-0.596103	0.064443	0.274501	0.602444	0.999987
KSPZV1	1.8x10^6 PFSPZ	delta (post-immunization/pre-immunization baseline	ΔP vs ΔNP	RP11-298I3.1	ENSG00000257285	novel transcript, antisense to HAUS4	-0.135077	1.58689	0.273775	0.602626	0.999987
KSPZV1	1.8x10^6 PFSPZ	delta (post-immunization/pre-immunization baseline	ΔP vs ΔNP	RP11-474I11.7	ENSG00000264270	novel transcript, antisense to SAP30BP	-0.210989	0.108086	0.273559	0.602768	0.999987
KSPZV1	1.8x10^6 PFSPZ	delta (post-immunization/pre-immunization baseline	ΔP vs ΔNP	OR52K1	ENSG00000196778	olfactory receptor family 52 subfamily K member 1 [Source:HGNC Symbol;Acc:HGNC:15222]	-0.380069	-0.164287	0.273562	0.602796	0.999987
KSPZV1	1.8x10^6 PFSPZ	delta (post-immunization/pre-immunization baseline	ΔP vs ΔNP	RGS12	ENSG00000159788	regulator of G protein signaling 12 [Source:HGNC Symbol;Acc:HGNC:9994]	-0.170368	3.04619	0.273152	0.603038	0.999987
KSPZV1	1.8x10^6 PFSPZ	delta (post-immunization/pre-immunization baseline	ΔP vs ΔNP	YIPF4	ENSG00000119820	Yip1 domain family member 4 [Source:HGNC Symbol;Acc:HGNC:28145]	0.0649046	7.35818	0.2731	0.603072	0.999987
KSPZV1	1.8x10^6 PFSPZ	delta (post-immunization/pre-immunization baseline	ΔP vs ΔNP	NFS1	ENSG00000244005	NFS1 cysteine desulfurase [Source:HGNC Symbol;Acc:HGNC:15910]	-0.0935068	3.92242	0.273086	0.603082	0.999987
KSPZV1	1.8x10^6 PFSPZ	delta (post-immunization/pre-immunization baseline	ΔP vs ΔNP	SIT1	ENSG00000137078	signaling threshold regulating transmembrane adaptor 1 [Source:HGNC Symbol;Acc:HGNC:17710]	0.0885842	6.2069	0.272996	0.603141	0.999987
KSPZV1	1.8x10^6 PFSPZ	delta (post-immunization/pre-immunization baseline	ΔP vs ΔNP	EGR2	ENSG00000122877	early growth response 2 [Source:HGNC Symbol;Acc:HGNC:3239]	-0.174492	1.62439	0.27282	0.603258	0.999987
KSPZV1	1.8x10^6 PFSPZ	delta (post-immunization/pre-immunization baseline	ΔP vs ΔNP	ACACB	ENSG00000076555	acetyl-CoA carboxylase beta [Source:HGNC Symbol;Acc:HGNC:85]	0.119108	3.7259	0.272701	0.603336	0.999987
KSPZV1	1.8x10^6 PFSPZ	delta (post-immunization/pre-immunization baseline	ΔP vs ΔNP	KCTD5	ENSG00000167977	potassium channel tetramerization domain containing 5 [Source:HGNC Symbol;Acc:HGNC:21423]	-0.102871	4.58898	0.272627	0.603385	0.999987
KSPZV1	1.8x10^6 PFSPZ	delta (post-immunization/pre-immunization baseline	ΔP vs ΔNP	POLR1E	ENSG00000137054	RNA polymerase I subunit E [Source:HGNC Symbol;Acc:HGNC:17631]	-0.0629276	4.07069	0.272577	0.603419	0.999987
KSPZV1	1.8x10^6 PFSPZ	delta (post-immunization/pre-immunization baseline	ΔP vs ΔNP	SLC25A10	ENSG00000262660	novel protein	-0.1552	3.55708	0.27257	0.603423	0.999987
KSPZV1	1.8x10^6 PFSPZ	delta (post-immunization/pre-immunization baseline	ΔP vs ΔNP	FNDC9	ENSG00000172568	fibronectin type III domain containing 9 [Source:HGNC Symbol;Acc:HGNC:33547]	0.0686356	4.71658	0.272427	0.603518	0.999987
KSPZV1	1.8x10^6 PFSPZ	delta (post-immunization/pre-immunization baseline	ΔP vs ΔNP	SAMD10	ENSG00000130590	sterile alpha motif domain containing 10 [Source:HGNC Symbol;Acc:HGNC:16129]	-0.16177	3.32472	0.272349	0.60357	0.999987
KSPZV1	1.8x10^6 PFSPZ	delta (post-immunization/pre-immunization baseline	ΔP vs ΔNP	TGIF1	ENSG00000177426	TGFB induced factor homeobox 1 [Source:HGNC Symbol;Acc:HGNC:11776]	0.0646222	5.0631	0.272316	0.603592	0.999987
KSPZV1	1.8x10^6 PFSPZ	delta (post-immunization/pre-immunization baseline	ΔP vs ΔNP	MTHFD2L	ENSG00000163738	methylenetetrahydrofolate dehydrogenase (NADP+ dependent) 2 like [Source:HGNC Symbol;Acc:HGNC:31865]	0.123178	4.8322	0.272273	0.60362	0.999987
KSPZV1	1.8x10^6 PFSPZ	delta (post-immunization/pre-immunization baseline	ΔP vs ΔNP	RP11-360N9.3	ENSG00000279361	TEC	0.131202	2.24947	0.272273	0.60362	0.999987
KSPZV1	1.8x10^6 PFSPZ	delta (post-immunization/pre-immunization baseline	ΔP vs ΔNP	RP13-554M15.7	ENSG00000280287	novel transcript	-0.117648	3.49465	0.272195	0.603672	0.999987
KSPZV1	1.8x10^6 PFSPZ	delta (post-immunization/pre-immunization baseline	ΔP vs ΔNP	ADAM17	ENSG00000151694	ADAM metallopeptidase domain 17 [Source:HGNC Symbol;Acc:HGNC:195]	0.0450419	6.60445	0.272126	0.603718	0.999987
KSPZV1	1.8x10^6 PFSPZ	delta (post-immunization/pre-immunization baseline	ΔP vs ΔNP	ERICH6-AS1	ENSG00000240137	ERICH6 antisense RNA 1 [Source:HGNC Symbol;Acc:HGNC:41205]	0.15316	1.22367	0.272081	0.603748	0.999987
KSPZV1	1.8x10^6 PFSPZ	delta (post-immunization/pre-immunization baseline	ΔP vs ΔNP	ARFIP2	ENSG00000132254	ADP ribosylation factor interacting protein 2 [Source:HGNC Symbol;Acc:HGNC:17160]	0.0667658	4.05945	0.272049	0.603769	0.999987
KSPZV1	1.8x10^6 PFSPZ	delta (post-immunization/pre-immunization baseline	ΔP vs ΔNP	UNC45B	ENSG00000141161	unc-45 myosin chaperone B [Source:HGNC Symbol;Acc:HGNC:14304]	-0.454609	0.31488	0.272146	0.603794	0.999987
KSPZV1	1.8x10^6 PFSPZ	delta (post-immunization/pre-immunization baseline	ΔP vs ΔNP	ENPP5	ENSG00000112796	ectonucleotide pyrophosphatase/phosphodiesterase family member 5 [Source:HGNC Symbol;Acc:HGNC:13717]	0.201794	3.15665	0.271958	0.603829	0.999987
KSPZV1	1.8x10^6 PFSPZ	delta (post-immunization/pre-immunization baseline	ΔP vs ΔNP	RP11-513D5.2	ENSG00000254898	novel transcript, antisense to NSD3	-0.0589251	3.44952	0.271921	0.603854	0.999987
KSPZV1	1.8x10^6 PFSPZ	delta (post-immunization/pre-immunization baseline	ΔP vs ΔNP	AC005779.2	ENSG00000267545		-0.219289	0.82684	0.271893	0.603873	0.999987
KSPZV1	1.8x10^6 PFSPZ	delta (post-immunization/pre-immunization baseline	ΔP vs ΔNP	KBTBD4	ENSG00000123444	kelch repeat and BTB domain containing 4 [Source:HGNC Symbol;Acc:HGNC:23761]	-0.0389429	4.99121	0.271785	0.603945	0.999987
KSPZV1	1.8x10^6 PFSPZ	delta (post-immunization/pre-immunization baseline	ΔP vs ΔNP	AEN	ENSG00000181026	apoptosis enhancing nuclease [Source:HGNC Symbol;Acc:HGNC:25722]	0.0577407	4.71671	0.271777	0.603949	0.999987
KSPZV1	1.8x10^6 PFSPZ	delta (post-immunization/pre-immunization baseline	ΔP vs ΔNP	ATAD2	ENSG00000156802	ATPase family AAA domain containing 2 [Source:HGNC Symbol;Acc:HGNC:30123]	-0.0876138	5.85764	0.271743	0.603972	0.999987
KSPZV1	1.8x10^6 PFSPZ	delta (post-immunization/pre-immunization baseline	ΔP vs ΔNP	C8orf58	ENSG00000241852	chromosome 8 open reading frame 58 [Source:HGNC Symbol;Acc:HGNC:32233]	-0.175323	2.18432	0.27173	0.60398	0.999987
KSPZV1	1.8x10^6 PFSPZ	delta (post-immunization/pre-immunization baseline	ΔP vs ΔNP	EEF2KMT	ENSG00000118894	eukaryotic elongation factor 2 lysine methyltransferase [Source:HGNC Symbol;Acc:HGNC:32221]	-0.0720793	4.14245	0.271697	0.604003	0.999987
KSPZV1	1.8x10^6 PFSPZ	delta (post-immunization/pre-immunization baseline	ΔP vs ΔNP	WASHC2A	ENSG00000099290	WASH complex subunit 2A [Source:HGNC Symbol;Acc:HGNC:23416]	-0.0675416	5.73356	0.271694	0.604004	0.999987
KSPZV1	1.8x10^6 PFSPZ	delta (post-immunization/pre-immunization baseline	ΔP vs ΔNP	TCF12	ENSG00000140262	transcription factor 12 [Source:HGNC Symbol;Acc:HGNC:11623]	0.0512431	7.05261	0.271663	0.604025	0.999987
KSPZV1	1.8x10^6 PFSPZ	delta (post-immunization/pre-immunization baseline	ΔP vs ΔNP	TULP3	ENSG00000078246	TUB like protein 3 [Source:HGNC Symbol;Acc:HGNC:12425]	0.0812718	3.57166	0.271607	0.604062	0.999987
KSPZV1	1.8x10^6 PFSPZ	delta (post-immunization/pre-immunization baseline	ΔP vs ΔNP	KLHL12	ENSG00000117153	kelch like family member 12 [Source:HGNC Symbol;Acc:HGNC:19360]	-0.0428293	4.9252	0.271475	0.60415	0.999987
KSPZV1	1.8x10^6 PFSPZ	delta (post-immunization/pre-immunization baseline	ΔP vs ΔNP	IMPG2	ENSG00000081148	interphotoreceptor matrix proteoglycan 2 [Source:HGNC Symbol;Acc:HGNC:18362]	-0.305819	1.66475	0.271448	0.604168	0.999987
KSPZV1	1.8x10^6 PFSPZ	delta (post-immunization/pre-immunization baseline	ΔP vs ΔNP	LTB4R	ENSG00000213903	leukotriene B4 receptor [Source:HGNC Symbol;Acc:HGNC:6713]	-0.108441	4.68249	0.271364	0.604224	0.999987
KSPZV1	1.8x10^6 PFSPZ	delta (post-immunization/pre-immunization baseline	ΔP vs ΔNP	ANKRD36C	ENSG00000174501	ankyrin repeat domain 36C [Source:HGNC Symbol;Acc:HGNC:32946]	0.104267	6.94401	0.271363	0.604225	0.999987
KSPZV1	1.8x10^6 PFSPZ	delta (post-immunization/pre-immunization baseline	ΔP vs ΔNP	ERO1A	ENSG00000197930	endoplasmic reticulum oxidoreductase 1 alpha [Source:HGNC Symbol;Acc:HGNC:13280]	0.055075	7.43236	0.271359	0.604227	0.999987
KSPZV1	1.8x10^6 PFSPZ	delta (post-immunization/pre-immunization baseline	ΔP vs ΔNP	AC009303.2	ENSG00000279227	novel transcript	-0.407716	-0.589345	0.271385	0.604299	0.999987
KSPZV1	1.8x10^6 PFSPZ	delta (post-immunization/pre-immunization baseline	ΔP vs ΔNP	BIRC6-AS1	ENSG00000230046	BIRC6 antisense RNA 1 [Source:HGNC Symbol;Acc:HGNC:40641]	0.170556	1.70311	0.271164	0.604357	0.999987
KSPZV1	1.8x10^6 PFSPZ	delta (post-immunization/pre-immunization baseline	ΔP vs ΔNP	CXCR3	ENSG00000186810	C-X-C motif chemokine receptor 3 [Source:HGNC Symbol;Acc:HGNC:4540]	-0.132148	4.07391	0.270964	0.60449	0.999987
KSPZV1	1.8x10^6 PFSPZ	delta (post-immunization/pre-immunization baseline	ΔP vs ΔNP	COL8A2	ENSG00000171812	collagen type VIII alpha 2 chain [Source:HGNC Symbol;Acc:HGNC:2216]	-0.259281	1.07917	0.270724	0.60465	0.999987
KSPZV1	1.8x10^6 PFSPZ	delta (post-immunization/pre-immunization baseline	ΔP vs ΔNP	RP11-164H13.1	ENSG00000257275	novel transcript, antisense to TCL1A	0.121922	4.21394	0.27069	0.604672	0.999987
KSPZV1	1.8x10^6 PFSPZ	delta (post-immunization/pre-immunization baseline	ΔP vs ΔNP	CTD-2135D7.2	ENSG00000262732	novel transcript, antisense to ERCC4	0.126508	2.44003	0.270685	0.604676	0.999987
KSPZV1	1.8x10^6 PFSPZ	delta (post-immunization/pre-immunization baseline	ΔP vs ΔNP	RP11-867G23.8	ENSG00000255468	novel transcript, antisense to SLC29A2	0.255251	0.196914	0.270673	0.604684	0.999987
KSPZV1	1.8x10^6 PFSPZ	delta (post-immunization/pre-immunization baseline	ΔP vs ΔNP	MORC2-AS1	ENSG00000235989	MORC2 antisense RNA 1 [Source:HGNC Symbol;Acc:HGNC:26662]	0.0772654	2.9556	0.270655	0.604696	0.999987
KSPZV1	1.8x10^6 PFSPZ	delta (post-immunization/pre-immunization baseline	ΔP vs ΔNP	CFAP70	ENSG00000156042	cilia and flagella associated protein 70 [Source:HGNC Symbol;Acc:HGNC:30726]	0.330807	1.25198	0.270559	0.60476	0.999987
KSPZV1	1.8x10^6 PFSPZ	delta (post-immunization/pre-immunization baseline	ΔP vs ΔNP	MRPS14	ENSG00000120333	mitochondrial ribosomal protein S14 [Source:HGNC Symbol;Acc:HGNC:14049]	0.0613148	4.84418	0.27032	0.604919	0.999987
KSPZV1	1.8x10^6 PFSPZ	delta (post-immunization/pre-immunization baseline	ΔP vs ΔNP	ARL4A	ENSG00000122644	ADP ribosylation factor like GTPase 4A [Source:HGNC Symbol;Acc:HGNC:695]	0.200831	4.73934	0.270312	0.604924	0.999987
KSPZV1	1.8x10^6 PFSPZ	delta (post-immunization/pre-immunization baseline	ΔP vs ΔNP	FAM193A	ENSG00000125386	family with sequence similarity 193 member A [Source:HGNC Symbol;Acc:HGNC:16822]	-0.0647856	6.13801	0.270263	0.604957	0.999987
KSPZV1	1.8x10^6 PFSPZ	delta (post-immunization/pre-immunization baseline	ΔP vs ΔNP	ACOT9	ENSG00000123130	acyl-CoA thioesterase 9 [Source:HGNC Symbol;Acc:HGNC:17152]	-0.0750079	4.82493	0.270227	0.604981	0.999987
KSPZV1	1.8x10^6 PFSPZ	delta (post-immunization/pre-immunization baseline	ΔP vs ΔNP	HINT3	ENSG00000111911	histidine triad nucleotide binding protein 3 [Source:HGNC Symbol;Acc:HGNC:18468]	0.0677515	5.07881	0.270218	0.604987	0.999987
KSPZV1	1.8x10^6 PFSPZ	delta (post-immunization/pre-immunization baseline	ΔP vs ΔNP	RP11-416N2.4	ENSG00000273108	novel transcript, antisense to SH3PXD2A	-0.179386	1.48062	0.270141	0.605038	0.999987
KSPZV1	1.8x10^6 PFSPZ	delta (post-immunization/pre-immunization baseline	ΔP vs ΔNP	CYP27A1	ENSG00000135929	cytochrome P450 family 27 subfamily A member 1 [Source:HGNC Symbol;Acc:HGNC:2605]	-0.228985	2.7916	0.270038	0.605107	0.999987
KSPZV1	1.8x10^6 PFSPZ	delta (post-immunization/pre-immunization baseline	ΔP vs ΔNP	TIAF1	ENSG00000221995	TGFB1-induced anti-apoptotic factor 1 [Source:HGNC Symbol;Acc:HGNC:11803]	0.0726848	5.14849	0.269967	0.605154	0.999987
KSPZV1	1.8x10^6 PFSPZ	delta (post-immunization/pre-immunization baseline	ΔP vs ΔNP	RP4-610C12.3	ENSG00000225490		-0.42466	-0.787411	0.270124	0.60517	0.999987
KSPZV1	1.8x10^6 PFSPZ	delta (post-immunization/pre-immunization baseline	ΔP vs ΔNP	PIGA	ENSG00000165195	phosphatidylinositol glycan anchor biosynthesis class A [Source:HGNC Symbol;Acc:HGNC:8957]	0.107034	4.33923	0.269927	0.605181	0.999987
KSPZV1	1.8x10^6 PFSPZ	delta (post-immunization/pre-immunization baseline	ΔP vs ΔNP	C8orf37	ENSG00000156172	chromosome 8 open reading frame 37 [Source:HGNC Symbol;Acc:HGNC:27232]	0.167149	3.12608	0.269898	0.6052	0.999987
KSPZV1	1.8x10^6 PFSPZ	delta (post-immunization/pre-immunization baseline	ΔP vs ΔNP	CTD-2373N4.3	ENSG00000279041	TEC	0.277005	0.366423	0.269797	0.605268	0.999987
KSPZV1	1.8x10^6 PFSPZ	delta (post-immunization/pre-immunization baseline	ΔP vs ΔNP	CDK5RAP1	ENSG00000101391	CDK5 regulatory subunit associated protein 1 [Source:HGNC Symbol;Acc:HGNC:15880]	0.0635639	4.5141	0.269779	0.605279	0.999987
KSPZV1	1.8x10^6 PFSPZ	delta (post-immunization/pre-immunization baseline	ΔP vs ΔNP	TGFBI	ENSG00000120708	transforming growth factor beta induced [Source:HGNC Symbol;Acc:HGNC:11771]	-0.132769	5.95105	0.269743	0.605304	0.999987
KSPZV1	1.8x10^6 PFSPZ	delta (post-immunization/pre-immunization baseline	ΔP vs ΔNP	HDAC6	ENSG00000094631	histone deacetylase 6 [Source:HGNC Symbol;Acc:HGNC:14064]	0.0788529	4.57565	0.26974	0.605306	0.999987
KSPZV1	1.8x10^6 PFSPZ	delta (post-immunization/pre-immunization baseline	ΔP vs ΔNP	CYSTM1	ENSG00000120306	cysteine rich transmembrane module containing 1 [Source:HGNC Symbol;Acc:HGNC:30239]	0.201755	4.50726	0.269678	0.605347	0.999987
KSPZV1	1.8x10^6 PFSPZ	delta (post-immunization/pre-immunization baseline	ΔP vs ΔNP	SMPD1	ENSG00000166311	sphingomyelin phosphodiesterase 1 [Source:HGNC Symbol;Acc:HGNC:11120]	-0.0843201	4.5514	0.269661	0.605358	0.999987
KSPZV1	1.8x10^6 PFSPZ	delta (post-immunization/pre-immunization baseline	ΔP vs ΔNP	KAT2B	ENSG00000114166	lysine acetyltransferase 2B [Source:HGNC Symbol;Acc:HGNC:8638]	0.106817	7.38137	0.269432	0.605511	0.999987
KSPZV1	1.8x10^6 PFSPZ	delta (post-immunization/pre-immunization baseline	ΔP vs ΔNP	KCNH1	ENSG00000143473	potassium voltage-gated channel subfamily H member 1 [Source:HGNC Symbol;Acc:HGNC:6250]	0.478161	0.122046	0.269323	0.605704	0.999987
KSPZV1	1.8x10^6 PFSPZ	delta (post-immunization/pre-immunization baseline	ΔP vs ΔNP	KCNMB4	ENSG00000135643	potassium calcium-activated channel subfamily M regulatory beta subunit 4 [Source:HGNC Symbol;Acc:HGNC:6289]	0.242399	1.33917	0.269135	0.60571	0.999987
KSPZV1	1.8x10^6 PFSPZ	delta (post-immunization/pre-immunization baseline	ΔP vs ΔNP	HAT1	ENSG00000128708	histone acetyltransferase 1 [Source:HGNC Symbol;Acc:HGNC:4821]	0.0667262	5.29149	0.269122	0.605718	0.999987
KSPZV1	1.8x10^6 PFSPZ	delta (post-immunization/pre-immunization baseline	ΔP vs ΔNP	GNPAT	ENSG00000116906	glyceronephosphate O-acyltransferase [Source:HGNC Symbol;Acc:HGNC:4416]	0.0424853	5.76981	0.269114	0.605724	0.999987
KSPZV1	1.8x10^6 PFSPZ	delta (post-immunization/pre-immunization baseline	ΔP vs ΔNP	DGAT2	ENSG00000062282	diacylglycerol O-acyltransferase 2 [Source:HGNC Symbol;Acc:HGNC:16940]	-0.222438	4.76815	0.269036	0.605776	0.999987
KSPZV1	1.8x10^6 PFSPZ	delta (post-immunization/pre-immunization baseline	ΔP vs ΔNP	BDH2	ENSG00000164039	3-hydroxybutyrate dehydrogenase 2 [Source:HGNC Symbol;Acc:HGNC:32389]	-0.135474	3.63767	0.268982	0.605812	0.999987
KSPZV1	1.8x10^6 PFSPZ	delta (post-immunization/pre-immunization baseline	ΔP vs ΔNP	RP3-425C14.5	ENSG00000279114	TEC	0.204481	2.15273	0.268776	0.60595	0.999987
KSPZV1	1.8x10^6 PFSPZ	delta (post-immunization/pre-immunization baseline	ΔP vs ΔNP	PRR7	ENSG00000131188	proline rich 7, synaptic [Source:HGNC Symbol;Acc:HGNC:28130]	-0.152549	2.08351	0.268752	0.605966	0.999987
KSPZV1	1.8x10^6 PFSPZ	delta (post-immunization/pre-immunization baseline	ΔP vs ΔNP	METRNL	ENSG00000176845	meteorin like, glial cell differentiation regulator [Source:HGNC Symbol;Acc:HGNC:27584]	-0.718671	0.349397	0.269302	0.605972	0.999987
KSPZV1	1.8x10^6 PFSPZ	delta (post-immunization/pre-immunization baseline	ΔP vs ΔNP	PWWP2A	ENSG00000170234	PWWP domain containing 2A [Source:HGNC Symbol;Acc:HGNC:29406]	0.0496907	6.47105	0.268726	0.605983	0.999987
KSPZV1	1.8x10^6 PFSPZ	delta (post-immunization/pre-immunization baseline	ΔP vs ΔNP	CLPB	ENSG00000162129	caseinolytic mitochondrial matrix peptidase chaperone subunit B [Source:HGNC Symbol;Acc:HGNC:30664]	-0.0718543	3.86006	0.268679	0.606014	0.999987
KSPZV1	1.8x10^6 PFSPZ	delta (post-immunization/pre-immunization baseline	ΔP vs ΔNP	GPC2	ENSG00000213420	glypican 2 [Source:HGNC Symbol;Acc:HGNC:4450]	0.224286	1.11765	0.268591	0.606074	0.999987
KSPZV1	1.8x10^6 PFSPZ	delta (post-immunization/pre-immunization baseline	ΔP vs ΔNP	CDIPT	ENSG00000103502	CDP-diacylglycerol--inositol 3-phosphatidyltransferase [Source:HGNC Symbol;Acc:HGNC:1769]	0.120731	5.95635	0.268504	0.606132	0.999987
KSPZV1	1.8x10^6 PFSPZ	delta (post-immunization/pre-immunization baseline	ΔP vs ΔNP	HSD17B11	ENSG00000198189	hydroxysteroid 17-beta dehydrogenase 11 [Source:HGNC Symbol;Acc:HGNC:22960]	0.0808171	6.97138	0.268499	0.606135	0.999987
KSPZV1	1.8x10^6 PFSPZ	delta (post-immunization/pre-immunization baseline	ΔP vs ΔNP	ZNF736	ENSG00000234444	zinc finger protein 736 [Source:HGNC Symbol;Acc:HGNC:32467]	0.0777189	6.50916	0.268488	0.606143	0.999987
KSPZV1	1.8x10^6 PFSPZ	delta (post-immunization/pre-immunization baseline	ΔP vs ΔNP	RP11-498P14.5	ENSG00000203279	novel transcript	0.302971	-0.362109	0.268467	0.606156	0.999987
KSPZV1	1.8x10^6 PFSPZ	delta (post-immunization/pre-immunization baseline	ΔP vs ΔNP	PLXNC1	ENSG00000136040	plexin C1 [Source:HGNC Symbol;Acc:HGNC:9106]	-0.113858	8.12471	0.268462	0.60616	0.999987
KSPZV1	1.8x10^6 PFSPZ	delta (post-immunization/pre-immunization baseline	ΔP vs ΔNP	MUL1	ENSG00000090432	mitochondrial E3 ubiquitin protein ligase 1 [Source:HGNC Symbol;Acc:HGNC:25762]	-0.0884803	4.07788	0.268456	0.606164	0.999987
KSPZV1	1.8x10^6 PFSPZ	delta (post-immunization/pre-immunization baseline	ΔP vs ΔNP	RP11-430C7.5	ENSG00000240219	novel transcript	-0.120964	2.03423	0.268381	0.606214	0.999987
KSPZV1	1.8x10^6 PFSPZ	delta (post-immunization/pre-immunization baseline	ΔP vs ΔNP	GPR83	ENSG00000123901	G protein-coupled receptor 83 [Source:HGNC Symbol;Acc:HGNC:4523]	-0.67927	-0.603104	0.268749	0.606225	0.999987
KSPZV1	1.8x10^6 PFSPZ	delta (post-immunization/pre-immunization baseline	ΔP vs ΔNP	PDE4DIP	ENSG00000178104	phosphodiesterase 4D interacting protein [Source:HGNC Symbol;Acc:HGNC:15580]	0.132043	5.49157	0.268357	0.60623	0.999987
KSPZV1	1.8x10^6 PFSPZ	delta (post-immunization/pre-immunization baseline	ΔP vs ΔNP	TRIM6-TRIM34	ENSG00000258588	TRIM6-TRIM34 readthrough [Source:HGNC Symbol;Acc:HGNC:33440]	0.0771813	4.79381	0.268284	0.606279	0.999987
KSPZV1	1.8x10^6 PFSPZ	delta (post-immunization/pre-immunization baseline	ΔP vs ΔNP	CEBPG	ENSG00000153879	CCAAT enhancer binding protein gamma [Source:HGNC Symbol;Acc:HGNC:1837]	0.0502101	5.36695	0.268162	0.606361	0.999987
KSPZV1	1.8x10^6 PFSPZ	delta (post-immunization/pre-immunization baseline	ΔP vs ΔNP	UTP18	ENSG00000011260	UTP18 small subunit processome component [Source:HGNC Symbol;Acc:HGNC:24274]	0.0578512	5.13709	0.268119	0.60639	0.999987
KSPZV1	1.8x10^6 PFSPZ	delta (post-immunization/pre-immunization baseline	ΔP vs ΔNP	RAB11B-AS1	ENSG00000269386	RAB11B antisense RNA 1 [Source:HGNC Symbol;Acc:HGNC:44178]	-0.154862	2.38724	0.268101	0.606402	0.999987
KSPZV1	1.8x10^6 PFSPZ	delta (post-immunization/pre-immunization baseline	ΔP vs ΔNP	UFSP2	ENSG00000109775	UFM1 specific peptidase 2 [Source:HGNC Symbol;Acc:HGNC:25640]	0.0509002	4.68645	0.268066	0.606425	0.999987
KSPZV1	1.8x10^6 PFSPZ	delta (post-immunization/pre-immunization baseline	ΔP vs ΔNP	FARSA	ENSG00000179115	phenylalanyl-tRNA synthetase subunit alpha [Source:HGNC Symbol;Acc:HGNC:3592]	-0.0836315	4.63127	0.267863	0.606561	0.999987
KSPZV1	1.8x10^6 PFSPZ	delta (post-immunization/pre-immunization baseline	ΔP vs ΔNP	LDAH	ENSG00000118961	lipid droplet associated hydrolase [Source:HGNC Symbol;Acc:HGNC:26145]	-0.0717252	5.30735	0.267832	0.606582	0.999987
KSPZV1	1.8x10^6 PFSPZ	delta (post-immunization/pre-immunization baseline	ΔP vs ΔNP	CD3E	ENSG00000198851	CD3e molecule [Source:HGNC Symbol;Acc:HGNC:1674]	0.0708736	8.6897	0.267825	0.606586	0.999987
KSPZV1	1.8x10^6 PFSPZ	delta (post-immunization/pre-immunization baseline	ΔP vs ΔNP	CTD-2562J17.7	ENSG00000254429	novel transcript	-0.13065	1.36079	0.267804	0.606601	0.999987
KSPZV1	1.8x10^6 PFSPZ	delta (post-immunization/pre-immunization baseline	ΔP vs ΔNP	IPO7	ENSG00000205339	importin 7 [Source:HGNC Symbol;Acc:HGNC:9852]	0.0658574	7.36989	0.267711	0.606663	0.999987
KSPZV1	1.8x10^6 PFSPZ	delta (post-immunization/pre-immunization baseline	ΔP vs ΔNP	GSTO1	ENSG00000148834	glutathione S-transferase omega 1 [Source:HGNC Symbol;Acc:HGNC:13312]	-0.0723165	5.18361	0.267576	0.606754	0.999987
KSPZV1	1.8x10^6 PFSPZ	delta (post-immunization/pre-immunization baseline	ΔP vs ΔNP	TRAJ32	ENSG00000211857	T cell receptor alpha joining 32 [Source:HGNC Symbol;Acc:HGNC:12062]	0.153248	-0.0111312	0.267567	0.60676	0.999987
KSPZV1	1.8x10^6 PFSPZ	delta (post-immunization/pre-immunization baseline	ΔP vs ΔNP	TIMM10B	ENSG00000132286	translocase of inner mitochondrial membrane 10B [Source:HGNC Symbol;Acc:HGNC:4022]	0.0566417	6.47178	0.26747	0.606825	0.999987
KSPZV1	1.8x10^6 PFSPZ	delta (post-immunization/pre-immunization baseline	ΔP vs ΔNP	HIST1H3B	ENSG00000274267		-0.163977	5.36613	0.267399	0.606872	0.999987
KSPZV1	1.8x10^6 PFSPZ	delta (post-immunization/pre-immunization baseline	ΔP vs ΔNP	PLXNA3	ENSG00000130827	plexin A3 [Source:HGNC Symbol;Acc:HGNC:9101]	0.127257	4.21891	0.267209	0.607	0.999987
KSPZV1	1.8x10^6 PFSPZ	delta (post-immunization/pre-immunization baseline	ΔP vs ΔNP	CEP97	ENSG00000182504	centrosomal protein 97 [Source:HGNC Symbol;Acc:HGNC:26244]	-0.120379	5.60881	0.267153	0.607037	0.999987
KSPZV1	1.8x10^6 PFSPZ	delta (post-immunization/pre-immunization baseline	ΔP vs ΔNP	PMEPA1	ENSG00000124225	prostate transmembrane protein, androgen induced 1 [Source:HGNC Symbol;Acc:HGNC:14107]	-0.0762966	4.6708	0.267028	0.607121	0.999987
KSPZV1	1.8x10^6 PFSPZ	delta (post-immunization/pre-immunization baseline	ΔP vs ΔNP	CTC-218B8.3	ENSG00000269172	novel transcript, antisense to PAK4	-0.28331	-0.483918	0.267074	0.607148	0.999987
KSPZV1	1.8x10^6 PFSPZ	delta (post-immunization/pre-immunization baseline	ΔP vs ΔNP	TPD52	ENSG00000076554	tumor protein D52 [Source:HGNC Symbol;Acc:HGNC:12005]	0.0996281	6.35906	0.266984	0.607151	0.999987
KSPZV1	1.8x10^6 PFSPZ	delta (post-immunization/pre-immunization baseline	ΔP vs ΔNP	C1orf35	ENSG00000143793	chromosome 1 open reading frame 35 [Source:HGNC Symbol;Acc:HGNC:19032]	-0.123196	2.33608	0.266906	0.607203	0.999987
KSPZV1	1.8x10^6 PFSPZ	delta (post-immunization/pre-immunization baseline	ΔP vs ΔNP	RIMBP3	ENSG00000275793	RIMS binding protein 3 [Source:HGNC Symbol;Acc:HGNC:29344]	-0.362276	0.901786	0.266963	0.607223	0.999987
KSPZV1	1.8x10^6 PFSPZ	delta (post-immunization/pre-immunization baseline	ΔP vs ΔNP	PRDX2	ENSG00000167815	peroxiredoxin 2 [Source:HGNC Symbol;Acc:HGNC:9353]	0.218208	6.42611	0.266821	0.607277	0.999987
KSPZV1	1.8x10^6 PFSPZ	delta (post-immunization/pre-immunization baseline	ΔP vs ΔNP	CTC-308K20.1	ENSG00000204758	novel transcript, antisense to RPL26L1	-0.41235	-0.227334	0.266798	0.607334	0.999987
KSPZV1	1.8x10^6 PFSPZ	delta (post-immunization/pre-immunization baseline	ΔP vs ΔNP	PISD	ENSG00000241878	phosphatidylserine decarboxylase [Source:HGNC Symbol;Acc:HGNC:8999]	-0.0987946	5.07198	0.266655	0.607372	0.999987
KSPZV1	1.8x10^6 PFSPZ	delta (post-immunization/pre-immunization baseline	ΔP vs ΔNP	REC8	ENSG00000100918	REC8 meiotic recombination protein [Source:HGNC Symbol;Acc:HGNC:16879]	-0.154608	3.9845	0.26665	0.607375	0.999987
KSPZV1	1.8x10^6 PFSPZ	delta (post-immunization/pre-immunization baseline	ΔP vs ΔNP	PTPRCAP	ENSG00000213402	protein tyrosine phosphatase receptor type C associated protein [Source:HGNC Symbol;Acc:HGNC:9667]	-0.114787	8.23344	0.266542	0.607448	0.999987
KSPZV1	1.8x10^6 PFSPZ	delta (post-immunization/pre-immunization baseline	ΔP vs ΔNP	OSGIN1	ENSG00000140961	oxidative stress induced growth inhibitor 1 [Source:HGNC Symbol;Acc:HGNC:30093]	-0.397013	0.425802	0.266477	0.607492	0.999987
KSPZV1	1.8x10^6 PFSPZ	delta (post-immunization/pre-immunization baseline	ΔP vs ΔNP	UAP1L1	ENSG00000197355	UDP-N-acetylglucosamine pyrophosphorylase 1 like 1 [Source:HGNC Symbol;Acc:HGNC:28082]	-0.155932	2.63783	0.266413	0.607535	0.999987
KSPZV1	1.8x10^6 PFSPZ	delta (post-immunization/pre-immunization baseline	ΔP vs ΔNP	FAM81B	ENSG00000153347	family with sequence similarity 81 member B [Source:HGNC Symbol;Acc:HGNC:26335]	0.457082	-0.487319	0.266469	0.607585	0.999987
KSPZV1	1.8x10^6 PFSPZ	delta (post-immunization/pre-immunization baseline	ΔP vs ΔNP	RP11-267M23.4	ENSG00000253704	novel transcript	0.208648	0.855405	0.266135	0.607722	0.999987
KSPZV1	1.8x10^6 PFSPZ	delta (post-immunization/pre-immunization baseline	ΔP vs ΔNP	RP4-563E14.1	ENSG00000273759	novel transcript	-0.104059	2.23475	0.266079	0.60776	0.999987
KSPZV1	1.8x10^6 PFSPZ	delta (post-immunization/pre-immunization baseline	ΔP vs ΔNP	ARID3B	ENSG00000179361	AT-rich interaction domain 3B [Source:HGNC Symbol;Acc:HGNC:14350]	-0.0564549	5.97081	0.266054	0.607776	0.999987
KSPZV1	1.8x10^6 PFSPZ	delta (post-immunization/pre-immunization baseline	ΔP vs ΔNP	RP11-325K4.3	ENSG00000261270	novel transcript, sense intronic to HERPUD1	0.132944	1.50244	0.265929	0.607861	0.999987
KSPZV1	1.8x10^6 PFSPZ	delta (post-immunization/pre-immunization baseline	ΔP vs ΔNP	NR2F2	ENSG00000185551	nuclear receptor subfamily 2 group F member 2 [Source:HGNC Symbol;Acc:HGNC:7976]	-0.875043	-0.471947	0.267236	0.607989	0.999987
KSPZV1	1.8x10^6 PFSPZ	delta (post-immunization/pre-immunization baseline	ΔP vs ΔNP	SRPK3	ENSG00000184343	SRSF protein kinase 3 [Source:HGNC Symbol;Acc:HGNC:11402]	0.412066	0.374902	0.265729	0.607995	0.999987
KSPZV1	1.8x10^6 PFSPZ	delta (post-immunization/pre-immunization baseline	ΔP vs ΔNP	ABCC10	ENSG00000124574	ATP binding cassette subfamily C member 10 [Source:HGNC Symbol;Acc:HGNC:52]	-0.0860655	4.88046	0.265716	0.608004	0.999987
KSPZV1	1.8x10^6 PFSPZ	delta (post-immunization/pre-immunization baseline	ΔP vs ΔNP	NEK7	ENSG00000151414	NIMA related kinase 7 [Source:HGNC Symbol;Acc:HGNC:13386]	0.0776013	7.3125	0.265643	0.608054	0.999987
KSPZV1	1.8x10^6 PFSPZ	delta (post-immunization/pre-immunization baseline	ΔP vs ΔNP	RP11-7M10.2	ENSG00000259415	novel transcript	0.233036	-0.0652195	0.265498	0.608151	0.999987
KSPZV1	1.8x10^6 PFSPZ	delta (post-immunization/pre-immunization baseline	ΔP vs ΔNP	RP11-24J19.1	ENSG00000258761	novel transcript, antisense to SLCO3A1	-0.0985174	2.39854	0.265468	0.608171	0.999987
KSPZV1	1.8x10^6 PFSPZ	delta (post-immunization/pre-immunization baseline	ΔP vs ΔNP	MIA3	ENSG00000154305	MIA SH3 domain ER export factor 3 [Source:HGNC Symbol;Acc:HGNC:24008]	0.0436343	7.16145	0.265397	0.608219	0.999987
KSPZV1	1.8x10^6 PFSPZ	delta (post-immunization/pre-immunization baseline	ΔP vs ΔNP	RP11-205M5.3	ENSG00000280064	novel transcript	-0.0816206	6.1227	0.265383	0.608229	0.999987
KSPZV1	1.8x10^6 PFSPZ	delta (post-immunization/pre-immunization baseline	ΔP vs ΔNP	SRGAP2-AS1	ENSG00000230806	SRGAP2 antisense RNA 1 [Source:HGNC Symbol;Acc:HGNC:40902]	-0.485706	-0.325531	0.265417	0.608234	0.999987
KSPZV1	1.8x10^6 PFSPZ	delta (post-immunization/pre-immunization baseline	ΔP vs ΔNP	UMODL1	ENSG00000177398	uromodulin like 1 [Source:HGNC Symbol;Acc:HGNC:12560]	-0.463429	0.527535	0.26541	0.608268	0.999987
KSPZV1	1.8x10^6 PFSPZ	delta (post-immunization/pre-immunization baseline	ΔP vs ΔNP	EXOSC6	ENSG00000223496	exosome component 6 [Source:HGNC Symbol;Acc:HGNC:19055]	0.0523526	5.86861	0.265308	0.608279	0.999987
KSPZV1	1.8x10^6 PFSPZ	delta (post-immunization/pre-immunization baseline	ΔP vs ΔNP	RPS6KB1	ENSG00000108443	ribosomal protein S6 kinase B1 [Source:HGNC Symbol;Acc:HGNC:10436]	-0.0488083	6.60171	0.265255	0.608315	0.999987
KSPZV1	1.8x10^6 PFSPZ	delta (post-immunization/pre-immunization baseline	ΔP vs ΔNP	KLHDC8B	ENSG00000185909	kelch domain containing 8B [Source:HGNC Symbol;Acc:HGNC:28557]	-0.357568	0.895573	0.265167	0.608374	0.999987
KSPZV1	1.8x10^6 PFSPZ	delta (post-immunization/pre-immunization baseline	ΔP vs ΔNP	RPL19	ENSG00000108298	ribosomal protein L19 [Source:HGNC Symbol;Acc:HGNC:10312]	-0.0608551	10.3412	0.265147	0.608387	0.999987
KSPZV1	1.8x10^6 PFSPZ	delta (post-immunization/pre-immunization baseline	ΔP vs ΔNP	ZCCHC24	ENSG00000165424	zinc finger CCHC-type containing 24 [Source:HGNC Symbol;Acc:HGNC:26911]	-0.210248	2.30707	0.265141	0.608392	0.999987
KSPZV1	1.8x10^6 PFSPZ	delta (post-immunization/pre-immunization baseline	ΔP vs ΔNP	ADAM28	ENSG00000042980	ADAM metallopeptidase domain 28 [Source:HGNC Symbol;Acc:HGNC:206]	0.146811	5.75922	0.265132	0.608398	0.999987
KSPZV1	1.8x10^6 PFSPZ	delta (post-immunization/pre-immunization baseline	ΔP vs ΔNP	RP1-197B17.7	ENSG00000280054	TEC	0.152952	2.57528	0.265077	0.608435	0.999987
KSPZV1	1.8x10^6 PFSPZ	delta (post-immunization/pre-immunization baseline	ΔP vs ΔNP	RP11-138I1.3	ENSG00000266651	novel transcript	-0.285545	-0.637966	0.26491	0.608547	0.999987
KSPZV1	1.8x10^6 PFSPZ	delta (post-immunization/pre-immunization baseline	ΔP vs ΔNP	NKX2-1	ENSG00000136352	NK2 homeobox 1 [Source:HGNC Symbol;Acc:HGNC:11825]	-0.820996	0.0437675	0.265789	0.608602	0.999987
KSPZV1	1.8x10^6 PFSPZ	delta (post-immunization/pre-immunization baseline	ΔP vs ΔNP	ZFP92	ENSG00000189420	ZFP92 zinc finger protein [Source:HGNC Symbol;Acc:HGNC:12865]	0.515792	-0.317505	0.26473	0.608697	0.999987
KSPZV1	1.8x10^6 PFSPZ	delta (post-immunization/pre-immunization baseline	ΔP vs ΔNP	LINC02158	ENSG00000225611	long intergenic non-protein coding RNA 2158 [Source:HGNC Symbol;Acc:HGNC:53019]	-0.256877	0.348308	0.264682	0.608702	0.999987
KSPZV1	1.8x10^6 PFSPZ	delta (post-immunization/pre-immunization baseline	ΔP vs ΔNP	XPO1	ENSG00000082898	exportin 1 [Source:HGNC Symbol;Acc:HGNC:12825]	-0.0678236	8.17976	0.26468	0.608703	0.999987
KSPZV1	1.8x10^6 PFSPZ	delta (post-immunization/pre-immunization baseline	ΔP vs ΔNP	FGFBP3	ENSG00000174721	fibroblast growth factor binding protein 3 [Source:HGNC Symbol;Acc:HGNC:23428]	0.159326	1.39752	0.264659	0.608717	0.999987
KSPZV1	1.8x10^6 PFSPZ	delta (post-immunization/pre-immunization baseline	ΔP vs ΔNP	ADAMTSL5	ENSG00000185761	ADAMTS like 5 [Source:HGNC Symbol;Acc:HGNC:27912]	-0.409799	0.208362	0.264638	0.608732	0.999987
KSPZV1	1.8x10^6 PFSPZ	delta (post-immunization/pre-immunization baseline	ΔP vs ΔNP	METTL6	ENSG00000206562	methyltransferase like 6 [Source:HGNC Symbol;Acc:HGNC:28343]	-0.061583	4.25332	0.264467	0.608847	0.999987
KSPZV1	1.8x10^6 PFSPZ	delta (post-immunization/pre-immunization baseline	ΔP vs ΔNP	TPBGL	ENSG00000261594	trophoblast glycoprotein like [Source:HGNC Symbol;Acc:HGNC:44159]	0.684239	-0.973235	0.265633	0.608873	0.999987
KSPZV1	1.8x10^6 PFSPZ	delta (post-immunization/pre-immunization baseline	ΔP vs ΔNP	LY75-CD302	ENSG00000248672	LY75-CD302 readthrough [Source:HGNC Symbol;Acc:HGNC:38828]	-0.0513306	6.74585	0.2644	0.608892	0.999987
KSPZV1	1.8x10^6 PFSPZ	delta (post-immunization/pre-immunization baseline	ΔP vs ΔNP	RTN4	ENSG00000115310	reticulon 4 [Source:HGNC Symbol;Acc:HGNC:14085]	0.0572335	7.19927	0.26431	0.608953	0.999987
KSPZV1	1.8x10^6 PFSPZ	delta (post-immunization/pre-immunization baseline	ΔP vs ΔNP	SLC9A3-AS1	ENSG00000225138	SLC9A3 antisense RNA 1 [Source:HGNC Symbol;Acc:HGNC:40550]	-0.209484	1.77151	0.264303	0.608958	0.999987
KSPZV1	1.8x10^6 PFSPZ	delta (post-immunization/pre-immunization baseline	ΔP vs ΔNP	RP11-147L13.14	ENSG00000278740	novel transcript	0.272201	1.87934	0.264274	0.608978	0.999987
KSPZV1	1.8x10^6 PFSPZ	delta (post-immunization/pre-immunization baseline	ΔP vs ΔNP	ALPP	ENSG00000163283	alkaline phosphatase, placental [Source:HGNC Symbol;Acc:HGNC:439]	-0.869613	-0.38215	0.265386	0.609099	0.999987
KSPZV1	1.8x10^6 PFSPZ	delta (post-immunization/pre-immunization baseline	ΔP vs ΔNP	TUBGCP3	ENSG00000126216	tubulin gamma complex associated protein 3 [Source:HGNC Symbol;Acc:HGNC:18598]	-0.0474601	5.85505	0.264049	0.609129	0.999987
KSPZV1	1.8x10^6 PFSPZ	delta (post-immunization/pre-immunization baseline	ΔP vs ΔNP	GUK1	ENSG00000143774	guanylate kinase 1 [Source:HGNC Symbol;Acc:HGNC:4693]	0.233877	7.73982	0.263822	0.6093	0.999987
KSPZV1	1.8x10^6 PFSPZ	delta (post-immunization/pre-immunization baseline	ΔP vs ΔNP	AC007182.6	ENSG00000224721	novel transcript, antisense to FLVCR2	-0.188206	2.09812	0.263586	0.609443	0.999987
KSPZV1	1.8x10^6 PFSPZ	delta (post-immunization/pre-immunization baseline	ΔP vs ΔNP	SSTR2	ENSG00000180616	somatostatin receptor 2 [Source:HGNC Symbol;Acc:HGNC:11331]	-0.353684	0.942665	0.263373	0.609587	0.999987
KSPZV1	1.8x10^6 PFSPZ	delta (post-immunization/pre-immunization baseline	ΔP vs ΔNP	ALKAL2	ENSG00000189292	ALK and LTK ligand 2 [Source:HGNC Symbol;Acc:HGNC:27683]	-0.119184	1.88301	0.263347	0.609605	0.999987
KSPZV1	1.8x10^6 PFSPZ	delta (post-immunization/pre-immunization baseline	ΔP vs ΔNP	ITFG2	ENSG00000111203	integrin alpha FG-GAP repeat containing 2 [Source:HGNC Symbol;Acc:HGNC:30879]	0.0543348	5.62302	0.263281	0.60965	0.999987
KSPZV1	1.8x10^6 PFSPZ	delta (post-immunization/pre-immunization baseline	ΔP vs ΔNP	AC100830.5	ENSG00000264937	novel transcript, antisense to ornithine decarboxylase antizyme 2 OAZ2	0.182207	1.17627	0.263211	0.609697	0.999987
KSPZV1	1.8x10^6 PFSPZ	delta (post-immunization/pre-immunization baseline	ΔP vs ΔNP	CTRL	ENSG00000141086	chymotrypsin like [Source:HGNC Symbol;Acc:HGNC:2524]	0.0884939	3.5246	0.262926	0.60989	0.999987
KSPZV1	1.8x10^6 PFSPZ	delta (post-immunization/pre-immunization baseline	ΔP vs ΔNP	RP11-638I2.2	ENSG00000258904	novel transcript, intronic to YY1	0.192744	0.409163	0.262924	0.609892	0.999987
KSPZV1	1.8x10^6 PFSPZ	delta (post-immunization/pre-immunization baseline	ΔP vs ΔNP	LCOR	ENSG00000196233	ligand dependent nuclear receptor corepressor [Source:HGNC Symbol;Acc:HGNC:29503]	0.0661684	7.04041	0.262917	0.609896	0.999987
KSPZV1	1.8x10^6 PFSPZ	delta (post-immunization/pre-immunization baseline	ΔP vs ΔNP	CTB-50L17.9	ENSG00000267769	novel transcript, antisense to UBX6	0.229042	2.67746	0.262915	0.609898	0.999987
KSPZV1	1.8x10^6 PFSPZ	delta (post-immunization/pre-immunization baseline	ΔP vs ΔNP	CD4	ENSG00000010610	CD4 molecule [Source:HGNC Symbol;Acc:HGNC:1678]	-0.0903645	7.17307	0.262797	0.609978	0.999987
KSPZV1	1.8x10^6 PFSPZ	delta (post-immunization/pre-immunization baseline	ΔP vs ΔNP	TMEM74B	ENSG00000125895	transmembrane protein 74B [Source:HGNC Symbol;Acc:HGNC:15893]	-0.182107	1.28697	0.262773	0.609994	0.999987
KSPZV1	1.8x10^6 PFSPZ	delta (post-immunization/pre-immunization baseline	ΔP vs ΔNP	RRS1-AS1	ENSG00000246145	RRS1 antisense RNA 1 (head to head) [Source:HGNC Symbol;Acc:HGNC:50465]	0.400085	0.641193	0.262608	0.610106	0.999987
KSPZV1	1.8x10^6 PFSPZ	delta (post-immunization/pre-immunization baseline	ΔP vs ΔNP	EXOSC5	ENSG00000077348	exosome component 5 [Source:HGNC Symbol;Acc:HGNC:24662]	-0.12341	3.06428	0.262549	0.610146	0.999987
KSPZV1	1.8x10^6 PFSPZ	delta (post-immunization/pre-immunization baseline	ΔP vs ΔNP	IDI2-AS1	ENSG00000232656	IDI2 antisense RNA 1 [Source:HGNC Symbol;Acc:HGNC:30885]	0.110534	2.17122	0.262486	0.610189	0.999987
KSPZV1	1.8x10^6 PFSPZ	delta (post-immunization/pre-immunization baseline	ΔP vs ΔNP	IL15RA	ENSG00000134470	interleukin 15 receptor subunit alpha [Source:HGNC Symbol;Acc:HGNC:5978]	-0.121816	3.25012	0.262308	0.61031	0.999987
KSPZV1	1.8x10^6 PFSPZ	delta (post-immunization/pre-immunization baseline	ΔP vs ΔNP	PARD3	ENSG00000148498	par-3 family cell polarity regulator [Source:HGNC Symbol;Acc:HGNC:16051]	0.265254	1.80675	0.262341	0.610315	0.999987
KSPZV1	1.8x10^6 PFSPZ	delta (post-immunization/pre-immunization baseline	ΔP vs ΔNP	MGC16275	ENSG00000246731	uncharacterized protein MGC16275 [Source:NCBI gene (formerly Entrezgene);Acc:85001]	0.0715876	4.01725	0.262239	0.610357	0.999987
KSPZV1	1.8x10^6 PFSPZ	delta (post-immunization/pre-immunization baseline	ΔP vs ΔNP	YME1L1	ENSG00000136758	YME1 like 1 ATPase [Source:HGNC Symbol;Acc:HGNC:12843]	-0.0297221	7.90501	0.262238	0.610357	0.999987
KSPZV1	1.8x10^6 PFSPZ	delta (post-immunization/pre-immunization baseline	ΔP vs ΔNP	IGLL1	ENSG00000128322	immunoglobulin lambda like polypeptide 1 [Source:HGNC Symbol;Acc:HGNC:5870]	0.594056	-0.632676	0.262536	0.610373	0.999987
KSPZV1	1.8x10^6 PFSPZ	delta (post-immunization/pre-immunization baseline	ΔP vs ΔNP	LGALS12	ENSG00000133317	galectin 12 [Source:HGNC Symbol;Acc:HGNC:15788]	0.286371	1.28088	0.26213	0.610431	0.999987
KSPZV1	1.8x10^6 PFSPZ	delta (post-immunization/pre-immunization baseline	ΔP vs ΔNP	ABCD4	ENSG00000119688	ATP binding cassette subfamily D member 4 [Source:HGNC Symbol;Acc:HGNC:68]	0.0561356	4.77432	0.262	0.610519	0.999987
KSPZV1	1.8x10^6 PFSPZ	delta (post-immunization/pre-immunization baseline	ΔP vs ΔNP	ACO2	ENSG00000100412	aconitase 2 [Source:HGNC Symbol;Acc:HGNC:118]	-0.0866633	5.99288	0.261973	0.610538	0.999987
KSPZV1	1.8x10^6 PFSPZ	delta (post-immunization/pre-immunization baseline	ΔP vs ΔNP	SMUG1	ENSG00000123415	single-strand-selective monofunctional uracil-DNA glycosylase 1 [Source:HGNC Symbol;Acc:HGNC:17148]	0.072799	3.33469	0.261778	0.61067	0.999987
KSPZV1	1.8x10^6 PFSPZ	delta (post-immunization/pre-immunization baseline	ΔP vs ΔNP	RP13-766D20.2	ENSG00000229848	novel transcript, antisense to ACTG1	-0.42169	-0.719218	0.26173	0.610703	0.999987
KSPZV1	1.8x10^6 PFSPZ	delta (post-immunization/pre-immunization baseline	ΔP vs ΔNP	MEF2D	ENSG00000116604	myocyte enhancer factor 2D [Source:HGNC Symbol;Acc:HGNC:6997]	-0.0798054	6.87943	0.261697	0.610725	0.999987
KSPZV1	1.8x10^6 PFSPZ	delta (post-immunization/pre-immunization baseline	ΔP vs ΔNP	SPACA6	ENSG00000182310	sperm acrosome associated 6 [Source:HGNC Symbol;Acc:HGNC:27113]	0.123653	1.76845	0.261691	0.610729	0.999987
KSPZV1	1.8x10^6 PFSPZ	delta (post-immunization/pre-immunization baseline	ΔP vs ΔNP	MYO3A	ENSG00000095777	myosin IIIA [Source:HGNC Symbol;Acc:HGNC:7601]	-0.635341	-0.761719	0.261858	0.610799	0.999987
KSPZV1	1.8x10^6 PFSPZ	delta (post-immunization/pre-immunization baseline	ΔP vs ΔNP	SLCO4A1-AS1	ENSG00000232803	SLCO4A1 antisense RNA 1 [Source:HGNC Symbol;Acc:HGNC:40537]	-0.458776	-0.563092	0.261409	0.610921	0.999987
KSPZV1	1.8x10^6 PFSPZ	delta (post-immunization/pre-immunization baseline	ΔP vs ΔNP	CTC-548K16.5	ENSG00000267379	novel transcript, antisense to CD97	-0.1618	3.18045	0.26136	0.610955	0.999987
KSPZV1	1.8x10^6 PFSPZ	delta (post-immunization/pre-immunization baseline	ΔP vs ΔNP	RP11-13N13.6	ENSG00000265656	novel transcript, antisense to ABHD3	0.182124	1.05383	0.261221	0.611049	0.999987
KSPZV1	1.8x10^6 PFSPZ	delta (post-immunization/pre-immunization baseline	ΔP vs ΔNP	DLGAP1	ENSG00000170579	DLG associated protein 1 [Source:HGNC Symbol;Acc:HGNC:2905]	0.776718	-0.745939	0.262115	0.611083	0.999987
KSPZV1	1.8x10^6 PFSPZ	delta (post-immunization/pre-immunization baseline	ΔP vs ΔNP	SNRPA1	ENSG00000131876	small nuclear ribonucleoprotein polypeptide A' [Source:HGNC Symbol;Acc:HGNC:11152]	0.0628266	4.93894	0.261155	0.611094	0.999987
KSPZV1	1.8x10^6 PFSPZ	delta (post-immunization/pre-immunization baseline	ΔP vs ΔNP	IKZF4	ENSG00000123411	IKAROS family zinc finger 4 [Source:HGNC Symbol;Acc:HGNC:13179]	-0.13671	3.26457	0.261048	0.611167	0.999987
KSPZV1	1.8x10^6 PFSPZ	delta (post-immunization/pre-immunization baseline	ΔP vs ΔNP	RALY-AS1	ENSG00000228265		-0.191081	1.05728	0.260977	0.611215	0.999987
KSPZV1	1.8x10^6 PFSPZ	delta (post-immunization/pre-immunization baseline	ΔP vs ΔNP	RP5-1033E15.3	ENSG00000279642	TEC	0.379576	-0.0679566	0.260904	0.611265	0.999987
KSPZV1	1.8x10^6 PFSPZ	delta (post-immunization/pre-immunization baseline	ΔP vs ΔNP	GBP3	ENSG00000117226	guanylate binding protein 3 [Source:HGNC Symbol;Acc:HGNC:4184]	0.0792628	5.89698	0.260787	0.611345	0.999987
KSPZV1	1.8x10^6 PFSPZ	delta (post-immunization/pre-immunization baseline	ΔP vs ΔNP	RP11-717D12.1	ENSG00000214773	novel transcript, sense intronic SMARCC1	0.166847	1.85988	0.260774	0.611354	0.999987
KSPZV1	1.8x10^6 PFSPZ	delta (post-immunization/pre-immunization baseline	ΔP vs ΔNP	AC009518.8	ENSG00000227197	novel transcript	-0.259076	0.280103	0.260709	0.611398	0.999987
KSPZV1	1.8x10^6 PFSPZ	delta (post-immunization/pre-immunization baseline	ΔP vs ΔNP	MGAM	ENSG00000257335	maltase-glucoamylase [Source:HGNC Symbol;Acc:HGNC:7043]	-0.272056	4.93362	0.260726	0.611402	0.999987
KSPZV1	1.8x10^6 PFSPZ	delta (post-immunization/pre-immunization baseline	ΔP vs ΔNP	FAM3B	ENSG00000183844	FAM3 metabolism regulating signaling molecule B [Source:HGNC Symbol;Acc:HGNC:1253]	-0.675523	-0.778586	0.26113	0.611439	0.999987
KSPZV1	1.8x10^6 PFSPZ	delta (post-immunization/pre-immunization baseline	ΔP vs ΔNP	CTC-471J1.8	ENSG00000267827	novel transcript	-0.0964794	2.16939	0.260648	0.611439	0.999987
KSPZV1	1.8x10^6 PFSPZ	delta (post-immunization/pre-immunization baseline	ΔP vs ΔNP	RP11-549L6.3	ENSG00000228417	novel transcript	0.304818	2.71699	0.260585	0.611483	0.999987
KSPZV1	1.8x10^6 PFSPZ	delta (post-immunization/pre-immunization baseline	ΔP vs ΔNP	MAST4	ENSG00000069020	microtubule associated serine/threonine kinase family member 4 [Source:HGNC Symbol;Acc:HGNC:19037]	0.0770739	5.58892	0.26057	0.611493	0.999987
KSPZV1	1.8x10^6 PFSPZ	delta (post-immunization/pre-immunization baseline	ΔP vs ΔNP	C4BPA	ENSG00000123838	complement component 4 binding protein alpha [Source:HGNC Symbol;Acc:HGNC:1325]	0.556103	1.90458	0.260369	0.611717	0.999987
KSPZV1	1.8x10^6 PFSPZ	delta (post-immunization/pre-immunization baseline	ΔP vs ΔNP	PCBP2	ENSG00000197111	poly(rC) binding protein 2 [Source:HGNC Symbol;Acc:HGNC:8648]	0.0648607	9.77773	0.260142	0.611785	0.999987
KSPZV1	1.8x10^6 PFSPZ	delta (post-immunization/pre-immunization baseline	ΔP vs ΔNP	RIOX2	ENSG00000170854	ribosomal oxygenase 2 [Source:HGNC Symbol;Acc:HGNC:19441]	0.0658729	5.66746	0.259981	0.611895	0.999987
KSPZV1	1.8x10^6 PFSPZ	delta (post-immunization/pre-immunization baseline	ΔP vs ΔNP	ARMC2	ENSG00000118690	armadillo repeat containing 2 [Source:HGNC Symbol;Acc:HGNC:23045]	-0.102148	3.39294	0.259869	0.611972	0.999987
KSPZV1	1.8x10^6 PFSPZ	delta (post-immunization/pre-immunization baseline	ΔP vs ΔNP	HYAL3	ENSG00000186792	hyaluronidase 3 [Source:HGNC Symbol;Acc:HGNC:5322]	0.204387	1.50225	0.259866	0.611974	0.999987
KSPZV1	1.8x10^6 PFSPZ	delta (post-immunization/pre-immunization baseline	ΔP vs ΔNP	CDK20	ENSG00000156345	cyclin dependent kinase 20 [Source:HGNC Symbol;Acc:HGNC:21420]	-0.226482	1.9073	0.259721	0.612073	0.999987
KSPZV1	1.8x10^6 PFSPZ	delta (post-immunization/pre-immunization baseline	ΔP vs ΔNP	CALCOCO1	ENSG00000012822	calcium binding and coiled-coil domain 1 [Source:HGNC Symbol;Acc:HGNC:29306]	0.0659101	6.23997	0.259705	0.612083	0.999987
KSPZV1	1.8x10^6 PFSPZ	delta (post-immunization/pre-immunization baseline	ΔP vs ΔNP	EBI3	ENSG00000105246	Epstein-Barr virus induced 3 [Source:HGNC Symbol;Acc:HGNC:3129]	-0.287416	0.712719	0.259488	0.612232	0.999987
KSPZV1	1.8x10^6 PFSPZ	delta (post-immunization/pre-immunization baseline	ΔP vs ΔNP	AC078883.4	ENSG00000226963	novel transcript	-0.226395	1.45699	0.259417	0.612281	0.999987
KSPZV1	1.8x10^6 PFSPZ	delta (post-immunization/pre-immunization baseline	ΔP vs ΔNP	RCE1	ENSG00000173653	Ras converting CAAX endopeptidase 1 [Source:HGNC Symbol;Acc:HGNC:13721]	-0.100955	3.46218	0.259405	0.612289	0.999987
KSPZV1	1.8x10^6 PFSPZ	delta (post-immunization/pre-immunization baseline	ΔP vs ΔNP	RP11-475I24.3	ENSG00000237357	novel transcript	0.514894	-0.846988	0.259931	0.612296	0.999987
KSPZV1	1.8x10^6 PFSPZ	delta (post-immunization/pre-immunization baseline	ΔP vs ΔNP	RRP12	ENSG00000052749	ribosomal RNA processing 12 homolog [Source:HGNC Symbol;Acc:HGNC:29100]	-0.120085	4.45383	0.259235	0.612405	0.999987
KSPZV1	1.8x10^6 PFSPZ	delta (post-immunization/pre-immunization baseline	ΔP vs ΔNP	MAGOH	ENSG00000162385	mago homolog, exon junction complex subunit [Source:HGNC Symbol;Acc:HGNC:6815]	0.0981977	3.59798	0.259202	0.612428	0.999987
KSPZV1	1.8x10^6 PFSPZ	delta (post-immunization/pre-immunization baseline	ΔP vs ΔNP	CC2D2A	ENSG00000048342	coiled-coil and C2 domain containing 2A [Source:HGNC Symbol;Acc:HGNC:29253]	-0.114425	4.47527	0.259178	0.612444	0.999987
KSPZV1	1.8x10^6 PFSPZ	delta (post-immunization/pre-immunization baseline	ΔP vs ΔNP	MEX3B	ENSG00000183496	mex-3 RNA binding family member B [Source:HGNC Symbol;Acc:HGNC:25297]	-0.212527	1.99385	0.259175	0.612446	0.999987
KSPZV1	1.8x10^6 PFSPZ	delta (post-immunization/pre-immunization baseline	ΔP vs ΔNP	TLE6	ENSG00000104953	TLE family member 6, subcortical maternal complex member [Source:HGNC Symbol;Acc:HGNC:30788]	-0.676372	-0.758286	0.25984	0.612486	0.999987
KSPZV1	1.8x10^6 PFSPZ	delta (post-immunization/pre-immunization baseline	ΔP vs ΔNP	NRXN2	ENSG00000110076	neurexin 2 [Source:HGNC Symbol;Acc:HGNC:8009]	0.716037	0.29696	0.259771	0.612488	0.999987
KSPZV1	1.8x10^6 PFSPZ	delta (post-immunization/pre-immunization baseline	ΔP vs ΔNP	LINC01003	ENSG00000261455	long intergenic non-protein coding RNA 1003 [Source:HGNC Symbol;Acc:HGNC:48957]	-0.122376	2.94125	0.259105	0.612494	0.999987
KSPZV1	1.8x10^6 PFSPZ	delta (post-immunization/pre-immunization baseline	ΔP vs ΔNP	MHENCR	ENSG00000232442	melanoma highly expressed competing endogenous lncRNA for miR-425 and miR-489 [Source:HGNC Symbol;Acc:HGNC:53110]	-0.102461	2.82787	0.259052	0.61253	0.999987
KSPZV1	1.8x10^6 PFSPZ	delta (post-immunization/pre-immunization baseline	ΔP vs ΔNP	RRAGC	ENSG00000116954	Ras related GTP binding C [Source:HGNC Symbol;Acc:HGNC:19902]	-0.0485213	5.51282	0.259036	0.612541	0.999987
KSPZV1	1.8x10^6 PFSPZ	delta (post-immunization/pre-immunization baseline	ΔP vs ΔNP	NUDT9	ENSG00000170502	nudix hydrolase 9 [Source:HGNC Symbol;Acc:HGNC:8056]	-0.095955	3.53641	0.258916	0.612623	0.999987
KSPZV1	1.8x10^6 PFSPZ	delta (post-immunization/pre-immunization baseline	ΔP vs ΔNP	ANAPC4	ENSG00000053900	anaphase promoting complex subunit 4 [Source:HGNC Symbol;Acc:HGNC:19990]	-0.0706228	5.45292	0.258818	0.612691	0.999987
KSPZV1	1.8x10^6 PFSPZ	delta (post-immunization/pre-immunization baseline	ΔP vs ΔNP	FZD10-AS1	ENSG00000250208	FZD10 antisense divergent transcript [Source:HGNC Symbol;Acc:HGNC:48632]	-1.07708	0.123596	0.26022	0.612723	0.999987
KSPZV1	1.8x10^6 PFSPZ	delta (post-immunization/pre-immunization baseline	ΔP vs ΔNP	WNT10A	ENSG00000135925	Wnt family member 10A [Source:HGNC Symbol;Acc:HGNC:13829]	-0.340412	0.990063	0.258681	0.612784	0.999987
KSPZV1	1.8x10^6 PFSPZ	delta (post-immunization/pre-immunization baseline	ΔP vs ΔNP	GBGT1	ENSG00000148288	globoside alpha-1,3-N-acetylgalactosaminyltransferase 1 (FORS blood group) [Source:HGNC Symbol;Acc:HGNC:20460]	-0.120315	4.22161	0.258609	0.612834	0.999987
KSPZV1	1.8x10^6 PFSPZ	delta (post-immunization/pre-immunization baseline	ΔP vs ΔNP	RP11-361L15.3	ENSG00000280416	novel transcript	0.153818	1.46735	0.258468	0.61293	0.999987
KSPZV1	1.8x10^6 PFSPZ	delta (post-immunization/pre-immunization baseline	ΔP vs ΔNP	LACTB	ENSG00000103642	lactamase beta [Source:HGNC Symbol;Acc:HGNC:16468]	-0.073915	5.11314	0.258459	0.612937	0.999987
KSPZV1	1.8x10^6 PFSPZ	delta (post-immunization/pre-immunization baseline	ΔP vs ΔNP	RP11-357H14.17	ENSG00000272763	novel transcript	-0.607061	-0.943361	0.258485	0.613101	0.999987
KSPZV1	1.8x10^6 PFSPZ	delta (post-immunization/pre-immunization baseline	ΔP vs ΔNP	RP11-25K21.6	ENSG00000273112	novel transcript, readthrough between FCGR2A and FCGR2C polymormphic pseudogene	-0.181726	5.90927	0.258213	0.613106	0.999987
KSPZV1	1.8x10^6 PFSPZ	delta (post-immunization/pre-immunization baseline	ΔP vs ΔNP	RP11-567P19.1	ENSG00000275927	novel transcript, sense intronic to XYLT1	-0.227145	1.10857	0.258176	0.613131	0.999987
KSPZV1	1.8x10^6 PFSPZ	delta (post-immunization/pre-immunization baseline	ΔP vs ΔNP	FOXD2-AS1	ENSG00000237424	FOXD2 adjacent opposite strand RNA 1 [Source:HGNC Symbol;Acc:HGNC:44256]	0.150629	2.42137	0.25817	0.613135	0.999987
KSPZV1	1.8x10^6 PFSPZ	delta (post-immunization/pre-immunization baseline	ΔP vs ΔNP	ZNRF1	ENSG00000186187	zinc and ring finger 1 [Source:HGNC Symbol;Acc:HGNC:18452]	-0.114782	3.33374	0.258113	0.613174	0.999987
KSPZV1	1.8x10^6 PFSPZ	delta (post-immunization/pre-immunization baseline	ΔP vs ΔNP	ZNF138	ENSG00000197008	zinc finger protein 138 [Source:HGNC Symbol;Acc:HGNC:12922]	0.154543	5.04793	0.258053	0.613215	0.999987
KSPZV1	1.8x10^6 PFSPZ	delta (post-immunization/pre-immunization baseline	ΔP vs ΔNP	CSRNP2	ENSG00000110925	cysteine and serine rich nuclear protein 2 [Source:HGNC Symbol;Acc:HGNC:16006]	0.0384061	5.00227	0.258039	0.613225	0.999987
KSPZV1	1.8x10^6 PFSPZ	delta (post-immunization/pre-immunization baseline	ΔP vs ΔNP	PCDH9	ENSG00000184226	protocadherin 9 [Source:HGNC Symbol;Acc:HGNC:8661]	-0.184075	8.09541	0.258038	0.613226	0.999987
KSPZV1	1.8x10^6 PFSPZ	delta (post-immunization/pre-immunization baseline	ΔP vs ΔNP	GNA15-DT	ENSG00000267551	GNA15 divergent transcript [Source:HGNC Symbol;Acc:HGNC:55293]	-0.293832	0.538995	0.25802	0.613237	0.999987
KSPZV1	1.8x10^6 PFSPZ	delta (post-immunization/pre-immunization baseline	ΔP vs ΔNP	ZNF747	ENSG00000261459	novel transcript	0.0536236	4.72145	0.257865	0.613344	0.999987
KSPZV1	1.8x10^6 PFSPZ	delta (post-immunization/pre-immunization baseline	ΔP vs ΔNP	TMEM258	ENSG00000134825	transmembrane protein 258 [Source:HGNC Symbol;Acc:HGNC:1164]	0.076462	4.84399	0.257802	0.613388	0.999987
KSPZV1	1.8x10^6 PFSPZ	delta (post-immunization/pre-immunization baseline	ΔP vs ΔNP	CDC42BPA	ENSG00000143776	CDC42 binding protein kinase alpha [Source:HGNC Symbol;Acc:HGNC:1737]	0.299125	3.40801	0.257769	0.61341	0.999987
KSPZV1	1.8x10^6 PFSPZ	delta (post-immunization/pre-immunization baseline	ΔP vs ΔNP	BCL7A	ENSG00000110987	BAF chromatin remodeling complex subunit BCL7A [Source:HGNC Symbol;Acc:HGNC:1004]	-0.0641918	5.84876	0.257699	0.613458	0.999987
KSPZV1	1.8x10^6 PFSPZ	delta (post-immunization/pre-immunization baseline	ΔP vs ΔNP	CCDC141	ENSG00000163492	coiled-coil domain containing 141 [Source:HGNC Symbol;Acc:HGNC:26821]	0.137938	5.58926	0.257675	0.613475	0.999987
KSPZV1	1.8x10^6 PFSPZ	delta (post-immunization/pre-immunization baseline	ΔP vs ΔNP	SPATA5	ENSG00000145375	spermatogenesis associated 5 [Source:HGNC Symbol;Acc:HGNC:18119]	-0.0708985	5.1952	0.25759	0.613533	0.999987
KSPZV1	1.8x10^6 PFSPZ	delta (post-immunization/pre-immunization baseline	ΔP vs ΔNP	STAM	ENSG00000136738	signal transducing adaptor molecule [Source:HGNC Symbol;Acc:HGNC:11357]	0.0607615	5.258	0.257578	0.613542	0.999987
KSPZV1	1.8x10^6 PFSPZ	delta (post-immunization/pre-immunization baseline	ΔP vs ΔNP	CRELD1	ENSG00000163703	cysteine rich with EGF like domains 1 [Source:HGNC Symbol;Acc:HGNC:14630]	-0.063302	4.059	0.257566	0.61355	0.999987
KSPZV1	1.8x10^6 PFSPZ	delta (post-immunization/pre-immunization baseline	ΔP vs ΔNP	DNM1L	ENSG00000087470	dynamin 1 like [Source:HGNC Symbol;Acc:HGNC:2973]	0.0732805	6.97711	0.257524	0.613579	0.999987
KSPZV1	1.8x10^6 PFSPZ	delta (post-immunization/pre-immunization baseline	ΔP vs ΔNP	LINC02648	ENSG00000225948	long intergenic non-protein coding RNA 2648 [Source:HGNC Symbol;Acc:HGNC:54132]	0.178999	1.63823	0.257485	0.613605	0.999987
KSPZV1	1.8x10^6 PFSPZ	delta (post-immunization/pre-immunization baseline	ΔP vs ΔNP	AC008781.7	ENSG00000228737	novel transcript	-0.0743737	1.98983	0.257297	0.613735	0.999987
KSPZV1	1.8x10^6 PFSPZ	delta (post-immunization/pre-immunization baseline	ΔP vs ΔNP	TM2D1	ENSG00000162604	TM2 domain containing 1 [Source:HGNC Symbol;Acc:HGNC:24142]	0.0663864	5.25098	0.257293	0.613737	0.999987
KSPZV1	1.8x10^6 PFSPZ	delta (post-immunization/pre-immunization baseline	ΔP vs ΔNP	RBM41	ENSG00000089682	RNA binding motif protein 41 [Source:HGNC Symbol;Acc:HGNC:25617]	0.0995528	5.35088	0.257279	0.613747	0.999987
KSPZV1	1.8x10^6 PFSPZ	delta (post-immunization/pre-immunization baseline	ΔP vs ΔNP	APTX	ENSG00000137074	aprataxin [Source:HGNC Symbol;Acc:HGNC:15984]	0.0619182	4.48486	0.257211	0.613794	0.999987
KSPZV1	1.8x10^6 PFSPZ	delta (post-immunization/pre-immunization baseline	ΔP vs ΔNP	ABCB10	ENSG00000135776	ATP binding cassette subfamily B member 10 [Source:HGNC Symbol;Acc:HGNC:41]	0.0889919	5.43068	0.257177	0.613817	0.999987
KSPZV1	1.8x10^6 PFSPZ	delta (post-immunization/pre-immunization baseline	ΔP vs ΔNP	CDON	ENSG00000064309	cell adhesion associated, oncogene regulated [Source:HGNC Symbol;Acc:HGNC:17104]	-0.314972	1.17203	0.257171	0.613821	0.999987
KSPZV1	1.8x10^6 PFSPZ	delta (post-immunization/pre-immunization baseline	ΔP vs ΔNP	LARGE2	ENSG00000165905	LARGE xylosyl- and glucuronyltransferase 2 [Source:HGNC Symbol;Acc:HGNC:16522]	0.106622	3.98906	0.257156	0.613831	0.999987
KSPZV1	1.8x10^6 PFSPZ	delta (post-immunization/pre-immunization baseline	ΔP vs ΔNP	SMAP2	ENSG00000084070	small ArfGAP2 [Source:HGNC Symbol;Acc:HGNC:25082]	-0.0874372	8.20904	0.257036	0.613914	0.999987
KSPZV1	1.8x10^6 PFSPZ	delta (post-immunization/pre-immunization baseline	ΔP vs ΔNP	RP11-66H6.3	ENSG00000262020	novel transcript, antisense to CLEC16A	-0.171733	0.951387	0.257023	0.613923	0.999987
KSPZV1	1.8x10^6 PFSPZ	delta (post-immunization/pre-immunization baseline	ΔP vs ΔNP	RP11-863P13.4	ENSG00000205037	novel transcript	0.298932	1.17893	0.256996	0.613941	0.999987
KSPZV1	1.8x10^6 PFSPZ	delta (post-immunization/pre-immunization baseline	ΔP vs ΔNP	NUF2	ENSG00000143228	NUF2 component of NDC80 kinetochore complex [Source:HGNC Symbol;Acc:HGNC:14621]	-0.197098	2.92549	0.256975	0.613956	0.999987
KSPZV1	1.8x10^6 PFSPZ	delta (post-immunization/pre-immunization baseline	ΔP vs ΔNP	RP11-145M9.5	ENSG00000272699	novel transcript, antisense to GNB4	-0.226651	0.854959	0.256839	0.614049	0.999987
KSPZV1	1.8x10^6 PFSPZ	delta (post-immunization/pre-immunization baseline	ΔP vs ΔNP	LRIF1	ENSG00000121931	ligand dependent nuclear receptor interacting factor 1 [Source:HGNC Symbol;Acc:HGNC:30299]	0.0628187	5.62129	0.256642	0.614185	0.999987
KSPZV1	1.8x10^6 PFSPZ	delta (post-immunization/pre-immunization baseline	ΔP vs ΔNP	ZNF385C	ENSG00000187595	zinc finger protein 385C [Source:HGNC Symbol;Acc:HGNC:33722]	0.273025	0.862213	0.256629	0.614194	0.999987
KSPZV1	1.8x10^6 PFSPZ	delta (post-immunization/pre-immunization baseline	ΔP vs ΔNP	PCGF6	ENSG00000156374	polycomb group ring finger 6 [Source:HGNC Symbol;Acc:HGNC:21156]	0.0920249	3.38087	0.256587	0.614223	0.999987
KSPZV1	1.8x10^6 PFSPZ	delta (post-immunization/pre-immunization baseline	ΔP vs ΔNP	HIVEP2	ENSG00000010818	HIVEP zinc finger 2 [Source:HGNC Symbol;Acc:HGNC:4921]	0.0478615	7.74173	0.256584	0.614225	0.999987
KSPZV1	1.8x10^6 PFSPZ	delta (post-immunization/pre-immunization baseline	ΔP vs ΔNP	CTD-2083E4.6	ENSG00000248925	novel transcript	-0.204279	0.289874	0.256583	0.614226	0.999987
KSPZV1	1.8x10^6 PFSPZ	delta (post-immunization/pre-immunization baseline	ΔP vs ΔNP	ARHGAP10	ENSG00000071205	Rho GTPase activating protein 10 [Source:HGNC Symbol;Acc:HGNC:26099]	-0.0916681	3.82608	0.256488	0.614291	0.999987
KSPZV1	1.8x10^6 PFSPZ	delta (post-immunization/pre-immunization baseline	ΔP vs ΔNP	LCLAT1	ENSG00000172954	lysocardiolipin acyltransferase 1 [Source:HGNC Symbol;Acc:HGNC:26756]	0.0774469	5.52299	0.256458	0.614312	0.999987
KSPZV1	1.8x10^6 PFSPZ	delta (post-immunization/pre-immunization baseline	ΔP vs ΔNP	RP11-274A11.5	ENSG00000279681	novel transcript	-0.402776	-0.671383	0.256432	0.614386	0.999987
KSPZV1	1.8x10^6 PFSPZ	delta (post-immunization/pre-immunization baseline	ΔP vs ΔNP	TXNDC12	ENSG00000117862	thioredoxin domain containing 12 [Source:HGNC Symbol;Acc:HGNC:24626]	0.0444738	5.58381	0.256282	0.614433	0.999987
KSPZV1	1.8x10^6 PFSPZ	delta (post-immunization/pre-immunization baseline	ΔP vs ΔNP	RNF7	ENSG00000114125	ring finger protein 7 [Source:HGNC Symbol;Acc:HGNC:10070]	0.0646492	4.77786	0.256259	0.614449	0.999987
KSPZV1	1.8x10^6 PFSPZ	delta (post-immunization/pre-immunization baseline	ΔP vs ΔNP	PPARGC1B	ENSG00000155846	PPARG coactivator 1 beta [Source:HGNC Symbol;Acc:HGNC:30022]	0.0735339	4.81977	0.256227	0.614471	0.999987
KSPZV1	1.8x10^6 PFSPZ	delta (post-immunization/pre-immunization baseline	ΔP vs ΔNP	RP5-1050D4.5	ENSG00000262227	novel transcript, antisense to INCA1	-0.279564	-0.472306	0.256129	0.614566	0.999987
KSPZV1	1.8x10^6 PFSPZ	delta (post-immunization/pre-immunization baseline	ΔP vs ΔNP	TMEM135	ENSG00000166575	transmembrane protein 135 [Source:HGNC Symbol;Acc:HGNC:26167]	-0.0964282	4.83673	0.256051	0.614593	0.999987
KSPZV1	1.8x10^6 PFSPZ	delta (post-immunization/pre-immunization baseline	ΔP vs ΔNP	YWHAB	ENSG00000166913	tyrosine 3-monooxygenase/tryptophan 5-monooxygenase activation protein beta [Source:HGNC Symbol;Acc:HGNC:12849]	-0.0578899	8.84907	0.256011	0.61462	0.999987
KSPZV1	1.8x10^6 PFSPZ	delta (post-immunization/pre-immunization baseline	ΔP vs ΔNP	RP5-1091N2.9	ENSG00000228427	novel transcript	-0.152532	1.12229	0.255908	0.614691	0.999987
KSPZV1	1.8x10^6 PFSPZ	delta (post-immunization/pre-immunization baseline	ΔP vs ΔNP	RPS24	ENSG00000138326	ribosomal protein S24 [Source:HGNC Symbol;Acc:HGNC:10411]	0.163423	6.81357	0.255819	0.614753	0.999987
KSPZV1	1.8x10^6 PFSPZ	delta (post-immunization/pre-immunization baseline	ΔP vs ΔNP	RP11-129M16.4	ENSG00000277879	novel transcript, antisense to SLC18A2	0.295271	0.593931	0.255616	0.614892	0.999987
KSPZV1	1.8x10^6 PFSPZ	delta (post-immunization/pre-immunization baseline	ΔP vs ΔNP	DARS1-AS1	ENSG00000231890	DARS1 antisense RNA 1 [Source:HGNC Symbol;Acc:HGNC:40170]	-0.179758	2.32834	0.255591	0.61491	0.999987
KSPZV1	1.8x10^6 PFSPZ	delta (post-immunization/pre-immunization baseline	ΔP vs ΔNP	THUMPD2	ENSG00000138050	THUMP domain containing 2 [Source:HGNC Symbol;Acc:HGNC:14890]	0.112054	3.999	0.255411	0.615034	0.999987
KSPZV1	1.8x10^6 PFSPZ	delta (post-immunization/pre-immunization baseline	ΔP vs ΔNP	TMEM9B-AS1	ENSG00000254860	TMEM9B antisense RNA 1 [Source:HGNC Symbol;Acc:HGNC:19230]	-0.120183	2.49011	0.255369	0.615063	0.999987
KSPZV1	1.8x10^6 PFSPZ	delta (post-immunization/pre-immunization baseline	ΔP vs ΔNP	LRRC61	ENSG00000127399	leucine rich repeat containing 61 [Source:HGNC Symbol;Acc:HGNC:21704]	-0.0921178	3.78099	0.255278	0.615126	0.999987
KSPZV1	1.8x10^6 PFSPZ	delta (post-immunization/pre-immunization baseline	ΔP vs ΔNP	RENBP	ENSG00000102032	renin binding protein [Source:HGNC Symbol;Acc:HGNC:9959]	0.197936	1.48265	0.255202	0.615179	0.999987
KSPZV1	1.8x10^6 PFSPZ	delta (post-immunization/pre-immunization baseline	ΔP vs ΔNP	RP11-408A13.4	ENSG00000272871	novel transcript	0.210156	2.07336	0.255157	0.61521	0.999987
KSPZV1	1.8x10^6 PFSPZ	delta (post-immunization/pre-immunization baseline	ΔP vs ΔNP	RP11-552F3.13	ENSG00000267615	novel transcript, antisense to ACOX1	-0.106054	0.721993	0.255151	0.615214	0.999987
KSPZV1	1.8x10^6 PFSPZ	delta (post-immunization/pre-immunization baseline	ΔP vs ΔNP	C14orf132	ENSG00000227051	chromosome 14 open reading frame 132 [Source:HGNC Symbol;Acc:HGNC:20346]	0.683567	1.08099	0.25507	0.615356	0.999987
KSPZV1	1.8x10^6 PFSPZ	delta (post-immunization/pre-immunization baseline	ΔP vs ΔNP	DYNC2LI1	ENSG00000138036	dynein cytoplasmic 2 light intermediate chain 1 [Source:HGNC Symbol;Acc:HGNC:24595]	0.21292	1.86716	0.254906	0.615383	0.999987
KSPZV1	1.8x10^6 PFSPZ	delta (post-immunization/pre-immunization baseline	ΔP vs ΔNP	LCMT1	ENSG00000205629	leucine carboxyl methyltransferase 1 [Source:HGNC Symbol;Acc:HGNC:17557]	0.047738	3.90722	0.254761	0.615483	0.999987
KSPZV1	1.8x10^6 PFSPZ	delta (post-immunization/pre-immunization baseline	ΔP vs ΔNP	RP11-295P9.3	ENSG00000239665	novel transcript	0.0581676	6.31377	0.254694	0.61553	0.999987
KSPZV1	1.8x10^6 PFSPZ	delta (post-immunization/pre-immunization baseline	ΔP vs ΔNP	ARG1	ENSG00000118520	arginase 1 [Source:HGNC Symbol;Acc:HGNC:663]	0.219808	3.2078	0.254661	0.615553	0.999987
KSPZV1	1.8x10^6 PFSPZ	delta (post-immunization/pre-immunization baseline	ΔP vs ΔNP	GPR84	ENSG00000139572	G protein-coupled receptor 84 [Source:HGNC Symbol;Acc:HGNC:4535]	-0.400632	1.13965	0.25457	0.615616	0.999987
KSPZV1	1.8x10^6 PFSPZ	delta (post-immunization/pre-immunization baseline	ΔP vs ΔNP	PYGL	ENSG00000100504	glycogen phosphorylase L [Source:HGNC Symbol;Acc:HGNC:9725]	-0.179967	6.73173	0.254561	0.615622	0.999987
KSPZV1	1.8x10^6 PFSPZ	delta (post-immunization/pre-immunization baseline	ΔP vs ΔNP	RAVER2	ENSG00000162437	ribonucleoprotein, PTB binding 2 [Source:HGNC Symbol;Acc:HGNC:25577]	0.145946	3.50515	0.254532	0.615642	0.999987
KSPZV1	1.8x10^6 PFSPZ	delta (post-immunization/pre-immunization baseline	ΔP vs ΔNP	SLC35E4	ENSG00000100036	solute carrier family 35 member E4 [Source:HGNC Symbol;Acc:HGNC:17058]	-0.0709411	4.35697	0.254074	0.615959	0.999987
KSPZV1	1.8x10^6 PFSPZ	delta (post-immunization/pre-immunization baseline	ΔP vs ΔNP	ACTA2-AS1	ENSG00000180139	ACTA2 antisense RNA 1 [Source:HGNC Symbol;Acc:HGNC:45169]	-0.0665449	3.07953	0.254054	0.615973	0.999987
KSPZV1	1.8x10^6 PFSPZ	delta (post-immunization/pre-immunization baseline	ΔP vs ΔNP	DNM2	ENSG00000079805	dynamin 2 [Source:HGNC Symbol;Acc:HGNC:2974]	-0.0650284	7.84787	0.253933	0.616057	0.999987
KSPZV1	1.8x10^6 PFSPZ	delta (post-immunization/pre-immunization baseline	ΔP vs ΔNP	BEX2	ENSG00000133134	brain expressed X-linked 2 [Source:HGNC Symbol;Acc:HGNC:30933]	0.271016	0.159747	0.253741	0.616191	0.999987
KSPZV1	1.8x10^6 PFSPZ	delta (post-immunization/pre-immunization baseline	ΔP vs ΔNP	VN1R1	ENSG00000178201	vomeronasal 1 receptor 1 [Source:HGNC Symbol;Acc:HGNC:13548]	-0.217315	1.28519	0.253616	0.616277	0.999987
KSPZV1	1.8x10^6 PFSPZ	delta (post-immunization/pre-immunization baseline	ΔP vs ΔNP	C10orf143	ENSG00000237489	chromosome 10 open reading frame 143 [Source:HGNC Symbol;Acc:HGNC:48677]	-0.160157	1.3446	0.253589	0.616296	0.999987
KSPZV1	1.8x10^6 PFSPZ	delta (post-immunization/pre-immunization baseline	ΔP vs ΔNP	PTGES3	ENSG00000110958	prostaglandin E synthase 3 [Source:HGNC Symbol;Acc:HGNC:16049]	0.0623985	8.01894	0.253498	0.616359	0.999987
KSPZV1	1.8x10^6 PFSPZ	delta (post-immunization/pre-immunization baseline	ΔP vs ΔNP	DAAM1	ENSG00000100592	dishevelled associated activator of morphogenesis 1 [Source:HGNC Symbol;Acc:HGNC:18142]	-0.0927506	5.17032	0.253312	0.616488	0.999987
KSPZV1	1.8x10^6 PFSPZ	delta (post-immunization/pre-immunization baseline	ΔP vs ΔNP	NDUFB1	ENSG00000183648	NADH:ubiquinone oxidoreductase subunit B1 [Source:HGNC Symbol;Acc:HGNC:7695]	0.0761964	3.91749	0.253122	0.61662	0.999987
KSPZV1	1.8x10^6 PFSPZ	delta (post-immunization/pre-immunization baseline	ΔP vs ΔNP	SMPDL3A	ENSG00000172594	sphingomyelin phosphodiesterase acid like 3A [Source:HGNC Symbol;Acc:HGNC:17389]	-0.170448	2.90784	0.25304	0.616677	0.999987
KSPZV1	1.8x10^6 PFSPZ	delta (post-immunization/pre-immunization baseline	ΔP vs ΔNP	GPT2	ENSG00000166123	glutamic--pyruvic transaminase 2 [Source:HGNC Symbol;Acc:HGNC:18062]	-0.144961	2.51397	0.253035	0.616681	0.999987
KSPZV1	1.8x10^6 PFSPZ	delta (post-immunization/pre-immunization baseline	ΔP vs ΔNP	NOP14	ENSG00000087269	NOP14 nucleolar protein [Source:HGNC Symbol;Acc:HGNC:16821]	-0.0617931	4.74425	0.252899	0.616775	0.999987
KSPZV1	1.8x10^6 PFSPZ	delta (post-immunization/pre-immunization baseline	ΔP vs ΔNP	PDE8A	ENSG00000073417	phosphodiesterase 8A [Source:HGNC Symbol;Acc:HGNC:8793]	0.0534208	4.72597	0.252865	0.616798	0.999987
KSPZV1	1.8x10^6 PFSPZ	delta (post-immunization/pre-immunization baseline	ΔP vs ΔNP	NUMB	ENSG00000133961	NUMB endocytic adaptor protein [Source:HGNC Symbol;Acc:HGNC:8060]	-0.0771203	7.41917	0.252715	0.616903	0.999987
KSPZV1	1.8x10^6 PFSPZ	delta (post-immunization/pre-immunization baseline	ΔP vs ΔNP	LLNLR-246C6.1	ENSG00000273218	novel transcript	0.193963	1.43677	0.252411	0.617114	0.999987
KSPZV1	1.8x10^6 PFSPZ	delta (post-immunization/pre-immunization baseline	ΔP vs ΔNP	CIBAR1	ENSG00000188343	CBY1 interacting BAR domain containing 1 [Source:HGNC Symbol;Acc:HGNC:30452]	0.107374	6.3656	0.252404	0.617119	0.999987
KSPZV1	1.8x10^6 PFSPZ	delta (post-immunization/pre-immunization baseline	ΔP vs ΔNP	PRL	ENSG00000172179	prolactin [Source:HGNC Symbol;Acc:HGNC:9445]	-0.443974	-0.711787	0.252514	0.61719	0.999987
KSPZV1	1.8x10^6 PFSPZ	delta (post-immunization/pre-immunization baseline	ΔP vs ΔNP	RP5-1139B12.3	ENSG00000269934	novel transcript, antisense to OBSCN	-0.149998	2.16408	0.252301	0.617191	0.999987
KSPZV1	1.8x10^6 PFSPZ	delta (post-immunization/pre-immunization baseline	ΔP vs ΔNP	RPLP2	ENSG00000177600	ribosomal protein lateral stalk subunit P2 [Source:HGNC Symbol;Acc:HGNC:10377]	0.122635	8.36182	0.252289	0.6172	0.999987
KSPZV1	1.8x10^6 PFSPZ	delta (post-immunization/pre-immunization baseline	ΔP vs ΔNP	FAM171A1	ENSG00000148468	family with sequence similarity 171 member A1 [Source:HGNC Symbol;Acc:HGNC:23522]	0.100755	3.04564	0.252244	0.617231	0.999987
KSPZV1	1.8x10^6 PFSPZ	delta (post-immunization/pre-immunization baseline	ΔP vs ΔNP	ARMCX3-AS1	ENSG00000228275	ARMCX3 antisense RNA 1 [Source:HGNC Symbol;Acc:HGNC:41038]	-0.313884	-0.389941	0.252259	0.617248	0.999987
KSPZV1	1.8x10^6 PFSPZ	delta (post-immunization/pre-immunization baseline	ΔP vs ΔNP	DIP2B	ENSG00000066084	disco interacting protein 2 homolog B [Source:HGNC Symbol;Acc:HGNC:29284]	0.0491112	7.51678	0.252211	0.617253	0.999987
KSPZV1	1.8x10^6 PFSPZ	delta (post-immunization/pre-immunization baseline	ΔP vs ΔNP	ABRACL	ENSG00000146386	ABRA C-terminal like [Source:HGNC Symbol;Acc:HGNC:21230]	0.0641187	4.75876	0.251938	0.617444	0.999987
KSPZV1	1.8x10^6 PFSPZ	delta (post-immunization/pre-immunization baseline	ΔP vs ΔNP	SLC22A7	ENSG00000137204	solute carrier family 22 member 7 [Source:HGNC Symbol;Acc:HGNC:10971]	-0.344867	0.00719508	0.251844	0.617509	0.999987
KSPZV1	1.8x10^6 PFSPZ	delta (post-immunization/pre-immunization baseline	ΔP vs ΔNP	SLFN12L	ENSG00000205045	schlafen family member 12 like [Source:NCBI gene (formerly Entrezgene);Acc:100506736]	0.103641	6.66853	0.251768	0.617562	0.999987
KSPZV1	1.8x10^6 PFSPZ	delta (post-immunization/pre-immunization baseline	ΔP vs ΔNP	SDCBP	ENSG00000137575	syndecan binding protein [Source:HGNC Symbol;Acc:HGNC:10662]	-0.100156	8.35033	0.251742	0.617581	0.999987
KSPZV1	1.8x10^6 PFSPZ	delta (post-immunization/pre-immunization baseline	ΔP vs ΔNP	ZNF596	ENSG00000172748	zinc finger protein 596 [Source:HGNC Symbol;Acc:HGNC:27268]	0.127183	3.33627	0.251679	0.617624	0.999987
KSPZV1	1.8x10^6 PFSPZ	delta (post-immunization/pre-immunization baseline	ΔP vs ΔNP	UBE2E3	ENSG00000170035	ubiquitin conjugating enzyme E2 E3 [Source:HGNC Symbol;Acc:HGNC:12479]	0.0656233	5.0392	0.251579	0.617694	0.999987
KSPZV1	1.8x10^6 PFSPZ	delta (post-immunization/pre-immunization baseline	ΔP vs ΔNP	GAPDHS	ENSG00000105679	glyceraldehyde-3-phosphate dehydrogenase, spermatogenic [Source:HGNC Symbol;Acc:HGNC:24864]	-0.132151	2.11378	0.251527	0.617731	0.999987
KSPZV1	1.8x10^6 PFSPZ	delta (post-immunization/pre-immunization baseline	ΔP vs ΔNP	ZNF783	ENSG00000204946	zinc finger family member 783 [Source:HGNC Symbol;Acc:HGNC:27222]	-0.075218	4.94017	0.251506	0.617745	0.999987
KSPZV1	1.8x10^6 PFSPZ	delta (post-immunization/pre-immunization baseline	ΔP vs ΔNP	RP11-335O4.3	ENSG00000235872	novel transcript	0.0696782	4.74851	0.251249	0.617924	0.999987
KSPZV1	1.8x10^6 PFSPZ	delta (post-immunization/pre-immunization baseline	ΔP vs ΔNP	DISP3	ENSG00000204624	dispatched RND transporter family member 3 [Source:HGNC Symbol;Acc:HGNC:29251]	-0.570784	0.716908	0.251355	0.617936	0.999987
KSPZV1	1.8x10^6 PFSPZ	delta (post-immunization/pre-immunization baseline	ΔP vs ΔNP	RXFP4	ENSG00000173080	relaxin family peptide/INSL5 receptor 4 [Source:HGNC Symbol;Acc:HGNC:14666]	0.187183	1.40952	0.251206	0.617954	0.999987
KSPZV1	1.8x10^6 PFSPZ	delta (post-immunization/pre-immunization baseline	ΔP vs ΔNP	VENTX	ENSG00000151650	VENT homeobox [Source:HGNC Symbol;Acc:HGNC:13639]	-0.208958	1.56895	0.251162	0.617985	0.999987
KSPZV1	1.8x10^6 PFSPZ	delta (post-immunization/pre-immunization baseline	ΔP vs ΔNP	NT5C2	ENSG00000076685	5'-nucleotidase, cytosolic II [Source:HGNC Symbol;Acc:HGNC:8022]	0.0468206	6.81015	0.251074	0.618047	0.999987
KSPZV1	1.8x10^6 PFSPZ	delta (post-immunization/pre-immunization baseline	ΔP vs ΔNP	COL10A1	ENSG00000123500	collagen type X alpha 1 chain [Source:HGNC Symbol;Acc:HGNC:2185]	-0.114932	3.66714	0.251049	0.618064	0.999987
KSPZV1	1.8x10^6 PFSPZ	delta (post-immunization/pre-immunization baseline	ΔP vs ΔNP	RP11-298J20.3	ENSG00000226899	novel transcript	-0.199289	1.49763	0.250949	0.618134	0.999987
KSPZV1	1.8x10^6 PFSPZ	delta (post-immunization/pre-immunization baseline	ΔP vs ΔNP	AP5B1	ENSG00000254470	adaptor related protein complex 5 subunit beta 1 [Source:HGNC Symbol;Acc:HGNC:25104]	-0.147407	5.66148	0.250904	0.618166	0.999987
KSPZV1	1.8x10^6 PFSPZ	delta (post-immunization/pre-immunization baseline	ΔP vs ΔNP	FBXL17	ENSG00000145743	F-box and leucine rich repeat protein 17 [Source:HGNC Symbol;Acc:HGNC:13615]	-0.0536827	5.28649	0.250673	0.618326	0.999987
KSPZV1	1.8x10^6 PFSPZ	delta (post-immunization/pre-immunization baseline	ΔP vs ΔNP	MYO1E	ENSG00000157483	myosin IE [Source:HGNC Symbol;Acc:HGNC:7599]	-0.0866644	4.59928	0.250545	0.618416	0.999987
KSPZV1	1.8x10^6 PFSPZ	delta (post-immunization/pre-immunization baseline	ΔP vs ΔNP	PARD6G-AS1	ENSG00000267270	PARD6G antisense RNA 1 [Source:HGNC Symbol;Acc:HGNC:44109]	-0.264711	0.853616	0.250473	0.618466	0.999987
KSPZV1	1.8x10^6 PFSPZ	delta (post-immunization/pre-immunization baseline	ΔP vs ΔNP	METTL2A	ENSG00000087995	methyltransferase like 2A [Source:HGNC Symbol;Acc:HGNC:25755]	-0.0661353	3.98898	0.25046	0.618476	0.999987
KSPZV1	1.8x10^6 PFSPZ	delta (post-immunization/pre-immunization baseline	ΔP vs ΔNP	RP13-131K19.7	ENSG00000273211	novel transcript, antisense to ARIH2	-0.294588	-0.426704	0.250311	0.61858	0.999987
KSPZV1	1.8x10^6 PFSPZ	delta (post-immunization/pre-immunization baseline	ΔP vs ΔNP	CD36	ENSG00000135218	CD36 molecule [Source:HGNC Symbol;Acc:HGNC:1663]	0.143806	6.95324	0.250292	0.618593	0.999987
KSPZV1	1.8x10^6 PFSPZ	delta (post-immunization/pre-immunization baseline	ΔP vs ΔNP	RUBCN	ENSG00000145016	rubicon autophagy regulator [Source:HGNC Symbol;Acc:HGNC:28991]	-0.0671866	6.33723	0.25027	0.618609	0.999987
KSPZV1	1.8x10^6 PFSPZ	delta (post-immunization/pre-immunization baseline	ΔP vs ΔNP	SPHK1	ENSG00000176170	sphingosine kinase 1 [Source:HGNC Symbol;Acc:HGNC:11240]	-0.270057	1.51236	0.250267	0.618611	0.999987
KSPZV1	1.8x10^6 PFSPZ	delta (post-immunization/pre-immunization baseline	ΔP vs ΔNP	SLC1A5	ENSG00000105281	solute carrier family 1 member 5 [Source:HGNC Symbol;Acc:HGNC:10943]	0.252677	5.36108	0.250164	0.618698	0.999987
KSPZV1	1.8x10^6 PFSPZ	delta (post-immunization/pre-immunization baseline	ΔP vs ΔNP	ZC3H14	ENSG00000100722	zinc finger CCCH-type containing 14 [Source:HGNC Symbol;Acc:HGNC:20509]	0.0666734	6.13864	0.2501	0.618728	0.999987
KSPZV1	1.8x10^6 PFSPZ	delta (post-immunization/pre-immunization baseline	ΔP vs ΔNP	LINC00467	ENSG00000153363	long intergenic non-protein coding RNA 467 [Source:HGNC Symbol;Acc:HGNC:28227]	0.140348	1.96899	0.249905	0.618864	0.999987
KSPZV1	1.8x10^6 PFSPZ	delta (post-immunization/pre-immunization baseline	ΔP vs ΔNP	TICRR	ENSG00000140534	TOPBP1 interacting checkpoint and replication regulator [Source:HGNC Symbol;Acc:HGNC:28704]	-0.290831	1.99499	0.249872	0.618887	0.999987
KSPZV1	1.8x10^6 PFSPZ	delta (post-immunization/pre-immunization baseline	ΔP vs ΔNP	IZUMO4	ENSG00000099840	IZUMO family member 4 [Source:HGNC Symbol;Acc:HGNC:26950]	-0.292014	0.832595	0.249745	0.618976	0.999987
KSPZV1	1.8x10^6 PFSPZ	delta (post-immunization/pre-immunization baseline	ΔP vs ΔNP	RP11-455O6.8	ENSG00000276101	novel transcript, antisense to SLC38A10	-0.142368	2.7535	0.24941	0.619211	0.999987
KSPZV1	1.8x10^6 PFSPZ	delta (post-immunization/pre-immunization baseline	ΔP vs ΔNP	ATAD5	ENSG00000176208	ATPase family AAA domain containing 5 [Source:HGNC Symbol;Acc:HGNC:25752]	0.0846914	5.29538	0.249394	0.619222	0.999987
KSPZV1	1.8x10^6 PFSPZ	delta (post-immunization/pre-immunization baseline	ΔP vs ΔNP	NRCAM	ENSG00000091129	neuronal cell adhesion molecule [Source:HGNC Symbol;Acc:HGNC:7994]	0.405043	1.57694	0.249338	0.619261	0.999987
KSPZV1	1.8x10^6 PFSPZ	delta (post-immunization/pre-immunization baseline	ΔP vs ΔNP	POMGNT1	ENSG00000085998	protein O-linked mannose N-acetylglucosaminyltransferase 1 (beta 1,2-) [Source:HGNC Symbol;Acc:HGNC:19139]	-0.0812174	3.75905	0.24932	0.619274	0.999987
KSPZV1	1.8x10^6 PFSPZ	delta (post-immunization/pre-immunization baseline	ΔP vs ΔNP	IRGM	ENSG00000237693	immunity related GTPase M [Source:HGNC Symbol;Acc:HGNC:29597]	0.445906	-0.745756	0.249369	0.619355	0.999987
KSPZV1	1.8x10^6 PFSPZ	delta (post-immunization/pre-immunization baseline	ΔP vs ΔNP	PPP2CA	ENSG00000113575	protein phosphatase 2 catalytic subunit alpha [Source:HGNC Symbol;Acc:HGNC:9299]	-0.0492563	7.3872	0.249082	0.619441	0.999987
KSPZV1	1.8x10^6 PFSPZ	delta (post-immunization/pre-immunization baseline	ΔP vs ΔNP	ACSL4	ENSG00000068366	acyl-CoA synthetase long chain family member 4 [Source:HGNC Symbol;Acc:HGNC:3571]	-0.0650597	6.6276	0.249078	0.619444	0.999987
KSPZV1	1.8x10^6 PFSPZ	delta (post-immunization/pre-immunization baseline	ΔP vs ΔNP	PPP3R1	ENSG00000221823	protein phosphatase 3 regulatory subunit B, alpha [Source:HGNC Symbol;Acc:HGNC:9317]	0.0907114	7.90441	0.24901	0.619492	0.999987
KSPZV1	1.8x10^6 PFSPZ	delta (post-immunization/pre-immunization baseline	ΔP vs ΔNP	STK17B	ENSG00000081320	serine/threonine kinase 17b [Source:HGNC Symbol;Acc:HGNC:11396]	0.0698688	9.96327	0.248817	0.619627	0.999987
KSPZV1	1.8x10^6 PFSPZ	delta (post-immunization/pre-immunization baseline	ΔP vs ΔNP	RPL6	ENSG00000089009	ribosomal protein L6 [Source:HGNC Symbol;Acc:HGNC:10362]	0.0783333	8.30172	0.248799	0.61964	0.999987
KSPZV1	1.8x10^6 PFSPZ	delta (post-immunization/pre-immunization baseline	ΔP vs ΔNP	RP3-512E2.2	ENSG00000226455	novel transcript	-0.0815488	2.9512	0.248755	0.619671	0.999987
KSPZV1	1.8x10^6 PFSPZ	delta (post-immunization/pre-immunization baseline	ΔP vs ΔNP	MOB1A	ENSG00000114978	MOB kinase activator 1A [Source:HGNC Symbol;Acc:HGNC:16015]	-0.0416588	9.68549	0.248663	0.619735	0.999987
KSPZV1	1.8x10^6 PFSPZ	delta (post-immunization/pre-immunization baseline	ΔP vs ΔNP	ITPR2	ENSG00000123104	inositol 1,4,5-trisphosphate receptor type 2 [Source:HGNC Symbol;Acc:HGNC:6181]	-0.0584868	7.33824	0.248658	0.619738	0.999987
KSPZV1	1.8x10^6 PFSPZ	delta (post-immunization/pre-immunization baseline	ΔP vs ΔNP	RP11-498C9.16	ENSG00000263859	novel transcript	0.126093	1.99659	0.248616	0.619768	0.999987
KSPZV1	1.8x10^6 PFSPZ	delta (post-immunization/pre-immunization baseline	ΔP vs ΔNP	SNORD64	ENSG00000270704		-0.234749	0.23778	0.248579	0.619794	0.999987
KSPZV1	1.8x10^6 PFSPZ	delta (post-immunization/pre-immunization baseline	ΔP vs ΔNP	NINJ2	ENSG00000171840	ninjurin 2 [Source:HGNC Symbol;Acc:HGNC:7825]	0.153966	3.32618	0.248558	0.619809	0.999987
KSPZV1	1.8x10^6 PFSPZ	delta (post-immunization/pre-immunization baseline	ΔP vs ΔNP	RP11-1191J2.5	ENSG00000272927	novel transcript, antisense to PDE6B	0.180531	0.524187	0.248544	0.619819	0.999987
KSPZV1	1.8x10^6 PFSPZ	delta (post-immunization/pre-immunization baseline	ΔP vs ΔNP	RP11-649A18.3	ENSG00000279035	TEC	-0.178936	2.43504	0.248533	0.619827	0.999987
KSPZV1	1.8x10^6 PFSPZ	delta (post-immunization/pre-immunization baseline	ΔP vs ΔNP	METRN	ENSG00000103260	meteorin, glial cell differentiation regulator [Source:HGNC Symbol;Acc:HGNC:14151]	-0.132654	2.9071	0.24852	0.619836	0.999987
KSPZV1	1.8x10^6 PFSPZ	delta (post-immunization/pre-immunization baseline	ΔP vs ΔNP	CLYBL-AS2	ENSG00000227659	CLYBL antisense RNA 2 [Source:HGNC Symbol;Acc:HGNC:39894]	-0.351485	-0.644883	0.248575	0.619882	0.999987
KSPZV1	1.8x10^6 PFSPZ	delta (post-immunization/pre-immunization baseline	ΔP vs ΔNP	ACAP3	ENSG00000131584	ArfGAP with coiled-coil, ankyrin repeat and PH domains 3 [Source:HGNC Symbol;Acc:HGNC:16754]	-0.156866	3.71212	0.248433	0.619897	0.999987
KSPZV1	1.8x10^6 PFSPZ	delta (post-immunization/pre-immunization baseline	ΔP vs ΔNP	CD300LB	ENSG00000178789	CD300 molecule like family member b [Source:HGNC Symbol;Acc:HGNC:30811]	-0.148977	3.92171	0.248344	0.619959	0.999987
KSPZV1	1.8x10^6 PFSPZ	delta (post-immunization/pre-immunization baseline	ΔP vs ΔNP	RP11-317F20.3	ENSG00000279796	TEC	0.245392	1.12591	0.248318	0.619978	0.999987
KSPZV1	1.8x10^6 PFSPZ	delta (post-immunization/pre-immunization baseline	ΔP vs ΔNP	CHMP4A	ENSG00000254505	charged multivesicular body protein 4A [Source:HGNC Symbol;Acc:HGNC:20274]	-0.0488293	4.56603	0.248298	0.619992	0.999987
KSPZV1	1.8x10^6 PFSPZ	delta (post-immunization/pre-immunization baseline	ΔP vs ΔNP	PABPC1	ENSG00000070756	poly(A) binding protein cytoplasmic 1 [Source:HGNC Symbol;Acc:HGNC:8554]	0.0560187	11.4925	0.248298	0.619992	0.999987
KSPZV1	1.8x10^6 PFSPZ	delta (post-immunization/pre-immunization baseline	ΔP vs ΔNP	CTD-2270P14.2	ENSG00000279901	tec	0.127712	1.97381	0.24823	0.620039	0.999987
KSPZV1	1.8x10^6 PFSPZ	delta (post-immunization/pre-immunization baseline	ΔP vs ΔNP	KHK	ENSG00000138030	ketohexokinase [Source:HGNC Symbol;Acc:HGNC:6315]	-0.195076	1.29577	0.248223	0.620044	0.999987
KSPZV1	1.8x10^6 PFSPZ	delta (post-immunization/pre-immunization baseline	ΔP vs ΔNP	AC005740.5	ENSG00000254099	novel transcript	0.158704	1.20262	0.248155	0.620092	0.999987
KSPZV1	1.8x10^6 PFSPZ	delta (post-immunization/pre-immunization baseline	ΔP vs ΔNP	THRA	ENSG00000126351	thyroid hormone receptor alpha [Source:HGNC Symbol;Acc:HGNC:11796]	-0.125545	3.97883	0.247943	0.620242	0.999987
KSPZV1	1.8x10^6 PFSPZ	delta (post-immunization/pre-immunization baseline	ΔP vs ΔNP	GUCY2C	ENSG00000070019	guanylate cyclase 2C [Source:HGNC Symbol;Acc:HGNC:4688]	0.403128	0.310017	0.247841	0.620313	0.999987
KSPZV1	1.8x10^6 PFSPZ	delta (post-immunization/pre-immunization baseline	ΔP vs ΔNP	USP42	ENSG00000106346	ubiquitin specific peptidase 42 [Source:HGNC Symbol;Acc:HGNC:20068]	0.0387844	5.80911	0.247778	0.620358	0.999987
KSPZV1	1.8x10^6 PFSPZ	delta (post-immunization/pre-immunization baseline	ΔP vs ΔNP	CCR10	ENSG00000184451	C-C motif chemokine receptor 10 [Source:HGNC Symbol;Acc:HGNC:4474]	-0.386535	0.78442	0.247807	0.620364	0.999987
KSPZV1	1.8x10^6 PFSPZ	delta (post-immunization/pre-immunization baseline	ΔP vs ΔNP	BRICD5	ENSG00000182685	BRICHOS domain containing 5 [Source:HGNC Symbol;Acc:HGNC:28309]	-0.191571	1.66064	0.24771	0.620405	0.999987
KSPZV1	1.8x10^6 PFSPZ	delta (post-immunization/pre-immunization baseline	ΔP vs ΔNP	FBXO16	ENSG00000214050	F-box protein 16 [Source:HGNC Symbol;Acc:HGNC:13618]	-0.124891	4.06812	0.247571	0.620503	0.999987
KSPZV1	1.8x10^6 PFSPZ	delta (post-immunization/pre-immunization baseline	ΔP vs ΔNP	RPL29	ENSG00000162244	ribosomal protein L29 [Source:HGNC Symbol;Acc:HGNC:10331]	0.074666	9.05737	0.247506	0.620549	0.999987
KSPZV1	1.8x10^6 PFSPZ	delta (post-immunization/pre-immunization baseline	ΔP vs ΔNP	TDP1	ENSG00000042088	tyrosyl-DNA phosphodiesterase 1 [Source:HGNC Symbol;Acc:HGNC:18884]	-0.0489993	5.48524	0.247505	0.62055	0.999987
KSPZV1	1.8x10^6 PFSPZ	delta (post-immunization/pre-immunization baseline	ΔP vs ΔNP	C21orf91	ENSG00000154642	chromosome 21 open reading frame 91 [Source:HGNC Symbol;Acc:HGNC:16459]	0.0672957	7.05975	0.247482	0.620566	0.999987
KSPZV1	1.8x10^6 PFSPZ	delta (post-immunization/pre-immunization baseline	ΔP vs ΔNP	RP5-968J1.1	ENSG00000230839		-0.338808	-0.607218	0.247517	0.620569	0.999987
KSPZV1	1.8x10^6 PFSPZ	delta (post-immunization/pre-immunization baseline	ΔP vs ΔNP	SLC36A1	ENSG00000123643	solute carrier family 36 member 1 [Source:HGNC Symbol;Acc:HGNC:18761]	0.0763681	5.27545	0.247437	0.620598	0.999987
KSPZV1	1.8x10^6 PFSPZ	delta (post-immunization/pre-immunization baseline	ΔP vs ΔNP	RP11-245P10.4	ENSG00000231563	novel transcript	0.127924	0.937784	0.247416	0.620613	0.999987
KSPZV1	1.8x10^6 PFSPZ	delta (post-immunization/pre-immunization baseline	ΔP vs ΔNP	LINC00339	ENSG00000218510	long intergenic non-protein coding RNA 339 [Source:HGNC Symbol;Acc:HGNC:25011]	0.102524	2.96157	0.247287	0.620704	0.999987
KSPZV1	1.8x10^6 PFSPZ	delta (post-immunization/pre-immunization baseline	ΔP vs ΔNP	PACS1	ENSG00000175115	phosphofurin acidic cluster sorting protein 1 [Source:HGNC Symbol;Acc:HGNC:30032]	-0.0679313	7.5924	0.247237	0.620739	0.999987
KSPZV1	1.8x10^6 PFSPZ	delta (post-immunization/pre-immunization baseline	ΔP vs ΔNP	PIN4	ENSG00000102309	peptidylprolyl cis/trans isomerase, NIMA-interacting 4 [Source:HGNC Symbol;Acc:HGNC:8992]	0.154396	2.97877	0.247106	0.620832	0.999987
KSPZV1	1.8x10^6 PFSPZ	delta (post-immunization/pre-immunization baseline	ΔP vs ΔNP	MANEA-DT	ENSG00000261366	MANEA divergent transcript [Source:HGNC Symbol;Acc:HGNC:43732]	0.167608	4.49026	0.247088	0.620844	0.999987
KSPZV1	1.8x10^6 PFSPZ	delta (post-immunization/pre-immunization baseline	ΔP vs ΔNP	CLEC4E	ENSG00000166523	C-type lectin domain family 4 member E [Source:HGNC Symbol;Acc:HGNC:14555]	0.153627	4.18619	0.247056	0.620866	0.999987
KSPZV1	1.8x10^6 PFSPZ	delta (post-immunization/pre-immunization baseline	ΔP vs ΔNP	C5AR1	ENSG00000197405	complement C5a receptor 1 [Source:HGNC Symbol;Acc:HGNC:1338]	-0.160791	7.01216	0.246974	0.620924	0.999987
KSPZV1	1.8x10^6 PFSPZ	delta (post-immunization/pre-immunization baseline	ΔP vs ΔNP	SMCHD1	ENSG00000101596	structural maintenance of chromosomes flexible hinge domain containing 1 [Source:HGNC Symbol;Acc:HGNC:29090]	-0.0716138	10.0344	0.246958	0.620935	0.999987
KSPZV1	1.8x10^6 PFSPZ	delta (post-immunization/pre-immunization baseline	ΔP vs ΔNP	PDE6C	ENSG00000095464	phosphodiesterase 6C [Source:HGNC Symbol;Acc:HGNC:8787]	0.223476	1.4109	0.246952	0.62094	0.999987
KSPZV1	1.8x10^6 PFSPZ	delta (post-immunization/pre-immunization baseline	ΔP vs ΔNP	SHTN1	ENSG00000187164	shootin 1 [Source:HGNC Symbol;Acc:HGNC:29319]	-0.172314	4.30758	0.246899	0.620977	0.999987
KSPZV1	1.8x10^6 PFSPZ	delta (post-immunization/pre-immunization baseline	ΔP vs ΔNP	RP11-603J24.17	ENSG00000257553	novel transcript, antisense to PA2G4	-0.14317	3.38357	0.246718	0.621105	0.999987
KSPZV1	1.8x10^6 PFSPZ	delta (post-immunization/pre-immunization baseline	ΔP vs ΔNP	SERINC2	ENSG00000168528	serine incorporator 2 [Source:HGNC Symbol;Acc:HGNC:23231]	-0.47532	0.936067	0.246712	0.621164	0.999987
KSPZV1	1.8x10^6 PFSPZ	delta (post-immunization/pre-immunization baseline	ΔP vs ΔNP	RP5-850O15.4	ENSG00000271782		0.266118	-0.287923	0.246575	0.621206	0.999987
KSPZV1	1.8x10^6 PFSPZ	delta (post-immunization/pre-immunization baseline	ΔP vs ΔNP	MS4A4A	ENSG00000110079	membrane spanning 4-domains A4A [Source:HGNC Symbol;Acc:HGNC:13371]	-0.267565	3.07557	0.246574	0.621207	0.999987
KSPZV1	1.8x10^6 PFSPZ	delta (post-immunization/pre-immunization baseline	ΔP vs ΔNP	PIK3CB	ENSG00000051382	phosphatidylinositol-4,5-bisphosphate 3-kinase catalytic subunit beta [Source:HGNC Symbol;Acc:HGNC:8976]	0.0596449	5.96072	0.246468	0.621281	0.999987
KSPZV1	1.8x10^6 PFSPZ	delta (post-immunization/pre-immunization baseline	ΔP vs ΔNP	DENND3	ENSG00000105339	DENN domain containing 3 [Source:HGNC Symbol;Acc:HGNC:29134]	-0.105541	7.34145	0.246409	0.621323	0.999987
KSPZV1	1.8x10^6 PFSPZ	delta (post-immunization/pre-immunization baseline	ΔP vs ΔNP	DUSP12	ENSG00000081721	dual specificity phosphatase 12 [Source:HGNC Symbol;Acc:HGNC:3067]	0.0776319	3.33182	0.246369	0.621352	0.999987
KSPZV1	1.8x10^6 PFSPZ	delta (post-immunization/pre-immunization baseline	ΔP vs ΔNP	IL20RB-AS1	ENSG00000249407	IL20RB antisense RNA 1 [Source:HGNC Symbol;Acc:HGNC:40298]	0.280737	-0.650797	0.246303	0.621398	0.999987
KSPZV1	1.8x10^6 PFSPZ	delta (post-immunization/pre-immunization baseline	ΔP vs ΔNP	RP11-118F19.1	ENSG00000270124	novel transcript	-0.149291	1.72384	0.246235	0.621446	0.999987
KSPZV1	1.8x10^6 PFSPZ	delta (post-immunization/pre-immunization baseline	ΔP vs ΔNP	MED27	ENSG00000160563	mediator complex subunit 27 [Source:HGNC Symbol;Acc:HGNC:2377]	-0.0636495	3.75655	0.246234	0.621447	0.999987
KSPZV1	1.8x10^6 PFSPZ	delta (post-immunization/pre-immunization baseline	ΔP vs ΔNP	VSIR	ENSG00000107738	V-set immunoregulatory receptor [Source:HGNC Symbol;Acc:HGNC:30085]	-0.112609	8.35463	0.246201	0.62147	0.999987
KSPZV1	1.8x10^6 PFSPZ	delta (post-immunization/pre-immunization baseline	ΔP vs ΔNP	IFT20	ENSG00000109083	intraflagellar transport 20 [Source:HGNC Symbol;Acc:HGNC:30989]	0.0837299	3.87188	0.245995	0.621616	0.999987
KSPZV1	1.8x10^6 PFSPZ	delta (post-immunization/pre-immunization baseline	ΔP vs ΔNP	MAP3K1	ENSG00000095015	mitogen-activated protein kinase kinase kinase 1 [Source:HGNC Symbol;Acc:HGNC:6848]	-0.0581687	9.10465	0.245885	0.621694	0.999987
KSPZV1	1.8x10^6 PFSPZ	delta (post-immunization/pre-immunization baseline	ΔP vs ΔNP	TJP2	ENSG00000119139	tight junction protein 2 [Source:HGNC Symbol;Acc:HGNC:11828]	-0.108206	3.97538	0.245751	0.621789	0.999987
KSPZV1	1.8x10^6 PFSPZ	delta (post-immunization/pre-immunization baseline	ΔP vs ΔNP	BMF-AS1	ENSG00000259409	BMF antisense RNA 1 [Source:HGNC Symbol;Acc:HGNC:53612]	-0.2369	0.143533	0.245699	0.621853	0.999987
KSPZV1	1.8x10^6 PFSPZ	delta (post-immunization/pre-immunization baseline	ΔP vs ΔNP	RP11-534L20.5	ENSG00000261000	novel transcript	0.204872	0.354017	0.245572	0.621916	0.999987
KSPZV1	1.8x10^6 PFSPZ	delta (post-immunization/pre-immunization baseline	ΔP vs ΔNP	TRAPPC3	ENSG00000054116	trafficking protein particle complex 3 [Source:HGNC Symbol;Acc:HGNC:19942]	-0.0488786	5.43011	0.245511	0.621959	0.999987
KSPZV1	1.8x10^6 PFSPZ	delta (post-immunization/pre-immunization baseline	ΔP vs ΔNP	SPCS2	ENSG00000118363	signal peptidase complex subunit 2 [Source:HGNC Symbol;Acc:HGNC:28962]	0.0527944	5.79572	0.245327	0.622089	0.999987
KSPZV1	1.8x10^6 PFSPZ	delta (post-immunization/pre-immunization baseline	ΔP vs ΔNP	TRAJ17	ENSG00000211872	T cell receptor alpha joining 17 [Source:HGNC Symbol;Acc:HGNC:12045]	0.201453	-0.518443	0.245276	0.622125	0.999987
KSPZV1	1.8x10^6 PFSPZ	delta (post-immunization/pre-immunization baseline	ΔP vs ΔNP	TNNT1	ENSG00000105048	troponin T1, slow skeletal type [Source:HGNC Symbol;Acc:HGNC:11948]	0.492211	1.71361	0.245314	0.622153	0.999987
KSPZV1	1.8x10^6 PFSPZ	delta (post-immunization/pre-immunization baseline	ΔP vs ΔNP	ADAM23	ENSG00000114948	ADAM metallopeptidase domain 23 [Source:HGNC Symbol;Acc:HGNC:202]	-0.212416	3.43358	0.245132	0.622227	0.999987
KSPZV1	1.8x10^6 PFSPZ	delta (post-immunization/pre-immunization baseline	ΔP vs ΔNP	PMM2	ENSG00000140650	phosphomannomutase 2 [Source:HGNC Symbol;Acc:HGNC:9115]	-0.0519502	5.95319	0.245119	0.622236	0.999987
KSPZV1	1.8x10^6 PFSPZ	delta (post-immunization/pre-immunization baseline	ΔP vs ΔNP	LINC00426	ENSG00000238121	long intergenic non-protein coding RNA 426 [Source:HGNC Symbol;Acc:HGNC:42761]	0.117389	3.22846	0.245117	0.622237	0.999987
KSPZV1	1.8x10^6 PFSPZ	delta (post-immunization/pre-immunization baseline	ΔP vs ΔNP	MIR3936HG	ENSG00000233006	MIR3936 host gene [Source:HGNC Symbol;Acc:HGNC:40538]	-0.175203	2.29814	0.24509	0.622256	0.999987
KSPZV1	1.8x10^6 PFSPZ	delta (post-immunization/pre-immunization baseline	ΔP vs ΔNP	SLC35E1	ENSG00000127526	solute carrier family 35 member E1 [Source:HGNC Symbol;Acc:HGNC:20803]	0.0512311	5.89797	0.245053	0.622283	0.999987
KSPZV1	1.8x10^6 PFSPZ	delta (post-immunization/pre-immunization baseline	ΔP vs ΔNP	ARHGAP39	ENSG00000147799	Rho GTPase activating protein 39 [Source:HGNC Symbol;Acc:HGNC:29351]	-0.406049	0.824974	0.245045	0.622316	0.999987
KSPZV1	1.8x10^6 PFSPZ	delta (post-immunization/pre-immunization baseline	ΔP vs ΔNP	TMED8	ENSG00000100580	transmembrane p24 trafficking protein family member 8 [Source:HGNC Symbol;Acc:HGNC:18633]	0.0532185	6.63659	0.244974	0.622339	0.999987
KSPZV1	1.8x10^6 PFSPZ	delta (post-immunization/pre-immunization baseline	ΔP vs ΔNP	ZFP69B	ENSG00000187801	ZFP69 zinc finger protein B [Source:HGNC Symbol;Acc:HGNC:28053]	-0.12324	2.39959	0.244892	0.622397	0.999987
KSPZV1	1.8x10^6 PFSPZ	delta (post-immunization/pre-immunization baseline	ΔP vs ΔNP	CACNA2D4	ENSG00000151062	calcium voltage-gated channel auxiliary subunit alpha2delta 4 [Source:HGNC Symbol;Acc:HGNC:20202]	-0.108887	3.00515	0.244858	0.622421	0.999987
KSPZV1	1.8x10^6 PFSPZ	delta (post-immunization/pre-immunization baseline	ΔP vs ΔNP	TASOR	ENSG00000163946	transcription activation suppressor [Source:HGNC Symbol;Acc:HGNC:30314]	-0.0599187	7.84607	0.244834	0.622439	0.999987
KSPZV1	1.8x10^6 PFSPZ	delta (post-immunization/pre-immunization baseline	ΔP vs ΔNP	MMGT1	ENSG00000169446	membrane magnesium transporter 1 [Source:HGNC Symbol;Acc:HGNC:28100]	0.0533581	6.39184	0.244623	0.622588	0.999987
KSPZV1	1.8x10^6 PFSPZ	delta (post-immunization/pre-immunization baseline	ΔP vs ΔNP	PRKXP1	ENSG00000270127	novel transcript	-0.196859	3.41711	0.24458	0.622619	0.999987
KSPZV1	1.8x10^6 PFSPZ	delta (post-immunization/pre-immunization baseline	ΔP vs ΔNP	TYRO3	ENSG00000092445	TYRO3 protein tyrosine kinase [Source:HGNC Symbol;Acc:HGNC:12446]	-0.964007	-0.392087	0.246431	0.622641	0.999987
KSPZV1	1.8x10^6 PFSPZ	delta (post-immunization/pre-immunization baseline	ΔP vs ΔNP	C1RL-AS1	ENSG00000205885	C1RL antisense RNA 1 [Source:HGNC Symbol;Acc:HGNC:27461]	-0.0822508	4.47221	0.244434	0.622722	0.999987
KSPZV1	1.8x10^6 PFSPZ	delta (post-immunization/pre-immunization baseline	ΔP vs ΔNP	COMMD2	ENSG00000114744	COMM domain containing 2 [Source:HGNC Symbol;Acc:HGNC:24993]	0.0792308	5.38993	0.244348	0.622783	0.999987
KSPZV1	1.8x10^6 PFSPZ	delta (post-immunization/pre-immunization baseline	ΔP vs ΔNP	RP11-61L19.3	ENSG00000273352		0.225896	0.93725	0.244289	0.622825	0.999987
KSPZV1	1.8x10^6 PFSPZ	delta (post-immunization/pre-immunization baseline	ΔP vs ΔNP	CTD-2210P15.3	ENSG00000279557	TEC	0.208805	1.73351	0.244232	0.622866	0.999987
KSPZV1	1.8x10^6 PFSPZ	delta (post-immunization/pre-immunization baseline	ΔP vs ΔNP	CENPN-AS1	ENSG00000260213	CENPN antisense RNA 1 [Source:HGNC Symbol;Acc:HGNC:55106]	-0.275471	-0.103425	0.244197	0.62289	0.999987
KSPZV1	1.8x10^6 PFSPZ	delta (post-immunization/pre-immunization baseline	ΔP vs ΔNP	TLR4	ENSG00000136869	toll like receptor 4 [Source:HGNC Symbol;Acc:HGNC:11850]	0.119148	7.66292	0.244159	0.622917	0.999987
KSPZV1	1.8x10^6 PFSPZ	delta (post-immunization/pre-immunization baseline	ΔP vs ΔNP	ZNF407	ENSG00000215421	zinc finger protein 407 [Source:HGNC Symbol;Acc:HGNC:19904]	-0.0578949	6.39961	0.244067	0.622983	0.999987
KSPZV1	1.8x10^6 PFSPZ	delta (post-immunization/pre-immunization baseline	ΔP vs ΔNP	CTD-2619J13.16	ENSG00000268543	novel transcript	-0.263801	-0.177099	0.243922	0.623086	0.999987
KSPZV1	1.8x10^6 PFSPZ	delta (post-immunization/pre-immunization baseline	ΔP vs ΔNP	PIP4K2C	ENSG00000166908	phosphatidylinositol-5-phosphate 4-kinase type 2 gamma [Source:HGNC Symbol;Acc:HGNC:23786]	-0.0685714	4.43411	0.243907	0.623097	0.999987
KSPZV1	1.8x10^6 PFSPZ	delta (post-immunization/pre-immunization baseline	ΔP vs ΔNP	MINAR1	ENSG00000169330	membrane integral NOTCH2 associated receptor 1 [Source:HGNC Symbol;Acc:HGNC:29172]	0.246234	1.66113	0.243896	0.623105	0.999987
KSPZV1	1.8x10^6 PFSPZ	delta (post-immunization/pre-immunization baseline	ΔP vs ΔNP	LEMD3	ENSG00000174106	LEM domain containing 3 [Source:HGNC Symbol;Acc:HGNC:28887]	-0.0453187	6.48055	0.243894	0.623106	0.999987
KSPZV1	1.8x10^6 PFSPZ	delta (post-immunization/pre-immunization baseline	ΔP vs ΔNP	HGF	ENSG00000019991	hepatocyte growth factor [Source:HGNC Symbol;Acc:HGNC:4893]	-0.208109	3.25132	0.243881	0.623115	0.999987
KSPZV1	1.8x10^6 PFSPZ	delta (post-immunization/pre-immunization baseline	ΔP vs ΔNP	TMEM266	ENSG00000169758	transmembrane protein 266 [Source:HGNC Symbol;Acc:HGNC:26763]	-0.218485	1.11732	0.243857	0.623132	0.999987
KSPZV1	1.8x10^6 PFSPZ	delta (post-immunization/pre-immunization baseline	ΔP vs ΔNP	PRKAB2	ENSG00000131791	protein kinase AMP-activated non-catalytic subunit beta 2 [Source:HGNC Symbol;Acc:HGNC:9379]	-0.0678263	4.82645	0.243698	0.623245	0.999987
KSPZV1	1.8x10^6 PFSPZ	delta (post-immunization/pre-immunization baseline	ΔP vs ΔNP	PPL	ENSG00000118898	periplakin [Source:HGNC Symbol;Acc:HGNC:9273]	0.12829	3.54811	0.243627	0.623296	0.999987
KSPZV1	1.8x10^6 PFSPZ	delta (post-immunization/pre-immunization baseline	ΔP vs ΔNP	TENT5C	ENSG00000183508	terminal nucleotidyltransferase 5C [Source:HGNC Symbol;Acc:HGNC:24712]	0.274905	10.6288	0.243643	0.623302	0.999987
KSPZV1	1.8x10^6 PFSPZ	delta (post-immunization/pre-immunization baseline	ΔP vs ΔNP	INPP5E	ENSG00000148384	inositol polyphosphate-5-phosphatase E [Source:HGNC Symbol;Acc:HGNC:21474]	0.0769496	3.62561	0.243593	0.62332	0.999987
KSPZV1	1.8x10^6 PFSPZ	delta (post-immunization/pre-immunization baseline	ΔP vs ΔNP	CTD-2619J13.23	ENSG00000269106	novel transcript, antisense to ZNF446	-0.15629	0.830499	0.243514	0.623376	0.999987
KSPZV1	1.8x10^6 PFSPZ	delta (post-immunization/pre-immunization baseline	ΔP vs ΔNP	FOSL2	ENSG00000075426	FOS like 2, AP-1 transcription factor subunit [Source:HGNC Symbol;Acc:HGNC:3798]	-0.132315	6.56307	0.243354	0.62349	0.999987
KSPZV1	1.8x10^6 PFSPZ	delta (post-immunization/pre-immunization baseline	ΔP vs ΔNP	GLIPR1	ENSG00000139278	GLI pathogenesis related 1 [Source:HGNC Symbol;Acc:HGNC:17001]	0.0772238	8.19427	0.243179	0.623615	0.999987
KSPZV1	1.8x10^6 PFSPZ	delta (post-immunization/pre-immunization baseline	ΔP vs ΔNP	SMIM30	ENSG00000214194	small integral membrane protein 30 [Source:HGNC Symbol;Acc:HGNC:48953]	0.0792455	4.26166	0.243167	0.623623	0.999987
KSPZV1	1.8x10^6 PFSPZ	delta (post-immunization/pre-immunization baseline	ΔP vs ΔNP	AMDHD1	ENSG00000139344	amidohydrolase domain containing 1 [Source:HGNC Symbol;Acc:HGNC:28577]	-0.347707	-0.108062	0.243166	0.623624	0.999987
KSPZV1	1.8x10^6 PFSPZ	delta (post-immunization/pre-immunization baseline	ΔP vs ΔNP	RP11-488C13.7	ENSG00000258610	novel transcript	-0.202515	0.809822	0.243139	0.623643	0.999987
KSPZV1	1.8x10^6 PFSPZ	delta (post-immunization/pre-immunization baseline	ΔP vs ΔNP	TRIM45	ENSG00000134253	tripartite motif containing 45 [Source:HGNC Symbol;Acc:HGNC:19018]	0.27334	0.866174	0.243127	0.623651	0.999987
KSPZV1	1.8x10^6 PFSPZ	delta (post-immunization/pre-immunization baseline	ΔP vs ΔNP	TRAJ37	ENSG00000278661	T cell receptor alpha joining 37 [Source:HGNC Symbol;Acc:HGNC:12067]	0.135115	0.127181	0.243044	0.623711	0.999987
KSPZV1	1.8x10^6 PFSPZ	delta (post-immunization/pre-immunization baseline	ΔP vs ΔNP	HMMR	ENSG00000072571	hyaluronan mediated motility receptor [Source:HGNC Symbol;Acc:HGNC:5012]	0.233671	2.87437	0.242937	0.623787	0.999987
KSPZV1	1.8x10^6 PFSPZ	delta (post-immunization/pre-immunization baseline	ΔP vs ΔNP	ACOX2	ENSG00000168306	acyl-CoA oxidase 2 [Source:HGNC Symbol;Acc:HGNC:120]	-0.37163	-0.404824	0.242889	0.623822	0.999987
KSPZV1	1.8x10^6 PFSPZ	delta (post-immunization/pre-immunization baseline	ΔP vs ΔNP	ARMCX5	ENSG00000125962	armadillo repeat containing X-linked 5 [Source:HGNC Symbol;Acc:HGNC:25772]	0.10001	3.86596	0.242788	0.623893	0.999987
KSPZV1	1.8x10^6 PFSPZ	delta (post-immunization/pre-immunization baseline	ΔP vs ΔNP	TSPAN6	ENSG00000000003	tetraspanin 6 [Source:HGNC Symbol;Acc:HGNC:11858]	0.635556	-0.529689	0.24299	0.623893	0.999987
KSPZV1	1.8x10^6 PFSPZ	delta (post-immunization/pre-immunization baseline	ΔP vs ΔNP	TMTC3	ENSG00000139324	transmembrane O-mannosyltransferase targeting cadherins 3 [Source:HGNC Symbol;Acc:HGNC:26899]	0.093462	5.26882	0.242788	0.623894	0.999987
KSPZV1	1.8x10^6 PFSPZ	delta (post-immunization/pre-immunization baseline	ΔP vs ΔNP	CTD-3105H18.14	ENSG00000268744	novel transcript	0.176785	1.09262	0.242747	0.623923	0.999987
KSPZV1	1.8x10^6 PFSPZ	delta (post-immunization/pre-immunization baseline	ΔP vs ΔNP	RP11-206L10.3	ENSG00000235373		-0.545129	-0.90202	0.243242	0.623962	0.999987
KSPZV1	1.8x10^6 PFSPZ	delta (post-immunization/pre-immunization baseline	ΔP vs ΔNP	MTOR-AS1	ENSG00000225602	MTOR antisense RNA 1 [Source:HGNC Symbol;Acc:HGNC:40242]	-0.224919	-0.0573616	0.242596	0.624031	0.999987
KSPZV1	1.8x10^6 PFSPZ	delta (post-immunization/pre-immunization baseline	ΔP vs ΔNP	CLIC4	ENSG00000169504	chloride intracellular channel 4 [Source:HGNC Symbol;Acc:HGNC:13518]	0.0736737	6.57235	0.242557	0.624058	0.999987
KSPZV1	1.8x10^6 PFSPZ	delta (post-immunization/pre-immunization baseline	ΔP vs ΔNP	CKMT2-AS1	ENSG00000247572	CKMT2 antisense RNA 1 [Source:HGNC Symbol;Acc:HGNC:48997]	-0.114828	2.33218	0.242416	0.624159	0.999987
KSPZV1	1.8x10^6 PFSPZ	delta (post-immunization/pre-immunization baseline	ΔP vs ΔNP	DYNLT4	ENSG00000188396	dynein light chain Tctex-type 4 [Source:HGNC Symbol;Acc:HGNC:32315]	-0.305848	0.135888	0.242341	0.624213	0.999987
KSPZV1	1.8x10^6 PFSPZ	delta (post-immunization/pre-immunization baseline	ΔP vs ΔNP	CNOT2	ENSG00000111596	CCR4-NOT transcription complex subunit 2 [Source:HGNC Symbol;Acc:HGNC:7878]	-0.0627794	7.04345	0.242332	0.624219	0.999987
KSPZV1	1.8x10^6 PFSPZ	delta (post-immunization/pre-immunization baseline	ΔP vs ΔNP	TLCD1	ENSG00000160606	TLC domain containing 1 [Source:HGNC Symbol;Acc:HGNC:25177]	-0.173745	0.97839	0.242273	0.624261	0.999987
KSPZV1	1.8x10^6 PFSPZ	delta (post-immunization/pre-immunization baseline	ΔP vs ΔNP	NDRG1	ENSG00000104419	N-myc downstream regulated 1 [Source:HGNC Symbol;Acc:HGNC:7679]	-0.0652207	6.24469	0.242246	0.62428	0.999987
KSPZV1	1.8x10^6 PFSPZ	delta (post-immunization/pre-immunization baseline	ΔP vs ΔNP	TGOLN2	ENSG00000152291	trans-golgi network protein 2 [Source:HGNC Symbol;Acc:HGNC:15450]	0.0361118	9.15205	0.242208	0.624307	0.999987
KSPZV1	1.8x10^6 PFSPZ	delta (post-immunization/pre-immunization baseline	ΔP vs ΔNP	LRRC47	ENSG00000130764	leucine rich repeat containing 47 [Source:HGNC Symbol;Acc:HGNC:29207]	0.0560113	5.16537	0.242036	0.624431	0.999987
KSPZV1	1.8x10^6 PFSPZ	delta (post-immunization/pre-immunization baseline	ΔP vs ΔNP	SRCAP	ENSG00000080603	Snf2 related CREBBP activator protein [Source:HGNC Symbol;Acc:HGNC:16974]	-0.0728855	7.69755	0.241964	0.624482	0.999987
KSPZV1	1.8x10^6 PFSPZ	delta (post-immunization/pre-immunization baseline	ΔP vs ΔNP	SAMD1	ENSG00000141858	sterile alpha motif domain containing 1 [Source:HGNC Symbol;Acc:HGNC:17958]	-0.0759074	4.57243	0.241938	0.6245	0.999987
KSPZV1	1.8x10^6 PFSPZ	delta (post-immunization/pre-immunization baseline	ΔP vs ΔNP	DLEU7	ENSG00000186047	deleted in lymphocytic leukemia 7 [Source:HGNC Symbol;Acc:HGNC:17567]	0.325723	0.604609	0.241738	0.624644	0.999987
KSPZV1	1.8x10^6 PFSPZ	delta (post-immunization/pre-immunization baseline	ΔP vs ΔNP	HTATSF1	ENSG00000102241	HIV-1 Tat specific factor 1 [Source:HGNC Symbol;Acc:HGNC:5276]	-0.0704229	4.58347	0.241589	0.624749	0.999987
KSPZV1	1.8x10^6 PFSPZ	delta (post-immunization/pre-immunization baseline	ΔP vs ΔNP	MMAA	ENSG00000151611	metabolism of cobalamin associated A [Source:HGNC Symbol;Acc:HGNC:18871]	0.100614	4.50534	0.241517	0.624801	0.999987
KSPZV1	1.8x10^6 PFSPZ	delta (post-immunization/pre-immunization baseline	ΔP vs ΔNP	SLC17A9	ENSG00000101194	solute carrier family 17 member 9 [Source:HGNC Symbol;Acc:HGNC:16192]	-0.11232	3.43627	0.241365	0.62491	0.999987
KSPZV1	1.8x10^6 PFSPZ	delta (post-immunization/pre-immunization baseline	ΔP vs ΔNP	RGS2	ENSG00000116741	regulator of G protein signaling 2 [Source:HGNC Symbol;Acc:HGNC:9998]	-0.165021	6.25305	0.241317	0.624944	0.999987
KSPZV1	1.8x10^6 PFSPZ	delta (post-immunization/pre-immunization baseline	ΔP vs ΔNP	TCP11L2	ENSG00000166046	t-complex 11 like 2 [Source:HGNC Symbol;Acc:HGNC:28627]	0.126548	7.84107	0.241283	0.624969	0.999987
KSPZV1	1.8x10^6 PFSPZ	delta (post-immunization/pre-immunization baseline	ΔP vs ΔNP	CBR3-AS1	ENSG00000236830	CBR3 antisense RNA 1 [Source:HGNC Symbol;Acc:HGNC:43664]	-0.137315	2.4621	0.241184	0.62504	0.999987
KSPZV1	1.8x10^6 PFSPZ	delta (post-immunization/pre-immunization baseline	ΔP vs ΔNP	GPR18	ENSG00000125245	G protein-coupled receptor 18 [Source:HGNC Symbol;Acc:HGNC:4472]	0.0792284	5.76778	0.24115	0.625064	0.999987
KSPZV1	1.8x10^6 PFSPZ	delta (post-immunization/pre-immunization baseline	ΔP vs ΔNP	DNAH8	ENSG00000124721	dynein axonemal heavy chain 8 [Source:HGNC Symbol;Acc:HGNC:2952]	0.351964	1.99173	0.240895	0.625247	0.999987
KSPZV1	1.8x10^6 PFSPZ	delta (post-immunization/pre-immunization baseline	ΔP vs ΔNP	PARP11	ENSG00000111224	poly(ADP-ribose) polymerase family member 11 [Source:HGNC Symbol;Acc:HGNC:1186]	0.0727919	5.86738	0.240823	0.625298	0.999987
KSPZV1	1.8x10^6 PFSPZ	delta (post-immunization/pre-immunization baseline	ΔP vs ΔNP	BNIP3	ENSG00000176171	BCL2 interacting protein 3 [Source:HGNC Symbol;Acc:HGNC:1084]	0.0604532	5.01372	0.2407	0.625386	0.999987
KSPZV1	1.8x10^6 PFSPZ	delta (post-immunization/pre-immunization baseline	ΔP vs ΔNP	SEPSECS	ENSG00000109618	Sep (O-phosphoserine) tRNA:Sec (selenocysteine) tRNA synthase [Source:HGNC Symbol;Acc:HGNC:30605]	0.0625592	5.19149	0.24056	0.625487	0.999987
KSPZV1	1.8x10^6 PFSPZ	delta (post-immunization/pre-immunization baseline	ΔP vs ΔNP	RP11-678G14.4	ENSG00000268240	novel transcript	-0.619036	-0.706576	0.24067	0.625491	0.999987
KSPZV1	1.8x10^6 PFSPZ	delta (post-immunization/pre-immunization baseline	ΔP vs ΔNP	CHCHD1	ENSG00000172586	coiled-coil-helix-coiled-coil-helix domain containing 1 [Source:HGNC Symbol;Acc:HGNC:23518]	-0.0785141	3.14862	0.240551	0.625493	0.999987
KSPZV1	1.8x10^6 PFSPZ	delta (post-immunization/pre-immunization baseline	ΔP vs ΔNP	LINC00623	ENSG00000226067	long intergenic non-protein coding RNA 623 [Source:HGNC Symbol;Acc:HGNC:44252]	-0.0865371	4.78296	0.240368	0.625624	0.999987
KSPZV1	1.8x10^6 PFSPZ	delta (post-immunization/pre-immunization baseline	ΔP vs ΔNP	HSF2	ENSG00000025156	heat shock transcription factor 2 [Source:HGNC Symbol;Acc:HGNC:5225]	0.105988	4.18756	0.240285	0.625684	0.999987
KSPZV1	1.8x10^6 PFSPZ	delta (post-immunization/pre-immunization baseline	ΔP vs ΔNP	CELSR3	ENSG00000008300	cadherin EGF LAG seven-pass G-type receptor 3 [Source:HGNC Symbol;Acc:HGNC:3230]	-0.247923	2.30589	0.240149	0.625782	0.999987
KSPZV1	1.8x10^6 PFSPZ	delta (post-immunization/pre-immunization baseline	ΔP vs ΔNP	MYEOV	ENSG00000172927	myeloma overexpressed [Source:HGNC Symbol;Acc:HGNC:7563]	0.567965	-0.380381	0.240179	0.625843	0.999987
KSPZV1	1.8x10^6 PFSPZ	delta (post-immunization/pre-immunization baseline	ΔP vs ΔNP	AP000593.7	ENSG00000255843	novel transcript	-0.253607	-0.4793	0.239996	0.625892	0.999987
KSPZV1	1.8x10^6 PFSPZ	delta (post-immunization/pre-immunization baseline	ΔP vs ΔNP	RFC1	ENSG00000035928	replication factor C subunit 1 [Source:HGNC Symbol;Acc:HGNC:9969]	-0.0502611	6.32992	0.239955	0.625921	0.999987
KSPZV1	1.8x10^6 PFSPZ	delta (post-immunization/pre-immunization baseline	ΔP vs ΔNP	SPIDR	ENSG00000164808	scaffold protein involved in DNA repair [Source:HGNC Symbol;Acc:HGNC:28971]	0.0406353	5.65684	0.239916	0.625949	0.999987
KSPZV1	1.8x10^6 PFSPZ	delta (post-immunization/pre-immunization baseline	ΔP vs ΔNP	MINDY4	ENSG00000106125	MINDY lysine 48 deubiquitinase 4 [Source:HGNC Symbol;Acc:HGNC:21916]	-0.234822	0.973115	0.23979	0.62604	0.999987
KSPZV1	1.8x10^6 PFSPZ	delta (post-immunization/pre-immunization baseline	ΔP vs ΔNP	FAM111B	ENSG00000189057	FAM111 trypsin like peptidase B [Source:HGNC Symbol;Acc:HGNC:24200]	0.124673	4.80267	0.239645	0.626144	0.999987
KSPZV1	1.8x10^6 PFSPZ	delta (post-immunization/pre-immunization baseline	ΔP vs ΔNP	RPL18	ENSG00000063177	ribosomal protein L18 [Source:HGNC Symbol;Acc:HGNC:10310]	0.0683455	7.83442	0.239611	0.626168	0.999987
KSPZV1	1.8x10^6 PFSPZ	delta (post-immunization/pre-immunization baseline	ΔP vs ΔNP	KB-1254G8.1	ENSG00000253385	novel transcript	0.234629	0.811952	0.239472	0.626268	0.999987
KSPZV1	1.8x10^6 PFSPZ	delta (post-immunization/pre-immunization baseline	ΔP vs ΔNP	ADAL	ENSG00000168803	adenosine deaminase like [Source:HGNC Symbol;Acc:HGNC:31853]	-0.161397	2.4713	0.239363	0.626347	0.999987
KSPZV1	1.8x10^6 PFSPZ	delta (post-immunization/pre-immunization baseline	ΔP vs ΔNP	KLHDC10	ENSG00000128607	kelch domain containing 10 [Source:HGNC Symbol;Acc:HGNC:22194]	-0.0424561	5.89655	0.239342	0.626362	0.999987
KSPZV1	1.8x10^6 PFSPZ	delta (post-immunization/pre-immunization baseline	ΔP vs ΔNP	NECTIN3	ENSG00000177707	nectin cell adhesion molecule 3 [Source:HGNC Symbol;Acc:HGNC:17664]	-0.462518	0.124154	0.239398	0.626376	0.999987
KSPZV1	1.8x10^6 PFSPZ	delta (post-immunization/pre-immunization baseline	ΔP vs ΔNP	HK1	ENSG00000156515	hexokinase 1 [Source:HGNC Symbol;Acc:HGNC:4922]	-0.152648	6.90616	0.239253	0.626426	0.999987
KSPZV1	1.8x10^6 PFSPZ	delta (post-immunization/pre-immunization baseline	ΔP vs ΔNP	RP11-737O24.5	ENSG00000272625	novel transcript, antisense to LPIN2	0.103476	3.28855	0.239226	0.626445	0.999987
KSPZV1	1.8x10^6 PFSPZ	delta (post-immunization/pre-immunization baseline	ΔP vs ΔNP	NOS3	ENSG00000164867	nitric oxide synthase 3 [Source:HGNC Symbol;Acc:HGNC:7876]	-0.167853	2.43601	0.239222	0.626448	0.999987
KSPZV1	1.8x10^6 PFSPZ	delta (post-immunization/pre-immunization baseline	ΔP vs ΔNP	RPP25L	ENSG00000164967	ribonuclease P/MRP subunit p25 like [Source:HGNC Symbol;Acc:HGNC:19909]	-0.120271	2.80366	0.239217	0.626452	0.999987
KSPZV1	1.8x10^6 PFSPZ	delta (post-immunization/pre-immunization baseline	ΔP vs ΔNP	SIGLEC1	ENSG00000088827	sialic acid binding Ig like lectin 1 [Source:HGNC Symbol;Acc:HGNC:11127]	0.362897	4.80292	0.239204	0.626479	0.999987
KSPZV1	1.8x10^6 PFSPZ	delta (post-immunization/pre-immunization baseline	ΔP vs ΔNP	AC004019.13	ENSG00000236754	novel transcript	-0.344299	-0.0183358	0.239167	0.626514	0.999987
KSPZV1	1.8x10^6 PFSPZ	delta (post-immunization/pre-immunization baseline	ΔP vs ΔNP	NPM1	ENSG00000181163	nucleophosmin 1 [Source:HGNC Symbol;Acc:HGNC:7910]	0.0558538	8.16019	0.239072	0.626556	0.999987
KSPZV1	1.8x10^6 PFSPZ	delta (post-immunization/pre-immunization baseline	ΔP vs ΔNP	RNF13	ENSG00000082996	ring finger protein 13 [Source:HGNC Symbol;Acc:HGNC:10057]	0.0601699	6.58136	0.239026	0.626589	0.999987
KSPZV1	1.8x10^6 PFSPZ	delta (post-immunization/pre-immunization baseline	ΔP vs ΔNP	AC096649.2	ENSG00000229750	novel transcript	-0.0931541	1.34801	0.239006	0.626603	0.999987
KSPZV1	1.8x10^6 PFSPZ	delta (post-immunization/pre-immunization baseline	ΔP vs ΔNP	PBX1	ENSG00000185630	PBX homeobox 1 [Source:HGNC Symbol;Acc:HGNC:8632]	0.395796	4.15815	0.239022	0.626609	0.999987
KSPZV1	1.8x10^6 PFSPZ	delta (post-immunization/pre-immunization baseline	ΔP vs ΔNP	TMPRSS9	ENSG00000178297	transmembrane serine protease 9 [Source:HGNC Symbol;Acc:HGNC:30079]	0.242818	2.41314	0.238981	0.626621	0.999987
KSPZV1	1.8x10^6 PFSPZ	delta (post-immunization/pre-immunization baseline	ΔP vs ΔNP	PREB	ENSG00000138073	prolactin regulatory element binding [Source:HGNC Symbol;Acc:HGNC:9356]	-0.0728585	5.23994	0.238966	0.626632	0.999987
KSPZV1	1.8x10^6 PFSPZ	delta (post-immunization/pre-immunization baseline	ΔP vs ΔNP	DTX3	ENSG00000178498	deltex E3 ubiquitin ligase 3 [Source:HGNC Symbol;Acc:HGNC:24457]	-0.129165	2.61834	0.238874	0.626699	0.999987
KSPZV1	1.8x10^6 PFSPZ	delta (post-immunization/pre-immunization baseline	ΔP vs ΔNP	TMEM209	ENSG00000146842	transmembrane protein 209 [Source:HGNC Symbol;Acc:HGNC:21898]	-0.0546153	5.28248	0.238707	0.626819	0.999987
KSPZV1	1.8x10^6 PFSPZ	delta (post-immunization/pre-immunization baseline	ΔP vs ΔNP	MMS19	ENSG00000155229	MMS19 homolog, cytosolic iron-sulfur assembly component [Source:HGNC Symbol;Acc:HGNC:13824]	0.034818	5.89627	0.238637	0.626869	0.999987
KSPZV1	1.8x10^6 PFSPZ	delta (post-immunization/pre-immunization baseline	ΔP vs ΔNP	TNFRSF11A	ENSG00000141655	TNF receptor superfamily member 11a [Source:HGNC Symbol;Acc:HGNC:11908]	0.337317	1.41229	0.23849	0.627002	0.999987
KSPZV1	1.8x10^6 PFSPZ	delta (post-immunization/pre-immunization baseline	ΔP vs ΔNP	NRBF2	ENSG00000148572	nuclear receptor binding factor 2 [Source:HGNC Symbol;Acc:HGNC:19692]	0.0734874	6.1538	0.238413	0.627031	0.999987
KSPZV1	1.8x10^6 PFSPZ	delta (post-immunization/pre-immunization baseline	ΔP vs ΔNP	RP11-810M2.2	ENSG00000263165	novel transcript, antisense to ANKFY1	-0.0814608	1.78113	0.238357	0.627071	0.999987
KSPZV1	1.8x10^6 PFSPZ	delta (post-immunization/pre-immunization baseline	ΔP vs ΔNP	ASIC1	ENSG00000110881	acid sensing ion channel subunit 1 [Source:HGNC Symbol;Acc:HGNC:100]	-0.33826	0.751486	0.238329	0.627091	0.999987
KSPZV1	1.8x10^6 PFSPZ	delta (post-immunization/pre-immunization baseline	ΔP vs ΔNP	LERFS	ENSG00000234665	lncRNA negative regulator of fibroblast-like synoviocyte migration, SYNCRIP interacting [Source:HGNC Symbol;Acc:HGNC:51182]	0.488634	2.02006	0.237997	0.627331	0.999987
KSPZV1	1.8x10^6 PFSPZ	delta (post-immunization/pre-immunization baseline	ΔP vs ΔNP	CTD-2349P21.12	ENSG00000276250	novel transcript, antisense to CRLF3	-0.0574747	3.97539	0.237941	0.627371	0.999987
KSPZV1	1.8x10^6 PFSPZ	delta (post-immunization/pre-immunization baseline	ΔP vs ΔNP	BX322557.10	ENSG00000215447		-0.0803207	3.05981	0.237765	0.627499	0.999987
KSPZV1	1.8x10^6 PFSPZ	delta (post-immunization/pre-immunization baseline	ΔP vs ΔNP	MFF-DT	ENSG00000236432	MFF divergent transcript [Source:HGNC Symbol;Acc:HGNC:41067]	-0.399797	-0.156187	0.237611	0.627637	0.999987
KSPZV1	1.8x10^6 PFSPZ	delta (post-immunization/pre-immunization baseline	ΔP vs ΔNP	C15orf61	ENSG00000189227	chromosome 15 open reading frame 61 [Source:HGNC Symbol;Acc:HGNC:34453]	0.112108	3.45966	0.237568	0.627641	0.999987
KSPZV1	1.8x10^6 PFSPZ	delta (post-immunization/pre-immunization baseline	ΔP vs ΔNP	POU2AF1	ENSG00000110777	POU class 2 homeobox associating factor 1 [Source:HGNC Symbol;Acc:HGNC:9211]	0.083728	6.80922	0.237507	0.627685	0.999987
KSPZV1	1.8x10^6 PFSPZ	delta (post-immunization/pre-immunization baseline	ΔP vs ΔNP	COX17	ENSG00000138495	cytochrome c oxidase copper chaperone COX17 [Source:HGNC Symbol;Acc:HGNC:2264]	0.0721073	3.75615	0.237468	0.627713	0.999987
KSPZV1	1.8x10^6 PFSPZ	delta (post-immunization/pre-immunization baseline	ΔP vs ΔNP	SCAF4	ENSG00000156304	SR-related CTD associated factor 4 [Source:HGNC Symbol;Acc:HGNC:19304]	-0.0420676	6.69721	0.23746	0.627719	0.999987
KSPZV1	1.8x10^6 PFSPZ	delta (post-immunization/pre-immunization baseline	ΔP vs ΔNP	CECR7	ENSG00000237438	cat eye syndrome chromosome region, candidate 7 [Source:HGNC Symbol;Acc:HGNC:1845]	0.179632	2.24229	0.23742	0.627748	0.999987
KSPZV1	1.8x10^6 PFSPZ	delta (post-immunization/pre-immunization baseline	ΔP vs ΔNP	CCDC149	ENSG00000181982	coiled-coil domain containing 149 [Source:HGNC Symbol;Acc:HGNC:25405]	-0.176851	2.11233	0.237311	0.627827	0.999987
KSPZV1	1.8x10^6 PFSPZ	delta (post-immunization/pre-immunization baseline	ΔP vs ΔNP	SEC24B-AS1	ENSG00000247950	SEC24B antisense RNA 1 [Source:HGNC Symbol;Acc:HGNC:44003]	0.1815	1.20426	0.237243	0.627876	0.999987
KSPZV1	1.8x10^6 PFSPZ	delta (post-immunization/pre-immunization baseline	ΔP vs ΔNP	RP1-71H24.6	ENSG00000276343		0.515842	1.51448	0.237337	0.62789	0.999987
KSPZV1	1.8x10^6 PFSPZ	delta (post-immunization/pre-immunization baseline	ΔP vs ΔNP	ST7L	ENSG00000007341	suppression of tumorigenicity 7 like [Source:HGNC Symbol;Acc:HGNC:18441]	0.0527661	5.29755	0.237207	0.627902	0.999987
KSPZV1	1.8x10^6 PFSPZ	delta (post-immunization/pre-immunization baseline	ΔP vs ΔNP	LMAN2L	ENSG00000114988	lectin, mannose binding 2 like [Source:HGNC Symbol;Acc:HGNC:19263]	-0.0674108	3.04779	0.237205	0.627904	0.999987
KSPZV1	1.8x10^6 PFSPZ	delta (post-immunization/pre-immunization baseline	ΔP vs ΔNP	SMC5	ENSG00000198887	structural maintenance of chromosomes 5 [Source:HGNC Symbol;Acc:HGNC:20465]	0.0696876	7.28914	0.237034	0.628027	0.999987
KSPZV1	1.8x10^6 PFSPZ	delta (post-immunization/pre-immunization baseline	ΔP vs ΔNP	RARS1	ENSG00000113643	arginyl-tRNA synthetase 1 [Source:HGNC Symbol;Acc:HGNC:9870]	0.0647758	5.76976	0.236986	0.628062	0.999987
KSPZV1	1.8x10^6 PFSPZ	delta (post-immunization/pre-immunization baseline	ΔP vs ΔNP	RP11-685N10.1	ENSG00000255893	novel transcript	0.162113	1.63089	0.236922	0.628108	0.999987
KSPZV1	1.8x10^6 PFSPZ	delta (post-immunization/pre-immunization baseline	ΔP vs ΔNP	IER5L	ENSG00000188483	immediate early response 5 like [Source:HGNC Symbol;Acc:HGNC:23679]	-0.211	1.59983	0.236898	0.628126	0.999987
KSPZV1	1.8x10^6 PFSPZ	delta (post-immunization/pre-immunization baseline	ΔP vs ΔNP	AC009495.3	ENSG00000232411	novel transcript	0.292376	-0.10326	0.236844	0.628165	0.999987
KSPZV1	1.8x10^6 PFSPZ	delta (post-immunization/pre-immunization baseline	ΔP vs ΔNP	ANXA11	ENSG00000122359	annexin A11 [Source:HGNC Symbol;Acc:HGNC:535]	-0.0702847	7.75973	0.236763	0.628223	0.999987
KSPZV1	1.8x10^6 PFSPZ	delta (post-immunization/pre-immunization baseline	ΔP vs ΔNP	DYNC2H1	ENSG00000187240	dynein cytoplasmic 2 heavy chain 1 [Source:HGNC Symbol;Acc:HGNC:2962]	0.385541	1.86654	0.236568	0.628391	0.999987
KSPZV1	1.8x10^6 PFSPZ	delta (post-immunization/pre-immunization baseline	ΔP vs ΔNP	PLK1	ENSG00000166851	polo like kinase 1 [Source:HGNC Symbol;Acc:HGNC:9077]	-0.164489	3.48583	0.236414	0.628476	0.999987
KSPZV1	1.8x10^6 PFSPZ	delta (post-immunization/pre-immunization baseline	ΔP vs ΔNP	RAX2	ENSG00000173976	retina and anterior neural fold homeobox 2 [Source:HGNC Symbol;Acc:HGNC:18286]	-0.563826	-0.529748	0.236551	0.628519	0.999987
KSPZV1	1.8x10^6 PFSPZ	delta (post-immunization/pre-immunization baseline	ΔP vs ΔNP	LYVE1	ENSG00000133800	lymphatic vessel endothelial hyaluronan receptor 1 [Source:HGNC Symbol;Acc:HGNC:14687]	-0.471407	0.498506	0.2364	0.62854	0.999987
KSPZV1	1.8x10^6 PFSPZ	delta (post-immunization/pre-immunization baseline	ΔP vs ΔNP	SLC1A4	ENSG00000115902	solute carrier family 1 member 4 [Source:HGNC Symbol;Acc:HGNC:10942]	-0.0767996	4.96465	0.236289	0.628567	0.999987
KSPZV1	1.8x10^6 PFSPZ	delta (post-immunization/pre-immunization baseline	ΔP vs ΔNP	GID8	ENSG00000101193	GID complex subunit 8 homolog [Source:HGNC Symbol;Acc:HGNC:15857]	-0.0656502	6.2048	0.236274	0.628578	0.999987
KSPZV1	1.8x10^6 PFSPZ	delta (post-immunization/pre-immunization baseline	ΔP vs ΔNP	MMUT	ENSG00000146085	methylmalonyl-CoA mutase [Source:HGNC Symbol;Acc:HGNC:7526]	0.0781203	4.34297	0.236234	0.628607	0.999987
KSPZV1	1.8x10^6 PFSPZ	delta (post-immunization/pre-immunization baseline	ΔP vs ΔNP	REV3L-IT1	ENSG00000229276	REV3L intronic transcript 1 [Source:HGNC Symbol;Acc:HGNC:41377]	-0.337408	-0.637704	0.2362	0.628658	0.999987
KSPZV1	1.8x10^6 PFSPZ	delta (post-immunization/pre-immunization baseline	ΔP vs ΔNP	ALKBH6	ENSG00000239382	alkB homolog 6 [Source:HGNC Symbol;Acc:HGNC:28243]	-0.104039	3.1217	0.236104	0.628701	0.999987
KSPZV1	1.8x10^6 PFSPZ	delta (post-immunization/pre-immunization baseline	ΔP vs ΔNP	LPIN2	ENSG00000101577	lipin 2 [Source:HGNC Symbol;Acc:HGNC:14450]	-0.0983016	7.65446	0.236088	0.628712	0.999987
KSPZV1	1.8x10^6 PFSPZ	delta (post-immunization/pre-immunization baseline	ΔP vs ΔNP	LPAR6	ENSG00000139679	lysophosphatidic acid receptor 6 [Source:HGNC Symbol;Acc:HGNC:15520]	0.106253	5.83088	0.235838	0.628894	0.999987
KSPZV1	1.8x10^6 PFSPZ	delta (post-immunization/pre-immunization baseline	ΔP vs ΔNP	CRACR2A	ENSG00000130038	calcium release activated channel regulator 2A [Source:HGNC Symbol;Acc:HGNC:28657]	0.0483881	5.52286	0.235743	0.628963	0.999987
KSPZV1	1.8x10^6 PFSPZ	delta (post-immunization/pre-immunization baseline	ΔP vs ΔNP	XPC-AS1	ENSG00000228242	XPC antisense RNA 1 [Source:HGNC Symbol;Acc:HGNC:55014]	0.0864641	3.18395	0.235689	0.629002	0.999987
KSPZV1	1.8x10^6 PFSPZ	delta (post-immunization/pre-immunization baseline	ΔP vs ΔNP	DANCR	ENSG00000226950	differentiation antagonizing non-protein coding RNA [Source:HGNC Symbol;Acc:HGNC:28964]	0.0687095	5.15854	0.235687	0.629004	0.999987
KSPZV1	1.8x10^6 PFSPZ	delta (post-immunization/pre-immunization baseline	ΔP vs ΔNP	CTC-429P9.4	ENSG00000268790	novel protein	-0.0588576	3.90834	0.235631	0.629045	0.999987
KSPZV1	1.8x10^6 PFSPZ	delta (post-immunization/pre-immunization baseline	ΔP vs ΔNP	BARHL1	ENSG00000125492	BarH like homeobox 1 [Source:HGNC Symbol;Acc:HGNC:953]	0.626057	-0.305257	0.236154	0.62905	0.999987
KSPZV1	1.8x10^6 PFSPZ	delta (post-immunization/pre-immunization baseline	ΔP vs ΔNP	MOSMO	ENSG00000185716	modulator of smoothened [Source:HGNC Symbol;Acc:HGNC:27087]	0.117495	5.11376	0.235619	0.629054	0.999987
KSPZV1	1.8x10^6 PFSPZ	delta (post-immunization/pre-immunization baseline	ΔP vs ΔNP	PRKAA1	ENSG00000132356	protein kinase AMP-activated catalytic subunit alpha 1 [Source:HGNC Symbol;Acc:HGNC:9376]	-0.0655793	7.16345	0.235314	0.629275	0.999987
KSPZV1	1.8x10^6 PFSPZ	delta (post-immunization/pre-immunization baseline	ΔP vs ΔNP	MTMR9	ENSG00000104643	myotubularin related protein 9 [Source:HGNC Symbol;Acc:HGNC:14596]	0.0570043	6.22162	0.235294	0.62929	0.999987
KSPZV1	1.8x10^6 PFSPZ	delta (post-immunization/pre-immunization baseline	ΔP vs ΔNP	RP11-353N4.6	ENSG00000275557	novel transcript	0.121102	1.82443	0.23529	0.629293	0.999987
KSPZV1	1.8x10^6 PFSPZ	delta (post-immunization/pre-immunization baseline	ΔP vs ΔNP	SYCE2	ENSG00000161860	synaptonemal complex central element protein 2 [Source:HGNC Symbol;Acc:HGNC:27411]	-0.238954	-0.167888	0.23522	0.629343	0.999987
KSPZV1	1.8x10^6 PFSPZ	delta (post-immunization/pre-immunization baseline	ΔP vs ΔNP	AF196970.3	ENSG00000232828	novel transcript	-0.193853	1.00333	0.235216	0.629346	0.999987
KSPZV1	1.8x10^6 PFSPZ	delta (post-immunization/pre-immunization baseline	ΔP vs ΔNP	RBBP5	ENSG00000117222	RB binding protein 5, histone lysine methyltransferase complex subunit [Source:HGNC Symbol;Acc:HGNC:9888]	-0.0484369	5.35825	0.235215	0.629347	0.999987
KSPZV1	1.8x10^6 PFSPZ	delta (post-immunization/pre-immunization baseline	ΔP vs ΔNP	CTD-2547G23.2	ENSG00000259955	novel transcript, antisense to ZKSCAN2	0.241838	-0.0360598	0.235155	0.629391	0.999987
KSPZV1	1.8x10^6 PFSPZ	delta (post-immunization/pre-immunization baseline	ΔP vs ΔNP	SAT1	ENSG00000130066	spermidine/spermine N1-acetyltransferase 1 [Source:HGNC Symbol;Acc:HGNC:10540]	-0.0954319	7.19497	0.235108	0.629425	0.999987
KSPZV1	1.8x10^6 PFSPZ	delta (post-immunization/pre-immunization baseline	ΔP vs ΔNP	CALM2	ENSG00000143933	calmodulin 2 [Source:HGNC Symbol;Acc:HGNC:1445]	0.0526989	7.96151	0.235034	0.629478	0.999987
KSPZV1	1.8x10^6 PFSPZ	delta (post-immunization/pre-immunization baseline	ΔP vs ΔNP	RP11-148O21.6	ENSG00000269954	novel transcript, antisense to BLK	0.158983	1.57528	0.235015	0.629492	0.999987
KSPZV1	1.8x10^6 PFSPZ	delta (post-immunization/pre-immunization baseline	ΔP vs ΔNP	STIP1	ENSG00000168439	stress induced phosphoprotein 1 [Source:HGNC Symbol;Acc:HGNC:11387]	-0.0642401	6.66658	0.234855	0.629609	0.999987
KSPZV1	1.8x10^6 PFSPZ	delta (post-immunization/pre-immunization baseline	ΔP vs ΔNP	CTD-2561B21.3	ENSG00000262662	novel transcript, antisense to RPTOR	-0.193438	0.246969	0.234637	0.629768	0.999987
KSPZV1	1.8x10^6 PFSPZ	delta (post-immunization/pre-immunization baseline	ΔP vs ΔNP	LSM14A	ENSG00000257103	LSM14A mRNA processing body assembly factor [Source:HGNC Symbol;Acc:HGNC:24489]	-0.355911	1.44217	0.234487	0.629877	0.999987
KSPZV1	1.8x10^6 PFSPZ	delta (post-immunization/pre-immunization baseline	ΔP vs ΔNP	MRPS11	ENSG00000181991	mitochondrial ribosomal protein S11 [Source:HGNC Symbol;Acc:HGNC:14050]	0.0632996	4.51074	0.234456	0.6299	0.999987
KSPZV1	1.8x10^6 PFSPZ	delta (post-immunization/pre-immunization baseline	ΔP vs ΔNP	TRERF1	ENSG00000124496	transcriptional regulating factor 1 [Source:HGNC Symbol;Acc:HGNC:18273]	-0.0565685	6.37159	0.234398	0.629942	0.999987
KSPZV1	1.8x10^6 PFSPZ	delta (post-immunization/pre-immunization baseline	ΔP vs ΔNP	RP11-356C4.3	ENSG00000260507	novel transcript	-0.22263	1.35321	0.234244	0.630054	0.999987
KSPZV1	1.8x10^6 PFSPZ	delta (post-immunization/pre-immunization baseline	ΔP vs ΔNP	EPS8L2	ENSG00000177106	EPS8 like 2 [Source:HGNC Symbol;Acc:HGNC:21296]	-0.264113	1.13264	0.234169	0.630109	0.999987
KSPZV1	1.8x10^6 PFSPZ	delta (post-immunization/pre-immunization baseline	ΔP vs ΔNP	PHC1	ENSG00000111752	polyhomeotic homolog 1 [Source:HGNC Symbol;Acc:HGNC:3182]	0.048622	5.20867	0.233903	0.630303	0.999987
KSPZV1	1.8x10^6 PFSPZ	delta (post-immunization/pre-immunization baseline	ΔP vs ΔNP	GAS2L3	ENSG00000139354	growth arrest specific 2 like 3 [Source:HGNC Symbol;Acc:HGNC:27475]	0.247894	1.7948	0.233888	0.630314	0.999987
KSPZV1	1.8x10^6 PFSPZ	delta (post-immunization/pre-immunization baseline	ΔP vs ΔNP	RP1-261D10.2	ENSG00000259146	novel transcript, antisense to SIPA1L1	-0.283336	-0.556131	0.233844	0.630346	0.999987
KSPZV1	1.8x10^6 PFSPZ	delta (post-immunization/pre-immunization baseline	ΔP vs ΔNP	PHF8	ENSG00000172943	PHD finger protein 8 [Source:HGNC Symbol;Acc:HGNC:20672]	-0.0505303	6.14563	0.233799	0.630379	0.999987
KSPZV1	1.8x10^6 PFSPZ	delta (post-immunization/pre-immunization baseline	ΔP vs ΔNP	CFAP45	ENSG00000213085	cilia and flagella associated protein 45 [Source:HGNC Symbol;Acc:HGNC:17229]	-0.359104	-0.0910237	0.233798	0.630379	0.999987
KSPZV1	1.8x10^6 PFSPZ	delta (post-immunization/pre-immunization baseline	ΔP vs ΔNP	TMEM44-AS1	ENSG00000231770	TMEM44 antisense RNA 1 [Source:HGNC Symbol;Acc:HGNC:44272]	-0.131179	1.79364	0.233759	0.630408	0.999987
KSPZV1	1.8x10^6 PFSPZ	delta (post-immunization/pre-immunization baseline	ΔP vs ΔNP	LRRC4	ENSG00000128594	leucine rich repeat containing 4 [Source:HGNC Symbol;Acc:HGNC:15586]	0.0935387	5.07044	0.233663	0.630478	0.999987
KSPZV1	1.8x10^6 PFSPZ	delta (post-immunization/pre-immunization baseline	ΔP vs ΔNP	ZFYVE28	ENSG00000159733	zinc finger FYVE-type containing 28 [Source:HGNC Symbol;Acc:HGNC:29334]	-0.0966711	3.24595	0.233662	0.630479	0.999987
KSPZV1	1.8x10^6 PFSPZ	delta (post-immunization/pre-immunization baseline	ΔP vs ΔNP	SLC7A8	ENSG00000092068	solute carrier family 7 member 8 [Source:HGNC Symbol;Acc:HGNC:11066]	0.4167	1.06813	0.233676	0.630495	0.999987
KSPZV1	1.8x10^6 PFSPZ	delta (post-immunization/pre-immunization baseline	ΔP vs ΔNP	OXCT1-AS1	ENSG00000248668	OXCT1 antisense RNA 1 [Source:HGNC Symbol;Acc:HGNC:40423]	-0.210139	0.279468	0.233591	0.630531	0.999987
KSPZV1	1.8x10^6 PFSPZ	delta (post-immunization/pre-immunization baseline	ΔP vs ΔNP	DEPDC1	ENSG00000024526	DEP domain containing 1 [Source:HGNC Symbol;Acc:HGNC:22949]	-0.237373	2.4958	0.233574	0.630543	0.999987
KSPZV1	1.8x10^6 PFSPZ	delta (post-immunization/pre-immunization baseline	ΔP vs ΔNP	TMEM140	ENSG00000146859	transmembrane protein 140 [Source:HGNC Symbol;Acc:HGNC:21870]	0.0961548	6.36384	0.233249	0.63078	0.999987
KSPZV1	1.8x10^6 PFSPZ	delta (post-immunization/pre-immunization baseline	ΔP vs ΔNP	STMN1	ENSG00000117632	stathmin 1 [Source:HGNC Symbol;Acc:HGNC:6510]	-0.0883578	5.98376	0.233167	0.630841	0.999987
KSPZV1	1.8x10^6 PFSPZ	delta (post-immunization/pre-immunization baseline	ΔP vs ΔNP	SHMT2	ENSG00000182199	serine hydroxymethyltransferase 2 [Source:HGNC Symbol;Acc:HGNC:10852]	-0.0688305	5.99807	0.233101	0.630888	0.999987
KSPZV1	1.8x10^6 PFSPZ	delta (post-immunization/pre-immunization baseline	ΔP vs ΔNP	LINC00893	ENSG00000241769	long intergenic non-protein coding RNA 893 [Source:HGNC Symbol;Acc:HGNC:44265]	-0.157875	2.42343	0.233043	0.630931	0.999987
KSPZV1	1.8x10^6 PFSPZ	delta (post-immunization/pre-immunization baseline	ΔP vs ΔNP	RP5-1021I20.6	ENSG00000270140	novel transcript	-0.216969	0.228409	0.23299	0.63097	0.999987
KSPZV1	1.8x10^6 PFSPZ	delta (post-immunization/pre-immunization baseline	ΔP vs ΔNP	RSKR	ENSG00000167524	ribosomal protein S6 kinase related [Source:HGNC Symbol;Acc:HGNC:26314]	-0.107842	2.74808	0.232985	0.630974	0.999987
KSPZV1	1.8x10^6 PFSPZ	delta (post-immunization/pre-immunization baseline	ΔP vs ΔNP	PKP4	ENSG00000144283	plakophilin 4 [Source:HGNC Symbol;Acc:HGNC:9026]	-0.0651274	4.19739	0.232934	0.631011	0.999987
KSPZV1	1.8x10^6 PFSPZ	delta (post-immunization/pre-immunization baseline	ΔP vs ΔNP	RP11-328C8.4	ENSG00000257225	novel transcript, antisense to PRICKLE1	0.0803624	3.80647	0.232918	0.631023	0.999987
KSPZV1	1.8x10^6 PFSPZ	delta (post-immunization/pre-immunization baseline	ΔP vs ΔNP	RAB41	ENSG00000147127	RAB41, member RAS oncogene family [Source:HGNC Symbol;Acc:HGNC:18293]	0.342301	-0.41728	0.232898	0.631064	0.999987
KSPZV1	1.8x10^6 PFSPZ	delta (post-immunization/pre-immunization baseline	ΔP vs ΔNP	HIPK3	ENSG00000110422	homeodomain interacting protein kinase 3 [Source:HGNC Symbol;Acc:HGNC:4915]	-0.0605015	8.47828	0.232742	0.631151	0.999987
KSPZV1	1.8x10^6 PFSPZ	delta (post-immunization/pre-immunization baseline	ΔP vs ΔNP	SOX13	ENSG00000143842	SRY-box transcription factor 13 [Source:HGNC Symbol;Acc:HGNC:11192]	-0.274793	1.76518	0.2327	0.631182	0.999987
KSPZV1	1.8x10^6 PFSPZ	delta (post-immunization/pre-immunization baseline	ΔP vs ΔNP	NUCB1	ENSG00000104805	nucleobindin 1 [Source:HGNC Symbol;Acc:HGNC:8043]	-0.153588	5.78193	0.23268	0.631197	0.999987
KSPZV1	1.8x10^6 PFSPZ	delta (post-immunization/pre-immunization baseline	ΔP vs ΔNP	LAMC3	ENSG00000050555	laminin subunit gamma 3 [Source:HGNC Symbol;Acc:HGNC:6494]	0.85255	0.130513	0.233404	0.63122	0.999987
KSPZV1	1.8x10^6 PFSPZ	delta (post-immunization/pre-immunization baseline	ΔP vs ΔNP	RP11-553L6.2	ENSG00000241490	novel transcript, antisense to ZNF80	0.192833	3.13637	0.232562	0.631283	0.999987
KSPZV1	1.8x10^6 PFSPZ	delta (post-immunization/pre-immunization baseline	ΔP vs ΔNP	FGFR2	ENSG00000066468	fibroblast growth factor receptor 2 [Source:HGNC Symbol;Acc:HGNC:3689]	-0.315703	1.20561	0.232558	0.631286	0.999987
KSPZV1	1.8x10^6 PFSPZ	delta (post-immunization/pre-immunization baseline	ΔP vs ΔNP	TFE3	ENSG00000068323	transcription factor binding to IGHM enhancer 3 [Source:HGNC Symbol;Acc:HGNC:11752]	-0.120274	5.83539	0.232461	0.631357	0.999987
KSPZV1	1.8x10^6 PFSPZ	delta (post-immunization/pre-immunization baseline	ΔP vs ΔNP	PPCDC	ENSG00000138621	phosphopantothenoylcysteine decarboxylase [Source:HGNC Symbol;Acc:HGNC:28107]	-0.110865	3.66852	0.232362	0.63143	0.999987
KSPZV1	1.8x10^6 PFSPZ	delta (post-immunization/pre-immunization baseline	ΔP vs ΔNP	AGAP2-AS1	ENSG00000255737	AGAP2 antisense RNA 1 [Source:HGNC Symbol;Acc:HGNC:48633]	-0.0937458	3.90797	0.232341	0.631445	0.999987
KSPZV1	1.8x10^6 PFSPZ	delta (post-immunization/pre-immunization baseline	ΔP vs ΔNP	F12	ENSG00000131187	coagulation factor XII [Source:HGNC Symbol;Acc:HGNC:3530]	-0.4601	-0.320783	0.232438	0.631455	0.999987
KSPZV1	1.8x10^6 PFSPZ	delta (post-immunization/pre-immunization baseline	ΔP vs ΔNP	TRIM2	ENSG00000109654	tripartite motif containing 2 [Source:HGNC Symbol;Acc:HGNC:15974]	-0.209534	2.32073	0.232274	0.631495	0.999987
KSPZV1	1.8x10^6 PFSPZ	delta (post-immunization/pre-immunization baseline	ΔP vs ΔNP	RP11-311C24.1	ENSG00000260772	novel transcript	0.0674853	4.97731	0.232174	0.631568	0.999987
KSPZV1	1.8x10^6 PFSPZ	delta (post-immunization/pre-immunization baseline	ΔP vs ΔNP	SBNO1	ENSG00000139697	strawberry notch homolog 1 [Source:HGNC Symbol;Acc:HGNC:22973]	-0.0389042	7.10918	0.232063	0.631649	0.999987
KSPZV1	1.8x10^6 PFSPZ	delta (post-immunization/pre-immunization baseline	ΔP vs ΔNP	GPR35	ENSG00000178623	G protein-coupled receptor 35 [Source:HGNC Symbol;Acc:HGNC:4492]	-0.188685	1.79616	0.231855	0.631801	0.999987
KSPZV1	1.8x10^6 PFSPZ	delta (post-immunization/pre-immunization baseline	ΔP vs ΔNP	COQ8A	ENSG00000163050	coenzyme Q8A [Source:HGNC Symbol;Acc:HGNC:16812]	0.0883115	4.98199	0.231689	0.631923	0.999987
KSPZV1	1.8x10^6 PFSPZ	delta (post-immunization/pre-immunization baseline	ΔP vs ΔNP	PKP1	ENSG00000081277	plakophilin 1 [Source:HGNC Symbol;Acc:HGNC:9023]	-0.93675	-0.343323	0.233626	0.632067	0.999987
KSPZV1	1.8x10^6 PFSPZ	delta (post-immunization/pre-immunization baseline	ΔP vs ΔNP	LRRD1	ENSG00000240720	leucine rich repeats and death domain containing 1 [Source:HGNC Symbol;Acc:HGNC:34300]	-0.0922016	4.3128	0.231475	0.632081	0.999987
KSPZV1	1.8x10^6 PFSPZ	delta (post-immunization/pre-immunization baseline	ΔP vs ΔNP	RP11-413M3.4	ENSG00000227512	novel transcript	-0.197477	1.34439	0.231442	0.632105	0.999987
KSPZV1	1.8x10^6 PFSPZ	delta (post-immunization/pre-immunization baseline	ΔP vs ΔNP	FANCB	ENSG00000181544	FA complementation group B [Source:HGNC Symbol;Acc:HGNC:3583]	0.168598	2.69903	0.231442	0.632105	0.999987
KSPZV1	1.8x10^6 PFSPZ	delta (post-immunization/pre-immunization baseline	ΔP vs ΔNP	MMP24	ENSG00000125966	matrix metallopeptidase 24 [Source:HGNC Symbol;Acc:HGNC:7172]	0.0723521	4.61301	0.231411	0.632127	0.999987
KSPZV1	1.8x10^6 PFSPZ	delta (post-immunization/pre-immunization baseline	ΔP vs ΔNP	MAOA	ENSG00000189221	monoamine oxidase A [Source:HGNC Symbol;Acc:HGNC:6833]	0.790971	0.128824	0.232042	0.632128	0.999987
KSPZV1	1.8x10^6 PFSPZ	delta (post-immunization/pre-immunization baseline	ΔP vs ΔNP	PTBP3	ENSG00000119314	polypyrimidine tract binding protein 3 [Source:HGNC Symbol;Acc:HGNC:10253]	-0.0480333	8.67088	0.231315	0.632198	0.999987
KSPZV1	1.8x10^6 PFSPZ	delta (post-immunization/pre-immunization baseline	ΔP vs ΔNP	PFN4	ENSG00000176732	profilin family member 4 [Source:HGNC Symbol;Acc:HGNC:31103]	-0.170692	0.520258	0.231194	0.632287	0.999987
KSPZV1	1.8x10^6 PFSPZ	delta (post-immunization/pre-immunization baseline	ΔP vs ΔNP	TSPEAR	ENSG00000175894	thrombospondin type laminin G domain and EAR repeats [Source:HGNC Symbol;Acc:HGNC:1268]	-0.740057	-0.106204	0.231577	0.632312	0.999987
KSPZV1	1.8x10^6 PFSPZ	delta (post-immunization/pre-immunization baseline	ΔP vs ΔNP	ZXDC	ENSG00000070476	ZXD family zinc finger C [Source:HGNC Symbol;Acc:HGNC:28160]	-0.0635424	5.69244	0.231145	0.632323	0.999987
KSPZV1	1.8x10^6 PFSPZ	delta (post-immunization/pre-immunization baseline	ΔP vs ΔNP	CTD-3148I10.9	ENSG00000269469	novel protein	0.105081	2.42595	0.231107	0.632351	0.999987
KSPZV1	1.8x10^6 PFSPZ	delta (post-immunization/pre-immunization baseline	ΔP vs ΔNP	MEI1	ENSG00000167077	meiotic double-stranded break formation protein 1 [Source:HGNC Symbol;Acc:HGNC:28613]	0.0976086	3.47619	0.230956	0.632462	0.999987
KSPZV1	1.8x10^6 PFSPZ	delta (post-immunization/pre-immunization baseline	ΔP vs ΔNP	CDH26	ENSG00000124215	cadherin 26 [Source:HGNC Symbol;Acc:HGNC:15902]	-0.292922	1.05864	0.230888	0.632512	0.999987
KSPZV1	1.8x10^6 PFSPZ	delta (post-immunization/pre-immunization baseline	ΔP vs ΔNP	AC253572.1	ENSG00000278882		-0.711319	1.93158	0.231034	0.632531	0.999987
KSPZV1	1.8x10^6 PFSPZ	delta (post-immunization/pre-immunization baseline	ΔP vs ΔNP	FCER2	ENSG00000104921	Fc fragment of IgE receptor II [Source:HGNC Symbol;Acc:HGNC:3612]	-0.106693	4.4402	0.230774	0.632596	0.999987
KSPZV1	1.8x10^6 PFSPZ	delta (post-immunization/pre-immunization baseline	ΔP vs ΔNP	TSPYL4	ENSG00000187189	TSPY like 4 [Source:HGNC Symbol;Acc:HGNC:21559]	0.0541269	4.55915	0.23074	0.632621	0.999987
KSPZV1	1.8x10^6 PFSPZ	delta (post-immunization/pre-immunization baseline	ΔP vs ΔNP	UBP1	ENSG00000153560	upstream binding protein 1 [Source:HGNC Symbol;Acc:HGNC:12507]	-0.0375686	7.27719	0.230729	0.632629	0.999987
KSPZV1	1.8x10^6 PFSPZ	delta (post-immunization/pre-immunization baseline	ΔP vs ΔNP	FBXL12	ENSG00000127452	F-box and leucine rich repeat protein 12 [Source:HGNC Symbol;Acc:HGNC:13611]	-0.110615	3.85303	0.230727	0.632631	0.999987
KSPZV1	1.8x10^6 PFSPZ	delta (post-immunization/pre-immunization baseline	ΔP vs ΔNP	KMT2E	ENSG00000005483	lysine methyltransferase 2E (inactive) [Source:HGNC Symbol;Acc:HGNC:18541]	-0.0419128	8.54722	0.230704	0.632647	0.999987
KSPZV1	1.8x10^6 PFSPZ	delta (post-immunization/pre-immunization baseline	ΔP vs ΔNP	MED1	ENSG00000125686	mediator complex subunit 1 [Source:HGNC Symbol;Acc:HGNC:9234]	0.0292972	7.01425	0.230703	0.632648	0.999987
KSPZV1	1.8x10^6 PFSPZ	delta (post-immunization/pre-immunization baseline	ΔP vs ΔNP	RPLP0	ENSG00000089157	ribosomal protein lateral stalk subunit P0 [Source:HGNC Symbol;Acc:HGNC:10371]	0.0738361	8.54536	0.230638	0.632696	0.999987
KSPZV1	1.8x10^6 PFSPZ	delta (post-immunization/pre-immunization baseline	ΔP vs ΔNP	TADA2A	ENSG00000276234	transcriptional adaptor 2A [Source:HGNC Symbol;Acc:HGNC:11531]	-0.384346	0.437708	0.230309	0.632938	0.999987
KSPZV1	1.8x10^6 PFSPZ	delta (post-immunization/pre-immunization baseline	ΔP vs ΔNP	OCIAD1-AS1	ENSG00000248256	OCIAD1 antisense RNA 1 [Source:HGNC Symbol;Acc:HGNC:40751]	-0.16151	1.15493	0.230258	0.632976	0.999987
KSPZV1	1.8x10^6 PFSPZ	delta (post-immunization/pre-immunization baseline	ΔP vs ΔNP	DENND5B-AS1	ENSG00000255867	DENND5B antisense RNA 1 [Source:HGNC Symbol;Acc:HGNC:42517]	-0.313009	-0.441369	0.230277	0.632988	0.999987
KSPZV1	1.8x10^6 PFSPZ	delta (post-immunization/pre-immunization baseline	ΔP vs ΔNP	COPG2	ENSG00000158623	COPI coat complex subunit gamma 2 [Source:HGNC Symbol;Acc:HGNC:2237]	-0.115302	3.76124	0.230206	0.633014	0.999987
KSPZV1	1.8x10^6 PFSPZ	delta (post-immunization/pre-immunization baseline	ΔP vs ΔNP	DOCK4-AS1	ENSG00000225572	DOCK4 antisense RNA 1 [Source:HGNC Symbol;Acc:HGNC:40876]	0.42492	0.450917	0.230236	0.633018	0.999987
KSPZV1	1.8x10^6 PFSPZ	delta (post-immunization/pre-immunization baseline	ΔP vs ΔNP	LINC01814	ENSG00000236008	long intergenic non-protein coding RNA 1814 [Source:HGNC Symbol;Acc:HGNC:52618]	0.572831	-0.708131	0.230445	0.63304	0.999987
KSPZV1	1.8x10^6 PFSPZ	delta (post-immunization/pre-immunization baseline	ΔP vs ΔNP	RP11-351C21.2	ENSG00000274943	novel transcript, sense intronic to PPHLN1	0.235599	0.448708	0.230124	0.633075	0.999987
KSPZV1	1.8x10^6 PFSPZ	delta (post-immunization/pre-immunization baseline	ΔP vs ΔNP	ANKRD50	ENSG00000151458	ankyrin repeat domain 50 [Source:HGNC Symbol;Acc:HGNC:29223]	-0.148762	4.39258	0.230038	0.633138	0.999987
KSPZV1	1.8x10^6 PFSPZ	delta (post-immunization/pre-immunization baseline	ΔP vs ΔNP	AC024704.2	ENSG00000244063	novel transcript	0.302596	-0.0218679	0.230014	0.633156	0.999987
KSPZV1	1.8x10^6 PFSPZ	delta (post-immunization/pre-immunization baseline	ΔP vs ΔNP	YBEY	ENSG00000182362	ybeY metalloendoribonuclease [Source:HGNC Symbol;Acc:HGNC:1299]	-0.0960003	3.25971	0.230006	0.633162	0.999987
KSPZV1	1.8x10^6 PFSPZ	delta (post-immunization/pre-immunization baseline	ΔP vs ΔNP	MLH1	ENSG00000076242	mutL homolog 1 [Source:HGNC Symbol;Acc:HGNC:7127]	-0.0325173	4.93556	0.229937	0.633212	0.999987
KSPZV1	1.8x10^6 PFSPZ	delta (post-immunization/pre-immunization baseline	ΔP vs ΔNP	ERP29	ENSG00000089248	endoplasmic reticulum protein 29 [Source:HGNC Symbol;Acc:HGNC:13799]	-0.063611	6.19971	0.229924	0.633222	0.999987
KSPZV1	1.8x10^6 PFSPZ	delta (post-immunization/pre-immunization baseline	ΔP vs ΔNP	TRIM13	ENSG00000204977	tripartite motif containing 13 [Source:HGNC Symbol;Acc:HGNC:9976]	-0.0611416	7.18499	0.229904	0.633236	0.999987
KSPZV1	1.8x10^6 PFSPZ	delta (post-immunization/pre-immunization baseline	ΔP vs ΔNP	RP11-342M1.3	ENSG00000228192	novel transcript, antisense to ERMAP	0.120916	1.88464	0.229893	0.633245	0.999987
KSPZV1	1.8x10^6 PFSPZ	delta (post-immunization/pre-immunization baseline	ΔP vs ΔNP	CTC-523E23.1	ENSG00000261754	novel transcript	0.246348	2.10482	0.229884	0.633251	0.999987
KSPZV1	1.8x10^6 PFSPZ	delta (post-immunization/pre-immunization baseline	ΔP vs ΔNP	CACNA2D3	ENSG00000157445	calcium voltage-gated channel auxiliary subunit alpha2delta 3 [Source:HGNC Symbol;Acc:HGNC:15460]	0.29661	1.01088	0.229861	0.633269	0.999987
KSPZV1	1.8x10^6 PFSPZ	delta (post-immunization/pre-immunization baseline	ΔP vs ΔNP	STAG3L5P-PVRIG2P-PILRB	ENSG00000272752	STAG3L5P-PVRIG2P-PILRB readthrough [Source:HGNC Symbol;Acc:HGNC:48898]	-0.05148	5.50823	0.229839	0.633285	0.999987
KSPZV1	1.8x10^6 PFSPZ	delta (post-immunization/pre-immunization baseline	ΔP vs ΔNP	CCT8	ENSG00000156261	chaperonin containing TCP1 subunit 8 [Source:HGNC Symbol;Acc:HGNC:1623]	0.0547222	7.11144	0.229749	0.633351	0.999987
KSPZV1	1.8x10^6 PFSPZ	delta (post-immunization/pre-immunization baseline	ΔP vs ΔNP	PABPC3	ENSG00000151846	poly(A) binding protein cytoplasmic 3 [Source:HGNC Symbol;Acc:HGNC:8556]	0.261108	1.97594	0.229727	0.633367	0.999987
KSPZV1	1.8x10^6 PFSPZ	delta (post-immunization/pre-immunization baseline	ΔP vs ΔNP	PCDHGB1	ENSG00000254221	protocadherin gamma subfamily B, 1 [Source:HGNC Symbol;Acc:HGNC:8708]	0.251495	1.0505	0.229675	0.633432	0.999987
KSPZV1	1.8x10^6 PFSPZ	delta (post-immunization/pre-immunization baseline	ΔP vs ΔNP	XPA	ENSG00000136936	XPA, DNA damage recognition and repair factor [Source:HGNC Symbol;Acc:HGNC:12814]	0.0779502	4.65067	0.229492	0.633541	0.999987
KSPZV1	1.8x10^6 PFSPZ	delta (post-immunization/pre-immunization baseline	ΔP vs ΔNP	SEMA6C	ENSG00000143434	semaphorin 6C [Source:HGNC Symbol;Acc:HGNC:10740]	-0.318786	1.21103	0.229439	0.63358	0.999987
KSPZV1	1.8x10^6 PFSPZ	delta (post-immunization/pre-immunization baseline	ΔP vs ΔNP	RAB11FIP4	ENSG00000131242	RAB11 family interacting protein 4 [Source:HGNC Symbol;Acc:HGNC:30267]	-0.0654722	6.27258	0.229309	0.633676	0.999987
KSPZV1	1.8x10^6 PFSPZ	delta (post-immunization/pre-immunization baseline	ΔP vs ΔNP	ADNP2	ENSG00000101544	ADNP homeobox 2 [Source:HGNC Symbol;Acc:HGNC:23803]	-0.0389929	5.14363	0.229235	0.633731	0.999987
KSPZV1	1.8x10^6 PFSPZ	delta (post-immunization/pre-immunization baseline	ΔP vs ΔNP	AC009495.4	ENSG00000229195	novel transcript	-0.177022	0.859918	0.229175	0.633775	0.999987
KSPZV1	1.8x10^6 PFSPZ	delta (post-immunization/pre-immunization baseline	ΔP vs ΔNP	LINC01184	ENSG00000245937	long intergenic non-protein coding RNA 1184 [Source:HGNC Symbol;Acc:HGNC:49565]	0.0785442	4.72271	0.229078	0.633847	0.999987
KSPZV1	1.8x10^6 PFSPZ	delta (post-immunization/pre-immunization baseline	ΔP vs ΔNP	RP11-273B20.1	ENSG00000256967	novel transcript	-0.206482	1.2057	0.229021	0.633889	0.999987
KSPZV1	1.8x10^6 PFSPZ	delta (post-immunization/pre-immunization baseline	ΔP vs ΔNP	CHAC2	ENSG00000143942	ChaC glutathione specific gamma-glutamylcyclotransferase 2 [Source:HGNC Symbol;Acc:HGNC:32363]	0.123493	3.13838	0.228988	0.633913	0.999987
KSPZV1	1.8x10^6 PFSPZ	delta (post-immunization/pre-immunization baseline	ΔP vs ΔNP	RP11-1277A3.1	ENSG00000247679	novel transcript	0.0715634	3.32029	0.228936	0.633951	0.999987
KSPZV1	1.8x10^6 PFSPZ	delta (post-immunization/pre-immunization baseline	ΔP vs ΔNP	MATN2	ENSG00000132561	matrilin 2 [Source:HGNC Symbol;Acc:HGNC:6908]	0.118916	3.2643	0.22887	0.634	0.999987
KSPZV1	1.8x10^6 PFSPZ	delta (post-immunization/pre-immunization baseline	ΔP vs ΔNP	TMEM169	ENSG00000163449	transmembrane protein 169 [Source:HGNC Symbol;Acc:HGNC:25130]	0.122677	2.55345	0.22887	0.634001	0.999987
KSPZV1	1.8x10^6 PFSPZ	delta (post-immunization/pre-immunization baseline	ΔP vs ΔNP	LRP12	ENSG00000147650	LDL receptor related protein 12 [Source:HGNC Symbol;Acc:HGNC:31708]	0.261951	2.49959	0.228738	0.634098	0.999987
KSPZV1	1.8x10^6 PFSPZ	delta (post-immunization/pre-immunization baseline	ΔP vs ΔNP	GATAD2B	ENSG00000143614	GATA zinc finger domain containing 2B [Source:HGNC Symbol;Acc:HGNC:30778]	-0.242813	2.21472	0.228633	0.634176	0.999987
KSPZV1	1.8x10^6 PFSPZ	delta (post-immunization/pre-immunization baseline	ΔP vs ΔNP	RP11-351A11.1	ENSG00000253194	novel transcript, antisense to FAM184A	-0.0994768	0.991261	0.228575	0.634218	0.999987
KSPZV1	1.8x10^6 PFSPZ	delta (post-immunization/pre-immunization baseline	ΔP vs ΔNP	RP11-180M15.7	ENSG00000275560		0.111488	2.40216	0.228489	0.634282	0.999987
KSPZV1	1.8x10^6 PFSPZ	delta (post-immunization/pre-immunization baseline	ΔP vs ΔNP	RP1-184J9.2	ENSG00000240553	novel transcript	-0.12352	1.03884	0.22831	0.634415	0.999987
KSPZV1	1.8x10^6 PFSPZ	delta (post-immunization/pre-immunization baseline	ΔP vs ΔNP	AC009120.5	ENSG00000260884	novel transcript	-0.207991	0.259858	0.228254	0.634457	0.999987
KSPZV1	1.8x10^6 PFSPZ	delta (post-immunization/pre-immunization baseline	ΔP vs ΔNP	ZC3H3	ENSG00000014164	zinc finger CCCH-type containing 3 [Source:HGNC Symbol;Acc:HGNC:28972]	-0.111774	3.96798	0.228239	0.634468	0.999987
KSPZV1	1.8x10^6 PFSPZ	delta (post-immunization/pre-immunization baseline	ΔP vs ΔNP	CACTIN	ENSG00000105298	cactin, spliceosome C complex subunit [Source:HGNC Symbol;Acc:HGNC:29938]	-0.0742554	4.29253	0.228166	0.634522	0.999987
KSPZV1	1.8x10^6 PFSPZ	delta (post-immunization/pre-immunization baseline	ΔP vs ΔNP	LSM1	ENSG00000175324	LSM1 homolog, mRNA degradation associated [Source:HGNC Symbol;Acc:HGNC:20472]	0.0815152	4.34378	0.228156	0.634529	0.999987
KSPZV1	1.8x10^6 PFSPZ	delta (post-immunization/pre-immunization baseline	ΔP vs ΔNP	TRAPPC2B	ENSG00000256060	trafficking protein particle complex 2B [Source:HGNC Symbol;Acc:HGNC:10710]	0.112085	1.86044	0.228124	0.634553	0.999987
KSPZV1	1.8x10^6 PFSPZ	delta (post-immunization/pre-immunization baseline	ΔP vs ΔNP	CATSPERE	ENSG00000179397	catsper channel auxiliary subunit epsilon [Source:HGNC Symbol;Acc:HGNC:28491]	0.311518	0.53927	0.228045	0.634611	0.999987
KSPZV1	1.8x10^6 PFSPZ	delta (post-immunization/pre-immunization baseline	ΔP vs ΔNP	RP1-140A9.1	ENSG00000231050	novel transcript	0.187489	1.4019	0.22802	0.63463	0.999987
KSPZV1	1.8x10^6 PFSPZ	delta (post-immunization/pre-immunization baseline	ΔP vs ΔNP	RIN3	ENSG00000100599	Ras and Rab interactor 3 [Source:HGNC Symbol;Acc:HGNC:18751]	-0.0943716	7.72374	0.228012	0.634636	0.999987
KSPZV1	1.8x10^6 PFSPZ	delta (post-immunization/pre-immunization baseline	ΔP vs ΔNP	NINL	ENSG00000101004	ninein like [Source:HGNC Symbol;Acc:HGNC:29163]	-0.455772	0.639205	0.227948	0.634709	0.999987
KSPZV1	1.8x10^6 PFSPZ	delta (post-immunization/pre-immunization baseline	ΔP vs ΔNP	PLEKHA5	ENSG00000052126	pleckstrin homology domain containing A5 [Source:HGNC Symbol;Acc:HGNC:30036]	0.248381	2.42523	0.227743	0.634835	0.999987
KSPZV1	1.8x10^6 PFSPZ	delta (post-immunization/pre-immunization baseline	ΔP vs ΔNP	AL133243.4	ENSG00000279544	TEC	-0.137754	2.73799	0.227736	0.63484	0.999987
KSPZV1	1.8x10^6 PFSPZ	delta (post-immunization/pre-immunization baseline	ΔP vs ΔNP	RP11-173M1.8	ENSG00000264469		-0.0973255	2.25538	0.227688	0.634876	0.999987
KSPZV1	1.8x10^6 PFSPZ	delta (post-immunization/pre-immunization baseline	ΔP vs ΔNP	UHRF1	ENSG00000276043	ubiquitin like with PHD and ring finger domains 1 [Source:HGNC Symbol;Acc:HGNC:12556]	0.0902939	4.53563	0.227575	0.63496	0.999987
KSPZV1	1.8x10^6 PFSPZ	delta (post-immunization/pre-immunization baseline	ΔP vs ΔNP	TMEM88	ENSG00000167874	transmembrane protein 88 [Source:HGNC Symbol;Acc:HGNC:32371]	0.262545	0.83614	0.227546	0.634982	0.999987
KSPZV1	1.8x10^6 PFSPZ	delta (post-immunization/pre-immunization baseline	ΔP vs ΔNP	AC004067.5	ENSG00000273447	novel transcript, antisense to CASP6	0.098667	2.41033	0.227374	0.63511	0.999987
KSPZV1	1.8x10^6 PFSPZ	delta (post-immunization/pre-immunization baseline	ΔP vs ΔNP	PRPF38B	ENSG00000134186	pre-mRNA processing factor 38B [Source:HGNC Symbol;Acc:HGNC:25512]	0.0657193	6.9482	0.227178	0.635255	0.999987
KSPZV1	1.8x10^6 PFSPZ	delta (post-immunization/pre-immunization baseline	ΔP vs ΔNP	MED14OS	ENSG00000234636	MED14 opposite strand [Source:HGNC Symbol;Acc:HGNC:40162]	-0.245944	0.33917	0.227163	0.635266	0.999987
KSPZV1	1.8x10^6 PFSPZ	delta (post-immunization/pre-immunization baseline	ΔP vs ΔNP	GYPE	ENSG00000197465	glycophorin E (MNS blood group) [Source:HGNC Symbol;Acc:HGNC:4705]	0.250537	1.69596	0.227014	0.635376	0.999987
KSPZV1	1.8x10^6 PFSPZ	delta (post-immunization/pre-immunization baseline	ΔP vs ΔNP	PCBD2	ENSG00000132570	pterin-4 alpha-carbinolamine dehydratase 2 [Source:HGNC Symbol;Acc:HGNC:24474]	-0.0721575	4.42965	0.226935	0.635435	0.999987
KSPZV1	1.8x10^6 PFSPZ	delta (post-immunization/pre-immunization baseline	ΔP vs ΔNP	PLPBP	ENSG00000147471	pyridoxal phosphate binding protein [Source:HGNC Symbol;Acc:HGNC:9457]	0.0575316	5.99236	0.226929	0.63544	0.999987
KSPZV1	1.8x10^6 PFSPZ	delta (post-immunization/pre-immunization baseline	ΔP vs ΔNP	ACP4	ENSG00000142513	acid phosphatase 4 [Source:HGNC Symbol;Acc:HGNC:14376]	-0.291422	0.0326781	0.226833	0.635537	0.999987
KSPZV1	1.8x10^6 PFSPZ	delta (post-immunization/pre-immunization baseline	ΔP vs ΔNP	PCDH12	ENSG00000113555	protocadherin 12 [Source:HGNC Symbol;Acc:HGNC:8657]	-0.101593	3.32981	0.226624	0.635667	0.999987
KSPZV1	1.8x10^6 PFSPZ	delta (post-immunization/pre-immunization baseline	ΔP vs ΔNP	CLK1	ENSG00000013441	CDC like kinase 1 [Source:HGNC Symbol;Acc:HGNC:2068]	0.0663798	7.44386	0.2266	0.635685	0.999987
KSPZV1	1.8x10^6 PFSPZ	delta (post-immunization/pre-immunization baseline	ΔP vs ΔNP	RP11-571I18.4	ENSG00000272650	novel transcript	-0.199051	0.825164	0.226558	0.635716	0.999987
KSPZV1	1.8x10^6 PFSPZ	delta (post-immunization/pre-immunization baseline	ΔP vs ΔNP	HS2ST1	ENSG00000153936	heparan sulfate 2-O-sulfotransferase 1 [Source:HGNC Symbol;Acc:HGNC:5193]	0.0663225	6.03714	0.22635	0.635871	0.999987
KSPZV1	1.8x10^6 PFSPZ	delta (post-immunization/pre-immunization baseline	ΔP vs ΔNP	TGM4	ENSG00000163810	transglutaminase 4 [Source:HGNC Symbol;Acc:HGNC:11780]	-0.257607	0.493508	0.226315	0.635897	0.999987
KSPZV1	1.8x10^6 PFSPZ	delta (post-immunization/pre-immunization baseline	ΔP vs ΔNP	CTD-2353F22.2	ENSG00000279400		0.360178	0.115881	0.226323	0.635971	0.999987
KSPZV1	1.8x10^6 PFSPZ	delta (post-immunization/pre-immunization baseline	ΔP vs ΔNP	DLD	ENSG00000091140	dihydrolipoamide dehydrogenase [Source:HGNC Symbol;Acc:HGNC:2898]	-0.0483357	5.65809	0.226191	0.635989	0.999987
KSPZV1	1.8x10^6 PFSPZ	delta (post-immunization/pre-immunization baseline	ΔP vs ΔNP	RP11-73M11.3	ENSG00000277545	novel transcript, sense intronic to ATP11A	0.266812	-0.366423	0.22608	0.636072	0.999987
KSPZV1	1.8x10^6 PFSPZ	delta (post-immunization/pre-immunization baseline	ΔP vs ΔNP	AC007255.8	ENSG00000223813	novel transcript, antisense to CHN2	-0.251511	-0.55782	0.226081	0.636124	0.999987
KSPZV1	1.8x10^6 PFSPZ	delta (post-immunization/pre-immunization baseline	ΔP vs ΔNP	HRH4	ENSG00000134489	histamine receptor H4 [Source:HGNC Symbol;Acc:HGNC:17383]	0.256825	3.07481	0.22601	0.636124	0.999987
KSPZV1	1.8x10^6 PFSPZ	delta (post-immunization/pre-immunization baseline	ΔP vs ΔNP	FGGY	ENSG00000172456	FGGY carbohydrate kinase domain containing [Source:HGNC Symbol;Acc:HGNC:25610]	-0.111724	3.08842	0.226001	0.636131	0.999987
KSPZV1	1.8x10^6 PFSPZ	delta (post-immunization/pre-immunization baseline	ΔP vs ΔNP	OVCA2	ENSG00000262664	OVCA2 serine hydrolase domain containing [Source:HGNC Symbol;Acc:HGNC:24203]	-0.0622673	4.79135	0.225917	0.636193	0.999987
KSPZV1	1.8x10^6 PFSPZ	delta (post-immunization/pre-immunization baseline	ΔP vs ΔNP	SCN5A	ENSG00000183873	sodium voltage-gated channel alpha subunit 5 [Source:HGNC Symbol;Acc:HGNC:10593]	-0.830742	0.743067	0.226714	0.636239	0.999987
KSPZV1	1.8x10^6 PFSPZ	delta (post-immunization/pre-immunization baseline	ΔP vs ΔNP	ETS1	ENSG00000134954	ETS proto-oncogene 1, transcription factor [Source:HGNC Symbol;Acc:HGNC:3488]	-0.0628602	10.1096	0.225834	0.636255	0.999987
KSPZV1	1.8x10^6 PFSPZ	delta (post-immunization/pre-immunization baseline	ΔP vs ΔNP	IBA57-DT	ENSG00000203684	IBA57 divergent transcript [Source:HGNC Symbol;Acc:HGNC:32062]	-0.164887	1.05365	0.225795	0.636285	0.999987
KSPZV1	1.8x10^6 PFSPZ	delta (post-immunization/pre-immunization baseline	ΔP vs ΔNP	RP11-33N16.2	ENSG00000258380	novel transcript, antisense to FOXN3	0.210852	-0.287941	0.225743	0.636323	0.999987
KSPZV1	1.8x10^6 PFSPZ	delta (post-immunization/pre-immunization baseline	ΔP vs ΔNP	DYNC2I1	ENSG00000126870	dynein 2 intermediate chain 1 [Source:HGNC Symbol;Acc:HGNC:21862]	-0.0734671	3.94816	0.225742	0.636324	0.999987
KSPZV1	1.8x10^6 PFSPZ	delta (post-immunization/pre-immunization baseline	ΔP vs ΔNP	TOP1MT	ENSG00000184428	DNA topoisomerase I mitochondrial [Source:HGNC Symbol;Acc:HGNC:29787]	-0.0920024	3.26936	0.225735	0.636329	0.999987
KSPZV1	1.8x10^6 PFSPZ	delta (post-immunization/pre-immunization baseline	ΔP vs ΔNP	SNX29P2	ENSG00000198106	novel transcript	-0.0929682	4.41732	0.225726	0.636336	0.999987
KSPZV1	1.8x10^6 PFSPZ	delta (post-immunization/pre-immunization baseline	ΔP vs ΔNP	PAX6	ENSG00000007372	paired box 6 [Source:HGNC Symbol;Acc:HGNC:8620]	-0.155063	2.6317	0.225698	0.636357	0.999987
KSPZV1	1.8x10^6 PFSPZ	delta (post-immunization/pre-immunization baseline	ΔP vs ΔNP	ARID1A	ENSG00000117713	AT-rich interaction domain 1A [Source:HGNC Symbol;Acc:HGNC:11110]	-0.0793837	8.11261	0.225677	0.636372	0.999987
KSPZV1	1.8x10^6 PFSPZ	delta (post-immunization/pre-immunization baseline	ΔP vs ΔNP	LINC00898	ENSG00000205634	long intergenic non-protein coding RNA 898 [Source:HGNC Symbol;Acc:HGNC:48581]	-0.793202	-0.202759	0.226904	0.636376	0.999987
KSPZV1	1.8x10^6 PFSPZ	delta (post-immunization/pre-immunization baseline	ΔP vs ΔNP	EXOSC8	ENSG00000120699	exosome component 8 [Source:HGNC Symbol;Acc:HGNC:17035]	0.0882503	5.08008	0.225642	0.636399	0.999987
KSPZV1	1.8x10^6 PFSPZ	delta (post-immunization/pre-immunization baseline	ΔP vs ΔNP	TSPEAR-AS1	ENSG00000235890	TSPEAR antisense RNA 1 [Source:HGNC Symbol;Acc:HGNC:1271]	0.57249	-0.769624	0.226122	0.636417	0.999987
KSPZV1	1.8x10^6 PFSPZ	delta (post-immunization/pre-immunization baseline	ΔP vs ΔNP	NDUFA7	ENSG00000167774	novel transcript	-0.0886479	4.69914	0.225592	0.636436	0.999987
KSPZV1	1.8x10^6 PFSPZ	delta (post-immunization/pre-immunization baseline	ΔP vs ΔNP	SPATA33	ENSG00000167523	spermatogenesis associated 33 [Source:HGNC Symbol;Acc:HGNC:26463]	-0.185089	1.55278	0.225464	0.636531	0.999987
KSPZV1	1.8x10^6 PFSPZ	delta (post-immunization/pre-immunization baseline	ΔP vs ΔNP	LMLN	ENSG00000185621	leishmanolysin like peptidase [Source:HGNC Symbol;Acc:HGNC:15991]	0.141422	3.2377	0.225388	0.636588	0.999987
KSPZV1	1.8x10^6 PFSPZ	delta (post-immunization/pre-immunization baseline	ΔP vs ΔNP	DOCK7	ENSG00000116641	dedicator of cytokinesis 7 [Source:HGNC Symbol;Acc:HGNC:19190]	0.155909	4.17799	0.225361	0.636608	0.999987
KSPZV1	1.8x10^6 PFSPZ	delta (post-immunization/pre-immunization baseline	ΔP vs ΔNP	CTC-428G20.6	ENSG00000271797	novel transcript, antisense to PGGT1B	-0.0917884	2.24784	0.225332	0.63663	0.999987
KSPZV1	1.8x10^6 PFSPZ	delta (post-immunization/pre-immunization baseline	ΔP vs ΔNP	RPGRIP1L	ENSG00000103494	RPGRIP1 like [Source:HGNC Symbol;Acc:HGNC:29168]	0.254381	2.72126	0.225209	0.636722	0.999987
KSPZV1	1.8x10^6 PFSPZ	delta (post-immunization/pre-immunization baseline	ΔP vs ΔNP	BHLHB9	ENSG00000198908	basic helix-loop-helix family member b9 [Source:HGNC Symbol;Acc:HGNC:29353]	0.208769	1.75656	0.224982	0.636891	0.999987
KSPZV1	1.8x10^6 PFSPZ	delta (post-immunization/pre-immunization baseline	ΔP vs ΔNP	CTD-3214H19.6	ENSG00000268204	novel transcript, antisense to STXBP2	0.199592	0.889938	0.224864	0.63698	0.999987
KSPZV1	1.8x10^6 PFSPZ	delta (post-immunization/pre-immunization baseline	ΔP vs ΔNP	MRPL19	ENSG00000115364	mitochondrial ribosomal protein L19 [Source:HGNC Symbol;Acc:HGNC:14052]	-0.0650963	5.50432	0.22485	0.63699	0.999987
KSPZV1	1.8x10^6 PFSPZ	delta (post-immunization/pre-immunization baseline	ΔP vs ΔNP	CREG1	ENSG00000143162	cellular repressor of E1A stimulated genes 1 [Source:HGNC Symbol;Acc:HGNC:2351]	0.196154	7.02891	0.224837	0.637015	0.999987
KSPZV1	1.8x10^6 PFSPZ	delta (post-immunization/pre-immunization baseline	ΔP vs ΔNP	PARP9	ENSG00000138496	poly(ADP-ribose) polymerase family member 9 [Source:HGNC Symbol;Acc:HGNC:24118]	0.113314	8.21776	0.224804	0.637024	0.999987
KSPZV1	1.8x10^6 PFSPZ	delta (post-immunization/pre-immunization baseline	ΔP vs ΔNP	INSL6	ENSG00000120210	insulin like 6 [Source:HGNC Symbol;Acc:HGNC:6089]	-0.119137	1.31704	0.224762	0.637056	0.999987
KSPZV1	1.8x10^6 PFSPZ	delta (post-immunization/pre-immunization baseline	ΔP vs ΔNP	ZNF586	ENSG00000083828	zinc finger protein 586 [Source:HGNC Symbol;Acc:HGNC:25949]	0.0425548	5.63512	0.224761	0.637056	0.999987
KSPZV1	1.8x10^6 PFSPZ	delta (post-immunization/pre-immunization baseline	ΔP vs ΔNP	TMEM106B	ENSG00000106460	transmembrane protein 106B [Source:HGNC Symbol;Acc:HGNC:22407]	0.0988379	7.42484	0.224732	0.637079	0.999987
KSPZV1	1.8x10^6 PFSPZ	delta (post-immunization/pre-immunization baseline	ΔP vs ΔNP	UFSP1	ENSG00000176125	UFM1 specific peptidase 1 (inactive) [Source:HGNC Symbol;Acc:HGNC:33821]	-0.239298	1.0906	0.224651	0.637139	0.999987
KSPZV1	1.8x10^6 PFSPZ	delta (post-immunization/pre-immunization baseline	ΔP vs ΔNP	CTD-2260A17.2	ENSG00000247121	novel transcript, antisense to LNPEP and ERAP2	0.0704698	4.04231	0.224517	0.637239	0.999987
KSPZV1	1.8x10^6 PFSPZ	delta (post-immunization/pre-immunization baseline	ΔP vs ΔNP	CCDC170	ENSG00000120262	coiled-coil domain containing 170 [Source:HGNC Symbol;Acc:HGNC:21177]	-0.298392	1.56936	0.224472	0.637273	0.999987
KSPZV1	1.8x10^6 PFSPZ	delta (post-immunization/pre-immunization baseline	ΔP vs ΔNP	ITGB3	ENSG00000259207	integrin subunit beta 3 [Source:HGNC Symbol;Acc:HGNC:6156]	0.233718	6.23614	0.224267	0.637443	0.999987
KSPZV1	1.8x10^6 PFSPZ	delta (post-immunization/pre-immunization baseline	ΔP vs ΔNP	LINC00968	ENSG00000246430	long intergenic non-protein coding RNA 968 [Source:HGNC Symbol;Acc:HGNC:48727]	0.3186	0.435732	0.224174	0.637496	0.999987
KSPZV1	1.8x10^6 PFSPZ	delta (post-immunization/pre-immunization baseline	ΔP vs ΔNP	SLC49A4	ENSG00000138463	solute carrier family 49 member 4 [Source:HGNC Symbol;Acc:HGNC:16628]	-0.0669255	5.13852	0.224162	0.637505	0.999987
KSPZV1	1.8x10^6 PFSPZ	delta (post-immunization/pre-immunization baseline	ΔP vs ΔNP	PRKCI	ENSG00000163558	protein kinase C iota [Source:HGNC Symbol;Acc:HGNC:9404]	-0.0805402	5.06692	0.224025	0.637607	0.999987
KSPZV1	1.8x10^6 PFSPZ	delta (post-immunization/pre-immunization baseline	ΔP vs ΔNP	RP11-884K10.7	ENSG00000271976	novel transcript, antisense to IL17RB	0.0964509	3.32126	0.224025	0.637608	0.999987
KSPZV1	1.8x10^6 PFSPZ	delta (post-immunization/pre-immunization baseline	ΔP vs ΔNP	CTA-228A9.4	ENSG00000279080	novel transcript, antisense to PLA2G6	0.089269	3.32886	0.224023	0.637609	0.999987
KSPZV1	1.8x10^6 PFSPZ	delta (post-immunization/pre-immunization baseline	ΔP vs ΔNP	ZNF654	ENSG00000175105	zinc finger protein 654 [Source:HGNC Symbol;Acc:HGNC:25612]	0.104184	6.01165	0.223979	0.637642	0.999987
KSPZV1	1.8x10^6 PFSPZ	delta (post-immunization/pre-immunization baseline	ΔP vs ΔNP	TNFRSF6B	ENSG00000243509	TNF receptor superfamily member 6b [Source:HGNC Symbol;Acc:HGNC:11921]	-0.201954	1.42682	0.223954	0.637661	0.999987
KSPZV1	1.8x10^6 PFSPZ	delta (post-immunization/pre-immunization baseline	ΔP vs ΔNP	ARHGAP24	ENSG00000138639	Rho GTPase activating protein 24 [Source:HGNC Symbol;Acc:HGNC:25361]	0.106985	4.84997	0.223926	0.637682	0.999987
KSPZV1	1.8x10^6 PFSPZ	delta (post-immunization/pre-immunization baseline	ΔP vs ΔNP	ZNF625-ZNF20	ENSG00000213297	ZNF625-ZNF20 readthrough (NMD candidate) [Source:HGNC Symbol;Acc:HGNC:48368]	0.102137	3.43591	0.223886	0.637712	0.999987
KSPZV1	1.8x10^6 PFSPZ	delta (post-immunization/pre-immunization baseline	ΔP vs ΔNP	FAM83A	ENSG00000147689	family with sequence similarity 83 member A [Source:HGNC Symbol;Acc:HGNC:28210]	-0.795314	1.41627	0.224179	0.637757	0.999987
KSPZV1	1.8x10^6 PFSPZ	delta (post-immunization/pre-immunization baseline	ΔP vs ΔNP	ETV2	ENSG00000105672	ETS variant transcription factor 2 [Source:HGNC Symbol;Acc:HGNC:3491]	-0.42617	-0.073882	0.223896	0.637784	0.999987
KSPZV1	1.8x10^6 PFSPZ	delta (post-immunization/pre-immunization baseline	ΔP vs ΔNP	LL21NC02-1C16.1	ENSG00000273027	novel transcript, sense intronic to ITGB2	-0.311067	-0.517229	0.223774	0.637796	0.999987
KSPZV1	1.8x10^6 PFSPZ	delta (post-immunization/pre-immunization baseline	ΔP vs ΔNP	MED10	ENSG00000133398	mediator complex subunit 10 [Source:HGNC Symbol;Acc:HGNC:28760]	0.0528155	4.80765	0.22377	0.637799	0.999987
KSPZV1	1.8x10^6 PFSPZ	delta (post-immunization/pre-immunization baseline	ΔP vs ΔNP	KCTD9	ENSG00000104756	potassium channel tetramerization domain containing 9 [Source:HGNC Symbol;Acc:HGNC:22401]	0.0748807	5.15191	0.22367	0.637874	0.999987
KSPZV1	1.8x10^6 PFSPZ	delta (post-immunization/pre-immunization baseline	ΔP vs ΔNP	CTA-223H9.9	ENSG00000273424	novel transcript	0.22328	0.211531	0.223661	0.637881	0.999987
KSPZV1	1.8x10^6 PFSPZ	delta (post-immunization/pre-immunization baseline	ΔP vs ΔNP	CIDEB	ENSG00000136305	cell death inducing DFFA like effector b [Source:HGNC Symbol;Acc:HGNC:1977]	-0.0620465	4.72547	0.223656	0.637884	0.999987
KSPZV1	1.8x10^6 PFSPZ	delta (post-immunization/pre-immunization baseline	ΔP vs ΔNP	RP11-701B16.2	ENSG00000258782	novel transcript	0.195324	-0.257377	0.223636	0.637899	0.999987
KSPZV1	1.8x10^6 PFSPZ	delta (post-immunization/pre-immunization baseline	ΔP vs ΔNP	VNN2	ENSG00000112303	vanin 2 [Source:HGNC Symbol;Acc:HGNC:12706]	-0.157397	7.51566	0.223555	0.63796	0.999987
KSPZV1	1.8x10^6 PFSPZ	delta (post-immunization/pre-immunization baseline	ΔP vs ΔNP	SMIM5	ENSG00000204323	small integral membrane protein 5 [Source:HGNC Symbol;Acc:HGNC:40030]	0.179391	3.89412	0.223521	0.637985	0.999987
KSPZV1	1.8x10^6 PFSPZ	delta (post-immunization/pre-immunization baseline	ΔP vs ΔNP	C2orf50	ENSG00000150873	chromosome 2 open reading frame 50 [Source:HGNC Symbol;Acc:HGNC:26324]	0.48932	-0.5139	0.223658	0.637991	0.999987
KSPZV1	1.8x10^6 PFSPZ	delta (post-immunization/pre-immunization baseline	ΔP vs ΔNP	CTD-2008E3.1	ENSG00000279923	tec	0.233139	0.603131	0.223471	0.638023	0.999987
KSPZV1	1.8x10^6 PFSPZ	delta (post-immunization/pre-immunization baseline	ΔP vs ΔNP	CSRP2	ENSG00000175183	cysteine and glycine rich protein 2 [Source:HGNC Symbol;Acc:HGNC:2470]	0.200229	2.06262	0.223441	0.638045	0.999987
KSPZV1	1.8x10^6 PFSPZ	delta (post-immunization/pre-immunization baseline	ΔP vs ΔNP	RP5-872K7.7	ENSG00000228604	novel transcript	0.191444	0.207077	0.223259	0.638182	0.999987
KSPZV1	1.8x10^6 PFSPZ	delta (post-immunization/pre-immunization baseline	ΔP vs ΔNP	RP11-410D17.2	ENSG00000245768	novel transcript	-0.380324	-0.348501	0.223238	0.638224	0.999987
KSPZV1	1.8x10^6 PFSPZ	delta (post-immunization/pre-immunization baseline	ΔP vs ΔNP	TMCO1-AS1	ENSG00000224358	TMCO1 antisense RNA 1 [Source:HGNC Symbol;Acc:HGNC:54046]	0.172854	1.53649	0.223131	0.638279	0.999987
KSPZV1	1.8x10^6 PFSPZ	delta (post-immunization/pre-immunization baseline	ΔP vs ΔNP	C10orf95	ENSG00000120055	chromosome 10 open reading frame 95 [Source:HGNC Symbol;Acc:HGNC:25880]	0.148126	1.94327	0.223088	0.638311	0.999987
KSPZV1	1.8x10^6 PFSPZ	delta (post-immunization/pre-immunization baseline	ΔP vs ΔNP	SLC37A3	ENSG00000157800	solute carrier family 37 member 3 [Source:HGNC Symbol;Acc:HGNC:20651]	0.0891738	3.87329	0.223073	0.638322	0.999987
KSPZV1	1.8x10^6 PFSPZ	delta (post-immunization/pre-immunization baseline	ΔP vs ΔNP	DAXX	ENSG00000204209	death domain associated protein [Source:HGNC Symbol;Acc:HGNC:2681]	0.587261	-0.820436	0.223508	0.638332	0.999987
KSPZV1	1.8x10^6 PFSPZ	delta (post-immunization/pre-immunization baseline	ΔP vs ΔNP	BNIP1	ENSG00000113734	BCL2 interacting protein 1 [Source:HGNC Symbol;Acc:HGNC:1082]	0.0847983	2.72397	0.222979	0.638393	0.999987
KSPZV1	1.8x10^6 PFSPZ	delta (post-immunization/pre-immunization baseline	ΔP vs ΔNP	BRF1	ENSG00000185024	BRF1 RNA polymerase III transcription initiation factor subunit [Source:HGNC Symbol;Acc:HGNC:11551]	-0.0745252	5.12046	0.222972	0.638398	0.999987
KSPZV1	1.8x10^6 PFSPZ	delta (post-immunization/pre-immunization baseline	ΔP vs ΔNP	TRBV10-3	ENSG00000275791	T cell receptor beta variable 10-3 [Source:HGNC Symbol;Acc:HGNC:12179]	-0.25964	0.608756	0.222891	0.638459	0.999987
KSPZV1	1.8x10^6 PFSPZ	delta (post-immunization/pre-immunization baseline	ΔP vs ΔNP	INPP5A	ENSG00000068383	inositol polyphosphate-5-phosphatase A [Source:HGNC Symbol;Acc:HGNC:6076]	-0.0768828	4.39645	0.222871	0.638474	0.999987
KSPZV1	1.8x10^6 PFSPZ	delta (post-immunization/pre-immunization baseline	ΔP vs ΔNP	ELL2	ENSG00000118985	elongation factor for RNA polymerase II 2 [Source:HGNC Symbol;Acc:HGNC:17064]	0.115581	6.16808	0.222871	0.638474	0.999987
KSPZV1	1.8x10^6 PFSPZ	delta (post-immunization/pre-immunization baseline	ΔP vs ΔNP	CCNDBP1	ENSG00000166946	cyclin D1 binding protein 1 [Source:HGNC Symbol;Acc:HGNC:1587]	0.124515	7.26206	0.222747	0.638567	0.999987
KSPZV1	1.8x10^6 PFSPZ	delta (post-immunization/pre-immunization baseline	ΔP vs ΔNP	INSIG2	ENSG00000125629	insulin induced gene 2 [Source:HGNC Symbol;Acc:HGNC:20452]	0.089621	4.60179	0.222649	0.638641	0.999987
KSPZV1	1.8x10^6 PFSPZ	delta (post-immunization/pre-immunization baseline	ΔP vs ΔNP	ZFAND6	ENSG00000086666	zinc finger AN1-type containing 6 [Source:HGNC Symbol;Acc:HGNC:30164]	0.0503094	6.0381	0.222645	0.638644	0.999987
KSPZV1	1.8x10^6 PFSPZ	delta (post-immunization/pre-immunization baseline	ΔP vs ΔNP	TUBA8	ENSG00000183785	tubulin alpha 8 [Source:HGNC Symbol;Acc:HGNC:12410]	0.123187	2.94093	0.222543	0.638721	0.999987
KSPZV1	1.8x10^6 PFSPZ	delta (post-immunization/pre-immunization baseline	ΔP vs ΔNP	U62631.5	ENSG00000269553	novel transcript	-0.139062	1.24353	0.222464	0.63878	0.999987
KSPZV1	1.8x10^6 PFSPZ	delta (post-immunization/pre-immunization baseline	ΔP vs ΔNP	EPS15-AS1	ENSG00000227070	EPS15 antisense RNA 1 [Source:HGNC Symbol;Acc:HGNC:40219]	0.214007	-0.00629651	0.222439	0.638799	0.999987
KSPZV1	1.8x10^6 PFSPZ	delta (post-immunization/pre-immunization baseline	ΔP vs ΔNP	FAM182B	ENSG00000175170	family with sequence similarity 182 member B [Source:HGNC Symbol;Acc:HGNC:34503]	0.534077	-0.159393	0.222605	0.63881	0.999987
KSPZV1	1.8x10^6 PFSPZ	delta (post-immunization/pre-immunization baseline	ΔP vs ΔNP	ERBIN	ENSG00000112851	erbb2 interacting protein [Source:HGNC Symbol;Acc:HGNC:15842]	-0.0591141	8.96132	0.222404	0.638825	0.999987
KSPZV1	1.8x10^6 PFSPZ	delta (post-immunization/pre-immunization baseline	ΔP vs ΔNP	ERMP1	ENSG00000099219	endoplasmic reticulum metallopeptidase 1 [Source:HGNC Symbol;Acc:HGNC:23703]	0.0552521	5.9156	0.222301	0.638903	0.999987
KSPZV1	1.8x10^6 PFSPZ	delta (post-immunization/pre-immunization baseline	ΔP vs ΔNP	DIPK2A	ENSG00000181744	divergent protein kinase domain 2A [Source:HGNC Symbol;Acc:HGNC:28490]	0.0663347	6.56841	0.22227	0.638926	0.999987
KSPZV1	1.8x10^6 PFSPZ	delta (post-immunization/pre-immunization baseline	ΔP vs ΔNP	VSTM5	ENSG00000214376	V-set and transmembrane domain containing 5 [Source:HGNC Symbol;Acc:HGNC:34443]	-0.358775	-0.408584	0.222259	0.638987	0.999987
KSPZV1	1.8x10^6 PFSPZ	delta (post-immunization/pre-immunization baseline	ΔP vs ΔNP	LEFTY1	ENSG00000243709	left-right determination factor 1 [Source:HGNC Symbol;Acc:HGNC:6552]	-0.46297	-0.405808	0.222197	0.639007	0.999987
KSPZV1	1.8x10^6 PFSPZ	delta (post-immunization/pre-immunization baseline	ΔP vs ΔNP	ADAMTSL4-AS2	ENSG00000237781	ADAMTSL4 antisense RNA 2 [Source:HGNC Symbol;Acc:HGNC:40895]	-0.188853	1.11953	0.22215	0.639017	0.999987
KSPZV1	1.8x10^6 PFSPZ	delta (post-immunization/pre-immunization baseline	ΔP vs ΔNP	CYP20A1	ENSG00000119004	cytochrome P450 family 20 subfamily A member 1 [Source:HGNC Symbol;Acc:HGNC:20576]	0.0421616	6.18858	0.222118	0.639041	0.999987
KSPZV1	1.8x10^6 PFSPZ	delta (post-immunization/pre-immunization baseline	ΔP vs ΔNP	CTD-2651B20.7	ENSG00000259932	novel transcript	0.393724	-0.806669	0.221963	0.639209	0.999987
KSPZV1	1.8x10^6 PFSPZ	delta (post-immunization/pre-immunization baseline	ΔP vs ΔNP	RP11-687F6.5	ENSG00000274776	novel transcript	0.321549	0.431275	0.221798	0.639282	0.999987
KSPZV1	1.8x10^6 PFSPZ	delta (post-immunization/pre-immunization baseline	ΔP vs ΔNP	FADD	ENSG00000168040	Fas associated via death domain [Source:HGNC Symbol;Acc:HGNC:3573]	-0.0633063	4.21805	0.221796	0.639283	0.999987
KSPZV1	1.8x10^6 PFSPZ	delta (post-immunization/pre-immunization baseline	ΔP vs ΔNP	ELAVL1	ENSG00000066044	ELAV like RNA binding protein 1 [Source:HGNC Symbol;Acc:HGNC:3312]	-0.0434356	5.97631	0.221785	0.639291	0.999987
KSPZV1	1.8x10^6 PFSPZ	delta (post-immunization/pre-immunization baseline	ΔP vs ΔNP	KLRF1	ENSG00000150045	killer cell lectin like receptor F1 [Source:HGNC Symbol;Acc:HGNC:13342]	-0.178768	4.15432	0.221748	0.639319	0.999987
KSPZV1	1.8x10^6 PFSPZ	delta (post-immunization/pre-immunization baseline	ΔP vs ΔNP	PRSS21	ENSG00000007038	serine protease 21 [Source:HGNC Symbol;Acc:HGNC:9485]	-0.544849	-0.921381	0.222067	0.639343	0.999987
KSPZV1	1.8x10^6 PFSPZ	delta (post-immunization/pre-immunization baseline	ΔP vs ΔNP	PCDHGA10	ENSG00000253846	protocadherin gamma subfamily A, 10 [Source:HGNC Symbol;Acc:HGNC:8697]	0.215374	1.20293	0.221705	0.639352	0.999987
KSPZV1	1.8x10^6 PFSPZ	delta (post-immunization/pre-immunization baseline	ΔP vs ΔNP	RCOR3	ENSG00000117625	REST corepressor 3 [Source:HGNC Symbol;Acc:HGNC:25594]	0.0471656	7.10192	0.221681	0.63937	0.999987
KSPZV1	1.8x10^6 PFSPZ	delta (post-immunization/pre-immunization baseline	ΔP vs ΔNP	ABO	ENSG00000175164	ABO, alpha 1-3-N-acetylgalactosaminyltransferase and alpha 1-3-galactosyltransferase [Source:HGNC Symbol;Acc:HGNC:79]	0.323115	2.43125	0.221668	0.63938	0.999987
KSPZV1	1.8x10^6 PFSPZ	delta (post-immunization/pre-immunization baseline	ΔP vs ΔNP	RFTN1	ENSG00000131378	raftlin, lipid raft linker 1 [Source:HGNC Symbol;Acc:HGNC:30278]	-0.0412805	7.01511	0.221529	0.639485	0.999987
KSPZV1	1.8x10^6 PFSPZ	delta (post-immunization/pre-immunization baseline	ΔP vs ΔNP	LINC02207	ENSG00000258476	long intergenic non-protein coding RNA 2207 [Source:HGNC Symbol;Acc:HGNC:53073]	0.410909	-0.172987	0.221505	0.639503	0.999987
KSPZV1	1.8x10^6 PFSPZ	delta (post-immunization/pre-immunization baseline	ΔP vs ΔNP	ACTN1	ENSG00000072110	actinin alpha 1 [Source:HGNC Symbol;Acc:HGNC:163]	-0.112324	7.57411	0.221432	0.639558	0.999987
KSPZV1	1.8x10^6 PFSPZ	delta (post-immunization/pre-immunization baseline	ΔP vs ΔNP	UPB1	ENSG00000100024	beta-ureidopropionase 1 [Source:HGNC Symbol;Acc:HGNC:16297]	-0.22975	1.40224	0.221397	0.639584	0.999987
KSPZV1	1.8x10^6 PFSPZ	delta (post-immunization/pre-immunization baseline	ΔP vs ΔNP	TRIM58	ENSG00000162722	tripartite motif containing 58 [Source:HGNC Symbol;Acc:HGNC:24150]	0.301996	8.58751	0.221411	0.639591	0.999987
KSPZV1	1.8x10^6 PFSPZ	delta (post-immunization/pre-immunization baseline	ΔP vs ΔNP	RP11-154J22.1	ENSG00000259488	novel transcript, antisense to DUT	0.0804925	3.65897	0.221364	0.639609	0.999987
KSPZV1	1.8x10^6 PFSPZ	delta (post-immunization/pre-immunization baseline	ΔP vs ΔNP	CTC-490E21.11	ENSG00000279108	TEC	-0.32703	0.0636911	0.221303	0.639655	0.999987
KSPZV1	1.8x10^6 PFSPZ	delta (post-immunization/pre-immunization baseline	ΔP vs ΔNP	SYTL3	ENSG00000164674	synaptotagmin like 3 [Source:HGNC Symbol;Acc:HGNC:15587]	0.086084	4.46044	0.221285	0.639669	0.999987
KSPZV1	1.8x10^6 PFSPZ	delta (post-immunization/pre-immunization baseline	ΔP vs ΔNP	CTD-2616J11.11	ENSG00000269403	novel protein	-0.202037	1.15603	0.221238	0.639704	0.999987
KSPZV1	1.8x10^6 PFSPZ	delta (post-immunization/pre-immunization baseline	ΔP vs ΔNP	SNTA1	ENSG00000101400	syntrophin alpha 1 [Source:HGNC Symbol;Acc:HGNC:11167]	0.157478	1.83426	0.221177	0.63975	0.999987
KSPZV1	1.8x10^6 PFSPZ	delta (post-immunization/pre-immunization baseline	ΔP vs ΔNP	RBKS	ENSG00000171174	ribokinase [Source:HGNC Symbol;Acc:HGNC:30325]	-0.158798	1.88559	0.22115	0.639771	0.999987
KSPZV1	1.8x10^6 PFSPZ	delta (post-immunization/pre-immunization baseline	ΔP vs ΔNP	EDF1	ENSG00000107223	endothelial differentiation related factor 1 [Source:HGNC Symbol;Acc:HGNC:3164]	-0.0918456	5.36958	0.221106	0.639804	0.999987
KSPZV1	1.8x10^6 PFSPZ	delta (post-immunization/pre-immunization baseline	ΔP vs ΔNP	EFCAB14	ENSG00000159658	EF-hand calcium binding domain 14 [Source:HGNC Symbol;Acc:HGNC:29051]	-0.0382109	7.82885	0.22102	0.639869	0.999987
KSPZV1	1.8x10^6 PFSPZ	delta (post-immunization/pre-immunization baseline	ΔP vs ΔNP	LINC00173	ENSG00000196668	long intergenic non-protein coding RNA 173 [Source:HGNC Symbol;Acc:HGNC:33791]	0.193372	1.15831	0.221002	0.639882	0.999987
KSPZV1	1.8x10^6 PFSPZ	delta (post-immunization/pre-immunization baseline	ΔP vs ΔNP	RP11-321N4.4	ENSG00000280232	TEC	0.269147	0.282161	0.220925	0.639941	0.999987
KSPZV1	1.8x10^6 PFSPZ	delta (post-immunization/pre-immunization baseline	ΔP vs ΔNP	RPL9	ENSG00000163682	ribosomal protein L9 [Source:HGNC Symbol;Acc:HGNC:10369]	0.183426	8.71099	0.220927	0.639943	0.999987
KSPZV1	1.8x10^6 PFSPZ	delta (post-immunization/pre-immunization baseline	ΔP vs ΔNP	ATP6V1E2	ENSG00000250565	ATPase H+ transporting V1 subunit E2 [Source:HGNC Symbol;Acc:HGNC:18125]	0.0791759	3.68043	0.220863	0.639988	0.999987
KSPZV1	1.8x10^6 PFSPZ	delta (post-immunization/pre-immunization baseline	ΔP vs ΔNP	SAR1B	ENSG00000152700	secretion associated Ras related GTPase 1B [Source:HGNC Symbol;Acc:HGNC:10535]	0.0444808	6.57454	0.220768	0.640059	0.999987
KSPZV1	1.8x10^6 PFSPZ	delta (post-immunization/pre-immunization baseline	ΔP vs ΔNP	RGS16	ENSG00000143333	regulator of G protein signaling 16 [Source:HGNC Symbol;Acc:HGNC:9997]	-0.321348	0.4686	0.220756	0.640069	0.999987
KSPZV1	1.8x10^6 PFSPZ	delta (post-immunization/pre-immunization baseline	ΔP vs ΔNP	RP11-737O24.2	ENSG00000265907	novel transcript, antisense to LPIN2	-0.0839796	3.06956	0.220695	0.640115	0.999987
KSPZV1	1.8x10^6 PFSPZ	delta (post-immunization/pre-immunization baseline	ΔP vs ΔNP	RP11-661O13.1	ENSG00000266708	novel transcript, antisense to RAB12	-0.100076	1.59431	0.22068	0.640126	0.999987
KSPZV1	1.8x10^6 PFSPZ	delta (post-immunization/pre-immunization baseline	ΔP vs ΔNP	SMIM13	ENSG00000224531	small integral membrane protein 13 [Source:HGNC Symbol;Acc:HGNC:27356]	-0.121078	3.83375	0.220563	0.640215	0.999987
KSPZV1	1.8x10^6 PFSPZ	delta (post-immunization/pre-immunization baseline	ΔP vs ΔNP	CTD-3001H11.2	ENSG00000277383	novel transcript, antisense to GLTSCR1	0.232722	0.778278	0.220548	0.640226	0.999987
KSPZV1	1.8x10^6 PFSPZ	delta (post-immunization/pre-immunization baseline	ΔP vs ΔNP	LPP	ENSG00000145012	LIM domain containing preferred translocation partner in lipoma [Source:HGNC Symbol;Acc:HGNC:6679]	0.0524678	7.73442	0.220545	0.640228	0.999987
KSPZV1	1.8x10^6 PFSPZ	delta (post-immunization/pre-immunization baseline	ΔP vs ΔNP	LINC02470	ENSG00000225231	long intergenic non-protein coding RNA 2470 [Source:HGNC Symbol;Acc:HGNC:53409]	-0.558993	-0.80902	0.220797	0.6403	0.999987
KSPZV1	1.8x10^6 PFSPZ	delta (post-immunization/pre-immunization baseline	ΔP vs ΔNP	PAX9	ENSG00000198807	paired box 9 [Source:HGNC Symbol;Acc:HGNC:8623]	0.622062	-0.00465126	0.220725	0.640426	0.999987
KSPZV1	1.8x10^6 PFSPZ	delta (post-immunization/pre-immunization baseline	ΔP vs ΔNP	CTDSPL	ENSG00000144677	CTD small phosphatase like [Source:HGNC Symbol;Acc:HGNC:16890]	0.219019	3.60003	0.220084	0.640578	0.999987
KSPZV1	1.8x10^6 PFSPZ	delta (post-immunization/pre-immunization baseline	ΔP vs ΔNP	KLHL41	ENSG00000239474	kelch like family member 41 [Source:HGNC Symbol;Acc:HGNC:16905]	0.327227	2.3233	0.220057	0.640598	0.999987
KSPZV1	1.8x10^6 PFSPZ	delta (post-immunization/pre-immunization baseline	ΔP vs ΔNP	DIAPH2	ENSG00000147202	diaphanous related formin 2 [Source:HGNC Symbol;Acc:HGNC:2877]	-0.0762199	6.11478	0.220004	0.640638	0.999987
KSPZV1	1.8x10^6 PFSPZ	delta (post-immunization/pre-immunization baseline	ΔP vs ΔNP	MPZL3	ENSG00000160588	myelin protein zero like 3 [Source:HGNC Symbol;Acc:HGNC:27279]	0.107746	5.27247	0.21988	0.640732	0.999987
KSPZV1	1.8x10^6 PFSPZ	delta (post-immunization/pre-immunization baseline	ΔP vs ΔNP	RP1-179N16.6	ENSG00000246982	novel transcript, antisense to BRPF3	0.1732	1.40245	0.219872	0.640738	0.999987
KSPZV1	1.8x10^6 PFSPZ	delta (post-immunization/pre-immunization baseline	ΔP vs ΔNP	RP11-93O14.3	ENSG00000280376	novel transcript	-0.18357	0.55255	0.219862	0.640745	0.999987
KSPZV1	1.8x10^6 PFSPZ	delta (post-immunization/pre-immunization baseline	ΔP vs ΔNP	ADAMTS7	ENSG00000136378	ADAM metallopeptidase with thrombospondin type 1 motif 7 [Source:HGNC Symbol;Acc:HGNC:223]	-0.927704	0.634428	0.220482	0.640768	0.999987
KSPZV1	1.8x10^6 PFSPZ	delta (post-immunization/pre-immunization baseline	ΔP vs ΔNP	DESI2	ENSG00000121644	desumoylating isopeptidase 2 [Source:HGNC Symbol;Acc:HGNC:24264]	-0.046224	5.79944	0.219792	0.640799	0.999987
KSPZV1	1.8x10^6 PFSPZ	delta (post-immunization/pre-immunization baseline	ΔP vs ΔNP	IKBKB	ENSG00000104365	inhibitor of nuclear factor kappa B kinase subunit beta [Source:HGNC Symbol;Acc:HGNC:5960]	-0.0361174	6.03387	0.219789	0.640801	0.999987
KSPZV1	1.8x10^6 PFSPZ	delta (post-immunization/pre-immunization baseline	ΔP vs ΔNP	RP11-697H9.2	ENSG00000256789	novel transcript	-0.180111	0.0156969	0.219777	0.64081	0.999987
KSPZV1	1.8x10^6 PFSPZ	delta (post-immunization/pre-immunization baseline	ΔP vs ΔNP	BHLHE41	ENSG00000123095	basic helix-loop-helix family member e41 [Source:HGNC Symbol;Acc:HGNC:16617]	0.142372	3.15695	0.219638	0.640915	0.999987
KSPZV1	1.8x10^6 PFSPZ	delta (post-immunization/pre-immunization baseline	ΔP vs ΔNP	MRPS35	ENSG00000061794	mitochondrial ribosomal protein S35 [Source:HGNC Symbol;Acc:HGNC:16635]	-0.0499239	5.37228	0.219576	0.640963	0.999987
KSPZV1	1.8x10^6 PFSPZ	delta (post-immunization/pre-immunization baseline	ΔP vs ΔNP	INAFM2	ENSG00000259330	InaF motif containing 2 [Source:HGNC Symbol;Acc:HGNC:35165]	-0.10585	2.83887	0.219379	0.641112	0.999987
KSPZV1	1.8x10^6 PFSPZ	delta (post-immunization/pre-immunization baseline	ΔP vs ΔNP	NFYC	ENSG00000066136	nuclear transcription factor Y subunit gamma [Source:HGNC Symbol;Acc:HGNC:7806]	0.0381037	5.95624	0.219315	0.64116	0.999987
KSPZV1	1.8x10^6 PFSPZ	delta (post-immunization/pre-immunization baseline	ΔP vs ΔNP	FAM81A	ENSG00000157470	family with sequence similarity 81 member A [Source:HGNC Symbol;Acc:HGNC:28379]	0.255458	1.0097	0.219302	0.64117	0.999987
KSPZV1	1.8x10^6 PFSPZ	delta (post-immunization/pre-immunization baseline	ΔP vs ΔNP	AC018647.3	ENSG00000227544	novel transcript	0.422327	-0.74293	0.219434	0.641206	0.999987
KSPZV1	1.8x10^6 PFSPZ	delta (post-immunization/pre-immunization baseline	ΔP vs ΔNP	UPF3B	ENSG00000125351	UPF3B regulator of nonsense mediated mRNA decay [Source:HGNC Symbol;Acc:HGNC:20439]	0.0596997	4.11689	0.219219	0.641234	0.999987
KSPZV1	1.8x10^6 PFSPZ	delta (post-immunization/pre-immunization baseline	ΔP vs ΔNP	NEDD4L	ENSG00000049759	NEDD4 like E3 ubiquitin protein ligase [Source:HGNC Symbol;Acc:HGNC:7728]	0.166081	3.91448	0.219093	0.641329	0.999987
KSPZV1	1.8x10^6 PFSPZ	delta (post-immunization/pre-immunization baseline	ΔP vs ΔNP	TTC26	ENSG00000105948	tetratricopeptide repeat domain 26 [Source:HGNC Symbol;Acc:HGNC:21882]	0.287348	1.40806	0.218975	0.641419	0.999987
KSPZV1	1.8x10^6 PFSPZ	delta (post-immunization/pre-immunization baseline	ΔP vs ΔNP	SLC9A3	ENSG00000066230	solute carrier family 9 member A3 [Source:HGNC Symbol;Acc:HGNC:11073]	-0.33513	0.377193	0.218968	0.641424	0.999987
KSPZV1	1.8x10^6 PFSPZ	delta (post-immunization/pre-immunization baseline	ΔP vs ΔNP	CCS	ENSG00000173992	copper chaperone for superoxide dismutase [Source:HGNC Symbol;Acc:HGNC:1613]	-0.138125	3.51965	0.21892	0.64146	0.999987
KSPZV1	1.8x10^6 PFSPZ	delta (post-immunization/pre-immunization baseline	ΔP vs ΔNP	MLANA	ENSG00000120215	melan-A [Source:HGNC Symbol;Acc:HGNC:7124]	0.129072	3.67403	0.218852	0.641512	0.999987
KSPZV1	1.8x10^6 PFSPZ	delta (post-immunization/pre-immunization baseline	ΔP vs ΔNP	CEPT1	ENSG00000134255	choline/ethanolamine phosphotransferase 1 [Source:HGNC Symbol;Acc:HGNC:24289]	0.0647263	7.80624	0.218795	0.641556	0.999987
KSPZV1	1.8x10^6 PFSPZ	delta (post-immunization/pre-immunization baseline	ΔP vs ΔNP	EDEM2	ENSG00000088298	ER degradation enhancing alpha-mannosidase like protein 2 [Source:HGNC Symbol;Acc:HGNC:15877]	-0.0641774	5.27548	0.218763	0.64158	0.999987
KSPZV1	1.8x10^6 PFSPZ	delta (post-immunization/pre-immunization baseline	ΔP vs ΔNP	KYAT1	ENSG00000171097	kynurenine aminotransferase 1 [Source:HGNC Symbol;Acc:HGNC:1564]	0.081701	2.60117	0.218752	0.641588	0.999987
KSPZV1	1.8x10^6 PFSPZ	delta (post-immunization/pre-immunization baseline	ΔP vs ΔNP	RHOT1	ENSG00000126858	ras homolog family member T1 [Source:HGNC Symbol;Acc:HGNC:21168]	0.0557738	6.09341	0.218572	0.641725	0.999987
KSPZV1	1.8x10^6 PFSPZ	delta (post-immunization/pre-immunization baseline	ΔP vs ΔNP	PCBP1	ENSG00000169564	poly(rC) binding protein 1 [Source:HGNC Symbol;Acc:HGNC:8647]	-0.0770993	7.90953	0.218518	0.641767	0.999987
KSPZV1	1.8x10^6 PFSPZ	delta (post-immunization/pre-immunization baseline	ΔP vs ΔNP	NENF	ENSG00000117691	neudesin neurotrophic factor [Source:HGNC Symbol;Acc:HGNC:30384]	0.112933	2.67336	0.218464	0.641807	0.999987
KSPZV1	1.8x10^6 PFSPZ	delta (post-immunization/pre-immunization baseline	ΔP vs ΔNP	SEC22A	ENSG00000121542	SEC22 homolog A, vesicle trafficking protein [Source:HGNC Symbol;Acc:HGNC:20260]	0.0725701	4.58603	0.218454	0.641815	0.999987
KSPZV1	1.8x10^6 PFSPZ	delta (post-immunization/pre-immunization baseline	ΔP vs ΔNP	AC010976.2	ENSG00000231731	novel transcript, antisense to IWS1	-0.0615235	3.29142	0.218356	0.641889	0.999987
KSPZV1	1.8x10^6 PFSPZ	delta (post-immunization/pre-immunization baseline	ΔP vs ΔNP	RP11-230C9.3	ENSG00000270487	novel transcript, antisense to ARID1B	0.20733	-0.0434107	0.218351	0.641894	0.999987
KSPZV1	1.8x10^6 PFSPZ	delta (post-immunization/pre-immunization baseline	ΔP vs ΔNP	ROPN1L	ENSG00000145491	rhophilin associated tail protein 1 like [Source:HGNC Symbol;Acc:HGNC:24060]	-0.179281	2.71251	0.218336	0.641905	0.999987
KSPZV1	1.8x10^6 PFSPZ	delta (post-immunization/pre-immunization baseline	ΔP vs ΔNP	RP11-793H13.3	ENSG00000257550	novel transcript, antisense to ATF7	-0.0495185	4.65575	0.218334	0.641907	0.999987
KSPZV1	1.8x10^6 PFSPZ	delta (post-immunization/pre-immunization baseline	ΔP vs ΔNP	CTC-471J1.11	ENSG00000275055	novel transcript, antisense to ZNF432	-0.21697	0.278507	0.218221	0.641992	0.999987
KSPZV1	1.8x10^6 PFSPZ	delta (post-immunization/pre-immunization baseline	ΔP vs ΔNP	PFKFB2	ENSG00000123836	6-phosphofructo-2-kinase/fructose-2,6-biphosphatase 2 [Source:HGNC Symbol;Acc:HGNC:8873]	0.110657	5.06193	0.218153	0.642045	0.999987
KSPZV1	1.8x10^6 PFSPZ	delta (post-immunization/pre-immunization baseline	ΔP vs ΔNP	RP11-180M15.6	ENSG00000275963	novel transcript	0.342093	-0.214826	0.21808	0.6421	0.999987
KSPZV1	1.8x10^6 PFSPZ	delta (post-immunization/pre-immunization baseline	ΔP vs ΔNP	RDX	ENSG00000137710	radixin [Source:HGNC Symbol;Acc:HGNC:9944]	0.0609283	5.0407	0.21806	0.642115	0.999987
KSPZV1	1.8x10^6 PFSPZ	delta (post-immunization/pre-immunization baseline	ΔP vs ΔNP	FAM229B	ENSG00000203778	family with sequence similarity 229 member B [Source:HGNC Symbol;Acc:HGNC:33858]	0.407085	-0.0682521	0.218023	0.642195	0.999987
KSPZV1	1.8x10^6 PFSPZ	delta (post-immunization/pre-immunization baseline	ΔP vs ΔNP	EYA3	ENSG00000158161	EYA transcriptional coactivator and phosphatase 3 [Source:HGNC Symbol;Acc:HGNC:3521]	-0.0330131	5.96848	0.217902	0.642235	0.999987
KSPZV1	1.8x10^6 PFSPZ	delta (post-immunization/pre-immunization baseline	ΔP vs ΔNP	JRK	ENSG00000234616	Jrk helix-turn-helix protein [Source:HGNC Symbol;Acc:HGNC:6199]	0.0412551	5.96985	0.217888	0.642246	0.999987
KSPZV1	1.8x10^6 PFSPZ	delta (post-immunization/pre-immunization baseline	ΔP vs ΔNP	AGL	ENSG00000162688	amylo-alpha-1, 6-glucosidase, 4-alpha-glucanotransferase [Source:HGNC Symbol;Acc:HGNC:321]	-0.0912365	5.99204	0.217877	0.642254	0.999987
KSPZV1	1.8x10^6 PFSPZ	delta (post-immunization/pre-immunization baseline	ΔP vs ΔNP	GCNT7	ENSG00000124091	glucosaminyl (N-acetyl) transferase family member 7 [Source:HGNC Symbol;Acc:HGNC:16099]	0.0930755	3.67965	0.217771	0.642335	0.999987
KSPZV1	1.8x10^6 PFSPZ	delta (post-immunization/pre-immunization baseline	ΔP vs ΔNP	TGM1	ENSG00000092295	transglutaminase 1 [Source:HGNC Symbol;Acc:HGNC:11777]	-0.404361	0.205478	0.217699	0.642416	0.999987
KSPZV1	1.8x10^6 PFSPZ	delta (post-immunization/pre-immunization baseline	ΔP vs ΔNP	RP11-135L13.4	ENSG00000265263		0.194143	1.39252	0.217645	0.642432	0.999987
KSPZV1	1.8x10^6 PFSPZ	delta (post-immunization/pre-immunization baseline	ΔP vs ΔNP	CNOT8	ENSG00000155508	CCR4-NOT transcription complex subunit 8 [Source:HGNC Symbol;Acc:HGNC:9207]	0.0424181	7.13314	0.217592	0.642472	0.999987
KSPZV1	1.8x10^6 PFSPZ	delta (post-immunization/pre-immunization baseline	ΔP vs ΔNP	RGS19	ENSG00000171700	regulator of G protein signaling 19 [Source:HGNC Symbol;Acc:HGNC:13735]	-0.0851813	6.13907	0.217412	0.642609	0.999987
KSPZV1	1.8x10^6 PFSPZ	delta (post-immunization/pre-immunization baseline	ΔP vs ΔNP	CYP46A1	ENSG00000036530	cytochrome P450 family 46 subfamily A member 1 [Source:HGNC Symbol;Acc:HGNC:2641]	-0.5554	-0.373703	0.217746	0.642616	0.999987
KSPZV1	1.8x10^6 PFSPZ	delta (post-immunization/pre-immunization baseline	ΔP vs ΔNP	EPC1	ENSG00000120616	enhancer of polycomb homolog 1 [Source:HGNC Symbol;Acc:HGNC:19876]	0.050893	7.51344	0.217369	0.642642	0.999987
KSPZV1	1.8x10^6 PFSPZ	delta (post-immunization/pre-immunization baseline	ΔP vs ΔNP	RNASEK-C17orf49	ENSG00000161939	RNASEK-C17orf49 readthrough [Source:HGNC Symbol;Acc:HGNC:44419]	-0.0825036	7.25088	0.217276	0.642713	0.999987
KSPZV1	1.8x10^6 PFSPZ	delta (post-immunization/pre-immunization baseline	ΔP vs ΔNP	RPL26	ENSG00000161970	ribosomal protein L26 [Source:HGNC Symbol;Acc:HGNC:10327]	0.118117	7.63987	0.217246	0.642736	0.999987
KSPZV1	1.8x10^6 PFSPZ	delta (post-immunization/pre-immunization baseline	ΔP vs ΔNP	TMEM184C	ENSG00000164168	transmembrane protein 184C [Source:HGNC Symbol;Acc:HGNC:25587]	0.052471	5.89588	0.217185	0.642783	0.999987
KSPZV1	1.8x10^6 PFSPZ	delta (post-immunization/pre-immunization baseline	ΔP vs ΔNP	C22orf24	ENSG00000128254	chromosome 22 putative open reading frame 24 [Source:HGNC Symbol;Acc:HGNC:23051]	0.378029	-0.478123	0.217175	0.64279	0.999987
KSPZV1	1.8x10^6 PFSPZ	delta (post-immunization/pre-immunization baseline	ΔP vs ΔNP	DNM3OS	ENSG00000230630	DNM3 opposite strand/antisense RNA [Source:HGNC Symbol;Acc:HGNC:41228]	0.565054	-0.479393	0.21764	0.642842	0.999987
KSPZV1	1.8x10^6 PFSPZ	delta (post-immunization/pre-immunization baseline	ΔP vs ΔNP	TRAPPC12	ENSG00000171853	trafficking protein particle complex 12 [Source:HGNC Symbol;Acc:HGNC:24284]	-0.123298	4.3716	0.217049	0.642886	0.999987
KSPZV1	1.8x10^6 PFSPZ	delta (post-immunization/pre-immunization baseline	ΔP vs ΔNP	PCDHGB7	ENSG00000254122	protocadherin gamma subfamily B, 7 [Source:HGNC Symbol;Acc:HGNC:8714]	0.209364	1.338	0.217073	0.642893	0.999987
KSPZV1	1.8x10^6 PFSPZ	delta (post-immunization/pre-immunization baseline	ΔP vs ΔNP	RP3-510L9.1	ENSG00000247925	novel transcript	0.108916	2.18916	0.21692	0.642985	0.999987
KSPZV1	1.8x10^6 PFSPZ	delta (post-immunization/pre-immunization baseline	ΔP vs ΔNP	RP1-149A16.17	ENSG00000241954	novel transcript	0.311336	-0.678555	0.21692	0.64301	0.999987
KSPZV1	1.8x10^6 PFSPZ	delta (post-immunization/pre-immunization baseline	ΔP vs ΔNP	POGK	ENSG00000143157	pogo transposable element derived with KRAB domain [Source:HGNC Symbol;Acc:HGNC:18800]	0.0314632	6.97375	0.216758	0.643109	0.999987
KSPZV1	1.8x10^6 PFSPZ	delta (post-immunization/pre-immunization baseline	ΔP vs ΔNP	SCRG1	ENSG00000164106	stimulator of chondrogenesis 1 [Source:HGNC Symbol;Acc:HGNC:17036]	-0.245116	1.58313	0.216723	0.643136	0.999987
KSPZV1	1.8x10^6 PFSPZ	delta (post-immunization/pre-immunization baseline	ΔP vs ΔNP	LRRC24	ENSG00000254402	leucine rich repeat containing 24 [Source:HGNC Symbol;Acc:HGNC:28947]	-0.136292	2.29513	0.216704	0.64315	0.999987
KSPZV1	1.8x10^6 PFSPZ	delta (post-immunization/pre-immunization baseline	ΔP vs ΔNP	CENPN	ENSG00000166451	centromere protein N [Source:HGNC Symbol;Acc:HGNC:30873]	-0.096753	3.2364	0.216505	0.643302	0.999987
KSPZV1	1.8x10^6 PFSPZ	delta (post-immunization/pre-immunization baseline	ΔP vs ΔNP	ENDOG	ENSG00000167136	endonuclease G [Source:HGNC Symbol;Acc:HGNC:3346]	-0.0925404	2.94002	0.2164	0.643383	0.999987
KSPZV1	1.8x10^6 PFSPZ	delta (post-immunization/pre-immunization baseline	ΔP vs ΔNP	ALS2CL	ENSG00000178038	ALS2 C-terminal like [Source:HGNC Symbol;Acc:HGNC:20605]	-0.149817	2.65103	0.216398	0.643385	0.999987
KSPZV1	1.8x10^6 PFSPZ	delta (post-immunization/pre-immunization baseline	ΔP vs ΔNP	ASPN	ENSG00000106819	asporin [Source:HGNC Symbol;Acc:HGNC:14872]	0.39918	0.904471	0.216381	0.643422	0.999987
KSPZV1	1.8x10^6 PFSPZ	delta (post-immunization/pre-immunization baseline	ΔP vs ΔNP	ADNP	ENSG00000101126	activity dependent neuroprotector homeobox [Source:HGNC Symbol;Acc:HGNC:15766]	-0.0392639	7.60642	0.216318	0.643446	0.999987
KSPZV1	1.8x10^6 PFSPZ	delta (post-immunization/pre-immunization baseline	ΔP vs ΔNP	ALG10B	ENSG00000175548	ALG10 alpha-1,2-glucosyltransferase B [Source:HGNC Symbol;Acc:HGNC:31088]	0.143109	5.27572	0.216301	0.643459	0.999987
KSPZV1	1.8x10^6 PFSPZ	delta (post-immunization/pre-immunization baseline	ΔP vs ΔNP	PIK3IP1	ENSG00000100100	phosphoinositide-3-kinase interacting protein 1 [Source:HGNC Symbol;Acc:HGNC:24942]	0.0599467	7.44196	0.216251	0.643497	0.999987
KSPZV1	1.8x10^6 PFSPZ	delta (post-immunization/pre-immunization baseline	ΔP vs ΔNP	EXT1	ENSG00000182197	exostosin glycosyltransferase 1 [Source:HGNC Symbol;Acc:HGNC:3512]	0.0531473	4.42384	0.216168	0.64356	0.999987
KSPZV1	1.8x10^6 PFSPZ	delta (post-immunization/pre-immunization baseline	ΔP vs ΔNP	RPP40	ENSG00000124787	ribonuclease P/MRP subunit p40 [Source:HGNC Symbol;Acc:HGNC:20992]	0.097263	2.16962	0.216108	0.643607	0.999987
KSPZV1	1.8x10^6 PFSPZ	delta (post-immunization/pre-immunization baseline	ΔP vs ΔNP	IMP3	ENSG00000177971	IMP U3 small nucleolar ribonucleoprotein 3 [Source:HGNC Symbol;Acc:HGNC:14497]	-0.0584278	4.99509	0.216101	0.643612	0.999987
KSPZV1	1.8x10^6 PFSPZ	delta (post-immunization/pre-immunization baseline	ΔP vs ΔNP	CHI3L2	ENSG00000064886	chitinase 3 like 2 [Source:HGNC Symbol;Acc:HGNC:1933]	0.0734522	5.48865	0.215897	0.643768	0.999987
KSPZV1	1.8x10^6 PFSPZ	delta (post-immunization/pre-immunization baseline	ΔP vs ΔNP	RP11-278C7.3	ENSG00000274105	novel transcript, sense intronic to YARS2	0.121866	2.05346	0.215846	0.643807	0.999987
KSPZV1	1.8x10^6 PFSPZ	delta (post-immunization/pre-immunization baseline	ΔP vs ΔNP	CCDC146	ENSG00000135205	coiled-coil domain containing 146 [Source:HGNC Symbol;Acc:HGNC:29296]	0.126015	4.02608	0.215845	0.643808	0.999987
KSPZV1	1.8x10^6 PFSPZ	delta (post-immunization/pre-immunization baseline	ΔP vs ΔNP	CTD-2517M22.17	ENSG00000265393	novel transcript, antisense to RECQL4	-0.260889	-0.462728	0.215749	0.643906	0.999987
KSPZV1	1.8x10^6 PFSPZ	delta (post-immunization/pre-immunization baseline	ΔP vs ΔNP	MEGF9	ENSG00000106780	multiple EGF like domains 9 [Source:HGNC Symbol;Acc:HGNC:3234]	0.105925	8.05817	0.215716	0.643907	0.999987
KSPZV1	1.8x10^6 PFSPZ	delta (post-immunization/pre-immunization baseline	ΔP vs ΔNP	YIPF6	ENSG00000181704	Yip1 domain family member 6 [Source:HGNC Symbol;Acc:HGNC:28304]	0.0867055	5.92709	0.215696	0.643922	0.999987
KSPZV1	1.8x10^6 PFSPZ	delta (post-immunization/pre-immunization baseline	ΔP vs ΔNP	TRAF3IP2-AS1	ENSG00000231889	TRAF3IP2 antisense RNA 1 [Source:HGNC Symbol;Acc:HGNC:40005]	0.107987	3.90699	0.21567	0.643942	0.999987
KSPZV1	1.8x10^6 PFSPZ	delta (post-immunization/pre-immunization baseline	ΔP vs ΔNP	WASH4P	ENSG00000234769	WASP family homolog 4, pseudogene [Source:HGNC Symbol;Acc:HGNC:14126]	-0.309602	0.944114	0.215669	0.643943	0.999987
KSPZV1	1.8x10^6 PFSPZ	delta (post-immunization/pre-immunization baseline	ΔP vs ΔNP	FAM13B	ENSG00000031003	family with sequence similarity 13 member B [Source:HGNC Symbol;Acc:HGNC:1335]	0.059704	7.07955	0.215633	0.64397	0.999987
KSPZV1	1.8x10^6 PFSPZ	delta (post-immunization/pre-immunization baseline	ΔP vs ΔNP	RP1-199J3.7	ENSG00000272017		-0.144129	1.01108	0.215623	0.643978	0.999987
KSPZV1	1.8x10^6 PFSPZ	delta (post-immunization/pre-immunization baseline	ΔP vs ΔNP	BACH1-AS1	ENSG00000232118	BACH1 antisense RNA 1 [Source:HGNC Symbol;Acc:HGNC:40008]	-0.306629	-0.24999	0.215557	0.644029	0.999987
KSPZV1	1.8x10^6 PFSPZ	delta (post-immunization/pre-immunization baseline	ΔP vs ΔNP	LRRC8D	ENSG00000171492	leucine rich repeat containing 8 VRAC subunit D [Source:HGNC Symbol;Acc:HGNC:16992]	0.0407358	6.41381	0.215557	0.644029	0.999987
KSPZV1	1.8x10^6 PFSPZ	delta (post-immunization/pre-immunization baseline	ΔP vs ΔNP	IRF4	ENSG00000137265	interferon regulatory factor 4 [Source:HGNC Symbol;Acc:HGNC:6119]	0.0786995	7.28385	0.215537	0.644044	0.999987
KSPZV1	1.8x10^6 PFSPZ	delta (post-immunization/pre-immunization baseline	ΔP vs ΔNP	CCDC103	ENSG00000167131	coiled-coil domain containing 103 [Source:HGNC Symbol;Acc:HGNC:32700]	-0.341437	-0.432321	0.215528	0.644129	0.999987
KSPZV1	1.8x10^6 PFSPZ	delta (post-immunization/pre-immunization baseline	ΔP vs ΔNP	EVPL	ENSG00000167880	envoplakin [Source:HGNC Symbol;Acc:HGNC:3503]	0.704062	-0.297922	0.215869	0.644156	0.999987
KSPZV1	1.8x10^6 PFSPZ	delta (post-immunization/pre-immunization baseline	ΔP vs ΔNP	GVQW3	ENSG00000179240	GVQW motif containing 3 [Source:HGNC Symbol;Acc:HGNC:51239]	0.152469	3.34816	0.215243	0.64427	0.999987
KSPZV1	1.8x10^6 PFSPZ	delta (post-immunization/pre-immunization baseline	ΔP vs ΔNP	EGR3	ENSG00000179388	early growth response 3 [Source:HGNC Symbol;Acc:HGNC:3240]	-0.18195	1.88937	0.215211	0.644294	0.999987
KSPZV1	1.8x10^6 PFSPZ	delta (post-immunization/pre-immunization baseline	ΔP vs ΔNP	ANTKMT	ENSG00000103254	adenine nucleotide translocase lysine methyltransferase [Source:HGNC Symbol;Acc:HGNC:14152]	-0.213534	2.13144	0.214918	0.64452	0.999987
KSPZV1	1.8x10^6 PFSPZ	delta (post-immunization/pre-immunization baseline	ΔP vs ΔNP	OSTM1	ENSG00000081087	osteoclastogenesis associated transmembrane protein 1 [Source:HGNC Symbol;Acc:HGNC:21652]	-0.0527381	6.26919	0.214867	0.644559	0.999987
KSPZV1	1.8x10^6 PFSPZ	delta (post-immunization/pre-immunization baseline	ΔP vs ΔNP	TRIP6	ENSG00000087077	thyroid hormone receptor interactor 6 [Source:HGNC Symbol;Acc:HGNC:12311]	-0.200331	1.56904	0.214764	0.644638	0.999987
KSPZV1	1.8x10^6 PFSPZ	delta (post-immunization/pre-immunization baseline	ΔP vs ΔNP	DHX34	ENSG00000134815	DExH-box helicase 34 [Source:HGNC Symbol;Acc:HGNC:16719]	-0.0902219	5.06425	0.214713	0.644677	0.999987
KSPZV1	1.8x10^6 PFSPZ	delta (post-immunization/pre-immunization baseline	ΔP vs ΔNP	C5	ENSG00000106804	complement C5 [Source:HGNC Symbol;Acc:HGNC:1331]	0.175684	2.67062	0.214694	0.644692	0.999987
KSPZV1	1.8x10^6 PFSPZ	delta (post-immunization/pre-immunization baseline	ΔP vs ΔNP	RP11-16E23.3	ENSG00000261544	novel transcript, intronic to DENND4A	-0.197017	0.657916	0.214527	0.644821	0.999987
KSPZV1	1.8x10^6 PFSPZ	delta (post-immunization/pre-immunization baseline	ΔP vs ΔNP	SKOR2	ENSG00000215474	SKI family transcriptional corepressor 2 [Source:HGNC Symbol;Acc:HGNC:32695]	-0.669028	-0.224522	0.215323	0.644829	0.999987
KSPZV1	1.8x10^6 PFSPZ	delta (post-immunization/pre-immunization baseline	ΔP vs ΔNP	WWOX	ENSG00000186153	WW domain containing oxidoreductase [Source:HGNC Symbol;Acc:HGNC:12799]	-0.102203	2.94649	0.214493	0.644847	0.999987
KSPZV1	1.8x10^6 PFSPZ	delta (post-immunization/pre-immunization baseline	ΔP vs ΔNP	MS4A1	ENSG00000156738	membrane spanning 4-domains A1 [Source:HGNC Symbol;Acc:HGNC:7315]	0.0892512	9.84083	0.214484	0.644853	0.999987
KSPZV1	1.8x10^6 PFSPZ	delta (post-immunization/pre-immunization baseline	ΔP vs ΔNP	PCDHGA7	ENSG00000253537	protocadherin gamma subfamily A, 7 [Source:HGNC Symbol;Acc:HGNC:8705]	0.262971	1.15409	0.214438	0.644889	0.999987
KSPZV1	1.8x10^6 PFSPZ	delta (post-immunization/pre-immunization baseline	ΔP vs ΔNP	SPSB3	ENSG00000162032	splA/ryanodine receptor domain and SOCS box containing 3 [Source:HGNC Symbol;Acc:HGNC:30629]	-0.15366	4.47282	0.214397	0.64492	0.999987
KSPZV1	1.8x10^6 PFSPZ	delta (post-immunization/pre-immunization baseline	ΔP vs ΔNP	BCL7B	ENSG00000106635	BAF chromatin remodeling complex subunit BCL7B [Source:HGNC Symbol;Acc:HGNC:1005]	0.0737058	5.56793	0.21439	0.644926	0.999987
KSPZV1	1.8x10^6 PFSPZ	delta (post-immunization/pre-immunization baseline	ΔP vs ΔNP	IL20RB	ENSG00000174564	interleukin 20 receptor subunit beta [Source:HGNC Symbol;Acc:HGNC:6004]	-0.100974	1.56001	0.2143	0.644995	0.999987
KSPZV1	1.8x10^6 PFSPZ	delta (post-immunization/pre-immunization baseline	ΔP vs ΔNP	DVL2	ENSG00000004975	dishevelled segment polarity protein 2 [Source:HGNC Symbol;Acc:HGNC:3086]	-0.0722578	4.18199	0.214294	0.645	0.999987
KSPZV1	1.8x10^6 PFSPZ	delta (post-immunization/pre-immunization baseline	ΔP vs ΔNP	NCOA6	ENSG00000198646	nuclear receptor coactivator 6 [Source:HGNC Symbol;Acc:HGNC:15936]	0.0358129	7.29309	0.214155	0.645107	0.999987
KSPZV1	1.8x10^6 PFSPZ	delta (post-immunization/pre-immunization baseline	ΔP vs ΔNP	VKORC1	ENSG00000167397	vitamin K epoxide reductase complex subunit 1 [Source:HGNC Symbol;Acc:HGNC:23663]	0.0849661	4.60352	0.214098	0.645151	0.999987
KSPZV1	1.8x10^6 PFSPZ	delta (post-immunization/pre-immunization baseline	ΔP vs ΔNP	LINC01993	ENSG00000204277	long intergenic non-protein coding RNA 1993 [Source:HGNC Symbol;Acc:HGNC:52826]	-0.298508	0.644355	0.214043	0.645218	0.999987
KSPZV1	1.8x10^6 PFSPZ	delta (post-immunization/pre-immunization baseline	ΔP vs ΔNP	RIBC2	ENSG00000128408	RIB43A domain with coiled-coils 2 [Source:HGNC Symbol;Acc:HGNC:13241]	-0.461256	-0.839718	0.214197	0.645268	0.999987
KSPZV1	1.8x10^6 PFSPZ	delta (post-immunization/pre-immunization baseline	ΔP vs ΔNP	RP11-1072A3.4	ENSG00000275263	novel transcript	-0.261813	-0.623267	0.213918	0.645289	0.999987
KSPZV1	1.8x10^6 PFSPZ	delta (post-immunization/pre-immunization baseline	ΔP vs ΔNP	NTN5	ENSG00000142233	netrin 5 [Source:HGNC Symbol;Acc:HGNC:25208]	0.500212	-0.252561	0.214073	0.645333	0.999987
KSPZV1	1.8x10^6 PFSPZ	delta (post-immunization/pre-immunization baseline	ΔP vs ΔNP	RBL2	ENSG00000103479	RB transcriptional corepressor like 2 [Source:HGNC Symbol;Acc:HGNC:9894]	-0.0462764	9.07135	0.213745	0.645423	0.999987
KSPZV1	1.8x10^6 PFSPZ	delta (post-immunization/pre-immunization baseline	ΔP vs ΔNP	FHL1	ENSG00000022267	four and a half LIM domains 1 [Source:HGNC Symbol;Acc:HGNC:3702]	0.169626	4.35878	0.213612	0.645526	0.999987
KSPZV1	1.8x10^6 PFSPZ	delta (post-immunization/pre-immunization baseline	ΔP vs ΔNP	INTS8	ENSG00000164941	integrator complex subunit 8 [Source:HGNC Symbol;Acc:HGNC:26048]	0.0438549	7.04394	0.213543	0.645579	0.999987
KSPZV1	1.8x10^6 PFSPZ	delta (post-immunization/pre-immunization baseline	ΔP vs ΔNP	ANKRD33B	ENSG00000164236	ankyrin repeat domain 33B [Source:HGNC Symbol;Acc:HGNC:35240]	0.236149	1.02099	0.213533	0.645586	0.999987
KSPZV1	1.8x10^6 PFSPZ	delta (post-immunization/pre-immunization baseline	ΔP vs ΔNP	TSTD3	ENSG00000228439		0.202029	0.953323	0.213501	0.645611	0.999987
KSPZV1	1.8x10^6 PFSPZ	delta (post-immunization/pre-immunization baseline	ΔP vs ΔNP	YEATS2	ENSG00000163872	YEATS domain containing 2 [Source:HGNC Symbol;Acc:HGNC:25489]	0.0411408	6.26605	0.213368	0.645713	0.999987
KSPZV1	1.8x10^6 PFSPZ	delta (post-immunization/pre-immunization baseline	ΔP vs ΔNP	NBEAL1	ENSG00000144426	neurobeachin like 1 [Source:HGNC Symbol;Acc:HGNC:20681]	-0.103134	5.49151	0.213358	0.645721	0.999987
KSPZV1	1.8x10^6 PFSPZ	delta (post-immunization/pre-immunization baseline	ΔP vs ΔNP	EGLN1	ENSG00000135766	egl-9 family hypoxia inducible factor 1 [Source:HGNC Symbol;Acc:HGNC:1232]	0.067788	6.90822	0.213338	0.645737	0.999987
KSPZV1	1.8x10^6 PFSPZ	delta (post-immunization/pre-immunization baseline	ΔP vs ΔNP	UBE4A	ENSG00000110344	ubiquitination factor E4A [Source:HGNC Symbol;Acc:HGNC:12499]	0.0337772	7.3479	0.21319	0.645851	0.999987
KSPZV1	1.8x10^6 PFSPZ	delta (post-immunization/pre-immunization baseline	ΔP vs ΔNP	CYC1	ENSG00000179091	cytochrome c1 [Source:HGNC Symbol;Acc:HGNC:2579]	-0.0600169	4.67421	0.213143	0.645888	0.999987
KSPZV1	1.8x10^6 PFSPZ	delta (post-immunization/pre-immunization baseline	ΔP vs ΔNP	ORC2	ENSG00000115942	origin recognition complex subunit 2 [Source:HGNC Symbol;Acc:HGNC:8488]	0.0484746	5.80558	0.213006	0.645994	0.999987
KSPZV1	1.8x10^6 PFSPZ	delta (post-immunization/pre-immunization baseline	ΔP vs ΔNP	NAT10	ENSG00000135372	N-acetyltransferase 10 [Source:HGNC Symbol;Acc:HGNC:29830]	-0.0511073	5.56684	0.212943	0.646042	0.999987
KSPZV1	1.8x10^6 PFSPZ	delta (post-immunization/pre-immunization baseline	ΔP vs ΔNP	IGSF11	ENSG00000144847	immunoglobulin superfamily member 11 [Source:HGNC Symbol;Acc:HGNC:16669]	0.496187	-0.360494	0.213228	0.646047	0.999987
KSPZV1	1.8x10^6 PFSPZ	delta (post-immunization/pre-immunization baseline	ΔP vs ΔNP	PDE9A-AS1	ENSG00000225731	PDE9A antisense RNA 1 [Source:HGNC Symbol;Acc:HGNC:40440]	-0.390869	-0.407472	0.213005	0.646072	0.999987
KSPZV1	1.8x10^6 PFSPZ	delta (post-immunization/pre-immunization baseline	ΔP vs ΔNP	MRAP	ENSG00000170262	melanocortin 2 receptor accessory protein [Source:HGNC Symbol;Acc:HGNC:1304]	-0.142956	1.58645	0.212904	0.646072	0.999987
KSPZV1	1.8x10^6 PFSPZ	delta (post-immunization/pre-immunization baseline	ΔP vs ΔNP	SART3	ENSG00000075856	spliceosome associated factor 3, U4/U6 recycling protein [Source:HGNC Symbol;Acc:HGNC:16860]	-0.0338054	5.71432	0.212864	0.646103	0.999987
KSPZV1	1.8x10^6 PFSPZ	delta (post-immunization/pre-immunization baseline	ΔP vs ΔNP	TMF1	ENSG00000144747	TATA element modulatory factor 1 [Source:HGNC Symbol;Acc:HGNC:11870]	-0.0599136	6.91892	0.212825	0.646133	0.999987
KSPZV1	1.8x10^6 PFSPZ	delta (post-immunization/pre-immunization baseline	ΔP vs ΔNP	FNDC11	ENSG00000125531	fibronectin type III domain containing 11 [Source:HGNC Symbol;Acc:HGNC:28764]	-0.358441	0.831081	0.212794	0.646182	0.999987
KSPZV1	1.8x10^6 PFSPZ	delta (post-immunization/pre-immunization baseline	ΔP vs ΔNP	CCNY	ENSG00000108100	cyclin Y [Source:HGNC Symbol;Acc:HGNC:23354]	-0.0368671	6.57946	0.212753	0.646189	0.999987
KSPZV1	1.8x10^6 PFSPZ	delta (post-immunization/pre-immunization baseline	ΔP vs ΔNP	MRPL2	ENSG00000112651	mitochondrial ribosomal protein L2 [Source:HGNC Symbol;Acc:HGNC:14056]	-0.0808874	4.01365	0.212697	0.646232	0.999987
KSPZV1	1.8x10^6 PFSPZ	delta (post-immunization/pre-immunization baseline	ΔP vs ΔNP	FIBCD1	ENSG00000130720	fibrinogen C domain containing 1 [Source:HGNC Symbol;Acc:HGNC:25922]	-0.850647	-0.320346	0.213485	0.646341	0.999987
KSPZV1	1.8x10^6 PFSPZ	delta (post-immunization/pre-immunization baseline	ΔP vs ΔNP	CAMSAP2	ENSG00000118200	calmodulin regulated spectrin associated protein family member 2 [Source:HGNC Symbol;Acc:HGNC:29188]	0.153022	3.72407	0.212526	0.646364	0.999987
KSPZV1	1.8x10^6 PFSPZ	delta (post-immunization/pre-immunization baseline	ΔP vs ΔNP	CTNNAL1	ENSG00000119326	catenin alpha like 1 [Source:HGNC Symbol;Acc:HGNC:2512]	0.207526	4.10625	0.212524	0.646366	0.999987
KSPZV1	1.8x10^6 PFSPZ	delta (post-immunization/pre-immunization baseline	ΔP vs ΔNP	RP11-391L3.1	ENSG00000272923		-0.311229	-0.629417	0.212571	0.64638	0.999987
KSPZV1	1.8x10^6 PFSPZ	delta (post-immunization/pre-immunization baseline	ΔP vs ΔNP	CTD-2537I9.12	ENSG00000267523	novel transcript, antisense to U2AF2A	0.212562	1.22438	0.212435	0.646435	0.999987
KSPZV1	1.8x10^6 PFSPZ	delta (post-immunization/pre-immunization baseline	ΔP vs ΔNP	KLF13	ENSG00000169926	Kruppel like factor 13 [Source:HGNC Symbol;Acc:HGNC:13672]	-0.267809	5.89411	0.21242	0.646463	0.999987
KSPZV1	1.8x10^6 PFSPZ	delta (post-immunization/pre-immunization baseline	ΔP vs ΔNP	RP11-196G11.3	ENSG00000280160	novel transcript	-0.230124	1.9042	0.212284	0.646552	0.999987
KSPZV1	1.8x10^6 PFSPZ	delta (post-immunization/pre-immunization baseline	ΔP vs ΔNP	CCT4	ENSG00000115484	chaperonin containing TCP1 subunit 4 [Source:HGNC Symbol;Acc:HGNC:1617]	-0.0424801	6.42284	0.212268	0.646565	0.999987
KSPZV1	1.8x10^6 PFSPZ	delta (post-immunization/pre-immunization baseline	ΔP vs ΔNP	CHRM3	ENSG00000133019	cholinergic receptor muscarinic 3 [Source:HGNC Symbol;Acc:HGNC:1952]	0.512122	0.0323044	0.212303	0.646615	0.999987
KSPZV1	1.8x10^6 PFSPZ	delta (post-immunization/pre-immunization baseline	ΔP vs ΔNP	LCN12	ENSG00000184925	lipocalin 12 [Source:HGNC Symbol;Acc:HGNC:28733]	-0.424725	-0.368041	0.212368	0.64662	0.999987
KSPZV1	1.8x10^6 PFSPZ	delta (post-immunization/pre-immunization baseline	ΔP vs ΔNP	CTB-89H12.4	ENSG00000230551	novel transcript	0.0684966	7.99527	0.212146	0.646659	0.999987
KSPZV1	1.8x10^6 PFSPZ	delta (post-immunization/pre-immunization baseline	ΔP vs ΔNP	CLASP1-AS1	ENSG00000265451	CLASP1 antisense RNA 1 [Source:HGNC Symbol;Acc:HGNC:55328]	-0.274266	-0.0451897	0.212176	0.64666	0.999987
KSPZV1	1.8x10^6 PFSPZ	delta (post-immunization/pre-immunization baseline	ΔP vs ΔNP	RUNDC3B	ENSG00000105784	RUN domain containing 3B [Source:HGNC Symbol;Acc:HGNC:30286]	0.284092	1.53349	0.212112	0.646685	0.999987
KSPZV1	1.8x10^6 PFSPZ	delta (post-immunization/pre-immunization baseline	ΔP vs ΔNP	CRACDL	ENSG00000196872	CRACD like [Source:HGNC Symbol;Acc:HGNC:33454]	0.407177	0.547969	0.212122	0.646702	0.999987
KSPZV1	1.8x10^6 PFSPZ	delta (post-immunization/pre-immunization baseline	ΔP vs ΔNP	PCBP4	ENSG00000090097	poly(rC) binding protein 4 [Source:HGNC Symbol;Acc:HGNC:8652]	-0.169958	1.95903	0.212067	0.64672	0.999987
KSPZV1	1.8x10^6 PFSPZ	delta (post-immunization/pre-immunization baseline	ΔP vs ΔNP	COPS8	ENSG00000198612	COP9 signalosome subunit 8 [Source:HGNC Symbol;Acc:HGNC:24335]	0.0749982	5.40017	0.211937	0.646821	0.999987
KSPZV1	1.8x10^6 PFSPZ	delta (post-immunization/pre-immunization baseline	ΔP vs ΔNP	FNDC3A	ENSG00000102531	fibronectin type III domain containing 3A [Source:HGNC Symbol;Acc:HGNC:20296]	0.0496026	7.05349	0.211896	0.646853	0.999987
KSPZV1	1.8x10^6 PFSPZ	delta (post-immunization/pre-immunization baseline	ΔP vs ΔNP	CHRNG	ENSG00000196811	cholinergic receptor nicotinic gamma subunit [Source:HGNC Symbol;Acc:HGNC:1967]	0.0979242	2.6713	0.211777	0.646945	0.999987
KSPZV1	1.8x10^6 PFSPZ	delta (post-immunization/pre-immunization baseline	ΔP vs ΔNP	RP11-166N17.1	ENSG00000227253	novel transcript	0.104961	1.84071	0.211771	0.646949	0.999987
KSPZV1	1.8x10^6 PFSPZ	delta (post-immunization/pre-immunization baseline	ΔP vs ΔNP	AHCYL2	ENSG00000158467	adenosylhomocysteinase like 2 [Source:HGNC Symbol;Acc:HGNC:22204]	-0.0730696	4.50262	0.211766	0.646953	0.999987
KSPZV1	1.8x10^6 PFSPZ	delta (post-immunization/pre-immunization baseline	ΔP vs ΔNP	LINC02774	ENSG00000226828	long intergenic non-protein coding RNA 2774 [Source:HGNC Symbol;Acc:HGNC:27923]	0.215926	0.968913	0.211722	0.646988	0.999987
KSPZV1	1.8x10^6 PFSPZ	delta (post-immunization/pre-immunization baseline	ΔP vs ΔNP	POLD2	ENSG00000106628	DNA polymerase delta 2, accessory subunit [Source:HGNC Symbol;Acc:HGNC:9176]	-0.104744	4.48702	0.211704	0.647001	0.999987
KSPZV1	1.8x10^6 PFSPZ	delta (post-immunization/pre-immunization baseline	ΔP vs ΔNP	CTPS2	ENSG00000047230	CTP synthase 2 [Source:HGNC Symbol;Acc:HGNC:2520]	0.104435	3.21384	0.211681	0.647019	0.999987
KSPZV1	1.8x10^6 PFSPZ	delta (post-immunization/pre-immunization baseline	ΔP vs ΔNP	SLITRK5	ENSG00000165300	SLIT and NTRK like family member 5 [Source:HGNC Symbol;Acc:HGNC:20295]	0.866705	-0.110672	0.212146	0.647183	0.999987
KSPZV1	1.8x10^6 PFSPZ	delta (post-immunization/pre-immunization baseline	ΔP vs ΔNP	LINC01725	ENSG00000233008	long intergenic non-protein coding RNA 1725 [Source:HGNC Symbol;Acc:HGNC:52513]	0.360314	0.684883	0.211458	0.647217	0.999987
KSPZV1	1.8x10^6 PFSPZ	delta (post-immunization/pre-immunization baseline	ΔP vs ΔNP	RP11-475D10.4	ENSG00000279357	TEC	-0.251127	-0.56213	0.211453	0.647221	0.999987
KSPZV1	1.8x10^6 PFSPZ	delta (post-immunization/pre-immunization baseline	ΔP vs ΔNP	RP11-101E13.5	ENSG00000272579		0.127551	3.73139	0.211303	0.647313	0.999987
KSPZV1	1.8x10^6 PFSPZ	delta (post-immunization/pre-immunization baseline	ΔP vs ΔNP	SLTM	ENSG00000137776	SAFB like transcription modulator [Source:HGNC Symbol;Acc:HGNC:20709]	-0.0477315	7.23125	0.21129	0.647323	0.999987
KSPZV1	1.8x10^6 PFSPZ	delta (post-immunization/pre-immunization baseline	ΔP vs ΔNP	COQ6	ENSG00000119723	coenzyme Q6, monooxygenase [Source:HGNC Symbol;Acc:HGNC:20233]	0.0648887	4.10895	0.211236	0.647365	0.999987
KSPZV1	1.8x10^6 PFSPZ	delta (post-immunization/pre-immunization baseline	ΔP vs ΔNP	TMEM217	ENSG00000172738	transmembrane protein 217 [Source:HGNC Symbol;Acc:HGNC:21238]	-0.277167	0.654668	0.211178	0.647409	0.999987
KSPZV1	1.8x10^6 PFSPZ	delta (post-immunization/pre-immunization baseline	ΔP vs ΔNP	SEC24B	ENSG00000138802	SEC24 homolog B, COPII coat complex component [Source:HGNC Symbol;Acc:HGNC:10704]	0.0375078	6.80947	0.21113	0.647447	0.999987
KSPZV1	1.8x10^6 PFSPZ	delta (post-immunization/pre-immunization baseline	ΔP vs ΔNP	ERO1B	ENSG00000086619	endoplasmic reticulum oxidoreductase 1 beta [Source:HGNC Symbol;Acc:HGNC:14355]	0.0699035	5.32285	0.211109	0.647463	0.999987
KSPZV1	1.8x10^6 PFSPZ	delta (post-immunization/pre-immunization baseline	ΔP vs ΔNP	TMEM191A	ENSG00000226287	transmembrane protein 191A (pseudogene) [Source:HGNC Symbol;Acc:HGNC:25317]	-0.138332	1.91476	0.21107	0.647494	0.999987
KSPZV1	1.8x10^6 PFSPZ	delta (post-immunization/pre-immunization baseline	ΔP vs ΔNP	PLD4	ENSG00000166428	phospholipase D family member 4 [Source:HGNC Symbol;Acc:HGNC:23792]	-0.0988517	4.98086	0.211052	0.647507	0.999987
KSPZV1	1.8x10^6 PFSPZ	delta (post-immunization/pre-immunization baseline	ΔP vs ΔNP	TMEM115	ENSG00000126062	transmembrane protein 115 [Source:HGNC Symbol;Acc:HGNC:30055]	-0.0837687	4.74621	0.211024	0.647529	0.999987
KSPZV1	1.8x10^6 PFSPZ	delta (post-immunization/pre-immunization baseline	ΔP vs ΔNP	AIMP1	ENSG00000164022	aminoacyl tRNA synthetase complex interacting multifunctional protein 1 [Source:HGNC Symbol;Acc:HGNC:10648]	0.0666995	5.34691	0.211011	0.647539	0.999987
KSPZV1	1.8x10^6 PFSPZ	delta (post-immunization/pre-immunization baseline	ΔP vs ΔNP	AC016700.2	ENSG00000233060	novel transcript	0.156986	0.127699	0.210988	0.647557	0.999987
KSPZV1	1.8x10^6 PFSPZ	delta (post-immunization/pre-immunization baseline	ΔP vs ΔNP	WDR82	ENSG00000164091	WD repeat domain 82 [Source:HGNC Symbol;Acc:HGNC:28826]	0.0355513	7.87238	0.210906	0.647621	0.999987
KSPZV1	1.8x10^6 PFSPZ	delta (post-immunization/pre-immunization baseline	ΔP vs ΔNP	BCL3	ENSG00000069399	BCL3 transcription coactivator [Source:HGNC Symbol;Acc:HGNC:998]	-0.135893	5.47313	0.210873	0.647647	0.999987
KSPZV1	1.8x10^6 PFSPZ	delta (post-immunization/pre-immunization baseline	ΔP vs ΔNP	UTP4	ENSG00000141076	UTP4 small subunit processome component [Source:HGNC Symbol;Acc:HGNC:1983]	-0.148002	2.98975	0.210855	0.64766	0.999987
KSPZV1	1.8x10^6 PFSPZ	delta (post-immunization/pre-immunization baseline	ΔP vs ΔNP	STK40	ENSG00000196182	serine/threonine kinase 40 [Source:HGNC Symbol;Acc:HGNC:21373]	-0.085813	6.78004	0.210672	0.647803	0.999987
KSPZV1	1.8x10^6 PFSPZ	delta (post-immunization/pre-immunization baseline	ΔP vs ΔNP	ATE1	ENSG00000107669	arginyltransferase 1 [Source:HGNC Symbol;Acc:HGNC:782]	-0.0457513	5.72276	0.210626	0.647839	0.999987
KSPZV1	1.8x10^6 PFSPZ	delta (post-immunization/pre-immunization baseline	ΔP vs ΔNP	RP1-67K17.3	ENSG00000233138	novel transcript	0.0719516	2.15122	0.210592	0.647866	0.999987
KSPZV1	1.8x10^6 PFSPZ	delta (post-immunization/pre-immunization baseline	ΔP vs ΔNP	RP11-498M5.2	ENSG00000251309	novel transcript	-0.157165	1.902	0.210528	0.647915	0.999987
KSPZV1	1.8x10^6 PFSPZ	delta (post-immunization/pre-immunization baseline	ΔP vs ΔNP	PHF23	ENSG00000040633	PHD finger protein 23 [Source:HGNC Symbol;Acc:HGNC:28428]	-0.0532467	5.63961	0.210523	0.647919	0.999987
KSPZV1	1.8x10^6 PFSPZ	delta (post-immunization/pre-immunization baseline	ΔP vs ΔNP	SARDH	ENSG00000123453	sarcosine dehydrogenase [Source:HGNC Symbol;Acc:HGNC:10536]	0.223488	2.13016	0.210479	0.647953	0.999987
KSPZV1	1.8x10^6 PFSPZ	delta (post-immunization/pre-immunization baseline	ΔP vs ΔNP	GOPC	ENSG00000047932	golgi associated PDZ and coiled-coil motif containing [Source:HGNC Symbol;Acc:HGNC:17643]	-0.0669336	6.02449	0.210472	0.647959	0.999987
KSPZV1	1.8x10^6 PFSPZ	delta (post-immunization/pre-immunization baseline	ΔP vs ΔNP	RP11-203M5.8	ENSG00000258908	novel transcript	-0.181207	3.28964	0.210434	0.647988	0.999987
KSPZV1	1.8x10^6 PFSPZ	delta (post-immunization/pre-immunization baseline	ΔP vs ΔNP	RP11-324O2.6	ENSG00000270599		0.176844	0.0972711	0.21034	0.648061	0.999987
KSPZV1	1.8x10^6 PFSPZ	delta (post-immunization/pre-immunization baseline	ΔP vs ΔNP	RP3-406P24.5	ENSG00000279926	TEC	-0.248102	1.01565	0.210306	0.648088	0.999987
KSPZV1	1.8x10^6 PFSPZ	delta (post-immunization/pre-immunization baseline	ΔP vs ΔNP	CAND2	ENSG00000144712	cullin associated and neddylation dissociated 2 (putative) [Source:HGNC Symbol;Acc:HGNC:30689]	0.0858445	2.67215	0.210271	0.648115	0.999987
KSPZV1	1.8x10^6 PFSPZ	delta (post-immunization/pre-immunization baseline	ΔP vs ΔNP	BACH1-IT1	ENSG00000248476	BACH1 intronic transcript 1 [Source:HGNC Symbol;Acc:HGNC:40006]	-0.0892477	2.50287	0.210202	0.648169	0.999987
KSPZV1	1.8x10^6 PFSPZ	delta (post-immunization/pre-immunization baseline	ΔP vs ΔNP	SCX	ENSG00000260428	scleraxis bHLH transcription factor [Source:HGNC Symbol;Acc:HGNC:32322]	-0.395751	-0.750781	0.210238	0.648191	0.999987
KSPZV1	1.8x10^6 PFSPZ	delta (post-immunization/pre-immunization baseline	ΔP vs ΔNP	ZNF484	ENSG00000127081	zinc finger protein 484 [Source:HGNC Symbol;Acc:HGNC:23385]	0.0749729	5.82391	0.210157	0.648204	0.999987
KSPZV1	1.8x10^6 PFSPZ	delta (post-immunization/pre-immunization baseline	ΔP vs ΔNP	TMEM62	ENSG00000137842	transmembrane protein 62 [Source:HGNC Symbol;Acc:HGNC:26269]	-0.0614066	4.98866	0.210125	0.648229	0.999987
KSPZV1	1.8x10^6 PFSPZ	delta (post-immunization/pre-immunization baseline	ΔP vs ΔNP	TH2LCRR	ENSG00000223442	T helper type 2 locus control region associated RNA [Source:HGNC Symbol;Acc:HGNC:40495]	-0.105954	1.46938	0.210002	0.648325	0.999987
KSPZV1	1.8x10^6 PFSPZ	delta (post-immunization/pre-immunization baseline	ΔP vs ΔNP	RP11-286N22.14	ENSG00000279246	novel transcript	-0.0609924	4.53599	0.209899	0.648405	0.999987
KSPZV1	1.8x10^6 PFSPZ	delta (post-immunization/pre-immunization baseline	ΔP vs ΔNP	AC092620.2	ENSG00000241772	novel transcript	-0.0956407	3.6967	0.209825	0.648463	0.999987
KSPZV1	1.8x10^6 PFSPZ	delta (post-immunization/pre-immunization baseline	ΔP vs ΔNP	INTS14	ENSG00000138614	integrator complex subunit 14 [Source:HGNC Symbol;Acc:HGNC:25372]	-0.0490333	5.07971	0.209765	0.64851	0.999987
KSPZV1	1.8x10^6 PFSPZ	delta (post-immunization/pre-immunization baseline	ΔP vs ΔNP	ERVK9-11	ENSG00000269486	endogenous retrovirus group K9, member 11 [Source:HGNC Symbol;Acc:HGNC:51160]	0.331985	0.242265	0.20979	0.648515	0.999987
KSPZV1	1.8x10^6 PFSPZ	delta (post-immunization/pre-immunization baseline	ΔP vs ΔNP	IRF9	ENSG00000259529	novel transcript	-0.0740083	7.621	0.209623	0.648621	0.999987
KSPZV1	1.8x10^6 PFSPZ	delta (post-immunization/pre-immunization baseline	ΔP vs ΔNP	RP11-83B20.2	ENSG00000279527	novel transcript	0.237721	0.546596	0.20962	0.648623	0.999987
KSPZV1	1.8x10^6 PFSPZ	delta (post-immunization/pre-immunization baseline	ΔP vs ΔNP	USP7-AS1	ENSG00000260979	USP7 antisense RNA 1 [Source:HGNC Symbol;Acc:HGNC:55379]	0.2407	0.180419	0.209588	0.648648	0.999987
KSPZV1	1.8x10^6 PFSPZ	delta (post-immunization/pre-immunization baseline	ΔP vs ΔNP	RP11-106M3.2	ENSG00000260729	novel protein	-0.084229	3.65052	0.209533	0.648691	0.999987
KSPZV1	1.8x10^6 PFSPZ	delta (post-immunization/pre-immunization baseline	ΔP vs ΔNP	NAXE	ENSG00000163382	NAD(P)HX epimerase [Source:HGNC Symbol;Acc:HGNC:18453]	-0.109167	4.51068	0.209509	0.648709	0.999987
KSPZV1	1.8x10^6 PFSPZ	delta (post-immunization/pre-immunization baseline	ΔP vs ΔNP	LINC00484	ENSG00000235641	long intergenic non-protein coding RNA 484 [Source:HGNC Symbol;Acc:HGNC:27862]	-0.533089	-0.601733	0.209677	0.64871	0.999987
KSPZV1	1.8x10^6 PFSPZ	delta (post-immunization/pre-immunization baseline	ΔP vs ΔNP	NLRC3	ENSG00000167984	NLR family CARD domain containing 3 [Source:HGNC Symbol;Acc:HGNC:29889]	-0.0398507	6.95365	0.209464	0.648745	0.999987
KSPZV1	1.8x10^6 PFSPZ	delta (post-immunization/pre-immunization baseline	ΔP vs ΔNP	FAM3A	ENSG00000071889	FAM3 metabolism regulating signaling molecule A [Source:HGNC Symbol;Acc:HGNC:13749]	-0.0672969	3.9746	0.209354	0.648831	0.999987
KSPZV1	1.8x10^6 PFSPZ	delta (post-immunization/pre-immunization baseline	ΔP vs ΔNP	FAM169A	ENSG00000198780	family with sequence similarity 169 member A [Source:HGNC Symbol;Acc:HGNC:29138]	0.123222	4.81846	0.209352	0.648832	0.999987
KSPZV1	1.8x10^6 PFSPZ	delta (post-immunization/pre-immunization baseline	ΔP vs ΔNP	SLC22A17	ENSG00000092096	solute carrier family 22 member 17 [Source:HGNC Symbol;Acc:HGNC:23095]	-0.509183	0.0367951	0.209315	0.648912	0.999987
KSPZV1	1.8x10^6 PFSPZ	delta (post-immunization/pre-immunization baseline	ΔP vs ΔNP	ATP2A1	ENSG00000196296	ATPase sarcoplasmic/endoplasmic reticulum Ca2+ transporting 1 [Source:HGNC Symbol;Acc:HGNC:811]	-0.224818	3.0971	0.20922	0.648935	0.999987
KSPZV1	1.8x10^6 PFSPZ	delta (post-immunization/pre-immunization baseline	ΔP vs ΔNP	C19orf53	ENSG00000104979	chromosome 19 open reading frame 53 [Source:HGNC Symbol;Acc:HGNC:24991]	-0.0551231	5.05185	0.209171	0.648973	0.999987
KSPZV1	1.8x10^6 PFSPZ	delta (post-immunization/pre-immunization baseline	ΔP vs ΔNP	FTL	ENSG00000087086	ferritin light chain [Source:HGNC Symbol;Acc:HGNC:3999]	-0.146243	9.53731	0.209166	0.648978	0.999987
KSPZV1	1.8x10^6 PFSPZ	delta (post-immunization/pre-immunization baseline	ΔP vs ΔNP	PTGES2-AS1	ENSG00000232850	PTGES2 antisense RNA 1 (head to head) [Source:NCBI gene (formerly Entrezgene);Acc:389791]	0.398426	-0.562803	0.209114	0.649122	0.999987
KSPZV1	1.8x10^6 PFSPZ	delta (post-immunization/pre-immunization baseline	ΔP vs ΔNP	EEF1A1	ENSG00000156508	eukaryotic translation elongation factor 1 alpha 1 [Source:HGNC Symbol;Acc:HGNC:3189]	0.0610034	13.0871	0.20894	0.649154	0.999987
KSPZV1	1.8x10^6 PFSPZ	delta (post-immunization/pre-immunization baseline	ΔP vs ΔNP	STARD3NL	ENSG00000010270	STARD3 N-terminal like [Source:HGNC Symbol;Acc:HGNC:19169]	-0.0488589	4.77546	0.208862	0.649215	0.999987
KSPZV1	1.8x10^6 PFSPZ	delta (post-immunization/pre-immunization baseline	ΔP vs ΔNP	MYORG	ENSG00000164976	myogenesis regulating glycosidase (putative) [Source:HGNC Symbol;Acc:HGNC:19918]	-0.161967	1.92904	0.208786	0.649275	0.999987
KSPZV1	1.8x10^6 PFSPZ	delta (post-immunization/pre-immunization baseline	ΔP vs ΔNP	LINC02085	ENSG00000214407	long intergenic non-protein coding RNA 2085 [Source:HGNC Symbol;Acc:HGNC:27190]	-0.423852	-0.838728	0.209014	0.649319	0.999987
KSPZV1	1.8x10^6 PFSPZ	delta (post-immunization/pre-immunization baseline	ΔP vs ΔNP	LINC01882	ENSG00000260302	long intergenic non-protein coding RNA 1882 [Source:HGNC Symbol;Acc:HGNC:52701]	-0.23749	1.01718	0.208709	0.649335	0.999987
KSPZV1	1.8x10^6 PFSPZ	delta (post-immunization/pre-immunization baseline	ΔP vs ΔNP	CTA-384D8.36	ENSG00000272821	novel transcript, antisense to SCO2	-0.122422	3.05068	0.208693	0.649347	0.999987
KSPZV1	1.8x10^6 PFSPZ	delta (post-immunization/pre-immunization baseline	ΔP vs ΔNP	USP12-AS1	ENSG00000232162	USP12 antisense RNA 1 [Source:HGNC Symbol;Acc:HGNC:39961]	0.172268	0.799338	0.208631	0.649396	0.999987
KSPZV1	1.8x10^6 PFSPZ	delta (post-immunization/pre-immunization baseline	ΔP vs ΔNP	RP11-394B2.7	ENSG00000279815	TEC	0.252229	-0.320836	0.208534	0.649472	0.999987
KSPZV1	1.8x10^6 PFSPZ	delta (post-immunization/pre-immunization baseline	ΔP vs ΔNP	APLNR	ENSG00000134817	apelin receptor [Source:HGNC Symbol;Acc:HGNC:339]	0.56419	-0.236021	0.20948	0.64955	0.999987
KSPZV1	1.8x10^6 PFSPZ	delta (post-immunization/pre-immunization baseline	ΔP vs ΔNP	LMO2	ENSG00000135363	LIM domain only 2 [Source:HGNC Symbol;Acc:HGNC:6642]	-0.0908943	4.67014	0.208418	0.649563	0.999987
KSPZV1	1.8x10^6 PFSPZ	delta (post-immunization/pre-immunization baseline	ΔP vs ΔNP	AGMAT	ENSG00000116771	agmatinase [Source:HGNC Symbol;Acc:HGNC:18407]	-0.0921	3.59806	0.208416	0.649564	0.999987
KSPZV1	1.8x10^6 PFSPZ	delta (post-immunization/pre-immunization baseline	ΔP vs ΔNP	RP11-362F19.3	ENSG00000272632	novel transcript	-0.310005	-0.501272	0.208413	0.649617	0.999987
KSPZV1	1.8x10^6 PFSPZ	delta (post-immunization/pre-immunization baseline	ΔP vs ΔNP	ENY2	ENSG00000120533	ENY2 transcription and export complex 2 subunit [Source:HGNC Symbol;Acc:HGNC:24449]	0.0925667	5.15186	0.208321	0.649638	0.999987
KSPZV1	1.8x10^6 PFSPZ	delta (post-immunization/pre-immunization baseline	ΔP vs ΔNP	CARD16	ENSG00000204397	caspase recruitment domain family member 16 [Source:HGNC Symbol;Acc:HGNC:33701]	0.08086	5.19575	0.208287	0.649665	0.999987
KSPZV1	1.8x10^6 PFSPZ	delta (post-immunization/pre-immunization baseline	ΔP vs ΔNP	PSMA4	ENSG00000041357	proteasome 20S subunit alpha 4 [Source:HGNC Symbol;Acc:HGNC:9533]	0.0729438	6.73769	0.20828	0.649671	0.999987
KSPZV1	1.8x10^6 PFSPZ	delta (post-immunization/pre-immunization baseline	ΔP vs ΔNP	RP3-475N16.1	ENSG00000231113	novel transcript	-0.114441	2.23171	0.208245	0.649699	0.999987
KSPZV1	1.8x10^6 PFSPZ	delta (post-immunization/pre-immunization baseline	ΔP vs ΔNP	RP11-507K2.6	ENSG00000278576	novel transcript, sense intronic to ZC3H14	0.13479	2.31451	0.208219	0.649719	0.999987
KSPZV1	1.8x10^6 PFSPZ	delta (post-immunization/pre-immunization baseline	ΔP vs ΔNP	CDYL	ENSG00000153046	chromodomain Y like [Source:HGNC Symbol;Acc:HGNC:1811]	0.0954765	6.17299	0.208202	0.649732	0.999987
KSPZV1	1.8x10^6 PFSPZ	delta (post-immunization/pre-immunization baseline	ΔP vs ΔNP	GPR182	ENSG00000166856	G protein-coupled receptor 182 [Source:HGNC Symbol;Acc:HGNC:13708]	-0.341736	-0.404546	0.20813	0.649788	0.999987
KSPZV1	1.8x10^6 PFSPZ	delta (post-immunization/pre-immunization baseline	ΔP vs ΔNP	NDUFAF7	ENSG00000003509	NADH:ubiquinone oxidoreductase complex assembly factor 7 [Source:HGNC Symbol;Acc:HGNC:28816]	0.0686427	4.8728	0.208089	0.649821	0.999987
KSPZV1	1.8x10^6 PFSPZ	delta (post-immunization/pre-immunization baseline	ΔP vs ΔNP	RP11-424N24.2	ENSG00000271937	novel transcript, antisense to TCAIM	-0.268993	-0.648816	0.208049	0.649852	0.999987
KSPZV1	1.8x10^6 PFSPZ	delta (post-immunization/pre-immunization baseline	ΔP vs ΔNP	CCDC92	ENSG00000119242	coiled-coil domain containing 92 [Source:HGNC Symbol;Acc:HGNC:29563]	-0.204892	2.17216	0.208027	0.649869	0.999987
KSPZV1	1.8x10^6 PFSPZ	delta (post-immunization/pre-immunization baseline	ΔP vs ΔNP	C20orf27	ENSG00000101220	chromosome 20 open reading frame 27 [Source:HGNC Symbol;Acc:HGNC:15873]	0.0997673	4.23568	0.207983	0.649903	0.999987
KSPZV1	1.8x10^6 PFSPZ	delta (post-immunization/pre-immunization baseline	ΔP vs ΔNP	FYCO1	ENSG00000163820	FYVE and coiled-coil domain autophagy adaptor 1 [Source:HGNC Symbol;Acc:HGNC:14673]	-0.0414003	5.84295	0.207887	0.649979	0.999987
KSPZV1	1.8x10^6 PFSPZ	delta (post-immunization/pre-immunization baseline	ΔP vs ΔNP	ALG13-AS1	ENSG00000229487	ALG13 antisense RNA 1 [Source:HGNC Symbol;Acc:HGNC:41277]	-0.201003	0.0670713	0.207872	0.649991	0.999987
KSPZV1	1.8x10^6 PFSPZ	delta (post-immunization/pre-immunization baseline	ΔP vs ΔNP	RP11-562A8.5	ENSG00000259618		-0.0942744	1.48986	0.207675	0.650145	0.999987
KSPZV1	1.8x10^6 PFSPZ	delta (post-immunization/pre-immunization baseline	ΔP vs ΔNP	DKFZP434A062	ENSG00000262075	uncharacterized LOC26102 [Source:NCBI gene (formerly Entrezgene);Acc:26102]	-0.759686	-0.499777	0.208445	0.650151	0.999987
KSPZV1	1.8x10^6 PFSPZ	delta (post-immunization/pre-immunization baseline	ΔP vs ΔNP	MCCC2	ENSG00000131844	methylcrotonoyl-CoA carboxylase 2 [Source:HGNC Symbol;Acc:HGNC:6937]	-0.0526485	5.7349	0.207554	0.65024	0.999987
KSPZV1	1.8x10^6 PFSPZ	delta (post-immunization/pre-immunization baseline	ΔP vs ΔNP	MEG3	ENSG00000214548	maternally expressed 3 [Source:HGNC Symbol;Acc:HGNC:14575]	0.735308	0.308588	0.208658	0.650249	0.999987
KSPZV1	1.8x10^6 PFSPZ	delta (post-immunization/pre-immunization baseline	ΔP vs ΔNP	LPCAT2	ENSG00000087253	lysophosphatidylcholine acyltransferase 2 [Source:HGNC Symbol;Acc:HGNC:26032]	0.135761	6.34462	0.207444	0.650327	0.999987
KSPZV1	1.8x10^6 PFSPZ	delta (post-immunization/pre-immunization baseline	ΔP vs ΔNP	LINC00668	ENSG00000265933	long intergenic non-protein coding RNA 668 [Source:HGNC Symbol;Acc:HGNC:44328]	-0.875222	-0.559787	0.208519	0.650357	0.999987
KSPZV1	1.8x10^6 PFSPZ	delta (post-immunization/pre-immunization baseline	ΔP vs ΔNP	GPKOW	ENSG00000068394	G-patch domain and KOW motifs [Source:HGNC Symbol;Acc:HGNC:30677]	-0.088377	3.14195	0.207397	0.650363	0.999987
KSPZV1	1.8x10^6 PFSPZ	delta (post-immunization/pre-immunization baseline	ΔP vs ΔNP	AP2B1	ENSG00000006125	adaptor related protein complex 2 subunit beta 1 [Source:HGNC Symbol;Acc:HGNC:563]	-0.071047	7.84971	0.207375	0.650381	0.999987
KSPZV1	1.8x10^6 PFSPZ	delta (post-immunization/pre-immunization baseline	ΔP vs ΔNP	BRD7	ENSG00000166164	bromodomain containing 7 [Source:HGNC Symbol;Acc:HGNC:14310]	-0.0321659	7.83988	0.207271	0.650462	0.999987
KSPZV1	1.8x10^6 PFSPZ	delta (post-immunization/pre-immunization baseline	ΔP vs ΔNP	CTD-2371O3.3	ENSG00000268403	novel transcript, antisense to ZNF143	-0.187412	1.26563	0.207115	0.650585	0.999987
KSPZV1	1.8x10^6 PFSPZ	delta (post-immunization/pre-immunization baseline	ΔP vs ΔNP	EPHX2	ENSG00000120915	epoxide hydrolase 2 [Source:HGNC Symbol;Acc:HGNC:3402]	0.0983297	3.9587	0.207003	0.650673	0.999987
KSPZV1	1.8x10^6 PFSPZ	delta (post-immunization/pre-immunization baseline	ΔP vs ΔNP	TMIGD2	ENSG00000167664	transmembrane and immunoglobulin domain containing 2 [Source:HGNC Symbol;Acc:HGNC:28324]	-0.0931115	3.39274	0.206998	0.650677	0.999987
KSPZV1	1.8x10^6 PFSPZ	delta (post-immunization/pre-immunization baseline	ΔP vs ΔNP	RP11-71H17.9	ENSG00000272947		0.170217	1.05549	0.206973	0.650697	0.999987
KSPZV1	1.8x10^6 PFSPZ	delta (post-immunization/pre-immunization baseline	ΔP vs ΔNP	HAPLN3	ENSG00000140511	hyaluronan and proteoglycan link protein 3 [Source:HGNC Symbol;Acc:HGNC:21446]	0.102881	4.46924	0.206936	0.650726	0.999987
KSPZV1	1.8x10^6 PFSPZ	delta (post-immunization/pre-immunization baseline	ΔP vs ΔNP	CD151	ENSG00000177697	CD151 molecule (Raph blood group) [Source:HGNC Symbol;Acc:HGNC:1630]	-0.142862	3.88929	0.206848	0.650795	0.999987
KSPZV1	1.8x10^6 PFSPZ	delta (post-immunization/pre-immunization baseline	ΔP vs ΔNP	GOLGA4	ENSG00000144674	golgin A4 [Source:HGNC Symbol;Acc:HGNC:4427]	0.0638235	7.36541	0.20681	0.650825	0.999987
KSPZV1	1.8x10^6 PFSPZ	delta (post-immunization/pre-immunization baseline	ΔP vs ΔNP	PELO	ENSG00000152684	pelota mRNA surveillance and ribosome rescue factor [Source:HGNC Symbol;Acc:HGNC:8829]	0.0525814	4.46887	0.206718	0.650897	0.999987
KSPZV1	1.8x10^6 PFSPZ	delta (post-immunization/pre-immunization baseline	ΔP vs ΔNP	SRP54	ENSG00000100883	signal recognition particle 54 [Source:HGNC Symbol;Acc:HGNC:11301]	-0.0527933	6.05135	0.206686	0.650922	0.999987
KSPZV1	1.8x10^6 PFSPZ	delta (post-immunization/pre-immunization baseline	ΔP vs ΔNP	ESCO2	ENSG00000171320	establishment of sister chromatid cohesion N-acetyltransferase 2 [Source:HGNC Symbol;Acc:HGNC:27230]	-0.207708	2.78432	0.206566	0.651017	0.999987
KSPZV1	1.8x10^6 PFSPZ	delta (post-immunization/pre-immunization baseline	ΔP vs ΔNP	KIF7	ENSG00000166813	kinesin family member 7 [Source:HGNC Symbol;Acc:HGNC:30497]	-0.41633	0.518165	0.206504	0.651116	0.999987
KSPZV1	1.8x10^6 PFSPZ	delta (post-immunization/pre-immunization baseline	ΔP vs ΔNP	FAM126A	ENSG00000122591	family with sequence similarity 126 member A [Source:HGNC Symbol;Acc:HGNC:24587]	-0.0814064	6.70392	0.206384	0.65116	0.999987
KSPZV1	1.8x10^6 PFSPZ	delta (post-immunization/pre-immunization baseline	ΔP vs ΔNP	TSPAN32	ENSG00000064201	tetraspanin 32 [Source:HGNC Symbol;Acc:HGNC:13410]	-0.0726762	5.0431	0.206129	0.651361	0.999987
KSPZV1	1.8x10^6 PFSPZ	delta (post-immunization/pre-immunization baseline	ΔP vs ΔNP	HIBCH	ENSG00000198130	3-hydroxyisobutyryl-CoA hydrolase [Source:HGNC Symbol;Acc:HGNC:4908]	-0.0833587	4.94706	0.206088	0.651393	0.999987
KSPZV1	1.8x10^6 PFSPZ	delta (post-immunization/pre-immunization baseline	ΔP vs ΔNP	CLEC17A	ENSG00000187912	C-type lectin domain containing 17A [Source:HGNC Symbol;Acc:HGNC:34520]	-0.0704376	4.66505	0.206075	0.651404	0.999987
KSPZV1	1.8x10^6 PFSPZ	delta (post-immunization/pre-immunization baseline	ΔP vs ΔNP	RP4-714D9.5	ENSG00000261254		0.144098	3.94998	0.20599	0.651471	0.999987
KSPZV1	1.8x10^6 PFSPZ	delta (post-immunization/pre-immunization baseline	ΔP vs ΔNP	ATP2B1	ENSG00000070961	ATPase plasma membrane Ca2+ transporting 1 [Source:HGNC Symbol;Acc:HGNC:814]	-0.0630315	7.807	0.205987	0.651473	0.999987
KSPZV1	1.8x10^6 PFSPZ	delta (post-immunization/pre-immunization baseline	ΔP vs ΔNP	RGP1	ENSG00000107185	RGP1 homolog, RAB6A GEF complex partner 1 [Source:HGNC Symbol;Acc:HGNC:21965]	-0.0404361	5.57352	0.20594	0.65151	0.999987
KSPZV1	1.8x10^6 PFSPZ	delta (post-immunization/pre-immunization baseline	ΔP vs ΔNP	AP3M1	ENSG00000185009	adaptor related protein complex 3 subunit mu 1 [Source:HGNC Symbol;Acc:HGNC:569]	-0.0401739	6.90389	0.205929	0.651519	0.999987
KSPZV1	1.8x10^6 PFSPZ	delta (post-immunization/pre-immunization baseline	ΔP vs ΔNP	POLR3B	ENSG00000013503	RNA polymerase III subunit B [Source:HGNC Symbol;Acc:HGNC:30348]	-0.0634676	4.02725	0.205906	0.651537	0.999987
KSPZV1	1.8x10^6 PFSPZ	delta (post-immunization/pre-immunization baseline	ΔP vs ΔNP	FAM220A	ENSG00000178397	family with sequence similarity 220 member A [Source:HGNC Symbol;Acc:HGNC:22422]	0.0581202	3.80059	0.205772	0.651643	0.999987
KSPZV1	1.8x10^6 PFSPZ	delta (post-immunization/pre-immunization baseline	ΔP vs ΔNP	ABHD4	ENSG00000100439	abhydrolase domain containing 4, N-acyl phospholipase B [Source:HGNC Symbol;Acc:HGNC:20154]	-0.0874257	5.17899	0.205603	0.651777	0.999987
KSPZV1	1.8x10^6 PFSPZ	delta (post-immunization/pre-immunization baseline	ΔP vs ΔNP	TBPL1	ENSG00000028839	TATA-box binding protein like 1 [Source:HGNC Symbol;Acc:HGNC:11589]	0.078562	5.1458	0.205501	0.651857	0.999987
KSPZV1	1.8x10^6 PFSPZ	delta (post-immunization/pre-immunization baseline	ΔP vs ΔNP	AC005786.7	ENSG00000267436	novel transcript, antisense to MFSD12	-0.130313	2.0489	0.205495	0.651862	0.999987
KSPZV1	1.8x10^6 PFSPZ	delta (post-immunization/pre-immunization baseline	ΔP vs ΔNP	RHOB	ENSG00000143878	ras homolog family member B [Source:HGNC Symbol;Acc:HGNC:668]	-0.105849	6.56747	0.205478	0.651875	0.999987
KSPZV1	1.8x10^6 PFSPZ	delta (post-immunization/pre-immunization baseline	ΔP vs ΔNP	H4C12	ENSG00000273542	H4 clustered histone 12 [Source:HGNC Symbol;Acc:HGNC:4784]	0.12132	2.87261	0.205454	0.651894	0.999987
KSPZV1	1.8x10^6 PFSPZ	delta (post-immunization/pre-immunization baseline	ΔP vs ΔNP	BCKDHB	ENSG00000083123	branched chain keto acid dehydrogenase E1 subunit beta [Source:HGNC Symbol;Acc:HGNC:987]	0.0772028	4.27115	0.205451	0.651897	0.999987
KSPZV1	1.8x10^6 PFSPZ	delta (post-immunization/pre-immunization baseline	ΔP vs ΔNP	RBM18	ENSG00000119446	RNA binding motif protein 18 [Source:HGNC Symbol;Acc:HGNC:28413]	0.0569141	5.50423	0.205387	0.651947	0.999987
KSPZV1	1.8x10^6 PFSPZ	delta (post-immunization/pre-immunization baseline	ΔP vs ΔNP	LINC00299	ENSG00000236790	long intergenic non-protein coding RNA 299 [Source:HGNC Symbol;Acc:HGNC:27940]	-0.187497	2.28599	0.205383	0.65195	0.999987
KSPZV1	1.8x10^6 PFSPZ	delta (post-immunization/pre-immunization baseline	ΔP vs ΔNP	ADNP-AS1	ENSG00000259456	ADNP antisense RNA 1 [Source:HGNC Symbol;Acc:HGNC:51227]	0.0893545	2.17411	0.205276	0.652035	0.999987
KSPZV1	1.8x10^6 PFSPZ	delta (post-immunization/pre-immunization baseline	ΔP vs ΔNP	PRPF4B	ENSG00000112739	pre-mRNA processing factor 4B [Source:HGNC Symbol;Acc:HGNC:17346]	-0.0593171	7.19034	0.205273	0.652037	0.999987
KSPZV1	1.8x10^6 PFSPZ	delta (post-immunization/pre-immunization baseline	ΔP vs ΔNP	ZNF692	ENSG00000171163	zinc finger protein 692 [Source:HGNC Symbol;Acc:HGNC:26049]	-0.0635817	4.10204	0.205239	0.652064	0.999987
KSPZV1	1.8x10^6 PFSPZ	delta (post-immunization/pre-immunization baseline	ΔP vs ΔNP	RP11-57H12.5	ENSG00000228852	novel transcript, antisense to RWDD3	0.161979	1.62594	0.2052	0.652095	0.999987
KSPZV1	1.8x10^6 PFSPZ	delta (post-immunization/pre-immunization baseline	ΔP vs ΔNP	ZNF816-ZNF321P	ENSG00000221874	ZNF816-ZNF321P readthrough [Source:HGNC Symbol;Acc:HGNC:38879]	0.078678	2.77812	0.205054	0.65221	0.999987
KSPZV1	1.8x10^6 PFSPZ	delta (post-immunization/pre-immunization baseline	ΔP vs ΔNP	FOXB1	ENSG00000171956	forkhead box B1 [Source:HGNC Symbol;Acc:HGNC:3799]	-0.612385	-0.390495	0.205313	0.652226	0.999987
KSPZV1	1.8x10^6 PFSPZ	delta (post-immunization/pre-immunization baseline	ΔP vs ΔNP	NUDT7	ENSG00000140876	nudix hydrolase 7 [Source:HGNC Symbol;Acc:HGNC:8054]	0.11438	2.36121	0.205028	0.652231	0.999987
KSPZV1	1.8x10^6 PFSPZ	delta (post-immunization/pre-immunization baseline	ΔP vs ΔNP	CSGALNACT2-DT	ENSG00000273008	CSGALNACT2 divergent transcript [Source:HGNC Symbol;Acc:HGNC:55174]	0.112836	1.96322	0.205016	0.65224	0.999987
KSPZV1	1.8x10^6 PFSPZ	delta (post-immunization/pre-immunization baseline	ΔP vs ΔNP	WNT1	ENSG00000125084	Wnt family member 1 [Source:HGNC Symbol;Acc:HGNC:12774]	-0.317587	0.120147	0.204983	0.652267	0.999987
KSPZV1	1.8x10^6 PFSPZ	delta (post-immunization/pre-immunization baseline	ΔP vs ΔNP	KNOP1	ENSG00000103550	lysine rich nucleolar protein 1 [Source:HGNC Symbol;Acc:HGNC:34404]	0.0591883	4.5098	0.2049	0.652332	0.999987
KSPZV1	1.8x10^6 PFSPZ	delta (post-immunization/pre-immunization baseline	ΔP vs ΔNP	TBC1D19	ENSG00000109680	TBC1 domain family member 19 [Source:HGNC Symbol;Acc:HGNC:25624]	0.116832	3.09842	0.204896	0.652335	0.999987
KSPZV1	1.8x10^6 PFSPZ	delta (post-immunization/pre-immunization baseline	ΔP vs ΔNP	AC006277.2	ENSG00000253392	novel transcript, antisense to ZNF57	0.129238	0.324143	0.204748	0.652453	0.999987
KSPZV1	1.8x10^6 PFSPZ	delta (post-immunization/pre-immunization baseline	ΔP vs ΔNP	LINC01004	ENSG00000228393	long intergenic non-protein coding RNA 1004 [Source:HGNC Symbol;Acc:HGNC:48961]	-0.124058	2.03948	0.204499	0.652649	0.999987
KSPZV1	1.8x10^6 PFSPZ	delta (post-immunization/pre-immunization baseline	ΔP vs ΔNP	AC012358.8	ENSG00000240401	novel transcript, antisense to CCDC88A	0.109332	2.0224	0.204494	0.652653	0.999987
KSPZV1	1.8x10^6 PFSPZ	delta (post-immunization/pre-immunization baseline	ΔP vs ΔNP	CARD19	ENSG00000165233	caspase recruitment domain family member 19 [Source:HGNC Symbol;Acc:HGNC:28148]	-0.0961523	3.60888	0.204482	0.652663	0.999987
KSPZV1	1.8x10^6 PFSPZ	delta (post-immunization/pre-immunization baseline	ΔP vs ΔNP	CTD-2528L19.6	ENSG00000267152	novel transcript	-0.174728	2.9975	0.204459	0.652681	0.999987
KSPZV1	1.8x10^6 PFSPZ	delta (post-immunization/pre-immunization baseline	ΔP vs ΔNP	RP11-50B3.4	ENSG00000254694	novel transcript	0.167678	0.7008	0.204389	0.652737	0.999987
KSPZV1	1.8x10^6 PFSPZ	delta (post-immunization/pre-immunization baseline	ΔP vs ΔNP	DMC1	ENSG00000100206	DNA meiotic recombinase 1 [Source:HGNC Symbol;Acc:HGNC:2927]	0.426507	0.348233	0.204439	0.652747	0.999987
KSPZV1	1.8x10^6 PFSPZ	delta (post-immunization/pre-immunization baseline	ΔP vs ΔNP	IL10RB-DT	ENSG00000223799	IL10RB divergent transcript [Source:HGNC Symbol;Acc:HGNC:44303]	-0.0353166	5.42995	0.204331	0.652783	0.999987
KSPZV1	1.8x10^6 PFSPZ	delta (post-immunization/pre-immunization baseline	ΔP vs ΔNP	NAT9	ENSG00000109065	N-acetyltransferase 9 (putative) [Source:HGNC Symbol;Acc:HGNC:23133]	0.0606106	3.9757	0.204302	0.652805	0.999987
KSPZV1	1.8x10^6 PFSPZ	delta (post-immunization/pre-immunization baseline	ΔP vs ΔNP	PTPRJ-AS1	ENSG00000254879	PTPRJ antisense RNA 1 [Source:HGNC Symbol;Acc:HGNC:50634]	-0.258071	-0.224216	0.204286	0.652818	0.999987
KSPZV1	1.8x10^6 PFSPZ	delta (post-immunization/pre-immunization baseline	ΔP vs ΔNP	POMP	ENSG00000132963	proteasome maturation protein [Source:HGNC Symbol;Acc:HGNC:20330]	-0.0547556	4.90847	0.204184	0.652899	0.999987
KSPZV1	1.8x10^6 PFSPZ	delta (post-immunization/pre-immunization baseline	ΔP vs ΔNP	SETD1B	ENSG00000139718	SET domain containing 1B, histone lysine methyltransferase [Source:HGNC Symbol;Acc:HGNC:29187]	-0.0852888	7.3953	0.204123	0.652947	0.999987
KSPZV1	1.8x10^6 PFSPZ	delta (post-immunization/pre-immunization baseline	ΔP vs ΔNP	NIPA2	ENSG00000140157	NIPA magnesium transporter 2 [Source:HGNC Symbol;Acc:HGNC:17044]	0.0366166	6.40653	0.204095	0.65297	0.999987
KSPZV1	1.8x10^6 PFSPZ	delta (post-immunization/pre-immunization baseline	ΔP vs ΔNP	SENP6	ENSG00000112701	SUMO specific peptidase 6 [Source:HGNC Symbol;Acc:HGNC:20944]	0.0652356	7.74159	0.204076	0.652985	0.999987
KSPZV1	1.8x10^6 PFSPZ	delta (post-immunization/pre-immunization baseline	ΔP vs ΔNP	ANKUB1	ENSG00000206199	ankyrin repeat and ubiquitin domain containing 1 [Source:HGNC Symbol;Acc:HGNC:29642]	-0.150165	2.84499	0.20405	0.653005	0.999987
KSPZV1	1.8x10^6 PFSPZ	delta (post-immunization/pre-immunization baseline	ΔP vs ΔNP	AP000688.14	ENSG00000230212	novel transcript	0.105798	3.07994	0.203804	0.653201	0.999987
KSPZV1	1.8x10^6 PFSPZ	delta (post-immunization/pre-immunization baseline	ΔP vs ΔNP	PDE4DIPP6	ENSG00000231551	PDE4DIP pseudogene 6 [Source:HGNC Symbol;Acc:HGNC:55097]	-0.0661169	3.74902	0.203474	0.653463	0.999987
KSPZV1	1.8x10^6 PFSPZ	delta (post-immunization/pre-immunization baseline	ΔP vs ΔNP	PUM2	ENSG00000055917	pumilio RNA binding family member 2 [Source:HGNC Symbol;Acc:HGNC:14958]	-0.0479889	8.56922	0.203464	0.653471	0.999987
KSPZV1	1.8x10^6 PFSPZ	delta (post-immunization/pre-immunization baseline	ΔP vs ΔNP	CTA-390C10.10	ENSG00000272977	novel transcript	0.497157	1.7048	0.203463	0.653496	0.999987
KSPZV1	1.8x10^6 PFSPZ	delta (post-immunization/pre-immunization baseline	ΔP vs ΔNP	RTN4IP1	ENSG00000130347	reticulon 4 interacting protein 1 [Source:HGNC Symbol;Acc:HGNC:18647]	-0.0759954	2.98024	0.203302	0.653599	0.999987
KSPZV1	1.8x10^6 PFSPZ	delta (post-immunization/pre-immunization baseline	ΔP vs ΔNP	CTB-129P6.11	ENSG00000267114	novel transcript	0.223255	-0.544373	0.203283	0.653614	0.999987
KSPZV1	1.8x10^6 PFSPZ	delta (post-immunization/pre-immunization baseline	ΔP vs ΔNP	ZNF582-DT	ENSG00000267454	ZNF582 divergent transcript [Source:HGNC Symbol;Acc:HGNC:25213]	0.136746	2.31403	0.203257	0.653635	0.999987
KSPZV1	1.8x10^6 PFSPZ	delta (post-immunization/pre-immunization baseline	ΔP vs ΔNP	CSDC2	ENSG00000172346	cold shock domain containing C2 [Source:HGNC Symbol;Acc:HGNC:30359]	-0.280807	0.409874	0.203171	0.653704	0.999987
KSPZV1	1.8x10^6 PFSPZ	delta (post-immunization/pre-immunization baseline	ΔP vs ΔNP	RTL5	ENSG00000242732	retrotransposon Gag like 5 [Source:HGNC Symbol;Acc:HGNC:29430]	0.136245	3.61878	0.20313	0.653736	0.999987
KSPZV1	1.8x10^6 PFSPZ	delta (post-immunization/pre-immunization baseline	ΔP vs ΔNP	ZDHHC18	ENSG00000204160	zinc finger DHHC-type palmitoyltransferase 18 [Source:HGNC Symbol;Acc:HGNC:20712]	-0.106899	6.76955	0.203079	0.653777	0.999987
KSPZV1	1.8x10^6 PFSPZ	delta (post-immunization/pre-immunization baseline	ΔP vs ΔNP	MEX3D	ENSG00000181588	mex-3 RNA binding family member D [Source:HGNC Symbol;Acc:HGNC:16734]	-0.173239	2.01187	0.202742	0.654045	0.999987
KSPZV1	1.8x10^6 PFSPZ	delta (post-immunization/pre-immunization baseline	ΔP vs ΔNP	GTF3C3	ENSG00000119041	general transcription factor IIIC subunit 3 [Source:HGNC Symbol;Acc:HGNC:4666]	-0.076715	5.65218	0.202662	0.654108	0.999987
KSPZV1	1.8x10^6 PFSPZ	delta (post-immunization/pre-immunization baseline	ΔP vs ΔNP	FARP2	ENSG00000006607	FERM, ARH/RhoGEF and pleckstrin domain protein 2 [Source:HGNC Symbol;Acc:HGNC:16460]	0.044576	5.51241	0.202661	0.654109	0.999987
KSPZV1	1.8x10^6 PFSPZ	delta (post-immunization/pre-immunization baseline	ΔP vs ΔNP	SELENOP	ENSG00000250722	selenoprotein P [Source:HGNC Symbol;Acc:HGNC:10751]	0.179288	2.42609	0.202651	0.654118	0.999987
KSPZV1	1.8x10^6 PFSPZ	delta (post-immunization/pre-immunization baseline	ΔP vs ΔNP	RP13-512J5.1	ENSG00000255767		-0.211066	-0.289227	0.202566	0.65421	0.999987
KSPZV1	1.8x10^6 PFSPZ	delta (post-immunization/pre-immunization baseline	ΔP vs ΔNP	NIN	ENSG00000100503	ninein [Source:HGNC Symbol;Acc:HGNC:14906]	-0.0381552	8.46355	0.202526	0.654217	0.999987
KSPZV1	1.8x10^6 PFSPZ	delta (post-immunization/pre-immunization baseline	ΔP vs ΔNP	CYB5R2	ENSG00000166394	cytochrome b5 reductase 2 [Source:HGNC Symbol;Acc:HGNC:24376]	-0.212831	1.65329	0.202501	0.654237	0.999987
KSPZV1	1.8x10^6 PFSPZ	delta (post-immunization/pre-immunization baseline	ΔP vs ΔNP	FOSB	ENSG00000125740	FosB proto-oncogene, AP-1 transcription factor subunit [Source:HGNC Symbol;Acc:HGNC:3797]	-0.244553	1.29667	0.202455	0.654274	0.999987
KSPZV1	1.8x10^6 PFSPZ	delta (post-immunization/pre-immunization baseline	ΔP vs ΔNP	SPEN	ENSG00000065526	spen family transcriptional repressor [Source:HGNC Symbol;Acc:HGNC:17575]	-0.04305	7.76169	0.202382	0.654332	0.999987
KSPZV1	1.8x10^6 PFSPZ	delta (post-immunization/pre-immunization baseline	ΔP vs ΔNP	CFH	ENSG00000000971	complement factor H [Source:HGNC Symbol;Acc:HGNC:4883]	0.617852	-0.235303	0.202646	0.654372	0.999987
KSPZV1	1.8x10^6 PFSPZ	delta (post-immunization/pre-immunization baseline	ΔP vs ΔNP	AC116366.6	ENSG00000234290		-0.0689054	5.21353	0.202308	0.654391	0.999987
KSPZV1	1.8x10^6 PFSPZ	delta (post-immunization/pre-immunization baseline	ΔP vs ΔNP	USP37	ENSG00000135913	ubiquitin specific peptidase 37 [Source:HGNC Symbol;Acc:HGNC:20063]	0.0650764	5.89044	0.202251	0.654436	0.999987
KSPZV1	1.8x10^6 PFSPZ	delta (post-immunization/pre-immunization baseline	ΔP vs ΔNP	ASPM	ENSG00000066279	assembly factor for spindle microtubules [Source:HGNC Symbol;Acc:HGNC:19048]	-0.169581	5.21385	0.202228	0.654455	0.999987
KSPZV1	1.8x10^6 PFSPZ	delta (post-immunization/pre-immunization baseline	ΔP vs ΔNP	KIAA0825	ENSG00000185261	KIAA0825 [Source:HGNC Symbol;Acc:HGNC:28532]	-0.169909	4.18066	0.202123	0.654538	0.999987
KSPZV1	1.8x10^6 PFSPZ	delta (post-immunization/pre-immunization baseline	ΔP vs ΔNP	PCDHGC5	ENSG00000240764	protocadherin gamma subfamily C, 5 [Source:HGNC Symbol;Acc:HGNC:8718]	0.251678	1.2287	0.202118	0.654542	0.999987
KSPZV1	1.8x10^6 PFSPZ	delta (post-immunization/pre-immunization baseline	ΔP vs ΔNP	ST7-AS1	ENSG00000227199	ST7 antisense RNA 1 [Source:HGNC Symbol;Acc:HGNC:16000]	0.199452	0.632193	0.20168	0.654892	0.999987
KSPZV1	1.8x10^6 PFSPZ	delta (post-immunization/pre-immunization baseline	ΔP vs ΔNP	ALDH4A1	ENSG00000159423	aldehyde dehydrogenase 4 family member A1 [Source:HGNC Symbol;Acc:HGNC:406]	-0.233004	1.5182	0.201675	0.654896	0.999987
KSPZV1	1.8x10^6 PFSPZ	delta (post-immunization/pre-immunization baseline	ΔP vs ΔNP	CYP2E1	ENSG00000130649	cytochrome P450 family 2 subfamily E member 1 [Source:HGNC Symbol;Acc:HGNC:2631]	0.632527	0.166667	0.202057	0.654908	0.999987
KSPZV1	1.8x10^6 PFSPZ	delta (post-immunization/pre-immunization baseline	ΔP vs ΔNP	VSIG10	ENSG00000176834	V-set and immunoglobulin domain containing 10 [Source:HGNC Symbol;Acc:HGNC:26078]	-0.163345	2.0577	0.201651	0.654916	0.999987
KSPZV1	1.8x10^6 PFSPZ	delta (post-immunization/pre-immunization baseline	ΔP vs ΔNP	FMC1-LUC7L2	ENSG00000269955	FMC1-LUC7L2 readthrough [Source:HGNC Symbol;Acc:HGNC:44671]	0.0412018	6.15561	0.201596	0.654959	0.999987
KSPZV1	1.8x10^6 PFSPZ	delta (post-immunization/pre-immunization baseline	ΔP vs ΔNP	PERM1	ENSG00000187642	PPARGC1 and ESRR induced regulator, muscle 1 [Source:HGNC Symbol;Acc:HGNC:28208]	0.59055	-0.183929	0.202064	0.655014	0.999987
KSPZV1	1.8x10^6 PFSPZ	delta (post-immunization/pre-immunization baseline	ΔP vs ΔNP	FAM111A	ENSG00000166801	FAM111 trypsin like peptidase A [Source:HGNC Symbol;Acc:HGNC:24725]	0.0465015	7.31524	0.20136	0.655147	0.999987
KSPZV1	1.8x10^6 PFSPZ	delta (post-immunization/pre-immunization baseline	ΔP vs ΔNP	LINC00663	ENSG00000266904	long intergenic non-protein coding RNA 663 [Source:HGNC Symbol;Acc:HGNC:28609]	0.156289	1.82215	0.201349	0.655157	0.999987
KSPZV1	1.8x10^6 PFSPZ	delta (post-immunization/pre-immunization baseline	ΔP vs ΔNP	NINJ1	ENSG00000131669	ninjurin 1 [Source:HGNC Symbol;Acc:HGNC:7824]	-0.118924	6.06171	0.201342	0.655163	0.999987
KSPZV1	1.8x10^6 PFSPZ	delta (post-immunization/pre-immunization baseline	ΔP vs ΔNP	MAU2	ENSG00000129933	MAU2 sister chromatid cohesion factor [Source:HGNC Symbol;Acc:HGNC:29140]	-0.0498153	6.62042	0.201334	0.655169	0.999987
KSPZV1	1.8x10^6 PFSPZ	delta (post-immunization/pre-immunization baseline	ΔP vs ΔNP	RABGAP1L-IT1	ENSG00000223525	RABGAP1L intronic transcript 1 [Source:HGNC Symbol;Acc:HGNC:41471]	-0.315006	-0.463407	0.201384	0.655203	0.999987
KSPZV1	1.8x10^6 PFSPZ	delta (post-immunization/pre-immunization baseline	ΔP vs ΔNP	RP11-135J2.3	ENSG00000223842	novel transcript	0.182567	1.14546	0.201129	0.655332	0.999987
KSPZV1	1.8x10^6 PFSPZ	delta (post-immunization/pre-immunization baseline	ΔP vs ΔNP	TP53TG1	ENSG00000182165	TP53 target 1 [Source:HGNC Symbol;Acc:HGNC:17026]	0.116854	2.29743	0.200992	0.655442	0.999987
KSPZV1	1.8x10^6 PFSPZ	delta (post-immunization/pre-immunization baseline	ΔP vs ΔNP	SGSM3-AS1	ENSG00000229999	SGSM3 antisense RNA 1 [Source:HGNC Symbol;Acc:HGNC:41088]	0.178575	0.696432	0.20092	0.6555	0.999987
KSPZV1	1.8x10^6 PFSPZ	delta (post-immunization/pre-immunization baseline	ΔP vs ΔNP	AC006538.1	ENSG00000261342	novel transcript	-0.296373	0.125763	0.200805	0.655592	0.999987
KSPZV1	1.8x10^6 PFSPZ	delta (post-immunization/pre-immunization baseline	ΔP vs ΔNP	WAKMAR2	ENSG00000237499	wound and keratinocyte migration associated lncRNA 2 [Source:HGNC Symbol;Acc:HGNC:53754]	0.100111	3.23488	0.200795	0.6556	0.999987
KSPZV1	1.8x10^6 PFSPZ	delta (post-immunization/pre-immunization baseline	ΔP vs ΔNP	PCDHGA1	ENSG00000204956	protocadherin gamma subfamily A, 1 [Source:HGNC Symbol;Acc:HGNC:8696]	0.213981	1.2081	0.200608	0.65575	0.999987
KSPZV1	1.8x10^6 PFSPZ	delta (post-immunization/pre-immunization baseline	ΔP vs ΔNP	RP11-1105G2.4	ENSG00000258172	novel transcript, antisense to PLXNC1	0.221083	0.322236	0.200516	0.655823	0.999987
KSPZV1	1.8x10^6 PFSPZ	delta (post-immunization/pre-immunization baseline	ΔP vs ΔNP	TMEM106A	ENSG00000184988	transmembrane protein 106A [Source:HGNC Symbol;Acc:HGNC:28288]	0.0591355	5.09909	0.20049	0.655845	0.999987
KSPZV1	1.8x10^6 PFSPZ	delta (post-immunization/pre-immunization baseline	ΔP vs ΔNP	WASF2	ENSG00000158195	WASP family member 2 [Source:HGNC Symbol;Acc:HGNC:12733]	0.0911864	9.15667	0.200477	0.655854	0.999987
KSPZV1	1.8x10^6 PFSPZ	delta (post-immunization/pre-immunization baseline	ΔP vs ΔNP	LARP1B	ENSG00000138709	La ribonucleoprotein 1B [Source:HGNC Symbol;Acc:HGNC:24704]	0.103379	4.72548	0.200472	0.655859	0.999987
KSPZV1	1.8x10^6 PFSPZ	delta (post-immunization/pre-immunization baseline	ΔP vs ΔNP	CLK3	ENSG00000179335	CDC like kinase 3 [Source:HGNC Symbol;Acc:HGNC:2071]	0.0528521	7.07845	0.200425	0.655897	0.999987
KSPZV1	1.8x10^6 PFSPZ	delta (post-immunization/pre-immunization baseline	ΔP vs ΔNP	SH3GLB2	ENSG00000148341	SH3 domain containing GRB2 like, endophilin B2 [Source:HGNC Symbol;Acc:HGNC:10834]	-0.0988839	5.08685	0.200329	0.655973	0.999987
KSPZV1	1.8x10^6 PFSPZ	delta (post-immunization/pre-immunization baseline	ΔP vs ΔNP	GRINA	ENSG00000178719	glutamate ionotropic receptor NMDA type subunit associated protein 1 [Source:HGNC Symbol;Acc:HGNC:4589]	0.190751	7.29183	0.200261	0.656042	0.999987
KSPZV1	1.8x10^6 PFSPZ	delta (post-immunization/pre-immunization baseline	ΔP vs ΔNP	AP2S1	ENSG00000042753	adaptor related protein complex 2 subunit sigma 1 [Source:HGNC Symbol;Acc:HGNC:565]	-0.118724	4.22201	0.200232	0.656051	0.999987
KSPZV1	1.8x10^6 PFSPZ	delta (post-immunization/pre-immunization baseline	ΔP vs ΔNP	SIRPB2	ENSG00000196209	signal regulatory protein beta 2 [Source:HGNC Symbol;Acc:HGNC:16247]	0.11046	6.18719	0.200119	0.656142	0.999987
KSPZV1	1.8x10^6 PFSPZ	delta (post-immunization/pre-immunization baseline	ΔP vs ΔNP	KCNS1	ENSG00000124134	potassium voltage-gated channel modifier subfamily S member 1 [Source:HGNC Symbol;Acc:HGNC:6300]	0.14346	1.93653	0.200076	0.656177	0.999987
KSPZV1	1.8x10^6 PFSPZ	delta (post-immunization/pre-immunization baseline	ΔP vs ΔNP	LINC00511	ENSG00000227036	long intergenic non-protein coding RNA 511 [Source:HGNC Symbol;Acc:HGNC:43564]	-0.838505	-0.523319	0.201056	0.656191	0.999987
KSPZV1	1.8x10^6 PFSPZ	delta (post-immunization/pre-immunization baseline	ΔP vs ΔNP	SLC35F6	ENSG00000213699	solute carrier family 35 member F6 [Source:HGNC Symbol;Acc:HGNC:26055]	0.0432412	5.94584	0.199913	0.656307	0.999987
KSPZV1	1.8x10^6 PFSPZ	delta (post-immunization/pre-immunization baseline	ΔP vs ΔNP	SLC35A1	ENSG00000164414	solute carrier family 35 member A1 [Source:HGNC Symbol;Acc:HGNC:11021]	0.0590384	5.37332	0.199904	0.656314	0.999987
KSPZV1	1.8x10^6 PFSPZ	delta (post-immunization/pre-immunization baseline	ΔP vs ΔNP	OLFML3	ENSG00000116774	olfactomedin like 3 [Source:HGNC Symbol;Acc:HGNC:24956]	-0.382234	-0.517216	0.19991	0.656385	0.999987
KSPZV1	1.8x10^6 PFSPZ	delta (post-immunization/pre-immunization baseline	ΔP vs ΔNP	CTD-2308G16.1	ENSG00000259377	novel transcript, intronic to TMOD2	0.161045	0.362162	0.1998	0.656398	0.999987
KSPZV1	1.8x10^6 PFSPZ	delta (post-immunization/pre-immunization baseline	ΔP vs ΔNP	TNFAIP6	ENSG00000123610	TNF alpha induced protein 6 [Source:HGNC Symbol;Acc:HGNC:11898]	-0.254137	3.94696	0.199695	0.656482	0.999987
KSPZV1	1.8x10^6 PFSPZ	delta (post-immunization/pre-immunization baseline	ΔP vs ΔNP	TRIM34	ENSG00000258659	tripartite motif containing 34 [Source:HGNC Symbol;Acc:HGNC:10063]	0.0661977	4.79556	0.199599	0.65656	0.999987
KSPZV1	1.8x10^6 PFSPZ	delta (post-immunization/pre-immunization baseline	ΔP vs ΔNP	FAM120AOS	ENSG00000188938	family with sequence similarity 120A opposite strand [Source:HGNC Symbol;Acc:HGNC:23389]	0.031774	5.69996	0.199566	0.656586	0.999987
KSPZV1	1.8x10^6 PFSPZ	delta (post-immunization/pre-immunization baseline	ΔP vs ΔNP	MIRLET7BHG	ENSG00000197182	MIRLET7B host gene [Source:HGNC Symbol;Acc:HGNC:37189]	0.170161	2.5366	0.199483	0.656653	0.999987
KSPZV1	1.8x10^6 PFSPZ	delta (post-immunization/pre-immunization baseline	ΔP vs ΔNP	AVPR1A	ENSG00000166148	arginine vasopressin receptor 1A [Source:HGNC Symbol;Acc:HGNC:895]	0.32995	1.50972	0.199541	0.656655	0.999987
KSPZV1	1.8x10^6 PFSPZ	delta (post-immunization/pre-immunization baseline	ΔP vs ΔNP	TIGD6	ENSG00000164296	tigger transposable element derived 6 [Source:HGNC Symbol;Acc:HGNC:18332]	0.094709	3.209	0.199472	0.656662	0.999987
KSPZV1	1.8x10^6 PFSPZ	delta (post-immunization/pre-immunization baseline	ΔP vs ΔNP	CTC-450M9.1	ENSG00000268764	novel transcript, antisense to SIPA1L3	-0.155782	0.488537	0.199413	0.656709	0.999987
KSPZV1	1.8x10^6 PFSPZ	delta (post-immunization/pre-immunization baseline	ΔP vs ΔNP	RP5-997D16.2	ENSG00000230163	novel transcript	-0.111106	1.31206	0.199401	0.656719	0.999987
KSPZV1	1.8x10^6 PFSPZ	delta (post-immunization/pre-immunization baseline	ΔP vs ΔNP	RP11-435O5.5	ENSG00000271155	novel transcript, antisense to PTCH1	0.284633	1.18962	0.199242	0.656847	0.999987
KSPZV1	1.8x10^6 PFSPZ	delta (post-immunization/pre-immunization baseline	ΔP vs ΔNP	DYNLL1	ENSG00000088986	dynein light chain LC8-type 1 [Source:HGNC Symbol;Acc:HGNC:15476]	0.0652047	7.1009	0.199215	0.656868	0.999987
KSPZV1	1.8x10^6 PFSPZ	delta (post-immunization/pre-immunization baseline	ΔP vs ΔNP	RP11-52J3.2	ENSG00000229502	novel transcript	0.118115	1.51299	0.199212	0.656871	0.999987
KSPZV1	1.8x10^6 PFSPZ	delta (post-immunization/pre-immunization baseline	ΔP vs ΔNP	BEND5	ENSG00000162373	BEN domain containing 5 [Source:HGNC Symbol;Acc:HGNC:25668]	0.085816	2.46638	0.199149	0.656922	0.999987
KSPZV1	1.8x10^6 PFSPZ	delta (post-immunization/pre-immunization baseline	ΔP vs ΔNP	ZNF580	ENSG00000213015	zinc finger protein 580 [Source:HGNC Symbol;Acc:HGNC:29473]	-0.0985404	4.71732	0.19905	0.657001	0.999987
KSPZV1	1.8x10^6 PFSPZ	delta (post-immunization/pre-immunization baseline	ΔP vs ΔNP	SLC26A8	ENSG00000112053	solute carrier family 26 member 8 [Source:HGNC Symbol;Acc:HGNC:14468]	-0.290832	2.35178	0.199027	0.65702	0.999987
KSPZV1	1.8x10^6 PFSPZ	delta (post-immunization/pre-immunization baseline	ΔP vs ΔNP	MB21D2	ENSG00000180611	Mab-21 domain containing 2 [Source:HGNC Symbol;Acc:HGNC:30438]	0.356906	0.383783	0.198976	0.657061	0.999987
KSPZV1	1.8x10^6 PFSPZ	delta (post-immunization/pre-immunization baseline	ΔP vs ΔNP	IRF8	ENSG00000140968	interferon regulatory factor 8 [Source:HGNC Symbol;Acc:HGNC:5358]	-0.04697	7.31712	0.198899	0.657122	0.999987
KSPZV1	1.8x10^6 PFSPZ	delta (post-immunization/pre-immunization baseline	ΔP vs ΔNP	PRDM10	ENSG00000170325	PR/SET domain 10 [Source:HGNC Symbol;Acc:HGNC:13995]	-0.0363571	5.01363	0.198803	0.6572	0.999987
KSPZV1	1.8x10^6 PFSPZ	delta (post-immunization/pre-immunization baseline	ΔP vs ΔNP	CD14	ENSG00000170458	CD14 molecule [Source:HGNC Symbol;Acc:HGNC:1628]	-0.156669	5.77206	0.198789	0.657211	0.999987
KSPZV1	1.8x10^6 PFSPZ	delta (post-immunization/pre-immunization baseline	ΔP vs ΔNP	RP11-317N8.5	ENSG00000258938	novel transcript, antisense to BRMS1L	0.351027	0.105872	0.198789	0.657235	0.999987
KSPZV1	1.8x10^6 PFSPZ	delta (post-immunization/pre-immunization baseline	ΔP vs ΔNP	PUS7L	ENSG00000129317	pseudouridine synthase 7 like [Source:HGNC Symbol;Acc:HGNC:25276]	0.0978071	5.52357	0.19873	0.657259	0.999987
KSPZV1	1.8x10^6 PFSPZ	delta (post-immunization/pre-immunization baseline	ΔP vs ΔNP	ASB13	ENSG00000196372	ankyrin repeat and SOCS box containing 13 [Source:HGNC Symbol;Acc:HGNC:19765]	0.12544	2.64627	0.198692	0.65729	0.999987
KSPZV1	1.8x10^6 PFSPZ	delta (post-immunization/pre-immunization baseline	ΔP vs ΔNP	CTD-2240E14.4	ENSG00000267387	novel transcript, antisense to C19orf66	0.117732	2.88627	0.198625	0.657344	0.999987
KSPZV1	1.8x10^6 PFSPZ	delta (post-immunization/pre-immunization baseline	ΔP vs ΔNP	MAPK3	ENSG00000102882	mitogen-activated protein kinase 3 [Source:HGNC Symbol;Acc:HGNC:6877]	-0.111033	4.67032	0.198624	0.657345	0.999987
KSPZV1	1.8x10^6 PFSPZ	delta (post-immunization/pre-immunization baseline	ΔP vs ΔNP	CALU	ENSG00000128595	calumenin [Source:HGNC Symbol;Acc:HGNC:1458]	-0.0506695	5.75381	0.198556	0.657399	0.999987
KSPZV1	1.8x10^6 PFSPZ	delta (post-immunization/pre-immunization baseline	ΔP vs ΔNP	CPEB4	ENSG00000113742	cytoplasmic polyadenylation element binding protein 4 [Source:HGNC Symbol;Acc:HGNC:21747]	0.0758871	7.45973	0.198539	0.657413	0.999987
KSPZV1	1.8x10^6 PFSPZ	delta (post-immunization/pre-immunization baseline	ΔP vs ΔNP	CYP1B1-AS1	ENSG00000232973	CYP1B1 antisense RNA 1 [Source:HGNC Symbol;Acc:HGNC:28543]	-0.400003	0.147124	0.198573	0.657435	0.999987
KSPZV1	1.8x10^6 PFSPZ	delta (post-immunization/pre-immunization baseline	ΔP vs ΔNP	SNX14	ENSG00000135317	sorting nexin 14 [Source:HGNC Symbol;Acc:HGNC:14977]	-0.0568022	6.2192	0.198511	0.657435	0.999987
KSPZV1	1.8x10^6 PFSPZ	delta (post-immunization/pre-immunization baseline	ΔP vs ΔNP	ATP6V1F	ENSG00000128524	ATPase H+ transporting V1 subunit F [Source:HGNC Symbol;Acc:HGNC:16832]	0.04749	5.43875	0.1985	0.657445	0.999987
KSPZV1	1.8x10^6 PFSPZ	delta (post-immunization/pre-immunization baseline	ΔP vs ΔNP	RP11-104H15.9	ENSG00000262624	novel transcript, antisense to TMEM102	-0.195933	0.698043	0.198451	0.657484	0.999987
KSPZV1	1.8x10^6 PFSPZ	delta (post-immunization/pre-immunization baseline	ΔP vs ΔNP	TRAJ52	ENSG00000211838	T cell receptor alpha joining 52 [Source:HGNC Symbol;Acc:HGNC:12084]	0.148978	-0.381884	0.198322	0.657588	0.999987
KSPZV1	1.8x10^6 PFSPZ	delta (post-immunization/pre-immunization baseline	ΔP vs ΔNP	PWAR5	ENSG00000279192	Prader Willi/Angelman region RNA 5 [Source:HGNC Symbol;Acc:HGNC:30090]	-0.131959	3.90905	0.198318	0.657592	0.999987
KSPZV1	1.8x10^6 PFSPZ	delta (post-immunization/pre-immunization baseline	ΔP vs ΔNP	RP11-677M14.7	ENSG00000245498	novel transcript, antisense to C11orf61	0.162368	1.97165	0.198204	0.657683	0.999987
KSPZV1	1.8x10^6 PFSPZ	delta (post-immunization/pre-immunization baseline	ΔP vs ΔNP	ZBTB41	ENSG00000177888	zinc finger and BTB domain containing 41 [Source:HGNC Symbol;Acc:HGNC:24819]	0.109979	6.10322	0.198187	0.657697	0.999987
KSPZV1	1.8x10^6 PFSPZ	delta (post-immunization/pre-immunization baseline	ΔP vs ΔNP	VXN	ENSG00000169085	vexin [Source:HGNC Symbol;Acc:HGNC:28498]	-0.430159	-0.798323	0.198517	0.657745	0.999987
KSPZV1	1.8x10^6 PFSPZ	delta (post-immunization/pre-immunization baseline	ΔP vs ΔNP	RP11-22P6.2	ENSG00000261766	novel transcript, antisense to SH2B1	0.223765	-0.0379325	0.198073	0.657789	0.999987
KSPZV1	1.8x10^6 PFSPZ	delta (post-immunization/pre-immunization baseline	ΔP vs ΔNP	CSKMT	ENSG00000214756	citrate synthase lysine methyltransferase [Source:HGNC Symbol;Acc:HGNC:33113]	0.0961532	4.08173	0.198047	0.65781	0.999987
KSPZV1	1.8x10^6 PFSPZ	delta (post-immunization/pre-immunization baseline	ΔP vs ΔNP	RP11-1C8.6	ENSG00000266289	novel transcript	0.185597	1.87991	0.198007	0.657842	0.999987
KSPZV1	1.8x10^6 PFSPZ	delta (post-immunization/pre-immunization baseline	ΔP vs ΔNP	CTB-25B13.12	ENSG00000267317	novel transcript, antisense to APC2	-0.117249	2.04998	0.197946	0.657892	0.999987
KSPZV1	1.8x10^6 PFSPZ	delta (post-immunization/pre-immunization baseline	ΔP vs ΔNP	PXMP2	ENSG00000176894	peroxisomal membrane protein 2 [Source:HGNC Symbol;Acc:HGNC:9716]	0.103819	2.27626	0.19784	0.657977	0.999987
KSPZV1	1.8x10^6 PFSPZ	delta (post-immunization/pre-immunization baseline	ΔP vs ΔNP	PRCD	ENSG00000214140	photoreceptor disc component [Source:HGNC Symbol;Acc:HGNC:32528]	-0.241094	1.29289	0.197791	0.658017	0.999987
KSPZV1	1.8x10^6 PFSPZ	delta (post-immunization/pre-immunization baseline	ΔP vs ΔNP	HUS1B	ENSG00000188996	HUS1 checkpoint clamp component B [Source:HGNC Symbol;Acc:HGNC:16485]	-0.266071	-0.11598	0.197771	0.658082	0.999987
KSPZV1	1.8x10^6 PFSPZ	delta (post-immunization/pre-immunization baseline	ΔP vs ΔNP	EIF1B	ENSG00000114784	eukaryotic translation initiation factor 1B [Source:HGNC Symbol;Acc:HGNC:30792]	0.144133	6.73191	0.197662	0.658121	0.999987
KSPZV1	1.8x10^6 PFSPZ	delta (post-immunization/pre-immunization baseline	ΔP vs ΔNP	ATP5MC1	ENSG00000159199	ATP synthase membrane subunit c locus 1 [Source:HGNC Symbol;Acc:HGNC:841]	-0.088394	3.73367	0.197626	0.658151	0.999987
KSPZV1	1.8x10^6 PFSPZ	delta (post-immunization/pre-immunization baseline	ΔP vs ΔNP	AC005523.2	ENSG00000269604	novel transcript, antisense to FEM1A	-0.0811217	5.88835	0.197569	0.658196	0.999987
KSPZV1	1.8x10^6 PFSPZ	delta (post-immunization/pre-immunization baseline	ΔP vs ΔNP	C8G	ENSG00000176919	complement C8 gamma chain [Source:HGNC Symbol;Acc:HGNC:1354]	-0.36648	-0.653078	0.197583	0.658285	0.999987
KSPZV1	1.8x10^6 PFSPZ	delta (post-immunization/pre-immunization baseline	ΔP vs ΔNP	RP11-18I14.11	ENSG00000273262	novel transcript, antisense to ACTR1A	-0.11401	1.66005	0.197378	0.658351	0.999987
KSPZV1	1.8x10^6 PFSPZ	delta (post-immunization/pre-immunization baseline	ΔP vs ΔNP	ERICH1	ENSG00000104714	glutamate rich 1 [Source:HGNC Symbol;Acc:HGNC:27234]	0.0521157	6.05268	0.197314	0.658403	0.999987
KSPZV1	1.8x10^6 PFSPZ	delta (post-immunization/pre-immunization baseline	ΔP vs ΔNP	PARPBP	ENSG00000185480	PARP1 binding protein [Source:HGNC Symbol;Acc:HGNC:26074]	0.158275	2.84113	0.197278	0.658432	0.999987
KSPZV1	1.8x10^6 PFSPZ	delta (post-immunization/pre-immunization baseline	ΔP vs ΔNP	ZBTB40	ENSG00000184677	zinc finger and BTB domain containing 40 [Source:HGNC Symbol;Acc:HGNC:29045]	0.035241	6.20748	0.197163	0.658525	0.999987
KSPZV1	1.8x10^6 PFSPZ	delta (post-immunization/pre-immunization baseline	ΔP vs ΔNP	ADGRB1	ENSG00000181790	adhesion G protein-coupled receptor B1 [Source:HGNC Symbol;Acc:HGNC:943]	0.432452	1.26474	0.197101	0.658623	0.999987
KSPZV1	1.8x10^6 PFSPZ	delta (post-immunization/pre-immunization baseline	ΔP vs ΔNP	CCDC194	ENSG00000269720	coiled-coil domain containing 194 [Source:HGNC Symbol;Acc:HGNC:53438]	0.346465	-0.50045	0.196994	0.65871	0.999987
KSPZV1	1.8x10^6 PFSPZ	delta (post-immunization/pre-immunization baseline	ΔP vs ΔNP	C19orf47	ENSG00000160392	chromosome 19 open reading frame 47 [Source:HGNC Symbol;Acc:HGNC:26723]	0.0887712	3.82123	0.196912	0.658728	0.999987
KSPZV1	1.8x10^6 PFSPZ	delta (post-immunization/pre-immunization baseline	ΔP vs ΔNP	PGAP6	ENSG00000129925	post-glycosylphosphatidylinositol attachment to proteins 6 [Source:HGNC Symbol;Acc:HGNC:17205]	-0.0882015	5.9771	0.196883	0.658752	0.999987
KSPZV1	1.8x10^6 PFSPZ	delta (post-immunization/pre-immunization baseline	ΔP vs ΔNP	CALM3	ENSG00000160014	calmodulin 3 [Source:HGNC Symbol;Acc:HGNC:1449]	-0.076262	7.71726	0.196732	0.658874	0.999987
KSPZV1	1.8x10^6 PFSPZ	delta (post-immunization/pre-immunization baseline	ΔP vs ΔNP	ZNRD2-AS1	ENSG00000260233	ZNRD2 antisense RNA 1 (head to head) [Source:HGNC Symbol;Acc:HGNC:27384]	-0.0814424	3.1686	0.196696	0.658903	0.999987
KSPZV1	1.8x10^6 PFSPZ	delta (post-immunization/pre-immunization baseline	ΔP vs ΔNP	RP11-363J17.1	ENSG00000256458	novel transcript, antisense to abl interactor 2 (ABI2)	-0.265912	-0.736678	0.196718	0.65891	0.999987
KSPZV1	1.8x10^6 PFSPZ	delta (post-immunization/pre-immunization baseline	ΔP vs ΔNP	DHRS13	ENSG00000167536	dehydrogenase/reductase 13 [Source:HGNC Symbol;Acc:HGNC:28326]	-0.128611	3.42197	0.196614	0.65897	0.999987
KSPZV1	1.8x10^6 PFSPZ	delta (post-immunization/pre-immunization baseline	ΔP vs ΔNP	CCDC9B	ENSG00000188549	coiled-coil domain containing 9B [Source:HGNC Symbol;Acc:HGNC:33488]	-0.185098	1.33605	0.196586	0.658993	0.999987
KSPZV1	1.8x10^6 PFSPZ	delta (post-immunization/pre-immunization baseline	ΔP vs ΔNP	EEF1B2	ENSG00000114942	eukaryotic translation elongation factor 1 beta 2 [Source:HGNC Symbol;Acc:HGNC:3208]	0.118029	7.20884	0.196574	0.659002	0.999987
KSPZV1	1.8x10^6 PFSPZ	delta (post-immunization/pre-immunization baseline	ΔP vs ΔNP	TRAV18	ENSG00000211798	T cell receptor alpha variable 18 [Source:HGNC Symbol;Acc:HGNC:12114]	0.169224	0.40403	0.196552	0.65902	0.999987
KSPZV1	1.8x10^6 PFSPZ	delta (post-immunization/pre-immunization baseline	ΔP vs ΔNP	TAF1B	ENSG00000115750	TATA-box binding protein associated factor, RNA polymerase I subunit B [Source:HGNC Symbol;Acc:HGNC:11533]	-0.0776408	4.72174	0.19655	0.659022	0.999987
KSPZV1	1.8x10^6 PFSPZ	delta (post-immunization/pre-immunization baseline	ΔP vs ΔNP	CLN6	ENSG00000128973	CLN6 transmembrane ER protein [Source:HGNC Symbol;Acc:HGNC:2077]	-0.0754796	4.52199	0.196509	0.659055	0.999987
KSPZV1	1.8x10^6 PFSPZ	delta (post-immunization/pre-immunization baseline	ΔP vs ΔNP	NQO2-AS1	ENSG00000224846	NQO2 antisense RNA 1 [Source:HGNC Symbol;Acc:HGNC:40407]	0.170062	0.294918	0.196499	0.659063	0.999987
KSPZV1	1.8x10^6 PFSPZ	delta (post-immunization/pre-immunization baseline	ΔP vs ΔNP	GIPC2	ENSG00000137960	GIPC PDZ domain containing family member 2 [Source:HGNC Symbol;Acc:HGNC:18177]	0.323939	-0.132203	0.196498	0.659088	0.999987
KSPZV1	1.8x10^6 PFSPZ	delta (post-immunization/pre-immunization baseline	ΔP vs ΔNP	RWDD3	ENSG00000122481	RWD domain containing 3 [Source:HGNC Symbol;Acc:HGNC:21393]	0.093142	3.727	0.196453	0.6591	0.999987
KSPZV1	1.8x10^6 PFSPZ	delta (post-immunization/pre-immunization baseline	ΔP vs ΔNP	MIR3654	ENSG00000255508	novel protein	-0.0650725	9.56677	0.196372	0.659166	0.999987
KSPZV1	1.8x10^6 PFSPZ	delta (post-immunization/pre-immunization baseline	ΔP vs ΔNP	RP11-295I5.3	ENSG00000274987	novel transcript, antisense to KRAS	-0.187626	0.974713	0.196368	0.65917	0.999987
KSPZV1	1.8x10^6 PFSPZ	delta (post-immunization/pre-immunization baseline	ΔP vs ΔNP	KIF4A	ENSG00000090889	kinesin family member 4A [Source:HGNC Symbol;Acc:HGNC:13339]	0.231362	1.68556	0.196303	0.659223	0.999987
KSPZV1	1.8x10^6 PFSPZ	delta (post-immunization/pre-immunization baseline	ΔP vs ΔNP	STIL	ENSG00000123473	STIL centriolar assembly protein [Source:HGNC Symbol;Acc:HGNC:10879]	0.145437	5.74571	0.196279	0.659242	0.999987
KSPZV1	1.8x10^6 PFSPZ	delta (post-immunization/pre-immunization baseline	ΔP vs ΔNP	RPL7L1	ENSG00000146223	ribosomal protein L7 like 1 [Source:HGNC Symbol;Acc:HGNC:21370]	-0.0300243	6.75442	0.196235	0.659277	0.999987
KSPZV1	1.8x10^6 PFSPZ	delta (post-immunization/pre-immunization baseline	ΔP vs ΔNP	CD180	ENSG00000134061	CD180 molecule [Source:HGNC Symbol;Acc:HGNC:6726]	0.0617468	7.14024	0.196195	0.65931	0.999987
KSPZV1	1.8x10^6 PFSPZ	delta (post-immunization/pre-immunization baseline	ΔP vs ΔNP	MARCHF5	ENSG00000198060	membrane associated ring-CH-type finger 5 [Source:HGNC Symbol;Acc:HGNC:26025]	0.0475305	4.77494	0.19611	0.659379	0.999987
KSPZV1	1.8x10^6 PFSPZ	delta (post-immunization/pre-immunization baseline	ΔP vs ΔNP	P2RY13	ENSG00000181631	purinergic receptor P2Y13 [Source:HGNC Symbol;Acc:HGNC:4537]	0.120386	7.12048	0.196109	0.65938	0.999987
KSPZV1	1.8x10^6 PFSPZ	delta (post-immunization/pre-immunization baseline	ΔP vs ΔNP	CEP83	ENSG00000173588	centrosomal protein 83 [Source:HGNC Symbol;Acc:HGNC:17966]	0.0756251	4.90582	0.196108	0.659381	0.999987
KSPZV1	1.8x10^6 PFSPZ	delta (post-immunization/pre-immunization baseline	ΔP vs ΔNP	ANKRD61	ENSG00000157999	ankyrin repeat domain 61 [Source:HGNC Symbol;Acc:HGNC:22467]	-0.0953234	1.29945	0.196036	0.659439	0.999987
KSPZV1	1.8x10^6 PFSPZ	delta (post-immunization/pre-immunization baseline	ΔP vs ΔNP	SH2B3	ENSG00000111252	SH2B adaptor protein 3 [Source:HGNC Symbol;Acc:HGNC:29605]	-0.0599331	7.09195	0.195857	0.659584	0.999987
KSPZV1	1.8x10^6 PFSPZ	delta (post-immunization/pre-immunization baseline	ΔP vs ΔNP	ERCC8-AS1	ENSG00000233847	ERCC8 antisense RNA 1 [Source:HGNC Symbol;Acc:HGNC:40220]	0.154679	0.880111	0.195852	0.659588	0.999987
KSPZV1	1.8x10^6 PFSPZ	delta (post-immunization/pre-immunization baseline	ΔP vs ΔNP	RP11-531A24.7	ENSG00000272254	novel transcript, antisense to TERF1	0.226643	0.647639	0.195816	0.659618	0.999987
KSPZV1	1.8x10^6 PFSPZ	delta (post-immunization/pre-immunization baseline	ΔP vs ΔNP	ZNF362	ENSG00000160094	zinc finger protein 362 [Source:HGNC Symbol;Acc:HGNC:18079]	0.0729011	5.24707	0.195744	0.659676	0.999987
KSPZV1	1.8x10^6 PFSPZ	delta (post-immunization/pre-immunization baseline	ΔP vs ΔNP	RAB28	ENSG00000157869	RAB28, member RAS oncogene family [Source:HGNC Symbol;Acc:HGNC:9768]	0.0528303	4.75951	0.19572	0.659696	0.999987
KSPZV1	1.8x10^6 PFSPZ	delta (post-immunization/pre-immunization baseline	ΔP vs ΔNP	PPIP5K2	ENSG00000145725	diphosphoinositol pentakisphosphate kinase 2 [Source:HGNC Symbol;Acc:HGNC:29035]	-0.0701136	7.36175	0.1957	0.659712	0.999987
KSPZV1	1.8x10^6 PFSPZ	delta (post-immunization/pre-immunization baseline	ΔP vs ΔNP	AFG1L	ENSG00000135537	AFG1 like ATPase [Source:HGNC Symbol;Acc:HGNC:16411]	0.115537	3.1304	0.195614	0.659782	0.999987
KSPZV1	1.8x10^6 PFSPZ	delta (post-immunization/pre-immunization baseline	ΔP vs ΔNP	OPA3	ENSG00000125741	outer mitochondrial membrane lipid metabolism regulator OPA3 [Source:HGNC Symbol;Acc:HGNC:8142]	-0.0603409	4.74549	0.195497	0.659878	0.999987
KSPZV1	1.8x10^6 PFSPZ	delta (post-immunization/pre-immunization baseline	ΔP vs ΔNP	SLC9A7	ENSG00000065923	solute carrier family 9 member A7 [Source:HGNC Symbol;Acc:HGNC:17123]	0.0717176	6.38851	0.195404	0.659953	0.999987
KSPZV1	1.8x10^6 PFSPZ	delta (post-immunization/pre-immunization baseline	ΔP vs ΔNP	MFSD14A	ENSG00000156875	major facilitator superfamily domain containing 14A [Source:HGNC Symbol;Acc:HGNC:23363]	0.0351279	6.61475	0.19534	0.660005	0.999987
KSPZV1	1.8x10^6 PFSPZ	delta (post-immunization/pre-immunization baseline	ΔP vs ΔNP	GCNT1	ENSG00000187210	glucosaminyl (N-acetyl) transferase 1 [Source:HGNC Symbol;Acc:HGNC:4203]	-0.0771788	5.38038	0.195324	0.660018	0.999987
KSPZV1	1.8x10^6 PFSPZ	delta (post-immunization/pre-immunization baseline	ΔP vs ΔNP	EXT2	ENSG00000151348	exostosin glycosyltransferase 2 [Source:HGNC Symbol;Acc:HGNC:3513]	-0.041574	5.12935	0.195241	0.660086	0.999987
KSPZV1	1.8x10^6 PFSPZ	delta (post-immunization/pre-immunization baseline	ΔP vs ΔNP	CAMSAP1	ENSG00000130559	calmodulin regulated spectrin associated protein 1 [Source:HGNC Symbol;Acc:HGNC:19946]	-0.0402546	5.22841	0.195219	0.660104	0.999987
KSPZV1	1.8x10^6 PFSPZ	delta (post-immunization/pre-immunization baseline	ΔP vs ΔNP	RP11-65N13.8	ENSG00000239705	novel transcript	0.215086	0.313062	0.195147	0.660163	0.999987
KSPZV1	1.8x10^6 PFSPZ	delta (post-immunization/pre-immunization baseline	ΔP vs ΔNP	RP11-185E8.2	ENSG00000279673	TEC	0.278704	0.219627	0.195134	0.660174	0.999987
KSPZV1	1.8x10^6 PFSPZ	delta (post-immunization/pre-immunization baseline	ΔP vs ΔNP	RP11-527J8.1	ENSG00000273306	novel transcript	0.207318	1.14311	0.1951	0.660201	0.999987
KSPZV1	1.8x10^6 PFSPZ	delta (post-immunization/pre-immunization baseline	ΔP vs ΔNP	NFIL3	ENSG00000165030	nuclear factor, interleukin 3 regulated [Source:HGNC Symbol;Acc:HGNC:7787]	-0.110406	4.83013	0.194983	0.660296	0.999987
KSPZV1	1.8x10^6 PFSPZ	delta (post-immunization/pre-immunization baseline	ΔP vs ΔNP	FANCD2OS	ENSG00000163705	FANCD2 opposite strand [Source:HGNC Symbol;Acc:HGNC:28623]	0.151566	0.553952	0.194726	0.660505	0.999987
KSPZV1	1.8x10^6 PFSPZ	delta (post-immunization/pre-immunization baseline	ΔP vs ΔNP	ZNF70	ENSG00000187792	zinc finger protein 70 [Source:HGNC Symbol;Acc:HGNC:13140]	-0.0662088	4.03804	0.194693	0.660533	0.999987
KSPZV1	1.8x10^6 PFSPZ	delta (post-immunization/pre-immunization baseline	ΔP vs ΔNP	ACVR2B-AS1	ENSG00000229589	ACVR2B antisense RNA 1 [Source:HGNC Symbol;Acc:HGNC:44161]	0.419481	-0.699344	0.194766	0.660547	0.999987
KSPZV1	1.8x10^6 PFSPZ	delta (post-immunization/pre-immunization baseline	ΔP vs ΔNP	CFAP46	ENSG00000171811	cilia and flagella associated protein 46 [Source:HGNC Symbol;Acc:HGNC:25247]	-0.578073	0.711685	0.194841	0.660567	0.999987
KSPZV1	1.8x10^6 PFSPZ	delta (post-immunization/pre-immunization baseline	ΔP vs ΔNP	MCEE	ENSG00000124370	methylmalonyl-CoA epimerase [Source:HGNC Symbol;Acc:HGNC:16732]	0.0937078	2.67653	0.194566	0.660637	0.999987
KSPZV1	1.8x10^6 PFSPZ	delta (post-immunization/pre-immunization baseline	ΔP vs ΔNP	GLIPR2	ENSG00000122694	GLI pathogenesis related 2 [Source:HGNC Symbol;Acc:HGNC:18007]	-0.0692638	6.77191	0.194417	0.660758	0.999987
KSPZV1	1.8x10^6 PFSPZ	delta (post-immunization/pre-immunization baseline	ΔP vs ΔNP	MPST	ENSG00000128309	mercaptopyruvate sulfurtransferase [Source:HGNC Symbol;Acc:HGNC:7223]	0.109516	3.75423	0.194397	0.660774	0.999987
KSPZV1	1.8x10^6 PFSPZ	delta (post-immunization/pre-immunization baseline	ΔP vs ΔNP	C6orf62	ENSG00000112308	chromosome 6 open reading frame 62 [Source:HGNC Symbol;Acc:HGNC:20998]	0.0481691	8.78954	0.194378	0.66079	0.999987
KSPZV1	1.8x10^6 PFSPZ	delta (post-immunization/pre-immunization baseline	ΔP vs ΔNP	NUDT11	ENSG00000196368	nudix hydrolase 11 [Source:HGNC Symbol;Acc:HGNC:18011]	0.242233	0.804067	0.194333	0.660827	0.999987
KSPZV1	1.8x10^6 PFSPZ	delta (post-immunization/pre-immunization baseline	ΔP vs ΔNP	AVPR2	ENSG00000126895	arginine vasopressin receptor 2 [Source:HGNC Symbol;Acc:HGNC:897]	-0.259839	0.796087	0.194316	0.66084	0.999987
KSPZV1	1.8x10^6 PFSPZ	delta (post-immunization/pre-immunization baseline	ΔP vs ΔNP	RP11-65L3.3	ENSG00000279598	novel transcript, antisense to titin	0.0989764	4.39452	0.194311	0.660845	0.999987
KSPZV1	1.8x10^6 PFSPZ	delta (post-immunization/pre-immunization baseline	ΔP vs ΔNP	CTNS	ENSG00000040531	cystinosin, lysosomal cystine transporter [Source:HGNC Symbol;Acc:HGNC:2518]	-0.0664693	4.23399	0.194248	0.660896	0.999987
KSPZV1	1.8x10^6 PFSPZ	delta (post-immunization/pre-immunization baseline	ΔP vs ΔNP	ALDH1B1	ENSG00000137124	aldehyde dehydrogenase 1 family member B1 [Source:HGNC Symbol;Acc:HGNC:407]	-0.133639	2.20553	0.194217	0.660922	0.999987
KSPZV1	1.8x10^6 PFSPZ	delta (post-immunization/pre-immunization baseline	ΔP vs ΔNP	TIPARP	ENSG00000163659	TCDD inducible poly(ADP-ribose) polymerase [Source:HGNC Symbol;Acc:HGNC:23696]	-0.0398563	6.05292	0.194123	0.660998	0.999987
KSPZV1	1.8x10^6 PFSPZ	delta (post-immunization/pre-immunization baseline	ΔP vs ΔNP	EEF1G	ENSG00000254772	eukaryotic translation elongation factor 1 gamma [Source:HGNC Symbol;Acc:HGNC:3213]	-0.0649071	9.5541	0.194091	0.661025	0.999987
KSPZV1	1.8x10^6 PFSPZ	delta (post-immunization/pre-immunization baseline	ΔP vs ΔNP	BSG	ENSG00000172270	basigin (Ok blood group) [Source:HGNC Symbol;Acc:HGNC:1116]	0.223459	8.52036	0.19409	0.661041	0.999987
KSPZV1	1.8x10^6 PFSPZ	delta (post-immunization/pre-immunization baseline	ΔP vs ΔNP	TAF12	ENSG00000120656	TATA-box binding protein associated factor 12 [Source:HGNC Symbol;Acc:HGNC:11545]	0.0548081	5.21351	0.194059	0.661051	0.999987
KSPZV1	1.8x10^6 PFSPZ	delta (post-immunization/pre-immunization baseline	ΔP vs ΔNP	GSTM1	ENSG00000134184	glutathione S-transferase mu 1 [Source:HGNC Symbol;Acc:HGNC:4632]	-0.525685	3.20898	0.194105	0.661078	0.999987
KSPZV1	1.8x10^6 PFSPZ	delta (post-immunization/pre-immunization baseline	ΔP vs ΔNP	DCP1B	ENSG00000151065	decapping mRNA 1B [Source:HGNC Symbol;Acc:HGNC:24451]	0.051259	4.77918	0.193893	0.661187	0.999987
KSPZV1	1.8x10^6 PFSPZ	delta (post-immunization/pre-immunization baseline	ΔP vs ΔNP	MAMDC4	ENSG00000177943	MAM domain containing 4 [Source:HGNC Symbol;Acc:HGNC:24083]	-0.12494	2.78344	0.19388	0.661197	0.999987
KSPZV1	1.8x10^6 PFSPZ	delta (post-immunization/pre-immunization baseline	ΔP vs ΔNP	TET2	ENSG00000168769	tet methylcytosine dioxygenase 2 [Source:HGNC Symbol;Acc:HGNC:25941]	0.0554825	8.55354	0.193865	0.661209	0.999987
KSPZV1	1.8x10^6 PFSPZ	delta (post-immunization/pre-immunization baseline	ΔP vs ΔNP	LSM11	ENSG00000155858	LSM11, U7 small nuclear RNA associated [Source:HGNC Symbol;Acc:HGNC:30860]	0.0913418	3.32897	0.193859	0.661214	0.999987
KSPZV1	1.8x10^6 PFSPZ	delta (post-immunization/pre-immunization baseline	ΔP vs ΔNP	OPRL1	ENSG00000125510	opioid related nociceptin receptor 1 [Source:HGNC Symbol;Acc:HGNC:8155]	-0.32823	1.29796	0.193761	0.661295	0.999987
KSPZV1	1.8x10^6 PFSPZ	delta (post-immunization/pre-immunization baseline	ΔP vs ΔNP	GP5	ENSG00000178732	glycoprotein V platelet [Source:HGNC Symbol;Acc:HGNC:4443]	-0.163846	2.22792	0.193686	0.661356	0.999987
KSPZV1	1.8x10^6 PFSPZ	delta (post-immunization/pre-immunization baseline	ΔP vs ΔNP	PCED1A	ENSG00000132635	PC-esterase domain containing 1A [Source:HGNC Symbol;Acc:HGNC:16212]	-0.0645225	4.43631	0.193587	0.661436	0.999987
KSPZV1	1.8x10^6 PFSPZ	delta (post-immunization/pre-immunization baseline	ΔP vs ΔNP	FAM210A	ENSG00000177150	family with sequence similarity 210 member A [Source:HGNC Symbol;Acc:HGNC:28346]	0.0662645	4.28099	0.193567	0.661453	0.999987
KSPZV1	1.8x10^6 PFSPZ	delta (post-immunization/pre-immunization baseline	ΔP vs ΔNP	SLC25A25	ENSG00000148339	solute carrier family 25 member 25 [Source:HGNC Symbol;Acc:HGNC:20663]	-0.0717619	3.72886	0.193565	0.661455	0.999987
KSPZV1	1.8x10^6 PFSPZ	delta (post-immunization/pre-immunization baseline	ΔP vs ΔNP	RP11-973D8.5	ENSG00000273973	novel transcript, sense intronic to DGKA	0.223417	0.62697	0.193562	0.661457	0.999987
KSPZV1	1.8x10^6 PFSPZ	delta (post-immunization/pre-immunization baseline	ΔP vs ΔNP	RP11-477D19.2	ENSG00000235381	novel transcript	0.107153	3.61006	0.193555	0.661463	0.999987
KSPZV1	1.8x10^6 PFSPZ	delta (post-immunization/pre-immunization baseline	ΔP vs ΔNP	AGBL2	ENSG00000165923	ATP/GTP binding protein like 2 [Source:HGNC Symbol;Acc:HGNC:26296]	0.132552	2.03539	0.193552	0.661465	0.999987
KSPZV1	1.8x10^6 PFSPZ	delta (post-immunization/pre-immunization baseline	ΔP vs ΔNP	TRGC2	ENSG00000227191	T cell receptor gamma constant 2 [Source:HGNC Symbol;Acc:HGNC:12276]	-0.0903273	6.28037	0.193386	0.661602	0.999987
KSPZV1	1.8x10^6 PFSPZ	delta (post-immunization/pre-immunization baseline	ΔP vs ΔNP	RP11-495K9.5	ENSG00000255933	novel transcript	-0.191247	0.2858	0.193316	0.661659	0.999987
KSPZV1	1.8x10^6 PFSPZ	delta (post-immunization/pre-immunization baseline	ΔP vs ΔNP	MSH3	ENSG00000113318	mutS homolog 3 [Source:HGNC Symbol;Acc:HGNC:7326]	-0.0599336	5.54898	0.193123	0.661817	0.999987
KSPZV1	1.8x10^6 PFSPZ	delta (post-immunization/pre-immunization baseline	ΔP vs ΔNP	FCMR	ENSG00000162894	Fc fragment of IgM receptor [Source:HGNC Symbol;Acc:HGNC:14315]	0.0517804	8.92555	0.193098	0.661837	0.999987
KSPZV1	1.8x10^6 PFSPZ	delta (post-immunization/pre-immunization baseline	ΔP vs ΔNP	LRRC8B	ENSG00000197147	leucine rich repeat containing 8 VRAC subunit B [Source:HGNC Symbol;Acc:HGNC:30692]	0.0534316	6.07792	0.193065	0.661864	0.999987
KSPZV1	1.8x10^6 PFSPZ	delta (post-immunization/pre-immunization baseline	ΔP vs ΔNP	ATMIN	ENSG00000166454	ATM interactor [Source:HGNC Symbol;Acc:HGNC:29034]	0.0360335	6.43621	0.192993	0.661923	0.999987
KSPZV1	1.8x10^6 PFSPZ	delta (post-immunization/pre-immunization baseline	ΔP vs ΔNP	H2BC14	ENSG00000273703	H2B clustered histone 14 [Source:HGNC Symbol;Acc:HGNC:4750]	-0.131186	5.32555	0.19295	0.661959	0.999987
KSPZV1	1.8x10^6 PFSPZ	delta (post-immunization/pre-immunization baseline	ΔP vs ΔNP	USP8	ENSG00000138592	ubiquitin specific peptidase 8 [Source:HGNC Symbol;Acc:HGNC:12631]	-0.0345867	7.19702	0.192947	0.661962	0.999987
KSPZV1	1.8x10^6 PFSPZ	delta (post-immunization/pre-immunization baseline	ΔP vs ΔNP	RBM20	ENSG00000203867	RNA binding motif protein 20 [Source:HGNC Symbol;Acc:HGNC:27424]	0.368291	0.501599	0.192943	0.661964	0.999987
KSPZV1	1.8x10^6 PFSPZ	delta (post-immunization/pre-immunization baseline	ΔP vs ΔNP	ZNF735	ENSG00000223614	zinc finger protein 735 [Source:HGNC Symbol;Acc:HGNC:32466]	0.12655	2.74	0.192908	0.661993	0.999987
KSPZV1	1.8x10^6 PFSPZ	delta (post-immunization/pre-immunization baseline	ΔP vs ΔNP	MGRN1	ENSG00000102858	mahogunin ring finger 1 [Source:HGNC Symbol;Acc:HGNC:20254]	-0.0782495	6.74932	0.192835	0.662054	0.999987
KSPZV1	1.8x10^6 PFSPZ	delta (post-immunization/pre-immunization baseline	ΔP vs ΔNP	DCDC2B	ENSG00000222046	doublecortin domain containing 2B [Source:HGNC Symbol;Acc:HGNC:32576]	-0.107803	1.88836	0.192817	0.662068	0.999987
KSPZV1	1.8x10^6 PFSPZ	delta (post-immunization/pre-immunization baseline	ΔP vs ΔNP	ZNF74	ENSG00000185252	zinc finger protein 74 [Source:HGNC Symbol;Acc:HGNC:13144]	0.0714157	4.01218	0.192782	0.662097	0.999987
KSPZV1	1.8x10^6 PFSPZ	delta (post-immunization/pre-immunization baseline	ΔP vs ΔNP	PARP16	ENSG00000138617	poly(ADP-ribose) polymerase family member 16 [Source:HGNC Symbol;Acc:HGNC:26040]	-0.0411287	4.66545	0.192768	0.662109	0.999987
KSPZV1	1.8x10^6 PFSPZ	delta (post-immunization/pre-immunization baseline	ΔP vs ΔNP	GAREM2	ENSG00000157833	GRB2 associated regulator of MAPK1 subtype 2 [Source:HGNC Symbol;Acc:HGNC:27172]	0.153597	1.92576	0.19275	0.662123	0.999987
KSPZV1	1.8x10^6 PFSPZ	delta (post-immunization/pre-immunization baseline	ΔP vs ΔNP	TMSB15B-AS1	ENSG00000231728	TMSB15B antisense RNA 1 [Source:HGNC Symbol;Acc:HGNC:53858]	0.23521	0.242216	0.192614	0.662235	0.999987
KSPZV1	1.8x10^6 PFSPZ	delta (post-immunization/pre-immunization baseline	ΔP vs ΔNP	NHLRC1	ENSG00000187566	NHL repeat containing E3 ubiquitin protein ligase 1 [Source:HGNC Symbol;Acc:HGNC:21576]	-0.39294	-0.158597	0.192685	0.66225	0.999987
KSPZV1	1.8x10^6 PFSPZ	delta (post-immunization/pre-immunization baseline	ΔP vs ΔNP	RP11-221J22.2	ENSG00000241280	novel transcript	-0.426665	-0.683609	0.192874	0.662265	0.999987
KSPZV1	1.8x10^6 PFSPZ	delta (post-immunization/pre-immunization baseline	ΔP vs ΔNP	RP11-977B10.2	ENSG00000258101	novel transcript, antisense to TUBA1C	0.381588	-0.484519	0.192576	0.662365	0.999987
KSPZV1	1.8x10^6 PFSPZ	delta (post-immunization/pre-immunization baseline	ΔP vs ΔNP	MAFA	ENSG00000182759	MAF bZIP transcription factor A [Source:HGNC Symbol;Acc:HGNC:23145]	0.493271	0.016373	0.19235	0.662499	0.999987
KSPZV1	1.8x10^6 PFSPZ	delta (post-immunization/pre-immunization baseline	ΔP vs ΔNP	C1orf226	ENSG00000239887	chromosome 1 open reading frame 226 [Source:HGNC Symbol;Acc:HGNC:34351]	-0.570598	-0.197442	0.192836	0.662508	0.999987
KSPZV1	1.8x10^6 PFSPZ	delta (post-immunization/pre-immunization baseline	ΔP vs ΔNP	RASAL1	ENSG00000111344	RAS protein activator like 1 [Source:HGNC Symbol;Acc:HGNC:9873]	-0.240624	0.691401	0.192182	0.66259	0.999987
KSPZV1	1.8x10^6 PFSPZ	delta (post-immunization/pre-immunization baseline	ΔP vs ΔNP	CTD-3128G10.6	ENSG00000269680	novel transcript, antisense to TRIP10	-0.182489	0.567987	0.192135	0.662628	0.999987
KSPZV1	1.8x10^6 PFSPZ	delta (post-immunization/pre-immunization baseline	ΔP vs ΔNP	MMP9	ENSG00000100985	matrix metallopeptidase 9 [Source:HGNC Symbol;Acc:HGNC:7176]	-0.342334	3.73953	0.192127	0.662648	0.999987
KSPZV1	1.8x10^6 PFSPZ	delta (post-immunization/pre-immunization baseline	ΔP vs ΔNP	AC093484.4	ENSG00000239203	novel transcript	-0.0931676	1.91467	0.192101	0.662656	0.999987
KSPZV1	1.8x10^6 PFSPZ	delta (post-immunization/pre-immunization baseline	ΔP vs ΔNP	RP13-1032I1.7	ENSG00000262049	novel transcript, antisense to HGS	-0.113139	3.29223	0.191888	0.662831	0.999987
KSPZV1	1.8x10^6 PFSPZ	delta (post-immunization/pre-immunization baseline	ΔP vs ΔNP	APP	ENSG00000142192	amyloid beta precursor protein [Source:HGNC Symbol;Acc:HGNC:620]	-0.0883288	5.32404	0.191599	0.663069	0.999987
KSPZV1	1.8x10^6 PFSPZ	delta (post-immunization/pre-immunization baseline	ΔP vs ΔNP	SLC22A18	ENSG00000110628	solute carrier family 22 member 18 [Source:HGNC Symbol;Acc:HGNC:10964]	0.307621	0.647209	0.191647	0.663156	0.999987
KSPZV1	1.8x10^6 PFSPZ	delta (post-immunization/pre-immunization baseline	ΔP vs ΔNP	CXCR1	ENSG00000163464	C-X-C motif chemokine receptor 1 [Source:HGNC Symbol;Acc:HGNC:6026]	-0.201773	6.67848	0.191492	0.663172	0.999987
KSPZV1	1.8x10^6 PFSPZ	delta (post-immunization/pre-immunization baseline	ΔP vs ΔNP	CLDN4	ENSG00000189143	claudin 4 [Source:HGNC Symbol;Acc:HGNC:2046]	-0.620178	-0.506058	0.191941	0.663204	0.999987
KSPZV1	1.8x10^6 PFSPZ	delta (post-immunization/pre-immunization baseline	ΔP vs ΔNP	CERS3	ENSG00000154227	ceramide synthase 3 [Source:HGNC Symbol;Acc:HGNC:23752]	0.321018	1.16138	0.191408	0.663227	0.999987
KSPZV1	1.8x10^6 PFSPZ	delta (post-immunization/pre-immunization baseline	ΔP vs ΔNP	TAMM41	ENSG00000144559	TAM41 mitochondrial translocator assembly and maintenance homolog [Source:HGNC Symbol;Acc:HGNC:25187]	0.109602	3.50922	0.191332	0.66329	0.999987
KSPZV1	1.8x10^6 PFSPZ	delta (post-immunization/pre-immunization baseline	ΔP vs ΔNP	CSMD1	ENSG00000183117	CUB and Sushi multiple domains 1 [Source:HGNC Symbol;Acc:HGNC:14026]	-0.631312	0.124033	0.191857	0.663312	0.999987
KSPZV1	1.8x10^6 PFSPZ	delta (post-immunization/pre-immunization baseline	ΔP vs ΔNP	SRGAP1	ENSG00000196935	SLIT-ROBO Rho GTPase activating protein 1 [Source:HGNC Symbol;Acc:HGNC:17382]	-0.37233	1.6863	0.19127	0.66334	0.999987
KSPZV1	1.8x10^6 PFSPZ	delta (post-immunization/pre-immunization baseline	ΔP vs ΔNP	ARHGEF16	ENSG00000130762	Rho guanine nucleotide exchange factor 16 [Source:HGNC Symbol;Acc:HGNC:15515]	-0.902149	0.0692529	0.192397	0.663367	0.999987
KSPZV1	1.8x10^6 PFSPZ	delta (post-immunization/pre-immunization baseline	ΔP vs ΔNP	INVS	ENSG00000119509	inversin [Source:HGNC Symbol;Acc:HGNC:17870]	0.0540876	5.24068	0.191041	0.663529	0.999987
KSPZV1	1.8x10^6 PFSPZ	delta (post-immunization/pre-immunization baseline	ΔP vs ΔNP	C20orf194	ENSG00000088854	chromosome 20 open reading frame 194 [Source:HGNC Symbol;Acc:HGNC:17721]	0.0555933	3.72436	0.190985	0.663576	0.999987
KSPZV1	1.8x10^6 PFSPZ	delta (post-immunization/pre-immunization baseline	ΔP vs ΔNP	RPL23A	ENSG00000198242	ribosomal protein L23a [Source:HGNC Symbol;Acc:HGNC:10317]	0.0546002	9.12498	0.190944	0.663609	0.999987
KSPZV1	1.8x10^6 PFSPZ	delta (post-immunization/pre-immunization baseline	ΔP vs ΔNP	TMCO1	ENSG00000143183	transmembrane and coiled-coil domains 1 [Source:HGNC Symbol;Acc:HGNC:18188]	0.0512406	6.44295	0.19092	0.663629	0.999987
KSPZV1	1.8x10^6 PFSPZ	delta (post-immunization/pre-immunization baseline	ΔP vs ΔNP	AGO2	ENSG00000123908	argonaute RISC catalytic component 2 [Source:HGNC Symbol;Acc:HGNC:3263]	-0.0954278	6.45734	0.190884	0.663659	0.999987
KSPZV1	1.8x10^6 PFSPZ	delta (post-immunization/pre-immunization baseline	ΔP vs ΔNP	ABHD14A-ACY1	ENSG00000114786	ABHD14A-ACY1 readthrough [Source:HGNC Symbol;Acc:HGNC:38856]	-0.147796	2.63996	0.190871	0.66367	0.999987
KSPZV1	1.8x10^6 PFSPZ	delta (post-immunization/pre-immunization baseline	ΔP vs ΔNP	RP11-753H16.5	ENSG00000258086	novel transcript, antisense to ZNF385A, GPR84, ITGA5 and GTSF1	0.143412	0.325703	0.19083	0.663704	0.999987
KSPZV1	1.8x10^6 PFSPZ	delta (post-immunization/pre-immunization baseline	ΔP vs ΔNP	NKPD1	ENSG00000179846	NTPase KAP family P-loop domain containing 1 [Source:HGNC Symbol;Acc:HGNC:24739]	-0.35412	0.999465	0.190827	0.663706	0.999987
KSPZV1	1.8x10^6 PFSPZ	delta (post-immunization/pre-immunization baseline	ΔP vs ΔNP	RP11-46H11.12	ENSG00000236617	novel transcript	-0.289085	-0.533413	0.190775	0.663749	0.999987
KSPZV1	1.8x10^6 PFSPZ	delta (post-immunization/pre-immunization baseline	ΔP vs ΔNP	AC068831.15	ENSG00000259661	novel transcript, antisense to MAN2A2	0.131359	2.71818	0.19071	0.663802	0.999987
KSPZV1	1.8x10^6 PFSPZ	delta (post-immunization/pre-immunization baseline	ΔP vs ΔNP	DNAJC9	ENSG00000213551	DnaJ heat shock protein family (Hsp40) member C9 [Source:HGNC Symbol;Acc:HGNC:19123]	0.0622474	4.94015	0.190663	0.663842	0.999987
KSPZV1	1.8x10^6 PFSPZ	delta (post-immunization/pre-immunization baseline	ΔP vs ΔNP	PWAR6	ENSG00000257151		-0.15424	3.65096	0.190644	0.663857	0.999987
KSPZV1	1.8x10^6 PFSPZ	delta (post-immunization/pre-immunization baseline	ΔP vs ΔNP	RP3-323N1.2	ENSG00000230322	novel transcript	-0.0718263	2.96297	0.190632	0.663867	0.999987
KSPZV1	1.8x10^6 PFSPZ	delta (post-immunization/pre-immunization baseline	ΔP vs ΔNP	HDDC3	ENSG00000184508	HD domain containing 3 [Source:HGNC Symbol;Acc:HGNC:30522]	-0.0863282	2.44823	0.190522	0.663958	0.999987
KSPZV1	1.8x10^6 PFSPZ	delta (post-immunization/pre-immunization baseline	ΔP vs ΔNP	PLCB1	ENSG00000182621	phospholipase C beta 1 [Source:HGNC Symbol;Acc:HGNC:15917]	0.122896	3.61402	0.190383	0.664073	0.999987
KSPZV1	1.8x10^6 PFSPZ	delta (post-immunization/pre-immunization baseline	ΔP vs ΔNP	FKBP14-AS1	ENSG00000227014	FKBP14 antisense RNA 1 [Source:HGNC Symbol;Acc:HGNC:40990]	0.196705	0.285311	0.190189	0.664233	0.999987
KSPZV1	1.8x10^6 PFSPZ	delta (post-immunization/pre-immunization baseline	ΔP vs ΔNP	FAM168A	ENSG00000054965	family with sequence similarity 168 member A [Source:HGNC Symbol;Acc:HGNC:28999]	0.0406522	7.06084	0.190161	0.664256	0.999987
KSPZV1	1.8x10^6 PFSPZ	delta (post-immunization/pre-immunization baseline	ΔP vs ΔNP	PDE3A	ENSG00000172572	phosphodiesterase 3A [Source:HGNC Symbol;Acc:HGNC:8778]	0.547726	0.439473	0.190224	0.664277	0.999987
KSPZV1	1.8x10^6 PFSPZ	delta (post-immunization/pre-immunization baseline	ΔP vs ΔNP	NAPA-AS1	ENSG00000268061	NAPA antisense RNA 1 [Source:HGNC Symbol;Acc:HGNC:44118]	0.104165	2.35053	0.190069	0.664332	0.999987
KSPZV1	1.8x10^6 PFSPZ	delta (post-immunization/pre-immunization baseline	ΔP vs ΔNP	ITGA3	ENSG00000005884	integrin subunit alpha 3 [Source:HGNC Symbol;Acc:HGNC:6139]	-0.210056	1.8976	0.189928	0.664449	0.999987
KSPZV1	1.8x10^6 PFSPZ	delta (post-immunization/pre-immunization baseline	ΔP vs ΔNP	UBN2	ENSG00000157741	ubinuclein 2 [Source:HGNC Symbol;Acc:HGNC:21931]	-0.0422335	6.71897	0.189923	0.664454	0.999987
KSPZV1	1.8x10^6 PFSPZ	delta (post-immunization/pre-immunization baseline	ΔP vs ΔNP	TMEM176B	ENSG00000106565	transmembrane protein 176B [Source:HGNC Symbol;Acc:HGNC:29596]	0.234953	4.30232	0.18993	0.664454	0.999987
KSPZV1	1.8x10^6 PFSPZ	delta (post-immunization/pre-immunization baseline	ΔP vs ΔNP	AP006222.2	ENSG00000228463	ribosomal protein L23a (RPL23A) pseudogene	0.254789	0.601763	0.189893	0.664478	0.999987
KSPZV1	1.8x10^6 PFSPZ	delta (post-immunization/pre-immunization baseline	ΔP vs ΔNP	RP11-511B23.2	ENSG00000257322	novel transcript, antisense to novel protein	-0.403215	-0.537185	0.189914	0.664485	0.999987
KSPZV1	1.8x10^6 PFSPZ	delta (post-immunization/pre-immunization baseline	ΔP vs ΔNP	RP1-5O6.6	ENSG00000279038		0.0967271	2.84992	0.189772	0.664579	0.999987
KSPZV1	1.8x10^6 PFSPZ	delta (post-immunization/pre-immunization baseline	ΔP vs ΔNP	PPP2R5E	ENSG00000154001	protein phosphatase 2 regulatory subunit B'epsilon [Source:HGNC Symbol;Acc:HGNC:9313]	-0.0458431	7.15875	0.189682	0.664653	0.999987
KSPZV1	1.8x10^6 PFSPZ	delta (post-immunization/pre-immunization baseline	ΔP vs ΔNP	ARFGEF2	ENSG00000124198	ADP ribosylation factor guanine nucleotide exchange factor 2 [Source:HGNC Symbol;Acc:HGNC:15853]	-0.0428599	6.84774	0.189657	0.664674	0.999987
KSPZV1	1.8x10^6 PFSPZ	delta (post-immunization/pre-immunization baseline	ΔP vs ΔNP	TIGD2	ENSG00000180346	tigger transposable element derived 2 [Source:HGNC Symbol;Acc:HGNC:18333]	0.133962	3.28924	0.189651	0.664679	0.999987
KSPZV1	1.8x10^6 PFSPZ	delta (post-immunization/pre-immunization baseline	ΔP vs ΔNP	PDE4A	ENSG00000065989	phosphodiesterase 4A [Source:HGNC Symbol;Acc:HGNC:8780]	-0.14302	3.14563	0.189635	0.664693	0.999987
KSPZV1	1.8x10^6 PFSPZ	delta (post-immunization/pre-immunization baseline	ΔP vs ΔNP	FES	ENSG00000182511	FES proto-oncogene, tyrosine kinase [Source:HGNC Symbol;Acc:HGNC:3657]	-0.115357	4.44218	0.189534	0.664776	0.999987
KSPZV1	1.8x10^6 PFSPZ	delta (post-immunization/pre-immunization baseline	ΔP vs ΔNP	RP11-758H9.2	ENSG00000273702	novel transcript	0.243674	0.404902	0.189274	0.665015	0.999987
KSPZV1	1.8x10^6 PFSPZ	delta (post-immunization/pre-immunization baseline	ΔP vs ΔNP	ZNF513	ENSG00000163795	zinc finger protein 513 [Source:HGNC Symbol;Acc:HGNC:26498]	-0.0627277	3.7443	0.189018	0.665204	0.999987
KSPZV1	1.8x10^6 PFSPZ	delta (post-immunization/pre-immunization baseline	ΔP vs ΔNP	RMI1	ENSG00000178966	RecQ mediated genome instability 1 [Source:HGNC Symbol;Acc:HGNC:25764]	-0.0593686	4.49064	0.188703	0.665466	0.999987
KSPZV1	1.8x10^6 PFSPZ	delta (post-immunization/pre-immunization baseline	ΔP vs ΔNP	RP11-214K3.23	ENSG00000270130	novel transcript, sense intronic to CCDC92	0.139648	1.76058	0.188677	0.665487	0.999987
KSPZV1	1.8x10^6 PFSPZ	delta (post-immunization/pre-immunization baseline	ΔP vs ΔNP	MSS51	ENSG00000166343	MSS51 mitochondrial translational activator [Source:HGNC Symbol;Acc:HGNC:21000]	-0.115545	2.28671	0.188411	0.665708	0.999987
KSPZV1	1.8x10^6 PFSPZ	delta (post-immunization/pre-immunization baseline	ΔP vs ΔNP	KCNK6	ENSG00000099337	potassium two pore domain channel subfamily K member 6 [Source:HGNC Symbol;Acc:HGNC:6281]	-0.0986808	3.5489	0.18839	0.665726	0.999987
KSPZV1	1.8x10^6 PFSPZ	delta (post-immunization/pre-immunization baseline	ΔP vs ΔNP	CDKAL1	ENSG00000145996	CDK5 regulatory subunit associated protein 1 like 1 [Source:HGNC Symbol;Acc:HGNC:21050]	0.0480368	5.64801	0.188359	0.665752	0.999987
KSPZV1	1.8x10^6 PFSPZ	delta (post-immunization/pre-immunization baseline	ΔP vs ΔNP	RP11-16C1.2	ENSG00000264853	novel transcript, sense intronic to GRB2	-0.0730092	4.43282	0.18829	0.66581	0.999987
KSPZV1	1.8x10^6 PFSPZ	delta (post-immunization/pre-immunization baseline	ΔP vs ΔNP	L3MBTL3	ENSG00000198945	L3MBTL histone methyl-lysine binding protein 3 [Source:HGNC Symbol;Acc:HGNC:23035]	-0.0476044	5.71865	0.188273	0.665824	0.999987
KSPZV1	1.8x10^6 PFSPZ	delta (post-immunization/pre-immunization baseline	ΔP vs ΔNP	PDE4D	ENSG00000113448	phosphodiesterase 4D [Source:HGNC Symbol;Acc:HGNC:8783]	-0.0609769	6.28437	0.188257	0.665837	0.999987
KSPZV1	1.8x10^6 PFSPZ	delta (post-immunization/pre-immunization baseline	ΔP vs ΔNP	MAP3K3	ENSG00000198909	mitogen-activated protein kinase kinase kinase 3 [Source:HGNC Symbol;Acc:HGNC:6855]	-0.056413	6.69485	0.18824	0.665851	0.999987
KSPZV1	1.8x10^6 PFSPZ	delta (post-immunization/pre-immunization baseline	ΔP vs ΔNP	USP46-DT	ENSG00000248866	USP46 divergent transcript [Source:HGNC Symbol;Acc:HGNC:43991]	-0.178023	0.953325	0.188148	0.665928	0.999987
KSPZV1	1.8x10^6 PFSPZ	delta (post-immunization/pre-immunization baseline	ΔP vs ΔNP	PRR36	ENSG00000183248	proline rich 36 [Source:HGNC Symbol;Acc:HGNC:26172]	-0.663159	-0.202938	0.18835	0.665969	0.999987
KSPZV1	1.8x10^6 PFSPZ	delta (post-immunization/pre-immunization baseline	ΔP vs ΔNP	DENND1B	ENSG00000213047	DENN domain containing 1B [Source:HGNC Symbol;Acc:HGNC:28404]	-0.0812077	6.39822	0.188083	0.665982	0.999987
KSPZV1	1.8x10^6 PFSPZ	delta (post-immunization/pre-immunization baseline	ΔP vs ΔNP	RABEP1	ENSG00000029725	rabaptin, RAB GTPase binding effector protein 1 [Source:HGNC Symbol;Acc:HGNC:17677]	-0.0352238	7.27436	0.188039	0.666019	0.999987
KSPZV1	1.8x10^6 PFSPZ	delta (post-immunization/pre-immunization baseline	ΔP vs ΔNP	TSPO2	ENSG00000112212	translocator protein 2 [Source:HGNC Symbol;Acc:HGNC:21256]	-0.191625	0.912978	0.188002	0.666049	0.999987
KSPZV1	1.8x10^6 PFSPZ	delta (post-immunization/pre-immunization baseline	ΔP vs ΔNP	ARID2	ENSG00000189079	AT-rich interaction domain 2 [Source:HGNC Symbol;Acc:HGNC:18037]	-0.0461038	7.33063	0.187936	0.666104	0.999987
KSPZV1	1.8x10^6 PFSPZ	delta (post-immunization/pre-immunization baseline	ΔP vs ΔNP	SEMA3G	ENSG00000010319	semaphorin 3G [Source:HGNC Symbol;Acc:HGNC:30400]	-0.573305	-0.35161	0.188108	0.666113	0.999987
KSPZV1	1.8x10^6 PFSPZ	delta (post-immunization/pre-immunization baseline	ΔP vs ΔNP	RNMT	ENSG00000101654	RNA guanine-7 methyltransferase [Source:HGNC Symbol;Acc:HGNC:10075]	0.0516721	6.15376	0.187825	0.666197	0.999987
KSPZV1	1.8x10^6 PFSPZ	delta (post-immunization/pre-immunization baseline	ΔP vs ΔNP	RGL4	ENSG00000159496	ral guanine nucleotide dissociation stimulator like 4 [Source:HGNC Symbol;Acc:HGNC:31911]	-0.0576483	5.30045	0.187733	0.666274	0.999987
KSPZV1	1.8x10^6 PFSPZ	delta (post-immunization/pre-immunization baseline	ΔP vs ΔNP	CTD-3126B10.1	ENSG00000261093	novel transcript, antisense to PDPK1	-0.0891593	3.31177	0.187717	0.666287	0.999987
KSPZV1	1.8x10^6 PFSPZ	delta (post-immunization/pre-immunization baseline	ΔP vs ΔNP	ARL6	ENSG00000113966	ADP ribosylation factor like GTPase 6 [Source:HGNC Symbol;Acc:HGNC:13210]	-0.105025	2.12457	0.187713	0.66629	0.999987
KSPZV1	1.8x10^6 PFSPZ	delta (post-immunization/pre-immunization baseline	ΔP vs ΔNP	SNRPB2	ENSG00000125870	small nuclear ribonucleoprotein polypeptide B2 [Source:HGNC Symbol;Acc:HGNC:11155]	0.0390867	5.47966	0.187689	0.66631	0.999987
KSPZV1	1.8x10^6 PFSPZ	delta (post-immunization/pre-immunization baseline	ΔP vs ΔNP	RPRD1A	ENSG00000141425	regulation of nuclear pre-mRNA domain containing 1A [Source:HGNC Symbol;Acc:HGNC:25560]	0.0678366	5.96177	0.187645	0.666347	0.999987
KSPZV1	1.8x10^6 PFSPZ	delta (post-immunization/pre-immunization baseline	ΔP vs ΔNP	RP11-201K10.3	ENSG00000273088	novel protein	-0.137283	2.87037	0.187612	0.666374	0.999987
KSPZV1	1.8x10^6 PFSPZ	delta (post-immunization/pre-immunization baseline	ΔP vs ΔNP	GPR68	ENSG00000119714	G protein-coupled receptor 68 [Source:HGNC Symbol;Acc:HGNC:4519]	-0.0725035	3.81464	0.18761	0.666376	0.999987
KSPZV1	1.8x10^6 PFSPZ	delta (post-immunization/pre-immunization baseline	ΔP vs ΔNP	LGALS3BP	ENSG00000108679	galectin 3 binding protein [Source:HGNC Symbol;Acc:HGNC:6564]	0.10981	5.37407	0.187524	0.666448	0.999987
KSPZV1	1.8x10^6 PFSPZ	delta (post-immunization/pre-immunization baseline	ΔP vs ΔNP	ZNF75D	ENSG00000186376	zinc finger protein 75D [Source:HGNC Symbol;Acc:HGNC:13145]	0.0543954	4.63627	0.187509	0.66646	0.999987
KSPZV1	1.8x10^6 PFSPZ	delta (post-immunization/pre-immunization baseline	ΔP vs ΔNP	TARBP1	ENSG00000059588	TAR (HIV-1) RNA binding protein 1 [Source:HGNC Symbol;Acc:HGNC:11568]	0.0742873	5.66461	0.187451	0.666509	0.999987
KSPZV1	1.8x10^6 PFSPZ	delta (post-immunization/pre-immunization baseline	ΔP vs ΔNP	BMX	ENSG00000102010	BMX non-receptor tyrosine kinase [Source:HGNC Symbol;Acc:HGNC:1079]	0.392113	1.23253	0.187386	0.666563	0.999987
KSPZV1	1.8x10^6 PFSPZ	delta (post-immunization/pre-immunization baseline	ΔP vs ΔNP	PEAR1	ENSG00000187800	platelet endothelial aggregation receptor 1 [Source:HGNC Symbol;Acc:HGNC:33631]	0.352895	2.16552	0.187334	0.666606	0.999987
KSPZV1	1.8x10^6 PFSPZ	delta (post-immunization/pre-immunization baseline	ΔP vs ΔNP	RP11-229P13.27	ENSG00000279073	novel protein	-0.143384	2.90031	0.187332	0.666608	0.999987
KSPZV1	1.8x10^6 PFSPZ	delta (post-immunization/pre-immunization baseline	ΔP vs ΔNP	RNF170	ENSG00000120925	ring finger protein 170 [Source:HGNC Symbol;Acc:HGNC:25358]	0.0620798	4.814	0.187296	0.666638	0.999987
KSPZV1	1.8x10^6 PFSPZ	delta (post-immunization/pre-immunization baseline	ΔP vs ΔNP	SLC10A7	ENSG00000120519	solute carrier family 10 member 7 [Source:HGNC Symbol;Acc:HGNC:23088]	0.0937558	5.17816	0.187207	0.666713	0.999987
KSPZV1	1.8x10^6 PFSPZ	delta (post-immunization/pre-immunization baseline	ΔP vs ΔNP	RP11-245P10.8	ENSG00000270094	novel transcript, antisense to TRIM11	-0.124355	1.99296	0.187182	0.666733	0.999987
KSPZV1	1.8x10^6 PFSPZ	delta (post-immunization/pre-immunization baseline	ΔP vs ΔNP	DCUN1D1	ENSG00000043093	defective in cullin neddylation 1 domain containing 1 [Source:HGNC Symbol;Acc:HGNC:18184]	0.101355	7.33287	0.187095	0.666806	0.999987
KSPZV1	1.8x10^6 PFSPZ	delta (post-immunization/pre-immunization baseline	ΔP vs ΔNP	RP1-178F10.3	ENSG00000267350		0.0337275	6.33438	0.187035	0.666856	0.999987
KSPZV1	1.8x10^6 PFSPZ	delta (post-immunization/pre-immunization baseline	ΔP vs ΔNP	NFE2	ENSG00000123405	nuclear factor, erythroid 2 [Source:HGNC Symbol;Acc:HGNC:7780]	0.221212	6.90434	0.187041	0.666867	0.999987
KSPZV1	1.8x10^6 PFSPZ	delta (post-immunization/pre-immunization baseline	ΔP vs ΔNP	COMP	ENSG00000105664	cartilage oligomeric matrix protein [Source:HGNC Symbol;Acc:HGNC:2227]	-0.670865	-0.716715	0.187475	0.667108	0.999987
KSPZV1	1.8x10^6 PFSPZ	delta (post-immunization/pre-immunization baseline	ΔP vs ΔNP	RBM12B	ENSG00000183808	RNA binding motif protein 12B [Source:HGNC Symbol;Acc:HGNC:32310]	0.0820703	7.15521	0.186728	0.667113	0.999987
KSPZV1	1.8x10^6 PFSPZ	delta (post-immunization/pre-immunization baseline	ΔP vs ΔNP	RP11-316M21.6	ENSG00000227492	novel transcript	0.106129	1.24617	0.186706	0.667131	0.999987
KSPZV1	1.8x10^6 PFSPZ	delta (post-immunization/pre-immunization baseline	ΔP vs ΔNP	KLHDC7B	ENSG00000130487	kelch domain containing 7B [Source:HGNC Symbol;Acc:HGNC:25145]	0.118474	3.83392	0.1867	0.667137	0.999987
KSPZV1	1.8x10^6 PFSPZ	delta (post-immunization/pre-immunization baseline	ΔP vs ΔNP	RP11-98C1.1	ENSG00000273185		0.133964	1.52372	0.186552	0.66726	0.999987
KSPZV1	1.8x10^6 PFSPZ	delta (post-immunization/pre-immunization baseline	ΔP vs ΔNP	CTD-2047H16.5	ENSG00000276863	novel transcript, antisense to RNF213	-0.101875	2.5824	0.186398	0.667389	0.999987
KSPZV1	1.8x10^6 PFSPZ	delta (post-immunization/pre-immunization baseline	ΔP vs ΔNP	H2BS1	ENSG00000234289	H2B.S histone 1 [Source:HGNC Symbol;Acc:HGNC:4762]	0.386503	-0.900863	0.18644	0.667451	0.999987
KSPZV1	1.8x10^6 PFSPZ	delta (post-immunization/pre-immunization baseline	ΔP vs ΔNP	NRF1	ENSG00000106459	nuclear respiratory factor 1 [Source:HGNC Symbol;Acc:HGNC:7996]	0.0457333	4.91145	0.186293	0.667477	0.999987
KSPZV1	1.8x10^6 PFSPZ	delta (post-immunization/pre-immunization baseline	ΔP vs ΔNP	RP11-54O7.17	ENSG00000272512	novel transcript	-0.571803	-0.601073	0.18652	0.667496	0.999987
KSPZV1	1.8x10^6 PFSPZ	delta (post-immunization/pre-immunization baseline	ΔP vs ΔNP	FOXE1	ENSG00000178919	forkhead box E1 [Source:HGNC Symbol;Acc:HGNC:3806]	0.654836	-0.777998	0.186988	0.667561	0.999987
KSPZV1	1.8x10^6 PFSPZ	delta (post-immunization/pre-immunization baseline	ΔP vs ΔNP	RP11-713N11.6	ENSG00000276842	novel transcript, antisense to LRMP	0.103687	3.07437	0.186111	0.66763	0.999987
KSPZV1	1.8x10^6 PFSPZ	delta (post-immunization/pre-immunization baseline	ΔP vs ΔNP	RP11-92F20.1	ENSG00000274629	novel transcript, antisense to CUL3	0.0698365	4.17879	0.185996	0.667726	0.999987
KSPZV1	1.8x10^6 PFSPZ	delta (post-immunization/pre-immunization baseline	ΔP vs ΔNP	MBNL1	ENSG00000152601	muscleblind like splicing regulator 1 [Source:HGNC Symbol;Acc:HGNC:6923]	0.0446883	10.5568	0.185988	0.667733	0.999987
KSPZV1	1.8x10^6 PFSPZ	delta (post-immunization/pre-immunization baseline	ΔP vs ΔNP	MBD1	ENSG00000141644	methyl-CpG binding domain protein 1 [Source:HGNC Symbol;Acc:HGNC:6916]	-0.0387426	6.29331	0.18595	0.667765	0.999987
KSPZV1	1.8x10^6 PFSPZ	delta (post-immunization/pre-immunization baseline	ΔP vs ΔNP	EXOC5	ENSG00000070367	exocyst complex component 5 [Source:HGNC Symbol;Acc:HGNC:10696]	-0.063575	6.98728	0.185838	0.667859	0.999987
KSPZV1	1.8x10^6 PFSPZ	delta (post-immunization/pre-immunization baseline	ΔP vs ΔNP	MIR378D2HG	ENSG00000264448	MIR378D2 host gene [Source:HGNC Symbol;Acc:HGNC:54166]	0.282846	0.405816	0.185809	0.667882	0.999987
KSPZV1	1.8x10^6 PFSPZ	delta (post-immunization/pre-immunization baseline	ΔP vs ΔNP	ZNF503	ENSG00000270087	novel transcript	0.358684	0.898105	0.185848	0.667897	0.999987
KSPZV1	1.8x10^6 PFSPZ	delta (post-immunization/pre-immunization baseline	ΔP vs ΔNP	LONRF1	ENSG00000154359	LON peptidase N-terminal domain and ring finger 1 [Source:HGNC Symbol;Acc:HGNC:26302]	-0.0855083	4.31052	0.185724	0.667954	0.999987
KSPZV1	1.8x10^6 PFSPZ	delta (post-immunization/pre-immunization baseline	ΔP vs ΔNP	INMT-MINDY4	ENSG00000254959	INMT-MINDY4 readthrough (NMD candidate) [Source:HGNC Symbol;Acc:HGNC:41995]	-0.147841	0.944679	0.185657	0.668011	0.999987
KSPZV1	1.8x10^6 PFSPZ	delta (post-immunization/pre-immunization baseline	ΔP vs ΔNP	SMPD5	ENSG00000204791	sphingomyelin phosphodiesterase 5 (pseudogene) [Source:HGNC Symbol;Acc:HGNC:52275]	-0.559738	-0.636815	0.186074	0.668032	0.999987
KSPZV1	1.8x10^6 PFSPZ	delta (post-immunization/pre-immunization baseline	ΔP vs ΔNP	RP11-649E7.5	ENSG00000258377	novel transcript	-0.0421608	5.48921	0.185629	0.668034	0.999987
KSPZV1	1.8x10^6 PFSPZ	delta (post-immunization/pre-immunization baseline	ΔP vs ΔNP	SLC6A2	ENSG00000103546	solute carrier family 6 member 2 [Source:HGNC Symbol;Acc:HGNC:11048]	-0.962756	-0.181903	0.186576	0.668061	0.999987
KSPZV1	1.8x10^6 PFSPZ	delta (post-immunization/pre-immunization baseline	ΔP vs ΔNP	RHBDL2	ENSG00000158315	rhomboid like 2 [Source:HGNC Symbol;Acc:HGNC:16083]	0.450083	-0.739217	0.185547	0.668149	0.999987
KSPZV1	1.8x10^6 PFSPZ	delta (post-immunization/pre-immunization baseline	ΔP vs ΔNP	RP11-613M10.6	ENSG00000234160	novel transcript	0.171317	0.205603	0.185382	0.668241	0.999987
KSPZV1	1.8x10^6 PFSPZ	delta (post-immunization/pre-immunization baseline	ΔP vs ΔNP	PDLIM4	ENSG00000131435	PDZ and LIM domain 4 [Source:HGNC Symbol;Acc:HGNC:16501]	-0.530426	-0.346666	0.185572	0.668351	0.999987
KSPZV1	1.8x10^6 PFSPZ	delta (post-immunization/pre-immunization baseline	ΔP vs ΔNP	RP11-104O19.4	ENSG00000274363	novel transcript	0.267239	0.000440507	0.185224	0.668397	0.999987
KSPZV1	1.8x10^6 PFSPZ	delta (post-immunization/pre-immunization baseline	ΔP vs ΔNP	ZFP90	ENSG00000184939	ZFP90 zinc finger protein [Source:HGNC Symbol;Acc:HGNC:23329]	0.0632001	5.64002	0.185183	0.668408	0.999987
KSPZV1	1.8x10^6 PFSPZ	delta (post-immunization/pre-immunization baseline	ΔP vs ΔNP	RP11-474G23.2	ENSG00000273275	novel transcript	0.0860433	6.24172	0.185158	0.668429	0.999987
KSPZV1	1.8x10^6 PFSPZ	delta (post-immunization/pre-immunization baseline	ΔP vs ΔNP	RP11-619I22.1	ENSG00000267637	novel transcript, sense intronic to VMP1	0.312938	-0.607592	0.18513	0.668525	0.999987
KSPZV1	1.8x10^6 PFSPZ	delta (post-immunization/pre-immunization baseline	ΔP vs ΔNP	ATRAID	ENSG00000138085	all-trans retinoic acid induced differentiation factor [Source:HGNC Symbol;Acc:HGNC:24090]	-0.0490264	5.17779	0.185013	0.668551	0.999987
KSPZV1	1.8x10^6 PFSPZ	delta (post-immunization/pre-immunization baseline	ΔP vs ΔNP	PRPF18	ENSG00000165630	pre-mRNA processing factor 18 [Source:HGNC Symbol;Acc:HGNC:17351]	0.0447641	4.98502	0.185012	0.668552	0.999987
KSPZV1	1.8x10^6 PFSPZ	delta (post-immunization/pre-immunization baseline	ΔP vs ΔNP	TES	ENSG00000135269	testin LIM domain protein [Source:HGNC Symbol;Acc:HGNC:14620]	-0.0415633	6.98613	0.184947	0.668607	0.999987
KSPZV1	1.8x10^6 PFSPZ	delta (post-immunization/pre-immunization baseline	ΔP vs ΔNP	NIPBL	ENSG00000164190	NIPBL cohesin loading factor [Source:HGNC Symbol;Acc:HGNC:28862]	-0.0480892	8.67201	0.184941	0.668612	0.999987
KSPZV1	1.8x10^6 PFSPZ	delta (post-immunization/pre-immunization baseline	ΔP vs ΔNP	RBBP9	ENSG00000089050	RB binding protein 9, serine hydrolase [Source:HGNC Symbol;Acc:HGNC:9892]	0.0713034	4.33697	0.184938	0.668614	0.999987
KSPZV1	1.8x10^6 PFSPZ	delta (post-immunization/pre-immunization baseline	ΔP vs ΔNP	STMN3	ENSG00000197457	stathmin 3 [Source:HGNC Symbol;Acc:HGNC:15926]	-0.0765582	4.6377	0.184852	0.668687	0.999987
KSPZV1	1.8x10^6 PFSPZ	delta (post-immunization/pre-immunization baseline	ΔP vs ΔNP	GALNT17	ENSG00000185274	polypeptide N-acetylgalactosaminyltransferase 17 [Source:HGNC Symbol;Acc:HGNC:16347]	-0.826027	0.0903549	0.185444	0.668759	0.999987
KSPZV1	1.8x10^6 PFSPZ	delta (post-immunization/pre-immunization baseline	ΔP vs ΔNP	TBL2	ENSG00000106638	transducin beta like 2 [Source:HGNC Symbol;Acc:HGNC:11586]	-0.0632159	3.58507	0.184739	0.668782	0.999987
KSPZV1	1.8x10^6 PFSPZ	delta (post-immunization/pre-immunization baseline	ΔP vs ΔNP	RP11-517P14.2	ENSG00000230555	novel transcript	-0.240701	0.37741	0.184725	0.668794	0.999987
KSPZV1	1.8x10^6 PFSPZ	delta (post-immunization/pre-immunization baseline	ΔP vs ΔNP	TSNAXIP1	ENSG00000102904	translin associated factor X interacting protein 1 [Source:HGNC Symbol;Acc:HGNC:18586]	-0.218103	0.629774	0.184686	0.668826	0.999987
KSPZV1	1.8x10^6 PFSPZ	delta (post-immunization/pre-immunization baseline	ΔP vs ΔNP	ZMYND11	ENSG00000015171	zinc finger MYND-type containing 11 [Source:HGNC Symbol;Acc:HGNC:16966]	-0.0349689	6.1354	0.184562	0.668931	0.999987
KSPZV1	1.8x10^6 PFSPZ	delta (post-immunization/pre-immunization baseline	ΔP vs ΔNP	RPS15	ENSG00000115268	ribosomal protein S15 [Source:HGNC Symbol;Acc:HGNC:10388]	0.125182	8.42067	0.184538	0.668951	0.999987
KSPZV1	1.8x10^6 PFSPZ	delta (post-immunization/pre-immunization baseline	ΔP vs ΔNP	CASP9	ENSG00000132906	caspase 9 [Source:HGNC Symbol;Acc:HGNC:1511]	-0.0827485	3.62508	0.18452	0.668966	0.999987
KSPZV1	1.8x10^6 PFSPZ	delta (post-immunization/pre-immunization baseline	ΔP vs ΔNP	NHLRC2	ENSG00000196865	NHL repeat containing 2 [Source:HGNC Symbol;Acc:HGNC:24731]	0.0647608	7.08003	0.184494	0.668988	0.999987
KSPZV1	1.8x10^6 PFSPZ	delta (post-immunization/pre-immunization baseline	ΔP vs ΔNP	LINC02724	ENSG00000181908	long intergenic non-protein coding RNA 2724 [Source:HGNC Symbol;Acc:HGNC:54241]	-0.314684	0.129111	0.18449	0.669015	0.999987
KSPZV1	1.8x10^6 PFSPZ	delta (post-immunization/pre-immunization baseline	ΔP vs ΔNP	BUD31	ENSG00000106245	BUD31 homolog [Source:HGNC Symbol;Acc:HGNC:29629]	-0.0510316	4.79581	0.1844	0.669067	0.999987
KSPZV1	1.8x10^6 PFSPZ	delta (post-immunization/pre-immunization baseline	ΔP vs ΔNP	CPSF3	ENSG00000119203	cleavage and polyadenylation specific factor 3 [Source:HGNC Symbol;Acc:HGNC:2326]	-0.0392827	5.6274	0.184366	0.669096	0.999987
KSPZV1	1.8x10^6 PFSPZ	delta (post-immunization/pre-immunization baseline	ΔP vs ΔNP	MCM3AP-AS1	ENSG00000215424	MCM3AP antisense RNA 1 [Source:HGNC Symbol;Acc:HGNC:16417]	-0.039331	5.23233	0.184289	0.669161	0.999987
KSPZV1	1.8x10^6 PFSPZ	delta (post-immunization/pre-immunization baseline	ΔP vs ΔNP	RP11-613F22.8	ENSG00000256588	novel transcript	-0.260595	0.0636765	0.184027	0.669382	0.999987
KSPZV1	1.8x10^6 PFSPZ	delta (post-immunization/pre-immunization baseline	ΔP vs ΔNP	BCCIP	ENSG00000107949	BRCA2 and CDKN1A interacting protein [Source:HGNC Symbol;Acc:HGNC:978]	-0.0508416	5.37589	0.183971	0.66943	0.999987
KSPZV1	1.8x10^6 PFSPZ	delta (post-immunization/pre-immunization baseline	ΔP vs ΔNP	ERI3	ENSG00000117419	ERI1 exoribonuclease family member 3 [Source:HGNC Symbol;Acc:HGNC:17276]	-0.0751711	3.65382	0.183898	0.669491	0.999987
KSPZV1	1.8x10^6 PFSPZ	delta (post-immunization/pre-immunization baseline	ΔP vs ΔNP	IFRD2	ENSG00000214706	interferon related developmental regulator 2 [Source:HGNC Symbol;Acc:HGNC:5457]	-0.0843426	4.07401	0.183846	0.669535	0.999987
KSPZV1	1.8x10^6 PFSPZ	delta (post-immunization/pre-immunization baseline	ΔP vs ΔNP	CETN3	ENSG00000153140	centrin 3 [Source:HGNC Symbol;Acc:HGNC:1868]	0.15592	2.74852	0.183799	0.669574	0.999987
KSPZV1	1.8x10^6 PFSPZ	delta (post-immunization/pre-immunization baseline	ΔP vs ΔNP	MCU	ENSG00000156026	mitochondrial calcium uniporter [Source:HGNC Symbol;Acc:HGNC:23526]	-0.0516543	4.56746	0.183676	0.669678	0.999987
KSPZV1	1.8x10^6 PFSPZ	delta (post-immunization/pre-immunization baseline	ΔP vs ΔNP	NF1	ENSG00000196712	neurofibromin 1 [Source:HGNC Symbol;Acc:HGNC:7765]	-0.0600741	6.75168	0.183628	0.669719	0.999987
KSPZV1	1.8x10^6 PFSPZ	delta (post-immunization/pre-immunization baseline	ΔP vs ΔNP	HSPD1	ENSG00000144381	heat shock protein family D (Hsp60) member 1 [Source:HGNC Symbol;Acc:HGNC:5261]	-0.0618324	6.95359	0.183597	0.669745	0.999987
KSPZV1	1.8x10^6 PFSPZ	delta (post-immunization/pre-immunization baseline	ΔP vs ΔNP	TMEM70	ENSG00000175606	transmembrane protein 70 [Source:HGNC Symbol;Acc:HGNC:26050]	0.0530213	4.70372	0.183583	0.669757	0.999987
KSPZV1	1.8x10^6 PFSPZ	delta (post-immunization/pre-immunization baseline	ΔP vs ΔNP	CLASRP	ENSG00000104859	CLK4 associating serine/arginine rich protein [Source:HGNC Symbol;Acc:HGNC:17731]	-0.0784079	4.85248	0.183499	0.669828	0.999987
KSPZV1	1.8x10^6 PFSPZ	delta (post-immunization/pre-immunization baseline	ΔP vs ΔNP	RP11-421L21.2	ENSG00000235795	novel transcript	0.161192	1.23706	0.183483	0.669842	0.999987
KSPZV1	1.8x10^6 PFSPZ	delta (post-immunization/pre-immunization baseline	ΔP vs ΔNP	TTN	ENSG00000155657	titin [Source:HGNC Symbol;Acc:HGNC:12403]	0.123835	9.02923	0.183333	0.669968	0.999987
KSPZV1	1.8x10^6 PFSPZ	delta (post-immunization/pre-immunization baseline	ΔP vs ΔNP	TERT	ENSG00000164362	telomerase reverse transcriptase [Source:HGNC Symbol;Acc:HGNC:11730]	-0.610595	0.459194	0.183427	0.670012	0.999987
KSPZV1	1.8x10^6 PFSPZ	delta (post-immunization/pre-immunization baseline	ΔP vs ΔNP	FAM219A	ENSG00000164970	family with sequence similarity 219 member A [Source:HGNC Symbol;Acc:HGNC:19920]	-0.0530251	4.10476	0.183255	0.670035	0.999987
KSPZV1	1.8x10^6 PFSPZ	delta (post-immunization/pre-immunization baseline	ΔP vs ΔNP	RP11-503P10.1	ENSG00000272056	novel transcript, antisense to AGBL5	0.167152	0.550748	0.183073	0.670189	0.999987
KSPZV1	1.8x10^6 PFSPZ	delta (post-immunization/pre-immunization baseline	ΔP vs ΔNP	CCL2	ENSG00000108691	C-C motif chemokine ligand 2 [Source:HGNC Symbol;Acc:HGNC:10618]	0.491636	1.22077	0.183109	0.670229	0.999987
KSPZV1	1.8x10^6 PFSPZ	delta (post-immunization/pre-immunization baseline	ΔP vs ΔNP	NRP2	ENSG00000118257	neuropilin 2 [Source:HGNC Symbol;Acc:HGNC:8005]	-0.250358	1.14485	0.182907	0.670329	0.999987
KSPZV1	1.8x10^6 PFSPZ	delta (post-immunization/pre-immunization baseline	ΔP vs ΔNP	PCDHGB3	ENSG00000262209	protocadherin gamma subfamily B, 3 [Source:HGNC Symbol;Acc:HGNC:8710]	0.166319	1.27364	0.182753	0.670459	0.999987
KSPZV1	1.8x10^6 PFSPZ	delta (post-immunization/pre-immunization baseline	ΔP vs ΔNP	TACC1	ENSG00000147526	transforming acidic coiled-coil containing protein 1 [Source:HGNC Symbol;Acc:HGNC:11522]	-0.0388025	7.88791	0.182718	0.670489	0.999987
KSPZV1	1.8x10^6 PFSPZ	delta (post-immunization/pre-immunization baseline	ΔP vs ΔNP	RP5-858L17.1	ENSG00000276649	novel transcript, antisense to SIRPA	-0.140914	1.94325	0.182688	0.670514	0.999987
KSPZV1	1.8x10^6 PFSPZ	delta (post-immunization/pre-immunization baseline	ΔP vs ΔNP	EEF1AKMT1	ENSG00000150456	EEF1A lysine methyltransferase 1 [Source:HGNC Symbol;Acc:HGNC:27351]	0.0955496	1.8814	0.18268	0.670522	0.999987
KSPZV1	1.8x10^6 PFSPZ	delta (post-immunization/pre-immunization baseline	ΔP vs ΔNP	RP11-573D15.9	ENSG00000263826	novel transcript, antisense to eukaryotic translation initiation factor 4A, isoform 2 EIF4A2	-0.0969606	2.1271	0.182636	0.670558	0.999987
KSPZV1	1.8x10^6 PFSPZ	delta (post-immunization/pre-immunization baseline	ΔP vs ΔNP	TSPOAP1-AS1	ENSG00000265148	TSPOAP1, SUPT4H1 and RNF43 antisense RNA 1 [Source:HGNC Symbol;Acc:HGNC:44148]	0.0423135	6.43806	0.182629	0.670564	0.999987
KSPZV1	1.8x10^6 PFSPZ	delta (post-immunization/pre-immunization baseline	ΔP vs ΔNP	AKIRIN2	ENSG00000135334	akirin 2 [Source:HGNC Symbol;Acc:HGNC:21407]	-0.0535546	6.63068	0.182558	0.670625	0.999987
KSPZV1	1.8x10^6 PFSPZ	delta (post-immunization/pre-immunization baseline	ΔP vs ΔNP	CTD-2524L6.3	ENSG00000260037	novel transcript, antisense to MYO9A	-0.213337	-0.0906343	0.182553	0.670629	0.999987
KSPZV1	1.8x10^6 PFSPZ	delta (post-immunization/pre-immunization baseline	ΔP vs ΔNP	AP000320.7	ENSG00000272657	novel transcript	-0.114461	1.83963	0.182531	0.670647	0.999987
KSPZV1	1.8x10^6 PFSPZ	delta (post-immunization/pre-immunization baseline	ΔP vs ΔNP	AIRE	ENSG00000160224	autoimmune regulator [Source:HGNC Symbol;Acc:HGNC:360]	0.199986	1.59406	0.182472	0.670698	0.999987
KSPZV1	1.8x10^6 PFSPZ	delta (post-immunization/pre-immunization baseline	ΔP vs ΔNP	KCNS2	ENSG00000156486	potassium voltage-gated channel modifier subfamily S member 2 [Source:HGNC Symbol;Acc:HGNC:6301]	-0.615942	-0.652701	0.182726	0.670719	0.999987
KSPZV1	1.8x10^6 PFSPZ	delta (post-immunization/pre-immunization baseline	ΔP vs ΔNP	ZNF22	ENSG00000165512	zinc finger protein 22 [Source:HGNC Symbol;Acc:HGNC:13012]	0.0824763	4.98093	0.182272	0.670867	0.999987
KSPZV1	1.8x10^6 PFSPZ	delta (post-immunization/pre-immunization baseline	ΔP vs ΔNP	DDIAS	ENSG00000165490	DNA damage induced apoptosis suppressor [Source:HGNC Symbol;Acc:HGNC:26351]	0.113453	3.47428	0.182266	0.670872	0.999987
KSPZV1	1.8x10^6 PFSPZ	delta (post-immunization/pre-immunization baseline	ΔP vs ΔNP	GTSE1-DT	ENSG00000277232	GTSE1 divergent transcript [Source:HGNC Symbol;Acc:HGNC:27163]	-0.286355	0.234679	0.182254	0.670883	0.999987
KSPZV1	1.8x10^6 PFSPZ	delta (post-immunization/pre-immunization baseline	ΔP vs ΔNP	GFOD1	ENSG00000145990	glucose-fructose oxidoreductase domain containing 1 [Source:HGNC Symbol;Acc:HGNC:21096]	0.065467	5.92261	0.182225	0.670907	0.999987
KSPZV1	1.8x10^6 PFSPZ	delta (post-immunization/pre-immunization baseline	ΔP vs ΔNP	PRKAG1	ENSG00000181929	protein kinase AMP-activated non-catalytic subunit gamma 1 [Source:HGNC Symbol;Acc:HGNC:9385]	0.0311017	5.08854	0.182172	0.670952	0.999987
KSPZV1	1.8x10^6 PFSPZ	delta (post-immunization/pre-immunization baseline	ΔP vs ΔNP	BMS1P20	ENSG00000236850		0.1054	5.71862	0.182118	0.670998	0.999987
KSPZV1	1.8x10^6 PFSPZ	delta (post-immunization/pre-immunization baseline	ΔP vs ΔNP	AF131215.4	ENSG00000254556	novel transcript	-0.280598	0.914575	0.182099	0.671014	0.999987
KSPZV1	1.8x10^6 PFSPZ	delta (post-immunization/pre-immunization baseline	ΔP vs ΔNP	IMMT	ENSG00000132305	inner membrane mitochondrial protein [Source:HGNC Symbol;Acc:HGNC:6047]	-0.0364368	6.25916	0.182075	0.671034	0.999987
KSPZV1	1.8x10^6 PFSPZ	delta (post-immunization/pre-immunization baseline	ΔP vs ΔNP	SLCO5A1	ENSG00000137571	solute carrier organic anion transporter family member 5A1 [Source:HGNC Symbol;Acc:HGNC:19046]	-0.237075	0.862491	0.182038	0.671088	0.999987
KSPZV1	1.8x10^6 PFSPZ	delta (post-immunization/pre-immunization baseline	ΔP vs ΔNP	RP11-338L22.2	ENSG00000263477	novel transcript, antisense to SSH2	0.371508	-0.411781	0.182024	0.671101	0.999987
KSPZV1	1.8x10^6 PFSPZ	delta (post-immunization/pre-immunization baseline	ΔP vs ΔNP	CTA-384D8.34	ENSG00000273272	novel transcript	0.172107	0.515836	0.181958	0.671134	0.999987
KSPZV1	1.8x10^6 PFSPZ	delta (post-immunization/pre-immunization baseline	ΔP vs ΔNP	HNRNPH3	ENSG00000096746	heterogeneous nuclear ribonucleoprotein H3 [Source:HGNC Symbol;Acc:HGNC:5043]	0.0624809	6.64915	0.18193	0.671157	0.999987
KSPZV1	1.8x10^6 PFSPZ	delta (post-immunization/pre-immunization baseline	ΔP vs ΔNP	TMEM129	ENSG00000168936	transmembrane protein 129, E3 ubiquitin ligase [Source:HGNC Symbol;Acc:HGNC:25137]	-0.08691	4.60596	0.181887	0.671194	0.999987
KSPZV1	1.8x10^6 PFSPZ	delta (post-immunization/pre-immunization baseline	ΔP vs ΔNP	UBE2D4	ENSG00000078967	ubiquitin conjugating enzyme E2 D4 (putative) [Source:HGNC Symbol;Acc:HGNC:21647]	0.0477383	4.14253	0.181845	0.67123	0.999987
KSPZV1	1.8x10^6 PFSPZ	delta (post-immunization/pre-immunization baseline	ΔP vs ΔNP	CUL3	ENSG00000036257	cullin 3 [Source:HGNC Symbol;Acc:HGNC:2553]	-0.0490493	7.44615	0.181791	0.671276	0.999987
KSPZV1	1.8x10^6 PFSPZ	delta (post-immunization/pre-immunization baseline	ΔP vs ΔNP	RP11-35G22.1	ENSG00000253754	novel transcript	-0.162676	0.9822	0.181737	0.671321	0.999987
KSPZV1	1.8x10^6 PFSPZ	delta (post-immunization/pre-immunization baseline	ΔP vs ΔNP	TRIP10	ENSG00000125733	thyroid hormone receptor interactor 10 [Source:HGNC Symbol;Acc:HGNC:12304]	-0.110106	2.33015	0.181639	0.671405	0.999987
KSPZV1	1.8x10^6 PFSPZ	delta (post-immunization/pre-immunization baseline	ΔP vs ΔNP	KLHL35	ENSG00000149243	kelch like family member 35 [Source:HGNC Symbol;Acc:HGNC:26597]	-0.159927	1.84353	0.181533	0.671495	0.999987
KSPZV1	1.8x10^6 PFSPZ	delta (post-immunization/pre-immunization baseline	ΔP vs ΔNP	SUCLG1	ENSG00000163541	succinate-CoA ligase GDP/ADP-forming subunit alpha [Source:HGNC Symbol;Acc:HGNC:11449]	-0.0504419	5.51139	0.181509	0.671515	0.999987
KSPZV1	1.8x10^6 PFSPZ	delta (post-immunization/pre-immunization baseline	ΔP vs ΔNP	GHITM	ENSG00000165678	growth hormone inducible transmembrane protein [Source:HGNC Symbol;Acc:HGNC:17281]	-0.0692574	6.96485	0.18141	0.671599	0.999987
KSPZV1	1.8x10^6 PFSPZ	delta (post-immunization/pre-immunization baseline	ΔP vs ΔNP	MAPK8	ENSG00000107643	mitogen-activated protein kinase 8 [Source:HGNC Symbol;Acc:HGNC:6881]	0.059599	5.87727	0.181399	0.671609	0.999987
KSPZV1	1.8x10^6 PFSPZ	delta (post-immunization/pre-immunization baseline	ΔP vs ΔNP	CA11	ENSG00000063180	carbonic anhydrase 11 [Source:HGNC Symbol;Acc:HGNC:1370]	-0.11818	2.11059	0.181331	0.671667	0.999987
KSPZV1	1.8x10^6 PFSPZ	delta (post-immunization/pre-immunization baseline	ΔP vs ΔNP	PPM1H	ENSG00000111110	protein phosphatase, Mg2+/Mn2+ dependent 1H [Source:HGNC Symbol;Acc:HGNC:18583]	-0.308456	0.590132	0.181298	0.671718	0.999987
KSPZV1	1.8x10^6 PFSPZ	delta (post-immunization/pre-immunization baseline	ΔP vs ΔNP	NUP54	ENSG00000138750	nucleoporin 54 [Source:HGNC Symbol;Acc:HGNC:17359]	0.0504176	5.35986	0.181261	0.671726	0.999987
KSPZV1	1.8x10^6 PFSPZ	delta (post-immunization/pre-immunization baseline	ΔP vs ΔNP	RP11-876N24.7	ENSG00000275673		0.0791926	3.45665	0.181259	0.671728	0.999987
KSPZV1	1.8x10^6 PFSPZ	delta (post-immunization/pre-immunization baseline	ΔP vs ΔNP	ZFHX2	ENSG00000136367	zinc finger homeobox 2 [Source:HGNC Symbol;Acc:HGNC:20152]	-0.188612	1.62478	0.181149	0.671822	0.999987
KSPZV1	1.8x10^6 PFSPZ	delta (post-immunization/pre-immunization baseline	ΔP vs ΔNP	ITGB1-DT	ENSG00000229656	ITGB1 divergent transcript [Source:HGNC Symbol;Acc:HGNC:53718]	0.327014	-0.606651	0.181161	0.671858	0.999987
KSPZV1	1.8x10^6 PFSPZ	delta (post-immunization/pre-immunization baseline	ΔP vs ΔNP	CTD-3214H19.4	ENSG00000268400	novel transcript	-0.116413	5.05381	0.181025	0.671927	0.999987
KSPZV1	1.8x10^6 PFSPZ	delta (post-immunization/pre-immunization baseline	ΔP vs ΔNP	CTB-12A17.3	ENSG00000269292	novel transcript, antisense to CALM3	0.0601334	5.70051	0.180967	0.671977	0.999987
KSPZV1	1.8x10^6 PFSPZ	delta (post-immunization/pre-immunization baseline	ΔP vs ΔNP	TMEM192	ENSG00000170088	transmembrane protein 192 [Source:HGNC Symbol;Acc:HGNC:26775]	0.0402947	4.56428	0.180912	0.672024	0.999987
KSPZV1	1.8x10^6 PFSPZ	delta (post-immunization/pre-immunization baseline	ΔP vs ΔNP	SEH1L	ENSG00000085415	SEH1 like nucleoporin [Source:HGNC Symbol;Acc:HGNC:30379]	0.0490582	5.69803	0.180909	0.672026	0.999987
KSPZV1	1.8x10^6 PFSPZ	delta (post-immunization/pre-immunization baseline	ΔP vs ΔNP	INSYN1	ENSG00000205363	inhibitory synaptic factor 1 [Source:HGNC Symbol;Acc:HGNC:33753]	-0.905431	0.0753523	0.181752	0.672174	0.999987
KSPZV1	1.8x10^6 PFSPZ	delta (post-immunization/pre-immunization baseline	ΔP vs ΔNP	TMEM221	ENSG00000188051	transmembrane protein 221 [Source:HGNC Symbol;Acc:HGNC:21943]	-0.33795	-0.304734	0.180731	0.672178	0.999987
KSPZV1	1.8x10^6 PFSPZ	delta (post-immunization/pre-immunization baseline	ΔP vs ΔNP	SUV39H2-DT	ENSG00000272853	SUV39H2 divergent transcript [Source:HGNC Symbol;Acc:HGNC:55188]	0.158414	1.1285	0.180597	0.672292	0.999987
KSPZV1	1.8x10^6 PFSPZ	delta (post-immunization/pre-immunization baseline	ΔP vs ΔNP	DPF3	ENSG00000205683	double PHD fingers 3 [Source:HGNC Symbol;Acc:HGNC:17427]	-0.124502	2.59415	0.180493	0.672381	0.999987
KSPZV1	1.8x10^6 PFSPZ	delta (post-immunization/pre-immunization baseline	ΔP vs ΔNP	PPP1R13L	ENSG00000104881	protein phosphatase 1 regulatory subunit 13 like [Source:HGNC Symbol;Acc:HGNC:18838]	-0.214857	1.88096	0.180463	0.672407	0.999987
KSPZV1	1.8x10^6 PFSPZ	delta (post-immunization/pre-immunization baseline	ΔP vs ΔNP	RP11-415J8.3	ENSG00000225313	novel transcript	0.184441	0.960005	0.18046	0.672409	0.999987
KSPZV1	1.8x10^6 PFSPZ	delta (post-immunization/pre-immunization baseline	ΔP vs ΔNP	RP11-535A19.1	ENSG00000254814	novel transcript	-0.235036	2.0166	0.180393	0.672466	0.999987
KSPZV1	1.8x10^6 PFSPZ	delta (post-immunization/pre-immunization baseline	ΔP vs ΔNP	RP11-130L8.1	ENSG00000270100	novel transcript	-0.156484	1.40852	0.180359	0.672495	0.999987
KSPZV1	1.8x10^6 PFSPZ	delta (post-immunization/pre-immunization baseline	ΔP vs ΔNP	ACTR10	ENSG00000131966	actin related protein 10 [Source:HGNC Symbol;Acc:HGNC:17372]	-0.0362724	5.67058	0.180273	0.672569	0.999987
KSPZV1	1.8x10^6 PFSPZ	delta (post-immunization/pre-immunization baseline	ΔP vs ΔNP	RP11-327E2.5	ENSG00000279406	TEC	0.198441	0.52177	0.180096	0.67272	0.999987
KSPZV1	1.8x10^6 PFSPZ	delta (post-immunization/pre-immunization baseline	ΔP vs ΔNP	YIF1A	ENSG00000174851	Yip1 interacting factor homolog A, membrane trafficking protein [Source:HGNC Symbol;Acc:HGNC:16688]	0.0778843	3.38088	0.179943	0.672851	0.999987
KSPZV1	1.8x10^6 PFSPZ	delta (post-immunization/pre-immunization baseline	ΔP vs ΔNP	RTCB	ENSG00000100220	RNA 2',3'-cyclic phosphate and 5'-OH ligase [Source:HGNC Symbol;Acc:HGNC:26935]	-0.0479425	4.76651	0.179872	0.672912	0.999987
KSPZV1	1.8x10^6 PFSPZ	delta (post-immunization/pre-immunization baseline	ΔP vs ΔNP	VIRMA	ENSG00000164944	vir like m6A methyltransferase associated [Source:HGNC Symbol;Acc:HGNC:24500]	-0.0456545	6.62985	0.179735	0.673029	0.999987
KSPZV1	1.8x10^6 PFSPZ	delta (post-immunization/pre-immunization baseline	ΔP vs ΔNP	ZNF185	ENSG00000147394	zinc finger protein 185 with LIM domain [Source:HGNC Symbol;Acc:HGNC:12976]	0.174777	4.87957	0.179635	0.673114	0.999987
KSPZV1	1.8x10^6 PFSPZ	delta (post-immunization/pre-immunization baseline	ΔP vs ΔNP	DIP2C-AS1	ENSG00000180525	DIP2C antisense RNA 1 [Source:HGNC Symbol;Acc:HGNC:30724]	-0.66298	-0.610302	0.180519	0.67328	0.999987
KSPZV1	1.8x10^6 PFSPZ	delta (post-immunization/pre-immunization baseline	ΔP vs ΔNP	TTC39C-AS1	ENSG00000264745	TTC39C antisense RNA 1 [Source:HGNC Symbol;Acc:HGNC:51321]	-0.207955	-0.450548	0.17942	0.673299	0.999987
KSPZV1	1.8x10^6 PFSPZ	delta (post-immunization/pre-immunization baseline	ΔP vs ΔNP	SMARCA2	ENSG00000080503	SWI/SNF related, matrix associated, actin dependent regulator of chromatin, subfamily a, member 2 [Source:HGNC Symbol;Acc:HGNC:11098]	-0.0373482	7.33006	0.179334	0.673373	0.999987
KSPZV1	1.8x10^6 PFSPZ	delta (post-immunization/pre-immunization baseline	ΔP vs ΔNP	ZFAND4	ENSG00000172671	zinc finger AN1-type containing 4 [Source:HGNC Symbol;Acc:HGNC:23504]	-0.0588634	5.08834	0.179313	0.673391	0.999987
KSPZV1	1.8x10^6 PFSPZ	delta (post-immunization/pre-immunization baseline	ΔP vs ΔNP	RP11-282O18.3	ENSG00000235423		0.0954153	3.2909	0.179271	0.673426	0.999987
KSPZV1	1.8x10^6 PFSPZ	delta (post-immunization/pre-immunization baseline	ΔP vs ΔNP	PRRC2C	ENSG00000117523	proline rich coiled-coil 2C [Source:HGNC Symbol;Acc:HGNC:24903]	-0.0385968	8.95063	0.179188	0.673497	0.999987
KSPZV1	1.8x10^6 PFSPZ	delta (post-immunization/pre-immunization baseline	ΔP vs ΔNP	ACOT1	ENSG00000184227	acyl-CoA thioesterase 1 [Source:HGNC Symbol;Acc:HGNC:33128]	-0.412796	-0.62264	0.179283	0.673511	0.999987
KSPZV1	1.8x10^6 PFSPZ	delta (post-immunization/pre-immunization baseline	ΔP vs ΔNP	CD40	ENSG00000101017	CD40 molecule [Source:HGNC Symbol;Acc:HGNC:11919]	0.0546891	4.46269	0.179066	0.673602	0.999987
KSPZV1	1.8x10^6 PFSPZ	delta (post-immunization/pre-immunization baseline	ΔP vs ΔNP	ZNF565	ENSG00000196357	zinc finger protein 565 [Source:HGNC Symbol;Acc:HGNC:26726]	0.109988	2.2319	0.179047	0.673618	0.999987
KSPZV1	1.8x10^6 PFSPZ	delta (post-immunization/pre-immunization baseline	ΔP vs ΔNP	SRSF11	ENSG00000116754	serine and arginine rich splicing factor 11 [Source:HGNC Symbol;Acc:HGNC:10782]	-0.0536753	7.79853	0.178854	0.673784	0.999987
KSPZV1	1.8x10^6 PFSPZ	delta (post-immunization/pre-immunization baseline	ΔP vs ΔNP	MUTYH	ENSG00000132781	mutY DNA glycosylase [Source:HGNC Symbol;Acc:HGNC:7527]	-0.0939453	3.0083	0.178848	0.673789	0.999987
KSPZV1	1.8x10^6 PFSPZ	delta (post-immunization/pre-immunization baseline	ΔP vs ΔNP	TMLHE	ENSG00000185973	trimethyllysine hydroxylase, epsilon [Source:HGNC Symbol;Acc:HGNC:18308]	-0.0774311	4.50656	0.178811	0.673821	0.999987
KSPZV1	1.8x10^6 PFSPZ	delta (post-immunization/pre-immunization baseline	ΔP vs ΔNP	TGIF2	ENSG00000118707	TGFB induced factor homeobox 2 [Source:HGNC Symbol;Acc:HGNC:15764]	0.0891856	5.25365	0.178787	0.673841	0.999987
KSPZV1	1.8x10^6 PFSPZ	delta (post-immunization/pre-immunization baseline	ΔP vs ΔNP	CCDC15	ENSG00000149548	coiled-coil domain containing 15 [Source:HGNC Symbol;Acc:HGNC:25798]	0.0990155	2.96918	0.178746	0.673877	0.999987
KSPZV1	1.8x10^6 PFSPZ	delta (post-immunization/pre-immunization baseline	ΔP vs ΔNP	RP11-104F15.9	ENSG00000280401	TEC	0.195747	0.677124	0.178635	0.673972	0.999987
KSPZV1	1.8x10^6 PFSPZ	delta (post-immunization/pre-immunization baseline	ΔP vs ΔNP	SS18L2	ENSG00000008324	SS18 like 2 [Source:HGNC Symbol;Acc:HGNC:15593]	0.0693763	3.35022	0.17855	0.674045	0.999987
KSPZV1	1.8x10^6 PFSPZ	delta (post-immunization/pre-immunization baseline	ΔP vs ΔNP	RP11-357N13.6	ENSG00000280392	novel transcript	-0.176647	2.6176	0.178451	0.67413	0.999987
KSPZV1	1.8x10^6 PFSPZ	delta (post-immunization/pre-immunization baseline	ΔP vs ΔNP	ANXA7	ENSG00000138279	annexin A7 [Source:HGNC Symbol;Acc:HGNC:545]	-0.0654144	6.50881	0.178408	0.674167	0.999987
KSPZV1	1.8x10^6 PFSPZ	delta (post-immunization/pre-immunization baseline	ΔP vs ΔNP	CTSK	ENSG00000143387	cathepsin K [Source:HGNC Symbol;Acc:HGNC:2536]	0.121039	1.85808	0.178398	0.674176	0.999987
KSPZV1	1.8x10^6 PFSPZ	delta (post-immunization/pre-immunization baseline	ΔP vs ΔNP	AC007191.4	ENSG00000279407	TEC	0.0639818	3.72681	0.178326	0.674238	0.999987
KSPZV1	1.8x10^6 PFSPZ	delta (post-immunization/pre-immunization baseline	ΔP vs ΔNP	MYRIP	ENSG00000170011	myosin VIIA and Rab interacting protein [Source:HGNC Symbol;Acc:HGNC:19156]	0.179922	1.63091	0.178321	0.674242	0.999987
KSPZV1	1.8x10^6 PFSPZ	delta (post-immunization/pre-immunization baseline	ΔP vs ΔNP	RP11-213H15.4	ENSG00000271762		0.13843	2.60037	0.178311	0.67425	0.999987
KSPZV1	1.8x10^6 PFSPZ	delta (post-immunization/pre-immunization baseline	ΔP vs ΔNP	ULK2	ENSG00000083290	unc-51 like autophagy activating kinase 2 [Source:HGNC Symbol;Acc:HGNC:13480]	-0.0577449	4.92511	0.178277	0.67428	0.999987
KSPZV1	1.8x10^6 PFSPZ	delta (post-immunization/pre-immunization baseline	ΔP vs ΔNP	UBA6-AS1	ENSG00000248049	UBA6 antisense RNA 1 (head to head) [Source:HGNC Symbol;Acc:HGNC:49083]	0.0720846	4.14731	0.178102	0.67443	0.999987
KSPZV1	1.8x10^6 PFSPZ	delta (post-immunization/pre-immunization baseline	ΔP vs ΔNP	BICRA-AS1	ENSG00000269806	BICRA antisense RNA 1 [Source:HGNC Symbol;Acc:HGNC:51588]	0.12789	1.21785	0.178084	0.674446	0.999987
KSPZV1	1.8x10^6 PFSPZ	delta (post-immunization/pre-immunization baseline	ΔP vs ΔNP	RPSAP58	ENSG00000205246		0.135172	2.85901	0.177908	0.674597	0.999987
KSPZV1	1.8x10^6 PFSPZ	delta (post-immunization/pre-immunization baseline	ΔP vs ΔNP	RP11-510M2.2	ENSG00000247324	novel transcript, antisense to ZNF23	0.221915	0.575363	0.177864	0.674635	0.999987
KSPZV1	1.8x10^6 PFSPZ	delta (post-immunization/pre-immunization baseline	ΔP vs ΔNP	CLIC2	ENSG00000155962	chloride intracellular channel 2 [Source:HGNC Symbol;Acc:HGNC:2063]	0.265362	3.71236	0.177865	0.674637	0.999987
KSPZV1	1.8x10^6 PFSPZ	delta (post-immunization/pre-immunization baseline	ΔP vs ΔNP	AC010642.1	ENSG00000267216	ZNF8-ERVK3-1 readthrough [Source:NCBI gene (formerly Entrezgene);Acc:108903150]	-0.0384494	5.45256	0.177859	0.674639	0.999987
KSPZV1	1.8x10^6 PFSPZ	delta (post-immunization/pre-immunization baseline	ΔP vs ΔNP	RP11-250B2.5	ENSG00000260645	novel transcript	0.43657	-0.727365	0.177963	0.674644	0.999987
KSPZV1	1.8x10^6 PFSPZ	delta (post-immunization/pre-immunization baseline	ΔP vs ΔNP	AC073610.5	ENSG00000255863		-0.0612733	3.78211	0.177734	0.674747	0.999987
KSPZV1	1.8x10^6 PFSPZ	delta (post-immunization/pre-immunization baseline	ΔP vs ΔNP	MFSD5	ENSG00000182544	major facilitator superfamily domain containing 5 [Source:HGNC Symbol;Acc:HGNC:28156]	-0.0708783	3.76009	0.177733	0.674747	0.999987
KSPZV1	1.8x10^6 PFSPZ	delta (post-immunization/pre-immunization baseline	ΔP vs ΔNP	TRIM25	ENSG00000121060	tripartite motif containing 25 [Source:HGNC Symbol;Acc:HGNC:12932]	0.0907974	7.75416	0.177701	0.674775	0.999987
KSPZV1	1.8x10^6 PFSPZ	delta (post-immunization/pre-immunization baseline	ΔP vs ΔNP	LA16c-358B7.4	ENSG00000274751	novel transcript, antisense to UBE2I	0.131913	1.84742	0.17758	0.674879	0.999987
KSPZV1	1.8x10^6 PFSPZ	delta (post-immunization/pre-immunization baseline	ΔP vs ΔNP	RP13-638C3.2	ENSG00000262652	novel transcript, sense intronic FOXK2	0.135351	1.18555	0.177541	0.674913	0.999987
KSPZV1	1.8x10^6 PFSPZ	delta (post-immunization/pre-immunization baseline	ΔP vs ΔNP	FKBP7	ENSG00000079150	FKBP prolyl isomerase 7 [Source:HGNC Symbol;Acc:HGNC:3723]	0.253083	0.983597	0.177431	0.675008	0.999987
KSPZV1	1.8x10^6 PFSPZ	delta (post-immunization/pre-immunization baseline	ΔP vs ΔNP	LRRC63	ENSG00000173988	leucine rich repeat containing 63 [Source:HGNC Symbol;Acc:HGNC:34296]	0.425655	-0.112155	0.17751	0.675035	0.999987
KSPZV1	1.8x10^6 PFSPZ	delta (post-immunization/pre-immunization baseline	ΔP vs ΔNP	MARCHF6	ENSG00000145495	membrane associated ring-CH-type finger 6 [Source:HGNC Symbol;Acc:HGNC:30550]	-0.0440379	7.65455	0.177369	0.675062	0.999987
KSPZV1	1.8x10^6 PFSPZ	delta (post-immunization/pre-immunization baseline	ΔP vs ΔNP	CRTAP	ENSG00000170275	cartilage associated protein [Source:HGNC Symbol;Acc:HGNC:2379]	0.0608166	6.00923	0.177309	0.675113	0.999987
KSPZV1	1.8x10^6 PFSPZ	delta (post-immunization/pre-immunization baseline	ΔP vs ΔNP	ARHGAP26	ENSG00000145819	Rho GTPase activating protein 26 [Source:HGNC Symbol;Acc:HGNC:17073]	-0.0739317	6.99381	0.177256	0.675158	0.999987
KSPZV1	1.8x10^6 PFSPZ	delta (post-immunization/pre-immunization baseline	ΔP vs ΔNP	TTC9C	ENSG00000162222	tetratricopeptide repeat domain 9C [Source:HGNC Symbol;Acc:HGNC:28432]	0.0409258	4.78996	0.177235	0.675177	0.999987
KSPZV1	1.8x10^6 PFSPZ	delta (post-immunization/pre-immunization baseline	ΔP vs ΔNP	PTK2B	ENSG00000120899	protein tyrosine kinase 2 beta [Source:HGNC Symbol;Acc:HGNC:9612]	-0.0677581	7.64536	0.177226	0.675184	0.999987
KSPZV1	1.8x10^6 PFSPZ	delta (post-immunization/pre-immunization baseline	ΔP vs ΔNP	ATP10D	ENSG00000145246	ATPase phospholipid transporting 10D (putative) [Source:HGNC Symbol;Acc:HGNC:13549]	-0.067655	5.52845	0.177174	0.67523	0.999987
KSPZV1	1.8x10^6 PFSPZ	delta (post-immunization/pre-immunization baseline	ΔP vs ΔNP	CAVIN2-AS1	ENSG00000233766	CAVIN2 and TMEFF2 antisense RNA 1 [Source:HGNC Symbol;Acc:HGNC:40517]	-0.414469	-0.0704474	0.177222	0.675258	0.999987
KSPZV1	1.8x10^6 PFSPZ	delta (post-immunization/pre-immunization baseline	ΔP vs ΔNP	RP11-154H23.3	ENSG00000270562	novel transcript	0.115896	4.68839	0.177042	0.675343	0.999987
KSPZV1	1.8x10^6 PFSPZ	delta (post-immunization/pre-immunization baseline	ΔP vs ΔNP	AC009473.1	ENSG00000234141	novel transcript	-0.236581	-0.038107	0.176956	0.675418	0.999987
KSPZV1	1.8x10^6 PFSPZ	delta (post-immunization/pre-immunization baseline	ΔP vs ΔNP	ACSS2	ENSG00000131069	acyl-CoA synthetase short chain family member 2 [Source:HGNC Symbol;Acc:HGNC:15814]	-0.079469	3.70156	0.176932	0.675439	0.999987
KSPZV1	1.8x10^6 PFSPZ	delta (post-immunization/pre-immunization baseline	ΔP vs ΔNP	HOXD9	ENSG00000128709	homeobox D9 [Source:HGNC Symbol;Acc:HGNC:5140]	-0.677224	-0.667043	0.177556	0.675457	0.999987
KSPZV1	1.8x10^6 PFSPZ	delta (post-immunization/pre-immunization baseline	ΔP vs ΔNP	RP11-505K9.4	ENSG00000260300		-0.104181	2.45058	0.17691	0.675457	0.999987
KSPZV1	1.8x10^6 PFSPZ	delta (post-immunization/pre-immunization baseline	ΔP vs ΔNP	RP11-508N22.12	ENSG00000272983	novel transcript	0.544832	-0.461997	0.177044	0.675462	0.999987
KSPZV1	1.8x10^6 PFSPZ	delta (post-immunization/pre-immunization baseline	ΔP vs ΔNP	ANKRD44-AS1	ENSG00000231621	ANKRD44 antisense RNA 1 [Source:HGNC Symbol;Acc:HGNC:41090]	0.150033	1.61789	0.176719	0.675623	0.999987
KSPZV1	1.8x10^6 PFSPZ	delta (post-immunization/pre-immunization baseline	ΔP vs ΔNP	RP11-139H15.6	ENSG00000277548	novel transcript, sense intronic to CCPG1	0.122112	1.93318	0.176684	0.675653	0.999987
KSPZV1	1.8x10^6 PFSPZ	delta (post-immunization/pre-immunization baseline	ΔP vs ΔNP	KB-1507C5.3	ENSG00000253263	novel transcript	0.272907	-0.55612	0.17668	0.675656	0.999987
KSPZV1	1.8x10^6 PFSPZ	delta (post-immunization/pre-immunization baseline	ΔP vs ΔNP	SREK1IP1	ENSG00000153006	SREK1 interacting protein 1 [Source:HGNC Symbol;Acc:HGNC:26716]	0.0737091	5.98198	0.176557	0.675763	0.999987
KSPZV1	1.8x10^6 PFSPZ	delta (post-immunization/pre-immunization baseline	ΔP vs ΔNP	TRDJ3	ENSG00000211828	T cell receptor delta joining 3 [Source:HGNC Symbol;Acc:HGNC:12259]	-0.198095	-0.532606	0.176541	0.675777	0.999987
KSPZV1	1.8x10^6 PFSPZ	delta (post-immunization/pre-immunization baseline	ΔP vs ΔNP	ZNF536	ENSG00000198597	zinc finger protein 536 [Source:HGNC Symbol;Acc:HGNC:29025]	-0.847085	-0.301942	0.177701	0.675814	0.999987
KSPZV1	1.8x10^6 PFSPZ	delta (post-immunization/pre-immunization baseline	ΔP vs ΔNP	SCUBE3	ENSG00000146197	signal peptide, CUB domain and EGF like domain containing 3 [Source:HGNC Symbol;Acc:HGNC:13655]	0.0670987	3.63474	0.176482	0.675828	0.999987
KSPZV1	1.8x10^6 PFSPZ	delta (post-immunization/pre-immunization baseline	ΔP vs ΔNP	LGALS9B	ENSG00000170298	galectin 9B [Source:HGNC Symbol;Acc:HGNC:24842]	0.368047	1.07264	0.176456	0.67585	0.999987
KSPZV1	1.8x10^6 PFSPZ	delta (post-immunization/pre-immunization baseline	ΔP vs ΔNP	LRCH3	ENSG00000186001	leucine rich repeats and calponin homology domain containing 3 [Source:HGNC Symbol;Acc:HGNC:28637]	0.0354097	6.79868	0.176294	0.67599	0.999987
KSPZV1	1.8x10^6 PFSPZ	delta (post-immunization/pre-immunization baseline	ΔP vs ΔNP	RP11-483P21.6	ENSG00000260932	novel transcript, antisense to MLYCD - OSGIN1 readthrough	-0.191596	-0.436147	0.176219	0.676055	0.999987
KSPZV1	1.8x10^6 PFSPZ	delta (post-immunization/pre-immunization baseline	ΔP vs ΔNP	CPEB3	ENSG00000107864	cytoplasmic polyadenylation element binding protein 3 [Source:HGNC Symbol;Acc:HGNC:21746]	-0.0531186	4.70929	0.176148	0.676116	0.999987
KSPZV1	1.8x10^6 PFSPZ	delta (post-immunization/pre-immunization baseline	ΔP vs ΔNP	RP11-178L8.8	ENSG00000270082	novel transcript, antisense to FBXO31 and C16orf95 readthrough	0.249062	0.166625	0.176097	0.67616	0.999987
KSPZV1	1.8x10^6 PFSPZ	delta (post-immunization/pre-immunization baseline	ΔP vs ΔNP	ZNF875	ENSG00000181666	zinc finger protein 875 [Source:HGNC Symbol;Acc:HGNC:4928]	-0.0448071	4.93087	0.176042	0.676208	0.999987
KSPZV1	1.8x10^6 PFSPZ	delta (post-immunization/pre-immunization baseline	ΔP vs ΔNP	DBH	ENSG00000123454	dopamine beta-hydroxylase [Source:HGNC Symbol;Acc:HGNC:2689]	0.21425	0.844258	0.175997	0.676247	0.999987
KSPZV1	1.8x10^6 PFSPZ	delta (post-immunization/pre-immunization baseline	ΔP vs ΔNP	PHAX	ENSG00000164902	phosphorylated adaptor for RNA export [Source:HGNC Symbol;Acc:HGNC:10241]	0.0595851	5.12011	0.175988	0.676255	0.999987
KSPZV1	1.8x10^6 PFSPZ	delta (post-immunization/pre-immunization baseline	ΔP vs ΔNP	LINC02604	ENSG00000273142	long intergenic non-protein coding RNA 2604 [Source:HGNC Symbol;Acc:HGNC:53972]	-0.131158	2.75584	0.175945	0.676292	0.999987
KSPZV1	1.8x10^6 PFSPZ	delta (post-immunization/pre-immunization baseline	ΔP vs ΔNP	TYMP	ENSG00000025708	thymidine phosphorylase [Source:HGNC Symbol;Acc:HGNC:3148]	-0.144455	6.94038	0.175911	0.676322	0.999987
KSPZV1	1.8x10^6 PFSPZ	delta (post-immunization/pre-immunization baseline	ΔP vs ΔNP	AC005954.4	ENSG00000267205	novel transcript, antisense to APBA3	-0.123659	0.533987	0.17583	0.676392	0.999987
KSPZV1	1.8x10^6 PFSPZ	delta (post-immunization/pre-immunization baseline	ΔP vs ΔNP	ACADM	ENSG00000117054	acyl-CoA dehydrogenase medium chain [Source:HGNC Symbol;Acc:HGNC:89]	0.0685081	5.5243	0.175815	0.676405	0.999987
KSPZV1	1.8x10^6 PFSPZ	delta (post-immunization/pre-immunization baseline	ΔP vs ΔNP	GTSF1	ENSG00000170627	gametocyte specific factor 1 [Source:HGNC Symbol;Acc:HGNC:26565]	0.196057	1.53044	0.175765	0.676448	0.999987
KSPZV1	1.8x10^6 PFSPZ	delta (post-immunization/pre-immunization baseline	ΔP vs ΔNP	DPEP3	ENSG00000141096	dipeptidase 3 [Source:HGNC Symbol;Acc:HGNC:23029]	-0.307141	0.0755265	0.175781	0.67648	0.999987
KSPZV1	1.8x10^6 PFSPZ	delta (post-immunization/pre-immunization baseline	ΔP vs ΔNP	SETD4	ENSG00000185917	SET domain containing 4 [Source:HGNC Symbol;Acc:HGNC:1258]	0.0407128	4.25505	0.175728	0.67648	0.999987
KSPZV1	1.8x10^6 PFSPZ	delta (post-immunization/pre-immunization baseline	ΔP vs ΔNP	SAMD11	ENSG00000187634	sterile alpha motif domain containing 11 [Source:HGNC Symbol;Acc:HGNC:28706]	0.109891	2.29582	0.175581	0.676608	0.999987
KSPZV1	1.8x10^6 PFSPZ	delta (post-immunization/pre-immunization baseline	ΔP vs ΔNP	PQBP1	ENSG00000102103	polyglutamine binding protein 1 [Source:HGNC Symbol;Acc:HGNC:9330]	-0.107287	3.49448	0.17541	0.676756	0.999987
KSPZV1	1.8x10^6 PFSPZ	delta (post-immunization/pre-immunization baseline	ΔP vs ΔNP	TRAV24	ENSG00000211805	T cell receptor alpha variable 24 [Source:HGNC Symbol;Acc:HGNC:12121]	0.139543	1.13634	0.175409	0.676757	0.999987
KSPZV1	1.8x10^6 PFSPZ	delta (post-immunization/pre-immunization baseline	ΔP vs ΔNP	ADCY10	ENSG00000143199	adenylate cyclase 10 [Source:HGNC Symbol;Acc:HGNC:21285]	-0.403772	-0.843824	0.175686	0.67681	0.999987
KSPZV1	1.8x10^6 PFSPZ	delta (post-immunization/pre-immunization baseline	ΔP vs ΔNP	ZFP1	ENSG00000184517	ZFP1 zinc finger protein [Source:HGNC Symbol;Acc:HGNC:23328]	-0.0707527	4.3852	0.175276	0.676873	0.999987
KSPZV1	1.8x10^6 PFSPZ	delta (post-immunization/pre-immunization baseline	ΔP vs ΔNP	RAPGEFL1	ENSG00000108352	Rap guanine nucleotide exchange factor like 1 [Source:HGNC Symbol;Acc:HGNC:17428]	0.199353	1.28431	0.175158	0.676975	0.999987
KSPZV1	1.8x10^6 PFSPZ	delta (post-immunization/pre-immunization baseline	ΔP vs ΔNP	RP11-127B20.2	ENSG00000273156	novel transcript	0.193624	1.89215	0.175138	0.676993	0.999987
KSPZV1	1.8x10^6 PFSPZ	delta (post-immunization/pre-immunization baseline	ΔP vs ΔNP	SMG7	ENSG00000116698	SMG7 nonsense mediated mRNA decay factor [Source:HGNC Symbol;Acc:HGNC:16792]	0.0377548	7.62272	0.175128	0.677001	0.999987
KSPZV1	1.8x10^6 PFSPZ	delta (post-immunization/pre-immunization baseline	ΔP vs ΔNP	PCLAF	ENSG00000166803	PCNA clamp associated factor [Source:HGNC Symbol;Acc:HGNC:28961]	-0.198505	2.18141	0.174931	0.677172	0.999987
KSPZV1	1.8x10^6 PFSPZ	delta (post-immunization/pre-immunization baseline	ΔP vs ΔNP	OVGP1	ENSG00000085465	oviductal glycoprotein 1 [Source:HGNC Symbol;Acc:HGNC:8524]	-0.273538	0.33951	0.174922	0.67718	0.999987
KSPZV1	1.8x10^6 PFSPZ	delta (post-immunization/pre-immunization baseline	ΔP vs ΔNP	CTD-2201E18.5	ENSG00000271788	novel transcript	0.259175	0.11318	0.174861	0.677234	0.999987
KSPZV1	1.8x10^6 PFSPZ	delta (post-immunization/pre-immunization baseline	ΔP vs ΔNP	RP11-713M15.2	ENSG00000272502	novel transcript	0.101987	2.24817	0.17471	0.677364	0.999987
KSPZV1	1.8x10^6 PFSPZ	delta (post-immunization/pre-immunization baseline	ΔP vs ΔNP	GALNS	ENSG00000141012	galactosamine (N-acetyl)-6-sulfatase [Source:HGNC Symbol;Acc:HGNC:4122]	0.0818132	4.74758	0.174695	0.677378	0.999987
KSPZV1	1.8x10^6 PFSPZ	delta (post-immunization/pre-immunization baseline	ΔP vs ΔNP	LINC00324	ENSG00000178977	long intergenic non-protein coding RNA 324 [Source:HGNC Symbol;Acc:HGNC:26628]	0.0515205	4.04208	0.174623	0.67744	0.999987
KSPZV1	1.8x10^6 PFSPZ	delta (post-immunization/pre-immunization baseline	ΔP vs ΔNP	RP11-45M22.3	ENSG00000263624	novel transcript	0.0674369	3.27528	0.174623	0.677441	0.999987
KSPZV1	1.8x10^6 PFSPZ	delta (post-immunization/pre-immunization baseline	ΔP vs ΔNP	MALINC1	ENSG00000245146	mitosis associated long intergenic non-coding RNA 1 [Source:HGNC Symbol;Acc:HGNC:49009]	0.240624	0.643379	0.174444	0.677596	0.999987
KSPZV1	1.8x10^6 PFSPZ	delta (post-immunization/pre-immunization baseline	ΔP vs ΔNP	BRMS1L	ENSG00000100916	BRMS1 like transcriptional repressor [Source:HGNC Symbol;Acc:HGNC:20512]	0.127824	1.86533	0.174413	0.677624	0.999987
KSPZV1	1.8x10^6 PFSPZ	delta (post-immunization/pre-immunization baseline	ΔP vs ΔNP	ZMAT4	ENSG00000165061	zinc finger matrin-type 4 [Source:HGNC Symbol;Acc:HGNC:25844]	0.475471	-0.558498	0.174647	0.677681	0.999987
KSPZV1	1.8x10^6 PFSPZ	delta (post-immunization/pre-immunization baseline	ΔP vs ΔNP	H2AC20	ENSG00000184260	H2A clustered histone 20 [Source:HGNC Symbol;Acc:HGNC:4738]	-0.137942	7.00655	0.174346	0.677682	0.999987
KSPZV1	1.8x10^6 PFSPZ	delta (post-immunization/pre-immunization baseline	ΔP vs ΔNP	CCDC25	ENSG00000147419	coiled-coil domain containing 25 [Source:HGNC Symbol;Acc:HGNC:25591]	0.0631991	4.64446	0.174285	0.677735	0.999987
KSPZV1	1.8x10^6 PFSPZ	delta (post-immunization/pre-immunization baseline	ΔP vs ΔNP	CTD-2526A2.2	ENSG00000260369	novel transcript	0.266448	0.762564	0.174197	0.677811	0.999987
KSPZV1	1.8x10^6 PFSPZ	delta (post-immunization/pre-immunization baseline	ΔP vs ΔNP	LRRC58	ENSG00000163428	leucine rich repeat containing 58 [Source:HGNC Symbol;Acc:HGNC:26968]	-0.0597607	7.21258	0.174193	0.677815	0.999987
KSPZV1	1.8x10^6 PFSPZ	delta (post-immunization/pre-immunization baseline	ΔP vs ΔNP	DGKH	ENSG00000102780	diacylglycerol kinase eta [Source:HGNC Symbol;Acc:HGNC:2854]	0.0940886	5.80244	0.174177	0.677829	0.999987
KSPZV1	1.8x10^6 PFSPZ	delta (post-immunization/pre-immunization baseline	ΔP vs ΔNP	CENPL	ENSG00000120334	centromere protein L [Source:HGNC Symbol;Acc:HGNC:17879]	-0.100692	3.01508	0.174115	0.677883	0.999987
KSPZV1	1.8x10^6 PFSPZ	delta (post-immunization/pre-immunization baseline	ΔP vs ΔNP	CCNK	ENSG00000090061	cyclin K [Source:HGNC Symbol;Acc:HGNC:1596]	0.0378039	6.50646	0.174091	0.677904	0.999987
KSPZV1	1.8x10^6 PFSPZ	delta (post-immunization/pre-immunization baseline	ΔP vs ΔNP	SNX9	ENSG00000130340	sorting nexin 9 [Source:HGNC Symbol;Acc:HGNC:14973]	0.0472702	5.7401	0.174025	0.677961	0.999987
KSPZV1	1.8x10^6 PFSPZ	delta (post-immunization/pre-immunization baseline	ΔP vs ΔNP	AC010894.3	ENSG00000226853	novel transcript	0.276968	-0.453509	0.174076	0.677962	0.999987
KSPZV1	1.8x10^6 PFSPZ	delta (post-immunization/pre-immunization baseline	ΔP vs ΔNP	RP1-197B17.4	ENSG00000274902	novel transcript	-0.153719	1.3659	0.174016	0.677969	0.999987
KSPZV1	1.8x10^6 PFSPZ	delta (post-immunization/pre-immunization baseline	ΔP vs ΔNP	RP3-467L1.6	ENSG00000269925	novel transcript, sense intronic to VAMP3	0.113652	1.31818	0.174011	0.677974	0.999987
KSPZV1	1.8x10^6 PFSPZ	delta (post-immunization/pre-immunization baseline	ΔP vs ΔNP	TNNI1	ENSG00000159173	troponin I1, slow skeletal type [Source:HGNC Symbol;Acc:HGNC:11945]	-0.922248	1.38809	0.175231	0.677975	0.999987
KSPZV1	1.8x10^6 PFSPZ	delta (post-immunization/pre-immunization baseline	ΔP vs ΔNP	RP11-613C6.2	ENSG00000250751	novel transcript	-0.162783	1.28255	0.17387	0.678096	0.999987
KSPZV1	1.8x10^6 PFSPZ	delta (post-immunization/pre-immunization baseline	ΔP vs ΔNP	SHC2	ENSG00000129946	SHC adaptor protein 2 [Source:HGNC Symbol;Acc:HGNC:29869]	-0.730975	-0.42241	0.174714	0.6781	0.999987
KSPZV1	1.8x10^6 PFSPZ	delta (post-immunization/pre-immunization baseline	ΔP vs ΔNP	HHIP-AS1	ENSG00000248890	HHIP antisense RNA 1 [Source:HGNC Symbol;Acc:HGNC:44182]	-0.312998	-0.586338	0.174039	0.678122	0.999987
KSPZV1	1.8x10^6 PFSPZ	delta (post-immunization/pre-immunization baseline	ΔP vs ΔNP	RP11-423P10.2	ENSG00000272054	novel transcript	0.116689	4.60294	0.173805	0.678153	0.999987
KSPZV1	1.8x10^6 PFSPZ	delta (post-immunization/pre-immunization baseline	ΔP vs ΔNP	ZNF395	ENSG00000186918	zinc finger protein 395 [Source:HGNC Symbol;Acc:HGNC:18737]	-0.057875	5.40222	0.17373	0.678219	0.999987
KSPZV1	1.8x10^6 PFSPZ	delta (post-immunization/pre-immunization baseline	ΔP vs ΔNP	LINC00689	ENSG00000231419	long intergenic non-protein coding RNA 689 [Source:HGNC Symbol;Acc:HGNC:27217]	-0.566518	0.540073	0.17375	0.678247	0.999987
KSPZV1	1.8x10^6 PFSPZ	delta (post-immunization/pre-immunization baseline	ΔP vs ΔNP	IDH1	ENSG00000138413	isocitrate dehydrogenase (NADP(+)) 1 [Source:HGNC Symbol;Acc:HGNC:5382]	-0.0502601	5.37197	0.173696	0.678248	0.999987
KSPZV1	1.8x10^6 PFSPZ	delta (post-immunization/pre-immunization baseline	ΔP vs ΔNP	GABARAPL1	ENSG00000139112	GABA type A receptor associated protein like 1 [Source:HGNC Symbol;Acc:HGNC:4068]	0.0961024	4.69827	0.173664	0.678276	0.999987
KSPZV1	1.8x10^6 PFSPZ	delta (post-immunization/pre-immunization baseline	ΔP vs ΔNP	NIPSNAP1	ENSG00000184117	nipsnap homolog 1 [Source:HGNC Symbol;Acc:HGNC:7827]	-0.0475076	4.14611	0.173659	0.67828	0.999987
KSPZV1	1.8x10^6 PFSPZ	delta (post-immunization/pre-immunization baseline	ΔP vs ΔNP	ALG8	ENSG00000159063	ALG8 alpha-1,3-glucosyltransferase [Source:HGNC Symbol;Acc:HGNC:23161]	-0.0472493	4.52368	0.173655	0.678285	0.999987
KSPZV1	1.8x10^6 PFSPZ	delta (post-immunization/pre-immunization baseline	ΔP vs ΔNP	CTC-436P18.4	ENSG00000279985	novel transcript	-0.246816	1.15959	0.173653	0.678286	0.999987
KSPZV1	1.8x10^6 PFSPZ	delta (post-immunization/pre-immunization baseline	ΔP vs ΔNP	B2M	ENSG00000166710	beta-2-microglobulin [Source:HGNC Symbol;Acc:HGNC:914]	-0.12019	9.83596	0.173636	0.678301	0.999987
KSPZV1	1.8x10^6 PFSPZ	delta (post-immunization/pre-immunization baseline	ΔP vs ΔNP	RP1-197B17.5	ENSG00000276390	novel transcript, sense intronic to RPAP3	0.19648	0.0817983	0.173465	0.678451	0.999987
KSPZV1	1.8x10^6 PFSPZ	delta (post-immunization/pre-immunization baseline	ΔP vs ΔNP	FLYWCH2	ENSG00000162076	FLYWCH family member 2 [Source:HGNC Symbol;Acc:HGNC:25178]	-0.0812553	3.00235	0.173435	0.678477	0.999987
KSPZV1	1.8x10^6 PFSPZ	delta (post-immunization/pre-immunization baseline	ΔP vs ΔNP	TNNI2	ENSG00000130598	troponin I2, fast skeletal type [Source:HGNC Symbol;Acc:HGNC:11946]	-0.262653	1.02871	0.173354	0.678548	0.999987
KSPZV1	1.8x10^6 PFSPZ	delta (post-immunization/pre-immunization baseline	ΔP vs ΔNP	CTD-2036P10.3	ENSG00000246283	novel transcript	0.0898942	3.40523	0.173352	0.678549	0.999987
KSPZV1	1.8x10^6 PFSPZ	delta (post-immunization/pre-immunization baseline	ΔP vs ΔNP	RP11-173P15.7	ENSG00000255946	novel transcript	0.17177	-0.0920523	0.173234	0.678652	0.999987
KSPZV1	1.8x10^6 PFSPZ	delta (post-immunization/pre-immunization baseline	ΔP vs ΔNP	SCAI	ENSG00000173611	suppressor of cancer cell invasion [Source:HGNC Symbol;Acc:HGNC:26709]	0.111753	6.0835	0.173168	0.67871	0.999987
KSPZV1	1.8x10^6 PFSPZ	delta (post-immunization/pre-immunization baseline	ΔP vs ΔNP	KRBA2	ENSG00000184619	KRAB-A domain containing 2 [Source:HGNC Symbol;Acc:HGNC:26989]	0.100415	7.4571	0.173165	0.678712	0.999987
KSPZV1	1.8x10^6 PFSPZ	delta (post-immunization/pre-immunization baseline	ΔP vs ΔNP	RP11-405F3.4	ENSG00000260467	novel transcript, antisense to CCDC135 and GPR97	-0.2742	0.666017	0.173127	0.678746	0.999987
KSPZV1	1.8x10^6 PFSPZ	delta (post-immunization/pre-immunization baseline	ΔP vs ΔNP	MIR181A2HG	ENSG00000224020	MIR181A2 host gene [Source:HGNC Symbol;Acc:HGNC:37188]	0.186325	1.02328	0.173068	0.678797	0.999987
KSPZV1	1.8x10^6 PFSPZ	delta (post-immunization/pre-immunization baseline	ΔP vs ΔNP	TTC17	ENSG00000052841	tetratricopeptide repeat domain 17 [Source:HGNC Symbol;Acc:HGNC:25596]	0.0468649	7.40163	0.173062	0.678802	0.999987
KSPZV1	1.8x10^6 PFSPZ	delta (post-immunization/pre-immunization baseline	ΔP vs ΔNP	LOX	ENSG00000113083	lysyl oxidase [Source:HGNC Symbol;Acc:HGNC:6664]	0.33136	0.434339	0.173042	0.678842	0.999987
KSPZV1	1.8x10^6 PFSPZ	delta (post-immunization/pre-immunization baseline	ΔP vs ΔNP	IFT80	ENSG00000068885	intraflagellar transport 80 [Source:HGNC Symbol;Acc:HGNC:29262]	0.0779201	5.64611	0.172976	0.678878	0.999987
KSPZV1	1.8x10^6 PFSPZ	delta (post-immunization/pre-immunization baseline	ΔP vs ΔNP	RP11-92C4.3	ENSG00000267026	novel transcript, antisense to GALNT12	-0.207263	1.04144	0.172899	0.678945	0.999987
KSPZV1	1.8x10^6 PFSPZ	delta (post-immunization/pre-immunization baseline	ΔP vs ΔNP	APCDD1L	ENSG00000198768	APC down-regulated 1 like [Source:HGNC Symbol;Acc:HGNC:26892]	-0.332951	0.566204	0.172841	0.678996	0.999987
KSPZV1	1.8x10^6 PFSPZ	delta (post-immunization/pre-immunization baseline	ΔP vs ΔNP	ATP5F1C	ENSG00000165629	ATP synthase F1 subunit gamma [Source:HGNC Symbol;Acc:HGNC:833]	0.0573201	6.91487	0.17282	0.679015	0.999987
KSPZV1	1.8x10^6 PFSPZ	delta (post-immunization/pre-immunization baseline	ΔP vs ΔNP	UTP14C	ENSG00000253797	UTP14C small subunit processome component [Source:HGNC Symbol;Acc:HGNC:20321]	0.0500856	5.57842	0.172765	0.679063	0.999987
KSPZV1	1.8x10^6 PFSPZ	delta (post-immunization/pre-immunization baseline	ΔP vs ΔNP	SSR4	ENSG00000180879	signal sequence receptor subunit 4 [Source:HGNC Symbol;Acc:HGNC:11326]	0.0651995	6.09235	0.172683	0.679134	0.999987
KSPZV1	1.8x10^6 PFSPZ	delta (post-immunization/pre-immunization baseline	ΔP vs ΔNP	TRPM6	ENSG00000119121	transient receptor potential cation channel subfamily M member 6 [Source:HGNC Symbol;Acc:HGNC:17995]	0.191933	3.57333	0.17266	0.679155	0.999987
KSPZV1	1.8x10^6 PFSPZ	delta (post-immunization/pre-immunization baseline	ΔP vs ΔNP	DENND2B	ENSG00000166444	DENN domain containing 2B [Source:HGNC Symbol;Acc:HGNC:11350]	-0.155729	1.83953	0.172642	0.67917	0.999987
KSPZV1	1.8x10^6 PFSPZ	delta (post-immunization/pre-immunization baseline	ΔP vs ΔNP	RPS5	ENSG00000083845	ribosomal protein S5 [Source:HGNC Symbol;Acc:HGNC:10426]	-0.0582256	8.89792	0.172615	0.679194	0.999987
KSPZV1	1.8x10^6 PFSPZ	delta (post-immunization/pre-immunization baseline	ΔP vs ΔNP	MIB1	ENSG00000101752	MIB E3 ubiquitin protein ligase 1 [Source:HGNC Symbol;Acc:HGNC:21086]	-0.0556213	6.35884	0.172597	0.67921	0.999987
KSPZV1	1.8x10^6 PFSPZ	delta (post-immunization/pre-immunization baseline	ΔP vs ΔNP	FCRL3	ENSG00000160856	Fc receptor like 3 [Source:HGNC Symbol;Acc:HGNC:18506]	0.0647789	7.08789	0.172573	0.679231	0.999987
KSPZV1	1.8x10^6 PFSPZ	delta (post-immunization/pre-immunization baseline	ΔP vs ΔNP	MYD88	ENSG00000172936	MYD88 innate immune signal transduction adaptor [Source:HGNC Symbol;Acc:HGNC:7562]	-0.072119	7.96169	0.172486	0.679307	0.999987
KSPZV1	1.8x10^6 PFSPZ	delta (post-immunization/pre-immunization baseline	ΔP vs ΔNP	RP11-351I24.1	ENSG00000254554	novel transcript	-0.356215	-0.412067	0.172551	0.679319	0.999987
KSPZV1	1.8x10^6 PFSPZ	delta (post-immunization/pre-immunization baseline	ΔP vs ΔNP	PDGFC	ENSG00000145431	platelet derived growth factor C [Source:HGNC Symbol;Acc:HGNC:8801]	0.214015	2.05105	0.172124	0.679624	0.999987
KSPZV1	1.8x10^6 PFSPZ	delta (post-immunization/pre-immunization baseline	ΔP vs ΔNP	GATA3	ENSG00000107485	GATA binding protein 3 [Source:HGNC Symbol;Acc:HGNC:4172]	-0.0737097	5.38956	0.171922	0.679802	0.999987
KSPZV1	1.8x10^6 PFSPZ	delta (post-immunization/pre-immunization baseline	ΔP vs ΔNP	RP11-444D3.1	ENSG00000255864		0.217643	0.468825	0.17185	0.679865	0.999987
KSPZV1	1.8x10^6 PFSPZ	delta (post-immunization/pre-immunization baseline	ΔP vs ΔNP	IL5RA	ENSG00000091181	interleukin 5 receptor subunit alpha [Source:HGNC Symbol;Acc:HGNC:6017]	0.238972	3.70557	0.171836	0.679878	0.999987
KSPZV1	1.8x10^6 PFSPZ	delta (post-immunization/pre-immunization baseline	ΔP vs ΔNP	MRTO4	ENSG00000053372	MRT4 homolog, ribosome maturation factor [Source:HGNC Symbol;Acc:HGNC:18477]	-0.0687109	3.56851	0.171817	0.679894	0.999987
KSPZV1	1.8x10^6 PFSPZ	delta (post-immunization/pre-immunization baseline	ΔP vs ΔNP	AGBL5-IT1	ENSG00000229122	AGBL5 intronic transcript 1 [Source:HGNC Symbol;Acc:HGNC:41484]	-0.175395	-0.307115	0.171792	0.679916	0.999987
KSPZV1	1.8x10^6 PFSPZ	delta (post-immunization/pre-immunization baseline	ΔP vs ΔNP	LMBR1L	ENSG00000139636	limb development membrane protein 1 like [Source:HGNC Symbol;Acc:HGNC:18268]	0.0454534	4.50638	0.17178	0.679926	0.999987
KSPZV1	1.8x10^6 PFSPZ	delta (post-immunization/pre-immunization baseline	ΔP vs ΔNP	AHCTF1	ENSG00000153207	AT-hook containing transcription factor 1 [Source:HGNC Symbol;Acc:HGNC:24618]	-0.0440432	7.22251	0.17168	0.680015	0.999987
KSPZV1	1.8x10^6 PFSPZ	delta (post-immunization/pre-immunization baseline	ΔP vs ΔNP	SLC41A1	ENSG00000133065	solute carrier family 41 member 1 [Source:HGNC Symbol;Acc:HGNC:19429]	0.0442662	4.52876	0.171483	0.680188	0.999987
KSPZV1	1.8x10^6 PFSPZ	delta (post-immunization/pre-immunization baseline	ΔP vs ΔNP	PHKA1	ENSG00000067177	phosphorylase kinase regulatory subunit alpha 1 [Source:HGNC Symbol;Acc:HGNC:8925]	0.526911	-0.608123	0.171752	0.68021	0.999987
KSPZV1	1.8x10^6 PFSPZ	delta (post-immunization/pre-immunization baseline	ΔP vs ΔNP	NUP43	ENSG00000120253	nucleoporin 43 [Source:HGNC Symbol;Acc:HGNC:21182]	0.057303	5.96656	0.171437	0.680229	0.999987
KSPZV1	1.8x10^6 PFSPZ	delta (post-immunization/pre-immunization baseline	ΔP vs ΔNP	RANBP3L	ENSG00000164188	RAN binding protein 3 like [Source:HGNC Symbol;Acc:HGNC:26353]	0.342474	0.112919	0.171479	0.680236	0.999987
KSPZV1	1.8x10^6 PFSPZ	delta (post-immunization/pre-immunization baseline	ΔP vs ΔNP	CENPU	ENSG00000151725	centromere protein U [Source:HGNC Symbol;Acc:HGNC:21348]	0.129875	2.7023	0.171351	0.680304	0.999987
KSPZV1	1.8x10^6 PFSPZ	delta (post-immunization/pre-immunization baseline	ΔP vs ΔNP	FRYL	ENSG00000075539	FRY like transcription coactivator [Source:HGNC Symbol;Acc:HGNC:29127]	-0.0480041	7.978	0.171347	0.680307	0.999987
KSPZV1	1.8x10^6 PFSPZ	delta (post-immunization/pre-immunization baseline	ΔP vs ΔNP	ZRANB2	ENSG00000132485	zinc finger RANBP2-type containing 2 [Source:HGNC Symbol;Acc:HGNC:13058]	0.0829665	7.48833	0.171286	0.680362	0.999987
KSPZV1	1.8x10^6 PFSPZ	delta (post-immunization/pre-immunization baseline	ΔP vs ΔNP	RP11-158L12.4	ENSG00000279233	novel transcript	-0.222977	0.885616	0.171252	0.680391	0.999987
KSPZV1	1.8x10^6 PFSPZ	delta (post-immunization/pre-immunization baseline	ΔP vs ΔNP	MIA	ENSG00000261857	MIA SH3 domain containing [Source:HGNC Symbol;Acc:HGNC:7076]	0.264471	-0.414014	0.171252	0.680391	0.999987
KSPZV1	1.8x10^6 PFSPZ	delta (post-immunization/pre-immunization baseline	ΔP vs ΔNP	COG6	ENSG00000133103	component of oligomeric golgi complex 6 [Source:HGNC Symbol;Acc:HGNC:18621]	-0.0764939	5.09847	0.171232	0.680409	0.999987
KSPZV1	1.8x10^6 PFSPZ	delta (post-immunization/pre-immunization baseline	ΔP vs ΔNP	SEMA4B	ENSG00000185033	semaphorin 4B [Source:HGNC Symbol;Acc:HGNC:10730]	-0.070821	6.28215	0.171209	0.680429	0.999987
KSPZV1	1.8x10^6 PFSPZ	delta (post-immunization/pre-immunization baseline	ΔP vs ΔNP	CDK9	ENSG00000136807	cyclin dependent kinase 9 [Source:HGNC Symbol;Acc:HGNC:1780]	-0.044031	5.65926	0.171139	0.680491	0.999987
KSPZV1	1.8x10^6 PFSPZ	delta (post-immunization/pre-immunization baseline	ΔP vs ΔNP	WDR12	ENSG00000138442	WD repeat domain 12 [Source:HGNC Symbol;Acc:HGNC:14098]	-0.0549505	4.7487	0.171037	0.680581	0.999987
KSPZV1	1.8x10^6 PFSPZ	delta (post-immunization/pre-immunization baseline	ΔP vs ΔNP	CFAP44-AS1	ENSG00000243849	CFAP44 antisense RNA 1 [Source:HGNC Symbol;Acc:HGNC:41113]	0.231973	-0.485586	0.170978	0.680633	0.999987
KSPZV1	1.8x10^6 PFSPZ	delta (post-immunization/pre-immunization baseline	ΔP vs ΔNP	GLUL	ENSG00000135821	glutamate-ammonia ligase [Source:HGNC Symbol;Acc:HGNC:4341]	0.134749	8.4812	0.170915	0.680688	0.999987
KSPZV1	1.8x10^6 PFSPZ	delta (post-immunization/pre-immunization baseline	ΔP vs ΔNP	GLRX2	ENSG00000023572	glutaredoxin 2 [Source:HGNC Symbol;Acc:HGNC:16065]	-0.0803599	2.39419	0.170746	0.680837	0.999987
KSPZV1	1.8x10^6 PFSPZ	delta (post-immunization/pre-immunization baseline	ΔP vs ΔNP	OAS3	ENSG00000111331	2'-5'-oligoadenylate synthetase 3 [Source:HGNC Symbol;Acc:HGNC:8088]	0.190482	8.366	0.170644	0.68094	0.999987
KSPZV1	1.8x10^6 PFSPZ	delta (post-immunization/pre-immunization baseline	ΔP vs ΔNP	ZNF512	ENSG00000243943	zinc finger protein 512 [Source:HGNC Symbol;Acc:HGNC:29380]	0.0322968	5.75589	0.17061	0.680957	0.999987
KSPZV1	1.8x10^6 PFSPZ	delta (post-immunization/pre-immunization baseline	ΔP vs ΔNP	PTPN22	ENSG00000134242	protein tyrosine phosphatase non-receptor type 22 [Source:HGNC Symbol;Acc:HGNC:9652]	0.0611452	6.75935	0.170531	0.681027	0.999987
KSPZV1	1.8x10^6 PFSPZ	delta (post-immunization/pre-immunization baseline	ΔP vs ΔNP	ATP5MC2	ENSG00000135390	ATP synthase membrane subunit c locus 2 [Source:HGNC Symbol;Acc:HGNC:842]	0.0381878	6.62726	0.170451	0.681097	0.999987
KSPZV1	1.8x10^6 PFSPZ	delta (post-immunization/pre-immunization baseline	ΔP vs ΔNP	ACRBP	ENSG00000111644	acrosin binding protein [Source:HGNC Symbol;Acc:HGNC:17195]	0.166965	3.71605	0.170432	0.681114	0.999987
KSPZV1	1.8x10^6 PFSPZ	delta (post-immunization/pre-immunization baseline	ΔP vs ΔNP	IFT22	ENSG00000128581	intraflagellar transport 22 [Source:HGNC Symbol;Acc:HGNC:21895]	0.145648	1.51301	0.170359	0.681179	0.999987
KSPZV1	1.8x10^6 PFSPZ	delta (post-immunization/pre-immunization baseline	ΔP vs ΔNP	GCSHP3	ENSG00000231955	novel transcript	0.0691257	2.6457	0.17032	0.681213	0.999987
KSPZV1	1.8x10^6 PFSPZ	delta (post-immunization/pre-immunization baseline	ΔP vs ΔNP	MRPL36	ENSG00000171421	mitochondrial ribosomal protein L36 [Source:HGNC Symbol;Acc:HGNC:14490]	0.0713518	3.12183	0.170318	0.681215	0.999987
KSPZV1	1.8x10^6 PFSPZ	delta (post-immunization/pre-immunization baseline	ΔP vs ΔNP	RP11-421L21.3	ENSG00000233184	novel transcript	-0.0821701	4.44381	0.170302	0.681229	0.999987
KSPZV1	1.8x10^6 PFSPZ	delta (post-immunization/pre-immunization baseline	ΔP vs ΔNP	PRR23C	ENSG00000233701	proline rich 23C [Source:HGNC Symbol;Acc:HGNC:37173]	-0.758572	-1.00138	0.171139	0.681272	0.999987
KSPZV1	1.8x10^6 PFSPZ	delta (post-immunization/pre-immunization baseline	ΔP vs ΔNP	KIAA1614	ENSG00000135835	KIAA1614 [Source:HGNC Symbol;Acc:HGNC:29327]	0.104508	3.38376	0.170195	0.681323	0.999987
KSPZV1	1.8x10^6 PFSPZ	delta (post-immunization/pre-immunization baseline	ΔP vs ΔNP	ZNF772	ENSG00000197128	zinc finger protein 772 [Source:HGNC Symbol;Acc:HGNC:33106]	-0.0746278	4.62371	0.170152	0.681361	0.999987
KSPZV1	1.8x10^6 PFSPZ	delta (post-immunization/pre-immunization baseline	ΔP vs ΔNP	GFM2	ENSG00000164347	GTP dependent ribosome recycling factor mitochondrial 2 [Source:HGNC Symbol;Acc:HGNC:29682]	-0.0349444	5.44067	0.170105	0.681403	0.999987
KSPZV1	1.8x10^6 PFSPZ	delta (post-immunization/pre-immunization baseline	ΔP vs ΔNP	RP11-10A14.3	ENSG00000254340	novel transcript	-0.126294	2.45553	0.170098	0.681409	0.999987
KSPZV1	1.8x10^6 PFSPZ	delta (post-immunization/pre-immunization baseline	ΔP vs ΔNP	RNF214	ENSG00000167257	ring finger protein 214 [Source:HGNC Symbol;Acc:HGNC:25335]	-0.0410289	4.36236	0.170028	0.681471	0.999987
KSPZV1	1.8x10^6 PFSPZ	delta (post-immunization/pre-immunization baseline	ΔP vs ΔNP	LINC00161	ENSG00000226935	long intergenic non-protein coding RNA 161 [Source:HGNC Symbol;Acc:HGNC:17138]	-0.262238	0.204906	0.170052	0.681472	0.999987
KSPZV1	1.8x10^6 PFSPZ	delta (post-immunization/pre-immunization baseline	ΔP vs ΔNP	TRMT6	ENSG00000089195	tRNA methyltransferase 6 [Source:HGNC Symbol;Acc:HGNC:20900]	0.0538242	4.50632	0.169818	0.681657	0.999987
KSPZV1	1.8x10^6 PFSPZ	delta (post-immunization/pre-immunization baseline	ΔP vs ΔNP	SDC4	ENSG00000124145	syndecan 4 [Source:HGNC Symbol;Acc:HGNC:10661]	-0.237222	1.02887	0.169816	0.681658	0.999987
KSPZV1	1.8x10^6 PFSPZ	delta (post-immunization/pre-immunization baseline	ΔP vs ΔNP	POLQ	ENSG00000051341	DNA polymerase theta [Source:HGNC Symbol;Acc:HGNC:9186]	-0.172123	3.25281	0.169656	0.6818	0.999987
KSPZV1	1.8x10^6 PFSPZ	delta (post-immunization/pre-immunization baseline	ΔP vs ΔNP	RP11-324E6.6	ENSG00000256249	novel transcript	-0.175628	3.86568	0.169573	0.681873	0.999987
KSPZV1	1.8x10^6 PFSPZ	delta (post-immunization/pre-immunization baseline	ΔP vs ΔNP	ZNF799	ENSG00000196466	zinc finger protein 799 [Source:HGNC Symbol;Acc:HGNC:28071]	-0.0873161	3.45684	0.169562	0.681883	0.999987
KSPZV1	1.8x10^6 PFSPZ	delta (post-immunization/pre-immunization baseline	ΔP vs ΔNP	RP11-59O6.3	ENSG00000235880	novel transcript	-0.210086	-0.173113	0.169539	0.681904	0.999987
KSPZV1	1.8x10^6 PFSPZ	delta (post-immunization/pre-immunization baseline	ΔP vs ΔNP	ARHGAP31-AS1	ENSG00000241155	ARHGAP31 antisense RNA 1 [Source:HGNC Symbol;Acc:HGNC:41235]	0.190615	-0.318098	0.169524	0.681917	0.999987
KSPZV1	1.8x10^6 PFSPZ	delta (post-immunization/pre-immunization baseline	ΔP vs ΔNP	GPBAR1	ENSG00000179921	G protein-coupled bile acid receptor 1 [Source:HGNC Symbol;Acc:HGNC:19680]	-0.134053	4.1192	0.169515	0.681925	0.999987
KSPZV1	1.8x10^6 PFSPZ	delta (post-immunization/pre-immunization baseline	ΔP vs ΔNP	SMG6	ENSG00000070366	SMG6 nonsense mediated mRNA decay factor [Source:HGNC Symbol;Acc:HGNC:17809]	-0.0417113	5.53831	0.169513	0.681927	0.999987
KSPZV1	1.8x10^6 PFSPZ	delta (post-immunization/pre-immunization baseline	ΔP vs ΔNP	CGREF1	ENSG00000138028	cell growth regulator with EF-hand domain 1 [Source:HGNC Symbol;Acc:HGNC:16962]	-0.364876	-0.476456	0.169429	0.682046	0.999987
KSPZV1	1.8x10^6 PFSPZ	delta (post-immunization/pre-immunization baseline	ΔP vs ΔNP	ATP2C2	ENSG00000064270	ATPase secretory pathway Ca2+ transporting 2 [Source:HGNC Symbol;Acc:HGNC:29103]	-0.286673	0.962654	0.169333	0.682086	0.999987
KSPZV1	1.8x10^6 PFSPZ	delta (post-immunization/pre-immunization baseline	ΔP vs ΔNP	RP4-616B8.6	ENSG00000277581	novel transcript, sense intronic to DHX35	-0.264743	-0.465169	0.169245	0.682165	0.999987
KSPZV1	1.8x10^6 PFSPZ	delta (post-immunization/pre-immunization baseline	ΔP vs ΔNP	EIPR1	ENSG00000032389	EARP complex and GARP complex interacting protein 1 [Source:HGNC Symbol;Acc:HGNC:12383]	-0.0476096	4.56763	0.169244	0.682165	0.999987
KSPZV1	1.8x10^6 PFSPZ	delta (post-immunization/pre-immunization baseline	ΔP vs ΔNP	KIAA1143	ENSG00000163807	KIAA1143 [Source:HGNC Symbol;Acc:HGNC:29198]	0.0502005	6.03142	0.169215	0.682191	0.999987
KSPZV1	1.8x10^6 PFSPZ	delta (post-immunization/pre-immunization baseline	ΔP vs ΔNP	TIMM23	ENSG00000265354	translocase of inner mitochondrial membrane 23 [Source:HGNC Symbol;Acc:HGNC:17312]	-0.0498561	5.00468	0.169207	0.682197	0.999987
KSPZV1	1.8x10^6 PFSPZ	delta (post-immunization/pre-immunization baseline	ΔP vs ΔNP	KCNK10	ENSG00000100433	potassium two pore domain channel subfamily K member 10 [Source:HGNC Symbol;Acc:HGNC:6273]	-0.627724	-0.629985	0.169561	0.682204	0.999987
KSPZV1	1.8x10^6 PFSPZ	delta (post-immunization/pre-immunization baseline	ΔP vs ΔNP	ZNF709	ENSG00000242852	zinc finger protein 709 [Source:HGNC Symbol;Acc:HGNC:20629]	0.116272	3.24189	0.169041	0.682345	0.999987
KSPZV1	1.8x10^6 PFSPZ	delta (post-immunization/pre-immunization baseline	ΔP vs ΔNP	ESYT3	ENSG00000158220	extended synaptotagmin 3 [Source:HGNC Symbol;Acc:HGNC:24295]	0.329911	0.353817	0.16899	0.682391	0.999987
KSPZV1	1.8x10^6 PFSPZ	delta (post-immunization/pre-immunization baseline	ΔP vs ΔNP	PI3	ENSG00000124102	peptidase inhibitor 3 [Source:HGNC Symbol;Acc:HGNC:8947]	0.471059	0.655011	0.168998	0.682428	0.999987
KSPZV1	1.8x10^6 PFSPZ	delta (post-immunization/pre-immunization baseline	ΔP vs ΔNP	IFT52	ENSG00000101052	intraflagellar transport 52 [Source:HGNC Symbol;Acc:HGNC:15901]	0.0743208	3.65768	0.168932	0.682442	0.999987
KSPZV1	1.8x10^6 PFSPZ	delta (post-immunization/pre-immunization baseline	ΔP vs ΔNP	CACNA1H	ENSG00000196557	calcium voltage-gated channel subunit alpha1 H [Source:HGNC Symbol;Acc:HGNC:1395]	-0.221049	2.04741	0.16889	0.682479	0.999987
KSPZV1	1.8x10^6 PFSPZ	delta (post-immunization/pre-immunization baseline	ΔP vs ΔNP	PMCH	ENSG00000183395	pro-melanin concentrating hormone [Source:HGNC Symbol;Acc:HGNC:9109]	0.252969	0.288185	0.168844	0.68252	0.999987
KSPZV1	1.8x10^6 PFSPZ	delta (post-immunization/pre-immunization baseline	ΔP vs ΔNP	SIRT1	ENSG00000096717	sirtuin 1 [Source:HGNC Symbol;Acc:HGNC:14929]	0.058015	5.9537	0.168817	0.682544	0.999987
KSPZV1	1.8x10^6 PFSPZ	delta (post-immunization/pre-immunization baseline	ΔP vs ΔNP	RPL36A	ENSG00000241343	ribosomal protein L36a [Source:HGNC Symbol;Acc:HGNC:10359]	0.103959	6.66599	0.168757	0.682597	0.999987
KSPZV1	1.8x10^6 PFSPZ	delta (post-immunization/pre-immunization baseline	ΔP vs ΔNP	RP11-538P18.2	ENSG00000243150	novel transcript, antisense to RSRC1	-0.117885	1.43136	0.16875	0.682603	0.999987
KSPZV1	1.8x10^6 PFSPZ	delta (post-immunization/pre-immunization baseline	ΔP vs ΔNP	ZNF837	ENSG00000152475	zinc finger protein 837 [Source:HGNC Symbol;Acc:HGNC:25164]	-0.270615	1.24311	0.168688	0.682658	0.999987
KSPZV1	1.8x10^6 PFSPZ	delta (post-immunization/pre-immunization baseline	ΔP vs ΔNP	MAPKAPK5-AS1	ENSG00000234608	MAPKAPK5 antisense RNA 1 [Source:HGNC Symbol;Acc:HGNC:24091]	-0.061985	3.86869	0.168671	0.682674	0.999987
KSPZV1	1.8x10^6 PFSPZ	delta (post-immunization/pre-immunization baseline	ΔP vs ΔNP	CABLES1	ENSG00000134508	Cdk5 and Abl enzyme substrate 1 [Source:HGNC Symbol;Acc:HGNC:25097]	0.190823	1.29425	0.168599	0.682738	0.999987
KSPZV1	1.8x10^6 PFSPZ	delta (post-immunization/pre-immunization baseline	ΔP vs ΔNP	RP1-225E12.2	ENSG00000231329	novel transcript	-0.0407648	4.60221	0.168547	0.682783	0.999987
KSPZV1	1.8x10^6 PFSPZ	delta (post-immunization/pre-immunization baseline	ΔP vs ΔNP	MADD-AS1	ENSG00000256746	MADD antisense RNA 1 [Source:HGNC Symbol;Acc:HGNC:40354]	0.214906	-0.30624	0.168525	0.682803	0.999987
KSPZV1	1.8x10^6 PFSPZ	delta (post-immunization/pre-immunization baseline	ΔP vs ΔNP	ERMN	ENSG00000136541	ermin [Source:HGNC Symbol;Acc:HGNC:29208]	-0.166734	2.32314	0.16851	0.682817	0.999987
KSPZV1	1.8x10^6 PFSPZ	delta (post-immunization/pre-immunization baseline	ΔP vs ΔNP	TMX2	ENSG00000213593	thioredoxin related transmembrane protein 2 [Source:HGNC Symbol;Acc:HGNC:30739]	0.0420808	5.63074	0.168488	0.682837	0.999987
KSPZV1	1.8x10^6 PFSPZ	delta (post-immunization/pre-immunization baseline	ΔP vs ΔNP	LINC01135	ENSG00000234807	long intergenic non-protein coding RNA 1135 [Source:HGNC Symbol;Acc:HGNC:49450]	-0.289073	-0.394895	0.168301	0.683025	0.999987
KSPZV1	1.8x10^6 PFSPZ	delta (post-immunization/pre-immunization baseline	ΔP vs ΔNP	BRF2	ENSG00000104221	BRF2 RNA polymerase III transcription initiation factor subunit [Source:HGNC Symbol;Acc:HGNC:17298]	0.0589977	3.51878	0.168257	0.683041	0.999987
KSPZV1	1.8x10^6 PFSPZ	delta (post-immunization/pre-immunization baseline	ΔP vs ΔNP	POLR3H	ENSG00000100413	RNA polymerase III subunit H [Source:HGNC Symbol;Acc:HGNC:30349]	-0.0611742	6.1062	0.168256	0.683042	0.999987
KSPZV1	1.8x10^6 PFSPZ	delta (post-immunization/pre-immunization baseline	ΔP vs ΔNP	TRBJ2-7	ENSG00000211771	T cell receptor beta joining 2-7 [Source:HGNC Symbol;Acc:HGNC:12175]	-0.16977	1.26757	0.168056	0.68322	0.999987
KSPZV1	1.8x10^6 PFSPZ	delta (post-immunization/pre-immunization baseline	ΔP vs ΔNP	JTB	ENSG00000143543	jumping translocation breakpoint [Source:HGNC Symbol;Acc:HGNC:6201]	-0.0825414	7.39367	0.167963	0.683303	0.999987
KSPZV1	1.8x10^6 PFSPZ	delta (post-immunization/pre-immunization baseline	ΔP vs ΔNP	CYP1B1	ENSG00000138061	cytochrome P450 family 1 subfamily B member 1 [Source:HGNC Symbol;Acc:HGNC:2597]	-0.143389	4.20039	0.167956	0.68331	0.999987
KSPZV1	1.8x10^6 PFSPZ	delta (post-immunization/pre-immunization baseline	ΔP vs ΔNP	PNISR	ENSG00000132424	PNN interacting serine and arginine rich protein [Source:HGNC Symbol;Acc:HGNC:21222]	0.0628047	8.24784	0.167939	0.683325	0.999987
KSPZV1	1.8x10^6 PFSPZ	delta (post-immunization/pre-immunization baseline	ΔP vs ΔNP	CNOT10-AS1	ENSG00000251224	CNOT10 antisense RNA 1 [Source:HGNC Symbol;Acc:HGNC:41031]	0.161691	0.343713	0.167885	0.683373	0.999987
KSPZV1	1.8x10^6 PFSPZ	delta (post-immunization/pre-immunization baseline	ΔP vs ΔNP	CTB-31N19.3	ENSG00000261596	novel transcript, sense intronic to METTL9	-0.116526	1.82918	0.167775	0.683471	0.999987
KSPZV1	1.8x10^6 PFSPZ	delta (post-immunization/pre-immunization baseline	ΔP vs ΔNP	CTD-2047H16.3	ENSG00000280248	TEC	-0.100319	4.91623	0.167718	0.683522	0.999987
KSPZV1	1.8x10^6 PFSPZ	delta (post-immunization/pre-immunization baseline	ΔP vs ΔNP	SLC25A53	ENSG00000269743	solute carrier family 25 member 53 [Source:HGNC Symbol;Acc:HGNC:31894]	0.103086	4.21798	0.167665	0.683568	0.999987
KSPZV1	1.8x10^6 PFSPZ	delta (post-immunization/pre-immunization baseline	ΔP vs ΔNP	LITAF	ENSG00000189067	lipopolysaccharide induced TNF factor [Source:HGNC Symbol;Acc:HGNC:16841]	-0.0700576	8.62115	0.167556	0.683666	0.999987
KSPZV1	1.8x10^6 PFSPZ	delta (post-immunization/pre-immunization baseline	ΔP vs ΔNP	KCTD4	ENSG00000180332	potassium channel tetramerization domain containing 4 [Source:HGNC Symbol;Acc:HGNC:23227]	0.209794	1.42499	0.167527	0.683692	0.999987
KSPZV1	1.8x10^6 PFSPZ	delta (post-immunization/pre-immunization baseline	ΔP vs ΔNP	ZNF577	ENSG00000161551	zinc finger protein 577 [Source:HGNC Symbol;Acc:HGNC:28673]	0.0805852	4.67048	0.167473	0.68374	0.999987
KSPZV1	1.8x10^6 PFSPZ	delta (post-immunization/pre-immunization baseline	ΔP vs ΔNP	CSF1	ENSG00000184371	colony stimulating factor 1 [Source:HGNC Symbol;Acc:HGNC:2432]	0.159331	3.40019	0.167421	0.683786	0.999987
KSPZV1	1.8x10^6 PFSPZ	delta (post-immunization/pre-immunization baseline	ΔP vs ΔNP	LRRC17	ENSG00000128606	leucine rich repeat containing 17 [Source:HGNC Symbol;Acc:HGNC:16895]	0.272409	0.24981	0.167427	0.683803	0.999987
KSPZV1	1.8x10^6 PFSPZ	delta (post-immunization/pre-immunization baseline	ΔP vs ΔNP	RP11-689P11.2	ENSG00000205959	novel transcript	-0.374	0.0805966	0.167388	0.683838	0.999987
KSPZV1	1.8x10^6 PFSPZ	delta (post-immunization/pre-immunization baseline	ΔP vs ΔNP	PRELID2	ENSG00000186314	PRELI domain containing 2 [Source:HGNC Symbol;Acc:HGNC:28306]	0.359598	0.572573	0.167297	0.683897	0.999987
KSPZV1	1.8x10^6 PFSPZ	delta (post-immunization/pre-immunization baseline	ΔP vs ΔNP	NUDT3	ENSG00000272325	nudix hydrolase 3 [Source:HGNC Symbol;Acc:HGNC:8050]	0.0347224	7.76515	0.167218	0.683968	0.999987
KSPZV1	1.8x10^6 PFSPZ	delta (post-immunization/pre-immunization baseline	ΔP vs ΔNP	CTPS1	ENSG00000171793	CTP synthase 1 [Source:HGNC Symbol;Acc:HGNC:2519]	0.0449483	4.99128	0.167064	0.684105	0.999987
KSPZV1	1.8x10^6 PFSPZ	delta (post-immunization/pre-immunization baseline	ΔP vs ΔNP	HSPB9	ENSG00000260325	heat shock protein family B (small) member 9 [Source:HGNC Symbol;Acc:HGNC:30589]	-0.249413	0.840481	0.166982	0.684178	0.999987
KSPZV1	1.8x10^6 PFSPZ	delta (post-immunization/pre-immunization baseline	ΔP vs ΔNP	RHOQ-AS1	ENSG00000250116	RHOQ antisense RNA 1 [Source:HGNC Symbol;Acc:HGNC:40816]	-0.0866098	3.35702	0.166981	0.684179	0.999987
KSPZV1	1.8x10^6 PFSPZ	delta (post-immunization/pre-immunization baseline	ΔP vs ΔNP	LINC00892	ENSG00000233093	long intergenic non-protein coding RNA 892 [Source:HGNC Symbol;Acc:HGNC:48578]	-0.30442	-0.0502774	0.166925	0.684229	0.999987
KSPZV1	1.8x10^6 PFSPZ	delta (post-immunization/pre-immunization baseline	ΔP vs ΔNP	MORN3	ENSG00000139714	MORN repeat containing 3 [Source:HGNC Symbol;Acc:HGNC:29807]	-0.130527	1.18233	0.166891	0.684259	0.999987
KSPZV1	1.8x10^6 PFSPZ	delta (post-immunization/pre-immunization baseline	ΔP vs ΔNP	PTPRO	ENSG00000151490	protein tyrosine phosphatase receptor type O [Source:HGNC Symbol;Acc:HGNC:9678]	0.0695614	5.20242	0.16686	0.684287	0.999987
KSPZV1	1.8x10^6 PFSPZ	delta (post-immunization/pre-immunization baseline	ΔP vs ΔNP	RP4-756H11.3	ENSG00000226824	novel transcript	0.142998	0.900789	0.166766	0.684372	0.999987
KSPZV1	1.8x10^6 PFSPZ	delta (post-immunization/pre-immunization baseline	ΔP vs ΔNP	ARL17A	ENSG00000185829	ADP ribosylation factor like GTPase 17A [Source:HGNC Symbol;Acc:HGNC:24096]	-0.535565	1.12541	0.166806	0.684403	0.999987
KSPZV1	1.8x10^6 PFSPZ	delta (post-immunization/pre-immunization baseline	ΔP vs ΔNP	CPT2	ENSG00000157184	carnitine palmitoyltransferase 2 [Source:HGNC Symbol;Acc:HGNC:2330]	0.041659	4.46024	0.166661	0.684465	0.999987
KSPZV1	1.8x10^6 PFSPZ	delta (post-immunization/pre-immunization baseline	ΔP vs ΔNP	MARK2	ENSG00000072518	microtubule affinity regulating kinase 2 [Source:HGNC Symbol;Acc:HGNC:3332]	-0.0636169	6.73265	0.166584	0.684535	0.999987
KSPZV1	1.8x10^6 PFSPZ	delta (post-immunization/pre-immunization baseline	ΔP vs ΔNP	AC008993.2	ENSG00000279385		-0.362956	0.161935	0.166579	0.68456	0.999987
KSPZV1	1.8x10^6 PFSPZ	delta (post-immunization/pre-immunization baseline	ΔP vs ΔNP	ANKRD24	ENSG00000089847	ankyrin repeat domain 24 [Source:HGNC Symbol;Acc:HGNC:29424]	-0.449029	-0.176383	0.166704	0.684595	0.999987
KSPZV1	1.8x10^6 PFSPZ	delta (post-immunization/pre-immunization baseline	ΔP vs ΔNP	AC005307.3	ENSG00000267243	novel transcript	0.467318	-0.439046	0.166508	0.684669	0.999987
KSPZV1	1.8x10^6 PFSPZ	delta (post-immunization/pre-immunization baseline	ΔP vs ΔNP	DRAM1	ENSG00000136048	DNA damage regulated autophagy modulator 1 [Source:HGNC Symbol;Acc:HGNC:25645]	-0.0740427	3.70722	0.166372	0.684724	0.999987
KSPZV1	1.8x10^6 PFSPZ	delta (post-immunization/pre-immunization baseline	ΔP vs ΔNP	CTC-524C5.2	ENSG00000263272	novel transcript, antisense to RPAIN	0.095614	3.24653	0.166358	0.684737	0.999987
KSPZV1	1.8x10^6 PFSPZ	delta (post-immunization/pre-immunization baseline	ΔP vs ΔNP	RP11-395G23.3	ENSG00000254615		-0.176182	0.844136	0.166323	0.684768	0.999987
KSPZV1	1.8x10^6 PFSPZ	delta (post-immunization/pre-immunization baseline	ΔP vs ΔNP	PIP5KL1	ENSG00000167103	phosphatidylinositol-4-phosphate 5-kinase like 1 [Source:HGNC Symbol;Acc:HGNC:28711]	0.358178	0.16955	0.166271	0.684814	0.999987
KSPZV1	1.8x10^6 PFSPZ	delta (post-immunization/pre-immunization baseline	ΔP vs ΔNP	GK-AS1	ENSG00000243055	GK antisense RNA 1 [Source:HGNC Symbol;Acc:HGNC:40255]	0.11902	3.15492	0.166038	0.685023	0.999987
KSPZV1	1.8x10^6 PFSPZ	delta (post-immunization/pre-immunization baseline	ΔP vs ΔNP	PHTF2	ENSG00000006576	putative homeodomain transcription factor 2 [Source:HGNC Symbol;Acc:HGNC:13411]	0.0719436	6.93406	0.166032	0.685029	0.999987
KSPZV1	1.8x10^6 PFSPZ	delta (post-immunization/pre-immunization baseline	ΔP vs ΔNP	MEF2A	ENSG00000068305	myocyte enhancer factor 2A [Source:HGNC Symbol;Acc:HGNC:6993]	-0.0362062	7.19357	0.166012	0.685047	0.999987
KSPZV1	1.8x10^6 PFSPZ	delta (post-immunization/pre-immunization baseline	ΔP vs ΔNP	RP11-413H22.3	ENSG00000274031		-0.277553	-0.546705	0.165993	0.685063	0.999987
KSPZV1	1.8x10^6 PFSPZ	delta (post-immunization/pre-immunization baseline	ΔP vs ΔNP	SYBU	ENSG00000147642	syntabulin [Source:HGNC Symbol;Acc:HGNC:26011]	-0.302171	0.519486	0.165976	0.6851	0.999987
KSPZV1	1.8x10^6 PFSPZ	delta (post-immunization/pre-immunization baseline	ΔP vs ΔNP	XXbac-B461K10.4	ENSG00000093100	novel transcript	-0.0630159	4.17979	0.165919	0.685129	0.999987
KSPZV1	1.8x10^6 PFSPZ	delta (post-immunization/pre-immunization baseline	ΔP vs ΔNP	PRSS42P	ENSG00000178055	serine protease 42, pseudogene [Source:HGNC Symbol;Acc:HGNC:30716]	0.52446	-0.39147	0.16613	0.685194	0.999987
KSPZV1	1.8x10^6 PFSPZ	delta (post-immunization/pre-immunization baseline	ΔP vs ΔNP	CTD-2560E9.3	ENSG00000254664	novel transcript	0.230274	-0.190099	0.1658	0.685237	0.999987
KSPZV1	1.8x10^6 PFSPZ	delta (post-immunization/pre-immunization baseline	ΔP vs ΔNP	ETV6	ENSG00000139083	ETS variant transcription factor 6 [Source:HGNC Symbol;Acc:HGNC:3495]	0.0445942	6.87771	0.16575	0.685282	0.999987
KSPZV1	1.8x10^6 PFSPZ	delta (post-immunization/pre-immunization baseline	ΔP vs ΔNP	CDK8	ENSG00000132964	cyclin dependent kinase 8 [Source:HGNC Symbol;Acc:HGNC:1779]	0.0458785	4.63032	0.165706	0.685321	0.999987
KSPZV1	1.8x10^6 PFSPZ	delta (post-immunization/pre-immunization baseline	ΔP vs ΔNP	C2orf49	ENSG00000135974	chromosome 2 open reading frame 49 [Source:HGNC Symbol;Acc:HGNC:28772]	0.0559133	5.52261	0.165702	0.685324	0.999987
KSPZV1	1.8x10^6 PFSPZ	delta (post-immunization/pre-immunization baseline	ΔP vs ΔNP	ROBO1	ENSG00000169855	roundabout guidance receptor 1 [Source:HGNC Symbol;Acc:HGNC:10249]	0.179251	2.74564	0.16546	0.685542	0.999987
KSPZV1	1.8x10^6 PFSPZ	delta (post-immunization/pre-immunization baseline	ΔP vs ΔNP	AP2A1	ENSG00000196961	adaptor related protein complex 2 subunit alpha 1 [Source:HGNC Symbol;Acc:HGNC:561]	0.143743	7.15779	0.165427	0.685572	0.999987
KSPZV1	1.8x10^6 PFSPZ	delta (post-immunization/pre-immunization baseline	ΔP vs ΔNP	SLC3A1	ENSG00000138079	solute carrier family 3 member 1 [Source:HGNC Symbol;Acc:HGNC:11025]	-0.103887	3.71003	0.165384	0.68561	0.999987
KSPZV1	1.8x10^6 PFSPZ	delta (post-immunization/pre-immunization baseline	ΔP vs ΔNP	NUP205	ENSG00000155561	nucleoporin 205 [Source:HGNC Symbol;Acc:HGNC:18658]	-0.0378556	6.29913	0.165305	0.685681	0.999987
KSPZV1	1.8x10^6 PFSPZ	delta (post-immunization/pre-immunization baseline	ΔP vs ΔNP	GRK5	ENSG00000198873	G protein-coupled receptor kinase 5 [Source:HGNC Symbol;Acc:HGNC:4544]	-0.0648126	4.94897	0.165262	0.68572	0.999987
KSPZV1	1.8x10^6 PFSPZ	delta (post-immunization/pre-immunization baseline	ΔP vs ΔNP	TTLL5	ENSG00000119685	tubulin tyrosine ligase like 5 [Source:HGNC Symbol;Acc:HGNC:19963]	0.0443088	4.86643	0.165243	0.685737	0.999987
KSPZV1	1.8x10^6 PFSPZ	delta (post-immunization/pre-immunization baseline	ΔP vs ΔNP	RUNDC1	ENSG00000198863	RUN domain containing 1 [Source:HGNC Symbol;Acc:HGNC:25418]	0.0470322	5.28117	0.16519	0.685784	0.999987
KSPZV1	1.8x10^6 PFSPZ	delta (post-immunization/pre-immunization baseline	ΔP vs ΔNP	NFX1	ENSG00000086102	nuclear transcription factor, X-box binding 1 [Source:HGNC Symbol;Acc:HGNC:7803]	0.0294057	6.44247	0.165153	0.685817	0.999987
KSPZV1	1.8x10^6 PFSPZ	delta (post-immunization/pre-immunization baseline	ΔP vs ΔNP	RP11-707G14.1	ENSG00000256034	novel transcript	-0.109633	4.10039	0.165117	0.68585	0.999987
KSPZV1	1.8x10^6 PFSPZ	delta (post-immunization/pre-immunization baseline	ΔP vs ΔNP	DCAKD	ENSG00000172992	dephospho-CoA kinase domain containing [Source:HGNC Symbol;Acc:HGNC:26238]	0.0642787	4.43285	0.165098	0.685867	0.999987
KSPZV1	1.8x10^6 PFSPZ	delta (post-immunization/pre-immunization baseline	ΔP vs ΔNP	ZNF814	ENSG00000204514	zinc finger protein 814 [Source:HGNC Symbol;Acc:HGNC:33258]	0.040551	6.21472	0.165063	0.685899	0.999987
KSPZV1	1.8x10^6 PFSPZ	delta (post-immunization/pre-immunization baseline	ΔP vs ΔNP	DNAJB12	ENSG00000148719	DnaJ heat shock protein family (Hsp40) member B12 [Source:HGNC Symbol;Acc:HGNC:14891]	-0.0495404	5.61999	0.165059	0.685902	0.999987
KSPZV1	1.8x10^6 PFSPZ	delta (post-immunization/pre-immunization baseline	ΔP vs ΔNP	CFAP161	ENSG00000156206	cilia and flagella associated protein 161 [Source:HGNC Symbol;Acc:HGNC:26782]	0.281848	0.479221	0.164958	0.685993	0.999987
KSPZV1	1.8x10^6 PFSPZ	delta (post-immunization/pre-immunization baseline	ΔP vs ΔNP	RP11-420K8.1	ENSG00000226438	novel transcript	-0.0886455	1.41019	0.164732	0.686196	0.999987
KSPZV1	1.8x10^6 PFSPZ	delta (post-immunization/pre-immunization baseline	ΔP vs ΔNP	JMJD7-PLA2G4B	ENSG00000168970	JMJD7-PLA2G4B readthrough [Source:HGNC Symbol;Acc:HGNC:34449]	-0.0825268	4.04292	0.164683	0.686241	0.999987
KSPZV1	1.8x10^6 PFSPZ	delta (post-immunization/pre-immunization baseline	ΔP vs ΔNP	RP11-326C3.13	ENSG00000270030		-0.300562	-0.465199	0.164614	0.686325	0.999987
KSPZV1	1.8x10^6 PFSPZ	delta (post-immunization/pre-immunization baseline	ΔP vs ΔNP	TMEM184B	ENSG00000198792	transmembrane protein 184B [Source:HGNC Symbol;Acc:HGNC:1310]	-0.074047	5.33673	0.164505	0.686401	0.999987
KSPZV1	1.8x10^6 PFSPZ	delta (post-immunization/pre-immunization baseline	ΔP vs ΔNP	MICU2	ENSG00000165487	mitochondrial calcium uptake 2 [Source:HGNC Symbol;Acc:HGNC:31830]	0.0580656	5.9275	0.164495	0.68641	0.999987
KSPZV1	1.8x10^6 PFSPZ	delta (post-immunization/pre-immunization baseline	ΔP vs ΔNP	CTD-2278I10.6	ENSG00000269307	novel transcript	-0.0968623	4.83662	0.164482	0.686422	0.999987
KSPZV1	1.8x10^6 PFSPZ	delta (post-immunization/pre-immunization baseline	ΔP vs ΔNP	GATA2-AS1	ENSG00000244300	GATA2 antisense RNA 1 [Source:HGNC Symbol;Acc:HGNC:51108]	-0.673261	-0.638812	0.164851	0.686437	0.999987
KSPZV1	1.8x10^6 PFSPZ	delta (post-immunization/pre-immunization baseline	ΔP vs ΔNP	MFSD13A	ENSG00000138111	major facilitator superfamily domain containing 13A [Source:HGNC Symbol;Acc:HGNC:26196]	-0.104975	2.75539	0.164411	0.686486	0.999987
KSPZV1	1.8x10^6 PFSPZ	delta (post-immunization/pre-immunization baseline	ΔP vs ΔNP	SHLD1	ENSG00000171984	shieldin complex subunit 1 [Source:HGNC Symbol;Acc:HGNC:26318]	0.0971849	2.29652	0.164328	0.68656	0.999987
KSPZV1	1.8x10^6 PFSPZ	delta (post-immunization/pre-immunization baseline	ΔP vs ΔNP	RP11-452L6.5	ENSG00000260267	novel transcript, antisense to ARMC5	0.0751439	4.21271	0.164272	0.686611	0.999987
KSPZV1	1.8x10^6 PFSPZ	delta (post-immunization/pre-immunization baseline	ΔP vs ΔNP	FXYD5	ENSG00000089327	FXYD domain containing ion transport regulator 5 [Source:HGNC Symbol;Acc:HGNC:4029]	-0.0623069	6.62965	0.164222	0.686656	0.999987
KSPZV1	1.8x10^6 PFSPZ	delta (post-immunization/pre-immunization baseline	ΔP vs ΔNP	GOLGA8B	ENSG00000215252	golgin A8 family member B [Source:HGNC Symbol;Acc:HGNC:31973]	0.115752	5.37615	0.164174	0.686699	0.999987
KSPZV1	1.8x10^6 PFSPZ	delta (post-immunization/pre-immunization baseline	ΔP vs ΔNP	CASP3	ENSG00000164305	caspase 3 [Source:HGNC Symbol;Acc:HGNC:1504]	0.0509321	6.75144	0.164013	0.686845	0.999987
KSPZV1	1.8x10^6 PFSPZ	delta (post-immunization/pre-immunization baseline	ΔP vs ΔNP	GALNT16	ENSG00000100626	polypeptide N-acetylgalactosaminyltransferase 16 [Source:HGNC Symbol;Acc:HGNC:23233]	-0.702271	0.109667	0.16469	0.686901	0.999987
KSPZV1	1.8x10^6 PFSPZ	delta (post-immunization/pre-immunization baseline	ΔP vs ΔNP	RNF17	ENSG00000132972	ring finger protein 17 [Source:HGNC Symbol;Acc:HGNC:10060]	-0.59114	-0.916041	0.165288	0.686903	0.999987
KSPZV1	1.8x10^6 PFSPZ	delta (post-immunization/pre-immunization baseline	ΔP vs ΔNP	RPN2	ENSG00000118705	ribophorin II [Source:HGNC Symbol;Acc:HGNC:10382]	-0.0447404	6.98998	0.16393	0.68692	0.999987
KSPZV1	1.8x10^6 PFSPZ	delta (post-immunization/pre-immunization baseline	ΔP vs ΔNP	MBTPS1	ENSG00000140943	membrane bound transcription factor peptidase, site 1 [Source:HGNC Symbol;Acc:HGNC:15456]	0.0262332	6.99759	0.163889	0.686957	0.999987
KSPZV1	1.8x10^6 PFSPZ	delta (post-immunization/pre-immunization baseline	ΔP vs ΔNP	RP5-1112D6.4	ENSG00000230177		-0.0961644	1.19827	0.163867	0.686977	0.999987
KSPZV1	1.8x10^6 PFSPZ	delta (post-immunization/pre-immunization baseline	ΔP vs ΔNP	ZC3H11A	ENSG00000058673	zinc finger CCCH-type containing 11A [Source:HGNC Symbol;Acc:HGNC:29093]	0.0341932	8.52772	0.163855	0.686988	0.999987
KSPZV1	1.8x10^6 PFSPZ	delta (post-immunization/pre-immunization baseline	ΔP vs ΔNP	AQP1	ENSG00000250424	novel protein, MINDY4 and AQP1 readthrough	-0.393552	1.57648	0.163863	0.687002	0.999987
KSPZV1	1.8x10^6 PFSPZ	delta (post-immunization/pre-immunization baseline	ΔP vs ΔNP	CDC7	ENSG00000097046	cell division cycle 7 [Source:HGNC Symbol;Acc:HGNC:1745]	-0.0838561	3.86862	0.163675	0.68715	0.999987
KSPZV1	1.8x10^6 PFSPZ	delta (post-immunization/pre-immunization baseline	ΔP vs ΔNP	PPP1R3G	ENSG00000219607	protein phosphatase 1 regulatory subunit 3G [Source:HGNC Symbol;Acc:HGNC:14945]	0.347848	0.589969	0.163671	0.687154	0.999987
KSPZV1	1.8x10^6 PFSPZ	delta (post-immunization/pre-immunization baseline	ΔP vs ΔNP	SEC14L2	ENSG00000100003	SEC14 like lipid binding 2 [Source:HGNC Symbol;Acc:HGNC:10699]	0.0638568	4.31816	0.163656	0.687167	0.999987
KSPZV1	1.8x10^6 PFSPZ	delta (post-immunization/pre-immunization baseline	ΔP vs ΔNP	TNFAIP3	ENSG00000118503	TNF alpha induced protein 3 [Source:HGNC Symbol;Acc:HGNC:11896]	-0.0446174	6.89803	0.163637	0.687185	0.999987
KSPZV1	1.8x10^6 PFSPZ	delta (post-immunization/pre-immunization baseline	ΔP vs ΔNP	SHISA3	ENSG00000178343	shisa family member 3 [Source:HGNC Symbol;Acc:HGNC:25159]	0.258669	0.509516	0.163569	0.687246	0.999987
KSPZV1	1.8x10^6 PFSPZ	delta (post-immunization/pre-immunization baseline	ΔP vs ΔNP	CD2BP2-DT	ENSG00000260219	CD2BP2 divergent transcript [Source:HGNC Symbol;Acc:HGNC:53029]	-0.168106	0.500719	0.163528	0.687284	0.999987
KSPZV1	1.8x10^6 PFSPZ	delta (post-immunization/pre-immunization baseline	ΔP vs ΔNP	L1CAM	ENSG00000198910	L1 cell adhesion molecule [Source:HGNC Symbol;Acc:HGNC:6470]	-0.137229	2.37286	0.163508	0.687301	0.999987
KSPZV1	1.8x10^6 PFSPZ	delta (post-immunization/pre-immunization baseline	ΔP vs ΔNP	CD1D	ENSG00000158473	CD1d molecule [Source:HGNC Symbol;Acc:HGNC:1637]	0.0579134	3.73309	0.163489	0.687319	0.999987
KSPZV1	1.8x10^6 PFSPZ	delta (post-immunization/pre-immunization baseline	ΔP vs ΔNP	AQP7	ENSG00000165269	aquaporin 7 [Source:HGNC Symbol;Acc:HGNC:640]	-0.574468	-0.329699	0.164184	0.687404	0.999987
KSPZV1	1.8x10^6 PFSPZ	delta (post-immunization/pre-immunization baseline	ΔP vs ΔNP	MRPS27	ENSG00000113048	mitochondrial ribosomal protein S27 [Source:HGNC Symbol;Acc:HGNC:14512]	-0.039704	5.86419	0.163385	0.687412	0.999987
KSPZV1	1.8x10^6 PFSPZ	delta (post-immunization/pre-immunization baseline	ΔP vs ΔNP	RAP1GAP	ENSG00000076864	RAP1 GTPase activating protein [Source:HGNC Symbol;Acc:HGNC:9858]	0.521512	5.12665	0.163375	0.687483	0.999987
KSPZV1	1.8x10^6 PFSPZ	delta (post-immunization/pre-immunization baseline	ΔP vs ΔNP	ACY3	ENSG00000132744	aminoacylase 3 [Source:HGNC Symbol;Acc:HGNC:24104]	0.35135	-0.719255	0.163484	0.687545	0.999987
KSPZV1	1.8x10^6 PFSPZ	delta (post-immunization/pre-immunization baseline	ΔP vs ΔNP	TIMMDC1	ENSG00000113845	translocase of inner mitochondrial membrane domain containing 1 [Source:HGNC Symbol;Acc:HGNC:1321]	-0.0350376	5.37704	0.163221	0.687561	0.999987
KSPZV1	1.8x10^6 PFSPZ	delta (post-immunization/pre-immunization baseline	ΔP vs ΔNP	C11orf24	ENSG00000171067	chromosome 11 open reading frame 24 [Source:HGNC Symbol;Acc:HGNC:1174]	0.0603229	5.22881	0.163212	0.687569	0.999987
KSPZV1	1.8x10^6 PFSPZ	delta (post-immunization/pre-immunization baseline	ΔP vs ΔNP	SMNDC1	ENSG00000119953	survival motor neuron domain containing 1 [Source:HGNC Symbol;Acc:HGNC:16900]	0.0598241	5.89498	0.163095	0.687675	0.999987
KSPZV1	1.8x10^6 PFSPZ	delta (post-immunization/pre-immunization baseline	ΔP vs ΔNP	ZCCHC9	ENSG00000131732	zinc finger CCHC-type containing 9 [Source:HGNC Symbol;Acc:HGNC:25424]	0.0479421	4.68082	0.163073	0.687695	0.999987
KSPZV1	1.8x10^6 PFSPZ	delta (post-immunization/pre-immunization baseline	ΔP vs ΔNP	OAS2	ENSG00000111335	2'-5'-oligoadenylate synthetase 2 [Source:HGNC Symbol;Acc:HGNC:8087]	0.113977	8.43431	0.163036	0.687729	0.999987
KSPZV1	1.8x10^6 PFSPZ	delta (post-immunization/pre-immunization baseline	ΔP vs ΔNP	FDXACB1	ENSG00000255561	ferredoxin-fold anticodon binding domain containing 1 [Source:HGNC Symbol;Acc:HGNC:25110]	-0.0791943	2.57493	0.162997	0.687764	0.999987
KSPZV1	1.8x10^6 PFSPZ	delta (post-immunization/pre-immunization baseline	ΔP vs ΔNP	MEA1	ENSG00000124733	male-enhanced antigen 1 [Source:HGNC Symbol;Acc:HGNC:6986]	0.0479293	5.26071	0.162951	0.687806	0.999987
KSPZV1	1.8x10^6 PFSPZ	delta (post-immunization/pre-immunization baseline	ΔP vs ΔNP	BOD1	ENSG00000145919	biorientation of chromosomes in cell division 1 [Source:HGNC Symbol;Acc:HGNC:25114]	-0.0635171	3.57465	0.16273	0.688006	0.999987
KSPZV1	1.8x10^6 PFSPZ	delta (post-immunization/pre-immunization baseline	ΔP vs ΔNP	ADPGK-AS1	ENSG00000260898	ADPGK antisense RNA 1 [Source:HGNC Symbol;Acc:HGNC:44144]	0.0745758	4.43265	0.162536	0.688182	0.999987
KSPZV1	1.8x10^6 PFSPZ	delta (post-immunization/pre-immunization baseline	ΔP vs ΔNP	ANKHD1	ENSG00000131503	ankyrin repeat and KH domain containing 1 [Source:HGNC Symbol;Acc:HGNC:24714]	-0.0322455	8.10147	0.162446	0.688264	0.999987
KSPZV1	1.8x10^6 PFSPZ	delta (post-immunization/pre-immunization baseline	ΔP vs ΔNP	KREMEN1	ENSG00000183762	kringle containing transmembrane protein 1 [Source:HGNC Symbol;Acc:HGNC:17550]	-0.252661	4.64946	0.162459	0.688266	0.999987
KSPZV1	1.8x10^6 PFSPZ	delta (post-immunization/pre-immunization baseline	ΔP vs ΔNP	USP44	ENSG00000136014	ubiquitin specific peptidase 44 [Source:HGNC Symbol;Acc:HGNC:20064]	0.171003	3.2169	0.16243	0.688278	0.999987
KSPZV1	1.8x10^6 PFSPZ	delta (post-immunization/pre-immunization baseline	ΔP vs ΔNP	PERP	ENSG00000112378	p53 apoptosis effector related to PMP22 [Source:HGNC Symbol;Acc:HGNC:17637]	0.168956	2.20239	0.162354	0.688347	0.999987
KSPZV1	1.8x10^6 PFSPZ	delta (post-immunization/pre-immunization baseline	ΔP vs ΔNP	RNF11	ENSG00000123091	ring finger protein 11 [Source:HGNC Symbol;Acc:HGNC:10056]	0.139644	7.46021	0.162347	0.688353	0.999987
KSPZV1	1.8x10^6 PFSPZ	delta (post-immunization/pre-immunization baseline	ΔP vs ΔNP	SIK2	ENSG00000170145	salt inducible kinase 2 [Source:HGNC Symbol;Acc:HGNC:21680]	0.0371658	5.69065	0.162316	0.688381	0.999987
KSPZV1	1.8x10^6 PFSPZ	delta (post-immunization/pre-immunization baseline	ΔP vs ΔNP	CARNMT1	ENSG00000156017	carnosine N-methyltransferase 1 [Source:HGNC Symbol;Acc:HGNC:23435]	-0.0694685	5.56132	0.162267	0.688426	0.999987
KSPZV1	1.8x10^6 PFSPZ	delta (post-immunization/pre-immunization baseline	ΔP vs ΔNP	ACSL3-AS1	ENSG00000234193	ACSL3 antisense RNA 1 [Source:HGNC Symbol;Acc:HGNC:40227]	0.20134	-0.02752	0.162204	0.688484	0.999987
KSPZV1	1.8x10^6 PFSPZ	delta (post-immunization/pre-immunization baseline	ΔP vs ΔNP	PCGF1	ENSG00000115289	polycomb group ring finger 1 [Source:HGNC Symbol;Acc:HGNC:17615]	-0.0696976	2.96307	0.162167	0.688517	0.999987
KSPZV1	1.8x10^6 PFSPZ	delta (post-immunization/pre-immunization baseline	ΔP vs ΔNP	NRAS	ENSG00000213281	NRAS proto-oncogene, GTPase [Source:HGNC Symbol;Acc:HGNC:7989]	0.0420641	7.2483	0.162035	0.688637	0.999987
KSPZV1	1.8x10^6 PFSPZ	delta (post-immunization/pre-immunization baseline	ΔP vs ΔNP	SCAP	ENSG00000114650	SREBF chaperone [Source:HGNC Symbol;Acc:HGNC:30634]	-0.0547009	5.93339	0.161978	0.688689	0.999987
KSPZV1	1.8x10^6 PFSPZ	delta (post-immunization/pre-immunization baseline	ΔP vs ΔNP	FAHD2A	ENSG00000115042	fumarylacetoacetate hydrolase domain containing 2A [Source:HGNC Symbol;Acc:HGNC:24252]	0.0485794	4.39076	0.161969	0.688697	0.999987
KSPZV1	1.8x10^6 PFSPZ	delta (post-immunization/pre-immunization baseline	ΔP vs ΔNP	TTC39C	ENSG00000168234	tetratricopeptide repeat domain 39C [Source:HGNC Symbol;Acc:HGNC:26595]	0.0385993	6.45125	0.161905	0.688755	0.999987
KSPZV1	1.8x10^6 PFSPZ	delta (post-immunization/pre-immunization baseline	ΔP vs ΔNP	ZNF726	ENSG00000213967	zinc finger protein 726 [Source:HGNC Symbol;Acc:HGNC:32462]	0.192098	2.50222	0.161899	0.688761	0.999987
KSPZV1	1.8x10^6 PFSPZ	delta (post-immunization/pre-immunization baseline	ΔP vs ΔNP	ALG3	ENSG00000214160	ALG3 alpha-1,3- mannosyltransferase [Source:HGNC Symbol;Acc:HGNC:23056]	-0.0691776	4.51306	0.161876	0.688782	0.999987
KSPZV1	1.8x10^6 PFSPZ	delta (post-immunization/pre-immunization baseline	ΔP vs ΔNP	DNAJC8	ENSG00000126698	DnaJ heat shock protein family (Hsp40) member C8 [Source:HGNC Symbol;Acc:HGNC:15470]	0.0374137	6.61044	0.161816	0.688836	0.999987
KSPZV1	1.8x10^6 PFSPZ	delta (post-immunization/pre-immunization baseline	ΔP vs ΔNP	ZNF511	ENSG00000198546	zinc finger protein 511 [Source:HGNC Symbol;Acc:HGNC:28445]	-0.100678	3.27312	0.16174	0.688905	0.999987
KSPZV1	1.8x10^6 PFSPZ	delta (post-immunization/pre-immunization baseline	ΔP vs ΔNP	SAMD13	ENSG00000203943	sterile alpha motif domain containing 13 [Source:HGNC Symbol;Acc:HGNC:24582]	-0.366404	-0.475253	0.161686	0.689094	0.999987
KSPZV1	1.8x10^6 PFSPZ	delta (post-immunization/pre-immunization baseline	ΔP vs ΔNP	SNX6	ENSG00000129515	sorting nexin 6 [Source:HGNC Symbol;Acc:HGNC:14970]	0.0488436	6.91707	0.161531	0.689096	0.999987
KSPZV1	1.8x10^6 PFSPZ	delta (post-immunization/pre-immunization baseline	ΔP vs ΔNP	GUCY2D	ENSG00000132518	guanylate cyclase 2D, retinal [Source:HGNC Symbol;Acc:HGNC:4689]	0.666114	-0.182536	0.161709	0.689214	0.999987
KSPZV1	1.8x10^6 PFSPZ	delta (post-immunization/pre-immunization baseline	ΔP vs ΔNP	RBM39	ENSG00000131051	RNA binding motif protein 39 [Source:HGNC Symbol;Acc:HGNC:15923]	0.0415325	8.6447	0.161356	0.689255	0.999987
KSPZV1	1.8x10^6 PFSPZ	delta (post-immunization/pre-immunization baseline	ΔP vs ΔNP	POC1B	ENSG00000139323	POC1 centriolar protein B [Source:HGNC Symbol;Acc:HGNC:30836]	0.0890429	6.37953	0.161308	0.689299	0.999987
KSPZV1	1.8x10^6 PFSPZ	delta (post-immunization/pre-immunization baseline	ΔP vs ΔNP	MYO18B	ENSG00000133454	myosin XVIIIB [Source:HGNC Symbol;Acc:HGNC:18150]	-0.620862	0.39972	0.161723	0.689409	0.999987
KSPZV1	1.8x10^6 PFSPZ	delta (post-immunization/pre-immunization baseline	ΔP vs ΔNP	STAP2	ENSG00000178078	signal transducing adaptor family member 2 [Source:HGNC Symbol;Acc:HGNC:30430]	-0.26757	0.198305	0.161137	0.689455	0.999987
KSPZV1	1.8x10^6 PFSPZ	delta (post-immunization/pre-immunization baseline	ΔP vs ΔNP	ACP3	ENSG00000014257	acid phosphatase 3 [Source:HGNC Symbol;Acc:HGNC:125]	-0.101959	4.86701	0.160983	0.689596	0.999987
KSPZV1	1.8x10^6 PFSPZ	delta (post-immunization/pre-immunization baseline	ΔP vs ΔNP	RAB8B	ENSG00000166128	RAB8B, member RAS oncogene family [Source:HGNC Symbol;Acc:HGNC:30273]	-0.0469249	8.10842	0.160936	0.689638	0.999987
KSPZV1	1.8x10^6 PFSPZ	delta (post-immunization/pre-immunization baseline	ΔP vs ΔNP	VAMP8	ENSG00000118640	vesicle associated membrane protein 8 [Source:HGNC Symbol;Acc:HGNC:12647]	-0.0549004	4.64091	0.160923	0.689651	0.999987
KSPZV1	1.8x10^6 PFSPZ	delta (post-immunization/pre-immunization baseline	ΔP vs ΔNP	RP11-290D2.6	ENSG00000273149	novel transcript, antisense to TPT1	0.100819	8.28967	0.160893	0.689677	0.999987
KSPZV1	1.8x10^6 PFSPZ	delta (post-immunization/pre-immunization baseline	ΔP vs ΔNP	CTC-338M12.7	ENSG00000247049	novel transcript	-0.205603	-0.0388654	0.160701	0.689854	0.999987
KSPZV1	1.8x10^6 PFSPZ	delta (post-immunization/pre-immunization baseline	ΔP vs ΔNP	SNN	ENSG00000184602	stannin [Source:HGNC Symbol;Acc:HGNC:11149]	0.0653666	6.00475	0.16056	0.689982	0.999987
KSPZV1	1.8x10^6 PFSPZ	delta (post-immunization/pre-immunization baseline	ΔP vs ΔNP	NSUN7	ENSG00000179299	NOP2/Sun RNA methyltransferase family member 7 [Source:HGNC Symbol;Acc:HGNC:25857]	0.212112	1.73603	0.160438	0.690094	0.999987
KSPZV1	1.8x10^6 PFSPZ	delta (post-immunization/pre-immunization baseline	ΔP vs ΔNP	APPL1	ENSG00000157500	adaptor protein, phosphotyrosine interacting with PH domain and leucine zipper 1 [Source:HGNC Symbol;Acc:HGNC:24035]	-0.0567429	6.96091	0.160429	0.690101	0.999987
KSPZV1	1.8x10^6 PFSPZ	delta (post-immunization/pre-immunization baseline	ΔP vs ΔNP	FZD1	ENSG00000157240	frizzled class receptor 1 [Source:HGNC Symbol;Acc:HGNC:4038]	-0.14092	2.53703	0.160419	0.690111	0.999987
KSPZV1	1.8x10^6 PFSPZ	delta (post-immunization/pre-immunization baseline	ΔP vs ΔNP	NPTX2	ENSG00000106236	neuronal pentraxin 2 [Source:HGNC Symbol;Acc:HGNC:7953]	-0.659749	-0.212403	0.160666	0.690164	0.999987
KSPZV1	1.8x10^6 PFSPZ	delta (post-immunization/pre-immunization baseline	ΔP vs ΔNP	PPM1J	ENSG00000155367	protein phosphatase, Mg2+/Mn2+ dependent 1J [Source:HGNC Symbol;Acc:HGNC:20785]	-0.336889	0.120477	0.160426	0.690194	0.999987
KSPZV1	1.8x10^6 PFSPZ	delta (post-immunization/pre-immunization baseline	ΔP vs ΔNP	CTSA	ENSG00000064601	cathepsin A [Source:HGNC Symbol;Acc:HGNC:9251]	-0.091671	6.23442	0.16025	0.690265	0.999987
KSPZV1	1.8x10^6 PFSPZ	delta (post-immunization/pre-immunization baseline	ΔP vs ΔNP	ARMC5	ENSG00000140691	armadillo repeat containing 5 [Source:HGNC Symbol;Acc:HGNC:25781]	0.0762829	3.9016	0.160122	0.690383	0.999987
KSPZV1	1.8x10^6 PFSPZ	delta (post-immunization/pre-immunization baseline	ΔP vs ΔNP	CHCHD6	ENSG00000159685	coiled-coil-helix-coiled-coil-helix domain containing 6 [Source:HGNC Symbol;Acc:HGNC:28184]	-0.159663	1.14035	0.160114	0.69039	0.999987
KSPZV1	1.8x10^6 PFSPZ	delta (post-immunization/pre-immunization baseline	ΔP vs ΔNP	MFSD2A	ENSG00000168389	major facilitator superfamily domain containing 2A [Source:HGNC Symbol;Acc:HGNC:25897]	-0.151603	1.5372	0.160071	0.69043	0.999987
KSPZV1	1.8x10^6 PFSPZ	delta (post-immunization/pre-immunization baseline	ΔP vs ΔNP	DKFZp434L192	ENSG00000261275	novel transcript	-0.782787	-0.0673767	0.160767	0.69045	0.999987
KSPZV1	1.8x10^6 PFSPZ	delta (post-immunization/pre-immunization baseline	ΔP vs ΔNP	ITPR1	ENSG00000150995	inositol 1,4,5-trisphosphate receptor type 1 [Source:HGNC Symbol;Acc:HGNC:6180]	-0.0426684	7.25393	0.160025	0.690471	0.999987
KSPZV1	1.8x10^6 PFSPZ	delta (post-immunization/pre-immunization baseline	ΔP vs ΔNP	C10orf71	ENSG00000177354	chromosome 10 open reading frame 71 [Source:HGNC Symbol;Acc:HGNC:26973]	-0.827198	0.0589967	0.161237	0.690481	0.999987
KSPZV1	1.8x10^6 PFSPZ	delta (post-immunization/pre-immunization baseline	ΔP vs ΔNP	VSIG8	ENSG00000243284	V-set and immunoglobulin domain containing 8 [Source:HGNC Symbol;Acc:HGNC:32063]	-0.298076	-0.0834672	0.159874	0.69061	0.999987
KSPZV1	1.8x10^6 PFSPZ	delta (post-immunization/pre-immunization baseline	ΔP vs ΔNP	RP11-755F10.1	ENSG00000255320	novel transcript	-0.108048	1.11723	0.159871	0.690612	0.999987
KSPZV1	1.8x10^6 PFSPZ	delta (post-immunization/pre-immunization baseline	ΔP vs ΔNP	SPIN2A	ENSG00000147059	spindlin family member 2A [Source:HGNC Symbol;Acc:HGNC:20694]	0.19999	0.969226	0.15983	0.69065	0.999987
KSPZV1	1.8x10^6 PFSPZ	delta (post-immunization/pre-immunization baseline	ΔP vs ΔNP	ZNF532	ENSG00000074657	zinc finger protein 532 [Source:HGNC Symbol;Acc:HGNC:30940]	0.0811599	3.87874	0.159793	0.690684	0.999987
KSPZV1	1.8x10^6 PFSPZ	delta (post-immunization/pre-immunization baseline	ΔP vs ΔNP	LKAAEAR1	ENSG00000171695	LKAAEAR motif containing 1 [Source:HGNC Symbol;Acc:HGNC:33718]	-0.361908	-0.42582	0.159684	0.690873	0.999987
KSPZV1	1.8x10^6 PFSPZ	delta (post-immunization/pre-immunization baseline	ΔP vs ΔNP	RP11-438J1.1	ENSG00000272410	novel protein	-0.0313731	6.44235	0.159581	0.690879	0.999987
KSPZV1	1.8x10^6 PFSPZ	delta (post-immunization/pre-immunization baseline	ΔP vs ΔNP	RP11-473O4.3	ENSG00000253720	novel transcript	0.0835954	2.37088	0.159573	0.690886	0.999987
KSPZV1	1.8x10^6 PFSPZ	delta (post-immunization/pre-immunization baseline	ΔP vs ΔNP	LINC01389	ENSG00000225762	long intergenic non-protein coding RNA 1389 [Source:HGNC Symbol;Acc:HGNC:50661]	-0.115894	0.97916	0.159563	0.690895	0.999987
KSPZV1	1.8x10^6 PFSPZ	delta (post-immunization/pre-immunization baseline	ΔP vs ΔNP	DPM2	ENSG00000136908	dolichyl-phosphate mannosyltransferase subunit 2, regulatory [Source:HGNC Symbol;Acc:HGNC:3006]	0.160041	5.17511	0.159505	0.690948	0.999987
KSPZV1	1.8x10^6 PFSPZ	delta (post-immunization/pre-immunization baseline	ΔP vs ΔNP	AC037459.4	ENSG00000248235	novel protein	-0.135131	2.86418	0.159493	0.690959	0.999987
KSPZV1	1.8x10^6 PFSPZ	delta (post-immunization/pre-immunization baseline	ΔP vs ΔNP	STK24-AS1	ENSG00000224418	STK24 antisense RNA 1 [Source:HGNC Symbol;Acc:HGNC:39935]	-0.157601	1.29147	0.159454	0.690995	0.999987
KSPZV1	1.8x10^6 PFSPZ	delta (post-immunization/pre-immunization baseline	ΔP vs ΔNP	SRP14-AS1	ENSG00000248508	SRP14 antisense RNA1 (head to head) [Source:HGNC Symbol;Acc:HGNC:48619]	-0.107508	2.16798	0.159443	0.691005	0.999987
KSPZV1	1.8x10^6 PFSPZ	delta (post-immunization/pre-immunization baseline	ΔP vs ΔNP	BLK	ENSG00000136573	BLK proto-oncogene, Src family tyrosine kinase [Source:HGNC Symbol;Acc:HGNC:1057]	-0.0690433	6.03953	0.159438	0.691009	0.999987
KSPZV1	1.8x10^6 PFSPZ	delta (post-immunization/pre-immunization baseline	ΔP vs ΔNP	ARF5	ENSG00000004059	ADP ribosylation factor 5 [Source:HGNC Symbol;Acc:HGNC:658]	-0.0796398	4.95482	0.15941	0.691035	0.999987
KSPZV1	1.8x10^6 PFSPZ	delta (post-immunization/pre-immunization baseline	ΔP vs ΔNP	SNORA71B	ENSG00000235408	small nucleolar RNA, H/ACA box 71B [Source:HGNC Symbol;Acc:HGNC:10233]	0.293577	-0.418025	0.370048	0.691051	0.999987
KSPZV1	1.8x10^6 PFSPZ	delta (post-immunization/pre-immunization baseline	ΔP vs ΔNP	BPTF	ENSG00000171634	bromodomain PHD finger transcription factor [Source:HGNC Symbol;Acc:HGNC:3581]	0.0370746	8.86245	0.159375	0.691068	0.999987
KSPZV1	1.8x10^6 PFSPZ	delta (post-immunization/pre-immunization baseline	ΔP vs ΔNP	ABCA6	ENSG00000154262	ATP binding cassette subfamily A member 6 [Source:HGNC Symbol;Acc:HGNC:36]	0.570293	-0.17546	0.159539	0.691081	0.999987
KSPZV1	1.8x10^6 PFSPZ	delta (post-immunization/pre-immunization baseline	ΔP vs ΔNP	CNIH2	ENSG00000174871	cornichon family AMPA receptor auxiliary protein 2 [Source:HGNC Symbol;Acc:HGNC:28744]	-0.292872	0.100661	0.159333	0.691106	0.999987
KSPZV1	1.8x10^6 PFSPZ	delta (post-immunization/pre-immunization baseline	ΔP vs ΔNP	DDIT3	ENSG00000175197	DNA damage inducible transcript 3 [Source:HGNC Symbol;Acc:HGNC:2726]	-0.0700909	3.04865	0.158982	0.691429	0.999987
KSPZV1	1.8x10^6 PFSPZ	delta (post-immunization/pre-immunization baseline	ΔP vs ΔNP	REG4	ENSG00000134193	regenerating family member 4 [Source:HGNC Symbol;Acc:HGNC:22977]	-0.366223	0.325267	0.15903	0.69145	0.999987
KSPZV1	1.8x10^6 PFSPZ	delta (post-immunization/pre-immunization baseline	ΔP vs ΔNP	CHEK2	ENSG00000183765	checkpoint kinase 2 [Source:HGNC Symbol;Acc:HGNC:16627]	-0.0646199	3.03233	0.158886	0.691517	0.999987
KSPZV1	1.8x10^6 PFSPZ	delta (post-immunization/pre-immunization baseline	ΔP vs ΔNP	RP5-1125A11.7	ENSG00000276073		0.15782	1.93641	0.158818	0.691579	0.999987
KSPZV1	1.8x10^6 PFSPZ	delta (post-immunization/pre-immunization baseline	ΔP vs ΔNP	BAD	ENSG00000002330	BCL2 associated agonist of cell death [Source:HGNC Symbol;Acc:HGNC:936]	-0.0992288	3.18528	0.158785	0.691609	0.999987
KSPZV1	1.8x10^6 PFSPZ	delta (post-immunization/pre-immunization baseline	ΔP vs ΔNP	BMP6	ENSG00000153162	bone morphogenetic protein 6 [Source:HGNC Symbol;Acc:HGNC:1073]	0.144188	3.47289	0.158724	0.691666	0.999987
KSPZV1	1.8x10^6 PFSPZ	delta (post-immunization/pre-immunization baseline	ΔP vs ΔNP	RP11-356K23.1	ENSG00000258752	novel transcript, antisense to FOXN3	0.132917	1.27967	0.158681	0.691706	0.999987
KSPZV1	1.8x10^6 PFSPZ	delta (post-immunization/pre-immunization baseline	ΔP vs ΔNP	RP11-404E16.1	ENSG00000250734	novel transcript, antisense to SNX27	-0.279954	-0.135677	0.158684	0.691724	0.999987
KSPZV1	1.8x10^6 PFSPZ	delta (post-immunization/pre-immunization baseline	ΔP vs ΔNP	WASL-DT	ENSG00000272686	WASL divergent transcript [Source:HGNC Symbol;Acc:HGNC:54820]	0.164478	1.39901	0.158652	0.691732	0.999987
KSPZV1	1.8x10^6 PFSPZ	delta (post-immunization/pre-immunization baseline	ΔP vs ΔNP	PRAF2	ENSG00000243279	PRA1 domain family member 2 [Source:HGNC Symbol;Acc:HGNC:28911]	0.0684003	4.10164	0.158652	0.691733	0.999987
KSPZV1	1.8x10^6 PFSPZ	delta (post-immunization/pre-immunization baseline	ΔP vs ΔNP	SSC4D	ENSG00000146700	scavenger receptor cysteine rich family member with 4 domains [Source:HGNC Symbol;Acc:HGNC:14461]	-0.234342	0.654161	0.158608	0.691773	0.999987
KSPZV1	1.8x10^6 PFSPZ	delta (post-immunization/pre-immunization baseline	ΔP vs ΔNP	RP11-403P17.4	ENSG00000261519	novel transcript	-0.187167	1.10341	0.1586	0.69178	0.999987
KSPZV1	1.8x10^6 PFSPZ	delta (post-immunization/pre-immunization baseline	ΔP vs ΔNP	RP11-528G1.2	ENSG00000234425	novel transcript	0.254905	-0.312583	0.158507	0.691866	0.999987
KSPZV1	1.8x10^6 PFSPZ	delta (post-immunization/pre-immunization baseline	ΔP vs ΔNP	AC007381.2	ENSG00000223929		-0.133927	1.36537	0.158499	0.691873	0.999987
KSPZV1	1.8x10^6 PFSPZ	delta (post-immunization/pre-immunization baseline	ΔP vs ΔNP	ARL14EP	ENSG00000152219	ADP ribosylation factor like GTPase 14 effector protein [Source:HGNC Symbol;Acc:HGNC:26798]	0.0778138	5.99692	0.158465	0.691905	0.999987
KSPZV1	1.8x10^6 PFSPZ	delta (post-immunization/pre-immunization baseline	ΔP vs ΔNP	ZNF470-DT	ENSG00000269696	ZNF470 divergent transcript [Source:HGNC Symbol;Acc:HGNC:55272]	-0.17112	1.01817	0.15842	0.691946	0.999987
KSPZV1	1.8x10^6 PFSPZ	delta (post-immunization/pre-immunization baseline	ΔP vs ΔNP	ATP7B	ENSG00000123191	ATPase copper transporting beta [Source:HGNC Symbol;Acc:HGNC:870]	0.217356	1.43062	0.158399	0.691965	0.999987
KSPZV1	1.8x10^6 PFSPZ	delta (post-immunization/pre-immunization baseline	ΔP vs ΔNP	CCDC142	ENSG00000135637	coiled-coil domain containing 142 [Source:HGNC Symbol;Acc:HGNC:25889]	-0.0623162	4.66425	0.158329	0.692029	0.999987
KSPZV1	1.8x10^6 PFSPZ	delta (post-immunization/pre-immunization baseline	ΔP vs ΔNP	SNHG1	ENSG00000255717	small nucleolar RNA host gene 1 [Source:HGNC Symbol;Acc:HGNC:32688]	0.0542997	5.30276	0.158262	0.692091	0.999987
KSPZV1	1.8x10^6 PFSPZ	delta (post-immunization/pre-immunization baseline	ΔP vs ΔNP	JCHAIN	ENSG00000132465	joining chain of multimeric IgA and IgM [Source:HGNC Symbol;Acc:HGNC:5713]	0.145149	9.69717	0.158255	0.692098	0.999987
KSPZV1	1.8x10^6 PFSPZ	delta (post-immunization/pre-immunization baseline	ΔP vs ΔNP	RP11-830F9.5	ENSG00000259881	novel transcript, antisense to CBFA2T3	-0.121932	2.79683	0.158221	0.692129	0.999987
KSPZV1	1.8x10^6 PFSPZ	delta (post-immunization/pre-immunization baseline	ΔP vs ΔNP	AC133785.1	ENSG00000233221	novel transcript, antisense to ARHGEF4	0.705909	-0.590461	0.158913	0.692145	0.999987
KSPZV1	1.8x10^6 PFSPZ	delta (post-immunization/pre-immunization baseline	ΔP vs ΔNP	MLKL	ENSG00000168404	mixed lineage kinase domain like pseudokinase [Source:HGNC Symbol;Acc:HGNC:26617]	0.0772427	5.06309	0.158151	0.692194	0.999987
KSPZV1	1.8x10^6 PFSPZ	delta (post-immunization/pre-immunization baseline	ΔP vs ΔNP	CREB1	ENSG00000118260	cAMP responsive element binding protein 1 [Source:HGNC Symbol;Acc:HGNC:2345]	-0.0365098	7.91146	0.158125	0.692218	0.999987
KSPZV1	1.8x10^6 PFSPZ	delta (post-immunization/pre-immunization baseline	ΔP vs ΔNP	NRDC	ENSG00000078618	nardilysin convertase [Source:HGNC Symbol;Acc:HGNC:7995]	0.0437424	7.51609	0.158067	0.692271	0.999987
KSPZV1	1.8x10^6 PFSPZ	delta (post-immunization/pre-immunization baseline	ΔP vs ΔNP	HSP90B1	ENSG00000166598	heat shock protein 90 beta family member 1 [Source:HGNC Symbol;Acc:HGNC:12028]	-0.0849872	8.5471	0.158049	0.692288	0.999987
KSPZV1	1.8x10^6 PFSPZ	delta (post-immunization/pre-immunization baseline	ΔP vs ΔNP	AC105461.1	ENSG00000227033	novel transcript	-0.110239	1.32813	0.15803	0.692306	0.999987
KSPZV1	1.8x10^6 PFSPZ	delta (post-immunization/pre-immunization baseline	ΔP vs ΔNP	CPZ	ENSG00000109625	carboxypeptidase Z [Source:HGNC Symbol;Acc:HGNC:2333]	-0.790029	-0.335405	0.158636	0.692399	0.999987
KSPZV1	1.8x10^6 PFSPZ	delta (post-immunization/pre-immunization baseline	ΔP vs ΔNP	RP11-61A14.3	ENSG00000261088		0.100182	1.93424	0.157824	0.692496	0.999987
KSPZV1	1.8x10^6 PFSPZ	delta (post-immunization/pre-immunization baseline	ΔP vs ΔNP	RP11-197N18.2	ENSG00000256028	novel transcript	-0.0697273	4.94526	0.157722	0.69259	0.999987
KSPZV1	1.8x10^6 PFSPZ	delta (post-immunization/pre-immunization baseline	ΔP vs ΔNP	RP11-1136G11.8	ENSG00000257808	novel transcript	0.219372	-0.618158	0.157693	0.692637	0.999987
KSPZV1	1.8x10^6 PFSPZ	delta (post-immunization/pre-immunization baseline	ΔP vs ΔNP	C9orf72	ENSG00000147894	C9orf72-SMCR8 complex subunit [Source:HGNC Symbol;Acc:HGNC:28337]	-0.0706665	6.82155	0.157576	0.692725	0.999987
KSPZV1	1.8x10^6 PFSPZ	delta (post-immunization/pre-immunization baseline	ΔP vs ΔNP	ZFP91	ENSG00000186660	ZFP91 zinc finger protein, atypical E3 ubiquitin ligase [Source:HGNC Symbol;Acc:HGNC:14983]	-0.0261753	7.06601	0.157502	0.692793	0.999987
KSPZV1	1.8x10^6 PFSPZ	delta (post-immunization/pre-immunization baseline	ΔP vs ΔNP	ARHGEF3	ENSG00000163947	Rho guanine nucleotide exchange factor 3 [Source:HGNC Symbol;Acc:HGNC:683]	-0.040332	7.71851	0.157294	0.692985	0.999987
KSPZV1	1.8x10^6 PFSPZ	delta (post-immunization/pre-immunization baseline	ΔP vs ΔNP	ANKRA2	ENSG00000164331	ankyrin repeat family A member 2 [Source:HGNC Symbol;Acc:HGNC:13208]	0.0683172	4.87003	0.157177	0.693094	0.999987
KSPZV1	1.8x10^6 PFSPZ	delta (post-immunization/pre-immunization baseline	ΔP vs ΔNP	MAST1	ENSG00000105613	microtubule associated serine/threonine kinase 1 [Source:HGNC Symbol;Acc:HGNC:19034]	-0.583919	0.13096	0.157475	0.693094	0.999987
KSPZV1	1.8x10^6 PFSPZ	delta (post-immunization/pre-immunization baseline	ΔP vs ΔNP	RP3-425C14.4	ENSG00000279453	TEC	-0.0687865	4.14069	0.157132	0.693135	0.999987
KSPZV1	1.8x10^6 PFSPZ	delta (post-immunization/pre-immunization baseline	ΔP vs ΔNP	RP11-728F11.4	ENSG00000254528	novel transcript, antisense to FXYD6	0.200101	0.343512	0.157085	0.6932	0.999987
KSPZV1	1.8x10^6 PFSPZ	delta (post-immunization/pre-immunization baseline	ΔP vs ΔNP	RP11-53I6.4	ENSG00000263393	novel transcript, antisense to RNF138	0.126008	1.68803	0.157061	0.693201	0.999987
KSPZV1	1.8x10^6 PFSPZ	delta (post-immunization/pre-immunization baseline	ΔP vs ΔNP	ACSL6	ENSG00000164398	acyl-CoA synthetase long chain family member 6 [Source:HGNC Symbol;Acc:HGNC:16496]	0.110334	5.34233	0.15701	0.693249	0.999987
KSPZV1	1.8x10^6 PFSPZ	delta (post-immunization/pre-immunization baseline	ΔP vs ΔNP	RPL27	ENSG00000131469	ribosomal protein L27 [Source:HGNC Symbol;Acc:HGNC:10328]	0.0975381	7.19997	0.157002	0.693255	0.999987
KSPZV1	1.8x10^6 PFSPZ	delta (post-immunization/pre-immunization baseline	ΔP vs ΔNP	DNMT3A	ENSG00000119772	DNA methyltransferase 3 alpha [Source:HGNC Symbol;Acc:HGNC:2978]	-0.039669	6.12044	0.156947	0.693307	0.999987
KSPZV1	1.8x10^6 PFSPZ	delta (post-immunization/pre-immunization baseline	ΔP vs ΔNP	RBBP4	ENSG00000162521	RB binding protein 4, chromatin remodeling factor [Source:HGNC Symbol;Acc:HGNC:9887]	-0.0424949	7.84481	0.156796	0.693446	0.999987
KSPZV1	1.8x10^6 PFSPZ	delta (post-immunization/pre-immunization baseline	ΔP vs ΔNP	NYNRIN	ENSG00000205978	NYN domain and retroviral integrase containing [Source:HGNC Symbol;Acc:HGNC:20165]	-0.686162	-0.446215	0.157181	0.69357	0.999987
KSPZV1	1.8x10^6 PFSPZ	delta (post-immunization/pre-immunization baseline	ΔP vs ΔNP	RP11-831H9.11	ENSG00000255432	novel protein	0.0794267	3.39513	0.156507	0.693714	0.999987
KSPZV1	1.8x10^6 PFSPZ	delta (post-immunization/pre-immunization baseline	ΔP vs ΔNP	HOXA10	ENSG00000253293	homeobox A10 [Source:HGNC Symbol;Acc:HGNC:5100]	-0.498435	-0.237393	0.156733	0.693722	0.999987
KSPZV1	1.8x10^6 PFSPZ	delta (post-immunization/pre-immunization baseline	ΔP vs ΔNP	MID1IP1	ENSG00000165175	MID1 interacting protein 1 [Source:HGNC Symbol;Acc:HGNC:20715]	0.0530278	5.88845	0.156454	0.693764	0.999987
KSPZV1	1.8x10^6 PFSPZ	delta (post-immunization/pre-immunization baseline	ΔP vs ΔNP	PGM3	ENSG00000013375	phosphoglucomutase 3 [Source:HGNC Symbol;Acc:HGNC:8907]	0.0628886	5.33802	0.156441	0.693775	0.999987
KSPZV1	1.8x10^6 PFSPZ	delta (post-immunization/pre-immunization baseline	ΔP vs ΔNP	TUSC2	ENSG00000114383	tumor suppressor 2, mitochondrial calcium regulator [Source:HGNC Symbol;Acc:HGNC:17034]	-0.0701495	4.22521	0.156403	0.693811	0.999987
KSPZV1	1.8x10^6 PFSPZ	delta (post-immunization/pre-immunization baseline	ΔP vs ΔNP	FAM227B	ENSG00000166262	family with sequence similarity 227 member B [Source:HGNC Symbol;Acc:HGNC:26543]	0.0976047	3.34145	0.156393	0.69382	0.999987
KSPZV1	1.8x10^6 PFSPZ	delta (post-immunization/pre-immunization baseline	ΔP vs ΔNP	RP11-762L8.6	ENSG00000278989	novel transcript	0.350684	-0.0182754	0.15648	0.693828	0.999987
KSPZV1	1.8x10^6 PFSPZ	delta (post-immunization/pre-immunization baseline	ΔP vs ΔNP	ATXN3	ENSG00000066427	ataxin 3 [Source:HGNC Symbol;Acc:HGNC:7106]	0.0449391	6.84227	0.156318	0.69389	0.999987
KSPZV1	1.8x10^6 PFSPZ	delta (post-immunization/pre-immunization baseline	ΔP vs ΔNP	CASK	ENSG00000147044	calcium/calmodulin dependent serine protein kinase [Source:HGNC Symbol;Acc:HGNC:1497]	0.0798572	5.37743	0.156275	0.69393	0.999987
KSPZV1	1.8x10^6 PFSPZ	delta (post-immunization/pre-immunization baseline	ΔP vs ΔNP	TRAJ36	ENSG00000276699	T cell receptor alpha joining 36 [Source:HGNC Symbol;Acc:HGNC:12066]	0.117478	0.309568	0.156249	0.693954	0.999987
KSPZV1	1.8x10^6 PFSPZ	delta (post-immunization/pre-immunization baseline	ΔP vs ΔNP	RP11-168K11.2	ENSG00000237073	novel transcript	-0.145799	0.603052	0.156183	0.694016	0.999987
KSPZV1	1.8x10^6 PFSPZ	delta (post-immunization/pre-immunization baseline	ΔP vs ΔNP	STEEP1	ENSG00000018610	STING1 ER exit protein 1 [Source:HGNC Symbol;Acc:HGNC:26239]	-0.045497	4.2282	0.156169	0.694028	0.999987
KSPZV1	1.8x10^6 PFSPZ	delta (post-immunization/pre-immunization baseline	ΔP vs ΔNP	LZTFL1	ENSG00000163818	leucine zipper transcription factor like 1 [Source:HGNC Symbol;Acc:HGNC:6741]	0.0644315	4.50752	0.156106	0.694087	0.999987
KSPZV1	1.8x10^6 PFSPZ	delta (post-immunization/pre-immunization baseline	ΔP vs ΔNP	UQCRHL	ENSG00000233954	ubiquinol-cytochrome c reductase hinge protein like [Source:HGNC Symbol;Acc:HGNC:51714]	-0.285824	-0.624015	0.156123	0.694092	0.999987
KSPZV1	1.8x10^6 PFSPZ	delta (post-immunization/pre-immunization baseline	ΔP vs ΔNP	NAE1	ENSG00000159593	NEDD8 activating enzyme E1 subunit 1 [Source:HGNC Symbol;Acc:HGNC:621]	0.0614481	5.16628	0.156024	0.694163	0.999987
KSPZV1	1.8x10^6 PFSPZ	delta (post-immunization/pre-immunization baseline	ΔP vs ΔNP	AE000661.37	ENSG00000251002	novel transcript, antisense to IG_gene_cluster	-0.0962688	4.77427	0.155894	0.694284	0.999987
KSPZV1	1.8x10^6 PFSPZ	delta (post-immunization/pre-immunization baseline	ΔP vs ΔNP	UBAP2L	ENSG00000143569	ubiquitin associated protein 2 like [Source:HGNC Symbol;Acc:HGNC:29877]	-0.0439923	7.36783	0.15582	0.694353	0.999987
KSPZV1	1.8x10^6 PFSPZ	delta (post-immunization/pre-immunization baseline	ΔP vs ΔNP	PLXNA2	ENSG00000076356	plexin A2 [Source:HGNC Symbol;Acc:HGNC:9100]	-0.185226	2.79577	0.155719	0.694447	0.999987
KSPZV1	1.8x10^6 PFSPZ	delta (post-immunization/pre-immunization baseline	ΔP vs ΔNP	LIPE	ENSG00000079435	lipase E, hormone sensitive type [Source:HGNC Symbol;Acc:HGNC:6621]	0.0648124	3.91085	0.155707	0.694458	0.999987
KSPZV1	1.8x10^6 PFSPZ	delta (post-immunization/pre-immunization baseline	ΔP vs ΔNP	ICOSLG	ENSG00000277117	novel protein, similar to inducible T-cell co-stimulator ligand ICOSLG	0.107697	3.4716	0.15567	0.694492	0.999987
KSPZV1	1.8x10^6 PFSPZ	delta (post-immunization/pre-immunization baseline	ΔP vs ΔNP	RWDD1	ENSG00000111832	RWD domain containing 1 [Source:HGNC Symbol;Acc:HGNC:20993]	0.0517103	5.38175	0.155666	0.694496	0.999987
KSPZV1	1.8x10^6 PFSPZ	delta (post-immunization/pre-immunization baseline	ΔP vs ΔNP	RPS28	ENSG00000233927	ribosomal protein S28 [Source:HGNC Symbol;Acc:HGNC:10418]	0.0956254	9.63566	0.155574	0.694582	0.999987
KSPZV1	1.8x10^6 PFSPZ	delta (post-immunization/pre-immunization baseline	ΔP vs ΔNP	ZNF518A	ENSG00000177853	zinc finger protein 518A [Source:HGNC Symbol;Acc:HGNC:29009]	-0.0651388	6.92496	0.15556	0.694595	0.999987
KSPZV1	1.8x10^6 PFSPZ	delta (post-immunization/pre-immunization baseline	ΔP vs ΔNP	DPCD	ENSG00000166171	deleted in primary ciliary dyskinesia homolog (mouse) [Source:HGNC Symbol;Acc:HGNC:24542]	0.102358	2.93447	0.155544	0.694609	0.999987
KSPZV1	1.8x10^6 PFSPZ	delta (post-immunization/pre-immunization baseline	ΔP vs ΔNP	CARS1	ENSG00000110619	cysteinyl-tRNA synthetase 1 [Source:HGNC Symbol;Acc:HGNC:1493]	0.141266	3.07883	0.155481	0.694669	0.999987
KSPZV1	1.8x10^6 PFSPZ	delta (post-immunization/pre-immunization baseline	ΔP vs ΔNP	IL21-AS1	ENSG00000227145	IL21 antisense RNA 1 [Source:HGNC Symbol;Acc:HGNC:40299]	-0.38644	-0.560737	0.155695	0.694686	0.999987
KSPZV1	1.8x10^6 PFSPZ	delta (post-immunization/pre-immunization baseline	ΔP vs ΔNP	APOL6	ENSG00000221963	apolipoprotein L6 [Source:HGNC Symbol;Acc:HGNC:14870]	0.0791106	9.16803	0.15543	0.694716	0.999987
KSPZV1	1.8x10^6 PFSPZ	delta (post-immunization/pre-immunization baseline	ΔP vs ΔNP	UPF2	ENSG00000151461	UPF2 regulator of nonsense mediated mRNA decay [Source:HGNC Symbol;Acc:HGNC:17854]	0.0338943	6.66775	0.155366	0.694776	0.999987
KSPZV1	1.8x10^6 PFSPZ	delta (post-immunization/pre-immunization baseline	ΔP vs ΔNP	NTN3	ENSG00000162068	netrin 3 [Source:HGNC Symbol;Acc:HGNC:8030]	-0.299518	0.44984	0.155362	0.694779	0.999987
KSPZV1	1.8x10^6 PFSPZ	delta (post-immunization/pre-immunization baseline	ΔP vs ΔNP	LYN	ENSG00000254087	LYN proto-oncogene, Src family tyrosine kinase [Source:HGNC Symbol;Acc:HGNC:6735]	-0.0698292	8.92633	0.155323	0.694815	0.999987
KSPZV1	1.8x10^6 PFSPZ	delta (post-immunization/pre-immunization baseline	ΔP vs ΔNP	C1orf43	ENSG00000143612	chromosome 1 open reading frame 43 [Source:HGNC Symbol;Acc:HGNC:29876]	-0.038633	5.94489	0.155319	0.694819	0.999987
KSPZV1	1.8x10^6 PFSPZ	delta (post-immunization/pre-immunization baseline	ΔP vs ΔNP	LPIN1	ENSG00000134324	lipin 1 [Source:HGNC Symbol;Acc:HGNC:13345]	-0.0351577	6.38186	0.155317	0.694821	0.999987
KSPZV1	1.8x10^6 PFSPZ	delta (post-immunization/pre-immunization baseline	ΔP vs ΔNP	ATG4B	ENSG00000168397	autophagy related 4B cysteine peptidase [Source:HGNC Symbol;Acc:HGNC:20790]	-0.0566053	4.63008	0.155243	0.69489	0.999987
KSPZV1	1.8x10^6 PFSPZ	delta (post-immunization/pre-immunization baseline	ΔP vs ΔNP	SMPDL3B	ENSG00000130768	sphingomyelin phosphodiesterase acid like 3B [Source:HGNC Symbol;Acc:HGNC:21416]	-0.36675	-0.535444	0.155147	0.695022	0.999987
KSPZV1	1.8x10^6 PFSPZ	delta (post-immunization/pre-immunization baseline	ΔP vs ΔNP	RP11-452H21.1	ENSG00000254420	novel transcript	-0.169592	-0.458424	0.155074	0.695047	0.999987
KSPZV1	1.8x10^6 PFSPZ	delta (post-immunization/pre-immunization baseline	ΔP vs ΔNP	RP4-614O4.13	ENSG00000279253	novel transcript	0.0912733	2.78127	0.155068	0.695054	0.999987
KSPZV1	1.8x10^6 PFSPZ	delta (post-immunization/pre-immunization baseline	ΔP vs ΔNP	IBTK	ENSG00000005700	inhibitor of Bruton tyrosine kinase [Source:HGNC Symbol;Acc:HGNC:17853]	-0.055593	6.6714	0.154947	0.695166	0.999987
KSPZV1	1.8x10^6 PFSPZ	delta (post-immunization/pre-immunization baseline	ΔP vs ΔNP	ZNF280C	ENSG00000056277	zinc finger protein 280C [Source:HGNC Symbol;Acc:HGNC:25955]	0.0895399	4.2095	0.154914	0.695197	0.999987
KSPZV1	1.8x10^6 PFSPZ	delta (post-immunization/pre-immunization baseline	ΔP vs ΔNP	IFT27	ENSG00000100360	intraflagellar transport 27 [Source:HGNC Symbol;Acc:HGNC:18626]	0.0589427	4.46111	0.154912	0.695199	0.999987
KSPZV1	1.8x10^6 PFSPZ	delta (post-immunization/pre-immunization baseline	ΔP vs ΔNP	MMP21	ENSG00000154485	matrix metallopeptidase 21 [Source:HGNC Symbol;Acc:HGNC:14357]	0.140827	0.484316	0.154902	0.695208	0.999987
KSPZV1	1.8x10^6 PFSPZ	delta (post-immunization/pre-immunization baseline	ΔP vs ΔNP	GNA11	ENSG00000088256	G protein subunit alpha 11 [Source:HGNC Symbol;Acc:HGNC:4379]	-0.134188	2.53613	0.154834	0.695272	0.999987
KSPZV1	1.8x10^6 PFSPZ	delta (post-immunization/pre-immunization baseline	ΔP vs ΔNP	RBM23	ENSG00000100461	RNA binding motif protein 23 [Source:HGNC Symbol;Acc:HGNC:20155]	-0.0452382	6.17969	0.154823	0.695282	0.999987
KSPZV1	1.8x10^6 PFSPZ	delta (post-immunization/pre-immunization baseline	ΔP vs ΔNP	PDE12	ENSG00000174840	phosphodiesterase 12 [Source:HGNC Symbol;Acc:HGNC:25386]	0.0356054	6.41216	0.154818	0.695287	0.999987
KSPZV1	1.8x10^6 PFSPZ	delta (post-immunization/pre-immunization baseline	ΔP vs ΔNP	NAT8L	ENSG00000185818	N-acetyltransferase 8 like [Source:HGNC Symbol;Acc:HGNC:26742]	-0.533393	0.286534	0.154806	0.695434	0.999987
KSPZV1	1.8x10^6 PFSPZ	delta (post-immunization/pre-immunization baseline	ΔP vs ΔNP	TRPC5	ENSG00000072315	transient receptor potential cation channel subfamily C member 5 [Source:HGNC Symbol;Acc:HGNC:12337]	0.250482	0.847307	0.154657	0.695437	0.999987
KSPZV1	1.8x10^6 PFSPZ	delta (post-immunization/pre-immunization baseline	ΔP vs ΔNP	DHX35	ENSG00000101452	DEAH-box helicase 35 [Source:HGNC Symbol;Acc:HGNC:15861]	0.0467396	3.97291	0.154641	0.695452	0.999987
KSPZV1	1.8x10^6 PFSPZ	delta (post-immunization/pre-immunization baseline	ΔP vs ΔNP	GALK2	ENSG00000156958	galactokinase 2 [Source:HGNC Symbol;Acc:HGNC:4119]	0.0567439	4.82914	0.15429	0.69578	0.999987
KSPZV1	1.8x10^6 PFSPZ	delta (post-immunization/pre-immunization baseline	ΔP vs ΔNP	AP2A2	ENSG00000183020	adaptor related protein complex 2 subunit alpha 2 [Source:HGNC Symbol;Acc:HGNC:562]	0.307122	1.36192	0.154183	0.69588	0.999987
KSPZV1	1.8x10^6 PFSPZ	delta (post-immunization/pre-immunization baseline	ΔP vs ΔNP	CXADR	ENSG00000154639	CXADR Ig-like cell adhesion molecule [Source:HGNC Symbol;Acc:HGNC:2559]	-0.370319	0.132307	0.154109	0.69595	0.999987
KSPZV1	1.8x10^6 PFSPZ	delta (post-immunization/pre-immunization baseline	ΔP vs ΔNP	SOGA1	ENSG00000149639	suppressor of glucose, autophagy associated 1 [Source:HGNC Symbol;Acc:HGNC:16111]	-0.0721508	4.52805	0.15409	0.695967	0.999987
KSPZV1	1.8x10^6 PFSPZ	delta (post-immunization/pre-immunization baseline	ΔP vs ΔNP	RABEPK	ENSG00000136933	Rab9 effector protein with kelch motifs [Source:HGNC Symbol;Acc:HGNC:16896]	-0.0728091	3.18889	0.154027	0.696026	0.999987
KSPZV1	1.8x10^6 PFSPZ	delta (post-immunization/pre-immunization baseline	ΔP vs ΔNP	AP000487.6	ENSG00000254604	novel transcript	0.290928	-0.789063	0.210231	0.69606	0.999987
KSPZV1	1.8x10^6 PFSPZ	delta (post-immunization/pre-immunization baseline	ΔP vs ΔNP	RP5-906A24.2	ENSG00000266101	novel transcript, antisense to CACNB1	0.190814	-0.211908	0.153946	0.696102	0.999987
KSPZV1	1.8x10^6 PFSPZ	delta (post-immunization/pre-immunization baseline	ΔP vs ΔNP	CTD-2184D3.6	ENSG00000259327	novel transcript	-0.0774777	2.20998	0.153941	0.696107	0.999987
KSPZV1	1.8x10^6 PFSPZ	delta (post-immunization/pre-immunization baseline	ΔP vs ΔNP	NUP210L	ENSG00000143552	nucleoporin 210 like [Source:HGNC Symbol;Acc:HGNC:29915]	0.233926	0.806501	0.153937	0.696131	0.999987
KSPZV1	1.8x10^6 PFSPZ	delta (post-immunization/pre-immunization baseline	ΔP vs ΔNP	COX7B	ENSG00000131174	cytochrome c oxidase subunit 7B [Source:HGNC Symbol;Acc:HGNC:2291]	0.0700085	4.02902	0.153896	0.696149	0.999987
KSPZV1	1.8x10^6 PFSPZ	delta (post-immunization/pre-immunization baseline	ΔP vs ΔNP	ITM2A	ENSG00000078596	integral membrane protein 2A [Source:HGNC Symbol;Acc:HGNC:6173]	0.0593345	6.29088	0.153768	0.696269	0.999987
KSPZV1	1.8x10^6 PFSPZ	delta (post-immunization/pre-immunization baseline	ΔP vs ΔNP	GS1-124K5.4	ENSG00000237310	uncharacterized LOC100289098 [Source:NCBI gene (formerly Entrezgene);Acc:100289098]	0.190714	0.953036	0.153743	0.696292	0.999987
KSPZV1	1.8x10^6 PFSPZ	delta (post-immunization/pre-immunization baseline	ΔP vs ΔNP	CNNM3-DT	ENSG00000273265	CNNM3 divergent transcript [Source:HGNC Symbol;Acc:HGNC:53592]	0.199335	-0.143513	0.153581	0.696444	0.999987
KSPZV1	1.8x10^6 PFSPZ	delta (post-immunization/pre-immunization baseline	ΔP vs ΔNP	BCORL1	ENSG00000085185	BCL6 corepressor like 1 [Source:HGNC Symbol;Acc:HGNC:25657]	-0.111817	4.11697	0.153519	0.696502	0.999987
KSPZV1	1.8x10^6 PFSPZ	delta (post-immunization/pre-immunization baseline	ΔP vs ΔNP	PIDD1	ENSG00000177595	p53-induced death domain protein 1 [Source:HGNC Symbol;Acc:HGNC:16491]	0.126783	3.11644	0.153426	0.696589	0.999987
KSPZV1	1.8x10^6 PFSPZ	delta (post-immunization/pre-immunization baseline	ΔP vs ΔNP	DOK7	ENSG00000175920	docking protein 7 [Source:HGNC Symbol;Acc:HGNC:26594]	-0.199549	1.49153	0.153253	0.696752	0.999987
KSPZV1	1.8x10^6 PFSPZ	delta (post-immunization/pre-immunization baseline	ΔP vs ΔNP	RP11-87G24.3	ENSG00000267568	novel transcript	0.231538	0.0961583	0.153212	0.69679	0.999987
KSPZV1	1.8x10^6 PFSPZ	delta (post-immunization/pre-immunization baseline	ΔP vs ΔNP	NUP98	ENSG00000110713	nucleoporin 98 and 96 precursor [Source:HGNC Symbol;Acc:HGNC:8068]	0.0404842	7.79027	0.152956	0.697032	0.999987
KSPZV1	1.8x10^6 PFSPZ	delta (post-immunization/pre-immunization baseline	ΔP vs ΔNP	SPTB	ENSG00000070182	spectrin beta, erythrocytic [Source:HGNC Symbol;Acc:HGNC:11274]	0.223639	6.15862	0.152924	0.697075	0.999987
KSPZV1	1.8x10^6 PFSPZ	delta (post-immunization/pre-immunization baseline	ΔP vs ΔNP	ENO1-IT1	ENSG00000236269		-0.12469	1.07078	0.1529	0.697084	0.999987
KSPZV1	1.8x10^6 PFSPZ	delta (post-immunization/pre-immunization baseline	ΔP vs ΔNP	RP4-714D9.2	ENSG00000241073	novel transcript	-0.130107	1.80367	0.152741	0.697233	0.999987
KSPZV1	1.8x10^6 PFSPZ	delta (post-immunization/pre-immunization baseline	ΔP vs ΔNP	ELMO1	ENSG00000155849	engulfment and cell motility 1 [Source:HGNC Symbol;Acc:HGNC:16286]	0.0306384	7.00537	0.152711	0.697262	0.999987
KSPZV1	1.8x10^6 PFSPZ	delta (post-immunization/pre-immunization baseline	ΔP vs ΔNP	CAT	ENSG00000121691	catalase [Source:HGNC Symbol;Acc:HGNC:1516]	0.120846	7.65918	0.152696	0.697276	0.999987
KSPZV1	1.8x10^6 PFSPZ	delta (post-immunization/pre-immunization baseline	ΔP vs ΔNP	KDELR1	ENSG00000105438	KDEL endoplasmic reticulum protein retention receptor 1 [Source:HGNC Symbol;Acc:HGNC:6304]	-0.0639354	5.14207	0.152657	0.697312	0.999987
KSPZV1	1.8x10^6 PFSPZ	delta (post-immunization/pre-immunization baseline	ΔP vs ΔNP	ITSN2	ENSG00000198399	intersectin 2 [Source:HGNC Symbol;Acc:HGNC:6184]	-0.043255	8.11867	0.152656	0.697314	0.999987
KSPZV1	1.8x10^6 PFSPZ	delta (post-immunization/pre-immunization baseline	ΔP vs ΔNP	PTGIR	ENSG00000160013	prostaglandin I2 receptor [Source:HGNC Symbol;Acc:HGNC:9602]	0.13166	2.98891	0.152651	0.697318	0.999987
KSPZV1	1.8x10^6 PFSPZ	delta (post-immunization/pre-immunization baseline	ΔP vs ΔNP	AC104809.2	ENSG00000223991	novel transcript	-0.494056	-0.844587	0.152821	0.697372	0.999987
KSPZV1	1.8x10^6 PFSPZ	delta (post-immunization/pre-immunization baseline	ΔP vs ΔNP	YIPF2	ENSG00000130733	Yip1 domain family member 2 [Source:HGNC Symbol;Acc:HGNC:28476]	0.119194	4.20951	0.15259	0.697375	0.999987
KSPZV1	1.8x10^6 PFSPZ	delta (post-immunization/pre-immunization baseline	ΔP vs ΔNP	LA16c-306E5.2	ENSG00000262621		0.033951	5.90869	0.152585	0.697381	0.999987
KSPZV1	1.8x10^6 PFSPZ	delta (post-immunization/pre-immunization baseline	ΔP vs ΔNP	BBX	ENSG00000114439	BBX high mobility group box domain containing [Source:HGNC Symbol;Acc:HGNC:14422]	0.0426524	7.44829	0.152413	0.697542	0.999987
KSPZV1	1.8x10^6 PFSPZ	delta (post-immunization/pre-immunization baseline	ΔP vs ΔNP	SNX16	ENSG00000104497	sorting nexin 16 [Source:HGNC Symbol;Acc:HGNC:14980]	0.101021	4.10174	0.152388	0.697566	0.999987
KSPZV1	1.8x10^6 PFSPZ	delta (post-immunization/pre-immunization baseline	ΔP vs ΔNP	TADA2B	ENSG00000173011	transcriptional adaptor 2B [Source:HGNC Symbol;Acc:HGNC:30781]	0.0345771	6.10603	0.152192	0.69775	0.999987
KSPZV1	1.8x10^6 PFSPZ	delta (post-immunization/pre-immunization baseline	ΔP vs ΔNP	RP11-520H14.7	ENSG00000280157	TEC	0.180134	0.853886	0.152119	0.69782	0.999987
KSPZV1	1.8x10^6 PFSPZ	delta (post-immunization/pre-immunization baseline	ΔP vs ΔNP	NEFH	ENSG00000100285	neurofilament heavy [Source:HGNC Symbol;Acc:HGNC:7737]	-0.212034	1.20081	0.152035	0.697899	0.999987
KSPZV1	1.8x10^6 PFSPZ	delta (post-immunization/pre-immunization baseline	ΔP vs ΔNP	NAALADL1	ENSG00000168060	N-acetylated alpha-linked acidic dipeptidase like 1 [Source:HGNC Symbol;Acc:HGNC:23536]	-0.142108	1.76147	0.152034	0.6979	0.999987
KSPZV1	1.8x10^6 PFSPZ	delta (post-immunization/pre-immunization baseline	ΔP vs ΔNP	CCDC9	ENSG00000105321	coiled-coil domain containing 9 [Source:HGNC Symbol;Acc:HGNC:24560]	0.111212	2.87024	0.151944	0.697984	0.999987
KSPZV1	1.8x10^6 PFSPZ	delta (post-immunization/pre-immunization baseline	ΔP vs ΔNP	UVSSA	ENSG00000163945	UV stimulated scaffold protein A [Source:HGNC Symbol;Acc:HGNC:29304]	0.0559404	4.17308	0.151879	0.698046	0.999987
KSPZV1	1.8x10^6 PFSPZ	delta (post-immunization/pre-immunization baseline	ΔP vs ΔNP	NEFL	ENSG00000277586	neurofilament light [Source:HGNC Symbol;Acc:HGNC:7739]	0.427622	0.24598	0.151987	0.698104	0.999987
KSPZV1	1.8x10^6 PFSPZ	delta (post-immunization/pre-immunization baseline	ΔP vs ΔNP	RP11-834C11.11	ENSG00000260470	novel transcript	0.448565	-0.947122	0.152021	0.698245	0.999987
KSPZV1	1.8x10^6 PFSPZ	delta (post-immunization/pre-immunization baseline	ΔP vs ΔNP	RP11-864J10.4	ENSG00000258136	novel transcript, antisense to PRDM4	0.070222	2.91821	0.151647	0.698265	0.999987
KSPZV1	1.8x10^6 PFSPZ	delta (post-immunization/pre-immunization baseline	ΔP vs ΔNP	PAQR7	ENSG00000182749	progestin and adipoQ receptor family member 7 [Source:HGNC Symbol;Acc:HGNC:23146]	0.0976002	3.03789	0.151644	0.698268	0.999987
KSPZV1	1.8x10^6 PFSPZ	delta (post-immunization/pre-immunization baseline	ΔP vs ΔNP	RP11-77E14.2	ENSG00000273056	novel transcript	0.23064	-0.288713	0.151637	0.698274	0.999987
KSPZV1	1.8x10^6 PFSPZ	delta (post-immunization/pre-immunization baseline	ΔP vs ΔNP	REX1BD	ENSG00000006015	required for excision 1-B domain containing [Source:HGNC Symbol;Acc:HGNC:26098]	-0.082372	3.93881	0.151592	0.698317	0.999987
KSPZV1	1.8x10^6 PFSPZ	delta (post-immunization/pre-immunization baseline	ΔP vs ΔNP	MFSD3	ENSG00000167700	major facilitator superfamily domain containing 3 [Source:HGNC Symbol;Acc:HGNC:25157]	-0.216784	1.46748	0.151575	0.698333	0.999987
KSPZV1	1.8x10^6 PFSPZ	delta (post-immunization/pre-immunization baseline	ΔP vs ΔNP	RP11-152L20.3	ENSG00000260661	novel transcript, antisense to SLCO3A1	0.0946604	1.83068	0.15156	0.698347	0.999987
KSPZV1	1.8x10^6 PFSPZ	delta (post-immunization/pre-immunization baseline	ΔP vs ΔNP	C19orf71	ENSG00000183397	chromosome 19 open reading frame 71 [Source:HGNC Symbol;Acc:HGNC:34496]	-0.134117	1.33602	0.151559	0.698348	0.999987
KSPZV1	1.8x10^6 PFSPZ	delta (post-immunization/pre-immunization baseline	ΔP vs ΔNP	WDR53	ENSG00000185798	WD repeat domain 53 [Source:HGNC Symbol;Acc:HGNC:28786]	-0.0708548	2.92764	0.151552	0.698355	0.999987
KSPZV1	1.8x10^6 PFSPZ	delta (post-immunization/pre-immunization baseline	ΔP vs ΔNP	RP11-867G2.8	ENSG00000255929	novel transcript	0.116237	2.0498	0.151538	0.698368	0.999987
KSPZV1	1.8x10^6 PFSPZ	delta (post-immunization/pre-immunization baseline	ΔP vs ΔNP	RP5-1024G6.8	ENSG00000270172		0.193239	1.73701	0.1514	0.698499	0.999987
KSPZV1	1.8x10^6 PFSPZ	delta (post-immunization/pre-immunization baseline	ΔP vs ΔNP	NFAT5	ENSG00000102908	nuclear factor of activated T cells 5 [Source:HGNC Symbol;Acc:HGNC:7774]	-0.0364454	8.27291	0.151343	0.698552	0.999987
KSPZV1	1.8x10^6 PFSPZ	delta (post-immunization/pre-immunization baseline	ΔP vs ΔNP	RP11-103B5.4	ENSG00000277840	novel transcript, sense intronic to FBXW8	-0.173883	0.743136	0.1512	0.698687	0.999987
KSPZV1	1.8x10^6 PFSPZ	delta (post-immunization/pre-immunization baseline	ΔP vs ΔNP	RP11-10E18.7	ENSG00000276809	novel transcript, sense intronic to DNAJC3	-0.189741	0.515208	0.151119	0.698764	0.999987
KSPZV1	1.8x10^6 PFSPZ	delta (post-immunization/pre-immunization baseline	ΔP vs ΔNP	TNFRSF10B	ENSG00000120889	TNF receptor superfamily member 10b [Source:HGNC Symbol;Acc:HGNC:11905]	-0.0445577	5.22155	0.150827	0.699041	0.999987
KSPZV1	1.8x10^6 PFSPZ	delta (post-immunization/pre-immunization baseline	ΔP vs ΔNP	LTV1	ENSG00000135521	LTV1 ribosome biogenesis factor [Source:HGNC Symbol;Acc:HGNC:21173]	0.0711402	3.9231	0.150815	0.699052	0.999987
KSPZV1	1.8x10^6 PFSPZ	delta (post-immunization/pre-immunization baseline	ΔP vs ΔNP	NT5DC2	ENSG00000168268	5'-nucleotidase domain containing 2 [Source:HGNC Symbol;Acc:HGNC:25717]	-0.141032	2.83894	0.150801	0.699066	0.999987
KSPZV1	1.8x10^6 PFSPZ	delta (post-immunization/pre-immunization baseline	ΔP vs ΔNP	FAM160A2	ENSG00000051009	family with sequence similarity 160 member A2 [Source:HGNC Symbol;Acc:HGNC:25378]	-0.0568437	5.3687	0.150788	0.699078	0.999987
KSPZV1	1.8x10^6 PFSPZ	delta (post-immunization/pre-immunization baseline	ΔP vs ΔNP	MKS1	ENSG00000011143	MKS transition zone complex subunit 1 [Source:HGNC Symbol;Acc:HGNC:7121]	-0.146594	1.47541	0.150758	0.699107	0.999987
KSPZV1	1.8x10^6 PFSPZ	delta (post-immunization/pre-immunization baseline	ΔP vs ΔNP	TRBV7-6	ENSG00000211727	T cell receptor beta variable 7-6 [Source:HGNC Symbol;Acc:HGNC:12240]	-0.305537	-0.089958	0.15077	0.699116	0.999987
KSPZV1	1.8x10^6 PFSPZ	delta (post-immunization/pre-immunization baseline	ΔP vs ΔNP	NHEJ1	ENSG00000187736	non-homologous end joining factor 1 [Source:HGNC Symbol;Acc:HGNC:25737]	0.0427202	4.07484	0.150736	0.699127	0.999987
KSPZV1	1.8x10^6 PFSPZ	delta (post-immunization/pre-immunization baseline	ΔP vs ΔNP	MFSD9	ENSG00000135953	major facilitator superfamily domain containing 9 [Source:HGNC Symbol;Acc:HGNC:28158]	-0.0496814	4.52357	0.15068	0.69918	0.999987
KSPZV1	1.8x10^6 PFSPZ	delta (post-immunization/pre-immunization baseline	ΔP vs ΔNP	RP11-141O15.1	ENSG00000261113	novel transcript, antisense to EEF2K	-0.214939	0.323921	0.150643	0.699215	0.999987
KSPZV1	1.8x10^6 PFSPZ	delta (post-immunization/pre-immunization baseline	ΔP vs ΔNP	RP11-43N16.4	ENSG00000279861	TEC	0.128731	4.78371	0.150534	0.699319	0.999987
KSPZV1	1.8x10^6 PFSPZ	delta (post-immunization/pre-immunization baseline	ΔP vs ΔNP	ZNF609	ENSG00000180357	zinc finger protein 609 [Source:HGNC Symbol;Acc:HGNC:29003]	0.0388867	7.01905	0.150508	0.699343	0.999987
KSPZV1	1.8x10^6 PFSPZ	delta (post-immunization/pre-immunization baseline	ΔP vs ΔNP	RP11-96K19.2	ENSG00000232811	novel transcript	0.0623419	3.89059	0.150445	0.699403	0.999987
KSPZV1	1.8x10^6 PFSPZ	delta (post-immunization/pre-immunization baseline	ΔP vs ΔNP	RBM45	ENSG00000155636	RNA binding motif protein 45 [Source:HGNC Symbol;Acc:HGNC:24468]	-0.073862	4.07158	0.150389	0.699457	0.999987
KSPZV1	1.8x10^6 PFSPZ	delta (post-immunization/pre-immunization baseline	ΔP vs ΔNP	ZNF517	ENSG00000197363	zinc finger protein 517 [Source:HGNC Symbol;Acc:HGNC:27984]	-0.107012	2.60679	0.150316	0.699526	0.999987
KSPZV1	1.8x10^6 PFSPZ	delta (post-immunization/pre-immunization baseline	ΔP vs ΔNP	RP11-297C4.6	ENSG00000280137	novel transcript	-0.0872879	2.47135	0.150274	0.699566	0.999987
KSPZV1	1.8x10^6 PFSPZ	delta (post-immunization/pre-immunization baseline	ΔP vs ΔNP	ZNF22-AS1	ENSG00000165511	ZNF22 antisense RNA 1 [Source:HGNC Symbol;Acc:HGNC:23509]	-0.102719	1.38883	0.15026	0.699579	0.999987
KSPZV1	1.8x10^6 PFSPZ	delta (post-immunization/pre-immunization baseline	ΔP vs ΔNP	VWA5B2	ENSG00000145198	von Willebrand factor A domain containing 5B2 [Source:HGNC Symbol;Acc:HGNC:25144]	-0.348129	0.614845	0.150179	0.699656	0.999987
KSPZV1	1.8x10^6 PFSPZ	delta (post-immunization/pre-immunization baseline	ΔP vs ΔNP	TMEM37	ENSG00000171227	transmembrane protein 37 [Source:HGNC Symbol;Acc:HGNC:18216]	0.372575	-0.0633947	0.150229	0.699672	0.999987
KSPZV1	1.8x10^6 PFSPZ	delta (post-immunization/pre-immunization baseline	ΔP vs ΔNP	SNORD3A	ENSG00000263934	small nucleolar RNA, C/D box 3A [Source:HGNC Symbol;Acc:HGNC:33189]	-0.180258	6.10558	0.150165	0.699681	0.999987
KSPZV1	1.8x10^6 PFSPZ	delta (post-immunization/pre-immunization baseline	ΔP vs ΔNP	ZNF326	ENSG00000162664	zinc finger protein 326 [Source:HGNC Symbol;Acc:HGNC:14104]	0.10276	6.04794	0.15015	0.699683	0.999987
KSPZV1	1.8x10^6 PFSPZ	delta (post-immunization/pre-immunization baseline	ΔP vs ΔNP	RP11-894J14.5	ENSG00000272305	novel transcript	-0.0803555	1.8904	0.150094	0.699737	0.999987
KSPZV1	1.8x10^6 PFSPZ	delta (post-immunization/pre-immunization baseline	ΔP vs ΔNP	RAPGEF2	ENSG00000109756	Rap guanine nucleotide exchange factor 2 [Source:HGNC Symbol;Acc:HGNC:16854]	-0.0585734	6.061	0.150089	0.699741	0.999987
KSPZV1	1.8x10^6 PFSPZ	delta (post-immunization/pre-immunization baseline	ΔP vs ΔNP	ITK	ENSG00000113263	IL2 inducible T cell kinase [Source:HGNC Symbol;Acc:HGNC:6171]	0.0390657	8.29603	0.150081	0.699749	0.999987
KSPZV1	1.8x10^6 PFSPZ	delta (post-immunization/pre-immunization baseline	ΔP vs ΔNP	LINC01260	ENSG00000132832	novel transcript	0.19067	1.00765	0.149983	0.699842	0.999987
KSPZV1	1.8x10^6 PFSPZ	delta (post-immunization/pre-immunization baseline	ΔP vs ΔNP	RP11-855A2.2	ENSG00000279880	TEC	-0.0464258	4.30957	0.149957	0.699867	0.999987
KSPZV1	1.8x10^6 PFSPZ	delta (post-immunization/pre-immunization baseline	ΔP vs ΔNP	RP11-363N22.3	ENSG00000205740	novel transcript, antisense to GTPBP4	0.100173	3.16236	0.149938	0.699885	0.999987
KSPZV1	1.8x10^6 PFSPZ	delta (post-immunization/pre-immunization baseline	ΔP vs ΔNP	AL109761.5	ENSG00000244676	novel transcript, antisense to C21orf91	0.0634781	2.19491	0.149935	0.699887	0.999987
KSPZV1	1.8x10^6 PFSPZ	delta (post-immunization/pre-immunization baseline	ΔP vs ΔNP	RBM27	ENSG00000091009	RNA binding motif protein 27 [Source:HGNC Symbol;Acc:HGNC:29243]	-0.0455017	6.94284	0.149836	0.699982	0.999987
KSPZV1	1.8x10^6 PFSPZ	delta (post-immunization/pre-immunization baseline	ΔP vs ΔNP	CDADC1	ENSG00000102543	cytidine and dCMP deaminase domain containing 1 [Source:HGNC Symbol;Acc:HGNC:20299]	0.0584616	3.50838	0.149824	0.699993	0.999987
KSPZV1	1.8x10^6 PFSPZ	delta (post-immunization/pre-immunization baseline	ΔP vs ΔNP	CNR1	ENSG00000118432	cannabinoid receptor 1 [Source:HGNC Symbol;Acc:HGNC:2159]	0.346052	0.114355	0.149856	0.700005	0.999987
KSPZV1	1.8x10^6 PFSPZ	delta (post-immunization/pre-immunization baseline	ΔP vs ΔNP	C9orf43	ENSG00000157653	chromosome 9 open reading frame 43 [Source:HGNC Symbol;Acc:HGNC:23570]	-0.0995344	1.52064	0.149775	0.70004	0.999987
KSPZV1	1.8x10^6 PFSPZ	delta (post-immunization/pre-immunization baseline	ΔP vs ΔNP	TBC1D32	ENSG00000146350	TBC1 domain family member 32 [Source:HGNC Symbol;Acc:HGNC:21485]	-0.0891353	4.28679	0.149772	0.700043	0.999987
KSPZV1	1.8x10^6 PFSPZ	delta (post-immunization/pre-immunization baseline	ΔP vs ΔNP	RP11-260E18.1	ENSG00000246214	novel transcript, antisense to FAM134B	0.115662	2.30171	0.149691	0.70012	0.999987
KSPZV1	1.8x10^6 PFSPZ	delta (post-immunization/pre-immunization baseline	ΔP vs ΔNP	SEMA7A	ENSG00000138623	semaphorin 7A (John Milton Hagen blood group) [Source:HGNC Symbol;Acc:HGNC:10741]	-0.117015	3.82408	0.14968	0.700131	0.999987
KSPZV1	1.8x10^6 PFSPZ	delta (post-immunization/pre-immunization baseline	ΔP vs ΔNP	RP11-90M2.5	ENSG00000276968	novel transcript, antisense to NUDT15	0.259351	-0.795496	0.149472	0.700328	0.999987
KSPZV1	1.8x10^6 PFSPZ	delta (post-immunization/pre-immunization baseline	ΔP vs ΔNP	COX5A	ENSG00000178741	cytochrome c oxidase subunit 5A [Source:HGNC Symbol;Acc:HGNC:2267]	-0.0890596	4.68313	0.149396	0.700401	0.999987
KSPZV1	1.8x10^6 PFSPZ	delta (post-immunization/pre-immunization baseline	ΔP vs ΔNP	TBCEL	ENSG00000154114	tubulin folding cofactor E like [Source:HGNC Symbol;Acc:HGNC:28115]	0.0915577	5.75999	0.149371	0.700425	0.999987
KSPZV1	1.8x10^6 PFSPZ	delta (post-immunization/pre-immunization baseline	ΔP vs ΔNP	RP11-350J20.5	ENSG00000231760	novel transcript	-0.139446	0.507558	0.149362	0.700433	0.999987
KSPZV1	1.8x10^6 PFSPZ	delta (post-immunization/pre-immunization baseline	ΔP vs ΔNP	PRR14L	ENSG00000183530	proline rich 14 like [Source:HGNC Symbol;Acc:HGNC:28738]	-0.0282579	7.5859	0.149298	0.700495	0.999987
KSPZV1	1.8x10^6 PFSPZ	delta (post-immunization/pre-immunization baseline	ΔP vs ΔNP	TOMM7	ENSG00000196683	translocase of outer mitochondrial membrane 7 [Source:HGNC Symbol;Acc:HGNC:21648]	-0.0926148	3.6478	0.149246	0.700544	0.999987
KSPZV1	1.8x10^6 PFSPZ	delta (post-immunization/pre-immunization baseline	ΔP vs ΔNP	ARAF	ENSG00000078061	A-Raf proto-oncogene, serine/threonine kinase [Source:HGNC Symbol;Acc:HGNC:646]	-0.0743546	6.09684	0.149243	0.700547	0.999987
KSPZV1	1.8x10^6 PFSPZ	delta (post-immunization/pre-immunization baseline	ΔP vs ΔNP	KNSTRN	ENSG00000128944	kinetochore localized astrin (SPAG5) binding protein [Source:HGNC Symbol;Acc:HGNC:30767]	-0.0709735	2.97029	0.149235	0.700554	0.999987
KSPZV1	1.8x10^6 PFSPZ	delta (post-immunization/pre-immunization baseline	ΔP vs ΔNP	HIBADH	ENSG00000106049	3-hydroxyisobutyrate dehydrogenase [Source:HGNC Symbol;Acc:HGNC:4907]	0.0447304	4.38224	0.14923	0.700559	0.999987
KSPZV1	1.8x10^6 PFSPZ	delta (post-immunization/pre-immunization baseline	ΔP vs ΔNP	PEX3	ENSG00000034693	peroxisomal biogenesis factor 3 [Source:HGNC Symbol;Acc:HGNC:8858]	-0.0551986	4.4691	0.149186	0.700601	0.999987
KSPZV1	1.8x10^6 PFSPZ	delta (post-immunization/pre-immunization baseline	ΔP vs ΔNP	FLJ42627	ENSG00000261613	novel transcript, antisense to PDPK1	-0.466551	-0.605141	0.149281	0.700695	0.999987
KSPZV1	1.8x10^6 PFSPZ	delta (post-immunization/pre-immunization baseline	ΔP vs ΔNP	TTC22	ENSG00000006555	tetratricopeptide repeat domain 22 [Source:HGNC Symbol;Acc:HGNC:26067]	-0.0688815	3.82083	0.149032	0.700748	0.999987
KSPZV1	1.8x10^6 PFSPZ	delta (post-immunization/pre-immunization baseline	ΔP vs ΔNP	B4GALT4-AS1	ENSG00000240254	B4GALT4 antisense RNA 1 [Source:HGNC Symbol;Acc:HGNC:40090]	0.110372	1.08586	0.149017	0.700763	0.999987
KSPZV1	1.8x10^6 PFSPZ	delta (post-immunization/pre-immunization baseline	ΔP vs ΔNP	TRANK1	ENSG00000168016	tetratricopeptide repeat and ankyrin repeat containing 1 [Source:HGNC Symbol;Acc:HGNC:29011]	-0.0625937	7.98339	0.148959	0.700817	0.999987
KSPZV1	1.8x10^6 PFSPZ	delta (post-immunization/pre-immunization baseline	ΔP vs ΔNP	NLGN4X	ENSG00000146938	neuroligin 4 X-linked [Source:HGNC Symbol;Acc:HGNC:14287]	-0.567052	-0.381285	0.149329	0.700826	0.999987
KSPZV1	1.8x10^6 PFSPZ	delta (post-immunization/pre-immunization baseline	ΔP vs ΔNP	CTD-2308L22.1	ENSG00000272944	novel transcript	0.489055	-0.635038	0.149151	0.700846	0.999987
KSPZV1	1.8x10^6 PFSPZ	delta (post-immunization/pre-immunization baseline	ΔP vs ΔNP	TLE3	ENSG00000140332	TLE family member 3, transcriptional corepressor [Source:HGNC Symbol;Acc:HGNC:11839]	-0.0962449	7.08829	0.148924	0.700851	0.999987
KSPZV1	1.8x10^6 PFSPZ	delta (post-immunization/pre-immunization baseline	ΔP vs ΔNP	LTF	ENSG00000012223	lactotransferrin [Source:HGNC Symbol;Acc:HGNC:6720]	0.30326	3.55939	0.14888	0.700905	0.999987
KSPZV1	1.8x10^6 PFSPZ	delta (post-immunization/pre-immunization baseline	ΔP vs ΔNP	MICU1	ENSG00000107745	mitochondrial calcium uptake 1 [Source:HGNC Symbol;Acc:HGNC:1530]	-0.0514021	5.20475	0.148862	0.70091	0.999987
KSPZV1	1.8x10^6 PFSPZ	delta (post-immunization/pre-immunization baseline	ΔP vs ΔNP	TIPIN	ENSG00000075131	TIMELESS interacting protein [Source:HGNC Symbol;Acc:HGNC:30750]	-0.0837397	2.67087	0.148767	0.701001	0.999987
KSPZV1	1.8x10^6 PFSPZ	delta (post-immunization/pre-immunization baseline	ΔP vs ΔNP	COA6	ENSG00000168275	cytochrome c oxidase assembly factor 6 [Source:HGNC Symbol;Acc:HGNC:18025]	0.0706147	3.12113	0.148736	0.701031	0.999987
KSPZV1	1.8x10^6 PFSPZ	delta (post-immunization/pre-immunization baseline	ΔP vs ΔNP	SOX7	ENSG00000171056	SRY-box transcription factor 7 [Source:HGNC Symbol;Acc:HGNC:18196]	-0.458958	-0.380046	0.148885	0.701073	0.999987
KSPZV1	1.8x10^6 PFSPZ	delta (post-immunization/pre-immunization baseline	ΔP vs ΔNP	DPP4-DT	ENSG00000230918	DPP4 divergent transcript [Source:HGNC Symbol;Acc:HGNC:40191]	0.129194	0.548611	0.148658	0.701106	0.999987
KSPZV1	1.8x10^6 PFSPZ	delta (post-immunization/pre-immunization baseline	ΔP vs ΔNP	BIRC5	ENSG00000089685	baculoviral IAP repeat containing 5 [Source:HGNC Symbol;Acc:HGNC:593]	-0.165094	2.92151	0.148655	0.701108	0.999987
KSPZV1	1.8x10^6 PFSPZ	delta (post-immunization/pre-immunization baseline	ΔP vs ΔNP	PRKCA-AS1	ENSG00000264630	PRKCA antisense RNA 1 [Source:HGNC Symbol;Acc:HGNC:51347]	0.182889	1.30396	0.148546	0.701213	0.999987
KSPZV1	1.8x10^6 PFSPZ	delta (post-immunization/pre-immunization baseline	ΔP vs ΔNP	RBM47	ENSG00000163694	RNA binding motif protein 47 [Source:HGNC Symbol;Acc:HGNC:30358]	0.0977232	6.23584	0.148536	0.701222	0.999987
KSPZV1	1.8x10^6 PFSPZ	delta (post-immunization/pre-immunization baseline	ΔP vs ΔNP	C1orf100	ENSG00000173728	chromosome 1 open reading frame 100 [Source:HGNC Symbol;Acc:HGNC:30435]	-0.231603	0.0675943	0.148543	0.701236	0.999987
KSPZV1	1.8x10^6 PFSPZ	delta (post-immunization/pre-immunization baseline	ΔP vs ΔNP	RP11-893F2.13	ENSG00000253730	novel transcript	0.261335	-0.671656	0.148514	0.701285	0.999987
KSPZV1	1.8x10^6 PFSPZ	delta (post-immunization/pre-immunization baseline	ΔP vs ΔNP	LINC02860	ENSG00000222004	long intergenic non-protein coding RNA 2860 [Source:HGNC Symbol;Acc:HGNC:22364]	0.141708	0.641912	0.148409	0.701344	0.999987
KSPZV1	1.8x10^6 PFSPZ	delta (post-immunization/pre-immunization baseline	ΔP vs ΔNP	BMP7	ENSG00000101144	bone morphogenetic protein 7 [Source:HGNC Symbol;Acc:HGNC:1074]	-0.689709	-0.259859	0.14922	0.701344	0.999987
KSPZV1	1.8x10^6 PFSPZ	delta (post-immunization/pre-immunization baseline	ΔP vs ΔNP	GNPTAB	ENSG00000111670	N-acetylglucosamine-1-phosphate transferase subunits alpha and beta [Source:HGNC Symbol;Acc:HGNC:29670]	-0.0364192	7.12515	0.148367	0.701384	0.999987
KSPZV1	1.8x10^6 PFSPZ	delta (post-immunization/pre-immunization baseline	ΔP vs ΔNP	ADO	ENSG00000181915	2-aminoethanethiol dioxygenase [Source:HGNC Symbol;Acc:HGNC:23506]	0.0434952	5.58509	0.148221	0.701523	0.999987
KSPZV1	1.8x10^6 PFSPZ	delta (post-immunization/pre-immunization baseline	ΔP vs ΔNP	PRRT4	ENSG00000224940	proline rich transmembrane protein 4 [Source:HGNC Symbol;Acc:HGNC:37280]	-0.559626	-0.178607	0.148604	0.701587	0.999987
KSPZV1	1.8x10^6 PFSPZ	delta (post-immunization/pre-immunization baseline	ΔP vs ΔNP	RP3-426I6.6	ENSG00000270031	novel transcript, sense intronic to STX12	0.185609	0.0534854	0.148118	0.701622	0.999987
KSPZV1	1.8x10^6 PFSPZ	delta (post-immunization/pre-immunization baseline	ΔP vs ΔNP	HIPK1	ENSG00000163349	homeodomain interacting protein kinase 1 [Source:HGNC Symbol;Acc:HGNC:19006]	-0.0472321	8.43323	0.148077	0.701661	0.999987
KSPZV1	1.8x10^6 PFSPZ	delta (post-immunization/pre-immunization baseline	ΔP vs ΔNP	AC009120.6	ENSG00000259972	novel transcript, antisense to PSMD7	0.0459529	5.13003	0.148057	0.70168	0.999987
KSPZV1	1.8x10^6 PFSPZ	delta (post-immunization/pre-immunization baseline	ΔP vs ΔNP	RAB38	ENSG00000123892	RAB38, member RAS oncogene family [Source:HGNC Symbol;Acc:HGNC:9776]	-0.263136	-0.0391699	0.148031	0.701747	0.999987
KSPZV1	1.8x10^6 PFSPZ	delta (post-immunization/pre-immunization baseline	ΔP vs ΔNP	NOD2	ENSG00000167207	nucleotide binding oligomerization domain containing 2 [Source:HGNC Symbol;Acc:HGNC:5331]	-0.0918031	5.43225	0.147978	0.701756	0.999987
KSPZV1	1.8x10^6 PFSPZ	delta (post-immunization/pre-immunization baseline	ΔP vs ΔNP	KIFAP3	ENSG00000075945	kinesin associated protein 3 [Source:HGNC Symbol;Acc:HGNC:17060]	-0.0469245	5.35748	0.14797	0.701764	0.999987
KSPZV1	1.8x10^6 PFSPZ	delta (post-immunization/pre-immunization baseline	ΔP vs ΔNP	AC010149.4	ENSG00000235419	novel transcript, antisense to SP100	0.0846936	1.58312	0.147964	0.70177	0.999987
KSPZV1	1.8x10^6 PFSPZ	delta (post-immunization/pre-immunization baseline	ΔP vs ΔNP	CTD-2026K11.2	ENSG00000260206	novel transcript, antisense to IMP3	0.142919	1.05815	0.147946	0.701787	0.999987
KSPZV1	1.8x10^6 PFSPZ	delta (post-immunization/pre-immunization baseline	ΔP vs ΔNP	CTC-277H1.6	ENSG00000280163	novel transcript	-0.233841	0.471808	0.147927	0.701805	0.999987
KSPZV1	1.8x10^6 PFSPZ	delta (post-immunization/pre-immunization baseline	ΔP vs ΔNP	FCHSD2	ENSG00000137478	FCH and double SH3 domains 2 [Source:HGNC Symbol;Acc:HGNC:29114]	0.0354134	7.44866	0.147858	0.701871	0.999987
KSPZV1	1.8x10^6 PFSPZ	delta (post-immunization/pre-immunization baseline	ΔP vs ΔNP	FBXO3	ENSG00000110429	F-box protein 3 [Source:HGNC Symbol;Acc:HGNC:13582]	-0.0570941	6.40098	0.147746	0.701979	0.999987
KSPZV1	1.8x10^6 PFSPZ	delta (post-immunization/pre-immunization baseline	ΔP vs ΔNP	SMIM43	ENSG00000164112	small integral membrane protein 43 [Source:HGNC Symbol;Acc:HGNC:55077]	-0.470105	-0.854332	0.148011	0.701991	0.999987
KSPZV1	1.8x10^6 PFSPZ	delta (post-immunization/pre-immunization baseline	ΔP vs ΔNP	REC114	ENSG00000183324	REC114 meiotic recombination protein [Source:HGNC Symbol;Acc:HGNC:25065]	0.0896536	1.10863	0.147708	0.702015	0.999987
KSPZV1	1.8x10^6 PFSPZ	delta (post-immunization/pre-immunization baseline	ΔP vs ΔNP	UCK2	ENSG00000143179	uridine-cytidine kinase 2 [Source:HGNC Symbol;Acc:HGNC:12562]	-0.0753496	3.34023	0.14765	0.702071	0.999987
KSPZV1	1.8x10^6 PFSPZ	delta (post-immunization/pre-immunization baseline	ΔP vs ΔNP	IL1R2	ENSG00000115590	interleukin 1 receptor type 2 [Source:HGNC Symbol;Acc:HGNC:5994]	0.161654	3.15195	0.147643	0.702078	0.999987
KSPZV1	1.8x10^6 PFSPZ	delta (post-immunization/pre-immunization baseline	ΔP vs ΔNP	AMER3	ENSG00000178171	APC membrane recruitment protein 3 [Source:HGNC Symbol;Acc:HGNC:26771]	0.750134	0.43599	0.148371	0.702102	0.999987
KSPZV1	1.8x10^6 PFSPZ	delta (post-immunization/pre-immunization baseline	ΔP vs ΔNP	TRAPPC3L	ENSG00000173626	trafficking protein particle complex 3 like [Source:HGNC Symbol;Acc:HGNC:21090]	0.355094	0.330267	0.14769	0.702117	0.999987
KSPZV1	1.8x10^6 PFSPZ	delta (post-immunization/pre-immunization baseline	ΔP vs ΔNP	RP11-547D23.1	ENSG00000258731	novel transcript, antisense to DDHD1	-0.161656	0.486514	0.147597	0.702122	0.999987
KSPZV1	1.8x10^6 PFSPZ	delta (post-immunization/pre-immunization baseline	ΔP vs ΔNP	PDSS1	ENSG00000148459	decaprenyl diphosphate synthase subunit 1 [Source:HGNC Symbol;Acc:HGNC:17759]	0.0649421	3.67776	0.147524	0.702192	0.999987
KSPZV1	1.8x10^6 PFSPZ	delta (post-immunization/pre-immunization baseline	ΔP vs ΔNP	FEM1C	ENSG00000145780	fem-1 homolog C [Source:HGNC Symbol;Acc:HGNC:16933]	0.0480673	6.60199	0.147234	0.70247	0.999987
KSPZV1	1.8x10^6 PFSPZ	delta (post-immunization/pre-immunization baseline	ΔP vs ΔNP	RP11-588L15.2	ENSG00000250893	novel transcript	-0.172455	1.04887	0.147229	0.702475	0.999987
KSPZV1	1.8x10^6 PFSPZ	delta (post-immunization/pre-immunization baseline	ΔP vs ΔNP	RP11-44D5.2	ENSG00000279465	TEC	0.19549	0.553707	0.147222	0.702482	0.999987
KSPZV1	1.8x10^6 PFSPZ	delta (post-immunization/pre-immunization baseline	ΔP vs ΔNP	CYFIP1	ENSG00000273749	cytoplasmic FMR1 interacting protein 1 [Source:HGNC Symbol;Acc:HGNC:13759]	0.0538582	5.5471	0.147156	0.702546	0.999987
KSPZV1	1.8x10^6 PFSPZ	delta (post-immunization/pre-immunization baseline	ΔP vs ΔNP	VIPR1-AS1	ENSG00000232354	VIPR1 antisense RNA 1 [Source:HGNC Symbol;Acc:HGNC:40610]	0.0864608	2.25948	0.147106	0.702593	0.999987
KSPZV1	1.8x10^6 PFSPZ	delta (post-immunization/pre-immunization baseline	ΔP vs ΔNP	AC092316.1	ENSG00000268618	novel transcript, antisense to MYO1F	-0.184511	0.26317	0.147088	0.702611	0.999987
KSPZV1	1.8x10^6 PFSPZ	delta (post-immunization/pre-immunization baseline	ΔP vs ΔNP	BZW2	ENSG00000136261	basic leucine zipper and W2 domains 2 [Source:HGNC Symbol;Acc:HGNC:18808]	-0.0592794	5.34208	0.147005	0.702691	0.999987
KSPZV1	1.8x10^6 PFSPZ	delta (post-immunization/pre-immunization baseline	ΔP vs ΔNP	RP11-539I5.1	ENSG00000225302		0.501146	-0.273337	0.14713	0.702753	0.999987
KSPZV1	1.8x10^6 PFSPZ	delta (post-immunization/pre-immunization baseline	ΔP vs ΔNP	BBS4	ENSG00000140463	Bardet-Biedl syndrome 4 [Source:HGNC Symbol;Acc:HGNC:969]	-0.0539305	3.93379	0.146931	0.702761	0.999987
KSPZV1	1.8x10^6 PFSPZ	delta (post-immunization/pre-immunization baseline	ΔP vs ΔNP	RP3-368A4.5	ENSG00000271430		-0.0782522	5.19978	0.146921	0.702772	0.999987
KSPZV1	1.8x10^6 PFSPZ	delta (post-immunization/pre-immunization baseline	ΔP vs ΔNP	RP11-423G4.10	ENSG00000274598	novel transcript, sense intronic to SSH1	0.252157	-0.103804	0.146905	0.702786	0.999987
KSPZV1	1.8x10^6 PFSPZ	delta (post-immunization/pre-immunization baseline	ΔP vs ΔNP	PRMT1	ENSG00000126457	protein arginine methyltransferase 1 [Source:HGNC Symbol;Acc:HGNC:5187]	-0.0570957	5.31416	0.146888	0.702803	0.999987
KSPZV1	1.8x10^6 PFSPZ	delta (post-immunization/pre-immunization baseline	ΔP vs ΔNP	AKAP5	ENSG00000179841	A-kinase anchoring protein 5 [Source:HGNC Symbol;Acc:HGNC:375]	-0.0974133	5.09149	0.146878	0.702813	0.999987
KSPZV1	1.8x10^6 PFSPZ	delta (post-immunization/pre-immunization baseline	ΔP vs ΔNP	RP4-694B14.8	ENSG00000278383	novel transcript, antisense to ZNF337	-0.196376	-0.387643	0.146862	0.702828	0.999987
KSPZV1	1.8x10^6 PFSPZ	delta (post-immunization/pre-immunization baseline	ΔP vs ΔNP	DONSON	ENSG00000159147	DNA replication fork stabilization factor DONSON [Source:HGNC Symbol;Acc:HGNC:2993]	-0.0458512	4.99539	0.146738	0.702948	0.999987
KSPZV1	1.8x10^6 PFSPZ	delta (post-immunization/pre-immunization baseline	ΔP vs ΔNP	SNX4	ENSG00000114520	sorting nexin 4 [Source:HGNC Symbol;Acc:HGNC:11175]	0.0640999	5.13281	0.146733	0.702952	0.999987
KSPZV1	1.8x10^6 PFSPZ	delta (post-immunization/pre-immunization baseline	ΔP vs ΔNP	KPNA6	ENSG00000025800	karyopherin subunit alpha 6 [Source:HGNC Symbol;Acc:HGNC:6399]	-0.0352727	7.02723	0.146688	0.702995	0.999987
KSPZV1	1.8x10^6 PFSPZ	delta (post-immunization/pre-immunization baseline	ΔP vs ΔNP	IFTAP	ENSG00000166352	intraflagellar transport associated protein [Source:HGNC Symbol;Acc:HGNC:25142]	-0.26393	-0.039571	0.146667	0.703078	0.999987
KSPZV1	1.8x10^6 PFSPZ	delta (post-immunization/pre-immunization baseline	ΔP vs ΔNP	PRKD3	ENSG00000115825	protein kinase D3 [Source:HGNC Symbol;Acc:HGNC:9408]	0.0496266	7.20144	0.146595	0.703086	0.999987
KSPZV1	1.8x10^6 PFSPZ	delta (post-immunization/pre-immunization baseline	ΔP vs ΔNP	LINC00886	ENSG00000240875	long intergenic non-protein coding RNA 886 [Source:HGNC Symbol;Acc:HGNC:48572]	-0.220637	1.54196	0.146594	0.703086	0.999987
KSPZV1	1.8x10^6 PFSPZ	delta (post-immunization/pre-immunization baseline	ΔP vs ΔNP	MTFR1L	ENSG00000117640	mitochondrial fission regulator 1 like [Source:HGNC Symbol;Acc:HGNC:28836]	0.0421909	4.6273	0.146489	0.703188	0.999987
KSPZV1	1.8x10^6 PFSPZ	delta (post-immunization/pre-immunization baseline	ΔP vs ΔNP	ARSG	ENSG00000141337	arylsulfatase G [Source:HGNC Symbol;Acc:HGNC:24102]	0.0420582	5.46823	0.146475	0.703201	0.999987
KSPZV1	1.8x10^6 PFSPZ	delta (post-immunization/pre-immunization baseline	ΔP vs ΔNP	SPATA13-AS1	ENSG00000227213	SPATA13 antisense RNA 1 [Source:HGNC Symbol;Acc:HGNC:39905]	-0.140651	0.143517	0.146414	0.70326	0.999987
KSPZV1	1.8x10^6 PFSPZ	delta (post-immunization/pre-immunization baseline	ΔP vs ΔNP	CHRNA10	ENSG00000129749	cholinergic receptor nicotinic alpha 10 subunit [Source:HGNC Symbol;Acc:HGNC:13800]	-0.152582	1.57981	0.146372	0.703301	0.999987
KSPZV1	1.8x10^6 PFSPZ	delta (post-immunization/pre-immunization baseline	ΔP vs ΔNP	ZNF264	ENSG00000083844	zinc finger protein 264 [Source:HGNC Symbol;Acc:HGNC:13057]	-0.0314925	7.04013	0.146355	0.703317	0.999987
KSPZV1	1.8x10^6 PFSPZ	delta (post-immunization/pre-immunization baseline	ΔP vs ΔNP	SPIB	ENSG00000269404	Spi-B transcription factor [Source:HGNC Symbol;Acc:HGNC:11242]	-0.0602645	5.67874	0.146229	0.703438	0.999987
KSPZV1	1.8x10^6 PFSPZ	delta (post-immunization/pre-immunization baseline	ΔP vs ΔNP	JKAMP	ENSG00000050130	JNK1/MAPK8 associated membrane protein [Source:HGNC Symbol;Acc:HGNC:20184]	0.0330617	5.53085	0.146084	0.703578	0.999987
KSPZV1	1.8x10^6 PFSPZ	delta (post-immunization/pre-immunization baseline	ΔP vs ΔNP	SUMO4	ENSG00000177688	small ubiquitin like modifier 4 [Source:HGNC Symbol;Acc:HGNC:21181]	0.105851	3.10324	0.146078	0.703583	0.999987
KSPZV1	1.8x10^6 PFSPZ	delta (post-immunization/pre-immunization baseline	ΔP vs ΔNP	BLOC1S6	ENSG00000104164	biogenesis of lysosomal organelles complex 1 subunit 6 [Source:HGNC Symbol;Acc:HGNC:8549]	0.0405096	6.84449	0.146043	0.703618	0.999987
KSPZV1	1.8x10^6 PFSPZ	delta (post-immunization/pre-immunization baseline	ΔP vs ΔNP	RELCH	ENSG00000134444	RAB11 binding and LisH domain, coiled-coil and HEAT repeat containing [Source:HGNC Symbol;Acc:HGNC:29289]	-0.0540091	7.18075	0.146033	0.703627	0.999987
KSPZV1	1.8x10^6 PFSPZ	delta (post-immunization/pre-immunization baseline	ΔP vs ΔNP	RP1-159A19.4	ENSG00000237429	novel transcript	0.169296	0.0816287	0.145972	0.703686	0.999987
KSPZV1	1.8x10^6 PFSPZ	delta (post-immunization/pre-immunization baseline	ΔP vs ΔNP	SLC12A6	ENSG00000140199	solute carrier family 12 member 6 [Source:HGNC Symbol;Acc:HGNC:10914]	-0.0392467	8.39099	0.14587	0.703784	0.999987
KSPZV1	1.8x10^6 PFSPZ	delta (post-immunization/pre-immunization baseline	ΔP vs ΔNP	SNCB	ENSG00000074317	synuclein beta [Source:HGNC Symbol;Acc:HGNC:11140]	0.427218	-0.377969	0.146053	0.70379	0.999987
KSPZV1	1.8x10^6 PFSPZ	delta (post-immunization/pre-immunization baseline	ΔP vs ΔNP	DHX40	ENSG00000108406	DEAH-box helicase 40 [Source:HGNC Symbol;Acc:HGNC:18018]	0.0613943	5.60972	0.145852	0.703802	0.999987
KSPZV1	1.8x10^6 PFSPZ	delta (post-immunization/pre-immunization baseline	ΔP vs ΔNP	SPIN2B	ENSG00000186787	spindlin family member 2B [Source:HGNC Symbol;Acc:HGNC:33147]	0.156213	0.965216	0.14584	0.703814	0.999987
KSPZV1	1.8x10^6 PFSPZ	delta (post-immunization/pre-immunization baseline	ΔP vs ΔNP	RP11-362K14.7	ENSG00000270135	novel transcript, antisense to LRRC34	0.24881	0.0198531	0.145827	0.703826	0.999987
KSPZV1	1.8x10^6 PFSPZ	delta (post-immunization/pre-immunization baseline	ΔP vs ΔNP	AC021224.1	ENSG00000262477		0.143901	-0.0279338	0.145805	0.703847	0.999987
KSPZV1	1.8x10^6 PFSPZ	delta (post-immunization/pre-immunization baseline	ΔP vs ΔNP	RSF1-IT2	ENSG00000254985	RSF1 intronic transcript 2 [Source:HGNC Symbol;Acc:HGNC:41438]	0.118091	1.61521	0.145766	0.703885	0.999987
KSPZV1	1.8x10^6 PFSPZ	delta (post-immunization/pre-immunization baseline	ΔP vs ΔNP	CARS2	ENSG00000134905	cysteinyl-tRNA synthetase 2, mitochondrial [Source:HGNC Symbol;Acc:HGNC:25695]	-0.0378524	6.19716	0.145685	0.703963	0.999987
KSPZV1	1.8x10^6 PFSPZ	delta (post-immunization/pre-immunization baseline	ΔP vs ΔNP	ACVRL1	ENSG00000139567	activin A receptor like type 1 [Source:HGNC Symbol;Acc:HGNC:175]	0.477475	0.0273495	0.145727	0.704008	0.999987
KSPZV1	1.8x10^6 PFSPZ	delta (post-immunization/pre-immunization baseline	ΔP vs ΔNP	TMEM127	ENSG00000135956	transmembrane protein 127 [Source:HGNC Symbol;Acc:HGNC:26038]	-0.0548898	7.04527	0.145567	0.704078	0.999987
KSPZV1	1.8x10^6 PFSPZ	delta (post-immunization/pre-immunization baseline	ΔP vs ΔNP	KCNC1	ENSG00000129159	potassium voltage-gated channel subfamily C member 1 [Source:HGNC Symbol;Acc:HGNC:6233]	-0.594886	1.26199	0.145739	0.704119	0.999987
KSPZV1	1.8x10^6 PFSPZ	delta (post-immunization/pre-immunization baseline	ΔP vs ΔNP	AL133243.1	ENSG00000276334	novel transcript, sense intronic to BIRC6	-0.114351	2.84337	0.145487	0.704155	0.999987
KSPZV1	1.8x10^6 PFSPZ	delta (post-immunization/pre-immunization baseline	ΔP vs ΔNP	RPL12	ENSG00000197958	ribosomal protein L12 [Source:HGNC Symbol;Acc:HGNC:10302]	0.0574072	9.30819	0.145466	0.704176	0.999987
KSPZV1	1.8x10^6 PFSPZ	delta (post-immunization/pre-immunization baseline	ΔP vs ΔNP	FAM136A	ENSG00000035141	family with sequence similarity 136 member A [Source:HGNC Symbol;Acc:HGNC:25911]	0.045566	4.30688	0.145459	0.704182	0.999987
KSPZV1	1.8x10^6 PFSPZ	delta (post-immunization/pre-immunization baseline	ΔP vs ΔNP	RTTN	ENSG00000176225	rotatin [Source:HGNC Symbol;Acc:HGNC:18654]	-0.0654955	5.08569	0.145452	0.704189	0.999987
KSPZV1	1.8x10^6 PFSPZ	delta (post-immunization/pre-immunization baseline	ΔP vs ΔNP	PTCH1	ENSG00000185920	patched 1 [Source:HGNC Symbol;Acc:HGNC:9585]	-0.0724728	4.60431	0.145367	0.704271	0.999987
KSPZV1	1.8x10^6 PFSPZ	delta (post-immunization/pre-immunization baseline	ΔP vs ΔNP	MIP	ENSG00000135517	major intrinsic protein of lens fiber [Source:HGNC Symbol;Acc:HGNC:7103]	-0.188192	0.898929	0.145356	0.704282	0.999987
KSPZV1	1.8x10^6 PFSPZ	delta (post-immunization/pre-immunization baseline	ΔP vs ΔNP	CAMTA1-DT	ENSG00000237436	CAMTA1 divergent transcript [Source:HGNC Symbol;Acc:HGNC:53020]	0.176608	-0.157761	0.145177	0.704456	0.999987
KSPZV1	1.8x10^6 PFSPZ	delta (post-immunization/pre-immunization baseline	ΔP vs ΔNP	CTD-3154N5.2	ENSG00000275527	novel transcript	0.141209	1.79268	0.145166	0.704466	0.999987
KSPZV1	1.8x10^6 PFSPZ	delta (post-immunization/pre-immunization baseline	ΔP vs ΔNP	SAP30	ENSG00000164105	Sin3A associated protein 30 [Source:HGNC Symbol;Acc:HGNC:10532]	0.121743	1.12957	0.145144	0.704488	0.999987
KSPZV1	1.8x10^6 PFSPZ	delta (post-immunization/pre-immunization baseline	ΔP vs ΔNP	TUSC1	ENSG00000198680	tumor suppressor candidate 1 [Source:HGNC Symbol;Acc:HGNC:31010]	-0.360869	0.0547575	0.145132	0.704499	0.999987
KSPZV1	1.8x10^6 PFSPZ	delta (post-immunization/pre-immunization baseline	ΔP vs ΔNP	CCZ1B	ENSG00000146574	CCZ1 homolog B, vacuolar protein trafficking and biogenesis associated [Source:HGNC Symbol;Acc:HGNC:21717]	0.0742234	4.63579	0.145028	0.7046	0.999987
KSPZV1	1.8x10^6 PFSPZ	delta (post-immunization/pre-immunization baseline	ΔP vs ΔNP	CHKB-DT	ENSG00000205559	CHKB divergent transcript [Source:HGNC Symbol;Acc:HGNC:40146]	0.18289	0.308353	0.145007	0.70462	0.999987
KSPZV1	1.8x10^6 PFSPZ	delta (post-immunization/pre-immunization baseline	ΔP vs ΔNP	TSN	ENSG00000211460	translin [Source:HGNC Symbol;Acc:HGNC:12379]	-0.0371446	6.00851	0.144952	0.704673	0.999987
KSPZV1	1.8x10^6 PFSPZ	delta (post-immunization/pre-immunization baseline	ΔP vs ΔNP	MORF4L2	ENSG00000123562	mortality factor 4 like 2 [Source:HGNC Symbol;Acc:HGNC:16849]	-0.0366978	5.64141	0.144898	0.704725	0.999987
KSPZV1	1.8x10^6 PFSPZ	delta (post-immunization/pre-immunization baseline	ΔP vs ΔNP	SYS1-DBNDD2	ENSG00000254806	SYS1-DBNDD2 readthrough (NMD candidate) [Source:HGNC Symbol;Acc:HGNC:33535]	-0.0581206	3.37386	0.14487	0.704753	0.999987
KSPZV1	1.8x10^6 PFSPZ	delta (post-immunization/pre-immunization baseline	ΔP vs ΔNP	EDEM1	ENSG00000134109	ER degradation enhancing alpha-mannosidase like protein 1 [Source:HGNC Symbol;Acc:HGNC:18967]	-0.0310946	8.28795	0.144719	0.7049	0.999987
KSPZV1	1.8x10^6 PFSPZ	delta (post-immunization/pre-immunization baseline	ΔP vs ΔNP	ATP5MK	ENSG00000173915	ATP synthase membrane subunit k [Source:HGNC Symbol;Acc:HGNC:30889]	0.0767198	2.88627	0.144715	0.704903	0.999987
KSPZV1	1.8x10^6 PFSPZ	delta (post-immunization/pre-immunization baseline	ΔP vs ΔNP	LINC01355	ENSG00000261326	long intergenic non-protein coding RNA 1355 [Source:HGNC Symbol;Acc:HGNC:50584]	-0.113966	4.42162	0.144661	0.704956	0.999987
KSPZV1	1.8x10^6 PFSPZ	delta (post-immunization/pre-immunization baseline	ΔP vs ΔNP	NR3C1	ENSG00000113580	nuclear receptor subfamily 3 group C member 1 [Source:HGNC Symbol;Acc:HGNC:7978]	0.0316706	8.44473	0.144641	0.704975	0.999987
KSPZV1	1.8x10^6 PFSPZ	delta (post-immunization/pre-immunization baseline	ΔP vs ΔNP	BRD4	ENSG00000141867	bromodomain containing 4 [Source:HGNC Symbol;Acc:HGNC:13575]	0.0732793	7.88728	0.14457	0.705044	0.999987
KSPZV1	1.8x10^6 PFSPZ	delta (post-immunization/pre-immunization baseline	ΔP vs ΔNP	BRD9	ENSG00000028310	bromodomain containing 9 [Source:HGNC Symbol;Acc:HGNC:25818]	-0.0550304	4.70706	0.144434	0.705176	0.999987
KSPZV1	1.8x10^6 PFSPZ	delta (post-immunization/pre-immunization baseline	ΔP vs ΔNP	DRC3	ENSG00000171962	dynein regulatory complex subunit 3 [Source:HGNC Symbol;Acc:HGNC:25384]	0.0741845	3.11975	0.144413	0.705197	0.999987
KSPZV1	1.8x10^6 PFSPZ	delta (post-immunization/pre-immunization baseline	ΔP vs ΔNP	ANKRD6	ENSG00000135299	ankyrin repeat domain 6 [Source:HGNC Symbol;Acc:HGNC:17280]	0.0813761	4.03715	0.144382	0.705227	0.999987
KSPZV1	1.8x10^6 PFSPZ	delta (post-immunization/pre-immunization baseline	ΔP vs ΔNP	ZBTB2	ENSG00000181472	zinc finger and BTB domain containing 2 [Source:HGNC Symbol;Acc:HGNC:20868]	-0.0303157	5.75422	0.144348	0.70526	0.999987
KSPZV1	1.8x10^6 PFSPZ	delta (post-immunization/pre-immunization baseline	ΔP vs ΔNP	HPGD	ENSG00000164120	15-hydroxyprostaglandin dehydrogenase [Source:HGNC Symbol;Acc:HGNC:5154]	-0.103422	4.36779	0.144337	0.705271	0.999987
KSPZV1	1.8x10^6 PFSPZ	delta (post-immunization/pre-immunization baseline	ΔP vs ΔNP	HSD11B1L	ENSG00000167733	hydroxysteroid 11-beta dehydrogenase 1 like [Source:HGNC Symbol;Acc:HGNC:30419]	-0.392718	0.214385	0.144258	0.705409	0.999987
KSPZV1	1.8x10^6 PFSPZ	delta (post-immunization/pre-immunization baseline	ΔP vs ΔNP	RNF6	ENSG00000127870	ring finger protein 6 [Source:HGNC Symbol;Acc:HGNC:10069]	0.0341559	6.58019	0.144082	0.705519	0.999987
KSPZV1	1.8x10^6 PFSPZ	delta (post-immunization/pre-immunization baseline	ΔP vs ΔNP	ZKSCAN2	ENSG00000155592	zinc finger with KRAB and SCAN domains 2 [Source:HGNC Symbol;Acc:HGNC:25677]	0.0812639	3.6705	0.144033	0.705566	0.999987
KSPZV1	1.8x10^6 PFSPZ	delta (post-immunization/pre-immunization baseline	ΔP vs ΔNP	RP11-420L9.5	ENSG00000270504	novel transcript, antisense to PXDC1	-0.392907	0.20807	0.144011	0.705629	0.999987
KSPZV1	1.8x10^6 PFSPZ	delta (post-immunization/pre-immunization baseline	ΔP vs ΔNP	RIPOR1	ENSG00000039523	RHO family interacting cell polarization regulator 1 [Source:HGNC Symbol;Acc:HGNC:25836]	-0.0733299	6.03503	0.143967	0.705631	0.999987
KSPZV1	1.8x10^6 PFSPZ	delta (post-immunization/pre-immunization baseline	ΔP vs ΔNP	PTAFR	ENSG00000169403	platelet activating factor receptor [Source:HGNC Symbol;Acc:HGNC:9582]	0.124763	6.60689	0.143919	0.705677	0.999987
KSPZV1	1.8x10^6 PFSPZ	delta (post-immunization/pre-immunization baseline	ΔP vs ΔNP	VWDE	ENSG00000146530	von Willebrand factor D and EGF domains [Source:HGNC Symbol;Acc:HGNC:21897]	0.457047	0.24637	0.143885	0.70589	0.999987
KSPZV1	1.8x10^6 PFSPZ	delta (post-immunization/pre-immunization baseline	ΔP vs ΔNP	GPR61	ENSG00000156097	G protein-coupled receptor 61 [Source:HGNC Symbol;Acc:HGNC:13300]	0.12988	1.89326	0.14359	0.705998	0.999987
KSPZV1	1.8x10^6 PFSPZ	delta (post-immunization/pre-immunization baseline	ΔP vs ΔNP	DGAT1	ENSG00000185000	diacylglycerol O-acyltransferase 1 [Source:HGNC Symbol;Acc:HGNC:2843]	-0.0644063	4.77661	0.143544	0.706042	0.999987
KSPZV1	1.8x10^6 PFSPZ	delta (post-immunization/pre-immunization baseline	ΔP vs ΔNP	PDZD9	ENSG00000155714	PDZ domain containing 9 [Source:HGNC Symbol;Acc:HGNC:28740]	0.193739	1.11035	0.143533	0.706053	0.999987
KSPZV1	1.8x10^6 PFSPZ	delta (post-immunization/pre-immunization baseline	ΔP vs ΔNP	RP11-276H1.2	ENSG00000261293	novel transcript, antisense to a novel protein	-0.177148	0.704652	0.224314	0.706081	0.999987
KSPZV1	1.8x10^6 PFSPZ	delta (post-immunization/pre-immunization baseline	ΔP vs ΔNP	MIR222HG	ENSG00000270069	miR222/221 cluster host gene [Source:HGNC Symbol;Acc:HGNC:49555]	0.228296	1.30513	0.143471	0.706113	0.999987
KSPZV1	1.8x10^6 PFSPZ	delta (post-immunization/pre-immunization baseline	ΔP vs ΔNP	SMIM1	ENSG00000235169	small integral membrane protein 1 (Vel blood group) [Source:HGNC Symbol;Acc:HGNC:44204]	0.308749	2.89021	0.143422	0.706162	0.999987
KSPZV1	1.8x10^6 PFSPZ	delta (post-immunization/pre-immunization baseline	ΔP vs ΔNP	AC073130.3	ENSG00000243243	novel transcript	0.0674191	2.8986	0.143415	0.706168	0.999987
KSPZV1	1.8x10^6 PFSPZ	delta (post-immunization/pre-immunization baseline	ΔP vs ΔNP	CALM1	ENSG00000198668	calmodulin 1 [Source:HGNC Symbol;Acc:HGNC:1442]	-0.0280389	8.87375	0.143378	0.706204	0.999987
KSPZV1	1.8x10^6 PFSPZ	delta (post-immunization/pre-immunization baseline	ΔP vs ΔNP	CELF2	ENSG00000048740	CUGBP Elav-like family member 2 [Source:HGNC Symbol;Acc:HGNC:2550]	-0.0279105	9.57695	0.143366	0.706216	0.999987
KSPZV1	1.8x10^6 PFSPZ	delta (post-immunization/pre-immunization baseline	ΔP vs ΔNP	EGLN2	ENSG00000269858	egl-9 family hypoxia inducible factor 2 [Source:HGNC Symbol;Acc:HGNC:14660]	-0.0541516	6.27379	0.143328	0.706253	0.999987
KSPZV1	1.8x10^6 PFSPZ	delta (post-immunization/pre-immunization baseline	ΔP vs ΔNP	ZFYVE1	ENSG00000165861	zinc finger FYVE-type containing 1 [Source:HGNC Symbol;Acc:HGNC:13180]	-0.0475129	4.91047	0.143258	0.706321	0.999987
KSPZV1	1.8x10^6 PFSPZ	delta (post-immunization/pre-immunization baseline	ΔP vs ΔNP	FPR2	ENSG00000171049	formyl peptide receptor 2 [Source:HGNC Symbol;Acc:HGNC:3827]	-0.137572	6.12114	0.143257	0.706323	0.999987
KSPZV1	1.8x10^6 PFSPZ	delta (post-immunization/pre-immunization baseline	ΔP vs ΔNP	SEC24A	ENSG00000113615	SEC24 homolog A, COPII coat complex component [Source:HGNC Symbol;Acc:HGNC:10703]	-0.0493747	6.62405	0.14317	0.706408	0.999987
KSPZV1	1.8x10^6 PFSPZ	delta (post-immunization/pre-immunization baseline	ΔP vs ΔNP	TRAF3IP2	ENSG00000056972	TRAF3 interacting protein 2 [Source:HGNC Symbol;Acc:HGNC:1343]	0.0399605	4.5754	0.1431	0.706475	0.999987
KSPZV1	1.8x10^6 PFSPZ	delta (post-immunization/pre-immunization baseline	ΔP vs ΔNP	PABPC4-AS1	ENSG00000228060	PABPC4 antisense RNA 1 [Source:HGNC Symbol;Acc:HGNC:40424]	-0.0702221	2.75224	0.142889	0.706682	0.999987
KSPZV1	1.8x10^6 PFSPZ	delta (post-immunization/pre-immunization baseline	ΔP vs ΔNP	SH3RF2	ENSG00000156463	SH3 domain containing ring finger 2 [Source:HGNC Symbol;Acc:HGNC:26299]	0.494633	-0.109671	0.143122	0.706716	0.999987
KSPZV1	1.8x10^6 PFSPZ	delta (post-immunization/pre-immunization baseline	ΔP vs ΔNP	LDLRAD3	ENSG00000179241	low density lipoprotein receptor class A domain containing 3 [Source:HGNC Symbol;Acc:HGNC:27046]	-0.13301	2.20032	0.142829	0.70674	0.999987
KSPZV1	1.8x10^6 PFSPZ	delta (post-immunization/pre-immunization baseline	ΔP vs ΔNP	MZT1	ENSG00000204899	mitotic spindle organizing protein 1 [Source:HGNC Symbol;Acc:HGNC:33830]	0.114489	3.62645	0.142795	0.706774	0.999987
KSPZV1	1.8x10^6 PFSPZ	delta (post-immunization/pre-immunization baseline	ΔP vs ΔNP	BAG2	ENSG00000112208	BAG cochaperone 2 [Source:HGNC Symbol;Acc:HGNC:938]	0.0876486	4.17527	0.142749	0.706819	0.999987
KSPZV1	1.8x10^6 PFSPZ	delta (post-immunization/pre-immunization baseline	ΔP vs ΔNP	NKX2-5	ENSG00000183072	NK2 homeobox 5 [Source:HGNC Symbol;Acc:HGNC:2488]	-0.762907	-0.694337	0.143166	0.707028	0.999987
KSPZV1	1.8x10^6 PFSPZ	delta (post-immunization/pre-immunization baseline	ΔP vs ΔNP	ANAPC1	ENSG00000153107	anaphase promoting complex subunit 1 [Source:HGNC Symbol;Acc:HGNC:19988]	-0.0443494	6.61513	0.142484	0.707078	0.999987
KSPZV1	1.8x10^6 PFSPZ	delta (post-immunization/pre-immunization baseline	ΔP vs ΔNP	RP11-379K17.12	ENSG00000268220		0.0628739	5.53183	0.142453	0.707108	0.999987
KSPZV1	1.8x10^6 PFSPZ	delta (post-immunization/pre-immunization baseline	ΔP vs ΔNP	CHODL-AS1	ENSG00000231755	CHODL antisense RNA 1 [Source:HGNC Symbol;Acc:HGNC:1279]	-0.309251	-0.693145	0.142509	0.707138	0.999987
KSPZV1	1.8x10^6 PFSPZ	delta (post-immunization/pre-immunization baseline	ΔP vs ΔNP	CD6	ENSG00000013725	CD6 molecule [Source:HGNC Symbol;Acc:HGNC:1691]	-0.0506496	6.52459	0.142377	0.707184	0.999987
KSPZV1	1.8x10^6 PFSPZ	delta (post-immunization/pre-immunization baseline	ΔP vs ΔNP	PILRB	ENSG00000121716	paired immunoglobin like type 2 receptor beta [Source:HGNC Symbol;Acc:HGNC:18297]	-0.0502314	5.213	0.142192	0.707365	0.999987
KSPZV1	1.8x10^6 PFSPZ	delta (post-immunization/pre-immunization baseline	ΔP vs ΔNP	ITGA9-AS1	ENSG00000235257	ITGA9 antisense RNA 1 [Source:HGNC Symbol;Acc:HGNC:49668]	0.347447	-0.222966	0.142194	0.707383	0.999987
KSPZV1	1.8x10^6 PFSPZ	delta (post-immunization/pre-immunization baseline	ΔP vs ΔNP	GLCE	ENSG00000138604	glucuronic acid epimerase [Source:HGNC Symbol;Acc:HGNC:17855]	-0.0491858	4.1582	0.142152	0.707404	0.999987
KSPZV1	1.8x10^6 PFSPZ	delta (post-immunization/pre-immunization baseline	ΔP vs ΔNP	MFN2	ENSG00000116688	mitofusin 2 [Source:HGNC Symbol;Acc:HGNC:16877]	-0.083217	6.0376	0.142033	0.707521	0.999987
KSPZV1	1.8x10^6 PFSPZ	delta (post-immunization/pre-immunization baseline	ΔP vs ΔNP	KLF15	ENSG00000163884	Kruppel like factor 15 [Source:HGNC Symbol;Acc:HGNC:14536]	-0.562755	-0.786684	0.14278	0.707545	0.999987
KSPZV1	1.8x10^6 PFSPZ	delta (post-immunization/pre-immunization baseline	ΔP vs ΔNP	SMAP1	ENSG00000112305	small ArfGAP 1 [Source:HGNC Symbol;Acc:HGNC:19651]	-0.0322499	5.49858	0.141965	0.707587	0.999987
KSPZV1	1.8x10^6 PFSPZ	delta (post-immunization/pre-immunization baseline	ΔP vs ΔNP	TRBV5-4	ENSG00000230099	T cell receptor beta variable 5-4 [Source:HGNC Symbol;Acc:HGNC:12221]	-0.216252	0.988915	0.141939	0.707613	0.999987
KSPZV1	1.8x10^6 PFSPZ	delta (post-immunization/pre-immunization baseline	ΔP vs ΔNP	TPST2	ENSG00000128294	tyrosylprotein sulfotransferase 2 [Source:HGNC Symbol;Acc:HGNC:12021]	-0.0540049	6.33313	0.1419	0.707651	0.999987
KSPZV1	1.8x10^6 PFSPZ	delta (post-immunization/pre-immunization baseline	ΔP vs ΔNP	RP11-712P20.2	ENSG00000266965	novel transcript	-0.217773	1.34994	0.141798	0.707751	0.999987
KSPZV1	1.8x10^6 PFSPZ	delta (post-immunization/pre-immunization baseline	ΔP vs ΔNP	MBTD1	ENSG00000011258	mbt domain containing 1 [Source:HGNC Symbol;Acc:HGNC:19866]	0.0462003	5.90489	0.141731	0.707817	0.999987
KSPZV1	1.8x10^6 PFSPZ	delta (post-immunization/pre-immunization baseline	ΔP vs ΔNP	NRSN2	ENSG00000125841	neurensin 2 [Source:HGNC Symbol;Acc:HGNC:16229]	-0.137283	1.29109	0.141684	0.707863	0.999987
KSPZV1	1.8x10^6 PFSPZ	delta (post-immunization/pre-immunization baseline	ΔP vs ΔNP	C11orf71	ENSG00000180425	chromosome 11 open reading frame 71 [Source:HGNC Symbol;Acc:HGNC:25937]	-0.0551624	3.76185	0.141541	0.708004	0.999987
KSPZV1	1.8x10^6 PFSPZ	delta (post-immunization/pre-immunization baseline	ΔP vs ΔNP	CGNL1	ENSG00000128849	cingulin like 1 [Source:HGNC Symbol;Acc:HGNC:25931]	-0.630337	-0.557777	0.142582	0.708026	0.999987
KSPZV1	1.8x10^6 PFSPZ	delta (post-immunization/pre-immunization baseline	ΔP vs ΔNP	RP11-395I14.2	ENSG00000253476	novel transcript	0.137628	0.984012	0.141446	0.708097	0.999987
KSPZV1	1.8x10^6 PFSPZ	delta (post-immunization/pre-immunization baseline	ΔP vs ΔNP	AC005562.1	ENSG00000214719	novel transcript	-0.061642	3.96569	0.141434	0.708109	0.999987
KSPZV1	1.8x10^6 PFSPZ	delta (post-immunization/pre-immunization baseline	ΔP vs ΔNP	IRAK4	ENSG00000198001	interleukin 1 receptor associated kinase 4 [Source:HGNC Symbol;Acc:HGNC:17967]	-0.0334449	6.6315	0.141278	0.708263	0.999987
KSPZV1	1.8x10^6 PFSPZ	delta (post-immunization/pre-immunization baseline	ΔP vs ΔNP	AC127904.2	ENSG00000230732	novel transcript	0.112024	2.79058	0.141204	0.708335	0.999987
KSPZV1	1.8x10^6 PFSPZ	delta (post-immunization/pre-immunization baseline	ΔP vs ΔNP	THEGL	ENSG00000249693	theg spermatid protein like [Source:HGNC Symbol;Acc:HGNC:43771]	0.413245	-0.378581	0.141115	0.708484	0.999987
KSPZV1	1.8x10^6 PFSPZ	delta (post-immunization/pre-immunization baseline	ΔP vs ΔNP	DNAH11	ENSG00000105877	dynein axonemal heavy chain 11 [Source:HGNC Symbol;Acc:HGNC:2942]	0.0891705	4.99492	0.141015	0.708521	0.999987
KSPZV1	1.8x10^6 PFSPZ	delta (post-immunization/pre-immunization baseline	ΔP vs ΔNP	RP11-45A17.3	ENSG00000279982	TEC	-0.346772	-0.684098	0.141103	0.708589	0.999987
KSPZV1	1.8x10^6 PFSPZ	delta (post-immunization/pre-immunization baseline	ΔP vs ΔNP	YDJC	ENSG00000161179	YdjC chitooligosaccharide deacetylase homolog [Source:HGNC Symbol;Acc:HGNC:27158]	-0.0539459	4.41439	0.140902	0.708633	0.999987
KSPZV1	1.8x10^6 PFSPZ	delta (post-immunization/pre-immunization baseline	ΔP vs ΔNP	CELF4	ENSG00000101489	CUGBP Elav-like family member 4 [Source:HGNC Symbol;Acc:HGNC:14015]	-0.493875	0.549333	0.140965	0.708654	0.999987
KSPZV1	1.8x10^6 PFSPZ	delta (post-immunization/pre-immunization baseline	ΔP vs ΔNP	CTC-444N24.11	ENSG00000268205	novel transcript	-0.0624206	5.6307	0.140865	0.708669	0.999987
KSPZV1	1.8x10^6 PFSPZ	delta (post-immunization/pre-immunization baseline	ΔP vs ΔNP	P3H4	ENSG00000141696	prolyl 3-hydroxylase family member 4 (inactive) [Source:HGNC Symbol;Acc:HGNC:16946]	0.294931	0.543812	0.140829	0.708704	0.999987
KSPZV1	1.8x10^6 PFSPZ	delta (post-immunization/pre-immunization baseline	ΔP vs ΔNP	LINC01145	ENSG00000272419	long intergenic non-protein coding RNA 1145 [Source:HGNC Symbol;Acc:HGNC:49462]	0.0566762	5.00232	0.140801	0.708732	0.999987
KSPZV1	1.8x10^6 PFSPZ	delta (post-immunization/pre-immunization baseline	ΔP vs ΔNP	LDHB	ENSG00000111716	lactate dehydrogenase B [Source:HGNC Symbol;Acc:HGNC:6541]	0.0493777	7.55827	0.140525	0.709005	0.999987
KSPZV1	1.8x10^6 PFSPZ	delta (post-immunization/pre-immunization baseline	ΔP vs ΔNP	TIMM8A	ENSG00000126953	translocase of inner mitochondrial membrane 8A [Source:HGNC Symbol;Acc:HGNC:11817]	0.09076	2.57264	0.140496	0.709033	0.999987
KSPZV1	1.8x10^6 PFSPZ	delta (post-immunization/pre-immunization baseline	ΔP vs ΔNP	EVC2	ENSG00000173040	EvC ciliary complex subunit 2 [Source:HGNC Symbol;Acc:HGNC:19747]	-0.206554	1.65631	0.140457	0.709072	0.999987
KSPZV1	1.8x10^6 PFSPZ	delta (post-immunization/pre-immunization baseline	ΔP vs ΔNP	CD93	ENSG00000125810	CD93 molecule [Source:HGNC Symbol;Acc:HGNC:15855]	-0.0890182	6.63435	0.140438	0.70909	0.999987
KSPZV1	1.8x10^6 PFSPZ	delta (post-immunization/pre-immunization baseline	ΔP vs ΔNP	BICD1	ENSG00000151746	BICD cargo adaptor 1 [Source:HGNC Symbol;Acc:HGNC:1049]	-0.0829358	5.15698	0.140405	0.709123	0.999987
KSPZV1	1.8x10^6 PFSPZ	delta (post-immunization/pre-immunization baseline	ΔP vs ΔNP	RP11-265D17.2	ENSG00000254680	novel transcript	0.217815	2.77215	0.1404	0.709128	0.999987
KSPZV1	1.8x10^6 PFSPZ	delta (post-immunization/pre-immunization baseline	ΔP vs ΔNP	SDR39U1	ENSG00000100445	short chain dehydrogenase/reductase family 39U member 1 [Source:HGNC Symbol;Acc:HGNC:20275]	-0.0375045	5.48145	0.140397	0.709131	0.999987
KSPZV1	1.8x10^6 PFSPZ	delta (post-immunization/pre-immunization baseline	ΔP vs ΔNP	STEAP4	ENSG00000127954	STEAP4 metalloreductase [Source:HGNC Symbol;Acc:HGNC:21923]	0.127785	7.00197	0.140397	0.709131	0.999987
KSPZV1	1.8x10^6 PFSPZ	delta (post-immunization/pre-immunization baseline	ΔP vs ΔNP	CHAMP1	ENSG00000198824	chromosome alignment maintaining phosphoprotein 1 [Source:HGNC Symbol;Acc:HGNC:20311]	0.0365176	5.77705	0.140356	0.709171	0.999987
KSPZV1	1.8x10^6 PFSPZ	delta (post-immunization/pre-immunization baseline	ΔP vs ΔNP	PSMD14	ENSG00000115233	proteasome 26S subunit, non-ATPase 14 [Source:HGNC Symbol;Acc:HGNC:16889]	-0.0828432	4.85155	0.140325	0.709202	0.999987
KSPZV1	1.8x10^6 PFSPZ	delta (post-immunization/pre-immunization baseline	ΔP vs ΔNP	RP11-615I2.6	ENSG00000275383	novel transcript	0.255318	-0.0238142	0.140301	0.709266	0.999987
KSPZV1	1.8x10^6 PFSPZ	delta (post-immunization/pre-immunization baseline	ΔP vs ΔNP	MAP1B	ENSG00000131711	microtubule associated protein 1B [Source:HGNC Symbol;Acc:HGNC:6836]	0.40121	0.143824	0.140307	0.709325	0.999987
KSPZV1	1.8x10^6 PFSPZ	delta (post-immunization/pre-immunization baseline	ΔP vs ΔNP	RP11-428J1.5	ENSG00000272142	LYRM4 antisense RNA 1 [Source:NCBI gene (formerly Entrezgene);Acc:100129461]	0.125081	1.00965	0.140191	0.709335	0.999987
KSPZV1	1.8x10^6 PFSPZ	delta (post-immunization/pre-immunization baseline	ΔP vs ΔNP	USP53	ENSG00000145390	ubiquitin specific peptidase 53 [Source:HGNC Symbol;Acc:HGNC:29255]	0.0791489	5.6458	0.140143	0.709382	0.999987
KSPZV1	1.8x10^6 PFSPZ	delta (post-immunization/pre-immunization baseline	ΔP vs ΔNP	CDV3	ENSG00000091527	CDV3 homolog [Source:HGNC Symbol;Acc:HGNC:26928]	-0.0308056	8.18035	0.139861	0.709661	0.999987
KSPZV1	1.8x10^6 PFSPZ	delta (post-immunization/pre-immunization baseline	ΔP vs ΔNP	PLK3	ENSG00000173846	polo like kinase 3 [Source:HGNC Symbol;Acc:HGNC:2154]	-0.073562	4.29682	0.139757	0.709763	0.999987
KSPZV1	1.8x10^6 PFSPZ	delta (post-immunization/pre-immunization baseline	ΔP vs ΔNP	HTATIP2	ENSG00000109854	HIV-1 Tat interactive protein 2 [Source:HGNC Symbol;Acc:HGNC:16637]	-0.050824	4.83616	0.139729	0.709792	0.999987
KSPZV1	1.8x10^6 PFSPZ	delta (post-immunization/pre-immunization baseline	ΔP vs ΔNP	RP5-1039K5.12	ENSG00000278948	TEC	0.0813457	1.90654	0.139723	0.709798	0.999987
KSPZV1	1.8x10^6 PFSPZ	delta (post-immunization/pre-immunization baseline	ΔP vs ΔNP	NTNG2	ENSG00000196358	netrin G2 [Source:HGNC Symbol;Acc:HGNC:14288]	-0.143145	5.14077	0.139687	0.709833	0.999987
KSPZV1	1.8x10^6 PFSPZ	delta (post-immunization/pre-immunization baseline	ΔP vs ΔNP	ZNF252P-AS1	ENSG00000255559	ZNF252P antisense RNA 1 [Source:HGNC Symbol;Acc:HGNC:27821]	0.0874848	2.3105	0.139646	0.709874	0.999987
KSPZV1	1.8x10^6 PFSPZ	delta (post-immunization/pre-immunization baseline	ΔP vs ΔNP	CTB-147N14.6	ENSG00000275719	novel transcript, antisense to SLC1A5	0.208678	3.32071	0.139593	0.709926	0.999987
KSPZV1	1.8x10^6 PFSPZ	delta (post-immunization/pre-immunization baseline	ΔP vs ΔNP	VPS26C	ENSG00000157538	VPS26 endosomal protein sorting factor C [Source:HGNC Symbol;Acc:HGNC:3044]	0.024287	6.52645	0.139569	0.70995	0.999987
KSPZV1	1.8x10^6 PFSPZ	delta (post-immunization/pre-immunization baseline	ΔP vs ΔNP	KCNIP2	ENSG00000120049	potassium voltage-gated channel interacting protein 2 [Source:HGNC Symbol;Acc:HGNC:15522]	-0.130674	1.56832	0.139539	0.709979	0.999987
KSPZV1	1.8x10^6 PFSPZ	delta (post-immunization/pre-immunization baseline	ΔP vs ΔNP	PYURF	ENSG00000145337	PIGY upstream reading frame [Source:HGNC Symbol;Acc:HGNC:44317]	-0.0414914	5.32003	0.139437	0.71008	0.999987
KSPZV1	1.8x10^6 PFSPZ	delta (post-immunization/pre-immunization baseline	ΔP vs ΔNP	USP25	ENSG00000155313	ubiquitin specific peptidase 25 [Source:HGNC Symbol;Acc:HGNC:12624]	0.0462059	7.65424	0.139422	0.710096	0.999987
KSPZV1	1.8x10^6 PFSPZ	delta (post-immunization/pre-immunization baseline	ΔP vs ΔNP	TEX264	ENSG00000164081	testis expressed 264, ER-phagy receptor [Source:HGNC Symbol;Acc:HGNC:30247]	-0.0424068	4.87272	0.139354	0.710163	0.999987
KSPZV1	1.8x10^6 PFSPZ	delta (post-immunization/pre-immunization baseline	ΔP vs ΔNP	IL5	ENSG00000113525	interleukin 5 [Source:HGNC Symbol;Acc:HGNC:6016]	0.320749	-0.230715	0.139317	0.7102	0.999987
KSPZV1	1.8x10^6 PFSPZ	delta (post-immunization/pre-immunization baseline	ΔP vs ΔNP	AF127577.10	ENSG00000229047	novel transcript	0.106562	2.38547	0.139307	0.71021	0.999987
KSPZV1	1.8x10^6 PFSPZ	delta (post-immunization/pre-immunization baseline	ΔP vs ΔNP	STYK1	ENSG00000060140	serine/threonine/tyrosine kinase 1 [Source:HGNC Symbol;Acc:HGNC:18889]	-0.329091	0.125678	0.139299	0.710237	0.999987
KSPZV1	1.8x10^6 PFSPZ	delta (post-immunization/pre-immunization baseline	ΔP vs ΔNP	ZBTB46	ENSG00000130584	zinc finger and BTB domain containing 46 [Source:HGNC Symbol;Acc:HGNC:16094]	-0.0739422	2.59375	0.139189	0.710327	0.999987
KSPZV1	1.8x10^6 PFSPZ	delta (post-immunization/pre-immunization baseline	ΔP vs ΔNP	ZNF526	ENSG00000167625	zinc finger protein 526 [Source:HGNC Symbol;Acc:HGNC:29415]	-0.0635395	4.59402	0.139063	0.710452	0.999987
KSPZV1	1.8x10^6 PFSPZ	delta (post-immunization/pre-immunization baseline	ΔP vs ΔNP	PLPP6	ENSG00000205808	phospholipid phosphatase 6 [Source:HGNC Symbol;Acc:HGNC:23682]	0.061808	4.12227	0.138957	0.710557	0.999987
KSPZV1	1.8x10^6 PFSPZ	delta (post-immunization/pre-immunization baseline	ΔP vs ΔNP	ZEB1-AS1	ENSG00000237036	ZEB1 antisense RNA 1 [Source:HGNC Symbol;Acc:HGNC:42354]	0.0523821	3.91261	0.138898	0.710616	0.999987
KSPZV1	1.8x10^6 PFSPZ	delta (post-immunization/pre-immunization baseline	ΔP vs ΔNP	H2BP2	ENSG00000234571	H2B histone pseudogene 2 [Source:HGNC Symbol;Acc:HGNC:20654]	-0.217769	3.14454	0.138842	0.710671	0.999987
KSPZV1	1.8x10^6 PFSPZ	delta (post-immunization/pre-immunization baseline	ΔP vs ΔNP	RP11-438L19.1	ENSG00000272800	novel transcript	-0.251109	0.184304	0.138809	0.710704	0.999987
KSPZV1	1.8x10^6 PFSPZ	delta (post-immunization/pre-immunization baseline	ΔP vs ΔNP	XRCC2	ENSG00000196584	X-ray repair cross complementing 2 [Source:HGNC Symbol;Acc:HGNC:12829]	0.144765	3.02912	0.138775	0.710738	0.999987
KSPZV1	1.8x10^6 PFSPZ	delta (post-immunization/pre-immunization baseline	ΔP vs ΔNP	MTHFD1L	ENSG00000120254	methylenetetrahydrofolate dehydrogenase (NADP+ dependent) 1 like [Source:HGNC Symbol;Acc:HGNC:21055]	-0.0709669	3.33307	0.138771	0.710742	0.999987
KSPZV1	1.8x10^6 PFSPZ	delta (post-immunization/pre-immunization baseline	ΔP vs ΔNP	TMEM230	ENSG00000089063	transmembrane protein 230 [Source:HGNC Symbol;Acc:HGNC:15876]	-0.025278	6.49594	0.138768	0.710745	0.999987
KSPZV1	1.8x10^6 PFSPZ	delta (post-immunization/pre-immunization baseline	ΔP vs ΔNP	C5orf15	ENSG00000113583	chromosome 5 open reading frame 15 [Source:HGNC Symbol;Acc:HGNC:20656]	0.0360219	5.97421	0.13873	0.710783	0.999987
KSPZV1	1.8x10^6 PFSPZ	delta (post-immunization/pre-immunization baseline	ΔP vs ΔNP	UBE3A	ENSG00000114062	ubiquitin protein ligase E3A [Source:HGNC Symbol;Acc:HGNC:12496]	-0.0408946	7.34177	0.138694	0.710819	0.999987
KSPZV1	1.8x10^6 PFSPZ	delta (post-immunization/pre-immunization baseline	ΔP vs ΔNP	LINC00639	ENSG00000259070	long intergenic non-protein coding RNA 639 [Source:HGNC Symbol;Acc:HGNC:27502]	-0.623262	-0.0246281	0.138949	0.710852	0.999987
KSPZV1	1.8x10^6 PFSPZ	delta (post-immunization/pre-immunization baseline	ΔP vs ΔNP	NDUFB2-AS1	ENSG00000240889	NDUFB2 antisense RNA 1 [Source:HGNC Symbol;Acc:HGNC:40396]	-0.0931254	1.62358	0.138654	0.710859	0.999987
KSPZV1	1.8x10^6 PFSPZ	delta (post-immunization/pre-immunization baseline	ΔP vs ΔNP	CA2	ENSG00000104267	carbonic anhydrase 2 [Source:HGNC Symbol;Acc:HGNC:1373]	0.16947	3.64802	0.138633	0.71088	0.999987
KSPZV1	1.8x10^6 PFSPZ	delta (post-immunization/pre-immunization baseline	ΔP vs ΔNP	AC005785.2	ENSG00000268189	novel transcript, antisense to AKAP8 and AKAP8L	-0.102304	2.8538	0.13839	0.711121	0.999987
KSPZV1	1.8x10^6 PFSPZ	delta (post-immunization/pre-immunization baseline	ΔP vs ΔNP	COL6A1	ENSG00000142156	collagen type VI alpha 1 chain [Source:HGNC Symbol;Acc:HGNC:2211]	-0.45607	0.76244	0.138459	0.711158	0.999987
KSPZV1	1.8x10^6 PFSPZ	delta (post-immunization/pre-immunization baseline	ΔP vs ΔNP	OFD1	ENSG00000046651	OFD1 centriole and centriolar satellite protein [Source:HGNC Symbol;Acc:HGNC:2567]	0.0508368	6.14149	0.138163	0.711348	0.999987
KSPZV1	1.8x10^6 PFSPZ	delta (post-immunization/pre-immunization baseline	ΔP vs ΔNP	CCND3	ENSG00000112576	cyclin D3 [Source:HGNC Symbol;Acc:HGNC:1585]	-0.0563983	6.79935	0.138104	0.711407	0.999987
KSPZV1	1.8x10^6 PFSPZ	delta (post-immunization/pre-immunization baseline	ΔP vs ΔNP	DHDDS	ENSG00000117682	dehydrodolichyl diphosphate synthase subunit [Source:HGNC Symbol;Acc:HGNC:20603]	0.040571	5.42923	0.138088	0.711422	0.999987
KSPZV1	1.8x10^6 PFSPZ	delta (post-immunization/pre-immunization baseline	ΔP vs ΔNP	LINC00544	ENSG00000122043	long intergenic non-protein coding RNA 544 [Source:HGNC Symbol;Acc:HGNC:43679]	-0.219195	-0.235302	0.138087	0.711423	0.999987
KSPZV1	1.8x10^6 PFSPZ	delta (post-immunization/pre-immunization baseline	ΔP vs ΔNP	CTA-407F11.7	ENSG00000237387	novel transcript	-0.153618	0.614887	0.138057	0.711453	0.999987
KSPZV1	1.8x10^6 PFSPZ	delta (post-immunization/pre-immunization baseline	ΔP vs ΔNP	GGT7	ENSG00000131067	gamma-glutamyltransferase 7 [Source:HGNC Symbol;Acc:HGNC:4259]	-0.073332	2.91716	0.138041	0.711469	0.999987
KSPZV1	1.8x10^6 PFSPZ	delta (post-immunization/pre-immunization baseline	ΔP vs ΔNP	ADM	ENSG00000148926	adrenomedullin [Source:HGNC Symbol;Acc:HGNC:259]	-0.183854	4.11734	0.13798	0.71153	0.999987
KSPZV1	1.8x10^6 PFSPZ	delta (post-immunization/pre-immunization baseline	ΔP vs ΔNP	RP11-501J20.5	ENSG00000225936	novel transcript	-0.299363	0.2432	0.137887	0.711623	0.999987
KSPZV1	1.8x10^6 PFSPZ	delta (post-immunization/pre-immunization baseline	ΔP vs ΔNP	HADH	ENSG00000138796	hydroxyacyl-CoA dehydrogenase [Source:HGNC Symbol;Acc:HGNC:4799]	0.0557341	3.18919	0.137842	0.711667	0.999987
KSPZV1	1.8x10^6 PFSPZ	delta (post-immunization/pre-immunization baseline	ΔP vs ΔNP	ERVW-1	ENSG00000242950	endogenous retrovirus group W member 1, envelope [Source:HGNC Symbol;Acc:HGNC:13525]	-0.162428	1.68188	0.13784	0.71167	0.999987
KSPZV1	1.8x10^6 PFSPZ	delta (post-immunization/pre-immunization baseline	ΔP vs ΔNP	SLAMF1	ENSG00000117090	signaling lymphocytic activation molecule family member 1 [Source:HGNC Symbol;Acc:HGNC:10903]	0.0461683	5.23715	0.137802	0.711707	0.999987
KSPZV1	1.8x10^6 PFSPZ	delta (post-immunization/pre-immunization baseline	ΔP vs ΔNP	AC005262.2	ENSG00000267688	novel transcript, antisense to GNA11	-0.182757	-0.261203	0.137801	0.711708	0.999987
KSPZV1	1.8x10^6 PFSPZ	delta (post-immunization/pre-immunization baseline	ΔP vs ΔNP	CNTD1	ENSG00000176563	cyclin N-terminal domain containing 1 [Source:HGNC Symbol;Acc:HGNC:26847]	-0.0419155	5.02215	0.137737	0.711772	0.999987
KSPZV1	1.8x10^6 PFSPZ	delta (post-immunization/pre-immunization baseline	ΔP vs ΔNP	RP11-334E6.10	ENSG00000245385	novel transcript, antisense to RNF26	-0.0688546	2.27644	0.137731	0.711779	0.999987
KSPZV1	1.8x10^6 PFSPZ	delta (post-immunization/pre-immunization baseline	ΔP vs ΔNP	MAPRE2	ENSG00000166974	microtubule associated protein RP/EB family member 2 [Source:HGNC Symbol;Acc:HGNC:6891]	0.0231005	7.57898	0.137649	0.71186	0.999987
KSPZV1	1.8x10^6 PFSPZ	delta (post-immunization/pre-immunization baseline	ΔP vs ΔNP	EPG5	ENSG00000152223	ectopic P-granules autophagy protein 5 homolog [Source:HGNC Symbol;Acc:HGNC:29331]	-0.0270946	7.2547	0.137643	0.711866	0.999987
KSPZV1	1.8x10^6 PFSPZ	delta (post-immunization/pre-immunization baseline	ΔP vs ΔNP	ATP8B4	ENSG00000104043	ATPase phospholipid transporting 8B4 (putative) [Source:HGNC Symbol;Acc:HGNC:13536]	-0.0743202	4.51867	0.137563	0.711946	0.999987
KSPZV1	1.8x10^6 PFSPZ	delta (post-immunization/pre-immunization baseline	ΔP vs ΔNP	RP11-410N8.1	ENSG00000228156	novel transcript, antisense to NOL4L	0.157755	0.042145	0.137503	0.712006	0.999987
KSPZV1	1.8x10^6 PFSPZ	delta (post-immunization/pre-immunization baseline	ΔP vs ΔNP	BCS1L	ENSG00000074582	BCS1 homolog, ubiquinol-cytochrome c reductase complex chaperone [Source:HGNC Symbol;Acc:HGNC:1020]	-0.047826	3.68729	0.137415	0.712094	0.999987
KSPZV1	1.8x10^6 PFSPZ	delta (post-immunization/pre-immunization baseline	ΔP vs ΔNP	CHSY3	ENSG00000198108	chondroitin sulfate synthase 3 [Source:HGNC Symbol;Acc:HGNC:24293]	-0.448834	0.150377	0.137512	0.712102	0.999987
KSPZV1	1.8x10^6 PFSPZ	delta (post-immunization/pre-immunization baseline	ΔP vs ΔNP	RP11-646I6.6	ENSG00000270147	novel transcript	0.116673	1.06878	0.1374	0.712109	0.999987
KSPZV1	1.8x10^6 PFSPZ	delta (post-immunization/pre-immunization baseline	ΔP vs ΔNP	TLDC2	ENSG00000101342	TBC/LysM-associated domain containing 2 [Source:HGNC Symbol;Acc:HGNC:16112]	-0.0372077	5.70181	0.137363	0.712146	0.999987
KSPZV1	1.8x10^6 PFSPZ	delta (post-immunization/pre-immunization baseline	ΔP vs ΔNP	SCAF8	ENSG00000213079	SR-related CTD associated factor 8 [Source:HGNC Symbol;Acc:HGNC:20959]	-0.0307255	7.19259	0.137299	0.71221	0.999987
KSPZV1	1.8x10^6 PFSPZ	delta (post-immunization/pre-immunization baseline	ΔP vs ΔNP	LEMD2	ENSG00000161904	LEM domain nuclear envelope protein 2 [Source:HGNC Symbol;Acc:HGNC:21244]	-0.0428211	5.85461	0.137279	0.71223	0.999987
KSPZV1	1.8x10^6 PFSPZ	delta (post-immunization/pre-immunization baseline	ΔP vs ΔNP	CASP10	ENSG00000003400	caspase 10 [Source:HGNC Symbol;Acc:HGNC:1500]	0.0296032	6.56869	0.137262	0.712247	0.999987
KSPZV1	1.8x10^6 PFSPZ	delta (post-immunization/pre-immunization baseline	ΔP vs ΔNP	RP11-644F5.10	ENSG00000258311	novel protein	0.0745863	4.74837	0.137152	0.712357	0.999987
KSPZV1	1.8x10^6 PFSPZ	delta (post-immunization/pre-immunization baseline	ΔP vs ΔNP	FITM1	ENSG00000139914	fat storage inducing transmembrane protein 1 [Source:HGNC Symbol;Acc:HGNC:33714]	0.192991	0.995654	0.137143	0.712366	0.999987
KSPZV1	1.8x10^6 PFSPZ	delta (post-immunization/pre-immunization baseline	ΔP vs ΔNP	SULF2	ENSG00000196562	sulfatase 2 [Source:HGNC Symbol;Acc:HGNC:20392]	-0.0781915	6.20924	0.13705	0.712459	0.999987
KSPZV1	1.8x10^6 PFSPZ	delta (post-immunization/pre-immunization baseline	ΔP vs ΔNP	RP11-266K22.2	ENSG00000229044	novel transcript	-0.116187	0.723541	0.137007	0.712503	0.999987
KSPZV1	1.8x10^6 PFSPZ	delta (post-immunization/pre-immunization baseline	ΔP vs ΔNP	RP11-73K9.2	ENSG00000260526	novel transcript, antisense to AP1AR	0.253724	0.285959	0.136996	0.712532	0.999987
KSPZV1	1.8x10^6 PFSPZ	delta (post-immunization/pre-immunization baseline	ΔP vs ΔNP	RP11-77K12.8	ENSG00000259992	ADAT1 and TMEM231 readthrough transcript	-0.0957615	1.38531	0.13696	0.712549	0.999987
KSPZV1	1.8x10^6 PFSPZ	delta (post-immunization/pre-immunization baseline	ΔP vs ΔNP	KIAA0319	ENSG00000137261	KIAA0319 [Source:HGNC Symbol;Acc:HGNC:21580]	-0.385619	-0.232101	0.136991	0.712579	0.999987
KSPZV1	1.8x10^6 PFSPZ	delta (post-immunization/pre-immunization baseline	ΔP vs ΔNP	ACAD9	ENSG00000177646	acyl-CoA dehydrogenase family member 9 [Source:HGNC Symbol;Acc:HGNC:21497]	-0.0493779	4.42418	0.136915	0.712594	0.999987
KSPZV1	1.8x10^6 PFSPZ	delta (post-immunization/pre-immunization baseline	ΔP vs ΔNP	CEBPE	ENSG00000092067	CCAAT enhancer binding protein epsilon [Source:HGNC Symbol;Acc:HGNC:1836]	0.249628	2.06268	0.136876	0.712634	0.999987
KSPZV1	1.8x10^6 PFSPZ	delta (post-immunization/pre-immunization baseline	ΔP vs ΔNP	UBXN4	ENSG00000144224	UBX domain protein 4 [Source:HGNC Symbol;Acc:HGNC:14860]	0.0376177	7.29571	0.136876	0.712634	0.999987
KSPZV1	1.8x10^6 PFSPZ	delta (post-immunization/pre-immunization baseline	ΔP vs ΔNP	MGST2	ENSG00000085871	microsomal glutathione S-transferase 2 [Source:HGNC Symbol;Acc:HGNC:7063]	-0.0834529	2.94649	0.136871	0.712638	0.999987
KSPZV1	1.8x10^6 PFSPZ	delta (post-immunization/pre-immunization baseline	ΔP vs ΔNP	NOP53	ENSG00000105373	NOP53 ribosome biogenesis factor [Source:HGNC Symbol;Acc:HGNC:4333]	-0.0644846	7.77314	0.136867	0.712643	0.999987
KSPZV1	1.8x10^6 PFSPZ	delta (post-immunization/pre-immunization baseline	ΔP vs ΔNP	TCL1A	ENSG00000100721	TCL1 family AKT coactivator A [Source:HGNC Symbol;Acc:HGNC:11648]	0.072544	6.22706	0.136786	0.712724	0.999987
KSPZV1	1.8x10^6 PFSPZ	delta (post-immunization/pre-immunization baseline	ΔP vs ΔNP	NGFR	ENSG00000064300	nerve growth factor receptor [Source:HGNC Symbol;Acc:HGNC:7809]	-0.547603	0.219952	0.136858	0.712802	0.999987
KSPZV1	1.8x10^6 PFSPZ	delta (post-immunization/pre-immunization baseline	ΔP vs ΔNP	TANK	ENSG00000136560	TRAF family member associated NFKB activator [Source:HGNC Symbol;Acc:HGNC:11562]	-0.0527232	7.30477	0.136699	0.712811	0.999987
KSPZV1	1.8x10^6 PFSPZ	delta (post-immunization/pre-immunization baseline	ΔP vs ΔNP	LPCAT1	ENSG00000153395	lysophosphatidylcholine acyltransferase 1 [Source:HGNC Symbol;Acc:HGNC:25718]	-0.191349	2.33944	0.136668	0.712842	0.999987
KSPZV1	1.8x10^6 PFSPZ	delta (post-immunization/pre-immunization baseline	ΔP vs ΔNP	PAXBP1	ENSG00000159086	PAX3 and PAX7 binding protein 1 [Source:HGNC Symbol;Acc:HGNC:13579]	0.0558882	6.51416	0.136654	0.712856	0.999987
KSPZV1	1.8x10^6 PFSPZ	delta (post-immunization/pre-immunization baseline	ΔP vs ΔNP	NRXN3	ENSG00000021645	neurexin 3 [Source:HGNC Symbol;Acc:HGNC:8010]	0.507265	0.480825	0.137042	0.712878	0.999987
KSPZV1	1.8x10^6 PFSPZ	delta (post-immunization/pre-immunization baseline	ΔP vs ΔNP	YIPF7	ENSG00000177752	Yip1 domain family member 7 [Source:HGNC Symbol;Acc:HGNC:26825]	-0.195311	0.397112	0.136617	0.712913	0.999987
KSPZV1	1.8x10^6 PFSPZ	delta (post-immunization/pre-immunization baseline	ΔP vs ΔNP	GALNT9	ENSG00000182870	polypeptide N-acetylgalactosaminyltransferase 9 [Source:HGNC Symbol;Acc:HGNC:4131]	-0.647118	0.459102	0.136933	0.712986	0.999987
KSPZV1	1.8x10^6 PFSPZ	delta (post-immunization/pre-immunization baseline	ΔP vs ΔNP	LEAP2	ENSG00000164406	liver enriched antimicrobial peptide 2 [Source:HGNC Symbol;Acc:HGNC:29571]	0.0893289	3.05664	0.13645	0.713061	0.999987
KSPZV1	1.8x10^6 PFSPZ	delta (post-immunization/pre-immunization baseline	ΔP vs ΔNP	MPHOSPH9	ENSG00000051825	M-phase phosphoprotein 9 [Source:HGNC Symbol;Acc:HGNC:7215]	0.0481082	6.54246	0.136415	0.713096	0.999987
KSPZV1	1.8x10^6 PFSPZ	delta (post-immunization/pre-immunization baseline	ΔP vs ΔNP	RP11-363E6.3	ENSG00000254027	novel transcript	0.165253	0.184804	0.136401	0.71311	0.999987
KSPZV1	1.8x10^6 PFSPZ	delta (post-immunization/pre-immunization baseline	ΔP vs ΔNP	LA16c-329F2.2	ENSG00000275092	novel transcript, sense intronic to MAPK8IP3	0.157195	0.629817	0.1364	0.713111	0.999987
KSPZV1	1.8x10^6 PFSPZ	delta (post-immunization/pre-immunization baseline	ΔP vs ΔNP	FCGRT	ENSG00000104870	Fc fragment of IgG receptor and transporter [Source:HGNC Symbol;Acc:HGNC:3621]	-0.0804476	5.17741	0.136387	0.713124	0.999987
KSPZV1	1.8x10^6 PFSPZ	delta (post-immunization/pre-immunization baseline	ΔP vs ΔNP	SLC8B1	ENSG00000089060	solute carrier family 8 member B1 [Source:HGNC Symbol;Acc:HGNC:26175]	0.0432715	6.09929	0.136342	0.713169	0.999987
KSPZV1	1.8x10^6 PFSPZ	delta (post-immunization/pre-immunization baseline	ΔP vs ΔNP	SLC25A44	ENSG00000160785	solute carrier family 25 member 44 [Source:HGNC Symbol;Acc:HGNC:29036]	-0.0562754	6.12023	0.136336	0.713175	0.999987
KSPZV1	1.8x10^6 PFSPZ	delta (post-immunization/pre-immunization baseline	ΔP vs ΔNP	RP11-1072C15.4	ENSG00000267160	novel transcript, antisense to C17orf104	-0.233204	1.2624	0.136256	0.713255	0.999987
KSPZV1	1.8x10^6 PFSPZ	delta (post-immunization/pre-immunization baseline	ΔP vs ΔNP	PLSCR1	ENSG00000188313	phospholipid scramblase 1 [Source:HGNC Symbol;Acc:HGNC:9092]	0.0966962	7.04929	0.136188	0.713324	0.999987
KSPZV1	1.8x10^6 PFSPZ	delta (post-immunization/pre-immunization baseline	ΔP vs ΔNP	CASC7	ENSG00000259758		-0.0356441	6.9368	0.136176	0.713336	0.999987
KSPZV1	1.8x10^6 PFSPZ	delta (post-immunization/pre-immunization baseline	ΔP vs ΔNP	RP5-1029F21.4	ENSG00000263300	novel transcript, antisense to VPS53	0.152801	-0.0418402	0.136161	0.713351	0.999987
KSPZV1	1.8x10^6 PFSPZ	delta (post-immunization/pre-immunization baseline	ΔP vs ΔNP	MPPED2	ENSG00000066382	metallophosphoesterase domain containing 2 [Source:HGNC Symbol;Acc:HGNC:1180]	0.289291	1.25774	0.136122	0.713391	0.999987
KSPZV1	1.8x10^6 PFSPZ	delta (post-immunization/pre-immunization baseline	ΔP vs ΔNP	DHX36	ENSG00000174953	DEAH-box helicase 36 [Source:HGNC Symbol;Acc:HGNC:14410]	-0.0625065	6.08502	0.136119	0.713394	0.999987
KSPZV1	1.8x10^6 PFSPZ	delta (post-immunization/pre-immunization baseline	ΔP vs ΔNP	RP11-860B13.3	ENSG00000256512	novel transcript	0.0788757	0.88843	0.136078	0.713434	0.999987
KSPZV1	1.8x10^6 PFSPZ	delta (post-immunization/pre-immunization baseline	ΔP vs ΔNP	RP11-556H2.1	ENSG00000280274	TEC	0.396691	-0.651117	0.136178	0.713438	0.999987
KSPZV1	1.8x10^6 PFSPZ	delta (post-immunization/pre-immunization baseline	ΔP vs ΔNP	UGDH	ENSG00000109814	UDP-glucose 6-dehydrogenase [Source:HGNC Symbol;Acc:HGNC:12525]	0.0534276	4.42712	0.136027	0.713486	0.999987
KSPZV1	1.8x10^6 PFSPZ	delta (post-immunization/pre-immunization baseline	ΔP vs ΔNP	REXO5	ENSG00000005189	RNA exonuclease 5 [Source:HGNC Symbol;Acc:HGNC:24661]	-0.214773	0.368243	0.135931	0.713602	0.999987
KSPZV1	1.8x10^6 PFSPZ	delta (post-immunization/pre-immunization baseline	ΔP vs ΔNP	RP11-11C20.3	ENSG00000272076	novel transcript	-0.207895	0.361743	0.135874	0.713639	0.999987
KSPZV1	1.8x10^6 PFSPZ	delta (post-immunization/pre-immunization baseline	ΔP vs ΔNP	CAMP	ENSG00000164047	cathelicidin antimicrobial peptide [Source:HGNC Symbol;Acc:HGNC:1472]	0.198305	2.23362	0.13584	0.713673	0.999987
KSPZV1	1.8x10^6 PFSPZ	delta (post-immunization/pre-immunization baseline	ΔP vs ΔNP	ZNF451	ENSG00000112200	zinc finger protein 451 [Source:HGNC Symbol;Acc:HGNC:21091]	0.0527812	7.84281	0.135814	0.7137	0.999987
KSPZV1	1.8x10^6 PFSPZ	delta (post-immunization/pre-immunization baseline	ΔP vs ΔNP	ANXA3	ENSG00000138772	annexin A3 [Source:HGNC Symbol;Acc:HGNC:541]	-0.201798	4.66524	0.135769	0.713756	0.999987
KSPZV1	1.8x10^6 PFSPZ	delta (post-immunization/pre-immunization baseline	ΔP vs ΔNP	RP11-727F15.12	ENSG00000269176	novel transcript, antisense to TAF6L	0.10169	1.58684	0.135721	0.713794	0.999987
KSPZV1	1.8x10^6 PFSPZ	delta (post-immunization/pre-immunization baseline	ΔP vs ΔNP	COQ9	ENSG00000088682	coenzyme Q9 [Source:HGNC Symbol;Acc:HGNC:25302]	-0.0417611	3.93671	0.135663	0.713852	0.999987
KSPZV1	1.8x10^6 PFSPZ	delta (post-immunization/pre-immunization baseline	ΔP vs ΔNP	RP11-568N6.1	ENSG00000260101	novel transcript	0.151191	2.15455	0.135643	0.713872	0.999987
KSPZV1	1.8x10^6 PFSPZ	delta (post-immunization/pre-immunization baseline	ΔP vs ΔNP	CTD-2647E9.3	ENSG00000259188	novel transcript, antisense to ATP8B4	0.222366	0.00135622	0.135588	0.713928	0.999987
KSPZV1	1.8x10^6 PFSPZ	delta (post-immunization/pre-immunization baseline	ΔP vs ΔNP	LGALS8-AS1	ENSG00000223776	LGALS8 antisense RNA 1 [Source:HGNC Symbol;Acc:HGNC:40340]	0.0854172	1.59909	0.135581	0.713935	0.999987
KSPZV1	1.8x10^6 PFSPZ	delta (post-immunization/pre-immunization baseline	ΔP vs ΔNP	JPH2	ENSG00000149596	junctophilin 2 [Source:HGNC Symbol;Acc:HGNC:14202]	-0.674757	0.285042	0.135907	0.714015	0.999987
KSPZV1	1.8x10^6 PFSPZ	delta (post-immunization/pre-immunization baseline	ΔP vs ΔNP	EME2	ENSG00000197774	essential meiotic structure-specific endonuclease subunit 2 [Source:HGNC Symbol;Acc:HGNC:27289]	-0.0982593	4.95618	0.1355	0.714017	0.999987
KSPZV1	1.8x10^6 PFSPZ	delta (post-immunization/pre-immunization baseline	ΔP vs ΔNP	ABLIM3	ENSG00000173210	actin binding LIM protein family member 3 [Source:HGNC Symbol;Acc:HGNC:29132]	0.265861	3.00897	0.135474	0.714042	0.999987
KSPZV1	1.8x10^6 PFSPZ	delta (post-immunization/pre-immunization baseline	ΔP vs ΔNP	GALNT4	ENSG00000257594	polypeptide N-acetylgalactosaminyltransferase 4 [Source:HGNC Symbol;Acc:HGNC:4126]	0.0488494	5.41734	0.135461	0.714056	0.999987
KSPZV1	1.8x10^6 PFSPZ	delta (post-immunization/pre-immunization baseline	ΔP vs ΔNP	RP11-930O11.2	ENSG00000259483	novel transcript	0.142432	0.657607	0.135399	0.714118	0.999987
KSPZV1	1.8x10^6 PFSPZ	delta (post-immunization/pre-immunization baseline	ΔP vs ΔNP	RP11-297K8.2	ENSG00000224985	novel transcript	-0.0708732	2.55252	0.135391	0.714126	0.999987
KSPZV1	1.8x10^6 PFSPZ	delta (post-immunization/pre-immunization baseline	ΔP vs ΔNP	RP11-630A13.4	ENSG00000280285	TEC	-0.411799	-1.14506	0.135699	0.714159	0.999987
KSPZV1	1.8x10^6 PFSPZ	delta (post-immunization/pre-immunization baseline	ΔP vs ΔNP	PRKAG2-AS1	ENSG00000239911	PRKAG2 antisense RNA 1 [Source:HGNC Symbol;Acc:HGNC:40468]	-0.12899	0.766977	0.135273	0.714245	0.999987
KSPZV1	1.8x10^6 PFSPZ	delta (post-immunization/pre-immunization baseline	ΔP vs ΔNP	ARSD	ENSG00000006756	arylsulfatase D [Source:HGNC Symbol;Acc:HGNC:717]	0.098524	3.356	0.135247	0.714271	0.999987
KSPZV1	1.8x10^6 PFSPZ	delta (post-immunization/pre-immunization baseline	ΔP vs ΔNP	CBWD6	ENSG00000215126	COBW domain containing 6 [Source:HGNC Symbol;Acc:HGNC:31978]	-0.180392	3.3109	0.135146	0.714374	0.999987
KSPZV1	1.8x10^6 PFSPZ	delta (post-immunization/pre-immunization baseline	ΔP vs ΔNP	FBXO34	ENSG00000178974	F-box protein 34 [Source:HGNC Symbol;Acc:HGNC:20201]	0.0366448	5.52616	0.13511	0.714409	0.999987
KSPZV1	1.8x10^6 PFSPZ	delta (post-immunization/pre-immunization baseline	ΔP vs ΔNP	PPIL4	ENSG00000131013	peptidylprolyl isomerase like 4 [Source:HGNC Symbol;Acc:HGNC:15702]	0.0529158	5.71858	0.134987	0.714534	0.999987
KSPZV1	1.8x10^6 PFSPZ	delta (post-immunization/pre-immunization baseline	ΔP vs ΔNP	RP11-723D22.3	ENSG00000253829	novel transcript	0.116958	0.319534	0.134957	0.714565	0.999987
KSPZV1	1.8x10^6 PFSPZ	delta (post-immunization/pre-immunization baseline	ΔP vs ΔNP	RP11-337N6.1	ENSG00000271996	novel transcript, antisense to NFE2L2	0.216176	-0.46621	0.134925	0.714596	0.999987
KSPZV1	1.8x10^6 PFSPZ	delta (post-immunization/pre-immunization baseline	ΔP vs ΔNP	RP1-197B17.6	ENSG00000277874		0.175305	0.309868	0.134919	0.714603	0.999987
KSPZV1	1.8x10^6 PFSPZ	delta (post-immunization/pre-immunization baseline	ΔP vs ΔNP	AC135048.13	ENSG00000261487	novel transcript	-0.0635723	3.98754	0.13491	0.714612	0.999987
KSPZV1	1.8x10^6 PFSPZ	delta (post-immunization/pre-immunization baseline	ΔP vs ΔNP	CTD-2509G16.5	ENSG00000258760	novel transcript	0.151742	0.591839	0.134863	0.71466	0.999987
KSPZV1	1.8x10^6 PFSPZ	delta (post-immunization/pre-immunization baseline	ΔP vs ΔNP	THRSP	ENSG00000151365	thyroid hormone responsive [Source:HGNC Symbol;Acc:HGNC:11800]	-0.200492	0.218298	0.134827	0.714696	0.999987
KSPZV1	1.8x10^6 PFSPZ	delta (post-immunization/pre-immunization baseline	ΔP vs ΔNP	CCDC186	ENSG00000165813	coiled-coil domain containing 186 [Source:HGNC Symbol;Acc:HGNC:24349]	0.06299	6.60409	0.134817	0.714706	0.999987
KSPZV1	1.8x10^6 PFSPZ	delta (post-immunization/pre-immunization baseline	ΔP vs ΔNP	HAUS8	ENSG00000131351	HAUS augmin like complex subunit 8 [Source:HGNC Symbol;Acc:HGNC:30532]	-0.0845269	2.77071	0.134795	0.714728	0.999987
KSPZV1	1.8x10^6 PFSPZ	delta (post-immunization/pre-immunization baseline	ΔP vs ΔNP	CWF19L1	ENSG00000095485	CWF19 like cell cycle control factor 1 [Source:HGNC Symbol;Acc:HGNC:25613]	0.0345585	4.83343	0.134743	0.714781	0.999987
KSPZV1	1.8x10^6 PFSPZ	delta (post-immunization/pre-immunization baseline	ΔP vs ΔNP	ZNF717	ENSG00000227124	zinc finger protein 717 [Source:HGNC Symbol;Acc:HGNC:29448]	0.077286	4.63058	0.134697	0.714827	0.999987
KSPZV1	1.8x10^6 PFSPZ	delta (post-immunization/pre-immunization baseline	ΔP vs ΔNP	MGAT5B	ENSG00000167889	alpha-1,6-mannosylglycoprotein 6-beta-N-acetylglucosaminyltransferase B [Source:HGNC Symbol;Acc:HGNC:24140]	-0.558018	-0.276857	0.135256	0.71486	0.999987
KSPZV1	1.8x10^6 PFSPZ	delta (post-immunization/pre-immunization baseline	ΔP vs ΔNP	SAMSN1	ENSG00000155307	SAM domain, SH3 domain and nuclear localization signals 1 [Source:HGNC Symbol;Acc:HGNC:10528]	-0.0586452	5.64349	0.134646	0.714879	0.999987
KSPZV1	1.8x10^6 PFSPZ	delta (post-immunization/pre-immunization baseline	ΔP vs ΔNP	PDK2	ENSG00000005882	pyruvate dehydrogenase kinase 2 [Source:HGNC Symbol;Acc:HGNC:8810]	0.0683635	5.09291	0.13459	0.714935	0.999987
KSPZV1	1.8x10^6 PFSPZ	delta (post-immunization/pre-immunization baseline	ΔP vs ΔNP	C6orf201	ENSG00000185689	chromosome 6 open reading frame 201 [Source:HGNC Symbol;Acc:HGNC:21620]	0.0392368	3.66918	0.134564	0.714961	0.999987
KSPZV1	1.8x10^6 PFSPZ	delta (post-immunization/pre-immunization baseline	ΔP vs ΔNP	AP1AR	ENSG00000138660	adaptor related protein complex 1 associated regulatory protein [Source:HGNC Symbol;Acc:HGNC:28808]	0.0687423	5.19017	0.134519	0.715007	0.999987
KSPZV1	1.8x10^6 PFSPZ	delta (post-immunization/pre-immunization baseline	ΔP vs ΔNP	TECPR2	ENSG00000196663	tectonin beta-propeller repeat containing 2 [Source:HGNC Symbol;Acc:HGNC:19957]	-0.0984278	5.90865	0.134495	0.715032	0.999987
KSPZV1	1.8x10^6 PFSPZ	delta (post-immunization/pre-immunization baseline	ΔP vs ΔNP	MTMR6	ENSG00000139505	myotubularin related protein 6 [Source:HGNC Symbol;Acc:HGNC:7453]	-0.0384218	6.62032	0.134439	0.715088	0.999987
KSPZV1	1.8x10^6 PFSPZ	delta (post-immunization/pre-immunization baseline	ΔP vs ΔNP	AD000864.6	ENSG00000280194	novel transcript	-0.0775354	3.44277	0.134428	0.715099	0.999987
KSPZV1	1.8x10^6 PFSPZ	delta (post-immunization/pre-immunization baseline	ΔP vs ΔNP	RP11-190D6.1	ENSG00000279991	TEC	-0.269055	0.704598	0.134403	0.715125	0.999987
KSPZV1	1.8x10^6 PFSPZ	delta (post-immunization/pre-immunization baseline	ΔP vs ΔNP	SRGAP2	ENSG00000266028	SLIT-ROBO Rho GTPase activating protein 2 [Source:HGNC Symbol;Acc:HGNC:19751]	-0.0576298	5.7817	0.134304	0.715224	0.999987
KSPZV1	1.8x10^6 PFSPZ	delta (post-immunization/pre-immunization baseline	ΔP vs ΔNP	PURA	ENSG00000185129	purine rich element binding protein A [Source:HGNC Symbol;Acc:HGNC:9701]	0.0484782	6.66184	0.134186	0.715345	0.999987
KSPZV1	1.8x10^6 PFSPZ	delta (post-immunization/pre-immunization baseline	ΔP vs ΔNP	RP5-1047A19.4	ENSG00000255164	novel transcript, antisense to ZNF252	0.0923602	1.37424	0.134132	0.715399	0.999987
KSPZV1	1.8x10^6 PFSPZ	delta (post-immunization/pre-immunization baseline	ΔP vs ΔNP	AQR	ENSG00000021776	aquarius intron-binding spliceosomal factor [Source:HGNC Symbol;Acc:HGNC:29513]	-0.0444551	7.2631	0.134091	0.715441	0.999987
KSPZV1	1.8x10^6 PFSPZ	delta (post-immunization/pre-immunization baseline	ΔP vs ΔNP	MEOX1	ENSG00000005102	mesenchyme homeobox 1 [Source:HGNC Symbol;Acc:HGNC:7013]	-0.211726	0.730555	0.134056	0.715476	0.999987
KSPZV1	1.8x10^6 PFSPZ	delta (post-immunization/pre-immunization baseline	ΔP vs ΔNP	WDFY3	ENSG00000163625	WD repeat and FYVE domain containing 3 [Source:HGNC Symbol;Acc:HGNC:20751]	0.110141	6.99866	0.134016	0.715517	0.999987
KSPZV1	1.8x10^6 PFSPZ	delta (post-immunization/pre-immunization baseline	ΔP vs ΔNP	NBAS	ENSG00000151779	NBAS subunit of NRZ tethering complex [Source:HGNC Symbol;Acc:HGNC:15625]	-0.0364661	6.31233	0.133999	0.715534	0.999987
KSPZV1	1.8x10^6 PFSPZ	delta (post-immunization/pre-immunization baseline	ΔP vs ΔNP	RP11-298C2.1	ENSG00000277539		-0.112286	0.953522	0.133991	0.715542	0.999987
KSPZV1	1.8x10^6 PFSPZ	delta (post-immunization/pre-immunization baseline	ΔP vs ΔNP	ALX3	ENSG00000156150	ALX homeobox 3 [Source:HGNC Symbol;Acc:HGNC:449]	0.256603	0.195798	0.133983	0.71555	0.999987
KSPZV1	1.8x10^6 PFSPZ	delta (post-immunization/pre-immunization baseline	ΔP vs ΔNP	SACM1L	ENSG00000211456	SAC1 like phosphatidylinositide phosphatase [Source:HGNC Symbol;Acc:HGNC:17059]	-0.0317159	6.69914	0.133862	0.715673	0.999987
KSPZV1	1.8x10^6 PFSPZ	delta (post-immunization/pre-immunization baseline	ΔP vs ΔNP	NUP153	ENSG00000124789	nucleoporin 153 [Source:HGNC Symbol;Acc:HGNC:8062]	0.0345617	7.64085	0.13385	0.715685	0.999987
KSPZV1	1.8x10^6 PFSPZ	delta (post-immunization/pre-immunization baseline	ΔP vs ΔNP	CTD-2017C7.2	ENSG00000259088	novel transcript, antisense to PPP2R5C	-0.148076	0.353086	0.133814	0.715721	0.999987
KSPZV1	1.8x10^6 PFSPZ	delta (post-immunization/pre-immunization baseline	ΔP vs ΔNP	RP11-6L6.4	ENSG00000279845	TEC	-0.13913	1.10272	0.133729	0.715808	0.999987
KSPZV1	1.8x10^6 PFSPZ	delta (post-immunization/pre-immunization baseline	ΔP vs ΔNP	RSRC1	ENSG00000174891	arginine and serine rich coiled-coil 1 [Source:HGNC Symbol;Acc:HGNC:24152]	0.053611	5.08893	0.133643	0.715895	0.999987
KSPZV1	1.8x10^6 PFSPZ	delta (post-immunization/pre-immunization baseline	ΔP vs ΔNP	ARL4C	ENSG00000188042	ADP ribosylation factor like GTPase 4C [Source:HGNC Symbol;Acc:HGNC:698]	-0.0393715	8.16975	0.133638	0.715901	0.999987
KSPZV1	1.8x10^6 PFSPZ	delta (post-immunization/pre-immunization baseline	ΔP vs ΔNP	GMPS	ENSG00000163655	guanine monophosphate synthase [Source:HGNC Symbol;Acc:HGNC:4378]	-0.0329936	6.50082	0.133637	0.715901	0.999987
KSPZV1	1.8x10^6 PFSPZ	delta (post-immunization/pre-immunization baseline	ΔP vs ΔNP	COMMD3-BMI1	ENSG00000269897	COMMD3-BMI1 readthrough [Source:HGNC Symbol;Acc:HGNC:48326]	-0.0304201	5.34786	0.133598	0.715941	0.999987
KSPZV1	1.8x10^6 PFSPZ	delta (post-immunization/pre-immunization baseline	ΔP vs ΔNP	NT5M	ENSG00000205309	5',3'-nucleotidase, mitochondrial [Source:HGNC Symbol;Acc:HGNC:15769]	-0.198629	1.59907	0.133595	0.715944	0.999987
KSPZV1	1.8x10^6 PFSPZ	delta (post-immunization/pre-immunization baseline	ΔP vs ΔNP	MAML3	ENSG00000196782	mastermind like transcriptional coactivator 3 [Source:HGNC Symbol;Acc:HGNC:16272]	0.0675794	5.10119	0.133592	0.715947	0.999987
KSPZV1	1.8x10^6 PFSPZ	delta (post-immunization/pre-immunization baseline	ΔP vs ΔNP	SS18L1	ENSG00000184402	SS18L1 subunit of BAF chromatin remodeling complex [Source:HGNC Symbol;Acc:HGNC:15592]	-0.0419887	4.16898	0.133511	0.71603	0.999987
KSPZV1	1.8x10^6 PFSPZ	delta (post-immunization/pre-immunization baseline	ΔP vs ΔNP	NEDD9	ENSG00000111859	neural precursor cell expressed, developmentally down-regulated 9 [Source:HGNC Symbol;Acc:HGNC:7733]	-0.0313562	7.13568	0.133468	0.716073	0.999987
KSPZV1	1.8x10^6 PFSPZ	delta (post-immunization/pre-immunization baseline	ΔP vs ΔNP	RP5-832C2.5	ENSG00000215014	novel transcript	-0.229342	0.166676	0.133442	0.7161	0.999987
KSPZV1	1.8x10^6 PFSPZ	delta (post-immunization/pre-immunization baseline	ΔP vs ΔNP	MFSD4A	ENSG00000174514	major facilitator superfamily domain containing 4A [Source:HGNC Symbol;Acc:HGNC:25433]	0.0958141	3.25993	0.13335	0.716193	0.999987
KSPZV1	1.8x10^6 PFSPZ	delta (post-immunization/pre-immunization baseline	ΔP vs ΔNP	PAPOLG	ENSG00000115421	poly(A) polymerase gamma [Source:HGNC Symbol;Acc:HGNC:14982]	0.0364022	6.73017	0.133262	0.716283	0.999987
KSPZV1	1.8x10^6 PFSPZ	delta (post-immunization/pre-immunization baseline	ΔP vs ΔNP	SNX7	ENSG00000162627	sorting nexin 7 [Source:HGNC Symbol;Acc:HGNC:14971]	-0.450858	-0.304676	0.133168	0.716551	0.999987
KSPZV1	1.8x10^6 PFSPZ	delta (post-immunization/pre-immunization baseline	ΔP vs ΔNP	RP11-38P22.2	ENSG00000241732		0.21116	0.898006	0.132944	0.716606	0.999987
KSPZV1	1.8x10^6 PFSPZ	delta (post-immunization/pre-immunization baseline	ΔP vs ΔNP	LINC02021	ENSG00000249846	long intergenic non-protein coding RNA 2021 [Source:HGNC Symbol;Acc:HGNC:52856]	-0.169789	1.15961	0.132933	0.716617	0.999987
KSPZV1	1.8x10^6 PFSPZ	delta (post-immunization/pre-immunization baseline	ΔP vs ΔNP	DPP6	ENSG00000130226	dipeptidyl peptidase like 6 [Source:HGNC Symbol;Acc:HGNC:3010]	0.779606	0.102826	0.133908	0.716635	0.999987
KSPZV1	1.8x10^6 PFSPZ	delta (post-immunization/pre-immunization baseline	ΔP vs ΔNP	ATP2B1-AS1	ENSG00000271614	ATP2B1 antisense RNA 1 [Source:HGNC Symbol;Acc:HGNC:27883]	0.0728366	3.99884	0.132905	0.716646	0.999987
KSPZV1	1.8x10^6 PFSPZ	delta (post-immunization/pre-immunization baseline	ΔP vs ΔNP	TRGV9	ENSG00000211695	T cell receptor gamma variable 9 [Source:HGNC Symbol;Acc:HGNC:12295]	-0.113367	3.09937	0.132829	0.716723	0.999987
KSPZV1	1.8x10^6 PFSPZ	delta (post-immunization/pre-immunization baseline	ΔP vs ΔNP	ATP13A4	ENSG00000127249	ATPase 13A4 [Source:HGNC Symbol;Acc:HGNC:25422]	0.310864	0.30587	0.132813	0.716779	0.999987
KSPZV1	1.8x10^6 PFSPZ	delta (post-immunization/pre-immunization baseline	ΔP vs ΔNP	TMED5	ENSG00000117500	transmembrane p24 trafficking protein 5 [Source:HGNC Symbol;Acc:HGNC:24251]	0.0466741	7.9745	0.132744	0.71681	0.999987
KSPZV1	1.8x10^6 PFSPZ	delta (post-immunization/pre-immunization baseline	ΔP vs ΔNP	RSL1D1-DT	ENSG00000263307	RSL1D1 divergent transcript [Source:HGNC Symbol;Acc:HGNC:55337]	0.160012	0.350564	0.13273	0.716825	0.999987
KSPZV1	1.8x10^6 PFSPZ	delta (post-immunization/pre-immunization baseline	ΔP vs ΔNP	TCEAL4	ENSG00000133142	transcription elongation factor A like 4 [Source:HGNC Symbol;Acc:HGNC:26121]	0.128654	1.55626	0.132587	0.71697	0.999987
KSPZV1	1.8x10^6 PFSPZ	delta (post-immunization/pre-immunization baseline	ΔP vs ΔNP	API5	ENSG00000166181	apoptosis inhibitor 5 [Source:HGNC Symbol;Acc:HGNC:594]	-0.0425032	7.09731	0.132523	0.717035	0.999987
KSPZV1	1.8x10^6 PFSPZ	delta (post-immunization/pre-immunization baseline	ΔP vs ΔNP	UBA52	ENSG00000221983	ubiquitin A-52 residue ribosomal protein fusion product 1 [Source:HGNC Symbol;Acc:HGNC:12458]	0.118297	8.37526	0.132518	0.71704	0.999987
KSPZV1	1.8x10^6 PFSPZ	delta (post-immunization/pre-immunization baseline	ΔP vs ΔNP	DLGAP4	ENSG00000080845	DLG associated protein 4 [Source:HGNC Symbol;Acc:HGNC:24476]	-0.0516502	5.53315	0.1323	0.717263	0.999987
KSPZV1	1.8x10^6 PFSPZ	delta (post-immunization/pre-immunization baseline	ΔP vs ΔNP	MICAL3	ENSG00000243156	microtubule associated monooxygenase, calponin and LIM domain containing 3 [Source:HGNC Symbol;Acc:HGNC:24694]	-0.0526024	6.21169	0.13227	0.717294	0.999987
KSPZV1	1.8x10^6 PFSPZ	delta (post-immunization/pre-immunization baseline	ΔP vs ΔNP	PSMC6	ENSG00000100519	proteasome 26S subunit, ATPase 6 [Source:HGNC Symbol;Acc:HGNC:9553]	0.0509448	6.25014	0.132233	0.717332	0.999987
KSPZV1	1.8x10^6 PFSPZ	delta (post-immunization/pre-immunization baseline	ΔP vs ΔNP	INSIG1-DT	ENSG00000273117	INSIG1 divergent transcript [Source:HGNC Symbol;Acc:HGNC:55155]	-0.123849	1.58267	0.132165	0.717401	0.999987
KSPZV1	1.8x10^6 PFSPZ	delta (post-immunization/pre-immunization baseline	ΔP vs ΔNP	FAF2	ENSG00000113194	Fas associated factor family member 2 [Source:HGNC Symbol;Acc:HGNC:24666]	-0.0283389	5.84821	0.132122	0.717446	0.999987
KSPZV1	1.8x10^6 PFSPZ	delta (post-immunization/pre-immunization baseline	ΔP vs ΔNP	RP5-890O3.9	ENSG00000240731	novel transcript	0.127606	0.230956	0.132076	0.717492	0.999987
KSPZV1	1.8x10^6 PFSPZ	delta (post-immunization/pre-immunization baseline	ΔP vs ΔNP	CACNA1C	ENSG00000151067	calcium voltage-gated channel subunit alpha1 C [Source:HGNC Symbol;Acc:HGNC:1390]	-0.107955	2.36871	0.131973	0.717597	0.999987
KSPZV1	1.8x10^6 PFSPZ	delta (post-immunization/pre-immunization baseline	ΔP vs ΔNP	LA16c-313D11.12	ENSG00000261659	novel transcript, antisense to FBXL16	-0.0660156	3.45641	0.131819	0.717755	0.999987
KSPZV1	1.8x10^6 PFSPZ	delta (post-immunization/pre-immunization baseline	ΔP vs ΔNP	CTA-292E10.9	ENSG00000280111		0.0445061	8.33837	0.131813	0.717761	0.999987
KSPZV1	1.8x10^6 PFSPZ	delta (post-immunization/pre-immunization baseline	ΔP vs ΔNP	RMDN3	ENSG00000137824	regulator of microtubule dynamics 3 [Source:HGNC Symbol;Acc:HGNC:25550]	-0.0574757	3.63027	0.131733	0.717844	0.999987
KSPZV1	1.8x10^6 PFSPZ	delta (post-immunization/pre-immunization baseline	ΔP vs ΔNP	LHFPL2	ENSG00000145685	LHFPL tetraspan subfamily member 2 [Source:HGNC Symbol;Acc:HGNC:6588]	-0.0691442	5.20634	0.131664	0.717914	0.999987
KSPZV1	1.8x10^6 PFSPZ	delta (post-immunization/pre-immunization baseline	ΔP vs ΔNP	ABHD2	ENSG00000140526	abhydrolase domain containing 2, acylglycerol lipase [Source:HGNC Symbol;Acc:HGNC:18717]	-0.0537465	7.3443	0.131658	0.71792	0.999987
KSPZV1	1.8x10^6 PFSPZ	delta (post-immunization/pre-immunization baseline	ΔP vs ΔNP	CTC-273B12.7	ENSG00000268465	novel protein	-0.143459	0.752221	0.131653	0.717925	0.999987
KSPZV1	1.8x10^6 PFSPZ	delta (post-immunization/pre-immunization baseline	ΔP vs ΔNP	METAP1	ENSG00000164024	methionyl aminopeptidase 1 [Source:HGNC Symbol;Acc:HGNC:15789]	0.0339423	5.65216	0.131577	0.718003	0.999987
KSPZV1	1.8x10^6 PFSPZ	delta (post-immunization/pre-immunization baseline	ΔP vs ΔNP	FMC1	ENSG00000164898	formation of mitochondrial complex V assembly factor 1 homolog [Source:HGNC Symbol;Acc:HGNC:26946]	-0.103974	1.51851	0.131412	0.718172	0.999987
KSPZV1	1.8x10^6 PFSPZ	delta (post-immunization/pre-immunization baseline	ΔP vs ΔNP	SLC26A1	ENSG00000145217	solute carrier family 26 member 1 [Source:HGNC Symbol;Acc:HGNC:10993]	-0.0765089	3.71414	0.131388	0.718197	0.999987
KSPZV1	1.8x10^6 PFSPZ	delta (post-immunization/pre-immunization baseline	ΔP vs ΔNP	LDLRAD4	ENSG00000168675	low density lipoprotein receptor class A domain containing 4 [Source:HGNC Symbol;Acc:HGNC:1224]	0.0409544	6.22302	0.131292	0.718295	0.999987
KSPZV1	1.8x10^6 PFSPZ	delta (post-immunization/pre-immunization baseline	ΔP vs ΔNP	AFDN	ENSG00000130396	afadin, adherens junction formation factor [Source:HGNC Symbol;Acc:HGNC:7137]	-0.138868	3.01993	0.131263	0.718325	0.999987
KSPZV1	1.8x10^6 PFSPZ	delta (post-immunization/pre-immunization baseline	ΔP vs ΔNP	RP11-363E7.4	ENSG00000260912	novel transcript, overlapping ACER2	0.156131	1.72855	0.131208	0.718382	0.999987
KSPZV1	1.8x10^6 PFSPZ	delta (post-immunization/pre-immunization baseline	ΔP vs ΔNP	TECR	ENSG00000099797	trans-2,3-enoyl-CoA reductase [Source:HGNC Symbol;Acc:HGNC:4551]	-0.0428753	5.99921	0.131179	0.718412	0.999987
KSPZV1	1.8x10^6 PFSPZ	delta (post-immunization/pre-immunization baseline	ΔP vs ΔNP	TRAJ49	ENSG00000211840	T cell receptor alpha joining 49 [Source:HGNC Symbol;Acc:HGNC:12080]	-0.100298	-0.313366	0.131169	0.718421	0.999987
KSPZV1	1.8x10^6 PFSPZ	delta (post-immunization/pre-immunization baseline	ΔP vs ΔNP	RP11-122K13.12	ENSG00000235245		-0.15196	0.584634	0.131122	0.718469	0.999987
KSPZV1	1.8x10^6 PFSPZ	delta (post-immunization/pre-immunization baseline	ΔP vs ΔNP	RP11-701P16.2	ENSG00000251139	novel transcript, antisense to ACSL1	0.141552	2.19426	0.130918	0.71868	0.999987
KSPZV1	1.8x10^6 PFSPZ	delta (post-immunization/pre-immunization baseline	ΔP vs ΔNP	ANKIB1	ENSG00000001629	ankyrin repeat and IBR domain containing 1 [Source:HGNC Symbol;Acc:HGNC:22215]	0.0287974	6.55532	0.130723	0.71888	0.999987
KSPZV1	1.8x10^6 PFSPZ	delta (post-immunization/pre-immunization baseline	ΔP vs ΔNP	KCNE3	ENSG00000175538	potassium voltage-gated channel subfamily E regulatory subunit 3 [Source:HGNC Symbol;Acc:HGNC:6243]	0.0857652	5.48703	0.130715	0.718888	0.999987
KSPZV1	1.8x10^6 PFSPZ	delta (post-immunization/pre-immunization baseline	ΔP vs ΔNP	ACOT11	ENSG00000162390	acyl-CoA thioesterase 11 [Source:HGNC Symbol;Acc:HGNC:18156]	0.375145	0.885978	0.130669	0.718954	0.999987
KSPZV1	1.8x10^6 PFSPZ	delta (post-immunization/pre-immunization baseline	ΔP vs ΔNP	RNF175	ENSG00000145428	ring finger protein 175 [Source:HGNC Symbol;Acc:HGNC:27735]	-0.0733968	3.49938	0.130629	0.718977	0.999987
KSPZV1	1.8x10^6 PFSPZ	delta (post-immunization/pre-immunization baseline	ΔP vs ΔNP	DSC2	ENSG00000134755	desmocollin 2 [Source:HGNC Symbol;Acc:HGNC:3036]	-0.179393	5.04862	0.130625	0.718991	0.999987
KSPZV1	1.8x10^6 PFSPZ	delta (post-immunization/pre-immunization baseline	ΔP vs ΔNP	TAFA2	ENSG00000198673	TAFA chemokine like family member 2 [Source:HGNC Symbol;Acc:HGNC:21589]	0.061215	4.3197	0.130591	0.719016	0.999987
KSPZV1	1.8x10^6 PFSPZ	delta (post-immunization/pre-immunization baseline	ΔP vs ΔNP	RC3H1	ENSG00000135870	ring finger and CCCH-type domains 1 [Source:HGNC Symbol;Acc:HGNC:29434]	0.0362671	8.02151	0.130581	0.719026	0.999987
KSPZV1	1.8x10^6 PFSPZ	delta (post-immunization/pre-immunization baseline	ΔP vs ΔNP	BNIP2	ENSG00000140299	BCL2 interacting protein 2 [Source:HGNC Symbol;Acc:HGNC:1083]	0.0424295	7.8093	0.130578	0.719029	0.999987
KSPZV1	1.8x10^6 PFSPZ	delta (post-immunization/pre-immunization baseline	ΔP vs ΔNP	RFWD3	ENSG00000168411	ring finger and WD repeat domain 3 [Source:HGNC Symbol;Acc:HGNC:25539]	-0.029816	5.50206	0.130575	0.719033	0.999987
KSPZV1	1.8x10^6 PFSPZ	delta (post-immunization/pre-immunization baseline	ΔP vs ΔNP	CYB5R3	ENSG00000100243	cytochrome b5 reductase 3 [Source:HGNC Symbol;Acc:HGNC:2873]	-0.111835	6.62159	0.130564	0.719043	0.999987
KSPZV1	1.8x10^6 PFSPZ	delta (post-immunization/pre-immunization baseline	ΔP vs ΔNP	SLC37A1	ENSG00000160190	solute carrier family 37 member 1 [Source:HGNC Symbol;Acc:HGNC:11024]	0.049393	5.01717	0.130507	0.719102	0.999987
KSPZV1	1.8x10^6 PFSPZ	delta (post-immunization/pre-immunization baseline	ΔP vs ΔNP	ZNF76	ENSG00000065029	zinc finger protein 76 [Source:HGNC Symbol;Acc:HGNC:13149]	-0.049964	4.47653	0.130386	0.719227	0.999987
KSPZV1	1.8x10^6 PFSPZ	delta (post-immunization/pre-immunization baseline	ΔP vs ΔNP	CEP63	ENSG00000182923	centrosomal protein 63 [Source:HGNC Symbol;Acc:HGNC:25815]	-0.0401121	5.78104	0.130311	0.719304	0.999987
KSPZV1	1.8x10^6 PFSPZ	delta (post-immunization/pre-immunization baseline	ΔP vs ΔNP	MORC3	ENSG00000159256	MORC family CW-type zinc finger 3 [Source:HGNC Symbol;Acc:HGNC:23572]	0.0829802	7.71241	0.130301	0.719314	0.999987
KSPZV1	1.8x10^6 PFSPZ	delta (post-immunization/pre-immunization baseline	ΔP vs ΔNP	RP11-87H9.4	ENSG00000280077	TEC	-0.0817334	4.39606	0.130281	0.719335	0.999987
KSPZV1	1.8x10^6 PFSPZ	delta (post-immunization/pre-immunization baseline	ΔP vs ΔNP	SH3D19	ENSG00000109686	SH3 domain containing 19 [Source:HGNC Symbol;Acc:HGNC:30418]	0.125191	7.82121	0.130137	0.719483	0.999987
KSPZV1	1.8x10^6 PFSPZ	delta (post-immunization/pre-immunization baseline	ΔP vs ΔNP	HSPA2	ENSG00000126803	heat shock protein family A (Hsp70) member 2 [Source:HGNC Symbol;Acc:HGNC:5235]	-0.320293	-0.0534231	0.130194	0.719484	0.999987
KSPZV1	1.8x10^6 PFSPZ	delta (post-immunization/pre-immunization baseline	ΔP vs ΔNP	AC001226.7	ENSG00000274898	novel transcript	-0.241862	-0.36715	0.13007	0.719571	0.999987
KSPZV1	1.8x10^6 PFSPZ	delta (post-immunization/pre-immunization baseline	ΔP vs ΔNP	PIK3CD-AS1	ENSG00000179840	PIK3CD antisense RNA 1 [Source:HGNC Symbol;Acc:HGNC:32346]	-0.0767844	3.72753	0.129994	0.719631	0.999987
KSPZV1	1.8x10^6 PFSPZ	delta (post-immunization/pre-immunization baseline	ΔP vs ΔNP	ARL1	ENSG00000120805	ADP ribosylation factor like GTPase 1 [Source:HGNC Symbol;Acc:HGNC:692]	-0.0384331	5.86021	0.129964	0.719661	0.999987
KSPZV1	1.8x10^6 PFSPZ	delta (post-immunization/pre-immunization baseline	ΔP vs ΔNP	NEURL4	ENSG00000215041	neuralized E3 ubiquitin protein ligase 4 [Source:HGNC Symbol;Acc:HGNC:34410]	0.053832	3.81161	0.129947	0.719679	0.999987
KSPZV1	1.8x10^6 PFSPZ	delta (post-immunization/pre-immunization baseline	ΔP vs ΔNP	TMEM185A	ENSG00000269556	transmembrane protein 185A [Source:HGNC Symbol;Acc:HGNC:17125]	0.0774442	3.6903	0.129861	0.719768	0.999987
KSPZV1	1.8x10^6 PFSPZ	delta (post-immunization/pre-immunization baseline	ΔP vs ΔNP	MALT1-AS1	ENSG00000267226	MALT1 antisense RNA 1 [Source:HGNC Symbol;Acc:HGNC:55306]	-0.0911171	1.65116	0.129796	0.719835	0.999987
KSPZV1	1.8x10^6 PFSPZ	delta (post-immunization/pre-immunization baseline	ΔP vs ΔNP	ZBED6CL	ENSG00000188707	ZBED6 C-terminal like [Source:HGNC Symbol;Acc:HGNC:21720]	0.0722387	2.96523	0.129777	0.719855	0.999987
KSPZV1	1.8x10^6 PFSPZ	delta (post-immunization/pre-immunization baseline	ΔP vs ΔNP	H3C1	ENSG00000275714	H3 clustered histone 1 [Source:HGNC Symbol;Acc:HGNC:4766]	0.10147	3.62758	0.129774	0.719858	0.999987
KSPZV1	1.8x10^6 PFSPZ	delta (post-immunization/pre-immunization baseline	ΔP vs ΔNP	RP11-229P13.25	ENSG00000260190	novel transcript, overlapping FBXW5	-0.19047	0.178787	0.129653	0.719983	0.999987
KSPZV1	1.8x10^6 PFSPZ	delta (post-immunization/pre-immunization baseline	ΔP vs ΔNP	LIX1L	ENSG00000271601	limb and CNS expressed 1 like [Source:HGNC Symbol;Acc:HGNC:28715]	0.0409196	6.66747	0.129518	0.720123	0.999987
KSPZV1	1.8x10^6 PFSPZ	delta (post-immunization/pre-immunization baseline	ΔP vs ΔNP	MLYCD	ENSG00000103150	malonyl-CoA decarboxylase [Source:HGNC Symbol;Acc:HGNC:7150]	0.0467534	5.94368	0.129515	0.720125	0.999987
KSPZV1	1.8x10^6 PFSPZ	delta (post-immunization/pre-immunization baseline	ΔP vs ΔNP	NLGN3	ENSG00000196338	neuroligin 3 [Source:HGNC Symbol;Acc:HGNC:14289]	-0.0953588	3.05025	0.129509	0.720132	0.999987
KSPZV1	1.8x10^6 PFSPZ	delta (post-immunization/pre-immunization baseline	ΔP vs ΔNP	ELN	ENSG00000049540	elastin [Source:HGNC Symbol;Acc:HGNC:3327]	0.570122	-0.337593	0.12986	0.720135	0.999987
KSPZV1	1.8x10^6 PFSPZ	delta (post-immunization/pre-immunization baseline	ΔP vs ΔNP	MIR4458HG	ENSG00000247516	MIR4458 host gene [Source:HGNC Symbol;Acc:HGNC:49008]	0.200913	1.04763	0.129497	0.720144	0.999987
KSPZV1	1.8x10^6 PFSPZ	delta (post-immunization/pre-immunization baseline	ΔP vs ΔNP	CDK6	ENSG00000105810	cyclin dependent kinase 6 [Source:HGNC Symbol;Acc:HGNC:1777]	-0.0509244	7.57929	0.129297	0.720351	0.999987
KSPZV1	1.8x10^6 PFSPZ	delta (post-immunization/pre-immunization baseline	ΔP vs ΔNP	RP11-500C12.1	ENSG00000279033	tec	0.044262	4.13585	0.129242	0.720408	0.999987
KSPZV1	1.8x10^6 PFSPZ	delta (post-immunization/pre-immunization baseline	ΔP vs ΔNP	OIP5	ENSG00000104147	Opa interacting protein 5 [Source:HGNC Symbol;Acc:HGNC:20300]	-0.121262	1.47946	0.129199	0.720453	0.999987
KSPZV1	1.8x10^6 PFSPZ	delta (post-immunization/pre-immunization baseline	ΔP vs ΔNP	HAL	ENSG00000084110	histidine ammonia-lyase [Source:HGNC Symbol;Acc:HGNC:4806]	0.110046	4.01336	0.129192	0.720459	0.999987
KSPZV1	1.8x10^6 PFSPZ	delta (post-immunization/pre-immunization baseline	ΔP vs ΔNP	AGA	ENSG00000038002	aspartylglucosaminidase [Source:HGNC Symbol;Acc:HGNC:318]	-0.0531825	4.53495	0.129174	0.720479	0.999987
KSPZV1	1.8x10^6 PFSPZ	delta (post-immunization/pre-immunization baseline	ΔP vs ΔNP	METTL9	ENSG00000197006	methyltransferase like 9 [Source:HGNC Symbol;Acc:HGNC:24586]	0.0755007	7.61506	0.129166	0.720487	0.999987
KSPZV1	1.8x10^6 PFSPZ	delta (post-immunization/pre-immunization baseline	ΔP vs ΔNP	NPRL3	ENSG00000103148	NPR3 like, GATOR1 complex subunit [Source:HGNC Symbol;Acc:HGNC:14124]	0.149501	7.66115	0.129143	0.720522	0.999987
KSPZV1	1.8x10^6 PFSPZ	delta (post-immunization/pre-immunization baseline	ΔP vs ΔNP	C11orf16	ENSG00000176029	chromosome 11 open reading frame 16 [Source:HGNC Symbol;Acc:HGNC:1169]	0.255513	0.0878862	0.129145	0.720527	0.999987
KSPZV1	1.8x10^6 PFSPZ	delta (post-immunization/pre-immunization baseline	ΔP vs ΔNP	LAMTOR5-AS1	ENSG00000224699	LAMTOR5 antisense RNA 1 [Source:HGNC Symbol;Acc:HGNC:40823]	-0.0632786	2.15312	0.128975	0.720685	0.999987
KSPZV1	1.8x10^6 PFSPZ	delta (post-immunization/pre-immunization baseline	ΔP vs ΔNP	RP11-391M1.4	ENSG00000272452		0.146238	2.40156	0.128961	0.720699	0.999987
KSPZV1	1.8x10^6 PFSPZ	delta (post-immunization/pre-immunization baseline	ΔP vs ΔNP	FGF14-AS2	ENSG00000272143	FGF14 antisense RNA 2 [Source:HGNC Symbol;Acc:HGNC:44368]	-0.262992	-0.0855962	0.128977	0.720721	0.999987
KSPZV1	1.8x10^6 PFSPZ	delta (post-immunization/pre-immunization baseline	ΔP vs ΔNP	CTD-2562G15.3	ENSG00000276744	novel transcript, sense intronic to SIN3A	0.111096	2.10511	0.128928	0.720734	0.999987
KSPZV1	1.8x10^6 PFSPZ	delta (post-immunization/pre-immunization baseline	ΔP vs ΔNP	CRB2	ENSG00000148204	crumbs cell polarity complex component 2 [Source:HGNC Symbol;Acc:HGNC:18688]	-0.128998	2.51497	0.128902	0.72076	0.999987
KSPZV1	1.8x10^6 PFSPZ	delta (post-immunization/pre-immunization baseline	ΔP vs ΔNP	MMP25	ENSG00000008516	matrix metallopeptidase 25 [Source:HGNC Symbol;Acc:HGNC:14246]	-0.161347	6.41852	0.128834	0.720842	0.999987
KSPZV1	1.8x10^6 PFSPZ	delta (post-immunization/pre-immunization baseline	ΔP vs ΔNP	NOTCH3	ENSG00000074181	notch receptor 3 [Source:HGNC Symbol;Acc:HGNC:7883]	-0.613252	0.245388	0.129248	0.720905	0.999987
KSPZV1	1.8x10^6 PFSPZ	delta (post-immunization/pre-immunization baseline	ΔP vs ΔNP	STAM2	ENSG00000115145	signal transducing adaptor molecule 2 [Source:HGNC Symbol;Acc:HGNC:11358]	-0.0533249	6.25748	0.128719	0.72095	0.999987
KSPZV1	1.8x10^6 PFSPZ	delta (post-immunization/pre-immunization baseline	ΔP vs ΔNP	SEC31A	ENSG00000138674	SEC31 homolog A, COPII coat complex component [Source:HGNC Symbol;Acc:HGNC:17052]	-0.0308246	7.39424	0.128715	0.720955	0.999987
KSPZV1	1.8x10^6 PFSPZ	delta (post-immunization/pre-immunization baseline	ΔP vs ΔNP	TMCC2	ENSG00000133069	transmembrane and coiled-coil domain family 2 [Source:HGNC Symbol;Acc:HGNC:24239]	0.274469	5.58738	0.128716	0.720978	0.999987
KSPZV1	1.8x10^6 PFSPZ	delta (post-immunization/pre-immunization baseline	ΔP vs ΔNP	TIAM1	ENSG00000156299	TIAM Rac1 associated GEF 1 [Source:HGNC Symbol;Acc:HGNC:11805]	-0.0407046	6.33111	0.128579	0.721095	0.999987
KSPZV1	1.8x10^6 PFSPZ	delta (post-immunization/pre-immunization baseline	ΔP vs ΔNP	LINC01222	ENSG00000233410	long intergenic non-protein coding RNA 1222 [Source:HGNC Symbol;Acc:HGNC:49672]	0.420405	-0.714547	0.128694	0.721099	0.999987
KSPZV1	1.8x10^6 PFSPZ	delta (post-immunization/pre-immunization baseline	ΔP vs ΔNP	RP11-15A1.3	ENSG00000267058	novel transcript	0.155832	1.20297	0.12844	0.721239	0.999987
KSPZV1	1.8x10^6 PFSPZ	delta (post-immunization/pre-immunization baseline	ΔP vs ΔNP	ADAMTS2	ENSG00000087116	ADAM metallopeptidase with thrombospondin type 1 motif 2 [Source:HGNC Symbol;Acc:HGNC:218]	-0.649829	0.406859	0.128822	0.72124	0.999987
KSPZV1	1.8x10^6 PFSPZ	delta (post-immunization/pre-immunization baseline	ΔP vs ΔNP	RP11-534C12.1	ENSG00000272707	novel transcript	0.190454	-0.527569	0.128382	0.7213	0.999987
KSPZV1	1.8x10^6 PFSPZ	delta (post-immunization/pre-immunization baseline	ΔP vs ΔNP	PRUNE2	ENSG00000106772	prune homolog 2 with BCH domain [Source:HGNC Symbol;Acc:HGNC:25209]	0.188959	2.99344	0.128361	0.721322	0.999987
KSPZV1	1.8x10^6 PFSPZ	delta (post-immunization/pre-immunization baseline	ΔP vs ΔNP	XKR6	ENSG00000171044	XK related 6 [Source:HGNC Symbol;Acc:HGNC:27806]	0.0942994	2.6322	0.128348	0.721336	0.999987
KSPZV1	1.8x10^6 PFSPZ	delta (post-immunization/pre-immunization baseline	ΔP vs ΔNP	KANSL1	ENSG00000120071	KAT8 regulatory NSL complex subunit 1 [Source:HGNC Symbol;Acc:HGNC:24565]	0.304024	1.18985	0.128382	0.721338	0.999987
KSPZV1	1.8x10^6 PFSPZ	delta (post-immunization/pre-immunization baseline	ΔP vs ΔNP	RP11-96C23.9	ENSG00000237280	novel transcript	-0.236196	-0.292477	0.128381	0.72134	0.999987
KSPZV1	1.8x10^6 PFSPZ	delta (post-immunization/pre-immunization baseline	ΔP vs ΔNP	RECQL	ENSG00000004700	RecQ like helicase [Source:HGNC Symbol;Acc:HGNC:9948]	-0.0482686	6.49455	0.128301	0.721384	0.999987
KSPZV1	1.8x10^6 PFSPZ	delta (post-immunization/pre-immunization baseline	ΔP vs ΔNP	YBX1	ENSG00000065978	Y-box binding protein 1 [Source:HGNC Symbol;Acc:HGNC:8014]	0.0855159	9.06137	0.12824	0.721447	0.999987
KSPZV1	1.8x10^6 PFSPZ	delta (post-immunization/pre-immunization baseline	ΔP vs ΔNP	SMKR1	ENSG00000240204	small lysine rich protein 1 [Source:HGNC Symbol;Acc:HGNC:43561]	0.268485	-0.101892	0.128136	0.721574	0.999987
KSPZV1	1.8x10^6 PFSPZ	delta (post-immunization/pre-immunization baseline	ΔP vs ΔNP	ZNF682	ENSG00000197124	zinc finger protein 682 [Source:HGNC Symbol;Acc:HGNC:28857]	0.106548	2.74428	0.128047	0.721648	0.999987
KSPZV1	1.8x10^6 PFSPZ	delta (post-immunization/pre-immunization baseline	ΔP vs ΔNP	CTD-3065J16.9	ENSG00000255224	TEC	-0.129937	1.37944	0.128008	0.721689	0.999987
KSPZV1	1.8x10^6 PFSPZ	delta (post-immunization/pre-immunization baseline	ΔP vs ΔNP	RP11-93B14.9	ENSG00000277496	novel transcript, antisense to SLCO4A1	0.0648946	3.43384	0.128007	0.72169	0.999987
KSPZV1	1.8x10^6 PFSPZ	delta (post-immunization/pre-immunization baseline	ΔP vs ΔNP	BRIP1	ENSG00000136492	BRCA1 interacting protein C-terminal helicase 1 [Source:HGNC Symbol;Acc:HGNC:20473]	-0.140516	3.37766	0.127974	0.721724	0.999987
KSPZV1	1.8x10^6 PFSPZ	delta (post-immunization/pre-immunization baseline	ΔP vs ΔNP	ABRAXAS2	ENSG00000165660	abraxas 2, BRISC complex subunit [Source:HGNC Symbol;Acc:HGNC:28975]	0.0379135	5.04311	0.127962	0.721736	0.999987
KSPZV1	1.8x10^6 PFSPZ	delta (post-immunization/pre-immunization baseline	ΔP vs ΔNP	RP11-123K3.9	ENSG00000276727	novel transcript, antisense to SHMT2	-0.229249	-0.325958	0.127873	0.721829	0.999987
KSPZV1	1.8x10^6 PFSPZ	delta (post-immunization/pre-immunization baseline	ΔP vs ΔNP	SLC27A5	ENSG00000083807	solute carrier family 27 member 5 [Source:HGNC Symbol;Acc:HGNC:10999]	-0.0947642	2.69639	0.127807	0.721898	0.999987
KSPZV1	1.8x10^6 PFSPZ	delta (post-immunization/pre-immunization baseline	ΔP vs ΔNP	NPAT	ENSG00000149308	nuclear protein, coactivator of histone transcription [Source:HGNC Symbol;Acc:HGNC:7896]	0.0508322	7.55001	0.12779	0.721916	0.999987
KSPZV1	1.8x10^6 PFSPZ	delta (post-immunization/pre-immunization baseline	ΔP vs ΔNP	C16orf74	ENSG00000154102	chromosome 16 open reading frame 74 [Source:HGNC Symbol;Acc:HGNC:23362]	-0.0994489	2.61759	0.127784	0.721922	0.999987
KSPZV1	1.8x10^6 PFSPZ	delta (post-immunization/pre-immunization baseline	ΔP vs ΔNP	INKA1	ENSG00000185614	inka box actin regulator 1 [Source:HGNC Symbol;Acc:HGNC:32480]	0.139588	1.98314	0.127553	0.722163	0.999987
KSPZV1	1.8x10^6 PFSPZ	delta (post-immunization/pre-immunization baseline	ΔP vs ΔNP	VPS72	ENSG00000163159	vacuolar protein sorting 72 homolog [Source:HGNC Symbol;Acc:HGNC:11644]	-0.0692802	4.55563	0.12753	0.722187	0.999987
KSPZV1	1.8x10^6 PFSPZ	delta (post-immunization/pre-immunization baseline	ΔP vs ΔNP	ABAT	ENSG00000183044	4-aminobutyrate aminotransferase [Source:HGNC Symbol;Acc:HGNC:23]	-0.0532037	4.75286	0.127527	0.72219	0.999987
KSPZV1	1.8x10^6 PFSPZ	delta (post-immunization/pre-immunization baseline	ΔP vs ΔNP	WNT11	ENSG00000085741	Wnt family member 11 [Source:HGNC Symbol;Acc:HGNC:12776]	0.388546	-0.446579	0.127677	0.722227	0.999987
KSPZV1	1.8x10^6 PFSPZ	delta (post-immunization/pre-immunization baseline	ΔP vs ΔNP	TP73	ENSG00000078900	tumor protein p73 [Source:HGNC Symbol;Acc:HGNC:12003]	0.180051	1.5067	0.1274	0.722323	0.999987
KSPZV1	1.8x10^6 PFSPZ	delta (post-immunization/pre-immunization baseline	ΔP vs ΔNP	CMC4	ENSG00000182712	C-X9-C motif containing 4 [Source:HGNC Symbol;Acc:HGNC:35428]	0.063832	3.19667	0.127395	0.722328	0.999987
KSPZV1	1.8x10^6 PFSPZ	delta (post-immunization/pre-immunization baseline	ΔP vs ΔNP	RP11-59H7.3	ENSG00000259732	novel transcript, sense overlapping to CCNB2	0.279689	-0.40491	0.127444	0.722356	0.999987
KSPZV1	1.8x10^6 PFSPZ	delta (post-immunization/pre-immunization baseline	ΔP vs ΔNP	XXYLT1-AS2	ENSG00000230266	XXYLT1 antisense RNA 2 [Source:HGNC Symbol;Acc:HGNC:41154]	0.178897	0.758614	0.127364	0.722361	0.999987
KSPZV1	1.8x10^6 PFSPZ	delta (post-immunization/pre-immunization baseline	ΔP vs ΔNP	SIK1B	ENSG00000275993	salt inducible kinase 1B (putative) [Source:HGNC Symbol;Acc:HGNC:52389]	-0.293339	1.26208	0.127356	0.722387	0.999987
KSPZV1	1.8x10^6 PFSPZ	delta (post-immunization/pre-immunization baseline	ΔP vs ΔNP	PRKACB	ENSG00000142875	protein kinase cAMP-activated catalytic subunit beta [Source:HGNC Symbol;Acc:HGNC:9381]	0.0680339	8.56169	0.127281	0.722446	0.999987
KSPZV1	1.8x10^6 PFSPZ	delta (post-immunization/pre-immunization baseline	ΔP vs ΔNP	RP11-1348G14.8	ENSG00000275807	novel transcript, antisense to ATXN2L	-0.137594	3.57555	0.127156	0.722577	0.999987
KSPZV1	1.8x10^6 PFSPZ	delta (post-immunization/pre-immunization baseline	ΔP vs ΔNP	AUH	ENSG00000148090	AU RNA binding methylglutaconyl-CoA hydratase [Source:HGNC Symbol;Acc:HGNC:890]	0.0395304	4.25802	0.12712	0.722615	0.999987
KSPZV1	1.8x10^6 PFSPZ	delta (post-immunization/pre-immunization baseline	ΔP vs ΔNP	PTPN20	ENSG00000204179	protein tyrosine phosphatase non-receptor type 20 [Source:HGNC Symbol;Acc:HGNC:23423]	0.478969	-0.753101	0.127325	0.722703	0.999987
KSPZV1	1.8x10^6 PFSPZ	delta (post-immunization/pre-immunization baseline	ΔP vs ΔNP	RFX5-AS1	ENSG00000237976	RFX5 antisense RNA 1 [Source:HGNC Symbol;Acc:HGNC:40503]	0.169181	0.246189	0.126972	0.722769	0.999987
KSPZV1	1.8x10^6 PFSPZ	delta (post-immunization/pre-immunization baseline	ΔP vs ΔNP	ERI1	ENSG00000104626	exoribonuclease 1 [Source:HGNC Symbol;Acc:HGNC:23994]	-0.0505316	4.64376	0.126971	0.72277	0.999987
KSPZV1	1.8x10^6 PFSPZ	delta (post-immunization/pre-immunization baseline	ΔP vs ΔNP	SLC3A2	ENSG00000168003	solute carrier family 3 member 2 [Source:HGNC Symbol;Acc:HGNC:11026]	-0.0492713	5.3757	0.12696	0.722782	0.999987
KSPZV1	1.8x10^6 PFSPZ	delta (post-immunization/pre-immunization baseline	ΔP vs ΔNP	RFX7	ENSG00000181827	regulatory factor X7 [Source:HGNC Symbol;Acc:HGNC:25777]	0.0413701	7.08816	0.126858	0.722889	0.999987
KSPZV1	1.8x10^6 PFSPZ	delta (post-immunization/pre-immunization baseline	ΔP vs ΔNP	NAV1	ENSG00000134369	neuron navigator 1 [Source:HGNC Symbol;Acc:HGNC:15989]	0.066112	4.11243	0.126781	0.72297	0.999987
KSPZV1	1.8x10^6 PFSPZ	delta (post-immunization/pre-immunization baseline	ΔP vs ΔNP	CARD6	ENSG00000132357	caspase recruitment domain family member 6 [Source:HGNC Symbol;Acc:HGNC:16394]	0.058653	4.68457	0.126765	0.722986	0.999987
KSPZV1	1.8x10^6 PFSPZ	delta (post-immunization/pre-immunization baseline	ΔP vs ΔNP	MAP3K5-AS1	ENSG00000234263	MAP3K5 antisense RNA 1 [Source:HGNC Symbol;Acc:HGNC:40358]	0.0978416	1.00656	0.12675	0.723002	0.999987
KSPZV1	1.8x10^6 PFSPZ	delta (post-immunization/pre-immunization baseline	ΔP vs ΔNP	RP11-390P24.1	ENSG00000273576	novel transcript	0.0463417	3.26171	0.126698	0.723057	0.999987
KSPZV1	1.8x10^6 PFSPZ	delta (post-immunization/pre-immunization baseline	ΔP vs ΔNP	PRKAR1B	ENSG00000188191	protein kinase cAMP-dependent type I regulatory subunit beta [Source:HGNC Symbol;Acc:HGNC:9390]	-0.0851274	3.8224	0.126657	0.723099	0.999987
KSPZV1	1.8x10^6 PFSPZ	delta (post-immunization/pre-immunization baseline	ΔP vs ΔNP	LINC01013	ENSG00000228495	long intergenic non-protein coding RNA 1013 [Source:HGNC Symbol;Acc:HGNC:48987]	0.144353	4.22375	0.126591	0.723168	0.999987
KSPZV1	1.8x10^6 PFSPZ	delta (post-immunization/pre-immunization baseline	ΔP vs ΔNP	VMAC	ENSG00000187650	vimentin type intermediate filament associated coiled-coil protein [Source:HGNC Symbol;Acc:HGNC:33803]	0.0495279	3.97491	0.126549	0.723212	0.999987
KSPZV1	1.8x10^6 PFSPZ	delta (post-immunization/pre-immunization baseline	ΔP vs ΔNP	TRDV3	ENSG00000256590	T cell receptor delta variable 3 [Source:HGNC Symbol;Acc:HGNC:12264]	-0.159537	0.850816	0.126503	0.72326	0.999987
KSPZV1	1.8x10^6 PFSPZ	delta (post-immunization/pre-immunization baseline	ΔP vs ΔNP	RP11-603J24.9	ENSG00000257411	novel protein	-0.0898143	4.8007	0.12649	0.723274	0.999987
KSPZV1	1.8x10^6 PFSPZ	delta (post-immunization/pre-immunization baseline	ΔP vs ΔNP	TOP3B	ENSG00000100038	DNA topoisomerase III beta [Source:HGNC Symbol;Acc:HGNC:11993]	0.0427156	4.58909	0.126461	0.723305	0.999987
KSPZV1	1.8x10^6 PFSPZ	delta (post-immunization/pre-immunization baseline	ΔP vs ΔNP	NARF-AS2	ENSG00000265458	NARF antisense RNA 2 [Source:HGNC Symbol;Acc:HGNC:55327]	-0.158728	-0.243846	0.126445	0.723322	0.999987
KSPZV1	1.8x10^6 PFSPZ	delta (post-immunization/pre-immunization baseline	ΔP vs ΔNP	GPR78	ENSG00000155269	G protein-coupled receptor 78 [Source:HGNC Symbol;Acc:HGNC:4528]	-0.702962	0.774214	0.12688	0.723328	0.999987
KSPZV1	1.8x10^6 PFSPZ	delta (post-immunization/pre-immunization baseline	ΔP vs ΔNP	RP11-400F19.8	ENSG00000266929	novel transcript	-0.0960714	1.22722	0.126397	0.723372	0.999987
KSPZV1	1.8x10^6 PFSPZ	delta (post-immunization/pre-immunization baseline	ΔP vs ΔNP	TAF10	ENSG00000166337	TATA-box binding protein associated factor 10 [Source:HGNC Symbol;Acc:HGNC:11543]	-0.0429729	7.10026	0.126396	0.723373	0.999987
KSPZV1	1.8x10^6 PFSPZ	delta (post-immunization/pre-immunization baseline	ΔP vs ΔNP	CTD-3065B20.3	ENSG00000259314	novel transcript, antisense to CRTC3	0.0803516	2.39098	0.126383	0.723387	0.999987
KSPZV1	1.8x10^6 PFSPZ	delta (post-immunization/pre-immunization baseline	ΔP vs ΔNP	DAPP1	ENSG00000070190	dual adaptor of phosphotyrosine and 3-phosphoinositides 1 [Source:HGNC Symbol;Acc:HGNC:16500]	0.0432464	7.21863	0.126382	0.723388	0.999987
KSPZV1	1.8x10^6 PFSPZ	delta (post-immunization/pre-immunization baseline	ΔP vs ΔNP	LRRC14	ENSG00000160959	leucine rich repeat containing 14 [Source:HGNC Symbol;Acc:HGNC:20419]	-0.0844903	4.47541	0.126277	0.723497	0.999987
KSPZV1	1.8x10^6 PFSPZ	delta (post-immunization/pre-immunization baseline	ΔP vs ΔNP	B3GALT2	ENSG00000162630	beta-1,3-galactosyltransferase 2 [Source:HGNC Symbol;Acc:HGNC:917]	-0.115726	3.82925	0.126265	0.723511	0.999987
KSPZV1	1.8x10^6 PFSPZ	delta (post-immunization/pre-immunization baseline	ΔP vs ΔNP	TIPARP-AS1	ENSG00000243926	TIPARP antisense RNA 1 [Source:HGNC Symbol;Acc:HGNC:41028]	0.23173	-0.439045	0.12625	0.723526	0.999987
KSPZV1	1.8x10^6 PFSPZ	delta (post-immunization/pre-immunization baseline	ΔP vs ΔNP	C4orf36	ENSG00000163633	chromosome 4 open reading frame 36 [Source:HGNC Symbol;Acc:HGNC:28386]	-0.101919	1.90206	0.126201	0.723577	0.999987
KSPZV1	1.8x10^6 PFSPZ	delta (post-immunization/pre-immunization baseline	ΔP vs ΔNP	COL6A6	ENSG00000206384	collagen type VI alpha 6 chain [Source:HGNC Symbol;Acc:HGNC:27023]	0.119448	3.28328	0.126091	0.723693	0.999987
KSPZV1	1.8x10^6 PFSPZ	delta (post-immunization/pre-immunization baseline	ΔP vs ΔNP	GPR15	ENSG00000154165	G protein-coupled receptor 15 [Source:HGNC Symbol;Acc:HGNC:4469]	-0.142234	1.84953	0.126022	0.723766	0.999987
KSPZV1	1.8x10^6 PFSPZ	delta (post-immunization/pre-immunization baseline	ΔP vs ΔNP	SHB	ENSG00000107338	SH2 domain containing adaptor protein B [Source:HGNC Symbol;Acc:HGNC:10838]	0.339497	0.250893	0.12585	0.723984	0.999987
KSPZV1	1.8x10^6 PFSPZ	delta (post-immunization/pre-immunization baseline	ΔP vs ΔNP	PPP2R2A	ENSG00000221914	protein phosphatase 2 regulatory subunit Balpha [Source:HGNC Symbol;Acc:HGNC:9304]	0.0472113	6.27018	0.125726	0.724076	0.999987
KSPZV1	1.8x10^6 PFSPZ	delta (post-immunization/pre-immunization baseline	ΔP vs ΔNP	CH17-262A2.1	ENSG00000275426	novel transcript	0.236031	1.322	0.12562	0.724188	0.999987
KSPZV1	1.8x10^6 PFSPZ	delta (post-immunization/pre-immunization baseline	ΔP vs ΔNP	WWC3	ENSG00000047644	WWC family member 3 [Source:HGNC Symbol;Acc:HGNC:29237]	-0.0680649	6.60476	0.125588	0.724221	0.999987
KSPZV1	1.8x10^6 PFSPZ	delta (post-immunization/pre-immunization baseline	ΔP vs ΔNP	RP11-432B6.3	ENSG00000248710	TRIM59 and iFT80 readthrough	0.0697619	5.63223	0.125586	0.724224	0.999987
KSPZV1	1.8x10^6 PFSPZ	delta (post-immunization/pre-immunization baseline	ΔP vs ΔNP	B3GAT3	ENSG00000149541	beta-1,3-glucuronyltransferase 3 [Source:HGNC Symbol;Acc:HGNC:923]	-0.0790562	4.34462	0.125554	0.724257	0.999987
KSPZV1	1.8x10^6 PFSPZ	delta (post-immunization/pre-immunization baseline	ΔP vs ΔNP	MITF	ENSG00000187098	melanocyte inducing transcription factor [Source:HGNC Symbol;Acc:HGNC:7105]	0.185515	1.94941	0.12551	0.724322	0.999987
KSPZV1	1.8x10^6 PFSPZ	delta (post-immunization/pre-immunization baseline	ΔP vs ΔNP	CFAP251	ENSG00000158023	cilia and flagella associated protein 251 [Source:HGNC Symbol;Acc:HGNC:28506]	0.251396	1.26669	0.125477	0.724339	0.999987
KSPZV1	1.8x10^6 PFSPZ	delta (post-immunization/pre-immunization baseline	ΔP vs ΔNP	FLJ42351	ENSG00000237753	novel transcript (FLJ42351)	-0.110629	1.88995	0.125439	0.724379	0.999987
KSPZV1	1.8x10^6 PFSPZ	delta (post-immunization/pre-immunization baseline	ΔP vs ΔNP	SLC6A20	ENSG00000163817	solute carrier family 6 member 20 [Source:HGNC Symbol;Acc:HGNC:30927]	0.36621	-0.174846	0.125483	0.724389	0.999987
KSPZV1	1.8x10^6 PFSPZ	delta (post-immunization/pre-immunization baseline	ΔP vs ΔNP	RNF227	ENSG00000179859	ring finger protein 227 [Source:HGNC Symbol;Acc:HGNC:27571]	0.0847159	2.28377	0.125401	0.724418	0.999987
KSPZV1	1.8x10^6 PFSPZ	delta (post-immunization/pre-immunization baseline	ΔP vs ΔNP	CTD-2547H18.1	ENSG00000254988	novel transcript	-0.134878	-0.209986	0.125348	0.724474	0.999987
KSPZV1	1.8x10^6 PFSPZ	delta (post-immunization/pre-immunization baseline	ΔP vs ΔNP	WDTC1	ENSG00000142784	WD and tetratricopeptide repeats 1 [Source:HGNC Symbol;Acc:HGNC:29175]	-0.072686	6.72236	0.125341	0.724482	0.999987
KSPZV1	1.8x10^6 PFSPZ	delta (post-immunization/pre-immunization baseline	ΔP vs ΔNP	CEP44	ENSG00000164118	centrosomal protein 44 [Source:HGNC Symbol;Acc:HGNC:29356]	-0.0928721	5.05539	0.125328	0.724495	0.999987
KSPZV1	1.8x10^6 PFSPZ	delta (post-immunization/pre-immunization baseline	ΔP vs ΔNP	FRG1BP	ENSG00000149531	FSHD region gene 1 family member B, pseudogene [Source:HGNC Symbol;Acc:HGNC:15792]	-0.0964929	3.80358	0.125225	0.724603	0.999987
KSPZV1	1.8x10^6 PFSPZ	delta (post-immunization/pre-immunization baseline	ΔP vs ΔNP	CNOT6L	ENSG00000138767	CCR4-NOT transcription complex subunit 6 like [Source:HGNC Symbol;Acc:HGNC:18042]	-0.0500873	8.71607	0.125217	0.724612	0.999987
KSPZV1	1.8x10^6 PFSPZ	delta (post-immunization/pre-immunization baseline	ΔP vs ΔNP	PVR	ENSG00000073008	PVR cell adhesion molecule [Source:HGNC Symbol;Acc:HGNC:9705]	-0.098651	2.73668	0.125206	0.724623	0.999987
KSPZV1	1.8x10^6 PFSPZ	delta (post-immunization/pre-immunization baseline	ΔP vs ΔNP	CC2D1A	ENSG00000132024	coiled-coil and C2 domain containing 1A [Source:HGNC Symbol;Acc:HGNC:30237]	-0.0881941	3.49671	0.125201	0.724629	0.999987
KSPZV1	1.8x10^6 PFSPZ	delta (post-immunization/pre-immunization baseline	ΔP vs ΔNP	ILDR2	ENSG00000143195	immunoglobulin like domain containing receptor 2 [Source:HGNC Symbol;Acc:HGNC:18131]	0.383076	-0.188201	0.125288	0.724637	0.999987
KSPZV1	1.8x10^6 PFSPZ	delta (post-immunization/pre-immunization baseline	ΔP vs ΔNP	WARS2	ENSG00000116874	tryptophanyl tRNA synthetase 2, mitochondrial [Source:HGNC Symbol;Acc:HGNC:12730]	0.0440421	4.1057	0.125125	0.724709	0.999987
KSPZV1	1.8x10^6 PFSPZ	delta (post-immunization/pre-immunization baseline	ΔP vs ΔNP	RASGRP1	ENSG00000172575	RAS guanyl releasing protein 1 [Source:HGNC Symbol;Acc:HGNC:9878]	0.0389929	8.06212	0.125104	0.724731	0.999987
KSPZV1	1.8x10^6 PFSPZ	delta (post-immunization/pre-immunization baseline	ΔP vs ΔNP	RAD51L3-RFFL	ENSG00000267618	RAD51L3-RFFL readthrough	-0.0478113	4.14691	0.125059	0.724778	0.999987
KSPZV1	1.8x10^6 PFSPZ	delta (post-immunization/pre-immunization baseline	ΔP vs ΔNP	PDCL	ENSG00000136940	phosducin like [Source:HGNC Symbol;Acc:HGNC:8770]	0.0505738	4.84103	0.124823	0.725027	0.999987
KSPZV1	1.8x10^6 PFSPZ	delta (post-immunization/pre-immunization baseline	ΔP vs ΔNP	CTU1	ENSG00000142544	cytosolic thiouridylase subunit 1 [Source:HGNC Symbol;Acc:HGNC:29590]	-0.105301	2.30915	0.124811	0.725041	0.999987
KSPZV1	1.8x10^6 PFSPZ	delta (post-immunization/pre-immunization baseline	ΔP vs ΔNP	RP11-468E2.6	ENSG00000259371	novel protein	-0.0852485	3.61788	0.124793	0.725059	0.999987
KSPZV1	1.8x10^6 PFSPZ	delta (post-immunization/pre-immunization baseline	ΔP vs ΔNP	STX17	ENSG00000136874	syntaxin 17 [Source:HGNC Symbol;Acc:HGNC:11432]	0.0379107	5.42929	0.124772	0.725081	0.999987
KSPZV1	1.8x10^6 PFSPZ	delta (post-immunization/pre-immunization baseline	ΔP vs ΔNP	AC092171.2	ENSG00000188365	novel transcript	0.201258	0.659722	0.124761	0.725093	0.999987
KSPZV1	1.8x10^6 PFSPZ	delta (post-immunization/pre-immunization baseline	ΔP vs ΔNP	MRPL54	ENSG00000183617	mitochondrial ribosomal protein L54 [Source:HGNC Symbol;Acc:HGNC:16685]	-0.0950114	2.64042	0.124758	0.725096	0.999987
KSPZV1	1.8x10^6 PFSPZ	delta (post-immunization/pre-immunization baseline	ΔP vs ΔNP	RCVRN	ENSG00000109047	recoverin [Source:HGNC Symbol;Acc:HGNC:9937]	-0.466669	-0.913539	0.125028	0.725109	0.999987
KSPZV1	1.8x10^6 PFSPZ	delta (post-immunization/pre-immunization baseline	ΔP vs ΔNP	RIPK1	ENSG00000137275	receptor interacting serine/threonine kinase 1 [Source:HGNC Symbol;Acc:HGNC:10019]	-0.030703	6.16605	0.12471	0.725147	0.999987
KSPZV1	1.8x10^6 PFSPZ	delta (post-immunization/pre-immunization baseline	ΔP vs ΔNP	RBM15	ENSG00000162775	RNA binding motif protein 15 [Source:HGNC Symbol;Acc:HGNC:14959]	-0.0271615	6.2785	0.124687	0.725171	0.999987
KSPZV1	1.8x10^6 PFSPZ	delta (post-immunization/pre-immunization baseline	ΔP vs ΔNP	ZNF414	ENSG00000133250	zinc finger protein 414 [Source:HGNC Symbol;Acc:HGNC:20630]	-0.139367	3.03162	0.124641	0.72522	0.999987
KSPZV1	1.8x10^6 PFSPZ	delta (post-immunization/pre-immunization baseline	ΔP vs ΔNP	EZHIP	ENSG00000187690	EZH inhibitory protein [Source:HGNC Symbol;Acc:HGNC:33738]	-0.284154	0.158974	0.12456	0.725324	0.999987
KSPZV1	1.8x10^6 PFSPZ	delta (post-immunization/pre-immunization baseline	ΔP vs ΔNP	CHIC1	ENSG00000204116	cysteine rich hydrophobic domain 1 [Source:HGNC Symbol;Acc:HGNC:1934]	-0.0963944	5.3335	0.124496	0.725373	0.999987
KSPZV1	1.8x10^6 PFSPZ	delta (post-immunization/pre-immunization baseline	ΔP vs ΔNP	AC018890.6	ENSG00000236449	novel transcript, antisense to WIPF1 and CHRNA1	0.152077	1.61282	0.124433	0.725439	0.999987
KSPZV1	1.8x10^6 PFSPZ	delta (post-immunization/pre-immunization baseline	ΔP vs ΔNP	TMEM131	ENSG00000075568	transmembrane protein 131 [Source:HGNC Symbol;Acc:HGNC:30366]	-0.0314617	7.49688	0.124425	0.725448	0.999987
KSPZV1	1.8x10^6 PFSPZ	delta (post-immunization/pre-immunization baseline	ΔP vs ΔNP	CCDC175	ENSG00000151838	coiled-coil domain containing 175 [Source:HGNC Symbol;Acc:HGNC:19847]	0.279061	-0.0226881	0.124358	0.725519	0.999987
KSPZV1	1.8x10^6 PFSPZ	delta (post-immunization/pre-immunization baseline	ΔP vs ΔNP	TPST1	ENSG00000169902	tyrosylprotein sulfotransferase 1 [Source:HGNC Symbol;Acc:HGNC:12020]	0.117842	2.35612	0.124272	0.72561	0.999987
KSPZV1	1.8x10^6 PFSPZ	delta (post-immunization/pre-immunization baseline	ΔP vs ΔNP	KDSR-DT	ENSG00000267390	KDSR divergent transcript [Source:HGNC Symbol;Acc:HGNC:55299]	0.134871	0.6975	0.124238	0.725646	0.999987
KSPZV1	1.8x10^6 PFSPZ	delta (post-immunization/pre-immunization baseline	ΔP vs ΔNP	ATXN2-AS	ENSG00000258099	ATXN2 antisense RNA [Source:HGNC Symbol;Acc:HGNC:51838]	-0.258968	-0.849103	0.124074	0.725838	0.999987
KSPZV1	1.8x10^6 PFSPZ	delta (post-immunization/pre-immunization baseline	ΔP vs ΔNP	COQ3	ENSG00000132423	coenzyme Q3, methyltransferase [Source:HGNC Symbol;Acc:HGNC:18175]	0.132173	1.34018	0.123995	0.725903	0.999987
KSPZV1	1.8x10^6 PFSPZ	delta (post-immunization/pre-immunization baseline	ΔP vs ΔNP	TMC5	ENSG00000103534	transmembrane channel like 5 [Source:HGNC Symbol;Acc:HGNC:22999]	0.163639	1.73383	0.123989	0.725909	0.999987
KSPZV1	1.8x10^6 PFSPZ	delta (post-immunization/pre-immunization baseline	ΔP vs ΔNP	MIX23	ENSG00000160124	mitochondrial matrix import factor 23 [Source:HGNC Symbol;Acc:HGNC:31136]	0.0910869	2.49238	0.123959	0.725941	0.999987
KSPZV1	1.8x10^6 PFSPZ	delta (post-immunization/pre-immunization baseline	ΔP vs ΔNP	SNAP23	ENSG00000092531	synaptosome associated protein 23 [Source:HGNC Symbol;Acc:HGNC:11131]	0.0376807	7.43913	0.123947	0.725954	0.999987
KSPZV1	1.8x10^6 PFSPZ	delta (post-immunization/pre-immunization baseline	ΔP vs ΔNP	IL17D	ENSG00000172458	interleukin 17D [Source:HGNC Symbol;Acc:HGNC:5984]	0.382531	-0.683697	0.123957	0.726001	0.999987
KSPZV1	1.8x10^6 PFSPZ	delta (post-immunization/pre-immunization baseline	ΔP vs ΔNP	SLC18A3	ENSG00000187714	solute carrier family 18 member A3 [Source:HGNC Symbol;Acc:HGNC:10936]	-0.528644	-0.061626	0.124153	0.726034	0.999987
KSPZV1	1.8x10^6 PFSPZ	delta (post-immunization/pre-immunization baseline	ΔP vs ΔNP	TFIP11-DT	ENSG00000261188	TFIP11 divergent transcript [Source:HGNC Symbol;Acc:HGNC:55374]	0.208946	0.865336	0.123864	0.726042	0.999987
KSPZV1	1.8x10^6 PFSPZ	delta (post-immunization/pre-immunization baseline	ΔP vs ΔNP	ZC3H8	ENSG00000144161	zinc finger CCCH-type containing 8 [Source:HGNC Symbol;Acc:HGNC:30941]	0.0602431	4.86297	0.123854	0.726053	0.999987
KSPZV1	1.8x10^6 PFSPZ	delta (post-immunization/pre-immunization baseline	ΔP vs ΔNP	MSTO1	ENSG00000125459	misato mitochondrial distribution and morphology regulator 1 [Source:HGNC Symbol;Acc:HGNC:29678]	-0.0741054	2.99817	0.123804	0.726105	0.999987
KSPZV1	1.8x10^6 PFSPZ	delta (post-immunization/pre-immunization baseline	ΔP vs ΔNP	ANKHD1-EIF4EBP3	ENSG00000254996	ANKHD1-EIF4EBP3 readthrough [Source:HGNC Symbol;Acc:HGNC:33530]	-0.0270823	8.10154	0.123731	0.726184	0.999987
KSPZV1	1.8x10^6 PFSPZ	delta (post-immunization/pre-immunization baseline	ΔP vs ΔNP	AC005224.2	ENSG00000231595		0.158437	0.863183	0.123706	0.726209	0.999987
KSPZV1	1.8x10^6 PFSPZ	delta (post-immunization/pre-immunization baseline	ΔP vs ΔNP	RP13-554M15.2	ENSG00000279700	novel transcript	0.104578	2.4735	0.123619	0.726302	0.999987
KSPZV1	1.8x10^6 PFSPZ	delta (post-immunization/pre-immunization baseline	ΔP vs ΔNP	IGFBP3	ENSG00000146674	insulin like growth factor binding protein 3 [Source:HGNC Symbol;Acc:HGNC:5472]	0.485515	-0.346813	0.123864	0.726339	0.999987
KSPZV1	1.8x10^6 PFSPZ	delta (post-immunization/pre-immunization baseline	ΔP vs ΔNP	MRPS36	ENSG00000134056	mitochondrial ribosomal protein S36 [Source:HGNC Symbol;Acc:HGNC:16631]	0.116421	2.05501	0.123572	0.726352	0.999987
KSPZV1	1.8x10^6 PFSPZ	delta (post-immunization/pre-immunization baseline	ΔP vs ΔNP	NDUFA9	ENSG00000139180	NADH:ubiquinone oxidoreductase subunit A9 [Source:HGNC Symbol;Acc:HGNC:7693]	0.0386734	5.8766	0.123432	0.726501	0.999987
KSPZV1	1.8x10^6 PFSPZ	delta (post-immunization/pre-immunization baseline	ΔP vs ΔNP	RP11-214K3.25	ENSG00000274874	novel protein	0.0668493	1.68898	0.123382	0.726554	0.999987
KSPZV1	1.8x10^6 PFSPZ	delta (post-immunization/pre-immunization baseline	ΔP vs ΔNP	BTBD9-AS1	ENSG00000226533	BTBD9 antisense RNA 1 [Source:HGNC Symbol;Acc:HGNC:40959]	-0.211713	-0.33482	0.12338	0.726556	0.999987
KSPZV1	1.8x10^6 PFSPZ	delta (post-immunization/pre-immunization baseline	ΔP vs ΔNP	HOOK1	ENSG00000134709	hook microtubule tethering protein 1 [Source:HGNC Symbol;Acc:HGNC:19884]	-0.115189	3.83528	0.123345	0.726593	0.999987
KSPZV1	1.8x10^6 PFSPZ	delta (post-immunization/pre-immunization baseline	ΔP vs ΔNP	DUSP4	ENSG00000120875	dual specificity phosphatase 4 [Source:HGNC Symbol;Acc:HGNC:3070]	0.324334	0.893349	0.123337	0.726601	0.999987
KSPZV1	1.8x10^6 PFSPZ	delta (post-immunization/pre-immunization baseline	ΔP vs ΔNP	ANKH	ENSG00000154122	ANKH inorganic pyrophosphate transport regulator [Source:HGNC Symbol;Acc:HGNC:15492]	0.0545945	7.50432	0.123336	0.726603	0.999987
KSPZV1	1.8x10^6 PFSPZ	delta (post-immunization/pre-immunization baseline	ΔP vs ΔNP	ZNF562	ENSG00000171466	zinc finger protein 562 [Source:HGNC Symbol;Acc:HGNC:25950]	0.0361413	6.08638	0.123294	0.726647	0.999987
KSPZV1	1.8x10^6 PFSPZ	delta (post-immunization/pre-immunization baseline	ΔP vs ΔNP	CENPBD1	ENSG00000177946	CENPB DNA-binding domain containing 1 [Source:HGNC Symbol;Acc:HGNC:28272]	-0.0804972	3.20603	0.123281	0.726661	0.999987
KSPZV1	1.8x10^6 PFSPZ	delta (post-immunization/pre-immunization baseline	ΔP vs ΔNP	PCBP3	ENSG00000183570	poly(rC) binding protein 3 [Source:HGNC Symbol;Acc:HGNC:8651]	0.160141	1.43451	0.123244	0.726701	0.999987
KSPZV1	1.8x10^6 PFSPZ	delta (post-immunization/pre-immunization baseline	ΔP vs ΔNP	HERPUD2-AS1	ENSG00000271122	HERPUD2 antisense RNA 1 [Source:HGNC Symbol;Acc:HGNC:55258]	0.074132	3.90088	0.123194	0.726753	0.999987
KSPZV1	1.8x10^6 PFSPZ	delta (post-immunization/pre-immunization baseline	ΔP vs ΔNP	HNRNPA1L2	ENSG00000139675	heterogeneous nuclear ribonucleoprotein A1 like 2 [Source:HGNC Symbol;Acc:HGNC:27067]	0.0737635	3.73375	0.123167	0.726783	0.999987
KSPZV1	1.8x10^6 PFSPZ	delta (post-immunization/pre-immunization baseline	ΔP vs ΔNP	EPS15	ENSG00000085832	epidermal growth factor receptor pathway substrate 15 [Source:HGNC Symbol;Acc:HGNC:3419]	-0.031008	7.72253	0.123131	0.72682	0.999987
KSPZV1	1.8x10^6 PFSPZ	delta (post-immunization/pre-immunization baseline	ΔP vs ΔNP	ISL2	ENSG00000159556	ISL LIM homeobox 2 [Source:HGNC Symbol;Acc:HGNC:18524]	-0.292126	0.567205	0.123039	0.726918	0.999987
KSPZV1	1.8x10^6 PFSPZ	delta (post-immunization/pre-immunization baseline	ΔP vs ΔNP	ATG9A	ENSG00000198925	autophagy related 9A [Source:HGNC Symbol;Acc:HGNC:22408]	0.086766	5.98875	0.122996	0.726964	0.999987
KSPZV1	1.8x10^6 PFSPZ	delta (post-immunization/pre-immunization baseline	ΔP vs ΔNP	ARRDC1-AS1	ENSG00000203993	ARRDC1 antisense RNA 1 [Source:HGNC Symbol;Acc:HGNC:23395]	-0.0620544	3.83711	0.122913	0.727053	0.999987
KSPZV1	1.8x10^6 PFSPZ	delta (post-immunization/pre-immunization baseline	ΔP vs ΔNP	SMG1	ENSG00000157106	SMG1 nonsense mediated mRNA decay associated PI3K related kinase [Source:HGNC Symbol;Acc:HGNC:30045]	-0.0325642	9.03097	0.122823	0.727149	0.999987
KSPZV1	1.8x10^6 PFSPZ	delta (post-immunization/pre-immunization baseline	ΔP vs ΔNP	CIAO3	ENSG00000103245	cytosolic iron-sulfur assembly component 3 [Source:HGNC Symbol;Acc:HGNC:14179]	-0.0947967	3.67935	0.122798	0.727175	0.999987
KSPZV1	1.8x10^6 PFSPZ	delta (post-immunization/pre-immunization baseline	ΔP vs ΔNP	OSR1	ENSG00000143867	odd-skipped related transcription factor 1 [Source:HGNC Symbol;Acc:HGNC:8111]	-0.710411	-0.168311	0.123279	0.72723	0.999987
KSPZV1	1.8x10^6 PFSPZ	delta (post-immunization/pre-immunization baseline	ΔP vs ΔNP	TIMP1	ENSG00000102265	TIMP metallopeptidase inhibitor 1 [Source:HGNC Symbol;Acc:HGNC:11820]	-0.103394	6.14746	0.122735	0.727242	0.999987
KSPZV1	1.8x10^6 PFSPZ	delta (post-immunization/pre-immunization baseline	ΔP vs ΔNP	ZBTB40-IT1	ENSG00000237200	ZBTB40 intronic transcript 1 [Source:HGNC Symbol;Acc:HGNC:41493]	0.124412	0.155187	0.122734	0.727244	0.999987
KSPZV1	1.8x10^6 PFSPZ	delta (post-immunization/pre-immunization baseline	ΔP vs ΔNP	CTD-2240H23.2	ENSG00000259143	novel transcript, sense overlapping CLMN	-0.150122	0.291941	0.122654	0.727329	0.999987
KSPZV1	1.8x10^6 PFSPZ	delta (post-immunization/pre-immunization baseline	ΔP vs ΔNP	SETBP1	ENSG00000152217	SET binding protein 1 [Source:HGNC Symbol;Acc:HGNC:15573]	-0.0458458	6.14495	0.12256	0.72743	0.999987
KSPZV1	1.8x10^6 PFSPZ	delta (post-immunization/pre-immunization baseline	ΔP vs ΔNP	NPM3	ENSG00000107833	nucleophosmin/nucleoplasmin 3 [Source:HGNC Symbol;Acc:HGNC:7931]	-0.0754577	2.63647	0.12254	0.727451	0.999987
KSPZV1	1.8x10^6 PFSPZ	delta (post-immunization/pre-immunization baseline	ΔP vs ΔNP	CTC-510F12.6	ENSG00000267576	novel transcript, sense intronic to TSPAN16	-0.0969918	4.23358	0.122529	0.727462	0.999987
KSPZV1	1.8x10^6 PFSPZ	delta (post-immunization/pre-immunization baseline	ΔP vs ΔNP	TRAV27	ENSG00000211809	T cell receptor alpha variable 27 [Source:HGNC Symbol;Acc:HGNC:12125]	0.10487	1.70469	0.122449	0.727548	0.999987
KSPZV1	1.8x10^6 PFSPZ	delta (post-immunization/pre-immunization baseline	ΔP vs ΔNP	C18orf54	ENSG00000166845	chromosome 18 open reading frame 54 [Source:HGNC Symbol;Acc:HGNC:13796]	-0.118406	3.36824	0.122428	0.72757	0.999987
KSPZV1	1.8x10^6 PFSPZ	delta (post-immunization/pre-immunization baseline	ΔP vs ΔNP	CALHM6-AS1	ENSG00000244158	CALHM6 antisense RNA 1 [Source:HGNC Symbol;Acc:HGNC:40971]	0.191835	-0.0672901	0.122374	0.727628	0.999987
KSPZV1	1.8x10^6 PFSPZ	delta (post-immunization/pre-immunization baseline	ΔP vs ΔNP	TRIM56	ENSG00000169871	tripartite motif containing 56 [Source:HGNC Symbol;Acc:HGNC:19028]	0.0572294	5.864	0.122344	0.72766	0.999987
KSPZV1	1.8x10^6 PFSPZ	delta (post-immunization/pre-immunization baseline	ΔP vs ΔNP	TMEM255B	ENSG00000184497	transmembrane protein 255B [Source:HGNC Symbol;Acc:HGNC:28297]	-0.143858	1.77495	0.12229	0.727717	0.999987
KSPZV1	1.8x10^6 PFSPZ	delta (post-immunization/pre-immunization baseline	ΔP vs ΔNP	PTH2R	ENSG00000144407	parathyroid hormone 2 receptor [Source:HGNC Symbol;Acc:HGNC:9609]	0.346258	-0.909194	0.122393	0.727773	0.999987
KSPZV1	1.8x10^6 PFSPZ	delta (post-immunization/pre-immunization baseline	ΔP vs ΔNP	CLEC12B	ENSG00000256660	C-type lectin domain family 12 member B [Source:HGNC Symbol;Acc:HGNC:31966]	0.176203	2.22206	0.122217	0.727795	0.999987
KSPZV1	1.8x10^6 PFSPZ	delta (post-immunization/pre-immunization baseline	ΔP vs ΔNP	RP13-131K19.6	ENSG00000272434	novel transcript, antisense to IMPDH2 and QRICH1	-0.110466	1.21118	0.122158	0.727858	0.999987
KSPZV1	1.8x10^6 PFSPZ	delta (post-immunization/pre-immunization baseline	ΔP vs ΔNP	RBM15-AS1	ENSG00000227963	RBM15 antisense RNA 1 [Source:HGNC Symbol;Acc:HGNC:53636]	0.142869	1.04564	0.122073	0.727949	0.999987
KSPZV1	1.8x10^6 PFSPZ	delta (post-immunization/pre-immunization baseline	ΔP vs ΔNP	USP7	ENSG00000187555	ubiquitin specific peptidase 7 [Source:HGNC Symbol;Acc:HGNC:12630]	-0.0374831	7.76534	0.122062	0.727961	0.999987
KSPZV1	1.8x10^6 PFSPZ	delta (post-immunization/pre-immunization baseline	ΔP vs ΔNP	RP11-17P16.1	ENSG00000279464	tec	0.166729	2.0716	0.122045	0.727979	0.999987
KSPZV1	1.8x10^6 PFSPZ	delta (post-immunization/pre-immunization baseline	ΔP vs ΔNP	SOCS1	ENSG00000185338	suppressor of cytokine signaling 1 [Source:HGNC Symbol;Acc:HGNC:19383]	0.111956	4.0428	0.122014	0.728013	0.999987
KSPZV1	1.8x10^6 PFSPZ	delta (post-immunization/pre-immunization baseline	ΔP vs ΔNP	TRAV25	ENSG00000211806	T cell receptor alpha variable 25 [Source:HGNC Symbol;Acc:HGNC:12122]	0.238963	-0.525313	0.121925	0.728107	0.999987
KSPZV1	1.8x10^6 PFSPZ	delta (post-immunization/pre-immunization baseline	ΔP vs ΔNP	SCN3A	ENSG00000153253	sodium voltage-gated channel alpha subunit 3 [Source:HGNC Symbol;Acc:HGNC:10590]	0.152807	4.54237	0.121922	0.728111	0.999987
KSPZV1	1.8x10^6 PFSPZ	delta (post-immunization/pre-immunization baseline	ΔP vs ΔNP	RP11-245J9.6	ENSG00000272181	novel transcript, antisense to PSMD6	0.179737	0.0556425	0.121917	0.728116	0.999987
KSPZV1	1.8x10^6 PFSPZ	delta (post-immunization/pre-immunization baseline	ΔP vs ΔNP	NCAPD3	ENSG00000151503	non-SMC condensin II complex subunit D3 [Source:HGNC Symbol;Acc:HGNC:28952]	-0.0307122	5.86273	0.121893	0.728142	0.999987
KSPZV1	1.8x10^6 PFSPZ	delta (post-immunization/pre-immunization baseline	ΔP vs ΔNP	PPIG	ENSG00000138398	peptidylprolyl isomerase G [Source:HGNC Symbol;Acc:HGNC:14650]	0.0627281	6.69326	0.121775	0.728268	0.999987
KSPZV1	1.8x10^6 PFSPZ	delta (post-immunization/pre-immunization baseline	ΔP vs ΔNP	CTD-2562J17.6	ENSG00000279117	TEC	0.0693224	5.17915	0.121542	0.728517	0.999987
KSPZV1	1.8x10^6 PFSPZ	delta (post-immunization/pre-immunization baseline	ΔP vs ΔNP	TLNRD1	ENSG00000140406	talin rod domain containing 1 [Source:HGNC Symbol;Acc:HGNC:13519]	-0.0417915	5.73584	0.121537	0.728523	0.999987
KSPZV1	1.8x10^6 PFSPZ	delta (post-immunization/pre-immunization baseline	ΔP vs ΔNP	RP11-1070N10.3	ENSG00000258572	novel transcript	0.172657	1.48205	0.121524	0.728537	0.999987
KSPZV1	1.8x10^6 PFSPZ	delta (post-immunization/pre-immunization baseline	ΔP vs ΔNP	CTD-3065B20.2	ENSG00000259212	novel transcript, antisense to CRTC3	-0.0701249	1.64025	0.121415	0.728654	0.999987
KSPZV1	1.8x10^6 PFSPZ	delta (post-immunization/pre-immunization baseline	ΔP vs ΔNP	PIBF1	ENSG00000083535	progesterone immunomodulatory binding factor 1 [Source:HGNC Symbol;Acc:HGNC:23352]	0.0839057	5.33008	0.121397	0.728672	0.999987
KSPZV1	1.8x10^6 PFSPZ	delta (post-immunization/pre-immunization baseline	ΔP vs ΔNP	RP11-131L12.3	ENSG00000275759	novel transcript	0.14953	0.735907	0.121327	0.728748	0.999987
KSPZV1	1.8x10^6 PFSPZ	delta (post-immunization/pre-immunization baseline	ΔP vs ΔNP	ATIC	ENSG00000138363	5-aminoimidazole-4-carboxamide ribonucleotide formyltransferase/IMP cyclohydrolase [Source:HGNC Symbol;Acc:HGNC:794]	-0.0321516	6.16316	0.121309	0.728767	0.999987
KSPZV1	1.8x10^6 PFSPZ	delta (post-immunization/pre-immunization baseline	ΔP vs ΔNP	ERG28	ENSG00000133935	ergosterol biosynthesis 28 homolog [Source:HGNC Symbol;Acc:HGNC:1187]	-0.0399986	4.23405	0.121266	0.728813	0.999987
KSPZV1	1.8x10^6 PFSPZ	delta (post-immunization/pre-immunization baseline	ΔP vs ΔNP	LINC01237	ENSG00000233806	long intergenic non-protein coding RNA 1237 [Source:HGNC Symbol;Acc:HGNC:49793]	0.263438	-0.0404982	0.121253	0.728865	0.999987
KSPZV1	1.8x10^6 PFSPZ	delta (post-immunization/pre-immunization baseline	ΔP vs ΔNP	TET2-AS1	ENSG00000251586	TET2 antisense RNA 1 [Source:HGNC Symbol;Acc:HGNC:41125]	-0.105218	1.03981	0.121117	0.728973	0.999987
KSPZV1	1.8x10^6 PFSPZ	delta (post-immunization/pre-immunization baseline	ΔP vs ΔNP	ANP32B	ENSG00000136938	acidic nuclear phosphoprotein 32 family member B [Source:HGNC Symbol;Acc:HGNC:16677]	0.0492905	6.53151	0.121029	0.729068	0.999987
KSPZV1	1.8x10^6 PFSPZ	delta (post-immunization/pre-immunization baseline	ΔP vs ΔNP	GEMIN6	ENSG00000152147	gem nuclear organelle associated protein 6 [Source:HGNC Symbol;Acc:HGNC:20044]	0.0526147	3.18986	0.121023	0.729075	0.999987
KSPZV1	1.8x10^6 PFSPZ	delta (post-immunization/pre-immunization baseline	ΔP vs ΔNP	SLC5A2	ENSG00000140675	solute carrier family 5 member 2 [Source:HGNC Symbol;Acc:HGNC:11037]	0.0721882	3.79422	0.12094	0.729163	0.999987
KSPZV1	1.8x10^6 PFSPZ	delta (post-immunization/pre-immunization baseline	ΔP vs ΔNP	GPR161	ENSG00000143147	G protein-coupled receptor 161 [Source:HGNC Symbol;Acc:HGNC:23694]	0.0964998	2.17171	0.120928	0.729176	0.999987
KSPZV1	1.8x10^6 PFSPZ	delta (post-immunization/pre-immunization baseline	ΔP vs ΔNP	ACSS1	ENSG00000154930	acyl-CoA synthetase short chain family member 1 [Source:HGNC Symbol;Acc:HGNC:16091]	-0.0414044	5.88187	0.120847	0.729264	0.999987
KSPZV1	1.8x10^6 PFSPZ	delta (post-immunization/pre-immunization baseline	ΔP vs ΔNP	GYS1	ENSG00000104812	glycogen synthase 1 [Source:HGNC Symbol;Acc:HGNC:4706]	-0.0551945	5.08257	0.120824	0.729288	0.999987
KSPZV1	1.8x10^6 PFSPZ	delta (post-immunization/pre-immunization baseline	ΔP vs ΔNP	IRF2BP1	ENSG00000170604	interferon regulatory factor 2 binding protein 1 [Source:HGNC Symbol;Acc:HGNC:21728]	-0.0820497	4.69493	0.120809	0.729304	0.999987
KSPZV1	1.8x10^6 PFSPZ	delta (post-immunization/pre-immunization baseline	ΔP vs ΔNP	ARHGAP15-AS1	ENSG00000231758	ARHGAP15 antisense RNA 1 [Source:HGNC Symbol;Acc:HGNC:40949]	-0.0987448	2.54744	0.120806	0.729307	0.999987
KSPZV1	1.8x10^6 PFSPZ	delta (post-immunization/pre-immunization baseline	ΔP vs ΔNP	PGAP2	ENSG00000148985	post-GPI attachment to proteins 2 [Source:HGNC Symbol;Acc:HGNC:17893]	-0.0500168	4.29666	0.120692	0.72943	0.999987
KSPZV1	1.8x10^6 PFSPZ	delta (post-immunization/pre-immunization baseline	ΔP vs ΔNP	CTD-2396E7.11	ENSG00000275234	novel transcript, antisense to DENND1C	-0.0961336	0.861598	0.120674	0.729449	0.999987
KSPZV1	1.8x10^6 PFSPZ	delta (post-immunization/pre-immunization baseline	ΔP vs ΔNP	NUP50	ENSG00000093000	nucleoporin 50 [Source:HGNC Symbol;Acc:HGNC:8065]	-0.0283673	7.71497	0.120673	0.72945	0.999987
KSPZV1	1.8x10^6 PFSPZ	delta (post-immunization/pre-immunization baseline	ΔP vs ΔNP	SLC47A2	ENSG00000180638	solute carrier family 47 member 2 [Source:HGNC Symbol;Acc:HGNC:26439]	-0.455824	0.255731	0.120716	0.729461	0.999987
KSPZV1	1.8x10^6 PFSPZ	delta (post-immunization/pre-immunization baseline	ΔP vs ΔNP	HNRNPLL	ENSG00000143889	heterogeneous nuclear ribonucleoprotein L like [Source:HGNC Symbol;Acc:HGNC:25127]	-0.0481683	5.06073	0.120649	0.729477	0.999987
KSPZV1	1.8x10^6 PFSPZ	delta (post-immunization/pre-immunization baseline	ΔP vs ΔNP	RP11-360L9.8	ENSG00000264578	novel transcript, antisense to AGPAT6	-0.0512806	3.05896	0.120639	0.729487	0.999987
KSPZV1	1.8x10^6 PFSPZ	delta (post-immunization/pre-immunization baseline	ΔP vs ΔNP	DNAJC10	ENSG00000077232	DnaJ heat shock protein family (Hsp40) member C10 [Source:HGNC Symbol;Acc:HGNC:24637]	0.0579632	8.00909	0.120623	0.729504	0.999987
KSPZV1	1.8x10^6 PFSPZ	delta (post-immunization/pre-immunization baseline	ΔP vs ΔNP	LMCD1	ENSG00000071282	LIM and cysteine rich domains 1 [Source:HGNC Symbol;Acc:HGNC:6633]	-0.34301	-0.243198	0.120523	0.729668	0.999987
KSPZV1	1.8x10^6 PFSPZ	delta (post-immunization/pre-immunization baseline	ΔP vs ΔNP	ZWILCH	ENSG00000174442	zwilch kinetochore protein [Source:HGNC Symbol;Acc:HGNC:25468]	0.071922	3.84839	0.120398	0.729747	0.999987
KSPZV1	1.8x10^6 PFSPZ	delta (post-immunization/pre-immunization baseline	ΔP vs ΔNP	CLMP	ENSG00000166250	CXADR like membrane protein [Source:HGNC Symbol;Acc:HGNC:24039]	0.0951021	2.64143	0.120335	0.729815	0.999987
KSPZV1	1.8x10^6 PFSPZ	delta (post-immunization/pre-immunization baseline	ΔP vs ΔNP	ESF1	ENSG00000089048	ESF1 nucleolar pre-rRNA processing protein homolog [Source:HGNC Symbol;Acc:HGNC:15898]	0.079532	4.61201	0.120194	0.729967	0.999987
KSPZV1	1.8x10^6 PFSPZ	delta (post-immunization/pre-immunization baseline	ΔP vs ΔNP	DLEU2	ENSG00000231607	deleted in lymphocytic leukemia 2 [Source:HGNC Symbol;Acc:HGNC:13748]	-0.049823	5.82492	0.120183	0.729979	0.999987
KSPZV1	1.8x10^6 PFSPZ	delta (post-immunization/pre-immunization baseline	ΔP vs ΔNP	APOBEC3C	ENSG00000244509	apolipoprotein B mRNA editing enzyme catalytic subunit 3C [Source:HGNC Symbol;Acc:HGNC:17353]	-0.0501612	7.77962	0.120071	0.730099	0.999987
KSPZV1	1.8x10^6 PFSPZ	delta (post-immunization/pre-immunization baseline	ΔP vs ΔNP	HSDL1	ENSG00000103160	hydroxysteroid dehydrogenase like 1 [Source:HGNC Symbol;Acc:HGNC:16475]	0.0492494	4.25069	0.12004	0.730133	0.999987
KSPZV1	1.8x10^6 PFSPZ	delta (post-immunization/pre-immunization baseline	ΔP vs ΔNP	PRR19	ENSG00000188368	proline rich 19 [Source:HGNC Symbol;Acc:HGNC:33728]	0.283643	-0.217254	0.120063	0.730145	0.999987
KSPZV1	1.8x10^6 PFSPZ	delta (post-immunization/pre-immunization baseline	ΔP vs ΔNP	TRAV22	ENSG00000211802	T cell receptor alpha variable 22 [Source:HGNC Symbol;Acc:HGNC:12119]	0.161063	1.09839	0.119959	0.73022	0.999987
KSPZV1	1.8x10^6 PFSPZ	delta (post-immunization/pre-immunization baseline	ΔP vs ΔNP	LBX2-AS1	ENSG00000257702	LBX2 antisense RNA 1 [Source:HGNC Symbol;Acc:HGNC:25136]	-0.159604	2.04175	0.11991	0.730273	0.999987
KSPZV1	1.8x10^6 PFSPZ	delta (post-immunization/pre-immunization baseline	ΔP vs ΔNP	CTC-325H20.2	ENSG00000266912		0.135261	2.85789	0.119909	0.730274	0.999987
KSPZV1	1.8x10^6 PFSPZ	delta (post-immunization/pre-immunization baseline	ΔP vs ΔNP	REEP5	ENSG00000129625	receptor accessory protein 5 [Source:HGNC Symbol;Acc:HGNC:30077]	0.0296022	7.3456	0.119884	0.730301	0.999987
KSPZV1	1.8x10^6 PFSPZ	delta (post-immunization/pre-immunization baseline	ΔP vs ΔNP	RP11-266K4.14	ENSG00000275367	novel transcript	0.214697	0.680184	0.119783	0.730428	0.999987
KSPZV1	1.8x10^6 PFSPZ	delta (post-immunization/pre-immunization baseline	ΔP vs ΔNP	ZNF365	ENSG00000138311	zinc finger protein 365 [Source:HGNC Symbol;Acc:HGNC:18194]	0.438106	-0.634543	0.119838	0.730491	0.999987
KSPZV1	1.8x10^6 PFSPZ	delta (post-immunization/pre-immunization baseline	ΔP vs ΔNP	GARRE1	ENSG00000166398	granule associated Rac and RHOG effector 1 [Source:HGNC Symbol;Acc:HGNC:29016]	0.0688878	4.71015	0.119647	0.730558	0.999987
KSPZV1	1.8x10^6 PFSPZ	delta (post-immunization/pre-immunization baseline	ΔP vs ΔNP	AP5S1	ENSG00000125843	adaptor related protein complex 5 subunit sigma 1 [Source:HGNC Symbol;Acc:HGNC:15875]	0.0374468	3.96572	0.119624	0.730582	0.999987
KSPZV1	1.8x10^6 PFSPZ	delta (post-immunization/pre-immunization baseline	ΔP vs ΔNP	ABCC3	ENSG00000108846	ATP binding cassette subfamily C member 3 [Source:HGNC Symbol;Acc:HGNC:54]	0.180045	3.88143	0.119605	0.730602	0.999987
KSPZV1	1.8x10^6 PFSPZ	delta (post-immunization/pre-immunization baseline	ΔP vs ΔNP	COL19A1	ENSG00000082293	collagen type XIX alpha 1 chain [Source:HGNC Symbol;Acc:HGNC:2196]	0.106471	5.03743	0.119551	0.730661	0.999987
KSPZV1	1.8x10^6 PFSPZ	delta (post-immunization/pre-immunization baseline	ΔP vs ΔNP	CYP2U1-AS1	ENSG00000245293	CYP2U1 and SGMS2 antisense RNA 1 [Source:HGNC Symbol;Acc:HGNC:54817]	-0.206417	1.04505	0.119539	0.730674	0.999987
KSPZV1	1.8x10^6 PFSPZ	delta (post-immunization/pre-immunization baseline	ΔP vs ΔNP	MRPL47	ENSG00000136522	mitochondrial ribosomal protein L47 [Source:HGNC Symbol;Acc:HGNC:16652]	-0.0571678	3.68602	0.119527	0.730687	0.999987
KSPZV1	1.8x10^6 PFSPZ	delta (post-immunization/pre-immunization baseline	ΔP vs ΔNP	ZNF148	ENSG00000163848	zinc finger protein 148 [Source:HGNC Symbol;Acc:HGNC:12933]	-0.0418217	7.60124	0.119476	0.730742	0.999987
KSPZV1	1.8x10^6 PFSPZ	delta (post-immunization/pre-immunization baseline	ΔP vs ΔNP	MSRB2	ENSG00000148450	methionine sulfoxide reductase B2 [Source:HGNC Symbol;Acc:HGNC:17061]	0.081263	2.91572	0.119471	0.730748	0.999987
KSPZV1	1.8x10^6 PFSPZ	delta (post-immunization/pre-immunization baseline	ΔP vs ΔNP	PDP2	ENSG00000172840	pyruvate dehyrogenase phosphatase catalytic subunit 2 [Source:HGNC Symbol;Acc:HGNC:30263]	-0.0444914	4.04328	0.119448	0.730772	0.999987
KSPZV1	1.8x10^6 PFSPZ	delta (post-immunization/pre-immunization baseline	ΔP vs ΔNP	NETO2	ENSG00000171208	neuropilin and tolloid like 2 [Source:HGNC Symbol;Acc:HGNC:14644]	-0.117613	3.00118	0.119378	0.730848	0.999987
KSPZV1	1.8x10^6 PFSPZ	delta (post-immunization/pre-immunization baseline	ΔP vs ΔNP	TNFRSF1A	ENSG00000067182	TNF receptor superfamily member 1A [Source:HGNC Symbol;Acc:HGNC:11916]	-0.073887	7.37921	0.119321	0.73091	0.999987
KSPZV1	1.8x10^6 PFSPZ	delta (post-immunization/pre-immunization baseline	ΔP vs ΔNP	RBM4B	ENSG00000173914	RNA binding motif protein 4B [Source:HGNC Symbol;Acc:HGNC:28842]	0.0295993	4.82625	0.119316	0.730916	0.999987
KSPZV1	1.8x10^6 PFSPZ	delta (post-immunization/pre-immunization baseline	ΔP vs ΔNP	UBE2T	ENSG00000077152	ubiquitin conjugating enzyme E2 T [Source:HGNC Symbol;Acc:HGNC:25009]	-0.125691	1.25562	0.119285	0.730949	0.999987
KSPZV1	1.8x10^6 PFSPZ	delta (post-immunization/pre-immunization baseline	ΔP vs ΔNP	LA16c-306A4.2	ENSG00000260316	novel transcript, intronic to LMF1	0.192067	0.800696	0.119269	0.730966	0.999987
KSPZV1	1.8x10^6 PFSPZ	delta (post-immunization/pre-immunization baseline	ΔP vs ΔNP	RFLNB	ENSG00000183688	refilin B [Source:HGNC Symbol;Acc:HGNC:28705]	0.0681043	5.85185	0.119238	0.731	0.999987
KSPZV1	1.8x10^6 PFSPZ	delta (post-immunization/pre-immunization baseline	ΔP vs ΔNP	BLOC1S4	ENSG00000186222	biogenesis of lysosomal organelles complex 1 subunit 4 [Source:HGNC Symbol;Acc:HGNC:24206]	-0.0472679	3.29447	0.119109	0.731139	0.999987
KSPZV1	1.8x10^6 PFSPZ	delta (post-immunization/pre-immunization baseline	ΔP vs ΔNP	PPP1R32	ENSG00000162148	protein phosphatase 1 regulatory subunit 32 [Source:HGNC Symbol;Acc:HGNC:28869]	0.124803	1.46394	0.119098	0.731151	0.999987
KSPZV1	1.8x10^6 PFSPZ	delta (post-immunization/pre-immunization baseline	ΔP vs ΔNP	FBXO46	ENSG00000177051	F-box protein 46 [Source:HGNC Symbol;Acc:HGNC:25069]	-0.0453147	5.03659	0.119038	0.731216	0.999987
KSPZV1	1.8x10^6 PFSPZ	delta (post-immunization/pre-immunization baseline	ΔP vs ΔNP	NOC3L	ENSG00000173145	NOC3 like DNA replication regulator [Source:HGNC Symbol;Acc:HGNC:24034]	0.0588112	5.22918	0.119017	0.731239	0.999987
KSPZV1	1.8x10^6 PFSPZ	delta (post-immunization/pre-immunization baseline	ΔP vs ΔNP	GIHCG	ENSG00000257698	GIHCG inhibitor of miR-200b/200a/429 expression [Source:HGNC Symbol;Acc:HGNC:52649]	0.175405	0.215847	0.119003	0.731255	0.999987
KSPZV1	1.8x10^6 PFSPZ	delta (post-immunization/pre-immunization baseline	ΔP vs ΔNP	ABCB6	ENSG00000115657	ATP binding cassette subfamily B member 6 (Langereis blood group) [Source:HGNC Symbol;Acc:HGNC:47]	-0.171921	1.95079	0.118945	0.731317	0.999987
KSPZV1	1.8x10^6 PFSPZ	delta (post-immunization/pre-immunization baseline	ΔP vs ΔNP	COQ7	ENSG00000167186	coenzyme Q7, hydroxylase [Source:HGNC Symbol;Acc:HGNC:2244]	-0.0356187	4.01007	0.118837	0.731434	0.999987
KSPZV1	1.8x10^6 PFSPZ	delta (post-immunization/pre-immunization baseline	ΔP vs ΔNP	CTD-2619J13.17	ENSG00000268912	novel transcript	0.13632	1.73422	0.118791	0.731484	0.999987
KSPZV1	1.8x10^6 PFSPZ	delta (post-immunization/pre-immunization baseline	ΔP vs ΔNP	CTC-542B22.2	ENSG00000263990	novel transcript	-0.0961605	0.802005	0.11876	0.731518	0.999987
KSPZV1	1.8x10^6 PFSPZ	delta (post-immunization/pre-immunization baseline	ΔP vs ΔNP	ACTB	ENSG00000075624	actin beta [Source:HGNC Symbol;Acc:HGNC:132]	-0.0489445	12.4667	0.118751	0.731528	0.999987
KSPZV1	1.8x10^6 PFSPZ	delta (post-immunization/pre-immunization baseline	ΔP vs ΔNP	GLCCI1-DT	ENSG00000233108	GLCCI1 divergent transcript [Source:HGNC Symbol;Acc:HGNC:40852]	0.117492	0.655938	0.11857	0.731725	0.999987
KSPZV1	1.8x10^6 PFSPZ	delta (post-immunization/pre-immunization baseline	ΔP vs ΔNP	RP11-408A13.3	ENSG00000273399	novel transcript	-0.241533	-0.56883	0.118548	0.731785	0.999987
KSPZV1	1.8x10^6 PFSPZ	delta (post-immunization/pre-immunization baseline	ΔP vs ΔNP	FBXL15	ENSG00000107872	F-box and leucine rich repeat protein 15 [Source:HGNC Symbol;Acc:HGNC:28155]	-0.117859	2.02228	0.118497	0.731804	0.999987
KSPZV1	1.8x10^6 PFSPZ	delta (post-immunization/pre-immunization baseline	ΔP vs ΔNP	DNMBP-AS1	ENSG00000227695	DNMBP antisense RNA 1 [Source:HGNC Symbol;Acc:HGNC:20431]	-0.058565	2.28226	0.118486	0.731815	0.999987
KSPZV1	1.8x10^6 PFSPZ	delta (post-immunization/pre-immunization baseline	ΔP vs ΔNP	USP27X	ENSG00000273820	ubiquitin specific peptidase 27 X-linked [Source:HGNC Symbol;Acc:HGNC:13486]	-0.111033	2.00985	0.118425	0.731882	0.999987
KSPZV1	1.8x10^6 PFSPZ	delta (post-immunization/pre-immunization baseline	ΔP vs ΔNP	RP5-1107A17.4	ENSG00000263120	novel transcript, sense intronic to SCPEP1	0.114966	1.46473	0.118399	0.73191	0.999987
KSPZV1	1.8x10^6 PFSPZ	delta (post-immunization/pre-immunization baseline	ΔP vs ΔNP	MUSTN1	ENSG00000272573	musculoskeletal, embryonic nuclear protein 1 [Source:HGNC Symbol;Acc:HGNC:22144]	0.115655	1.5761	0.118314	0.732003	0.999987
KSPZV1	1.8x10^6 PFSPZ	delta (post-immunization/pre-immunization baseline	ΔP vs ΔNP	EPDR1	ENSG00000086289	ependymin related 1 [Source:HGNC Symbol;Acc:HGNC:17572]	0.12283	1.12503	0.1183	0.732019	0.999987
KSPZV1	1.8x10^6 PFSPZ	delta (post-immunization/pre-immunization baseline	ΔP vs ΔNP	VWA5B1	ENSG00000158816	von Willebrand factor A domain containing 5B1 [Source:HGNC Symbol;Acc:HGNC:26538]	0.533651	-0.179745	0.118539	0.732048	0.999987
KSPZV1	1.8x10^6 PFSPZ	delta (post-immunization/pre-immunization baseline	ΔP vs ΔNP	PTGER3	ENSG00000050628	prostaglandin E receptor 3 [Source:HGNC Symbol;Acc:HGNC:9595]	-0.4462	-0.513445	0.118352	0.732124	0.999987
KSPZV1	1.8x10^6 PFSPZ	delta (post-immunization/pre-immunization baseline	ΔP vs ΔNP	RP11-756P10.6	ENSG00000278974	tec	0.132871	1.05293	0.11814	0.732192	0.999987
KSPZV1	1.8x10^6 PFSPZ	delta (post-immunization/pre-immunization baseline	ΔP vs ΔNP	DROSHA	ENSG00000113360	drosha ribonuclease III [Source:HGNC Symbol;Acc:HGNC:17904]	0.0298329	6.36149	0.118122	0.732212	0.999987
KSPZV1	1.8x10^6 PFSPZ	delta (post-immunization/pre-immunization baseline	ΔP vs ΔNP	RP11-248M19.1	ENSG00000278075	novel transcript	-0.192295	-0.329932	0.118047	0.732294	0.999987
KSPZV1	1.8x10^6 PFSPZ	delta (post-immunization/pre-immunization baseline	ΔP vs ΔNP	SLC12A3	ENSG00000070915	solute carrier family 12 member 3 [Source:HGNC Symbol;Acc:HGNC:10912]	-0.38485	-0.300752	0.118079	0.732377	0.999987
KSPZV1	1.8x10^6 PFSPZ	delta (post-immunization/pre-immunization baseline	ΔP vs ΔNP	HMG20A	ENSG00000140382	high mobility group 20A [Source:HGNC Symbol;Acc:HGNC:5001]	-0.0323517	5.91532	0.117886	0.732469	0.999987
KSPZV1	1.8x10^6 PFSPZ	delta (post-immunization/pre-immunization baseline	ΔP vs ΔNP	TALDO1	ENSG00000177156	transaldolase 1 [Source:HGNC Symbol;Acc:HGNC:11559]	-0.120979	7.35069	0.117832	0.732528	0.999987
KSPZV1	1.8x10^6 PFSPZ	delta (post-immunization/pre-immunization baseline	ΔP vs ΔNP	CTB-92J24.2	ENSG00000269397	novel transcript, sense intronic to ZNF726	-0.235165	0.533046	0.117798	0.732566	0.999987
KSPZV1	1.8x10^6 PFSPZ	delta (post-immunization/pre-immunization baseline	ΔP vs ΔNP	IER5	ENSG00000162783	immediate early response 5 [Source:HGNC Symbol;Acc:HGNC:5393]	-0.0564944	5.28391	0.11774	0.732628	0.999987
KSPZV1	1.8x10^6 PFSPZ	delta (post-immunization/pre-immunization baseline	ΔP vs ΔNP	AMOTL2	ENSG00000114019	angiomotin like 2 [Source:HGNC Symbol;Acc:HGNC:17812]	0.496476	-0.313124	0.118368	0.732673	0.999987
KSPZV1	1.8x10^6 PFSPZ	delta (post-immunization/pre-immunization baseline	ΔP vs ΔNP	CBWD5	ENSG00000147996	COBW domain containing 5 [Source:HGNC Symbol;Acc:HGNC:24584]	0.107905	4.7809	0.117558	0.732827	0.999987
KSPZV1	1.8x10^6 PFSPZ	delta (post-immunization/pre-immunization baseline	ΔP vs ΔNP	PSMD10	ENSG00000101843	proteasome 26S subunit, non-ATPase 10 [Source:HGNC Symbol;Acc:HGNC:9555]	0.0432449	4.07487	0.117556	0.73283	0.999987
KSPZV1	1.8x10^6 PFSPZ	delta (post-immunization/pre-immunization baseline	ΔP vs ΔNP	BHLHA15	ENSG00000180535	basic helix-loop-helix family member a15 [Source:HGNC Symbol;Acc:HGNC:22265]	-0.227423	1.98528	0.117552	0.732833	0.999987
KSPZV1	1.8x10^6 PFSPZ	delta (post-immunization/pre-immunization baseline	ΔP vs ΔNP	LINC01534	ENSG00000225975	long intergenic non-protein coding RNA 1534 [Source:HGNC Symbol;Acc:HGNC:51281]	0.0874922	1.96184	0.117539	0.732848	0.999987
KSPZV1	1.8x10^6 PFSPZ	delta (post-immunization/pre-immunization baseline	ΔP vs ΔNP	RP11-728K20.3	ENSG00000273011	novel transcript	0.254305	-0.416511	0.117525	0.732863	0.999987
KSPZV1	1.8x10^6 PFSPZ	delta (post-immunization/pre-immunization baseline	ΔP vs ΔNP	ZNF285	ENSG00000267508	zinc finger protein 285 [Source:HGNC Symbol;Acc:HGNC:13079]	0.15868	2.58878	0.117485	0.732907	0.999987
KSPZV1	1.8x10^6 PFSPZ	delta (post-immunization/pre-immunization baseline	ΔP vs ΔNP	KIF27	ENSG00000165115	kinesin family member 27 [Source:HGNC Symbol;Acc:HGNC:18632]	-0.100721	3.13381	0.117464	0.73293	0.999987
KSPZV1	1.8x10^6 PFSPZ	delta (post-immunization/pre-immunization baseline	ΔP vs ΔNP	CSDE1	ENSG00000009307	cold shock domain containing E1 [Source:HGNC Symbol;Acc:HGNC:29905]	0.047689	9.12479	0.117444	0.732951	0.999987
KSPZV1	1.8x10^6 PFSPZ	delta (post-immunization/pre-immunization baseline	ΔP vs ΔNP	LA16c-390H2.1	ENSG00000278942	TEC	-0.209145	-0.15986	0.117383	0.733018	0.999987
KSPZV1	1.8x10^6 PFSPZ	delta (post-immunization/pre-immunization baseline	ΔP vs ΔNP	AJ011931.1	ENSG00000276633	novel transcript	0.277343	-0.0843552	0.117314	0.733129	0.999987
KSPZV1	1.8x10^6 PFSPZ	delta (post-immunization/pre-immunization baseline	ΔP vs ΔNP	SNRNP40	ENSG00000060688	small nuclear ribonucleoprotein U5 subunit 40 [Source:HGNC Symbol;Acc:HGNC:30857]	0.0340156	5.19976	0.117273	0.733139	0.999987
KSPZV1	1.8x10^6 PFSPZ	delta (post-immunization/pre-immunization baseline	ΔP vs ΔNP	AMFR	ENSG00000159461	autocrine motility factor receptor [Source:HGNC Symbol;Acc:HGNC:463]	0.058913	7.39973	0.117254	0.733159	0.999987
KSPZV1	1.8x10^6 PFSPZ	delta (post-immunization/pre-immunization baseline	ΔP vs ΔNP	ADAMDEC1	ENSG00000134028	ADAM like decysin 1 [Source:HGNC Symbol;Acc:HGNC:16299]	-0.310669	-0.115896	0.11724	0.733192	0.999987
KSPZV1	1.8x10^6 PFSPZ	delta (post-immunization/pre-immunization baseline	ΔP vs ΔNP	DNM3	ENSG00000197959	dynamin 3 [Source:HGNC Symbol;Acc:HGNC:29125]	0.109969	4.01828	0.116955	0.733486	0.999987
KSPZV1	1.8x10^6 PFSPZ	delta (post-immunization/pre-immunization baseline	ΔP vs ΔNP	MS4A6A	ENSG00000110077	membrane spanning 4-domains A6A [Source:HGNC Symbol;Acc:HGNC:13375]	0.0656098	6.63924	0.116893	0.733554	0.999987
KSPZV1	1.8x10^6 PFSPZ	delta (post-immunization/pre-immunization baseline	ΔP vs ΔNP	CWC27	ENSG00000153015	CWC27 spliceosome associated cyclophilin [Source:HGNC Symbol;Acc:HGNC:10664]	-0.0503614	4.81336	0.116838	0.733615	0.999987
[truncated: 9,054,496 more chars]
