## Supplementary material for "Innate immune activation restricts priming and protective efficacy of the radiation-attenuated PfSPZ malaria vaccine": Table S5

### Sheet: Sheet1
Baseline							Post-vaccination							Delta (Post-vaccination - Baseline)
Category	Correlation of	Correlation_to	Pearson's R	Raw_P_value	FDR		Category	Correlation of	Correlation_to	Pearson's R	Raw_P_value	FDR		Category	Correlation of	Correlation_to	Pearson's R	Raw_P_value	FDR
High-level BTMs	BTM_Antigen_presentation	BTM_Antigen_presentation	1	0	0		High-level BTMs	BTM_Antigen_presentation	BTM_Antigen_presentation	1	0	0		High-level BTMs	BTM_Antigen_presentation	BTM_Antigen_presentation	1	0	0
High-level BTMs	BTM_Antigen_presentation	BTM_B_cells	0.418463	2.42095e-07	3.00743e-06		High-level BTMs	BTM_Antigen_presentation	BTM_B_cells	0.139955	0.118045	0.360086		High-level BTMs	BTM_Antigen_presentation	BTM_B_cells	0.245829	0.0127564	0.0802989
High-level BTMs	BTM_Antigen_presentation	BTM_Cell_cycle	-0.0444684	0.600562	0.913368		High-level BTMs	BTM_Antigen_presentation	BTM_Cell_cycle	0.0369044	0.681614	0.862111		High-level BTMs	BTM_Antigen_presentation	BTM_Cell_cycle	-0.0436184	0.663343	0.898438
High-level BTMs	BTM_Antigen_presentation	BTM_DC_activation	0.745044	3.23546e-26	6.63646e-25		High-level BTMs	BTM_Antigen_presentation	BTM_DC_activation	0.781015	4.04248e-27	8.63189e-26		High-level BTMs	BTM_Antigen_presentation	BTM_DC_activation	0.846798	3.59462e-29	7.98886e-28
High-level BTMs	BTM_Antigen_presentation	BTM_ECM_ad_migration	0.629032	6.67418e-17	1.22638e-15		High-level BTMs	BTM_Antigen_presentation	BTM_ECM_ad_migration	0.308564	0.000439286	0.00388929		High-level BTMs	BTM_Antigen_presentation	BTM_ECM_ad_migration	0.447391	2.42506e-06	2.51513e-05
High-level BTMs	BTM_Antigen_presentation	BTM_Inflammatory/TLR_chemokines	0.784819	1.11856e-30	2.46642e-29		High-level BTMs	BTM_Antigen_presentation	BTM_Inflammatory/TLR_chemokines	0.811069	1.16503e-30	2.6994e-29		High-level BTMs	BTM_Antigen_presentation	BTM_Inflammatory/TLR_chemokines	0.856764	1.61013e-30	3.73071e-29
High-level BTMs	BTM_Antigen_presentation	BTM_Interferon/Anti-viral_sensing	0.519521	4.08374e-11	5.90468e-10		High-level BTMs	BTM_Antigen_presentation	BTM_Interferon/Anti-viral_sensing	0.560912	8.43116e-12	1.25774e-10		High-level BTMs	BTM_Antigen_presentation	BTM_Interferon/Anti-viral_sensing	0.594811	4.33883e-11	6.65492e-10
High-level BTMs	BTM_Antigen_presentation	BTM_Monocytes	0.785053	1.04639e-30	2.36645e-29		High-level BTMs	BTM_Antigen_presentation	BTM_Monocytes	0.775848	1.44259e-26	2.96411e-25		High-level BTMs	BTM_Antigen_presentation	BTM_Monocytes	0.846199	4.30062e-29	9.18309e-28
High-level BTMs	BTM_Antigen_presentation	BTM_Neutrophils	0.651428	2.19932e-18	4.31068e-17		High-level BTMs	BTM_Antigen_presentation	BTM_Neutrophils	0.62349	6.31377e-15	1.09138e-13		High-level BTMs	BTM_Antigen_presentation	BTM_Neutrophils	0.740836	5.55013e-19	9.90835e-18
High-level BTMs	BTM_Antigen_presentation	BTM_NK_cells	0.198481	0.0183057	0.101545		High-level BTMs	BTM_Antigen_presentation	BTM_NK_cells	-0.0070333	0.937699	0.989604		High-level BTMs	BTM_Antigen_presentation	BTM_NK_cells	0.000739495	0.994114	0.99932
High-level BTMs	BTM_Antigen_presentation	BTM_Plasma_cells	0.134574	0.11161	0.388909		High-level BTMs	BTM_Antigen_presentation	BTM_Plasma_cells	-0.0202068	0.822303	0.953662		High-level BTMs	BTM_Antigen_presentation	BTM_Plasma_cells	-0.28964	0.00314971	0.0218474
High-level BTMs	BTM_Antigen_presentation	BTM_Signal_transduction	0.764453	2.77293e-28	5.96519e-27		High-level BTMs	BTM_Antigen_presentation	BTM_Signal_transduction	0.693676	2.18918e-19	4.18248e-18		High-level BTMs	BTM_Antigen_presentation	BTM_Signal_transduction	0.704718	1.39021e-16	2.32914e-15
High-level BTMs	BTM_Antigen_presentation	BTM_T_cells	0.0348981	0.681198	0.936822		High-level BTMs	BTM_Antigen_presentation	BTM_T_cells	-0.180905	0.0426446	0.188016		High-level BTMs	BTM_Antigen_presentation	BTM_T_cells	-0.126883	0.203799	0.556234
High-level BTMs	BTM_Antigen_presentation	CSP-specific_IgG	0.0257308	0.761991	0.945491		High-level BTMs	BTM_Antigen_presentation	CSP-specific_IgG	0.0649663	0.469839	0.774981		High-level BTMs	BTM_Antigen_presentation	CSP-specific_IgG	0.145826	0.14362	0.445589
High-level BTMs	BTM_Antigen_presentation	CYTOKINE_CCL2_MCP-1	0.0221924	0.793933	0.946273		High-level BTMs	BTM_Antigen_presentation	FLOW_Atypical_memory_B_cells	0.0572041	0.524622	0.798977		High-level BTMs	BTM_Antigen_presentation	FLOW_Atypical_memory_B_cells	0.0851311	0.394919	0.735288
High-level BTMs	BTM_Antigen_presentation	CYTOKINE_CCL4_MIP-1-beta	0.0682153	0.421548	0.818101		High-level BTMs	BTM_Antigen_presentation	FLOW_CD11c+_monocytes	0.0725714	0.419344	0.749784		High-level BTMs	BTM_Antigen_presentation	FLOW_CD11c+_monocytes	-0.0283203	0.77752	0.94924
High-level BTMs	BTM_Antigen_presentation	CYTOKINE_CXCL10_IP-10	-0.00314854	0.970442	0.989413		High-level BTMs	BTM_Antigen_presentation	FLOW_CD14-CD16+monocytes	-0.0780112	0.385246	0.721987		High-level BTMs	BTM_Antigen_presentation	FLOW_CD14-CD16+monocytes	-0.0106953	0.915036	0.981004
High-level BTMs	BTM_Antigen_presentation	CYTOKINE_IFN-alpha	0.0583846	0.491645	0.874256		High-level BTMs	BTM_Antigen_presentation	FLOW_CD14+CD16-monocytes	0.142911	0.110401	0.348484		High-level BTMs	BTM_Antigen_presentation	FLOW_CD14+CD16-monocytes	0.154382	0.121317	0.394371
High-level BTMs	BTM_Antigen_presentation	CYTOKINE_IL-1-beta	0.070697	0.404816	0.814253		High-level BTMs	BTM_Antigen_presentation	FLOW_CD14+CD16+_monocytes	0.138349	0.122363	0.3711		High-level BTMs	BTM_Antigen_presentation	FLOW_CD14+CD16+_monocytes	0.0843937	0.399041	0.735288
High-level BTMs	BTM_Antigen_presentation	CYTOKINE_IL-10	-0.133597	0.114258	0.393655		High-level BTMs	BTM_Antigen_presentation	FLOW_CD14+monocytes	0.208235	0.0192917	0.104521		High-level BTMs	BTM_Antigen_presentation	FLOW_CD14+monocytes	0.161563	0.104744	0.366772
High-level BTMs	BTM_Antigen_presentation	CYTOKINE_IL-6	0.0803916	0.343316	0.763152		High-level BTMs	BTM_Antigen_presentation	FLOW_CD19+B_cells	0.106979	0.233144	0.537939		High-level BTMs	BTM_Antigen_presentation	FLOW_CD19+B_cells	-0.0334152	0.738824	0.940918
High-level BTMs	BTM_Antigen_presentation	CYTOKINE_IL-8_CXCL8	0.0742453	0.381588	0.796115		High-level BTMs	BTM_Antigen_presentation	FLOW_CSP_specific_memory_B_cells	-0.0364171	0.685595	0.863401		High-level BTMs	BTM_Antigen_presentation	FLOW_CSP_specific_memory_B_cells	-0.0510607	0.610286	0.876275
High-level BTMs	BTM_Antigen_presentation	CYTOKINE_TNF-alpha	0.0408995	0.630138	0.917223		High-level BTMs	BTM_Antigen_presentation	FLOW_IgG-IgM-CSP_specific_B_cells	-0.0431164	0.631669	0.82755		High-level BTMs	BTM_Antigen_presentation	FLOW_IgG-IgM-CSP_specific_B_cells	0.120977	0.225818	0.60126
High-level BTMs	BTM_Antigen_presentation	FLOW_Atypical_memory_B_cells	-0.158022	0.0612781	0.250219		High-level BTMs	BTM_Antigen_presentation	FLOW_IgG+CSP_specific_B_cells	-0.144406	0.106687	0.33995		High-level BTMs	BTM_Antigen_presentation	FLOW_IgG+CSP_specific_B_cells	-0.108717	0.276734	0.652181
High-level BTMs	BTM_Antigen_presentation	FLOW_CD11c+_monocytes	0.220766	0.00852207	0.0536891		High-level BTMs	BTM_Antigen_presentation	FLOW_IgM+CSP_specific_B_cells	0.12808	0.152931	0.428128		High-level BTMs	BTM_Antigen_presentation	FLOW_IgM+CSP_specific_B_cells	0.0510254	0.610533	0.876275
High-level BTMs	BTM_Antigen_presentation	FLOW_CD14-CD16+monocytes	0.143219	0.0902202	0.335756		High-level BTMs	BTM_Antigen_presentation	FLOW_PfSPZ_stimulated_CD4+T_cells	0.112113	0.211347	0.508072		High-level BTMs	BTM_Antigen_presentation	FLOW_PfSPZ_stimulated_CD4+T_cells	0.0371927	0.710543	0.922206
High-level BTMs	BTM_Antigen_presentation	FLOW_CD14+CD16-monocytes	0.261954	0.00170207	0.0129416		High-level BTMs	BTM_Antigen_presentation	FLOW_PfSPZ_stimulated_CD8+T_cells	0.0876087	0.329321	0.658039		High-level BTMs	BTM_Antigen_presentation	FLOW_PfSPZ_stimulated_CD8+T_cells	0.0476906	0.634084	0.877405
High-level BTMs	BTM_Antigen_presentation	FLOW_CD14+CD16+_monocytes	0.087215	0.303779	0.734064		High-level BTMs	BTM_Antigen_presentation	FLOW_PfSPZ_stimulated_Vδ1_T_cells	0.0560022	0.533385	0.798977		High-level BTMs	BTM_Antigen_presentation	FLOW_PfSPZ_stimulated_Vδ1_T_cells	-0.0197617	0.843716	0.972436
High-level BTMs	BTM_Antigen_presentation	FLOW_CD14+monocytes	0.31401	0.000149532	0.00141814		High-level BTMs	BTM_Antigen_presentation	FLOW_PfSPZ_stimulated_Vδ1/2-T_cells	0.0521758	0.561759	0.805416		High-level BTMs	BTM_Antigen_presentation	FLOW_PfSPZ_stimulated_Vδ1/2-T_cells	-0.0121762	0.903325	0.980332
High-level BTMs	BTM_Antigen_presentation	FLOW_CD19+B_cells	0.315124	0.000141221	0.00135388		High-level BTMs	BTM_Antigen_presentation	FLOW_PfSPZ_stimulated_Vδ9-Vδ2+T_cells	0.114458	0.201891	0.495091		High-level BTMs	BTM_Antigen_presentation	FLOW_PfSPZ_stimulated_Vδ9-Vδ2+T_cells	-0.11875	0.234539	0.608388
High-level BTMs	BTM_Antigen_presentation	FLOW_CSP_specific_memory_B_cells	-0.0911515	0.282389	0.719809		High-level BTMs	BTM_Antigen_presentation	FLOW_PfSPZ_stimulated_Vδ9+Vδ2+T_cells	-0.0157345	0.861181	0.973859		High-level BTMs	BTM_Antigen_presentation	FLOW_PfSPZ_stimulated_Vδ9+Vδ2+T_cells	-0.0157827	0.874896	0.972436
High-level BTMs	BTM_Antigen_presentation	FLOW_IgG-IgM-CSP_specific_B_cells	0.0746049	0.37928	0.796115		High-level BTMs	BTM_Antigen_presentation	FLOW_Plasmablasts	0.161709	0.070448	0.269185		High-level BTMs	BTM_Antigen_presentation	FLOW_Plasmablasts	-0.0139749	0.889129	0.973177
High-level BTMs	BTM_Antigen_presentation	FLOW_IgG+CSP_specific_B_cells	0.0277102	0.744293	0.94497		High-level BTMs	BTM_Antigen_presentation	Time_to_parasitemia	-0.0622453	0.48868	0.777152		High-level BTMs	BTM_Antigen_presentation	Time_to_parasitemia	-0.0866971	0.386249	0.735288
High-level BTMs	BTM_Antigen_presentation	FLOW_IgM+CSP_specific_B_cells	-0.0977365	0.248915	0.673445		High-level BTMs	BTM_B_cells	BTM_Antigen_presentation	0.139955	0.118045	0.360086		High-level BTMs	BTM_B_cells	BTM_Antigen_presentation	0.245829	0.0127564	0.0802989
High-level BTMs	BTM_Antigen_presentation	FLOW_PfSPZ_stimulated_CD4+T_cells	0.0357547	0.673814	0.936414		High-level BTMs	BTM_B_cells	BTM_B_cells	1	0	0		High-level BTMs	BTM_B_cells	BTM_B_cells	1	0	0
High-level BTMs	BTM_Antigen_presentation	FLOW_PfSPZ_stimulated_CD8+T_cells	0.0811883	0.338539	0.759812		High-level BTMs	BTM_B_cells	BTM_Cell_cycle	-0.21764	0.0143619	0.0827521		High-level BTMs	BTM_B_cells	BTM_Cell_cycle	-0.575203	2.56269e-10	3.62438e-09
High-level BTMs	BTM_Antigen_presentation	FLOW_PfSPZ_stimulated_Vδ1_T_cells	-0.191318	0.0230507	0.1203		High-level BTMs	BTM_B_cells	BTM_DC_activation	-0.110983	0.216015	0.517011		High-level BTMs	BTM_B_cells	BTM_DC_activation	-0.0547868	0.58444	0.865925
High-level BTMs	BTM_Antigen_presentation	FLOW_PfSPZ_stimulated_Vδ1/2-T_cells	-0.0184259	0.828313	0.948138		High-level BTMs	BTM_B_cells	BTM_ECM_ad_migration	0.0053919	0.952218	0.989604		High-level BTMs	BTM_B_cells	BTM_ECM_ad_migration	-0.0438832	0.661424	0.898438
High-level BTMs	BTM_Antigen_presentation	FLOW_PfSPZ_stimulated_Vδ9-Vδ2+T_cells	-0.22902	0.00630163	0.0417897		High-level BTMs	BTM_B_cells	BTM_Inflammatory/TLR_chemokines	-0.072057	0.422657	0.750854		High-level BTMs	BTM_B_cells	BTM_Inflammatory/TLR_chemokines	0.0796754	0.426014	0.761788
High-level BTMs	BTM_Antigen_presentation	FLOW_PfSPZ_stimulated_Vδ9+Vδ2+T_cells	0.0491577	0.562677	0.90628		High-level BTMs	BTM_B_cells	BTM_Interferon/Anti-viral_sensing	-0.0765697	0.394115	0.72783		High-level BTMs	BTM_B_cells	BTM_Interferon/Anti-viral_sensing	-0.0749202	0.454229	0.780815
High-level BTMs	BTM_Antigen_presentation	FLOW_Plasmablasts	0.163935	0.0520828	0.220851		High-level BTMs	BTM_B_cells	BTM_Monocytes	-0.067928	0.44979	0.768274		High-level BTMs	BTM_B_cells	BTM_Monocytes	0.0680729	0.496619	0.794963
High-level BTMs	BTM_Antigen_presentation	Time_to_parasitemia	0.178474	0.0342238	0.162287		High-level BTMs	BTM_B_cells	BTM_Neutrophils	-0.0951112	0.289425	0.609145		High-level BTMs	BTM_B_cells	BTM_Neutrophils	0.101165	0.311671	0.688457
High-level BTMs	BTM_B_cells	BTM_Antigen_presentation	0.418463	2.42095e-07	3.00743e-06		High-level BTMs	BTM_B_cells	BTM_NK_cells	-0.272905	0.00198992	0.0141636		High-level BTMs	BTM_B_cells	BTM_NK_cells	-0.309797	0.00153191	0.0113486
High-level BTMs	BTM_B_cells	BTM_B_cells	1	0	0		High-level BTMs	BTM_B_cells	BTM_Plasma_cells	0.687762	5.81485e-19	1.03809e-17		High-level BTMs	BTM_B_cells	BTM_Plasma_cells	0.54976	2.17151e-09	2.71813e-08
High-level BTMs	BTM_B_cells	BTM_Cell_cycle	-0.187944	0.0256298	0.130469		High-level BTMs	BTM_B_cells	BTM_Signal_transduction	0.00471671	0.958196	0.989604		High-level BTMs	BTM_B_cells	BTM_Signal_transduction	-0.0847768	0.396896	0.735288
High-level BTMs	BTM_B_cells	BTM_DC_activation	0.101296	0.23201	0.639478		High-level BTMs	BTM_B_cells	BTM_T_cells	-0.149126	0.0955963	0.318362		High-level BTMs	BTM_B_cells	BTM_T_cells	-0.166509	0.094399	0.353266
High-level BTMs	BTM_B_cells	BTM_ECM_ad_migration	0.265036	0.00149266	0.0116507		High-level BTMs	BTM_B_cells	CSP-specific_IgG	-0.114124	0.203219	0.495091		High-level BTMs	BTM_B_cells	CSP-specific_IgG	0.0676089	0.499565	0.794963
High-level BTMs	BTM_B_cells	BTM_Inflammatory/TLR_chemokines	0.182009	0.0307668	0.149924		High-level BTMs	BTM_B_cells	FLOW_Atypical_memory_B_cells	-0.278608	0.00158313	0.0117281		High-level BTMs	BTM_B_cells	FLOW_Atypical_memory_B_cells	-0.419641	1.13156e-05	0.000111015
High-level BTMs	BTM_B_cells	BTM_Interferon/Anti-viral_sensing	0.0646805	0.44606	0.837075		High-level BTMs	BTM_B_cells	FLOW_CD11c+_monocytes	-0.0625762	0.486367	0.777152		High-level BTMs	BTM_B_cells	FLOW_CD11c+_monocytes	-0.0303575	0.761976	0.941798
High-level BTMs	BTM_B_cells	BTM_Monocytes	0.130159	0.123965	0.414157		High-level BTMs	BTM_B_cells	FLOW_CD14-CD16+monocytes	0.114398	0.202129	0.495091		High-level BTMs	BTM_B_cells	FLOW_CD14-CD16+monocytes	-0.0848751	0.396347	0.735288
High-level BTMs	BTM_B_cells	BTM_Neutrophils	0.0755097	0.37351	0.794044		High-level BTMs	BTM_B_cells	FLOW_CD14+CD16-monocytes	0.162621	0.0688579	0.266636		High-level BTMs	BTM_B_cells	FLOW_CD14+CD16-monocytes	-0.0643515	0.5205	0.812926
High-level BTMs	BTM_B_cells	BTM_NK_cells	-0.219917	0.0087858	0.0545709		High-level BTMs	BTM_B_cells	FLOW_CD14+CD16+_monocytes	0.11956	0.182378	0.469461		High-level BTMs	BTM_B_cells	FLOW_CD14+CD16+_monocytes	-0.297569	0.00238641	0.0174416
High-level BTMs	BTM_B_cells	BTM_Plasma_cells	0.760102	8.38118e-28	1.76005e-26		High-level BTMs	BTM_B_cells	FLOW_CD14+monocytes	0.191343	0.0318506	0.152681		High-level BTMs	BTM_B_cells	FLOW_CD14+monocytes	-0.0770246	0.441616	0.775526
High-level BTMs	BTM_B_cells	BTM_Signal_transduction	0.274548	0.000985629	0.00790295		High-level BTMs	BTM_B_cells	FLOW_CD19+B_cells	0.484951	8.68678e-09	1.06291e-07		High-level BTMs	BTM_B_cells	FLOW_CD19+B_cells	0.314063	0.00130655	0.00981265
High-level BTMs	BTM_B_cells	BTM_T_cells	-0.0709622	0.403051	0.813652		High-level BTMs	BTM_B_cells	FLOW_CSP_specific_memory_B_cells	-0.0143752	0.873069	0.976393		High-level BTMs	BTM_B_cells	FLOW_CSP_specific_memory_B_cells	0.0985325	0.324494	0.691534
High-level BTMs	BTM_B_cells	CSP-specific_IgG	-0.0666023	0.432635	0.826699		High-level BTMs	BTM_B_cells	FLOW_IgG-IgM-CSP_specific_B_cells	-0.00534321	0.952649	0.989604		High-level BTMs	BTM_B_cells	FLOW_IgG-IgM-CSP_specific_B_cells	0.0380721	0.704013	0.922196
High-level BTMs	BTM_B_cells	CYTOKINE_CCL2_MCP-1	-0.0187659	0.825195	0.948138		High-level BTMs	BTM_B_cells	FLOW_IgG+CSP_specific_B_cells	-0.000281282	0.997506	0.997506		High-level BTMs	BTM_B_cells	FLOW_IgG+CSP_specific_B_cells	0.209222	0.0348231	0.1832
High-level BTMs	BTM_B_cells	CYTOKINE_CCL4_MIP-1-beta	0.0638141	0.452189	0.844375		High-level BTMs	BTM_B_cells	FLOW_IgM+CSP_specific_B_cells	0.104827	0.242738	0.544453		High-level BTMs	BTM_B_cells	FLOW_IgM+CSP_specific_B_cells	-0.089328	0.371945	0.728802
High-level BTMs	BTM_B_cells	CYTOKINE_CXCL10_IP-10	-0.0812912	0.337925	0.759812		High-level BTMs	BTM_B_cells	FLOW_PfSPZ_stimulated_CD4+T_cells	0.109375	0.222783	0.521744		High-level BTMs	BTM_B_cells	FLOW_PfSPZ_stimulated_CD4+T_cells	0.164266	0.0989874	0.362383
High-level BTMs	BTM_B_cells	CYTOKINE_IFN-alpha	-0.0341348	0.687804	0.939076		High-level BTMs	BTM_B_cells	FLOW_PfSPZ_stimulated_CD8+T_cells	0.159308	0.0747822	0.277945		High-level BTMs	BTM_B_cells	FLOW_PfSPZ_stimulated_CD8+T_cells	0.142222	0.153889	0.464226
High-level BTMs	BTM_B_cells	CYTOKINE_IL-1-beta	0.0525983	0.535627	0.905991		High-level BTMs	BTM_B_cells	FLOW_PfSPZ_stimulated_Vδ1_T_cells	0.0741777	0.409098	0.738819		High-level BTMs	BTM_B_cells	FLOW_PfSPZ_stimulated_Vδ1_T_cells	0.0088399	0.929734	0.981004
High-level BTMs	BTM_B_cells	CYTOKINE_IL-10	-0.176327	0.0364794	0.171143		High-level BTMs	BTM_B_cells	FLOW_PfSPZ_stimulated_Vδ1/2-T_cells	0.00661808	0.94137	0.989604		High-level BTMs	BTM_B_cells	FLOW_PfSPZ_stimulated_Vδ1/2-T_cells	-0.0588444	0.556879	0.838784
High-level BTMs	BTM_B_cells	CYTOKINE_IL-6	0.0521145	0.539391	0.905991		High-level BTMs	BTM_B_cells	FLOW_PfSPZ_stimulated_Vδ9-Vδ2+T_cells	0.00154676	0.986286	0.996116		High-level BTMs	BTM_B_cells	FLOW_PfSPZ_stimulated_Vδ9-Vδ2+T_cells	-0.13286	0.183125	0.510034
High-level BTMs	BTM_B_cells	CYTOKINE_IL-8_CXCL8	0.0601466	0.478644	0.859805		High-level BTMs	BTM_B_cells	FLOW_PfSPZ_stimulated_Vδ9+Vδ2+T_cells	0.0520333	0.56283	0.805416		High-level BTMs	BTM_B_cells	FLOW_PfSPZ_stimulated_Vδ9+Vδ2+T_cells	-0.0763292	0.445762	0.775526
High-level BTMs	BTM_B_cells	CYTOKINE_TNF-alpha	-0.0265376	0.754762	0.94497		High-level BTMs	BTM_B_cells	FLOW_Plasmablasts	0.110586	0.217673	0.517235		High-level BTMs	BTM_B_cells	FLOW_Plasmablasts	0.047751	0.633654	0.877405
High-level BTMs	BTM_B_cells	FLOW_Atypical_memory_B_cells	-0.201205	0.0167374	0.0934329		High-level BTMs	BTM_B_cells	Time_to_parasitemia	0.0319547	0.722435	0.890155		High-level BTMs	BTM_B_cells	Time_to_parasitemia	0.201531	0.042238	0.210033
High-level BTMs	BTM_B_cells	FLOW_CD11c+_monocytes	-0.0229126	0.787402	0.946273		High-level BTMs	BTM_Cell_cycle	BTM_Antigen_presentation	0.0369044	0.681614	0.862111		High-level BTMs	BTM_Cell_cycle	BTM_Antigen_presentation	-0.0436184	0.663343	0.898438
High-level BTMs	BTM_B_cells	FLOW_CD14-CD16+monocytes	-0.0157907	0.852565	0.948656		High-level BTMs	BTM_Cell_cycle	BTM_B_cells	-0.21764	0.0143619	0.0827521		High-level BTMs	BTM_Cell_cycle	BTM_B_cells	-0.575203	2.56269e-10	3.62438e-09
High-level BTMs	BTM_B_cells	FLOW_CD14+CD16-monocytes	0.0829109	0.328355	0.754191		High-level BTMs	BTM_Cell_cycle	BTM_Cell_cycle	1	0	0		High-level BTMs	BTM_Cell_cycle	BTM_Cell_cycle	1	0	0
High-level BTMs	BTM_B_cells	FLOW_CD14+CD16+_monocytes	-0.12184	0.150076	0.469387		High-level BTMs	BTM_Cell_cycle	BTM_DC_activation	-0.106999	0.233059	0.537939		High-level BTMs	BTM_Cell_cycle	BTM_DC_activation	0.186782	0.0601441	0.271382
High-level BTMs	BTM_B_cells	FLOW_CD14+monocytes	0.114697	0.175639	0.525132		High-level BTMs	BTM_Cell_cycle	BTM_ECM_ad_migration	0.00665814	0.941016	0.989604		High-level BTMs	BTM_Cell_cycle	BTM_ECM_ad_migration	-0.0664899	0.506707	0.800876
High-level BTMs	BTM_B_cells	FLOW_CD19+B_cells	0.614312	5.43071e-16	9.77527e-15		High-level BTMs	BTM_Cell_cycle	BTM_Inflammatory/TLR_chemokines	-0.102613	0.252884	0.554395		High-level BTMs	BTM_Cell_cycle	BTM_Inflammatory/TLR_chemokines	0.0490616	0.624356	0.877405
High-level BTMs	BTM_B_cells	FLOW_CSP_specific_memory_B_cells	0.0163652	0.847265	0.948656		High-level BTMs	BTM_Cell_cycle	BTM_Interferon/Anti-viral_sensing	0.0466034	0.604326	0.818939		High-level BTMs	BTM_Cell_cycle	BTM_Interferon/Anti-viral_sensing	0.269306	0.00619832	0.0409089
High-level BTMs	BTM_B_cells	FLOW_IgG-IgM-CSP_specific_B_cells	-0.068418	0.420167	0.818101		High-level BTMs	BTM_Cell_cycle	BTM_Monocytes	-0.21039	0.0180485	0.100475		High-level BTMs	BTM_Cell_cycle	BTM_Monocytes	-0.00507473	0.959628	0.984076
High-level BTMs	BTM_B_cells	FLOW_IgG+CSP_specific_B_cells	0.0784485	0.355144	0.775914		High-level BTMs	BTM_Cell_cycle	BTM_Neutrophils	-0.331738	0.000147839	0.00135291		High-level BTMs	BTM_Cell_cycle	BTM_Neutrophils	-0.0913043	0.361415	0.724828
High-level BTMs	BTM_B_cells	FLOW_IgM+CSP_specific_B_cells	-0.0136978	0.871926	0.959567		High-level BTMs	BTM_Cell_cycle	BTM_NK_cells	0.317231	0.000295324	0.00265792		High-level BTMs	BTM_Cell_cycle	BTM_NK_cells	0.0966579	0.333828	0.70317
High-level BTMs	BTM_B_cells	FLOW_PfSPZ_stimulated_CD4+T_cells	-0.00690049	0.935275	0.977646		High-level BTMs	BTM_Cell_cycle	BTM_Plasma_cells	0.183396	0.0398248	0.178474		High-level BTMs	BTM_Cell_cycle	BTM_Plasma_cells	-0.167505	0.0924179	0.353229
High-level BTMs	BTM_B_cells	FLOW_PfSPZ_stimulated_CD8+T_cells	0.101674	0.230266	0.636659		High-level BTMs	BTM_Cell_cycle	BTM_Signal_transduction	0.482891	1.02492e-08	1.22653e-07		High-level BTMs	BTM_Cell_cycle	BTM_Signal_transduction	0.432787	5.54761e-06	5.54252e-05
High-level BTMs	BTM_B_cells	FLOW_PfSPZ_stimulated_Vδ1_T_cells	-0.135254	0.109794	0.387355		High-level BTMs	BTM_Cell_cycle	BTM_T_cells	0.42392	7.561e-07	7.69526e-06		High-level BTMs	BTM_Cell_cycle	BTM_T_cells	0.107451	0.282401	0.655725
High-level BTMs	BTM_B_cells	FLOW_PfSPZ_stimulated_Vδ1/2-T_cells	0.0165055	0.845972	0.948656		High-level BTMs	BTM_Cell_cycle	CSP-specific_IgG	-0.104765	0.243016	0.544453		High-level BTMs	BTM_Cell_cycle	CSP-specific_IgG	0.0845749	0.398025	0.735288
High-level BTMs	BTM_B_cells	FLOW_PfSPZ_stimulated_Vδ9-Vδ2+T_cells	-0.190714	0.0234955	0.1219		High-level BTMs	BTM_Cell_cycle	FLOW_Atypical_memory_B_cells	0.299443	0.000658633	0.00554816		High-level BTMs	BTM_Cell_cycle	FLOW_Atypical_memory_B_cells	0.468179	6.97634e-07	7.67397e-06
High-level BTMs	BTM_B_cells	FLOW_PfSPZ_stimulated_Vδ9+Vδ2+T_cells	-0.0193834	0.81954	0.948138		High-level BTMs	BTM_Cell_cycle	FLOW_CD11c+_monocytes	-0.0764377	0.394933	0.72783		High-level BTMs	BTM_Cell_cycle	FLOW_CD11c+_monocytes	-0.0489128	0.625409	0.877405
High-level BTMs	BTM_B_cells	FLOW_Plasmablasts	0.152657	0.0707352	0.279769		High-level BTMs	BTM_Cell_cycle	FLOW_CD14-CD16+monocytes	-0.0851916	0.342891	0.667993		High-level BTMs	BTM_Cell_cycle	FLOW_CD14-CD16+monocytes	0.0539422	0.590254	0.869671
High-level BTMs	BTM_B_cells	Time_to_parasitemia	-0.0469725	0.58019	0.90628		High-level BTMs	BTM_Cell_cycle	FLOW_CD14+CD16-monocytes	-0.149902	0.0938642	0.318362		High-level BTMs	BTM_Cell_cycle	FLOW_CD14+CD16-monocytes	-0.214569	0.0303397	0.167716
High-level BTMs	BTM_Cell_cycle	BTM_Antigen_presentation	-0.0444684	0.600562	0.913368		High-level BTMs	BTM_Cell_cycle	FLOW_CD14+CD16+_monocytes	0.0211256	0.814366	0.950053		High-level BTMs	BTM_Cell_cycle	FLOW_CD14+CD16+_monocytes	0.343743	0.00040427	0.00341279
High-level BTMs	BTM_Cell_cycle	BTM_B_cells	-0.187944	0.0256298	0.130469		High-level BTMs	BTM_Cell_cycle	FLOW_CD14+monocytes	-0.0680453	0.449006	0.768274		High-level BTMs	BTM_Cell_cycle	FLOW_CD14+monocytes	-0.185749	0.0616009	0.271382
High-level BTMs	BTM_Cell_cycle	BTM_Cell_cycle	1	0	0		High-level BTMs	BTM_Cell_cycle	FLOW_CD19+B_cells	-0.128477	0.151651	0.426739		High-level BTMs	BTM_Cell_cycle	FLOW_CD19+B_cells	-0.321679	0.000977775	0.00744613
High-level BTMs	BTM_Cell_cycle	BTM_DC_activation	-0.0652141	0.442309	0.834987		High-level BTMs	BTM_Cell_cycle	FLOW_CSP_specific_memory_B_cells	-0.193358	0.0300585	0.148116		High-level BTMs	BTM_Cell_cycle	FLOW_CSP_specific_memory_B_cells	-0.129208	0.195567	0.53917
High-level BTMs	BTM_Cell_cycle	BTM_ECM_ad_migration	0.0472682	0.577805	0.90628		High-level BTMs	BTM_Cell_cycle	FLOW_IgG-IgM-CSP_specific_B_cells	0.016518	0.854344	0.970157		High-level BTMs	BTM_Cell_cycle	FLOW_IgG-IgM-CSP_specific_B_cells	-0.014735	0.88314	0.972436
High-level BTMs	BTM_Cell_cycle	BTM_Inflammatory/TLR_chemokines	-0.150967	0.0739485	0.291172		High-level BTMs	BTM_Cell_cycle	FLOW_IgG+CSP_specific_B_cells	-0.200236	0.0245725	0.129273		High-level BTMs	BTM_Cell_cycle	FLOW_IgG+CSP_specific_B_cells	-0.0641873	0.521567	0.812926
High-level BTMs	BTM_Cell_cycle	BTM_Interferon/Anti-viral_sensing	0.0519939	0.540331	0.905991		High-level BTMs	BTM_Cell_cycle	FLOW_IgM+CSP_specific_B_cells	0.178582	0.0454231	0.195517		High-level BTMs	BTM_Cell_cycle	FLOW_IgM+CSP_specific_B_cells	0.0435092	0.664135	0.898438
High-level BTMs	BTM_Cell_cycle	BTM_Monocytes	-0.149424	0.076984	0.297806		High-level BTMs	BTM_Cell_cycle	FLOW_PfSPZ_stimulated_CD4+T_cells	-0.1462	0.102359	0.336764		High-level BTMs	BTM_Cell_cycle	FLOW_PfSPZ_stimulated_CD4+T_cells	-0.0851909	0.394586	0.735288
High-level BTMs	BTM_Cell_cycle	BTM_Neutrophils	-0.302315	0.000268984	0.00244582		High-level BTMs	BTM_Cell_cycle	FLOW_PfSPZ_stimulated_CD8+T_cells	-0.113461	0.205873	0.499323		High-level BTMs	BTM_Cell_cycle	FLOW_PfSPZ_stimulated_CD8+T_cells	-0.149455	0.133808	0.419933
High-level BTMs	BTM_Cell_cycle	BTM_NK_cells	0.162975	0.0534923	0.224668		High-level BTMs	BTM_Cell_cycle	FLOW_PfSPZ_stimulated_Vδ1_T_cells	0.000541888	0.995195	0.997506		High-level BTMs	BTM_Cell_cycle	FLOW_PfSPZ_stimulated_Vδ1_T_cells	-0.0194594	0.846077	0.972436
High-level BTMs	BTM_Cell_cycle	BTM_Plasma_cells	0.07521	0.375415	0.794044		High-level BTMs	BTM_Cell_cycle	FLOW_PfSPZ_stimulated_Vδ1/2-T_cells	0.0638161	0.477754	0.774981		High-level BTMs	BTM_Cell_cycle	FLOW_PfSPZ_stimulated_Vδ1/2-T_cells	-0.0766796	0.44367	0.775526
High-level BTMs	BTM_Cell_cycle	BTM_Signal_transduction	0.36315	9.60675e-06	0.000102086		High-level BTMs	BTM_Cell_cycle	FLOW_PfSPZ_stimulated_Vδ9-Vδ2+T_cells	-0.0432284	0.630782	0.82755		High-level BTMs	BTM_Cell_cycle	FLOW_PfSPZ_stimulated_Vδ9-Vδ2+T_cells	-0.00977506	0.922322	0.981004
High-level BTMs	BTM_Cell_cycle	BTM_T_cells	0.343218	3.09316e-05	0.000310019		High-level BTMs	BTM_Cell_cycle	FLOW_PfSPZ_stimulated_Vδ9+Vδ2+T_cells	-0.0542833	0.546042	0.799814		High-level BTMs	BTM_Cell_cycle	FLOW_PfSPZ_stimulated_Vδ9+Vδ2+T_cells	0.00450017	0.964195	0.984076
High-level BTMs	BTM_Cell_cycle	CSP-specific_IgG	-0.0916381	0.279816	0.717813		High-level BTMs	BTM_Cell_cycle	FLOW_Plasmablasts	0.0517311	0.565103	0.806549		High-level BTMs	BTM_Cell_cycle	FLOW_Plasmablasts	0.0754837	0.450832	0.77806
High-level BTMs	BTM_Cell_cycle	CYTOKINE_CCL2_MCP-1	0.0608965	0.473167	0.85632		High-level BTMs	BTM_Cell_cycle	Time_to_parasitemia	-0.149168	0.0955015	0.318362		High-level BTMs	BTM_Cell_cycle	Time_to_parasitemia	-0.00539419	0.957088	0.984076
High-level BTMs	BTM_Cell_cycle	CYTOKINE_CCL4_MIP-1-beta	0.00292002	0.972586	0.989413		High-level BTMs	BTM_DC_activation	BTM_Antigen_presentation	0.781015	4.04248e-27	8.63189e-26		High-level BTMs	BTM_DC_activation	BTM_Antigen_presentation	0.846798	3.59462e-29	7.98886e-28
High-level BTMs	BTM_Cell_cycle	CYTOKINE_CXCL10_IP-10	0.224479	0.00744931	0.0479642		High-level BTMs	BTM_DC_activation	BTM_B_cells	-0.110983	0.216015	0.517011		High-level BTMs	BTM_DC_activation	BTM_B_cells	-0.0547868	0.58444	0.865925
High-level BTMs	BTM_Cell_cycle	CYTOKINE_IFN-alpha	0.171996	0.041412	0.188413		High-level BTMs	BTM_DC_activation	BTM_Cell_cycle	-0.106999	0.233059	0.537939		High-level BTMs	BTM_DC_activation	BTM_Cell_cycle	0.186782	0.0601441	0.271382
High-level BTMs	BTM_Cell_cycle	CYTOKINE_IL-1-beta	0.00575728	0.94598	0.977646		High-level BTMs	BTM_DC_activation	BTM_DC_activation	1	0	0		High-level BTMs	BTM_DC_activation	BTM_DC_activation	1	0	0
High-level BTMs	BTM_Cell_cycle	CYTOKINE_IL-10	0.0783267	0.355893	0.775914		High-level BTMs	BTM_DC_activation	BTM_ECM_ad_migration	0.126284	0.15882	0.431309		High-level BTMs	BTM_DC_activation	BTM_ECM_ad_migration	0.41209	1.68162e-05	0.000162061
High-level BTMs	BTM_Cell_cycle	CYTOKINE_IL-6	0.00749731	0.92969	0.977646		High-level BTMs	BTM_DC_activation	BTM_Inflammatory/TLR_chemokines	0.909236	4.99763e-49	1.39549e-47		High-level BTMs	BTM_DC_activation	BTM_Inflammatory/TLR_chemokines	0.890419	5.81794e-36	1.40794e-34
High-level BTMs	BTM_Cell_cycle	CYTOKINE_IL-8_CXCL8	0.00265214	0.9751	0.989587		High-level BTMs	BTM_DC_activation	BTM_Interferon/Anti-viral_sensing	0.789241	4.95812e-28	1.10192e-26		High-level BTMs	BTM_DC_activation	BTM_Interferon/Anti-viral_sensing	0.754621	5.26041e-20	9.70946e-19
High-level BTMs	BTM_Cell_cycle	CYTOKINE_TNF-alpha	0.0473978	0.576761	0.90628		High-level BTMs	BTM_DC_activation	BTM_Monocytes	0.905231	6.41011e-48	1.70259e-46		High-level BTMs	BTM_DC_activation	BTM_Monocytes	0.901947	3.00394e-38	7.97876e-37
High-level BTMs	BTM_Cell_cycle	FLOW_Atypical_memory_B_cells	0.277604	0.000859832	0.00702197		High-level BTMs	BTM_DC_activation	BTM_Neutrophils	0.775077	1.73903e-26	3.44328e-25		High-level BTMs	BTM_DC_activation	BTM_Neutrophils	0.765466	7.36656e-21	1.45858e-19
High-level BTMs	BTM_Cell_cycle	FLOW_CD11c+_monocytes	0.0166203	0.844914	0.948656		High-level BTMs	BTM_DC_activation	BTM_NK_cells	-0.224927	0.011336	0.0667292		High-level BTMs	BTM_DC_activation	BTM_NK_cells	-0.0376494	0.707149	0.922206
High-level BTMs	BTM_Cell_cycle	FLOW_CD14-CD16+monocytes	0.0132622	0.875966	0.960948		High-level BTMs	BTM_DC_activation	BTM_Plasma_cells	-0.273762	0.00192328	0.0140068		High-level BTMs	BTM_DC_activation	BTM_Plasma_cells	-0.455808	1.47879e-06	1.59446e-05
High-level BTMs	BTM_Cell_cycle	FLOW_CD14+CD16-monocytes	-0.075861	0.371284	0.794044		High-level BTMs	BTM_DC_activation	BTM_Signal_transduction	0.508918	1.16726e-09	1.46108e-08		High-level BTMs	BTM_DC_activation	BTM_Signal_transduction	0.760704	1.76876e-20	3.37927e-19
High-level BTMs	BTM_Cell_cycle	FLOW_CD14+CD16+_monocytes	0.174666	0.0383086	0.177833		High-level BTMs	BTM_DC_activation	BTM_T_cells	-0.516683	5.88827e-10	7.72569e-09		High-level BTMs	BTM_DC_activation	BTM_T_cells	-0.342131	0.000432183	0.00359273
High-level BTMs	BTM_Cell_cycle	FLOW_CD14+monocytes	-0.0462484	0.586048	0.909108		High-level BTMs	BTM_DC_activation	CSP-specific_IgG	0.180482	0.0431395	0.18867		High-level BTMs	BTM_DC_activation	CSP-specific_IgG	0.185439	0.0620442	0.271382
High-level BTMs	BTM_Cell_cycle	FLOW_CD19+B_cells	0.0833582	0.325743	0.750145		High-level BTMs	BTM_DC_activation	FLOW_Atypical_memory_B_cells	0.204072	0.0219027	0.116351		High-level BTMs	BTM_DC_activation	FLOW_Atypical_memory_B_cells	0.295592	0.00255924	0.0182158
High-level BTMs	BTM_Cell_cycle	FLOW_CSP_specific_memory_B_cells	-0.114737	0.17549	0.525132		High-level BTMs	BTM_DC_activation	FLOW_CD11c+_monocytes	0.0587597	0.513391	0.795281		High-level BTMs	BTM_DC_activation	FLOW_CD11c+_monocytes	-0.0968717	0.332755	0.70317
High-level BTMs	BTM_Cell_cycle	FLOW_IgG-IgM-CSP_specific_B_cells	0.0856171	0.312758	0.739325		High-level BTMs	BTM_DC_activation	FLOW_CD14-CD16+monocytes	-0.189785	0.0332966	0.154298		High-level BTMs	BTM_DC_activation	FLOW_CD14-CD16+monocytes	-0.0378841	0.705408	0.922196
High-level BTMs	BTM_Cell_cycle	FLOW_IgG+CSP_specific_B_cells	-0.00130072	0.987787	0.995689		High-level BTMs	BTM_DC_activation	FLOW_CD14+CD16-monocytes	0.106485	0.235322	0.539508		High-level BTMs	BTM_DC_activation	FLOW_CD14+CD16-monocytes	0.0961103	0.336587	0.705673
High-level BTMs	BTM_Cell_cycle	FLOW_IgM+CSP_specific_B_cells	-0.0901455	0.287757	0.724076		High-level BTMs	BTM_DC_activation	FLOW_CD14+CD16+_monocytes	0.0673556	0.453627	0.768274		High-level BTMs	BTM_DC_activation	FLOW_CD14+CD16+_monocytes	0.174936	0.0786493	0.320783
High-level BTMs	BTM_Cell_cycle	FLOW_PfSPZ_stimulated_CD4+T_cells	-0.0223043	0.792918	0.946273		High-level BTMs	BTM_DC_activation	FLOW_CD14+monocytes	0.165648	0.0637828	0.25258		High-level BTMs	BTM_DC_activation	FLOW_CD14+monocytes	0.105108	0.293089	0.669127
High-level BTMs	BTM_Cell_cycle	FLOW_PfSPZ_stimulated_CD8+T_cells	-0.10929	0.197029	0.569769		High-level BTMs	BTM_DC_activation	FLOW_CD19+B_cells	-0.00516893	0.954192	0.989604		High-level BTMs	BTM_DC_activation	FLOW_CD19+B_cells	-0.135071	0.175881	0.503245
High-level BTMs	BTM_Cell_cycle	FLOW_PfSPZ_stimulated_Vδ1_T_cells	-0.138596	0.101211	0.365854		High-level BTMs	BTM_DC_activation	FLOW_CSP_specific_memory_B_cells	-0.0308821	0.73139	0.894561		High-level BTMs	BTM_DC_activation	FLOW_CSP_specific_memory_B_cells	-0.00870786	0.930781	0.981004
High-level BTMs	BTM_Cell_cycle	FLOW_PfSPZ_stimulated_Vδ1/2-T_cells	-0.18683	0.0265344	0.132974		High-level BTMs	BTM_DC_activation	FLOW_IgG-IgM-CSP_specific_B_cells	-0.103943	0.246752	0.547278		High-level BTMs	BTM_DC_activation	FLOW_IgG-IgM-CSP_specific_B_cells	-0.0196543	0.844554	0.972436
High-level BTMs	BTM_Cell_cycle	FLOW_PfSPZ_stimulated_Vδ9-Vδ2+T_cells	-0.0735675	0.385961	0.800983		High-level BTMs	BTM_DC_activation	FLOW_IgG+CSP_specific_B_cells	-0.134901	0.132052	0.38348		High-level BTMs	BTM_DC_activation	FLOW_IgG+CSP_specific_B_cells	-0.114525	0.251728	0.620085
High-level BTMs	BTM_Cell_cycle	FLOW_PfSPZ_stimulated_Vδ9+Vδ2+T_cells	0.0898688	0.289245	0.724076		High-level BTMs	BTM_DC_activation	FLOW_IgM+CSP_specific_B_cells	0.032284	0.719693	0.890155		High-level BTMs	BTM_DC_activation	FLOW_IgM+CSP_specific_B_cells	0.151285	0.129058	0.409749
High-level BTMs	BTM_Cell_cycle	FLOW_Plasmablasts	0.144492	0.0873672	0.327906		High-level BTMs	BTM_DC_activation	FLOW_PfSPZ_stimulated_CD4+T_cells	0.158054	0.0771284	0.280912		High-level BTMs	BTM_DC_activation	FLOW_PfSPZ_stimulated_CD4+T_cells	0.00810924	0.935528	0.981004
High-level BTMs	BTM_Cell_cycle	Time_to_parasitemia	-0.038003	0.654582	0.929697		High-level BTMs	BTM_DC_activation	FLOW_PfSPZ_stimulated_CD8+T_cells	0.11895	0.184635	0.470884		High-level BTMs	BTM_DC_activation	FLOW_PfSPZ_stimulated_CD8+T_cells	-0.0104978	0.916599	0.981004
High-level BTMs	BTM_DC_activation	BTM_Antigen_presentation	0.745044	3.23546e-26	6.63646e-25		High-level BTMs	BTM_DC_activation	FLOW_PfSPZ_stimulated_Vδ1_T_cells	0.0132253	0.883147	0.976393		High-level BTMs	BTM_DC_activation	FLOW_PfSPZ_stimulated_Vδ1_T_cells	-0.0914585	0.360601	0.724828
High-level BTMs	BTM_DC_activation	BTM_B_cells	0.101296	0.23201	0.639478		High-level BTMs	BTM_DC_activation	FLOW_PfSPZ_stimulated_Vδ1/2-T_cells	0.0666979	0.458059	0.768871		High-level BTMs	BTM_DC_activation	FLOW_PfSPZ_stimulated_Vδ1/2-T_cells	-0.0992551	0.320941	0.689358
High-level BTMs	BTM_DC_activation	BTM_Cell_cycle	-0.0652141	0.442309	0.834987		High-level BTMs	BTM_DC_activation	FLOW_PfSPZ_stimulated_Vδ9-Vδ2+T_cells	0.0327344	0.715949	0.890155		High-level BTMs	BTM_DC_activation	FLOW_PfSPZ_stimulated_Vδ9-Vδ2+T_cells	-0.135804	0.173526	0.502358
High-level BTMs	BTM_DC_activation	BTM_DC_activation	1	0	0		High-level BTMs	BTM_DC_activation	FLOW_PfSPZ_stimulated_Vδ9+Vδ2+T_cells	-0.0742458	0.408667	0.738819		High-level BTMs	BTM_DC_activation	FLOW_PfSPZ_stimulated_Vδ9+Vδ2+T_cells	-0.00456372	0.96369	0.984076
High-level BTMs	BTM_DC_activation	BTM_ECM_ad_migration	0.288348	0.000525483	0.00458887		High-level BTMs	BTM_DC_activation	FLOW_Plasmablasts	0.168769	0.0588755	0.242419		High-level BTMs	BTM_DC_activation	FLOW_Plasmablasts	0.0767619	0.44318	0.775526
High-level BTMs	BTM_DC_activation	BTM_Inflammatory/TLR_chemokines	0.9073	3.73491e-54	1.02943e-52		High-level BTMs	BTM_DC_activation	Time_to_parasitemia	-0.0420649	0.640014	0.82755		High-level BTMs	BTM_DC_activation	Time_to_parasitemia	-0.0231623	0.817256	0.972436
High-level BTMs	BTM_DC_activation	BTM_Interferon/Anti-viral_sensing	0.789515	2.8802e-31	6.68509e-30		High-level BTMs	BTM_ECM_ad_migration	BTM_Antigen_presentation	0.308564	0.000439286	0.00388929		High-level BTMs	BTM_ECM_ad_migration	BTM_Antigen_presentation	0.447391	2.42506e-06	2.51513e-05
High-level BTMs	BTM_DC_activation	BTM_Monocytes	0.909758	6.29284e-55	1.79041e-53		High-level BTMs	BTM_ECM_ad_migration	BTM_B_cells	0.0053919	0.952218	0.989604		High-level BTMs	BTM_ECM_ad_migration	BTM_B_cells	-0.0438832	0.661424	0.898438
High-level BTMs	BTM_DC_activation	BTM_Neutrophils	0.7938	8.10034e-32	1.93095e-30		High-level BTMs	BTM_ECM_ad_migration	BTM_Cell_cycle	0.00665814	0.941016	0.989604		High-level BTMs	BTM_ECM_ad_migration	BTM_Cell_cycle	-0.0664899	0.506707	0.800876
High-level BTMs	BTM_DC_activation	BTM_NK_cells	0.0317201	0.708853	0.941108		High-level BTMs	BTM_ECM_ad_migration	BTM_DC_activation	0.126284	0.15882	0.431309		High-level BTMs	BTM_ECM_ad_migration	BTM_DC_activation	0.41209	1.68162e-05	0.000162061
High-level BTMs	BTM_DC_activation	BTM_Plasma_cells	-0.186128	0.0271173	0.135127		High-level BTMs	BTM_ECM_ad_migration	BTM_ECM_ad_migration	1	0	0		High-level BTMs	BTM_ECM_ad_migration	BTM_ECM_ad_migration	1	0	0
High-level BTMs	BTM_DC_activation	BTM_Signal_transduction	0.606211	1.64437e-15	2.90066e-14		High-level BTMs	BTM_ECM_ad_migration	BTM_Inflammatory/TLR_chemokines	0.25122	0.00454698	0.0296507		High-level BTMs	BTM_ECM_ad_migration	BTM_Inflammatory/TLR_chemokines	0.571651	3.49187e-10	4.81348e-09
High-level BTMs	BTM_DC_activation	BTM_T_cells	-0.411403	4.02237e-07	4.9274e-06		High-level BTMs	BTM_ECM_ad_migration	BTM_Interferon/Anti-viral_sensing	0.0250168	0.780968	0.927308		High-level BTMs	BTM_ECM_ad_migration	BTM_Interferon/Anti-viral_sensing	0.179241	0.0714563	0.302785
High-level BTMs	BTM_DC_activation	CSP-specific_IgG	0.0499444	0.556435	0.90628		High-level BTMs	BTM_ECM_ad_migration	BTM_Monocytes	0.230786	0.00932378	0.0560972		High-level BTMs	BTM_ECM_ad_migration	BTM_Monocytes	0.547415	2.62079e-09	3.20678e-08
High-level BTMs	BTM_DC_activation	CYTOKINE_CCL2_MCP-1	0.0888635	0.294695	0.724076		High-level BTMs	BTM_ECM_ad_migration	BTM_Neutrophils	0.169508	0.0577606	0.241001		High-level BTMs	BTM_ECM_ad_migration	BTM_Neutrophils	0.553074	1.66058e-09	2.1275e-08
High-level BTMs	BTM_DC_activation	CYTOKINE_CCL4_MIP-1-beta	0.0695684	0.412376	0.815507		High-level BTMs	BTM_ECM_ad_migration	BTM_NK_cells	0.252616	0.00432018	0.0285132		High-level BTMs	BTM_ECM_ad_migration	BTM_NK_cells	0.167113	0.0931933	0.353229
High-level BTMs	BTM_DC_activation	CYTOKINE_CXCL10_IP-10	0.234579	0.00511254	0.0349555		High-level BTMs	BTM_ECM_ad_migration	BTM_Plasma_cells	0.257518	0.00360174	0.0242695		High-level BTMs	BTM_ECM_ad_migration	BTM_Plasma_cells	-0.175142	0.0782919	0.320783
High-level BTMs	BTM_DC_activation	CYTOKINE_IFN-alpha	0.213175	0.0111481	0.0673469		High-level BTMs	BTM_ECM_ad_migration	BTM_Signal_transduction	0.479853	1.3055e-08	1.5287e-07		High-level BTMs	BTM_ECM_ad_migration	BTM_Signal_transduction	0.517091	2.63111e-08	3.08094e-07
High-level BTMs	BTM_DC_activation	CYTOKINE_IL-1-beta	0.0375998	0.658015	0.930512		High-level BTMs	BTM_ECM_ad_migration	BTM_T_cells	0.28464	0.0012365	0.00941642		High-level BTMs	BTM_ECM_ad_migration	BTM_T_cells	0.0296843	0.767103	0.941798
High-level BTMs	BTM_DC_activation	CYTOKINE_IL-10	0.165884	0.0493137	0.212169		High-level BTMs	BTM_ECM_ad_migration	CSP-specific_IgG	-0.00441306	0.960885	0.989604		High-level BTMs	BTM_ECM_ad_migration	CSP-specific_IgG	0.0450447	0.653035	0.893644
High-level BTMs	BTM_DC_activation	CYTOKINE_IL-6	0.0533696	0.529653	0.905991		High-level BTMs	BTM_ECM_ad_migration	FLOW_Atypical_memory_B_cells	-0.0470772	0.600651	0.818939		High-level BTMs	BTM_ECM_ad_migration	FLOW_Atypical_memory_B_cells	0.0908964	0.363573	0.726479
High-level BTMs	BTM_DC_activation	CYTOKINE_IL-8_CXCL8	0.0408634	0.63044	0.917223		High-level BTMs	BTM_ECM_ad_migration	FLOW_CD11c+_monocytes	-0.020597	0.81893	0.951777		High-level BTMs	BTM_ECM_ad_migration	FLOW_CD11c+_monocytes	-0.0313459	0.754468	0.941141
High-level BTMs	BTM_DC_activation	CYTOKINE_TNF-alpha	0.0887749	0.295179	0.724076		High-level BTMs	BTM_ECM_ad_migration	FLOW_CD14-CD16+monocytes	0.130955	0.143844	0.408999		High-level BTMs	BTM_ECM_ad_migration	FLOW_CD14-CD16+monocytes	-0.00531771	0.957696	0.984076
High-level BTMs	BTM_DC_activation	FLOW_Atypical_memory_B_cells	0.119924	0.156642	0.487615		High-level BTMs	BTM_ECM_ad_migration	FLOW_CD14+CD16-monocytes	0.0328404	0.715069	0.890155		High-level BTMs	BTM_ECM_ad_migration	FLOW_CD14+CD16-monocytes	0.23744	0.0162638	0.0978524
High-level BTMs	BTM_DC_activation	FLOW_CD11c+_monocytes	0.187062	0.0263437	0.132772		High-level BTMs	BTM_ECM_ad_migration	FLOW_CD14+CD16+_monocytes	0.137757	0.123986	0.371206		High-level BTMs	BTM_ECM_ad_migration	FLOW_CD14+CD16+_monocytes	0.15757	0.113726	0.382303
High-level BTMs	BTM_DC_activation	FLOW_CD14-CD16+monocytes	0.0984677	0.245375	0.667965		High-level BTMs	BTM_ECM_ad_migration	FLOW_CD14+monocytes	0.0537753	0.549811	0.799814		High-level BTMs	BTM_ECM_ad_migration	FLOW_CD14+monocytes	0.21185	0.0325542	0.176376
High-level BTMs	BTM_DC_activation	FLOW_CD14+CD16-monocytes	0.15401	0.068246	0.273605		High-level BTMs	BTM_ECM_ad_migration	FLOW_CD19+B_cells	-0.0699327	0.436497	0.760553		High-level BTMs	BTM_ECM_ad_migration	FLOW_CD19+B_cells	-0.155759	0.117991	0.385864
High-level BTMs	BTM_DC_activation	FLOW_CD14+CD16+_monocytes	0.222618	0.00797105	0.0505789		High-level BTMs	BTM_ECM_ad_migration	FLOW_CSP_specific_memory_B_cells	0.0251812	0.779565	0.927308		High-level BTMs	BTM_ECM_ad_migration	FLOW_CSP_specific_memory_B_cells	-0.0282589	0.77799	0.94924
High-level BTMs	BTM_DC_activation	FLOW_CD14+monocytes	0.21994	0.00877856	0.0545709		High-level BTMs	BTM_ECM_ad_migration	FLOW_IgG-IgM-CSP_specific_B_cells	0.101179	0.259612	0.562063		High-level BTMs	BTM_ECM_ad_migration	FLOW_IgG-IgM-CSP_specific_B_cells	0.164021	0.0994973	0.362383
High-level BTMs	BTM_DC_activation	FLOW_CD19+B_cells	0.0624415	0.461993	0.849087		High-level BTMs	BTM_ECM_ad_migration	FLOW_IgG+CSP_specific_B_cells	0.0198497	0.825393	0.955211		High-level BTMs	BTM_ECM_ad_migration	FLOW_IgG+CSP_specific_B_cells	0.0155002	0.877117	0.972436
High-level BTMs	BTM_DC_activation	FLOW_CSP_specific_memory_B_cells	-0.072261	0.394477	0.813652		High-level BTMs	BTM_ECM_ad_migration	FLOW_IgM+CSP_specific_B_cells	-0.0104616	0.907444	0.987219		High-level BTMs	BTM_ECM_ad_migration	FLOW_IgM+CSP_specific_B_cells	-0.0206911	0.836465	0.972436
High-level BTMs	BTM_DC_activation	FLOW_IgG-IgM-CSP_specific_B_cells	0.0240896	0.776761	0.946273		High-level BTMs	BTM_ECM_ad_migration	FLOW_PfSPZ_stimulated_CD4+T_cells	0.0279744	0.755844	0.909518		High-level BTMs	BTM_ECM_ad_migration	FLOW_PfSPZ_stimulated_CD4+T_cells	0.0537242	0.59176	0.869671
High-level BTMs	BTM_DC_activation	FLOW_IgG+CSP_specific_B_cells	-0.0116333	0.8911	0.963586		High-level BTMs	BTM_ECM_ad_migration	FLOW_PfSPZ_stimulated_CD8+T_cells	0.0991038	0.269562	0.580739		High-level BTMs	BTM_ECM_ad_migration	FLOW_PfSPZ_stimulated_CD8+T_cells	0.0163298	0.870596	0.972436
High-level BTMs	BTM_DC_activation	FLOW_IgM+CSP_specific_B_cells	0.0291474	0.731524	0.94497		High-level BTMs	BTM_ECM_ad_migration	FLOW_PfSPZ_stimulated_Vδ1_T_cells	0.114208	0.202886	0.495091		High-level BTMs	BTM_ECM_ad_migration	FLOW_PfSPZ_stimulated_Vδ1_T_cells	-0.0449071	0.654026	0.893644
High-level BTMs	BTM_DC_activation	FLOW_PfSPZ_stimulated_CD4+T_cells	0.0426197	0.615805	0.917223		High-level BTMs	BTM_ECM_ad_migration	FLOW_PfSPZ_stimulated_Vδ1/2-T_cells	0.0462425	0.607131	0.818939		High-level BTMs	BTM_ECM_ad_migration	FLOW_PfSPZ_stimulated_Vδ1/2-T_cells	-0.0381049	0.70377	0.922196
High-level BTMs	BTM_DC_activation	FLOW_PfSPZ_stimulated_CD8+T_cells	0.0872503	0.303583	0.734064		High-level BTMs	BTM_ECM_ad_migration	FLOW_PfSPZ_stimulated_Vδ9-Vδ2+T_cells	0.0778032	0.386518	0.721987		High-level BTMs	BTM_ECM_ad_migration	FLOW_PfSPZ_stimulated_Vδ9-Vδ2+T_cells	-0.0727949	0.467166	0.783124
High-level BTMs	BTM_DC_activation	FLOW_PfSPZ_stimulated_Vδ1_T_cells	-0.104675	0.216725	0.612507		High-level BTMs	BTM_ECM_ad_migration	FLOW_PfSPZ_stimulated_Vδ9+Vδ2+T_cells	-0.168693	0.0589909	0.242419		High-level BTMs	BTM_ECM_ad_migration	FLOW_PfSPZ_stimulated_Vδ9+Vδ2+T_cells	-0.115536	0.247536	0.618759
High-level BTMs	BTM_DC_activation	FLOW_PfSPZ_stimulated_Vδ1/2-T_cells	-0.0528429	0.533729	0.905991		High-level BTMs	BTM_ECM_ad_migration	FLOW_Plasmablasts	0.0542382	0.546376	0.799814		High-level BTMs	BTM_ECM_ad_migration	FLOW_Plasmablasts	0.165291	0.0968692	0.357595
High-level BTMs	BTM_DC_activation	FLOW_PfSPZ_stimulated_Vδ9-Vδ2+T_cells	-0.113775	0.17916	0.53205		High-level BTMs	BTM_ECM_ad_migration	Time_to_parasitemia	0.0638909	0.477237	0.774981		High-level BTMs	BTM_ECM_ad_migration	Time_to_parasitemia	-0.13428	0.178449	0.504756
High-level BTMs	BTM_DC_activation	FLOW_PfSPZ_stimulated_Vδ9+Vδ2+T_cells	0.052154	0.539084	0.905991		High-level BTMs	BTM_Inflammatory/TLR_chemokines	BTM_Antigen_presentation	0.811069	1.16503e-30	2.6994e-29		High-level BTMs	BTM_Inflammatory/TLR_chemokines	BTM_Antigen_presentation	0.856764	1.61013e-30	3.73071e-29
High-level BTMs	BTM_DC_activation	FLOW_Plasmablasts	0.247805	0.00304972	0.022292		High-level BTMs	BTM_Inflammatory/TLR_chemokines	BTM_B_cells	-0.072057	0.422657	0.750854		High-level BTMs	BTM_Inflammatory/TLR_chemokines	BTM_B_cells	0.0796754	0.426014	0.761788
High-level BTMs	BTM_DC_activation	Time_to_parasitemia	0.0767504	0.365686	0.788595		High-level BTMs	BTM_Inflammatory/TLR_chemokines	BTM_Cell_cycle	-0.102613	0.252884	0.554395		High-level BTMs	BTM_Inflammatory/TLR_chemokines	BTM_Cell_cycle	0.0490616	0.624356	0.877405
High-level BTMs	BTM_ECM_ad_migration	BTM_Antigen_presentation	0.629032	6.67418e-17	1.22638e-15		High-level BTMs	BTM_Inflammatory/TLR_chemokines	BTM_DC_activation	0.909236	4.99763e-49	1.39549e-47		High-level BTMs	BTM_Inflammatory/TLR_chemokines	BTM_DC_activation	0.890419	5.81794e-36	1.40794e-34
High-level BTMs	BTM_ECM_ad_migration	BTM_B_cells	0.265036	0.00149266	0.0116507		High-level BTMs	BTM_Inflammatory/TLR_chemokines	BTM_ECM_ad_migration	0.25122	0.00454698	0.0296507		High-level BTMs	BTM_Inflammatory/TLR_chemokines	BTM_ECM_ad_migration	0.571651	3.49187e-10	4.81348e-09
High-level BTMs	BTM_ECM_ad_migration	BTM_Cell_cycle	0.0472682	0.577805	0.90628		High-level BTMs	BTM_Inflammatory/TLR_chemokines	BTM_Inflammatory/TLR_chemokines	1	0	0		High-level BTMs	BTM_Inflammatory/TLR_chemokines	BTM_Inflammatory/TLR_chemokines	1	0	0
High-level BTMs	BTM_ECM_ad_migration	BTM_DC_activation	0.288348	0.000525483	0.00458887		High-level BTMs	BTM_Inflammatory/TLR_chemokines	BTM_Interferon/Anti-viral_sensing	0.577325	1.47841e-12	2.33332e-11		High-level BTMs	BTM_Inflammatory/TLR_chemokines	BTM_Interferon/Anti-viral_sensing	0.477616	3.85433e-07	4.32718e-06
High-level BTMs	BTM_ECM_ad_migration	BTM_ECM_ad_migration	1	0	0		High-level BTMs	BTM_Inflammatory/TLR_chemokines	BTM_Monocytes	0.952944	3.97963e-66	1.23823e-64		High-level BTMs	BTM_Inflammatory/TLR_chemokines	BTM_Monocytes	0.96248	1.86513e-58	5.80321e-57
High-level BTMs	BTM_ECM_ad_migration	BTM_Inflammatory/TLR_chemokines	0.395897	1.17852e-06	1.3677e-05		High-level BTMs	BTM_Inflammatory/TLR_chemokines	BTM_Neutrophils	0.873643	1.31153e-40	3.32154e-39		High-level BTMs	BTM_Inflammatory/TLR_chemokines	BTM_Neutrophils	0.902714	2.06772e-38	5.77371e-37
High-level BTMs	BTM_ECM_ad_migration	BTM_Interferon/Anti-viral_sensing	0.0952189	0.261373	0.693056		High-level BTMs	BTM_Inflammatory/TLR_chemokines	BTM_NK_cells	-0.229515	0.00973125	0.0579089		High-level BTMs	BTM_Inflammatory/TLR_chemokines	BTM_NK_cells	-0.0280213	0.779809	0.94924
High-level BTMs	BTM_ECM_ad_migration	BTM_Monocytes	0.388139	1.97784e-06	2.23648e-05		High-level BTMs	BTM_Inflammatory/TLR_chemokines	BTM_Plasma_cells	-0.231634	0.0090604	0.0551217		High-level BTMs	BTM_Inflammatory/TLR_chemokines	BTM_Plasma_cells	-0.392719	4.45203e-05	0.000400683
High-level BTMs	BTM_ECM_ad_migration	BTM_Neutrophils	0.371381	5.79116e-06	6.22903e-05		High-level BTMs	BTM_Inflammatory/TLR_chemokines	BTM_Signal_transduction	0.554991	1.54397e-11	2.24184e-10		High-level BTMs	BTM_Inflammatory/TLR_chemokines	BTM_Signal_transduction	0.781017	3.626e-22	7.4504e-21
High-level BTMs	BTM_ECM_ad_migration	BTM_NK_cells	0.373199	5.16884e-06	5.6283e-05		High-level BTMs	BTM_Inflammatory/TLR_chemokines	BTM_T_cells	-0.509985	1.06361e-09	1.36267e-08		High-level BTMs	BTM_Inflammatory/TLR_chemokines	BTM_T_cells	-0.329173	0.000729681	0.00563562
High-level BTMs	BTM_ECM_ad_migration	BTM_Plasma_cells	0.289764	0.000491759	0.00433731		High-level BTMs	BTM_Inflammatory/TLR_chemokines	CSP-specific_IgG	0.166292	0.0627447	0.250289		High-level BTMs	BTM_Inflammatory/TLR_chemokines	CSP-specific_IgG	0.155944	0.117551	0.385864
High-level BTMs	BTM_ECM_ad_migration	BTM_Signal_transduction	0.683525	9.71152e-21	1.94672e-19		High-level BTMs	BTM_Inflammatory/TLR_chemokines	FLOW_Atypical_memory_B_cells	0.151596	0.0901694	0.31372		High-level BTMs	BTM_Inflammatory/TLR_chemokines	FLOW_Atypical_memory_B_cells	0.157713	0.113395	0.382303
High-level BTMs	BTM_ECM_ad_migration	BTM_T_cells	0.409974	4.45132e-07	5.37817e-06		High-level BTMs	BTM_Inflammatory/TLR_chemokines	FLOW_CD11c+_monocytes	0.0465079	0.605067	0.818939		High-level BTMs	BTM_Inflammatory/TLR_chemokines	FLOW_CD11c+_monocytes	-0.0782533	0.434344	0.771617
High-level BTMs	BTM_ECM_ad_migration	CSP-specific_IgG	0.0651079	0.443054	0.834987		High-level BTMs	BTM_Inflammatory/TLR_chemokines	FLOW_CD14-CD16+monocytes	-0.199538	0.0250866	0.130714		High-level BTMs	BTM_Inflammatory/TLR_chemokines	FLOW_CD14-CD16+monocytes	-0.0946923	0.343798	0.710428
High-level BTMs	BTM_ECM_ad_migration	CYTOKINE_CCL2_MCP-1	-0.0791981	0.350551	0.772964		High-level BTMs	BTM_Inflammatory/TLR_chemokines	FLOW_CD14+CD16-monocytes	0.0781251	0.384551	0.721987		High-level BTMs	BTM_Inflammatory/TLR_chemokines	FLOW_CD14+CD16-monocytes	0.117467	0.239668	0.608388
High-level BTMs	BTM_ECM_ad_migration	CYTOKINE_CCL4_MIP-1-beta	0.10319	0.223354	0.625391		High-level BTMs	BTM_Inflammatory/TLR_chemokines	FLOW_CD14+CD16+_monocytes	0.0155258	0.863005	0.973899		High-level BTMs	BTM_Inflammatory/TLR_chemokines	FLOW_CD14+CD16+_monocytes	0.0727787	0.467266	0.783124
High-level BTMs	BTM_ECM_ad_migration	CYTOKINE_CXCL10_IP-10	-0.0798194	0.346772	0.766848		High-level BTMs	BTM_Inflammatory/TLR_chemokines	FLOW_CD14+monocytes	0.121783	0.174322	0.457906		High-level BTMs	BTM_Inflammatory/TLR_chemokines	FLOW_CD14+monocytes	0.0948922	0.342776	0.710428
High-level BTMs	BTM_ECM_ad_migration	CYTOKINE_IFN-alpha	0.0105242	0.901427	0.970768		High-level BTMs	BTM_Inflammatory/TLR_chemokines	FLOW_CD19+B_cells	0.00686447	0.939191	0.989604		High-level BTMs	BTM_Inflammatory/TLR_chemokines	FLOW_CD19+B_cells	-0.159032	0.110371	0.37916
High-level BTMs	BTM_ECM_ad_migration	CYTOKINE_IL-1-beta	0.145787	0.0845385	0.320013		High-level BTMs	BTM_Inflammatory/TLR_chemokines	FLOW_CSP_specific_memory_B_cells	-0.0539794	0.548296	0.799814		High-level BTMs	BTM_Inflammatory/TLR_chemokines	FLOW_CSP_specific_memory_B_cells	-0.0762033	0.446515	0.775526
High-level BTMs	BTM_ECM_ad_migration	CYTOKINE_IL-10	-0.184122	0.0288455	0.14169		High-level BTMs	BTM_Inflammatory/TLR_chemokines	FLOW_IgG-IgM-CSP_specific_B_cells	-0.05618	0.532084	0.798977		High-level BTMs	BTM_Inflammatory/TLR_chemokines	FLOW_IgG-IgM-CSP_specific_B_cells	0.145344	0.144961	0.447203
High-level BTMs	BTM_ECM_ad_migration	CYTOKINE_IL-6	0.148324	0.0792096	0.301133		High-level BTMs	BTM_Inflammatory/TLR_chemokines	FLOW_IgG+CSP_specific_B_cells	-0.0966184	0.281815	0.60294		High-level BTMs	BTM_Inflammatory/TLR_chemokines	FLOW_IgG+CSP_specific_B_cells	-0.106395	0.287187	0.661197
High-level BTMs	BTM_ECM_ad_migration	CYTOKINE_IL-8_CXCL8	0.14234	0.0922343	0.34181		High-level BTMs	BTM_Inflammatory/TLR_chemokines	FLOW_IgM+CSP_specific_B_cells	-0.0133149	0.882361	0.976393		High-level BTMs	BTM_Inflammatory/TLR_chemokines	FLOW_IgM+CSP_specific_B_cells	0.0622377	0.534319	0.825353
High-level BTMs	BTM_ECM_ad_migration	CYTOKINE_TNF-alpha	0.0272428	0.74846	0.94497		High-level BTMs	BTM_Inflammatory/TLR_chemokines	FLOW_PfSPZ_stimulated_CD4+T_cells	0.192954	0.0304102	0.148506		High-level BTMs	BTM_Inflammatory/TLR_chemokines	FLOW_PfSPZ_stimulated_CD4+T_cells	0.0708649	0.479088	0.784552
High-level BTMs	BTM_ECM_ad_migration	FLOW_Atypical_memory_B_cells	-0.135299	0.109675	0.387355		High-level BTMs	BTM_Inflammatory/TLR_chemokines	FLOW_PfSPZ_stimulated_CD8+T_cells	0.198457	0.0259019	0.132932		High-level BTMs	BTM_Inflammatory/TLR_chemokines	FLOW_PfSPZ_stimulated_CD8+T_cells	0.0815702	0.415058	0.750129
High-level BTMs	BTM_ECM_ad_migration	FLOW_CD11c+_monocytes	0.140039	0.0976736	0.356591		High-level BTMs	BTM_Inflammatory/TLR_chemokines	FLOW_PfSPZ_stimulated_Vδ1_T_cells	0.0181368	0.840251	0.96218		High-level BTMs	BTM_Inflammatory/TLR_chemokines	FLOW_PfSPZ_stimulated_Vδ1_T_cells	-0.0416452	0.677708	0.909132
High-level BTMs	BTM_ECM_ad_migration	FLOW_CD14-CD16+monocytes	0.0924538	0.27554	0.714783		High-level BTMs	BTM_Inflammatory/TLR_chemokines	FLOW_PfSPZ_stimulated_Vδ1/2-T_cells	0.0474225	0.59798	0.818939		High-level BTMs	BTM_Inflammatory/TLR_chemokines	FLOW_PfSPZ_stimulated_Vδ1/2-T_cells	-0.0653608	0.513966	0.807661
High-level BTMs	BTM_ECM_ad_migration	FLOW_CD14+CD16-monocytes	0.278911	0.000810703	0.00668262		High-level BTMs	BTM_Inflammatory/TLR_chemokines	FLOW_PfSPZ_stimulated_Vδ9-Vδ2+T_cells	0.0420627	0.640032	0.82755		High-level BTMs	BTM_Inflammatory/TLR_chemokines	FLOW_PfSPZ_stimulated_Vδ9-Vδ2+T_cells	-0.0788446	0.430869	0.767949
High-level BTMs	BTM_ECM_ad_migration	FLOW_CD14+CD16+_monocytes	0.0813788	0.337403	0.759812		High-level BTMs	BTM_Inflammatory/TLR_chemokines	FLOW_PfSPZ_stimulated_Vδ9+Vδ2+T_cells	-0.0642509	0.474754	0.774981		High-level BTMs	BTM_Inflammatory/TLR_chemokines	FLOW_PfSPZ_stimulated_Vδ9+Vδ2+T_cells	-0.0263926	0.792309	0.95763
High-level BTMs	BTM_ECM_ad_migration	FLOW_CD14+monocytes	0.307048	0.00021272	0.00197494		High-level BTMs	BTM_Inflammatory/TLR_chemokines	FLOW_Plasmablasts	0.145123	0.104939	0.338449		High-level BTMs	BTM_Inflammatory/TLR_chemokines	FLOW_Plasmablasts	0.0893547	0.371801	0.728802
High-level BTMs	BTM_ECM_ad_migration	FLOW_CD19+B_cells	0.202844	0.0158508	0.0890473		High-level BTMs	BTM_Inflammatory/TLR_chemokines	Time_to_parasitemia	-0.0692027	0.441312	0.766488		High-level BTMs	BTM_Inflammatory/TLR_chemokines	Time_to_parasitemia	-0.0275937	0.783085	0.94924
High-level BTMs	BTM_ECM_ad_migration	FLOW_CSP_specific_memory_B_cells	-0.0702128	0.40805	0.814253		High-level BTMs	BTM_Interferon/Anti-viral_sensing	BTM_Antigen_presentation	0.560912	8.43116e-12	1.25774e-10		High-level BTMs	BTM_Interferon/Anti-viral_sensing	BTM_Antigen_presentation	0.594811	4.33883e-11	6.65492e-10
High-level BTMs	BTM_ECM_ad_migration	FLOW_IgG-IgM-CSP_specific_B_cells	0.149474	0.0768842	0.297806		High-level BTMs	BTM_Interferon/Anti-viral_sensing	BTM_B_cells	-0.0765697	0.394115	0.72783		High-level BTMs	BTM_Interferon/Anti-viral_sensing	BTM_B_cells	-0.0749202	0.454229	0.780815
High-level BTMs	BTM_ECM_ad_migration	FLOW_IgG+CSP_specific_B_cells	0.0479255	0.572521	0.90628		High-level BTMs	BTM_Interferon/Anti-viral_sensing	BTM_Cell_cycle	0.0466034	0.604326	0.818939		High-level BTMs	BTM_Interferon/Anti-viral_sensing	BTM_Cell_cycle	0.269306	0.00619832	0.0409089
High-level BTMs	BTM_ECM_ad_migration	FLOW_IgM+CSP_specific_B_cells	-0.135839	0.108254	0.384999		High-level BTMs	BTM_Interferon/Anti-viral_sensing	BTM_DC_activation	0.789241	4.95812e-28	1.10192e-26		High-level BTMs	BTM_Interferon/Anti-viral_sensing	BTM_DC_activation	0.754621	5.26041e-20	9.70946e-19
High-level BTMs	BTM_ECM_ad_migration	FLOW_PfSPZ_stimulated_CD4+T_cells	-0.0424246	0.617424	0.917223		High-level BTMs	BTM_Interferon/Anti-viral_sensing	BTM_ECM_ad_migration	0.0250168	0.780968	0.927308		High-level BTMs	BTM_Interferon/Anti-viral_sensing	BTM_ECM_ad_migration	0.179241	0.0714563	0.302785
High-level BTMs	BTM_ECM_ad_migration	FLOW_PfSPZ_stimulated_CD8+T_cells	0.00788024	0.926109	0.977646		High-level BTMs	BTM_Interferon/Anti-viral_sensing	BTM_Inflammatory/TLR_chemokines	0.577325	1.47841e-12	2.33332e-11		High-level BTMs	BTM_Interferon/Anti-viral_sensing	BTM_Inflammatory/TLR_chemokines	0.477616	3.85433e-07	4.32718e-06
High-level BTMs	BTM_ECM_ad_migration	FLOW_PfSPZ_stimulated_Vδ1_T_cells	-0.10733	0.205229	0.589617		High-level BTMs	BTM_Interferon/Anti-viral_sensing	BTM_Interferon/Anti-viral_sensing	1	0	0		High-level BTMs	BTM_Interferon/Anti-viral_sensing	BTM_Interferon/Anti-viral_sensing	1	0	0
High-level BTMs	BTM_ECM_ad_migration	FLOW_PfSPZ_stimulated_Vδ1/2-T_cells	-0.0350053	0.680273	0.936822		High-level BTMs	BTM_Interferon/Anti-viral_sensing	BTM_Monocytes	0.563569	6.40219e-12	9.81969e-11		High-level BTMs	BTM_Interferon/Anti-viral_sensing	BTM_Monocytes	0.488439	1.90895e-07	2.18826e-06
High-level BTMs	BTM_ECM_ad_migration	FLOW_PfSPZ_stimulated_Vδ9-Vδ2+T_cells	-0.161909	0.0550948	0.229215		High-level BTMs	BTM_Interferon/Anti-viral_sensing	BTM_Neutrophils	0.389811	6.42768e-06	6.42179e-05		High-level BTMs	BTM_Interferon/Anti-viral_sensing	BTM_Neutrophils	0.330503	0.000692209	0.00542313
High-level BTMs	BTM_ECM_ad_migration	FLOW_PfSPZ_stimulated_Vδ9+Vδ2+T_cells	0.00329723	0.969047	0.989413		High-level BTMs	BTM_Interferon/Anti-viral_sensing	BTM_NK_cells	-0.0421663	0.639207	0.82755		High-level BTMs	BTM_Interferon/Anti-viral_sensing	BTM_NK_cells	0.0157835	0.874889	0.972436
High-level BTMs	BTM_ECM_ad_migration	FLOW_Plasmablasts	0.265552	0.00145997	0.0114972		High-level BTMs	BTM_Interferon/Anti-viral_sensing	BTM_Plasma_cells	-0.126704	0.157428	0.431309		High-level BTMs	BTM_Interferon/Anti-viral_sensing	BTM_Plasma_cells	-0.219206	0.0268577	0.151544
High-level BTMs	BTM_ECM_ad_migration	Time_to_parasitemia	0.192915	0.0219099	0.115716		High-level BTMs	BTM_Interferon/Anti-viral_sensing	BTM_Signal_transduction	0.457901	7.00557e-08	7.86502e-07		High-level BTMs	BTM_Interferon/Anti-viral_sensing	BTM_Signal_transduction	0.542724	3.80122e-09	4.54893e-08
High-level BTMs	BTM_Inflammatory/TLR_chemokines	BTM_Antigen_presentation	0.784819	1.11856e-30	2.46642e-29		High-level BTMs	BTM_Interferon/Anti-viral_sensing	BTM_T_cells	-0.29438	0.000820065	0.00651862		High-level BTMs	BTM_Interferon/Anti-viral_sensing	BTM_T_cells	-0.0995858	0.319323	0.689358
High-level BTMs	BTM_Inflammatory/TLR_chemokines	BTM_B_cells	0.182009	0.0307668	0.149924		High-level BTMs	BTM_Interferon/Anti-viral_sensing	CSP-specific_IgG	0.0904743	0.313686	0.640908		High-level BTMs	BTM_Interferon/Anti-viral_sensing	CSP-specific_IgG	0.175673	0.0773777	0.320783
High-level BTMs	BTM_Inflammatory/TLR_chemokines	BTM_Cell_cycle	-0.150967	0.0739485	0.291172		High-level BTMs	BTM_Interferon/Anti-viral_sensing	FLOW_Atypical_memory_B_cells	0.355375	4.43751e-05	0.000435356		High-level BTMs	BTM_Interferon/Anti-viral_sensing	FLOW_Atypical_memory_B_cells	0.333874	0.000604997	0.00488031
High-level BTMs	BTM_Inflammatory/TLR_chemokines	BTM_DC_activation	0.9073	3.73491e-54	1.02943e-52		High-level BTMs	BTM_Interferon/Anti-viral_sensing	FLOW_CD11c+_monocytes	-0.0120557	0.893417	0.979968		High-level BTMs	BTM_Interferon/Anti-viral_sensing	FLOW_CD11c+_monocytes	-0.0526241	0.599381	0.876142
High-level BTMs	BTM_Inflammatory/TLR_chemokines	BTM_ECM_ad_migration	0.395897	1.17852e-06	1.3677e-05		High-level BTMs	BTM_Interferon/Anti-viral_sensing	FLOW_CD14-CD16+monocytes	-0.167703	0.0605165	0.245467		High-level BTMs	BTM_Interferon/Anti-viral_sensing	FLOW_CD14-CD16+monocytes	0.00298349	0.976258	0.992616
High-level BTMs	BTM_Inflammatory/TLR_chemokines	BTM_Inflammatory/TLR_chemokines	1	0	0		High-level BTMs	BTM_Interferon/Anti-viral_sensing	FLOW_CD14+CD16-monocytes	0.0841246	0.348992	0.675048		High-level BTMs	BTM_Interferon/Anti-viral_sensing	FLOW_CD14+CD16-monocytes	8.53807e-05	0.99932	0.99932
High-level BTMs	BTM_Inflammatory/TLR_chemokines	BTM_Interferon/Anti-viral_sensing	0.552127	1.27514e-12	2.04486e-11		High-level BTMs	BTM_Interferon/Anti-viral_sensing	FLOW_CD14+CD16+_monocytes	0.0710182	0.429393	0.758681		High-level BTMs	BTM_Interferon/Anti-viral_sensing	FLOW_CD14+CD16+_monocytes	0.189255	0.0567703	0.260856
High-level BTMs	BTM_Inflammatory/TLR_chemokines	BTM_Monocytes	0.965996	1.5493e-83	5.25572e-82		High-level BTMs	BTM_Interferon/Anti-viral_sensing	FLOW_CD14+monocytes	0.180957	0.0425836	0.188016		High-level BTMs	BTM_Interferon/Anti-viral_sensing	FLOW_CD14+monocytes	0.0370838	0.711353	0.922206
High-level BTMs	BTM_Inflammatory/TLR_chemokines	BTM_Neutrophils	0.909954	5.45109e-55	1.60262e-53		High-level BTMs	BTM_Interferon/Anti-viral_sensing	FLOW_CD19+B_cells	0.0399901	0.656615	0.840296		High-level BTMs	BTM_Interferon/Anti-viral_sensing	FLOW_CD19+B_cells	0.0177768	0.859243	0.972436
High-level BTMs	BTM_Inflammatory/TLR_chemokines	BTM_NK_cells	0.0474062	0.576694	0.90628		High-level BTMs	BTM_Interferon/Anti-viral_sensing	FLOW_CSP_specific_memory_B_cells	-0.00948812	0.916023	0.988651		High-level BTMs	BTM_Interferon/Anti-viral_sensing	FLOW_CSP_specific_memory_B_cells	0.0897386	0.369742	0.728802
High-level BTMs	BTM_Inflammatory/TLR_chemokines	BTM_Plasma_cells	-0.154219	0.0678667	0.273326		High-level BTMs	BTM_Interferon/Anti-viral_sensing	FLOW_IgG-IgM-CSP_specific_B_cells	-0.129397	0.148717	0.420656		High-level BTMs	BTM_Interferon/Anti-viral_sensing	FLOW_IgG-IgM-CSP_specific_B_cells	-0.125578	0.208526	0.563487
High-level BTMs	BTM_Inflammatory/TLR_chemokines	BTM_Signal_transduction	0.6321	4.25092e-17	7.97725e-16		High-level BTMs	BTM_Interferon/Anti-viral_sensing	FLOW_IgG+CSP_specific_B_cells	-0.124351	0.165346	0.444598		High-level BTMs	BTM_Interferon/Anti-viral_sensing	FLOW_IgG+CSP_specific_B_cells	-0.0454264	0.650287	0.893644
High-level BTMs	BTM_Inflammatory/TLR_chemokines	BTM_T_cells	-0.389555	1.80136e-06	2.06338e-05		High-level BTMs	BTM_Interferon/Anti-viral_sensing	FLOW_IgM+CSP_specific_B_cells	0.0867352	0.334185	0.658096		High-level BTMs	BTM_Interferon/Anti-viral_sensing	FLOW_IgM+CSP_specific_B_cells	0.216998	0.028471	0.158999
High-level BTMs	BTM_Inflammatory/TLR_chemokines	CSP-specific_IgG	0.0450899	0.595476	0.912646		High-level BTMs	BTM_Interferon/Anti-viral_sensing	FLOW_PfSPZ_stimulated_CD4+T_cells	0.0643333	0.474187	0.774981		High-level BTMs	BTM_Interferon/Anti-viral_sensing	FLOW_PfSPZ_stimulated_CD4+T_cells	-0.0745308	0.456584	0.780815
High-level BTMs	BTM_Inflammatory/TLR_chemokines	CYTOKINE_CCL2_MCP-1	-0.115491	0.17265	0.519719		High-level BTMs	BTM_Interferon/Anti-viral_sensing	FLOW_PfSPZ_stimulated_CD8+T_cells	0.00222902	0.980237	0.995029		High-level BTMs	BTM_Interferon/Anti-viral_sensing	FLOW_PfSPZ_stimulated_CD8+T_cells	-0.0886427	0.375639	0.729182
High-level BTMs	BTM_Inflammatory/TLR_chemokines	CYTOKINE_CCL4_MIP-1-beta	0.063808	0.452231	0.844375		High-level BTMs	BTM_Interferon/Anti-viral_sensing	FLOW_PfSPZ_stimulated_Vδ1_T_cells	0.0476031	0.596584	0.818939		High-level BTMs	BTM_Interferon/Anti-viral_sensing	FLOW_PfSPZ_stimulated_Vδ1_T_cells	-0.159776	0.108694	0.3763
High-level BTMs	BTM_Inflammatory/TLR_chemokines	CYTOKINE_CXCL10_IP-10	-0.00603745	0.943355	0.977646		High-level BTMs	BTM_Interferon/Anti-viral_sensing	FLOW_PfSPZ_stimulated_Vδ1/2-T_cells	0.127614	0.154442	0.430068		High-level BTMs	BTM_Interferon/Anti-viral_sensing	FLOW_PfSPZ_stimulated_Vδ1/2-T_cells	-0.0917217	0.359215	0.724828
High-level BTMs	BTM_Inflammatory/TLR_chemokines	CYTOKINE_IFN-alpha	0.0421836	0.619425	0.917223		High-level BTMs	BTM_Interferon/Anti-viral_sensing	FLOW_PfSPZ_stimulated_Vδ9-Vδ2+T_cells	0.013694	0.879037	0.976393		High-level BTMs	BTM_Interferon/Anti-viral_sensing	FLOW_PfSPZ_stimulated_Vδ9-Vδ2+T_cells	-0.198358	0.045659	0.224557
High-level BTMs	BTM_Inflammatory/TLR_chemokines	CYTOKINE_IL-1-beta	0.0535242	0.52846	0.905991		High-level BTMs	BTM_Interferon/Anti-viral_sensing	FLOW_PfSPZ_stimulated_Vδ9+Vδ2+T_cells	-0.0755002	0.400773	0.733516		High-level BTMs	BTM_Interferon/Anti-viral_sensing	FLOW_PfSPZ_stimulated_Vδ9+Vδ2+T_cells	0.0308459	0.758263	0.941798
High-level BTMs	BTM_Inflammatory/TLR_chemokines	CYTOKINE_IL-10	0.0275743	0.745503	0.94497		High-level BTMs	BTM_Interferon/Anti-viral_sensing	FLOW_Plasmablasts	0.145301	0.104511	0.338449		High-level BTMs	BTM_Interferon/Anti-viral_sensing	FLOW_Plasmablasts	0.00541542	0.95692	0.984076
High-level BTMs	BTM_Inflammatory/TLR_chemokines	CYTOKINE_IL-6	0.0678394	0.424117	0.818101		High-level BTMs	BTM_Interferon/Anti-viral_sensing	Time_to_parasitemia	-0.0246323	0.784252	0.927308		High-level BTMs	BTM_Interferon/Anti-viral_sensing	Time_to_parasitemia	0.0348129	0.728317	0.9334
High-level BTMs	BTM_Inflammatory/TLR_chemokines	CYTOKINE_IL-8_CXCL8	0.0549368	0.517618	0.896934		High-level BTMs	BTM_Monocytes	BTM_Antigen_presentation	0.775848	1.44259e-26	2.96411e-25		High-level BTMs	BTM_Monocytes	BTM_Antigen_presentation	0.846199	4.30062e-29	9.18309e-28
High-level BTMs	BTM_Inflammatory/TLR_chemokines	CYTOKINE_TNF-alpha	0.075267	0.375052	0.794044		High-level BTMs	BTM_Monocytes	BTM_B_cells	-0.067928	0.44979	0.768274		High-level BTMs	BTM_Monocytes	BTM_B_cells	0.0680729	0.496619	0.794963
High-level BTMs	BTM_Inflammatory/TLR_chemokines	FLOW_Atypical_memory_B_cells	-0.0116888	0.890584	0.963586		High-level BTMs	BTM_Monocytes	BTM_Cell_cycle	-0.21039	0.0180485	0.100475		High-level BTMs	BTM_Monocytes	BTM_Cell_cycle	-0.00507473	0.959628	0.984076
High-level BTMs	BTM_Inflammatory/TLR_chemokines	FLOW_CD11c+_monocytes	0.169084	0.0450326	0.197606		High-level BTMs	BTM_Monocytes	BTM_DC_activation	0.905231	6.41011e-48	1.70259e-46		High-level BTMs	BTM_Monocytes	BTM_DC_activation	0.901947	3.00394e-38	7.97876e-37
High-level BTMs	BTM_Inflammatory/TLR_chemokines	FLOW_CD14-CD16+monocytes	-0.00580464	0.945536	0.977646		High-level BTMs	BTM_Monocytes	BTM_ECM_ad_migration	0.230786	0.00932378	0.0560972		High-level BTMs	BTM_Monocytes	BTM_ECM_ad_migration	0.547415	2.62079e-09	3.20678e-08
High-level BTMs	BTM_Inflammatory/TLR_chemokines	FLOW_CD14+CD16-monocytes	0.171041	0.0425716	0.189481		High-level BTMs	BTM_Monocytes	BTM_Inflammatory/TLR_chemokines	0.952944	3.97963e-66	1.23823e-64		High-level BTMs	BTM_Monocytes	BTM_Inflammatory/TLR_chemokines	0.96248	1.86513e-58	5.80321e-57
High-level BTMs	BTM_Inflammatory/TLR_chemokines	FLOW_CD14+CD16+_monocytes	0.0703459	0.407159	0.814253		High-level BTMs	BTM_Monocytes	BTM_Interferon/Anti-viral_sensing	0.563569	6.40219e-12	9.81969e-11		High-level BTMs	BTM_Monocytes	BTM_Interferon/Anti-viral_sensing	0.488439	1.90895e-07	2.18826e-06
High-level BTMs	BTM_Inflammatory/TLR_chemokines	FLOW_CD14+monocytes	0.209179	0.0127975	0.0747104		High-level BTMs	BTM_Monocytes	BTM_Monocytes	1	0	0		High-level BTMs	BTM_Monocytes	BTM_Monocytes	1	0	0
High-level BTMs	BTM_Inflammatory/TLR_chemokines	FLOW_CD19+B_cells	0.0702626	0.407716	0.814253		High-level BTMs	BTM_Monocytes	BTM_Neutrophils	0.870622	5.15188e-40	1.24676e-38		High-level BTMs	BTM_Monocytes	BTM_Neutrophils	0.89356	1.4719e-36	3.72767e-35
High-level BTMs	BTM_Inflammatory/TLR_chemokines	FLOW_CSP_specific_memory_B_cells	-0.0703333	0.407243	0.814253		High-level BTMs	BTM_Monocytes	BTM_NK_cells	-0.29914	0.00066741	0.00554816		High-level BTMs	BTM_Monocytes	BTM_NK_cells	-0.11685	0.242164	0.611871
High-level BTMs	BTM_Inflammatory/TLR_chemokines	FLOW_IgG-IgM-CSP_specific_B_cells	0.0184259	0.828313	0.948138		High-level BTMs	BTM_Monocytes	BTM_Plasma_cells	-0.271744	0.00208355	0.0146386		High-level BTMs	BTM_Monocytes	BTM_Plasma_cells	-0.394657	4.04979e-05	0.000370607
High-level BTMs	BTM_Inflammatory/TLR_chemokines	FLOW_IgG+CSP_specific_B_cells	-0.028334	0.738742	0.94497		High-level BTMs	BTM_Monocytes	BTM_Signal_transduction	0.445252	1.75068e-07	1.88761e-06		High-level BTMs	BTM_Monocytes	BTM_Signal_transduction	0.712429	4.59182e-17	7.93729e-16
High-level BTMs	BTM_Inflammatory/TLR_chemokines	FLOW_IgM+CSP_specific_B_cells	0.0471663	0.578626	0.90628		High-level BTMs	BTM_Monocytes	BTM_T_cells	-0.597979	1.43384e-13	2.40224e-12		High-level BTMs	BTM_Monocytes	BTM_T_cells	-0.453839	1.6622e-06	1.75741e-05
High-level BTMs	BTM_Inflammatory/TLR_chemokines	FLOW_PfSPZ_stimulated_CD4+T_cells	0.0741423	0.38225	0.796115		High-level BTMs	BTM_Monocytes	CSP-specific_IgG	0.197064	0.0269856	0.136685		High-level BTMs	BTM_Monocytes	CSP-specific_IgG	0.16252	0.102677	0.364219
High-level BTMs	BTM_Inflammatory/TLR_chemokines	FLOW_PfSPZ_stimulated_CD8+T_cells	0.111252	0.189059	0.550329		High-level BTMs	BTM_Monocytes	FLOW_Atypical_memory_B_cells	0.055064	0.540275	0.799814		High-level BTMs	BTM_Monocytes	FLOW_Atypical_memory_B_cells	0.169707	0.0881514	0.346559
High-level BTMs	BTM_Inflammatory/TLR_chemokines	FLOW_PfSPZ_stimulated_Vδ1_T_cells	-0.119119	0.159463	0.493497		High-level BTMs	BTM_Monocytes	FLOW_CD11c+_monocytes	0.0848439	0.344872	0.669456		High-level BTMs	BTM_Monocytes	FLOW_CD11c+_monocytes	-0.0713416	0.476129	0.784424
High-level BTMs	BTM_Inflammatory/TLR_chemokines	FLOW_PfSPZ_stimulated_Vδ1/2-T_cells	-0.0529733	0.532718	0.905991		High-level BTMs	BTM_Monocytes	FLOW_CD14-CD16+monocytes	-0.198328	0.0260004	0.132932		High-level BTMs	BTM_Monocytes	FLOW_CD14-CD16+monocytes	-0.0557522	0.577826	0.86081
High-level BTMs	BTM_Inflammatory/TLR_chemokines	FLOW_PfSPZ_stimulated_Vδ9-Vδ2+T_cells	-0.13997	0.0978401	0.356591		High-level BTMs	BTM_Monocytes	FLOW_CD14+CD16-monocytes	0.136887	0.126401	0.371206		High-level BTMs	BTM_Monocytes	FLOW_CD14+CD16-monocytes	0.193296	0.0515911	0.243215
High-level BTMs	BTM_Inflammatory/TLR_chemokines	FLOW_PfSPZ_stimulated_Vδ9+Vδ2+T_cells	0.0082245	0.922891	0.977646		High-level BTMs	BTM_Monocytes	FLOW_CD14+CD16+_monocytes	0.0457116	0.611269	0.818939		High-level BTMs	BTM_Monocytes	FLOW_CD14+CD16+_monocytes	0.103829	0.299035	0.677025
High-level BTMs	BTM_Inflammatory/TLR_chemokines	FLOW_Plasmablasts	0.160042	0.0579971	0.239035		High-level BTMs	BTM_Monocytes	FLOW_CD14+monocytes	0.171277	0.0551604	0.231929		High-level BTMs	BTM_Monocytes	FLOW_CD14+monocytes	0.180028	0.070202	0.302174
High-level BTMs	BTM_Inflammatory/TLR_chemokines	Time_to_parasitemia	0.111849	0.186681	0.545924		High-level BTMs	BTM_Monocytes	FLOW_CD19+B_cells	0.0139131	0.877116	0.976393		High-level BTMs	BTM_Monocytes	FLOW_CD19+B_cells	-0.139337	0.162499	0.484884
High-level BTMs	BTM_Interferon/Anti-viral_sensing	BTM_Antigen_presentation	0.519521	4.08374e-11	5.90468e-10		High-level BTMs	BTM_Monocytes	FLOW_CSP_specific_memory_B_cells	-0.00987356	0.912625	0.988651		High-level BTMs	BTM_Monocytes	FLOW_CSP_specific_memory_B_cells	-0.0745067	0.45673	0.780815
High-level BTMs	BTM_Interferon/Anti-viral_sensing	BTM_B_cells	0.0646805	0.44606	0.837075		High-level BTMs	BTM_Monocytes	FLOW_IgG-IgM-CSP_specific_B_cells	-0.0294956	0.743018	0.902059		High-level BTMs	BTM_Monocytes	FLOW_IgG-IgM-CSP_specific_B_cells	0.118165	0.236868	0.608388
High-level BTMs	BTM_Interferon/Anti-viral_sensing	BTM_Cell_cycle	0.0519939	0.540331	0.905991		High-level BTMs	BTM_Monocytes	FLOW_IgG+CSP_specific_B_cells	-0.0870437	0.332462	0.658096		High-level BTMs	BTM_Monocytes	FLOW_IgG+CSP_specific_B_cells	-0.108164	0.2792	0.652181
High-level BTMs	BTM_Interferon/Anti-viral_sensing	BTM_DC_activation	0.789515	2.8802e-31	6.68509e-30		High-level BTMs	BTM_Monocytes	FLOW_IgM+CSP_specific_B_cells	0.00717914	0.936409	0.989604		High-level BTMs	BTM_Monocytes	FLOW_IgM+CSP_specific_B_cells	0.0513736	0.608097	0.876275
High-level BTMs	BTM_Interferon/Anti-viral_sensing	BTM_ECM_ad_migration	0.0952189	0.261373	0.693056		High-level BTMs	BTM_Monocytes	FLOW_PfSPZ_stimulated_CD4+T_cells	0.186631	0.0363962	0.165839		High-level BTMs	BTM_Monocytes	FLOW_PfSPZ_stimulated_CD4+T_cells	0.0513022	0.608596	0.876275
High-level BTMs	BTM_Interferon/Anti-viral_sensing	BTM_Inflammatory/TLR_chemokines	0.552127	1.27514e-12	2.04486e-11		High-level BTMs	BTM_Monocytes	FLOW_PfSPZ_stimulated_CD8+T_cells	0.167627	0.0606342	0.245467		High-level BTMs	BTM_Monocytes	FLOW_PfSPZ_stimulated_CD8+T_cells	0.0487516	0.62655	0.877405
High-level BTMs	BTM_Interferon/Anti-viral_sensing	BTM_Interferon/Anti-viral_sensing	1	0	0		High-level BTMs	BTM_Monocytes	FLOW_PfSPZ_stimulated_Vδ1_T_cells	-0.0115209	0.898119	0.982967		High-level BTMs	BTM_Monocytes	FLOW_PfSPZ_stimulated_Vδ1_T_cells	-0.0325107	0.745649	0.940918
High-level BTMs	BTM_Interferon/Anti-viral_sensing	BTM_Monocytes	0.555597	8.62197e-13	1.43483e-11		High-level BTMs	BTM_Monocytes	FLOW_PfSPZ_stimulated_Vδ1/2-T_cells	0.0377048	0.675095	0.859739		High-level BTMs	BTM_Monocytes	FLOW_PfSPZ_stimulated_Vδ1/2-T_cells	-0.0581861	0.561308	0.843123
High-level BTMs	BTM_Interferon/Anti-viral_sensing	BTM_Neutrophils	0.419151	2.30264e-07	2.90132e-06		High-level BTMs	BTM_Monocytes	FLOW_PfSPZ_stimulated_Vδ9-Vδ2+T_cells	0.0505241	0.574226	0.808261		High-level BTMs	BTM_Monocytes	FLOW_PfSPZ_stimulated_Vδ9-Vδ2+T_cells	-0.10156	0.309777	0.687061
High-level BTMs	BTM_Interferon/Anti-viral_sensing	BTM_NK_cells	-0.0167462	0.843754	0.948656		High-level BTMs	BTM_Monocytes	FLOW_PfSPZ_stimulated_Vδ9+Vδ2+T_cells	-0.0535387	0.55157	0.799814		High-level BTMs	BTM_Monocytes	FLOW_PfSPZ_stimulated_Vδ9+Vδ2+T_cells	-0.044338	0.658134	0.897006
High-level BTMs	BTM_Interferon/Anti-viral_sensing	BTM_Plasma_cells	-0.12256	0.147663	0.463485		High-level BTMs	BTM_Monocytes	FLOW_Plasmablasts	0.133711	0.135527	0.389417		High-level BTMs	BTM_Monocytes	FLOW_Plasmablasts	0.093762	0.348581	0.717588
High-level BTMs	BTM_Interferon/Anti-viral_sensing	BTM_Signal_transduction	0.434804	7.14401e-08	9.54699e-07		High-level BTMs	BTM_Monocytes	Time_to_parasitemia	-0.00443048	0.960731	0.989604		High-level BTMs	BTM_Monocytes	Time_to_parasitemia	-0.0412789	0.680388	0.909132
High-level BTMs	BTM_Interferon/Anti-viral_sensing	BTM_T_cells	-0.269488	0.0012314	0.00978462		High-level BTMs	BTM_Neutrophils	BTM_Antigen_presentation	0.62349	6.31377e-15	1.09138e-13		High-level BTMs	BTM_Neutrophils	BTM_Antigen_presentation	0.740836	5.55013e-19	9.90835e-18
High-level BTMs	BTM_Interferon/Anti-viral_sensing	CSP-specific_IgG	-0.0414045	0.625915	0.917223		High-level BTMs	BTM_Neutrophils	BTM_B_cells	-0.0951112	0.289425	0.609145		High-level BTMs	BTM_Neutrophils	BTM_B_cells	0.101165	0.311671	0.688457
High-level BTMs	BTM_Interferon/Anti-viral_sensing	CYTOKINE_CCL2_MCP-1	0.382707	2.82013e-06	3.10919e-05		High-level BTMs	BTM_Neutrophils	BTM_Cell_cycle	-0.331738	0.000147839	0.00135291		High-level BTMs	BTM_Neutrophils	BTM_Cell_cycle	-0.0913043	0.361415	0.724828
High-level BTMs	BTM_Interferon/Anti-viral_sensing	CYTOKINE_CCL4_MIP-1-beta	0.0715524	0.399141	0.813652		High-level BTMs	BTM_Neutrophils	BTM_DC_activation	0.775077	1.73903e-26	3.44328e-25		High-level BTMs	BTM_Neutrophils	BTM_DC_activation	0.765466	7.36656e-21	1.45858e-19
High-level BTMs	BTM_Interferon/Anti-viral_sensing	CYTOKINE_CXCL10_IP-10	0.45171	1.88529e-08	2.55819e-07		High-level BTMs	BTM_Neutrophils	BTM_ECM_ad_migration	0.169508	0.0577606	0.241001		High-level BTMs	BTM_Neutrophils	BTM_ECM_ad_migration	0.553074	1.66058e-09	2.1275e-08
High-level BTMs	BTM_Interferon/Anti-viral_sensing	CYTOKINE_IFN-alpha	0.349701	2.13293e-05	0.000216235		High-level BTMs	BTM_Neutrophils	BTM_Inflammatory/TLR_chemokines	0.873643	1.31153e-40	3.32154e-39		High-level BTMs	BTM_Neutrophils	BTM_Inflammatory/TLR_chemokines	0.902714	2.06772e-38	5.77371e-37
High-level BTMs	BTM_Interferon/Anti-viral_sensing	CYTOKINE_IL-1-beta	0.00805257	0.924498	0.977646		High-level BTMs	BTM_Neutrophils	BTM_Interferon/Anti-viral_sensing	0.389811	6.42768e-06	6.42179e-05		High-level BTMs	BTM_Neutrophils	BTM_Interferon/Anti-viral_sensing	0.330503	0.000692209	0.00542313
High-level BTMs	BTM_Interferon/Anti-viral_sensing	CYTOKINE_IL-10	0.184042	0.0289163	0.14169		High-level BTMs	BTM_Neutrophils	BTM_Monocytes	0.870622	5.15188e-40	1.24676e-38		High-level BTMs	BTM_Neutrophils	BTM_Monocytes	0.89356	1.4719e-36	3.72767e-35
High-level BTMs	BTM_Interferon/Anti-viral_sensing	CYTOKINE_IL-6	0.02358	0.781363	0.946273		High-level BTMs	BTM_Neutrophils	BTM_Neutrophils	1	0	0		High-level BTMs	BTM_Neutrophils	BTM_Neutrophils	1	0	0
High-level BTMs	BTM_Interferon/Anti-viral_sensing	CYTOKINE_IL-8_CXCL8	0.0221807	0.79404	0.946273		High-level BTMs	BTM_Neutrophils	BTM_NK_cells	-0.299668	0.000652168	0.00554816		High-level BTMs	BTM_Neutrophils	BTM_NK_cells	-0.0349176	0.727532	0.9334
High-level BTMs	BTM_Interferon/Anti-viral_sensing	CYTOKINE_TNF-alpha	0.123926	0.14317	0.454388		High-level BTMs	BTM_Neutrophils	BTM_Plasma_cells	-0.308123	0.000448101	0.00390385		High-level BTMs	BTM_Neutrophils	BTM_Plasma_cells	-0.333979	0.000602451	0.00488031
High-level BTMs	BTM_Interferon/Anti-viral_sensing	FLOW_Atypical_memory_B_cells	0.212025	0.0116023	0.0686791		High-level BTMs	BTM_Neutrophils	BTM_Signal_transduction	0.290447	0.000969645	0.00759672		High-level BTMs	BTM_Neutrophils	BTM_Signal_transduction	0.65152	1.21454e-13	1.97407e-12
High-level BTMs	BTM_Interferon/Anti-viral_sensing	FLOW_CD11c+_monocytes	0.17176	0.0416956	0.188413		High-level BTMs	BTM_Neutrophils	BTM_T_cells	-0.587458	4.80449e-13	7.80909e-12		High-level BTMs	BTM_Neutrophils	BTM_T_cells	-0.394718	4.03764e-05	0.000370607
High-level BTMs	BTM_Interferon/Anti-viral_sensing	FLOW_CD14-CD16+monocytes	0.0961913	0.256512	0.687912		High-level BTMs	BTM_Neutrophils	CSP-specific_IgG	0.160406	0.0727738	0.272339		High-level BTMs	BTM_Neutrophils	CSP-specific_IgG	0.108057	0.279677	0.652181
High-level BTMs	BTM_Interferon/Anti-viral_sensing	FLOW_CD14+CD16-monocytes	0.0493485	0.56116	0.90628		High-level BTMs	BTM_Neutrophils	FLOW_Atypical_memory_B_cells	-0.0145228	0.871777	0.976393		High-level BTMs	BTM_Neutrophils	FLOW_Atypical_memory_B_cells	0.0675333	0.500046	0.794963
High-level BTMs	BTM_Interferon/Anti-viral_sensing	FLOW_CD14+CD16+_monocytes	0.240668	0.00404395	0.0285341		High-level BTMs	BTM_Neutrophils	FLOW_CD11c+_monocytes	0.0448808	0.617768	0.821427		High-level BTMs	BTM_Neutrophils	FLOW_CD11c+_monocytes	-0.0757998	0.448932	0.777246
High-level BTMs	BTM_Interferon/Anti-viral_sensing	FLOW_CD14+monocytes	0.134429	0.111999	0.388909		High-level BTMs	BTM_Neutrophils	FLOW_CD14-CD16+monocytes	-0.161322	0.0711331	0.269909		High-level BTMs	BTM_Neutrophils	FLOW_CD14-CD16+monocytes	-0.0570394	0.569062	0.85008
High-level BTMs	BTM_Interferon/Anti-viral_sensing	FLOW_CD19+B_cells	0.158304	0.0608111	0.249467		High-level BTMs	BTM_Neutrophils	FLOW_CD14+CD16-monocytes	0.0636008	0.479244	0.774981		High-level BTMs	BTM_Neutrophils	FLOW_CD14+CD16-monocytes	0.194308	0.0503561	0.239466
High-level BTMs	BTM_Interferon/Anti-viral_sensing	FLOW_CSP_specific_memory_B_cells	-0.0324712	0.702281	0.941108		High-level BTMs	BTM_Neutrophils	FLOW_CD14+CD16+_monocytes	-0.0912337	0.309625	0.635228		High-level BTMs	BTM_Neutrophils	FLOW_CD14+CD16+_monocytes	-0.00824557	0.934447	0.981004
High-level BTMs	BTM_Interferon/Anti-viral_sensing	FLOW_IgG-IgM-CSP_specific_B_cells	0.0242865	0.774985	0.946273		High-level BTMs	BTM_Neutrophils	FLOW_CD14+monocytes	0.0681932	0.448019	0.768274		High-level BTMs	BTM_Neutrophils	FLOW_CD14+monocytes	0.169789	0.0879965	0.346559
High-level BTMs	BTM_Interferon/Anti-viral_sensing	FLOW_IgG+CSP_specific_B_cells	0.0449185	0.596877	0.912646		High-level BTMs	BTM_Neutrophils	FLOW_CD19+B_cells	0.106864	0.23365	0.537939		High-level BTMs	BTM_Neutrophils	FLOW_CD19+B_cells	-0.0889268	0.374105	0.728802
High-level BTMs	BTM_Interferon/Anti-viral_sensing	FLOW_IgM+CSP_specific_B_cells	0.0746115	0.379237	0.796115		High-level BTMs	BTM_Neutrophils	FLOW_CSP_specific_memory_B_cells	-0.0177284	0.843802	0.964218		High-level BTMs	BTM_Neutrophils	FLOW_CSP_specific_memory_B_cells	-0.133646	0.180525	0.507849
High-level BTMs	BTM_Interferon/Anti-viral_sensing	FLOW_PfSPZ_stimulated_CD4+T_cells	0.0195216	0.818275	0.948138		High-level BTMs	BTM_Neutrophils	FLOW_IgG-IgM-CSP_specific_B_cells	-0.0237076	0.792164	0.9306		High-level BTMs	BTM_Neutrophils	FLOW_IgG-IgM-CSP_specific_B_cells	0.0993614	0.32042	0.689358
High-level BTMs	BTM_Interferon/Anti-viral_sensing	FLOW_PfSPZ_stimulated_CD8+T_cells	0.0507011	0.550463	0.90628		High-level BTMs	BTM_Neutrophils	FLOW_IgG+CSP_specific_B_cells	-0.0624076	0.487545	0.777152		High-level BTMs	BTM_Neutrophils	FLOW_IgG+CSP_specific_B_cells	-0.110401	0.269316	0.641762
High-level BTMs	BTM_Interferon/Anti-viral_sensing	FLOW_PfSPZ_stimulated_Vδ1_T_cells	-0.0486178	0.566981	0.90628		High-level BTMs	BTM_Neutrophils	FLOW_IgM+CSP_specific_B_cells	-0.0592696	0.509736	0.794137		High-level BTMs	BTM_Neutrophils	FLOW_IgM+CSP_specific_B_cells	0.0828758	0.407605	0.746021
High-level BTMs	BTM_Interferon/Anti-viral_sensing	FLOW_PfSPZ_stimulated_Vδ1/2-T_cells	0.0322411	0.704293	0.941108		High-level BTMs	BTM_Neutrophils	FLOW_PfSPZ_stimulated_CD4+T_cells	0.210164	0.0181759	0.100475		High-level BTMs	BTM_Neutrophils	FLOW_PfSPZ_stimulated_CD4+T_cells	0.0855246	0.392729	0.735288
High-level BTMs	BTM_Interferon/Anti-viral_sensing	FLOW_PfSPZ_stimulated_Vδ9-Vδ2+T_cells	-0.0406893	0.631899	0.917223		High-level BTMs	BTM_Neutrophils	FLOW_PfSPZ_stimulated_CD8+T_cells	0.192637	0.0306894	0.148537		High-level BTMs	BTM_Neutrophils	FLOW_PfSPZ_stimulated_CD8+T_cells	0.0677838	0.498454	0.794963
High-level BTMs	BTM_Interferon/Anti-viral_sensing	FLOW_PfSPZ_stimulated_Vδ9+Vδ2+T_cells	0.0938116	0.26852	0.703311		High-level BTMs	BTM_Neutrophils	FLOW_PfSPZ_stimulated_Vδ1_T_cells	0.0125235	0.889308	0.979228		High-level BTMs	BTM_Neutrophils	FLOW_PfSPZ_stimulated_Vδ1_T_cells	0.00480099	0.961804	0.984076
High-level BTMs	BTM_Interferon/Anti-viral_sensing	FLOW_Plasmablasts	0.22749	0.00666934	0.0438982		High-level BTMs	BTM_Neutrophils	FLOW_PfSPZ_stimulated_Vδ1/2-T_cells	0.0600439	0.504212	0.792333		High-level BTMs	BTM_Neutrophils	FLOW_PfSPZ_stimulated_Vδ1/2-T_cells	-0.00276045	0.978032	0.992616
High-level BTMs	BTM_Interferon/Anti-viral_sensing	Time_to_parasitemia	-0.00988177	0.907417	0.973651		High-level BTMs	BTM_Neutrophils	FLOW_PfSPZ_stimulated_Vδ9-Vδ2+T_cells	0.0401165	0.655599	0.840296		High-level BTMs	BTM_Neutrophils	FLOW_PfSPZ_stimulated_Vδ9-Vδ2+T_cells	-0.0209982	0.834073	0.972436
High-level BTMs	BTM_Monocytes	BTM_Antigen_presentation	0.785053	1.04639e-30	2.36645e-29		High-level BTMs	BTM_Neutrophils	FLOW_PfSPZ_stimulated_Vδ9+Vδ2+T_cells	-0.0574893	0.522554	0.798977		High-level BTMs	BTM_Neutrophils	FLOW_PfSPZ_stimulated_Vδ9+Vδ2+T_cells	-0.0224367	0.822886	0.972436
High-level BTMs	BTM_Monocytes	BTM_B_cells	0.130159	0.123965	0.414157		High-level BTMs	BTM_Neutrophils	FLOW_Plasmablasts	0.11986	0.181273	0.468899		High-level BTMs	BTM_Neutrophils	FLOW_Plasmablasts	0.14486	0.146319	0.448849
High-level BTMs	BTM_Monocytes	BTM_Cell_cycle	-0.149424	0.076984	0.297806		High-level BTMs	BTM_Neutrophils	Time_to_parasitemia	0.0102485	0.909321	0.987289		High-level BTMs	BTM_Neutrophils	Time_to_parasitemia	-0.0259849	0.795447	0.959294
High-level BTMs	BTM_Monocytes	BTM_DC_activation	0.909758	6.29284e-55	1.79041e-53		High-level BTMs	BTM_NK_cells	BTM_Antigen_presentation	-0.0070333	0.937699	0.989604		High-level BTMs	BTM_NK_cells	BTM_Antigen_presentation	0.000739495	0.994114	0.99932
High-level BTMs	BTM_Monocytes	BTM_ECM_ad_migration	0.388139	1.97784e-06	2.23648e-05		High-level BTMs	BTM_NK_cells	BTM_B_cells	-0.272905	0.00198992	0.0141636		High-level BTMs	BTM_NK_cells	BTM_B_cells	-0.309797	0.00153191	0.0113486
High-level BTMs	BTM_Monocytes	BTM_Inflammatory/TLR_chemokines	0.965996	1.5493e-83	5.25572e-82		High-level BTMs	BTM_NK_cells	BTM_Cell_cycle	0.317231	0.000295324	0.00265792		High-level BTMs	BTM_NK_cells	BTM_Cell_cycle	0.0966579	0.333828	0.70317
High-level BTMs	BTM_Monocytes	BTM_Interferon/Anti-viral_sensing	0.555597	8.62197e-13	1.43483e-11		High-level BTMs	BTM_NK_cells	BTM_DC_activation	-0.224927	0.011336	0.0667292		High-level BTMs	BTM_NK_cells	BTM_DC_activation	-0.0376494	0.707149	0.922206
High-level BTMs	BTM_Monocytes	BTM_Monocytes	1	0	0		High-level BTMs	BTM_NK_cells	BTM_ECM_ad_migration	0.252616	0.00432018	0.0285132		High-level BTMs	BTM_NK_cells	BTM_ECM_ad_migration	0.167113	0.0931933	0.353229
High-level BTMs	BTM_Monocytes	BTM_Neutrophils	0.881263	4.38064e-47	1.17083e-45		High-level BTMs	BTM_NK_cells	BTM_Inflammatory/TLR_chemokines	-0.229515	0.00973125	0.0579089		High-level BTMs	BTM_NK_cells	BTM_Inflammatory/TLR_chemokines	-0.0280213	0.779809	0.94924
High-level BTMs	BTM_Monocytes	BTM_NK_cells	0.00357772	0.966415	0.988838		High-level BTMs	BTM_NK_cells	BTM_Interferon/Anti-viral_sensing	-0.0421663	0.639207	0.82755		High-level BTMs	BTM_NK_cells	BTM_Interferon/Anti-viral_sensing	0.0157835	0.874889	0.972436
High-level BTMs	BTM_Monocytes	BTM_Plasma_cells	-0.17144	0.0420832	0.188413		High-level BTMs	BTM_NK_cells	BTM_Monocytes	-0.29914	0.00066741	0.00554816		High-level BTMs	BTM_NK_cells	BTM_Monocytes	-0.11685	0.242164	0.611871
High-level BTMs	BTM_Monocytes	BTM_Signal_transduction	0.599171	4.19897e-15	7.26175e-14		High-level BTMs	BTM_NK_cells	BTM_Neutrophils	-0.299668	0.000652168	0.00554816		High-level BTMs	BTM_NK_cells	BTM_Neutrophils	-0.0349176	0.727532	0.9334
High-level BTMs	BTM_Monocytes	BTM_T_cells	-0.422422	1.81187e-07	2.37218e-06		High-level BTMs	BTM_NK_cells	BTM_NK_cells	1	0	0		High-level BTMs	BTM_NK_cells	BTM_NK_cells	1	0	0
High-level BTMs	BTM_Monocytes	CSP-specific_IgG	0.0498244	0.557385	0.90628		High-level BTMs	BTM_NK_cells	BTM_Plasma_cells	-0.0867913	0.333871	0.658096		High-level BTMs	BTM_NK_cells	BTM_Plasma_cells	-0.366096	0.000154284	0.00136598
High-level BTMs	BTM_Monocytes	CYTOKINE_CCL2_MCP-1	-0.0894767	0.291362	0.724076		High-level BTMs	BTM_NK_cells	BTM_Signal_transduction	0.232362	0.00883954	0.0543856		High-level BTMs	BTM_NK_cells	BTM_Signal_transduction	0.041443	0.679187	0.909132
High-level BTMs	BTM_Monocytes	CYTOKINE_CCL4_MIP-1-beta	0.108879	0.198728	0.572804		High-level BTMs	BTM_NK_cells	BTM_T_cells	0.689327	4.50053e-19	8.30691e-18		High-level BTMs	BTM_NK_cells	BTM_T_cells	0.589478	7.1163e-11	1.03329e-09
High-level BTMs	BTM_Monocytes	CYTOKINE_CXCL10_IP-10	0.00547233	0.94865	0.977646		High-level BTMs	BTM_NK_cells	CSP-specific_IgG	-0.0755455	0.40049	0.733516		High-level BTMs	BTM_NK_cells	CSP-specific_IgG	-0.153834	0.122661	0.396373
High-level BTMs	BTM_Monocytes	CYTOKINE_IFN-alpha	0.0780637	0.357516	0.776551		High-level BTMs	BTM_NK_cells	FLOW_Atypical_memory_B_cells	0.153376	0.0864102	0.302575		High-level BTMs	BTM_NK_cells	FLOW_Atypical_memory_B_cells	0.187382	0.0593108	0.270249
High-level BTMs	BTM_Monocytes	CYTOKINE_IL-1-beta	0.102444	0.226737	0.63086		High-level BTMs	BTM_NK_cells	FLOW_CD11c+_monocytes	0.149765	0.0941694	0.318362		High-level BTMs	BTM_NK_cells	FLOW_CD11c+_monocytes	0.201685	0.0420775	0.210033
High-level BTMs	BTM_Monocytes	CYTOKINE_IL-10	0.0303976	0.720477	0.944294		High-level BTMs	BTM_NK_cells	FLOW_CD14-CD16+monocytes	0.26232	0.00300391	0.0208361		High-level BTMs	BTM_NK_cells	FLOW_CD14-CD16+monocytes	0.1144	0.252248	0.620085
High-level BTMs	BTM_Monocytes	CYTOKINE_IL-6	0.116147	0.170207	0.514118		High-level BTMs	BTM_NK_cells	FLOW_CD14+CD16-monocytes	-0.14125	0.114646	0.355698		High-level BTMs	BTM_NK_cells	FLOW_CD14+CD16-monocytes	-0.00898163	0.92861	0.981004
High-level BTMs	BTM_Monocytes	CYTOKINE_IL-8_CXCL8	0.10203	0.228631	0.634127		High-level BTMs	BTM_NK_cells	FLOW_CD14+CD16+_monocytes	0.0378994	0.673513	0.859739		High-level BTMs	BTM_NK_cells	FLOW_CD14+CD16+_monocytes	0.102474	0.305421	0.682963
High-level BTMs	BTM_Monocytes	CYTOKINE_TNF-alpha	0.0867377	0.306443	0.737825		High-level BTMs	BTM_NK_cells	FLOW_CD14+monocytes	-0.0949378	0.290309	0.609145		High-level BTMs	BTM_NK_cells	FLOW_CD14+monocytes	-0.000671241	0.994658	0.99932
High-level BTMs	BTM_Monocytes	FLOW_Atypical_memory_B_cells	0.00653167	0.938727	0.977646		High-level BTMs	BTM_NK_cells	FLOW_CD19+B_cells	-0.179669	0.0441048	0.191355		High-level BTMs	BTM_NK_cells	FLOW_CD19+B_cells	-0.0601089	0.548419	0.838432
High-level BTMs	BTM_Monocytes	FLOW_CD11c+_monocytes	0.196211	0.0197086	0.106644		High-level BTMs	BTM_NK_cells	FLOW_CSP_specific_memory_B_cells	0.0606341	0.500023	0.788024		High-level BTMs	BTM_NK_cells	FLOW_CSP_specific_memory_B_cells	-0.0167317	0.86744	0.972436
High-level BTMs	BTM_Monocytes	FLOW_CD14-CD16+monocytes	-0.00310545	0.970846	0.989413		High-level BTMs	BTM_NK_cells	FLOW_IgG-IgM-CSP_specific_B_cells	-0.0283024	0.753073	0.908191		High-level BTMs	BTM_NK_cells	FLOW_IgG-IgM-CSP_specific_B_cells	0.139039	0.163409	0.484884
High-level BTMs	BTM_Monocytes	FLOW_CD14+CD16-monocytes	0.197634	0.018819	0.103095		High-level BTMs	BTM_NK_cells	FLOW_IgG+CSP_specific_B_cells	0.120134	0.180273	0.468537		High-level BTMs	BTM_NK_cells	FLOW_IgG+CSP_specific_B_cells	-0.0223743	0.82337	0.972436
High-level BTMs	BTM_Monocytes	FLOW_CD14+CD16+_monocytes	0.0956303	0.259309	0.693056		High-level BTMs	BTM_NK_cells	FLOW_IgM+CSP_specific_B_cells	-0.104095	0.246061	0.547278		High-level BTMs	BTM_NK_cells	FLOW_IgM+CSP_specific_B_cells	0.118755	0.234519	0.608388
High-level BTMs	BTM_Monocytes	FLOW_CD14+monocytes	0.247736	0.0030582	0.022292		High-level BTMs	BTM_NK_cells	FLOW_PfSPZ_stimulated_CD4+T_cells	-0.140167	0.117483	0.360086		High-level BTMs	BTM_NK_cells	FLOW_PfSPZ_stimulated_CD4+T_cells	-0.192476	0.0526086	0.245883
High-level BTMs	BTM_Monocytes	FLOW_CD19+B_cells	0.0518213	0.541678	0.905991		High-level BTMs	BTM_NK_cells	FLOW_PfSPZ_stimulated_CD8+T_cells	-0.141626	0.113675	0.354705		High-level BTMs	BTM_NK_cells	FLOW_PfSPZ_stimulated_CD8+T_cells	-0.174572	0.079282	0.320959
High-level BTMs	BTM_Monocytes	FLOW_CSP_specific_memory_B_cells	-0.0821864	0.332614	0.758051		High-level BTMs	BTM_NK_cells	FLOW_PfSPZ_stimulated_Vδ1_T_cells	0.140037	0.117825	0.360086		High-level BTMs	BTM_NK_cells	FLOW_PfSPZ_stimulated_Vδ1_T_cells	-0.00578412	0.95399	0.984076
High-level BTMs	BTM_Monocytes	FLOW_IgG-IgM-CSP_specific_B_cells	0.0550221	0.516968	0.896934		High-level BTMs	BTM_NK_cells	FLOW_PfSPZ_stimulated_Vδ1/2-T_cells	0.0922434	0.304278	0.631159		High-level BTMs	BTM_NK_cells	FLOW_PfSPZ_stimulated_Vδ1/2-T_cells	-0.0275234	0.783624	0.94924
High-level BTMs	BTM_Monocytes	FLOW_IgG+CSP_specific_B_cells	-0.0788688	0.352564	0.775465		High-level BTMs	BTM_NK_cells	FLOW_PfSPZ_stimulated_Vδ9-Vδ2+T_cells	0.102585	0.253016	0.554395		High-level BTMs	BTM_NK_cells	FLOW_PfSPZ_stimulated_Vδ9-Vδ2+T_cells	-0.0380346	0.704292	0.922196
High-level BTMs	BTM_Monocytes	FLOW_IgM+CSP_specific_B_cells	0.00765499	0.928216	0.977646		High-level BTMs	BTM_NK_cells	FLOW_PfSPZ_stimulated_Vδ9+Vδ2+T_cells	-0.0209709	0.815702	0.950053		High-level BTMs	BTM_NK_cells	FLOW_PfSPZ_stimulated_Vδ9+Vδ2+T_cells	-0.0120004	0.904714	0.980332
High-level BTMs	BTM_Monocytes	FLOW_PfSPZ_stimulated_CD4+T_cells	0.065189	0.442485	0.834987		High-level BTMs	BTM_NK_cells	FLOW_Plasmablasts	-0.0509718	0.570834	0.808261		High-level BTMs	BTM_NK_cells	FLOW_Plasmablasts	-0.00805449	0.935963	0.981004
High-level BTMs	BTM_Monocytes	FLOW_PfSPZ_stimulated_CD8+T_cells	0.112698	0.183339	0.542372		High-level BTMs	BTM_NK_cells	Time_to_parasitemia	0.0457208	0.611197	0.818939		High-level BTMs	BTM_NK_cells	Time_to_parasitemia	-0.0845295	0.39828	0.735288
High-level BTMs	BTM_Monocytes	FLOW_PfSPZ_stimulated_Vδ1_T_cells	-0.145447	0.0852741	0.321418		High-level BTMs	BTM_Plasma_cells	BTM_Antigen_presentation	-0.0202068	0.822303	0.953662		High-level BTMs	BTM_Plasma_cells	BTM_Antigen_presentation	-0.28964	0.00314971	0.0218474
High-level BTMs	BTM_Monocytes	FLOW_PfSPZ_stimulated_Vδ1/2-T_cells	-0.0647644	0.445469	0.837075		High-level BTMs	BTM_Plasma_cells	BTM_B_cells	0.687762	5.81485e-19	1.03809e-17		High-level BTMs	BTM_Plasma_cells	BTM_B_cells	0.54976	2.17151e-09	2.71813e-08
High-level BTMs	BTM_Monocytes	FLOW_PfSPZ_stimulated_Vδ9-Vδ2+T_cells	-0.170895	0.0427515	0.189481		High-level BTMs	BTM_Plasma_cells	BTM_Cell_cycle	0.183396	0.0398248	0.178474		High-level BTMs	BTM_Plasma_cells	BTM_Cell_cycle	-0.167505	0.0924179	0.353229
High-level BTMs	BTM_Monocytes	FLOW_PfSPZ_stimulated_Vδ9+Vδ2+T_cells	0.0177789	0.834253	0.948138		High-level BTMs	BTM_Plasma_cells	BTM_DC_activation	-0.273762	0.00192328	0.0140068		High-level BTMs	BTM_Plasma_cells	BTM_DC_activation	-0.455808	1.47879e-06	1.59446e-05
High-level BTMs	BTM_Monocytes	FLOW_Plasmablasts	0.162375	0.0543903	0.227357		High-level BTMs	BTM_Plasma_cells	BTM_ECM_ad_migration	0.257518	0.00360174	0.0242695		High-level BTMs	BTM_Plasma_cells	BTM_ECM_ad_migration	-0.175142	0.0782919	0.320783
High-level BTMs	BTM_Monocytes	Time_to_parasitemia	0.125201	0.139067	0.447653		High-level BTMs	BTM_Plasma_cells	BTM_Inflammatory/TLR_chemokines	-0.231634	0.0090604	0.0551217		High-level BTMs	BTM_Plasma_cells	BTM_Inflammatory/TLR_chemokines	-0.392719	4.45203e-05	0.000400683
High-level BTMs	BTM_Neutrophils	BTM_Antigen_presentation	0.651428	2.19932e-18	4.31068e-17		High-level BTMs	BTM_Plasma_cells	BTM_Interferon/Anti-viral_sensing	-0.126704	0.157428	0.431309		High-level BTMs	BTM_Plasma_cells	BTM_Interferon/Anti-viral_sensing	-0.219206	0.0268577	0.151544
High-level BTMs	BTM_Neutrophils	BTM_B_cells	0.0755097	0.37351	0.794044		High-level BTMs	BTM_Plasma_cells	BTM_Monocytes	-0.271744	0.00208355	0.0146386		High-level BTMs	BTM_Plasma_cells	BTM_Monocytes	-0.394657	4.04979e-05	0.000370607
High-level BTMs	BTM_Neutrophils	BTM_Cell_cycle	-0.302315	0.000268984	0.00244582		High-level BTMs	BTM_Plasma_cells	BTM_Neutrophils	-0.308123	0.000448101	0.00390385		High-level BTMs	BTM_Plasma_cells	BTM_Neutrophils	-0.333979	0.000602451	0.00488031
High-level BTMs	BTM_Neutrophils	BTM_DC_activation	0.7938	8.10034e-32	1.93095e-30		High-level BTMs	BTM_Plasma_cells	BTM_NK_cells	-0.0867913	0.333871	0.658096		High-level BTMs	BTM_Plasma_cells	BTM_NK_cells	-0.366096	0.000154284	0.00136598
High-level BTMs	BTM_Neutrophils	BTM_ECM_ad_migration	0.371381	5.79116e-06	6.22903e-05		High-level BTMs	BTM_Plasma_cells	BTM_Plasma_cells	1	0	0		High-level BTMs	BTM_Plasma_cells	BTM_Plasma_cells	1	0	0
High-level BTMs	BTM_Neutrophils	BTM_Inflammatory/TLR_chemokines	0.909954	5.45109e-55	1.60262e-53		High-level BTMs	BTM_Plasma_cells	BTM_Signal_transduction	0.147672	0.098911	0.327398		High-level BTMs	BTM_Plasma_cells	BTM_Signal_transduction	-0.263817	0.00737921	0.0475501
High-level BTMs	BTM_Neutrophils	BTM_Interferon/Anti-viral_sensing	0.419151	2.30264e-07	2.90132e-06		High-level BTMs	BTM_Plasma_cells	BTM_T_cells	0.14926	0.0952968	0.318362		High-level BTMs	BTM_Plasma_cells	BTM_T_cells	-0.0142495	0.886964	0.973177
High-level BTMs	BTM_Neutrophils	BTM_Monocytes	0.881263	4.38064e-47	1.17083e-45		High-level BTMs	BTM_Plasma_cells	CSP-specific_IgG	-0.153546	0.0860585	0.302575		High-level BTMs	BTM_Plasma_cells	CSP-specific_IgG	-0.0134524	0.893249	0.973765
High-level BTMs	BTM_Neutrophils	BTM_Neutrophils	1	0	0		High-level BTMs	BTM_Plasma_cells	FLOW_Atypical_memory_B_cells	-0.00769345	0.931864	0.989604		High-level BTMs	BTM_Plasma_cells	FLOW_Atypical_memory_B_cells	-0.198067	0.0459836	0.224557
High-level BTMs	BTM_Neutrophils	BTM_NK_cells	0.0563307	0.507034	0.889448		High-level BTMs	BTM_Plasma_cells	FLOW_CD11c+_monocytes	-0.0731057	0.41592	0.747346		High-level BTMs	BTM_Plasma_cells	FLOW_CD11c+_monocytes	-0.0479272	0.6324	0.877405
High-level BTMs	BTM_Neutrophils	BTM_Plasma_cells	-0.253245	0.00244639	0.0182857		High-level BTMs	BTM_Plasma_cells	FLOW_CD14-CD16+monocytes	0.112688	0.208999	0.504656		High-level BTMs	BTM_Plasma_cells	FLOW_CD14-CD16+monocytes	0.0869495	0.384863	0.735288
High-level BTMs	BTM_Neutrophils	BTM_Signal_transduction	0.490428	6.69496e-10	9.52412e-09		High-level BTMs	BTM_Plasma_cells	FLOW_CD14+CD16-monocytes	0.0650741	0.469101	0.774981		High-level BTMs	BTM_Plasma_cells	FLOW_CD14+CD16-monocytes	-0.0526271	0.59936	0.876142
High-level BTMs	BTM_Neutrophils	BTM_T_cells	-0.383416	2.69349e-06	3.00716e-05		High-level BTMs	BTM_Plasma_cells	FLOW_CD14+CD16+_monocytes	0.095726	0.286305	0.607714		High-level BTMs	BTM_Plasma_cells	FLOW_CD14+CD16+_monocytes	-0.0735624	0.462471	0.783124
High-level BTMs	BTM_Neutrophils	CSP-specific_IgG	0.0393581	0.643098	0.926243		High-level BTMs	BTM_Plasma_cells	FLOW_CD14+monocytes	0.121576	0.175059	0.457906		High-level BTMs	BTM_Plasma_cells	FLOW_CD14+monocytes	-0.0148855	0.881955	0.972436
High-level BTMs	BTM_Neutrophils	CYTOKINE_CCL2_MCP-1	-0.149849	0.0761371	0.297137		High-level BTMs	BTM_Plasma_cells	FLOW_CD19+B_cells	0.25729	0.00363263	0.0242695		High-level BTMs	BTM_Plasma_cells	FLOW_CD19+B_cells	0.29304	0.00279897	0.019665
High-level BTMs	BTM_Neutrophils	CYTOKINE_CCL4_MIP-1-beta	0.0266264	0.753967	0.94497		High-level BTMs	BTM_Plasma_cells	FLOW_CSP_specific_memory_B_cells	-0.00759128	0.932767	0.989604		High-level BTMs	BTM_Plasma_cells	FLOW_CSP_specific_memory_B_cells	0.101922	0.308047	0.686019
High-level BTMs	BTM_Neutrophils	CYTOKINE_CXCL10_IP-10	-0.0936162	0.269523	0.703311		High-level BTMs	BTM_Plasma_cells	FLOW_IgG-IgM-CSP_specific_B_cells	-0.000546095	0.995158	0.997506		High-level BTMs	BTM_Plasma_cells	FLOW_IgG-IgM-CSP_specific_B_cells	0.0890582	0.373397	0.728802
High-level BTMs	BTM_Neutrophils	CYTOKINE_IFN-alpha	-0.0233522	0.783423	0.946273		High-level BTMs	BTM_Plasma_cells	FLOW_IgG+CSP_specific_B_cells	0.0896336	0.318222	0.642105		High-level BTMs	BTM_Plasma_cells	FLOW_IgG+CSP_specific_B_cells	0.207008	0.0368359	0.189239
High-level BTMs	BTM_Neutrophils	CYTOKINE_IL-1-beta	0.0334698	0.693578	0.939686		High-level BTMs	BTM_Plasma_cells	FLOW_IgM+CSP_specific_B_cells	0.157343	0.0784843	0.283952		High-level BTMs	BTM_Plasma_cells	FLOW_IgM+CSP_specific_B_cells	-0.105451	0.291506	0.668315
High-level BTMs	BTM_Neutrophils	CYTOKINE_IL-10	0.000458416	0.995695	0.998313		High-level BTMs	BTM_Plasma_cells	FLOW_PfSPZ_stimulated_CD4+T_cells	-0.000611681	0.994576	0.997506		High-level BTMs	BTM_Plasma_cells	FLOW_PfSPZ_stimulated_CD4+T_cells	0.0726349	0.468149	0.783124
High-level BTMs	BTM_Neutrophils	CYTOKINE_IL-6	0.0482999	0.569522	0.90628		High-level BTMs	BTM_Plasma_cells	FLOW_PfSPZ_stimulated_CD8+T_cells	0.06871	0.444578	0.768274		High-level BTMs	BTM_Plasma_cells	FLOW_PfSPZ_stimulated_CD8+T_cells	0.0490616	0.624356	0.877405
High-level BTMs	BTM_Neutrophils	CYTOKINE_IL-8_CXCL8	0.0279122	0.742494	0.94497		High-level BTMs	BTM_Plasma_cells	FLOW_PfSPZ_stimulated_Vδ1_T_cells	0.0677524	0.450966	0.768274		High-level BTMs	BTM_Plasma_cells	FLOW_PfSPZ_stimulated_Vδ1_T_cells	-0.0110061	0.912576	0.981004
High-level BTMs	BTM_Neutrophils	CYTOKINE_TNF-alpha	0.0257096	0.762181	0.945491		High-level BTMs	BTM_Plasma_cells	FLOW_PfSPZ_stimulated_Vδ1/2-T_cells	-0.0120373	0.893579	0.979968		High-level BTMs	BTM_Plasma_cells	FLOW_PfSPZ_stimulated_Vδ1/2-T_cells	0.0204454	0.838381	0.972436
High-level BTMs	BTM_Neutrophils	FLOW_Atypical_memory_B_cells	-0.089167	0.293042	0.724076		High-level BTMs	BTM_Plasma_cells	FLOW_PfSPZ_stimulated_Vδ9-Vδ2+T_cells	-0.00294866	0.973859	0.994739		High-level BTMs	BTM_Plasma_cells	FLOW_PfSPZ_stimulated_Vδ9-Vδ2+T_cells	-0.0698226	0.485593	0.79045
High-level BTMs	BTM_Neutrophils	FLOW_CD11c+_monocytes	0.089594	0.290728	0.724076		High-level BTMs	BTM_Plasma_cells	FLOW_PfSPZ_stimulated_Vδ9+Vδ2+T_cells	-0.0150632	0.867049	0.976393		High-level BTMs	BTM_Plasma_cells	FLOW_PfSPZ_stimulated_Vδ9+Vδ2+T_cells	-0.113755	0.254949	0.623908
High-level BTMs	BTM_Neutrophils	FLOW_CD14-CD16+monocytes	-0.023767	0.779674	0.946273		High-level BTMs	BTM_Plasma_cells	FLOW_Plasmablasts	0.244046	0.00588935	0.037616		High-level BTMs	BTM_Plasma_cells	FLOW_Plasmablasts	0.268715	0.00631688	0.0411921
High-level BTMs	BTM_Neutrophils	FLOW_CD14+CD16-monocytes	0.212472	0.0114239	0.0680804		High-level BTMs	BTM_Plasma_cells	Time_to_parasitemia	-0.00647288	0.942654	0.989604		High-level BTMs	BTM_Plasma_cells	Time_to_parasitemia	0.04952	0.621117	0.877405
High-level BTMs	BTM_Neutrophils	FLOW_CD14+CD16+_monocytes	0.0177193	0.834801	0.948138		High-level BTMs	BTM_Signal_transduction	BTM_Antigen_presentation	0.693676	2.18918e-19	4.18248e-18		High-level BTMs	BTM_Signal_transduction	BTM_Antigen_presentation	0.704718	1.39021e-16	2.32914e-15
High-level BTMs	BTM_Neutrophils	FLOW_CD14+monocytes	0.233366	0.00535339	0.0363207		High-level BTMs	BTM_Signal_transduction	BTM_B_cells	0.00471671	0.958196	0.989604		High-level BTMs	BTM_Signal_transduction	BTM_B_cells	-0.0847768	0.396896	0.735288
High-level BTMs	BTM_Neutrophils	FLOW_CD19+B_cells	-0.0515457	0.543833	0.905991		High-level BTMs	BTM_Signal_transduction	BTM_Cell_cycle	0.482891	1.02492e-08	1.22653e-07		High-level BTMs	BTM_Signal_transduction	BTM_Cell_cycle	0.432787	5.54761e-06	5.54252e-05
High-level BTMs	BTM_Neutrophils	FLOW_CSP_specific_memory_B_cells	-0.0717688	0.397713	0.813652		High-level BTMs	BTM_Signal_transduction	BTM_DC_activation	0.508918	1.16726e-09	1.46108e-08		High-level BTMs	BTM_Signal_transduction	BTM_DC_activation	0.760704	1.76876e-20	3.37927e-19
High-level BTMs	BTM_Neutrophils	FLOW_IgG-IgM-CSP_specific_B_cells	-0.000548275	0.994852	0.998313		High-level BTMs	BTM_Signal_transduction	BTM_ECM_ad_migration	0.479853	1.3055e-08	1.5287e-07		High-level BTMs	BTM_Signal_transduction	BTM_ECM_ad_migration	0.517091	2.63111e-08	3.08094e-07
High-level BTMs	BTM_Neutrophils	FLOW_IgG+CSP_specific_B_cells	-0.0486298	0.566884	0.90628		High-level BTMs	BTM_Signal_transduction	BTM_Inflammatory/TLR_chemokines	0.554991	1.54397e-11	2.24184e-10		High-level BTMs	BTM_Signal_transduction	BTM_Inflammatory/TLR_chemokines	0.781017	3.626e-22	7.4504e-21
High-level BTMs	BTM_Neutrophils	FLOW_IgM+CSP_specific_B_cells	0.0840993	0.321446	0.744223		High-level BTMs	BTM_Signal_transduction	BTM_Interferon/Anti-viral_sensing	0.457901	7.00557e-08	7.86502e-07		High-level BTMs	BTM_Signal_transduction	BTM_Interferon/Anti-viral_sensing	0.542724	3.80122e-09	4.54893e-08
High-level BTMs	BTM_Neutrophils	FLOW_PfSPZ_stimulated_CD4+T_cells	0.0398713	0.638771	0.9236		High-level BTMs	BTM_Signal_transduction	BTM_Monocytes	0.445252	1.75068e-07	1.88761e-06		High-level BTMs	BTM_Signal_transduction	BTM_Monocytes	0.712429	4.59182e-17	7.93729e-16
High-level BTMs	BTM_Neutrophils	FLOW_PfSPZ_stimulated_CD8+T_cells	0.112564	0.183865	0.542372		High-level BTMs	BTM_Signal_transduction	BTM_Neutrophils	0.290447	0.000969645	0.00759672		High-level BTMs	BTM_Signal_transduction	BTM_Neutrophils	0.65152	1.21454e-13	1.97407e-12
High-level BTMs	BTM_Neutrophils	FLOW_PfSPZ_stimulated_Vδ1_T_cells	-0.0819017	0.334297	0.759812		High-level BTMs	BTM_Signal_transduction	BTM_NK_cells	0.232362	0.00883954	0.0543856		High-level BTMs	BTM_Signal_transduction	BTM_NK_cells	0.041443	0.679187	0.909132
High-level BTMs	BTM_Neutrophils	FLOW_PfSPZ_stimulated_Vδ1/2-T_cells	-0.0521006	0.539499	0.905991		High-level BTMs	BTM_Signal_transduction	BTM_Plasma_cells	0.147672	0.098911	0.327398		High-level BTMs	BTM_Signal_transduction	BTM_Plasma_cells	-0.263817	0.00737921	0.0475501
High-level BTMs	BTM_Neutrophils	FLOW_PfSPZ_stimulated_Vδ9-Vδ2+T_cells	-0.119818	0.15701	0.487615		High-level BTMs	BTM_Signal_transduction	BTM_Signal_transduction	1	0	0		High-level BTMs	BTM_Signal_transduction	BTM_Signal_transduction	1	0	0
High-level BTMs	BTM_Neutrophils	FLOW_PfSPZ_stimulated_Vδ9+Vδ2+T_cells	-0.00641339	0.939835	0.977646		High-level BTMs	BTM_Signal_transduction	BTM_T_cells	0.164964	0.0649026	0.255159		High-level BTMs	BTM_Signal_transduction	BTM_T_cells	-0.125581	0.208516	0.563487
High-level BTMs	BTM_Neutrophils	FLOW_Plasmablasts	0.128951	0.127523	0.422838		High-level BTMs	BTM_Signal_transduction	CSP-specific_IgG	0.0456333	0.61188	0.818939		High-level BTMs	BTM_Signal_transduction	CSP-specific_IgG	0.185434	0.0620516	0.271382
High-level BTMs	BTM_Neutrophils	Time_to_parasitemia	0.110322	0.192806	0.559391		High-level BTMs	BTM_Signal_transduction	FLOW_Atypical_memory_B_cells	0.243964	0.00590664	0.037616		High-level BTMs	BTM_Signal_transduction	FLOW_Atypical_memory_B_cells	0.360944	0.00019386	0.00168891
High-level BTMs	BTM_NK_cells	BTM_Antigen_presentation	0.198481	0.0183057	0.101545		High-level BTMs	BTM_Signal_transduction	FLOW_CD11c+_monocytes	-0.0700231	0.435903	0.760553		High-level BTMs	BTM_Signal_transduction	FLOW_CD11c+_monocytes	-0.0175084	0.861347	0.972436
High-level BTMs	BTM_NK_cells	BTM_B_cells	-0.219917	0.0087858	0.0545709		High-level BTMs	BTM_Signal_transduction	FLOW_CD14-CD16+monocytes	-0.0565125	0.529656	0.798977		High-level BTMs	BTM_Signal_transduction	FLOW_CD14-CD16+monocytes	0.0593235	0.553666	0.838784
High-level BTMs	BTM_NK_cells	BTM_Cell_cycle	0.162975	0.0534923	0.224668		High-level BTMs	BTM_Signal_transduction	FLOW_CD14+CD16-monocytes	-0.0322074	0.72033	0.890155		High-level BTMs	BTM_Signal_transduction	FLOW_CD14+CD16-monocytes	0.0408708	0.683378	0.910892
High-level BTMs	BTM_NK_cells	BTM_DC_activation	0.0317201	0.708853	0.941108		High-level BTMs	BTM_Signal_transduction	FLOW_CD14+CD16+_monocytes	0.141828	0.113155	0.354705		High-level BTMs	BTM_Signal_transduction	FLOW_CD14+CD16+_monocytes	0.257458	0.00899238	0.0572673
High-level BTMs	BTM_NK_cells	BTM_ECM_ad_migration	0.373199	5.16884e-06	5.6283e-05		High-level BTMs	BTM_Signal_transduction	FLOW_CD14+monocytes	0.0589654	0.511915	0.795257		High-level BTMs	BTM_Signal_transduction	FLOW_CD14+monocytes	0.0422061	0.673612	0.906754
High-level BTMs	BTM_NK_cells	BTM_Inflammatory/TLR_chemokines	0.0474062	0.576694	0.90628		High-level BTMs	BTM_Signal_transduction	FLOW_CD19+B_cells	-0.0455042	0.612888	0.818939		High-level BTMs	BTM_Signal_transduction	FLOW_CD19+B_cells	-0.211457	0.0328855	0.176416
High-level BTMs	BTM_NK_cells	BTM_Interferon/Anti-viral_sensing	-0.0167462	0.843754	0.948656		High-level BTMs	BTM_Signal_transduction	FLOW_CSP_specific_memory_B_cells	-0.0748212	0.405034	0.736365		High-level BTMs	BTM_Signal_transduction	FLOW_CSP_specific_memory_B_cells	-0.0821837	0.411546	0.750129
High-level BTMs	BTM_NK_cells	BTM_Monocytes	0.00357772	0.966415	0.988838		High-level BTMs	BTM_Signal_transduction	FLOW_IgG-IgM-CSP_specific_B_cells	-0.00450019	0.960113	0.989604		High-level BTMs	BTM_Signal_transduction	FLOW_IgG-IgM-CSP_specific_B_cells	0.135013	0.176066	0.503245
High-level BTMs	BTM_NK_cells	BTM_Neutrophils	0.0563307	0.507034	0.889448		High-level BTMs	BTM_Signal_transduction	FLOW_IgG+CSP_specific_B_cells	-0.0858389	0.339223	0.663221		High-level BTMs	BTM_Signal_transduction	FLOW_IgG+CSP_specific_B_cells	-0.00951134	0.924412	0.981004
High-level BTMs	BTM_NK_cells	BTM_NK_cells	1	0	0		High-level BTMs	BTM_Signal_transduction	FLOW_IgM+CSP_specific_B_cells	0.0618148	0.491697	0.777152		High-level BTMs	BTM_Signal_transduction	FLOW_IgM+CSP_specific_B_cells	0.0319311	0.750033	0.941141
High-level BTMs	BTM_NK_cells	BTM_Plasma_cells	-0.275073	0.000962879	0.00779137		High-level BTMs	BTM_Signal_transduction	FLOW_PfSPZ_stimulated_CD4+T_cells	0.0048889	0.956671	0.989604		High-level BTMs	BTM_Signal_transduction	FLOW_PfSPZ_stimulated_CD4+T_cells	0.0167379	0.867392	0.972436
High-level BTMs	BTM_NK_cells	BTM_Signal_transduction	0.263934	0.00156469	0.0120005		High-level BTMs	BTM_Signal_transduction	FLOW_PfSPZ_stimulated_CD8+T_cells	0.0315367	0.725921	0.891237		High-level BTMs	BTM_Signal_transduction	FLOW_PfSPZ_stimulated_CD8+T_cells	-0.0101349	0.919472	0.981004
High-level BTMs	BTM_NK_cells	BTM_T_cells	0.578791	5.58962e-14	9.48086e-13		High-level BTMs	BTM_Signal_transduction	FLOW_PfSPZ_stimulated_Vδ1_T_cells	0.0503946	0.575209	0.808261		High-level BTMs	BTM_Signal_transduction	FLOW_PfSPZ_stimulated_Vδ1_T_cells	-0.0919901	0.357805	0.724828
High-level BTMs	BTM_NK_cells	CSP-specific_IgG	0.0371057	0.662231	0.930512		High-level BTMs	BTM_Signal_transduction	FLOW_PfSPZ_stimulated_Vδ1/2-T_cells	0.117218	0.191156	0.48299		High-level BTMs	BTM_Signal_transduction	FLOW_PfSPZ_stimulated_Vδ1/2-T_cells	-0.0989717	0.322331	0.689624
High-level BTMs	BTM_NK_cells	CYTOKINE_CCL2_MCP-1	0.0174329	0.837434	0.948656		High-level BTMs	BTM_Signal_transduction	FLOW_PfSPZ_stimulated_Vδ9-Vδ2+T_cells	0.0375221	0.676581	0.859739		High-level BTMs	BTM_Signal_transduction	FLOW_PfSPZ_stimulated_Vδ9-Vδ2+T_cells	-0.120643	0.22711	0.601666
High-level BTMs	BTM_NK_cells	CYTOKINE_CCL4_MIP-1-beta	-0.094816	0.263406	0.69558		High-level BTMs	BTM_Signal_transduction	FLOW_PfSPZ_stimulated_Vδ9+Vδ2+T_cells	-0.114643	0.201159	0.495091		High-level BTMs	BTM_Signal_transduction	FLOW_PfSPZ_stimulated_Vδ9+Vδ2+T_cells	-0.052238	0.602066	0.876275
High-level BTMs	BTM_NK_cells	CYTOKINE_CXCL10_IP-10	0.00883192	0.917216	0.977646		High-level BTMs	BTM_Signal_transduction	FLOW_Plasmablasts	0.125591	0.161135	0.435423		High-level BTMs	BTM_Signal_transduction	FLOW_Plasmablasts	0.0858375	0.390993	0.735288
High-level BTMs	BTM_NK_cells	CYTOKINE_IFN-alpha	-0.0492479	0.56196	0.90628		High-level BTMs	BTM_Signal_transduction	Time_to_parasitemia	-0.00814113	0.92791	0.989604		High-level BTMs	BTM_Signal_transduction	Time_to_parasitemia	0.000183244	0.998542	0.99932
High-level BTMs	BTM_NK_cells	CYTOKINE_IL-1-beta	-0.030296	0.721372	0.944294		High-level BTMs	BTM_T_cells	BTM_Antigen_presentation	-0.180905	0.0426446	0.188016		High-level BTMs	BTM_T_cells	BTM_Antigen_presentation	-0.126883	0.203799	0.556234
High-level BTMs	BTM_NK_cells	CYTOKINE_IL-10	0.00623357	0.941519	0.977646		High-level BTMs	BTM_T_cells	BTM_B_cells	-0.149126	0.0955963	0.318362		High-level BTMs	BTM_T_cells	BTM_B_cells	-0.166509	0.094399	0.353266
High-level BTMs	BTM_NK_cells	CYTOKINE_IL-6	-0.0416699	0.623702	0.917223		High-level BTMs	BTM_T_cells	BTM_Cell_cycle	0.42392	7.561e-07	7.69526e-06		High-level BTMs	BTM_T_cells	BTM_Cell_cycle	0.107451	0.282401	0.655725
High-level BTMs	BTM_NK_cells	CYTOKINE_IL-8_CXCL8	-0.0471366	0.578865	0.90628		High-level BTMs	BTM_T_cells	BTM_DC_activation	-0.516683	5.88827e-10	7.72569e-09		High-level BTMs	BTM_T_cells	BTM_DC_activation	-0.342131	0.000432183	0.00359273
High-level BTMs	BTM_NK_cells	CYTOKINE_TNF-alpha	-0.126259	0.135731	0.441751		High-level BTMs	BTM_T_cells	BTM_ECM_ad_migration	0.28464	0.0012365	0.00941642		High-level BTMs	BTM_T_cells	BTM_ECM_ad_migration	0.0296843	0.767103	0.941798
High-level BTMs	BTM_NK_cells	FLOW_Atypical_memory_B_cells	0.0302698	0.721604	0.944294		High-level BTMs	BTM_T_cells	BTM_Inflammatory/TLR_chemokines	-0.509985	1.06361e-09	1.36267e-08		High-level BTMs	BTM_T_cells	BTM_Inflammatory/TLR_chemokines	-0.329173	0.000729681	0.00563562
High-level BTMs	BTM_NK_cells	FLOW_CD11c+_monocytes	0.174289	0.0387352	0.178872		High-level BTMs	BTM_T_cells	BTM_Interferon/Anti-viral_sensing	-0.29438	0.000820065	0.00651862		High-level BTMs	BTM_T_cells	BTM_Interferon/Anti-viral_sensing	-0.0995858	0.319323	0.689358
High-level BTMs	BTM_NK_cells	FLOW_CD14-CD16+monocytes	0.245049	0.00340403	0.0244094		High-level BTMs	BTM_T_cells	BTM_Monocytes	-0.597979	1.43384e-13	2.40224e-12		High-level BTMs	BTM_T_cells	BTM_Monocytes	-0.453839	1.6622e-06	1.75741e-05
High-level BTMs	BTM_NK_cells	FLOW_CD14+CD16-monocytes	-0.00660735	0.938019	0.977646		High-level BTMs	BTM_T_cells	BTM_Neutrophils	-0.587458	4.80449e-13	7.80909e-12		High-level BTMs	BTM_T_cells	BTM_Neutrophils	-0.394718	4.03764e-05	0.000370607
High-level BTMs	BTM_NK_cells	FLOW_CD14+CD16+_monocytes	-0.00516035	0.951574	0.977646		High-level BTMs	BTM_T_cells	BTM_NK_cells	0.689327	4.50053e-19	8.30691e-18		High-level BTMs	BTM_T_cells	BTM_NK_cells	0.589478	7.1163e-11	1.03329e-09
High-level BTMs	BTM_NK_cells	FLOW_CD14+monocytes	-0.0373899	0.659805	0.930512		High-level BTMs	BTM_T_cells	BTM_Plasma_cells	0.14926	0.0952968	0.318362		High-level BTMs	BTM_T_cells	BTM_Plasma_cells	-0.0142495	0.886964	0.973177
High-level BTMs	BTM_NK_cells	FLOW_CD19+B_cells	-0.080477	0.342801	0.763152		High-level BTMs	BTM_T_cells	BTM_Signal_transduction	0.164964	0.0649026	0.255159		High-level BTMs	BTM_T_cells	BTM_Signal_transduction	-0.125581	0.208516	0.563487
High-level BTMs	BTM_NK_cells	FLOW_CSP_specific_memory_B_cells	0.0246166	0.772009	0.946273		High-level BTMs	BTM_T_cells	BTM_T_cells	1	0	0		High-level BTMs	BTM_T_cells	BTM_T_cells	1	0	0
High-level BTMs	BTM_NK_cells	FLOW_IgG-IgM-CSP_specific_B_cells	0.232436	0.00554494	0.0373331		High-level BTMs	BTM_T_cells	CSP-specific_IgG	-0.212608	0.0168425	0.0952664		High-level BTMs	BTM_T_cells	CSP-specific_IgG	-0.16313	0.101375	0.36255
High-level BTMs	BTM_NK_cells	FLOW_IgG+CSP_specific_B_cells	0.0699095	0.410083	0.814793		High-level BTMs	BTM_T_cells	FLOW_Atypical_memory_B_cells	-0.0508458	0.571788	0.808261		High-level BTMs	BTM_T_cells	FLOW_Atypical_memory_B_cells	-0.0959083	0.337609	0.705673
High-level BTMs	BTM_NK_cells	FLOW_IgM+CSP_specific_B_cells	-0.128249	0.129626	0.428203		High-level BTMs	BTM_T_cells	FLOW_CD11c+_monocytes	-0.00146973	0.986969	0.996116		High-level BTMs	BTM_T_cells	FLOW_CD11c+_monocytes	0.0805427	0.420979	0.755265
High-level BTMs	BTM_NK_cells	FLOW_PfSPZ_stimulated_CD4+T_cells	-0.134801	0.111001	0.388909		High-level BTMs	BTM_T_cells	FLOW_CD14-CD16+monocytes	0.273517	0.00194218	0.0140068		High-level BTMs	BTM_T_cells	FLOW_CD14-CD16+monocytes	0.0470512	0.638643	0.881473
High-level BTMs	BTM_NK_cells	FLOW_PfSPZ_stimulated_CD8+T_cells	-0.16834	0.0459996	0.199861		High-level BTMs	BTM_T_cells	FLOW_CD14+CD16-monocytes	-0.144951	0.105357	0.338449		High-level BTMs	BTM_T_cells	FLOW_CD14+CD16-monocytes	-0.0592421	0.554211	0.838784
High-level BTMs	BTM_NK_cells	FLOW_PfSPZ_stimulated_Vδ1_T_cells	0.0497157	0.558246	0.90628		High-level BTMs	BTM_T_cells	FLOW_CD14+CD16+_monocytes	0.0669154	0.456591	0.768871		High-level BTMs	BTM_T_cells	FLOW_CD14+CD16+_monocytes	0.0315723	0.752751	0.941141
High-level BTMs	BTM_NK_cells	FLOW_PfSPZ_stimulated_Vδ1/2-T_cells	0.0180436	0.831821	0.948138		High-level BTMs	BTM_T_cells	FLOW_CD14+monocytes	-0.134977	0.131831	0.38348		High-level BTMs	BTM_T_cells	FLOW_CD14+monocytes	-0.0206277	0.83696	0.972436
High-level BTMs	BTM_NK_cells	FLOW_PfSPZ_stimulated_Vδ9-Vδ2+T_cells	0.0225471	0.790715	0.946273		High-level BTMs	BTM_T_cells	FLOW_CD19+B_cells	-0.149653	0.0944176	0.318362		High-level BTMs	BTM_T_cells	FLOW_CD19+B_cells	-0.0111442	0.911484	0.981004
High-level BTMs	BTM_NK_cells	FLOW_PfSPZ_stimulated_Vδ9+Vδ2+T_cells	0.0627286	0.459932	0.848661		High-level BTMs	BTM_T_cells	FLOW_CSP_specific_memory_B_cells	-0.0446338	0.619705	0.821997		High-level BTMs	BTM_T_cells	FLOW_CSP_specific_memory_B_cells	-0.0509963	0.610737	0.876275
High-level BTMs	BTM_NK_cells	FLOW_Plasmablasts	-0.194447	0.020862	0.111517		High-level BTMs	BTM_T_cells	FLOW_IgG-IgM-CSP_specific_B_cells	0.0748779	0.404678	0.736365		High-level BTMs	BTM_T_cells	FLOW_IgG-IgM-CSP_specific_B_cells	0.112908	0.258529	0.62535
High-level BTMs	BTM_NK_cells	Time_to_parasitemia	0.292103	0.000440371	0.0039233		High-level BTMs	BTM_T_cells	FLOW_IgG+CSP_specific_B_cells	0.0306327	0.733477	0.894561		High-level BTMs	BTM_T_cells	FLOW_IgG+CSP_specific_B_cells	-0.0599442	0.549517	0.838432
High-level BTMs	BTM_Plasma_cells	BTM_Antigen_presentation	0.134574	0.11161	0.388909		High-level BTMs	BTM_T_cells	FLOW_IgM+CSP_specific_B_cells	-0.0429291	0.633152	0.82755		High-level BTMs	BTM_T_cells	FLOW_IgM+CSP_specific_B_cells	0.0840937	0.400725	0.735901
High-level BTMs	BTM_Plasma_cells	BTM_B_cells	0.760102	8.38118e-28	1.76005e-26		High-level BTMs	BTM_T_cells	FLOW_PfSPZ_stimulated_CD4+T_cells	-0.166689	0.0621112	0.249591		High-level BTMs	BTM_T_cells	FLOW_PfSPZ_stimulated_CD4+T_cells	-0.121706	0.223012	0.596707
High-level BTMs	BTM_Plasma_cells	BTM_Cell_cycle	0.07521	0.375415	0.794044		High-level BTMs	BTM_T_cells	FLOW_PfSPZ_stimulated_CD8+T_cells	-0.149348	0.0950979	0.318362		High-level BTMs	BTM_T_cells	FLOW_PfSPZ_stimulated_CD8+T_cells	-0.0738688	0.460604	0.782524
High-level BTMs	BTM_Plasma_cells	BTM_DC_activation	-0.186128	0.0271173	0.135127		High-level BTMs	BTM_T_cells	FLOW_PfSPZ_stimulated_Vδ1_T_cells	0.0723641	0.420678	0.749784		High-level BTMs	BTM_T_cells	FLOW_PfSPZ_stimulated_Vδ1_T_cells	0.00121025	0.990368	0.99932
High-level BTMs	BTM_Plasma_cells	BTM_ECM_ad_migration	0.289764	0.000491759	0.00433731		High-level BTMs	BTM_T_cells	FLOW_PfSPZ_stimulated_Vδ1/2-T_cells	0.014495	0.87202	0.976393		High-level BTMs	BTM_T_cells	FLOW_PfSPZ_stimulated_Vδ1/2-T_cells	-0.0396771	0.692152	0.915861
High-level BTMs	BTM_Plasma_cells	BTM_Inflammatory/TLR_chemokines	-0.154219	0.0678667	0.273326		High-level BTMs	BTM_T_cells	FLOW_PfSPZ_stimulated_Vδ9-Vδ2+T_cells	0.056033	0.53316	0.798977		High-level BTMs	BTM_T_cells	FLOW_PfSPZ_stimulated_Vδ9-Vδ2+T_cells	0.0715835	0.47463	0.784328
High-level BTMs	BTM_Plasma_cells	BTM_Interferon/Anti-viral_sensing	-0.12256	0.147663	0.463485		High-level BTMs	BTM_T_cells	FLOW_PfSPZ_stimulated_Vδ9+Vδ2+T_cells	-0.0347115	0.699594	0.876706		High-level BTMs	BTM_T_cells	FLOW_PfSPZ_stimulated_Vδ9+Vδ2+T_cells	0.0157288	0.87532	0.972436
High-level BTMs	BTM_Plasma_cells	BTM_Monocytes	-0.17144	0.0420832	0.188413		High-level BTMs	BTM_T_cells	FLOW_Plasmablasts	-0.121497	0.175341	0.457906		High-level BTMs	BTM_T_cells	FLOW_Plasmablasts	-0.19574	0.0486522	0.233402
High-level BTMs	BTM_Plasma_cells	BTM_Neutrophils	-0.253245	0.00244639	0.0182857		High-level BTMs	BTM_T_cells	Time_to_parasitemia	0.00361021	0.967997	0.991673		High-level BTMs	BTM_T_cells	Time_to_parasitemia	-0.16353	0.100529	0.36255
High-level BTMs	BTM_Plasma_cells	BTM_NK_cells	-0.275073	0.000962879	0.00779137		High-level BTMs	CSP-specific_IgG	BTM_Antigen_presentation	0.0649663	0.469839	0.774981		High-level BTMs	CSP-specific_IgG	BTM_Antigen_presentation	0.145826	0.14362	0.445589
High-level BTMs	BTM_Plasma_cells	BTM_Plasma_cells	1	0	0		High-level BTMs	CSP-specific_IgG	BTM_B_cells	-0.114124	0.203219	0.495091		High-level BTMs	CSP-specific_IgG	BTM_B_cells	0.0676089	0.499565	0.794963
High-level BTMs	BTM_Plasma_cells	BTM_Signal_transduction	0.185564	0.0275942	0.136731		High-level BTMs	CSP-specific_IgG	BTM_Cell_cycle	-0.104765	0.243016	0.544453		High-level BTMs	CSP-specific_IgG	BTM_Cell_cycle	0.0845749	0.398025	0.735288
High-level BTMs	BTM_Plasma_cells	BTM_T_cells	0.11656	0.168681	0.51203		High-level BTMs	CSP-specific_IgG	BTM_DC_activation	0.180482	0.0431395	0.18867		High-level BTMs	CSP-specific_IgG	BTM_DC_activation	0.185439	0.0620442	0.271382
High-level BTMs	BTM_Plasma_cells	CSP-specific_IgG	-0.0359294	0.672312	0.936414		High-level BTMs	CSP-specific_IgG	BTM_ECM_ad_migration	-0.00441306	0.960885	0.989604		High-level BTMs	CSP-specific_IgG	BTM_ECM_ad_migration	0.0450447	0.653035	0.893644
High-level BTMs	BTM_Plasma_cells	CYTOKINE_CCL2_MCP-1	-0.0229454	0.787105	0.946273		High-level BTMs	CSP-specific_IgG	BTM_Inflammatory/TLR_chemokines	0.166292	0.0627447	0.250289		High-level BTMs	CSP-specific_IgG	BTM_Inflammatory/TLR_chemokines	0.155944	0.117551	0.385864
High-level BTMs	BTM_Plasma_cells	CYTOKINE_CCL4_MIP-1-beta	0.0490002	0.563931	0.90628		High-level BTMs	CSP-specific_IgG	BTM_Interferon/Anti-viral_sensing	0.0904743	0.313686	0.640908		High-level BTMs	CSP-specific_IgG	BTM_Interferon/Anti-viral_sensing	0.175673	0.0773777	0.320783
High-level BTMs	BTM_Plasma_cells	CYTOKINE_CXCL10_IP-10	-0.0117841	0.889697	0.963586		High-level BTMs	CSP-specific_IgG	BTM_Monocytes	0.197064	0.0269856	0.136685		High-level BTMs	CSP-specific_IgG	BTM_Monocytes	0.16252	0.102677	0.364219
High-level BTMs	BTM_Plasma_cells	CYTOKINE_IFN-alpha	0.0417431	0.623091	0.917223		High-level BTMs	CSP-specific_IgG	BTM_Neutrophils	0.160406	0.0727738	0.272339		High-level BTMs	CSP-specific_IgG	BTM_Neutrophils	0.108057	0.279677	0.652181
High-level BTMs	BTM_Plasma_cells	CYTOKINE_IL-1-beta	0.0524612	0.536692	0.905991		High-level BTMs	CSP-specific_IgG	BTM_NK_cells	-0.0755455	0.40049	0.733516		High-level BTMs	CSP-specific_IgG	BTM_NK_cells	-0.153834	0.122661	0.396373
High-level BTMs	BTM_Plasma_cells	CYTOKINE_IL-10	-0.131408	0.120368	0.408168		High-level BTMs	CSP-specific_IgG	BTM_Plasma_cells	-0.153546	0.0860585	0.302575		High-level BTMs	CSP-specific_IgG	BTM_Plasma_cells	-0.0134524	0.893249	0.973765
High-level BTMs	BTM_Plasma_cells	CYTOKINE_IL-6	0.0520953	0.539541	0.905991		High-level BTMs	CSP-specific_IgG	BTM_Signal_transduction	0.0456333	0.61188	0.818939		High-level BTMs	CSP-specific_IgG	BTM_Signal_transduction	0.185434	0.0620516	0.271382
High-level BTMs	BTM_Plasma_cells	CYTOKINE_IL-8_CXCL8	0.0588298	0.488343	0.870138		High-level BTMs	CSP-specific_IgG	BTM_T_cells	-0.212608	0.0168425	0.0952664		High-level BTMs	CSP-specific_IgG	BTM_T_cells	-0.16313	0.101375	0.36255
High-level BTMs	BTM_Plasma_cells	CYTOKINE_TNF-alpha	-0.011829	0.889279	0.963586		High-level BTMs	CSP-specific_IgG	CSP-specific_IgG	1	0	0		High-level BTMs	CSP-specific_IgG	CSP-specific_IgG	1	0	0
High-level BTMs	BTM_Plasma_cells	FLOW_Atypical_memory_B_cells	-0.084543	0.31889	0.743253		High-level BTMs	CSP-specific_IgG	FLOW_Atypical_memory_B_cells	-0.0112542	0.900466	0.983558		High-level BTMs	CSP-specific_IgG	FLOW_Atypical_memory_B_cells	0.0740043	0.459779	0.782524
High-level BTMs	BTM_Plasma_cells	FLOW_CD11c+_monocytes	-0.0597329	0.48168	0.862498		High-level BTMs	CSP-specific_IgG	FLOW_CD11c+_monocytes	0.0577659	0.520552	0.798977		High-level BTMs	CSP-specific_IgG	FLOW_CD11c+_monocytes	-0.283306	0.00390979	0.0267784
High-level BTMs	BTM_Plasma_cells	FLOW_CD14-CD16+monocytes	-0.0268662	0.751823	0.94497		High-level BTMs	CSP-specific_IgG	FLOW_CD14-CD16+monocytes	-0.0945888	0.292094	0.610538		High-level BTMs	CSP-specific_IgG	FLOW_CD14-CD16+monocytes	0.0672808	0.501654	0.795198
High-level BTMs	BTM_Plasma_cells	FLOW_CD14+CD16-monocytes	0.067456	0.426747	0.81824		High-level BTMs	CSP-specific_IgG	FLOW_CD14+CD16-monocytes	-0.102087	0.255341	0.557247		High-level BTMs	CSP-specific_IgG	FLOW_CD14+CD16-monocytes	0.0203515	0.839114	0.972436
High-level BTMs	BTM_Plasma_cells	FLOW_CD14+CD16+_monocytes	-0.0576112	0.497411	0.880404		High-level BTMs	CSP-specific_IgG	FLOW_CD14+CD16+_monocytes	-0.000387289	0.996566	0.997506		High-level BTMs	CSP-specific_IgG	FLOW_CD14+CD16+_monocytes	0.0693048	0.488843	0.793117
High-level BTMs	BTM_Plasma_cells	FLOW_CD14+monocytes	0.0968657	0.253177	0.682881		High-level BTMs	CSP-specific_IgG	FLOW_CD14+monocytes	-0.122522	0.171703	0.457176		High-level BTMs	CSP-specific_IgG	FLOW_CD14+monocytes	0.00134158	0.989323	0.99932
High-level BTMs	BTM_Plasma_cells	FLOW_CD19+B_cells	0.523825	2.639e-11	3.87933e-10		High-level BTMs	CSP-specific_IgG	FLOW_CD19+B_cells	-0.0645865	0.472445	0.774981		High-level BTMs	CSP-specific_IgG	FLOW_CD19+B_cells	0.0952042	0.341184	0.710419
High-level BTMs	BTM_Plasma_cells	FLOW_CSP_specific_memory_B_cells	-0.0580659	0.494017	0.876706		High-level BTMs	CSP-specific_IgG	FLOW_CSP_specific_memory_B_cells	0.550396	2.4491e-11	3.46373e-10		High-level BTMs	CSP-specific_IgG	FLOW_CSP_specific_memory_B_cells	0.564858	6.24528e-10	8.39643e-09
High-level BTMs	BTM_Plasma_cells	FLOW_IgG-IgM-CSP_specific_B_cells	-0.098253	0.246411	0.668721		High-level BTMs	CSP-specific_IgG	FLOW_IgG-IgM-CSP_specific_B_cells	-0.110054	0.219908	0.517235		High-level BTMs	CSP-specific_IgG	FLOW_IgG-IgM-CSP_specific_B_cells	-0.127558	0.201382	0.552405
High-level BTMs	BTM_Plasma_cells	FLOW_IgG+CSP_specific_B_cells	0.0753051	0.37481	0.794044		High-level BTMs	CSP-specific_IgG	FLOW_IgG+CSP_specific_B_cells	0.190037	0.0330592	0.154298		High-level BTMs	CSP-specific_IgG	FLOW_IgG+CSP_specific_B_cells	0.213431	0.0312506	0.171015
High-level BTMs	BTM_Plasma_cells	FLOW_IgM+CSP_specific_B_cells	-0.0680077	0.422966	0.818101		High-level BTMs	CSP-specific_IgG	FLOW_IgM+CSP_specific_B_cells	0.153814	0.0855054	0.302575		High-level BTMs	CSP-specific_IgG	FLOW_IgM+CSP_specific_B_cells	0.19747	0.0466568	0.225819
High-level BTMs	BTM_Plasma_cells	FLOW_PfSPZ_stimulated_CD4+T_cells	-0.029071	0.732201	0.94497		High-level BTMs	CSP-specific_IgG	FLOW_PfSPZ_stimulated_CD4+T_cells	0.0547738	0.542415	0.799814		High-level BTMs	CSP-specific_IgG	FLOW_PfSPZ_stimulated_CD4+T_cells	0.000245798	0.998044	0.99932
High-level BTMs	BTM_Plasma_cells	FLOW_PfSPZ_stimulated_CD8+T_cells	0.0216748	0.798636	0.94771		High-level BTMs	CSP-specific_IgG	FLOW_PfSPZ_stimulated_CD8+T_cells	0.0839027	0.350269	0.67512		High-level BTMs	CSP-specific_IgG	FLOW_PfSPZ_stimulated_CD8+T_cells	0.0589164	0.556395	0.838784
High-level BTMs	BTM_Plasma_cells	FLOW_PfSPZ_stimulated_Vδ1_T_cells	-0.114083	0.177977	0.530324		High-level BTMs	CSP-specific_IgG	FLOW_PfSPZ_stimulated_Vδ1_T_cells	-0.0535459	0.551517	0.799814		High-level BTMs	CSP-specific_IgG	FLOW_PfSPZ_stimulated_Vδ1_T_cells	0.0326108	0.744893	0.940918
High-level BTMs	BTM_Plasma_cells	FLOW_PfSPZ_stimulated_Vδ1/2-T_cells	0.0183032	0.829439	0.948138		High-level BTMs	CSP-specific_IgG	FLOW_PfSPZ_stimulated_Vδ1/2-T_cells	-0.00760798	0.93262	0.989604		High-level BTMs	CSP-specific_IgG	FLOW_PfSPZ_stimulated_Vδ1/2-T_cells	0.0514978	0.607228	0.876275
High-level BTMs	BTM_Plasma_cells	FLOW_PfSPZ_stimulated_Vδ9-Vδ2+T_cells	-0.153112	0.0698901	0.278928		High-level BTMs	CSP-specific_IgG	FLOW_PfSPZ_stimulated_Vδ9-Vδ2+T_cells	0.0730049	0.416565	0.747346		High-level BTMs	CSP-specific_IgG	FLOW_PfSPZ_stimulated_Vδ9-Vδ2+T_cells	0.062696	0.531308	0.823036
High-level BTMs	BTM_Plasma_cells	FLOW_PfSPZ_stimulated_Vδ9+Vδ2+T_cells	-0.0143352	0.866021	0.958382		High-level BTMs	CSP-specific_IgG	FLOW_PfSPZ_stimulated_Vδ9+Vδ2+T_cells	-0.00580484	0.948564	0.989604		High-level BTMs	CSP-specific_IgG	FLOW_PfSPZ_stimulated_Vδ9+Vδ2+T_cells	0.0245439	0.806563	0.968409
High-level BTMs	BTM_Plasma_cells	FLOW_Plasmablasts	0.351812	1.88645e-05	0.000195747		High-level BTMs	CSP-specific_IgG	FLOW_Plasmablasts	-0.126466	0.158214	0.431309		High-level BTMs	CSP-specific_IgG	FLOW_Plasmablasts	-0.0551869	0.581695	0.864209
High-level BTMs	BTM_Plasma_cells	Time_to_parasitemia	-0.0740704	0.382713	0.796115		High-level BTMs	CSP-specific_IgG	Time_to_parasitemia	0.191063	0.0321065	0.152681		High-level BTMs	CSP-specific_IgG	Time_to_parasitemia	0.239877	0.0151676	0.0922768
High-level BTMs	BTM_Signal_transduction	BTM_Antigen_presentation	0.764453	2.77293e-28	5.96519e-27		High-level BTMs	FLOW_Atypical_memory_B_cells	BTM_Antigen_presentation	0.0572041	0.524622	0.798977		High-level BTMs	FLOW_Atypical_memory_B_cells	BTM_Antigen_presentation	0.0851311	0.394919	0.735288
High-level BTMs	BTM_Signal_transduction	BTM_B_cells	0.274548	0.000985629	0.00790295		High-level BTMs	FLOW_Atypical_memory_B_cells	BTM_B_cells	-0.278608	0.00158313	0.0117281		High-level BTMs	FLOW_Atypical_memory_B_cells	BTM_B_cells	-0.419641	1.13156e-05	0.000111015
High-level BTMs	BTM_Signal_transduction	BTM_Cell_cycle	0.36315	9.60675e-06	0.000102086		High-level BTMs	FLOW_Atypical_memory_B_cells	BTM_Cell_cycle	0.299443	0.000658633	0.00554816		High-level BTMs	FLOW_Atypical_memory_B_cells	BTM_Cell_cycle	0.468179	6.97634e-07	7.67397e-06
High-level BTMs	BTM_Signal_transduction	BTM_DC_activation	0.606211	1.64437e-15	2.90066e-14		High-level BTMs	FLOW_Atypical_memory_B_cells	BTM_DC_activation	0.204072	0.0219027	0.116351		High-level BTMs	FLOW_Atypical_memory_B_cells	BTM_DC_activation	0.295592	0.00255924	0.0182158
High-level BTMs	BTM_Signal_transduction	BTM_ECM_ad_migration	0.683525	9.71152e-21	1.94672e-19		High-level BTMs	FLOW_Atypical_memory_B_cells	BTM_ECM_ad_migration	-0.0470772	0.600651	0.818939		High-level BTMs	FLOW_Atypical_memory_B_cells	BTM_ECM_ad_migration	0.0908964	0.363573	0.726479
High-level BTMs	BTM_Signal_transduction	BTM_Inflammatory/TLR_chemokines	0.6321	4.25092e-17	7.97725e-16		High-level BTMs	FLOW_Atypical_memory_B_cells	BTM_Inflammatory/TLR_chemokines	0.151596	0.0901694	0.31372		High-level BTMs	FLOW_Atypical_memory_B_cells	BTM_Inflammatory/TLR_chemokines	0.157713	0.113395	0.382303
High-level BTMs	BTM_Signal_transduction	BTM_Interferon/Anti-viral_sensing	0.434804	7.14401e-08	9.54699e-07		High-level BTMs	FLOW_Atypical_memory_B_cells	BTM_Interferon/Anti-viral_sensing	0.355375	4.43751e-05	0.000435356		High-level BTMs	FLOW_Atypical_memory_B_cells	BTM_Interferon/Anti-viral_sensing	0.333874	0.000604997	0.00488031
High-level BTMs	BTM_Signal_transduction	BTM_Monocytes	0.599171	4.19897e-15	7.26175e-14		High-level BTMs	FLOW_Atypical_memory_B_cells	BTM_Monocytes	0.055064	0.540275	0.799814		High-level BTMs	FLOW_Atypical_memory_B_cells	BTM_Monocytes	0.169707	0.0881514	0.346559
High-level BTMs	BTM_Signal_transduction	BTM_Neutrophils	0.490428	6.69496e-10	9.52412e-09		High-level BTMs	FLOW_Atypical_memory_B_cells	BTM_Neutrophils	-0.0145228	0.871777	0.976393		High-level BTMs	FLOW_Atypical_memory_B_cells	BTM_Neutrophils	0.0675333	0.500046	0.794963
High-level BTMs	BTM_Signal_transduction	BTM_NK_cells	0.263934	0.00156469	0.0120005		High-level BTMs	FLOW_Atypical_memory_B_cells	BTM_NK_cells	0.153376	0.0864102	0.302575		High-level BTMs	FLOW_Atypical_memory_B_cells	BTM_NK_cells	0.187382	0.0593108	0.270249
High-level BTMs	BTM_Signal_transduction	BTM_Plasma_cells	0.185564	0.0275942	0.136731		High-level BTMs	FLOW_Atypical_memory_B_cells	BTM_Plasma_cells	-0.00769345	0.931864	0.989604		High-level BTMs	FLOW_Atypical_memory_B_cells	BTM_Plasma_cells	-0.198067	0.0459836	0.224557
High-level BTMs	BTM_Signal_transduction	BTM_Signal_transduction	1	0	0		High-level BTMs	FLOW_Atypical_memory_B_cells	BTM_Signal_transduction	0.243964	0.00590664	0.037616		High-level BTMs	FLOW_Atypical_memory_B_cells	BTM_Signal_transduction	0.360944	0.00019386	0.00168891
High-level BTMs	BTM_Signal_transduction	BTM_T_cells	0.168542	0.0457361	0.199699		High-level BTMs	FLOW_Atypical_memory_B_cells	BTM_T_cells	-0.0508458	0.571788	0.808261		High-level BTMs	FLOW_Atypical_memory_B_cells	BTM_T_cells	-0.0959083	0.337609	0.705673
High-level BTMs	BTM_Signal_transduction	CSP-specific_IgG	-0.0244944	0.77311	0.946273		High-level BTMs	FLOW_Atypical_memory_B_cells	CSP-specific_IgG	-0.0112542	0.900466	0.983558		High-level BTMs	FLOW_Atypical_memory_B_cells	CSP-specific_IgG	0.0740043	0.459779	0.782524
High-level BTMs	BTM_Signal_transduction	CYTOKINE_CCL2_MCP-1	-0.0261149	0.758547	0.94497		High-level BTMs	FLOW_Atypical_memory_B_cells	FLOW_Atypical_memory_B_cells	1	0	0		High-level BTMs	FLOW_Atypical_memory_B_cells	FLOW_Atypical_memory_B_cells	1	0	0
High-level BTMs	BTM_Signal_transduction	CYTOKINE_CCL4_MIP-1-beta	0.0109422	0.897532	0.967755		High-level BTMs	FLOW_Atypical_memory_B_cells	FLOW_CD11c+_monocytes	0.00722462	0.936007	0.989604		High-level BTMs	FLOW_Atypical_memory_B_cells	FLOW_CD11c+_monocytes	-0.117712	0.238683	0.608388
High-level BTMs	BTM_Signal_transduction	CYTOKINE_CXCL10_IP-10	0.150552	0.0747546	0.293038		High-level BTMs	FLOW_Atypical_memory_B_cells	FLOW_CD14-CD16+monocytes	-0.163438	0.0674563	0.263297		High-level BTMs	FLOW_Atypical_memory_B_cells	FLOW_CD14-CD16+monocytes	0.157939	0.112872	0.382303
High-level BTMs	BTM_Signal_transduction	CYTOKINE_IFN-alpha	0.196563	0.0194848	0.106084		High-level BTMs	FLOW_Atypical_memory_B_cells	FLOW_CD14+CD16-monocytes	-0.235638	0.00790315	0.0491802		High-level BTMs	FLOW_Atypical_memory_B_cells	FLOW_CD14+CD16-monocytes	-0.134414	0.178011	0.504756
High-level BTMs	BTM_Signal_transduction	CYTOKINE_IL-1-beta	-0.000692944	0.993493	0.998313		High-level BTMs	FLOW_Atypical_memory_B_cells	FLOW_CD14+CD16+_monocytes	-0.0627315	0.485284	0.777152		High-level BTMs	FLOW_Atypical_memory_B_cells	FLOW_CD14+CD16+_monocytes	0.41098	1.78102e-05	0.000168655
High-level BTMs	BTM_Signal_transduction	CYTOKINE_IL-10	-0.0859652	0.310788	0.737825		High-level BTMs	FLOW_Atypical_memory_B_cells	FLOW_CD14+monocytes	-0.104663	0.243479	0.544453		High-level BTMs	FLOW_Atypical_memory_B_cells	FLOW_CD14+monocytes	-0.0771421	0.440918	0.775526
High-level BTMs	BTM_Signal_transduction	CYTOKINE_IL-6	0.00806393	0.924392	0.977646		High-level BTMs	FLOW_Atypical_memory_B_cells	FLOW_CD19+B_cells	-0.21253	0.0168838	0.0952664		High-level BTMs	FLOW_Atypical_memory_B_cells	FLOW_CD19+B_cells	-0.210708	0.0335242	0.178087
High-level BTMs	BTM_Signal_transduction	CYTOKINE_IL-8_CXCL8	0.00296395	0.972174	0.989413		High-level BTMs	FLOW_Atypical_memory_B_cells	FLOW_CSP_specific_memory_B_cells	0.105844	0.238171	0.543749		High-level BTMs	FLOW_Atypical_memory_B_cells	FLOW_CSP_specific_memory_B_cells	0.143977	0.14882	0.451434
High-level BTMs	BTM_Signal_transduction	CYTOKINE_TNF-alpha	0.0555031	0.513305	0.894733		High-level BTMs	FLOW_Atypical_memory_B_cells	FLOW_IgG-IgM-CSP_specific_B_cells	-0.190504	0.0326224	0.153791		High-level BTMs	FLOW_Atypical_memory_B_cells	FLOW_IgG-IgM-CSP_specific_B_cells	-0.104094	0.297796	0.677025
High-level BTMs	BTM_Signal_transduction	FLOW_Atypical_memory_B_cells	0.0834654	0.325119	0.750145		High-level BTMs	FLOW_Atypical_memory_B_cells	FLOW_IgG+CSP_specific_B_cells	-0.076428	0.394993	0.72783		High-level BTMs	FLOW_Atypical_memory_B_cells	FLOW_IgG+CSP_specific_B_cells	-0.112531	0.260132	0.62535
High-level BTMs	BTM_Signal_transduction	FLOW_CD11c+_monocytes	0.171617	0.0418683	0.188413		High-level BTMs	FLOW_Atypical_memory_B_cells	FLOW_IgM+CSP_specific_B_cells	0.070234	0.434519	0.760553		High-level BTMs	FLOW_Atypical_memory_B_cells	FLOW_IgM+CSP_specific_B_cells	0.165523	0.0963948	0.357595
High-level BTMs	BTM_Signal_transduction	FLOW_CD14-CD16+monocytes	0.112278	0.184987	0.543863		High-level BTMs	FLOW_Atypical_memory_B_cells	FLOW_PfSPZ_stimulated_CD4+T_cells	-0.104779	0.242955	0.544453		High-level BTMs	FLOW_Atypical_memory_B_cells	FLOW_PfSPZ_stimulated_CD4+T_cells	-0.14424	0.148074	0.451434
High-level BTMs	BTM_Signal_transduction	FLOW_CD14+CD16-monocytes	0.179481	0.0332065	0.159175		High-level BTMs	FLOW_Atypical_memory_B_cells	FLOW_PfSPZ_stimulated_CD8+T_cells	-0.195671	0.0281078	0.141057		High-level BTMs	FLOW_Atypical_memory_B_cells	FLOW_PfSPZ_stimulated_CD8+T_cells	-0.24018	0.0150362	0.0922768
High-level BTMs	BTM_Signal_transduction	FLOW_CD14+CD16+_monocytes	0.191816	0.0226897	0.119121		High-level BTMs	FLOW_Atypical_memory_B_cells	FLOW_PfSPZ_stimulated_Vδ1_T_cells	0.0647345	0.471428	0.774981		High-level BTMs	FLOW_Atypical_memory_B_cells	FLOW_PfSPZ_stimulated_Vδ1_T_cells	-0.0996637	0.318943	0.689358
High-level BTMs	BTM_Signal_transduction	FLOW_CD14+monocytes	0.246061	0.00326979	0.023639		High-level BTMs	FLOW_Atypical_memory_B_cells	FLOW_PfSPZ_stimulated_Vδ1/2-T_cells	0.00404331	0.96416	0.989604		High-level BTMs	FLOW_Atypical_memory_B_cells	FLOW_PfSPZ_stimulated_Vδ1/2-T_cells	-0.0600713	0.54867	0.838432
High-level BTMs	BTM_Signal_transduction	FLOW_CD19+B_cells	0.257539	0.00204886	0.0154452		High-level BTMs	FLOW_Atypical_memory_B_cells	FLOW_PfSPZ_stimulated_Vδ9-Vδ2+T_cells	0.0451836	0.615396	0.820277		High-level BTMs	FLOW_Atypical_memory_B_cells	FLOW_PfSPZ_stimulated_Vδ9-Vδ2+T_cells	-0.116259	0.24457	0.615096
High-level BTMs	BTM_Signal_transduction	FLOW_CSP_specific_memory_B_cells	-0.135988	0.107864	0.384999		High-level BTMs	FLOW_Atypical_memory_B_cells	FLOW_PfSPZ_stimulated_Vδ9+Vδ2+T_cells	-0.0709481	0.429849	0.758681		High-level BTMs	FLOW_Atypical_memory_B_cells	FLOW_PfSPZ_stimulated_Vδ9+Vδ2+T_cells	-0.122234	0.220995	0.59423
High-level BTMs	BTM_Signal_transduction	FLOW_IgG-IgM-CSP_specific_B_cells	0.0826951	0.32962	0.755129		High-level BTMs	FLOW_Atypical_memory_B_cells	FLOW_Plasmablasts	0.0958134	0.285863	0.607714		High-level BTMs	FLOW_Atypical_memory_B_cells	FLOW_Plasmablasts	0.0251398	0.801961	0.965012
High-level BTMs	BTM_Signal_transduction	FLOW_IgG+CSP_specific_B_cells	0.0611157	0.471573	0.855818		High-level BTMs	FLOW_Atypical_memory_B_cells	Time_to_parasitemia	-0.162371	0.0692912	0.266636		High-level BTMs	FLOW_Atypical_memory_B_cells	Time_to_parasitemia	0.0369713	0.71219	0.922206
High-level BTMs	BTM_Signal_transduction	FLOW_IgM+CSP_specific_B_cells	-0.0454124	0.592845	0.912546		High-level BTMs	FLOW_CD11c+_monocytes	BTM_Antigen_presentation	0.0725714	0.419344	0.749784		High-level BTMs	FLOW_CD11c+_monocytes	BTM_Antigen_presentation	-0.0283203	0.77752	0.94924
High-level BTMs	BTM_Signal_transduction	FLOW_PfSPZ_stimulated_CD4+T_cells	-0.00242364	0.977245	0.989587		High-level BTMs	FLOW_CD11c+_monocytes	BTM_B_cells	-0.0625762	0.486367	0.777152		High-level BTMs	FLOW_CD11c+_monocytes	BTM_B_cells	-0.0303575	0.761976	0.941798
High-level BTMs	BTM_Signal_transduction	FLOW_PfSPZ_stimulated_CD8+T_cells	0.0156347	0.854006	0.948656		High-level BTMs	FLOW_CD11c+_monocytes	BTM_Cell_cycle	-0.0764377	0.394933	0.72783		High-level BTMs	FLOW_CD11c+_monocytes	BTM_Cell_cycle	-0.0489128	0.625409	0.877405
High-level BTMs	BTM_Signal_transduction	FLOW_PfSPZ_stimulated_Vδ1_T_cells	-0.212497	0.0114139	0.0680804		High-level BTMs	FLOW_CD11c+_monocytes	BTM_DC_activation	0.0587597	0.513391	0.795281		High-level BTMs	FLOW_CD11c+_monocytes	BTM_DC_activation	-0.0968717	0.332755	0.70317
High-level BTMs	BTM_Signal_transduction	FLOW_PfSPZ_stimulated_Vδ1/2-T_cells	-0.154805	0.0668164	0.27033		High-level BTMs	FLOW_CD11c+_monocytes	BTM_ECM_ad_migration	-0.020597	0.81893	0.951777		High-level BTMs	FLOW_CD11c+_monocytes	BTM_ECM_ad_migration	-0.0313459	0.754468	0.941141
High-level BTMs	BTM_Signal_transduction	FLOW_PfSPZ_stimulated_Vδ9-Vδ2+T_cells	-0.224476	0.00745022	0.0479642		High-level BTMs	FLOW_CD11c+_monocytes	BTM_Inflammatory/TLR_chemokines	0.0465079	0.605067	0.818939		High-level BTMs	FLOW_CD11c+_monocytes	BTM_Inflammatory/TLR_chemokines	-0.0782533	0.434344	0.771617
High-level BTMs	BTM_Signal_transduction	FLOW_PfSPZ_stimulated_Vδ9+Vδ2+T_cells	0.0589446	0.487493	0.870138		High-level BTMs	FLOW_CD11c+_monocytes	BTM_Interferon/Anti-viral_sensing	-0.0120557	0.893417	0.979968		High-level BTMs	FLOW_CD11c+_monocytes	BTM_Interferon/Anti-viral_sensing	-0.0526241	0.599381	0.876142
High-level BTMs	BTM_Signal_transduction	FLOW_Plasmablasts	0.278988	0.00080787	0.00668262		High-level BTMs	FLOW_CD11c+_monocytes	BTM_Monocytes	0.0848439	0.344872	0.669456		High-level BTMs	FLOW_CD11c+_monocytes	BTM_Monocytes	-0.0713416	0.476129	0.784424
High-level BTMs	BTM_Signal_transduction	Time_to_parasitemia	0.167214	0.0474955	0.205348		High-level BTMs	FLOW_CD11c+_monocytes	BTM_Neutrophils	0.0448808	0.617768	0.821427		High-level BTMs	FLOW_CD11c+_monocytes	BTM_Neutrophils	-0.0757998	0.448932	0.777246
High-level BTMs	BTM_T_cells	BTM_Antigen_presentation	0.0348981	0.681198	0.936822		High-level BTMs	FLOW_CD11c+_monocytes	BTM_NK_cells	0.149765	0.0941694	0.318362		High-level BTMs	FLOW_CD11c+_monocytes	BTM_NK_cells	0.201685	0.0420775	0.210033
High-level BTMs	BTM_T_cells	BTM_B_cells	-0.0709622	0.403051	0.813652		High-level BTMs	FLOW_CD11c+_monocytes	BTM_Plasma_cells	-0.0731057	0.41592	0.747346		High-level BTMs	FLOW_CD11c+_monocytes	BTM_Plasma_cells	-0.0479272	0.6324	0.877405
High-level BTMs	BTM_T_cells	BTM_Cell_cycle	0.343218	3.09316e-05	0.000310019		High-level BTMs	FLOW_CD11c+_monocytes	BTM_Signal_transduction	-0.0700231	0.435903	0.760553		High-level BTMs	FLOW_CD11c+_monocytes	BTM_Signal_transduction	-0.0175084	0.861347	0.972436
High-level BTMs	BTM_T_cells	BTM_DC_activation	-0.411403	4.02237e-07	4.9274e-06		High-level BTMs	FLOW_CD11c+_monocytes	BTM_T_cells	-0.00146973	0.986969	0.996116		High-level BTMs	FLOW_CD11c+_monocytes	BTM_T_cells	0.0805427	0.420979	0.755265
High-level BTMs	BTM_T_cells	BTM_ECM_ad_migration	0.409974	4.45132e-07	5.37817e-06		High-level BTMs	FLOW_CD11c+_monocytes	CSP-specific_IgG	0.0577659	0.520552	0.798977		High-level BTMs	FLOW_CD11c+_monocytes	CSP-specific_IgG	-0.283306	0.00390979	0.0267784
High-level BTMs	BTM_T_cells	BTM_Inflammatory/TLR_chemokines	-0.389555	1.80136e-06	2.06338e-05		High-level BTMs	FLOW_CD11c+_monocytes	FLOW_Atypical_memory_B_cells	0.00722462	0.936007	0.989604		High-level BTMs	FLOW_CD11c+_monocytes	FLOW_Atypical_memory_B_cells	-0.117712	0.238683	0.608388
High-level BTMs	BTM_T_cells	BTM_Interferon/Anti-viral_sensing	-0.269488	0.0012314	0.00978462		High-level BTMs	FLOW_CD11c+_monocytes	FLOW_CD11c+_monocytes	1	0	0		High-level BTMs	FLOW_CD11c+_monocytes	FLOW_CD11c+_monocytes	1	0	0
High-level BTMs	BTM_T_cells	BTM_Monocytes	-0.422422	1.81187e-07	2.37218e-06		High-level BTMs	FLOW_CD11c+_monocytes	FLOW_CD14-CD16+monocytes	0.223041	0.0120599	0.0702312		High-level BTMs	FLOW_CD11c+_monocytes	FLOW_CD14-CD16+monocytes	0.152342	0.126376	0.405969
High-level BTMs	BTM_T_cells	BTM_Neutrophils	-0.383416	2.69349e-06	3.00716e-05		High-level BTMs	FLOW_CD11c+_monocytes	FLOW_CD14+CD16-monocytes	-0.0555501	0.5367	0.799814		High-level BTMs	FLOW_CD11c+_monocytes	FLOW_CD14+CD16-monocytes	0.207147	0.0367062	0.189239
High-level BTMs	BTM_T_cells	BTM_NK_cells	0.578791	5.58962e-14	9.48086e-13		High-level BTMs	FLOW_CD11c+_monocytes	FLOW_CD14+CD16+_monocytes	0.0538586	0.549192	0.799814		High-level BTMs	FLOW_CD11c+_monocytes	FLOW_CD14+CD16+_monocytes	0.0729058	0.466487	0.783124
High-level BTMs	BTM_T_cells	BTM_Plasma_cells	0.11656	0.168681	0.51203		High-level BTMs	FLOW_CD11c+_monocytes	FLOW_CD14+monocytes	-0.0666746	0.458216	0.768871		High-level BTMs	FLOW_CD11c+_monocytes	FLOW_CD14+monocytes	0.232313	0.0187951	0.110637
High-level BTMs	BTM_T_cells	BTM_Signal_transduction	0.168542	0.0457361	0.199699		High-level BTMs	FLOW_CD11c+_monocytes	FLOW_CD19+B_cells	-0.158769	0.0757833	0.279439		High-level BTMs	FLOW_CD11c+_monocytes	FLOW_CD19+B_cells	-0.0173944	0.86224	0.972436
High-level BTMs	BTM_T_cells	BTM_T_cells	1	0	0		High-level BTMs	FLOW_CD11c+_monocytes	FLOW_CSP_specific_memory_B_cells	0.123863	0.167023	0.4469		High-level BTMs	FLOW_CD11c+_monocytes	FLOW_CSP_specific_memory_B_cells	-0.156387	0.116498	0.385612
High-level BTMs	BTM_T_cells	CSP-specific_IgG	0.0201534	0.812499	0.948138		High-level BTMs	FLOW_CD11c+_monocytes	FLOW_IgG-IgM-CSP_specific_B_cells	-0.0634397	0.48036	0.774981		High-level BTMs	FLOW_CD11c+_monocytes	FLOW_IgG-IgM-CSP_specific_B_cells	0.178803	0.0721638	0.303422
High-level BTMs	BTM_T_cells	CYTOKINE_CCL2_MCP-1	0.032014	0.706279	0.941108		High-level BTMs	FLOW_CD11c+_monocytes	FLOW_IgG+CSP_specific_B_cells	0.0814225	0.364744	0.693204		High-level BTMs	FLOW_CD11c+_monocytes	FLOW_IgG+CSP_specific_B_cells	-0.00351278	0.972048	0.990234
High-level BTMs	BTM_T_cells	CYTOKINE_CCL4_MIP-1-beta	-0.0953342	0.260794	0.693056		High-level BTMs	FLOW_CD11c+_monocytes	FLOW_IgM+CSP_specific_B_cells	0.0475256	0.597183	0.818939		High-level BTMs	FLOW_CD11c+_monocytes	FLOW_IgM+CSP_specific_B_cells	-0.137324	0.168715	0.49537
High-level BTMs	BTM_T_cells	CYTOKINE_CXCL10_IP-10	-0.0863369	0.308692	0.737825		High-level BTMs	FLOW_CD11c+_monocytes	FLOW_PfSPZ_stimulated_CD4+T_cells	-0.0522419	0.561263	0.805416		High-level BTMs	FLOW_CD11c+_monocytes	FLOW_PfSPZ_stimulated_CD4+T_cells	-0.149961	0.132482	0.418184
High-level BTMs	BTM_T_cells	CYTOKINE_IFN-alpha	-0.103863	0.220333	0.618897		High-level BTMs	FLOW_CD11c+_monocytes	FLOW_PfSPZ_stimulated_CD8+T_cells	-0.0370395	0.680512	0.862111		High-level BTMs	FLOW_CD11c+_monocytes	FLOW_PfSPZ_stimulated_CD8+T_cells	0.011065	0.912111	0.981004
High-level BTMs	BTM_T_cells	CYTOKINE_IL-1-beta	-0.0392657	0.643879	0.926243		High-level BTMs	FLOW_CD11c+_monocytes	FLOW_PfSPZ_stimulated_Vδ1_T_cells	-0.0675119	0.452578	0.768274		High-level BTMs	FLOW_CD11c+_monocytes	FLOW_PfSPZ_stimulated_Vδ1_T_cells	0.0480485	0.631539	0.877405
High-level BTMs	BTM_T_cells	CYTOKINE_IL-10	-0.240284	0.00410488	0.0287341		High-level BTMs	FLOW_CD11c+_monocytes	FLOW_PfSPZ_stimulated_Vδ1/2-T_cells	-0.0425849	0.635881	0.82755		High-level BTMs	FLOW_CD11c+_monocytes	FLOW_PfSPZ_stimulated_Vδ1/2-T_cells	-0.0597991	0.550486	0.838432
High-level BTMs	BTM_T_cells	CYTOKINE_IL-6	-0.0557629	0.511332	0.894733		High-level BTMs	FLOW_CD11c+_monocytes	FLOW_PfSPZ_stimulated_Vδ9-Vδ2+T_cells	0.547458	3.27723e-11	4.51759e-10		High-level BTMs	FLOW_CD11c+_monocytes	FLOW_PfSPZ_stimulated_Vδ9-Vδ2+T_cells	-0.0806848	0.420157	0.755265
High-level BTMs	BTM_T_cells	CYTOKINE_IL-8_CXCL8	-0.0428142	0.614194	0.917223		High-level BTMs	FLOW_CD11c+_monocytes	FLOW_PfSPZ_stimulated_Vδ9+Vδ2+T_cells	0.354938	4.54134e-05	0.000437656		High-level BTMs	FLOW_CD11c+_monocytes	FLOW_PfSPZ_stimulated_Vδ9+Vδ2+T_cells	0.136473	0.171398	0.500407
High-level BTMs	BTM_T_cells	CYTOKINE_TNF-alpha	-0.0926376	0.274583	0.714401		High-level BTMs	FLOW_CD11c+_monocytes	FLOW_Plasmablasts	-0.0585345	0.515009	0.795524		High-level BTMs	FLOW_CD11c+_monocytes	FLOW_Plasmablasts	0.0716802	0.474032	0.784328
High-level BTMs	BTM_T_cells	FLOW_Atypical_memory_B_cells	-0.203832	0.0153363	0.086709		High-level BTMs	FLOW_CD11c+_monocytes	Time_to_parasitemia	0.0324599	0.71823	0.890155		High-level BTMs	FLOW_CD11c+_monocytes	Time_to_parasitemia	0.113359	0.256617	0.625181
High-level BTMs	BTM_T_cells	FLOW_CD11c+_monocytes	0.0284586	0.737635	0.94497		High-level BTMs	FLOW_CD14-CD16+monocytes	BTM_Antigen_presentation	-0.0780112	0.385246	0.721987		High-level BTMs	FLOW_CD14-CD16+monocytes	BTM_Antigen_presentation	-0.0106953	0.915036	0.981004
High-level BTMs	BTM_T_cells	FLOW_CD14-CD16+monocytes	0.0891814	0.292964	0.724076		High-level BTMs	FLOW_CD14-CD16+monocytes	BTM_B_cells	0.114398	0.202129	0.495091		High-level BTMs	FLOW_CD14-CD16+monocytes	BTM_B_cells	-0.0848751	0.396347	0.735288
High-level BTMs	BTM_T_cells	FLOW_CD14+CD16-monocytes	0.0320107	0.706308	0.941108		High-level BTMs	FLOW_CD14-CD16+monocytes	BTM_Cell_cycle	-0.0851916	0.342891	0.667993		High-level BTMs	FLOW_CD14-CD16+monocytes	BTM_Cell_cycle	0.0539422	0.590254	0.869671
High-level BTMs	BTM_T_cells	FLOW_CD14+CD16+_monocytes	-0.0657987	0.438221	0.832997		High-level BTMs	FLOW_CD14-CD16+monocytes	BTM_DC_activation	-0.189785	0.0332966	0.154298		High-level BTMs	FLOW_CD14-CD16+monocytes	BTM_DC_activation	-0.0378841	0.705408	0.922196
High-level BTMs	BTM_T_cells	FLOW_CD14+monocytes	0.020665	0.807831	0.948138		High-level BTMs	FLOW_CD14-CD16+monocytes	BTM_ECM_ad_migration	0.130955	0.143844	0.408999		High-level BTMs	FLOW_CD14-CD16+monocytes	BTM_ECM_ad_migration	-0.00531771	0.957696	0.984076
High-level BTMs	BTM_T_cells	FLOW_CD19+B_cells	0.0779303	0.35834	0.776551		High-level BTMs	FLOW_CD14-CD16+monocytes	BTM_Inflammatory/TLR_chemokines	-0.199538	0.0250866	0.130714		High-level BTMs	FLOW_CD14-CD16+monocytes	BTM_Inflammatory/TLR_chemokines	-0.0946923	0.343798	0.710428
High-level BTMs	BTM_T_cells	FLOW_CSP_specific_memory_B_cells	-0.0169678	0.841713	0.948656		High-level BTMs	FLOW_CD14-CD16+monocytes	BTM_Interferon/Anti-viral_sensing	-0.167703	0.0605165	0.245467		High-level BTMs	FLOW_CD14-CD16+monocytes	BTM_Interferon/Anti-viral_sensing	0.00298349	0.976258	0.992616
High-level BTMs	BTM_T_cells	FLOW_IgG-IgM-CSP_specific_B_cells	0.165647	0.0496431	0.212354		High-level BTMs	FLOW_CD14-CD16+monocytes	BTM_Monocytes	-0.198328	0.0260004	0.132932		High-level BTMs	FLOW_CD14-CD16+monocytes	BTM_Monocytes	-0.0557522	0.577826	0.86081
High-level BTMs	BTM_T_cells	FLOW_IgG+CSP_specific_B_cells	0.0411854	0.627746	0.917223		High-level BTMs	FLOW_CD14-CD16+monocytes	BTM_Neutrophils	-0.161322	0.0711331	0.269909		High-level BTMs	FLOW_CD14-CD16+monocytes	BTM_Neutrophils	-0.0570394	0.569062	0.85008
High-level BTMs	BTM_T_cells	FLOW_IgM+CSP_specific_B_cells	-0.126844	0.133913	0.438434		High-level BTMs	FLOW_CD14-CD16+monocytes	BTM_NK_cells	0.26232	0.00300391	0.0208361		High-level BTMs	FLOW_CD14-CD16+monocytes	BTM_NK_cells	0.1144	0.252248	0.620085
High-level BTMs	BTM_T_cells	FLOW_PfSPZ_stimulated_CD4+T_cells	-0.066332	0.434509	0.827726		High-level BTMs	FLOW_CD14-CD16+monocytes	BTM_Plasma_cells	0.112688	0.208999	0.504656		High-level BTMs	FLOW_CD14-CD16+monocytes	BTM_Plasma_cells	0.0869495	0.384863	0.735288
High-level BTMs	BTM_T_cells	FLOW_PfSPZ_stimulated_CD8+T_cells	-0.106924	0.206958	0.592654		High-level BTMs	FLOW_CD14-CD16+monocytes	BTM_Signal_transduction	-0.0565125	0.529656	0.798977		High-level BTMs	FLOW_CD14-CD16+monocytes	BTM_Signal_transduction	0.0593235	0.553666	0.838784
High-level BTMs	BTM_T_cells	FLOW_PfSPZ_stimulated_Vδ1_T_cells	-0.0329335	0.698247	0.941108		High-level BTMs	FLOW_CD14-CD16+monocytes	BTM_T_cells	0.273517	0.00194218	0.0140068		High-level BTMs	FLOW_CD14-CD16+monocytes	BTM_T_cells	0.0470512	0.638643	0.881473
High-level BTMs	BTM_T_cells	FLOW_PfSPZ_stimulated_Vδ1/2-T_cells	-0.0491634	0.562632	0.90628		High-level BTMs	FLOW_CD14-CD16+monocytes	CSP-specific_IgG	-0.0945888	0.292094	0.610538		High-level BTMs	FLOW_CD14-CD16+monocytes	CSP-specific_IgG	0.0672808	0.501654	0.795198
High-level BTMs	BTM_T_cells	FLOW_PfSPZ_stimulated_Vδ9-Vδ2+T_cells	-0.0676367	0.425506	0.818101		High-level BTMs	FLOW_CD14-CD16+monocytes	FLOW_Atypical_memory_B_cells	-0.163438	0.0674563	0.263297		High-level BTMs	FLOW_CD14-CD16+monocytes	FLOW_Atypical_memory_B_cells	0.157939	0.112872	0.382303
High-level BTMs	BTM_T_cells	FLOW_PfSPZ_stimulated_Vδ9+Vδ2+T_cells	0.0201728	0.812323	0.948138		High-level BTMs	FLOW_CD14-CD16+monocytes	FLOW_CD11c+_monocytes	0.223041	0.0120599	0.0702312		High-level BTMs	FLOW_CD14-CD16+monocytes	FLOW_CD11c+_monocytes	0.152342	0.126376	0.405969
High-level BTMs	BTM_T_cells	FLOW_Plasmablasts	-0.157515	0.062126	0.252512		High-level BTMs	FLOW_CD14-CD16+monocytes	FLOW_CD14-CD16+monocytes	1	0	0		High-level BTMs	FLOW_CD14-CD16+monocytes	FLOW_CD14-CD16+monocytes	1	0	0
High-level BTMs	BTM_T_cells	Time_to_parasitemia	0.117325	0.165884	0.506263		High-level BTMs	FLOW_CD14-CD16+monocytes	FLOW_CD14+CD16-monocytes	0.176742	0.0477302	0.203836		High-level BTMs	FLOW_CD14-CD16+monocytes	FLOW_CD14+CD16-monocytes	0.224278	0.0234433	0.133664
High-level BTMs	CSP-specific_IgG	BTM_Antigen_presentation	0.0257308	0.761991	0.945491		High-level BTMs	FLOW_CD14-CD16+monocytes	FLOW_CD14+CD16+_monocytes	0.456129	7.98241e-08	8.78065e-07		High-level BTMs	FLOW_CD14-CD16+monocytes	FLOW_CD14+CD16+_monocytes	0.64449	2.69137e-13	4.24768e-12
High-level BTMs	CSP-specific_IgG	BTM_B_cells	-0.0666023	0.432635	0.826699		High-level BTMs	FLOW_CD14-CD16+monocytes	FLOW_CD14+monocytes	0.136866	0.126462	0.371206		High-level BTMs	FLOW_CD14-CD16+monocytes	FLOW_CD14+monocytes	0.276243	0.00494741	0.0334641
High-level BTMs	CSP-specific_IgG	BTM_Cell_cycle	-0.0916381	0.279816	0.717813		High-level BTMs	FLOW_CD14-CD16+monocytes	FLOW_CD19+B_cells	0.0433855	0.62954	0.82755		High-level BTMs	FLOW_CD14-CD16+monocytes	FLOW_CD19+B_cells	0.100632	0.314238	0.689358
High-level BTMs	CSP-specific_IgG	BTM_DC_activation	0.0499444	0.556435	0.90628		High-level BTMs	FLOW_CD14-CD16+monocytes	FLOW_CSP_specific_memory_B_cells	-0.122167	0.172955	0.457906		High-level BTMs	FLOW_CD14-CD16+monocytes	FLOW_CSP_specific_memory_B_cells	0.0226642	0.82112	0.972436
High-level BTMs	CSP-specific_IgG	BTM_ECM_ad_migration	0.0651079	0.443054	0.834987		High-level BTMs	FLOW_CD14-CD16+monocytes	FLOW_IgG-IgM-CSP_specific_B_cells	0.0567462	0.527953	0.798977		High-level BTMs	FLOW_CD14-CD16+monocytes	FLOW_IgG-IgM-CSP_specific_B_cells	0.0365	0.715701	0.924553
High-level BTMs	CSP-specific_IgG	BTM_Inflammatory/TLR_chemokines	0.0450899	0.595476	0.912646		High-level BTMs	FLOW_CD14-CD16+monocytes	FLOW_IgG+CSP_specific_B_cells	0.0830478	0.355217	0.679845		High-level BTMs	FLOW_CD14-CD16+monocytes	FLOW_IgG+CSP_specific_B_cells	-0.014875	0.882037	0.972436
High-level BTMs	CSP-specific_IgG	BTM_Interferon/Anti-viral_sensing	-0.0414045	0.625915	0.917223		High-level BTMs	FLOW_CD14-CD16+monocytes	FLOW_IgM+CSP_specific_B_cells	-0.12738	0.155204	0.430068		High-level BTMs	FLOW_CD14-CD16+monocytes	FLOW_IgM+CSP_specific_B_cells	-0.00191194	0.984784	0.997609
High-level BTMs	CSP-specific_IgG	BTM_Monocytes	0.0498244	0.557385	0.90628		High-level BTMs	FLOW_CD14-CD16+monocytes	FLOW_PfSPZ_stimulated_CD4+T_cells	-0.0247426	0.783309	0.927308		High-level BTMs	FLOW_CD14-CD16+monocytes	FLOW_PfSPZ_stimulated_CD4+T_cells	-0.0853345	0.393786	0.735288
High-level BTMs	CSP-specific_IgG	BTM_Neutrophils	0.0393581	0.643098	0.926243		High-level BTMs	FLOW_CD14-CD16+monocytes	FLOW_PfSPZ_stimulated_CD8+T_cells	0.0618835	0.491215	0.777152		High-level BTMs	FLOW_CD14-CD16+monocytes	FLOW_PfSPZ_stimulated_CD8+T_cells	-0.0709005	0.478866	0.784552
High-level BTMs	CSP-specific_IgG	BTM_NK_cells	0.0371057	0.662231	0.930512		High-level BTMs	FLOW_CD14-CD16+monocytes	FLOW_PfSPZ_stimulated_Vδ1_T_cells	0.280121	0.00148877	0.0111812		High-level BTMs	FLOW_CD14-CD16+monocytes	FLOW_PfSPZ_stimulated_Vδ1_T_cells	0.0848225	0.39664	0.735288
High-level BTMs	CSP-specific_IgG	BTM_Plasma_cells	-0.0359294	0.672312	0.936414		High-level BTMs	FLOW_CD14-CD16+monocytes	FLOW_PfSPZ_stimulated_Vδ1/2-T_cells	0.0796089	0.375559	0.708811		High-level BTMs	FLOW_CD14-CD16+monocytes	FLOW_PfSPZ_stimulated_Vδ1/2-T_cells	0.167649	0.0921341	0.353229
High-level BTMs	CSP-specific_IgG	BTM_Signal_transduction	-0.0244944	0.77311	0.946273		High-level BTMs	FLOW_CD14-CD16+monocytes	FLOW_PfSPZ_stimulated_Vδ9-Vδ2+T_cells	0.137162	0.125634	0.371206		High-level BTMs	FLOW_CD14-CD16+monocytes	FLOW_PfSPZ_stimulated_Vδ9-Vδ2+T_cells	0.0188588	0.850772	0.972436
High-level BTMs	CSP-specific_IgG	BTM_T_cells	0.0201534	0.812499	0.948138		High-level BTMs	FLOW_CD14-CD16+monocytes	FLOW_PfSPZ_stimulated_Vδ9+Vδ2+T_cells	0.176404	0.0481639	0.204088		High-level BTMs	FLOW_CD14-CD16+monocytes	FLOW_PfSPZ_stimulated_Vδ9+Vδ2+T_cells	0.103341	0.301322	0.678356
High-level BTMs	CSP-specific_IgG	CSP-specific_IgG	1	0	0		High-level BTMs	FLOW_CD14-CD16+monocytes	FLOW_Plasmablasts	0.154728	0.0836414	0.300612		High-level BTMs	FLOW_CD14-CD16+monocytes	FLOW_Plasmablasts	0.272472	0.00559621	0.0373882
High-level BTMs	CSP-specific_IgG	CYTOKINE_CCL2_MCP-1	0.0910829	0.282752	0.719809		High-level BTMs	FLOW_CD14-CD16+monocytes	Time_to_parasitemia	-0.0188981	0.83364	0.958642		High-level BTMs	FLOW_CD14-CD16+monocytes	Time_to_parasitemia	0.186473	0.0605764	0.271382
High-level BTMs	CSP-specific_IgG	CYTOKINE_CCL4_MIP-1-beta	0.0619828	0.465295	0.849836		High-level BTMs	FLOW_CD14+CD16-monocytes	BTM_Antigen_presentation	0.142911	0.110401	0.348484		High-level BTMs	FLOW_CD14+CD16-monocytes	BTM_Antigen_presentation	0.154382	0.121317	0.394371
High-level BTMs	CSP-specific_IgG	CYTOKINE_CXCL10_IP-10	-0.0509648	0.548389	0.90628		High-level BTMs	FLOW_CD14+CD16-monocytes	BTM_B_cells	0.162621	0.0688579	0.266636		High-level BTMs	FLOW_CD14+CD16-monocytes	BTM_B_cells	-0.0643515	0.5205	0.812926
High-level BTMs	CSP-specific_IgG	CYTOKINE_IFN-alpha	-0.0516977	0.542645	0.905991		High-level BTMs	FLOW_CD14+CD16-monocytes	BTM_Cell_cycle	-0.149902	0.0938642	0.318362		High-level BTMs	FLOW_CD14+CD16-monocytes	BTM_Cell_cycle	-0.214569	0.0303397	0.167716
High-level BTMs	CSP-specific_IgG	CYTOKINE_IL-1-beta	-0.0157091	0.853318	0.948656		High-level BTMs	FLOW_CD14+CD16-monocytes	BTM_DC_activation	0.106485	0.235322	0.539508		High-level BTMs	FLOW_CD14+CD16-monocytes	BTM_DC_activation	0.0961103	0.336587	0.705673
High-level BTMs	CSP-specific_IgG	CYTOKINE_IL-10	-0.0158198	0.852297	0.948656		High-level BTMs	FLOW_CD14+CD16-monocytes	BTM_ECM_ad_migration	0.0328404	0.715069	0.890155		High-level BTMs	FLOW_CD14+CD16-monocytes	BTM_ECM_ad_migration	0.23744	0.0162638	0.0978524
High-level BTMs	CSP-specific_IgG	CYTOKINE_IL-6	-0.000420706	0.99605	0.998313		High-level BTMs	FLOW_CD14+CD16-monocytes	BTM_Inflammatory/TLR_chemokines	0.0781251	0.384551	0.721987		High-level BTMs	FLOW_CD14+CD16-monocytes	BTM_Inflammatory/TLR_chemokines	0.117467	0.239668	0.608388
High-level BTMs	CSP-specific_IgG	CYTOKINE_IL-8_CXCL8	0.0258967	0.760504	0.945491		High-level BTMs	FLOW_CD14+CD16-monocytes	BTM_Interferon/Anti-viral_sensing	0.0841246	0.348992	0.675048		High-level BTMs	FLOW_CD14+CD16-monocytes	BTM_Interferon/Anti-viral_sensing	8.53807e-05	0.99932	0.99932
High-level BTMs	CSP-specific_IgG	CYTOKINE_TNF-alpha	0.302678	0.000264226	0.00242757		High-level BTMs	FLOW_CD14+CD16-monocytes	BTM_Monocytes	0.136887	0.126401	0.371206		High-level BTMs	FLOW_CD14+CD16-monocytes	BTM_Monocytes	0.193296	0.0515911	0.243215
High-level BTMs	CSP-specific_IgG	FLOW_Atypical_memory_B_cells	-0.123544	0.144417	0.456545		High-level BTMs	FLOW_CD14+CD16-monocytes	BTM_Neutrophils	0.0636008	0.479244	0.774981		High-level BTMs	FLOW_CD14+CD16-monocytes	BTM_Neutrophils	0.194308	0.0503561	0.239466
High-level BTMs	CSP-specific_IgG	FLOW_CD11c+_monocytes	0.134706	0.111257	0.388909		High-level BTMs	FLOW_CD14+CD16-monocytes	BTM_NK_cells	-0.14125	0.114646	0.355698		High-level BTMs	FLOW_CD14+CD16-monocytes	BTM_NK_cells	-0.00898163	0.92861	0.981004
High-level BTMs	CSP-specific_IgG	FLOW_CD14-CD16+monocytes	-0.0665449	0.433033	0.826699		High-level BTMs	FLOW_CD14+CD16-monocytes	BTM_Plasma_cells	0.0650741	0.469101	0.774981		High-level BTMs	FLOW_CD14+CD16-monocytes	BTM_Plasma_cells	-0.0526271	0.59936	0.876142
High-level BTMs	CSP-specific_IgG	FLOW_CD14+CD16-monocytes	-0.0860265	0.310441	0.737825		High-level BTMs	FLOW_CD14+CD16-monocytes	BTM_Signal_transduction	-0.0322074	0.72033	0.890155		High-level BTMs	FLOW_CD14+CD16-monocytes	BTM_Signal_transduction	0.0408708	0.683378	0.910892
High-level BTMs	CSP-specific_IgG	FLOW_CD14+CD16+_monocytes	-0.0491402	0.562817	0.90628		High-level BTMs	FLOW_CD14+CD16-monocytes	BTM_T_cells	-0.144951	0.105357	0.338449		High-level BTMs	FLOW_CD14+CD16-monocytes	BTM_T_cells	-0.0592421	0.554211	0.838784
High-level BTMs	CSP-specific_IgG	FLOW_CD14+monocytes	-0.08548	0.313536	0.739325		High-level BTMs	FLOW_CD14+CD16-monocytes	CSP-specific_IgG	-0.102087	0.255341	0.557247		High-level BTMs	FLOW_CD14+CD16-monocytes	CSP-specific_IgG	0.0203515	0.839114	0.972436
High-level BTMs	CSP-specific_IgG	FLOW_CD19+B_cells	-0.122932	0.146429	0.461252		High-level BTMs	FLOW_CD14+CD16-monocytes	FLOW_Atypical_memory_B_cells	-0.235638	0.00790315	0.0491802		High-level BTMs	FLOW_CD14+CD16-monocytes	FLOW_Atypical_memory_B_cells	-0.134414	0.178011	0.504756
High-level BTMs	CSP-specific_IgG	FLOW_CSP_specific_memory_B_cells	-0.135867	0.10818	0.384999		High-level BTMs	FLOW_CD14+CD16-monocytes	FLOW_CD11c+_monocytes	-0.0555501	0.5367	0.799814		High-level BTMs	FLOW_CD14+CD16-monocytes	FLOW_CD11c+_monocytes	0.207147	0.0367062	0.189239
High-level BTMs	CSP-specific_IgG	FLOW_IgG-IgM-CSP_specific_B_cells	-0.00722556	0.932233	0.977646		High-level BTMs	FLOW_CD14+CD16-monocytes	FLOW_CD14-CD16+monocytes	0.176742	0.0477302	0.203836		High-level BTMs	FLOW_CD14+CD16-monocytes	FLOW_CD14-CD16+monocytes	0.224278	0.0234433	0.133664
High-level BTMs	CSP-specific_IgG	FLOW_IgG+CSP_specific_B_cells	-0.0754161	0.374104	0.794044		High-level BTMs	FLOW_CD14+CD16-monocytes	FLOW_CD14+CD16-monocytes	1	0	0		High-level BTMs	FLOW_CD14+CD16-monocytes	FLOW_CD14+CD16-monocytes	1	0	0
High-level BTMs	CSP-specific_IgG	FLOW_IgM+CSP_specific_B_cells	-0.0291956	0.731097	0.94497		High-level BTMs	FLOW_CD14+CD16-monocytes	FLOW_CD14+CD16+_monocytes	0.424585	7.23452e-07	7.50323e-06		High-level BTMs	FLOW_CD14+CD16-monocytes	FLOW_CD14+CD16+_monocytes	0.166839	0.0937402	0.353229
High-level BTMs	CSP-specific_IgG	FLOW_PfSPZ_stimulated_CD4+T_cells	-0.0803601	0.343505	0.763152		High-level BTMs	FLOW_CD14+CD16-monocytes	FLOW_CD14+monocytes	0.92846	3.55673e-55	1.04683e-53		High-level BTMs	FLOW_CD14+CD16-monocytes	FLOW_CD14+monocytes	0.949974	2.41976e-52	7.12193e-51
High-level BTMs	CSP-specific_IgG	FLOW_PfSPZ_stimulated_CD8+T_cells	-0.0785874	0.35429	0.775914		High-level BTMs	FLOW_CD14+CD16-monocytes	FLOW_CD19+B_cells	0.144249	0.107073	0.33995		High-level BTMs	FLOW_CD14+CD16-monocytes	FLOW_CD19+B_cells	0.120368	0.22818	0.601666
High-level BTMs	CSP-specific_IgG	FLOW_PfSPZ_stimulated_Vδ1_T_cells	-0.0228736	0.787756	0.946273		High-level BTMs	FLOW_CD14+CD16-monocytes	FLOW_CSP_specific_memory_B_cells	-0.136904	0.126354	0.371206		High-level BTMs	FLOW_CD14+CD16-monocytes	FLOW_CSP_specific_memory_B_cells	-0.0718196	0.47317	0.784328
High-level BTMs	CSP-specific_IgG	FLOW_PfSPZ_stimulated_Vδ1/2-T_cells	0.0942409	0.266326	0.701192		High-level BTMs	FLOW_CD14+CD16-monocytes	FLOW_IgG-IgM-CSP_specific_B_cells	0.0912771	0.309394	0.635228		High-level BTMs	FLOW_CD14+CD16-monocytes	FLOW_IgG-IgM-CSP_specific_B_cells	-0.0134474	0.893289	0.973765
High-level BTMs	CSP-specific_IgG	FLOW_PfSPZ_stimulated_Vδ9-Vδ2+T_cells	-0.0338093	0.690627	0.939686		High-level BTMs	FLOW_CD14+CD16-monocytes	FLOW_IgG+CSP_specific_B_cells	0.0186781	0.835549	0.958813		High-level BTMs	FLOW_CD14+CD16-monocytes	FLOW_IgG+CSP_specific_B_cells	0.0298544	0.765806	0.941798
High-level BTMs	CSP-specific_IgG	FLOW_PfSPZ_stimulated_Vδ9+Vδ2+T_cells	-0.0187838	0.825031	0.948138		High-level BTMs	FLOW_CD14+CD16-monocytes	FLOW_IgM+CSP_specific_B_cells	-0.160531	0.072549	0.272339		High-level BTMs	FLOW_CD14+CD16-monocytes	FLOW_IgM+CSP_specific_B_cells	-0.10813	0.279353	0.652181
High-level BTMs	CSP-specific_IgG	FLOW_Plasmablasts	-0.0573861	0.499095	0.880404		High-level BTMs	FLOW_CD14+CD16-monocytes	FLOW_PfSPZ_stimulated_CD4+T_cells	-0.0463008	0.606677	0.818939		High-level BTMs	FLOW_CD14+CD16-monocytes	FLOW_PfSPZ_stimulated_CD4+T_cells	0.0241136	0.809889	0.970264
High-level BTMs	CSP-specific_IgG	Time_to_parasitemia	0.149005	0.0778255	0.298659		High-level BTMs	FLOW_CD14+CD16-monocytes	FLOW_PfSPZ_stimulated_CD8+T_cells	0.0276934	0.75822	0.910366		High-level BTMs	FLOW_CD14+CD16-monocytes	FLOW_PfSPZ_stimulated_CD8+T_cells	0.179651	0.0708004	0.302359
High-level BTMs	CYTOKINE_CCL2_MCP-1	BTM_Antigen_presentation	0.0221924	0.793933	0.946273		High-level BTMs	FLOW_CD14+CD16-monocytes	FLOW_PfSPZ_stimulated_Vδ1_T_cells	0.0135647	0.88017	0.976393		High-level BTMs	FLOW_CD14+CD16-monocytes	FLOW_PfSPZ_stimulated_Vδ1_T_cells	0.0852239	0.394401	0.735288
High-level BTMs	CYTOKINE_CCL2_MCP-1	BTM_B_cells	-0.0187659	0.825195	0.948138		High-level BTMs	FLOW_CD14+CD16-monocytes	FLOW_PfSPZ_stimulated_Vδ1/2-T_cells	0.0618969	0.491121	0.777152		High-level BTMs	FLOW_CD14+CD16-monocytes	FLOW_PfSPZ_stimulated_Vδ1/2-T_cells	0.151929	0.127419	0.40692
High-level BTMs	CYTOKINE_CCL2_MCP-1	BTM_Cell_cycle	0.0608965	0.473167	0.85632		High-level BTMs	FLOW_CD14+CD16-monocytes	FLOW_PfSPZ_stimulated_Vδ9-Vδ2+T_cells	-0.103656	0.248068	0.547965		High-level BTMs	FLOW_CD14+CD16-monocytes	FLOW_PfSPZ_stimulated_Vδ9-Vδ2+T_cells	-0.0213946	0.830986	0.972436
High-level BTMs	CYTOKINE_CCL2_MCP-1	BTM_DC_activation	0.0888635	0.294695	0.724076		High-level BTMs	FLOW_CD14+CD16-monocytes	FLOW_PfSPZ_stimulated_Vδ9+Vδ2+T_cells	0.0163019	0.856229	0.970274		High-level BTMs	FLOW_CD14+CD16-monocytes	FLOW_PfSPZ_stimulated_Vδ9+Vδ2+T_cells	-0.0874782	0.381968	0.735288
High-level BTMs	CYTOKINE_CCL2_MCP-1	BTM_ECM_ad_migration	-0.0791981	0.350551	0.772964		High-level BTMs	FLOW_CD14+CD16-monocytes	FLOW_Plasmablasts	0.296585	0.000745751	0.00601573		High-level BTMs	FLOW_CD14+CD16-monocytes	FLOW_Plasmablasts	0.114415	0.252187	0.620085
High-level BTMs	CYTOKINE_CCL2_MCP-1	BTM_Inflammatory/TLR_chemokines	-0.115491	0.17265	0.519719		High-level BTMs	FLOW_CD14+CD16-monocytes	Time_to_parasitemia	0.0193507	0.829716	0.956149		High-level BTMs	FLOW_CD14+CD16-monocytes	Time_to_parasitemia	-0.081734	0.414119	0.750129
High-level BTMs	CYTOKINE_CCL2_MCP-1	BTM_Interferon/Anti-viral_sensing	0.382707	2.82013e-06	3.10919e-05		High-level BTMs	FLOW_CD14+CD16+_monocytes	BTM_Antigen_presentation	0.138349	0.122363	0.3711		High-level BTMs	FLOW_CD14+CD16+_monocytes	BTM_Antigen_presentation	0.0843937	0.399041	0.735288
High-level BTMs	CYTOKINE_CCL2_MCP-1	BTM_Monocytes	-0.0894767	0.291362	0.724076		High-level BTMs	FLOW_CD14+CD16+_monocytes	BTM_B_cells	0.11956	0.182378	0.469461		High-level BTMs	FLOW_CD14+CD16+_monocytes	BTM_B_cells	-0.297569	0.00238641	0.0174416
High-level BTMs	CYTOKINE_CCL2_MCP-1	BTM_Neutrophils	-0.149849	0.0761371	0.297137		High-level BTMs	FLOW_CD14+CD16+_monocytes	BTM_Cell_cycle	0.0211256	0.814366	0.950053		High-level BTMs	FLOW_CD14+CD16+_monocytes	BTM_Cell_cycle	0.343743	0.00040427	0.00341279
High-level BTMs	CYTOKINE_CCL2_MCP-1	BTM_NK_cells	0.0174329	0.837434	0.948656		High-level BTMs	FLOW_CD14+CD16+_monocytes	BTM_DC_activation	0.0673556	0.453627	0.768274		High-level BTMs	FLOW_CD14+CD16+_monocytes	BTM_DC_activation	0.174936	0.0786493	0.320783
High-level BTMs	CYTOKINE_CCL2_MCP-1	BTM_Plasma_cells	-0.0229454	0.787105	0.946273		High-level BTMs	FLOW_CD14+CD16+_monocytes	BTM_ECM_ad_migration	0.137757	0.123986	0.371206		High-level BTMs	FLOW_CD14+CD16+_monocytes	BTM_ECM_ad_migration	0.15757	0.113726	0.382303
High-level BTMs	CYTOKINE_CCL2_MCP-1	BTM_Signal_transduction	-0.0261149	0.758547	0.94497		High-level BTMs	FLOW_CD14+CD16+_monocytes	BTM_Inflammatory/TLR_chemokines	0.0155258	0.863005	0.973899		High-level BTMs	FLOW_CD14+CD16+_monocytes	BTM_Inflammatory/TLR_chemokines	0.0727787	0.467266	0.783124
High-level BTMs	CYTOKINE_CCL2_MCP-1	BTM_T_cells	0.032014	0.706279	0.941108		High-level BTMs	FLOW_CD14+CD16+_monocytes	BTM_Interferon/Anti-viral_sensing	0.0710182	0.429393	0.758681		High-level BTMs	FLOW_CD14+CD16+_monocytes	BTM_Interferon/Anti-viral_sensing	0.189255	0.0567703	0.260856
High-level BTMs	CYTOKINE_CCL2_MCP-1	CSP-specific_IgG	0.0910829	0.282752	0.719809		High-level BTMs	FLOW_CD14+CD16+_monocytes	BTM_Monocytes	0.0457116	0.611269	0.818939		High-level BTMs	FLOW_CD14+CD16+_monocytes	BTM_Monocytes	0.103829	0.299035	0.677025
High-level BTMs	CYTOKINE_CCL2_MCP-1	CYTOKINE_CCL2_MCP-1	1	0	0		High-level BTMs	FLOW_CD14+CD16+_monocytes	BTM_Neutrophils	-0.0912337	0.309625	0.635228		High-level BTMs	FLOW_CD14+CD16+_monocytes	BTM_Neutrophils	-0.00824557	0.934447	0.981004
High-level BTMs	CYTOKINE_CCL2_MCP-1	CYTOKINE_CCL4_MIP-1-beta	0.28138	0.000724816	0.00620668		High-level BTMs	FLOW_CD14+CD16+_monocytes	BTM_NK_cells	0.0378994	0.673513	0.859739		High-level BTMs	FLOW_CD14+CD16+_monocytes	BTM_NK_cells	0.102474	0.305421	0.682963
High-level BTMs	CYTOKINE_CCL2_MCP-1	CYTOKINE_CXCL10_IP-10	0.537442	6.36207e-12	9.67474e-11		High-level BTMs	FLOW_CD14+CD16+_monocytes	BTM_Plasma_cells	0.095726	0.286305	0.607714		High-level BTMs	FLOW_CD14+CD16+_monocytes	BTM_Plasma_cells	-0.0735624	0.462471	0.783124
High-level BTMs	CYTOKINE_CCL2_MCP-1	CYTOKINE_IFN-alpha	0.327899	7.21042e-05	0.000706621		High-level BTMs	FLOW_CD14+CD16+_monocytes	BTM_Signal_transduction	0.141828	0.113155	0.354705		High-level BTMs	FLOW_CD14+CD16+_monocytes	BTM_Signal_transduction	0.257458	0.00899238	0.0572673
High-level BTMs	CYTOKINE_CCL2_MCP-1	CYTOKINE_IL-1-beta	0.205239	0.0146292	0.0832449		High-level BTMs	FLOW_CD14+CD16+_monocytes	BTM_T_cells	0.0669154	0.456591	0.768871		High-level BTMs	FLOW_CD14+CD16+_monocytes	BTM_T_cells	0.0315723	0.752751	0.941141
High-level BTMs	CYTOKINE_CCL2_MCP-1	CYTOKINE_IL-10	0.169735	0.044202	0.194931		High-level BTMs	FLOW_CD14+CD16+_monocytes	CSP-specific_IgG	-0.000387289	0.996566	0.997506		High-level BTMs	FLOW_CD14+CD16+_monocytes	CSP-specific_IgG	0.0693048	0.488843	0.793117
High-level BTMs	CYTOKINE_CCL2_MCP-1	CYTOKINE_IL-6	0.219399	0.00894999	0.055202		High-level BTMs	FLOW_CD14+CD16+_monocytes	FLOW_Atypical_memory_B_cells	-0.0627315	0.485284	0.777152		High-level BTMs	FLOW_CD14+CD16+_monocytes	FLOW_Atypical_memory_B_cells	0.41098	1.78102e-05	0.000168655
High-level BTMs	CYTOKINE_CCL2_MCP-1	CYTOKINE_IL-8_CXCL8	0.23468	0.00509298	0.0349555		High-level BTMs	FLOW_CD14+CD16+_monocytes	FLOW_CD11c+_monocytes	0.0538586	0.549192	0.799814		High-level BTMs	FLOW_CD14+CD16+_monocytes	FLOW_CD11c+_monocytes	0.0729058	0.466487	0.783124
High-level BTMs	CYTOKINE_CCL2_MCP-1	CYTOKINE_TNF-alpha	0.279161	0.000801595	0.00668262		High-level BTMs	FLOW_CD14+CD16+_monocytes	FLOW_CD14-CD16+monocytes	0.456129	7.98241e-08	8.78065e-07		High-level BTMs	FLOW_CD14+CD16+_monocytes	FLOW_CD14-CD16+monocytes	0.64449	2.69137e-13	4.24768e-12
High-level BTMs	CYTOKINE_CCL2_MCP-1	FLOW_Atypical_memory_B_cells	0.179136	0.033552	0.159962		High-level BTMs	FLOW_CD14+CD16+_monocytes	FLOW_CD14+CD16-monocytes	0.424585	7.23452e-07	7.50323e-06		High-level BTMs	FLOW_CD14+CD16+_monocytes	FLOW_CD14+CD16-monocytes	0.166839	0.0937402	0.353229
High-level BTMs	CYTOKINE_CCL2_MCP-1	FLOW_CD11c+_monocytes	-0.00944551	0.911487	0.975645		High-level BTMs	FLOW_CD14+CD16+_monocytes	FLOW_CD14+CD16+_monocytes	1	0	0		High-level BTMs	FLOW_CD14+CD16+_monocytes	FLOW_CD14+CD16+_monocytes	1	0	0
High-level BTMs	CYTOKINE_CCL2_MCP-1	FLOW_CD14-CD16+monocytes	0.187808	0.0257387	0.130469		High-level BTMs	FLOW_CD14+CD16+_monocytes	FLOW_CD14+monocytes	0.442158	2.17809e-07	2.30286e-06		High-level BTMs	FLOW_CD14+CD16+_monocytes	FLOW_CD14+monocytes	0.225639	0.022593	0.130178
High-level BTMs	CYTOKINE_CCL2_MCP-1	FLOW_CD14+CD16-monocytes	-0.0362913	0.669204	0.935401		High-level BTMs	FLOW_CD14+CD16+_monocytes	FLOW_CD19+B_cells	-0.0504563	0.574741	0.808261		High-level BTMs	FLOW_CD14+CD16+_monocytes	FLOW_CD19+B_cells	-0.0483745	0.629223	0.877405
High-level BTMs	CYTOKINE_CCL2_MCP-1	FLOW_CD14+CD16+_monocytes	0.189699	0.0242591	0.124489		High-level BTMs	FLOW_CD14+CD16+_monocytes	FLOW_CSP_specific_memory_B_cells	-0.0989373	0.270372	0.580739		High-level BTMs	FLOW_CD14+CD16+_monocytes	FLOW_CSP_specific_memory_B_cells	0.0182506	0.855531	0.972436
High-level BTMs	CYTOKINE_CCL2_MCP-1	FLOW_CD14+monocytes	-0.02699	0.750717	0.94497		High-level BTMs	FLOW_CD14+CD16+_monocytes	FLOW_IgG-IgM-CSP_specific_B_cells	0.0306232	0.733557	0.894561		High-level BTMs	FLOW_CD14+CD16+_monocytes	FLOW_IgG-IgM-CSP_specific_B_cells	-0.0332068	0.740395	0.940918
High-level BTMs	CYTOKINE_CCL2_MCP-1	FLOW_CD19+B_cells	0.0414473	0.625558	0.917223		High-level BTMs	FLOW_CD14+CD16+_monocytes	FLOW_IgG+CSP_specific_B_cells	-0.0105622	0.906557	0.987219		High-level BTMs	FLOW_CD14+CD16+_monocytes	FLOW_IgG+CSP_specific_B_cells	-0.115351	0.248299	0.618759
High-level BTMs	CYTOKINE_CCL2_MCP-1	FLOW_CSP_specific_memory_B_cells	-0.0608108	0.473792	0.85632		High-level BTMs	FLOW_CD14+CD16+_monocytes	FLOW_IgM+CSP_specific_B_cells	-0.0455907	0.612212	0.818939		High-level BTMs	FLOW_CD14+CD16+_monocytes	FLOW_IgM+CSP_specific_B_cells	0.00640193	0.949082	0.984076
High-level BTMs	CYTOKINE_CCL2_MCP-1	FLOW_IgG-IgM-CSP_specific_B_cells	-0.0114643	0.892672	0.963692		High-level BTMs	FLOW_CD14+CD16+_monocytes	FLOW_PfSPZ_stimulated_CD4+T_cells	0.0292169	0.745363	0.902892		High-level BTMs	FLOW_CD14+CD16+_monocytes	FLOW_PfSPZ_stimulated_CD4+T_cells	-0.0658293	0.510947	0.805241
High-level BTMs	CYTOKINE_CCL2_MCP-1	FLOW_IgG+CSP_specific_B_cells	0.0294046	0.729247	0.94497		High-level BTMs	FLOW_CD14+CD16+_monocytes	FLOW_PfSPZ_stimulated_CD8+T_cells	0.0819866	0.36142	0.689293		High-level BTMs	FLOW_CD14+CD16+_monocytes	FLOW_PfSPZ_stimulated_CD8+T_cells	-0.0996369	0.319073	0.689358
High-level BTMs	CYTOKINE_CCL2_MCP-1	FLOW_IgM+CSP_specific_B_cells	-0.0198043	0.81569	0.948138		High-level BTMs	FLOW_CD14+CD16+_monocytes	FLOW_PfSPZ_stimulated_Vδ1_T_cells	0.208359	0.0192184	0.104521		High-level BTMs	FLOW_CD14+CD16+_monocytes	FLOW_PfSPZ_stimulated_Vδ1_T_cells	0.0317114	0.751698	0.941141
High-level BTMs	CYTOKINE_CCL2_MCP-1	FLOW_PfSPZ_stimulated_CD4+T_cells	-0.0478531	0.573102	0.90628		High-level BTMs	FLOW_CD14+CD16+_monocytes	FLOW_PfSPZ_stimulated_Vδ1/2-T_cells	0.0661031	0.462086	0.772983		High-level BTMs	FLOW_CD14+CD16+_monocytes	FLOW_PfSPZ_stimulated_Vδ1/2-T_cells	0.0537764	0.591399	0.869671
High-level BTMs	CYTOKINE_CCL2_MCP-1	FLOW_PfSPZ_stimulated_CD8+T_cells	-0.0622943	0.463051	0.849087		High-level BTMs	FLOW_CD14+CD16+_monocytes	FLOW_PfSPZ_stimulated_Vδ9-Vδ2+T_cells	-0.0141462	0.875075	0.976393		High-level BTMs	FLOW_CD14+CD16+_monocytes	FLOW_PfSPZ_stimulated_Vδ9-Vδ2+T_cells	0.0152108	0.879395	0.972436
High-level BTMs	CYTOKINE_CCL2_MCP-1	FLOW_PfSPZ_stimulated_Vδ1_T_cells	0.00741726	0.930439	0.977646		High-level BTMs	FLOW_CD14+CD16+_monocytes	FLOW_PfSPZ_stimulated_Vδ9+Vδ2+T_cells	0.00604382	0.946449	0.989604		High-level BTMs	FLOW_CD14+CD16+_monocytes	FLOW_PfSPZ_stimulated_Vδ9+Vδ2+T_cells	0.0128061	0.89835	0.977325
High-level BTMs	CYTOKINE_CCL2_MCP-1	FLOW_PfSPZ_stimulated_Vδ1/2-T_cells	0.0459402	0.588549	0.909108		High-level BTMs	FLOW_CD14+CD16+_monocytes	FLOW_Plasmablasts	0.133368	0.136541	0.390272		High-level BTMs	FLOW_CD14+CD16+_monocytes	FLOW_Plasmablasts	0.243951	0.0134784	0.083874
High-level BTMs	CYTOKINE_CCL2_MCP-1	FLOW_PfSPZ_stimulated_Vδ9-Vδ2+T_cells	0.0349131	0.681069	0.936822		High-level BTMs	FLOW_CD14+CD16+_monocytes	Time_to_parasitemia	0.0028602	0.974643	0.994739		High-level BTMs	FLOW_CD14+CD16+_monocytes	Time_to_parasitemia	0.0924691	0.355297	0.724828
High-level BTMs	CYTOKINE_CCL2_MCP-1	FLOW_PfSPZ_stimulated_Vδ9+Vδ2+T_cells	0.000180509	0.998305	0.999315		High-level BTMs	FLOW_CD14+monocytes	BTM_Antigen_presentation	0.208235	0.0192917	0.104521		High-level BTMs	FLOW_CD14+monocytes	BTM_Antigen_presentation	0.161563	0.104744	0.366772
High-level BTMs	CYTOKINE_CCL2_MCP-1	FLOW_Plasmablasts	0.0602893	0.477599	0.859679		High-level BTMs	FLOW_CD14+monocytes	BTM_B_cells	0.191343	0.0318506	0.152681		High-level BTMs	FLOW_CD14+monocytes	BTM_B_cells	-0.0770246	0.441616	0.775526
High-level BTMs	CYTOKINE_CCL2_MCP-1	Time_to_parasitemia	-0.0617481	0.466989	0.851001		High-level BTMs	FLOW_CD14+monocytes	BTM_Cell_cycle	-0.0680453	0.449006	0.768274		High-level BTMs	FLOW_CD14+monocytes	BTM_Cell_cycle	-0.185749	0.0616009	0.271382
High-level BTMs	CYTOKINE_CCL4_MIP-1-beta	BTM_Antigen_presentation	0.0682153	0.421548	0.818101		High-level BTMs	FLOW_CD14+monocytes	BTM_DC_activation	0.165648	0.0637828	0.25258		High-level BTMs	FLOW_CD14+monocytes	BTM_DC_activation	0.105108	0.293089	0.669127
High-level BTMs	CYTOKINE_CCL4_MIP-1-beta	BTM_B_cells	0.0638141	0.452189	0.844375		High-level BTMs	FLOW_CD14+monocytes	BTM_ECM_ad_migration	0.0537753	0.549811	0.799814		High-level BTMs	FLOW_CD14+monocytes	BTM_ECM_ad_migration	0.21185	0.0325542	0.176376
High-level BTMs	CYTOKINE_CCL4_MIP-1-beta	BTM_Cell_cycle	0.00292002	0.972586	0.989413		High-level BTMs	FLOW_CD14+monocytes	BTM_Inflammatory/TLR_chemokines	0.121783	0.174322	0.457906		High-level BTMs	FLOW_CD14+monocytes	BTM_Inflammatory/TLR_chemokines	0.0948922	0.342776	0.710428
High-level BTMs	CYTOKINE_CCL4_MIP-1-beta	BTM_DC_activation	0.0695684	0.412376	0.815507		High-level BTMs	FLOW_CD14+monocytes	BTM_Interferon/Anti-viral_sensing	0.180957	0.0425836	0.188016		High-level BTMs	FLOW_CD14+monocytes	BTM_Interferon/Anti-viral_sensing	0.0370838	0.711353	0.922206
High-level BTMs	CYTOKINE_CCL4_MIP-1-beta	BTM_ECM_ad_migration	0.10319	0.223354	0.625391		High-level BTMs	FLOW_CD14+monocytes	BTM_Monocytes	0.171277	0.0551604	0.231929		High-level BTMs	FLOW_CD14+monocytes	BTM_Monocytes	0.180028	0.070202	0.302174
High-level BTMs	CYTOKINE_CCL4_MIP-1-beta	BTM_Inflammatory/TLR_chemokines	0.063808	0.452231	0.844375		High-level BTMs	FLOW_CD14+monocytes	BTM_Neutrophils	0.0681932	0.448019	0.768274		High-level BTMs	FLOW_CD14+monocytes	BTM_Neutrophils	0.169789	0.0879965	0.346559
High-level BTMs	CYTOKINE_CCL4_MIP-1-beta	BTM_Interferon/Anti-viral_sensing	0.0715524	0.399141	0.813652		High-level BTMs	FLOW_CD14+monocytes	BTM_NK_cells	-0.0949378	0.290309	0.609145		High-level BTMs	FLOW_CD14+monocytes	BTM_NK_cells	-0.000671241	0.994658	0.99932
High-level BTMs	CYTOKINE_CCL4_MIP-1-beta	BTM_Monocytes	0.108879	0.198728	0.572804		High-level BTMs	FLOW_CD14+monocytes	BTM_Plasma_cells	0.121576	0.175059	0.457906		High-level BTMs	FLOW_CD14+monocytes	BTM_Plasma_cells	-0.0148855	0.881955	0.972436
High-level BTMs	CYTOKINE_CCL4_MIP-1-beta	BTM_Neutrophils	0.0266264	0.753967	0.94497		High-level BTMs	FLOW_CD14+monocytes	BTM_Signal_transduction	0.0589654	0.511915	0.795257		High-level BTMs	FLOW_CD14+monocytes	BTM_Signal_transduction	0.0422061	0.673612	0.906754
High-level BTMs	CYTOKINE_CCL4_MIP-1-beta	BTM_NK_cells	-0.094816	0.263406	0.69558		High-level BTMs	FLOW_CD14+monocytes	BTM_T_cells	-0.134977	0.131831	0.38348		High-level BTMs	FLOW_CD14+monocytes	BTM_T_cells	-0.0206277	0.83696	0.972436
High-level BTMs	CYTOKINE_CCL4_MIP-1-beta	BTM_Plasma_cells	0.0490002	0.563931	0.90628		High-level BTMs	FLOW_CD14+monocytes	CSP-specific_IgG	-0.122522	0.171703	0.457176		High-level BTMs	FLOW_CD14+monocytes	CSP-specific_IgG	0.00134158	0.989323	0.99932
High-level BTMs	CYTOKINE_CCL4_MIP-1-beta	BTM_Signal_transduction	0.0109422	0.897532	0.967755		High-level BTMs	FLOW_CD14+monocytes	FLOW_Atypical_memory_B_cells	-0.104663	0.243479	0.544453		High-level BTMs	FLOW_CD14+monocytes	FLOW_Atypical_memory_B_cells	-0.0771421	0.440918	0.775526
High-level BTMs	CYTOKINE_CCL4_MIP-1-beta	BTM_T_cells	-0.0953342	0.260794	0.693056		High-level BTMs	FLOW_CD14+monocytes	FLOW_CD11c+_monocytes	-0.0666746	0.458216	0.768871		High-level BTMs	FLOW_CD14+monocytes	FLOW_CD11c+_monocytes	0.232313	0.0187951	0.110637
High-level BTMs	CYTOKINE_CCL4_MIP-1-beta	CSP-specific_IgG	0.0619828	0.465295	0.849836		High-level BTMs	FLOW_CD14+monocytes	FLOW_CD14-CD16+monocytes	0.136866	0.126462	0.371206		High-level BTMs	FLOW_CD14+monocytes	FLOW_CD14-CD16+monocytes	0.276243	0.00494741	0.0334641
High-level BTMs	CYTOKINE_CCL4_MIP-1-beta	CYTOKINE_CCL2_MCP-1	0.28138	0.000724816	0.00620668		High-level BTMs	FLOW_CD14+monocytes	FLOW_CD14+CD16-monocytes	0.92846	3.55673e-55	1.04683e-53		High-level BTMs	FLOW_CD14+monocytes	FLOW_CD14+CD16-monocytes	0.949974	2.41976e-52	7.12193e-51
High-level BTMs	CYTOKINE_CCL4_MIP-1-beta	CYTOKINE_CCL4_MIP-1-beta	1	0	0		High-level BTMs	FLOW_CD14+monocytes	FLOW_CD14+CD16+_monocytes	0.442158	2.17809e-07	2.30286e-06		High-level BTMs	FLOW_CD14+monocytes	FLOW_CD14+CD16+_monocytes	0.225639	0.022593	0.130178
High-level BTMs	CYTOKINE_CCL4_MIP-1-beta	CYTOKINE_CXCL10_IP-10	0.00531566	0.950118	0.977646		High-level BTMs	FLOW_CD14+monocytes	FLOW_CD14+monocytes	1	0	0		High-level BTMs	FLOW_CD14+monocytes	FLOW_CD14+monocytes	1	0	0
High-level BTMs	CYTOKINE_CCL4_MIP-1-beta	CYTOKINE_IFN-alpha	0.0409139	0.630017	0.917223		High-level BTMs	FLOW_CD14+monocytes	FLOW_CD19+B_cells	0.153949	0.0852285	0.302575		High-level BTMs	FLOW_CD14+monocytes	FLOW_CD19+B_cells	0.162135	0.103505	0.364778
High-level BTMs	CYTOKINE_CCL4_MIP-1-beta	CYTOKINE_IL-1-beta	0.941147	2.37038e-67	7.20922e-66		High-level BTMs	FLOW_CD14+monocytes	FLOW_CSP_specific_memory_B_cells	-0.134102	0.134378	0.388163		High-level BTMs	FLOW_CD14+monocytes	FLOW_CSP_specific_memory_B_cells	-0.071632	0.47433	0.784328
High-level BTMs	CYTOKINE_CCL4_MIP-1-beta	CYTOKINE_IL-10	-0.00736274	0.930949	0.977646		High-level BTMs	FLOW_CD14+monocytes	FLOW_IgG-IgM-CSP_specific_B_cells	0.0494393	0.582484	0.812195		High-level BTMs	FLOW_CD14+monocytes	FLOW_IgG-IgM-CSP_specific_B_cells	-0.0151234	0.880082	0.972436
High-level BTMs	CYTOKINE_CCL4_MIP-1-beta	CYTOKINE_IL-6	0.955977	6.83499e-76	2.15302e-74		High-level BTMs	FLOW_CD14+monocytes	FLOW_IgG+CSP_specific_B_cells	-0.00959033	0.915122	0.988651		High-level BTMs	FLOW_CD14+monocytes	FLOW_IgG+CSP_specific_B_cells	-0.0166848	0.867808	0.972436
High-level BTMs	CYTOKINE_CCL4_MIP-1-beta	CYTOKINE_IL-8_CXCL8	0.97389	2.15968e-91	7.61935e-90		High-level BTMs	FLOW_CD14+monocytes	FLOW_IgM+CSP_specific_B_cells	-0.0899276	0.316631	0.642105		High-level BTMs	FLOW_CD14+monocytes	FLOW_IgM+CSP_specific_B_cells	-0.0690978	0.490145	0.793117
High-level BTMs	CYTOKINE_CCL4_MIP-1-beta	CYTOKINE_TNF-alpha	0.642171	9.32664e-18	1.78828e-16		High-level BTMs	FLOW_CD14+monocytes	FLOW_PfSPZ_stimulated_CD4+T_cells	-0.0699334	0.436492	0.760553		High-level BTMs	FLOW_CD14+monocytes	FLOW_PfSPZ_stimulated_CD4+T_cells	-0.030032	0.764454	0.941798
High-level BTMs	CYTOKINE_CCL4_MIP-1-beta	FLOW_Atypical_memory_B_cells	0.0271153	0.749598	0.94497		High-level BTMs	FLOW_CD14+monocytes	FLOW_PfSPZ_stimulated_CD8+T_cells	0.0215926	0.810339	0.949902		High-level BTMs	FLOW_CD14+monocytes	FLOW_PfSPZ_stimulated_CD8+T_cells	0.118574	0.235237	0.608388
High-level BTMs	CYTOKINE_CCL4_MIP-1-beta	FLOW_CD11c+_monocytes	0.100608	0.235215	0.646292		High-level BTMs	FLOW_CD14+monocytes	FLOW_PfSPZ_stimulated_Vδ1_T_cells	0.0867624	0.334033	0.658096		High-level BTMs	FLOW_CD14+monocytes	FLOW_PfSPZ_stimulated_Vδ1_T_cells	0.0901953	0.367301	0.728802
High-level BTMs	CYTOKINE_CCL4_MIP-1-beta	FLOW_CD14-CD16+monocytes	0.0922343	0.276687	0.715653		High-level BTMs	FLOW_CD14+monocytes	FLOW_PfSPZ_stimulated_Vδ1/2-T_cells	0.0764665	0.394754	0.72783		High-level BTMs	FLOW_CD14+monocytes	FLOW_PfSPZ_stimulated_Vδ1/2-T_cells	0.119482	0.231646	0.607862
High-level BTMs	CYTOKINE_CCL4_MIP-1-beta	FLOW_CD14+CD16-monocytes	-0.0282462	0.739522	0.94497		High-level BTMs	FLOW_CD14+monocytes	FLOW_PfSPZ_stimulated_Vδ9-Vδ2+T_cells	-0.110095	0.219736	0.517235		High-level BTMs	FLOW_CD14+monocytes	FLOW_PfSPZ_stimulated_Vδ9-Vδ2+T_cells	-0.0680969	0.496467	0.794963
High-level BTMs	CYTOKINE_CCL4_MIP-1-beta	FLOW_CD14+CD16+_monocytes	0.0126772	0.881397	0.963586		High-level BTMs	FLOW_CD14+monocytes	FLOW_PfSPZ_stimulated_Vδ9+Vδ2+T_cells	0.0125712	0.888888	0.979228		High-level BTMs	FLOW_CD14+monocytes	FLOW_PfSPZ_stimulated_Vδ9+Vδ2+T_cells	-0.0913678	0.36108	0.724828
High-level BTMs	CYTOKINE_CCL4_MIP-1-beta	FLOW_CD14+monocytes	-0.0435024	0.608507	0.915875		High-level BTMs	FLOW_CD14+monocytes	FLOW_Plasmablasts	0.350562	5.7143e-05	0.000531869		High-level BTMs	FLOW_CD14+monocytes	FLOW_Plasmablasts	0.137309	0.168762	0.49537
High-level BTMs	CYTOKINE_CCL4_MIP-1-beta	FLOW_CD19+B_cells	0.0019694	0.981509	0.991307		High-level BTMs	FLOW_CD14+monocytes	Time_to_parasitemia	0.019493	0.828482	0.956149		High-level BTMs	FLOW_CD14+monocytes	Time_to_parasitemia	-0.129892	0.193191	0.53533
High-level BTMs	CYTOKINE_CCL4_MIP-1-beta	FLOW_CSP_specific_memory_B_cells	-0.0344993	0.684647	0.936822		High-level BTMs	FLOW_CD19+B_cells	BTM_Antigen_presentation	0.106979	0.233144	0.537939		High-level BTMs	FLOW_CD19+B_cells	BTM_Antigen_presentation	-0.0334152	0.738824	0.940918
High-level BTMs	CYTOKINE_CCL4_MIP-1-beta	FLOW_IgG-IgM-CSP_specific_B_cells	-0.0339338	0.689547	0.939686		High-level BTMs	FLOW_CD19+B_cells	BTM_B_cells	0.484951	8.68678e-09	1.06291e-07		High-level BTMs	FLOW_CD19+B_cells	BTM_B_cells	0.314063	0.00130655	0.00981265
High-level BTMs	CYTOKINE_CCL4_MIP-1-beta	FLOW_IgG+CSP_specific_B_cells	-0.0123799	0.884158	0.963586		High-level BTMs	FLOW_CD19+B_cells	BTM_Cell_cycle	-0.128477	0.151651	0.426739		High-level BTMs	FLOW_CD19+B_cells	BTM_Cell_cycle	-0.321679	0.000977775	0.00744613
High-level BTMs	CYTOKINE_CCL4_MIP-1-beta	FLOW_IgM+CSP_specific_B_cells	0.0177116	0.834871	0.948138		High-level BTMs	FLOW_CD19+B_cells	BTM_DC_activation	-0.00516893	0.954192	0.989604		High-level BTMs	FLOW_CD19+B_cells	BTM_DC_activation	-0.135071	0.175881	0.503245
High-level BTMs	CYTOKINE_CCL4_MIP-1-beta	FLOW_PfSPZ_stimulated_CD4+T_cells	-0.0298038	0.725718	0.94497		High-level BTMs	FLOW_CD19+B_cells	BTM_ECM_ad_migration	-0.0699327	0.436497	0.760553		High-level BTMs	FLOW_CD19+B_cells	BTM_ECM_ad_migration	-0.155759	0.117991	0.385864
High-level BTMs	CYTOKINE_CCL4_MIP-1-beta	FLOW_PfSPZ_stimulated_CD8+T_cells	-0.0276851	0.744516	0.94497		High-level BTMs	FLOW_CD19+B_cells	BTM_Inflammatory/TLR_chemokines	0.00686447	0.939191	0.989604		High-level BTMs	FLOW_CD19+B_cells	BTM_Inflammatory/TLR_chemokines	-0.159032	0.110371	0.37916
High-level BTMs	CYTOKINE_CCL4_MIP-1-beta	FLOW_PfSPZ_stimulated_Vδ1_T_cells	0.00852881	0.920047	0.977646		High-level BTMs	FLOW_CD19+B_cells	BTM_Interferon/Anti-viral_sensing	0.0399901	0.656615	0.840296		High-level BTMs	FLOW_CD19+B_cells	BTM_Interferon/Anti-viral_sensing	0.0177768	0.859243	0.972436
High-level BTMs	CYTOKINE_CCL4_MIP-1-beta	FLOW_PfSPZ_stimulated_Vδ1/2-T_cells	0.0676017	0.425746	0.818101		High-level BTMs	FLOW_CD19+B_cells	BTM_Monocytes	0.0139131	0.877116	0.976393		High-level BTMs	FLOW_CD19+B_cells	BTM_Monocytes	-0.139337	0.162499	0.484884
High-level BTMs	CYTOKINE_CCL4_MIP-1-beta	FLOW_PfSPZ_stimulated_Vδ9-Vδ2+T_cells	-0.0346527	0.683319	0.936822		High-level BTMs	FLOW_CD19+B_cells	BTM_Neutrophils	0.106864	0.23365	0.537939		High-level BTMs	FLOW_CD19+B_cells	BTM_Neutrophils	-0.0889268	0.374105	0.728802
High-level BTMs	CYTOKINE_CCL4_MIP-1-beta	FLOW_PfSPZ_stimulated_Vδ9+Vδ2+T_cells	-0.0389712	0.646369	0.926659		High-level BTMs	FLOW_CD19+B_cells	BTM_NK_cells	-0.179669	0.0441048	0.191355		High-level BTMs	FLOW_CD19+B_cells	BTM_NK_cells	-0.0601089	0.548419	0.838432
High-level BTMs	CYTOKINE_CCL4_MIP-1-beta	FLOW_Plasmablasts	-0.0228006	0.788417	0.946273		High-level BTMs	FLOW_CD19+B_cells	BTM_Plasma_cells	0.25729	0.00363263	0.0242695		High-level BTMs	FLOW_CD19+B_cells	BTM_Plasma_cells	0.29304	0.00279897	0.019665
High-level BTMs	CYTOKINE_CCL4_MIP-1-beta	Time_to_parasitemia	-0.0715035	0.399465	0.813652		High-level BTMs	FLOW_CD19+B_cells	BTM_Signal_transduction	-0.0455042	0.612888	0.818939		High-level BTMs	FLOW_CD19+B_cells	BTM_Signal_transduction	-0.211457	0.0328855	0.176416
High-level BTMs	CYTOKINE_CXCL10_IP-10	BTM_Antigen_presentation	-0.00314854	0.970442	0.989413		High-level BTMs	FLOW_CD19+B_cells	BTM_T_cells	-0.149653	0.0944176	0.318362		High-level BTMs	FLOW_CD19+B_cells	BTM_T_cells	-0.0111442	0.911484	0.981004
High-level BTMs	CYTOKINE_CXCL10_IP-10	BTM_B_cells	-0.0812912	0.337925	0.759812		High-level BTMs	FLOW_CD19+B_cells	CSP-specific_IgG	-0.0645865	0.472445	0.774981		High-level BTMs	FLOW_CD19+B_cells	CSP-specific_IgG	0.0952042	0.341184	0.710419
High-level BTMs	CYTOKINE_CXCL10_IP-10	BTM_Cell_cycle	0.224479	0.00744931	0.0479642		High-level BTMs	FLOW_CD19+B_cells	FLOW_Atypical_memory_B_cells	-0.21253	0.0168838	0.0952664		High-level BTMs	FLOW_CD19+B_cells	FLOW_Atypical_memory_B_cells	-0.210708	0.0335242	0.178087
High-level BTMs	CYTOKINE_CXCL10_IP-10	BTM_DC_activation	0.234579	0.00511254	0.0349555		High-level BTMs	FLOW_CD19+B_cells	FLOW_CD11c+_monocytes	-0.158769	0.0757833	0.279439		High-level BTMs	FLOW_CD19+B_cells	FLOW_CD11c+_monocytes	-0.0173944	0.86224	0.972436
High-level BTMs	CYTOKINE_CXCL10_IP-10	BTM_ECM_ad_migration	-0.0798194	0.346772	0.766848		High-level BTMs	FLOW_CD19+B_cells	FLOW_CD14-CD16+monocytes	0.0433855	0.62954	0.82755		High-level BTMs	FLOW_CD19+B_cells	FLOW_CD14-CD16+monocytes	0.100632	0.314238	0.689358
High-level BTMs	CYTOKINE_CXCL10_IP-10	BTM_Inflammatory/TLR_chemokines	-0.00603745	0.943355	0.977646		High-level BTMs	FLOW_CD19+B_cells	FLOW_CD14+CD16-monocytes	0.144249	0.107073	0.33995		High-level BTMs	FLOW_CD19+B_cells	FLOW_CD14+CD16-monocytes	0.120368	0.22818	0.601666
High-level BTMs	CYTOKINE_CXCL10_IP-10	BTM_Interferon/Anti-viral_sensing	0.45171	1.88529e-08	2.55819e-07		High-level BTMs	FLOW_CD19+B_cells	FLOW_CD14+CD16+_monocytes	-0.0504563	0.574741	0.808261		High-level BTMs	FLOW_CD19+B_cells	FLOW_CD14+CD16+_monocytes	-0.0483745	0.629223	0.877405
High-level BTMs	CYTOKINE_CXCL10_IP-10	BTM_Monocytes	0.00547233	0.94865	0.977646		High-level BTMs	FLOW_CD19+B_cells	FLOW_CD14+monocytes	0.153949	0.0852285	0.302575		High-level BTMs	FLOW_CD19+B_cells	FLOW_CD14+monocytes	0.162135	0.103505	0.364778
High-level BTMs	CYTOKINE_CXCL10_IP-10	BTM_Neutrophils	-0.0936162	0.269523	0.703311		High-level BTMs	FLOW_CD19+B_cells	FLOW_CD19+B_cells	1	0	0		High-level BTMs	FLOW_CD19+B_cells	FLOW_CD19+B_cells	1	0	0
High-level BTMs	CYTOKINE_CXCL10_IP-10	BTM_NK_cells	0.00883192	0.917216	0.977646		High-level BTMs	FLOW_CD19+B_cells	FLOW_CSP_specific_memory_B_cells	-0.00679969	0.939764	0.989604		High-level BTMs	FLOW_CD19+B_cells	FLOW_CSP_specific_memory_B_cells	0.139114	0.16318	0.484884
High-level BTMs	CYTOKINE_CXCL10_IP-10	BTM_Plasma_cells	-0.0117841	0.889697	0.963586		High-level BTMs	FLOW_CD19+B_cells	FLOW_IgG-IgM-CSP_specific_B_cells	0.184059	0.0391009	0.176684		High-level BTMs	FLOW_CD19+B_cells	FLOW_IgG-IgM-CSP_specific_B_cells	0.0346677	0.729406	0.9334
High-level BTMs	CYTOKINE_CXCL10_IP-10	BTM_Signal_transduction	0.150552	0.0747546	0.293038		High-level BTMs	FLOW_CD19+B_cells	FLOW_IgG+CSP_specific_B_cells	-0.0832187	0.354225	0.679845		High-level BTMs	FLOW_CD19+B_cells	FLOW_IgG+CSP_specific_B_cells	-0.0477377	0.633749	0.877405
High-level BTMs	CYTOKINE_CXCL10_IP-10	BTM_T_cells	-0.0863369	0.308692	0.737825		High-level BTMs	FLOW_CD19+B_cells	FLOW_IgM+CSP_specific_B_cells	0.118379	0.186765	0.474096		High-level BTMs	FLOW_CD19+B_cells	FLOW_IgM+CSP_specific_B_cells	-0.019563	0.845268	0.972436
High-level BTMs	CYTOKINE_CXCL10_IP-10	CSP-specific_IgG	-0.0509648	0.548389	0.90628		High-level BTMs	FLOW_CD19+B_cells	FLOW_PfSPZ_stimulated_CD4+T_cells	-0.0274197	0.760537	0.911139		High-level BTMs	FLOW_CD19+B_cells	FLOW_PfSPZ_stimulated_CD4+T_cells	-0.157394	0.114135	0.382303
High-level BTMs	CYTOKINE_CXCL10_IP-10	CYTOKINE_CCL2_MCP-1	0.537442	6.36207e-12	9.67474e-11		High-level BTMs	FLOW_CD19+B_cells	FLOW_PfSPZ_stimulated_CD8+T_cells	0.0297898	0.740546	0.901066		High-level BTMs	FLOW_CD19+B_cells	FLOW_PfSPZ_stimulated_CD8+T_cells	-0.00760586	0.939523	0.982844
High-level BTMs	CYTOKINE_CXCL10_IP-10	CYTOKINE_CCL4_MIP-1-beta	0.00531566	0.950118	0.977646		High-level BTMs	FLOW_CD19+B_cells	FLOW_PfSPZ_stimulated_Vδ1_T_cells	0.0402027	0.654906	0.840296		High-level BTMs	FLOW_CD19+B_cells	FLOW_PfSPZ_stimulated_Vδ1_T_cells	-0.0381965	0.703092	0.922196
High-level BTMs	CYTOKINE_CXCL10_IP-10	CYTOKINE_CXCL10_IP-10	1	0	0		High-level BTMs	FLOW_CD19+B_cells	FLOW_PfSPZ_stimulated_Vδ1/2-T_cells	0.0595441	0.507774	0.793554		High-level BTMs	FLOW_CD19+B_cells	FLOW_PfSPZ_stimulated_Vδ1/2-T_cells	0.203188	0.0405377	0.205328
High-level BTMs	CYTOKINE_CXCL10_IP-10	CYTOKINE_IFN-alpha	0.811388	3.18164e-34	8.01773e-33		High-level BTMs	FLOW_CD19+B_cells	FLOW_PfSPZ_stimulated_Vδ9-Vδ2+T_cells	-0.0542884	0.546004	0.799814		High-level BTMs	FLOW_CD19+B_cells	FLOW_PfSPZ_stimulated_Vδ9-Vδ2+T_cells	-0.168587	0.090302	0.352469
High-level BTMs	CYTOKINE_CXCL10_IP-10	CYTOKINE_IL-1-beta	-0.0215876	0.799429	0.94771		High-level BTMs	FLOW_CD19+B_cells	FLOW_PfSPZ_stimulated_Vδ9+Vδ2+T_cells	-0.005228	0.953669	0.989604		High-level BTMs	FLOW_CD19+B_cells	FLOW_PfSPZ_stimulated_Vδ9+Vδ2+T_cells	-0.0477882	0.63339	0.877405
High-level BTMs	CYTOKINE_CXCL10_IP-10	CYTOKINE_IL-10	0.350696	2.01324e-05	0.000206474		High-level BTMs	FLOW_CD19+B_cells	FLOW_Plasmablasts	0.0563628	0.530748	0.798977		High-level BTMs	FLOW_CD19+B_cells	FLOW_Plasmablasts	0.0400131	0.689678	0.914811
High-level BTMs	CYTOKINE_CXCL10_IP-10	CYTOKINE_IL-6	-0.0220751	0.794998	0.946273		High-level BTMs	FLOW_CD19+B_cells	Time_to_parasitemia	0.0652506	0.467893	0.774981		High-level BTMs	FLOW_CD19+B_cells	Time_to_parasitemia	0.0632071	0.527959	0.820182
High-level BTMs	CYTOKINE_CXCL10_IP-10	CYTOKINE_IL-8_CXCL8	-0.0293458	0.729768	0.94497		High-level BTMs	FLOW_CSP_specific_memory_B_cells	BTM_Antigen_presentation	-0.0364171	0.685595	0.863401		High-level BTMs	FLOW_CSP_specific_memory_B_cells	BTM_Antigen_presentation	-0.0510607	0.610286	0.876275
High-level BTMs	CYTOKINE_CXCL10_IP-10	CYTOKINE_TNF-alpha	0.0371326	0.662001	0.930512		High-level BTMs	FLOW_CSP_specific_memory_B_cells	BTM_B_cells	-0.0143752	0.873069	0.976393		High-level BTMs	FLOW_CSP_specific_memory_B_cells	BTM_B_cells	0.0985325	0.324494	0.691534
High-level BTMs	CYTOKINE_CXCL10_IP-10	FLOW_Atypical_memory_B_cells	0.542977	3.50315e-12	5.42066e-11		High-level BTMs	FLOW_CSP_specific_memory_B_cells	BTM_Cell_cycle	-0.193358	0.0300585	0.148116		High-level BTMs	FLOW_CSP_specific_memory_B_cells	BTM_Cell_cycle	-0.129208	0.195567	0.53917
High-level BTMs	CYTOKINE_CXCL10_IP-10	FLOW_CD11c+_monocytes	0.0236381	0.780838	0.946273		High-level BTMs	FLOW_CSP_specific_memory_B_cells	BTM_DC_activation	-0.0308821	0.73139	0.894561		High-level BTMs	FLOW_CSP_specific_memory_B_cells	BTM_DC_activation	-0.00870786	0.930781	0.981004
High-level BTMs	CYTOKINE_CXCL10_IP-10	FLOW_CD14-CD16+monocytes	0.20881	0.01296	0.0747104		High-level BTMs	FLOW_CSP_specific_memory_B_cells	BTM_ECM_ad_migration	0.0251812	0.779565	0.927308		High-level BTMs	FLOW_CSP_specific_memory_B_cells	BTM_ECM_ad_migration	-0.0282589	0.77799	0.94924
High-level BTMs	CYTOKINE_CXCL10_IP-10	FLOW_CD14+CD16-monocytes	-0.0863202	0.308786	0.737825		High-level BTMs	FLOW_CSP_specific_memory_B_cells	BTM_Inflammatory/TLR_chemokines	-0.0539794	0.548296	0.799814		High-level BTMs	FLOW_CSP_specific_memory_B_cells	BTM_Inflammatory/TLR_chemokines	-0.0762033	0.446515	0.775526
High-level BTMs	CYTOKINE_CXCL10_IP-10	FLOW_CD14+CD16+_monocytes	0.405669	6.02375e-07	7.17966e-06		High-level BTMs	FLOW_CSP_specific_memory_B_cells	BTM_Interferon/Anti-viral_sensing	-0.00948812	0.916023	0.988651		High-level BTMs	FLOW_CSP_specific_memory_B_cells	BTM_Interferon/Anti-viral_sensing	0.0897386	0.369742	0.728802
High-level BTMs	CYTOKINE_CXCL10_IP-10	FLOW_CD14+monocytes	-0.0381463	0.653364	0.929463		High-level BTMs	FLOW_CSP_specific_memory_B_cells	BTM_Monocytes	-0.00987356	0.912625	0.988651		High-level BTMs	FLOW_CSP_specific_memory_B_cells	BTM_Monocytes	-0.0745067	0.45673	0.780815
High-level BTMs	CYTOKINE_CXCL10_IP-10	FLOW_CD19+B_cells	-0.00226994	0.978688	0.989911		High-level BTMs	FLOW_CSP_specific_memory_B_cells	BTM_Neutrophils	-0.0177284	0.843802	0.964218		High-level BTMs	FLOW_CSP_specific_memory_B_cells	BTM_Neutrophils	-0.133646	0.180525	0.507849
High-level BTMs	CYTOKINE_CXCL10_IP-10	FLOW_CSP_specific_memory_B_cells	-0.0514712	0.544416	0.905991		High-level BTMs	FLOW_CSP_specific_memory_B_cells	BTM_NK_cells	0.0606341	0.500023	0.788024		High-level BTMs	FLOW_CSP_specific_memory_B_cells	BTM_NK_cells	-0.0167317	0.86744	0.972436
High-level BTMs	CYTOKINE_CXCL10_IP-10	FLOW_IgG-IgM-CSP_specific_B_cells	-0.0563024	0.507248	0.889448		High-level BTMs	FLOW_CSP_specific_memory_B_cells	BTM_Plasma_cells	-0.00759128	0.932767	0.989604		High-level BTMs	FLOW_CSP_specific_memory_B_cells	BTM_Plasma_cells	0.101922	0.308047	0.686019
High-level BTMs	CYTOKINE_CXCL10_IP-10	FLOW_IgG+CSP_specific_B_cells	-0.0574846	0.498358	0.880404		High-level BTMs	FLOW_CSP_specific_memory_B_cells	BTM_Signal_transduction	-0.0748212	0.405034	0.736365		High-level BTMs	FLOW_CSP_specific_memory_B_cells	BTM_Signal_transduction	-0.0821837	0.411546	0.750129
High-level BTMs	CYTOKINE_CXCL10_IP-10	FLOW_IgM+CSP_specific_B_cells	0.13037	0.12335	0.413668		High-level BTMs	FLOW_CSP_specific_memory_B_cells	BTM_T_cells	-0.0446338	0.619705	0.821997		High-level BTMs	FLOW_CSP_specific_memory_B_cells	BTM_T_cells	-0.0509963	0.610737	0.876275
High-level BTMs	CYTOKINE_CXCL10_IP-10	FLOW_PfSPZ_stimulated_CD4+T_cells	-0.0570198	0.501843	0.883485		High-level BTMs	FLOW_CSP_specific_memory_B_cells	CSP-specific_IgG	0.550396	2.4491e-11	3.46373e-10		High-level BTMs	FLOW_CSP_specific_memory_B_cells	CSP-specific_IgG	0.564858	6.24528e-10	8.39643e-09
High-level BTMs	CYTOKINE_CXCL10_IP-10	FLOW_PfSPZ_stimulated_CD8+T_cells	-0.067846	0.424072	0.818101		High-level BTMs	FLOW_CSP_specific_memory_B_cells	FLOW_Atypical_memory_B_cells	0.105844	0.238171	0.543749		High-level BTMs	FLOW_CSP_specific_memory_B_cells	FLOW_Atypical_memory_B_cells	0.143977	0.14882	0.451434
High-level BTMs	CYTOKINE_CXCL10_IP-10	FLOW_PfSPZ_stimulated_Vδ1_T_cells	-0.0356298	0.674889	0.936414		High-level BTMs	FLOW_CSP_specific_memory_B_cells	FLOW_CD11c+_monocytes	0.123863	0.167023	0.4469		High-level BTMs	FLOW_CSP_specific_memory_B_cells	FLOW_CD11c+_monocytes	-0.156387	0.116498	0.385612
High-level BTMs	CYTOKINE_CXCL10_IP-10	FLOW_PfSPZ_stimulated_Vδ1/2-T_cells	-0.0192703	0.820574	0.948138		High-level BTMs	FLOW_CSP_specific_memory_B_cells	FLOW_CD14-CD16+monocytes	-0.122167	0.172955	0.457906		High-level BTMs	FLOW_CSP_specific_memory_B_cells	FLOW_CD14-CD16+monocytes	0.0226642	0.82112	0.972436
High-level BTMs	CYTOKINE_CXCL10_IP-10	FLOW_PfSPZ_stimulated_Vδ9-Vδ2+T_cells	0.0210215	0.804582	0.948138		High-level BTMs	FLOW_CSP_specific_memory_B_cells	FLOW_CD14+CD16-monocytes	-0.136904	0.126354	0.371206		High-level BTMs	FLOW_CSP_specific_memory_B_cells	FLOW_CD14+CD16-monocytes	-0.0718196	0.47317	0.784328
High-level BTMs	CYTOKINE_CXCL10_IP-10	FLOW_PfSPZ_stimulated_Vδ9+Vδ2+T_cells	0.00587107	0.944914	0.977646		High-level BTMs	FLOW_CSP_specific_memory_B_cells	FLOW_CD14+CD16+_monocytes	-0.0989373	0.270372	0.580739		High-level BTMs	FLOW_CSP_specific_memory_B_cells	FLOW_CD14+CD16+_monocytes	0.0182506	0.855531	0.972436
High-level BTMs	CYTOKINE_CXCL10_IP-10	FLOW_Plasmablasts	0.136679	0.10607	0.381851		High-level BTMs	FLOW_CSP_specific_memory_B_cells	FLOW_CD14+monocytes	-0.134102	0.134378	0.388163		High-level BTMs	FLOW_CSP_specific_memory_B_cells	FLOW_CD14+monocytes	-0.071632	0.47433	0.784328
High-level BTMs	CYTOKINE_CXCL10_IP-10	Time_to_parasitemia	-0.0550211	0.516976	0.896934		High-level BTMs	FLOW_CSP_specific_memory_B_cells	FLOW_CD19+B_cells	-0.00679969	0.939764	0.989604		High-level BTMs	FLOW_CSP_specific_memory_B_cells	FLOW_CD19+B_cells	0.139114	0.16318	0.484884
High-level BTMs	CYTOKINE_IFN-alpha	BTM_Antigen_presentation	0.0583846	0.491645	0.874256		High-level BTMs	FLOW_CSP_specific_memory_B_cells	FLOW_CSP_specific_memory_B_cells	1	0	0		High-level BTMs	FLOW_CSP_specific_memory_B_cells	FLOW_CSP_specific_memory_B_cells	1	0	0
High-level BTMs	CYTOKINE_IFN-alpha	BTM_B_cells	-0.0341348	0.687804	0.939076		High-level BTMs	FLOW_CSP_specific_memory_B_cells	FLOW_IgG-IgM-CSP_specific_B_cells	-0.032834	0.715122	0.890155		High-level BTMs	FLOW_CSP_specific_memory_B_cells	FLOW_IgG-IgM-CSP_specific_B_cells	-0.11793	0.23781	0.608388
High-level BTMs	CYTOKINE_IFN-alpha	BTM_Cell_cycle	0.171996	0.041412	0.188413		High-level BTMs	FLOW_CSP_specific_memory_B_cells	FLOW_IgG+CSP_specific_B_cells	0.0677115	0.45124	0.768274		High-level BTMs	FLOW_CSP_specific_memory_B_cells	FLOW_IgG+CSP_specific_B_cells	0.163052	0.101541	0.36255
High-level BTMs	CYTOKINE_IFN-alpha	BTM_DC_activation	0.213175	0.0111481	0.0673469		High-level BTMs	FLOW_CSP_specific_memory_B_cells	FLOW_IgM+CSP_specific_B_cells	0.258285	0.00349955	0.0239686		High-level BTMs	FLOW_CSP_specific_memory_B_cells	FLOW_IgM+CSP_specific_B_cells	0.296324	0.00249397	0.0179863
High-level BTMs	CYTOKINE_IFN-alpha	BTM_ECM_ad_migration	0.0105242	0.901427	0.970768		High-level BTMs	FLOW_CSP_specific_memory_B_cells	FLOW_PfSPZ_stimulated_CD4+T_cells	-0.0172789	0.847713	0.96666		High-level BTMs	FLOW_CSP_specific_memory_B_cells	FLOW_PfSPZ_stimulated_CD4+T_cells	-0.0173801	0.862352	0.972436
High-level BTMs	CYTOKINE_IFN-alpha	BTM_Inflammatory/TLR_chemokines	0.0421836	0.619425	0.917223		High-level BTMs	FLOW_CSP_specific_memory_B_cells	FLOW_PfSPZ_stimulated_CD8+T_cells	-0.0595259	0.507904	0.793554		High-level BTMs	FLOW_CSP_specific_memory_B_cells	FLOW_PfSPZ_stimulated_CD8+T_cells	-0.0357173	0.721545	0.929896
High-level BTMs	CYTOKINE_IFN-alpha	BTM_Interferon/Anti-viral_sensing	0.349701	2.13293e-05	0.000216235		High-level BTMs	FLOW_CSP_specific_memory_B_cells	FLOW_PfSPZ_stimulated_Vδ1_T_cells	-0.049657	0.580822	0.811958		High-level BTMs	FLOW_CSP_specific_memory_B_cells	FLOW_PfSPZ_stimulated_Vδ1_T_cells	-0.00861761	0.931496	0.981004
High-level BTMs	CYTOKINE_IFN-alpha	BTM_Monocytes	0.0780637	0.357516	0.776551		High-level BTMs	FLOW_CSP_specific_memory_B_cells	FLOW_PfSPZ_stimulated_Vδ1/2-T_cells	-0.02892	0.747863	0.90391		High-level BTMs	FLOW_CSP_specific_memory_B_cells	FLOW_PfSPZ_stimulated_Vδ1/2-T_cells	0.0174397	0.861886	0.972436
High-level BTMs	CYTOKINE_IFN-alpha	BTM_Neutrophils	-0.0233522	0.783423	0.946273		High-level BTMs	FLOW_CSP_specific_memory_B_cells	FLOW_PfSPZ_stimulated_Vδ9-Vδ2+T_cells	0.114276	0.202613	0.495091		High-level BTMs	FLOW_CSP_specific_memory_B_cells	FLOW_PfSPZ_stimulated_Vδ9-Vδ2+T_cells	0.0972873	0.330676	0.701961
High-level BTMs	CYTOKINE_IFN-alpha	BTM_NK_cells	-0.0492479	0.56196	0.90628		High-level BTMs	FLOW_CSP_specific_memory_B_cells	FLOW_PfSPZ_stimulated_Vδ9+Vδ2+T_cells	0.0576128	0.521659	0.798977		High-level BTMs	FLOW_CSP_specific_memory_B_cells	FLOW_PfSPZ_stimulated_Vδ9+Vδ2+T_cells	0.0918788	0.358389	0.724828
High-level BTMs	CYTOKINE_IFN-alpha	BTM_Plasma_cells	0.0417431	0.623091	0.917223		High-level BTMs	FLOW_CSP_specific_memory_B_cells	FLOW_Plasmablasts	-0.110368	0.218587	0.517235		High-level BTMs	FLOW_CSP_specific_memory_B_cells	FLOW_Plasmablasts	0.0151236	0.88008	0.972436
High-level BTMs	CYTOKINE_IFN-alpha	BTM_Signal_transduction	0.196563	0.0194848	0.106084		High-level BTMs	FLOW_CSP_specific_memory_B_cells	Time_to_parasitemia	0.243545	0.0059951	0.0377379		High-level BTMs	FLOW_CSP_specific_memory_B_cells	Time_to_parasitemia	0.232471	0.0187123	0.110637
High-level BTMs	CYTOKINE_IFN-alpha	BTM_T_cells	-0.103863	0.220333	0.618897		High-level BTMs	FLOW_IgG-IgM-CSP_specific_B_cells	BTM_Antigen_presentation	-0.0431164	0.631669	0.82755		High-level BTMs	FLOW_IgG-IgM-CSP_specific_B_cells	BTM_Antigen_presentation	0.120977	0.225818	0.60126
High-level BTMs	CYTOKINE_IFN-alpha	CSP-specific_IgG	-0.0516977	0.542645	0.905991		High-level BTMs	FLOW_IgG-IgM-CSP_specific_B_cells	BTM_B_cells	-0.00534321	0.952649	0.989604		High-level BTMs	FLOW_IgG-IgM-CSP_specific_B_cells	BTM_B_cells	0.0380721	0.704013	0.922196
High-level BTMs	CYTOKINE_IFN-alpha	CYTOKINE_CCL2_MCP-1	0.327899	7.21042e-05	0.000706621		High-level BTMs	FLOW_IgG-IgM-CSP_specific_B_cells	BTM_Cell_cycle	0.016518	0.854344	0.970157		High-level BTMs	FLOW_IgG-IgM-CSP_specific_B_cells	BTM_Cell_cycle	-0.014735	0.88314	0.972436
High-level BTMs	CYTOKINE_IFN-alpha	CYTOKINE_CCL4_MIP-1-beta	0.0409139	0.630017	0.917223		High-level BTMs	FLOW_IgG-IgM-CSP_specific_B_cells	BTM_DC_activation	-0.103943	0.246752	0.547278		High-level BTMs	FLOW_IgG-IgM-CSP_specific_B_cells	BTM_DC_activation	-0.0196543	0.844554	0.972436
High-level BTMs	CYTOKINE_IFN-alpha	CYTOKINE_CXCL10_IP-10	0.811388	3.18164e-34	8.01773e-33		High-level BTMs	FLOW_IgG-IgM-CSP_specific_B_cells	BTM_ECM_ad_migration	0.101179	0.259612	0.562063		High-level BTMs	FLOW_IgG-IgM-CSP_specific_B_cells	BTM_ECM_ad_migration	0.164021	0.0994973	0.362383
High-level BTMs	CYTOKINE_IFN-alpha	CYTOKINE_IFN-alpha	1	0	0		High-level BTMs	FLOW_IgG-IgM-CSP_specific_B_cells	BTM_Inflammatory/TLR_chemokines	-0.05618	0.532084	0.798977		High-level BTMs	FLOW_IgG-IgM-CSP_specific_B_cells	BTM_Inflammatory/TLR_chemokines	0.145344	0.144961	0.447203
High-level BTMs	CYTOKINE_IFN-alpha	CYTOKINE_IL-1-beta	0.0176689	0.835264	0.948138		High-level BTMs	FLOW_IgG-IgM-CSP_specific_B_cells	BTM_Interferon/Anti-viral_sensing	-0.129397	0.148717	0.420656		High-level BTMs	FLOW_IgG-IgM-CSP_specific_B_cells	BTM_Interferon/Anti-viral_sensing	-0.125578	0.208526	0.563487
High-level BTMs	CYTOKINE_IFN-alpha	CYTOKINE_IL-10	0.225701	0.00712361	0.0465409		High-level BTMs	FLOW_IgG-IgM-CSP_specific_B_cells	BTM_Monocytes	-0.0294956	0.743018	0.902059		High-level BTMs	FLOW_IgG-IgM-CSP_specific_B_cells	BTM_Monocytes	0.118165	0.236868	0.608388
High-level BTMs	CYTOKINE_IFN-alpha	CYTOKINE_IL-6	0.0128897	0.879423	0.963542		High-level BTMs	FLOW_IgG-IgM-CSP_specific_B_cells	BTM_Neutrophils	-0.0237076	0.792164	0.9306		High-level BTMs	FLOW_IgG-IgM-CSP_specific_B_cells	BTM_Neutrophils	0.0993614	0.32042	0.689358
High-level BTMs	CYTOKINE_IFN-alpha	CYTOKINE_IL-8_CXCL8	0.013315	0.875476	0.960948		High-level BTMs	FLOW_IgG-IgM-CSP_specific_B_cells	BTM_NK_cells	-0.0283024	0.753073	0.908191		High-level BTMs	FLOW_IgG-IgM-CSP_specific_B_cells	BTM_NK_cells	0.139039	0.163409	0.484884
High-level BTMs	CYTOKINE_IFN-alpha	CYTOKINE_TNF-alpha	0.0596759	0.482099	0.862498		High-level BTMs	FLOW_IgG-IgM-CSP_specific_B_cells	BTM_Plasma_cells	-0.000546095	0.995158	0.997506		High-level BTMs	FLOW_IgG-IgM-CSP_specific_B_cells	BTM_Plasma_cells	0.0890582	0.373397	0.728802
High-level BTMs	CYTOKINE_IFN-alpha	FLOW_Atypical_memory_B_cells	0.466607	5.48106e-09	7.55359e-08		High-level BTMs	FLOW_IgG-IgM-CSP_specific_B_cells	BTM_Signal_transduction	-0.00450019	0.960113	0.989604		High-level BTMs	FLOW_IgG-IgM-CSP_specific_B_cells	BTM_Signal_transduction	0.135013	0.176066	0.503245
High-level BTMs	CYTOKINE_IFN-alpha	FLOW_CD11c+_monocytes	-0.00557259	0.94771	0.977646		High-level BTMs	FLOW_IgG-IgM-CSP_specific_B_cells	BTM_T_cells	0.0748779	0.404678	0.736365		High-level BTMs	FLOW_IgG-IgM-CSP_specific_B_cells	BTM_T_cells	0.112908	0.258529	0.62535
High-level BTMs	CYTOKINE_IFN-alpha	FLOW_CD14-CD16+monocytes	0.211407	0.0118533	0.0696976		High-level BTMs	FLOW_IgG-IgM-CSP_specific_B_cells	CSP-specific_IgG	-0.110054	0.219908	0.517235		High-level BTMs	FLOW_IgG-IgM-CSP_specific_B_cells	CSP-specific_IgG	-0.127558	0.201382	0.552405
High-level BTMs	CYTOKINE_IFN-alpha	FLOW_CD14+CD16-monocytes	0.0814278	0.337111	0.759812		High-level BTMs	FLOW_IgG-IgM-CSP_specific_B_cells	FLOW_Atypical_memory_B_cells	-0.190504	0.0326224	0.153791		High-level BTMs	FLOW_IgG-IgM-CSP_specific_B_cells	FLOW_Atypical_memory_B_cells	-0.104094	0.297796	0.677025
High-level BTMs	CYTOKINE_IFN-alpha	FLOW_CD14+CD16+_monocytes	0.401148	8.23909e-07	9.68917e-06		High-level BTMs	FLOW_IgG-IgM-CSP_specific_B_cells	FLOW_CD11c+_monocytes	-0.0634397	0.48036	0.774981		High-level BTMs	FLOW_IgG-IgM-CSP_specific_B_cells	FLOW_CD11c+_monocytes	0.178803	0.0721638	0.303422
High-level BTMs	CYTOKINE_IFN-alpha	FLOW_CD14+monocytes	0.13246	0.117401	0.401348		High-level BTMs	FLOW_IgG-IgM-CSP_specific_B_cells	FLOW_CD14-CD16+monocytes	0.0567462	0.527953	0.798977		High-level BTMs	FLOW_IgG-IgM-CSP_specific_B_cells	FLOW_CD14-CD16+monocytes	0.0365	0.715701	0.924553
High-level BTMs	CYTOKINE_IFN-alpha	FLOW_CD19+B_cells	0.043842	0.605708	0.914786		High-level BTMs	FLOW_IgG-IgM-CSP_specific_B_cells	FLOW_CD14+CD16-monocytes	0.0912771	0.309394	0.635228		High-level BTMs	FLOW_IgG-IgM-CSP_specific_B_cells	FLOW_CD14+CD16-monocytes	-0.0134474	0.893289	0.973765
High-level BTMs	CYTOKINE_IFN-alpha	FLOW_CSP_specific_memory_B_cells	-0.0385181	0.650207	0.927966		High-level BTMs	FLOW_IgG-IgM-CSP_specific_B_cells	FLOW_CD14+CD16+_monocytes	0.0306232	0.733557	0.894561		High-level BTMs	FLOW_IgG-IgM-CSP_specific_B_cells	FLOW_CD14+CD16+_monocytes	-0.0332068	0.740395	0.940918
High-level BTMs	CYTOKINE_IFN-alpha	FLOW_IgG-IgM-CSP_specific_B_cells	-0.0158847	0.851698	0.948656		High-level BTMs	FLOW_IgG-IgM-CSP_specific_B_cells	FLOW_CD14+monocytes	0.0494393	0.582484	0.812195		High-level BTMs	FLOW_IgG-IgM-CSP_specific_B_cells	FLOW_CD14+monocytes	-0.0151234	0.880082	0.972436
High-level BTMs	CYTOKINE_IFN-alpha	FLOW_IgG+CSP_specific_B_cells	-0.0455252	0.591926	0.912546		High-level BTMs	FLOW_IgG-IgM-CSP_specific_B_cells	FLOW_CD19+B_cells	0.184059	0.0391009	0.176684		High-level BTMs	FLOW_IgG-IgM-CSP_specific_B_cells	FLOW_CD19+B_cells	0.0346677	0.729406	0.9334
High-level BTMs	CYTOKINE_IFN-alpha	FLOW_IgM+CSP_specific_B_cells	0.139792	0.0982716	0.35669		High-level BTMs	FLOW_IgG-IgM-CSP_specific_B_cells	FLOW_CSP_specific_memory_B_cells	-0.032834	0.715122	0.890155		High-level BTMs	FLOW_IgG-IgM-CSP_specific_B_cells	FLOW_CSP_specific_memory_B_cells	-0.11793	0.23781	0.608388
High-level BTMs	CYTOKINE_IFN-alpha	FLOW_PfSPZ_stimulated_CD4+T_cells	-0.0118541	0.889045	0.963586		High-level BTMs	FLOW_IgG-IgM-CSP_specific_B_cells	FLOW_IgG-IgM-CSP_specific_B_cells	1	0	0		High-level BTMs	FLOW_IgG-IgM-CSP_specific_B_cells	FLOW_IgG-IgM-CSP_specific_B_cells	1	0	0
High-level BTMs	CYTOKINE_IFN-alpha	FLOW_PfSPZ_stimulated_CD8+T_cells	-0.0366451	0.666172	0.933331		High-level BTMs	FLOW_IgG-IgM-CSP_specific_B_cells	FLOW_IgG+CSP_specific_B_cells	-0.0560146	0.533294	0.798977		High-level BTMs	FLOW_IgG-IgM-CSP_specific_B_cells	FLOW_IgG+CSP_specific_B_cells	-0.157111	0.114796	0.382303
High-level BTMs	CYTOKINE_IFN-alpha	FLOW_PfSPZ_stimulated_Vδ1_T_cells	-0.0314842	0.710922	0.941491		High-level BTMs	FLOW_IgG-IgM-CSP_specific_B_cells	FLOW_IgM+CSP_specific_B_cells	-0.205321	0.0210895	0.113135		High-level BTMs	FLOW_IgG-IgM-CSP_specific_B_cells	FLOW_IgM+CSP_specific_B_cells	-0.226467	0.0220886	0.128634
High-level BTMs	CYTOKINE_IFN-alpha	FLOW_PfSPZ_stimulated_Vδ1/2-T_cells	0.00824679	0.922683	0.977646		High-level BTMs	FLOW_IgG-IgM-CSP_specific_B_cells	FLOW_PfSPZ_stimulated_CD4+T_cells	0.0457341	0.611093	0.818939		High-level BTMs	FLOW_IgG-IgM-CSP_specific_B_cells	FLOW_PfSPZ_stimulated_CD4+T_cells	-0.042631	0.670517	0.904824
High-level BTMs	CYTOKINE_IFN-alpha	FLOW_PfSPZ_stimulated_Vδ9-Vδ2+T_cells	-0.0476351	0.574853	0.90628		High-level BTMs	FLOW_IgG-IgM-CSP_specific_B_cells	FLOW_PfSPZ_stimulated_CD8+T_cells	0.0348024	0.698845	0.876706		High-level BTMs	FLOW_IgG-IgM-CSP_specific_B_cells	FLOW_PfSPZ_stimulated_CD8+T_cells	-0.00616348	0.950976	0.984076
High-level BTMs	CYTOKINE_IFN-alpha	FLOW_PfSPZ_stimulated_Vδ9+Vδ2+T_cells	-0.0469274	0.580553	0.90628		High-level BTMs	FLOW_IgG-IgM-CSP_specific_B_cells	FLOW_PfSPZ_stimulated_Vδ1_T_cells	-0.115509	0.197753	0.495091		High-level BTMs	FLOW_IgG-IgM-CSP_specific_B_cells	FLOW_PfSPZ_stimulated_Vδ1_T_cells	-0.0297077	0.766924	0.941798
High-level BTMs	CYTOKINE_IFN-alpha	FLOW_Plasmablasts	0.160971	0.0565382	0.234116		High-level BTMs	FLOW_IgG-IgM-CSP_specific_B_cells	FLOW_PfSPZ_stimulated_Vδ1/2-T_cells	-0.0894923	0.318989	0.642105		High-level BTMs	FLOW_IgG-IgM-CSP_specific_B_cells	FLOW_PfSPZ_stimulated_Vδ1/2-T_cells	-0.0320694	0.748987	0.941141
High-level BTMs	CYTOKINE_IFN-alpha	Time_to_parasitemia	-0.00995295	0.906753	0.973651		High-level BTMs	FLOW_IgG-IgM-CSP_specific_B_cells	FLOW_PfSPZ_stimulated_Vδ9-Vδ2+T_cells	-0.0263249	0.769827	0.918227		High-level BTMs	FLOW_IgG-IgM-CSP_specific_B_cells	FLOW_PfSPZ_stimulated_Vδ9-Vδ2+T_cells	0.0188163	0.851104	0.972436
High-level BTMs	CYTOKINE_IL-1-beta	BTM_Antigen_presentation	0.070697	0.404816	0.814253		High-level BTMs	FLOW_IgG-IgM-CSP_specific_B_cells	FLOW_PfSPZ_stimulated_Vδ9+Vδ2+T_cells	0.0167633	0.852205	0.969751		High-level BTMs	FLOW_IgG-IgM-CSP_specific_B_cells	FLOW_PfSPZ_stimulated_Vδ9+Vδ2+T_cells	0.0705101	0.481297	0.785806
High-level BTMs	CYTOKINE_IL-1-beta	BTM_B_cells	0.0525983	0.535627	0.905991		High-level BTMs	FLOW_IgG-IgM-CSP_specific_B_cells	FLOW_Plasmablasts	0.188129	0.0348949	0.16034		High-level BTMs	FLOW_IgG-IgM-CSP_specific_B_cells	FLOW_Plasmablasts	0.135683	0.173911	0.502358
High-level BTMs	CYTOKINE_IL-1-beta	BTM_Cell_cycle	0.00575728	0.94598	0.977646		High-level BTMs	FLOW_IgG-IgM-CSP_specific_B_cells	Time_to_parasitemia	0.00404627	0.964134	0.989604		High-level BTMs	FLOW_IgG-IgM-CSP_specific_B_cells	Time_to_parasitemia	-0.170998	0.0857245	0.341956
High-level BTMs	CYTOKINE_IL-1-beta	BTM_DC_activation	0.0375998	0.658015	0.930512		High-level BTMs	FLOW_IgG+CSP_specific_B_cells	BTM_Antigen_presentation	-0.144406	0.106687	0.33995		High-level BTMs	FLOW_IgG+CSP_specific_B_cells	BTM_Antigen_presentation	-0.108717	0.276734	0.652181
High-level BTMs	CYTOKINE_IL-1-beta	BTM_ECM_ad_migration	0.145787	0.0845385	0.320013		High-level BTMs	FLOW_IgG+CSP_specific_B_cells	BTM_B_cells	-0.000281282	0.997506	0.997506		High-level BTMs	FLOW_IgG+CSP_specific_B_cells	BTM_B_cells	0.209222	0.0348231	0.1832
High-level BTMs	CYTOKINE_IL-1-beta	BTM_Inflammatory/TLR_chemokines	0.0535242	0.52846	0.905991		High-level BTMs	FLOW_IgG+CSP_specific_B_cells	BTM_Cell_cycle	-0.200236	0.0245725	0.129273		High-level BTMs	FLOW_IgG+CSP_specific_B_cells	BTM_Cell_cycle	-0.0641873	0.521567	0.812926
High-level BTMs	CYTOKINE_IL-1-beta	BTM_Interferon/Anti-viral_sensing	0.00805257	0.924498	0.977646		High-level BTMs	FLOW_IgG+CSP_specific_B_cells	BTM_DC_activation	-0.134901	0.132052	0.38348		High-level BTMs	FLOW_IgG+CSP_specific_B_cells	BTM_DC_activation	-0.114525	0.251728	0.620085
High-level BTMs	CYTOKINE_IL-1-beta	BTM_Monocytes	0.102444	0.226737	0.63086		High-level BTMs	FLOW_IgG+CSP_specific_B_cells	BTM_ECM_ad_migration	0.0198497	0.825393	0.955211		High-level BTMs	FLOW_IgG+CSP_specific_B_cells	BTM_ECM_ad_migration	0.0155002	0.877117	0.972436
High-level BTMs	CYTOKINE_IL-1-beta	BTM_Neutrophils	0.0334698	0.693578	0.939686		High-level BTMs	FLOW_IgG+CSP_specific_B_cells	BTM_Inflammatory/TLR_chemokines	-0.0966184	0.281815	0.60294		High-level BTMs	FLOW_IgG+CSP_specific_B_cells	BTM_Inflammatory/TLR_chemokines	-0.106395	0.287187	0.661197
High-level BTMs	CYTOKINE_IL-1-beta	BTM_NK_cells	-0.030296	0.721372	0.944294		High-level BTMs	FLOW_IgG+CSP_specific_B_cells	BTM_Interferon/Anti-viral_sensing	-0.124351	0.165346	0.444598		High-level BTMs	FLOW_IgG+CSP_specific_B_cells	BTM_Interferon/Anti-viral_sensing	-0.0454264	0.650287	0.893644
High-level BTMs	CYTOKINE_IL-1-beta	BTM_Plasma_cells	0.0524612	0.536692	0.905991		High-level BTMs	FLOW_IgG+CSP_specific_B_cells	BTM_Monocytes	-0.0870437	0.332462	0.658096		High-level BTMs	FLOW_IgG+CSP_specific_B_cells	BTM_Monocytes	-0.108164	0.2792	0.652181
High-level BTMs	CYTOKINE_IL-1-beta	BTM_Signal_transduction	-0.000692944	0.993493	0.998313		High-level BTMs	FLOW_IgG+CSP_specific_B_cells	BTM_Neutrophils	-0.0624076	0.487545	0.777152		High-level BTMs	FLOW_IgG+CSP_specific_B_cells	BTM_Neutrophils	-0.110401	0.269316	0.641762
High-level BTMs	CYTOKINE_IL-1-beta	BTM_T_cells	-0.0392657	0.643879	0.926243		High-level BTMs	FLOW_IgG+CSP_specific_B_cells	BTM_NK_cells	0.120134	0.180273	0.468537		High-level BTMs	FLOW_IgG+CSP_specific_B_cells	BTM_NK_cells	-0.0223743	0.82337	0.972436
High-level BTMs	CYTOKINE_IL-1-beta	CSP-specific_IgG	-0.0157091	0.853318	0.948656		High-level BTMs	FLOW_IgG+CSP_specific_B_cells	BTM_Plasma_cells	0.0896336	0.318222	0.642105		High-level BTMs	FLOW_IgG+CSP_specific_B_cells	BTM_Plasma_cells	0.207008	0.0368359	0.189239
High-level BTMs	CYTOKINE_IL-1-beta	CYTOKINE_CCL2_MCP-1	0.205239	0.0146292	0.0832449		High-level BTMs	FLOW_IgG+CSP_specific_B_cells	BTM_Signal_transduction	-0.0858389	0.339223	0.663221		High-level BTMs	FLOW_IgG+CSP_specific_B_cells	BTM_Signal_transduction	-0.00951134	0.924412	0.981004
High-level BTMs	CYTOKINE_IL-1-beta	CYTOKINE_CCL4_MIP-1-beta	0.941147	2.37038e-67	7.20922e-66		High-level BTMs	FLOW_IgG+CSP_specific_B_cells	BTM_T_cells	0.0306327	0.733477	0.894561		High-level BTMs	FLOW_IgG+CSP_specific_B_cells	BTM_T_cells	-0.0599442	0.549517	0.838432
High-level BTMs	CYTOKINE_IL-1-beta	CYTOKINE_CXCL10_IP-10	-0.0215876	0.799429	0.94771		High-level BTMs	FLOW_IgG+CSP_specific_B_cells	CSP-specific_IgG	0.190037	0.0330592	0.154298		High-level BTMs	FLOW_IgG+CSP_specific_B_cells	CSP-specific_IgG	0.213431	0.0312506	0.171015
High-level BTMs	CYTOKINE_IL-1-beta	CYTOKINE_IFN-alpha	0.0176689	0.835264	0.948138		High-level BTMs	FLOW_IgG+CSP_specific_B_cells	FLOW_Atypical_memory_B_cells	-0.076428	0.394993	0.72783		High-level BTMs	FLOW_IgG+CSP_specific_B_cells	FLOW_Atypical_memory_B_cells	-0.112531	0.260132	0.62535
High-level BTMs	CYTOKINE_IL-1-beta	CYTOKINE_IL-1-beta	1	0	0		High-level BTMs	FLOW_IgG+CSP_specific_B_cells	FLOW_CD11c+_monocytes	0.0814225	0.364744	0.693204		High-level BTMs	FLOW_IgG+CSP_specific_B_cells	FLOW_CD11c+_monocytes	-0.00351278	0.972048	0.990234
High-level BTMs	CYTOKINE_IL-1-beta	CYTOKINE_IL-10	-0.0140549	0.868617	0.958673		High-level BTMs	FLOW_IgG+CSP_specific_B_cells	FLOW_CD14-CD16+monocytes	0.0830478	0.355217	0.679845		High-level BTMs	FLOW_IgG+CSP_specific_B_cells	FLOW_CD14-CD16+monocytes	-0.014875	0.882037	0.972436
High-level BTMs	CYTOKINE_IL-1-beta	CYTOKINE_IL-6	0.996404	6.66844e-151	2.67344e-149		High-level BTMs	FLOW_IgG+CSP_specific_B_cells	FLOW_CD14+CD16-monocytes	0.0186781	0.835549	0.958813		High-level BTMs	FLOW_IgG+CSP_specific_B_cells	FLOW_CD14+CD16-monocytes	0.0298544	0.765806	0.941798
High-level BTMs	CYTOKINE_IL-1-beta	CYTOKINE_IL-8_CXCL8	0.989063	1.96554e-117	7.22337e-116		High-level BTMs	FLOW_IgG+CSP_specific_B_cells	FLOW_CD14+CD16+_monocytes	-0.0105622	0.906557	0.987219		High-level BTMs	FLOW_IgG+CSP_specific_B_cells	FLOW_CD14+CD16+_monocytes	-0.115351	0.248299	0.618759
High-level BTMs	CYTOKINE_IL-1-beta	CYTOKINE_TNF-alpha	0.421702	1.91047e-07	2.44208e-06		High-level BTMs	FLOW_IgG+CSP_specific_B_cells	FLOW_CD14+monocytes	-0.00959033	0.915122	0.988651		High-level BTMs	FLOW_IgG+CSP_specific_B_cells	FLOW_CD14+monocytes	-0.0166848	0.867808	0.972436
High-level BTMs	CYTOKINE_IL-1-beta	FLOW_Atypical_memory_B_cells	0.0206942	0.807565	0.948138		High-level BTMs	FLOW_IgG+CSP_specific_B_cells	FLOW_CD19+B_cells	-0.0832187	0.354225	0.679845		High-level BTMs	FLOW_IgG+CSP_specific_B_cells	FLOW_CD19+B_cells	-0.0477377	0.633749	0.877405
High-level BTMs	CYTOKINE_IL-1-beta	FLOW_CD11c+_monocytes	0.131261	0.120784	0.408168		High-level BTMs	FLOW_IgG+CSP_specific_B_cells	FLOW_CSP_specific_memory_B_cells	0.0677115	0.45124	0.768274		High-level BTMs	FLOW_IgG+CSP_specific_B_cells	FLOW_CSP_specific_memory_B_cells	0.163052	0.101541	0.36255
High-level BTMs	CYTOKINE_IL-1-beta	FLOW_CD14-CD16+monocytes	0.0851917	0.315177	0.739325		High-level BTMs	FLOW_IgG+CSP_specific_B_cells	FLOW_IgG-IgM-CSP_specific_B_cells	-0.0560146	0.533294	0.798977		High-level BTMs	FLOW_IgG+CSP_specific_B_cells	FLOW_IgG-IgM-CSP_specific_B_cells	-0.157111	0.114796	0.382303
High-level BTMs	CYTOKINE_IL-1-beta	FLOW_CD14+CD16-monocytes	-0.0139548	0.869545	0.958673		High-level BTMs	FLOW_IgG+CSP_specific_B_cells	FLOW_IgG+CSP_specific_B_cells	1	0	0		High-level BTMs	FLOW_IgG+CSP_specific_B_cells	FLOW_IgG+CSP_specific_B_cells	1	0	0
High-level BTMs	CYTOKINE_IL-1-beta	FLOW_CD14+CD16+_monocytes	-0.0391567	0.6448	0.926243		High-level BTMs	FLOW_IgG+CSP_specific_B_cells	FLOW_IgM+CSP_specific_B_cells	-0.297918	0.000703885	0.00576339		High-level BTMs	FLOW_IgG+CSP_specific_B_cells	FLOW_IgM+CSP_specific_B_cells	-0.0095742	0.923914	0.981004
High-level BTMs	CYTOKINE_IL-1-beta	FLOW_CD14+monocytes	-0.0286045	0.736339	0.94497		High-level BTMs	FLOW_IgG+CSP_specific_B_cells	FLOW_PfSPZ_stimulated_CD4+T_cells	0.108519	0.226448	0.528055		High-level BTMs	FLOW_IgG+CSP_specific_B_cells	FLOW_PfSPZ_stimulated_CD4+T_cells	0.181097	0.0685243	0.297303
High-level BTMs	CYTOKINE_IL-1-beta	FLOW_CD19+B_cells	-0.0172258	0.839339	0.948656		High-level BTMs	FLOW_IgG+CSP_specific_B_cells	FLOW_PfSPZ_stimulated_CD8+T_cells	-0.0525332	0.559078	0.805416		High-level BTMs	FLOW_IgG+CSP_specific_B_cells	FLOW_PfSPZ_stimulated_CD8+T_cells	0.0685837	0.493387	0.794963
High-level BTMs	CYTOKINE_IL-1-beta	FLOW_CSP_specific_memory_B_cells	-0.0428011	0.614302	0.917223		High-level BTMs	FLOW_IgG+CSP_specific_B_cells	FLOW_PfSPZ_stimulated_Vδ1_T_cells	-0.0509926	0.570677	0.808261		High-level BTMs	FLOW_IgG+CSP_specific_B_cells	FLOW_PfSPZ_stimulated_Vδ1_T_cells	-0.110639	0.268281	0.641762
High-level BTMs	CYTOKINE_IL-1-beta	FLOW_IgG-IgM-CSP_specific_B_cells	-0.0264476	0.755567	0.94497		High-level BTMs	FLOW_IgG+CSP_specific_B_cells	FLOW_PfSPZ_stimulated_Vδ1/2-T_cells	-0.0942039	0.294071	0.61232		High-level BTMs	FLOW_IgG+CSP_specific_B_cells	FLOW_PfSPZ_stimulated_Vδ1/2-T_cells	-0.11001	0.271029	0.64303
High-level BTMs	CYTOKINE_IL-1-beta	FLOW_IgG+CSP_specific_B_cells	-0.0313142	0.712414	0.942053		High-level BTMs	FLOW_IgG+CSP_specific_B_cells	FLOW_PfSPZ_stimulated_Vδ9-Vδ2+T_cells	-0.00155425	0.986219	0.996116		High-level BTMs	FLOW_IgG+CSP_specific_B_cells	FLOW_PfSPZ_stimulated_Vδ9-Vδ2+T_cells	-0.106689	0.285849	0.660913
High-level BTMs	CYTOKINE_IL-1-beta	FLOW_IgM+CSP_specific_B_cells	-0.0392085	0.644362	0.926243		High-level BTMs	FLOW_IgG+CSP_specific_B_cells	FLOW_PfSPZ_stimulated_Vδ9+Vδ2+T_cells	0.0437219	0.626884	0.82755		High-level BTMs	FLOW_IgG+CSP_specific_B_cells	FLOW_PfSPZ_stimulated_Vδ9+Vδ2+T_cells	0.103173	0.302114	0.678356
High-level BTMs	CYTOKINE_IL-1-beta	FLOW_PfSPZ_stimulated_CD4+T_cells	-0.0263291	0.756628	0.94497		High-level BTMs	FLOW_IgG+CSP_specific_B_cells	FLOW_Plasmablasts	0.0955107	0.287395	0.607714		High-level BTMs	FLOW_IgG+CSP_specific_B_cells	FLOW_Plasmablasts	-0.00472081	0.962441	0.984076
High-level BTMs	CYTOKINE_IL-1-beta	FLOW_PfSPZ_stimulated_CD8+T_cells	-0.0336444	0.69206	0.939686		High-level BTMs	FLOW_IgG+CSP_specific_B_cells	Time_to_parasitemia	0.15854	0.0762108	0.279439		High-level BTMs	FLOW_IgG+CSP_specific_B_cells	Time_to_parasitemia	0.171194	0.0853623	0.341956
High-level BTMs	CYTOKINE_IL-1-beta	FLOW_PfSPZ_stimulated_Vδ1_T_cells	-0.0244069	0.773899	0.946273		High-level BTMs	FLOW_IgM+CSP_specific_B_cells	BTM_Antigen_presentation	0.12808	0.152931	0.428128		High-level BTMs	FLOW_IgM+CSP_specific_B_cells	BTM_Antigen_presentation	0.0510254	0.610533	0.876275
High-level BTMs	CYTOKINE_IL-1-beta	FLOW_PfSPZ_stimulated_Vδ1/2-T_cells	-0.0440145	0.604289	0.914786		High-level BTMs	FLOW_IgM+CSP_specific_B_cells	BTM_B_cells	0.104827	0.242738	0.544453		High-level BTMs	FLOW_IgM+CSP_specific_B_cells	BTM_B_cells	-0.089328	0.371945	0.728802
High-level BTMs	CYTOKINE_IL-1-beta	FLOW_PfSPZ_stimulated_Vδ9-Vδ2+T_cells	-0.0361218	0.670659	0.935952		High-level BTMs	FLOW_IgM+CSP_specific_B_cells	BTM_Cell_cycle	0.178582	0.0454231	0.195517		High-level BTMs	FLOW_IgM+CSP_specific_B_cells	BTM_Cell_cycle	0.0435092	0.664135	0.898438
High-level BTMs	CYTOKINE_IL-1-beta	FLOW_PfSPZ_stimulated_Vδ9+Vδ2+T_cells	-0.0485688	0.567372	0.90628		High-level BTMs	FLOW_IgM+CSP_specific_B_cells	BTM_DC_activation	0.032284	0.719693	0.890155		High-level BTMs	FLOW_IgM+CSP_specific_B_cells	BTM_DC_activation	0.151285	0.129058	0.409749
High-level BTMs	CYTOKINE_IL-1-beta	FLOW_Plasmablasts	-0.0637248	0.452822	0.844375		High-level BTMs	FLOW_IgM+CSP_specific_B_cells	BTM_ECM_ad_migration	-0.0104616	0.907444	0.987219		High-level BTMs	FLOW_IgM+CSP_specific_B_cells	BTM_ECM_ad_migration	-0.0206911	0.836465	0.972436
High-level BTMs	CYTOKINE_IL-1-beta	Time_to_parasitemia	-0.0632118	0.456476	0.848661		High-level BTMs	FLOW_IgM+CSP_specific_B_cells	BTM_Inflammatory/TLR_chemokines	-0.0133149	0.882361	0.976393		High-level BTMs	FLOW_IgM+CSP_specific_B_cells	BTM_Inflammatory/TLR_chemokines	0.0622377	0.534319	0.825353
High-level BTMs	CYTOKINE_IL-10	BTM_Antigen_presentation	-0.133597	0.114258	0.393655		High-level BTMs	FLOW_IgM+CSP_specific_B_cells	BTM_Interferon/Anti-viral_sensing	0.0867352	0.334185	0.658096		High-level BTMs	FLOW_IgM+CSP_specific_B_cells	BTM_Interferon/Anti-viral_sensing	0.216998	0.028471	0.158999
High-level BTMs	CYTOKINE_IL-10	BTM_B_cells	-0.176327	0.0364794	0.171143		High-level BTMs	FLOW_IgM+CSP_specific_B_cells	BTM_Monocytes	0.00717914	0.936409	0.989604		High-level BTMs	FLOW_IgM+CSP_specific_B_cells	BTM_Monocytes	0.0513736	0.608097	0.876275
High-level BTMs	CYTOKINE_IL-10	BTM_Cell_cycle	0.0783267	0.355893	0.775914		High-level BTMs	FLOW_IgM+CSP_specific_B_cells	BTM_Neutrophils	-0.0592696	0.509736	0.794137		High-level BTMs	FLOW_IgM+CSP_specific_B_cells	BTM_Neutrophils	0.0828758	0.407605	0.746021
High-level BTMs	CYTOKINE_IL-10	BTM_DC_activation	0.165884	0.0493137	0.212169		High-level BTMs	FLOW_IgM+CSP_specific_B_cells	BTM_NK_cells	-0.104095	0.246061	0.547278		High-level BTMs	FLOW_IgM+CSP_specific_B_cells	BTM_NK_cells	0.118755	0.234519	0.608388
High-level BTMs	CYTOKINE_IL-10	BTM_ECM_ad_migration	-0.184122	0.0288455	0.14169		High-level BTMs	FLOW_IgM+CSP_specific_B_cells	BTM_Plasma_cells	0.157343	0.0784843	0.283952		High-level BTMs	FLOW_IgM+CSP_specific_B_cells	BTM_Plasma_cells	-0.105451	0.291506	0.668315
High-level BTMs	CYTOKINE_IL-10	BTM_Inflammatory/TLR_chemokines	0.0275743	0.745503	0.94497		High-level BTMs	FLOW_IgM+CSP_specific_B_cells	BTM_Signal_transduction	0.0618148	0.491697	0.777152		High-level BTMs	FLOW_IgM+CSP_specific_B_cells	BTM_Signal_transduction	0.0319311	0.750033	0.941141
High-level BTMs	CYTOKINE_IL-10	BTM_Interferon/Anti-viral_sensing	0.184042	0.0289163	0.14169		High-level BTMs	FLOW_IgM+CSP_specific_B_cells	BTM_T_cells	-0.0429291	0.633152	0.82755		High-level BTMs	FLOW_IgM+CSP_specific_B_cells	BTM_T_cells	0.0840937	0.400725	0.735901
High-level BTMs	CYTOKINE_IL-10	BTM_Monocytes	0.0303976	0.720477	0.944294		High-level BTMs	FLOW_IgM+CSP_specific_B_cells	CSP-specific_IgG	0.153814	0.0855054	0.302575		High-level BTMs	FLOW_IgM+CSP_specific_B_cells	CSP-specific_IgG	0.19747	0.0466568	0.225819
High-level BTMs	CYTOKINE_IL-10	BTM_Neutrophils	0.000458416	0.995695	0.998313		High-level BTMs	FLOW_IgM+CSP_specific_B_cells	FLOW_Atypical_memory_B_cells	0.070234	0.434519	0.760553		High-level BTMs	FLOW_IgM+CSP_specific_B_cells	FLOW_Atypical_memory_B_cells	0.165523	0.0963948	0.357595
High-level BTMs	CYTOKINE_IL-10	BTM_NK_cells	0.00623357	0.941519	0.977646		High-level BTMs	FLOW_IgM+CSP_specific_B_cells	FLOW_CD11c+_monocytes	0.0475256	0.597183	0.818939		High-level BTMs	FLOW_IgM+CSP_specific_B_cells	FLOW_CD11c+_monocytes	-0.137324	0.168715	0.49537
High-level BTMs	CYTOKINE_IL-10	BTM_Plasma_cells	-0.131408	0.120368	0.408168		High-level BTMs	FLOW_IgM+CSP_specific_B_cells	FLOW_CD14-CD16+monocytes	-0.12738	0.155204	0.430068		High-level BTMs	FLOW_IgM+CSP_specific_B_cells	FLOW_CD14-CD16+monocytes	-0.00191194	0.984784	0.997609
High-level BTMs	CYTOKINE_IL-10	BTM_Signal_transduction	-0.0859652	0.310788	0.737825		High-level BTMs	FLOW_IgM+CSP_specific_B_cells	FLOW_CD14+CD16-monocytes	-0.160531	0.072549	0.272339		High-level BTMs	FLOW_IgM+CSP_specific_B_cells	FLOW_CD14+CD16-monocytes	-0.10813	0.279353	0.652181
High-level BTMs	CYTOKINE_IL-10	BTM_T_cells	-0.240284	0.00410488	0.0287341		High-level BTMs	FLOW_IgM+CSP_specific_B_cells	FLOW_CD14+CD16+_monocytes	-0.0455907	0.612212	0.818939		High-level BTMs	FLOW_IgM+CSP_specific_B_cells	FLOW_CD14+CD16+_monocytes	0.00640193	0.949082	0.984076
High-level BTMs	CYTOKINE_IL-10	CSP-specific_IgG	-0.0158198	0.852297	0.948656		High-level BTMs	FLOW_IgM+CSP_specific_B_cells	FLOW_CD14+monocytes	-0.0899276	0.316631	0.642105		High-level BTMs	FLOW_IgM+CSP_specific_B_cells	FLOW_CD14+monocytes	-0.0690978	0.490145	0.793117
High-level BTMs	CYTOKINE_IL-10	CYTOKINE_CCL2_MCP-1	0.169735	0.044202	0.194931		High-level BTMs	FLOW_IgM+CSP_specific_B_cells	FLOW_CD19+B_cells	0.118379	0.186765	0.474096		High-level BTMs	FLOW_IgM+CSP_specific_B_cells	FLOW_CD19+B_cells	-0.019563	0.845268	0.972436
High-level BTMs	CYTOKINE_IL-10	CYTOKINE_CCL4_MIP-1-beta	-0.00736274	0.930949	0.977646		High-level BTMs	FLOW_IgM+CSP_specific_B_cells	FLOW_CSP_specific_memory_B_cells	0.258285	0.00349955	0.0239686		High-level BTMs	FLOW_IgM+CSP_specific_B_cells	FLOW_CSP_specific_memory_B_cells	0.296324	0.00249397	0.0179863
High-level BTMs	CYTOKINE_IL-10	CYTOKINE_CXCL10_IP-10	0.350696	2.01324e-05	0.000206474		High-level BTMs	FLOW_IgM+CSP_specific_B_cells	FLOW_IgG-IgM-CSP_specific_B_cells	-0.205321	0.0210895	0.113135		High-level BTMs	FLOW_IgM+CSP_specific_B_cells	FLOW_IgG-IgM-CSP_specific_B_cells	-0.226467	0.0220886	0.128634
High-level BTMs	CYTOKINE_IL-10	CYTOKINE_IFN-alpha	0.225701	0.00712361	0.0465409		High-level BTMs	FLOW_IgM+CSP_specific_B_cells	FLOW_IgG+CSP_specific_B_cells	-0.297918	0.000703885	0.00576339		High-level BTMs	FLOW_IgM+CSP_specific_B_cells	FLOW_IgG+CSP_specific_B_cells	-0.0095742	0.923914	0.981004
High-level BTMs	CYTOKINE_IL-10	CYTOKINE_IL-1-beta	-0.0140549	0.868617	0.958673		High-level BTMs	FLOW_IgM+CSP_specific_B_cells	FLOW_IgM+CSP_specific_B_cells	1	0	0		High-level BTMs	FLOW_IgM+CSP_specific_B_cells	FLOW_IgM+CSP_specific_B_cells	1	0	0
High-level BTMs	CYTOKINE_IL-10	CYTOKINE_IL-10	1	0	0		High-level BTMs	FLOW_IgM+CSP_specific_B_cells	FLOW_PfSPZ_stimulated_CD4+T_cells	0.00253031	0.977567	0.995029		High-level BTMs	FLOW_IgM+CSP_specific_B_cells	FLOW_PfSPZ_stimulated_CD4+T_cells	0.0605111	0.545741	0.838432
High-level BTMs	CYTOKINE_IL-10	CYTOKINE_IL-6	-0.0115923	0.891481	0.963586		High-level BTMs	FLOW_IgM+CSP_specific_B_cells	FLOW_PfSPZ_stimulated_CD8+T_cells	-0.105153	0.241268	0.544453		High-level BTMs	FLOW_IgM+CSP_specific_B_cells	FLOW_PfSPZ_stimulated_CD8+T_cells	-0.0449143	0.653974	0.893644
High-level BTMs	CYTOKINE_IL-10	CYTOKINE_IL-8_CXCL8	-0.0250432	0.768169	0.946273		High-level BTMs	FLOW_IgM+CSP_specific_B_cells	FLOW_PfSPZ_stimulated_Vδ1_T_cells	0.114769	0.20066	0.495091		High-level BTMs	FLOW_IgM+CSP_specific_B_cells	FLOW_PfSPZ_stimulated_Vδ1_T_cells	-0.0487753	0.626382	0.877405
High-level BTMs	CYTOKINE_IL-10	CYTOKINE_TNF-alpha	0.0168333	0.842952	0.948656		High-level BTMs	FLOW_IgM+CSP_specific_B_cells	FLOW_PfSPZ_stimulated_Vδ1/2-T_cells	0.194937	0.0287141	0.142784		High-level BTMs	FLOW_IgM+CSP_specific_B_cells	FLOW_PfSPZ_stimulated_Vδ1/2-T_cells	-0.0183633	0.854649	0.972436
High-level BTMs	CYTOKINE_IL-10	FLOW_Atypical_memory_B_cells	0.335015	4.89368e-05	0.000484969		High-level BTMs	FLOW_IgM+CSP_specific_B_cells	FLOW_PfSPZ_stimulated_Vδ9-Vδ2+T_cells	0.101608	0.257589	0.55991		High-level BTMs	FLOW_IgM+CSP_specific_B_cells	FLOW_PfSPZ_stimulated_Vδ9-Vδ2+T_cells	-0.0212859	0.831833	0.972436
High-level BTMs	CYTOKINE_IL-10	FLOW_CD11c+_monocytes	0.0281961	0.739968	0.94497		High-level BTMs	FLOW_IgM+CSP_specific_B_cells	FLOW_PfSPZ_stimulated_Vδ9+Vδ2+T_cells	0.0050608	0.955149	0.989604		High-level BTMs	FLOW_IgM+CSP_specific_B_cells	FLOW_PfSPZ_stimulated_Vδ9+Vδ2+T_cells	-0.019833	0.843159	0.972436
High-level BTMs	CYTOKINE_IL-10	FLOW_CD14-CD16+monocytes	0.141094	0.0951477	0.349668		High-level BTMs	FLOW_IgM+CSP_specific_B_cells	FLOW_Plasmablasts	-0.0889036	0.322195	0.646171		High-level BTMs	FLOW_IgM+CSP_specific_B_cells	FLOW_Plasmablasts	-0.0307513	0.758982	0.941798
High-level BTMs	CYTOKINE_IL-10	FLOW_CD14+CD16-monocytes	-0.0858937	0.311192	0.737825		High-level BTMs	FLOW_IgM+CSP_specific_B_cells	Time_to_parasitemia	0.0239137	0.790399	0.930534		High-level BTMs	FLOW_IgM+CSP_specific_B_cells	Time_to_parasitemia	-0.0327173	0.744089	0.940918
High-level BTMs	CYTOKINE_IL-10	FLOW_CD14+CD16+_monocytes	0.279534	0.000788172	0.00668262		High-level BTMs	FLOW_PfSPZ_stimulated_CD4+T_cells	BTM_Antigen_presentation	0.112113	0.211347	0.508072		High-level BTMs	FLOW_PfSPZ_stimulated_CD4+T_cells	BTM_Antigen_presentation	0.0371927	0.710543	0.922206
High-level BTMs	CYTOKINE_IL-10	FLOW_CD14+monocytes	-0.0887085	0.295541	0.724076		High-level BTMs	FLOW_PfSPZ_stimulated_CD4+T_cells	BTM_B_cells	0.109375	0.222783	0.521744		High-level BTMs	FLOW_PfSPZ_stimulated_CD4+T_cells	BTM_B_cells	0.164266	0.0989874	0.362383
High-level BTMs	CYTOKINE_IL-10	FLOW_CD19+B_cells	-0.171528	0.0419771	0.188413		High-level BTMs	FLOW_PfSPZ_stimulated_CD4+T_cells	BTM_Cell_cycle	-0.1462	0.102359	0.336764		High-level BTMs	FLOW_PfSPZ_stimulated_CD4+T_cells	BTM_Cell_cycle	-0.0851909	0.394586	0.735288
High-level BTMs	CYTOKINE_IL-10	FLOW_CSP_specific_memory_B_cells	0.0709495	0.403136	0.813652		High-level BTMs	FLOW_PfSPZ_stimulated_CD4+T_cells	BTM_DC_activation	0.158054	0.0771284	0.280912		High-level BTMs	FLOW_PfSPZ_stimulated_CD4+T_cells	BTM_DC_activation	0.00810924	0.935528	0.981004
High-level BTMs	CYTOKINE_IL-10	FLOW_IgG-IgM-CSP_specific_B_cells	0.0683025	0.420953	0.818101		High-level BTMs	FLOW_PfSPZ_stimulated_CD4+T_cells	BTM_ECM_ad_migration	0.0279744	0.755844	0.909518		High-level BTMs	FLOW_PfSPZ_stimulated_CD4+T_cells	BTM_ECM_ad_migration	0.0537242	0.59176	0.869671
High-level BTMs	CYTOKINE_IL-10	FLOW_IgG+CSP_specific_B_cells	-0.0710812	0.402261	0.813652		High-level BTMs	FLOW_PfSPZ_stimulated_CD4+T_cells	BTM_Inflammatory/TLR_chemokines	0.192954	0.0304102	0.148506		High-level BTMs	FLOW_PfSPZ_stimulated_CD4+T_cells	BTM_Inflammatory/TLR_chemokines	0.0708649	0.479088	0.784552
High-level BTMs	CYTOKINE_IL-10	FLOW_IgM+CSP_specific_B_cells	0.0782628	0.356287	0.775914		High-level BTMs	FLOW_PfSPZ_stimulated_CD4+T_cells	BTM_Interferon/Anti-viral_sensing	0.0643333	0.474187	0.774981		High-level BTMs	FLOW_PfSPZ_stimulated_CD4+T_cells	BTM_Interferon/Anti-viral_sensing	-0.0745308	0.456584	0.780815
High-level BTMs	CYTOKINE_IL-10	FLOW_PfSPZ_stimulated_CD4+T_cells	-0.0527245	0.534647	0.905991		High-level BTMs	FLOW_PfSPZ_stimulated_CD4+T_cells	BTM_Monocytes	0.186631	0.0363962	0.165839		High-level BTMs	FLOW_PfSPZ_stimulated_CD4+T_cells	BTM_Monocytes	0.0513022	0.608596	0.876275
High-level BTMs	CYTOKINE_IL-10	FLOW_PfSPZ_stimulated_CD8+T_cells	-0.0163692	0.847229	0.948656		High-level BTMs	FLOW_PfSPZ_stimulated_CD4+T_cells	BTM_Neutrophils	0.210164	0.0181759	0.100475		High-level BTMs	FLOW_PfSPZ_stimulated_CD4+T_cells	BTM_Neutrophils	0.0855246	0.392729	0.735288
High-level BTMs	CYTOKINE_IL-10	FLOW_PfSPZ_stimulated_Vδ1_T_cells	0.0417941	0.622667	0.917223		High-level BTMs	FLOW_PfSPZ_stimulated_CD4+T_cells	BTM_NK_cells	-0.140167	0.117483	0.360086		High-level BTMs	FLOW_PfSPZ_stimulated_CD4+T_cells	BTM_NK_cells	-0.192476	0.0526086	0.245883
High-level BTMs	CYTOKINE_IL-10	FLOW_PfSPZ_stimulated_Vδ1/2-T_cells	-0.0217688	0.797781	0.94771		High-level BTMs	FLOW_PfSPZ_stimulated_CD4+T_cells	BTM_Plasma_cells	-0.000611681	0.994576	0.997506		High-level BTMs	FLOW_PfSPZ_stimulated_CD4+T_cells	BTM_Plasma_cells	0.0726349	0.468149	0.783124
High-level BTMs	CYTOKINE_IL-10	FLOW_PfSPZ_stimulated_Vδ9-Vδ2+T_cells	0.0682967	0.420993	0.818101		High-level BTMs	FLOW_PfSPZ_stimulated_CD4+T_cells	BTM_Signal_transduction	0.0048889	0.956671	0.989604		High-level BTMs	FLOW_PfSPZ_stimulated_CD4+T_cells	BTM_Signal_transduction	0.0167379	0.867392	0.972436
High-level BTMs	CYTOKINE_IL-10	FLOW_PfSPZ_stimulated_Vδ9+Vδ2+T_cells	-0.0852973	0.314576	0.739325		High-level BTMs	FLOW_PfSPZ_stimulated_CD4+T_cells	BTM_T_cells	-0.166689	0.0621112	0.249591		High-level BTMs	FLOW_PfSPZ_stimulated_CD4+T_cells	BTM_T_cells	-0.121706	0.223012	0.596707
High-level BTMs	CYTOKINE_IL-10	FLOW_Plasmablasts	0.0463479	0.585241	0.909108		High-level BTMs	FLOW_PfSPZ_stimulated_CD4+T_cells	CSP-specific_IgG	0.0547738	0.542415	0.799814		High-level BTMs	FLOW_PfSPZ_stimulated_CD4+T_cells	CSP-specific_IgG	0.000245798	0.998044	0.99932
High-level BTMs	CYTOKINE_IL-10	Time_to_parasitemia	-0.0163046	0.847824	0.948656		High-level BTMs	FLOW_PfSPZ_stimulated_CD4+T_cells	FLOW_Atypical_memory_B_cells	-0.104779	0.242955	0.544453		High-level BTMs	FLOW_PfSPZ_stimulated_CD4+T_cells	FLOW_Atypical_memory_B_cells	-0.14424	0.148074	0.451434
High-level BTMs	CYTOKINE_IL-6	BTM_Antigen_presentation	0.0803916	0.343316	0.763152		High-level BTMs	FLOW_PfSPZ_stimulated_CD4+T_cells	FLOW_CD11c+_monocytes	-0.0522419	0.561263	0.805416		High-level BTMs	FLOW_PfSPZ_stimulated_CD4+T_cells	FLOW_CD11c+_monocytes	-0.149961	0.132482	0.418184
High-level BTMs	CYTOKINE_IL-6	BTM_B_cells	0.0521145	0.539391	0.905991		High-level BTMs	FLOW_PfSPZ_stimulated_CD4+T_cells	FLOW_CD14-CD16+monocytes	-0.0247426	0.783309	0.927308		High-level BTMs	FLOW_PfSPZ_stimulated_CD4+T_cells	FLOW_CD14-CD16+monocytes	-0.0853345	0.393786	0.735288
High-level BTMs	CYTOKINE_IL-6	BTM_Cell_cycle	0.00749731	0.92969	0.977646		High-level BTMs	FLOW_PfSPZ_stimulated_CD4+T_cells	FLOW_CD14+CD16-monocytes	-0.0463008	0.606677	0.818939		High-level BTMs	FLOW_PfSPZ_stimulated_CD4+T_cells	FLOW_CD14+CD16-monocytes	0.0241136	0.809889	0.970264
High-level BTMs	CYTOKINE_IL-6	BTM_DC_activation	0.0533696	0.529653	0.905991		High-level BTMs	FLOW_PfSPZ_stimulated_CD4+T_cells	FLOW_CD14+CD16+_monocytes	0.0292169	0.745363	0.902892		High-level BTMs	FLOW_PfSPZ_stimulated_CD4+T_cells	FLOW_CD14+CD16+_monocytes	-0.0658293	0.510947	0.805241
High-level BTMs	CYTOKINE_IL-6	BTM_ECM_ad_migration	0.148324	0.0792096	0.301133		High-level BTMs	FLOW_PfSPZ_stimulated_CD4+T_cells	FLOW_CD14+monocytes	-0.0699334	0.436492	0.760553		High-level BTMs	FLOW_PfSPZ_stimulated_CD4+T_cells	FLOW_CD14+monocytes	-0.030032	0.764454	0.941798
High-level BTMs	CYTOKINE_IL-6	BTM_Inflammatory/TLR_chemokines	0.0678394	0.424117	0.818101		High-level BTMs	FLOW_PfSPZ_stimulated_CD4+T_cells	FLOW_CD19+B_cells	-0.0274197	0.760537	0.911139		High-level BTMs	FLOW_PfSPZ_stimulated_CD4+T_cells	FLOW_CD19+B_cells	-0.157394	0.114135	0.382303
High-level BTMs	CYTOKINE_IL-6	BTM_Interferon/Anti-viral_sensing	0.02358	0.781363	0.946273		High-level BTMs	FLOW_PfSPZ_stimulated_CD4+T_cells	FLOW_CSP_specific_memory_B_cells	-0.0172789	0.847713	0.96666		High-level BTMs	FLOW_PfSPZ_stimulated_CD4+T_cells	FLOW_CSP_specific_memory_B_cells	-0.0173801	0.862352	0.972436
High-level BTMs	CYTOKINE_IL-6	BTM_Monocytes	0.116147	0.170207	0.514118		High-level BTMs	FLOW_PfSPZ_stimulated_CD4+T_cells	FLOW_IgG-IgM-CSP_specific_B_cells	0.0457341	0.611093	0.818939		High-level BTMs	FLOW_PfSPZ_stimulated_CD4+T_cells	FLOW_IgG-IgM-CSP_specific_B_cells	-0.042631	0.670517	0.904824
High-level BTMs	CYTOKINE_IL-6	BTM_Neutrophils	0.0482999	0.569522	0.90628		High-level BTMs	FLOW_PfSPZ_stimulated_CD4+T_cells	FLOW_IgG+CSP_specific_B_cells	0.108519	0.226448	0.528055		High-level BTMs	FLOW_PfSPZ_stimulated_CD4+T_cells	FLOW_IgG+CSP_specific_B_cells	0.181097	0.0685243	0.297303
High-level BTMs	CYTOKINE_IL-6	BTM_NK_cells	-0.0416699	0.623702	0.917223		High-level BTMs	FLOW_PfSPZ_stimulated_CD4+T_cells	FLOW_IgM+CSP_specific_B_cells	0.00253031	0.977567	0.995029		High-level BTMs	FLOW_PfSPZ_stimulated_CD4+T_cells	FLOW_IgM+CSP_specific_B_cells	0.0605111	0.545741	0.838432
High-level BTMs	CYTOKINE_IL-6	BTM_Plasma_cells	0.0520953	0.539541	0.905991		High-level BTMs	FLOW_PfSPZ_stimulated_CD4+T_cells	FLOW_PfSPZ_stimulated_CD4+T_cells	1	0	0		High-level BTMs	FLOW_PfSPZ_stimulated_CD4+T_cells	FLOW_PfSPZ_stimulated_CD4+T_cells	1	0	0
High-level BTMs	CYTOKINE_IL-6	BTM_Signal_transduction	0.00806393	0.924392	0.977646		High-level BTMs	FLOW_PfSPZ_stimulated_CD4+T_cells	FLOW_PfSPZ_stimulated_CD8+T_cells	0.477628	1.55624e-08	1.78395e-07		High-level BTMs	FLOW_PfSPZ_stimulated_CD4+T_cells	FLOW_PfSPZ_stimulated_CD8+T_cells	0.555322	1.382e-09	1.81326e-08
High-level BTMs	CYTOKINE_IL-6	BTM_T_cells	-0.0557629	0.511332	0.894733		High-level BTMs	FLOW_PfSPZ_stimulated_CD4+T_cells	FLOW_PfSPZ_stimulated_Vδ1_T_cells	-0.0269101	0.764857	0.914302		High-level BTMs	FLOW_PfSPZ_stimulated_CD4+T_cells	FLOW_PfSPZ_stimulated_Vδ1_T_cells	0.019426	0.846338	0.972436
High-level BTMs	CYTOKINE_IL-6	CSP-specific_IgG	-0.000420706	0.99605	0.998313		High-level BTMs	FLOW_PfSPZ_stimulated_CD4+T_cells	FLOW_PfSPZ_stimulated_Vδ1/2-T_cells	0.145566	0.103872	0.338449		High-level BTMs	FLOW_PfSPZ_stimulated_CD4+T_cells	FLOW_PfSPZ_stimulated_Vδ1/2-T_cells	0.175566	0.0775612	0.320783
High-level BTMs	CYTOKINE_IL-6	CYTOKINE_CCL2_MCP-1	0.219399	0.00894999	0.055202		High-level BTMs	FLOW_PfSPZ_stimulated_CD4+T_cells	FLOW_PfSPZ_stimulated_Vδ9-Vδ2+T_cells	-0.0435946	0.627888	0.82755		High-level BTMs	FLOW_PfSPZ_stimulated_CD4+T_cells	FLOW_PfSPZ_stimulated_Vδ9-Vδ2+T_cells	0.049389	0.622042	0.877405
High-level BTMs	CYTOKINE_IL-6	CYTOKINE_CCL4_MIP-1-beta	0.955977	6.83499e-76	2.15302e-74		High-level BTMs	FLOW_PfSPZ_stimulated_CD4+T_cells	FLOW_PfSPZ_stimulated_Vδ9+Vδ2+T_cells	-0.0536341	0.550861	0.799814		High-level BTMs	FLOW_PfSPZ_stimulated_CD4+T_cells	FLOW_PfSPZ_stimulated_Vδ9+Vδ2+T_cells	0.00498771	0.960319	0.984076
High-level BTMs	CYTOKINE_IL-6	CYTOKINE_CXCL10_IP-10	-0.0220751	0.794998	0.946273		High-level BTMs	FLOW_PfSPZ_stimulated_CD4+T_cells	FLOW_Plasmablasts	0.0318384	0.723404	0.890155		High-level BTMs	FLOW_PfSPZ_stimulated_CD4+T_cells	FLOW_Plasmablasts	0.0768052	0.442922	0.775526
High-level BTMs	CYTOKINE_IL-6	CYTOKINE_IFN-alpha	0.0128897	0.879423	0.963542		High-level BTMs	FLOW_PfSPZ_stimulated_CD4+T_cells	Time_to_parasitemia	-0.0895439	0.318709	0.642105		High-level BTMs	FLOW_PfSPZ_stimulated_CD4+T_cells	Time_to_parasitemia	-0.112798	0.258994	0.62535
High-level BTMs	CYTOKINE_IL-6	CYTOKINE_IL-1-beta	0.996404	6.66844e-151	2.67344e-149		High-level BTMs	FLOW_PfSPZ_stimulated_CD8+T_cells	BTM_Antigen_presentation	0.0876087	0.329321	0.658039		High-level BTMs	FLOW_PfSPZ_stimulated_CD8+T_cells	BTM_Antigen_presentation	0.0476906	0.634084	0.877405
High-level BTMs	CYTOKINE_IL-6	CYTOKINE_IL-10	-0.0115923	0.891481	0.963586		High-level BTMs	FLOW_PfSPZ_stimulated_CD8+T_cells	BTM_B_cells	0.159308	0.0747822	0.277945		High-level BTMs	FLOW_PfSPZ_stimulated_CD8+T_cells	BTM_B_cells	0.142222	0.153889	0.464226
High-level BTMs	CYTOKINE_IL-6	CYTOKINE_IL-6	1	0	0		High-level BTMs	FLOW_PfSPZ_stimulated_CD8+T_cells	BTM_Cell_cycle	-0.113461	0.205873	0.499323		High-level BTMs	FLOW_PfSPZ_stimulated_CD8+T_cells	BTM_Cell_cycle	-0.149455	0.133808	0.419933
High-level BTMs	CYTOKINE_IL-6	CYTOKINE_IL-8_CXCL8	0.994659	5.49903e-139	2.10876e-137		High-level BTMs	FLOW_PfSPZ_stimulated_CD8+T_cells	BTM_DC_activation	0.11895	0.184635	0.470884		High-level BTMs	FLOW_PfSPZ_stimulated_CD8+T_cells	BTM_DC_activation	-0.0104978	0.916599	0.981004
High-level BTMs	CYTOKINE_IL-6	CYTOKINE_TNF-alpha	0.469096	4.43275e-09	6.20586e-08		High-level BTMs	FLOW_PfSPZ_stimulated_CD8+T_cells	BTM_ECM_ad_migration	0.0991038	0.269562	0.580739		High-level BTMs	FLOW_PfSPZ_stimulated_CD8+T_cells	BTM_ECM_ad_migration	0.0163298	0.870596	0.972436
High-level BTMs	CYTOKINE_IL-6	FLOW_Atypical_memory_B_cells	0.0245578	0.772539	0.946273		High-level BTMs	FLOW_PfSPZ_stimulated_CD8+T_cells	BTM_Inflammatory/TLR_chemokines	0.198457	0.0259019	0.132932		High-level BTMs	FLOW_PfSPZ_stimulated_CD8+T_cells	BTM_Inflammatory/TLR_chemokines	0.0815702	0.415058	0.750129
High-level BTMs	CYTOKINE_IL-6	FLOW_CD11c+_monocytes	0.127702	0.131283	0.432059		High-level BTMs	FLOW_PfSPZ_stimulated_CD8+T_cells	BTM_Interferon/Anti-viral_sensing	0.00222902	0.980237	0.995029		High-level BTMs	FLOW_PfSPZ_stimulated_CD8+T_cells	BTM_Interferon/Anti-viral_sensing	-0.0886427	0.375639	0.729182
High-level BTMs	CYTOKINE_IL-6	FLOW_CD14-CD16+monocytes	0.0872588	0.303536	0.734064		High-level BTMs	FLOW_PfSPZ_stimulated_CD8+T_cells	BTM_Monocytes	0.167627	0.0606342	0.245467		High-level BTMs	FLOW_PfSPZ_stimulated_CD8+T_cells	BTM_Monocytes	0.0487516	0.62655	0.877405
High-level BTMs	CYTOKINE_IL-6	FLOW_CD14+CD16-monocytes	-0.00620151	0.941819	0.977646		High-level BTMs	FLOW_PfSPZ_stimulated_CD8+T_cells	BTM_Neutrophils	0.192637	0.0306894	0.148537		High-level BTMs	FLOW_PfSPZ_stimulated_CD8+T_cells	BTM_Neutrophils	0.0677838	0.498454	0.794963
High-level BTMs	CYTOKINE_IL-6	FLOW_CD14+CD16+_monocytes	-0.0318889	0.707375	0.941108		High-level BTMs	FLOW_PfSPZ_stimulated_CD8+T_cells	BTM_NK_cells	-0.141626	0.113675	0.354705		High-level BTMs	FLOW_PfSPZ_stimulated_CD8+T_cells	BTM_NK_cells	-0.174572	0.079282	0.320959
High-level BTMs	CYTOKINE_IL-6	FLOW_CD14+monocytes	-0.0225021	0.791123	0.946273		High-level BTMs	FLOW_PfSPZ_stimulated_CD8+T_cells	BTM_Plasma_cells	0.06871	0.444578	0.768274		High-level BTMs	FLOW_PfSPZ_stimulated_CD8+T_cells	BTM_Plasma_cells	0.0490616	0.624356	0.877405
High-level BTMs	CYTOKINE_IL-6	FLOW_CD19+B_cells	-0.0158755	0.851783	0.948656		High-level BTMs	FLOW_PfSPZ_stimulated_CD8+T_cells	BTM_Signal_transduction	0.0315367	0.725921	0.891237		High-level BTMs	FLOW_PfSPZ_stimulated_CD8+T_cells	BTM_Signal_transduction	-0.0101349	0.919472	0.981004
High-level BTMs	CYTOKINE_IL-6	FLOW_CSP_specific_memory_B_cells	-0.0446578	0.599011	0.913368		High-level BTMs	FLOW_PfSPZ_stimulated_CD8+T_cells	BTM_T_cells	-0.149348	0.0950979	0.318362		High-level BTMs	FLOW_PfSPZ_stimulated_CD8+T_cells	BTM_T_cells	-0.0738688	0.460604	0.782524
High-level BTMs	CYTOKINE_IL-6	FLOW_IgG-IgM-CSP_specific_B_cells	-0.0230828	0.785861	0.946273		High-level BTMs	FLOW_PfSPZ_stimulated_CD8+T_cells	CSP-specific_IgG	0.0839027	0.350269	0.67512		High-level BTMs	FLOW_PfSPZ_stimulated_CD8+T_cells	CSP-specific_IgG	0.0589164	0.556395	0.838784
High-level BTMs	CYTOKINE_IL-6	FLOW_IgG+CSP_specific_B_cells	-0.0262343	0.757477	0.94497		High-level BTMs	FLOW_PfSPZ_stimulated_CD8+T_cells	FLOW_Atypical_memory_B_cells	-0.195671	0.0281078	0.141057		High-level BTMs	FLOW_PfSPZ_stimulated_CD8+T_cells	FLOW_Atypical_memory_B_cells	-0.24018	0.0150362	0.0922768
High-level BTMs	CYTOKINE_IL-6	FLOW_IgM+CSP_specific_B_cells	-0.0308129	0.71682	0.944294		High-level BTMs	FLOW_PfSPZ_stimulated_CD8+T_cells	FLOW_CD11c+_monocytes	-0.0370395	0.680512	0.862111		High-level BTMs	FLOW_PfSPZ_stimulated_CD8+T_cells	FLOW_CD11c+_monocytes	0.011065	0.912111	0.981004
High-level BTMs	CYTOKINE_IL-6	FLOW_PfSPZ_stimulated_CD4+T_cells	-0.027988	0.741819	0.94497		High-level BTMs	FLOW_PfSPZ_stimulated_CD8+T_cells	FLOW_CD14-CD16+monocytes	0.0618835	0.491215	0.777152		High-level BTMs	FLOW_PfSPZ_stimulated_CD8+T_cells	FLOW_CD14-CD16+monocytes	-0.0709005	0.478866	0.784552
High-level BTMs	CYTOKINE_IL-6	FLOW_PfSPZ_stimulated_CD8+T_cells	-0.0323264	0.703546	0.941108		High-level BTMs	FLOW_PfSPZ_stimulated_CD8+T_cells	FLOW_CD14+CD16-monocytes	0.0276934	0.75822	0.910366		High-level BTMs	FLOW_PfSPZ_stimulated_CD8+T_cells	FLOW_CD14+CD16-monocytes	0.179651	0.0708004	0.302359
High-level BTMs	CYTOKINE_IL-6	FLOW_PfSPZ_stimulated_Vδ1_T_cells	-0.0211101	0.803775	0.948138		High-level BTMs	FLOW_PfSPZ_stimulated_CD8+T_cells	FLOW_CD14+CD16+_monocytes	0.0819866	0.36142	0.689293		High-level BTMs	FLOW_PfSPZ_stimulated_CD8+T_cells	FLOW_CD14+CD16+_monocytes	-0.0996369	0.319073	0.689358
High-level BTMs	CYTOKINE_IL-6	FLOW_PfSPZ_stimulated_Vδ1/2-T_cells	-0.0222972	0.792982	0.946273		High-level BTMs	FLOW_PfSPZ_stimulated_CD8+T_cells	FLOW_CD14+monocytes	0.0215926	0.810339	0.949902		High-level BTMs	FLOW_PfSPZ_stimulated_CD8+T_cells	FLOW_CD14+monocytes	0.118574	0.235237	0.608388
High-level BTMs	CYTOKINE_IL-6	FLOW_PfSPZ_stimulated_Vδ9-Vδ2+T_cells	-0.0365876	0.666665	0.933331		High-level BTMs	FLOW_PfSPZ_stimulated_CD8+T_cells	FLOW_CD19+B_cells	0.0297898	0.740546	0.901066		High-level BTMs	FLOW_PfSPZ_stimulated_CD8+T_cells	FLOW_CD19+B_cells	-0.00760586	0.939523	0.982844
High-level BTMs	CYTOKINE_IL-6	FLOW_PfSPZ_stimulated_Vδ9+Vδ2+T_cells	-0.0461119	0.587155	0.909108		High-level BTMs	FLOW_PfSPZ_stimulated_CD8+T_cells	FLOW_CSP_specific_memory_B_cells	-0.0595259	0.507904	0.793554		High-level BTMs	FLOW_PfSPZ_stimulated_CD8+T_cells	FLOW_CSP_specific_memory_B_cells	-0.0357173	0.721545	0.929896
High-level BTMs	CYTOKINE_IL-6	FLOW_Plasmablasts	-0.0448975	0.597048	0.912646		High-level BTMs	FLOW_PfSPZ_stimulated_CD8+T_cells	FLOW_IgG-IgM-CSP_specific_B_cells	0.0348024	0.698845	0.876706		High-level BTMs	FLOW_PfSPZ_stimulated_CD8+T_cells	FLOW_IgG-IgM-CSP_specific_B_cells	-0.00616348	0.950976	0.984076
High-level BTMs	CYTOKINE_IL-6	Time_to_parasitemia	-0.0619701	0.465386	0.849836		High-level BTMs	FLOW_PfSPZ_stimulated_CD8+T_cells	FLOW_IgG+CSP_specific_B_cells	-0.0525332	0.559078	0.805416		High-level BTMs	FLOW_PfSPZ_stimulated_CD8+T_cells	FLOW_IgG+CSP_specific_B_cells	0.0685837	0.493387	0.794963
High-level BTMs	CYTOKINE_IL-8_CXCL8	BTM_Antigen_presentation	0.0742453	0.381588	0.796115		High-level BTMs	FLOW_PfSPZ_stimulated_CD8+T_cells	FLOW_IgM+CSP_specific_B_cells	-0.105153	0.241268	0.544453		High-level BTMs	FLOW_PfSPZ_stimulated_CD8+T_cells	FLOW_IgM+CSP_specific_B_cells	-0.0449143	0.653974	0.893644
High-level BTMs	CYTOKINE_IL-8_CXCL8	BTM_B_cells	0.0601466	0.478644	0.859805		High-level BTMs	FLOW_PfSPZ_stimulated_CD8+T_cells	FLOW_PfSPZ_stimulated_CD4+T_cells	0.477628	1.55624e-08	1.78395e-07		High-level BTMs	FLOW_PfSPZ_stimulated_CD8+T_cells	FLOW_PfSPZ_stimulated_CD4+T_cells	0.555322	1.382e-09	1.81326e-08
High-level BTMs	CYTOKINE_IL-8_CXCL8	BTM_Cell_cycle	0.00265214	0.9751	0.989587		High-level BTMs	FLOW_PfSPZ_stimulated_CD8+T_cells	FLOW_PfSPZ_stimulated_CD8+T_cells	1	0	0		High-level BTMs	FLOW_PfSPZ_stimulated_CD8+T_cells	FLOW_PfSPZ_stimulated_CD8+T_cells	1	0	0
High-level BTMs	CYTOKINE_IL-8_CXCL8	BTM_DC_activation	0.0408634	0.63044	0.917223		High-level BTMs	FLOW_PfSPZ_stimulated_CD8+T_cells	FLOW_PfSPZ_stimulated_Vδ1_T_cells	0.00220959	0.98041	0.995029		High-level BTMs	FLOW_PfSPZ_stimulated_CD8+T_cells	FLOW_PfSPZ_stimulated_Vδ1_T_cells	0.0275632	0.78332	0.94924
High-level BTMs	CYTOKINE_IL-8_CXCL8	BTM_ECM_ad_migration	0.14234	0.0922343	0.34181		High-level BTMs	FLOW_PfSPZ_stimulated_CD8+T_cells	FLOW_PfSPZ_stimulated_Vδ1/2-T_cells	0.353381	4.93006e-05	0.000466855		High-level BTMs	FLOW_PfSPZ_stimulated_CD8+T_cells	FLOW_PfSPZ_stimulated_Vδ1/2-T_cells	0.347829	0.000340795	0.00292225
High-level BTMs	CYTOKINE_IL-8_CXCL8	BTM_Inflammatory/TLR_chemokines	0.0549368	0.517618	0.896934		High-level BTMs	FLOW_PfSPZ_stimulated_CD8+T_cells	FLOW_PfSPZ_stimulated_Vδ9-Vδ2+T_cells	0.126378	0.158505	0.431309		High-level BTMs	FLOW_PfSPZ_stimulated_CD8+T_cells	FLOW_PfSPZ_stimulated_Vδ9-Vδ2+T_cells	0.167124	0.0931712	0.353229
High-level BTMs	CYTOKINE_IL-8_CXCL8	BTM_Interferon/Anti-viral_sensing	0.0221807	0.79404	0.946273		High-level BTMs	FLOW_PfSPZ_stimulated_CD8+T_cells	FLOW_PfSPZ_stimulated_Vδ9+Vδ2+T_cells	0.0860396	0.338091	0.663221		High-level BTMs	FLOW_PfSPZ_stimulated_CD8+T_cells	FLOW_PfSPZ_stimulated_Vδ9+Vδ2+T_cells	0.159707	0.108847	0.3763
High-level BTMs	CYTOKINE_IL-8_CXCL8	BTM_Monocytes	0.10203	0.228631	0.634127		High-level BTMs	FLOW_PfSPZ_stimulated_CD8+T_cells	FLOW_Plasmablasts	0.0471991	0.599707	0.818939		High-level BTMs	FLOW_PfSPZ_stimulated_CD8+T_cells	FLOW_Plasmablasts	0.0815175	0.415361	0.750129
High-level BTMs	CYTOKINE_IL-8_CXCL8	BTM_Neutrophils	0.0279122	0.742494	0.94497		High-level BTMs	FLOW_PfSPZ_stimulated_CD8+T_cells	Time_to_parasitemia	-0.13811	0.123019	0.3711		High-level BTMs	FLOW_PfSPZ_stimulated_CD8+T_cells	Time_to_parasitemia	-0.206817	0.0370137	0.189239
High-level BTMs	CYTOKINE_IL-8_CXCL8	BTM_NK_cells	-0.0471366	0.578865	0.90628		High-level BTMs	FLOW_PfSPZ_stimulated_Vδ1_T_cells	BTM_Antigen_presentation	0.0560022	0.533385	0.798977		High-level BTMs	FLOW_PfSPZ_stimulated_Vδ1_T_cells	BTM_Antigen_presentation	-0.0197617	0.843716	0.972436
High-level BTMs	CYTOKINE_IL-8_CXCL8	BTM_Plasma_cells	0.0588298	0.488343	0.870138		High-level BTMs	FLOW_PfSPZ_stimulated_Vδ1_T_cells	BTM_B_cells	0.0741777	0.409098	0.738819		High-level BTMs	FLOW_PfSPZ_stimulated_Vδ1_T_cells	BTM_B_cells	0.0088399	0.929734	0.981004
High-level BTMs	CYTOKINE_IL-8_CXCL8	BTM_Signal_transduction	0.00296395	0.972174	0.989413		High-level BTMs	FLOW_PfSPZ_stimulated_Vδ1_T_cells	BTM_Cell_cycle	0.000541888	0.995195	0.997506		High-level BTMs	FLOW_PfSPZ_stimulated_Vδ1_T_cells	BTM_Cell_cycle	-0.0194594	0.846077	0.972436
High-level BTMs	CYTOKINE_IL-8_CXCL8	BTM_T_cells	-0.0428142	0.614194	0.917223		High-level BTMs	FLOW_PfSPZ_stimulated_Vδ1_T_cells	BTM_DC_activation	0.0132253	0.883147	0.976393		High-level BTMs	FLOW_PfSPZ_stimulated_Vδ1_T_cells	BTM_DC_activation	-0.0914585	0.360601	0.724828
High-level BTMs	CYTOKINE_IL-8_CXCL8	CSP-specific_IgG	0.0258967	0.760504	0.945491		High-level BTMs	FLOW_PfSPZ_stimulated_Vδ1_T_cells	BTM_ECM_ad_migration	0.114208	0.202886	0.495091		High-level BTMs	FLOW_PfSPZ_stimulated_Vδ1_T_cells	BTM_ECM_ad_migration	-0.0449071	0.654026	0.893644
High-level BTMs	CYTOKINE_IL-8_CXCL8	CYTOKINE_CCL2_MCP-1	0.23468	0.00509298	0.0349555		High-level BTMs	FLOW_PfSPZ_stimulated_Vδ1_T_cells	BTM_Inflammatory/TLR_chemokines	0.0181368	0.840251	0.96218		High-level BTMs	FLOW_PfSPZ_stimulated_Vδ1_T_cells	BTM_Inflammatory/TLR_chemokines	-0.0416452	0.677708	0.909132
High-level BTMs	CYTOKINE_IL-8_CXCL8	CYTOKINE_CCL4_MIP-1-beta	0.97389	2.15968e-91	7.61935e-90		High-level BTMs	FLOW_PfSPZ_stimulated_Vδ1_T_cells	BTM_Interferon/Anti-viral_sensing	0.0476031	0.596584	0.818939		High-level BTMs	FLOW_PfSPZ_stimulated_Vδ1_T_cells	BTM_Interferon/Anti-viral_sensing	-0.159776	0.108694	0.3763
High-level BTMs	CYTOKINE_IL-8_CXCL8	CYTOKINE_CXCL10_IP-10	-0.0293458	0.729768	0.94497		High-level BTMs	FLOW_PfSPZ_stimulated_Vδ1_T_cells	BTM_Monocytes	-0.0115209	0.898119	0.982967		High-level BTMs	FLOW_PfSPZ_stimulated_Vδ1_T_cells	BTM_Monocytes	-0.0325107	0.745649	0.940918
High-level BTMs	CYTOKINE_IL-8_CXCL8	CYTOKINE_IFN-alpha	0.013315	0.875476	0.960948		High-level BTMs	FLOW_PfSPZ_stimulated_Vδ1_T_cells	BTM_Neutrophils	0.0125235	0.889308	0.979228		High-level BTMs	FLOW_PfSPZ_stimulated_Vδ1_T_cells	BTM_Neutrophils	0.00480099	0.961804	0.984076
High-level BTMs	CYTOKINE_IL-8_CXCL8	CYTOKINE_IL-1-beta	0.989063	1.96554e-117	7.22337e-116		High-level BTMs	FLOW_PfSPZ_stimulated_Vδ1_T_cells	BTM_NK_cells	0.140037	0.117825	0.360086		High-level BTMs	FLOW_PfSPZ_stimulated_Vδ1_T_cells	BTM_NK_cells	-0.00578412	0.95399	0.984076
High-level BTMs	CYTOKINE_IL-8_CXCL8	CYTOKINE_IL-10	-0.0250432	0.768169	0.946273		High-level BTMs	FLOW_PfSPZ_stimulated_Vδ1_T_cells	BTM_Plasma_cells	0.0677524	0.450966	0.768274		High-level BTMs	FLOW_PfSPZ_stimulated_Vδ1_T_cells	BTM_Plasma_cells	-0.0110061	0.912576	0.981004
High-level BTMs	CYTOKINE_IL-8_CXCL8	CYTOKINE_IL-6	0.994659	5.49903e-139	2.10876e-137		High-level BTMs	FLOW_PfSPZ_stimulated_Vδ1_T_cells	BTM_Signal_transduction	0.0503946	0.575209	0.808261		High-level BTMs	FLOW_PfSPZ_stimulated_Vδ1_T_cells	BTM_Signal_transduction	-0.0919901	0.357805	0.724828
High-level BTMs	CYTOKINE_IL-8_CXCL8	CYTOKINE_IL-8_CXCL8	1	0	0		High-level BTMs	FLOW_PfSPZ_stimulated_Vδ1_T_cells	BTM_T_cells	0.0723641	0.420678	0.749784		High-level BTMs	FLOW_PfSPZ_stimulated_Vδ1_T_cells	BTM_T_cells	0.00121025	0.990368	0.99932
High-level BTMs	CYTOKINE_IL-8_CXCL8	CYTOKINE_TNF-alpha	0.533095	1.00887e-11	1.50817e-10		High-level BTMs	FLOW_PfSPZ_stimulated_Vδ1_T_cells	CSP-specific_IgG	-0.0535459	0.551517	0.799814		High-level BTMs	FLOW_PfSPZ_stimulated_Vδ1_T_cells	CSP-specific_IgG	0.0326108	0.744893	0.940918
High-level BTMs	CYTOKINE_IL-8_CXCL8	FLOW_Atypical_memory_B_cells	0.0089118	0.91647	0.977646		High-level BTMs	FLOW_PfSPZ_stimulated_Vδ1_T_cells	FLOW_Atypical_memory_B_cells	0.0647345	0.471428	0.774981		High-level BTMs	FLOW_PfSPZ_stimulated_Vδ1_T_cells	FLOW_Atypical_memory_B_cells	-0.0996637	0.318943	0.689358
High-level BTMs	CYTOKINE_IL-8_CXCL8	FLOW_CD11c+_monocytes	0.125482	0.138175	0.446412		High-level BTMs	FLOW_PfSPZ_stimulated_Vδ1_T_cells	FLOW_CD11c+_monocytes	-0.0675119	0.452578	0.768274		High-level BTMs	FLOW_PfSPZ_stimulated_Vδ1_T_cells	FLOW_CD11c+_monocytes	0.0480485	0.631539	0.877405
High-level BTMs	CYTOKINE_IL-8_CXCL8	FLOW_CD14-CD16+monocytes	0.0772398	0.362628	0.783917		High-level BTMs	FLOW_PfSPZ_stimulated_Vδ1_T_cells	FLOW_CD14-CD16+monocytes	0.280121	0.00148877	0.0111812		High-level BTMs	FLOW_PfSPZ_stimulated_Vδ1_T_cells	FLOW_CD14-CD16+monocytes	0.0848225	0.39664	0.735288
High-level BTMs	CYTOKINE_IL-8_CXCL8	FLOW_CD14+CD16-monocytes	-0.0139674	0.869428	0.958673		High-level BTMs	FLOW_PfSPZ_stimulated_Vδ1_T_cells	FLOW_CD14+CD16-monocytes	0.0135647	0.88017	0.976393		High-level BTMs	FLOW_PfSPZ_stimulated_Vδ1_T_cells	FLOW_CD14+CD16-monocytes	0.0852239	0.394401	0.735288
High-level BTMs	CYTOKINE_IL-8_CXCL8	FLOW_CD14+CD16+_monocytes	-0.0344479	0.685091	0.936822		High-level BTMs	FLOW_PfSPZ_stimulated_Vδ1_T_cells	FLOW_CD14+CD16+_monocytes	0.208359	0.0192184	0.104521		High-level BTMs	FLOW_PfSPZ_stimulated_Vδ1_T_cells	FLOW_CD14+CD16+_monocytes	0.0317114	0.751698	0.941141
High-level BTMs	CYTOKINE_IL-8_CXCL8	FLOW_CD14+monocytes	-0.0321626	0.704979	0.941108		High-level BTMs	FLOW_PfSPZ_stimulated_Vδ1_T_cells	FLOW_CD14+monocytes	0.0867624	0.334033	0.658096		High-level BTMs	FLOW_PfSPZ_stimulated_Vδ1_T_cells	FLOW_CD14+monocytes	0.0901953	0.367301	0.728802
High-level BTMs	CYTOKINE_IL-8_CXCL8	FLOW_CD19+B_cells	-0.0025247	0.976296	0.989587		High-level BTMs	FLOW_PfSPZ_stimulated_Vδ1_T_cells	FLOW_CD19+B_cells	0.0402027	0.654906	0.840296		High-level BTMs	FLOW_PfSPZ_stimulated_Vδ1_T_cells	FLOW_CD19+B_cells	-0.0381965	0.703092	0.922196
High-level BTMs	CYTOKINE_IL-8_CXCL8	FLOW_CSP_specific_memory_B_cells	-0.0435417	0.608183	0.915875		High-level BTMs	FLOW_PfSPZ_stimulated_Vδ1_T_cells	FLOW_CSP_specific_memory_B_cells	-0.049657	0.580822	0.811958		High-level BTMs	FLOW_PfSPZ_stimulated_Vδ1_T_cells	FLOW_CSP_specific_memory_B_cells	-0.00861761	0.931496	0.981004
High-level BTMs	CYTOKINE_IL-8_CXCL8	FLOW_IgG-IgM-CSP_specific_B_cells	-0.0223321	0.792665	0.946273		High-level BTMs	FLOW_PfSPZ_stimulated_Vδ1_T_cells	FLOW_IgG-IgM-CSP_specific_B_cells	-0.115509	0.197753	0.495091		High-level BTMs	FLOW_PfSPZ_stimulated_Vδ1_T_cells	FLOW_IgG-IgM-CSP_specific_B_cells	-0.0297077	0.766924	0.941798
High-level BTMs	CYTOKINE_IL-8_CXCL8	FLOW_IgG+CSP_specific_B_cells	-0.0236796	0.780463	0.946273		High-level BTMs	FLOW_PfSPZ_stimulated_Vδ1_T_cells	FLOW_IgG+CSP_specific_B_cells	-0.0509926	0.570677	0.808261		High-level BTMs	FLOW_PfSPZ_stimulated_Vδ1_T_cells	FLOW_IgG+CSP_specific_B_cells	-0.110639	0.268281	0.641762
High-level BTMs	CYTOKINE_IL-8_CXCL8	FLOW_IgM+CSP_specific_B_cells	-0.018839	0.824525	0.948138		High-level BTMs	FLOW_PfSPZ_stimulated_Vδ1_T_cells	FLOW_IgM+CSP_specific_B_cells	0.114769	0.20066	0.495091		High-level BTMs	FLOW_PfSPZ_stimulated_Vδ1_T_cells	FLOW_IgM+CSP_specific_B_cells	-0.0487753	0.626382	0.877405
High-level BTMs	CYTOKINE_IL-8_CXCL8	FLOW_PfSPZ_stimulated_CD4+T_cells	-0.0251504	0.767205	0.946273		High-level BTMs	FLOW_PfSPZ_stimulated_Vδ1_T_cells	FLOW_PfSPZ_stimulated_CD4+T_cells	-0.0269101	0.764857	0.914302		High-level BTMs	FLOW_PfSPZ_stimulated_Vδ1_T_cells	FLOW_PfSPZ_stimulated_CD4+T_cells	0.019426	0.846338	0.972436
High-level BTMs	CYTOKINE_IL-8_CXCL8	FLOW_PfSPZ_stimulated_CD8+T_cells	-0.0327766	0.699615	0.941108		High-level BTMs	FLOW_PfSPZ_stimulated_Vδ1_T_cells	FLOW_PfSPZ_stimulated_CD8+T_cells	0.00220959	0.98041	0.995029		High-level BTMs	FLOW_PfSPZ_stimulated_Vδ1_T_cells	FLOW_PfSPZ_stimulated_CD8+T_cells	0.0275632	0.78332	0.94924
High-level BTMs	CYTOKINE_IL-8_CXCL8	FLOW_PfSPZ_stimulated_Vδ1_T_cells	-0.0120873	0.886878	0.963586		High-level BTMs	FLOW_PfSPZ_stimulated_Vδ1_T_cells	FLOW_PfSPZ_stimulated_Vδ1_T_cells	1	0	0		High-level BTMs	FLOW_PfSPZ_stimulated_Vδ1_T_cells	FLOW_PfSPZ_stimulated_Vδ1_T_cells	1	0	0
High-level BTMs	CYTOKINE_IL-8_CXCL8	FLOW_PfSPZ_stimulated_Vδ1/2-T_cells	0.00820042	0.923116	0.977646		High-level BTMs	FLOW_PfSPZ_stimulated_Vδ1_T_cells	FLOW_PfSPZ_stimulated_Vδ1/2-T_cells	0.288518	0.00105178	0.00812335		High-level BTMs	FLOW_PfSPZ_stimulated_Vδ1_T_cells	FLOW_PfSPZ_stimulated_Vδ1/2-T_cells	0.436958	4.39711e-06	4.47519e-05
High-level BTMs	CYTOKINE_IL-8_CXCL8	FLOW_PfSPZ_stimulated_Vδ9-Vδ2+T_cells	-0.0405197	0.633321	0.917223		High-level BTMs	FLOW_PfSPZ_stimulated_Vδ1_T_cells	FLOW_PfSPZ_stimulated_Vδ9-Vδ2+T_cells	0.0241495	0.78838	0.930169		High-level BTMs	FLOW_PfSPZ_stimulated_Vδ1_T_cells	FLOW_PfSPZ_stimulated_Vδ9-Vδ2+T_cells	0.591999	5.63842e-11	8.41129e-10
High-level BTMs	CYTOKINE_IL-8_CXCL8	FLOW_PfSPZ_stimulated_Vδ9+Vδ2+T_cells	-0.046033	0.587795	0.909108		High-level BTMs	FLOW_PfSPZ_stimulated_Vδ1_T_cells	FLOW_PfSPZ_stimulated_Vδ9+Vδ2+T_cells	-0.0499528	0.578568	0.810889		High-level BTMs	FLOW_PfSPZ_stimulated_Vδ1_T_cells	FLOW_PfSPZ_stimulated_Vδ9+Vδ2+T_cells	0.0139691	0.889175	0.973177
High-level BTMs	CYTOKINE_IL-8_CXCL8	FLOW_Plasmablasts	-0.0504536	0.552413	0.90628		High-level BTMs	FLOW_PfSPZ_stimulated_Vδ1_T_cells	FLOW_Plasmablasts	-0.0479315	0.594052	0.818939		High-level BTMs	FLOW_PfSPZ_stimulated_Vδ1_T_cells	FLOW_Plasmablasts	-0.0330561	0.741531	0.940918
High-level BTMs	CYTOKINE_IL-8_CXCL8	Time_to_parasitemia	-0.0696071	0.412116	0.815507		High-level BTMs	FLOW_PfSPZ_stimulated_Vδ1_T_cells	Time_to_parasitemia	-0.0912122	0.309739	0.635228		High-level BTMs	FLOW_PfSPZ_stimulated_Vδ1_T_cells	Time_to_parasitemia	0.0641522	0.521795	0.812926
High-level BTMs	CYTOKINE_TNF-alpha	BTM_Antigen_presentation	0.0408995	0.630138	0.917223		High-level BTMs	FLOW_PfSPZ_stimulated_Vδ1/2-T_cells	BTM_Antigen_presentation	0.0521758	0.561759	0.805416		High-level BTMs	FLOW_PfSPZ_stimulated_Vδ1/2-T_cells	BTM_Antigen_presentation	-0.0121762	0.903325	0.980332
High-level BTMs	CYTOKINE_TNF-alpha	BTM_B_cells	-0.0265376	0.754762	0.94497		High-level BTMs	FLOW_PfSPZ_stimulated_Vδ1/2-T_cells	BTM_B_cells	0.00661808	0.94137	0.989604		High-level BTMs	FLOW_PfSPZ_stimulated_Vδ1/2-T_cells	BTM_B_cells	-0.0588444	0.556879	0.838784
High-level BTMs	CYTOKINE_TNF-alpha	BTM_Cell_cycle	0.0473978	0.576761	0.90628		High-level BTMs	FLOW_PfSPZ_stimulated_Vδ1/2-T_cells	BTM_Cell_cycle	0.0638161	0.477754	0.774981		High-level BTMs	FLOW_PfSPZ_stimulated_Vδ1/2-T_cells	BTM_Cell_cycle	-0.0766796	0.44367	0.775526
High-level BTMs	CYTOKINE_TNF-alpha	BTM_DC_activation	0.0887749	0.295179	0.724076		High-level BTMs	FLOW_PfSPZ_stimulated_Vδ1/2-T_cells	BTM_DC_activation	0.0666979	0.458059	0.768871		High-level BTMs	FLOW_PfSPZ_stimulated_Vδ1/2-T_cells	BTM_DC_activation	-0.0992551	0.320941	0.689358
High-level BTMs	CYTOKINE_TNF-alpha	BTM_ECM_ad_migration	0.0272428	0.74846	0.94497		High-level BTMs	FLOW_PfSPZ_stimulated_Vδ1/2-T_cells	BTM_ECM_ad_migration	0.0462425	0.607131	0.818939		High-level BTMs	FLOW_PfSPZ_stimulated_Vδ1/2-T_cells	BTM_ECM_ad_migration	-0.0381049	0.70377	0.922196
High-level BTMs	CYTOKINE_TNF-alpha	BTM_Inflammatory/TLR_chemokines	0.075267	0.375052	0.794044		High-level BTMs	FLOW_PfSPZ_stimulated_Vδ1/2-T_cells	BTM_Inflammatory/TLR_chemokines	0.0474225	0.59798	0.818939		High-level BTMs	FLOW_PfSPZ_stimulated_Vδ1/2-T_cells	BTM_Inflammatory/TLR_chemokines	-0.0653608	0.513966	0.807661
High-level BTMs	CYTOKINE_TNF-alpha	BTM_Interferon/Anti-viral_sensing	0.123926	0.14317	0.454388		High-level BTMs	FLOW_PfSPZ_stimulated_Vδ1/2-T_cells	BTM_Interferon/Anti-viral_sensing	0.127614	0.154442	0.430068		High-level BTMs	FLOW_PfSPZ_stimulated_Vδ1/2-T_cells	BTM_Interferon/Anti-viral_sensing	-0.0917217	0.359215	0.724828
High-level BTMs	CYTOKINE_TNF-alpha	BTM_Monocytes	0.0867377	0.306443	0.737825		High-level BTMs	FLOW_PfSPZ_stimulated_Vδ1/2-T_cells	BTM_Monocytes	0.0377048	0.675095	0.859739		High-level BTMs	FLOW_PfSPZ_stimulated_Vδ1/2-T_cells	BTM_Monocytes	-0.0581861	0.561308	0.843123
High-level BTMs	CYTOKINE_TNF-alpha	BTM_Neutrophils	0.0257096	0.762181	0.945491		High-level BTMs	FLOW_PfSPZ_stimulated_Vδ1/2-T_cells	BTM_Neutrophils	0.0600439	0.504212	0.792333		High-level BTMs	FLOW_PfSPZ_stimulated_Vδ1/2-T_cells	BTM_Neutrophils	-0.00276045	0.978032	0.992616
High-level BTMs	CYTOKINE_TNF-alpha	BTM_NK_cells	-0.126259	0.135731	0.441751		High-level BTMs	FLOW_PfSPZ_stimulated_Vδ1/2-T_cells	BTM_NK_cells	0.0922434	0.304278	0.631159		High-level BTMs	FLOW_PfSPZ_stimulated_Vδ1/2-T_cells	BTM_NK_cells	-0.0275234	0.783624	0.94924
High-level BTMs	CYTOKINE_TNF-alpha	BTM_Plasma_cells	-0.011829	0.889279	0.963586		High-level BTMs	FLOW_PfSPZ_stimulated_Vδ1/2-T_cells	BTM_Plasma_cells	-0.0120373	0.893579	0.979968		High-level BTMs	FLOW_PfSPZ_stimulated_Vδ1/2-T_cells	BTM_Plasma_cells	0.0204454	0.838381	0.972436
High-level BTMs	CYTOKINE_TNF-alpha	BTM_Signal_transduction	0.0555031	0.513305	0.894733		High-level BTMs	FLOW_PfSPZ_stimulated_Vδ1/2-T_cells	BTM_Signal_transduction	0.117218	0.191156	0.48299		High-level BTMs	FLOW_PfSPZ_stimulated_Vδ1/2-T_cells	BTM_Signal_transduction	-0.0989717	0.322331	0.689624
High-level BTMs	CYTOKINE_TNF-alpha	BTM_T_cells	-0.0926376	0.274583	0.714401		High-level BTMs	FLOW_PfSPZ_stimulated_Vδ1/2-T_cells	BTM_T_cells	0.014495	0.87202	0.976393		High-level BTMs	FLOW_PfSPZ_stimulated_Vδ1/2-T_cells	BTM_T_cells	-0.0396771	0.692152	0.915861
High-level BTMs	CYTOKINE_TNF-alpha	CSP-specific_IgG	0.302678	0.000264226	0.00242757		High-level BTMs	FLOW_PfSPZ_stimulated_Vδ1/2-T_cells	CSP-specific_IgG	-0.00760798	0.93262	0.989604		High-level BTMs	FLOW_PfSPZ_stimulated_Vδ1/2-T_cells	CSP-specific_IgG	0.0514978	0.607228	0.876275
High-level BTMs	CYTOKINE_TNF-alpha	CYTOKINE_CCL2_MCP-1	0.279161	0.000801595	0.00668262		High-level BTMs	FLOW_PfSPZ_stimulated_Vδ1/2-T_cells	FLOW_Atypical_memory_B_cells	0.00404331	0.96416	0.989604		High-level BTMs	FLOW_PfSPZ_stimulated_Vδ1/2-T_cells	FLOW_Atypical_memory_B_cells	-0.0600713	0.54867	0.838432
High-level BTMs	CYTOKINE_TNF-alpha	CYTOKINE_CCL4_MIP-1-beta	0.642171	9.32664e-18	1.78828e-16		High-level BTMs	FLOW_PfSPZ_stimulated_Vδ1/2-T_cells	FLOW_CD11c+_monocytes	-0.0425849	0.635881	0.82755		High-level BTMs	FLOW_PfSPZ_stimulated_Vδ1/2-T_cells	FLOW_CD11c+_monocytes	-0.0597991	0.550486	0.838432
High-level BTMs	CYTOKINE_TNF-alpha	CYTOKINE_CXCL10_IP-10	0.0371326	0.662001	0.930512		High-level BTMs	FLOW_PfSPZ_stimulated_Vδ1/2-T_cells	FLOW_CD14-CD16+monocytes	0.0796089	0.375559	0.708811		High-level BTMs	FLOW_PfSPZ_stimulated_Vδ1/2-T_cells	FLOW_CD14-CD16+monocytes	0.167649	0.0921341	0.353229
High-level BTMs	CYTOKINE_TNF-alpha	CYTOKINE_IFN-alpha	0.0596759	0.482099	0.862498		High-level BTMs	FLOW_PfSPZ_stimulated_Vδ1/2-T_cells	FLOW_CD14+CD16-monocytes	0.0618969	0.491121	0.777152		High-level BTMs	FLOW_PfSPZ_stimulated_Vδ1/2-T_cells	FLOW_CD14+CD16-monocytes	0.151929	0.127419	0.40692
High-level BTMs	CYTOKINE_TNF-alpha	CYTOKINE_IL-1-beta	0.421702	1.91047e-07	2.44208e-06		High-level BTMs	FLOW_PfSPZ_stimulated_Vδ1/2-T_cells	FLOW_CD14+CD16+_monocytes	0.0661031	0.462086	0.772983		High-level BTMs	FLOW_PfSPZ_stimulated_Vδ1/2-T_cells	FLOW_CD14+CD16+_monocytes	0.0537764	0.591399	0.869671
High-level BTMs	CYTOKINE_TNF-alpha	CYTOKINE_IL-10	0.0168333	0.842952	0.948656		High-level BTMs	FLOW_PfSPZ_stimulated_Vδ1/2-T_cells	FLOW_CD14+monocytes	0.0764665	0.394754	0.72783		High-level BTMs	FLOW_PfSPZ_stimulated_Vδ1/2-T_cells	FLOW_CD14+monocytes	0.119482	0.231646	0.607862
High-level BTMs	CYTOKINE_TNF-alpha	CYTOKINE_IL-6	0.469096	4.43275e-09	6.20586e-08		High-level BTMs	FLOW_PfSPZ_stimulated_Vδ1/2-T_cells	FLOW_CD19+B_cells	0.0595441	0.507774	0.793554		High-level BTMs	FLOW_PfSPZ_stimulated_Vδ1/2-T_cells	FLOW_CD19+B_cells	0.203188	0.0405377	0.205328
High-level BTMs	CYTOKINE_TNF-alpha	CYTOKINE_IL-8_CXCL8	0.533095	1.00887e-11	1.50817e-10		High-level BTMs	FLOW_PfSPZ_stimulated_Vδ1/2-T_cells	FLOW_CSP_specific_memory_B_cells	-0.02892	0.747863	0.90391		High-level BTMs	FLOW_PfSPZ_stimulated_Vδ1/2-T_cells	FLOW_CSP_specific_memory_B_cells	0.0174397	0.861886	0.972436
High-level BTMs	CYTOKINE_TNF-alpha	CYTOKINE_TNF-alpha	1	0	0		High-level BTMs	FLOW_PfSPZ_stimulated_Vδ1/2-T_cells	FLOW_IgG-IgM-CSP_specific_B_cells	-0.0894923	0.318989	0.642105		High-level BTMs	FLOW_PfSPZ_stimulated_Vδ1/2-T_cells	FLOW_IgG-IgM-CSP_specific_B_cells	-0.0320694	0.748987	0.941141
High-level BTMs	CYTOKINE_TNF-alpha	FLOW_Atypical_memory_B_cells	0.0518195	0.541693	0.905991		High-level BTMs	FLOW_PfSPZ_stimulated_Vδ1/2-T_cells	FLOW_IgG+CSP_specific_B_cells	-0.0942039	0.294071	0.61232		High-level BTMs	FLOW_PfSPZ_stimulated_Vδ1/2-T_cells	FLOW_IgG+CSP_specific_B_cells	-0.11001	0.271029	0.64303
High-level BTMs	CYTOKINE_TNF-alpha	FLOW_CD11c+_monocytes	0.0623445	0.46269	0.849087		High-level BTMs	FLOW_PfSPZ_stimulated_Vδ1/2-T_cells	FLOW_IgM+CSP_specific_B_cells	0.194937	0.0287141	0.142784		High-level BTMs	FLOW_PfSPZ_stimulated_Vδ1/2-T_cells	FLOW_IgM+CSP_specific_B_cells	-0.0183633	0.854649	0.972436
High-level BTMs	CYTOKINE_TNF-alpha	FLOW_CD14-CD16+monocytes	0.0300406	0.723626	0.94497		High-level BTMs	FLOW_PfSPZ_stimulated_Vδ1/2-T_cells	FLOW_PfSPZ_stimulated_CD4+T_cells	0.145566	0.103872	0.338449		High-level BTMs	FLOW_PfSPZ_stimulated_Vδ1/2-T_cells	FLOW_PfSPZ_stimulated_CD4+T_cells	0.175566	0.0775612	0.320783
High-level BTMs	CYTOKINE_TNF-alpha	FLOW_CD14+CD16-monocytes	-0.0377906	0.65639	0.930512		High-level BTMs	FLOW_PfSPZ_stimulated_Vδ1/2-T_cells	FLOW_PfSPZ_stimulated_CD8+T_cells	0.353381	4.93006e-05	0.000466855		High-level BTMs	FLOW_PfSPZ_stimulated_Vδ1/2-T_cells	FLOW_PfSPZ_stimulated_CD8+T_cells	0.347829	0.000340795	0.00292225
High-level BTMs	CYTOKINE_TNF-alpha	FLOW_CD14+CD16+_monocytes	0.0810916	0.339116	0.759812		High-level BTMs	FLOW_PfSPZ_stimulated_Vδ1/2-T_cells	FLOW_PfSPZ_stimulated_Vδ1_T_cells	0.288518	0.00105178	0.00812335		High-level BTMs	FLOW_PfSPZ_stimulated_Vδ1/2-T_cells	FLOW_PfSPZ_stimulated_Vδ1_T_cells	0.436958	4.39711e-06	4.47519e-05
High-level BTMs	CYTOKINE_TNF-alpha	FLOW_CD14+monocytes	-0.0698968	0.410168	0.814793		High-level BTMs	FLOW_PfSPZ_stimulated_Vδ1/2-T_cells	FLOW_PfSPZ_stimulated_Vδ1/2-T_cells	1	0	0		High-level BTMs	FLOW_PfSPZ_stimulated_Vδ1/2-T_cells	FLOW_PfSPZ_stimulated_Vδ1/2-T_cells	1	0	0
High-level BTMs	CYTOKINE_TNF-alpha	FLOW_CD19+B_cells	-0.00361676	0.966049	0.988838		High-level BTMs	FLOW_PfSPZ_stimulated_Vδ1/2-T_cells	FLOW_PfSPZ_stimulated_Vδ9-Vδ2+T_cells	0.0477285	0.595617	0.818939		High-level BTMs	FLOW_PfSPZ_stimulated_Vδ1/2-T_cells	FLOW_PfSPZ_stimulated_Vδ9-Vδ2+T_cells	0.189261	0.0567614	0.260856
High-level BTMs	CYTOKINE_TNF-alpha	FLOW_CSP_specific_memory_B_cells	-0.0411818	0.627776	0.917223		High-level BTMs	FLOW_PfSPZ_stimulated_Vδ1/2-T_cells	FLOW_PfSPZ_stimulated_Vδ9+Vδ2+T_cells	-0.0399857	0.65665	0.840296		High-level BTMs	FLOW_PfSPZ_stimulated_Vδ1/2-T_cells	FLOW_PfSPZ_stimulated_Vδ9+Vδ2+T_cells	-0.0105249	0.916384	0.981004
High-level BTMs	CYTOKINE_TNF-alpha	FLOW_IgG-IgM-CSP_specific_B_cells	0.00840212	0.921231	0.977646		High-level BTMs	FLOW_PfSPZ_stimulated_Vδ1/2-T_cells	FLOW_Plasmablasts	0.0363913	0.685805	0.863401		High-level BTMs	FLOW_PfSPZ_stimulated_Vδ1/2-T_cells	FLOW_Plasmablasts	-0.0400898	0.689114	0.914811
High-level BTMs	CYTOKINE_TNF-alpha	FLOW_IgG+CSP_specific_B_cells	-0.0182178	0.830222	0.948138		High-level BTMs	FLOW_PfSPZ_stimulated_Vδ1/2-T_cells	Time_to_parasitemia	-0.119333	0.183215	0.469461		High-level BTMs	FLOW_PfSPZ_stimulated_Vδ1/2-T_cells	Time_to_parasitemia	-0.146658	0.141323	0.440976
High-level BTMs	CYTOKINE_TNF-alpha	FLOW_IgM+CSP_specific_B_cells	0.132503	0.11728	0.401348		High-level BTMs	FLOW_PfSPZ_stimulated_Vδ9-Vδ2+T_cells	BTM_Antigen_presentation	0.114458	0.201891	0.495091		High-level BTMs	FLOW_PfSPZ_stimulated_Vδ9-Vδ2+T_cells	BTM_Antigen_presentation	-0.11875	0.234539	0.608388
High-level BTMs	CYTOKINE_TNF-alpha	FLOW_PfSPZ_stimulated_CD4+T_cells	0.0712656	0.401038	0.813652		High-level BTMs	FLOW_PfSPZ_stimulated_Vδ9-Vδ2+T_cells	BTM_B_cells	0.00154676	0.986286	0.996116		High-level BTMs	FLOW_PfSPZ_stimulated_Vδ9-Vδ2+T_cells	BTM_B_cells	-0.13286	0.183125	0.510034
High-level BTMs	CYTOKINE_TNF-alpha	FLOW_PfSPZ_stimulated_CD8+T_cells	0.0182745	0.829702	0.948138		High-level BTMs	FLOW_PfSPZ_stimulated_Vδ9-Vδ2+T_cells	BTM_Cell_cycle	-0.0432284	0.630782	0.82755		High-level BTMs	FLOW_PfSPZ_stimulated_Vδ9-Vδ2+T_cells	BTM_Cell_cycle	-0.00977506	0.922322	0.981004
High-level BTMs	CYTOKINE_TNF-alpha	FLOW_PfSPZ_stimulated_Vδ1_T_cells	0.0540606	0.524329	0.905991		High-level BTMs	FLOW_PfSPZ_stimulated_Vδ9-Vδ2+T_cells	BTM_DC_activation	0.0327344	0.715949	0.890155		High-level BTMs	FLOW_PfSPZ_stimulated_Vδ9-Vδ2+T_cells	BTM_DC_activation	-0.135804	0.173526	0.502358
High-level BTMs	CYTOKINE_TNF-alpha	FLOW_PfSPZ_stimulated_Vδ1/2-T_cells	0.29537	0.000376862	0.00339176		High-level BTMs	FLOW_PfSPZ_stimulated_Vδ9-Vδ2+T_cells	BTM_ECM_ad_migration	0.0778032	0.386518	0.721987		High-level BTMs	FLOW_PfSPZ_stimulated_Vδ9-Vδ2+T_cells	BTM_ECM_ad_migration	-0.0727949	0.467166	0.783124
High-level BTMs	CYTOKINE_TNF-alpha	FLOW_PfSPZ_stimulated_Vδ9-Vδ2+T_cells	-0.0303883	0.720559	0.944294		High-level BTMs	FLOW_PfSPZ_stimulated_Vδ9-Vδ2+T_cells	BTM_Inflammatory/TLR_chemokines	0.0420627	0.640032	0.82755		High-level BTMs	FLOW_PfSPZ_stimulated_Vδ9-Vδ2+T_cells	BTM_Inflammatory/TLR_chemokines	-0.0788446	0.430869	0.767949
High-level BTMs	CYTOKINE_TNF-alpha	FLOW_PfSPZ_stimulated_Vδ9+Vδ2+T_cells	-0.0226364	0.789905	0.946273		High-level BTMs	FLOW_PfSPZ_stimulated_Vδ9-Vδ2+T_cells	BTM_Interferon/Anti-viral_sensing	0.013694	0.879037	0.976393		High-level BTMs	FLOW_PfSPZ_stimulated_Vδ9-Vδ2+T_cells	BTM_Interferon/Anti-viral_sensing	-0.198358	0.045659	0.224557
High-level BTMs	CYTOKINE_TNF-alpha	FLOW_Plasmablasts	0.0275252	0.745942	0.94497		High-level BTMs	FLOW_PfSPZ_stimulated_Vδ9-Vδ2+T_cells	BTM_Monocytes	0.0505241	0.574226	0.808261		High-level BTMs	FLOW_PfSPZ_stimulated_Vδ9-Vδ2+T_cells	BTM_Monocytes	-0.10156	0.309777	0.687061
High-level BTMs	CYTOKINE_TNF-alpha	Time_to_parasitemia	-0.134263	0.112448	0.388938		High-level BTMs	FLOW_PfSPZ_stimulated_Vδ9-Vδ2+T_cells	BTM_Neutrophils	0.0401165	0.655599	0.840296		High-level BTMs	FLOW_PfSPZ_stimulated_Vδ9-Vδ2+T_cells	BTM_Neutrophils	-0.0209982	0.834073	0.972436
High-level BTMs	FLOW_Atypical_memory_B_cells	BTM_Antigen_presentation	-0.158022	0.0612781	0.250219		High-level BTMs	FLOW_PfSPZ_stimulated_Vδ9-Vδ2+T_cells	BTM_NK_cells	0.102585	0.253016	0.554395		High-level BTMs	FLOW_PfSPZ_stimulated_Vδ9-Vδ2+T_cells	BTM_NK_cells	-0.0380346	0.704292	0.922196
High-level BTMs	FLOW_Atypical_memory_B_cells	BTM_B_cells	-0.201205	0.0167374	0.0934329		High-level BTMs	FLOW_PfSPZ_stimulated_Vδ9-Vδ2+T_cells	BTM_Plasma_cells	-0.00294866	0.973859	0.994739		High-level BTMs	FLOW_PfSPZ_stimulated_Vδ9-Vδ2+T_cells	BTM_Plasma_cells	-0.0698226	0.485593	0.79045
High-level BTMs	FLOW_Atypical_memory_B_cells	BTM_Cell_cycle	0.277604	0.000859832	0.00702197		High-level BTMs	FLOW_PfSPZ_stimulated_Vδ9-Vδ2+T_cells	BTM_Signal_transduction	0.0375221	0.676581	0.859739		High-level BTMs	FLOW_PfSPZ_stimulated_Vδ9-Vδ2+T_cells	BTM_Signal_transduction	-0.120643	0.22711	0.601666
High-level BTMs	FLOW_Atypical_memory_B_cells	BTM_DC_activation	0.119924	0.156642	0.487615		High-level BTMs	FLOW_PfSPZ_stimulated_Vδ9-Vδ2+T_cells	BTM_T_cells	0.056033	0.53316	0.798977		High-level BTMs	FLOW_PfSPZ_stimulated_Vδ9-Vδ2+T_cells	BTM_T_cells	0.0715835	0.47463	0.784328
High-level BTMs	FLOW_Atypical_memory_B_cells	BTM_ECM_ad_migration	-0.135299	0.109675	0.387355		High-level BTMs	FLOW_PfSPZ_stimulated_Vδ9-Vδ2+T_cells	CSP-specific_IgG	0.0730049	0.416565	0.747346		High-level BTMs	FLOW_PfSPZ_stimulated_Vδ9-Vδ2+T_cells	CSP-specific_IgG	0.062696	0.531308	0.823036
High-level BTMs	FLOW_Atypical_memory_B_cells	BTM_Inflammatory/TLR_chemokines	-0.0116888	0.890584	0.963586		High-level BTMs	FLOW_PfSPZ_stimulated_Vδ9-Vδ2+T_cells	FLOW_Atypical_memory_B_cells	0.0451836	0.615396	0.820277		High-level BTMs	FLOW_PfSPZ_stimulated_Vδ9-Vδ2+T_cells	FLOW_Atypical_memory_B_cells	-0.116259	0.24457	0.615096
High-level BTMs	FLOW_Atypical_memory_B_cells	BTM_Interferon/Anti-viral_sensing	0.212025	0.0116023	0.0686791		High-level BTMs	FLOW_PfSPZ_stimulated_Vδ9-Vδ2+T_cells	FLOW_CD11c+_monocytes	0.547458	3.27723e-11	4.51759e-10		High-level BTMs	FLOW_PfSPZ_stimulated_Vδ9-Vδ2+T_cells	FLOW_CD11c+_monocytes	-0.0806848	0.420157	0.755265
High-level BTMs	FLOW_Atypical_memory_B_cells	BTM_Monocytes	0.00653167	0.938727	0.977646		High-level BTMs	FLOW_PfSPZ_stimulated_Vδ9-Vδ2+T_cells	FLOW_CD14-CD16+monocytes	0.137162	0.125634	0.371206		High-level BTMs	FLOW_PfSPZ_stimulated_Vδ9-Vδ2+T_cells	FLOW_CD14-CD16+monocytes	0.0188588	0.850772	0.972436
High-level BTMs	FLOW_Atypical_memory_B_cells	BTM_Neutrophils	-0.089167	0.293042	0.724076		High-level BTMs	FLOW_PfSPZ_stimulated_Vδ9-Vδ2+T_cells	FLOW_CD14+CD16-monocytes	-0.103656	0.248068	0.547965		High-level BTMs	FLOW_PfSPZ_stimulated_Vδ9-Vδ2+T_cells	FLOW_CD14+CD16-monocytes	-0.0213946	0.830986	0.972436
High-level BTMs	FLOW_Atypical_memory_B_cells	BTM_NK_cells	0.0302698	0.721604	0.944294		High-level BTMs	FLOW_PfSPZ_stimulated_Vδ9-Vδ2+T_cells	FLOW_CD14+CD16+_monocytes	-0.0141462	0.875075	0.976393		High-level BTMs	FLOW_PfSPZ_stimulated_Vδ9-Vδ2+T_cells	FLOW_CD14+CD16+_monocytes	0.0152108	0.879395	0.972436
High-level BTMs	FLOW_Atypical_memory_B_cells	BTM_Plasma_cells	-0.084543	0.31889	0.743253		High-level BTMs	FLOW_PfSPZ_stimulated_Vδ9-Vδ2+T_cells	FLOW_CD14+monocytes	-0.110095	0.219736	0.517235		High-level BTMs	FLOW_PfSPZ_stimulated_Vδ9-Vδ2+T_cells	FLOW_CD14+monocytes	-0.0680969	0.496467	0.794963
High-level BTMs	FLOW_Atypical_memory_B_cells	BTM_Signal_transduction	0.0834654	0.325119	0.750145		High-level BTMs	FLOW_PfSPZ_stimulated_Vδ9-Vδ2+T_cells	FLOW_CD19+B_cells	-0.0542884	0.546004	0.799814		High-level BTMs	FLOW_PfSPZ_stimulated_Vδ9-Vδ2+T_cells	FLOW_CD19+B_cells	-0.168587	0.090302	0.352469
High-level BTMs	FLOW_Atypical_memory_B_cells	BTM_T_cells	-0.203832	0.0153363	0.086709		High-level BTMs	FLOW_PfSPZ_stimulated_Vδ9-Vδ2+T_cells	FLOW_CSP_specific_memory_B_cells	0.114276	0.202613	0.495091		High-level BTMs	FLOW_PfSPZ_stimulated_Vδ9-Vδ2+T_cells	FLOW_CSP_specific_memory_B_cells	0.0972873	0.330676	0.701961
High-level BTMs	FLOW_Atypical_memory_B_cells	CSP-specific_IgG	-0.123544	0.144417	0.456545		High-level BTMs	FLOW_PfSPZ_stimulated_Vδ9-Vδ2+T_cells	FLOW_IgG-IgM-CSP_specific_B_cells	-0.0263249	0.769827	0.918227		High-level BTMs	FLOW_PfSPZ_stimulated_Vδ9-Vδ2+T_cells	FLOW_IgG-IgM-CSP_specific_B_cells	0.0188163	0.851104	0.972436
High-level BTMs	FLOW_Atypical_memory_B_cells	CYTOKINE_CCL2_MCP-1	0.179136	0.033552	0.159962		High-level BTMs	FLOW_PfSPZ_stimulated_Vδ9-Vδ2+T_cells	FLOW_IgG+CSP_specific_B_cells	-0.00155425	0.986219	0.996116		High-level BTMs	FLOW_PfSPZ_stimulated_Vδ9-Vδ2+T_cells	FLOW_IgG+CSP_specific_B_cells	-0.106689	0.285849	0.660913
High-level BTMs	FLOW_Atypical_memory_B_cells	CYTOKINE_CCL4_MIP-1-beta	0.0271153	0.749598	0.94497		High-level BTMs	FLOW_PfSPZ_stimulated_Vδ9-Vδ2+T_cells	FLOW_IgM+CSP_specific_B_cells	0.101608	0.257589	0.55991		High-level BTMs	FLOW_PfSPZ_stimulated_Vδ9-Vδ2+T_cells	FLOW_IgM+CSP_specific_B_cells	-0.0212859	0.831833	0.972436
High-level BTMs	FLOW_Atypical_memory_B_cells	CYTOKINE_CXCL10_IP-10	0.542977	3.50315e-12	5.42066e-11		High-level BTMs	FLOW_PfSPZ_stimulated_Vδ9-Vδ2+T_cells	FLOW_PfSPZ_stimulated_CD4+T_cells	-0.0435946	0.627888	0.82755		High-level BTMs	FLOW_PfSPZ_stimulated_Vδ9-Vδ2+T_cells	FLOW_PfSPZ_stimulated_CD4+T_cells	0.049389	0.622042	0.877405
High-level BTMs	FLOW_Atypical_memory_B_cells	CYTOKINE_IFN-alpha	0.466607	5.48106e-09	7.55359e-08		High-level BTMs	FLOW_PfSPZ_stimulated_Vδ9-Vδ2+T_cells	FLOW_PfSPZ_stimulated_CD8+T_cells	0.126378	0.158505	0.431309		High-level BTMs	FLOW_PfSPZ_stimulated_Vδ9-Vδ2+T_cells	FLOW_PfSPZ_stimulated_CD8+T_cells	0.167124	0.0931712	0.353229
High-level BTMs	FLOW_Atypical_memory_B_cells	CYTOKINE_IL-1-beta	0.0206942	0.807565	0.948138		High-level BTMs	FLOW_PfSPZ_stimulated_Vδ9-Vδ2+T_cells	FLOW_PfSPZ_stimulated_Vδ1_T_cells	0.0241495	0.78838	0.930169		High-level BTMs	FLOW_PfSPZ_stimulated_Vδ9-Vδ2+T_cells	FLOW_PfSPZ_stimulated_Vδ1_T_cells	0.591999	5.63842e-11	8.41129e-10
High-level BTMs	FLOW_Atypical_memory_B_cells	CYTOKINE_IL-10	0.335015	4.89368e-05	0.000484969		High-level BTMs	FLOW_PfSPZ_stimulated_Vδ9-Vδ2+T_cells	FLOW_PfSPZ_stimulated_Vδ1/2-T_cells	0.0477285	0.595617	0.818939		High-level BTMs	FLOW_PfSPZ_stimulated_Vδ9-Vδ2+T_cells	FLOW_PfSPZ_stimulated_Vδ1/2-T_cells	0.189261	0.0567614	0.260856
High-level BTMs	FLOW_Atypical_memory_B_cells	CYTOKINE_IL-6	0.0245578	0.772539	0.946273		High-level BTMs	FLOW_PfSPZ_stimulated_Vδ9-Vδ2+T_cells	FLOW_PfSPZ_stimulated_Vδ9-Vδ2+T_cells	1	0	0		High-level BTMs	FLOW_PfSPZ_stimulated_Vδ9-Vδ2+T_cells	FLOW_PfSPZ_stimulated_Vδ9-Vδ2+T_cells	1	0	0
High-level BTMs	FLOW_Atypical_memory_B_cells	CYTOKINE_IL-8_CXCL8	0.0089118	0.91647	0.977646		High-level BTMs	FLOW_PfSPZ_stimulated_Vδ9-Vδ2+T_cells	FLOW_PfSPZ_stimulated_Vδ9+Vδ2+T_cells	0.542797	5.17278e-11	6.95452e-10		High-level BTMs	FLOW_PfSPZ_stimulated_Vδ9-Vδ2+T_cells	FLOW_PfSPZ_stimulated_Vδ9+Vδ2+T_cells	0.332027	0.000651455	0.00517835
High-level BTMs	FLOW_Atypical_memory_B_cells	CYTOKINE_TNF-alpha	0.0518195	0.541693	0.905991		High-level BTMs	FLOW_PfSPZ_stimulated_Vδ9-Vδ2+T_cells	FLOW_Plasmablasts	-0.052589	0.558661	0.805416		High-level BTMs	FLOW_PfSPZ_stimulated_Vδ9-Vδ2+T_cells	FLOW_Plasmablasts	-0.0892104	0.372577	0.728802
High-level BTMs	FLOW_Atypical_memory_B_cells	FLOW_Atypical_memory_B_cells	1	0	0		High-level BTMs	FLOW_PfSPZ_stimulated_Vδ9-Vδ2+T_cells	Time_to_parasitemia	0.0649447	0.469987	0.774981		High-level BTMs	FLOW_PfSPZ_stimulated_Vδ9-Vδ2+T_cells	Time_to_parasitemia	0.133378	0.181408	0.507849
High-level BTMs	FLOW_Atypical_memory_B_cells	FLOW_CD11c+_monocytes	0.0348978	0.681201	0.936822		High-level BTMs	FLOW_PfSPZ_stimulated_Vδ9+Vδ2+T_cells	BTM_Antigen_presentation	-0.0157345	0.861181	0.973859		High-level BTMs	FLOW_PfSPZ_stimulated_Vδ9+Vδ2+T_cells	BTM_Antigen_presentation	-0.0157827	0.874896	0.972436
High-level BTMs	FLOW_Atypical_memory_B_cells	FLOW_CD14-CD16+monocytes	0.180807	0.0319075	0.153784		High-level BTMs	FLOW_PfSPZ_stimulated_Vδ9+Vδ2+T_cells	BTM_B_cells	0.0520333	0.56283	0.805416		High-level BTMs	FLOW_PfSPZ_stimulated_Vδ9+Vδ2+T_cells	BTM_B_cells	-0.0763292	0.445762	0.775526
High-level BTMs	FLOW_Atypical_memory_B_cells	FLOW_CD14+CD16-monocytes	-0.14122	0.0948499	0.349668		High-level BTMs	FLOW_PfSPZ_stimulated_Vδ9+Vδ2+T_cells	BTM_Cell_cycle	-0.0542833	0.546042	0.799814		High-level BTMs	FLOW_PfSPZ_stimulated_Vδ9+Vδ2+T_cells	BTM_Cell_cycle	0.00450017	0.964195	0.984076
High-level BTMs	FLOW_Atypical_memory_B_cells	FLOW_CD14+CD16+_monocytes	0.355217	1.54455e-05	0.000162178		High-level BTMs	FLOW_PfSPZ_stimulated_Vδ9+Vδ2+T_cells	BTM_DC_activation	-0.0742458	0.408667	0.738819		High-level BTMs	FLOW_PfSPZ_stimulated_Vδ9+Vδ2+T_cells	BTM_DC_activation	-0.00456372	0.96369	0.984076
High-level BTMs	FLOW_Atypical_memory_B_cells	FLOW_CD14+monocytes	-0.13209	0.118438	0.403328		High-level BTMs	FLOW_PfSPZ_stimulated_Vδ9+Vδ2+T_cells	BTM_ECM_ad_migration	-0.168693	0.0589909	0.242419		High-level BTMs	FLOW_PfSPZ_stimulated_Vδ9+Vδ2+T_cells	BTM_ECM_ad_migration	-0.115536	0.247536	0.618759
High-level BTMs	FLOW_Atypical_memory_B_cells	FLOW_CD19+B_cells	-0.197812	0.0187096	0.103095		High-level BTMs	FLOW_PfSPZ_stimulated_Vδ9+Vδ2+T_cells	BTM_Inflammatory/TLR_chemokines	-0.0642509	0.474754	0.774981		High-level BTMs	FLOW_PfSPZ_stimulated_Vδ9+Vδ2+T_cells	BTM_Inflammatory/TLR_chemokines	-0.0263926	0.792309	0.95763
High-level BTMs	FLOW_Atypical_memory_B_cells	FLOW_CSP_specific_memory_B_cells	0.0875652	0.301834	0.734064		High-level BTMs	FLOW_PfSPZ_stimulated_Vδ9+Vδ2+T_cells	BTM_Interferon/Anti-viral_sensing	-0.0755002	0.400773	0.733516		High-level BTMs	FLOW_PfSPZ_stimulated_Vδ9+Vδ2+T_cells	BTM_Interferon/Anti-viral_sensing	0.0308459	0.758263	0.941798
High-level BTMs	FLOW_Atypical_memory_B_cells	FLOW_IgG-IgM-CSP_specific_B_cells	0.0478729	0.572943	0.90628		High-level BTMs	FLOW_PfSPZ_stimulated_Vδ9+Vδ2+T_cells	BTM_Monocytes	-0.0535387	0.55157	0.799814		High-level BTMs	FLOW_PfSPZ_stimulated_Vδ9+Vδ2+T_cells	BTM_Monocytes	-0.044338	0.658134	0.897006
High-level BTMs	FLOW_Atypical_memory_B_cells	FLOW_IgG+CSP_specific_B_cells	0.0859397	0.310931	0.737825		High-level BTMs	FLOW_PfSPZ_stimulated_Vδ9+Vδ2+T_cells	BTM_Neutrophils	-0.0574893	0.522554	0.798977		High-level BTMs	FLOW_PfSPZ_stimulated_Vδ9+Vδ2+T_cells	BTM_Neutrophils	-0.0224367	0.822886	0.972436
High-level BTMs	FLOW_Atypical_memory_B_cells	FLOW_IgM+CSP_specific_B_cells	0.0823458	0.331674	0.757865		High-level BTMs	FLOW_PfSPZ_stimulated_Vδ9+Vδ2+T_cells	BTM_NK_cells	-0.0209709	0.815702	0.950053		High-level BTMs	FLOW_PfSPZ_stimulated_Vδ9+Vδ2+T_cells	BTM_NK_cells	-0.0120004	0.904714	0.980332
High-level BTMs	FLOW_Atypical_memory_B_cells	FLOW_PfSPZ_stimulated_CD4+T_cells	-0.0206149	0.808288	0.948138		High-level BTMs	FLOW_PfSPZ_stimulated_Vδ9+Vδ2+T_cells	BTM_Plasma_cells	-0.0150632	0.867049	0.976393		High-level BTMs	FLOW_PfSPZ_stimulated_Vδ9+Vδ2+T_cells	BTM_Plasma_cells	-0.113755	0.254949	0.623908
High-level BTMs	FLOW_Atypical_memory_B_cells	FLOW_PfSPZ_stimulated_CD8+T_cells	-0.0713627	0.400396	0.813652		High-level BTMs	FLOW_PfSPZ_stimulated_Vδ9+Vδ2+T_cells	BTM_Signal_transduction	-0.114643	0.201159	0.495091		High-level BTMs	FLOW_PfSPZ_stimulated_Vδ9+Vδ2+T_cells	BTM_Signal_transduction	-0.052238	0.602066	0.876275
High-level BTMs	FLOW_Atypical_memory_B_cells	FLOW_PfSPZ_stimulated_Vδ1_T_cells	0.162976	0.0534906	0.224668		High-level BTMs	FLOW_PfSPZ_stimulated_Vδ9+Vδ2+T_cells	BTM_T_cells	-0.0347115	0.699594	0.876706		High-level BTMs	FLOW_PfSPZ_stimulated_Vδ9+Vδ2+T_cells	BTM_T_cells	0.0157288	0.87532	0.972436
High-level BTMs	FLOW_Atypical_memory_B_cells	FLOW_PfSPZ_stimulated_Vδ1/2-T_cells	0.03875	0.648241	0.926659		High-level BTMs	FLOW_PfSPZ_stimulated_Vδ9+Vδ2+T_cells	CSP-specific_IgG	-0.00580484	0.948564	0.989604		High-level BTMs	FLOW_PfSPZ_stimulated_Vδ9+Vδ2+T_cells	CSP-specific_IgG	0.0245439	0.806563	0.968409
High-level BTMs	FLOW_Atypical_memory_B_cells	FLOW_PfSPZ_stimulated_Vδ9-Vδ2+T_cells	0.165508	0.0498383	0.212354		High-level BTMs	FLOW_PfSPZ_stimulated_Vδ9+Vδ2+T_cells	FLOW_Atypical_memory_B_cells	-0.0709481	0.429849	0.758681		High-level BTMs	FLOW_PfSPZ_stimulated_Vδ9+Vδ2+T_cells	FLOW_Atypical_memory_B_cells	-0.122234	0.220995	0.59423
High-level BTMs	FLOW_Atypical_memory_B_cells	FLOW_PfSPZ_stimulated_Vδ9+Vδ2+T_cells	-0.102946	0.224455	0.626486		High-level BTMs	FLOW_PfSPZ_stimulated_Vδ9+Vδ2+T_cells	FLOW_CD11c+_monocytes	0.354938	4.54134e-05	0.000437656		High-level BTMs	FLOW_PfSPZ_stimulated_Vδ9+Vδ2+T_cells	FLOW_CD11c+_monocytes	0.136473	0.171398	0.500407
High-level BTMs	FLOW_Atypical_memory_B_cells	FLOW_Plasmablasts	0.129068	0.127174	0.422838		High-level BTMs	FLOW_PfSPZ_stimulated_Vδ9+Vδ2+T_cells	FLOW_CD14-CD16+monocytes	0.176404	0.0481639	0.204088		High-level BTMs	FLOW_PfSPZ_stimulated_Vδ9+Vδ2+T_cells	FLOW_CD14-CD16+monocytes	0.103341	0.301322	0.678356
High-level BTMs	FLOW_Atypical_memory_B_cells	Time_to_parasitemia	-0.104659	0.216798	0.612507		High-level BTMs	FLOW_PfSPZ_stimulated_Vδ9+Vδ2+T_cells	FLOW_CD14+CD16-monocytes	0.0163019	0.856229	0.970274		High-level BTMs	FLOW_PfSPZ_stimulated_Vδ9+Vδ2+T_cells	FLOW_CD14+CD16-monocytes	-0.0874782	0.381968	0.735288
High-level BTMs	FLOW_CD11c+_monocytes	BTM_Antigen_presentation	0.220766	0.00852207	0.0536891		High-level BTMs	FLOW_PfSPZ_stimulated_Vδ9+Vδ2+T_cells	FLOW_CD14+CD16+_monocytes	0.00604382	0.946449	0.989604		High-level BTMs	FLOW_PfSPZ_stimulated_Vδ9+Vδ2+T_cells	FLOW_CD14+CD16+_monocytes	0.0128061	0.89835	0.977325
High-level BTMs	FLOW_CD11c+_monocytes	BTM_B_cells	-0.0229126	0.787402	0.946273		High-level BTMs	FLOW_PfSPZ_stimulated_Vδ9+Vδ2+T_cells	FLOW_CD14+monocytes	0.0125712	0.888888	0.979228		High-level BTMs	FLOW_PfSPZ_stimulated_Vδ9+Vδ2+T_cells	FLOW_CD14+monocytes	-0.0913678	0.36108	0.724828
High-level BTMs	FLOW_CD11c+_monocytes	BTM_Cell_cycle	0.0166203	0.844914	0.948656		High-level BTMs	FLOW_PfSPZ_stimulated_Vδ9+Vδ2+T_cells	FLOW_CD19+B_cells	-0.005228	0.953669	0.989604		High-level BTMs	FLOW_PfSPZ_stimulated_Vδ9+Vδ2+T_cells	FLOW_CD19+B_cells	-0.0477882	0.63339	0.877405
High-level BTMs	FLOW_CD11c+_monocytes	BTM_DC_activation	0.187062	0.0263437	0.132772		High-level BTMs	FLOW_PfSPZ_stimulated_Vδ9+Vδ2+T_cells	FLOW_CSP_specific_memory_B_cells	0.0576128	0.521659	0.798977		High-level BTMs	FLOW_PfSPZ_stimulated_Vδ9+Vδ2+T_cells	FLOW_CSP_specific_memory_B_cells	0.0918788	0.358389	0.724828
High-level BTMs	FLOW_CD11c+_monocytes	BTM_ECM_ad_migration	0.140039	0.0976736	0.356591		High-level BTMs	FLOW_PfSPZ_stimulated_Vδ9+Vδ2+T_cells	FLOW_IgG-IgM-CSP_specific_B_cells	0.0167633	0.852205	0.969751		High-level BTMs	FLOW_PfSPZ_stimulated_Vδ9+Vδ2+T_cells	FLOW_IgG-IgM-CSP_specific_B_cells	0.0705101	0.481297	0.785806
High-level BTMs	FLOW_CD11c+_monocytes	BTM_Inflammatory/TLR_chemokines	0.169084	0.0450326	0.197606		High-level BTMs	FLOW_PfSPZ_stimulated_Vδ9+Vδ2+T_cells	FLOW_IgG+CSP_specific_B_cells	0.0437219	0.626884	0.82755		High-level BTMs	FLOW_PfSPZ_stimulated_Vδ9+Vδ2+T_cells	FLOW_IgG+CSP_specific_B_cells	0.103173	0.302114	0.678356
High-level BTMs	FLOW_CD11c+_monocytes	BTM_Interferon/Anti-viral_sensing	0.17176	0.0416956	0.188413		High-level BTMs	FLOW_PfSPZ_stimulated_Vδ9+Vδ2+T_cells	FLOW_IgM+CSP_specific_B_cells	0.0050608	0.955149	0.989604		High-level BTMs	FLOW_PfSPZ_stimulated_Vδ9+Vδ2+T_cells	FLOW_IgM+CSP_specific_B_cells	-0.019833	0.843159	0.972436
High-level BTMs	FLOW_CD11c+_monocytes	BTM_Monocytes	0.196211	0.0197086	0.106644		High-level BTMs	FLOW_PfSPZ_stimulated_Vδ9+Vδ2+T_cells	FLOW_PfSPZ_stimulated_CD4+T_cells	-0.0536341	0.550861	0.799814		High-level BTMs	FLOW_PfSPZ_stimulated_Vδ9+Vδ2+T_cells	FLOW_PfSPZ_stimulated_CD4+T_cells	0.00498771	0.960319	0.984076
High-level BTMs	FLOW_CD11c+_monocytes	BTM_Neutrophils	0.089594	0.290728	0.724076		High-level BTMs	FLOW_PfSPZ_stimulated_Vδ9+Vδ2+T_cells	FLOW_PfSPZ_stimulated_CD8+T_cells	0.0860396	0.338091	0.663221		High-level BTMs	FLOW_PfSPZ_stimulated_Vδ9+Vδ2+T_cells	FLOW_PfSPZ_stimulated_CD8+T_cells	0.159707	0.108847	0.3763
High-level BTMs	FLOW_CD11c+_monocytes	BTM_NK_cells	0.174289	0.0387352	0.178872		High-level BTMs	FLOW_PfSPZ_stimulated_Vδ9+Vδ2+T_cells	FLOW_PfSPZ_stimulated_Vδ1_T_cells	-0.0499528	0.578568	0.810889		High-level BTMs	FLOW_PfSPZ_stimulated_Vδ9+Vδ2+T_cells	FLOW_PfSPZ_stimulated_Vδ1_T_cells	0.0139691	0.889175	0.973177
High-level BTMs	FLOW_CD11c+_monocytes	BTM_Plasma_cells	-0.0597329	0.48168	0.862498		High-level BTMs	FLOW_PfSPZ_stimulated_Vδ9+Vδ2+T_cells	FLOW_PfSPZ_stimulated_Vδ1/2-T_cells	-0.0399857	0.65665	0.840296		High-level BTMs	FLOW_PfSPZ_stimulated_Vδ9+Vδ2+T_cells	FLOW_PfSPZ_stimulated_Vδ1/2-T_cells	-0.0105249	0.916384	0.981004
High-level BTMs	FLOW_CD11c+_monocytes	BTM_Signal_transduction	0.171617	0.0418683	0.188413		High-level BTMs	FLOW_PfSPZ_stimulated_Vδ9+Vδ2+T_cells	FLOW_PfSPZ_stimulated_Vδ9-Vδ2+T_cells	0.542797	5.17278e-11	6.95452e-10		High-level BTMs	FLOW_PfSPZ_stimulated_Vδ9+Vδ2+T_cells	FLOW_PfSPZ_stimulated_Vδ9-Vδ2+T_cells	0.332027	0.000651455	0.00517835
High-level BTMs	FLOW_CD11c+_monocytes	BTM_T_cells	0.0284586	0.737635	0.94497		High-level BTMs	FLOW_PfSPZ_stimulated_Vδ9+Vδ2+T_cells	FLOW_PfSPZ_stimulated_Vδ9+Vδ2+T_cells	1	0	0		High-level BTMs	FLOW_PfSPZ_stimulated_Vδ9+Vδ2+T_cells	FLOW_PfSPZ_stimulated_Vδ9+Vδ2+T_cells	1	0	0
High-level BTMs	FLOW_CD11c+_monocytes	CSP-specific_IgG	0.134706	0.111257	0.388909		High-level BTMs	FLOW_PfSPZ_stimulated_Vδ9+Vδ2+T_cells	FLOW_Plasmablasts	-0.04199	0.640611	0.82755		High-level BTMs	FLOW_PfSPZ_stimulated_Vδ9+Vδ2+T_cells	FLOW_Plasmablasts	-0.00607824	0.951653	0.984076
High-level BTMs	FLOW_CD11c+_monocytes	CYTOKINE_CCL2_MCP-1	-0.00944551	0.911487	0.975645		High-level BTMs	FLOW_PfSPZ_stimulated_Vδ9+Vδ2+T_cells	Time_to_parasitemia	0.0804268	0.370657	0.701993		High-level BTMs	FLOW_PfSPZ_stimulated_Vδ9+Vδ2+T_cells	Time_to_parasitemia	0.0578806	0.563368	0.84389
High-level BTMs	FLOW_CD11c+_monocytes	CYTOKINE_CCL4_MIP-1-beta	0.100608	0.235215	0.646292		High-level BTMs	FLOW_Plasmablasts	BTM_Antigen_presentation	0.161709	0.070448	0.269185		High-level BTMs	FLOW_Plasmablasts	BTM_Antigen_presentation	-0.0139749	0.889129	0.973177
High-level BTMs	FLOW_CD11c+_monocytes	CYTOKINE_CXCL10_IP-10	0.0236381	0.780838	0.946273		High-level BTMs	FLOW_Plasmablasts	BTM_B_cells	0.110586	0.217673	0.517235		High-level BTMs	FLOW_Plasmablasts	BTM_B_cells	0.047751	0.633654	0.877405
High-level BTMs	FLOW_CD11c+_monocytes	CYTOKINE_IFN-alpha	-0.00557259	0.94771	0.977646		High-level BTMs	FLOW_Plasmablasts	BTM_Cell_cycle	0.0517311	0.565103	0.806549		High-level BTMs	FLOW_Plasmablasts	BTM_Cell_cycle	0.0754837	0.450832	0.77806
High-level BTMs	FLOW_CD11c+_monocytes	CYTOKINE_IL-1-beta	0.131261	0.120784	0.408168		High-level BTMs	FLOW_Plasmablasts	BTM_DC_activation	0.168769	0.0588755	0.242419		High-level BTMs	FLOW_Plasmablasts	BTM_DC_activation	0.0767619	0.44318	0.775526
High-level BTMs	FLOW_CD11c+_monocytes	CYTOKINE_IL-10	0.0281961	0.739968	0.94497		High-level BTMs	FLOW_Plasmablasts	BTM_ECM_ad_migration	0.0542382	0.546376	0.799814		High-level BTMs	FLOW_Plasmablasts	BTM_ECM_ad_migration	0.165291	0.0968692	0.357595
High-level BTMs	FLOW_CD11c+_monocytes	CYTOKINE_IL-6	0.127702	0.131283	0.432059		High-level BTMs	FLOW_Plasmablasts	BTM_Inflammatory/TLR_chemokines	0.145123	0.104939	0.338449		High-level BTMs	FLOW_Plasmablasts	BTM_Inflammatory/TLR_chemokines	0.0893547	0.371801	0.728802
High-level BTMs	FLOW_CD11c+_monocytes	CYTOKINE_IL-8_CXCL8	0.125482	0.138175	0.446412		High-level BTMs	FLOW_Plasmablasts	BTM_Interferon/Anti-viral_sensing	0.145301	0.104511	0.338449		High-level BTMs	FLOW_Plasmablasts	BTM_Interferon/Anti-viral_sensing	0.00541542	0.95692	0.984076
High-level BTMs	FLOW_CD11c+_monocytes	CYTOKINE_TNF-alpha	0.0623445	0.46269	0.849087		High-level BTMs	FLOW_Plasmablasts	BTM_Monocytes	0.133711	0.135527	0.389417		High-level BTMs	FLOW_Plasmablasts	BTM_Monocytes	0.093762	0.348581	0.717588
High-level BTMs	FLOW_CD11c+_monocytes	FLOW_Atypical_memory_B_cells	0.0348978	0.681201	0.936822		High-level BTMs	FLOW_Plasmablasts	BTM_Neutrophils	0.11986	0.181273	0.468899		High-level BTMs	FLOW_Plasmablasts	BTM_Neutrophils	0.14486	0.146319	0.448849
High-level BTMs	FLOW_CD11c+_monocytes	FLOW_CD11c+_monocytes	1	0	0		High-level BTMs	FLOW_Plasmablasts	BTM_NK_cells	-0.0509718	0.570834	0.808261		High-level BTMs	FLOW_Plasmablasts	BTM_NK_cells	-0.00805449	0.935963	0.981004
High-level BTMs	FLOW_CD11c+_monocytes	FLOW_CD14-CD16+monocytes	0.152753	0.0705571	0.279769		High-level BTMs	FLOW_Plasmablasts	BTM_Plasma_cells	0.244046	0.00588935	0.037616		High-level BTMs	FLOW_Plasmablasts	BTM_Plasma_cells	0.268715	0.00631688	0.0411921
High-level BTMs	FLOW_CD11c+_monocytes	FLOW_CD14+CD16-monocytes	0.0383582	0.651565	0.928401		High-level BTMs	FLOW_Plasmablasts	BTM_Signal_transduction	0.125591	0.161135	0.435423		High-level BTMs	FLOW_Plasmablasts	BTM_Signal_transduction	0.0858375	0.390993	0.735288
High-level BTMs	FLOW_CD11c+_monocytes	FLOW_CD14+CD16+_monocytes	-0.0193484	0.819859	0.948138		High-level BTMs	FLOW_Plasmablasts	BTM_T_cells	-0.121497	0.175341	0.457906		High-level BTMs	FLOW_Plasmablasts	BTM_T_cells	-0.19574	0.0486522	0.233402
High-level BTMs	FLOW_CD11c+_monocytes	FLOW_CD14+monocytes	0.0345668	0.684062	0.936822		High-level BTMs	FLOW_Plasmablasts	CSP-specific_IgG	-0.126466	0.158214	0.431309		High-level BTMs	FLOW_Plasmablasts	CSP-specific_IgG	-0.0551869	0.581695	0.864209
High-level BTMs	FLOW_CD11c+_monocytes	FLOW_CD19+B_cells	-0.00483021	0.954668	0.97909		High-level BTMs	FLOW_Plasmablasts	FLOW_Atypical_memory_B_cells	0.0958134	0.285863	0.607714		High-level BTMs	FLOW_Plasmablasts	FLOW_Atypical_memory_B_cells	0.0251398	0.801961	0.965012
High-level BTMs	FLOW_CD11c+_monocytes	FLOW_CSP_specific_memory_B_cells	-0.0370694	0.662542	0.930512		High-level BTMs	FLOW_Plasmablasts	FLOW_CD11c+_monocytes	-0.0585345	0.515009	0.795524		High-level BTMs	FLOW_Plasmablasts	FLOW_CD11c+_monocytes	0.0716802	0.474032	0.784328
High-level BTMs	FLOW_CD11c+_monocytes	FLOW_IgG-IgM-CSP_specific_B_cells	0.172412	0.0409147	0.187952		High-level BTMs	FLOW_Plasmablasts	FLOW_CD14-CD16+monocytes	0.154728	0.0836414	0.300612		High-level BTMs	FLOW_Plasmablasts	FLOW_CD14-CD16+monocytes	0.272472	0.00559621	0.0373882
High-level BTMs	FLOW_CD11c+_monocytes	FLOW_IgG+CSP_specific_B_cells	-0.022597	0.790262	0.946273		High-level BTMs	FLOW_Plasmablasts	FLOW_CD14+CD16-monocytes	0.296585	0.000745751	0.00601573		High-level BTMs	FLOW_Plasmablasts	FLOW_CD14+CD16-monocytes	0.114415	0.252187	0.620085
High-level BTMs	FLOW_CD11c+_monocytes	FLOW_IgM+CSP_specific_B_cells	-0.0628136	0.459323	0.848661		High-level BTMs	FLOW_Plasmablasts	FLOW_CD14+CD16+_monocytes	0.133368	0.136541	0.390272		High-level BTMs	FLOW_Plasmablasts	FLOW_CD14+CD16+_monocytes	0.243951	0.0134784	0.083874
High-level BTMs	FLOW_CD11c+_monocytes	FLOW_PfSPZ_stimulated_CD4+T_cells	-0.0910005	0.28319	0.719809		High-level BTMs	FLOW_Plasmablasts	FLOW_CD14+monocytes	0.350562	5.7143e-05	0.000531869		High-level BTMs	FLOW_Plasmablasts	FLOW_CD14+monocytes	0.137309	0.168762	0.49537
High-level BTMs	FLOW_CD11c+_monocytes	FLOW_PfSPZ_stimulated_CD8+T_cells	-0.053113	0.531637	0.905991		High-level BTMs	FLOW_Plasmablasts	FLOW_CD19+B_cells	0.0563628	0.530748	0.798977		High-level BTMs	FLOW_Plasmablasts	FLOW_CD19+B_cells	0.0400131	0.689678	0.914811
High-level BTMs	FLOW_CD11c+_monocytes	FLOW_PfSPZ_stimulated_Vδ1_T_cells	-0.0234589	0.782457	0.946273		High-level BTMs	FLOW_Plasmablasts	FLOW_CSP_specific_memory_B_cells	-0.110368	0.218587	0.517235		High-level BTMs	FLOW_Plasmablasts	FLOW_CSP_specific_memory_B_cells	0.0151236	0.88008	0.972436
High-level BTMs	FLOW_CD11c+_monocytes	FLOW_PfSPZ_stimulated_Vδ1/2-T_cells	-0.0118774	0.888829	0.963586		High-level BTMs	FLOW_Plasmablasts	FLOW_IgG-IgM-CSP_specific_B_cells	0.188129	0.0348949	0.16034		High-level BTMs	FLOW_Plasmablasts	FLOW_IgG-IgM-CSP_specific_B_cells	0.135683	0.173911	0.502358
High-level BTMs	FLOW_CD11c+_monocytes	FLOW_PfSPZ_stimulated_Vδ9-Vδ2+T_cells	0.0188083	0.824806	0.948138		High-level BTMs	FLOW_Plasmablasts	FLOW_IgG+CSP_specific_B_cells	0.0955107	0.287395	0.607714		High-level BTMs	FLOW_Plasmablasts	FLOW_IgG+CSP_specific_B_cells	-0.00472081	0.962441	0.984076
High-level BTMs	FLOW_CD11c+_monocytes	FLOW_PfSPZ_stimulated_Vδ9+Vδ2+T_cells	0.0535808	0.528023	0.905991		High-level BTMs	FLOW_Plasmablasts	FLOW_IgM+CSP_specific_B_cells	-0.0889036	0.322195	0.646171		High-level BTMs	FLOW_Plasmablasts	FLOW_IgM+CSP_specific_B_cells	-0.0307513	0.758982	0.941798
High-level BTMs	FLOW_CD11c+_monocytes	FLOW_Plasmablasts	-0.0895006	0.291233	0.724076		High-level BTMs	FLOW_Plasmablasts	FLOW_PfSPZ_stimulated_CD4+T_cells	0.0318384	0.723404	0.890155		High-level BTMs	FLOW_Plasmablasts	FLOW_PfSPZ_stimulated_CD4+T_cells	0.0768052	0.442922	0.775526
High-level BTMs	FLOW_CD11c+_monocytes	Time_to_parasitemia	0.0269246	0.751301	0.94497		High-level BTMs	FLOW_Plasmablasts	FLOW_PfSPZ_stimulated_CD8+T_cells	0.0471991	0.599707	0.818939		High-level BTMs	FLOW_Plasmablasts	FLOW_PfSPZ_stimulated_CD8+T_cells	0.0815175	0.415361	0.750129
High-level BTMs	FLOW_CD14-CD16+monocytes	BTM_Antigen_presentation	0.143219	0.0902202	0.335756		High-level BTMs	FLOW_Plasmablasts	FLOW_PfSPZ_stimulated_Vδ1_T_cells	-0.0479315	0.594052	0.818939		High-level BTMs	FLOW_Plasmablasts	FLOW_PfSPZ_stimulated_Vδ1_T_cells	-0.0330561	0.741531	0.940918
High-level BTMs	FLOW_CD14-CD16+monocytes	BTM_B_cells	-0.0157907	0.852565	0.948656		High-level BTMs	FLOW_Plasmablasts	FLOW_PfSPZ_stimulated_Vδ1/2-T_cells	0.0363913	0.685805	0.863401		High-level BTMs	FLOW_Plasmablasts	FLOW_PfSPZ_stimulated_Vδ1/2-T_cells	-0.0400898	0.689114	0.914811
High-level BTMs	FLOW_CD14-CD16+monocytes	BTM_Cell_cycle	0.0132622	0.875966	0.960948		High-level BTMs	FLOW_Plasmablasts	FLOW_PfSPZ_stimulated_Vδ9-Vδ2+T_cells	-0.052589	0.558661	0.805416		High-level BTMs	FLOW_Plasmablasts	FLOW_PfSPZ_stimulated_Vδ9-Vδ2+T_cells	-0.0892104	0.372577	0.728802
High-level BTMs	FLOW_CD14-CD16+monocytes	BTM_DC_activation	0.0984677	0.245375	0.667965		High-level BTMs	FLOW_Plasmablasts	FLOW_PfSPZ_stimulated_Vδ9+Vδ2+T_cells	-0.04199	0.640611	0.82755		High-level BTMs	FLOW_Plasmablasts	FLOW_PfSPZ_stimulated_Vδ9+Vδ2+T_cells	-0.00607824	0.951653	0.984076
High-level BTMs	FLOW_CD14-CD16+monocytes	BTM_ECM_ad_migration	0.0924538	0.27554	0.714783		High-level BTMs	FLOW_Plasmablasts	FLOW_Plasmablasts	1	0	0		High-level BTMs	FLOW_Plasmablasts	FLOW_Plasmablasts	1	0	0
High-level BTMs	FLOW_CD14-CD16+monocytes	BTM_Inflammatory/TLR_chemokines	-0.00580464	0.945536	0.977646		High-level BTMs	FLOW_Plasmablasts	Time_to_parasitemia	0.0213835	0.812141	0.94997		High-level BTMs	FLOW_Plasmablasts	Time_to_parasitemia	0.100528	0.314745	0.689358
High-level BTMs	FLOW_CD14-CD16+monocytes	BTM_Interferon/Anti-viral_sensing	0.0961913	0.256512	0.687912		High-level BTMs	Time_to_parasitemia	BTM_Antigen_presentation	-0.0622453	0.48868	0.777152		High-level BTMs	Time_to_parasitemia	BTM_Antigen_presentation	-0.0866971	0.386249	0.735288
High-level BTMs	FLOW_CD14-CD16+monocytes	BTM_Monocytes	-0.00310545	0.970846	0.989413		High-level BTMs	Time_to_parasitemia	BTM_B_cells	0.0319547	0.722435	0.890155		High-level BTMs	Time_to_parasitemia	BTM_B_cells	0.201531	0.042238	0.210033
High-level BTMs	FLOW_CD14-CD16+monocytes	BTM_Neutrophils	-0.023767	0.779674	0.946273		High-level BTMs	Time_to_parasitemia	BTM_Cell_cycle	-0.149168	0.0955015	0.318362		High-level BTMs	Time_to_parasitemia	BTM_Cell_cycle	-0.00539419	0.957088	0.984076
High-level BTMs	FLOW_CD14-CD16+monocytes	BTM_NK_cells	0.245049	0.00340403	0.0244094		High-level BTMs	Time_to_parasitemia	BTM_DC_activation	-0.0420649	0.640014	0.82755		High-level BTMs	Time_to_parasitemia	BTM_DC_activation	-0.0231623	0.817256	0.972436
High-level BTMs	FLOW_CD14-CD16+monocytes	BTM_Plasma_cells	-0.0268662	0.751823	0.94497		High-level BTMs	Time_to_parasitemia	BTM_ECM_ad_migration	0.0638909	0.477237	0.774981		High-level BTMs	Time_to_parasitemia	BTM_ECM_ad_migration	-0.13428	0.178449	0.504756
High-level BTMs	FLOW_CD14-CD16+monocytes	BTM_Signal_transduction	0.112278	0.184987	0.543863		High-level BTMs	Time_to_parasitemia	BTM_Inflammatory/TLR_chemokines	-0.0692027	0.441312	0.766488		High-level BTMs	Time_to_parasitemia	BTM_Inflammatory/TLR_chemokines	-0.0275937	0.783085	0.94924
High-level BTMs	FLOW_CD14-CD16+monocytes	BTM_T_cells	0.0891814	0.292964	0.724076		High-level BTMs	Time_to_parasitemia	BTM_Interferon/Anti-viral_sensing	-0.0246323	0.784252	0.927308		High-level BTMs	Time_to_parasitemia	BTM_Interferon/Anti-viral_sensing	0.0348129	0.728317	0.9334
High-level BTMs	FLOW_CD14-CD16+monocytes	CSP-specific_IgG	-0.0665449	0.433033	0.826699		High-level BTMs	Time_to_parasitemia	BTM_Monocytes	-0.00443048	0.960731	0.989604		High-level BTMs	Time_to_parasitemia	BTM_Monocytes	-0.0412789	0.680388	0.909132
High-level BTMs	FLOW_CD14-CD16+monocytes	CYTOKINE_CCL2_MCP-1	0.187808	0.0257387	0.130469		High-level BTMs	Time_to_parasitemia	BTM_Neutrophils	0.0102485	0.909321	0.987289		High-level BTMs	Time_to_parasitemia	BTM_Neutrophils	-0.0259849	0.795447	0.959294
High-level BTMs	FLOW_CD14-CD16+monocytes	CYTOKINE_CCL4_MIP-1-beta	0.0922343	0.276687	0.715653		High-level BTMs	Time_to_parasitemia	BTM_NK_cells	0.0457208	0.611197	0.818939		High-level BTMs	Time_to_parasitemia	BTM_NK_cells	-0.0845295	0.39828	0.735288
High-level BTMs	FLOW_CD14-CD16+monocytes	CYTOKINE_CXCL10_IP-10	0.20881	0.01296	0.0747104		High-level BTMs	Time_to_parasitemia	BTM_Plasma_cells	-0.00647288	0.942654	0.989604		High-level BTMs	Time_to_parasitemia	BTM_Plasma_cells	0.04952	0.621117	0.877405
High-level BTMs	FLOW_CD14-CD16+monocytes	CYTOKINE_IFN-alpha	0.211407	0.0118533	0.0696976		High-level BTMs	Time_to_parasitemia	BTM_Signal_transduction	-0.00814113	0.92791	0.989604		High-level BTMs	Time_to_parasitemia	BTM_Signal_transduction	0.000183244	0.998542	0.99932
High-level BTMs	FLOW_CD14-CD16+monocytes	CYTOKINE_IL-1-beta	0.0851917	0.315177	0.739325		High-level BTMs	Time_to_parasitemia	BTM_T_cells	0.00361021	0.967997	0.991673		High-level BTMs	Time_to_parasitemia	BTM_T_cells	-0.16353	0.100529	0.36255
High-level BTMs	FLOW_CD14-CD16+monocytes	CYTOKINE_IL-10	0.141094	0.0951477	0.349668		High-level BTMs	Time_to_parasitemia	CSP-specific_IgG	0.191063	0.0321065	0.152681		High-level BTMs	Time_to_parasitemia	CSP-specific_IgG	0.239877	0.0151676	0.0922768
High-level BTMs	FLOW_CD14-CD16+monocytes	CYTOKINE_IL-6	0.0872588	0.303536	0.734064		High-level BTMs	Time_to_parasitemia	FLOW_Atypical_memory_B_cells	-0.162371	0.0692912	0.266636		High-level BTMs	Time_to_parasitemia	FLOW_Atypical_memory_B_cells	0.0369713	0.71219	0.922206
High-level BTMs	FLOW_CD14-CD16+monocytes	CYTOKINE_IL-8_CXCL8	0.0772398	0.362628	0.783917		High-level BTMs	Time_to_parasitemia	FLOW_CD11c+_monocytes	0.0324599	0.71823	0.890155		High-level BTMs	Time_to_parasitemia	FLOW_CD11c+_monocytes	0.113359	0.256617	0.625181
High-level BTMs	FLOW_CD14-CD16+monocytes	CYTOKINE_TNF-alpha	0.0300406	0.723626	0.94497		High-level BTMs	Time_to_parasitemia	FLOW_CD14-CD16+monocytes	-0.0188981	0.83364	0.958642		High-level BTMs	Time_to_parasitemia	FLOW_CD14-CD16+monocytes	0.186473	0.0605764	0.271382
High-level BTMs	FLOW_CD14-CD16+monocytes	FLOW_Atypical_memory_B_cells	0.180807	0.0319075	0.153784		High-level BTMs	Time_to_parasitemia	FLOW_CD14+CD16-monocytes	0.0193507	0.829716	0.956149		High-level BTMs	Time_to_parasitemia	FLOW_CD14+CD16-monocytes	-0.081734	0.414119	0.750129
High-level BTMs	FLOW_CD14-CD16+monocytes	FLOW_CD11c+_monocytes	0.152753	0.0705571	0.279769		High-level BTMs	Time_to_parasitemia	FLOW_CD14+CD16+_monocytes	0.0028602	0.974643	0.994739		High-level BTMs	Time_to_parasitemia	FLOW_CD14+CD16+_monocytes	0.0924691	0.355297	0.724828
High-level BTMs	FLOW_CD14-CD16+monocytes	FLOW_CD14-CD16+monocytes	1	0	0		High-level BTMs	Time_to_parasitemia	FLOW_CD14+monocytes	0.019493	0.828482	0.956149		High-level BTMs	Time_to_parasitemia	FLOW_CD14+monocytes	-0.129892	0.193191	0.53533
High-level BTMs	FLOW_CD14-CD16+monocytes	FLOW_CD14+CD16-monocytes	0.217348	0.00962791	0.0585642		High-level BTMs	Time_to_parasitemia	FLOW_CD19+B_cells	0.0652506	0.467893	0.774981		High-level BTMs	Time_to_parasitemia	FLOW_CD19+B_cells	0.0632071	0.527959	0.820182
High-level BTMs	FLOW_CD14-CD16+monocytes	FLOW_CD14+CD16+_monocytes	0.554189	1.01105e-12	1.65137e-11		High-level BTMs	Time_to_parasitemia	FLOW_CSP_specific_memory_B_cells	0.243545	0.0059951	0.0377379		High-level BTMs	Time_to_parasitemia	FLOW_CSP_specific_memory_B_cells	0.232471	0.0187123	0.110637
High-level BTMs	FLOW_CD14-CD16+monocytes	FLOW_CD14+monocytes	0.20618	0.0141721	0.0811676		High-level BTMs	Time_to_parasitemia	FLOW_IgG-IgM-CSP_specific_B_cells	0.00404627	0.964134	0.989604		High-level BTMs	Time_to_parasitemia	FLOW_IgG-IgM-CSP_specific_B_cells	-0.170998	0.0857245	0.341956
High-level BTMs	FLOW_CD14-CD16+monocytes	FLOW_CD19+B_cells	-0.037187	0.661537	0.930512		High-level BTMs	Time_to_parasitemia	FLOW_IgG+CSP_specific_B_cells	0.15854	0.0762108	0.279439		High-level BTMs	Time_to_parasitemia	FLOW_IgG+CSP_specific_B_cells	0.171194	0.0853623	0.341956
High-level BTMs	FLOW_CD14-CD16+monocytes	FLOW_CSP_specific_memory_B_cells	-0.0298333	0.725457	0.94497		High-level BTMs	Time_to_parasitemia	FLOW_IgM+CSP_specific_B_cells	0.0239137	0.790399	0.930534		High-level BTMs	Time_to_parasitemia	FLOW_IgM+CSP_specific_B_cells	-0.0327173	0.744089	0.940918
High-level BTMs	FLOW_CD14-CD16+monocytes	FLOW_IgG-IgM-CSP_specific_B_cells	0.0279872	0.741826	0.94497		High-level BTMs	Time_to_parasitemia	FLOW_PfSPZ_stimulated_CD4+T_cells	-0.0895439	0.318709	0.642105		High-level BTMs	Time_to_parasitemia	FLOW_PfSPZ_stimulated_CD4+T_cells	-0.112798	0.258994	0.62535
High-level BTMs	FLOW_CD14-CD16+monocytes	FLOW_IgG+CSP_specific_B_cells	0.125866	0.136965	0.44413		High-level BTMs	Time_to_parasitemia	FLOW_PfSPZ_stimulated_CD8+T_cells	-0.13811	0.123019	0.3711		High-level BTMs	Time_to_parasitemia	FLOW_PfSPZ_stimulated_CD8+T_cells	-0.206817	0.0370137	0.189239
High-level BTMs	FLOW_CD14-CD16+monocytes	FLOW_IgM+CSP_specific_B_cells	-0.048529	0.567689	0.90628		High-level BTMs	Time_to_parasitemia	FLOW_PfSPZ_stimulated_Vδ1_T_cells	-0.0912122	0.309739	0.635228		High-level BTMs	Time_to_parasitemia	FLOW_PfSPZ_stimulated_Vδ1_T_cells	0.0641522	0.521795	0.812926
High-level BTMs	FLOW_CD14-CD16+monocytes	FLOW_PfSPZ_stimulated_CD4+T_cells	-0.111787	0.186926	0.545924		High-level BTMs	Time_to_parasitemia	FLOW_PfSPZ_stimulated_Vδ1/2-T_cells	-0.119333	0.183215	0.469461		High-level BTMs	Time_to_parasitemia	FLOW_PfSPZ_stimulated_Vδ1/2-T_cells	-0.146658	0.141323	0.440976
High-level BTMs	FLOW_CD14-CD16+monocytes	FLOW_PfSPZ_stimulated_CD8+T_cells	-0.0810412	0.339417	0.759812		High-level BTMs	Time_to_parasitemia	FLOW_PfSPZ_stimulated_Vδ9-Vδ2+T_cells	0.0649447	0.469987	0.774981		High-level BTMs	Time_to_parasitemia	FLOW_PfSPZ_stimulated_Vδ9-Vδ2+T_cells	0.133378	0.181408	0.507849
High-level BTMs	FLOW_CD14-CD16+monocytes	FLOW_PfSPZ_stimulated_Vδ1_T_cells	0.106491	0.208814	0.596033		High-level BTMs	Time_to_parasitemia	FLOW_PfSPZ_stimulated_Vδ9+Vδ2+T_cells	0.0804268	0.370657	0.701993		High-level BTMs	Time_to_parasitemia	FLOW_PfSPZ_stimulated_Vδ9+Vδ2+T_cells	0.0578806	0.563368	0.84389
High-level BTMs	FLOW_CD14-CD16+monocytes	FLOW_PfSPZ_stimulated_Vδ1/2-T_cells	0.104531	0.217363	0.612507		High-level BTMs	Time_to_parasitemia	FLOW_Plasmablasts	0.0213835	0.812141	0.94997		High-level BTMs	Time_to_parasitemia	FLOW_Plasmablasts	0.100528	0.314745	0.689358
High-level BTMs	FLOW_CD14-CD16+monocytes	FLOW_PfSPZ_stimulated_Vδ9-Vδ2+T_cells	0.0990953	0.242365	0.661813		High-level BTMs	Time_to_parasitemia	Time_to_parasitemia	1	0	0		High-level BTMs	Time_to_parasitemia	Time_to_parasitemia	1	0	0
High-level BTMs	FLOW_CD14-CD16+monocytes	FLOW_PfSPZ_stimulated_Vδ9+Vδ2+T_cells	-0.0677703	0.42459	0.818101		Monaco modules	Anti-CSP IgG	Anti-CSP IgG	1	0	0		Monaco modules	Anti-CSP IgG	Anti-CSP IgG	1	0	0
High-level BTMs	FLOW_CD14-CD16+monocytes	FLOW_Plasmablasts	0.124494	0.14133	0.451643		Monaco modules	Anti-CSP IgG	FLOW_Atypical_memory_B_cells	-0.0112542	0.900466	0.965339		Monaco modules	Anti-CSP IgG	FLOW_Atypical_memory_B_cells	0.0740043	0.459779	0.793743
High-level BTMs	FLOW_CD14-CD16+monocytes	Time_to_parasitemia	-0.0936832	0.269179	0.703311		Monaco modules	Anti-CSP IgG	FLOW_CD11c+_monocytes	0.0577659	0.520552	0.815474		Monaco modules	Anti-CSP IgG	FLOW_CD11c+_monocytes	-0.283306	0.00390979	0.0292487
High-level BTMs	FLOW_CD14+CD16-monocytes	BTM_Antigen_presentation	0.261954	0.00170207	0.0129416		Monaco modules	Anti-CSP IgG	FLOW_CD14-CD16+monocytes	-0.0945888	0.292094	0.611883		Monaco modules	Anti-CSP IgG	FLOW_CD14-CD16+monocytes	0.0672808	0.501654	0.801088
High-level BTMs	FLOW_CD14+CD16-monocytes	BTM_B_cells	0.0829109	0.328355	0.754191		Monaco modules	Anti-CSP IgG	FLOW_CD14+_monocytes	-0.122522	0.171703	0.463496		Monaco modules	Anti-CSP IgG	FLOW_CD14+_monocytes	0.00134158	0.989323	0.991279
High-level BTMs	FLOW_CD14+CD16-monocytes	BTM_Cell_cycle	-0.075861	0.371284	0.794044		Monaco modules	Anti-CSP IgG	FLOW_CD14+CD16-monocytes	-0.102087	0.255341	0.563703		Monaco modules	Anti-CSP IgG	FLOW_CD14+CD16-monocytes	0.0203515	0.839114	0.964015
High-level BTMs	FLOW_CD14+CD16-monocytes	BTM_DC_activation	0.15401	0.068246	0.273605		Monaco modules	Anti-CSP IgG	FLOW_CD14+CD16+monocytes	-0.000387289	0.996566	0.998024		Monaco modules	Anti-CSP IgG	FLOW_CD14+CD16+monocytes	0.0693048	0.488843	0.801088
High-level BTMs	FLOW_CD14+CD16-monocytes	BTM_ECM_ad_migration	0.278911	0.000810703	0.00668262		Monaco modules	Anti-CSP IgG	FLOW_CD19+_B_cells	-0.0645865	0.472445	0.784693		Monaco modules	Anti-CSP IgG	FLOW_CD19+_B_cells	0.0952042	0.341184	0.681869
High-level BTMs	FLOW_CD14+CD16-monocytes	BTM_Inflammatory/TLR_chemokines	0.171041	0.0425716	0.189481		Monaco modules	Anti-CSP IgG	FLOW_CSP_specific_memory_B_cells	0.550396	2.4491e-11	4.72228e-10		Monaco modules	Anti-CSP IgG	FLOW_CSP_specific_memory_B_cells	0.564858	6.24528e-10	1.1712e-08
High-level BTMs	FLOW_CD14+CD16-monocytes	BTM_Interferon/Anti-viral_sensing	0.0493485	0.56116	0.90628		Monaco modules	Anti-CSP IgG	FLOW_IgG-IgM-CSP_specific_B_cells	-0.110054	0.219908	0.521757		Monaco modules	Anti-CSP IgG	FLOW_IgG-IgM-CSP_specific_B_cells	-0.127558	0.201382	0.527135
High-level BTMs	FLOW_CD14+CD16-monocytes	BTM_Monocytes	0.197634	0.018819	0.103095		Monaco modules	Anti-CSP IgG	FLOW_IgG+CSP_specific_B_cells	0.190037	0.0330592	0.156602		Monaco modules	Anti-CSP IgG	FLOW_IgG+CSP_specific_B_cells	0.213431	0.0312506	0.165182
High-level BTMs	FLOW_CD14+CD16-monocytes	BTM_Neutrophils	0.212472	0.0114239	0.0680804		Monaco modules	Anti-CSP IgG	FLOW_IgM+CSP_specific_B_cells	0.153814	0.0855054	0.294854		Monaco modules	Anti-CSP IgG	FLOW_IgM+CSP_specific_B_cells	0.19747	0.0466568	0.222555
High-level BTMs	FLOW_CD14+CD16-monocytes	BTM_NK_cells	-0.00660735	0.938019	0.977646		Monaco modules	Anti-CSP IgG	FLOW_PfSPZ_stimulated_CD4+T_cells	0.0547738	0.542415	0.822333		Monaco modules	Anti-CSP IgG	FLOW_PfSPZ_stimulated_CD4+T_cells	0.000245798	0.998044	0.998044
High-level BTMs	FLOW_CD14+CD16-monocytes	BTM_Plasma_cells	0.067456	0.426747	0.81824		Monaco modules	Anti-CSP IgG	FLOW_PfSPZ_stimulated_CD8+T_cells	0.0839027	0.350269	0.663234		Monaco modules	Anti-CSP IgG	FLOW_PfSPZ_stimulated_CD8+T_cells	0.0589164	0.556395	0.831917
High-level BTMs	FLOW_CD14+CD16-monocytes	BTM_Signal_transduction	0.179481	0.0332065	0.159175		Monaco modules	Anti-CSP IgG	FLOW_PfSPZ_stimulated_Vδ1_T_cells	-0.0535459	0.551517	0.826974		Monaco modules	Anti-CSP IgG	FLOW_PfSPZ_stimulated_Vδ1_T_cells	0.0326108	0.744893	0.927897
High-level BTMs	FLOW_CD14+CD16-monocytes	BTM_T_cells	0.0320107	0.706308	0.941108		Monaco modules	Anti-CSP IgG	FLOW_PfSPZ_stimulated_Vδ1/2-T_cells	-0.00760798	0.93262	0.979845		Monaco modules	Anti-CSP IgG	FLOW_PfSPZ_stimulated_Vδ1/2-T_cells	0.0514978	0.607228	0.847396
High-level BTMs	FLOW_CD14+CD16-monocytes	CSP-specific_IgG	-0.0860265	0.310441	0.737825		Monaco modules	Anti-CSP IgG	FLOW_PfSPZ_stimulated_Vδ9-Vδ2+T_cells	0.0730049	0.416565	0.735841		Monaco modules	Anti-CSP IgG	FLOW_PfSPZ_stimulated_Vδ9-Vδ2+T_cells	0.062696	0.531308	0.818178
High-level BTMs	FLOW_CD14+CD16-monocytes	CYTOKINE_CCL2_MCP-1	-0.0362913	0.669204	0.935401		Monaco modules	Anti-CSP IgG	FLOW_PfSPZ_stimulated_Vδ9+Vδ2+T_cells	-0.00580484	0.948564	0.981699		Monaco modules	Anti-CSP IgG	FLOW_PfSPZ_stimulated_Vδ9+Vδ2+T_cells	0.0245439	0.806563	0.962672
High-level BTMs	FLOW_CD14+CD16-monocytes	CYTOKINE_CCL4_MIP-1-beta	-0.0282462	0.739522	0.94497		Monaco modules	Anti-CSP IgG	FLOW_Plasmablasts	-0.126466	0.158214	0.441943		Monaco modules	Anti-CSP IgG	FLOW_Plasmablasts	-0.0551869	0.581695	0.842
High-level BTMs	FLOW_CD14+CD16-monocytes	CYTOKINE_CXCL10_IP-10	-0.0863202	0.308786	0.737825		Monaco modules	Anti-CSP IgG	MONACO_Basophils	0.220556	0.0130758	0.0795591		Monaco modules	Anti-CSP IgG	MONACO_Basophils	0.111129	0.266155	0.606706
High-level BTMs	FLOW_CD14+CD16-monocytes	CYTOKINE_IFN-alpha	0.0814278	0.337111	0.759812		Monaco modules	Anti-CSP IgG	MONACO_Classical_monocytes	0.123452	0.168448	0.458827		Monaco modules	Anti-CSP IgG	MONACO_Classical_monocytes	0.141489	0.156042	0.455484
High-level BTMs	FLOW_CD14+CD16-monocytes	CYTOKINE_IL-1-beta	-0.0139548	0.869545	0.958673		Monaco modules	Anti-CSP IgG	MONACO_MAIT_T_cells	0.0284253	0.752035	0.90231		Monaco modules	Anti-CSP IgG	MONACO_MAIT_T_cells	-0.187931	0.0585566	0.257762
High-level BTMs	FLOW_CD14+CD16-monocytes	CYTOKINE_IL-10	-0.0858937	0.311192	0.737825		Monaco modules	Anti-CSP IgG	MONACO_Memory_B_cells	-0.0987987	0.271047	0.584351		Monaco modules	Anti-CSP IgG	MONACO_Memory_B_cells	0.0929067	0.353015	0.69737
High-level BTMs	FLOW_CD14+CD16-monocytes	CYTOKINE_IL-6	-0.00620151	0.941819	0.977646		Monaco modules	Anti-CSP IgG	MONACO_Memory_CD4+T_cells	-0.161843	0.0702131	0.263347		Monaco modules	Anti-CSP IgG	MONACO_Memory_CD4+T_cells	-0.116256	0.244583	0.582319
High-level BTMs	FLOW_CD14+CD16-monocytes	CYTOKINE_IL-8_CXCL8	-0.0139674	0.869428	0.958673		Monaco modules	Anti-CSP IgG	MONACO_Memory_CD8+T_cells	-0.085152	0.343116	0.653305		Monaco modules	Anti-CSP IgG	MONACO_Memory_CD8+T_cells	-0.177706	0.0739572	0.293648
High-level BTMs	FLOW_CD14+CD16-monocytes	CYTOKINE_TNF-alpha	-0.0377906	0.65639	0.930512		Monaco modules	Anti-CSP IgG	MONACO_Myeloid_dendritic_cells	0.129318	0.148965	0.43298		Monaco modules	Anti-CSP IgG	MONACO_Myeloid_dendritic_cells	0.070736	0.47989	0.799145
High-level BTMs	FLOW_CD14+CD16-monocytes	FLOW_Atypical_memory_B_cells	-0.14122	0.0948499	0.349668		Monaco modules	Anti-CSP IgG	MONACO_Naive_B_cells	-0.151897	0.0895243	0.304116		Monaco modules	Anti-CSP IgG	MONACO_Naive_B_cells	-0.00292108	0.976755	0.986847
High-level BTMs	FLOW_CD14+CD16-monocytes	FLOW_CD11c+_monocytes	0.0383582	0.651565	0.928401		Monaco modules	Anti-CSP IgG	MONACO_Naive_CD4+T_cells	-0.245269	0.00563812	0.0408391		Monaco modules	Anti-CSP IgG	MONACO_Naive_CD4+T_cells	-0.135685	0.173905	0.477122
High-level BTMs	FLOW_CD14+CD16-monocytes	FLOW_CD14-CD16+monocytes	0.217348	0.00962791	0.0585642		Monaco modules	Anti-CSP IgG	MONACO_Naive_CD8+T_cells	-0.192862	0.0304916	0.150697		Monaco modules	Anti-CSP IgG	MONACO_Naive_CD8+T_cells	-0.114363	0.252404	0.592695
High-level BTMs	FLOW_CD14+CD16-monocytes	FLOW_CD14+CD16-monocytes	1	0	0		Monaco modules	Anti-CSP IgG	MONACO_Neutrophils	0.105641	0.239077	0.546406		Monaco modules	Anti-CSP IgG	MONACO_Neutrophils	0.0687804	0.492146	0.801088
High-level BTMs	FLOW_CD14+CD16-monocytes	FLOW_CD14+CD16+_monocytes	0.223695	0.00766546	0.0489923		Monaco modules	Anti-CSP IgG	MONACO_NK_cells	-0.0301539	0.73749	0.897311		Monaco modules	Anti-CSP IgG	MONACO_NK_cells	-0.194158	0.0505373	0.232826
High-level BTMs	FLOW_CD14+CD16-monocytes	FLOW_CD14+monocytes	0.958001	2.77912e-77	9.07845e-76		Monaco modules	Anti-CSP IgG	MONACO_Non-classical_monocytes	0.195321	0.0283958	0.143446		Monaco modules	Anti-CSP IgG	MONACO_Non-classical_monocytes	0.147474	0.139098	0.426006
High-level BTMs	FLOW_CD14+CD16-monocytes	FLOW_CD19+B_cells	0.0840926	0.321484	0.744223		Monaco modules	Anti-CSP IgG	MONACO_Non-Vδ2_γδ_T_cells	-0.0497107	0.580413	0.837877		Monaco modules	Anti-CSP IgG	MONACO_Non-Vδ2_γδ_T_cells	-0.145348	0.144949	0.438047
High-level BTMs	FLOW_CD14+CD16-monocytes	FLOW_CSP_specific_memory_B_cells	0.0305944	0.718743	0.944294		Monaco modules	Anti-CSP IgG	MONACO_Plasmablasts_Monaco_module	-0.126618	0.15771	0.441943		Monaco modules	Anti-CSP IgG	MONACO_Plasmablasts_Monaco_module	0.0637647	0.524318	0.815352
High-level BTMs	FLOW_CD14+CD16-monocytes	FLOW_IgG-IgM-CSP_specific_B_cells	0.071529	0.399296	0.813652		Monaco modules	Anti-CSP IgG	MONACO_plasmacytoid_dendritic_cells	0.0627768	0.484968	0.795634		Monaco modules	Anti-CSP IgG	MONACO_plasmacytoid_dendritic_cells	-0.0635797	0.525525	0.815352
High-level BTMs	FLOW_CD14+CD16-monocytes	FLOW_IgG+CSP_specific_B_cells	0.116491	0.168935	0.51203		Monaco modules	Anti-CSP IgG	MONACO_Vδ2_γδ_T_cells	-0.129945	0.14699	0.429062		Monaco modules	Anti-CSP IgG	MONACO_Vδ2_γδ_T_cells	-0.16253	0.102654	0.346087
High-level BTMs	FLOW_CD14+CD16-monocytes	FLOW_IgM+CSP_specific_B_cells	-0.0681016	0.422324	0.818101		Monaco modules	Anti-CSP IgG	Time_to_parasitemia	0.191063	0.0321065	0.154224		Monaco modules	Anti-CSP IgG	Time_to_parasitemia	0.239877	0.0151676	0.094815
High-level BTMs	FLOW_CD14+CD16-monocytes	FLOW_PfSPZ_stimulated_CD4+T_cells	0.231151	0.0058195	0.0388848		Monaco modules	FLOW_Atypical_memory_B_cells	Anti-CSP IgG	-0.0112542	0.900466	0.965339		Monaco modules	FLOW_Atypical_memory_B_cells	Anti-CSP IgG	0.0740043	0.459779	0.793743
High-level BTMs	FLOW_CD14+CD16-monocytes	FLOW_PfSPZ_stimulated_CD8+T_cells	0.242902	0.00370528	0.0263553		Monaco modules	FLOW_Atypical_memory_B_cells	FLOW_Atypical_memory_B_cells	1	0	0		Monaco modules	FLOW_Atypical_memory_B_cells	FLOW_Atypical_memory_B_cells	1	0	0
High-level BTMs	FLOW_CD14+CD16-monocytes	FLOW_PfSPZ_stimulated_Vδ1_T_cells	-0.0189093	0.823881	0.948138		Monaco modules	FLOW_Atypical_memory_B_cells	FLOW_CD11c+_monocytes	0.00722462	0.936007	0.979845		Monaco modules	FLOW_Atypical_memory_B_cells	FLOW_CD11c+_monocytes	-0.117712	0.238683	0.580386
High-level BTMs	FLOW_CD14+CD16-monocytes	FLOW_PfSPZ_stimulated_Vδ1/2-T_cells	-0.0194685	0.81876	0.948138		Monaco modules	FLOW_Atypical_memory_B_cells	FLOW_CD14-CD16+monocytes	-0.163438	0.0674563	0.261608		Monaco modules	FLOW_Atypical_memory_B_cells	FLOW_CD14-CD16+monocytes	0.157939	0.112872	0.368991
High-level BTMs	FLOW_CD14+CD16-monocytes	FLOW_PfSPZ_stimulated_Vδ9-Vδ2+T_cells	-0.0202467	0.811648	0.948138		Monaco modules	FLOW_Atypical_memory_B_cells	FLOW_CD14+_monocytes	-0.104663	0.243479	0.550947		Monaco modules	FLOW_Atypical_memory_B_cells	FLOW_CD14+_monocytes	-0.0771421	0.440918	0.781123
High-level BTMs	FLOW_CD14+CD16-monocytes	FLOW_PfSPZ_stimulated_Vδ9+Vδ2+T_cells	-0.00509863	0.952152	0.977646		Monaco modules	FLOW_Atypical_memory_B_cells	FLOW_CD14+CD16-monocytes	-0.235638	0.00790315	0.0538279		Monaco modules	FLOW_Atypical_memory_B_cells	FLOW_CD14+CD16-monocytes	-0.134414	0.178011	0.486421
High-level BTMs	FLOW_CD14+CD16-monocytes	FLOW_Plasmablasts	0.181143	0.0315853	0.153067		Monaco modules	FLOW_Atypical_memory_B_cells	FLOW_CD14+CD16+monocytes	-0.0627315	0.485284	0.795634		Monaco modules	FLOW_Atypical_memory_B_cells	FLOW_CD14+CD16+monocytes	0.41098	1.78102e-05	0.000223689
High-level BTMs	FLOW_CD14+CD16-monocytes	Time_to_parasitemia	0.0272419	0.748468	0.94497		Monaco modules	FLOW_Atypical_memory_B_cells	FLOW_CD19+_B_cells	-0.21253	0.0168838	0.0983569		Monaco modules	FLOW_Atypical_memory_B_cells	FLOW_CD19+_B_cells	-0.210708	0.0335242	0.170612
High-level BTMs	FLOW_CD14+CD16+_monocytes	BTM_Antigen_presentation	0.087215	0.303779	0.734064		Monaco modules	FLOW_Atypical_memory_B_cells	FLOW_CSP_specific_memory_B_cells	0.105844	0.238171	0.546158		Monaco modules	FLOW_Atypical_memory_B_cells	FLOW_CSP_specific_memory_B_cells	0.143977	0.14882	0.443866
High-level BTMs	FLOW_CD14+CD16+_monocytes	BTM_B_cells	-0.12184	0.150076	0.469387		Monaco modules	FLOW_Atypical_memory_B_cells	FLOW_IgG-IgM-CSP_specific_B_cells	-0.190504	0.0326224	0.15561		Monaco modules	FLOW_Atypical_memory_B_cells	FLOW_IgG-IgM-CSP_specific_B_cells	-0.104094	0.297796	0.636011
High-level BTMs	FLOW_CD14+CD16+_monocytes	BTM_Cell_cycle	0.174666	0.0383086	0.177833		Monaco modules	FLOW_Atypical_memory_B_cells	FLOW_IgG+CSP_specific_B_cells	-0.076428	0.394993	0.705014		Monaco modules	FLOW_Atypical_memory_B_cells	FLOW_IgG+CSP_specific_B_cells	-0.112531	0.260132	0.602572
High-level BTMs	FLOW_CD14+CD16+_monocytes	BTM_DC_activation	0.222618	0.00797105	0.0505789		Monaco modules	FLOW_Atypical_memory_B_cells	FLOW_IgM+CSP_specific_B_cells	0.070234	0.434519	0.751858		Monaco modules	FLOW_Atypical_memory_B_cells	FLOW_IgM+CSP_specific_B_cells	0.165523	0.0963948	0.330738
High-level BTMs	FLOW_CD14+CD16+_monocytes	BTM_ECM_ad_migration	0.0813788	0.337403	0.759812		Monaco modules	FLOW_Atypical_memory_B_cells	FLOW_PfSPZ_stimulated_CD4+T_cells	-0.104779	0.242955	0.550947		Monaco modules	FLOW_Atypical_memory_B_cells	FLOW_PfSPZ_stimulated_CD4+T_cells	-0.14424	0.148074	0.443573
High-level BTMs	FLOW_CD14+CD16+_monocytes	BTM_Inflammatory/TLR_chemokines	0.0703459	0.407159	0.814253		Monaco modules	FLOW_Atypical_memory_B_cells	FLOW_PfSPZ_stimulated_CD8+T_cells	-0.195671	0.0281078	0.143047		Monaco modules	FLOW_Atypical_memory_B_cells	FLOW_PfSPZ_stimulated_CD8+T_cells	-0.24018	0.0150362	0.094815
High-level BTMs	FLOW_CD14+CD16+_monocytes	BTM_Interferon/Anti-viral_sensing	0.240668	0.00404395	0.0285341		Monaco modules	FLOW_Atypical_memory_B_cells	FLOW_PfSPZ_stimulated_Vδ1_T_cells	0.0647345	0.471428	0.784693		Monaco modules	FLOW_Atypical_memory_B_cells	FLOW_PfSPZ_stimulated_Vδ1_T_cells	-0.0996637	0.318943	0.658841
High-level BTMs	FLOW_CD14+CD16+_monocytes	BTM_Monocytes	0.0956303	0.259309	0.693056		Monaco modules	FLOW_Atypical_memory_B_cells	FLOW_PfSPZ_stimulated_Vδ1/2-T_cells	0.00404331	0.96416	0.981699		Monaco modules	FLOW_Atypical_memory_B_cells	FLOW_PfSPZ_stimulated_Vδ1/2-T_cells	-0.0600713	0.54867	0.831815
High-level BTMs	FLOW_CD14+CD16+_monocytes	BTM_Neutrophils	0.0177193	0.834801	0.948138		Monaco modules	FLOW_Atypical_memory_B_cells	FLOW_PfSPZ_stimulated_Vδ9-Vδ2+T_cells	0.0451836	0.615396	0.848416		Monaco modules	FLOW_Atypical_memory_B_cells	FLOW_PfSPZ_stimulated_Vδ9-Vδ2+T_cells	-0.116259	0.24457	0.582319
High-level BTMs	FLOW_CD14+CD16+_monocytes	BTM_NK_cells	-0.00516035	0.951574	0.977646		Monaco modules	FLOW_Atypical_memory_B_cells	FLOW_PfSPZ_stimulated_Vδ9+Vδ2+T_cells	-0.0709481	0.429849	0.751207		Monaco modules	FLOW_Atypical_memory_B_cells	FLOW_PfSPZ_stimulated_Vδ9+Vδ2+T_cells	-0.122234	0.220995	0.563392
High-level BTMs	FLOW_CD14+CD16+_monocytes	BTM_Plasma_cells	-0.0576112	0.497411	0.880404		Monaco modules	FLOW_Atypical_memory_B_cells	FLOW_Plasmablasts	0.0958134	0.285863	0.606386		Monaco modules	FLOW_Atypical_memory_B_cells	FLOW_Plasmablasts	0.0251398	0.801961	0.958851
High-level BTMs	FLOW_CD14+CD16+_monocytes	BTM_Signal_transduction	0.191816	0.0226897	0.119121		Monaco modules	FLOW_Atypical_memory_B_cells	MONACO_Basophils	-0.107488	0.230918	0.534901		Monaco modules	FLOW_Atypical_memory_B_cells	MONACO_Basophils	-0.0651376	0.515408	0.813833
High-level BTMs	FLOW_CD14+CD16+_monocytes	BTM_T_cells	-0.0657987	0.438221	0.832997		Monaco modules	FLOW_Atypical_memory_B_cells	MONACO_Classical_monocytes	0.127283	0.155522	0.440811		Monaco modules	FLOW_Atypical_memory_B_cells	MONACO_Classical_monocytes	0.210765	0.0334757	0.170612
High-level BTMs	FLOW_CD14+CD16+_monocytes	CSP-specific_IgG	-0.0491402	0.562817	0.90628		Monaco modules	FLOW_Atypical_memory_B_cells	MONACO_MAIT_T_cells	-0.210652	0.0179024	0.103411		Monaco modules	FLOW_Atypical_memory_B_cells	MONACO_MAIT_T_cells	-0.163324	0.100965	0.34469
High-level BTMs	FLOW_CD14+CD16+_monocytes	CYTOKINE_CCL2_MCP-1	0.189699	0.0242591	0.124489		Monaco modules	FLOW_Atypical_memory_B_cells	MONACO_Memory_B_cells	-0.231754	0.0090236	0.0585465		Monaco modules	FLOW_Atypical_memory_B_cells	MONACO_Memory_B_cells	-0.419569	1.13591e-05	0.000145333
High-level BTMs	FLOW_CD14+CD16+_monocytes	CYTOKINE_CCL4_MIP-1-beta	0.0126772	0.881397	0.963586		Monaco modules	FLOW_Atypical_memory_B_cells	MONACO_Memory_CD4+T_cells	-0.19126	0.0319261	0.154224		Monaco modules	FLOW_Atypical_memory_B_cells	MONACO_Memory_CD4+T_cells	-0.505636	5.93916e-08	9.79603e-07
High-level BTMs	FLOW_CD14+CD16+_monocytes	CYTOKINE_CXCL10_IP-10	0.405669	6.02375e-07	7.17966e-06		Monaco modules	FLOW_Atypical_memory_B_cells	MONACO_Memory_CD8+T_cells	0.16191	0.0700959	0.263347		Monaco modules	FLOW_Atypical_memory_B_cells	MONACO_Memory_CD8+T_cells	0.119464	0.231716	0.575715
High-level BTMs	FLOW_CD14+CD16+_monocytes	CYTOKINE_IFN-alpha	0.401148	8.23909e-07	9.68917e-06		Monaco modules	FLOW_Atypical_memory_B_cells	MONACO_Myeloid_dendritic_cells	-0.0591678	0.510464	0.807891		Monaco modules	FLOW_Atypical_memory_B_cells	MONACO_Myeloid_dendritic_cells	-0.0608149	0.543723	0.829212
High-level BTMs	FLOW_CD14+CD16+_monocytes	CYTOKINE_IL-1-beta	-0.0391567	0.6448	0.926243		Monaco modules	FLOW_Atypical_memory_B_cells	MONACO_Naive_B_cells	-0.337502	0.000111215	0.00118026		Monaco modules	FLOW_Atypical_memory_B_cells	MONACO_Naive_B_cells	-0.484217	2.51824e-07	3.78843e-06
High-level BTMs	FLOW_CD14+CD16+_monocytes	CYTOKINE_IL-10	0.279534	0.000788172	0.00668262		Monaco modules	FLOW_Atypical_memory_B_cells	MONACO_Naive_CD4+T_cells	-0.309235	0.000426161	0.0042585		Monaco modules	FLOW_Atypical_memory_B_cells	MONACO_Naive_CD4+T_cells	-0.501712	7.7964e-08	1.22681e-06
High-level BTMs	FLOW_CD14+CD16+_monocytes	CYTOKINE_IL-6	-0.0318889	0.707375	0.941108		Monaco modules	FLOW_Atypical_memory_B_cells	MONACO_Naive_CD8+T_cells	-0.390036	6.34233e-06	8.42975e-05		Monaco modules	FLOW_Atypical_memory_B_cells	MONACO_Naive_CD8+T_cells	-0.535159	6.84239e-09	1.15645e-07
High-level BTMs	FLOW_CD14+CD16+_monocytes	CYTOKINE_IL-8_CXCL8	-0.0344479	0.685091	0.936822		Monaco modules	FLOW_Atypical_memory_B_cells	MONACO_Neutrophils	-0.0161053	0.857944	0.944912		Monaco modules	FLOW_Atypical_memory_B_cells	MONACO_Neutrophils	0.037241	0.710184	0.918437
High-level BTMs	FLOW_CD14+CD16+_monocytes	CYTOKINE_TNF-alpha	0.0810916	0.339116	0.759812		Monaco modules	FLOW_Atypical_memory_B_cells	MONACO_NK_cells	0.161178	0.071389	0.266072		Monaco modules	FLOW_Atypical_memory_B_cells	MONACO_NK_cells	0.182677	0.0661064	0.27601
High-level BTMs	FLOW_CD14+CD16+_monocytes	FLOW_Atypical_memory_B_cells	0.355217	1.54455e-05	0.000162178		Monaco modules	FLOW_Atypical_memory_B_cells	MONACO_Non-classical_monocytes	0.118586	0.185992	0.481329		Monaco modules	FLOW_Atypical_memory_B_cells	MONACO_Non-classical_monocytes	0.447968	2.34517e-06	3.37952e-05
High-level BTMs	FLOW_CD14+CD16+_monocytes	FLOW_CD11c+_monocytes	-0.0193484	0.819859	0.948138		Monaco modules	FLOW_Atypical_memory_B_cells	MONACO_Non-Vδ2_γδ_T_cells	0.168234	0.0596947	0.241068		Monaco modules	FLOW_Atypical_memory_B_cells	MONACO_Non-Vδ2_γδ_T_cells	0.183999	0.0641353	0.275239
High-level BTMs	FLOW_CD14+CD16+_monocytes	FLOW_CD14-CD16+monocytes	0.554189	1.01105e-12	1.65137e-11		Monaco modules	FLOW_Atypical_memory_B_cells	MONACO_Plasmablasts_Monaco_module	0.0902305	0.314997	0.631586		Monaco modules	FLOW_Atypical_memory_B_cells	MONACO_Plasmablasts_Monaco_module	-0.12327	0.217077	0.557557
High-level BTMs	FLOW_CD14+CD16+_monocytes	FLOW_CD14+CD16-monocytes	0.223695	0.00766546	0.0489923		Monaco modules	FLOW_Atypical_memory_B_cells	MONACO_plasmacytoid_dendritic_cells	-0.156646	0.0798332	0.283875		Monaco modules	FLOW_Atypical_memory_B_cells	MONACO_plasmacytoid_dendritic_cells	-0.271993	0.0056839	0.0394987
High-level BTMs	FLOW_CD14+CD16+_monocytes	FLOW_CD14+CD16+_monocytes	1	0	0		Monaco modules	FLOW_Atypical_memory_B_cells	MONACO_Vδ2_γδ_T_cells	0.00814701	0.927858	0.976355		Monaco modules	FLOW_Atypical_memory_B_cells	MONACO_Vδ2_γδ_T_cells	0.0527615	0.598426	0.847396
High-level BTMs	FLOW_CD14+CD16+_monocytes	FLOW_CD14+monocytes	0.264761	0.00151031	0.011685		Monaco modules	FLOW_Atypical_memory_B_cells	Time_to_parasitemia	-0.162371	0.0692912	0.262816		Monaco modules	FLOW_Atypical_memory_B_cells	Time_to_parasitemia	0.0369713	0.71219	0.918934
High-level BTMs	FLOW_CD14+CD16+_monocytes	FLOW_CD19+B_cells	-0.091856	0.27867	0.717813		Monaco modules	FLOW_CD11c+_monocytes	Anti-CSP IgG	0.0577659	0.520552	0.815474		Monaco modules	FLOW_CD11c+_monocytes	Anti-CSP IgG	-0.283306	0.00390979	0.0292487
High-level BTMs	FLOW_CD14+CD16+_monocytes	FLOW_CSP_specific_memory_B_cells	-0.0438688	0.605488	0.914786		Monaco modules	FLOW_CD11c+_monocytes	FLOW_Atypical_memory_B_cells	0.00722462	0.936007	0.979845		Monaco modules	FLOW_CD11c+_monocytes	FLOW_Atypical_memory_B_cells	-0.117712	0.238683	0.580386
High-level BTMs	FLOW_CD14+CD16+_monocytes	FLOW_IgG-IgM-CSP_specific_B_cells	0.0388047	0.647778	0.926659		Monaco modules	FLOW_CD11c+_monocytes	FLOW_CD11c+_monocytes	1	0	0		Monaco modules	FLOW_CD11c+_monocytes	FLOW_CD11c+_monocytes	1	0	0
High-level BTMs	FLOW_CD14+CD16+_monocytes	FLOW_IgG+CSP_specific_B_cells	-0.0844577	0.31938	0.743253		Monaco modules	FLOW_CD11c+_monocytes	FLOW_CD14-CD16+monocytes	0.223041	0.0120599	0.074706		Monaco modules	FLOW_CD11c+_monocytes	FLOW_CD14-CD16+monocytes	0.152342	0.126376	0.397721
High-level BTMs	FLOW_CD14+CD16+_monocytes	FLOW_IgM+CSP_specific_B_cells	0.0316389	0.709565	0.941108		Monaco modules	FLOW_CD11c+_monocytes	FLOW_CD14+_monocytes	-0.0666746	0.458216	0.775973		Monaco modules	FLOW_CD11c+_monocytes	FLOW_CD14+_monocytes	0.232313	0.0187951	0.114299
High-level BTMs	FLOW_CD14+CD16+_monocytes	FLOW_PfSPZ_stimulated_CD4+T_cells	0.0310735	0.714528	0.943434		Monaco modules	FLOW_CD11c+_monocytes	FLOW_CD14+CD16-monocytes	-0.0555501	0.5367	0.815474		Monaco modules	FLOW_CD11c+_monocytes	FLOW_CD14+CD16-monocytes	0.207147	0.0367062	0.18273
High-level BTMs	FLOW_CD14+CD16+_monocytes	FLOW_PfSPZ_stimulated_CD8+T_cells	-0.0494063	0.560701	0.90628		Monaco modules	FLOW_CD11c+_monocytes	FLOW_CD14+CD16+monocytes	0.0538586	0.549192	0.826974		Monaco modules	FLOW_CD11c+_monocytes	FLOW_CD14+CD16+monocytes	0.0729058	0.466487	0.799145
High-level BTMs	FLOW_CD14+CD16+_monocytes	FLOW_PfSPZ_stimulated_Vδ1_T_cells	0.0681402	0.422061	0.818101		Monaco modules	FLOW_CD11c+_monocytes	FLOW_CD19+_B_cells	-0.158769	0.0757833	0.27374		Monaco modules	FLOW_CD11c+_monocytes	FLOW_CD19+_B_cells	-0.0173944	0.86224	0.964015
High-level BTMs	FLOW_CD14+CD16+_monocytes	FLOW_PfSPZ_stimulated_Vδ1/2-T_cells	0.011755	0.889967	0.963586		Monaco modules	FLOW_CD11c+_monocytes	FLOW_CSP_specific_memory_B_cells	0.123863	0.167023	0.458226		Monaco modules	FLOW_CD11c+_monocytes	FLOW_CSP_specific_memory_B_cells	-0.156387	0.116498	0.373503
High-level BTMs	FLOW_CD14+CD16+_monocytes	FLOW_PfSPZ_stimulated_Vδ9-Vδ2+T_cells	0.0318798	0.707454	0.941108		Monaco modules	FLOW_CD11c+_monocytes	FLOW_IgG-IgM-CSP_specific_B_cells	-0.0634397	0.48036	0.791351		Monaco modules	FLOW_CD11c+_monocytes	FLOW_IgG-IgM-CSP_specific_B_cells	0.178803	0.0721638	0.289713
High-level BTMs	FLOW_CD14+CD16+_monocytes	FLOW_PfSPZ_stimulated_Vδ9+Vδ2+T_cells	-0.0334977	0.693335	0.939686		Monaco modules	FLOW_CD11c+_monocytes	FLOW_IgG+CSP_specific_B_cells	0.0814225	0.364744	0.675689		Monaco modules	FLOW_CD11c+_monocytes	FLOW_IgG+CSP_specific_B_cells	-0.00351278	0.972048	0.985184
High-level BTMs	FLOW_CD14+CD16+_monocytes	FLOW_Plasmablasts	0.287743	0.000540542	0.0046741		Monaco modules	FLOW_CD11c+_monocytes	FLOW_IgM+CSP_specific_B_cells	0.0475256	0.597183	0.841961		Monaco modules	FLOW_CD11c+_monocytes	FLOW_IgM+CSP_specific_B_cells	-0.137324	0.168715	0.472466
High-level BTMs	FLOW_CD14+CD16+_monocytes	Time_to_parasitemia	-0.0450789	0.595566	0.912646		Monaco modules	FLOW_CD11c+_monocytes	FLOW_PfSPZ_stimulated_CD4+T_cells	-0.0522419	0.561263	0.832469		Monaco modules	FLOW_CD11c+_monocytes	FLOW_PfSPZ_stimulated_CD4+T_cells	-0.149961	0.132482	0.41314
High-level BTMs	FLOW_CD14+monocytes	BTM_Antigen_presentation	0.31401	0.000149532	0.00141814		Monaco modules	FLOW_CD11c+_monocytes	FLOW_PfSPZ_stimulated_CD8+T_cells	-0.0370395	0.680512	0.881382		Monaco modules	FLOW_CD11c+_monocytes	FLOW_PfSPZ_stimulated_CD8+T_cells	0.011065	0.912111	0.97515
High-level BTMs	FLOW_CD14+monocytes	BTM_B_cells	0.114697	0.175639	0.525132		Monaco modules	FLOW_CD11c+_monocytes	FLOW_PfSPZ_stimulated_Vδ1_T_cells	-0.0675119	0.452578	0.769663		Monaco modules	FLOW_CD11c+_monocytes	FLOW_PfSPZ_stimulated_Vδ1_T_cells	0.0480485	0.631539	0.8531
High-level BTMs	FLOW_CD14+monocytes	BTM_Cell_cycle	-0.0462484	0.586048	0.909108		Monaco modules	FLOW_CD11c+_monocytes	FLOW_PfSPZ_stimulated_Vδ1/2-T_cells	-0.0425849	0.635881	0.850949		Monaco modules	FLOW_CD11c+_monocytes	FLOW_PfSPZ_stimulated_Vδ1/2-T_cells	-0.0597991	0.550486	0.831913
High-level BTMs	FLOW_CD14+monocytes	BTM_DC_activation	0.21994	0.00877856	0.0545709		Monaco modules	FLOW_CD11c+_monocytes	FLOW_PfSPZ_stimulated_Vδ9-Vδ2+T_cells	0.547458	3.27723e-11	6.14592e-10		Monaco modules	FLOW_CD11c+_monocytes	FLOW_PfSPZ_stimulated_Vδ9-Vδ2+T_cells	-0.0806848	0.420157	0.759834
High-level BTMs	FLOW_CD14+monocytes	BTM_ECM_ad_migration	0.307048	0.00021272	0.00197494		Monaco modules	FLOW_CD11c+_monocytes	FLOW_PfSPZ_stimulated_Vδ9+Vδ2+T_cells	0.354938	4.54134e-05	0.000540617		Monaco modules	FLOW_CD11c+_monocytes	FLOW_PfSPZ_stimulated_Vδ9+Vδ2+T_cells	0.136473	0.171398	0.477122
High-level BTMs	FLOW_CD14+monocytes	BTM_Inflammatory/TLR_chemokines	0.209179	0.0127975	0.0747104		Monaco modules	FLOW_CD11c+_monocytes	FLOW_Plasmablasts	-0.0585345	0.515009	0.809468		Monaco modules	FLOW_CD11c+_monocytes	FLOW_Plasmablasts	0.0716802	0.474032	0.799145
High-level BTMs	FLOW_CD14+monocytes	BTM_Interferon/Anti-viral_sensing	0.134429	0.111999	0.388909		Monaco modules	FLOW_CD11c+_monocytes	MONACO_Basophils	-0.0497492	0.580119	0.837877		Monaco modules	FLOW_CD11c+_monocytes	MONACO_Basophils	0.0264001	0.792252	0.953823
High-level BTMs	FLOW_CD14+monocytes	BTM_Monocytes	0.247736	0.0030582	0.022292		Monaco modules	FLOW_CD11c+_monocytes	MONACO_Classical_monocytes	0.119978	0.180841	0.475185		Monaco modules	FLOW_CD11c+_monocytes	MONACO_Classical_monocytes	-0.0550767	0.58245	0.842
High-level BTMs	FLOW_CD14+monocytes	BTM_Neutrophils	0.233366	0.00535339	0.0363207		Monaco modules	FLOW_CD11c+_monocytes	MONACO_MAIT_T_cells	0.0184609	0.837435	0.94358		Monaco modules	FLOW_CD11c+_monocytes	MONACO_MAIT_T_cells	0.170675	0.0863269	0.322477
High-level BTMs	FLOW_CD14+monocytes	BTM_NK_cells	-0.0373899	0.659805	0.930512		Monaco modules	FLOW_CD11c+_monocytes	MONACO_Memory_B_cells	-0.0586494	0.514183	0.809468		Monaco modules	FLOW_CD11c+_monocytes	MONACO_Memory_B_cells	-0.0536186	0.592489	0.844689
High-level BTMs	FLOW_CD14+monocytes	BTM_Plasma_cells	0.0968657	0.253177	0.682881		Monaco modules	FLOW_CD11c+_monocytes	MONACO_Memory_CD4+T_cells	0.0260892	0.77183	0.909398		Monaco modules	FLOW_CD11c+_monocytes	MONACO_Memory_CD4+T_cells	-0.0300654	0.764199	0.938265
High-level BTMs	FLOW_CD14+monocytes	BTM_Signal_transduction	0.246061	0.00326979	0.023639		Monaco modules	FLOW_CD11c+_monocytes	MONACO_Memory_CD8+T_cells	0.0467075	0.603517	0.84516		Monaco modules	FLOW_CD11c+_monocytes	MONACO_Memory_CD8+T_cells	0.168019	0.0914078	0.325032
High-level BTMs	FLOW_CD14+monocytes	BTM_T_cells	0.020665	0.807831	0.948138		Monaco modules	FLOW_CD11c+_monocytes	MONACO_Myeloid_dendritic_cells	0.08117	0.366238	0.676626		Monaco modules	FLOW_CD11c+_monocytes	MONACO_Myeloid_dendritic_cells	0.0206406	0.836859	0.964015
High-level BTMs	FLOW_CD14+monocytes	CSP-specific_IgG	-0.08548	0.313536	0.739325		Monaco modules	FLOW_CD11c+_monocytes	MONACO_Naive_B_cells	-0.00831332	0.926389	0.97631		Monaco modules	FLOW_CD11c+_monocytes	MONACO_Naive_B_cells	-0.0396552	0.692314	0.913235
High-level BTMs	FLOW_CD14+monocytes	CYTOKINE_CCL2_MCP-1	-0.02699	0.750717	0.94497		Monaco modules	FLOW_CD11c+_monocytes	MONACO_Naive_CD4+T_cells	0.0135802	0.880035	0.957072		Monaco modules	FLOW_CD11c+_monocytes	MONACO_Naive_CD4+T_cells	0.036044	0.719104	0.91919
High-level BTMs	FLOW_CD14+monocytes	CYTOKINE_CCL4_MIP-1-beta	-0.0435024	0.608507	0.915875		Monaco modules	FLOW_CD11c+_monocytes	MONACO_Naive_CD8+T_cells	-0.0501545	0.577033	0.837877		Monaco modules	FLOW_CD11c+_monocytes	MONACO_Naive_CD8+T_cells	0.0362454	0.7176	0.91919
High-level BTMs	FLOW_CD14+monocytes	CYTOKINE_CXCL10_IP-10	-0.0381463	0.653364	0.929463		Monaco modules	FLOW_CD11c+_monocytes	MONACO_Neutrophils	0.0352525	0.695142	0.885255		Monaco modules	FLOW_CD11c+_monocytes	MONACO_Neutrophils	-0.0594943	0.552523	0.831917
High-level BTMs	FLOW_CD14+monocytes	CYTOKINE_IFN-alpha	0.13246	0.117401	0.401348		Monaco modules	FLOW_CD11c+_monocytes	MONACO_NK_cells	0.185507	0.0375582	0.171964		Monaco modules	FLOW_CD11c+_monocytes	MONACO_NK_cells	0.20768	0.0362145	0.181603
High-level BTMs	FLOW_CD14+monocytes	CYTOKINE_IL-1-beta	-0.0286045	0.736339	0.94497		Monaco modules	FLOW_CD11c+_monocytes	MONACO_Non-classical_monocytes	0.0366126	0.683996	0.882062		Monaco modules	FLOW_CD11c+_monocytes	MONACO_Non-classical_monocytes	0.0519578	0.604018	0.847396
High-level BTMs	FLOW_CD14+monocytes	CYTOKINE_IL-10	-0.0887085	0.295541	0.724076		Monaco modules	FLOW_CD11c+_monocytes	MONACO_Non-Vδ2_γδ_T_cells	0.107865	0.229276	0.533725		Monaco modules	FLOW_CD11c+_monocytes	MONACO_Non-Vδ2_γδ_T_cells	0.158519	0.11154	0.367949
High-level BTMs	FLOW_CD14+monocytes	CYTOKINE_IL-6	-0.0225021	0.791123	0.946273		Monaco modules	FLOW_CD11c+_monocytes	MONACO_Plasmablasts_Monaco_module	-0.162364	0.0693034	0.262816		Monaco modules	FLOW_CD11c+_monocytes	MONACO_Plasmablasts_Monaco_module	-0.0982515	0.325882	0.668865
High-level BTMs	FLOW_CD14+monocytes	CYTOKINE_IL-8_CXCL8	-0.0321626	0.704979	0.941108		Monaco modules	FLOW_CD11c+_monocytes	MONACO_plasmacytoid_dendritic_cells	-0.031028	0.730169	0.894737		Monaco modules	FLOW_CD11c+_monocytes	MONACO_plasmacytoid_dendritic_cells	0.0568572	0.570299	0.834888
High-level BTMs	FLOW_CD14+monocytes	CYTOKINE_TNF-alpha	-0.0698968	0.410168	0.814793		Monaco modules	FLOW_CD11c+_monocytes	MONACO_Vδ2_γδ_T_cells	0.0893588	0.319714	0.631586		Monaco modules	FLOW_CD11c+_monocytes	MONACO_Vδ2_γδ_T_cells	0.157912	0.112934	0.368991
High-level BTMs	FLOW_CD14+monocytes	FLOW_Atypical_memory_B_cells	-0.13209	0.118438	0.403328		Monaco modules	FLOW_CD11c+_monocytes	Time_to_parasitemia	0.0324599	0.71823	0.893003		Monaco modules	FLOW_CD11c+_monocytes	Time_to_parasitemia	0.113359	0.256617	0.600528
High-level BTMs	FLOW_CD14+monocytes	FLOW_CD11c+_monocytes	0.0345668	0.684062	0.936822		Monaco modules	FLOW_CD14-CD16+monocytes	Anti-CSP IgG	-0.0945888	0.292094	0.611883		Monaco modules	FLOW_CD14-CD16+monocytes	Anti-CSP IgG	0.0672808	0.501654	0.801088
High-level BTMs	FLOW_CD14+monocytes	FLOW_CD14-CD16+monocytes	0.20618	0.0141721	0.0811676		Monaco modules	FLOW_CD14-CD16+monocytes	FLOW_Atypical_memory_B_cells	-0.163438	0.0674563	0.261608		Monaco modules	FLOW_CD14-CD16+monocytes	FLOW_Atypical_memory_B_cells	0.157939	0.112872	0.368991
High-level BTMs	FLOW_CD14+monocytes	FLOW_CD14+CD16-monocytes	0.958001	2.77912e-77	9.07845e-76		Monaco modules	FLOW_CD14-CD16+monocytes	FLOW_CD11c+_monocytes	0.223041	0.0120599	0.074706		Monaco modules	FLOW_CD14-CD16+monocytes	FLOW_CD11c+_monocytes	0.152342	0.126376	0.397721
High-level BTMs	FLOW_CD14+monocytes	FLOW_CD14+CD16+_monocytes	0.264761	0.00151031	0.011685		Monaco modules	FLOW_CD14-CD16+monocytes	FLOW_CD14-CD16+monocytes	1	0	0		Monaco modules	FLOW_CD14-CD16+monocytes	FLOW_CD14-CD16+monocytes	1	0	0
High-level BTMs	FLOW_CD14+monocytes	FLOW_CD14+monocytes	1	0	0		Monaco modules	FLOW_CD14-CD16+monocytes	FLOW_CD14+_monocytes	0.136866	0.126462	0.392578		Monaco modules	FLOW_CD14-CD16+monocytes	FLOW_CD14+_monocytes	0.276243	0.00494741	0.0354607
High-level BTMs	FLOW_CD14+monocytes	FLOW_CD19+B_cells	0.126747	0.134215	0.438434		Monaco modules	FLOW_CD14-CD16+monocytes	FLOW_CD14+CD16-monocytes	0.176742	0.0477302	0.206128		Monaco modules	FLOW_CD14-CD16+monocytes	FLOW_CD14+CD16-monocytes	0.224278	0.0234433	0.130996
High-level BTMs	FLOW_CD14+monocytes	FLOW_CSP_specific_memory_B_cells	0.0152766	0.857314	0.951133		Monaco modules	FLOW_CD14-CD16+monocytes	FLOW_CD14+CD16+monocytes	0.456129	7.98241e-08	1.20087e-06		Monaco modules	FLOW_CD14-CD16+monocytes	FLOW_CD14+CD16+monocytes	0.64449	2.69137e-13	5.84839e-12
High-level BTMs	FLOW_CD14+monocytes	FLOW_IgG-IgM-CSP_specific_B_cells	0.0916102	0.279963	0.717813		Monaco modules	FLOW_CD14-CD16+monocytes	FLOW_CD19+_B_cells	0.0433855	0.62954	0.849484		Monaco modules	FLOW_CD14-CD16+monocytes	FLOW_CD19+_B_cells	0.100632	0.314238	0.654588
High-level BTMs	FLOW_CD14+monocytes	FLOW_IgG+CSP_specific_B_cells	0.0900669	0.288179	0.724076		Monaco modules	FLOW_CD14-CD16+monocytes	FLOW_CSP_specific_memory_B_cells	-0.122167	0.172955	0.463496		Monaco modules	FLOW_CD14-CD16+monocytes	FLOW_CSP_specific_memory_B_cells	0.0226642	0.82112	0.964015
High-level BTMs	FLOW_CD14+monocytes	FLOW_IgM+CSP_specific_B_cells	-0.0797971	0.346907	0.766848		Monaco modules	FLOW_CD14-CD16+monocytes	FLOW_IgG-IgM-CSP_specific_B_cells	0.0567462	0.527953	0.815474		Monaco modules	FLOW_CD14-CD16+monocytes	FLOW_IgG-IgM-CSP_specific_B_cells	0.0365	0.715701	0.91919
High-level BTMs	FLOW_CD14+monocytes	FLOW_PfSPZ_stimulated_CD4+T_cells	0.195555	0.0201309	0.108265		Monaco modules	FLOW_CD14-CD16+monocytes	FLOW_IgG+CSP_specific_B_cells	0.0830478	0.355217	0.665243		Monaco modules	FLOW_CD14-CD16+monocytes	FLOW_IgG+CSP_specific_B_cells	-0.014875	0.882037	0.964015
High-level BTMs	FLOW_CD14+monocytes	FLOW_PfSPZ_stimulated_CD8+T_cells	0.218794	0.00914548	0.0560161		Monaco modules	FLOW_CD14-CD16+monocytes	FLOW_IgM+CSP_specific_B_cells	-0.12738	0.155204	0.440811		Monaco modules	FLOW_CD14-CD16+monocytes	FLOW_IgM+CSP_specific_B_cells	-0.00191194	0.984784	0.989119
High-level BTMs	FLOW_CD14+monocytes	FLOW_PfSPZ_stimulated_Vδ1_T_cells	-0.0324285	0.702655	0.941108		Monaco modules	FLOW_CD14-CD16+monocytes	FLOW_PfSPZ_stimulated_CD4+T_cells	-0.0247426	0.783309	0.915756		Monaco modules	FLOW_CD14-CD16+monocytes	FLOW_PfSPZ_stimulated_CD4+T_cells	-0.0853345	0.393786	0.74269
High-level BTMs	FLOW_CD14+monocytes	FLOW_PfSPZ_stimulated_Vδ1/2-T_cells	-0.0496042	0.55913	0.90628		Monaco modules	FLOW_CD14-CD16+monocytes	FLOW_PfSPZ_stimulated_CD8+T_cells	0.0618835	0.491215	0.795826		Monaco modules	FLOW_CD14-CD16+monocytes	FLOW_PfSPZ_stimulated_CD8+T_cells	-0.0709005	0.478866	0.799145
High-level BTMs	FLOW_CD14+monocytes	FLOW_PfSPZ_stimulated_Vδ9-Vδ2+T_cells	-0.035466	0.676299	0.936414		Monaco modules	FLOW_CD14-CD16+monocytes	FLOW_PfSPZ_stimulated_Vδ1_T_cells	0.280121	0.00148877	0.0122044		Monaco modules	FLOW_CD14-CD16+monocytes	FLOW_PfSPZ_stimulated_Vδ1_T_cells	0.0848225	0.39664	0.744857
High-level BTMs	FLOW_CD14+monocytes	FLOW_PfSPZ_stimulated_Vδ9+Vδ2+T_cells	0.0223857	0.792179	0.946273		Monaco modules	FLOW_CD14-CD16+monocytes	FLOW_PfSPZ_stimulated_Vδ1/2-T_cells	0.0796089	0.375559	0.680062		Monaco modules	FLOW_CD14-CD16+monocytes	FLOW_PfSPZ_stimulated_Vδ1/2-T_cells	0.167649	0.0921341	0.325921
High-level BTMs	FLOW_CD14+monocytes	FLOW_Plasmablasts	0.249914	0.00280142	0.0207634		Monaco modules	FLOW_CD14-CD16+monocytes	FLOW_PfSPZ_stimulated_Vδ9-Vδ2+T_cells	0.137162	0.125634	0.392578		Monaco modules	FLOW_CD14-CD16+monocytes	FLOW_PfSPZ_stimulated_Vδ9-Vδ2+T_cells	0.0188588	0.850772	0.964015
High-level BTMs	FLOW_CD14+monocytes	Time_to_parasitemia	0.0683802	0.420424	0.818101		Monaco modules	FLOW_CD14-CD16+monocytes	FLOW_PfSPZ_stimulated_Vδ9+Vδ2+T_cells	0.176404	0.0481639	0.206697		Monaco modules	FLOW_CD14-CD16+monocytes	FLOW_PfSPZ_stimulated_Vδ9+Vδ2+T_cells	0.103341	0.301322	0.641232
High-level BTMs	FLOW_CD19+B_cells	BTM_Antigen_presentation	0.315124	0.000141221	0.00135388		Monaco modules	FLOW_CD14-CD16+monocytes	FLOW_Plasmablasts	0.154728	0.0836414	0.294358		Monaco modules	FLOW_CD14-CD16+monocytes	FLOW_Plasmablasts	0.272472	0.00559621	0.0392883
High-level BTMs	FLOW_CD19+B_cells	BTM_B_cells	0.614312	5.43071e-16	9.77527e-15		Monaco modules	FLOW_CD14-CD16+monocytes	MONACO_Basophils	0.0251783	0.77959	0.914532		Monaco modules	FLOW_CD14-CD16+monocytes	MONACO_Basophils	-0.0108292	0.913976	0.97524
High-level BTMs	FLOW_CD19+B_cells	BTM_Cell_cycle	0.0833582	0.325743	0.750145		Monaco modules	FLOW_CD14-CD16+monocytes	MONACO_Classical_monocytes	-0.203425	0.0223349	0.119291		Monaco modules	FLOW_CD14-CD16+monocytes	MONACO_Classical_monocytes	0.050814	0.612015	0.847455
High-level BTMs	FLOW_CD19+B_cells	BTM_DC_activation	0.0624415	0.461993	0.849087		Monaco modules	FLOW_CD14-CD16+monocytes	MONACO_MAIT_T_cells	0.160178	0.0731867	0.267351		Monaco modules	FLOW_CD14-CD16+monocytes	MONACO_MAIT_T_cells	0.0276172	0.782905	0.948156
High-level BTMs	FLOW_CD19+B_cells	BTM_ECM_ad_migration	0.202844	0.0158508	0.0890473		Monaco modules	FLOW_CD14-CD16+monocytes	MONACO_Memory_B_cells	0.0559801	0.533547	0.815474		Monaco modules	FLOW_CD14-CD16+monocytes	MONACO_Memory_B_cells	-0.0511906	0.609377	0.847455
High-level BTMs	FLOW_CD19+B_cells	BTM_Inflammatory/TLR_chemokines	0.0702626	0.407716	0.814253		Monaco modules	FLOW_CD14-CD16+monocytes	MONACO_Memory_CD4+T_cells	0.19201	0.0312468	0.152231		Monaco modules	FLOW_CD14-CD16+monocytes	MONACO_Memory_CD4+T_cells	-0.128046	0.199651	0.525771
High-level BTMs	FLOW_CD19+B_cells	BTM_Interferon/Anti-viral_sensing	0.158304	0.0608111	0.249467		Monaco modules	FLOW_CD14-CD16+monocytes	MONACO_Memory_CD8+T_cells	0.290658	0.000961018	0.00837983		Monaco modules	FLOW_CD14-CD16+monocytes	MONACO_Memory_CD8+T_cells	0.105662	0.290538	0.630343
High-level BTMs	FLOW_CD19+B_cells	BTM_Monocytes	0.0518213	0.541678	0.905991		Monaco modules	FLOW_CD14-CD16+monocytes	MONACO_Myeloid_dendritic_cells	-0.100367	0.263476	0.575277		Monaco modules	FLOW_CD14-CD16+monocytes	MONACO_Myeloid_dendritic_cells	-0.0621933	0.534612	0.82121
High-level BTMs	FLOW_CD19+B_cells	BTM_Neutrophils	-0.0515457	0.543833	0.905991		Monaco modules	FLOW_CD14-CD16+monocytes	MONACO_Naive_B_cells	0.134463	0.133324	0.402916		Monaco modules	FLOW_CD14-CD16+monocytes	MONACO_Naive_B_cells	-0.0961088	0.336595	0.678643
High-level BTMs	FLOW_CD19+B_cells	BTM_NK_cells	-0.080477	0.342801	0.763152		Monaco modules	FLOW_CD14-CD16+monocytes	MONACO_Naive_CD4+T_cells	0.162851	0.0684608	0.262816		Monaco modules	FLOW_CD14-CD16+monocytes	MONACO_Naive_CD4+T_cells	-0.111991	0.262438	0.603828
High-level BTMs	FLOW_CD19+B_cells	BTM_Plasma_cells	0.523825	2.639e-11	3.87933e-10		Monaco modules	FLOW_CD14-CD16+monocytes	MONACO_Naive_CD8+T_cells	0.160153	0.0732334	0.267351		Monaco modules	FLOW_CD14-CD16+monocytes	MONACO_Naive_CD8+T_cells	-0.201668	0.0420949	0.203632
High-level BTMs	FLOW_CD19+B_cells	BTM_Signal_transduction	0.257539	0.00204886	0.0154452		Monaco modules	FLOW_CD14-CD16+monocytes	MONACO_Neutrophils	-0.145581	0.103837	0.342653		Monaco modules	FLOW_CD14-CD16+monocytes	MONACO_Neutrophils	-0.0493564	0.622272	0.8531
High-level BTMs	FLOW_CD19+B_cells	BTM_T_cells	0.0779303	0.35834	0.776551		Monaco modules	FLOW_CD14-CD16+monocytes	MONACO_NK_cells	0.298075	0.0006991	0.00646724		Monaco modules	FLOW_CD14-CD16+monocytes	MONACO_NK_cells	0.0778838	0.436524	0.777115
High-level BTMs	FLOW_CD19+B_cells	CSP-specific_IgG	-0.122932	0.146429	0.461252		Monaco modules	FLOW_CD14-CD16+monocytes	MONACO_Non-classical_monocytes	-0.113092	0.207361	0.507505		Monaco modules	FLOW_CD14-CD16+monocytes	MONACO_Non-classical_monocytes	0.0328393	0.743167	0.927897
High-level BTMs	FLOW_CD19+B_cells	CYTOKINE_CCL2_MCP-1	0.0414473	0.625558	0.917223		Monaco modules	FLOW_CD14-CD16+monocytes	MONACO_Non-Vδ2_γδ_T_cells	0.301133	0.000611608	0.00585519		Monaco modules	FLOW_CD14-CD16+monocytes	MONACO_Non-Vδ2_γδ_T_cells	0.10479	0.294559	0.633047
High-level BTMs	FLOW_CD19+B_cells	CYTOKINE_CCL4_MIP-1-beta	0.0019694	0.981509	0.991307		Monaco modules	FLOW_CD14-CD16+monocytes	MONACO_Plasmablasts_Monaco_module	0.0555553	0.536662	0.815474		Monaco modules	FLOW_CD14-CD16+monocytes	MONACO_Plasmablasts_Monaco_module	0.01561	0.876254	0.964015
High-level BTMs	FLOW_CD19+B_cells	CYTOKINE_CXCL10_IP-10	-0.00226994	0.978688	0.989911		Monaco modules	FLOW_CD14-CD16+monocytes	MONACO_plasmacytoid_dendritic_cells	0.0232096	0.796434	0.924782		Monaco modules	FLOW_CD14-CD16+monocytes	MONACO_plasmacytoid_dendritic_cells	0.0580511	0.562218	0.831917
High-level BTMs	FLOW_CD19+B_cells	CYTOKINE_IFN-alpha	0.043842	0.605708	0.914786		Monaco modules	FLOW_CD14-CD16+monocytes	MONACO_Vδ2_γδ_T_cells	0.288112	0.00106986	0.00898549		Monaco modules	FLOW_CD14-CD16+monocytes	MONACO_Vδ2_γδ_T_cells	0.11672	0.242692	0.582319
High-level BTMs	FLOW_CD19+B_cells	CYTOKINE_IL-1-beta	-0.0172258	0.839339	0.948656		Monaco modules	FLOW_CD14-CD16+monocytes	Time_to_parasitemia	-0.0188981	0.83364	0.943007		Monaco modules	FLOW_CD14-CD16+monocytes	Time_to_parasitemia	0.186473	0.0605764	0.2636
High-level BTMs	FLOW_CD19+B_cells	CYTOKINE_IL-10	-0.171528	0.0419771	0.188413		Monaco modules	FLOW_CD14+_monocytes	Anti-CSP IgG	-0.122522	0.171703	0.463496		Monaco modules	FLOW_CD14+_monocytes	Anti-CSP IgG	0.00134158	0.989323	0.991279
High-level BTMs	FLOW_CD19+B_cells	CYTOKINE_IL-6	-0.0158755	0.851783	0.948656		Monaco modules	FLOW_CD14+_monocytes	FLOW_Atypical_memory_B_cells	-0.104663	0.243479	0.550947		Monaco modules	FLOW_CD14+_monocytes	FLOW_Atypical_memory_B_cells	-0.0771421	0.440918	0.781123
High-level BTMs	FLOW_CD19+B_cells	CYTOKINE_IL-8_CXCL8	-0.0025247	0.976296	0.989587		Monaco modules	FLOW_CD14+_monocytes	FLOW_CD11c+_monocytes	-0.0666746	0.458216	0.775973		Monaco modules	FLOW_CD14+_monocytes	FLOW_CD11c+_monocytes	0.232313	0.0187951	0.114299
High-level BTMs	FLOW_CD19+B_cells	CYTOKINE_TNF-alpha	-0.00361676	0.966049	0.988838		Monaco modules	FLOW_CD14+_monocytes	FLOW_CD14-CD16+monocytes	0.136866	0.126462	0.392578		Monaco modules	FLOW_CD14+_monocytes	FLOW_CD14-CD16+monocytes	0.276243	0.00494741	0.0354607
High-level BTMs	FLOW_CD19+B_cells	FLOW_Atypical_memory_B_cells	-0.197812	0.0187096	0.103095		Monaco modules	FLOW_CD14+_monocytes	FLOW_CD14+_monocytes	1	0	0		Monaco modules	FLOW_CD14+_monocytes	FLOW_CD14+_monocytes	1	0	0
High-level BTMs	FLOW_CD19+B_cells	FLOW_CD11c+_monocytes	-0.00483021	0.954668	0.97909		Monaco modules	FLOW_CD14+_monocytes	FLOW_CD14+CD16-monocytes	0.92846	3.55673e-55	1.2485e-53		Monaco modules	FLOW_CD14+_monocytes	FLOW_CD14+CD16-monocytes	0.949974	2.41976e-52	8.49397e-51
High-level BTMs	FLOW_CD19+B_cells	FLOW_CD14-CD16+monocytes	-0.037187	0.661537	0.930512		Monaco modules	FLOW_CD14+_monocytes	FLOW_CD14+CD16+monocytes	0.442158	2.17809e-07	3.20625e-06		Monaco modules	FLOW_CD14+_monocytes	FLOW_CD14+CD16+monocytes	0.225639	0.022593	0.127283
High-level BTMs	FLOW_CD19+B_cells	FLOW_CD14+CD16-monocytes	0.0840926	0.321484	0.744223		Monaco modules	FLOW_CD14+_monocytes	FLOW_CD19+_B_cells	0.153949	0.0852285	0.294854		Monaco modules	FLOW_CD14+_monocytes	FLOW_CD19+_B_cells	0.162135	0.103505	0.346087
High-level BTMs	FLOW_CD19+B_cells	FLOW_CD14+CD16+_monocytes	-0.091856	0.27867	0.717813		Monaco modules	FLOW_CD14+_monocytes	FLOW_CSP_specific_memory_B_cells	-0.134102	0.134378	0.404315		Monaco modules	FLOW_CD14+_monocytes	FLOW_CSP_specific_memory_B_cells	-0.071632	0.47433	0.799145
High-level BTMs	FLOW_CD19+B_cells	FLOW_CD14+monocytes	0.126747	0.134215	0.438434		Monaco modules	FLOW_CD14+_monocytes	FLOW_IgG-IgM-CSP_specific_B_cells	0.0494393	0.582484	0.838507		Monaco modules	FLOW_CD14+_monocytes	FLOW_IgG-IgM-CSP_specific_B_cells	-0.0151234	0.880082	0.964015
High-level BTMs	FLOW_CD19+B_cells	FLOW_CD19+B_cells	1	0	0		Monaco modules	FLOW_CD14+_monocytes	FLOW_IgG+CSP_specific_B_cells	-0.00959033	0.915122	0.973727		Monaco modules	FLOW_CD14+_monocytes	FLOW_IgG+CSP_specific_B_cells	-0.0166848	0.867808	0.964015
High-level BTMs	FLOW_CD19+B_cells	FLOW_CSP_specific_memory_B_cells	-0.117653	0.164696	0.50438		Monaco modules	FLOW_CD14+_monocytes	FLOW_IgM+CSP_specific_B_cells	-0.0899276	0.316631	0.631586		Monaco modules	FLOW_CD14+_monocytes	FLOW_IgM+CSP_specific_B_cells	-0.0690978	0.490145	0.801088
High-level BTMs	FLOW_CD19+B_cells	FLOW_IgG-IgM-CSP_specific_B_cells	-0.088722	0.295468	0.724076		Monaco modules	FLOW_CD14+_monocytes	FLOW_PfSPZ_stimulated_CD4+T_cells	-0.0699334	0.436492	0.751858		Monaco modules	FLOW_CD14+_monocytes	FLOW_PfSPZ_stimulated_CD4+T_cells	-0.030032	0.764454	0.938265
High-level BTMs	FLOW_CD19+B_cells	FLOW_IgG+CSP_specific_B_cells	-0.000709345	0.993339	0.998313		Monaco modules	FLOW_CD14+_monocytes	FLOW_PfSPZ_stimulated_CD8+T_cells	0.0215926	0.810339	0.934434		Monaco modules	FLOW_CD14+_monocytes	FLOW_PfSPZ_stimulated_CD8+T_cells	0.118574	0.235237	0.576896
High-level BTMs	FLOW_CD19+B_cells	FLOW_IgM+CSP_specific_B_cells	-0.0627693	0.45964	0.848661		Monaco modules	FLOW_CD14+_monocytes	FLOW_PfSPZ_stimulated_Vδ1_T_cells	0.0867624	0.334033	0.646566		Monaco modules	FLOW_CD14+_monocytes	FLOW_PfSPZ_stimulated_Vδ1_T_cells	0.0901953	0.367301	0.711223
High-level BTMs	FLOW_CD19+B_cells	FLOW_PfSPZ_stimulated_CD4+T_cells	-0.0409114	0.630038	0.917223		Monaco modules	FLOW_CD14+_monocytes	FLOW_PfSPZ_stimulated_Vδ1/2-T_cells	0.0764665	0.394754	0.705014		Monaco modules	FLOW_CD14+_monocytes	FLOW_PfSPZ_stimulated_Vδ1/2-T_cells	0.119482	0.231646	0.575715
High-level BTMs	FLOW_CD19+B_cells	FLOW_PfSPZ_stimulated_CD8+T_cells	0.0177965	0.834091	0.948138		Monaco modules	FLOW_CD14+_monocytes	FLOW_PfSPZ_stimulated_Vδ9-Vδ2+T_cells	-0.110095	0.219736	0.521757		Monaco modules	FLOW_CD14+_monocytes	FLOW_PfSPZ_stimulated_Vδ9-Vδ2+T_cells	-0.0680969	0.496467	0.801088
High-level BTMs	FLOW_CD19+B_cells	FLOW_PfSPZ_stimulated_Vδ1_T_cells	-0.14351	0.0895614	0.334717		Monaco modules	FLOW_CD14+_monocytes	FLOW_PfSPZ_stimulated_Vδ9+Vδ2+T_cells	0.0125712	0.888888	0.961717		Monaco modules	FLOW_CD14+_monocytes	FLOW_PfSPZ_stimulated_Vδ9+Vδ2+T_cells	-0.0913678	0.36108	0.703156
High-level BTMs	FLOW_CD19+B_cells	FLOW_PfSPZ_stimulated_Vδ1/2-T_cells	0.0627339	0.459894	0.848661		Monaco modules	FLOW_CD14+_monocytes	FLOW_Plasmablasts	0.350562	5.7143e-05	0.000657384		Monaco modules	FLOW_CD14+_monocytes	FLOW_Plasmablasts	0.137309	0.168762	0.472466
High-level BTMs	FLOW_CD19+B_cells	FLOW_PfSPZ_stimulated_Vδ9-Vδ2+T_cells	-0.177325	0.0354154	0.16704		Monaco modules	FLOW_CD14+_monocytes	MONACO_Basophils	-0.0124638	0.889832	0.961717		Monaco modules	FLOW_CD14+_monocytes	MONACO_Basophils	0.106179	0.288168	0.62719
High-level BTMs	FLOW_CD19+B_cells	FLOW_PfSPZ_stimulated_Vδ9+Vδ2+T_cells	0.0716642	0.398403	0.813652		Monaco modules	FLOW_CD14+_monocytes	MONACO_Classical_monocytes	0.183364	0.0398597	0.178911		Monaco modules	FLOW_CD14+_monocytes	MONACO_Classical_monocytes	0.231786	0.0190733	0.114299
High-level BTMs	FLOW_CD19+B_cells	FLOW_Plasmablasts	0.209	0.0128761	0.0747104		Monaco modules	FLOW_CD14+_monocytes	MONACO_MAIT_T_cells	0.0594119	0.508718	0.806993		Monaco modules	FLOW_CD14+_monocytes	MONACO_MAIT_T_cells	0.117231	0.240623	0.581995
High-level BTMs	FLOW_CD19+B_cells	Time_to_parasitemia	-0.00246799	0.976829	0.989587		Monaco modules	FLOW_CD14+_monocytes	MONACO_Memory_B_cells	0.108327	0.227274	0.533685		Monaco modules	FLOW_CD14+_monocytes	MONACO_Memory_B_cells	-0.104148	0.297546	0.636011
High-level BTMs	FLOW_CSP_specific_memory_B_cells	BTM_Antigen_presentation	-0.0911515	0.282389	0.719809		Monaco modules	FLOW_CD14+_monocytes	MONACO_Memory_CD4+T_cells	-0.107982	0.22877	0.533725		Monaco modules	FLOW_CD14+_monocytes	MONACO_Memory_CD4+T_cells	0.0752374	0.452315	0.787844
High-level BTMs	FLOW_CSP_specific_memory_B_cells	BTM_B_cells	0.0163652	0.847265	0.948656		Monaco modules	FLOW_CD14+_monocytes	MONACO_Memory_CD8+T_cells	-0.176908	0.0475176	0.206128		Monaco modules	FLOW_CD14+_monocytes	MONACO_Memory_CD8+T_cells	-0.0213903	0.83102	0.964015
High-level BTMs	FLOW_CSP_specific_memory_B_cells	BTM_Cell_cycle	-0.114737	0.17549	0.525132		Monaco modules	FLOW_CD14+_monocytes	MONACO_Myeloid_dendritic_cells	0.263346	0.00288845	0.0225959		Monaco modules	FLOW_CD14+_monocytes	MONACO_Myeloid_dendritic_cells	0.214174	0.0306537	0.163288
High-level BTMs	FLOW_CSP_specific_memory_B_cells	BTM_DC_activation	-0.072261	0.394477	0.813652		Monaco modules	FLOW_CD14+_monocytes	MONACO_Naive_B_cells	0.136125	0.128549	0.395468		Monaco modules	FLOW_CD14+_monocytes	MONACO_Naive_B_cells	-0.0796025	0.426438	0.768793
High-level BTMs	FLOW_CSP_specific_memory_B_cells	BTM_ECM_ad_migration	-0.0702128	0.40805	0.814253		Monaco modules	FLOW_CD14+_monocytes	MONACO_Naive_CD4+T_cells	-0.0350829	0.696537	0.885384		Monaco modules	FLOW_CD14+_monocytes	MONACO_Naive_CD4+T_cells	0.0557146	0.578083	0.840737
High-level BTMs	FLOW_CSP_specific_memory_B_cells	BTM_Inflammatory/TLR_chemokines	-0.0703333	0.407243	0.814253		Monaco modules	FLOW_CD14+_monocytes	MONACO_Naive_CD8+T_cells	-0.069581	0.438813	0.751858		Monaco modules	FLOW_CD14+_monocytes	MONACO_Naive_CD8+T_cells	0.0189117	0.850358	0.964015
High-level BTMs	FLOW_CSP_specific_memory_B_cells	BTM_Interferon/Anti-viral_sensing	-0.0324712	0.702281	0.941108		Monaco modules	FLOW_CD14+_monocytes	MONACO_Neutrophils	0.0329349	0.714284	0.893003		Monaco modules	FLOW_CD14+_monocytes	MONACO_Neutrophils	0.169604	0.0883482	0.322477
High-level BTMs	FLOW_CSP_specific_memory_B_cells	BTM_Monocytes	-0.0821864	0.332614	0.758051		Monaco modules	FLOW_CD14+_monocytes	MONACO_NK_cells	-0.0484088	0.590378	0.841486		Monaco modules	FLOW_CD14+_monocytes	MONACO_NK_cells	0.0280561	0.779542	0.948107
High-level BTMs	FLOW_CSP_specific_memory_B_cells	BTM_Neutrophils	-0.0717688	0.397713	0.813652		Monaco modules	FLOW_CD14+_monocytes	MONACO_Non-classical_monocytes	0.174257	0.0509978	0.213505		Monaco modules	FLOW_CD14+_monocytes	MONACO_Non-classical_monocytes	-0.0034898	0.97223	0.985184
High-level BTMs	FLOW_CSP_specific_memory_B_cells	BTM_NK_cells	0.0246166	0.772009	0.946273		Monaco modules	FLOW_CD14+_monocytes	MONACO_Non-Vδ2_γδ_T_cells	-0.165354	0.0642624	0.253531		Monaco modules	FLOW_CD14+_monocytes	MONACO_Non-Vδ2_γδ_T_cells	0.0124834	0.900898	0.965802
High-level BTMs	FLOW_CSP_specific_memory_B_cells	BTM_Plasma_cells	-0.0580659	0.494017	0.876706		Monaco modules	FLOW_CD14+_monocytes	MONACO_Plasmablasts_Monaco_module	0.0433665	0.62969	0.849484		Monaco modules	FLOW_CD14+_monocytes	MONACO_Plasmablasts_Monaco_module	-0.127921	0.200092	0.525771
High-level BTMs	FLOW_CSP_specific_memory_B_cells	BTM_Signal_transduction	-0.135988	0.107864	0.384999		Monaco modules	FLOW_CD14+_monocytes	MONACO_plasmacytoid_dendritic_cells	0.0621938	0.48904	0.795826		Monaco modules	FLOW_CD14+_monocytes	MONACO_plasmacytoid_dendritic_cells	0.0740602	0.45944	0.793743
High-level BTMs	FLOW_CSP_specific_memory_B_cells	BTM_T_cells	-0.0169678	0.841713	0.948656		Monaco modules	FLOW_CD14+_monocytes	MONACO_Vδ2_γδ_T_cells	-0.0861092	0.337699	0.646566		Monaco modules	FLOW_CD14+_monocytes	MONACO_Vδ2_γδ_T_cells	0.0254623	0.799473	0.958851
High-level BTMs	FLOW_CSP_specific_memory_B_cells	CSP-specific_IgG	-0.135867	0.10818	0.384999		Monaco modules	FLOW_CD14+_monocytes	Time_to_parasitemia	0.019493	0.828482	0.941092		Monaco modules	FLOW_CD14+_monocytes	Time_to_parasitemia	-0.129892	0.193191	0.51355
High-level BTMs	FLOW_CSP_specific_memory_B_cells	CYTOKINE_CCL2_MCP-1	-0.0608108	0.473792	0.85632		Monaco modules	FLOW_CD14+CD16-monocytes	Anti-CSP IgG	-0.102087	0.255341	0.563703		Monaco modules	FLOW_CD14+CD16-monocytes	Anti-CSP IgG	0.0203515	0.839114	0.964015
High-level BTMs	FLOW_CSP_specific_memory_B_cells	CYTOKINE_CCL4_MIP-1-beta	-0.0344993	0.684647	0.936822		Monaco modules	FLOW_CD14+CD16-monocytes	FLOW_Atypical_memory_B_cells	-0.235638	0.00790315	0.0538279		Monaco modules	FLOW_CD14+CD16-monocytes	FLOW_Atypical_memory_B_cells	-0.134414	0.178011	0.486421
High-level BTMs	FLOW_CSP_specific_memory_B_cells	CYTOKINE_CXCL10_IP-10	-0.0514712	0.544416	0.905991		Monaco modules	FLOW_CD14+CD16-monocytes	FLOW_CD11c+_monocytes	-0.0555501	0.5367	0.815474		Monaco modules	FLOW_CD14+CD16-monocytes	FLOW_CD11c+_monocytes	0.207147	0.0367062	0.18273
High-level BTMs	FLOW_CSP_specific_memory_B_cells	CYTOKINE_IFN-alpha	-0.0385181	0.650207	0.927966		Monaco modules	FLOW_CD14+CD16-monocytes	FLOW_CD14-CD16+monocytes	0.176742	0.0477302	0.206128		Monaco modules	FLOW_CD14+CD16-monocytes	FLOW_CD14-CD16+monocytes	0.224278	0.0234433	0.130996
High-level BTMs	FLOW_CSP_specific_memory_B_cells	CYTOKINE_IL-1-beta	-0.0428011	0.614302	0.917223		Monaco modules	FLOW_CD14+CD16-monocytes	FLOW_CD14+_monocytes	0.92846	3.55673e-55	1.2485e-53		Monaco modules	FLOW_CD14+CD16-monocytes	FLOW_CD14+_monocytes	0.949974	2.41976e-52	8.49397e-51
High-level BTMs	FLOW_CSP_specific_memory_B_cells	CYTOKINE_IL-10	0.0709495	0.403136	0.813652		Monaco modules	FLOW_CD14+CD16-monocytes	FLOW_CD14+CD16-monocytes	1	0	0		Monaco modules	FLOW_CD14+CD16-monocytes	FLOW_CD14+CD16-monocytes	1	0	0
High-level BTMs	FLOW_CSP_specific_memory_B_cells	CYTOKINE_IL-6	-0.0446578	0.599011	0.913368		Monaco modules	FLOW_CD14+CD16-monocytes	FLOW_CD14+CD16+monocytes	0.424585	7.23452e-07	1.02104e-05		Monaco modules	FLOW_CD14+CD16-monocytes	FLOW_CD14+CD16+monocytes	0.166839	0.0937402	0.327272
High-level BTMs	FLOW_CSP_specific_memory_B_cells	CYTOKINE_IL-8_CXCL8	-0.0435417	0.608183	0.915875		Monaco modules	FLOW_CD14+CD16-monocytes	FLOW_CD19+_B_cells	0.144249	0.107073	0.349841		Monaco modules	FLOW_CD14+CD16-monocytes	FLOW_CD19+_B_cells	0.120368	0.22818	0.57221
High-level BTMs	FLOW_CSP_specific_memory_B_cells	CYTOKINE_TNF-alpha	-0.0411818	0.627776	0.917223		Monaco modules	FLOW_CD14+CD16-monocytes	FLOW_CSP_specific_memory_B_cells	-0.136904	0.126354	0.392578		Monaco modules	FLOW_CD14+CD16-monocytes	FLOW_CSP_specific_memory_B_cells	-0.0718196	0.47317	0.799145
High-level BTMs	FLOW_CSP_specific_memory_B_cells	FLOW_Atypical_memory_B_cells	0.0875652	0.301834	0.734064		Monaco modules	FLOW_CD14+CD16-monocytes	FLOW_IgG-IgM-CSP_specific_B_cells	0.0912771	0.309394	0.630064		Monaco modules	FLOW_CD14+CD16-monocytes	FLOW_IgG-IgM-CSP_specific_B_cells	-0.0134474	0.893289	0.964015
High-level BTMs	FLOW_CSP_specific_memory_B_cells	FLOW_CD11c+_monocytes	-0.0370694	0.662542	0.930512		Monaco modules	FLOW_CD14+CD16-monocytes	FLOW_IgG+CSP_specific_B_cells	0.0186781	0.835549	0.943007		Monaco modules	FLOW_CD14+CD16-monocytes	FLOW_IgG+CSP_specific_B_cells	0.0298544	0.765806	0.938265
High-level BTMs	FLOW_CSP_specific_memory_B_cells	FLOW_CD14-CD16+monocytes	-0.0298333	0.725457	0.94497		Monaco modules	FLOW_CD14+CD16-monocytes	FLOW_IgM+CSP_specific_B_cells	-0.160531	0.072549	0.267351		Monaco modules	FLOW_CD14+CD16-monocytes	FLOW_IgM+CSP_specific_B_cells	-0.10813	0.279353	0.620837
High-level BTMs	FLOW_CSP_specific_memory_B_cells	FLOW_CD14+CD16-monocytes	0.0305944	0.718743	0.944294		Monaco modules	FLOW_CD14+CD16-monocytes	FLOW_PfSPZ_stimulated_CD4+T_cells	-0.0463008	0.606677	0.84573		Monaco modules	FLOW_CD14+CD16-monocytes	FLOW_PfSPZ_stimulated_CD4+T_cells	0.0241136	0.809889	0.962815
High-level BTMs	FLOW_CSP_specific_memory_B_cells	FLOW_CD14+CD16+_monocytes	-0.0438688	0.605488	0.914786		Monaco modules	FLOW_CD14+CD16-monocytes	FLOW_PfSPZ_stimulated_CD8+T_cells	0.0276934	0.75822	0.906509		Monaco modules	FLOW_CD14+CD16-monocytes	FLOW_PfSPZ_stimulated_CD8+T_cells	0.179651	0.0708004	0.285917
High-level BTMs	FLOW_CSP_specific_memory_B_cells	FLOW_CD14+monocytes	0.0152766	0.857314	0.951133		Monaco modules	FLOW_CD14+CD16-monocytes	FLOW_PfSPZ_stimulated_Vδ1_T_cells	0.0135647	0.88017	0.957072		Monaco modules	FLOW_CD14+CD16-monocytes	FLOW_PfSPZ_stimulated_Vδ1_T_cells	0.0852239	0.394401	0.74269
High-level BTMs	FLOW_CSP_specific_memory_B_cells	FLOW_CD19+B_cells	-0.117653	0.164696	0.50438		Monaco modules	FLOW_CD14+CD16-monocytes	FLOW_PfSPZ_stimulated_Vδ1/2-T_cells	0.0618969	0.491121	0.795826		Monaco modules	FLOW_CD14+CD16-monocytes	FLOW_PfSPZ_stimulated_Vδ1/2-T_cells	0.151929	0.127419	0.399169
High-level BTMs	FLOW_CSP_specific_memory_B_cells	FLOW_CSP_specific_memory_B_cells	1	0	0		Monaco modules	FLOW_CD14+CD16-monocytes	FLOW_PfSPZ_stimulated_Vδ9-Vδ2+T_cells	-0.103656	0.248068	0.55582		Monaco modules	FLOW_CD14+CD16-monocytes	FLOW_PfSPZ_stimulated_Vδ9-Vδ2+T_cells	-0.0213946	0.830986	0.964015
High-level BTMs	FLOW_CSP_specific_memory_B_cells	FLOW_IgG-IgM-CSP_specific_B_cells	0.326556	7.74943e-05	0.000751098		Monaco modules	FLOW_CD14+CD16-monocytes	FLOW_PfSPZ_stimulated_Vδ9+Vδ2+T_cells	0.0163019	0.856229	0.944912		Monaco modules	FLOW_CD14+CD16-monocytes	FLOW_PfSPZ_stimulated_Vδ9+Vδ2+T_cells	-0.0874782	0.381968	0.727281
High-level BTMs	FLOW_CSP_specific_memory_B_cells	FLOW_IgG+CSP_specific_B_cells	0.193649	0.0214024	0.113716		Monaco modules	FLOW_CD14+CD16-monocytes	FLOW_Plasmablasts	0.296585	0.000745751	0.00676115		Monaco modules	FLOW_CD14+CD16-monocytes	FLOW_Plasmablasts	0.114415	0.252187	0.592695
High-level BTMs	FLOW_CSP_specific_memory_B_cells	FLOW_IgM+CSP_specific_B_cells	0.422295	1.82889e-07	2.37218e-06		Monaco modules	FLOW_CD14+CD16-monocytes	MONACO_Basophils	0.0446984	0.619199	0.849484		Monaco modules	FLOW_CD14+CD16-monocytes	MONACO_Basophils	0.169535	0.0884803	0.322477
High-level BTMs	FLOW_CSP_specific_memory_B_cells	FLOW_PfSPZ_stimulated_CD4+T_cells	0.117736	0.164396	0.50438		Monaco modules	FLOW_CD14+CD16-monocytes	MONACO_Classical_monocytes	0.123413	0.168583	0.458827		Monaco modules	FLOW_CD14+CD16-monocytes	MONACO_Classical_monocytes	0.2317	0.0191195	0.114299
High-level BTMs	FLOW_CSP_specific_memory_B_cells	FLOW_PfSPZ_stimulated_CD8+T_cells	0.189676	0.0242767	0.124489		Monaco modules	FLOW_CD14+CD16-monocytes	MONACO_MAIT_T_cells	0.0596862	0.50676	0.806993		Monaco modules	FLOW_CD14+CD16-monocytes	MONACO_MAIT_T_cells	0.118919	0.23387	0.57688
High-level BTMs	FLOW_CSP_specific_memory_B_cells	FLOW_PfSPZ_stimulated_Vδ1_T_cells	0.0412417	0.627275	0.917223		Monaco modules	FLOW_CD14+CD16-monocytes	MONACO_Memory_B_cells	0.0798489	0.374116	0.680062		Monaco modules	FLOW_CD14+CD16-monocytes	MONACO_Memory_B_cells	-0.0991366	0.321522	0.6619
High-level BTMs	FLOW_CSP_specific_memory_B_cells	FLOW_PfSPZ_stimulated_Vδ1/2-T_cells	0.0555424	0.513006	0.894733		Monaco modules	FLOW_CD14+CD16-monocytes	MONACO_Memory_CD4+T_cells	-0.0721468	0.422078	0.739852		Monaco modules	FLOW_CD14+CD16-monocytes	MONACO_Memory_CD4+T_cells	0.0520751	0.6032	0.847396
High-level BTMs	FLOW_CSP_specific_memory_B_cells	FLOW_PfSPZ_stimulated_Vδ9-Vδ2+T_cells	0.0419448	0.621412	0.917223		Monaco modules	FLOW_CD14+CD16-monocytes	MONACO_Memory_CD8+T_cells	-0.22248	0.0122832	0.0754068		Monaco modules	FLOW_CD14+CD16-monocytes	MONACO_Memory_CD8+T_cells	-0.00690987	0.945048	0.984741
High-level BTMs	FLOW_CSP_specific_memory_B_cells	FLOW_PfSPZ_stimulated_Vδ9+Vδ2+T_cells	0.0463002	0.585628	0.909108		Monaco modules	FLOW_CD14+CD16-monocytes	MONACO_Myeloid_dendritic_cells	0.228209	0.0101664	0.0647339		Monaco modules	FLOW_CD14+CD16-monocytes	MONACO_Myeloid_dendritic_cells	0.221327	0.0253815	0.140677
High-level BTMs	FLOW_CSP_specific_memory_B_cells	FLOW_Plasmablasts	-0.084469	0.319315	0.743253		Monaco modules	FLOW_CD14+CD16-monocytes	MONACO_Naive_B_cells	0.134944	0.131928	0.400464		Monaco modules	FLOW_CD14+CD16-monocytes	MONACO_Naive_B_cells	-0.0725577	0.468623	0.799145
High-level BTMs	FLOW_CSP_specific_memory_B_cells	Time_to_parasitemia	0.23801	0.00448288	0.0311331		Monaco modules	FLOW_CD14+CD16-monocytes	MONACO_Naive_CD4+T_cells	0.031074	0.729785	0.894737		Monaco modules	FLOW_CD14+CD16-monocytes	MONACO_Naive_CD4+T_cells	0.0393678	0.694432	0.913235
High-level BTMs	FLOW_IgG-IgM-CSP_specific_B_cells	BTM_Antigen_presentation	0.0746049	0.37928	0.796115		Monaco modules	FLOW_CD14+CD16-monocytes	MONACO_Naive_CD8+T_cells	0.0323749	0.718937	0.893003		Monaco modules	FLOW_CD14+CD16-monocytes	MONACO_Naive_CD8+T_cells	0.0190334	0.849407	0.964015
High-level BTMs	FLOW_IgG-IgM-CSP_specific_B_cells	BTM_B_cells	-0.068418	0.420167	0.818101		Monaco modules	FLOW_CD14+CD16-monocytes	MONACO_Neutrophils	0.0305752	0.733959	0.894737		Monaco modules	FLOW_CD14+CD16-monocytes	MONACO_Neutrophils	0.1943	0.0503661	0.232826
High-level BTMs	FLOW_IgG-IgM-CSP_specific_B_cells	BTM_Cell_cycle	0.0856171	0.312758	0.739325		Monaco modules	FLOW_CD14+CD16-monocytes	MONACO_NK_cells	-0.0801418	0.372361	0.680062		Monaco modules	FLOW_CD14+CD16-monocytes	MONACO_NK_cells	0.0415268	0.678574	0.902786
High-level BTMs	FLOW_IgG-IgM-CSP_specific_B_cells	BTM_DC_activation	0.0240896	0.776761	0.946273		Monaco modules	FLOW_CD14+CD16-monocytes	MONACO_Non-classical_monocytes	0.111876	0.212322	0.512644		Monaco modules	FLOW_CD14+CD16-monocytes	MONACO_Non-classical_monocytes	-0.0262622	0.793313	0.953823
High-level BTMs	FLOW_IgG-IgM-CSP_specific_B_cells	BTM_ECM_ad_migration	0.149474	0.0768842	0.297806		Monaco modules	FLOW_CD14+CD16-monocytes	MONACO_Non-Vδ2_γδ_T_cells	-0.209547	0.0185263	0.106119		Monaco modules	FLOW_CD14+CD16-monocytes	MONACO_Non-Vδ2_γδ_T_cells	0.0252553	0.80107	0.958851
High-level BTMs	FLOW_IgG-IgM-CSP_specific_B_cells	BTM_Inflammatory/TLR_chemokines	0.0184259	0.828313	0.948138		Monaco modules	FLOW_CD14+CD16-monocytes	MONACO_Plasmablasts_Monaco_module	-0.0179063	0.842255	0.944912		Monaco modules	FLOW_CD14+CD16-monocytes	MONACO_Plasmablasts_Monaco_module	-0.120252	0.228633	0.57221
High-level BTMs	FLOW_IgG-IgM-CSP_specific_B_cells	BTM_Interferon/Anti-viral_sensing	0.0242865	0.774985	0.946273		Monaco modules	FLOW_CD14+CD16-monocytes	MONACO_plasmacytoid_dendritic_cells	0.0847467	0.345427	0.655879		Monaco modules	FLOW_CD14+CD16-monocytes	MONACO_plasmacytoid_dendritic_cells	0.0906664	0.364793	0.708372
High-level BTMs	FLOW_IgG-IgM-CSP_specific_B_cells	BTM_Monocytes	0.0550221	0.516968	0.896934		Monaco modules	FLOW_CD14+CD16-monocytes	MONACO_Vδ2_γδ_T_cells	-0.115394	0.198202	0.49605		Monaco modules	FLOW_CD14+CD16-monocytes	MONACO_Vδ2_γδ_T_cells	0.0341192	0.733526	0.927897
High-level BTMs	FLOW_IgG-IgM-CSP_specific_B_cells	BTM_Neutrophils	-0.000548275	0.994852	0.998313		Monaco modules	FLOW_CD14+CD16-monocytes	Time_to_parasitemia	0.0193507	0.829716	0.941092		Monaco modules	FLOW_CD14+CD16-monocytes	Time_to_parasitemia	-0.081734	0.414119	0.754531
High-level BTMs	FLOW_IgG-IgM-CSP_specific_B_cells	BTM_NK_cells	0.232436	0.00554494	0.0373331		Monaco modules	FLOW_CD14+CD16+monocytes	Anti-CSP IgG	-0.000387289	0.996566	0.998024		Monaco modules	FLOW_CD14+CD16+monocytes	Anti-CSP IgG	0.0693048	0.488843	0.801088
High-level BTMs	FLOW_IgG-IgM-CSP_specific_B_cells	BTM_Plasma_cells	-0.098253	0.246411	0.668721		Monaco modules	FLOW_CD14+CD16+monocytes	FLOW_Atypical_memory_B_cells	-0.0627315	0.485284	0.795634		Monaco modules	FLOW_CD14+CD16+monocytes	FLOW_Atypical_memory_B_cells	0.41098	1.78102e-05	0.000223689
High-level BTMs	FLOW_IgG-IgM-CSP_specific_B_cells	BTM_Signal_transduction	0.0826951	0.32962	0.755129		Monaco modules	FLOW_CD14+CD16+monocytes	FLOW_CD11c+_monocytes	0.0538586	0.549192	0.826974		Monaco modules	FLOW_CD14+CD16+monocytes	FLOW_CD11c+_monocytes	0.0729058	0.466487	0.799145
High-level BTMs	FLOW_IgG-IgM-CSP_specific_B_cells	BTM_T_cells	0.165647	0.0496431	0.212354		Monaco modules	FLOW_CD14+CD16+monocytes	FLOW_CD14-CD16+monocytes	0.456129	7.98241e-08	1.20087e-06		Monaco modules	FLOW_CD14+CD16+monocytes	FLOW_CD14-CD16+monocytes	0.64449	2.69137e-13	5.84839e-12
High-level BTMs	FLOW_IgG-IgM-CSP_specific_B_cells	CSP-specific_IgG	-0.00722556	0.932233	0.977646		Monaco modules	FLOW_CD14+CD16+monocytes	FLOW_CD14+_monocytes	0.442158	2.17809e-07	3.20625e-06		Monaco modules	FLOW_CD14+CD16+monocytes	FLOW_CD14+_monocytes	0.225639	0.022593	0.127283
High-level BTMs	FLOW_IgG-IgM-CSP_specific_B_cells	CYTOKINE_CCL2_MCP-1	-0.0114643	0.892672	0.963692		Monaco modules	FLOW_CD14+CD16+monocytes	FLOW_CD14+CD16-monocytes	0.424585	7.23452e-07	1.02104e-05		Monaco modules	FLOW_CD14+CD16+monocytes	FLOW_CD14+CD16-monocytes	0.166839	0.0937402	0.327272
High-level BTMs	FLOW_IgG-IgM-CSP_specific_B_cells	CYTOKINE_CCL4_MIP-1-beta	-0.0339338	0.689547	0.939686		Monaco modules	FLOW_CD14+CD16+monocytes	FLOW_CD14+CD16+monocytes	1	0	0		Monaco modules	FLOW_CD14+CD16+monocytes	FLOW_CD14+CD16+monocytes	1	0	0
High-level BTMs	FLOW_IgG-IgM-CSP_specific_B_cells	CYTOKINE_CXCL10_IP-10	-0.0563024	0.507248	0.889448		Monaco modules	FLOW_CD14+CD16+monocytes	FLOW_CD19+_B_cells	-0.0504563	0.574741	0.837877		Monaco modules	FLOW_CD14+CD16+monocytes	FLOW_CD19+_B_cells	-0.0483745	0.629223	0.8531
High-level BTMs	FLOW_IgG-IgM-CSP_specific_B_cells	CYTOKINE_IFN-alpha	-0.0158847	0.851698	0.948656		Monaco modules	FLOW_CD14+CD16+monocytes	FLOW_CSP_specific_memory_B_cells	-0.0989373	0.270372	0.584351		Monaco modules	FLOW_CD14+CD16+monocytes	FLOW_CSP_specific_memory_B_cells	0.0182506	0.855531	0.964015
High-level BTMs	FLOW_IgG-IgM-CSP_specific_B_cells	CYTOKINE_IL-1-beta	-0.0264476	0.755567	0.94497		Monaco modules	FLOW_CD14+CD16+monocytes	FLOW_IgG-IgM-CSP_specific_B_cells	0.0306232	0.733557	0.894737		Monaco modules	FLOW_CD14+CD16+monocytes	FLOW_IgG-IgM-CSP_specific_B_cells	-0.0332068	0.740395	0.927897
High-level BTMs	FLOW_IgG-IgM-CSP_specific_B_cells	CYTOKINE_IL-10	0.0683025	0.420953	0.818101		Monaco modules	FLOW_CD14+CD16+monocytes	FLOW_IgG+CSP_specific_B_cells	-0.0105622	0.906557	0.968834		Monaco modules	FLOW_CD14+CD16+monocytes	FLOW_IgG+CSP_specific_B_cells	-0.115351	0.248299	0.587084
High-level BTMs	FLOW_IgG-IgM-CSP_specific_B_cells	CYTOKINE_IL-6	-0.0230828	0.785861	0.946273		Monaco modules	FLOW_CD14+CD16+monocytes	FLOW_IgM+CSP_specific_B_cells	-0.0455907	0.612212	0.84573		Monaco modules	FLOW_CD14+CD16+monocytes	FLOW_IgM+CSP_specific_B_cells	0.00640193	0.949082	0.984741
High-level BTMs	FLOW_IgG-IgM-CSP_specific_B_cells	CYTOKINE_IL-8_CXCL8	-0.0223321	0.792665	0.946273		Monaco modules	FLOW_CD14+CD16+monocytes	FLOW_PfSPZ_stimulated_CD4+T_cells	0.0292169	0.745363	0.900619		Monaco modules	FLOW_CD14+CD16+monocytes	FLOW_PfSPZ_stimulated_CD4+T_cells	-0.0658293	0.510947	0.808656
High-level BTMs	FLOW_IgG-IgM-CSP_specific_B_cells	CYTOKINE_TNF-alpha	0.00840212	0.921231	0.977646		Monaco modules	FLOW_CD14+CD16+monocytes	FLOW_PfSPZ_stimulated_CD8+T_cells	0.0819866	0.36142	0.673176		Monaco modules	FLOW_CD14+CD16+monocytes	FLOW_PfSPZ_stimulated_CD8+T_cells	-0.0996369	0.319073	0.658841
High-level BTMs	FLOW_IgG-IgM-CSP_specific_B_cells	FLOW_Atypical_memory_B_cells	0.0478729	0.572943	0.90628		Monaco modules	FLOW_CD14+CD16+monocytes	FLOW_PfSPZ_stimulated_Vδ1_T_cells	0.208359	0.0192184	0.108272		Monaco modules	FLOW_CD14+CD16+monocytes	FLOW_PfSPZ_stimulated_Vδ1_T_cells	0.0317114	0.751698	0.932978
High-level BTMs	FLOW_IgG-IgM-CSP_specific_B_cells	FLOW_CD11c+_monocytes	0.172412	0.0409147	0.187952		Monaco modules	FLOW_CD14+CD16+monocytes	FLOW_PfSPZ_stimulated_Vδ1/2-T_cells	0.0661031	0.462086	0.78002		Monaco modules	FLOW_CD14+CD16+monocytes	FLOW_PfSPZ_stimulated_Vδ1/2-T_cells	0.0537764	0.591399	0.844689
High-level BTMs	FLOW_IgG-IgM-CSP_specific_B_cells	FLOW_CD14-CD16+monocytes	0.0279872	0.741826	0.94497		Monaco modules	FLOW_CD14+CD16+monocytes	FLOW_PfSPZ_stimulated_Vδ9-Vδ2+T_cells	-0.0141462	0.875075	0.954564		Monaco modules	FLOW_CD14+CD16+monocytes	FLOW_PfSPZ_stimulated_Vδ9-Vδ2+T_cells	0.0152108	0.879395	0.964015
High-level BTMs	FLOW_IgG-IgM-CSP_specific_B_cells	FLOW_CD14+CD16-monocytes	0.071529	0.399296	0.813652		Monaco modules	FLOW_CD14+CD16+monocytes	FLOW_PfSPZ_stimulated_Vδ9+Vδ2+T_cells	0.00604382	0.946449	0.981699		Monaco modules	FLOW_CD14+CD16+monocytes	FLOW_PfSPZ_stimulated_Vδ9+Vδ2+T_cells	0.0128061	0.89835	0.965677
High-level BTMs	FLOW_IgG-IgM-CSP_specific_B_cells	FLOW_CD14+CD16+_monocytes	0.0388047	0.647778	0.926659		Monaco modules	FLOW_CD14+CD16+monocytes	FLOW_Plasmablasts	0.133368	0.136541	0.406561		Monaco modules	FLOW_CD14+CD16+monocytes	FLOW_Plasmablasts	0.243951	0.0134784	0.0858228
High-level BTMs	FLOW_IgG-IgM-CSP_specific_B_cells	FLOW_CD14+monocytes	0.0916102	0.279963	0.717813		Monaco modules	FLOW_CD14+CD16+monocytes	MONACO_Basophils	-0.0775845	0.387859	0.697738		Monaco modules	FLOW_CD14+CD16+monocytes	MONACO_Basophils	0.0751798	0.452662	0.787844
High-level BTMs	FLOW_IgG-IgM-CSP_specific_B_cells	FLOW_CD19+B_cells	-0.088722	0.295468	0.724076		Monaco modules	FLOW_CD14+CD16+monocytes	MONACO_Classical_monocytes	0.0859435	0.338633	0.646566		Monaco modules	FLOW_CD14+CD16+monocytes	MONACO_Classical_monocytes	0.182336	0.0666215	0.27601
High-level BTMs	FLOW_IgG-IgM-CSP_specific_B_cells	FLOW_CSP_specific_memory_B_cells	0.326556	7.74943e-05	0.000751098		Monaco modules	FLOW_CD14+CD16+monocytes	MONACO_MAIT_T_cells	0.0988978	0.270564	0.584351		Monaco modules	FLOW_CD14+CD16+monocytes	MONACO_MAIT_T_cells	-0.00486832	0.961268	0.985184
High-level BTMs	FLOW_IgG-IgM-CSP_specific_B_cells	FLOW_IgG-IgM-CSP_specific_B_cells	1	0	0		Monaco modules	FLOW_CD14+CD16+monocytes	MONACO_Memory_B_cells	0.0691145	0.441895	0.755249		Monaco modules	FLOW_CD14+CD16+monocytes	MONACO_Memory_B_cells	-0.314122	0.00130367	0.0109492
High-level BTMs	FLOW_IgG-IgM-CSP_specific_B_cells	FLOW_IgG+CSP_specific_B_cells	-0.0355327	0.675725	0.936414		Monaco modules	FLOW_CD14+CD16+monocytes	MONACO_Memory_CD4+T_cells	0.0782264	0.383933	0.692495		Monaco modules	FLOW_CD14+CD16+monocytes	MONACO_Memory_CD4+T_cells	-0.263786	0.00738655	0.0498137
High-level BTMs	FLOW_IgG-IgM-CSP_specific_B_cells	FLOW_IgM+CSP_specific_B_cells	-0.0760426	0.370137	0.794044		Monaco modules	FLOW_CD14+CD16+monocytes	MONACO_Memory_CD8+T_cells	0.0519683	0.563318	0.833711		Monaco modules	FLOW_CD14+CD16+monocytes	MONACO_Memory_CD8+T_cells	0.0897498	0.369682	0.711806
High-level BTMs	FLOW_IgG-IgM-CSP_specific_B_cells	FLOW_PfSPZ_stimulated_CD4+T_cells	-0.00188352	0.982315	0.991307		Monaco modules	FLOW_CD14+CD16+monocytes	MONACO_Myeloid_dendritic_cells	0.188851	0.0341904	0.15975		Monaco modules	FLOW_CD14+CD16+monocytes	MONACO_Myeloid_dendritic_cells	0.0579276	0.563051	0.831917
High-level BTMs	FLOW_IgG-IgM-CSP_specific_B_cells	FLOW_PfSPZ_stimulated_CD8+T_cells	0.0741605	0.382133	0.796115		Monaco modules	FLOW_CD14+CD16+monocytes	MONACO_Naive_B_cells	0.0870591	0.332376	0.646566		Monaco modules	FLOW_CD14+CD16+monocytes	MONACO_Naive_B_cells	-0.358825	0.000212719	0.00218957
High-level BTMs	FLOW_IgG-IgM-CSP_specific_B_cells	FLOW_PfSPZ_stimulated_Vδ1_T_cells	-0.0612745	0.47042	0.855485		Monaco modules	FLOW_CD14+CD16+monocytes	MONACO_Naive_CD4+T_cells	0.0421913	0.639009	0.85228		Monaco modules	FLOW_CD14+CD16+monocytes	MONACO_Naive_CD4+T_cells	-0.305385	0.00180151	0.0145933
High-level BTMs	FLOW_IgG-IgM-CSP_specific_B_cells	FLOW_PfSPZ_stimulated_Vδ1/2-T_cells	-0.0262255	0.757556	0.94497		Monaco modules	FLOW_CD14+CD16+monocytes	MONACO_Naive_CD8+T_cells	-0.0168375	0.851559	0.944912		Monaco modules	FLOW_CD14+CD16+monocytes	MONACO_Naive_CD8+T_cells	-0.364724	0.00016402	0.00174619
High-level BTMs	FLOW_IgG-IgM-CSP_specific_B_cells	FLOW_PfSPZ_stimulated_Vδ9-Vδ2+T_cells	-0.0166637	0.844514	0.948656		Monaco modules	FLOW_CD14+CD16+monocytes	MONACO_Neutrophils	-0.117009	0.191954	0.485739		Monaco modules	FLOW_CD14+CD16+monocytes	MONACO_Neutrophils	-0.0334552	0.738523	0.927897
High-level BTMs	FLOW_IgG-IgM-CSP_specific_B_cells	FLOW_PfSPZ_stimulated_Vδ9+Vδ2+T_cells	-0.0190893	0.822231	0.948138		Monaco modules	FLOW_CD14+CD16+monocytes	MONACO_NK_cells	0.039063	0.664087	0.86967		Monaco modules	FLOW_CD14+CD16+monocytes	MONACO_NK_cells	0.0279299	0.780509	0.948107
High-level BTMs	FLOW_IgG-IgM-CSP_specific_B_cells	FLOW_Plasmablasts	-0.0723999	0.393566	0.813652		Monaco modules	FLOW_CD14+CD16+monocytes	MONACO_Non-classical_monocytes	0.192552	0.030764	0.150953		Monaco modules	FLOW_CD14+CD16+monocytes	MONACO_Non-classical_monocytes	0.348181	0.000335784	0.00335539
High-level BTMs	FLOW_IgG-IgM-CSP_specific_B_cells	Time_to_parasitemia	0.148977	0.0778815	0.298659		Monaco modules	FLOW_CD14+CD16+monocytes	MONACO_Non-Vδ2_γδ_T_cells	0.0429017	0.633369	0.849484		Monaco modules	FLOW_CD14+CD16+monocytes	MONACO_Non-Vδ2_γδ_T_cells	0.0783263	0.433915	0.774484
High-level BTMs	FLOW_IgG+CSP_specific_B_cells	BTM_Antigen_presentation	0.0277102	0.744293	0.94497		Monaco modules	FLOW_CD14+CD16+monocytes	MONACO_Plasmablasts_Monaco_module	0.0910391	0.310662	0.630068		Monaco modules	FLOW_CD14+CD16+monocytes	MONACO_Plasmablasts_Monaco_module	-0.0976769	0.328733	0.671158
High-level BTMs	FLOW_IgG+CSP_specific_B_cells	BTM_B_cells	0.0784485	0.355144	0.775914		Monaco modules	FLOW_CD14+CD16+monocytes	MONACO_plasmacytoid_dendritic_cells	-0.0326794	0.716406	0.893003		Monaco modules	FLOW_CD14+CD16+monocytes	MONACO_plasmacytoid_dendritic_cells	0.039005	0.69711	0.914999
High-level BTMs	FLOW_IgG+CSP_specific_B_cells	BTM_Cell_cycle	-0.00130072	0.987787	0.995689		Monaco modules	FLOW_CD14+CD16+monocytes	MONACO_Vδ2_γδ_T_cells	0.0363478	0.686161	0.882062		Monaco modules	FLOW_CD14+CD16+monocytes	MONACO_Vδ2_γδ_T_cells	0.0825149	0.409657	0.752031
High-level BTMs	FLOW_IgG+CSP_specific_B_cells	BTM_DC_activation	-0.0116333	0.8911	0.963586		Monaco modules	FLOW_CD14+CD16+monocytes	Time_to_parasitemia	0.0028602	0.974643	0.984713		Monaco modules	FLOW_CD14+CD16+monocytes	Time_to_parasitemia	0.0924691	0.355297	0.699857
High-level BTMs	FLOW_IgG+CSP_specific_B_cells	BTM_ECM_ad_migration	0.0479255	0.572521	0.90628		Monaco modules	FLOW_CD19+_B_cells	Anti-CSP IgG	-0.0645865	0.472445	0.784693		Monaco modules	FLOW_CD19+_B_cells	Anti-CSP IgG	0.0952042	0.341184	0.681869
High-level BTMs	FLOW_IgG+CSP_specific_B_cells	BTM_Inflammatory/TLR_chemokines	-0.028334	0.738742	0.94497		Monaco modules	FLOW_CD19+_B_cells	FLOW_Atypical_memory_B_cells	-0.21253	0.0168838	0.0983569		Monaco modules	FLOW_CD19+_B_cells	FLOW_Atypical_memory_B_cells	-0.210708	0.0335242	0.170612
High-level BTMs	FLOW_IgG+CSP_specific_B_cells	BTM_Interferon/Anti-viral_sensing	0.0449185	0.596877	0.912646		Monaco modules	FLOW_CD19+_B_cells	FLOW_CD11c+_monocytes	-0.158769	0.0757833	0.27374		Monaco modules	FLOW_CD19+_B_cells	FLOW_CD11c+_monocytes	-0.0173944	0.86224	0.964015
High-level BTMs	FLOW_IgG+CSP_specific_B_cells	BTM_Monocytes	-0.0788688	0.352564	0.775465		Monaco modules	FLOW_CD19+_B_cells	FLOW_CD14-CD16+monocytes	0.0433855	0.62954	0.849484		Monaco modules	FLOW_CD19+_B_cells	FLOW_CD14-CD16+monocytes	0.100632	0.314238	0.654588
High-level BTMs	FLOW_IgG+CSP_specific_B_cells	BTM_Neutrophils	-0.0486298	0.566884	0.90628		Monaco modules	FLOW_CD19+_B_cells	FLOW_CD14+_monocytes	0.153949	0.0852285	0.294854		Monaco modules	FLOW_CD19+_B_cells	FLOW_CD14+_monocytes	0.162135	0.103505	0.346087
High-level BTMs	FLOW_IgG+CSP_specific_B_cells	BTM_NK_cells	0.0699095	0.410083	0.814793		Monaco modules	FLOW_CD19+_B_cells	FLOW_CD14+CD16-monocytes	0.144249	0.107073	0.349841		Monaco modules	FLOW_CD19+_B_cells	FLOW_CD14+CD16-monocytes	0.120368	0.22818	0.57221
High-level BTMs	FLOW_IgG+CSP_specific_B_cells	BTM_Plasma_cells	0.0753051	0.37481	0.794044		Monaco modules	FLOW_CD19+_B_cells	FLOW_CD14+CD16+monocytes	-0.0504563	0.574741	0.837877		Monaco modules	FLOW_CD19+_B_cells	FLOW_CD14+CD16+monocytes	-0.0483745	0.629223	0.8531
High-level BTMs	FLOW_IgG+CSP_specific_B_cells	BTM_Signal_transduction	0.0611157	0.471573	0.855818		Monaco modules	FLOW_CD19+_B_cells	FLOW_CD19+_B_cells	1	0	0		Monaco modules	FLOW_CD19+_B_cells	FLOW_CD19+_B_cells	1	0	0
High-level BTMs	FLOW_IgG+CSP_specific_B_cells	BTM_T_cells	0.0411854	0.627746	0.917223		Monaco modules	FLOW_CD19+_B_cells	FLOW_CSP_specific_memory_B_cells	-0.00679969	0.939764	0.979845		Monaco modules	FLOW_CD19+_B_cells	FLOW_CSP_specific_memory_B_cells	0.139114	0.16318	0.466881
High-level BTMs	FLOW_IgG+CSP_specific_B_cells	CSP-specific_IgG	-0.0754161	0.374104	0.794044		Monaco modules	FLOW_CD19+_B_cells	FLOW_IgG-IgM-CSP_specific_B_cells	0.184059	0.0391009	0.176664		Monaco modules	FLOW_CD19+_B_cells	FLOW_IgG-IgM-CSP_specific_B_cells	0.0346677	0.729406	0.927165
High-level BTMs	FLOW_IgG+CSP_specific_B_cells	CYTOKINE_CCL2_MCP-1	0.0294046	0.729247	0.94497		Monaco modules	FLOW_CD19+_B_cells	FLOW_IgG+CSP_specific_B_cells	-0.0832187	0.354225	0.665243		Monaco modules	FLOW_CD19+_B_cells	FLOW_IgG+CSP_specific_B_cells	-0.0477377	0.633749	0.8531
High-level BTMs	FLOW_IgG+CSP_specific_B_cells	CYTOKINE_CCL4_MIP-1-beta	-0.0123799	0.884158	0.963586		Monaco modules	FLOW_CD19+_B_cells	FLOW_IgM+CSP_specific_B_cells	0.118379	0.186765	0.48151		Monaco modules	FLOW_CD19+_B_cells	FLOW_IgM+CSP_specific_B_cells	-0.019563	0.845268	0.964015
High-level BTMs	FLOW_IgG+CSP_specific_B_cells	CYTOKINE_CXCL10_IP-10	-0.0574846	0.498358	0.880404		Monaco modules	FLOW_CD19+_B_cells	FLOW_PfSPZ_stimulated_CD4+T_cells	-0.0274197	0.760537	0.906509		Monaco modules	FLOW_CD19+_B_cells	FLOW_PfSPZ_stimulated_CD4+T_cells	-0.157394	0.114135	0.371143
High-level BTMs	FLOW_IgG+CSP_specific_B_cells	CYTOKINE_IFN-alpha	-0.0455252	0.591926	0.912546		Monaco modules	FLOW_CD19+_B_cells	FLOW_PfSPZ_stimulated_CD8+T_cells	0.0297898	0.740546	0.897311		Monaco modules	FLOW_CD19+_B_cells	FLOW_PfSPZ_stimulated_CD8+T_cells	-0.00760586	0.939523	0.984741
High-level BTMs	FLOW_IgG+CSP_specific_B_cells	CYTOKINE_IL-1-beta	-0.0313142	0.712414	0.942053		Monaco modules	FLOW_CD19+_B_cells	FLOW_PfSPZ_stimulated_Vδ1_T_cells	0.0402027	0.654906	0.864577		Monaco modules	FLOW_CD19+_B_cells	FLOW_PfSPZ_stimulated_Vδ1_T_cells	-0.0381965	0.703092	0.916976
High-level BTMs	FLOW_IgG+CSP_specific_B_cells	CYTOKINE_IL-10	-0.0710812	0.402261	0.813652		Monaco modules	FLOW_CD19+_B_cells	FLOW_PfSPZ_stimulated_Vδ1/2-T_cells	0.0595441	0.507774	0.806993		Monaco modules	FLOW_CD19+_B_cells	FLOW_PfSPZ_stimulated_Vδ1/2-T_cells	0.203188	0.0405377	0.198911
High-level BTMs	FLOW_IgG+CSP_specific_B_cells	CYTOKINE_IL-6	-0.0262343	0.757477	0.94497		Monaco modules	FLOW_CD19+_B_cells	FLOW_PfSPZ_stimulated_Vδ9-Vδ2+T_cells	-0.0542884	0.546004	0.824123		Monaco modules	FLOW_CD19+_B_cells	FLOW_PfSPZ_stimulated_Vδ9-Vδ2+T_cells	-0.168587	0.090302	0.322777
High-level BTMs	FLOW_IgG+CSP_specific_B_cells	CYTOKINE_IL-8_CXCL8	-0.0236796	0.780463	0.946273		Monaco modules	FLOW_CD19+_B_cells	FLOW_PfSPZ_stimulated_Vδ9+Vδ2+T_cells	-0.005228	0.953669	0.981699		Monaco modules	FLOW_CD19+_B_cells	FLOW_PfSPZ_stimulated_Vδ9+Vδ2+T_cells	-0.0477882	0.63339	0.8531
High-level BTMs	FLOW_IgG+CSP_specific_B_cells	CYTOKINE_TNF-alpha	-0.0182178	0.830222	0.948138		Monaco modules	FLOW_CD19+_B_cells	FLOW_Plasmablasts	0.0563628	0.530748	0.815474		Monaco modules	FLOW_CD19+_B_cells	FLOW_Plasmablasts	0.0400131	0.689678	0.912241
High-level BTMs	FLOW_IgG+CSP_specific_B_cells	FLOW_Atypical_memory_B_cells	0.0859397	0.310931	0.737825		Monaco modules	FLOW_CD19+_B_cells	MONACO_Basophils	0.00493302	0.956281	0.981699		Monaco modules	FLOW_CD19+_B_cells	MONACO_Basophils	-0.0675436	0.499981	0.801088
High-level BTMs	FLOW_IgG+CSP_specific_B_cells	FLOW_CD11c+_monocytes	-0.022597	0.790262	0.946273		Monaco modules	FLOW_CD19+_B_cells	MONACO_Classical_monocytes	-0.0180329	0.841154	0.944912		Monaco modules	FLOW_CD19+_B_cells	MONACO_Classical_monocytes	-0.0867623	0.385891	0.732711
High-level BTMs	FLOW_IgG+CSP_specific_B_cells	FLOW_CD14-CD16+monocytes	0.125866	0.136965	0.44413		Monaco modules	FLOW_CD19+_B_cells	MONACO_MAIT_T_cells	-0.00955028	0.915475	0.973727		Monaco modules	FLOW_CD19+_B_cells	MONACO_MAIT_T_cells	0.19536	0.0491	0.230989
High-level BTMs	FLOW_IgG+CSP_specific_B_cells	FLOW_CD14+CD16-monocytes	0.116491	0.168935	0.51203		Monaco modules	FLOW_CD19+_B_cells	MONACO_Memory_B_cells	0.416286	1.24617e-06	1.72324e-05		Monaco modules	FLOW_CD19+_B_cells	MONACO_Memory_B_cells	0.381037	7.78291e-05	0.000866244
High-level BTMs	FLOW_IgG+CSP_specific_B_cells	FLOW_CD14+CD16+_monocytes	-0.0844577	0.31938	0.743253		Monaco modules	FLOW_CD19+_B_cells	MONACO_Memory_CD4+T_cells	-0.135221	0.13113	0.400464		Monaco modules	FLOW_CD19+_B_cells	MONACO_Memory_CD4+T_cells	0.218312	0.0275013	0.149997
High-level BTMs	FLOW_IgG+CSP_specific_B_cells	FLOW_CD14+monocytes	0.0900669	0.288179	0.724076		Monaco modules	FLOW_CD19+_B_cells	MONACO_Memory_CD8+T_cells	-0.17221	0.0538283	0.222458		Monaco modules	FLOW_CD19+_B_cells	MONACO_Memory_CD8+T_cells	-0.0637512	0.524406	0.815352
High-level BTMs	FLOW_IgG+CSP_specific_B_cells	FLOW_CD19+B_cells	-0.000709345	0.993339	0.998313		Monaco modules	FLOW_CD19+_B_cells	MONACO_Myeloid_dendritic_cells	-0.0505533	0.574004	0.837877		Monaco modules	FLOW_CD19+_B_cells	MONACO_Myeloid_dendritic_cells	-0.0171653	0.864038	0.964015
High-level BTMs	FLOW_IgG+CSP_specific_B_cells	FLOW_CSP_specific_memory_B_cells	0.193649	0.0214024	0.113716		Monaco modules	FLOW_CD19+_B_cells	MONACO_Naive_B_cells	0.520841	4.05287e-10	7.02326e-09		Monaco modules	FLOW_CD19+_B_cells	MONACO_Naive_B_cells	0.393374	4.3122e-05	0.00051334
High-level BTMs	FLOW_IgG+CSP_specific_B_cells	FLOW_IgG-IgM-CSP_specific_B_cells	-0.0355327	0.675725	0.936414		Monaco modules	FLOW_CD19+_B_cells	MONACO_Naive_CD4+T_cells	-0.0585454	0.51493	0.809468		Monaco modules	FLOW_CD19+_B_cells	MONACO_Naive_CD4+T_cells	0.226296	0.0221923	0.127034
High-level BTMs	FLOW_IgG+CSP_specific_B_cells	FLOW_IgG+CSP_specific_B_cells	1	0	0		Monaco modules	FLOW_CD19+_B_cells	MONACO_Naive_CD8+T_cells	0.00376326	0.966641	0.981705		Monaco modules	FLOW_CD19+_B_cells	MONACO_Naive_CD8+T_cells	0.142331	0.153572	0.450192
High-level BTMs	FLOW_IgG+CSP_specific_B_cells	FLOW_IgM+CSP_specific_B_cells	-0.0890787	0.293523	0.724076		Monaco modules	FLOW_CD19+_B_cells	MONACO_Neutrophils	0.122153	0.173007	0.463496		Monaco modules	FLOW_CD19+_B_cells	MONACO_Neutrophils	-0.0976312	0.328961	0.671158
High-level BTMs	FLOW_IgG+CSP_specific_B_cells	FLOW_PfSPZ_stimulated_CD4+T_cells	-0.0444147	0.601003	0.913368		Monaco modules	FLOW_CD19+_B_cells	MONACO_NK_cells	-0.174526	0.0506363	0.213296		Monaco modules	FLOW_CD19+_B_cells	MONACO_NK_cells	-0.0576261	0.565088	0.831917
High-level BTMs	FLOW_IgG+CSP_specific_B_cells	FLOW_PfSPZ_stimulated_CD8+T_cells	-0.0961731	0.256602	0.687912		Monaco modules	FLOW_CD19+_B_cells	MONACO_Non-classical_monocytes	-0.180012	0.0436959	0.194852		Monaco modules	FLOW_CD19+_B_cells	MONACO_Non-classical_monocytes	-0.270923	0.00588402	0.0404785
High-level BTMs	FLOW_IgG+CSP_specific_B_cells	FLOW_PfSPZ_stimulated_Vδ1_T_cells	-0.00558452	0.947599	0.977646		Monaco modules	FLOW_CD19+_B_cells	MONACO_Non-Vδ2_γδ_T_cells	-0.199333	0.0252393	0.131379		Monaco modules	FLOW_CD19+_B_cells	MONACO_Non-Vδ2_γδ_T_cells	-0.0837077	0.402898	0.746371
High-level BTMs	FLOW_IgG+CSP_specific_B_cells	FLOW_PfSPZ_stimulated_Vδ1/2-T_cells	0.0136325	0.872532	0.959567		Monaco modules	FLOW_CD19+_B_cells	MONACO_Plasmablasts_Monaco_module	0.206749	0.020191	0.112823		Monaco modules	FLOW_CD19+_B_cells	MONACO_Plasmablasts_Monaco_module	0.214583	0.0303287	0.162824
High-level BTMs	FLOW_IgG+CSP_specific_B_cells	FLOW_PfSPZ_stimulated_Vδ9-Vδ2+T_cells	-0.0102764	0.903736	0.972068		Monaco modules	FLOW_CD19+_B_cells	MONACO_plasmacytoid_dendritic_cells	-0.0193492	0.829728	0.941092		Monaco modules	FLOW_CD19+_B_cells	MONACO_plasmacytoid_dendritic_cells	0.102181	0.306812	0.649189
High-level BTMs	FLOW_IgG+CSP_specific_B_cells	FLOW_PfSPZ_stimulated_Vδ9+Vδ2+T_cells	0.0195072	0.818406	0.948138		Monaco modules	FLOW_CD19+_B_cells	MONACO_Vδ2_γδ_T_cells	-0.0648867	0.470385	0.784693		Monaco modules	FLOW_CD19+_B_cells	MONACO_Vδ2_γδ_T_cells	-0.0168415	0.866578	0.964015
High-level BTMs	FLOW_IgG+CSP_specific_B_cells	FLOW_Plasmablasts	0.118905	0.160217	0.494095		Monaco modules	FLOW_CD19+_B_cells	Time_to_parasitemia	0.0652506	0.467893	0.784693		Monaco modules	FLOW_CD19+_B_cells	Time_to_parasitemia	0.0632071	0.527959	0.815352
High-level BTMs	FLOW_IgG+CSP_specific_B_cells	Time_to_parasitemia	-0.0764521	0.367558	0.790698		Monaco modules	FLOW_CSP_specific_memory_B_cells	Anti-CSP IgG	0.550396	2.4491e-11	4.72228e-10		Monaco modules	FLOW_CSP_specific_memory_B_cells	Anti-CSP IgG	0.564858	6.24528e-10	1.1712e-08
High-level BTMs	FLOW_IgM+CSP_specific_B_cells	BTM_Antigen_presentation	-0.0977365	0.248915	0.673445		Monaco modules	FLOW_CSP_specific_memory_B_cells	FLOW_Atypical_memory_B_cells	0.105844	0.238171	0.546158		Monaco modules	FLOW_CSP_specific_memory_B_cells	FLOW_Atypical_memory_B_cells	0.143977	0.14882	0.443866
High-level BTMs	FLOW_IgM+CSP_specific_B_cells	BTM_B_cells	-0.0136978	0.871926	0.959567		Monaco modules	FLOW_CSP_specific_memory_B_cells	FLOW_CD11c+_monocytes	0.123863	0.167023	0.458226		Monaco modules	FLOW_CSP_specific_memory_B_cells	FLOW_CD11c+_monocytes	-0.156387	0.116498	0.373503
High-level BTMs	FLOW_IgM+CSP_specific_B_cells	BTM_Cell_cycle	-0.0901455	0.287757	0.724076		Monaco modules	FLOW_CSP_specific_memory_B_cells	FLOW_CD14-CD16+monocytes	-0.122167	0.172955	0.463496		Monaco modules	FLOW_CSP_specific_memory_B_cells	FLOW_CD14-CD16+monocytes	0.0226642	0.82112	0.964015
High-level BTMs	FLOW_IgM+CSP_specific_B_cells	BTM_DC_activation	0.0291474	0.731524	0.94497		Monaco modules	FLOW_CSP_specific_memory_B_cells	FLOW_CD14+_monocytes	-0.134102	0.134378	0.404315		Monaco modules	FLOW_CSP_specific_memory_B_cells	FLOW_CD14+_monocytes	-0.071632	0.47433	0.799145
High-level BTMs	FLOW_IgM+CSP_specific_B_cells	BTM_ECM_ad_migration	-0.135839	0.108254	0.384999		Monaco modules	FLOW_CSP_specific_memory_B_cells	FLOW_CD14+CD16-monocytes	-0.136904	0.126354	0.392578		Monaco modules	FLOW_CSP_specific_memory_B_cells	FLOW_CD14+CD16-monocytes	-0.0718196	0.47317	0.799145
High-level BTMs	FLOW_IgM+CSP_specific_B_cells	BTM_Inflammatory/TLR_chemokines	0.0471663	0.578626	0.90628		Monaco modules	FLOW_CSP_specific_memory_B_cells	FLOW_CD14+CD16+monocytes	-0.0989373	0.270372	0.584351		Monaco modules	FLOW_CSP_specific_memory_B_cells	FLOW_CD14+CD16+monocytes	0.0182506	0.855531	0.964015
High-level BTMs	FLOW_IgM+CSP_specific_B_cells	BTM_Interferon/Anti-viral_sensing	0.0746115	0.379237	0.796115		Monaco modules	FLOW_CSP_specific_memory_B_cells	FLOW_CD19+_B_cells	-0.00679969	0.939764	0.979845		Monaco modules	FLOW_CSP_specific_memory_B_cells	FLOW_CD19+_B_cells	0.139114	0.16318	0.466881
High-level BTMs	FLOW_IgM+CSP_specific_B_cells	BTM_Monocytes	0.00765499	0.928216	0.977646		Monaco modules	FLOW_CSP_specific_memory_B_cells	FLOW_CSP_specific_memory_B_cells	1	0	0		Monaco modules	FLOW_CSP_specific_memory_B_cells	FLOW_CSP_specific_memory_B_cells	1	0	0
High-level BTMs	FLOW_IgM+CSP_specific_B_cells	BTM_Neutrophils	0.0840993	0.321446	0.744223		Monaco modules	FLOW_CSP_specific_memory_B_cells	FLOW_IgG-IgM-CSP_specific_B_cells	-0.032834	0.715122	0.893003		Monaco modules	FLOW_CSP_specific_memory_B_cells	FLOW_IgG-IgM-CSP_specific_B_cells	-0.11793	0.23781	0.580325
High-level BTMs	FLOW_IgM+CSP_specific_B_cells	BTM_NK_cells	-0.128249	0.129626	0.428203		Monaco modules	FLOW_CSP_specific_memory_B_cells	FLOW_IgG+CSP_specific_B_cells	0.0677115	0.45124	0.769299		Monaco modules	FLOW_CSP_specific_memory_B_cells	FLOW_IgG+CSP_specific_B_cells	0.163052	0.101541	0.344936
High-level BTMs	FLOW_IgM+CSP_specific_B_cells	BTM_Plasma_cells	-0.0680077	0.422966	0.818101		Monaco modules	FLOW_CSP_specific_memory_B_cells	FLOW_IgM+CSP_specific_B_cells	0.258285	0.00349955	0.026469		Monaco modules	FLOW_CSP_specific_memory_B_cells	FLOW_IgM+CSP_specific_B_cells	0.296324	0.00249397	0.019074
High-level BTMs	FLOW_IgM+CSP_specific_B_cells	BTM_Signal_transduction	-0.0454124	0.592845	0.912546		Monaco modules	FLOW_CSP_specific_memory_B_cells	FLOW_PfSPZ_stimulated_CD4+T_cells	-0.0172789	0.847713	0.944912		Monaco modules	FLOW_CSP_specific_memory_B_cells	FLOW_PfSPZ_stimulated_CD4+T_cells	-0.0173801	0.862352	0.964015
High-level BTMs	FLOW_IgM+CSP_specific_B_cells	BTM_T_cells	-0.126844	0.133913	0.438434		Monaco modules	FLOW_CSP_specific_memory_B_cells	FLOW_PfSPZ_stimulated_CD8+T_cells	-0.0595259	0.507904	0.806993		Monaco modules	FLOW_CSP_specific_memory_B_cells	FLOW_PfSPZ_stimulated_CD8+T_cells	-0.0357173	0.721545	0.920591
High-level BTMs	FLOW_IgM+CSP_specific_B_cells	CSP-specific_IgG	-0.0291956	0.731097	0.94497		Monaco modules	FLOW_CSP_specific_memory_B_cells	FLOW_PfSPZ_stimulated_Vδ1_T_cells	-0.049657	0.580822	0.837877		Monaco modules	FLOW_CSP_specific_memory_B_cells	FLOW_PfSPZ_stimulated_Vδ1_T_cells	-0.00861761	0.931496	0.984741
High-level BTMs	FLOW_IgM+CSP_specific_B_cells	CYTOKINE_CCL2_MCP-1	-0.0198043	0.81569	0.948138		Monaco modules	FLOW_CSP_specific_memory_B_cells	FLOW_PfSPZ_stimulated_Vδ1/2-T_cells	-0.02892	0.747863	0.90096		Monaco modules	FLOW_CSP_specific_memory_B_cells	FLOW_PfSPZ_stimulated_Vδ1/2-T_cells	0.0174397	0.861886	0.964015
High-level BTMs	FLOW_IgM+CSP_specific_B_cells	CYTOKINE_CCL4_MIP-1-beta	0.0177116	0.834871	0.948138		Monaco modules	FLOW_CSP_specific_memory_B_cells	FLOW_PfSPZ_stimulated_Vδ9-Vδ2+T_cells	0.114276	0.202613	0.499778		Monaco modules	FLOW_CSP_specific_memory_B_cells	FLOW_PfSPZ_stimulated_Vδ9-Vδ2+T_cells	0.0972873	0.330676	0.671311
High-level BTMs	FLOW_IgM+CSP_specific_B_cells	CYTOKINE_CXCL10_IP-10	0.13037	0.12335	0.413668		Monaco modules	FLOW_CSP_specific_memory_B_cells	FLOW_PfSPZ_stimulated_Vδ9+Vδ2+T_cells	0.0576128	0.521659	0.815474		Monaco modules	FLOW_CSP_specific_memory_B_cells	FLOW_PfSPZ_stimulated_Vδ9+Vδ2+T_cells	0.0918788	0.358389	0.700219
High-level BTMs	FLOW_IgM+CSP_specific_B_cells	CYTOKINE_IFN-alpha	0.139792	0.0982716	0.35669		Monaco modules	FLOW_CSP_specific_memory_B_cells	FLOW_Plasmablasts	-0.110368	0.218587	0.521757		Monaco modules	FLOW_CSP_specific_memory_B_cells	FLOW_Plasmablasts	0.0151236	0.88008	0.964015
High-level BTMs	FLOW_IgM+CSP_specific_B_cells	CYTOKINE_IL-1-beta	-0.0392085	0.644362	0.926243		Monaco modules	FLOW_CSP_specific_memory_B_cells	MONACO_Basophils	0.255731	0.00385015	0.0288025		Monaco modules	FLOW_CSP_specific_memory_B_cells	MONACO_Basophils	0.0147607	0.882938	0.964015
High-level BTMs	FLOW_IgM+CSP_specific_B_cells	CYTOKINE_IL-10	0.0782628	0.356287	0.775914		Monaco modules	FLOW_CSP_specific_memory_B_cells	MONACO_Classical_monocytes	-0.00687137	0.93913	0.979845		Monaco modules	FLOW_CSP_specific_memory_B_cells	MONACO_Classical_monocytes	-0.0311946	0.755616	0.936143
High-level BTMs	FLOW_IgM+CSP_specific_B_cells	CYTOKINE_IL-6	-0.0308129	0.71682	0.944294		Monaco modules	FLOW_CSP_specific_memory_B_cells	MONACO_MAIT_T_cells	0.152804	0.0876044	0.300578		Monaco modules	FLOW_CSP_specific_memory_B_cells	MONACO_MAIT_T_cells	-0.0575279	0.565752	0.831917
High-level BTMs	FLOW_IgM+CSP_specific_B_cells	CYTOKINE_IL-8_CXCL8	-0.018839	0.824525	0.948138		Monaco modules	FLOW_CSP_specific_memory_B_cells	MONACO_Memory_B_cells	0.0205874	0.819014	0.935252		Monaco modules	FLOW_CSP_specific_memory_B_cells	MONACO_Memory_B_cells	0.139585	0.161745	0.466881
High-level BTMs	FLOW_IgM+CSP_specific_B_cells	CYTOKINE_TNF-alpha	0.132503	0.11728	0.401348		Monaco modules	FLOW_CSP_specific_memory_B_cells	MONACO_Memory_CD4+T_cells	0.0288708	0.748278	0.90096		Monaco modules	FLOW_CSP_specific_memory_B_cells	MONACO_Memory_CD4+T_cells	-0.0150793	0.880429	0.964015
High-level BTMs	FLOW_IgM+CSP_specific_B_cells	FLOW_Atypical_memory_B_cells	0.0823458	0.331674	0.757865		Monaco modules	FLOW_CSP_specific_memory_B_cells	MONACO_Memory_CD8+T_cells	-0.0446	0.619971	0.849484		Monaco modules	FLOW_CSP_specific_memory_B_cells	MONACO_Memory_CD8+T_cells	-0.0753529	0.451619	0.787844
High-level BTMs	FLOW_IgM+CSP_specific_B_cells	FLOW_CD11c+_monocytes	-0.0628136	0.459323	0.848661		Monaco modules	FLOW_CSP_specific_memory_B_cells	MONACO_Myeloid_dendritic_cells	0.0757436	0.399252	0.710762		Monaco modules	FLOW_CSP_specific_memory_B_cells	MONACO_Myeloid_dendritic_cells	0.00447695	0.96438	0.985184
High-level BTMs	FLOW_IgM+CSP_specific_B_cells	FLOW_CD14-CD16+monocytes	-0.048529	0.567689	0.90628		Monaco modules	FLOW_CSP_specific_memory_B_cells	MONACO_Naive_B_cells	-0.0149167	0.86833	0.951757		Monaco modules	FLOW_CSP_specific_memory_B_cells	MONACO_Naive_B_cells	0.0606765	0.544642	0.829212
High-level BTMs	FLOW_IgM+CSP_specific_B_cells	FLOW_CD14+CD16-monocytes	-0.0681016	0.422324	0.818101		Monaco modules	FLOW_CSP_specific_memory_B_cells	MONACO_Naive_CD4+T_cells	-0.0124375	0.890063	0.961717		Monaco modules	FLOW_CSP_specific_memory_B_cells	MONACO_Naive_CD4+T_cells	-0.00920561	0.926835	0.984357
High-level BTMs	FLOW_IgM+CSP_specific_B_cells	FLOW_CD14+CD16+_monocytes	0.0316389	0.709565	0.941108		Monaco modules	FLOW_CSP_specific_memory_B_cells	MONACO_Naive_CD8+T_cells	0.0612218	0.495869	0.797703		Monaco modules	FLOW_CSP_specific_memory_B_cells	MONACO_Naive_CD8+T_cells	-0.0223679	0.82342	0.964015
High-level BTMs	FLOW_IgM+CSP_specific_B_cells	FLOW_CD14+monocytes	-0.0797971	0.346907	0.766848		Monaco modules	FLOW_CSP_specific_memory_B_cells	MONACO_Neutrophils	-0.0258283	0.77405	0.909592		Monaco modules	FLOW_CSP_specific_memory_B_cells	MONACO_Neutrophils	-0.169912	0.0877628	0.322477
High-level BTMs	FLOW_IgM+CSP_specific_B_cells	FLOW_CD19+B_cells	-0.0627693	0.45964	0.848661		Monaco modules	FLOW_CSP_specific_memory_B_cells	MONACO_NK_cells	0.171184	0.0552938	0.225962		Monaco modules	FLOW_CSP_specific_memory_B_cells	MONACO_NK_cells	-0.00689538	0.945163	0.984741
High-level BTMs	FLOW_IgM+CSP_specific_B_cells	FLOW_CSP_specific_memory_B_cells	0.422295	1.82889e-07	2.37218e-06		Monaco modules	FLOW_CSP_specific_memory_B_cells	MONACO_Non-classical_monocytes	0.143398	0.109179	0.355028		Monaco modules	FLOW_CSP_specific_memory_B_cells	MONACO_Non-classical_monocytes	0.0539534	0.590177	0.844689
High-level BTMs	FLOW_IgM+CSP_specific_B_cells	FLOW_IgG-IgM-CSP_specific_B_cells	-0.0760426	0.370137	0.794044		Monaco modules	FLOW_CSP_specific_memory_B_cells	MONACO_Non-Vδ2_γδ_T_cells	0.0273849	0.760832	0.906509		Monaco modules	FLOW_CSP_specific_memory_B_cells	MONACO_Non-Vδ2_γδ_T_cells	-0.0672399	0.501915	0.801088
High-level BTMs	FLOW_IgM+CSP_specific_B_cells	FLOW_IgG+CSP_specific_B_cells	-0.0890787	0.293523	0.724076		Monaco modules	FLOW_CSP_specific_memory_B_cells	MONACO_Plasmablasts_Monaco_module	-0.0621535	0.489322	0.795826		Monaco modules	FLOW_CSP_specific_memory_B_cells	MONACO_Plasmablasts_Monaco_module	0.105194	0.292693	0.633012
High-level BTMs	FLOW_IgM+CSP_specific_B_cells	FLOW_IgM+CSP_specific_B_cells	1	0	0		Monaco modules	FLOW_CSP_specific_memory_B_cells	MONACO_plasmacytoid_dendritic_cells	0.208573	0.019092	0.108272		Monaco modules	FLOW_CSP_specific_memory_B_cells	MONACO_plasmacytoid_dendritic_cells	-0.00423796	0.96628	0.985184
High-level BTMs	FLOW_IgM+CSP_specific_B_cells	FLOW_PfSPZ_stimulated_CD4+T_cells	0.0513025	0.545738	0.90628		Monaco modules	FLOW_CSP_specific_memory_B_cells	MONACO_Vδ2_γδ_T_cells	0.0806068	0.369584	0.679142		Monaco modules	FLOW_CSP_specific_memory_B_cells	MONACO_Vδ2_γδ_T_cells	-0.0823936	0.410349	0.752031
High-level BTMs	FLOW_IgM+CSP_specific_B_cells	FLOW_PfSPZ_stimulated_CD8+T_cells	0.0951611	0.261664	0.693056		Monaco modules	FLOW_CSP_specific_memory_B_cells	Time_to_parasitemia	0.243545	0.0059951	0.0420887		Monaco modules	FLOW_CSP_specific_memory_B_cells	Time_to_parasitemia	0.232471	0.0187123	0.114299
High-level BTMs	FLOW_IgM+CSP_specific_B_cells	FLOW_PfSPZ_stimulated_Vδ1_T_cells	0.005358	0.949721	0.977646		Monaco modules	FLOW_IgG-IgM-CSP_specific_B_cells	Anti-CSP IgG	-0.110054	0.219908	0.521757		Monaco modules	FLOW_IgG-IgM-CSP_specific_B_cells	Anti-CSP IgG	-0.127558	0.201382	0.527135
High-level BTMs	FLOW_IgM+CSP_specific_B_cells	FLOW_PfSPZ_stimulated_Vδ1/2-T_cells	0.0876739	0.301232	0.734064		Monaco modules	FLOW_IgG-IgM-CSP_specific_B_cells	FLOW_Atypical_memory_B_cells	-0.190504	0.0326224	0.15561		Monaco modules	FLOW_IgG-IgM-CSP_specific_B_cells	FLOW_Atypical_memory_B_cells	-0.104094	0.297796	0.636011
High-level BTMs	FLOW_IgM+CSP_specific_B_cells	FLOW_PfSPZ_stimulated_Vδ9-Vδ2+T_cells	-0.0443342	0.601663	0.913368		Monaco modules	FLOW_IgG-IgM-CSP_specific_B_cells	FLOW_CD11c+_monocytes	-0.0634397	0.48036	0.791351		Monaco modules	FLOW_IgG-IgM-CSP_specific_B_cells	FLOW_CD11c+_monocytes	0.178803	0.0721638	0.289713
High-level BTMs	FLOW_IgM+CSP_specific_B_cells	FLOW_PfSPZ_stimulated_Vδ9+Vδ2+T_cells	0.105328	0.213859	0.608462		Monaco modules	FLOW_IgG-IgM-CSP_specific_B_cells	FLOW_CD14-CD16+monocytes	0.0567462	0.527953	0.815474		Monaco modules	FLOW_IgG-IgM-CSP_specific_B_cells	FLOW_CD14-CD16+monocytes	0.0365	0.715701	0.91919
High-level BTMs	FLOW_IgM+CSP_specific_B_cells	FLOW_Plasmablasts	0.00588086	0.944822	0.977646		Monaco modules	FLOW_IgG-IgM-CSP_specific_B_cells	FLOW_CD14+_monocytes	0.0494393	0.582484	0.838507		Monaco modules	FLOW_IgG-IgM-CSP_specific_B_cells	FLOW_CD14+_monocytes	-0.0151234	0.880082	0.964015
High-level BTMs	FLOW_IgM+CSP_specific_B_cells	Time_to_parasitemia	0.0604003	0.476787	0.859679		Monaco modules	FLOW_IgG-IgM-CSP_specific_B_cells	FLOW_CD14+CD16-monocytes	0.0912771	0.309394	0.630064		Monaco modules	FLOW_IgG-IgM-CSP_specific_B_cells	FLOW_CD14+CD16-monocytes	-0.0134474	0.893289	0.964015
High-level BTMs	FLOW_PfSPZ_stimulated_CD4+T_cells	BTM_Antigen_presentation	0.0357547	0.673814	0.936414		Monaco modules	FLOW_IgG-IgM-CSP_specific_B_cells	FLOW_CD14+CD16+monocytes	0.0306232	0.733557	0.894737		Monaco modules	FLOW_IgG-IgM-CSP_specific_B_cells	FLOW_CD14+CD16+monocytes	-0.0332068	0.740395	0.927897
High-level BTMs	FLOW_PfSPZ_stimulated_CD4+T_cells	BTM_B_cells	-0.00690049	0.935275	0.977646		Monaco modules	FLOW_IgG-IgM-CSP_specific_B_cells	FLOW_CD19+_B_cells	0.184059	0.0391009	0.176664		Monaco modules	FLOW_IgG-IgM-CSP_specific_B_cells	FLOW_CD19+_B_cells	0.0346677	0.729406	0.927165
High-level BTMs	FLOW_PfSPZ_stimulated_CD4+T_cells	BTM_Cell_cycle	-0.0223043	0.792918	0.946273		Monaco modules	FLOW_IgG-IgM-CSP_specific_B_cells	FLOW_CSP_specific_memory_B_cells	-0.032834	0.715122	0.893003		Monaco modules	FLOW_IgG-IgM-CSP_specific_B_cells	FLOW_CSP_specific_memory_B_cells	-0.11793	0.23781	0.580325
High-level BTMs	FLOW_PfSPZ_stimulated_CD4+T_cells	BTM_DC_activation	0.0426197	0.615805	0.917223		Monaco modules	FLOW_IgG-IgM-CSP_specific_B_cells	FLOW_IgG-IgM-CSP_specific_B_cells	1	0	0		Monaco modules	FLOW_IgG-IgM-CSP_specific_B_cells	FLOW_IgG-IgM-CSP_specific_B_cells	1	0	0
High-level BTMs	FLOW_PfSPZ_stimulated_CD4+T_cells	BTM_ECM_ad_migration	-0.0424246	0.617424	0.917223		Monaco modules	FLOW_IgG-IgM-CSP_specific_B_cells	FLOW_IgG+CSP_specific_B_cells	-0.0560146	0.533294	0.815474		Monaco modules	FLOW_IgG-IgM-CSP_specific_B_cells	FLOW_IgG+CSP_specific_B_cells	-0.157111	0.114796	0.371527
High-level BTMs	FLOW_PfSPZ_stimulated_CD4+T_cells	BTM_Inflammatory/TLR_chemokines	0.0741423	0.38225	0.796115		Monaco modules	FLOW_IgG-IgM-CSP_specific_B_cells	FLOW_IgM+CSP_specific_B_cells	-0.205321	0.0210895	0.116889		Monaco modules	FLOW_IgG-IgM-CSP_specific_B_cells	FLOW_IgM+CSP_specific_B_cells	-0.226467	0.0220886	0.127034
High-level BTMs	FLOW_PfSPZ_stimulated_CD4+T_cells	BTM_Interferon/Anti-viral_sensing	0.0195216	0.818275	0.948138		Monaco modules	FLOW_IgG-IgM-CSP_specific_B_cells	FLOW_PfSPZ_stimulated_CD4+T_cells	0.0457341	0.611093	0.84573		Monaco modules	FLOW_IgG-IgM-CSP_specific_B_cells	FLOW_PfSPZ_stimulated_CD4+T_cells	-0.042631	0.670517	0.895593
High-level BTMs	FLOW_PfSPZ_stimulated_CD4+T_cells	BTM_Monocytes	0.065189	0.442485	0.834987		Monaco modules	FLOW_IgG-IgM-CSP_specific_B_cells	FLOW_PfSPZ_stimulated_CD8+T_cells	0.0348024	0.698845	0.886672		Monaco modules	FLOW_IgG-IgM-CSP_specific_B_cells	FLOW_PfSPZ_stimulated_CD8+T_cells	-0.00616348	0.950976	0.984741
High-level BTMs	FLOW_PfSPZ_stimulated_CD4+T_cells	BTM_Neutrophils	0.0398713	0.638771	0.9236		Monaco modules	FLOW_IgG-IgM-CSP_specific_B_cells	FLOW_PfSPZ_stimulated_Vδ1_T_cells	-0.115509	0.197753	0.49605		Monaco modules	FLOW_IgG-IgM-CSP_specific_B_cells	FLOW_PfSPZ_stimulated_Vδ1_T_cells	-0.0297077	0.766924	0.938265
High-level BTMs	FLOW_PfSPZ_stimulated_CD4+T_cells	BTM_NK_cells	-0.134801	0.111001	0.388909		Monaco modules	FLOW_IgG-IgM-CSP_specific_B_cells	FLOW_PfSPZ_stimulated_Vδ1/2-T_cells	-0.0894923	0.318989	0.631586		Monaco modules	FLOW_IgG-IgM-CSP_specific_B_cells	FLOW_PfSPZ_stimulated_Vδ1/2-T_cells	-0.0320694	0.748987	0.931301
High-level BTMs	FLOW_PfSPZ_stimulated_CD4+T_cells	BTM_Plasma_cells	-0.029071	0.732201	0.94497		Monaco modules	FLOW_IgG-IgM-CSP_specific_B_cells	FLOW_PfSPZ_stimulated_Vδ9-Vδ2+T_cells	-0.0263249	0.769827	0.909312		Monaco modules	FLOW_IgG-IgM-CSP_specific_B_cells	FLOW_PfSPZ_stimulated_Vδ9-Vδ2+T_cells	0.0188163	0.851104	0.964015
High-level BTMs	FLOW_PfSPZ_stimulated_CD4+T_cells	BTM_Signal_transduction	-0.00242364	0.977245	0.989587		Monaco modules	FLOW_IgG-IgM-CSP_specific_B_cells	FLOW_PfSPZ_stimulated_Vδ9+Vδ2+T_cells	0.0167633	0.852205	0.944912		Monaco modules	FLOW_IgG-IgM-CSP_specific_B_cells	FLOW_PfSPZ_stimulated_Vδ9+Vδ2+T_cells	0.0705101	0.481297	0.799145
High-level BTMs	FLOW_PfSPZ_stimulated_CD4+T_cells	BTM_T_cells	-0.066332	0.434509	0.827726		Monaco modules	FLOW_IgG-IgM-CSP_specific_B_cells	FLOW_Plasmablasts	0.188129	0.0348949	0.161936		Monaco modules	FLOW_IgG-IgM-CSP_specific_B_cells	FLOW_Plasmablasts	0.135683	0.173911	0.477122
High-level BTMs	FLOW_PfSPZ_stimulated_CD4+T_cells	CSP-specific_IgG	-0.0803601	0.343505	0.763152		Monaco modules	FLOW_IgG-IgM-CSP_specific_B_cells	MONACO_Basophils	-0.0614585	0.494202	0.796893		Monaco modules	FLOW_IgG-IgM-CSP_specific_B_cells	MONACO_Basophils	0.136153	0.172413	0.477122
High-level BTMs	FLOW_PfSPZ_stimulated_CD4+T_cells	CYTOKINE_CCL2_MCP-1	-0.0478531	0.573102	0.90628		Monaco modules	FLOW_IgG-IgM-CSP_specific_B_cells	MONACO_Classical_monocytes	-0.00702045	0.937812	0.979845		Monaco modules	FLOW_IgG-IgM-CSP_specific_B_cells	MONACO_Classical_monocytes	0.184041	0.0640739	0.275239
High-level BTMs	FLOW_PfSPZ_stimulated_CD4+T_cells	CYTOKINE_CCL4_MIP-1-beta	-0.0298038	0.725718	0.94497		Monaco modules	FLOW_IgG-IgM-CSP_specific_B_cells	MONACO_MAIT_T_cells	0.102747	0.252261	0.561537		Monaco modules	FLOW_IgG-IgM-CSP_specific_B_cells	MONACO_MAIT_T_cells	0.34236	0.000428124	0.00409861
High-level BTMs	FLOW_PfSPZ_stimulated_CD4+T_cells	CYTOKINE_CXCL10_IP-10	-0.0570198	0.501843	0.883485		Monaco modules	FLOW_IgG-IgM-CSP_specific_B_cells	MONACO_Memory_B_cells	-0.0510475	0.570261	0.83736		Monaco modules	FLOW_IgG-IgM-CSP_specific_B_cells	MONACO_Memory_B_cells	0.0422552	0.673255	0.897454
High-level BTMs	FLOW_PfSPZ_stimulated_CD4+T_cells	CYTOKINE_IFN-alpha	-0.0118541	0.889045	0.963586		Monaco modules	FLOW_IgG-IgM-CSP_specific_B_cells	MONACO_Memory_CD4+T_cells	0.149113	0.0956271	0.321655		Monaco modules	FLOW_IgG-IgM-CSP_specific_B_cells	MONACO_Memory_CD4+T_cells	0.104951	0.293816	0.633047
High-level BTMs	FLOW_PfSPZ_stimulated_CD4+T_cells	CYTOKINE_IL-1-beta	-0.0263291	0.756628	0.94497		Monaco modules	FLOW_IgG-IgM-CSP_specific_B_cells	MONACO_Memory_CD8+T_cells	0.00903952	0.91998	0.975563		Monaco modules	FLOW_IgG-IgM-CSP_specific_B_cells	MONACO_Memory_CD8+T_cells	0.141089	0.15723	0.457001
High-level BTMs	FLOW_PfSPZ_stimulated_CD4+T_cells	CYTOKINE_IL-10	-0.0527245	0.534647	0.905991		Monaco modules	FLOW_IgG-IgM-CSP_specific_B_cells	MONACO_Myeloid_dendritic_cells	-0.00188797	0.983261	0.98904		Monaco modules	FLOW_IgG-IgM-CSP_specific_B_cells	MONACO_Myeloid_dendritic_cells	0.214608	0.0303091	0.162824
High-level BTMs	FLOW_PfSPZ_stimulated_CD4+T_cells	CYTOKINE_IL-6	-0.027988	0.741819	0.94497		Monaco modules	FLOW_IgG-IgM-CSP_specific_B_cells	MONACO_Naive_B_cells	0.0321567	0.720752	0.893003		Monaco modules	FLOW_IgG-IgM-CSP_specific_B_cells	MONACO_Naive_B_cells	0.107584	0.281802	0.623243
High-level BTMs	FLOW_PfSPZ_stimulated_CD4+T_cells	CYTOKINE_IL-8_CXCL8	-0.0251504	0.767205	0.946273		Monaco modules	FLOW_IgG-IgM-CSP_specific_B_cells	MONACO_Naive_CD4+T_cells	0.13513	0.131391	0.400464		Monaco modules	FLOW_IgG-IgM-CSP_specific_B_cells	MONACO_Naive_CD4+T_cells	0.0683011	0.495174	0.801088
High-level BTMs	FLOW_PfSPZ_stimulated_CD4+T_cells	CYTOKINE_TNF-alpha	0.0712656	0.401038	0.813652		Monaco modules	FLOW_IgG-IgM-CSP_specific_B_cells	MONACO_Naive_CD8+T_cells	0.136633	0.127113	0.392818		Monaco modules	FLOW_IgG-IgM-CSP_specific_B_cells	MONACO_Naive_CD8+T_cells	0.125568	0.208564	0.538235
High-level BTMs	FLOW_PfSPZ_stimulated_CD4+T_cells	FLOW_Atypical_memory_B_cells	-0.0206149	0.808288	0.948138		Monaco modules	FLOW_IgG-IgM-CSP_specific_B_cells	MONACO_Neutrophils	-0.0201949	0.822407	0.937448		Monaco modules	FLOW_IgG-IgM-CSP_specific_B_cells	MONACO_Neutrophils	0.129501	0.194547	0.515153
High-level BTMs	FLOW_PfSPZ_stimulated_CD4+T_cells	FLOW_CD11c+_monocytes	-0.0910005	0.28319	0.719809		Monaco modules	FLOW_IgG-IgM-CSP_specific_B_cells	MONACO_NK_cells	-0.0564097	0.530406	0.815474		Monaco modules	FLOW_IgG-IgM-CSP_specific_B_cells	MONACO_NK_cells	0.106615	0.286184	0.624857
High-level BTMs	FLOW_PfSPZ_stimulated_CD4+T_cells	FLOW_CD14-CD16+monocytes	-0.111787	0.186926	0.545924		Monaco modules	FLOW_IgG-IgM-CSP_specific_B_cells	MONACO_Non-classical_monocytes	-0.0500992	0.577454	0.837877		Monaco modules	FLOW_IgG-IgM-CSP_specific_B_cells	MONACO_Non-classical_monocytes	0.0481164	0.631056	0.8531
High-level BTMs	FLOW_PfSPZ_stimulated_CD4+T_cells	FLOW_CD14+CD16-monocytes	0.231151	0.0058195	0.0388848		Monaco modules	FLOW_IgG-IgM-CSP_specific_B_cells	MONACO_Non-Vδ2_γδ_T_cells	-0.028057	0.755146	0.904457		Monaco modules	FLOW_IgG-IgM-CSP_specific_B_cells	MONACO_Non-Vδ2_γδ_T_cells	0.172336	0.0832661	0.322477
High-level BTMs	FLOW_PfSPZ_stimulated_CD4+T_cells	FLOW_CD14+CD16+_monocytes	0.0310735	0.714528	0.943434		Monaco modules	FLOW_IgG-IgM-CSP_specific_B_cells	MONACO_Plasmablasts_Monaco_module	0.0754756	0.400927	0.711892		Monaco modules	FLOW_IgG-IgM-CSP_specific_B_cells	MONACO_Plasmablasts_Monaco_module	-0.0380773	0.703975	0.916976
High-level BTMs	FLOW_PfSPZ_stimulated_CD4+T_cells	FLOW_CD14+monocytes	0.195555	0.0201309	0.108265		Monaco modules	FLOW_IgG-IgM-CSP_specific_B_cells	MONACO_plasmacytoid_dendritic_cells	-0.0922413	0.304289	0.625805		Monaco modules	FLOW_IgG-IgM-CSP_specific_B_cells	MONACO_plasmacytoid_dendritic_cells	0.0131506	0.895631	0.964688
High-level BTMs	FLOW_PfSPZ_stimulated_CD4+T_cells	FLOW_CD19+B_cells	-0.0409114	0.630038	0.917223		Monaco modules	FLOW_IgG-IgM-CSP_specific_B_cells	MONACO_Vδ2_γδ_T_cells	0.0466053	0.604311	0.84516		Monaco modules	FLOW_IgG-IgM-CSP_specific_B_cells	MONACO_Vδ2_γδ_T_cells	0.227397	0.0215339	0.126523
High-level BTMs	FLOW_PfSPZ_stimulated_CD4+T_cells	FLOW_CSP_specific_memory_B_cells	0.117736	0.164396	0.50438		Monaco modules	FLOW_IgG-IgM-CSP_specific_B_cells	Time_to_parasitemia	0.00404627	0.964134	0.981699		Monaco modules	FLOW_IgG-IgM-CSP_specific_B_cells	Time_to_parasitemia	-0.170998	0.0857245	0.322477
High-level BTMs	FLOW_PfSPZ_stimulated_CD4+T_cells	FLOW_IgG-IgM-CSP_specific_B_cells	-0.00188352	0.982315	0.991307		Monaco modules	FLOW_IgG+CSP_specific_B_cells	Anti-CSP IgG	0.190037	0.0330592	0.156602		Monaco modules	FLOW_IgG+CSP_specific_B_cells	Anti-CSP IgG	0.213431	0.0312506	0.165182
High-level BTMs	FLOW_PfSPZ_stimulated_CD4+T_cells	FLOW_IgG+CSP_specific_B_cells	-0.0444147	0.601003	0.913368		Monaco modules	FLOW_IgG+CSP_specific_B_cells	FLOW_Atypical_memory_B_cells	-0.076428	0.394993	0.705014		Monaco modules	FLOW_IgG+CSP_specific_B_cells	FLOW_Atypical_memory_B_cells	-0.112531	0.260132	0.602572
High-level BTMs	FLOW_PfSPZ_stimulated_CD4+T_cells	FLOW_IgM+CSP_specific_B_cells	0.0513025	0.545738	0.90628		Monaco modules	FLOW_IgG+CSP_specific_B_cells	FLOW_CD11c+_monocytes	0.0814225	0.364744	0.675689		Monaco modules	FLOW_IgG+CSP_specific_B_cells	FLOW_CD11c+_monocytes	-0.00351278	0.972048	0.985184
High-level BTMs	FLOW_PfSPZ_stimulated_CD4+T_cells	FLOW_PfSPZ_stimulated_CD4+T_cells	1	0	0		Monaco modules	FLOW_IgG+CSP_specific_B_cells	FLOW_CD14-CD16+monocytes	0.0830478	0.355217	0.665243		Monaco modules	FLOW_IgG+CSP_specific_B_cells	FLOW_CD14-CD16+monocytes	-0.014875	0.882037	0.964015
High-level BTMs	FLOW_PfSPZ_stimulated_CD4+T_cells	FLOW_PfSPZ_stimulated_CD8+T_cells	0.840498	8.11139e-39	2.10419e-37		Monaco modules	FLOW_IgG+CSP_specific_B_cells	FLOW_CD14+_monocytes	-0.00959033	0.915122	0.973727		Monaco modules	FLOW_IgG+CSP_specific_B_cells	FLOW_CD14+_monocytes	-0.0166848	0.867808	0.964015
High-level BTMs	FLOW_PfSPZ_stimulated_CD4+T_cells	FLOW_PfSPZ_stimulated_Vδ1_T_cells	-0.0480864	0.571231	0.90628		Monaco modules	FLOW_IgG+CSP_specific_B_cells	FLOW_CD14+CD16-monocytes	0.0186781	0.835549	0.943007		Monaco modules	FLOW_IgG+CSP_specific_B_cells	FLOW_CD14+CD16-monocytes	0.0298544	0.765806	0.938265
High-level BTMs	FLOW_PfSPZ_stimulated_CD4+T_cells	FLOW_PfSPZ_stimulated_Vδ1/2-T_cells	-0.0333413	0.694695	0.939756		Monaco modules	FLOW_IgG+CSP_specific_B_cells	FLOW_CD14+CD16+monocytes	-0.0105622	0.906557	0.968834		Monaco modules	FLOW_IgG+CSP_specific_B_cells	FLOW_CD14+CD16+monocytes	-0.115351	0.248299	0.587084
High-level BTMs	FLOW_PfSPZ_stimulated_CD4+T_cells	FLOW_PfSPZ_stimulated_Vδ9-Vδ2+T_cells	0.00953588	0.910644	0.975645		Monaco modules	FLOW_IgG+CSP_specific_B_cells	FLOW_CD19+_B_cells	-0.0832187	0.354225	0.665243		Monaco modules	FLOW_IgG+CSP_specific_B_cells	FLOW_CD19+_B_cells	-0.0477377	0.633749	0.8531
High-level BTMs	FLOW_PfSPZ_stimulated_CD4+T_cells	FLOW_PfSPZ_stimulated_Vδ9+Vδ2+T_cells	0.0511136	0.54722	0.90628		Monaco modules	FLOW_IgG+CSP_specific_B_cells	FLOW_CSP_specific_memory_B_cells	0.0677115	0.45124	0.769299		Monaco modules	FLOW_IgG+CSP_specific_B_cells	FLOW_CSP_specific_memory_B_cells	0.163052	0.101541	0.344936
High-level BTMs	FLOW_PfSPZ_stimulated_CD4+T_cells	FLOW_Plasmablasts	0.00524318	0.950797	0.977646		Monaco modules	FLOW_IgG+CSP_specific_B_cells	FLOW_IgG-IgM-CSP_specific_B_cells	-0.0560146	0.533294	0.815474		Monaco modules	FLOW_IgG+CSP_specific_B_cells	FLOW_IgG-IgM-CSP_specific_B_cells	-0.157111	0.114796	0.371527
High-level BTMs	FLOW_PfSPZ_stimulated_CD4+T_cells	Time_to_parasitemia	0.0148766	0.861011	0.954035		Monaco modules	FLOW_IgG+CSP_specific_B_cells	FLOW_IgG+CSP_specific_B_cells	1	0	0		Monaco modules	FLOW_IgG+CSP_specific_B_cells	FLOW_IgG+CSP_specific_B_cells	1	0	0
High-level BTMs	FLOW_PfSPZ_stimulated_CD8+T_cells	BTM_Antigen_presentation	0.0811883	0.338539	0.759812		Monaco modules	FLOW_IgG+CSP_specific_B_cells	FLOW_IgM+CSP_specific_B_cells	-0.297918	0.000703885	0.00646724		Monaco modules	FLOW_IgG+CSP_specific_B_cells	FLOW_IgM+CSP_specific_B_cells	-0.0095742	0.923914	0.98278
High-level BTMs	FLOW_PfSPZ_stimulated_CD8+T_cells	BTM_B_cells	0.101674	0.230266	0.636659		Monaco modules	FLOW_IgG+CSP_specific_B_cells	FLOW_PfSPZ_stimulated_CD4+T_cells	0.108519	0.226448	0.533575		Monaco modules	FLOW_IgG+CSP_specific_B_cells	FLOW_PfSPZ_stimulated_CD4+T_cells	0.181097	0.0685243	0.278367
High-level BTMs	FLOW_PfSPZ_stimulated_CD8+T_cells	BTM_Cell_cycle	-0.10929	0.197029	0.569769		Monaco modules	FLOW_IgG+CSP_specific_B_cells	FLOW_PfSPZ_stimulated_CD8+T_cells	-0.0525332	0.559078	0.831839		Monaco modules	FLOW_IgG+CSP_specific_B_cells	FLOW_PfSPZ_stimulated_CD8+T_cells	0.0685837	0.493387	0.801088
High-level BTMs	FLOW_PfSPZ_stimulated_CD8+T_cells	BTM_DC_activation	0.0872503	0.303583	0.734064		Monaco modules	FLOW_IgG+CSP_specific_B_cells	FLOW_PfSPZ_stimulated_Vδ1_T_cells	-0.0509926	0.570677	0.83736		Monaco modules	FLOW_IgG+CSP_specific_B_cells	FLOW_PfSPZ_stimulated_Vδ1_T_cells	-0.110639	0.268281	0.609082
High-level BTMs	FLOW_PfSPZ_stimulated_CD8+T_cells	BTM_ECM_ad_migration	0.00788024	0.926109	0.977646		Monaco modules	FLOW_IgG+CSP_specific_B_cells	FLOW_PfSPZ_stimulated_Vδ1/2-T_cells	-0.0942039	0.294071	0.611883		Monaco modules	FLOW_IgG+CSP_specific_B_cells	FLOW_PfSPZ_stimulated_Vδ1/2-T_cells	-0.11001	0.271029	0.612253
High-level BTMs	FLOW_PfSPZ_stimulated_CD8+T_cells	BTM_Inflammatory/TLR_chemokines	0.111252	0.189059	0.550329		Monaco modules	FLOW_IgG+CSP_specific_B_cells	FLOW_PfSPZ_stimulated_Vδ9-Vδ2+T_cells	-0.00155425	0.986219	0.989109		Monaco modules	FLOW_IgG+CSP_specific_B_cells	FLOW_PfSPZ_stimulated_Vδ9-Vδ2+T_cells	-0.106689	0.285849	0.624857
High-level BTMs	FLOW_PfSPZ_stimulated_CD8+T_cells	BTM_Interferon/Anti-viral_sensing	0.0507011	0.550463	0.90628		Monaco modules	FLOW_IgG+CSP_specific_B_cells	FLOW_PfSPZ_stimulated_Vδ9+Vδ2+T_cells	0.0437219	0.626884	0.849484		Monaco modules	FLOW_IgG+CSP_specific_B_cells	FLOW_PfSPZ_stimulated_Vδ9+Vδ2+T_cells	0.103173	0.302114	0.641232
High-level BTMs	FLOW_PfSPZ_stimulated_CD8+T_cells	BTM_Monocytes	0.112698	0.183339	0.542372		Monaco modules	FLOW_IgG+CSP_specific_B_cells	FLOW_Plasmablasts	0.0955107	0.287395	0.606386		Monaco modules	FLOW_IgG+CSP_specific_B_cells	FLOW_Plasmablasts	-0.00472081	0.962441	0.985184
High-level BTMs	FLOW_PfSPZ_stimulated_CD8+T_cells	BTM_Neutrophils	0.112564	0.183865	0.542372		Monaco modules	FLOW_IgG+CSP_specific_B_cells	MONACO_Basophils	0.146251	0.102237	0.340543		Monaco modules	FLOW_IgG+CSP_specific_B_cells	MONACO_Basophils	-0.0524777	0.600398	0.847396
High-level BTMs	FLOW_PfSPZ_stimulated_CD8+T_cells	BTM_NK_cells	-0.16834	0.0459996	0.199861		Monaco modules	FLOW_IgG+CSP_specific_B_cells	MONACO_Classical_monocytes	-0.127283	0.155524	0.440811		Monaco modules	FLOW_IgG+CSP_specific_B_cells	MONACO_Classical_monocytes	-0.0839617	0.401467	0.745738
High-level BTMs	FLOW_PfSPZ_stimulated_CD8+T_cells	BTM_Plasma_cells	0.0216748	0.798636	0.94771		Monaco modules	FLOW_IgG+CSP_specific_B_cells	MONACO_MAIT_T_cells	0.117885	0.188627	0.482673		Monaco modules	FLOW_IgG+CSP_specific_B_cells	MONACO_MAIT_T_cells	-0.00360014	0.971353	0.985184
High-level BTMs	FLOW_PfSPZ_stimulated_CD8+T_cells	BTM_Signal_transduction	0.0156347	0.854006	0.948656		Monaco modules	FLOW_IgG+CSP_specific_B_cells	MONACO_Memory_B_cells	0.0704449	0.433136	0.751858		Monaco modules	FLOW_IgG+CSP_specific_B_cells	MONACO_Memory_B_cells	0.309776	0.00153312	0.0127202
High-level BTMs	FLOW_PfSPZ_stimulated_CD8+T_cells	BTM_T_cells	-0.106924	0.206958	0.592654		Monaco modules	FLOW_IgG+CSP_specific_B_cells	MONACO_Memory_CD4+T_cells	0.0806369	0.369405	0.679142		Monaco modules	FLOW_IgG+CSP_specific_B_cells	MONACO_Memory_CD4+T_cells	-0.0353786	0.724079	0.922106
High-level BTMs	FLOW_PfSPZ_stimulated_CD8+T_cells	CSP-specific_IgG	-0.0785874	0.35429	0.775914		Monaco modules	FLOW_IgG+CSP_specific_B_cells	MONACO_Memory_CD8+T_cells	0.0187556	0.834877	0.943007		Monaco modules	FLOW_IgG+CSP_specific_B_cells	MONACO_Memory_CD8+T_cells	-0.0507844	0.612223	0.847455
High-level BTMs	FLOW_PfSPZ_stimulated_CD8+T_cells	CYTOKINE_CCL2_MCP-1	-0.0622943	0.463051	0.849087		Monaco modules	FLOW_IgG+CSP_specific_B_cells	MONACO_Myeloid_dendritic_cells	-0.0360539	0.688567	0.882062		Monaco modules	FLOW_IgG+CSP_specific_B_cells	MONACO_Myeloid_dendritic_cells	-0.00253075	0.97986	0.98707
High-level BTMs	FLOW_PfSPZ_stimulated_CD8+T_cells	CYTOKINE_CCL4_MIP-1-beta	-0.0276851	0.744516	0.94497		Monaco modules	FLOW_IgG+CSP_specific_B_cells	MONACO_Naive_B_cells	0.0116086	0.897349	0.965339		Monaco modules	FLOW_IgG+CSP_specific_B_cells	MONACO_Naive_B_cells	0.212078	0.0323638	0.168725
High-level BTMs	FLOW_PfSPZ_stimulated_CD8+T_cells	CYTOKINE_CXCL10_IP-10	-0.067846	0.424072	0.818101		Monaco modules	FLOW_IgG+CSP_specific_B_cells	MONACO_Naive_CD4+T_cells	0.0700343	0.435829	0.751858		Monaco modules	FLOW_IgG+CSP_specific_B_cells	MONACO_Naive_CD4+T_cells	-0.0286435	0.775048	0.946512
High-level BTMs	FLOW_PfSPZ_stimulated_CD8+T_cells	CYTOKINE_IFN-alpha	-0.0366451	0.666172	0.933331		Monaco modules	FLOW_IgG+CSP_specific_B_cells	MONACO_Naive_CD8+T_cells	0.0334874	0.709704	0.893003		Monaco modules	FLOW_IgG+CSP_specific_B_cells	MONACO_Naive_CD8+T_cells	0.015776	0.874949	0.964015
High-level BTMs	FLOW_PfSPZ_stimulated_CD8+T_cells	CYTOKINE_IL-1-beta	-0.0336444	0.69206	0.939686		Monaco modules	FLOW_IgG+CSP_specific_B_cells	MONACO_Neutrophils	-0.0796844	0.375104	0.680062		Monaco modules	FLOW_IgG+CSP_specific_B_cells	MONACO_Neutrophils	-0.10922	0.274504	0.615051
High-level BTMs	FLOW_PfSPZ_stimulated_CD8+T_cells	CYTOKINE_IL-10	-0.0163692	0.847229	0.948656		Monaco modules	FLOW_IgG+CSP_specific_B_cells	MONACO_NK_cells	0.154151	0.0848135	0.294854		Monaco modules	FLOW_IgG+CSP_specific_B_cells	MONACO_NK_cells	0.0221802	0.824878	0.964015
High-level BTMs	FLOW_PfSPZ_stimulated_CD8+T_cells	CYTOKINE_IL-6	-0.0323264	0.703546	0.941108		Monaco modules	FLOW_IgG+CSP_specific_B_cells	MONACO_Non-classical_monocytes	-0.0487917	0.58744	0.841486		Monaco modules	FLOW_IgG+CSP_specific_B_cells	MONACO_Non-classical_monocytes	-0.0631579	0.528281	0.815352
High-level BTMs	FLOW_PfSPZ_stimulated_CD8+T_cells	CYTOKINE_IL-8_CXCL8	-0.0327766	0.699615	0.941108		Monaco modules	FLOW_IgG+CSP_specific_B_cells	MONACO_Non-Vδ2_γδ_T_cells	0.111993	0.211841	0.512644		Monaco modules	FLOW_IgG+CSP_specific_B_cells	MONACO_Non-Vδ2_γδ_T_cells	-0.0110199	0.912467	0.97515
High-level BTMs	FLOW_PfSPZ_stimulated_CD8+T_cells	CYTOKINE_TNF-alpha	0.0182745	0.829702	0.948138		Monaco modules	FLOW_IgG+CSP_specific_B_cells	MONACO_Plasmablasts_Monaco_module	0.0482056	0.591941	0.841486		Monaco modules	FLOW_IgG+CSP_specific_B_cells	MONACO_Plasmablasts_Monaco_module	0.259901	0.00833927	0.0553505
High-level BTMs	FLOW_PfSPZ_stimulated_CD8+T_cells	FLOW_Atypical_memory_B_cells	-0.0713627	0.400396	0.813652		Monaco modules	FLOW_IgG+CSP_specific_B_cells	MONACO_plasmacytoid_dendritic_cells	0.0544971	0.54446	0.823609		Monaco modules	FLOW_IgG+CSP_specific_B_cells	MONACO_plasmacytoid_dendritic_cells	0.155431	0.118777	0.379035
High-level BTMs	FLOW_PfSPZ_stimulated_CD8+T_cells	FLOW_CD11c+_monocytes	-0.053113	0.531637	0.905991		Monaco modules	FLOW_IgG+CSP_specific_B_cells	MONACO_Vδ2_γδ_T_cells	0.177615	0.0466238	0.203923		Monaco modules	FLOW_IgG+CSP_specific_B_cells	MONACO_Vδ2_γδ_T_cells	-0.0141976	0.887373	0.964015
High-level BTMs	FLOW_PfSPZ_stimulated_CD8+T_cells	FLOW_CD14-CD16+monocytes	-0.0810412	0.339417	0.759812		Monaco modules	FLOW_IgG+CSP_specific_B_cells	Time_to_parasitemia	0.15854	0.0762108	0.273839		Monaco modules	FLOW_IgG+CSP_specific_B_cells	Time_to_parasitemia	0.171194	0.0853623	0.322477
High-level BTMs	FLOW_PfSPZ_stimulated_CD8+T_cells	FLOW_CD14+CD16-monocytes	0.242902	0.00370528	0.0263553		Monaco modules	FLOW_IgM+CSP_specific_B_cells	Anti-CSP IgG	0.153814	0.0855054	0.294854		Monaco modules	FLOW_IgM+CSP_specific_B_cells	Anti-CSP IgG	0.19747	0.0466568	0.222555
High-level BTMs	FLOW_PfSPZ_stimulated_CD8+T_cells	FLOW_CD14+CD16+_monocytes	-0.0494063	0.560701	0.90628		Monaco modules	FLOW_IgM+CSP_specific_B_cells	FLOW_Atypical_memory_B_cells	0.070234	0.434519	0.751858		Monaco modules	FLOW_IgM+CSP_specific_B_cells	FLOW_Atypical_memory_B_cells	0.165523	0.0963948	0.330738
High-level BTMs	FLOW_PfSPZ_stimulated_CD8+T_cells	FLOW_CD14+monocytes	0.218794	0.00914548	0.0560161		Monaco modules	FLOW_IgM+CSP_specific_B_cells	FLOW_CD11c+_monocytes	0.0475256	0.597183	0.841961		Monaco modules	FLOW_IgM+CSP_specific_B_cells	FLOW_CD11c+_monocytes	-0.137324	0.168715	0.472466
High-level BTMs	FLOW_PfSPZ_stimulated_CD8+T_cells	FLOW_CD19+B_cells	0.0177965	0.834091	0.948138		Monaco modules	FLOW_IgM+CSP_specific_B_cells	FLOW_CD14-CD16+monocytes	-0.12738	0.155204	0.440811		Monaco modules	FLOW_IgM+CSP_specific_B_cells	FLOW_CD14-CD16+monocytes	-0.00191194	0.984784	0.989119
High-level BTMs	FLOW_PfSPZ_stimulated_CD8+T_cells	FLOW_CSP_specific_memory_B_cells	0.189676	0.0242767	0.124489		Monaco modules	FLOW_IgM+CSP_specific_B_cells	FLOW_CD14+_monocytes	-0.0899276	0.316631	0.631586		Monaco modules	FLOW_IgM+CSP_specific_B_cells	FLOW_CD14+_monocytes	-0.0690978	0.490145	0.801088
High-level BTMs	FLOW_PfSPZ_stimulated_CD8+T_cells	FLOW_IgG-IgM-CSP_specific_B_cells	0.0741605	0.382133	0.796115		Monaco modules	FLOW_IgM+CSP_specific_B_cells	FLOW_CD14+CD16-monocytes	-0.160531	0.072549	0.267351		Monaco modules	FLOW_IgM+CSP_specific_B_cells	FLOW_CD14+CD16-monocytes	-0.10813	0.279353	0.620837
High-level BTMs	FLOW_PfSPZ_stimulated_CD8+T_cells	FLOW_IgG+CSP_specific_B_cells	-0.0961731	0.256602	0.687912		Monaco modules	FLOW_IgM+CSP_specific_B_cells	FLOW_CD14+CD16+monocytes	-0.0455907	0.612212	0.84573		Monaco modules	FLOW_IgM+CSP_specific_B_cells	FLOW_CD14+CD16+monocytes	0.00640193	0.949082	0.984741
High-level BTMs	FLOW_PfSPZ_stimulated_CD8+T_cells	FLOW_IgM+CSP_specific_B_cells	0.0951611	0.261664	0.693056		Monaco modules	FLOW_IgM+CSP_specific_B_cells	FLOW_CD19+_B_cells	0.118379	0.186765	0.48151		Monaco modules	FLOW_IgM+CSP_specific_B_cells	FLOW_CD19+_B_cells	-0.019563	0.845268	0.964015
High-level BTMs	FLOW_PfSPZ_stimulated_CD8+T_cells	FLOW_PfSPZ_stimulated_CD4+T_cells	0.840498	8.11139e-39	2.10419e-37		Monaco modules	FLOW_IgM+CSP_specific_B_cells	FLOW_CSP_specific_memory_B_cells	0.258285	0.00349955	0.026469		Monaco modules	FLOW_IgM+CSP_specific_B_cells	FLOW_CSP_specific_memory_B_cells	0.296324	0.00249397	0.019074
High-level BTMs	FLOW_PfSPZ_stimulated_CD8+T_cells	FLOW_PfSPZ_stimulated_CD8+T_cells	1	0	0		Monaco modules	FLOW_IgM+CSP_specific_B_cells	FLOW_IgG-IgM-CSP_specific_B_cells	-0.205321	0.0210895	0.116889		Monaco modules	FLOW_IgM+CSP_specific_B_cells	FLOW_IgG-IgM-CSP_specific_B_cells	-0.226467	0.0220886	0.127034
High-level BTMs	FLOW_PfSPZ_stimulated_CD8+T_cells	FLOW_PfSPZ_stimulated_Vδ1_T_cells	-0.0417619	0.622934	0.917223		Monaco modules	FLOW_IgM+CSP_specific_B_cells	FLOW_IgG+CSP_specific_B_cells	-0.297918	0.000703885	0.00646724		Monaco modules	FLOW_IgM+CSP_specific_B_cells	FLOW_IgG+CSP_specific_B_cells	-0.0095742	0.923914	0.98278
High-level BTMs	FLOW_PfSPZ_stimulated_CD8+T_cells	FLOW_PfSPZ_stimulated_Vδ1/2-T_cells	0.0476586	0.574664	0.90628		Monaco modules	FLOW_IgM+CSP_specific_B_cells	FLOW_IgM+CSP_specific_B_cells	1	0	0		Monaco modules	FLOW_IgM+CSP_specific_B_cells	FLOW_IgM+CSP_specific_B_cells	1	0	0
High-level BTMs	FLOW_PfSPZ_stimulated_CD8+T_cells	FLOW_PfSPZ_stimulated_Vδ9-Vδ2+T_cells	0.0412996	0.626791	0.917223		Monaco modules	FLOW_IgM+CSP_specific_B_cells	FLOW_PfSPZ_stimulated_CD4+T_cells	0.00253031	0.977567	0.986211		Monaco modules	FLOW_IgM+CSP_specific_B_cells	FLOW_PfSPZ_stimulated_CD4+T_cells	0.0605111	0.545741	0.829212
High-level BTMs	FLOW_PfSPZ_stimulated_CD8+T_cells	FLOW_PfSPZ_stimulated_Vδ9+Vδ2+T_cells	0.124822	0.140277	0.449906		Monaco modules	FLOW_IgM+CSP_specific_B_cells	FLOW_PfSPZ_stimulated_CD8+T_cells	-0.105153	0.241268	0.549577		Monaco modules	FLOW_IgM+CSP_specific_B_cells	FLOW_PfSPZ_stimulated_CD8+T_cells	-0.0449143	0.653974	0.878597
High-level BTMs	FLOW_PfSPZ_stimulated_CD8+T_cells	FLOW_Plasmablasts	0.0494082	0.560686	0.90628		Monaco modules	FLOW_IgM+CSP_specific_B_cells	FLOW_PfSPZ_stimulated_Vδ1_T_cells	0.114769	0.20066	0.498039		Monaco modules	FLOW_IgM+CSP_specific_B_cells	FLOW_PfSPZ_stimulated_Vδ1_T_cells	-0.0487753	0.626382	0.8531
High-level BTMs	FLOW_PfSPZ_stimulated_CD8+T_cells	Time_to_parasitemia	0.0651507	0.442754	0.834987		Monaco modules	FLOW_IgM+CSP_specific_B_cells	FLOW_PfSPZ_stimulated_Vδ1/2-T_cells	0.194937	0.0287141	0.143991		Monaco modules	FLOW_IgM+CSP_specific_B_cells	FLOW_PfSPZ_stimulated_Vδ1/2-T_cells	-0.0183633	0.854649	0.964015
High-level BTMs	FLOW_PfSPZ_stimulated_Vδ1_T_cells	BTM_Antigen_presentation	-0.191318	0.0230507	0.1203		Monaco modules	FLOW_IgM+CSP_specific_B_cells	FLOW_PfSPZ_stimulated_Vδ9-Vδ2+T_cells	0.101608	0.257589	0.564223		Monaco modules	FLOW_IgM+CSP_specific_B_cells	FLOW_PfSPZ_stimulated_Vδ9-Vδ2+T_cells	-0.0212859	0.831833	0.964015
High-level BTMs	FLOW_PfSPZ_stimulated_Vδ1_T_cells	BTM_B_cells	-0.135254	0.109794	0.387355		Monaco modules	FLOW_IgM+CSP_specific_B_cells	FLOW_PfSPZ_stimulated_Vδ9+Vδ2+T_cells	0.0050608	0.955149	0.981699		Monaco modules	FLOW_IgM+CSP_specific_B_cells	FLOW_PfSPZ_stimulated_Vδ9+Vδ2+T_cells	-0.019833	0.843159	0.964015
High-level BTMs	FLOW_PfSPZ_stimulated_Vδ1_T_cells	BTM_Cell_cycle	-0.138596	0.101211	0.365854		Monaco modules	FLOW_IgM+CSP_specific_B_cells	FLOW_Plasmablasts	-0.0889036	0.322195	0.634655		Monaco modules	FLOW_IgM+CSP_specific_B_cells	FLOW_Plasmablasts	-0.0307513	0.758982	0.938265
High-level BTMs	FLOW_PfSPZ_stimulated_Vδ1_T_cells	BTM_DC_activation	-0.104675	0.216725	0.612507		Monaco modules	FLOW_IgM+CSP_specific_B_cells	MONACO_Basophils	-0.13949	0.119283	0.380648		Monaco modules	FLOW_IgM+CSP_specific_B_cells	MONACO_Basophils	0.0534957	0.593338	0.844689
High-level BTMs	FLOW_PfSPZ_stimulated_Vδ1_T_cells	BTM_ECM_ad_migration	-0.10733	0.205229	0.589617		Monaco modules	FLOW_IgM+CSP_specific_B_cells	MONACO_Classical_monocytes	0.0448493	0.618015	0.849484		Monaco modules	FLOW_IgM+CSP_specific_B_cells	MONACO_Classical_monocytes	0.0375594	0.707817	0.918437
High-level BTMs	FLOW_PfSPZ_stimulated_Vδ1_T_cells	BTM_Inflammatory/TLR_chemokines	-0.119119	0.159463	0.493497		Monaco modules	FLOW_IgM+CSP_specific_B_cells	MONACO_MAIT_T_cells	-0.102191	0.254851	0.563703		Monaco modules	FLOW_IgM+CSP_specific_B_cells	MONACO_MAIT_T_cells	-0.063459	0.526313	0.815352
High-level BTMs	FLOW_PfSPZ_stimulated_Vδ1_T_cells	BTM_Interferon/Anti-viral_sensing	-0.0486178	0.566981	0.90628		Monaco modules	FLOW_IgM+CSP_specific_B_cells	MONACO_Memory_B_cells	0.127806	0.153816	0.440811		Monaco modules	FLOW_IgM+CSP_specific_B_cells	MONACO_Memory_B_cells	-0.0583457	0.560232	0.831917
High-level BTMs	FLOW_PfSPZ_stimulated_Vδ1_T_cells	BTM_Monocytes	-0.145447	0.0852741	0.321418		Monaco modules	FLOW_IgM+CSP_specific_B_cells	MONACO_Memory_CD4+T_cells	-0.128492	0.151602	0.438779		Monaco modules	FLOW_IgM+CSP_specific_B_cells	MONACO_Memory_CD4+T_cells	-0.0958029	0.338142	0.679026
High-level BTMs	FLOW_PfSPZ_stimulated_Vδ1_T_cells	BTM_Neutrophils	-0.0819017	0.334297	0.759812		Monaco modules	FLOW_IgM+CSP_specific_B_cells	MONACO_Memory_CD8+T_cells	-0.062262	0.488563	0.795826		Monaco modules	FLOW_IgM+CSP_specific_B_cells	MONACO_Memory_CD8+T_cells	0.136096	0.172595	0.477122
High-level BTMs	FLOW_PfSPZ_stimulated_Vδ1_T_cells	BTM_NK_cells	0.0497157	0.558246	0.90628		Monaco modules	FLOW_IgM+CSP_specific_B_cells	MONACO_Myeloid_dendritic_cells	-0.0296984	0.741314	0.897311		Monaco modules	FLOW_IgM+CSP_specific_B_cells	MONACO_Myeloid_dendritic_cells	-0.0671998	0.50217	0.801088
High-level BTMs	FLOW_PfSPZ_stimulated_Vδ1_T_cells	BTM_Plasma_cells	-0.114083	0.177977	0.530324		Monaco modules	FLOW_IgM+CSP_specific_B_cells	MONACO_Naive_B_cells	0.0981312	0.274313	0.589537		Monaco modules	FLOW_IgM+CSP_specific_B_cells	MONACO_Naive_B_cells	-0.0544811	0.586541	0.843776
High-level BTMs	FLOW_PfSPZ_stimulated_Vδ1_T_cells	BTM_Signal_transduction	-0.212497	0.0114139	0.0680804		Monaco modules	FLOW_IgM+CSP_specific_B_cells	MONACO_Naive_CD4+T_cells	-0.158238	0.0767803	0.274444		Monaco modules	FLOW_IgM+CSP_specific_B_cells	MONACO_Naive_CD4+T_cells	-0.106969	0.284579	0.624857
High-level BTMs	FLOW_PfSPZ_stimulated_Vδ1_T_cells	BTM_T_cells	-0.0329335	0.698247	0.941108		Monaco modules	FLOW_IgM+CSP_specific_B_cells	MONACO_Naive_CD8+T_cells	-0.111456	0.214051	0.514974		Monaco modules	FLOW_IgM+CSP_specific_B_cells	MONACO_Naive_CD8+T_cells	-0.0681581	0.496079	0.801088
High-level BTMs	FLOW_PfSPZ_stimulated_Vδ1_T_cells	CSP-specific_IgG	-0.0228736	0.787756	0.946273		Monaco modules	FLOW_IgM+CSP_specific_B_cells	MONACO_Neutrophils	-0.0409708	0.648747	0.859763		Monaco modules	FLOW_IgM+CSP_specific_B_cells	MONACO_Neutrophils	0.0824796	0.409859	0.752031
High-level BTMs	FLOW_PfSPZ_stimulated_Vδ1_T_cells	CYTOKINE_CCL2_MCP-1	0.00741726	0.930439	0.977646		Monaco modules	FLOW_IgM+CSP_specific_B_cells	MONACO_NK_cells	-0.118006	0.188168	0.482673		Monaco modules	FLOW_IgM+CSP_specific_B_cells	MONACO_NK_cells	0.0699781	0.48462	0.800296
High-level BTMs	FLOW_PfSPZ_stimulated_Vδ1_T_cells	CYTOKINE_CCL4_MIP-1-beta	0.00852881	0.920047	0.977646		Monaco modules	FLOW_IgM+CSP_specific_B_cells	MONACO_Non-classical_monocytes	0.0571929	0.524704	0.815474		Monaco modules	FLOW_IgM+CSP_specific_B_cells	MONACO_Non-classical_monocytes	0.0491343	0.623842	0.8531
High-level BTMs	FLOW_PfSPZ_stimulated_Vδ1_T_cells	CYTOKINE_CXCL10_IP-10	-0.0356298	0.674889	0.936414		Monaco modules	FLOW_IgM+CSP_specific_B_cells	MONACO_Non-Vδ2_γδ_T_cells	-0.0431803	0.631162	0.849484		Monaco modules	FLOW_IgM+CSP_specific_B_cells	MONACO_Non-Vδ2_γδ_T_cells	0.108841	0.276183	0.616793
High-level BTMs	FLOW_PfSPZ_stimulated_Vδ1_T_cells	CYTOKINE_IFN-alpha	-0.0314842	0.710922	0.941491		Monaco modules	FLOW_IgM+CSP_specific_B_cells	MONACO_Plasmablasts_Monaco_module	0.1626	0.068893	0.262816		Monaco modules	FLOW_IgM+CSP_specific_B_cells	MONACO_Plasmablasts_Monaco_module	-0.0705484	0.481058	0.799145
High-level BTMs	FLOW_PfSPZ_stimulated_Vδ1_T_cells	CYTOKINE_IL-1-beta	-0.0244069	0.773899	0.946273		Monaco modules	FLOW_IgM+CSP_specific_B_cells	MONACO_plasmacytoid_dendritic_cells	-0.130129	0.146413	0.429062		Monaco modules	FLOW_IgM+CSP_specific_B_cells	MONACO_plasmacytoid_dendritic_cells	-0.171198	0.0853546	0.322477
High-level BTMs	FLOW_PfSPZ_stimulated_Vδ1_T_cells	CYTOKINE_IL-10	0.0417941	0.622667	0.917223		Monaco modules	FLOW_IgM+CSP_specific_B_cells	MONACO_Vδ2_γδ_T_cells	-0.165921	0.0633405	0.251342		Monaco modules	FLOW_IgM+CSP_specific_B_cells	MONACO_Vδ2_γδ_T_cells	0.0526504	0.599198	0.847396
High-level BTMs	FLOW_PfSPZ_stimulated_Vδ1_T_cells	CYTOKINE_IL-6	-0.0211101	0.803775	0.948138		Monaco modules	FLOW_IgM+CSP_specific_B_cells	Time_to_parasitemia	0.0239137	0.790399	0.920898		Monaco modules	FLOW_IgM+CSP_specific_B_cells	Time_to_parasitemia	-0.0327173	0.744089	0.927897
High-level BTMs	FLOW_PfSPZ_stimulated_Vδ1_T_cells	CYTOKINE_IL-8_CXCL8	-0.0120873	0.886878	0.963586		Monaco modules	FLOW_PfSPZ_stimulated_CD4+T_cells	Anti-CSP IgG	0.0547738	0.542415	0.822333		Monaco modules	FLOW_PfSPZ_stimulated_CD4+T_cells	Anti-CSP IgG	0.000245798	0.998044	0.998044
High-level BTMs	FLOW_PfSPZ_stimulated_Vδ1_T_cells	CYTOKINE_TNF-alpha	0.0540606	0.524329	0.905991		Monaco modules	FLOW_PfSPZ_stimulated_CD4+T_cells	FLOW_Atypical_memory_B_cells	-0.104779	0.242955	0.550947		Monaco modules	FLOW_PfSPZ_stimulated_CD4+T_cells	FLOW_Atypical_memory_B_cells	-0.14424	0.148074	0.443573
High-level BTMs	FLOW_PfSPZ_stimulated_Vδ1_T_cells	FLOW_Atypical_memory_B_cells	0.162976	0.0534906	0.224668		Monaco modules	FLOW_PfSPZ_stimulated_CD4+T_cells	FLOW_CD11c+_monocytes	-0.0522419	0.561263	0.832469		Monaco modules	FLOW_PfSPZ_stimulated_CD4+T_cells	FLOW_CD11c+_monocytes	-0.149961	0.132482	0.41314
High-level BTMs	FLOW_PfSPZ_stimulated_Vδ1_T_cells	FLOW_CD11c+_monocytes	-0.0234589	0.782457	0.946273		Monaco modules	FLOW_PfSPZ_stimulated_CD4+T_cells	FLOW_CD14-CD16+monocytes	-0.0247426	0.783309	0.915756		Monaco modules	FLOW_PfSPZ_stimulated_CD4+T_cells	FLOW_CD14-CD16+monocytes	-0.0853345	0.393786	0.74269
High-level BTMs	FLOW_PfSPZ_stimulated_Vδ1_T_cells	FLOW_CD14-CD16+monocytes	0.106491	0.208814	0.596033		Monaco modules	FLOW_PfSPZ_stimulated_CD4+T_cells	FLOW_CD14+_monocytes	-0.0699334	0.436492	0.751858		Monaco modules	FLOW_PfSPZ_stimulated_CD4+T_cells	FLOW_CD14+_monocytes	-0.030032	0.764454	0.938265
High-level BTMs	FLOW_PfSPZ_stimulated_Vδ1_T_cells	FLOW_CD14+CD16-monocytes	-0.0189093	0.823881	0.948138		Monaco modules	FLOW_PfSPZ_stimulated_CD4+T_cells	FLOW_CD14+CD16-monocytes	-0.0463008	0.606677	0.84573		Monaco modules	FLOW_PfSPZ_stimulated_CD4+T_cells	FLOW_CD14+CD16-monocytes	0.0241136	0.809889	0.962815
High-level BTMs	FLOW_PfSPZ_stimulated_Vδ1_T_cells	FLOW_CD14+CD16+_monocytes	0.0681402	0.422061	0.818101		Monaco modules	FLOW_PfSPZ_stimulated_CD4+T_cells	FLOW_CD14+CD16+monocytes	0.0292169	0.745363	0.900619		Monaco modules	FLOW_PfSPZ_stimulated_CD4+T_cells	FLOW_CD14+CD16+monocytes	-0.0658293	0.510947	0.808656
High-level BTMs	FLOW_PfSPZ_stimulated_Vδ1_T_cells	FLOW_CD14+monocytes	-0.0324285	0.702655	0.941108		Monaco modules	FLOW_PfSPZ_stimulated_CD4+T_cells	FLOW_CD19+_B_cells	-0.0274197	0.760537	0.906509		Monaco modules	FLOW_PfSPZ_stimulated_CD4+T_cells	FLOW_CD19+_B_cells	-0.157394	0.114135	0.371143
High-level BTMs	FLOW_PfSPZ_stimulated_Vδ1_T_cells	FLOW_CD19+B_cells	-0.14351	0.0895614	0.334717		Monaco modules	FLOW_PfSPZ_stimulated_CD4+T_cells	FLOW_CSP_specific_memory_B_cells	-0.0172789	0.847713	0.944912		Monaco modules	FLOW_PfSPZ_stimulated_CD4+T_cells	FLOW_CSP_specific_memory_B_cells	-0.0173801	0.862352	0.964015
High-level BTMs	FLOW_PfSPZ_stimulated_Vδ1_T_cells	FLOW_CSP_specific_memory_B_cells	0.0412417	0.627275	0.917223		Monaco modules	FLOW_PfSPZ_stimulated_CD4+T_cells	FLOW_IgG-IgM-CSP_specific_B_cells	0.0457341	0.611093	0.84573		Monaco modules	FLOW_PfSPZ_stimulated_CD4+T_cells	FLOW_IgG-IgM-CSP_specific_B_cells	-0.042631	0.670517	0.895593
High-level BTMs	FLOW_PfSPZ_stimulated_Vδ1_T_cells	FLOW_IgG-IgM-CSP_specific_B_cells	-0.0612745	0.47042	0.855485		Monaco modules	FLOW_PfSPZ_stimulated_CD4+T_cells	FLOW_IgG+CSP_specific_B_cells	0.108519	0.226448	0.533575		Monaco modules	FLOW_PfSPZ_stimulated_CD4+T_cells	FLOW_IgG+CSP_specific_B_cells	0.181097	0.0685243	0.278367
High-level BTMs	FLOW_PfSPZ_stimulated_Vδ1_T_cells	FLOW_IgG+CSP_specific_B_cells	-0.00558452	0.947599	0.977646		Monaco modules	FLOW_PfSPZ_stimulated_CD4+T_cells	FLOW_IgM+CSP_specific_B_cells	0.00253031	0.977567	0.986211		Monaco modules	FLOW_PfSPZ_stimulated_CD4+T_cells	FLOW_IgM+CSP_specific_B_cells	0.0605111	0.545741	0.829212
High-level BTMs	FLOW_PfSPZ_stimulated_Vδ1_T_cells	FLOW_IgM+CSP_specific_B_cells	0.005358	0.949721	0.977646		Monaco modules	FLOW_PfSPZ_stimulated_CD4+T_cells	FLOW_PfSPZ_stimulated_CD4+T_cells	1	0	0		Monaco modules	FLOW_PfSPZ_stimulated_CD4+T_cells	FLOW_PfSPZ_stimulated_CD4+T_cells	1	0	0
High-level BTMs	FLOW_PfSPZ_stimulated_Vδ1_T_cells	FLOW_PfSPZ_stimulated_CD4+T_cells	-0.0480864	0.571231	0.90628		Monaco modules	FLOW_PfSPZ_stimulated_CD4+T_cells	FLOW_PfSPZ_stimulated_CD8+T_cells	0.477628	1.55624e-08	2.56686e-07		Monaco modules	FLOW_PfSPZ_stimulated_CD4+T_cells	FLOW_PfSPZ_stimulated_CD8+T_cells	0.555322	1.382e-09	2.52262e-08
High-level BTMs	FLOW_PfSPZ_stimulated_Vδ1_T_cells	FLOW_PfSPZ_stimulated_CD8+T_cells	-0.0417619	0.622934	0.917223		Monaco modules	FLOW_PfSPZ_stimulated_CD4+T_cells	FLOW_PfSPZ_stimulated_Vδ1_T_cells	-0.0269101	0.764857	0.908061		Monaco modules	FLOW_PfSPZ_stimulated_CD4+T_cells	FLOW_PfSPZ_stimulated_Vδ1_T_cells	0.019426	0.846338	0.964015
High-level BTMs	FLOW_PfSPZ_stimulated_Vδ1_T_cells	FLOW_PfSPZ_stimulated_Vδ1_T_cells	1	0	0		Monaco modules	FLOW_PfSPZ_stimulated_CD4+T_cells	FLOW_PfSPZ_stimulated_Vδ1/2-T_cells	0.145566	0.103872	0.342653		Monaco modules	FLOW_PfSPZ_stimulated_CD4+T_cells	FLOW_PfSPZ_stimulated_Vδ1/2-T_cells	0.175566	0.0775612	0.304244
High-level BTMs	FLOW_PfSPZ_stimulated_Vδ1_T_cells	FLOW_PfSPZ_stimulated_Vδ1/2-T_cells	0.55071	1.49418e-12	2.35333e-11		Monaco modules	FLOW_PfSPZ_stimulated_CD4+T_cells	FLOW_PfSPZ_stimulated_Vδ9-Vδ2+T_cells	-0.0435946	0.627888	0.849484		Monaco modules	FLOW_PfSPZ_stimulated_CD4+T_cells	FLOW_PfSPZ_stimulated_Vδ9-Vδ2+T_cells	0.049389	0.622042	0.8531
High-level BTMs	FLOW_PfSPZ_stimulated_Vδ1_T_cells	FLOW_PfSPZ_stimulated_Vδ9-Vδ2+T_cells	0.804589	2.89469e-33	7.09198e-32		Monaco modules	FLOW_PfSPZ_stimulated_CD4+T_cells	FLOW_PfSPZ_stimulated_Vδ9+Vδ2+T_cells	-0.0536341	0.550861	0.826974		Monaco modules	FLOW_PfSPZ_stimulated_CD4+T_cells	FLOW_PfSPZ_stimulated_Vδ9+Vδ2+T_cells	0.00498771	0.960319	0.985184
High-level BTMs	FLOW_PfSPZ_stimulated_Vδ1_T_cells	FLOW_PfSPZ_stimulated_Vδ9+Vδ2+T_cells	-0.018072	0.831561	0.948138		Monaco modules	FLOW_PfSPZ_stimulated_CD4+T_cells	FLOW_Plasmablasts	0.0318384	0.723404	0.893003		Monaco modules	FLOW_PfSPZ_stimulated_CD4+T_cells	FLOW_Plasmablasts	0.0768052	0.442922	0.7824
High-level BTMs	FLOW_PfSPZ_stimulated_Vδ1_T_cells	FLOW_Plasmablasts	0.0405713	0.632888	0.917223		Monaco modules	FLOW_PfSPZ_stimulated_CD4+T_cells	MONACO_Basophils	0.151401	0.0905884	0.306211		Monaco modules	FLOW_PfSPZ_stimulated_CD4+T_cells	MONACO_Basophils	0.115611	0.247229	0.58658
High-level BTMs	FLOW_PfSPZ_stimulated_Vδ1_T_cells	Time_to_parasitemia	-0.0994124	0.240853	0.659729		Monaco modules	FLOW_PfSPZ_stimulated_CD4+T_cells	MONACO_Classical_monocytes	0.0971724	0.279052	0.597845		Monaco modules	FLOW_PfSPZ_stimulated_CD4+T_cells	MONACO_Classical_monocytes	-0.013865	0.889995	0.964015
High-level BTMs	FLOW_PfSPZ_stimulated_Vδ1/2-T_cells	BTM_Antigen_presentation	-0.0184259	0.828313	0.948138		Monaco modules	FLOW_PfSPZ_stimulated_CD4+T_cells	MONACO_MAIT_T_cells	-0.094112	0.294544	0.611883		Monaco modules	FLOW_PfSPZ_stimulated_CD4+T_cells	MONACO_MAIT_T_cells	-0.0842066	0.400091	0.745203
High-level BTMs	FLOW_PfSPZ_stimulated_Vδ1/2-T_cells	BTM_B_cells	0.0165055	0.845972	0.948656		Monaco modules	FLOW_PfSPZ_stimulated_CD4+T_cells	MONACO_Memory_B_cells	0.119453	0.182774	0.477755		Monaco modules	FLOW_PfSPZ_stimulated_CD4+T_cells	MONACO_Memory_B_cells	0.172733	0.0825474	0.321958
High-level BTMs	FLOW_PfSPZ_stimulated_Vδ1/2-T_cells	BTM_Cell_cycle	-0.18683	0.0265344	0.132974		Monaco modules	FLOW_PfSPZ_stimulated_CD4+T_cells	MONACO_Memory_CD4+T_cells	-0.072451	0.420119	0.738309		Monaco modules	FLOW_PfSPZ_stimulated_CD4+T_cells	MONACO_Memory_CD4+T_cells	-0.0207716	0.835838	0.964015
High-level BTMs	FLOW_PfSPZ_stimulated_Vδ1/2-T_cells	BTM_DC_activation	-0.0528429	0.533729	0.905991		Monaco modules	FLOW_PfSPZ_stimulated_CD4+T_cells	MONACO_Memory_CD8+T_cells	-0.124953	0.163291	0.449789		Monaco modules	FLOW_PfSPZ_stimulated_CD4+T_cells	MONACO_Memory_CD8+T_cells	-0.119213	0.232707	0.576087
High-level BTMs	FLOW_PfSPZ_stimulated_Vδ1/2-T_cells	BTM_ECM_ad_migration	-0.0350053	0.680273	0.936822		Monaco modules	FLOW_PfSPZ_stimulated_CD4+T_cells	MONACO_Myeloid_dendritic_cells	0.0895446	0.318705	0.631586		Monaco modules	FLOW_PfSPZ_stimulated_CD4+T_cells	MONACO_Myeloid_dendritic_cells	0.00404798	0.967791	0.985184
High-level BTMs	FLOW_PfSPZ_stimulated_Vδ1/2-T_cells	BTM_Inflammatory/TLR_chemokines	-0.0529733	0.532718	0.905991		Monaco modules	FLOW_PfSPZ_stimulated_CD4+T_cells	MONACO_Naive_B_cells	0.0836256	0.351868	0.664424		Monaco modules	FLOW_PfSPZ_stimulated_CD4+T_cells	MONACO_Naive_B_cells	0.139056	0.163357	0.466881
High-level BTMs	FLOW_PfSPZ_stimulated_Vδ1/2-T_cells	BTM_Interferon/Anti-viral_sensing	0.0322411	0.704293	0.941108		Monaco modules	FLOW_PfSPZ_stimulated_CD4+T_cells	MONACO_Naive_CD4+T_cells	-0.0514273	0.567393	0.836126		Monaco modules	FLOW_PfSPZ_stimulated_CD4+T_cells	MONACO_Naive_CD4+T_cells	0.0385716	0.700314	0.915693
High-level BTMs	FLOW_PfSPZ_stimulated_Vδ1/2-T_cells	BTM_Monocytes	-0.0647644	0.445469	0.837075		Monaco modules	FLOW_PfSPZ_stimulated_CD4+T_cells	MONACO_Naive_CD8+T_cells	-0.0121539	0.892554	0.96289		Monaco modules	FLOW_PfSPZ_stimulated_CD4+T_cells	MONACO_Naive_CD8+T_cells	0.0785579	0.432552	0.774071
High-level BTMs	FLOW_PfSPZ_stimulated_Vδ1/2-T_cells	BTM_Neutrophils	-0.0521006	0.539499	0.905991		Monaco modules	FLOW_PfSPZ_stimulated_CD4+T_cells	MONACO_Neutrophils	0.232414	0.00882386	0.0577984		Monaco modules	FLOW_PfSPZ_stimulated_CD4+T_cells	MONACO_Neutrophils	0.0966034	0.334103	0.675608
High-level BTMs	FLOW_PfSPZ_stimulated_Vδ1/2-T_cells	BTM_NK_cells	0.0180436	0.831821	0.948138		Monaco modules	FLOW_PfSPZ_stimulated_CD4+T_cells	MONACO_NK_cells	-0.122901	0.170371	0.461858		Monaco modules	FLOW_PfSPZ_stimulated_CD4+T_cells	MONACO_NK_cells	-0.170356	0.0869249	0.322477
High-level BTMs	FLOW_PfSPZ_stimulated_Vδ1/2-T_cells	BTM_Plasma_cells	0.0183032	0.829439	0.948138		Monaco modules	FLOW_PfSPZ_stimulated_CD4+T_cells	MONACO_Non-classical_monocytes	0.103766	0.247563	0.55582		Monaco modules	FLOW_PfSPZ_stimulated_CD4+T_cells	MONACO_Non-classical_monocytes	-0.0185672	0.853053	0.964015
High-level BTMs	FLOW_PfSPZ_stimulated_Vδ1/2-T_cells	BTM_Signal_transduction	-0.154805	0.0668164	0.27033		Monaco modules	FLOW_PfSPZ_stimulated_CD4+T_cells	MONACO_Non-Vδ2_γδ_T_cells	-0.0872273	0.33144	0.646566		Monaco modules	FLOW_PfSPZ_stimulated_CD4+T_cells	MONACO_Non-Vδ2_γδ_T_cells	-0.126201	0.206258	0.535801
High-level BTMs	FLOW_PfSPZ_stimulated_Vδ1/2-T_cells	BTM_T_cells	-0.0491634	0.562632	0.90628		Monaco modules	FLOW_PfSPZ_stimulated_CD4+T_cells	MONACO_Plasmablasts_Monaco_module	-0.00402114	0.964356	0.981699		Monaco modules	FLOW_PfSPZ_stimulated_CD4+T_cells	MONACO_Plasmablasts_Monaco_module	0.0879766	0.379251	0.724122
High-level BTMs	FLOW_PfSPZ_stimulated_Vδ1/2-T_cells	CSP-specific_IgG	0.0942409	0.266326	0.701192		Monaco modules	FLOW_PfSPZ_stimulated_CD4+T_cells	MONACO_plasmacytoid_dendritic_cells	0.0558586	0.534437	0.815474		Monaco modules	FLOW_PfSPZ_stimulated_CD4+T_cells	MONACO_plasmacytoid_dendritic_cells	0.0564231	0.57325	0.835761
High-level BTMs	FLOW_PfSPZ_stimulated_Vδ1/2-T_cells	CYTOKINE_CCL2_MCP-1	0.0459402	0.588549	0.909108		Monaco modules	FLOW_PfSPZ_stimulated_CD4+T_cells	MONACO_Vδ2_γδ_T_cells	-0.137988	0.123352	0.388205		Monaco modules	FLOW_PfSPZ_stimulated_CD4+T_cells	MONACO_Vδ2_γδ_T_cells	-0.121778	0.222737	0.565726
High-level BTMs	FLOW_PfSPZ_stimulated_Vδ1/2-T_cells	CYTOKINE_CCL4_MIP-1-beta	0.0676017	0.425746	0.818101		Monaco modules	FLOW_PfSPZ_stimulated_CD4+T_cells	Time_to_parasitemia	-0.0895439	0.318709	0.631586		Monaco modules	FLOW_PfSPZ_stimulated_CD4+T_cells	Time_to_parasitemia	-0.112798	0.258994	0.601974
High-level BTMs	FLOW_PfSPZ_stimulated_Vδ1/2-T_cells	CYTOKINE_CXCL10_IP-10	-0.0192703	0.820574	0.948138		Monaco modules	FLOW_PfSPZ_stimulated_CD8+T_cells	Anti-CSP IgG	0.0839027	0.350269	0.663234		Monaco modules	FLOW_PfSPZ_stimulated_CD8+T_cells	Anti-CSP IgG	0.0589164	0.556395	0.831917
High-level BTMs	FLOW_PfSPZ_stimulated_Vδ1/2-T_cells	CYTOKINE_IFN-alpha	0.00824679	0.922683	0.977646		Monaco modules	FLOW_PfSPZ_stimulated_CD8+T_cells	FLOW_Atypical_memory_B_cells	-0.195671	0.0281078	0.143047		Monaco modules	FLOW_PfSPZ_stimulated_CD8+T_cells	FLOW_Atypical_memory_B_cells	-0.24018	0.0150362	0.094815
High-level BTMs	FLOW_PfSPZ_stimulated_Vδ1/2-T_cells	CYTOKINE_IL-1-beta	-0.0440145	0.604289	0.914786		Monaco modules	FLOW_PfSPZ_stimulated_CD8+T_cells	FLOW_CD11c+_monocytes	-0.0370395	0.680512	0.881382		Monaco modules	FLOW_PfSPZ_stimulated_CD8+T_cells	FLOW_CD11c+_monocytes	0.011065	0.912111	0.97515
High-level BTMs	FLOW_PfSPZ_stimulated_Vδ1/2-T_cells	CYTOKINE_IL-10	-0.0217688	0.797781	0.94771		Monaco modules	FLOW_PfSPZ_stimulated_CD8+T_cells	FLOW_CD14-CD16+monocytes	0.0618835	0.491215	0.795826		Monaco modules	FLOW_PfSPZ_stimulated_CD8+T_cells	FLOW_CD14-CD16+monocytes	-0.0709005	0.478866	0.799145
High-level BTMs	FLOW_PfSPZ_stimulated_Vδ1/2-T_cells	CYTOKINE_IL-6	-0.0222972	0.792982	0.946273		Monaco modules	FLOW_PfSPZ_stimulated_CD8+T_cells	FLOW_CD14+_monocytes	0.0215926	0.810339	0.934434		Monaco modules	FLOW_PfSPZ_stimulated_CD8+T_cells	FLOW_CD14+_monocytes	0.118574	0.235237	0.576896
High-level BTMs	FLOW_PfSPZ_stimulated_Vδ1/2-T_cells	CYTOKINE_IL-8_CXCL8	0.00820042	0.923116	0.977646		Monaco modules	FLOW_PfSPZ_stimulated_CD8+T_cells	FLOW_CD14+CD16-monocytes	0.0276934	0.75822	0.906509		Monaco modules	FLOW_PfSPZ_stimulated_CD8+T_cells	FLOW_CD14+CD16-monocytes	0.179651	0.0708004	0.285917
High-level BTMs	FLOW_PfSPZ_stimulated_Vδ1/2-T_cells	CYTOKINE_TNF-alpha	0.29537	0.000376862	0.00339176		Monaco modules	FLOW_PfSPZ_stimulated_CD8+T_cells	FLOW_CD14+CD16+monocytes	0.0819866	0.36142	0.673176		Monaco modules	FLOW_PfSPZ_stimulated_CD8+T_cells	FLOW_CD14+CD16+monocytes	-0.0996369	0.319073	0.658841
High-level BTMs	FLOW_PfSPZ_stimulated_Vδ1/2-T_cells	FLOW_Atypical_memory_B_cells	0.03875	0.648241	0.926659		Monaco modules	FLOW_PfSPZ_stimulated_CD8+T_cells	FLOW_CD19+_B_cells	0.0297898	0.740546	0.897311		Monaco modules	FLOW_PfSPZ_stimulated_CD8+T_cells	FLOW_CD19+_B_cells	-0.00760586	0.939523	0.984741
High-level BTMs	FLOW_PfSPZ_stimulated_Vδ1/2-T_cells	FLOW_CD11c+_monocytes	-0.0118774	0.888829	0.963586		Monaco modules	FLOW_PfSPZ_stimulated_CD8+T_cells	FLOW_CSP_specific_memory_B_cells	-0.0595259	0.507904	0.806993		Monaco modules	FLOW_PfSPZ_stimulated_CD8+T_cells	FLOW_CSP_specific_memory_B_cells	-0.0357173	0.721545	0.920591
High-level BTMs	FLOW_PfSPZ_stimulated_Vδ1/2-T_cells	FLOW_CD14-CD16+monocytes	0.104531	0.217363	0.612507		Monaco modules	FLOW_PfSPZ_stimulated_CD8+T_cells	FLOW_IgG-IgM-CSP_specific_B_cells	0.0348024	0.698845	0.886672		Monaco modules	FLOW_PfSPZ_stimulated_CD8+T_cells	FLOW_IgG-IgM-CSP_specific_B_cells	-0.00616348	0.950976	0.984741
High-level BTMs	FLOW_PfSPZ_stimulated_Vδ1/2-T_cells	FLOW_CD14+CD16-monocytes	-0.0194685	0.81876	0.948138		Monaco modules	FLOW_PfSPZ_stimulated_CD8+T_cells	FLOW_IgG+CSP_specific_B_cells	-0.0525332	0.559078	0.831839		Monaco modules	FLOW_PfSPZ_stimulated_CD8+T_cells	FLOW_IgG+CSP_specific_B_cells	0.0685837	0.493387	0.801088
High-level BTMs	FLOW_PfSPZ_stimulated_Vδ1/2-T_cells	FLOW_CD14+CD16+_monocytes	0.011755	0.889967	0.963586		Monaco modules	FLOW_PfSPZ_stimulated_CD8+T_cells	FLOW_IgM+CSP_specific_B_cells	-0.105153	0.241268	0.549577		Monaco modules	FLOW_PfSPZ_stimulated_CD8+T_cells	FLOW_IgM+CSP_specific_B_cells	-0.0449143	0.653974	0.878597
High-level BTMs	FLOW_PfSPZ_stimulated_Vδ1/2-T_cells	FLOW_CD14+monocytes	-0.0496042	0.55913	0.90628		Monaco modules	FLOW_PfSPZ_stimulated_CD8+T_cells	FLOW_PfSPZ_stimulated_CD4+T_cells	0.477628	1.55624e-08	2.56686e-07		Monaco modules	FLOW_PfSPZ_stimulated_CD8+T_cells	FLOW_PfSPZ_stimulated_CD4+T_cells	0.555322	1.382e-09	2.52262e-08
High-level BTMs	FLOW_PfSPZ_stimulated_Vδ1/2-T_cells	FLOW_CD19+B_cells	0.0627339	0.459894	0.848661		Monaco modules	FLOW_PfSPZ_stimulated_CD8+T_cells	FLOW_PfSPZ_stimulated_CD8+T_cells	1	0	0		Monaco modules	FLOW_PfSPZ_stimulated_CD8+T_cells	FLOW_PfSPZ_stimulated_CD8+T_cells	1	0	0
High-level BTMs	FLOW_PfSPZ_stimulated_Vδ1/2-T_cells	FLOW_CSP_specific_memory_B_cells	0.0555424	0.513006	0.894733		Monaco modules	FLOW_PfSPZ_stimulated_CD8+T_cells	FLOW_PfSPZ_stimulated_Vδ1_T_cells	0.00220959	0.98041	0.987624		Monaco modules	FLOW_PfSPZ_stimulated_CD8+T_cells	FLOW_PfSPZ_stimulated_Vδ1_T_cells	0.0275632	0.78332	0.948156
High-level BTMs	FLOW_PfSPZ_stimulated_Vδ1/2-T_cells	FLOW_IgG-IgM-CSP_specific_B_cells	-0.0262255	0.757556	0.94497		Monaco modules	FLOW_PfSPZ_stimulated_CD8+T_cells	FLOW_PfSPZ_stimulated_Vδ1/2-T_cells	0.353381	4.93006e-05	0.000576859		Monaco modules	FLOW_PfSPZ_stimulated_CD8+T_cells	FLOW_PfSPZ_stimulated_Vδ1/2-T_cells	0.347829	0.000340795	0.00335646
High-level BTMs	FLOW_PfSPZ_stimulated_Vδ1/2-T_cells	FLOW_IgG+CSP_specific_B_cells	0.0136325	0.872532	0.959567		Monaco modules	FLOW_PfSPZ_stimulated_CD8+T_cells	FLOW_PfSPZ_stimulated_Vδ9-Vδ2+T_cells	0.126378	0.158505	0.441943		Monaco modules	FLOW_PfSPZ_stimulated_CD8+T_cells	FLOW_PfSPZ_stimulated_Vδ9-Vδ2+T_cells	0.167124	0.0931712	0.327272
High-level BTMs	FLOW_PfSPZ_stimulated_Vδ1/2-T_cells	FLOW_IgM+CSP_specific_B_cells	0.0876739	0.301232	0.734064		Monaco modules	FLOW_PfSPZ_stimulated_CD8+T_cells	FLOW_PfSPZ_stimulated_Vδ9+Vδ2+T_cells	0.0860396	0.338091	0.646566		Monaco modules	FLOW_PfSPZ_stimulated_CD8+T_cells	FLOW_PfSPZ_stimulated_Vδ9+Vδ2+T_cells	0.159707	0.108847	0.360803
High-level BTMs	FLOW_PfSPZ_stimulated_Vδ1/2-T_cells	FLOW_PfSPZ_stimulated_CD4+T_cells	-0.0333413	0.694695	0.939756		Monaco modules	FLOW_PfSPZ_stimulated_CD8+T_cells	FLOW_Plasmablasts	0.0471991	0.599707	0.843781		Monaco modules	FLOW_PfSPZ_stimulated_CD8+T_cells	FLOW_Plasmablasts	0.0815175	0.415361	0.754531
High-level BTMs	FLOW_PfSPZ_stimulated_Vδ1/2-T_cells	FLOW_PfSPZ_stimulated_CD8+T_cells	0.0476586	0.574664	0.90628		Monaco modules	FLOW_PfSPZ_stimulated_CD8+T_cells	MONACO_Basophils	0.174568	0.0505795	0.213296		Monaco modules	FLOW_PfSPZ_stimulated_CD8+T_cells	MONACO_Basophils	0.153504	0.123475	0.390398
High-level BTMs	FLOW_PfSPZ_stimulated_Vδ1/2-T_cells	FLOW_PfSPZ_stimulated_Vδ1_T_cells	0.55071	1.49418e-12	2.35333e-11		Monaco modules	FLOW_PfSPZ_stimulated_CD8+T_cells	MONACO_Classical_monocytes	0.079528	0.376046	0.680062		Monaco modules	FLOW_PfSPZ_stimulated_CD8+T_cells	MONACO_Classical_monocytes	0.0181268	0.856501	0.964015
High-level BTMs	FLOW_PfSPZ_stimulated_Vδ1/2-T_cells	FLOW_PfSPZ_stimulated_Vδ1/2-T_cells	1	0	0		Monaco modules	FLOW_PfSPZ_stimulated_CD8+T_cells	MONACO_MAIT_T_cells	-0.02127	0.813121	0.934434		Monaco modules	FLOW_PfSPZ_stimulated_CD8+T_cells	MONACO_MAIT_T_cells	-0.057537	0.565691	0.831917
High-level BTMs	FLOW_PfSPZ_stimulated_Vδ1/2-T_cells	FLOW_PfSPZ_stimulated_Vδ9-Vδ2+T_cells	0.313515	0.000153375	0.00143911		Monaco modules	FLOW_PfSPZ_stimulated_CD8+T_cells	MONACO_Memory_B_cells	0.132105	0.140328	0.414921		Monaco modules	FLOW_PfSPZ_stimulated_CD8+T_cells	MONACO_Memory_B_cells	0.109774	0.272065	0.612253
High-level BTMs	FLOW_PfSPZ_stimulated_Vδ1/2-T_cells	FLOW_PfSPZ_stimulated_Vδ9+Vδ2+T_cells	0.12391	0.14322	0.454388		Monaco modules	FLOW_PfSPZ_stimulated_CD8+T_cells	MONACO_Memory_CD4+T_cells	-0.0697779	0.437516	0.751858		Monaco modules	FLOW_PfSPZ_stimulated_CD8+T_cells	MONACO_Memory_CD4+T_cells	0.0673225	0.501388	0.801088
High-level BTMs	FLOW_PfSPZ_stimulated_Vδ1/2-T_cells	FLOW_Plasmablasts	7.29078e-05	0.999315	0.999315		Monaco modules	FLOW_PfSPZ_stimulated_CD8+T_cells	MONACO_Memory_CD8+T_cells	-0.103749	0.247641	0.55582		Monaco modules	FLOW_PfSPZ_stimulated_CD8+T_cells	MONACO_Memory_CD8+T_cells	-0.143707	0.149593	0.444235
High-level BTMs	FLOW_PfSPZ_stimulated_Vδ1/2-T_cells	Time_to_parasitemia	-0.00688396	0.935429	0.977646		Monaco modules	FLOW_PfSPZ_stimulated_CD8+T_cells	MONACO_Myeloid_dendritic_cells	0.0966834	0.28149	0.601185		Monaco modules	FLOW_PfSPZ_stimulated_CD8+T_cells	MONACO_Myeloid_dendritic_cells	0.0787993	0.431135	0.773556
High-level BTMs	FLOW_PfSPZ_stimulated_Vδ9-Vδ2+T_cells	BTM_Antigen_presentation	-0.22902	0.00630163	0.0417897		Monaco modules	FLOW_PfSPZ_stimulated_CD8+T_cells	MONACO_Naive_B_cells	0.133245	0.136906	0.406561		Monaco modules	FLOW_PfSPZ_stimulated_CD8+T_cells	MONACO_Naive_B_cells	0.113015	0.258073	0.601878
High-level BTMs	FLOW_PfSPZ_stimulated_Vδ9-Vδ2+T_cells	BTM_B_cells	-0.190714	0.0234955	0.1219		Monaco modules	FLOW_PfSPZ_stimulated_CD8+T_cells	MONACO_Naive_CD4+T_cells	-0.0820908	0.360808	0.673176		Monaco modules	FLOW_PfSPZ_stimulated_CD8+T_cells	MONACO_Naive_CD4+T_cells	0.165701	0.0960316	0.330738
High-level BTMs	FLOW_PfSPZ_stimulated_Vδ9-Vδ2+T_cells	BTM_Cell_cycle	-0.0735675	0.385961	0.800983		Monaco modules	FLOW_PfSPZ_stimulated_CD8+T_cells	MONACO_Naive_CD8+T_cells	-0.043495	0.628675	0.849484		Monaco modules	FLOW_PfSPZ_stimulated_CD8+T_cells	MONACO_Naive_CD8+T_cells	0.17742	0.0744308	0.293648
High-level BTMs	FLOW_PfSPZ_stimulated_Vδ9-Vδ2+T_cells	BTM_DC_activation	-0.113775	0.17916	0.53205		Monaco modules	FLOW_PfSPZ_stimulated_CD8+T_cells	MONACO_Neutrophils	0.198223	0.0260815	0.134738		Monaco modules	FLOW_PfSPZ_stimulated_CD8+T_cells	MONACO_Neutrophils	0.0702739	0.482771	0.79917
High-level BTMs	FLOW_PfSPZ_stimulated_Vδ9-Vδ2+T_cells	BTM_ECM_ad_migration	-0.161909	0.0550948	0.229215		Monaco modules	FLOW_PfSPZ_stimulated_CD8+T_cells	MONACO_NK_cells	-0.124973	0.163225	0.449789		Monaco modules	FLOW_PfSPZ_stimulated_CD8+T_cells	MONACO_NK_cells	-0.156584	0.116033	0.373503
High-level BTMs	FLOW_PfSPZ_stimulated_Vδ9-Vδ2+T_cells	BTM_Inflammatory/TLR_chemokines	-0.13997	0.0978401	0.356591		Monaco modules	FLOW_PfSPZ_stimulated_CD8+T_cells	MONACO_Non-classical_monocytes	0.0642194	0.474971	0.786257		Monaco modules	FLOW_PfSPZ_stimulated_CD8+T_cells	MONACO_Non-classical_monocytes	-0.0939547	0.347586	0.690632
High-level BTMs	FLOW_PfSPZ_stimulated_Vδ9-Vδ2+T_cells	BTM_Interferon/Anti-viral_sensing	-0.0406893	0.631899	0.917223		Monaco modules	FLOW_PfSPZ_stimulated_CD8+T_cells	MONACO_Non-Vδ2_γδ_T_cells	-0.0570242	0.525929	0.815474		Monaco modules	FLOW_PfSPZ_stimulated_CD8+T_cells	MONACO_Non-Vδ2_γδ_T_cells	-0.149489	0.13372	0.415107
High-level BTMs	FLOW_PfSPZ_stimulated_Vδ9-Vδ2+T_cells	BTM_Monocytes	-0.170895	0.0427515	0.189481		Monaco modules	FLOW_PfSPZ_stimulated_CD8+T_cells	MONACO_Plasmablasts_Monaco_module	0.0420328	0.64027	0.85228		Monaco modules	FLOW_PfSPZ_stimulated_CD8+T_cells	MONACO_Plasmablasts_Monaco_module	-0.0126767	0.899371	0.965677
High-level BTMs	FLOW_PfSPZ_stimulated_Vδ9-Vδ2+T_cells	BTM_Neutrophils	-0.119818	0.15701	0.487615		Monaco modules	FLOW_PfSPZ_stimulated_CD8+T_cells	MONACO_plasmacytoid_dendritic_cells	0.101714	0.257087	0.564223		Monaco modules	FLOW_PfSPZ_stimulated_CD8+T_cells	MONACO_plasmacytoid_dendritic_cells	0.0918484	0.358549	0.700219
High-level BTMs	FLOW_PfSPZ_stimulated_Vδ9-Vδ2+T_cells	BTM_NK_cells	0.0225471	0.790715	0.946273		Monaco modules	FLOW_PfSPZ_stimulated_CD8+T_cells	MONACO_Vδ2_γδ_T_cells	-0.120145	0.18023	0.475185		Monaco modules	FLOW_PfSPZ_stimulated_CD8+T_cells	MONACO_Vδ2_γδ_T_cells	-0.120865	0.22625	0.57221
High-level BTMs	FLOW_PfSPZ_stimulated_Vδ9-Vδ2+T_cells	BTM_Plasma_cells	-0.153112	0.0698901	0.278928		Monaco modules	FLOW_PfSPZ_stimulated_CD8+T_cells	Time_to_parasitemia	-0.13811	0.123019	0.388205		Monaco modules	FLOW_PfSPZ_stimulated_CD8+T_cells	Time_to_parasitemia	-0.206817	0.0370137	0.18293
High-level BTMs	FLOW_PfSPZ_stimulated_Vδ9-Vδ2+T_cells	BTM_Signal_transduction	-0.224476	0.00745022	0.0479642		Monaco modules	FLOW_PfSPZ_stimulated_Vδ1_T_cells	Anti-CSP IgG	-0.0535459	0.551517	0.826974		Monaco modules	FLOW_PfSPZ_stimulated_Vδ1_T_cells	Anti-CSP IgG	0.0326108	0.744893	0.927897
High-level BTMs	FLOW_PfSPZ_stimulated_Vδ9-Vδ2+T_cells	BTM_T_cells	-0.0676367	0.425506	0.818101		Monaco modules	FLOW_PfSPZ_stimulated_Vδ1_T_cells	FLOW_Atypical_memory_B_cells	0.0647345	0.471428	0.784693		Monaco modules	FLOW_PfSPZ_stimulated_Vδ1_T_cells	FLOW_Atypical_memory_B_cells	-0.0996637	0.318943	0.658841
High-level BTMs	FLOW_PfSPZ_stimulated_Vδ9-Vδ2+T_cells	CSP-specific_IgG	-0.0338093	0.690627	0.939686		Monaco modules	FLOW_PfSPZ_stimulated_Vδ1_T_cells	FLOW_CD11c+_monocytes	-0.0675119	0.452578	0.769663		Monaco modules	FLOW_PfSPZ_stimulated_Vδ1_T_cells	FLOW_CD11c+_monocytes	0.0480485	0.631539	0.8531
High-level BTMs	FLOW_PfSPZ_stimulated_Vδ9-Vδ2+T_cells	CYTOKINE_CCL2_MCP-1	0.0349131	0.681069	0.936822		Monaco modules	FLOW_PfSPZ_stimulated_Vδ1_T_cells	FLOW_CD14-CD16+monocytes	0.280121	0.00148877	0.0122044		Monaco modules	FLOW_PfSPZ_stimulated_Vδ1_T_cells	FLOW_CD14-CD16+monocytes	0.0848225	0.39664	0.744857
High-level BTMs	FLOW_PfSPZ_stimulated_Vδ9-Vδ2+T_cells	CYTOKINE_CCL4_MIP-1-beta	-0.0346527	0.683319	0.936822		Monaco modules	FLOW_PfSPZ_stimulated_Vδ1_T_cells	FLOW_CD14+_monocytes	0.0867624	0.334033	0.646566		Monaco modules	FLOW_PfSPZ_stimulated_Vδ1_T_cells	FLOW_CD14+_monocytes	0.0901953	0.367301	0.711223
High-level BTMs	FLOW_PfSPZ_stimulated_Vδ9-Vδ2+T_cells	CYTOKINE_CXCL10_IP-10	0.0210215	0.804582	0.948138		Monaco modules	FLOW_PfSPZ_stimulated_Vδ1_T_cells	FLOW_CD14+CD16-monocytes	0.0135647	0.88017	0.957072		Monaco modules	FLOW_PfSPZ_stimulated_Vδ1_T_cells	FLOW_CD14+CD16-monocytes	0.0852239	0.394401	0.74269
High-level BTMs	FLOW_PfSPZ_stimulated_Vδ9-Vδ2+T_cells	CYTOKINE_IFN-alpha	-0.0476351	0.574853	0.90628		Monaco modules	FLOW_PfSPZ_stimulated_Vδ1_T_cells	FLOW_CD14+CD16+monocytes	0.208359	0.0192184	0.108272		Monaco modules	FLOW_PfSPZ_stimulated_Vδ1_T_cells	FLOW_CD14+CD16+monocytes	0.0317114	0.751698	0.932978
High-level BTMs	FLOW_PfSPZ_stimulated_Vδ9-Vδ2+T_cells	CYTOKINE_IL-1-beta	-0.0361218	0.670659	0.935952		Monaco modules	FLOW_PfSPZ_stimulated_Vδ1_T_cells	FLOW_CD19+_B_cells	0.0402027	0.654906	0.864577		Monaco modules	FLOW_PfSPZ_stimulated_Vδ1_T_cells	FLOW_CD19+_B_cells	-0.0381965	0.703092	0.916976
High-level BTMs	FLOW_PfSPZ_stimulated_Vδ9-Vδ2+T_cells	CYTOKINE_IL-10	0.0682967	0.420993	0.818101		Monaco modules	FLOW_PfSPZ_stimulated_Vδ1_T_cells	FLOW_CSP_specific_memory_B_cells	-0.049657	0.580822	0.837877		Monaco modules	FLOW_PfSPZ_stimulated_Vδ1_T_cells	FLOW_CSP_specific_memory_B_cells	-0.00861761	0.931496	0.984741
High-level BTMs	FLOW_PfSPZ_stimulated_Vδ9-Vδ2+T_cells	CYTOKINE_IL-6	-0.0365876	0.666665	0.933331		Monaco modules	FLOW_PfSPZ_stimulated_Vδ1_T_cells	FLOW_IgG-IgM-CSP_specific_B_cells	-0.115509	0.197753	0.49605		Monaco modules	FLOW_PfSPZ_stimulated_Vδ1_T_cells	FLOW_IgG-IgM-CSP_specific_B_cells	-0.0297077	0.766924	0.938265
High-level BTMs	FLOW_PfSPZ_stimulated_Vδ9-Vδ2+T_cells	CYTOKINE_IL-8_CXCL8	-0.0405197	0.633321	0.917223		Monaco modules	FLOW_PfSPZ_stimulated_Vδ1_T_cells	FLOW_IgG+CSP_specific_B_cells	-0.0509926	0.570677	0.83736		Monaco modules	FLOW_PfSPZ_stimulated_Vδ1_T_cells	FLOW_IgG+CSP_specific_B_cells	-0.110639	0.268281	0.609082
High-level BTMs	FLOW_PfSPZ_stimulated_Vδ9-Vδ2+T_cells	CYTOKINE_TNF-alpha	-0.0303883	0.720559	0.944294		Monaco modules	FLOW_PfSPZ_stimulated_Vδ1_T_cells	FLOW_IgM+CSP_specific_B_cells	0.114769	0.20066	0.498039		Monaco modules	FLOW_PfSPZ_stimulated_Vδ1_T_cells	FLOW_IgM+CSP_specific_B_cells	-0.0487753	0.626382	0.8531
High-level BTMs	FLOW_PfSPZ_stimulated_Vδ9-Vδ2+T_cells	FLOW_Atypical_memory_B_cells	0.165508	0.0498383	0.212354		Monaco modules	FLOW_PfSPZ_stimulated_Vδ1_T_cells	FLOW_PfSPZ_stimulated_CD4+T_cells	-0.0269101	0.764857	0.908061		Monaco modules	FLOW_PfSPZ_stimulated_Vδ1_T_cells	FLOW_PfSPZ_stimulated_CD4+T_cells	0.019426	0.846338	0.964015
High-level BTMs	FLOW_PfSPZ_stimulated_Vδ9-Vδ2+T_cells	FLOW_CD11c+_monocytes	0.0188083	0.824806	0.948138		Monaco modules	FLOW_PfSPZ_stimulated_Vδ1_T_cells	FLOW_PfSPZ_stimulated_CD8+T_cells	0.00220959	0.98041	0.987624		Monaco modules	FLOW_PfSPZ_stimulated_Vδ1_T_cells	FLOW_PfSPZ_stimulated_CD8+T_cells	0.0275632	0.78332	0.948156
High-level BTMs	FLOW_PfSPZ_stimulated_Vδ9-Vδ2+T_cells	FLOW_CD14-CD16+monocytes	0.0990953	0.242365	0.661813		Monaco modules	FLOW_PfSPZ_stimulated_Vδ1_T_cells	FLOW_PfSPZ_stimulated_Vδ1_T_cells	1	0	0		Monaco modules	FLOW_PfSPZ_stimulated_Vδ1_T_cells	FLOW_PfSPZ_stimulated_Vδ1_T_cells	1	0	0
High-level BTMs	FLOW_PfSPZ_stimulated_Vδ9-Vδ2+T_cells	FLOW_CD14+CD16-monocytes	-0.0202467	0.811648	0.948138		Monaco modules	FLOW_PfSPZ_stimulated_Vδ1_T_cells	FLOW_PfSPZ_stimulated_Vδ1/2-T_cells	0.288518	0.00105178	0.00894343		Monaco modules	FLOW_PfSPZ_stimulated_Vδ1_T_cells	FLOW_PfSPZ_stimulated_Vδ1/2-T_cells	0.436958	4.39711e-06	6.08045e-05
High-level BTMs	FLOW_PfSPZ_stimulated_Vδ9-Vδ2+T_cells	FLOW_CD14+CD16+_monocytes	0.0318798	0.707454	0.941108		Monaco modules	FLOW_PfSPZ_stimulated_Vδ1_T_cells	FLOW_PfSPZ_stimulated_Vδ9-Vδ2+T_cells	0.0241495	0.78838	0.920113		Monaco modules	FLOW_PfSPZ_stimulated_Vδ1_T_cells	FLOW_PfSPZ_stimulated_Vδ9-Vδ2+T_cells	0.591999	5.63842e-11	1.15209e-09
High-level BTMs	FLOW_PfSPZ_stimulated_Vδ9-Vδ2+T_cells	FLOW_CD14+monocytes	-0.035466	0.676299	0.936414		Monaco modules	FLOW_PfSPZ_stimulated_Vδ1_T_cells	FLOW_PfSPZ_stimulated_Vδ9+Vδ2+T_cells	-0.0499528	0.578568	0.837877		Monaco modules	FLOW_PfSPZ_stimulated_Vδ1_T_cells	FLOW_PfSPZ_stimulated_Vδ9+Vδ2+T_cells	0.0139691	0.889175	0.964015
High-level BTMs	FLOW_PfSPZ_stimulated_Vδ9-Vδ2+T_cells	FLOW_CD19+B_cells	-0.177325	0.0354154	0.16704		Monaco modules	FLOW_PfSPZ_stimulated_Vδ1_T_cells	FLOW_Plasmablasts	-0.0479315	0.594052	0.841486		Monaco modules	FLOW_PfSPZ_stimulated_Vδ1_T_cells	FLOW_Plasmablasts	-0.0330561	0.741531	0.927897
High-level BTMs	FLOW_PfSPZ_stimulated_Vδ9-Vδ2+T_cells	FLOW_CSP_specific_memory_B_cells	0.0419448	0.621412	0.917223		Monaco modules	FLOW_PfSPZ_stimulated_Vδ1_T_cells	MONACO_Basophils	-0.0173178	0.847375	0.944912		Monaco modules	FLOW_PfSPZ_stimulated_Vδ1_T_cells	MONACO_Basophils	0.00127778	0.989831	0.991279
High-level BTMs	FLOW_PfSPZ_stimulated_Vδ9-Vδ2+T_cells	FLOW_IgG-IgM-CSP_specific_B_cells	-0.0166637	0.844514	0.948656		Monaco modules	FLOW_PfSPZ_stimulated_Vδ1_T_cells	MONACO_Classical_monocytes	-0.0320195	0.721895	0.893003		Monaco modules	FLOW_PfSPZ_stimulated_Vδ1_T_cells	MONACO_Classical_monocytes	-0.0658772	0.510639	0.808656
High-level BTMs	FLOW_PfSPZ_stimulated_Vδ9-Vδ2+T_cells	FLOW_IgG+CSP_specific_B_cells	-0.0102764	0.903736	0.972068		Monaco modules	FLOW_PfSPZ_stimulated_Vδ1_T_cells	MONACO_MAIT_T_cells	0.0154083	0.864032	0.949347		Monaco modules	FLOW_PfSPZ_stimulated_Vδ1_T_cells	MONACO_MAIT_T_cells	-0.0208257	0.835417	0.964015
High-level BTMs	FLOW_PfSPZ_stimulated_Vδ9-Vδ2+T_cells	FLOW_IgM+CSP_specific_B_cells	-0.0443342	0.601663	0.913368		Monaco modules	FLOW_PfSPZ_stimulated_Vδ1_T_cells	MONACO_Memory_B_cells	0.0163399	0.855898	0.944912		Monaco modules	FLOW_PfSPZ_stimulated_Vδ1_T_cells	MONACO_Memory_B_cells	-0.0586942	0.557887	0.831917
High-level BTMs	FLOW_PfSPZ_stimulated_Vδ9-Vδ2+T_cells	FLOW_PfSPZ_stimulated_CD4+T_cells	0.00953588	0.910644	0.975645		Monaco modules	FLOW_PfSPZ_stimulated_Vδ1_T_cells	MONACO_Memory_CD4+T_cells	0.0357613	0.690965	0.882062		Monaco modules	FLOW_PfSPZ_stimulated_Vδ1_T_cells	MONACO_Memory_CD4+T_cells	0.0641726	0.521662	0.815352
High-level BTMs	FLOW_PfSPZ_stimulated_Vδ9-Vδ2+T_cells	FLOW_PfSPZ_stimulated_CD8+T_cells	0.0412996	0.626791	0.917223		Monaco modules	FLOW_PfSPZ_stimulated_Vδ1_T_cells	MONACO_Memory_CD8+T_cells	0.164433	0.0657815	0.258037		Monaco modules	FLOW_PfSPZ_stimulated_Vδ1_T_cells	MONACO_Memory_CD8+T_cells	0.0544304	0.58689	0.843776
High-level BTMs	FLOW_PfSPZ_stimulated_Vδ9-Vδ2+T_cells	FLOW_PfSPZ_stimulated_Vδ1_T_cells	0.804589	2.89469e-33	7.09198e-32		Monaco modules	FLOW_PfSPZ_stimulated_Vδ1_T_cells	MONACO_Myeloid_dendritic_cells	0.00939714	0.916825	0.973727		Monaco modules	FLOW_PfSPZ_stimulated_Vδ1_T_cells	MONACO_Myeloid_dendritic_cells	-0.0695826	0.487098	0.801088
High-level BTMs	FLOW_PfSPZ_stimulated_Vδ9-Vδ2+T_cells	FLOW_PfSPZ_stimulated_Vδ1/2-T_cells	0.313515	0.000153375	0.00143911		Monaco modules	FLOW_PfSPZ_stimulated_Vδ1_T_cells	MONACO_Naive_B_cells	-0.00425033	0.962326	0.981699		Monaco modules	FLOW_PfSPZ_stimulated_Vδ1_T_cells	MONACO_Naive_B_cells	0.00783875	0.937675	0.984741
High-level BTMs	FLOW_PfSPZ_stimulated_Vδ9-Vδ2+T_cells	FLOW_PfSPZ_stimulated_Vδ9-Vδ2+T_cells	1	0	0		Monaco modules	FLOW_PfSPZ_stimulated_Vδ1_T_cells	MONACO_Naive_CD4+T_cells	0.0458374	0.610287	0.84573		Monaco modules	FLOW_PfSPZ_stimulated_Vδ1_T_cells	MONACO_Naive_CD4+T_cells	0.0426264	0.67055	0.895593
High-level BTMs	FLOW_PfSPZ_stimulated_Vδ9-Vδ2+T_cells	FLOW_PfSPZ_stimulated_Vδ9+Vδ2+T_cells	0.175622	0.0372464	0.173816		Monaco modules	FLOW_PfSPZ_stimulated_Vδ1_T_cells	MONACO_Naive_CD8+T_cells	-0.0167193	0.852589	0.944912		Monaco modules	FLOW_PfSPZ_stimulated_Vδ1_T_cells	MONACO_Naive_CD8+T_cells	0.0898204	0.369304	0.711806
High-level BTMs	FLOW_PfSPZ_stimulated_Vδ9-Vδ2+T_cells	FLOW_Plasmablasts	0.0285787	0.736568	0.94497		Monaco modules	FLOW_PfSPZ_stimulated_Vδ1_T_cells	MONACO_Neutrophils	0.0358042	0.690613	0.882062		Monaco modules	FLOW_PfSPZ_stimulated_Vδ1_T_cells	MONACO_Neutrophils	0.0238008	0.81231	0.962815
High-level BTMs	FLOW_PfSPZ_stimulated_Vδ9-Vδ2+T_cells	Time_to_parasitemia	-0.051838	0.541548	0.905991		Monaco modules	FLOW_PfSPZ_stimulated_Vδ1_T_cells	MONACO_NK_cells	0.163915	0.0666501	0.259954		Monaco modules	FLOW_PfSPZ_stimulated_Vδ1_T_cells	MONACO_NK_cells	0.0386416	0.699796	0.915693
High-level BTMs	FLOW_PfSPZ_stimulated_Vδ9+Vδ2+T_cells	BTM_Antigen_presentation	0.0491577	0.562677	0.90628		Monaco modules	FLOW_PfSPZ_stimulated_Vδ1_T_cells	MONACO_Non-classical_monocytes	0.0437509	0.626654	0.849484		Monaco modules	FLOW_PfSPZ_stimulated_Vδ1_T_cells	MONACO_Non-classical_monocytes	-0.130737	0.190285	0.509785
High-level BTMs	FLOW_PfSPZ_stimulated_Vδ9+Vδ2+T_cells	BTM_B_cells	-0.0193834	0.81954	0.948138		Monaco modules	FLOW_PfSPZ_stimulated_Vδ1_T_cells	MONACO_Non-Vδ2_γδ_T_cells	0.212755	0.0167649	0.0983569		Monaco modules	FLOW_PfSPZ_stimulated_Vδ1_T_cells	MONACO_Non-Vδ2_γδ_T_cells	0.0157714	0.874985	0.964015
High-level BTMs	FLOW_PfSPZ_stimulated_Vδ9+Vδ2+T_cells	BTM_Cell_cycle	0.0898688	0.289245	0.724076		Monaco modules	FLOW_PfSPZ_stimulated_Vδ1_T_cells	MONACO_Plasmablasts_Monaco_module	0.113342	0.206352	0.507174		Monaco modules	FLOW_PfSPZ_stimulated_Vδ1_T_cells	MONACO_Plasmablasts_Monaco_module	-0.0818719	0.413329	0.754531
High-level BTMs	FLOW_PfSPZ_stimulated_Vδ9+Vδ2+T_cells	BTM_DC_activation	0.052154	0.539084	0.905991		Monaco modules	FLOW_PfSPZ_stimulated_Vδ1_T_cells	MONACO_plasmacytoid_dendritic_cells	-0.119137	0.183942	0.47783		Monaco modules	FLOW_PfSPZ_stimulated_Vδ1_T_cells	MONACO_plasmacytoid_dendritic_cells	-0.0262281	0.793575	0.953823
High-level BTMs	FLOW_PfSPZ_stimulated_Vδ9+Vδ2+T_cells	BTM_ECM_ad_migration	0.00329723	0.969047	0.989413		Monaco modules	FLOW_PfSPZ_stimulated_Vδ1_T_cells	MONACO_Vδ2_γδ_T_cells	0.065742	0.464541	0.782235		Monaco modules	FLOW_PfSPZ_stimulated_Vδ1_T_cells	MONACO_Vδ2_γδ_T_cells	-0.00257324	0.979522	0.98707
High-level BTMs	FLOW_PfSPZ_stimulated_Vδ9+Vδ2+T_cells	BTM_Inflammatory/TLR_chemokines	0.0082245	0.922891	0.977646		Monaco modules	FLOW_PfSPZ_stimulated_Vδ1_T_cells	Time_to_parasitemia	-0.0912122	0.309739	0.630064		Monaco modules	FLOW_PfSPZ_stimulated_Vδ1_T_cells	Time_to_parasitemia	0.0641522	0.521795	0.815352
High-level BTMs	FLOW_PfSPZ_stimulated_Vδ9+Vδ2+T_cells	BTM_Interferon/Anti-viral_sensing	0.0938116	0.26852	0.703311		Monaco modules	FLOW_PfSPZ_stimulated_Vδ1/2-T_cells	Anti-CSP IgG	-0.00760798	0.93262	0.979845		Monaco modules	FLOW_PfSPZ_stimulated_Vδ1/2-T_cells	Anti-CSP IgG	0.0514978	0.607228	0.847396
High-level BTMs	FLOW_PfSPZ_stimulated_Vδ9+Vδ2+T_cells	BTM_Monocytes	0.0177789	0.834253	0.948138		Monaco modules	FLOW_PfSPZ_stimulated_Vδ1/2-T_cells	FLOW_Atypical_memory_B_cells	0.00404331	0.96416	0.981699		Monaco modules	FLOW_PfSPZ_stimulated_Vδ1/2-T_cells	FLOW_Atypical_memory_B_cells	-0.0600713	0.54867	0.831815
High-level BTMs	FLOW_PfSPZ_stimulated_Vδ9+Vδ2+T_cells	BTM_Neutrophils	-0.00641339	0.939835	0.977646		Monaco modules	FLOW_PfSPZ_stimulated_Vδ1/2-T_cells	FLOW_CD11c+_monocytes	-0.0425849	0.635881	0.850949		Monaco modules	FLOW_PfSPZ_stimulated_Vδ1/2-T_cells	FLOW_CD11c+_monocytes	-0.0597991	0.550486	0.831913
High-level BTMs	FLOW_PfSPZ_stimulated_Vδ9+Vδ2+T_cells	BTM_NK_cells	0.0627286	0.459932	0.848661		Monaco modules	FLOW_PfSPZ_stimulated_Vδ1/2-T_cells	FLOW_CD14-CD16+monocytes	0.0796089	0.375559	0.680062		Monaco modules	FLOW_PfSPZ_stimulated_Vδ1/2-T_cells	FLOW_CD14-CD16+monocytes	0.167649	0.0921341	0.325921
High-level BTMs	FLOW_PfSPZ_stimulated_Vδ9+Vδ2+T_cells	BTM_Plasma_cells	-0.0143352	0.866021	0.958382		Monaco modules	FLOW_PfSPZ_stimulated_Vδ1/2-T_cells	FLOW_CD14+_monocytes	0.0764665	0.394754	0.705014		Monaco modules	FLOW_PfSPZ_stimulated_Vδ1/2-T_cells	FLOW_CD14+_monocytes	0.119482	0.231646	0.575715
High-level BTMs	FLOW_PfSPZ_stimulated_Vδ9+Vδ2+T_cells	BTM_Signal_transduction	0.0589446	0.487493	0.870138		Monaco modules	FLOW_PfSPZ_stimulated_Vδ1/2-T_cells	FLOW_CD14+CD16-monocytes	0.0618969	0.491121	0.795826		Monaco modules	FLOW_PfSPZ_stimulated_Vδ1/2-T_cells	FLOW_CD14+CD16-monocytes	0.151929	0.127419	0.399169
High-level BTMs	FLOW_PfSPZ_stimulated_Vδ9+Vδ2+T_cells	BTM_T_cells	0.0201728	0.812323	0.948138		Monaco modules	FLOW_PfSPZ_stimulated_Vδ1/2-T_cells	FLOW_CD14+CD16+monocytes	0.0661031	0.462086	0.78002		Monaco modules	FLOW_PfSPZ_stimulated_Vδ1/2-T_cells	FLOW_CD14+CD16+monocytes	0.0537764	0.591399	0.844689
High-level BTMs	FLOW_PfSPZ_stimulated_Vδ9+Vδ2+T_cells	CSP-specific_IgG	-0.0187838	0.825031	0.948138		Monaco modules	FLOW_PfSPZ_stimulated_Vδ1/2-T_cells	FLOW_CD19+_B_cells	0.0595441	0.507774	0.806993		Monaco modules	FLOW_PfSPZ_stimulated_Vδ1/2-T_cells	FLOW_CD19+_B_cells	0.203188	0.0405377	0.198911
High-level BTMs	FLOW_PfSPZ_stimulated_Vδ9+Vδ2+T_cells	CYTOKINE_CCL2_MCP-1	0.000180509	0.998305	0.999315		Monaco modules	FLOW_PfSPZ_stimulated_Vδ1/2-T_cells	FLOW_CSP_specific_memory_B_cells	-0.02892	0.747863	0.90096		Monaco modules	FLOW_PfSPZ_stimulated_Vδ1/2-T_cells	FLOW_CSP_specific_memory_B_cells	0.0174397	0.861886	0.964015
High-level BTMs	FLOW_PfSPZ_stimulated_Vδ9+Vδ2+T_cells	CYTOKINE_CCL4_MIP-1-beta	-0.0389712	0.646369	0.926659		Monaco modules	FLOW_PfSPZ_stimulated_Vδ1/2-T_cells	FLOW_IgG-IgM-CSP_specific_B_cells	-0.0894923	0.318989	0.631586		Monaco modules	FLOW_PfSPZ_stimulated_Vδ1/2-T_cells	FLOW_IgG-IgM-CSP_specific_B_cells	-0.0320694	0.748987	0.931301
High-level BTMs	FLOW_PfSPZ_stimulated_Vδ9+Vδ2+T_cells	CYTOKINE_CXCL10_IP-10	0.00587107	0.944914	0.977646		Monaco modules	FLOW_PfSPZ_stimulated_Vδ1/2-T_cells	FLOW_IgG+CSP_specific_B_cells	-0.0942039	0.294071	0.611883		Monaco modules	FLOW_PfSPZ_stimulated_Vδ1/2-T_cells	FLOW_IgG+CSP_specific_B_cells	-0.11001	0.271029	0.612253
High-level BTMs	FLOW_PfSPZ_stimulated_Vδ9+Vδ2+T_cells	CYTOKINE_IFN-alpha	-0.0469274	0.580553	0.90628		Monaco modules	FLOW_PfSPZ_stimulated_Vδ1/2-T_cells	FLOW_IgM+CSP_specific_B_cells	0.194937	0.0287141	0.143991		Monaco modules	FLOW_PfSPZ_stimulated_Vδ1/2-T_cells	FLOW_IgM+CSP_specific_B_cells	-0.0183633	0.854649	0.964015
High-level BTMs	FLOW_PfSPZ_stimulated_Vδ9+Vδ2+T_cells	CYTOKINE_IL-1-beta	-0.0485688	0.567372	0.90628		Monaco modules	FLOW_PfSPZ_stimulated_Vδ1/2-T_cells	FLOW_PfSPZ_stimulated_CD4+T_cells	0.145566	0.103872	0.342653		Monaco modules	FLOW_PfSPZ_stimulated_Vδ1/2-T_cells	FLOW_PfSPZ_stimulated_CD4+T_cells	0.175566	0.0775612	0.304244
High-level BTMs	FLOW_PfSPZ_stimulated_Vδ9+Vδ2+T_cells	CYTOKINE_IL-10	-0.0852973	0.314576	0.739325		Monaco modules	FLOW_PfSPZ_stimulated_Vδ1/2-T_cells	FLOW_PfSPZ_stimulated_CD8+T_cells	0.353381	4.93006e-05	0.000576859		Monaco modules	FLOW_PfSPZ_stimulated_Vδ1/2-T_cells	FLOW_PfSPZ_stimulated_CD8+T_cells	0.347829	0.000340795	0.00335646
High-level BTMs	FLOW_PfSPZ_stimulated_Vδ9+Vδ2+T_cells	CYTOKINE_IL-6	-0.0461119	0.587155	0.909108		Monaco modules	FLOW_PfSPZ_stimulated_Vδ1/2-T_cells	FLOW_PfSPZ_stimulated_Vδ1_T_cells	0.288518	0.00105178	0.00894343		Monaco modules	FLOW_PfSPZ_stimulated_Vδ1/2-T_cells	FLOW_PfSPZ_stimulated_Vδ1_T_cells	0.436958	4.39711e-06	6.08045e-05
High-level BTMs	FLOW_PfSPZ_stimulated_Vδ9+Vδ2+T_cells	CYTOKINE_IL-8_CXCL8	-0.046033	0.587795	0.909108		Monaco modules	FLOW_PfSPZ_stimulated_Vδ1/2-T_cells	FLOW_PfSPZ_stimulated_Vδ1/2-T_cells	1	0	0		Monaco modules	FLOW_PfSPZ_stimulated_Vδ1/2-T_cells	FLOW_PfSPZ_stimulated_Vδ1/2-T_cells	1	0	0
High-level BTMs	FLOW_PfSPZ_stimulated_Vδ9+Vδ2+T_cells	CYTOKINE_TNF-alpha	-0.0226364	0.789905	0.946273		Monaco modules	FLOW_PfSPZ_stimulated_Vδ1/2-T_cells	FLOW_PfSPZ_stimulated_Vδ9-Vδ2+T_cells	0.0477285	0.595617	0.841486		Monaco modules	FLOW_PfSPZ_stimulated_Vδ1/2-T_cells	FLOW_PfSPZ_stimulated_Vδ9-Vδ2+T_cells	0.189261	0.0567614	0.25545
High-level BTMs	FLOW_PfSPZ_stimulated_Vδ9+Vδ2+T_cells	FLOW_Atypical_memory_B_cells	-0.102946	0.224455	0.626486		Monaco modules	FLOW_PfSPZ_stimulated_Vδ1/2-T_cells	FLOW_PfSPZ_stimulated_Vδ9+Vδ2+T_cells	-0.0399857	0.65665	0.865211		Monaco modules	FLOW_PfSPZ_stimulated_Vδ1/2-T_cells	FLOW_PfSPZ_stimulated_Vδ9+Vδ2+T_cells	-0.0105249	0.916384	0.976288
High-level BTMs	FLOW_PfSPZ_stimulated_Vδ9+Vδ2+T_cells	FLOW_CD11c+_monocytes	0.0535808	0.528023	0.905991		Monaco modules	FLOW_PfSPZ_stimulated_Vδ1/2-T_cells	FLOW_Plasmablasts	0.0363913	0.685805	0.882062		Monaco modules	FLOW_PfSPZ_stimulated_Vδ1/2-T_cells	FLOW_Plasmablasts	-0.0400898	0.689114	0.912241
High-level BTMs	FLOW_PfSPZ_stimulated_Vδ9+Vδ2+T_cells	FLOW_CD14-CD16+monocytes	-0.0677703	0.42459	0.818101		Monaco modules	FLOW_PfSPZ_stimulated_Vδ1/2-T_cells	MONACO_Basophils	0.0171379	0.848942	0.944912		Monaco modules	FLOW_PfSPZ_stimulated_Vδ1/2-T_cells	MONACO_Basophils	0.00630392	0.94986	0.984741
High-level BTMs	FLOW_PfSPZ_stimulated_Vδ9+Vδ2+T_cells	FLOW_CD14+CD16-monocytes	-0.00509863	0.952152	0.977646		Monaco modules	FLOW_PfSPZ_stimulated_Vδ1/2-T_cells	MONACO_Classical_monocytes	0.0132642	0.882807	0.958416		Monaco modules	FLOW_PfSPZ_stimulated_Vδ1/2-T_cells	MONACO_Classical_monocytes	-0.0373909	0.70907	0.918437
High-level BTMs	FLOW_PfSPZ_stimulated_Vδ9+Vδ2+T_cells	FLOW_CD14+CD16+_monocytes	-0.0334977	0.693335	0.939686		Monaco modules	FLOW_PfSPZ_stimulated_Vδ1/2-T_cells	MONACO_MAIT_T_cells	0.0216143	0.810152	0.934434		Monaco modules	FLOW_PfSPZ_stimulated_Vδ1/2-T_cells	MONACO_MAIT_T_cells	-0.0271604	0.78641	0.950216
High-level BTMs	FLOW_PfSPZ_stimulated_Vδ9+Vδ2+T_cells	FLOW_CD14+monocytes	0.0223857	0.792179	0.946273		Monaco modules	FLOW_PfSPZ_stimulated_Vδ1/2-T_cells	MONACO_Memory_B_cells	-0.0863086	0.336577	0.646566		Monaco modules	FLOW_PfSPZ_stimulated_Vδ1/2-T_cells	MONACO_Memory_B_cells	-0.084374	0.399151	0.745203
High-level BTMs	FLOW_PfSPZ_stimulated_Vδ9+Vδ2+T_cells	FLOW_CD19+B_cells	0.0716642	0.398403	0.813652		Monaco modules	FLOW_PfSPZ_stimulated_Vδ1/2-T_cells	MONACO_Memory_CD4+T_cells	-0.0865283	0.335344	0.646566		Monaco modules	FLOW_PfSPZ_stimulated_Vδ1/2-T_cells	MONACO_Memory_CD4+T_cells	0.0328207	0.743308	0.927897
High-level BTMs	FLOW_PfSPZ_stimulated_Vδ9+Vδ2+T_cells	FLOW_CSP_specific_memory_B_cells	0.0463002	0.585628	0.909108		Monaco modules	FLOW_PfSPZ_stimulated_Vδ1/2-T_cells	MONACO_Memory_CD8+T_cells	0.201672	0.0235423	0.124438		Monaco modules	FLOW_PfSPZ_stimulated_Vδ1/2-T_cells	MONACO_Memory_CD8+T_cells	-0.00305323	0.975703	0.986847
High-level BTMs	FLOW_PfSPZ_stimulated_Vδ9+Vδ2+T_cells	FLOW_IgG-IgM-CSP_specific_B_cells	-0.0190893	0.822231	0.948138		Monaco modules	FLOW_PfSPZ_stimulated_Vδ1/2-T_cells	MONACO_Myeloid_dendritic_cells	-0.0412859	0.646227	0.858084		Monaco modules	FLOW_PfSPZ_stimulated_Vδ1/2-T_cells	MONACO_Myeloid_dendritic_cells	-0.0947856	0.34332	0.684142
High-level BTMs	FLOW_PfSPZ_stimulated_Vδ9+Vδ2+T_cells	FLOW_IgG+CSP_specific_B_cells	0.0195072	0.818406	0.948138		Monaco modules	FLOW_PfSPZ_stimulated_Vδ1/2-T_cells	MONACO_Naive_B_cells	-0.0558842	0.534249	0.815474		Monaco modules	FLOW_PfSPZ_stimulated_Vδ1/2-T_cells	MONACO_Naive_B_cells	-0.106994	0.284464	0.624857
High-level BTMs	FLOW_PfSPZ_stimulated_Vδ9+Vδ2+T_cells	FLOW_IgM+CSP_specific_B_cells	0.105328	0.213859	0.608462		Monaco modules	FLOW_PfSPZ_stimulated_Vδ1/2-T_cells	MONACO_Naive_CD4+T_cells	-0.0905464	0.313299	0.631586		Monaco modules	FLOW_PfSPZ_stimulated_Vδ1/2-T_cells	MONACO_Naive_CD4+T_cells	0.0134082	0.893598	0.964015
High-level BTMs	FLOW_PfSPZ_stimulated_Vδ9+Vδ2+T_cells	FLOW_PfSPZ_stimulated_CD4+T_cells	0.0511136	0.54722	0.90628		Monaco modules	FLOW_PfSPZ_stimulated_Vδ1/2-T_cells	MONACO_Naive_CD8+T_cells	-0.128156	0.152683	0.440048		Monaco modules	FLOW_PfSPZ_stimulated_Vδ1/2-T_cells	MONACO_Naive_CD8+T_cells	-0.0362148	0.717829	0.91919
High-level BTMs	FLOW_PfSPZ_stimulated_Vδ9+Vδ2+T_cells	FLOW_PfSPZ_stimulated_CD8+T_cells	0.124822	0.140277	0.449906		Monaco modules	FLOW_PfSPZ_stimulated_Vδ1/2-T_cells	MONACO_Neutrophils	0.0830622	0.355133	0.665243		Monaco modules	FLOW_PfSPZ_stimulated_Vδ1/2-T_cells	MONACO_Neutrophils	0.00213711	0.982992	0.98877
High-level BTMs	FLOW_PfSPZ_stimulated_Vδ9+Vδ2+T_cells	FLOW_PfSPZ_stimulated_Vδ1_T_cells	-0.018072	0.831561	0.948138		Monaco modules	FLOW_PfSPZ_stimulated_Vδ1/2-T_cells	MONACO_NK_cells	0.0357148	0.691346	0.882062		Monaco modules	FLOW_PfSPZ_stimulated_Vδ1/2-T_cells	MONACO_NK_cells	0.0280429	0.779644	0.948107
High-level BTMs	FLOW_PfSPZ_stimulated_Vδ9+Vδ2+T_cells	FLOW_PfSPZ_stimulated_Vδ1/2-T_cells	0.12391	0.14322	0.454388		Monaco modules	FLOW_PfSPZ_stimulated_Vδ1/2-T_cells	MONACO_Non-classical_monocytes	-0.00351985	0.968797	0.981705		Monaco modules	FLOW_PfSPZ_stimulated_Vδ1/2-T_cells	MONACO_Non-classical_monocytes	-0.168948	0.0896049	0.322501
High-level BTMs	FLOW_PfSPZ_stimulated_Vδ9+Vδ2+T_cells	FLOW_PfSPZ_stimulated_Vδ9-Vδ2+T_cells	0.175622	0.0372464	0.173816		Monaco modules	FLOW_PfSPZ_stimulated_Vδ1/2-T_cells	MONACO_Non-Vδ2_γδ_T_cells	0.203598	0.0222189	0.119291		Monaco modules	FLOW_PfSPZ_stimulated_Vδ1/2-T_cells	MONACO_Non-Vδ2_γδ_T_cells	-0.0239443	0.811199	0.962815
High-level BTMs	FLOW_PfSPZ_stimulated_Vδ9+Vδ2+T_cells	FLOW_PfSPZ_stimulated_Vδ9+Vδ2+T_cells	1	0	0		Monaco modules	FLOW_PfSPZ_stimulated_Vδ1/2-T_cells	MONACO_Plasmablasts_Monaco_module	0.0115252	0.898082	0.965339		Monaco modules	FLOW_PfSPZ_stimulated_Vδ1/2-T_cells	MONACO_Plasmablasts_Monaco_module	-0.055563	0.57912	0.840737
High-level BTMs	FLOW_PfSPZ_stimulated_Vδ9+Vδ2+T_cells	FLOW_Plasmablasts	0.130617	0.122635	0.41284		Monaco modules	FLOW_PfSPZ_stimulated_Vδ1/2-T_cells	MONACO_plasmacytoid_dendritic_cells	-0.07081	0.43075	0.751207		Monaco modules	FLOW_PfSPZ_stimulated_Vδ1/2-T_cells	MONACO_plasmacytoid_dendritic_cells	-0.0394486	0.693836	0.913235
High-level BTMs	FLOW_PfSPZ_stimulated_Vδ9+Vδ2+T_cells	Time_to_parasitemia	0.148486	0.0788777	0.301133		Monaco modules	FLOW_PfSPZ_stimulated_Vδ1/2-T_cells	MONACO_Vδ2_γδ_T_cells	0.03789	0.673589	0.87407		Monaco modules	FLOW_PfSPZ_stimulated_Vδ1/2-T_cells	MONACO_Vδ2_γδ_T_cells	0.0168686	0.866366	0.964015
High-level BTMs	FLOW_Plasmablasts	BTM_Antigen_presentation	0.163935	0.0520828	0.220851		Monaco modules	FLOW_PfSPZ_stimulated_Vδ1/2-T_cells	Time_to_parasitemia	-0.119333	0.183215	0.477755		Monaco modules	FLOW_PfSPZ_stimulated_Vδ1/2-T_cells	Time_to_parasitemia	-0.146658	0.141323	0.430893
High-level BTMs	FLOW_Plasmablasts	BTM_B_cells	0.152657	0.0707352	0.279769		Monaco modules	FLOW_PfSPZ_stimulated_Vδ9-Vδ2+T_cells	Anti-CSP IgG	0.0730049	0.416565	0.735841		Monaco modules	FLOW_PfSPZ_stimulated_Vδ9-Vδ2+T_cells	Anti-CSP IgG	0.062696	0.531308	0.818178
High-level BTMs	FLOW_Plasmablasts	BTM_Cell_cycle	0.144492	0.0873672	0.327906		Monaco modules	FLOW_PfSPZ_stimulated_Vδ9-Vδ2+T_cells	FLOW_Atypical_memory_B_cells	0.0451836	0.615396	0.848416		Monaco modules	FLOW_PfSPZ_stimulated_Vδ9-Vδ2+T_cells	FLOW_Atypical_memory_B_cells	-0.116259	0.24457	0.582319
High-level BTMs	FLOW_Plasmablasts	BTM_DC_activation	0.247805	0.00304972	0.022292		Monaco modules	FLOW_PfSPZ_stimulated_Vδ9-Vδ2+T_cells	FLOW_CD11c+_monocytes	0.547458	3.27723e-11	6.14592e-10		Monaco modules	FLOW_PfSPZ_stimulated_Vδ9-Vδ2+T_cells	FLOW_CD11c+_monocytes	-0.0806848	0.420157	0.759834
High-level BTMs	FLOW_Plasmablasts	BTM_ECM_ad_migration	0.265552	0.00145997	0.0114972		Monaco modules	FLOW_PfSPZ_stimulated_Vδ9-Vδ2+T_cells	FLOW_CD14-CD16+monocytes	0.137162	0.125634	0.392578		Monaco modules	FLOW_PfSPZ_stimulated_Vδ9-Vδ2+T_cells	FLOW_CD14-CD16+monocytes	0.0188588	0.850772	0.964015
High-level BTMs	FLOW_Plasmablasts	BTM_Inflammatory/TLR_chemokines	0.160042	0.0579971	0.239035		Monaco modules	FLOW_PfSPZ_stimulated_Vδ9-Vδ2+T_cells	FLOW_CD14+_monocytes	-0.110095	0.219736	0.521757		Monaco modules	FLOW_PfSPZ_stimulated_Vδ9-Vδ2+T_cells	FLOW_CD14+_monocytes	-0.0680969	0.496467	0.801088
High-level BTMs	FLOW_Plasmablasts	BTM_Interferon/Anti-viral_sensing	0.22749	0.00666934	0.0438982		Monaco modules	FLOW_PfSPZ_stimulated_Vδ9-Vδ2+T_cells	FLOW_CD14+CD16-monocytes	-0.103656	0.248068	0.55582		Monaco modules	FLOW_PfSPZ_stimulated_Vδ9-Vδ2+T_cells	FLOW_CD14+CD16-monocytes	-0.0213946	0.830986	0.964015
High-level BTMs	FLOW_Plasmablasts	BTM_Monocytes	0.162375	0.0543903	0.227357		Monaco modules	FLOW_PfSPZ_stimulated_Vδ9-Vδ2+T_cells	FLOW_CD14+CD16+monocytes	-0.0141462	0.875075	0.954564		Monaco modules	FLOW_PfSPZ_stimulated_Vδ9-Vδ2+T_cells	FLOW_CD14+CD16+monocytes	0.0152108	0.879395	0.964015
High-level BTMs	FLOW_Plasmablasts	BTM_Neutrophils	0.128951	0.127523	0.422838		Monaco modules	FLOW_PfSPZ_stimulated_Vδ9-Vδ2+T_cells	FLOW_CD19+_B_cells	-0.0542884	0.546004	0.824123		Monaco modules	FLOW_PfSPZ_stimulated_Vδ9-Vδ2+T_cells	FLOW_CD19+_B_cells	-0.168587	0.090302	0.322777
High-level BTMs	FLOW_Plasmablasts	BTM_NK_cells	-0.194447	0.020862	0.111517		Monaco modules	FLOW_PfSPZ_stimulated_Vδ9-Vδ2+T_cells	FLOW_CSP_specific_memory_B_cells	0.114276	0.202613	0.499778		Monaco modules	FLOW_PfSPZ_stimulated_Vδ9-Vδ2+T_cells	FLOW_CSP_specific_memory_B_cells	0.0972873	0.330676	0.671311
High-level BTMs	FLOW_Plasmablasts	BTM_Plasma_cells	0.351812	1.88645e-05	0.000195747		Monaco modules	FLOW_PfSPZ_stimulated_Vδ9-Vδ2+T_cells	FLOW_IgG-IgM-CSP_specific_B_cells	-0.0263249	0.769827	0.909312		Monaco modules	FLOW_PfSPZ_stimulated_Vδ9-Vδ2+T_cells	FLOW_IgG-IgM-CSP_specific_B_cells	0.0188163	0.851104	0.964015
High-level BTMs	FLOW_Plasmablasts	BTM_Signal_transduction	0.278988	0.00080787	0.00668262		Monaco modules	FLOW_PfSPZ_stimulated_Vδ9-Vδ2+T_cells	FLOW_IgG+CSP_specific_B_cells	-0.00155425	0.986219	0.989109		Monaco modules	FLOW_PfSPZ_stimulated_Vδ9-Vδ2+T_cells	FLOW_IgG+CSP_specific_B_cells	-0.106689	0.285849	0.624857
High-level BTMs	FLOW_Plasmablasts	BTM_T_cells	-0.157515	0.062126	0.252512		Monaco modules	FLOW_PfSPZ_stimulated_Vδ9-Vδ2+T_cells	FLOW_IgM+CSP_specific_B_cells	0.101608	0.257589	0.564223		Monaco modules	FLOW_PfSPZ_stimulated_Vδ9-Vδ2+T_cells	FLOW_IgM+CSP_specific_B_cells	-0.0212859	0.831833	0.964015
High-level BTMs	FLOW_Plasmablasts	CSP-specific_IgG	-0.0573861	0.499095	0.880404		Monaco modules	FLOW_PfSPZ_stimulated_Vδ9-Vδ2+T_cells	FLOW_PfSPZ_stimulated_CD4+T_cells	-0.0435946	0.627888	0.849484		Monaco modules	FLOW_PfSPZ_stimulated_Vδ9-Vδ2+T_cells	FLOW_PfSPZ_stimulated_CD4+T_cells	0.049389	0.622042	0.8531
High-level BTMs	FLOW_Plasmablasts	CYTOKINE_CCL2_MCP-1	0.0602893	0.477599	0.859679		Monaco modules	FLOW_PfSPZ_stimulated_Vδ9-Vδ2+T_cells	FLOW_PfSPZ_stimulated_CD8+T_cells	0.126378	0.158505	0.441943		Monaco modules	FLOW_PfSPZ_stimulated_Vδ9-Vδ2+T_cells	FLOW_PfSPZ_stimulated_CD8+T_cells	0.167124	0.0931712	0.327272
High-level BTMs	FLOW_Plasmablasts	CYTOKINE_CCL4_MIP-1-beta	-0.0228006	0.788417	0.946273		Monaco modules	FLOW_PfSPZ_stimulated_Vδ9-Vδ2+T_cells	FLOW_PfSPZ_stimulated_Vδ1_T_cells	0.0241495	0.78838	0.920113		Monaco modules	FLOW_PfSPZ_stimulated_Vδ9-Vδ2+T_cells	FLOW_PfSPZ_stimulated_Vδ1_T_cells	0.591999	5.63842e-11	1.15209e-09
High-level BTMs	FLOW_Plasmablasts	CYTOKINE_CXCL10_IP-10	0.136679	0.10607	0.381851		Monaco modules	FLOW_PfSPZ_stimulated_Vδ9-Vδ2+T_cells	FLOW_PfSPZ_stimulated_Vδ1/2-T_cells	0.0477285	0.595617	0.841486		Monaco modules	FLOW_PfSPZ_stimulated_Vδ9-Vδ2+T_cells	FLOW_PfSPZ_stimulated_Vδ1/2-T_cells	0.189261	0.0567614	0.25545
High-level BTMs	FLOW_Plasmablasts	CYTOKINE_IFN-alpha	0.160971	0.0565382	0.234116		Monaco modules	FLOW_PfSPZ_stimulated_Vδ9-Vδ2+T_cells	FLOW_PfSPZ_stimulated_Vδ9-Vδ2+T_cells	1	0	0		Monaco modules	FLOW_PfSPZ_stimulated_Vδ9-Vδ2+T_cells	FLOW_PfSPZ_stimulated_Vδ9-Vδ2+T_cells	1	0	0
High-level BTMs	FLOW_Plasmablasts	CYTOKINE_IL-1-beta	-0.0637248	0.452822	0.844375		Monaco modules	FLOW_PfSPZ_stimulated_Vδ9-Vδ2+T_cells	FLOW_PfSPZ_stimulated_Vδ9+Vδ2+T_cells	0.542797	5.17278e-11	9.44205e-10		Monaco modules	FLOW_PfSPZ_stimulated_Vδ9-Vδ2+T_cells	FLOW_PfSPZ_stimulated_Vδ9+Vδ2+T_cells	0.332027	0.000651455	0.00590624
High-level BTMs	FLOW_Plasmablasts	CYTOKINE_IL-10	0.0463479	0.585241	0.909108		Monaco modules	FLOW_PfSPZ_stimulated_Vδ9-Vδ2+T_cells	FLOW_Plasmablasts	-0.052589	0.558661	0.831839		Monaco modules	FLOW_PfSPZ_stimulated_Vδ9-Vδ2+T_cells	FLOW_Plasmablasts	-0.0892104	0.372577	0.715369
High-level BTMs	FLOW_Plasmablasts	CYTOKINE_IL-6	-0.0448975	0.597048	0.912646		Monaco modules	FLOW_PfSPZ_stimulated_Vδ9-Vδ2+T_cells	MONACO_Basophils	-0.0439965	0.624718	0.849484		Monaco modules	FLOW_PfSPZ_stimulated_Vδ9-Vδ2+T_cells	MONACO_Basophils	0.0366863	0.714313	0.91919
High-level BTMs	FLOW_Plasmablasts	CYTOKINE_IL-8_CXCL8	-0.0504536	0.552413	0.90628		Monaco modules	FLOW_PfSPZ_stimulated_Vδ9-Vδ2+T_cells	MONACO_Classical_monocytes	0.0478916	0.594359	0.841486		Monaco modules	FLOW_PfSPZ_stimulated_Vδ9-Vδ2+T_cells	MONACO_Classical_monocytes	-0.168871	0.0897537	0.322501
High-level BTMs	FLOW_Plasmablasts	CYTOKINE_TNF-alpha	0.0275252	0.745942	0.94497		Monaco modules	FLOW_PfSPZ_stimulated_Vδ9-Vδ2+T_cells	MONACO_MAIT_T_cells	0.0404892	0.652605	0.863205		Monaco modules	FLOW_PfSPZ_stimulated_Vδ9-Vδ2+T_cells	MONACO_MAIT_T_cells	-0.0490428	0.624489	0.8531
High-level BTMs	FLOW_Plasmablasts	FLOW_Atypical_memory_B_cells	0.129068	0.127174	0.422838		Monaco modules	FLOW_PfSPZ_stimulated_Vδ9-Vδ2+T_cells	MONACO_Memory_B_cells	0.0065603	0.941881	0.980559		Monaco modules	FLOW_PfSPZ_stimulated_Vδ9-Vδ2+T_cells	MONACO_Memory_B_cells	-0.181964	0.0671888	0.276221
High-level BTMs	FLOW_Plasmablasts	FLOW_CD11c+_monocytes	-0.0895006	0.291233	0.724076		Monaco modules	FLOW_PfSPZ_stimulated_Vδ9-Vδ2+T_cells	MONACO_Memory_CD4+T_cells	0.0392935	0.662227	0.86967		Monaco modules	FLOW_PfSPZ_stimulated_Vδ9-Vδ2+T_cells	MONACO_Memory_CD4+T_cells	0.0667412	0.505099	0.803113
High-level BTMs	FLOW_Plasmablasts	FLOW_CD14-CD16+monocytes	0.124494	0.14133	0.451643		Monaco modules	FLOW_PfSPZ_stimulated_Vδ9-Vδ2+T_cells	MONACO_Memory_CD8+T_cells	0.102009	0.255705	0.563703		Monaco modules	FLOW_PfSPZ_stimulated_Vδ9-Vδ2+T_cells	MONACO_Memory_CD8+T_cells	-0.0138377	0.89021	0.964015
High-level BTMs	FLOW_Plasmablasts	FLOW_CD14+CD16-monocytes	0.181143	0.0315853	0.153067		Monaco modules	FLOW_PfSPZ_stimulated_Vδ9-Vδ2+T_cells	MONACO_Myeloid_dendritic_cells	0.0572572	0.524237	0.815474		Monaco modules	FLOW_PfSPZ_stimulated_Vδ9-Vδ2+T_cells	MONACO_Myeloid_dendritic_cells	-0.131238	0.188578	0.507198
High-level BTMs	FLOW_Plasmablasts	FLOW_CD14+CD16+_monocytes	0.287743	0.000540542	0.0046741		Monaco modules	FLOW_PfSPZ_stimulated_Vδ9-Vδ2+T_cells	MONACO_Naive_B_cells	0.00708077	0.937279	0.979845		Monaco modules	FLOW_PfSPZ_stimulated_Vδ9-Vδ2+T_cells	MONACO_Naive_B_cells	-0.100832	0.313276	0.654588
High-level BTMs	FLOW_Plasmablasts	FLOW_CD14+monocytes	0.249914	0.00280142	0.0207634		Monaco modules	FLOW_PfSPZ_stimulated_Vδ9-Vδ2+T_cells	MONACO_Naive_CD4+T_cells	0.051429	0.56738	0.836126		Monaco modules	FLOW_PfSPZ_stimulated_Vδ9-Vδ2+T_cells	MONACO_Naive_CD4+T_cells	0.145018	0.145875	0.438909
High-level BTMs	FLOW_Plasmablasts	FLOW_CD19+B_cells	0.209	0.0128761	0.0747104		Monaco modules	FLOW_PfSPZ_stimulated_Vδ9-Vδ2+T_cells	MONACO_Naive_CD8+T_cells	0.0209748	0.815667	0.934434		Monaco modules	FLOW_PfSPZ_stimulated_Vδ9-Vδ2+T_cells	MONACO_Naive_CD8+T_cells	0.169872	0.0878383	0.322477
High-level BTMs	FLOW_Plasmablasts	FLOW_CSP_specific_memory_B_cells	-0.084469	0.319315	0.743253		Monaco modules	FLOW_PfSPZ_stimulated_Vδ9-Vδ2+T_cells	MONACO_Neutrophils	0.046595	0.604391	0.84516		Monaco modules	FLOW_PfSPZ_stimulated_Vδ9-Vδ2+T_cells	MONACO_Neutrophils	0.00545144	0.956633	0.985184
High-level BTMs	FLOW_Plasmablasts	FLOW_IgG-IgM-CSP_specific_B_cells	-0.0723999	0.393566	0.813652		Monaco modules	FLOW_PfSPZ_stimulated_Vδ9-Vδ2+T_cells	MONACO_NK_cells	0.121077	0.176851	0.471947		Monaco modules	FLOW_PfSPZ_stimulated_Vδ9-Vδ2+T_cells	MONACO_NK_cells	-0.0331211	0.741041	0.927897
High-level BTMs	FLOW_Plasmablasts	FLOW_IgG+CSP_specific_B_cells	0.118905	0.160217	0.494095		Monaco modules	FLOW_PfSPZ_stimulated_Vδ9-Vδ2+T_cells	MONACO_Non-classical_monocytes	0.0205758	0.819114	0.935252		Monaco modules	FLOW_PfSPZ_stimulated_Vδ9-Vδ2+T_cells	MONACO_Non-classical_monocytes	-0.166582	0.0942528	0.327272
High-level BTMs	FLOW_Plasmablasts	FLOW_IgM+CSP_specific_B_cells	0.00588086	0.944822	0.977646		Monaco modules	FLOW_PfSPZ_stimulated_Vδ9-Vδ2+T_cells	MONACO_Non-Vδ2_γδ_T_cells	0.166039	0.0631511	0.251342		Monaco modules	FLOW_PfSPZ_stimulated_Vδ9-Vδ2+T_cells	MONACO_Non-Vδ2_γδ_T_cells	-0.0483454	0.62943	0.8531
High-level BTMs	FLOW_Plasmablasts	FLOW_PfSPZ_stimulated_CD4+T_cells	0.00524318	0.950797	0.977646		Monaco modules	FLOW_PfSPZ_stimulated_Vδ9-Vδ2+T_cells	MONACO_Plasmablasts_Monaco_module	-0.0222218	0.804921	0.933054		Monaco modules	FLOW_PfSPZ_stimulated_Vδ9-Vδ2+T_cells	MONACO_Plasmablasts_Monaco_module	-0.0671237	0.502655	0.801088
High-level BTMs	FLOW_Plasmablasts	FLOW_PfSPZ_stimulated_CD8+T_cells	0.0494082	0.560686	0.90628		Monaco modules	FLOW_PfSPZ_stimulated_Vδ9-Vδ2+T_cells	MONACO_plasmacytoid_dendritic_cells	-0.0298123	0.740357	0.897311		Monaco modules	FLOW_PfSPZ_stimulated_Vδ9-Vδ2+T_cells	MONACO_plasmacytoid_dendritic_cells	0.00720607	0.942696	0.984741
High-level BTMs	FLOW_Plasmablasts	FLOW_PfSPZ_stimulated_Vδ1_T_cells	0.0405713	0.632888	0.917223		Monaco modules	FLOW_PfSPZ_stimulated_Vδ9-Vδ2+T_cells	MONACO_Vδ2_γδ_T_cells	0.0639587	0.476769	0.787331		Monaco modules	FLOW_PfSPZ_stimulated_Vδ9-Vδ2+T_cells	MONACO_Vδ2_γδ_T_cells	-0.0372033	0.710464	0.918437
High-level BTMs	FLOW_Plasmablasts	FLOW_PfSPZ_stimulated_Vδ1/2-T_cells	7.29078e-05	0.999315	0.999315		Monaco modules	FLOW_PfSPZ_stimulated_Vδ9-Vδ2+T_cells	Time_to_parasitemia	0.0649447	0.469987	0.784693		Monaco modules	FLOW_PfSPZ_stimulated_Vδ9-Vδ2+T_cells	Time_to_parasitemia	0.133378	0.181408	0.491778
High-level BTMs	FLOW_Plasmablasts	FLOW_PfSPZ_stimulated_Vδ9-Vδ2+T_cells	0.0285787	0.736568	0.94497		Monaco modules	FLOW_PfSPZ_stimulated_Vδ9+Vδ2+T_cells	Anti-CSP IgG	-0.00580484	0.948564	0.981699		Monaco modules	FLOW_PfSPZ_stimulated_Vδ9+Vδ2+T_cells	Anti-CSP IgG	0.0245439	0.806563	0.962672
High-level BTMs	FLOW_Plasmablasts	FLOW_PfSPZ_stimulated_Vδ9+Vδ2+T_cells	0.130617	0.122635	0.41284		Monaco modules	FLOW_PfSPZ_stimulated_Vδ9+Vδ2+T_cells	FLOW_Atypical_memory_B_cells	-0.0709481	0.429849	0.751207		Monaco modules	FLOW_PfSPZ_stimulated_Vδ9+Vδ2+T_cells	FLOW_Atypical_memory_B_cells	-0.122234	0.220995	0.563392
High-level BTMs	FLOW_Plasmablasts	FLOW_Plasmablasts	1	0	0		Monaco modules	FLOW_PfSPZ_stimulated_Vδ9+Vδ2+T_cells	FLOW_CD11c+_monocytes	0.354938	4.54134e-05	0.000540617		Monaco modules	FLOW_PfSPZ_stimulated_Vδ9+Vδ2+T_cells	FLOW_CD11c+_monocytes	0.136473	0.171398	0.477122
High-level BTMs	FLOW_Plasmablasts	Time_to_parasitemia	-0.0750064	0.376712	0.794881		Monaco modules	FLOW_PfSPZ_stimulated_Vδ9+Vδ2+T_cells	FLOW_CD14-CD16+monocytes	0.176404	0.0481639	0.206697		Monaco modules	FLOW_PfSPZ_stimulated_Vδ9+Vδ2+T_cells	FLOW_CD14-CD16+monocytes	0.103341	0.301322	0.641232
High-level BTMs	Time_to_parasitemia	BTM_Antigen_presentation	0.178474	0.0342238	0.162287		Monaco modules	FLOW_PfSPZ_stimulated_Vδ9+Vδ2+T_cells	FLOW_CD14+_monocytes	0.0125712	0.888888	0.961717		Monaco modules	FLOW_PfSPZ_stimulated_Vδ9+Vδ2+T_cells	FLOW_CD14+_monocytes	-0.0913678	0.36108	0.703156
High-level BTMs	Time_to_parasitemia	BTM_B_cells	-0.0469725	0.58019	0.90628		Monaco modules	FLOW_PfSPZ_stimulated_Vδ9+Vδ2+T_cells	FLOW_CD14+CD16-monocytes	0.0163019	0.856229	0.944912		Monaco modules	FLOW_PfSPZ_stimulated_Vδ9+Vδ2+T_cells	FLOW_CD14+CD16-monocytes	-0.0874782	0.381968	0.727281
High-level BTMs	Time_to_parasitemia	BTM_Cell_cycle	-0.038003	0.654582	0.929697		Monaco modules	FLOW_PfSPZ_stimulated_Vδ9+Vδ2+T_cells	FLOW_CD14+CD16+monocytes	0.00604382	0.946449	0.981699		Monaco modules	FLOW_PfSPZ_stimulated_Vδ9+Vδ2+T_cells	FLOW_CD14+CD16+monocytes	0.0128061	0.89835	0.965677
High-level BTMs	Time_to_parasitemia	BTM_DC_activation	0.0767504	0.365686	0.788595		Monaco modules	FLOW_PfSPZ_stimulated_Vδ9+Vδ2+T_cells	FLOW_CD19+_B_cells	-0.005228	0.953669	0.981699		Monaco modules	FLOW_PfSPZ_stimulated_Vδ9+Vδ2+T_cells	FLOW_CD19+_B_cells	-0.0477882	0.63339	0.8531
High-level BTMs	Time_to_parasitemia	BTM_ECM_ad_migration	0.192915	0.0219099	0.115716		Monaco modules	FLOW_PfSPZ_stimulated_Vδ9+Vδ2+T_cells	FLOW_CSP_specific_memory_B_cells	0.0576128	0.521659	0.815474		Monaco modules	FLOW_PfSPZ_stimulated_Vδ9+Vδ2+T_cells	FLOW_CSP_specific_memory_B_cells	0.0918788	0.358389	0.700219
High-level BTMs	Time_to_parasitemia	BTM_Inflammatory/TLR_chemokines	0.111849	0.186681	0.545924		Monaco modules	FLOW_PfSPZ_stimulated_Vδ9+Vδ2+T_cells	FLOW_IgG-IgM-CSP_specific_B_cells	0.0167633	0.852205	0.944912		Monaco modules	FLOW_PfSPZ_stimulated_Vδ9+Vδ2+T_cells	FLOW_IgG-IgM-CSP_specific_B_cells	0.0705101	0.481297	0.799145
High-level BTMs	Time_to_parasitemia	BTM_Interferon/Anti-viral_sensing	-0.00988177	0.907417	0.973651		Monaco modules	FLOW_PfSPZ_stimulated_Vδ9+Vδ2+T_cells	FLOW_IgG+CSP_specific_B_cells	0.0437219	0.626884	0.849484		Monaco modules	FLOW_PfSPZ_stimulated_Vδ9+Vδ2+T_cells	FLOW_IgG+CSP_specific_B_cells	0.103173	0.302114	0.641232
High-level BTMs	Time_to_parasitemia	BTM_Monocytes	0.125201	0.139067	0.447653		Monaco modules	FLOW_PfSPZ_stimulated_Vδ9+Vδ2+T_cells	FLOW_IgM+CSP_specific_B_cells	0.0050608	0.955149	0.981699		Monaco modules	FLOW_PfSPZ_stimulated_Vδ9+Vδ2+T_cells	FLOW_IgM+CSP_specific_B_cells	-0.019833	0.843159	0.964015
High-level BTMs	Time_to_parasitemia	BTM_Neutrophils	0.110322	0.192806	0.559391		Monaco modules	FLOW_PfSPZ_stimulated_Vδ9+Vδ2+T_cells	FLOW_PfSPZ_stimulated_CD4+T_cells	-0.0536341	0.550861	0.826974		Monaco modules	FLOW_PfSPZ_stimulated_Vδ9+Vδ2+T_cells	FLOW_PfSPZ_stimulated_CD4+T_cells	0.00498771	0.960319	0.985184
High-level BTMs	Time_to_parasitemia	BTM_NK_cells	0.292103	0.000440371	0.0039233		Monaco modules	FLOW_PfSPZ_stimulated_Vδ9+Vδ2+T_cells	FLOW_PfSPZ_stimulated_CD8+T_cells	0.0860396	0.338091	0.646566		Monaco modules	FLOW_PfSPZ_stimulated_Vδ9+Vδ2+T_cells	FLOW_PfSPZ_stimulated_CD8+T_cells	0.159707	0.108847	0.360803
High-level BTMs	Time_to_parasitemia	BTM_Plasma_cells	-0.0740704	0.382713	0.796115		Monaco modules	FLOW_PfSPZ_stimulated_Vδ9+Vδ2+T_cells	FLOW_PfSPZ_stimulated_Vδ1_T_cells	-0.0499528	0.578568	0.837877		Monaco modules	FLOW_PfSPZ_stimulated_Vδ9+Vδ2+T_cells	FLOW_PfSPZ_stimulated_Vδ1_T_cells	0.0139691	0.889175	0.964015
High-level BTMs	Time_to_parasitemia	BTM_Signal_transduction	0.167214	0.0474955	0.205348		Monaco modules	FLOW_PfSPZ_stimulated_Vδ9+Vδ2+T_cells	FLOW_PfSPZ_stimulated_Vδ1/2-T_cells	-0.0399857	0.65665	0.865211		Monaco modules	FLOW_PfSPZ_stimulated_Vδ9+Vδ2+T_cells	FLOW_PfSPZ_stimulated_Vδ1/2-T_cells	-0.0105249	0.916384	0.976288
High-level BTMs	Time_to_parasitemia	BTM_T_cells	0.117325	0.165884	0.506263		Monaco modules	FLOW_PfSPZ_stimulated_Vδ9+Vδ2+T_cells	FLOW_PfSPZ_stimulated_Vδ9-Vδ2+T_cells	0.542797	5.17278e-11	9.44205e-10		Monaco modules	FLOW_PfSPZ_stimulated_Vδ9+Vδ2+T_cells	FLOW_PfSPZ_stimulated_Vδ9-Vδ2+T_cells	0.332027	0.000651455	0.00590624
High-level BTMs	Time_to_parasitemia	CSP-specific_IgG	0.149005	0.0778255	0.298659		Monaco modules	FLOW_PfSPZ_stimulated_Vδ9+Vδ2+T_cells	FLOW_PfSPZ_stimulated_Vδ9+Vδ2+T_cells	1	0	0		Monaco modules	FLOW_PfSPZ_stimulated_Vδ9+Vδ2+T_cells	FLOW_PfSPZ_stimulated_Vδ9+Vδ2+T_cells	1	0	0
High-level BTMs	Time_to_parasitemia	CYTOKINE_CCL2_MCP-1	-0.0617481	0.466989	0.851001		Monaco modules	FLOW_PfSPZ_stimulated_Vδ9+Vδ2+T_cells	FLOW_Plasmablasts	-0.04199	0.640611	0.85228		Monaco modules	FLOW_PfSPZ_stimulated_Vδ9+Vδ2+T_cells	FLOW_Plasmablasts	-0.00607824	0.951653	0.984741
High-level BTMs	Time_to_parasitemia	CYTOKINE_CCL4_MIP-1-beta	-0.0715035	0.399465	0.813652		Monaco modules	FLOW_PfSPZ_stimulated_Vδ9+Vδ2+T_cells	MONACO_Basophils	-0.0461515	0.60784	0.84573		Monaco modules	FLOW_PfSPZ_stimulated_Vδ9+Vδ2+T_cells	MONACO_Basophils	0.0143169	0.886433	0.964015
High-level BTMs	Time_to_parasitemia	CYTOKINE_CXCL10_IP-10	-0.0550211	0.516976	0.896934		Monaco modules	FLOW_PfSPZ_stimulated_Vδ9+Vδ2+T_cells	MONACO_Classical_monocytes	-0.000214051	0.998102	0.998102		Monaco modules	FLOW_PfSPZ_stimulated_Vδ9+Vδ2+T_cells	MONACO_Classical_monocytes	-0.0304382	0.761363	0.938265
High-level BTMs	Time_to_parasitemia	CYTOKINE_IFN-alpha	-0.00995295	0.906753	0.973651		Monaco modules	FLOW_PfSPZ_stimulated_Vδ9+Vδ2+T_cells	MONACO_MAIT_T_cells	0.0286181	0.750408	0.90194		Monaco modules	FLOW_PfSPZ_stimulated_Vδ9+Vδ2+T_cells	MONACO_MAIT_T_cells	-0.051652	0.606152	0.847396
High-level BTMs	Time_to_parasitemia	CYTOKINE_IL-1-beta	-0.0632118	0.456476	0.848661		Monaco modules	FLOW_PfSPZ_stimulated_Vδ9+Vδ2+T_cells	MONACO_Memory_B_cells	0.0478758	0.594481	0.841486		Monaco modules	FLOW_PfSPZ_stimulated_Vδ9+Vδ2+T_cells	MONACO_Memory_B_cells	-0.0864715	0.387491	0.733714
High-level BTMs	Time_to_parasitemia	CYTOKINE_IL-10	-0.0163046	0.847824	0.948656		Monaco modules	FLOW_PfSPZ_stimulated_Vδ9+Vδ2+T_cells	MONACO_Memory_CD4+T_cells	0.00850729	0.924677	0.97631		Monaco modules	FLOW_PfSPZ_stimulated_Vδ9+Vδ2+T_cells	MONACO_Memory_CD4+T_cells	-0.0157143	0.875434	0.964015
High-level BTMs	Time_to_parasitemia	CYTOKINE_IL-6	-0.0619701	0.465386	0.849836		Monaco modules	FLOW_PfSPZ_stimulated_Vδ9+Vδ2+T_cells	MONACO_Memory_CD8+T_cells	-0.0387089	0.666951	0.870405		Monaco modules	FLOW_PfSPZ_stimulated_Vδ9+Vδ2+T_cells	MONACO_Memory_CD8+T_cells	-0.0509927	0.610762	0.847455
High-level BTMs	Time_to_parasitemia	CYTOKINE_IL-8_CXCL8	-0.0696071	0.412116	0.815507		Monaco modules	FLOW_PfSPZ_stimulated_Vδ9+Vδ2+T_cells	MONACO_Myeloid_dendritic_cells	-0.00320107	0.971622	0.983112		Monaco modules	FLOW_PfSPZ_stimulated_Vδ9+Vδ2+T_cells	MONACO_Myeloid_dendritic_cells	-0.014742	0.883085	0.964015
High-level BTMs	Time_to_parasitemia	CYTOKINE_TNF-alpha	-0.134263	0.112448	0.388938		Monaco modules	FLOW_PfSPZ_stimulated_Vδ9+Vδ2+T_cells	MONACO_Naive_B_cells	0.0595055	0.50805	0.806993		Monaco modules	FLOW_PfSPZ_stimulated_Vδ9+Vδ2+T_cells	MONACO_Naive_B_cells	-0.0707701	0.479678	0.799145
High-level BTMs	Time_to_parasitemia	FLOW_Atypical_memory_B_cells	-0.104659	0.216798	0.612507		Monaco modules	FLOW_PfSPZ_stimulated_Vδ9+Vδ2+T_cells	MONACO_Naive_CD4+T_cells	0.00836893	0.925898	0.97631		Monaco modules	FLOW_PfSPZ_stimulated_Vδ9+Vδ2+T_cells	MONACO_Naive_CD4+T_cells	0.0752575	0.452193	0.787844
High-level BTMs	Time_to_parasitemia	FLOW_CD11c+_monocytes	0.0269246	0.751301	0.94497		Monaco modules	FLOW_PfSPZ_stimulated_Vδ9+Vδ2+T_cells	MONACO_Naive_CD8+T_cells	-0.00437981	0.96118	0.981699		Monaco modules	FLOW_PfSPZ_stimulated_Vδ9+Vδ2+T_cells	MONACO_Naive_CD8+T_cells	0.0520801	0.603165	0.847396
High-level BTMs	Time_to_parasitemia	FLOW_CD14-CD16+monocytes	-0.0936832	0.269179	0.703311		Monaco modules	FLOW_PfSPZ_stimulated_Vδ9+Vδ2+T_cells	MONACO_Neutrophils	-0.0561979	0.531953	0.815474		Monaco modules	FLOW_PfSPZ_stimulated_Vδ9+Vδ2+T_cells	MONACO_Neutrophils	-0.00751058	0.940279	0.984741
High-level BTMs	Time_to_parasitemia	FLOW_CD14+CD16-monocytes	0.0272419	0.748468	0.94497		Monaco modules	FLOW_PfSPZ_stimulated_Vδ9+Vδ2+T_cells	MONACO_NK_cells	0.00356082	0.968434	0.981705		Monaco modules	FLOW_PfSPZ_stimulated_Vδ9+Vδ2+T_cells	MONACO_NK_cells	-0.0880191	0.37902	0.724122
High-level BTMs	Time_to_parasitemia	FLOW_CD14+CD16+_monocytes	-0.0450789	0.595566	0.912646		Monaco modules	FLOW_PfSPZ_stimulated_Vδ9+Vδ2+T_cells	MONACO_Non-classical_monocytes	-0.0865756	0.335079	0.646566		Monaco modules	FLOW_PfSPZ_stimulated_Vδ9+Vδ2+T_cells	MONACO_Non-classical_monocytes	-0.0825084	0.409695	0.752031
High-level BTMs	Time_to_parasitemia	FLOW_CD14+monocytes	0.0683802	0.420424	0.818101		Monaco modules	FLOW_PfSPZ_stimulated_Vδ9+Vδ2+T_cells	MONACO_Non-Vδ2_γδ_T_cells	0.0142922	0.873796	0.954564		Monaco modules	FLOW_PfSPZ_stimulated_Vδ9+Vδ2+T_cells	MONACO_Non-Vδ2_γδ_T_cells	-0.0722475	0.470531	0.799145
High-level BTMs	Time_to_parasitemia	FLOW_CD19+B_cells	-0.00246799	0.976829	0.989587		Monaco modules	FLOW_PfSPZ_stimulated_Vδ9+Vδ2+T_cells	MONACO_Plasmablasts_Monaco_module	-0.0153267	0.864745	0.949347		Monaco modules	FLOW_PfSPZ_stimulated_Vδ9+Vδ2+T_cells	MONACO_Plasmablasts_Monaco_module	-0.0845057	0.398413	0.745203
High-level BTMs	Time_to_parasitemia	FLOW_CSP_specific_memory_B_cells	0.23801	0.00448288	0.0311331		Monaco modules	FLOW_PfSPZ_stimulated_Vδ9+Vδ2+T_cells	MONACO_plasmacytoid_dendritic_cells	0.0168316	0.85161	0.944912		Monaco modules	FLOW_PfSPZ_stimulated_Vδ9+Vδ2+T_cells	MONACO_plasmacytoid_dendritic_cells	0.00747364	0.940572	0.984741
High-level BTMs	Time_to_parasitemia	FLOW_IgG-IgM-CSP_specific_B_cells	0.148977	0.0778815	0.298659		Monaco modules	FLOW_PfSPZ_stimulated_Vδ9+Vδ2+T_cells	MONACO_Vδ2_γδ_T_cells	0.0490289	0.585622	0.841255		Monaco modules	FLOW_PfSPZ_stimulated_Vδ9+Vδ2+T_cells	MONACO_Vδ2_γδ_T_cells	-0.0327674	0.74371	0.927897
High-level BTMs	Time_to_parasitemia	FLOW_IgG+CSP_specific_B_cells	-0.0764521	0.367558	0.790698		Monaco modules	FLOW_PfSPZ_stimulated_Vδ9+Vδ2+T_cells	Time_to_parasitemia	0.0804268	0.370657	0.67929		Monaco modules	FLOW_PfSPZ_stimulated_Vδ9+Vδ2+T_cells	Time_to_parasitemia	0.0578806	0.563368	0.831917
High-level BTMs	Time_to_parasitemia	FLOW_IgM+CSP_specific_B_cells	0.0604003	0.476787	0.859679		Monaco modules	FLOW_Plasmablasts	Anti-CSP IgG	-0.126466	0.158214	0.441943		Monaco modules	FLOW_Plasmablasts	Anti-CSP IgG	-0.0551869	0.581695	0.842
High-level BTMs	Time_to_parasitemia	FLOW_PfSPZ_stimulated_CD4+T_cells	0.0148766	0.861011	0.954035		Monaco modules	FLOW_Plasmablasts	FLOW_Atypical_memory_B_cells	0.0958134	0.285863	0.606386		Monaco modules	FLOW_Plasmablasts	FLOW_Atypical_memory_B_cells	0.0251398	0.801961	0.958851
High-level BTMs	Time_to_parasitemia	FLOW_PfSPZ_stimulated_CD8+T_cells	0.0651507	0.442754	0.834987		Monaco modules	FLOW_Plasmablasts	FLOW_CD11c+_monocytes	-0.0585345	0.515009	0.809468		Monaco modules	FLOW_Plasmablasts	FLOW_CD11c+_monocytes	0.0716802	0.474032	0.799145
High-level BTMs	Time_to_parasitemia	FLOW_PfSPZ_stimulated_Vδ1_T_cells	-0.0994124	0.240853	0.659729		Monaco modules	FLOW_Plasmablasts	FLOW_CD14-CD16+monocytes	0.154728	0.0836414	0.294358		Monaco modules	FLOW_Plasmablasts	FLOW_CD14-CD16+monocytes	0.272472	0.00559621	0.0392883
High-level BTMs	Time_to_parasitemia	FLOW_PfSPZ_stimulated_Vδ1/2-T_cells	-0.00688396	0.935429	0.977646		Monaco modules	FLOW_Plasmablasts	FLOW_CD14+_monocytes	0.350562	5.7143e-05	0.000657384		Monaco modules	FLOW_Plasmablasts	FLOW_CD14+_monocytes	0.137309	0.168762	0.472466
High-level BTMs	Time_to_parasitemia	FLOW_PfSPZ_stimulated_Vδ9-Vδ2+T_cells	-0.051838	0.541548	0.905991		Monaco modules	FLOW_Plasmablasts	FLOW_CD14+CD16-monocytes	0.296585	0.000745751	0.00676115		Monaco modules	FLOW_Plasmablasts	FLOW_CD14+CD16-monocytes	0.114415	0.252187	0.592695
High-level BTMs	Time_to_parasitemia	FLOW_PfSPZ_stimulated_Vδ9+Vδ2+T_cells	0.148486	0.0788777	0.301133		Monaco modules	FLOW_Plasmablasts	FLOW_CD14+CD16+monocytes	0.133368	0.136541	0.406561		Monaco modules	FLOW_Plasmablasts	FLOW_CD14+CD16+monocytes	0.243951	0.0134784	0.0858228
High-level BTMs	Time_to_parasitemia	FLOW_Plasmablasts	-0.0750064	0.376712	0.794881		Monaco modules	FLOW_Plasmablasts	FLOW_CD19+_B_cells	0.0563628	0.530748	0.815474		Monaco modules	FLOW_Plasmablasts	FLOW_CD19+_B_cells	0.0400131	0.689678	0.912241
High-level BTMs	Time_to_parasitemia	Time_to_parasitemia	1	0	0		Monaco modules	FLOW_Plasmablasts	FLOW_CSP_specific_memory_B_cells	-0.110368	0.218587	0.521757		Monaco modules	FLOW_Plasmablasts	FLOW_CSP_specific_memory_B_cells	0.0151236	0.88008	0.964015
Monaco modules	Anti-CSP IgG	Anti-CSP IgG	1	0	0		Monaco modules	FLOW_Plasmablasts	FLOW_IgG-IgM-CSP_specific_B_cells	0.188129	0.0348949	0.161936		Monaco modules	FLOW_Plasmablasts	FLOW_IgG-IgM-CSP_specific_B_cells	0.135683	0.173911	0.477122
Monaco modules	Anti-CSP IgG	CYTOKINE_CCL2_MCP-1	0.0910829	0.282752	0.718502		Monaco modules	FLOW_Plasmablasts	FLOW_IgG+CSP_specific_B_cells	0.0955107	0.287395	0.606386		Monaco modules	FLOW_Plasmablasts	FLOW_IgG+CSP_specific_B_cells	-0.00472081	0.962441	0.985184
Monaco modules	Anti-CSP IgG	CYTOKINE_CCL4_MIP-1-beta	0.0619828	0.465295	0.864438		Monaco modules	FLOW_Plasmablasts	FLOW_IgM+CSP_specific_B_cells	-0.0889036	0.322195	0.634655		Monaco modules	FLOW_Plasmablasts	FLOW_IgM+CSP_specific_B_cells	-0.0307513	0.758982	0.938265
Monaco modules	Anti-CSP IgG	CYTOKINE_CXCL10_IP-10	-0.0509648	0.548389	0.900924		Monaco modules	FLOW_Plasmablasts	FLOW_PfSPZ_stimulated_CD4+T_cells	0.0318384	0.723404	0.893003		Monaco modules	FLOW_Plasmablasts	FLOW_PfSPZ_stimulated_CD4+T_cells	0.0768052	0.442922	0.7824
Monaco modules	Anti-CSP IgG	CYTOKINE_IFN-alpha	-0.0516977	0.542645	0.900924		Monaco modules	FLOW_Plasmablasts	FLOW_PfSPZ_stimulated_CD8+T_cells	0.0471991	0.599707	0.843781		Monaco modules	FLOW_Plasmablasts	FLOW_PfSPZ_stimulated_CD8+T_cells	0.0815175	0.415361	0.754531
Monaco modules	Anti-CSP IgG	CYTOKINE_IL-1-beta	-0.0157091	0.853318	0.951328		Monaco modules	FLOW_Plasmablasts	FLOW_PfSPZ_stimulated_Vδ1_T_cells	-0.0479315	0.594052	0.841486		Monaco modules	FLOW_Plasmablasts	FLOW_PfSPZ_stimulated_Vδ1_T_cells	-0.0330561	0.741531	0.927897
Monaco modules	Anti-CSP IgG	CYTOKINE_IL-10	-0.0158198	0.852297	0.951192		Monaco modules	FLOW_Plasmablasts	FLOW_PfSPZ_stimulated_Vδ1/2-T_cells	0.0363913	0.685805	0.882062		Monaco modules	FLOW_Plasmablasts	FLOW_PfSPZ_stimulated_Vδ1/2-T_cells	-0.0400898	0.689114	0.912241
Monaco modules	Anti-CSP IgG	CYTOKINE_IL-6	-0.000420706	0.99605	0.999249		Monaco modules	FLOW_Plasmablasts	FLOW_PfSPZ_stimulated_Vδ9-Vδ2+T_cells	-0.052589	0.558661	0.831839		Monaco modules	FLOW_Plasmablasts	FLOW_PfSPZ_stimulated_Vδ9-Vδ2+T_cells	-0.0892104	0.372577	0.715369
Monaco modules	Anti-CSP IgG	CYTOKINE_IL-8_CXCL8	0.0258967	0.760504	0.937949		Monaco modules	FLOW_Plasmablasts	FLOW_PfSPZ_stimulated_Vδ9+Vδ2+T_cells	-0.04199	0.640611	0.85228		Monaco modules	FLOW_Plasmablasts	FLOW_PfSPZ_stimulated_Vδ9+Vδ2+T_cells	-0.00607824	0.951653	0.984741
Monaco modules	Anti-CSP IgG	CYTOKINE_TNF-alpha	0.302678	0.000264226	0.00254137		Monaco modules	FLOW_Plasmablasts	FLOW_Plasmablasts	1	0	0		Monaco modules	FLOW_Plasmablasts	FLOW_Plasmablasts	1	0	0
Monaco modules	Anti-CSP IgG	FLOW_Atypical_memory_B_cells	-0.123544	0.144417	0.475992		Monaco modules	FLOW_Plasmablasts	MONACO_Basophils	-0.0953216	0.288355	0.606386		Monaco modules	FLOW_Plasmablasts	MONACO_Basophils	0.00419528	0.96662	0.985184
Monaco modules	Anti-CSP IgG	FLOW_CD11c+_monocytes	0.134706	0.111257	0.415935		Monaco modules	FLOW_Plasmablasts	MONACO_Classical_monocytes	0.0907283	0.312324	0.631567		Monaco modules	FLOW_Plasmablasts	MONACO_Classical_monocytes	0.0446756	0.655696	0.879185
Monaco modules	Anti-CSP IgG	FLOW_CD14-CD16+monocytes	-0.0665449	0.433033	0.837566		Monaco modules	FLOW_Plasmablasts	MONACO_MAIT_T_cells	-0.124955	0.163285	0.449789		Monaco modules	FLOW_Plasmablasts	MONACO_MAIT_T_cells	0.0585065	0.55915	0.831917
Monaco modules	Anti-CSP IgG	FLOW_CD14+_monocytes	-0.08548	0.313536	0.74131		Monaco modules	FLOW_Plasmablasts	MONACO_Memory_B_cells	0.117343	0.190681	0.484309		Monaco modules	FLOW_Plasmablasts	MONACO_Memory_B_cells	0.00608659	0.951587	0.984741
Monaco modules	Anti-CSP IgG	FLOW_CD14+CD16-monocytes	-0.0860265	0.310441	0.74131		Monaco modules	FLOW_Plasmablasts	MONACO_Memory_CD4+T_cells	-0.185571	0.0374909	0.171964		Monaco modules	FLOW_Plasmablasts	MONACO_Memory_CD4+T_cells	-0.145753	0.14382	0.436563
Monaco modules	Anti-CSP IgG	FLOW_CD14+CD16+monocytes	-0.0491402	0.562817	0.903581		Monaco modules	FLOW_Plasmablasts	MONACO_Memory_CD8+T_cells	-0.031129	0.729325	0.894737		Monaco modules	FLOW_Plasmablasts	MONACO_Memory_CD8+T_cells	0.0300135	0.764594	0.938265
Monaco modules	Anti-CSP IgG	FLOW_CD19+_B_cells	-0.122932	0.146429	0.481124		Monaco modules	FLOW_Plasmablasts	MONACO_Myeloid_dendritic_cells	0.0307335	0.732633	0.894737		Monaco modules	FLOW_Plasmablasts	MONACO_Myeloid_dendritic_cells	-0.0487425	0.626615	0.8531
Monaco modules	Anti-CSP IgG	FLOW_CSP_specific_memory_B_cells	-0.135867	0.10818	0.413195		Monaco modules	FLOW_Plasmablasts	MONACO_Naive_B_cells	0.0726816	0.418637	0.737599		Monaco modules	FLOW_Plasmablasts	MONACO_Naive_B_cells	-0.00812067	0.935438	0.984741
Monaco modules	Anti-CSP IgG	FLOW_IgG-IgM-CSP_specific_B_cells	-0.00722556	0.932233	0.975571		Monaco modules	FLOW_Plasmablasts	MONACO_Naive_CD4+T_cells	-0.203337	0.0223942	0.119291		Monaco modules	FLOW_Plasmablasts	MONACO_Naive_CD4+T_cells	-0.219957	0.026327	0.144745
Monaco modules	Anti-CSP IgG	FLOW_IgG+CSP_specific_B_cells	-0.0754161	0.374104	0.796383		Monaco modules	FLOW_Plasmablasts	MONACO_Naive_CD8+T_cells	-0.224528	0.0114858	0.0717992		Monaco modules	FLOW_Plasmablasts	MONACO_Naive_CD8+T_cells	-0.202375	0.0413648	0.201525
Monaco modules	Anti-CSP IgG	FLOW_IgM+CSP_specific_B_cells	-0.0291956	0.731097	0.937949		Monaco modules	FLOW_Plasmablasts	MONACO_Neutrophils	0.107783	0.22963	0.533725		Monaco modules	FLOW_Plasmablasts	MONACO_Neutrophils	0.166495	0.0944285	0.327272
Monaco modules	Anti-CSP IgG	FLOW_PfSPZ_stimulated_CD4+T_cells	-0.0803601	0.343505	0.766711		Monaco modules	FLOW_Plasmablasts	MONACO_NK_cells	-0.0645233	0.472879	0.784693		Monaco modules	FLOW_Plasmablasts	MONACO_NK_cells	0.013765	0.890783	0.964015
Monaco modules	Anti-CSP IgG	FLOW_PfSPZ_stimulated_CD8+T_cells	-0.0785874	0.35429	0.777207		Monaco modules	FLOW_Plasmablasts	MONACO_Non-classical_monocytes	0.103013	0.25103	0.560621		Monaco modules	FLOW_Plasmablasts	MONACO_Non-classical_monocytes	-0.0615959	0.538551	0.823772
Monaco modules	Anti-CSP IgG	FLOW_PfSPZ_stimulated_Vδ1_T_cells	-0.0228736	0.787756	0.944678		Monaco modules	FLOW_Plasmablasts	MONACO_Non-Vδ2_γδ_T_cells	-0.00424548	0.962369	0.981699		Monaco modules	FLOW_Plasmablasts	MONACO_Non-Vδ2_γδ_T_cells	0.0332184	0.740308	0.927897
Monaco modules	Anti-CSP IgG	FLOW_PfSPZ_stimulated_Vδ1/2-T_cells	0.0942409	0.266326	0.693903		Monaco modules	FLOW_Plasmablasts	MONACO_Plasmablasts_Monaco_module	0.243923	0.00591511	0.0419575		Monaco modules	FLOW_Plasmablasts	MONACO_Plasmablasts_Monaco_module	0.278911	0.00452961	0.0331606
Monaco modules	Anti-CSP IgG	FLOW_PfSPZ_stimulated_Vδ9-Vδ2+T_cells	-0.0338093	0.690627	0.929136		Monaco modules	FLOW_Plasmablasts	MONACO_plasmacytoid_dendritic_cells	-0.112228	0.210876	0.512644		Monaco modules	FLOW_Plasmablasts	MONACO_plasmacytoid_dendritic_cells	-0.112323	0.261017	0.602583
Monaco modules	Anti-CSP IgG	FLOW_PfSPZ_stimulated_Vδ9+Vδ2+T_cells	-0.0187838	0.825031	0.944678		Monaco modules	FLOW_Plasmablasts	MONACO_Vδ2_γδ_T_cells	-0.109094	0.223984	0.529592		Monaco modules	FLOW_Plasmablasts	MONACO_Vδ2_γδ_T_cells	-0.0573445	0.566993	0.831955
Monaco modules	Anti-CSP IgG	FLOW_Plasmablasts	-0.0573861	0.499095	0.885118		Monaco modules	FLOW_Plasmablasts	Time_to_parasitemia	0.0213835	0.812141	0.934434		Monaco modules	FLOW_Plasmablasts	Time_to_parasitemia	0.100528	0.314745	0.654588
Monaco modules	Anti-CSP IgG	MONACO_Basophils	0.0369334	0.663704	0.926888		Monaco modules	MONACO_Basophils	Anti-CSP IgG	0.220556	0.0130758	0.0795591		Monaco modules	MONACO_Basophils	Anti-CSP IgG	0.111129	0.266155	0.606706
Monaco modules	Anti-CSP IgG	MONACO_Classical_monocytes	0.0235491	0.781642	0.944678		Monaco modules	MONACO_Basophils	FLOW_Atypical_memory_B_cells	-0.107488	0.230918	0.534901		Monaco modules	MONACO_Basophils	FLOW_Atypical_memory_B_cells	-0.0651376	0.515408	0.813833
Monaco modules	Anti-CSP IgG	MONACO_MAIT_T_cells	0.0841818	0.320969	0.744267		Monaco modules	MONACO_Basophils	FLOW_CD11c+_monocytes	-0.0497492	0.580119	0.837877		Monaco modules	MONACO_Basophils	FLOW_CD11c+_monocytes	0.0264001	0.792252	0.953823
Monaco modules	Anti-CSP IgG	MONACO_Memory_B_cells	-0.0994471	0.240688	0.65676		Monaco modules	MONACO_Basophils	FLOW_CD14-CD16+monocytes	0.0251783	0.77959	0.914532		Monaco modules	MONACO_Basophils	FLOW_CD14-CD16+monocytes	-0.0108292	0.913976	0.97524
Monaco modules	Anti-CSP IgG	MONACO_Memory_CD4+T_cells	0.0220421	0.795298	0.944678		Monaco modules	MONACO_Basophils	FLOW_CD14+_monocytes	-0.0124638	0.889832	0.961717		Monaco modules	MONACO_Basophils	FLOW_CD14+_monocytes	0.106179	0.288168	0.62719
Monaco modules	Anti-CSP IgG	MONACO_Memory_CD8+T_cells	-0.0179701	0.832496	0.946083		Monaco modules	MONACO_Basophils	FLOW_CD14+CD16-monocytes	0.0446984	0.619199	0.849484		Monaco modules	MONACO_Basophils	FLOW_CD14+CD16-monocytes	0.169535	0.0884803	0.322477
Monaco modules	Anti-CSP IgG	MONACO_Myeloid_dendritic_cells	0.0619242	0.465718	0.864438		Monaco modules	MONACO_Basophils	FLOW_CD14+CD16+monocytes	-0.0775845	0.387859	0.697738		Monaco modules	MONACO_Basophils	FLOW_CD14+CD16+monocytes	0.0751798	0.452662	0.787844
Monaco modules	Anti-CSP IgG	MONACO_Naive_B_cells	-0.0410378	0.62898	0.918155		Monaco modules	MONACO_Basophils	FLOW_CD19+_B_cells	0.00493302	0.956281	0.981699		Monaco modules	MONACO_Basophils	FLOW_CD19+_B_cells	-0.0675436	0.499981	0.801088
Monaco modules	Anti-CSP IgG	MONACO_Naive_CD4+T_cells	0.015994	0.850689	0.951192		Monaco modules	MONACO_Basophils	FLOW_CSP_specific_memory_B_cells	0.255731	0.00385015	0.0288025		Monaco modules	MONACO_Basophils	FLOW_CSP_specific_memory_B_cells	0.0147607	0.882938	0.964015
Monaco modules	Anti-CSP IgG	MONACO_Naive_CD8+T_cells	0.0416843	0.623581	0.918155		Monaco modules	MONACO_Basophils	FLOW_IgG-IgM-CSP_specific_B_cells	-0.0614585	0.494202	0.796893		Monaco modules	MONACO_Basophils	FLOW_IgG-IgM-CSP_specific_B_cells	0.136153	0.172413	0.477122
Monaco modules	Anti-CSP IgG	MONACO_Neutrophils	0.0261925	0.757852	0.937949		Monaco modules	MONACO_Basophils	FLOW_IgG+CSP_specific_B_cells	0.146251	0.102237	0.340543		Monaco modules	MONACO_Basophils	FLOW_IgG+CSP_specific_B_cells	-0.0524777	0.600398	0.847396
Monaco modules	Anti-CSP IgG	MONACO_NK_cells	0.0678326	0.424163	0.834914		Monaco modules	MONACO_Basophils	FLOW_IgM+CSP_specific_B_cells	-0.13949	0.119283	0.380648		Monaco modules	MONACO_Basophils	FLOW_IgM+CSP_specific_B_cells	0.0534957	0.593338	0.844689
Monaco modules	Anti-CSP IgG	MONACO_Non-classical_monocytes	0.0477668	0.573795	0.903707		Monaco modules	MONACO_Basophils	FLOW_PfSPZ_stimulated_CD4+T_cells	0.151401	0.0905884	0.306211		Monaco modules	MONACO_Basophils	FLOW_PfSPZ_stimulated_CD4+T_cells	0.115611	0.247229	0.58658
Monaco modules	Anti-CSP IgG	MONACO_Non-Vδ2_γδ_T_cells	0.00815713	0.923521	0.971257		Monaco modules	MONACO_Basophils	FLOW_PfSPZ_stimulated_CD8+T_cells	0.174568	0.0505795	0.213296		Monaco modules	MONACO_Basophils	FLOW_PfSPZ_stimulated_CD8+T_cells	0.153504	0.123475	0.390398
Monaco modules	Anti-CSP IgG	MONACO_Plasmablasts_Monaco_module	-0.0566515	0.504614	0.885118		Monaco modules	MONACO_Basophils	FLOW_PfSPZ_stimulated_Vδ1_T_cells	-0.0173178	0.847375	0.944912		Monaco modules	MONACO_Basophils	FLOW_PfSPZ_stimulated_Vδ1_T_cells	0.00127778	0.989831	0.991279
Monaco modules	Anti-CSP IgG	MONACO_plasmacytoid_dendritic_cells	0.125447	0.138286	0.470441		Monaco modules	MONACO_Basophils	FLOW_PfSPZ_stimulated_Vδ1/2-T_cells	0.0171379	0.848942	0.944912		Monaco modules	MONACO_Basophils	FLOW_PfSPZ_stimulated_Vδ1/2-T_cells	0.00630392	0.94986	0.984741
Monaco modules	Anti-CSP IgG	MONACO_Vδ2_γδ_T_cells	0.00591761	0.944478	0.98074		Monaco modules	MONACO_Basophils	FLOW_PfSPZ_stimulated_Vδ9-Vδ2+T_cells	-0.0439965	0.624718	0.849484		Monaco modules	MONACO_Basophils	FLOW_PfSPZ_stimulated_Vδ9-Vδ2+T_cells	0.0366863	0.714313	0.91919
Monaco modules	Anti-CSP IgG	Time_to_parasitemia	0.149005	0.0778255	0.332252		Monaco modules	MONACO_Basophils	FLOW_PfSPZ_stimulated_Vδ9+Vδ2+T_cells	-0.0461515	0.60784	0.84573		Monaco modules	MONACO_Basophils	FLOW_PfSPZ_stimulated_Vδ9+Vδ2+T_cells	0.0143169	0.886433	0.964015
Monaco modules	CYTOKINE_CCL2_MCP-1	Anti-CSP IgG	0.0910829	0.282752	0.718502		Monaco modules	MONACO_Basophils	FLOW_Plasmablasts	-0.0953216	0.288355	0.606386		Monaco modules	MONACO_Basophils	FLOW_Plasmablasts	0.00419528	0.96662	0.985184
Monaco modules	CYTOKINE_CCL2_MCP-1	CYTOKINE_CCL2_MCP-1	1	0	0		Monaco modules	MONACO_Basophils	MONACO_Basophils	1	0	0		Monaco modules	MONACO_Basophils	MONACO_Basophils	1	0	0
Monaco modules	CYTOKINE_CCL2_MCP-1	CYTOKINE_CCL4_MIP-1-beta	0.28138	0.000724816	0.00633765		Monaco modules	MONACO_Basophils	MONACO_Classical_monocytes	0.0932366	0.299079	0.617554		Monaco modules	MONACO_Basophils	MONACO_Classical_monocytes	0.126714	0.204404	0.533008
Monaco modules	CYTOKINE_CCL2_MCP-1	CYTOKINE_CXCL10_IP-10	0.537442	6.36207e-12	1.20198e-10		Monaco modules	MONACO_Basophils	MONACO_MAIT_T_cells	0.213971	0.0161367	0.0956329		Monaco modules	MONACO_Basophils	MONACO_MAIT_T_cells	0.132663	0.183781	0.496244
Monaco modules	CYTOKINE_CCL2_MCP-1	CYTOKINE_IFN-alpha	0.327899	7.21042e-05	0.000740643		Monaco modules	MONACO_Basophils	MONACO_Memory_B_cells	0.0604289	0.501477	0.804832		Monaco modules	MONACO_Basophils	MONACO_Memory_B_cells	0.00393996	0.96865	0.985184
Monaco modules	CYTOKINE_CCL2_MCP-1	CYTOKINE_IL-1-beta	0.205239	0.0146292	0.0850423		Monaco modules	MONACO_Basophils	MONACO_Memory_CD4+T_cells	-0.0696553	0.438323	0.751858		Monaco modules	MONACO_Basophils	MONACO_Memory_CD4+T_cells	-0.0711631	0.477235	0.799145
Monaco modules	CYTOKINE_CCL2_MCP-1	CYTOKINE_IL-10	0.169735	0.044202	0.214522		Monaco modules	MONACO_Basophils	MONACO_Memory_CD8+T_cells	-0.141074	0.115104	0.372524		Monaco modules	MONACO_Basophils	MONACO_Memory_CD8+T_cells	0.0741053	0.459166	0.793743
Monaco modules	CYTOKINE_CCL2_MCP-1	CYTOKINE_IL-6	0.219399	0.00894999	0.0567107		Monaco modules	MONACO_Basophils	MONACO_Myeloid_dendritic_cells	0.300728	0.00062259	0.00587811		Monaco modules	MONACO_Basophils	MONACO_Myeloid_dendritic_cells	0.259785	0.00836928	0.0553505
Monaco modules	CYTOKINE_CCL2_MCP-1	CYTOKINE_IL-8_CXCL8	0.23468	0.00509298	0.0361636		Monaco modules	MONACO_Basophils	MONACO_Naive_B_cells	0.0389356	0.665117	0.86967		Monaco modules	MONACO_Basophils	MONACO_Naive_B_cells	0.015667	0.875806	0.964015
Monaco modules	CYTOKINE_CCL2_MCP-1	CYTOKINE_TNF-alpha	0.279161	0.000801595	0.00683941		Monaco modules	MONACO_Basophils	MONACO_Naive_CD4+T_cells	-0.111278	0.214792	0.514974		Monaco modules	MONACO_Basophils	MONACO_Naive_CD4+T_cells	-0.10049	0.314929	0.654588
Monaco modules	CYTOKINE_CCL2_MCP-1	FLOW_Atypical_memory_B_cells	0.179136	0.033552	0.16945		Monaco modules	MONACO_Basophils	MONACO_Naive_CD8+T_cells	-0.0144907	0.872058	0.954315		Monaco modules	MONACO_Basophils	MONACO_Naive_CD8+T_cells	-0.0585508	0.558852	0.831917
Monaco modules	CYTOKINE_CCL2_MCP-1	FLOW_CD11c+_monocytes	-0.00944551	0.911487	0.969199		Monaco modules	MONACO_Basophils	MONACO_Neutrophils	0.239944	0.00680635	0.0468236		Monaco modules	MONACO_Basophils	MONACO_Neutrophils	0.334011	0.000601667	0.00552807
Monaco modules	CYTOKINE_CCL2_MCP-1	FLOW_CD14-CD16+monocytes	0.187808	0.0257387	0.136593		Monaco modules	MONACO_Basophils	MONACO_NK_cells	0.159224	0.074937	0.272119		Monaco modules	MONACO_Basophils	MONACO_NK_cells	0.171788	0.0842673	0.322477
Monaco modules	CYTOKINE_CCL2_MCP-1	FLOW_CD14+_monocytes	-0.02699	0.750717	0.937949		Monaco modules	MONACO_Basophils	MONACO_Non-classical_monocytes	0.302371	0.00057916	0.0057041		Monaco modules	MONACO_Basophils	MONACO_Non-classical_monocytes	0.269605	0.00613917	0.0418135
Monaco modules	CYTOKINE_CCL2_MCP-1	FLOW_CD14+CD16-monocytes	-0.0362913	0.669204	0.926888		Monaco modules	MONACO_Basophils	MONACO_Non-Vδ2_γδ_T_cells	-0.0524606	0.559623	0.831839		Monaco modules	MONACO_Basophils	MONACO_Non-Vδ2_γδ_T_cells	0.0704634	0.481588	0.799145
Monaco modules	CYTOKINE_CCL2_MCP-1	FLOW_CD14+CD16+monocytes	0.189699	0.0242591	0.132561		Monaco modules	MONACO_Basophils	MONACO_Plasmablasts_Monaco_module	-0.234847	0.00812078	0.054231		Monaco modules	MONACO_Basophils	MONACO_Plasmablasts_Monaco_module	-0.296329	0.00249361	0.019074
Monaco modules	CYTOKINE_CCL2_MCP-1	FLOW_CD19+_B_cells	0.0414473	0.625558	0.918155		Monaco modules	MONACO_Basophils	MONACO_plasmacytoid_dendritic_cells	0.476452	1.70688e-08	2.74908e-07		Monaco modules	MONACO_Basophils	MONACO_plasmacytoid_dendritic_cells	0.226014	0.0223632	0.127034
Monaco modules	CYTOKINE_CCL2_MCP-1	FLOW_CSP_specific_memory_B_cells	-0.0608108	0.473792	0.86798		Monaco modules	MONACO_Basophils	MONACO_Vδ2_γδ_T_cells	0.0325403	0.717562	0.893003		Monaco modules	MONACO_Basophils	MONACO_Vδ2_γδ_T_cells	0.0141663	0.88762	0.964015
Monaco modules	CYTOKINE_CCL2_MCP-1	FLOW_IgG-IgM-CSP_specific_B_cells	-0.0114643	0.892672	0.963867		Monaco modules	MONACO_Basophils	Time_to_parasitemia	0.112942	0.20797	0.507505		Monaco modules	MONACO_Basophils	Time_to_parasitemia	0.0212937	0.831772	0.964015
Monaco modules	CYTOKINE_CCL2_MCP-1	FLOW_IgG+CSP_specific_B_cells	0.0294046	0.729247	0.937949		Monaco modules	MONACO_Classical_monocytes	Anti-CSP IgG	0.123452	0.168448	0.458827		Monaco modules	MONACO_Classical_monocytes	Anti-CSP IgG	0.141489	0.156042	0.455484
Monaco modules	CYTOKINE_CCL2_MCP-1	FLOW_IgM+CSP_specific_B_cells	-0.0198043	0.81569	0.944678		Monaco modules	MONACO_Classical_monocytes	FLOW_Atypical_memory_B_cells	0.127283	0.155522	0.440811		Monaco modules	MONACO_Classical_monocytes	FLOW_Atypical_memory_B_cells	0.210765	0.0334757	0.170612
Monaco modules	CYTOKINE_CCL2_MCP-1	FLOW_PfSPZ_stimulated_CD4+T_cells	-0.0478531	0.573102	0.903707		Monaco modules	MONACO_Classical_monocytes	FLOW_CD11c+_monocytes	0.119978	0.180841	0.475185		Monaco modules	MONACO_Classical_monocytes	FLOW_CD11c+_monocytes	-0.0550767	0.58245	0.842
Monaco modules	CYTOKINE_CCL2_MCP-1	FLOW_PfSPZ_stimulated_CD8+T_cells	-0.0622943	0.463051	0.864438		Monaco modules	MONACO_Classical_monocytes	FLOW_CD14-CD16+monocytes	-0.203425	0.0223349	0.119291		Monaco modules	MONACO_Classical_monocytes	FLOW_CD14-CD16+monocytes	0.050814	0.612015	0.847455
Monaco modules	CYTOKINE_CCL2_MCP-1	FLOW_PfSPZ_stimulated_Vδ1_T_cells	0.00741726	0.930439	0.975192		Monaco modules	MONACO_Classical_monocytes	FLOW_CD14+_monocytes	0.183364	0.0398597	0.178911		Monaco modules	MONACO_Classical_monocytes	FLOW_CD14+_monocytes	0.231786	0.0190733	0.114299
Monaco modules	CYTOKINE_CCL2_MCP-1	FLOW_PfSPZ_stimulated_Vδ1/2-T_cells	0.0459402	0.588549	0.911578		Monaco modules	MONACO_Classical_monocytes	FLOW_CD14+CD16-monocytes	0.123413	0.168583	0.458827		Monaco modules	MONACO_Classical_monocytes	FLOW_CD14+CD16-monocytes	0.2317	0.0191195	0.114299
Monaco modules	CYTOKINE_CCL2_MCP-1	FLOW_PfSPZ_stimulated_Vδ9-Vδ2+T_cells	0.0349131	0.681069	0.926888		Monaco modules	MONACO_Classical_monocytes	FLOW_CD14+CD16+monocytes	0.0859435	0.338633	0.646566		Monaco modules	MONACO_Classical_monocytes	FLOW_CD14+CD16+monocytes	0.182336	0.0666215	0.27601
Monaco modules	CYTOKINE_CCL2_MCP-1	FLOW_PfSPZ_stimulated_Vδ9+Vδ2+T_cells	0.000180509	0.998305	0.999249		Monaco modules	MONACO_Classical_monocytes	FLOW_CD19+_B_cells	-0.0180329	0.841154	0.944912		Monaco modules	MONACO_Classical_monocytes	FLOW_CD19+_B_cells	-0.0867623	0.385891	0.732711
Monaco modules	CYTOKINE_CCL2_MCP-1	FLOW_Plasmablasts	0.0602893	0.477599	0.870481		Monaco modules	MONACO_Classical_monocytes	FLOW_CSP_specific_memory_B_cells	-0.00687137	0.93913	0.979845		Monaco modules	MONACO_Classical_monocytes	FLOW_CSP_specific_memory_B_cells	-0.0311946	0.755616	0.936143
Monaco modules	CYTOKINE_CCL2_MCP-1	MONACO_Basophils	-0.119942	0.156577	0.506602		Monaco modules	MONACO_Classical_monocytes	FLOW_IgG-IgM-CSP_specific_B_cells	-0.00702045	0.937812	0.979845		Monaco modules	MONACO_Classical_monocytes	FLOW_IgG-IgM-CSP_specific_B_cells	0.184041	0.0640739	0.275239
Monaco modules	CYTOKINE_CCL2_MCP-1	MONACO_Classical_monocytes	-0.0756762	0.372454	0.794468		Monaco modules	MONACO_Classical_monocytes	FLOW_IgG+CSP_specific_B_cells	-0.127283	0.155524	0.440811		Monaco modules	MONACO_Classical_monocytes	FLOW_IgG+CSP_specific_B_cells	-0.0839617	0.401467	0.745738
Monaco modules	CYTOKINE_CCL2_MCP-1	MONACO_MAIT_T_cells	-0.0583626	0.491809	0.881922		Monaco modules	MONACO_Classical_monocytes	FLOW_IgM+CSP_specific_B_cells	0.0448493	0.618015	0.849484		Monaco modules	MONACO_Classical_monocytes	FLOW_IgM+CSP_specific_B_cells	0.0375594	0.707817	0.918437
Monaco modules	CYTOKINE_CCL2_MCP-1	MONACO_Memory_B_cells	-0.0206066	0.808364	0.944678		Monaco modules	MONACO_Classical_monocytes	FLOW_PfSPZ_stimulated_CD4+T_cells	0.0971724	0.279052	0.597845		Monaco modules	MONACO_Classical_monocytes	FLOW_PfSPZ_stimulated_CD4+T_cells	-0.013865	0.889995	0.964015
Monaco modules	CYTOKINE_CCL2_MCP-1	MONACO_Memory_CD4+T_cells	0.00234305	0.978001	0.992763		Monaco modules	MONACO_Classical_monocytes	FLOW_PfSPZ_stimulated_CD8+T_cells	0.079528	0.376046	0.680062		Monaco modules	MONACO_Classical_monocytes	FLOW_PfSPZ_stimulated_CD8+T_cells	0.0181268	0.856501	0.964015
Monaco modules	CYTOKINE_CCL2_MCP-1	MONACO_Memory_CD8+T_cells	0.0245948	0.772206	0.944678		Monaco modules	MONACO_Classical_monocytes	FLOW_PfSPZ_stimulated_Vδ1_T_cells	-0.0320195	0.721895	0.893003		Monaco modules	MONACO_Classical_monocytes	FLOW_PfSPZ_stimulated_Vδ1_T_cells	-0.0658772	0.510639	0.808656
Monaco modules	CYTOKINE_CCL2_MCP-1	MONACO_Myeloid_dendritic_cells	-0.0884548	0.29693	0.727204		Monaco modules	MONACO_Classical_monocytes	FLOW_PfSPZ_stimulated_Vδ1/2-T_cells	0.0132642	0.882807	0.958416		Monaco modules	MONACO_Classical_monocytes	FLOW_PfSPZ_stimulated_Vδ1/2-T_cells	-0.0373909	0.70907	0.918437
Monaco modules	CYTOKINE_CCL2_MCP-1	MONACO_Naive_B_cells	-0.000691724	0.993505	0.999249		Monaco modules	MONACO_Classical_monocytes	FLOW_PfSPZ_stimulated_Vδ9-Vδ2+T_cells	0.0478916	0.594359	0.841486		Monaco modules	MONACO_Classical_monocytes	FLOW_PfSPZ_stimulated_Vδ9-Vδ2+T_cells	-0.168871	0.0897537	0.322501
Monaco modules	CYTOKINE_CCL2_MCP-1	MONACO_Naive_CD4+T_cells	-0.0455867	0.591424	0.911578		Monaco modules	MONACO_Classical_monocytes	FLOW_PfSPZ_stimulated_Vδ9+Vδ2+T_cells	-0.000214051	0.998102	0.998102		Monaco modules	MONACO_Classical_monocytes	FLOW_PfSPZ_stimulated_Vδ9+Vδ2+T_cells	-0.0304382	0.761363	0.938265
Monaco modules	CYTOKINE_CCL2_MCP-1	MONACO_Naive_CD8+T_cells	-0.101924	0.229115	0.642982		Monaco modules	MONACO_Classical_monocytes	FLOW_Plasmablasts	0.0907283	0.312324	0.631567		Monaco modules	MONACO_Classical_monocytes	FLOW_Plasmablasts	0.0446756	0.655696	0.879185
Monaco modules	CYTOKINE_CCL2_MCP-1	MONACO_Neutrophils	-0.209712	0.0125658	0.0746888		Monaco modules	MONACO_Classical_monocytes	MONACO_Basophils	0.0932366	0.299079	0.617554		Monaco modules	MONACO_Classical_monocytes	MONACO_Basophils	0.126714	0.204404	0.533008
Monaco modules	CYTOKINE_CCL2_MCP-1	MONACO_NK_cells	-0.00665398	0.937582	0.979232		Monaco modules	MONACO_Classical_monocytes	MONACO_Classical_monocytes	1	0	0		Monaco modules	MONACO_Classical_monocytes	MONACO_Classical_monocytes	1	0	0
Monaco modules	CYTOKINE_CCL2_MCP-1	MONACO_Non-classical_monocytes	0.106583	0.20842	0.60831		Monaco modules	MONACO_Classical_monocytes	MONACO_MAIT_T_cells	-0.240079	0.00677422	0.0468236		Monaco modules	MONACO_Classical_monocytes	MONACO_MAIT_T_cells	-0.081385	0.416122	0.754531
Monaco modules	CYTOKINE_CCL2_MCP-1	MONACO_Non-Vδ2_γδ_T_cells	0.0559279	0.510081	0.885417		Monaco modules	MONACO_Classical_monocytes	MONACO_Memory_B_cells	-0.139053	0.120455	0.382605		Monaco modules	MONACO_Classical_monocytes	MONACO_Memory_B_cells	-0.182262	0.0667344	0.27601
Monaco modules	CYTOKINE_CCL2_MCP-1	MONACO_Plasmablasts_Monaco_module	-0.0536727	0.527315	0.896707		Monaco modules	MONACO_Classical_monocytes	MONACO_Memory_CD4+T_cells	-0.38671	7.71931e-06	0.000100645		Monaco modules	MONACO_Classical_monocytes	MONACO_Memory_CD4+T_cells	-0.326221	0.000819571	0.00723866
Monaco modules	CYTOKINE_CCL2_MCP-1	MONACO_plasmacytoid_dendritic_cells	-0.0797352	0.347283	0.770284		Monaco modules	MONACO_Classical_monocytes	MONACO_Memory_CD8+T_cells	-0.23354	0.00849217	0.0561632		Monaco modules	MONACO_Classical_monocytes	MONACO_Memory_CD8+T_cells	-0.116335	0.244261	0.582319
Monaco modules	CYTOKINE_CCL2_MCP-1	MONACO_Vδ2_γδ_T_cells	-0.0294668	0.728697	0.937949		Monaco modules	MONACO_Classical_monocytes	MONACO_Myeloid_dendritic_cells	0.786597	9.83183e-28	2.44723e-26		Monaco modules	MONACO_Classical_monocytes	MONACO_Myeloid_dendritic_cells	0.785966	1.32033e-22	3.17112e-21
Monaco modules	CYTOKINE_CCL2_MCP-1	Time_to_parasitemia	-0.0617481	0.466989	0.865022		Monaco modules	MONACO_Classical_monocytes	MONACO_Naive_B_cells	-0.184206	0.038942	0.176664		Monaco modules	MONACO_Classical_monocytes	MONACO_Naive_B_cells	-0.1932	0.051709	0.235182
Monaco modules	CYTOKINE_CCL4_MIP-1-beta	Anti-CSP IgG	0.0619828	0.465295	0.864438		Monaco modules	MONACO_Classical_monocytes	MONACO_Naive_CD4+T_cells	-0.428107	5.71831e-07	8.24038e-06		Monaco modules	MONACO_Classical_monocytes	MONACO_Naive_CD4+T_cells	-0.244502	0.0132631	0.0852451
Monaco modules	CYTOKINE_CCL4_MIP-1-beta	CYTOKINE_CCL2_MCP-1	0.28138	0.000724816	0.00633765		Monaco modules	MONACO_Classical_monocytes	MONACO_Naive_CD8+T_cells	-0.460163	5.92357e-08	9.11165e-07		Monaco modules	MONACO_Classical_monocytes	MONACO_Naive_CD8+T_cells	-0.226505	0.022066	0.127034
Monaco modules	CYTOKINE_CCL4_MIP-1-beta	CYTOKINE_CCL4_MIP-1-beta	1	0	0		Monaco modules	MONACO_Classical_monocytes	MONACO_Neutrophils	0.525205	2.72352e-10	4.8422e-09		Monaco modules	MONACO_Classical_monocytes	MONACO_Neutrophils	0.614277	6.58267e-12	1.38641e-10
Monaco modules	CYTOKINE_CCL4_MIP-1-beta	CYTOKINE_CXCL10_IP-10	0.00531566	0.950118	0.98074		Monaco modules	MONACO_Classical_monocytes	MONACO_NK_cells	-0.17201	0.0541115	0.222458		Monaco modules	MONACO_Classical_monocytes	MONACO_NK_cells	-0.122728	0.21912	0.560701
Monaco modules	CYTOKINE_CCL4_MIP-1-beta	CYTOKINE_IFN-alpha	0.0409139	0.630017	0.918155		Monaco modules	MONACO_Classical_monocytes	MONACO_Non-classical_monocytes	0.657066	6.52309e-17	1.37386e-15		Monaco modules	MONACO_Classical_monocytes	MONACO_Non-classical_monocytes	0.58723	8.74342e-11	1.68588e-09
Monaco modules	CYTOKINE_CCL4_MIP-1-beta	CYTOKINE_IL-1-beta	0.941147	2.37038e-67	8.35954e-66		Monaco modules	MONACO_Classical_monocytes	MONACO_Non-Vδ2_γδ_T_cells	-0.215194	0.0155247	0.0928095		Monaco modules	MONACO_Classical_monocytes	MONACO_Non-Vδ2_γδ_T_cells	0.00538059	0.957197	0.985184
Monaco modules	CYTOKINE_CCL4_MIP-1-beta	CYTOKINE_IL-10	-0.00736274	0.930949	0.975192		Monaco modules	MONACO_Classical_monocytes	MONACO_Plasmablasts_Monaco_module	-0.259124	0.00339092	0.0259339		Monaco modules	MONACO_Classical_monocytes	MONACO_Plasmablasts_Monaco_module	-0.327533	0.000778461	0.00696545
Monaco modules	CYTOKINE_CCL4_MIP-1-beta	CYTOKINE_IL-6	0.955977	6.83499e-76	2.49359e-74		Monaco modules	MONACO_Classical_monocytes	MONACO_plasmacytoid_dendritic_cells	-0.0360777	0.688372	0.882062		Monaco modules	MONACO_Classical_monocytes	MONACO_plasmacytoid_dendritic_cells	-0.120288	0.228492	0.57221
Monaco modules	CYTOKINE_CCL4_MIP-1-beta	CYTOKINE_IL-8_CXCL8	0.97389	2.15968e-91	8.46275e-90		Monaco modules	MONACO_Classical_monocytes	MONACO_Vδ2_γδ_T_cells	-0.263908	0.00282689	0.02237		Monaco modules	MONACO_Classical_monocytes	MONACO_Vδ2_γδ_T_cells	-0.134042	0.179226	0.487794
Monaco modules	CYTOKINE_CCL4_MIP-1-beta	CYTOKINE_TNF-alpha	0.642171	9.32664e-18	2.14513e-16		Monaco modules	MONACO_Classical_monocytes	Time_to_parasitemia	-0.0260038	0.772557	0.909398		Monaco modules	MONACO_Classical_monocytes	Time_to_parasitemia	-0.101285	0.311093	0.654588
Monaco modules	CYTOKINE_CCL4_MIP-1-beta	FLOW_Atypical_memory_B_cells	0.0271153	0.749598	0.937949		Monaco modules	MONACO_MAIT_T_cells	Anti-CSP IgG	0.0284253	0.752035	0.90231		Monaco modules	MONACO_MAIT_T_cells	Anti-CSP IgG	-0.187931	0.0585566	0.257762
Monaco modules	CYTOKINE_CCL4_MIP-1-beta	FLOW_CD11c+_monocytes	0.100608	0.235215	0.646447		Monaco modules	MONACO_MAIT_T_cells	FLOW_Atypical_memory_B_cells	-0.210652	0.0179024	0.103411		Monaco modules	MONACO_MAIT_T_cells	FLOW_Atypical_memory_B_cells	-0.163324	0.100965	0.34469
Monaco modules	CYTOKINE_CCL4_MIP-1-beta	FLOW_CD14-CD16+monocytes	0.0922343	0.276687	0.713151		Monaco modules	MONACO_MAIT_T_cells	FLOW_CD11c+_monocytes	0.0184609	0.837435	0.94358		Monaco modules	MONACO_MAIT_T_cells	FLOW_CD11c+_monocytes	0.170675	0.0863269	0.322477
Monaco modules	CYTOKINE_CCL4_MIP-1-beta	FLOW_CD14+_monocytes	-0.0435024	0.608507	0.913191		Monaco modules	MONACO_MAIT_T_cells	FLOW_CD14-CD16+monocytes	0.160178	0.0731867	0.267351		Monaco modules	MONACO_MAIT_T_cells	FLOW_CD14-CD16+monocytes	0.0276172	0.782905	0.948156
Monaco modules	CYTOKINE_CCL4_MIP-1-beta	FLOW_CD14+CD16-monocytes	-0.0282462	0.739522	0.937949		Monaco modules	MONACO_MAIT_T_cells	FLOW_CD14+_monocytes	0.0594119	0.508718	0.806993		Monaco modules	MONACO_MAIT_T_cells	FLOW_CD14+_monocytes	0.117231	0.240623	0.581995
Monaco modules	CYTOKINE_CCL4_MIP-1-beta	FLOW_CD14+CD16+monocytes	0.0126772	0.881397	0.963345		Monaco modules	MONACO_MAIT_T_cells	FLOW_CD14+CD16-monocytes	0.0596862	0.50676	0.806993		Monaco modules	MONACO_MAIT_T_cells	FLOW_CD14+CD16-monocytes	0.118919	0.23387	0.57688
Monaco modules	CYTOKINE_CCL4_MIP-1-beta	FLOW_CD19+_B_cells	0.0019694	0.981509	0.994535		Monaco modules	MONACO_MAIT_T_cells	FLOW_CD14+CD16+monocytes	0.0988978	0.270564	0.584351		Monaco modules	MONACO_MAIT_T_cells	FLOW_CD14+CD16+monocytes	-0.00486832	0.961268	0.985184
Monaco modules	CYTOKINE_CCL4_MIP-1-beta	FLOW_CSP_specific_memory_B_cells	-0.0344993	0.684647	0.926888		Monaco modules	MONACO_MAIT_T_cells	FLOW_CD19+_B_cells	-0.00955028	0.915475	0.973727		Monaco modules	MONACO_MAIT_T_cells	FLOW_CD19+_B_cells	0.19536	0.0491	0.230989
Monaco modules	CYTOKINE_CCL4_MIP-1-beta	FLOW_IgG-IgM-CSP_specific_B_cells	-0.0339338	0.689547	0.929136		Monaco modules	MONACO_MAIT_T_cells	FLOW_CSP_specific_memory_B_cells	0.152804	0.0876044	0.300578		Monaco modules	MONACO_MAIT_T_cells	FLOW_CSP_specific_memory_B_cells	-0.0575279	0.565752	0.831917
Monaco modules	CYTOKINE_CCL4_MIP-1-beta	FLOW_IgG+CSP_specific_B_cells	-0.0123799	0.884158	0.963867		Monaco modules	MONACO_MAIT_T_cells	FLOW_IgG-IgM-CSP_specific_B_cells	0.102747	0.252261	0.561537		Monaco modules	MONACO_MAIT_T_cells	FLOW_IgG-IgM-CSP_specific_B_cells	0.34236	0.000428124	0.00409861
Monaco modules	CYTOKINE_CCL4_MIP-1-beta	FLOW_IgM+CSP_specific_B_cells	0.0177116	0.834871	0.946156		Monaco modules	MONACO_MAIT_T_cells	FLOW_IgG+CSP_specific_B_cells	0.117885	0.188627	0.482673		Monaco modules	MONACO_MAIT_T_cells	FLOW_IgG+CSP_specific_B_cells	-0.00360014	0.971353	0.985184
Monaco modules	CYTOKINE_CCL4_MIP-1-beta	FLOW_PfSPZ_stimulated_CD4+T_cells	-0.0298038	0.725718	0.937949		Monaco modules	MONACO_MAIT_T_cells	FLOW_IgM+CSP_specific_B_cells	-0.102191	0.254851	0.563703		Monaco modules	MONACO_MAIT_T_cells	FLOW_IgM+CSP_specific_B_cells	-0.063459	0.526313	0.815352
Monaco modules	CYTOKINE_CCL4_MIP-1-beta	FLOW_PfSPZ_stimulated_CD8+T_cells	-0.0276851	0.744516	0.937949		Monaco modules	MONACO_MAIT_T_cells	FLOW_PfSPZ_stimulated_CD4+T_cells	-0.094112	0.294544	0.611883		Monaco modules	MONACO_MAIT_T_cells	FLOW_PfSPZ_stimulated_CD4+T_cells	-0.0842066	0.400091	0.745203
Monaco modules	CYTOKINE_CCL4_MIP-1-beta	FLOW_PfSPZ_stimulated_Vδ1_T_cells	0.00852881	0.920047	0.971257		Monaco modules	MONACO_MAIT_T_cells	FLOW_PfSPZ_stimulated_CD8+T_cells	-0.02127	0.813121	0.934434		Monaco modules	MONACO_MAIT_T_cells	FLOW_PfSPZ_stimulated_CD8+T_cells	-0.057537	0.565691	0.831917
Monaco modules	CYTOKINE_CCL4_MIP-1-beta	FLOW_PfSPZ_stimulated_Vδ1/2-T_cells	0.0676017	0.425746	0.834914		Monaco modules	MONACO_MAIT_T_cells	FLOW_PfSPZ_stimulated_Vδ1_T_cells	0.0154083	0.864032	0.949347		Monaco modules	MONACO_MAIT_T_cells	FLOW_PfSPZ_stimulated_Vδ1_T_cells	-0.0208257	0.835417	0.964015
Monaco modules	CYTOKINE_CCL4_MIP-1-beta	FLOW_PfSPZ_stimulated_Vδ9-Vδ2+T_cells	-0.0346527	0.683319	0.926888		Monaco modules	MONACO_MAIT_T_cells	FLOW_PfSPZ_stimulated_Vδ1/2-T_cells	0.0216143	0.810152	0.934434		Monaco modules	MONACO_MAIT_T_cells	FLOW_PfSPZ_stimulated_Vδ1/2-T_cells	-0.0271604	0.78641	0.950216
Monaco modules	CYTOKINE_CCL4_MIP-1-beta	FLOW_PfSPZ_stimulated_Vδ9+Vδ2+T_cells	-0.0389712	0.646369	0.919228		Monaco modules	MONACO_MAIT_T_cells	FLOW_PfSPZ_stimulated_Vδ9-Vδ2+T_cells	0.0404892	0.652605	0.863205		Monaco modules	MONACO_MAIT_T_cells	FLOW_PfSPZ_stimulated_Vδ9-Vδ2+T_cells	-0.0490428	0.624489	0.8531
Monaco modules	CYTOKINE_CCL4_MIP-1-beta	FLOW_Plasmablasts	-0.0228006	0.788417	0.944678		Monaco modules	MONACO_MAIT_T_cells	FLOW_PfSPZ_stimulated_Vδ9+Vδ2+T_cells	0.0286181	0.750408	0.90194		Monaco modules	MONACO_MAIT_T_cells	FLOW_PfSPZ_stimulated_Vδ9+Vδ2+T_cells	-0.051652	0.606152	0.847396
Monaco modules	CYTOKINE_CCL4_MIP-1-beta	MONACO_Basophils	0.0736074	0.385703	0.808066		Monaco modules	MONACO_MAIT_T_cells	FLOW_Plasmablasts	-0.124955	0.163285	0.449789		Monaco modules	MONACO_MAIT_T_cells	FLOW_Plasmablasts	0.0585065	0.55915	0.831917
Monaco modules	CYTOKINE_CCL4_MIP-1-beta	MONACO_Classical_monocytes	0.111763	0.187024	0.568595		Monaco modules	MONACO_MAIT_T_cells	MONACO_Basophils	0.213971	0.0161367	0.0956329		Monaco modules	MONACO_MAIT_T_cells	MONACO_Basophils	0.132663	0.183781	0.496244
Monaco modules	CYTOKINE_CCL4_MIP-1-beta	MONACO_MAIT_T_cells	-0.108677	0.199568	0.593099		Monaco modules	MONACO_MAIT_T_cells	MONACO_Classical_monocytes	-0.240079	0.00677422	0.0468236		Monaco modules	MONACO_MAIT_T_cells	MONACO_Classical_monocytes	-0.081385	0.416122	0.754531
Monaco modules	CYTOKINE_CCL4_MIP-1-beta	MONACO_Memory_B_cells	0.0395556	0.641431	0.919228		Monaco modules	MONACO_MAIT_T_cells	MONACO_MAIT_T_cells	1	0	0		Monaco modules	MONACO_MAIT_T_cells	MONACO_MAIT_T_cells	1	0	0
Monaco modules	CYTOKINE_CCL4_MIP-1-beta	MONACO_Memory_CD4+T_cells	-0.0672355	0.428263	0.835982		Monaco modules	MONACO_MAIT_T_cells	MONACO_Memory_B_cells	0.0460535	0.608603	0.84573		Monaco modules	MONACO_MAIT_T_cells	MONACO_Memory_B_cells	0.0596973	0.551165	0.831913
Monaco modules	CYTOKINE_CCL4_MIP-1-beta	MONACO_Memory_CD8+T_cells	-0.057041	0.501684	0.885118		Monaco modules	MONACO_MAIT_T_cells	MONACO_Memory_CD4+T_cells	0.372478	1.74711e-05	0.000215477		Monaco modules	MONACO_MAIT_T_cells	MONACO_Memory_CD4+T_cells	0.302056	0.00203262	0.0162728
Monaco modules	CYTOKINE_CCL4_MIP-1-beta	MONACO_Myeloid_dendritic_cells	0.140241	0.0971853	0.388008		Monaco modules	MONACO_MAIT_T_cells	MONACO_Memory_CD8+T_cells	0.329596	0.000164102	0.0016887		Monaco modules	MONACO_MAIT_T_cells	MONACO_Memory_CD8+T_cells	0.437328	4.30674e-06	6.07828e-05
Monaco modules	CYTOKINE_CCL4_MIP-1-beta	MONACO_Naive_B_cells	0.0665889	0.432728	0.837566		Monaco modules	MONACO_MAIT_T_cells	MONACO_Myeloid_dendritic_cells	0.095471	0.287596	0.606386		Monaco modules	MONACO_MAIT_T_cells	MONACO_Myeloid_dendritic_cells	0.161951	0.103902	0.346087
Monaco modules	CYTOKINE_CCL4_MIP-1-beta	MONACO_Naive_CD4+T_cells	-0.0443268	0.601724	0.911578		Monaco modules	MONACO_MAIT_T_cells	MONACO_Naive_B_cells	0.120598	0.178583	0.474718		Monaco modules	MONACO_MAIT_T_cells	MONACO_Naive_B_cells	0.142716	0.15245	0.448826
Monaco modules	CYTOKINE_CCL4_MIP-1-beta	MONACO_Naive_CD8+T_cells	-0.0758727	0.37121	0.793415		Monaco modules	MONACO_MAIT_T_cells	MONACO_Naive_CD4+T_cells	0.282061	0.00137521	0.0114101		Monaco modules	MONACO_MAIT_T_cells	MONACO_Naive_CD4+T_cells	0.323986	0.000894235	0.0077975
Monaco modules	CYTOKINE_CCL4_MIP-1-beta	MONACO_Neutrophils	-0.00505568	0.952555	0.98074		Monaco modules	MONACO_MAIT_T_cells	MONACO_Naive_CD8+T_cells	0.371419	1.85374e-05	0.000224581		Monaco modules	MONACO_MAIT_T_cells	MONACO_Naive_CD8+T_cells	0.343962	0.000400612	0.00388963
Monaco modules	CYTOKINE_CCL4_MIP-1-beta	MONACO_NK_cells	0.0193993	0.819393	0.944678		Monaco modules	MONACO_MAIT_T_cells	MONACO_Neutrophils	-0.292664	0.000882497	0.00779444		Monaco modules	MONACO_MAIT_T_cells	MONACO_Neutrophils	-0.0169369	0.865829	0.964015
Monaco modules	CYTOKINE_CCL4_MIP-1-beta	MONACO_Non-classical_monocytes	0.0767122	0.365926	0.788796		Monaco modules	MONACO_MAIT_T_cells	MONACO_NK_cells	0.499984	2.51165e-09	4.24499e-08		Monaco modules	MONACO_MAIT_T_cells	MONACO_NK_cells	0.425309	8.35208e-06	0.000108895
Monaco modules	CYTOKINE_CCL4_MIP-1-beta	MONACO_Non-Vδ2_γδ_T_cells	-0.0264838	0.755244	0.937949		Monaco modules	MONACO_MAIT_T_cells	MONACO_Non-classical_monocytes	-0.0323739	0.718945	0.893003		Monaco modules	MONACO_MAIT_T_cells	MONACO_Non-classical_monocytes	-0.097223	0.330997	0.671311
Monaco modules	CYTOKINE_CCL4_MIP-1-beta	MONACO_Plasmablasts_Monaco_module	0.00971266	0.908994	0.969199		Monaco modules	MONACO_MAIT_T_cells	MONACO_Non-Vδ2_γδ_T_cells	0.377835	1.2904e-05	0.000165098		Monaco modules	MONACO_MAIT_T_cells	MONACO_Non-Vδ2_γδ_T_cells	0.4908	1.6323e-07	2.5108e-06
Monaco modules	CYTOKINE_CCL4_MIP-1-beta	MONACO_plasmacytoid_dendritic_cells	0.0561446	0.508441	0.885417		Monaco modules	MONACO_MAIT_T_cells	MONACO_Plasmablasts_Monaco_module	0.126535	0.157987	0.441943		Monaco modules	MONACO_MAIT_T_cells	MONACO_Plasmablasts_Monaco_module	-0.0705689	0.480931	0.799145
Monaco modules	CYTOKINE_CCL4_MIP-1-beta	MONACO_Vδ2_γδ_T_cells	-0.111001	0.190065	0.574538		Monaco modules	MONACO_MAIT_T_cells	MONACO_plasmacytoid_dendritic_cells	0.395427	4.59184e-06	6.22399e-05		Monaco modules	MONACO_MAIT_T_cells	MONACO_plasmacytoid_dendritic_cells	0.334269	0.000595463	0.00552807
Monaco modules	CYTOKINE_CCL4_MIP-1-beta	Time_to_parasitemia	-0.0715035	0.399465	0.821976		Monaco modules	MONACO_MAIT_T_cells	MONACO_Vδ2_γδ_T_cells	0.639328	7.83467e-16	1.60085e-14		Monaco modules	MONACO_MAIT_T_cells	MONACO_Vδ2_γδ_T_cells	0.588066	8.10068e-11	1.60722e-09
Monaco modules	CYTOKINE_CXCL10_IP-10	Anti-CSP IgG	-0.0509648	0.548389	0.900924		Monaco modules	MONACO_MAIT_T_cells	Time_to_parasitemia	0.177962	0.0461901	0.203326		Monaco modules	MONACO_MAIT_T_cells	Time_to_parasitemia	-0.188565	0.0576947	0.255612
Monaco modules	CYTOKINE_CXCL10_IP-10	CYTOKINE_CCL2_MCP-1	0.537442	6.36207e-12	1.20198e-10		Monaco modules	MONACO_Memory_B_cells	Anti-CSP IgG	-0.0987987	0.271047	0.584351		Monaco modules	MONACO_Memory_B_cells	Anti-CSP IgG	0.0929067	0.353015	0.69737
Monaco modules	CYTOKINE_CXCL10_IP-10	CYTOKINE_CCL4_MIP-1-beta	0.00531566	0.950118	0.98074		Monaco modules	MONACO_Memory_B_cells	FLOW_Atypical_memory_B_cells	-0.231754	0.0090236	0.0585465		Monaco modules	MONACO_Memory_B_cells	FLOW_Atypical_memory_B_cells	-0.419569	1.13591e-05	0.000145333
Monaco modules	CYTOKINE_CXCL10_IP-10	CYTOKINE_CXCL10_IP-10	1	0	0		Monaco modules	MONACO_Memory_B_cells	FLOW_CD11c+_monocytes	-0.0586494	0.514183	0.809468		Monaco modules	MONACO_Memory_B_cells	FLOW_CD11c+_monocytes	-0.0536186	0.592489	0.844689
Monaco modules	CYTOKINE_CXCL10_IP-10	CYTOKINE_IFN-alpha	0.811388	3.18164e-34	8.85835e-33		Monaco modules	MONACO_Memory_B_cells	FLOW_CD14-CD16+monocytes	0.0559801	0.533547	0.815474		Monaco modules	MONACO_Memory_B_cells	FLOW_CD14-CD16+monocytes	-0.0511906	0.609377	0.847455
Monaco modules	CYTOKINE_CXCL10_IP-10	CYTOKINE_IL-1-beta	-0.0215876	0.799429	0.944678		Monaco modules	MONACO_Memory_B_cells	FLOW_CD14+_monocytes	0.108327	0.227274	0.533685		Monaco modules	MONACO_Memory_B_cells	FLOW_CD14+_monocytes	-0.104148	0.297546	0.636011
Monaco modules	CYTOKINE_CXCL10_IP-10	CYTOKINE_IL-10	0.350696	2.01324e-05	0.000236667		Monaco modules	MONACO_Memory_B_cells	FLOW_CD14+CD16-monocytes	0.0798489	0.374116	0.680062		Monaco modules	MONACO_Memory_B_cells	FLOW_CD14+CD16-monocytes	-0.0991366	0.321522	0.6619
Monaco modules	CYTOKINE_CXCL10_IP-10	CYTOKINE_IL-6	-0.0220751	0.794998	0.944678		Monaco modules	MONACO_Memory_B_cells	FLOW_CD14+CD16+monocytes	0.0691145	0.441895	0.755249		Monaco modules	MONACO_Memory_B_cells	FLOW_CD14+CD16+monocytes	-0.314122	0.00130367	0.0109492
Monaco modules	CYTOKINE_CXCL10_IP-10	CYTOKINE_IL-8_CXCL8	-0.0293458	0.729768	0.937949		Monaco modules	MONACO_Memory_B_cells	FLOW_CD19+_B_cells	0.416286	1.24617e-06	1.72324e-05		Monaco modules	MONACO_Memory_B_cells	FLOW_CD19+_B_cells	0.381037	7.78291e-05	0.000866244
Monaco modules	CYTOKINE_CXCL10_IP-10	CYTOKINE_TNF-alpha	0.0371326	0.662001	0.926888		Monaco modules	MONACO_Memory_B_cells	FLOW_CSP_specific_memory_B_cells	0.0205874	0.819014	0.935252		Monaco modules	MONACO_Memory_B_cells	FLOW_CSP_specific_memory_B_cells	0.139585	0.161745	0.466881
Monaco modules	CYTOKINE_CXCL10_IP-10	FLOW_Atypical_memory_B_cells	0.542977	3.50315e-12	6.73878e-11		Monaco modules	MONACO_Memory_B_cells	FLOW_IgG-IgM-CSP_specific_B_cells	-0.0510475	0.570261	0.83736		Monaco modules	MONACO_Memory_B_cells	FLOW_IgG-IgM-CSP_specific_B_cells	0.0422552	0.673255	0.897454
Monaco modules	CYTOKINE_CXCL10_IP-10	FLOW_CD11c+_monocytes	0.0236381	0.780838	0.944678		Monaco modules	MONACO_Memory_B_cells	FLOW_IgG+CSP_specific_B_cells	0.0704449	0.433136	0.751858		Monaco modules	MONACO_Memory_B_cells	FLOW_IgG+CSP_specific_B_cells	0.309776	0.00153312	0.0127202
Monaco modules	CYTOKINE_CXCL10_IP-10	FLOW_CD14-CD16+monocytes	0.20881	0.01296	0.0761758		Monaco modules	MONACO_Memory_B_cells	FLOW_IgM+CSP_specific_B_cells	0.127806	0.153816	0.440811		Monaco modules	MONACO_Memory_B_cells	FLOW_IgM+CSP_specific_B_cells	-0.0583457	0.560232	0.831917
Monaco modules	CYTOKINE_CXCL10_IP-10	FLOW_CD14+_monocytes	-0.0381463	0.653364	0.919228		Monaco modules	MONACO_Memory_B_cells	FLOW_PfSPZ_stimulated_CD4+T_cells	0.119453	0.182774	0.477755		Monaco modules	MONACO_Memory_B_cells	FLOW_PfSPZ_stimulated_CD4+T_cells	0.172733	0.0825474	0.321958
Monaco modules	CYTOKINE_CXCL10_IP-10	FLOW_CD14+CD16-monocytes	-0.0863202	0.308786	0.74131		Monaco modules	MONACO_Memory_B_cells	FLOW_PfSPZ_stimulated_CD8+T_cells	0.132105	0.140328	0.414921		Monaco modules	MONACO_Memory_B_cells	FLOW_PfSPZ_stimulated_CD8+T_cells	0.109774	0.272065	0.612253
Monaco modules	CYTOKINE_CXCL10_IP-10	FLOW_CD14+CD16+monocytes	0.405669	6.02375e-07	8.27679e-06		Monaco modules	MONACO_Memory_B_cells	FLOW_PfSPZ_stimulated_Vδ1_T_cells	0.0163399	0.855898	0.944912		Monaco modules	MONACO_Memory_B_cells	FLOW_PfSPZ_stimulated_Vδ1_T_cells	-0.0586942	0.557887	0.831917
Monaco modules	CYTOKINE_CXCL10_IP-10	FLOW_CD19+_B_cells	-0.00226994	0.978688	0.992763		Monaco modules	MONACO_Memory_B_cells	FLOW_PfSPZ_stimulated_Vδ1/2-T_cells	-0.0863086	0.336577	0.646566		Monaco modules	MONACO_Memory_B_cells	FLOW_PfSPZ_stimulated_Vδ1/2-T_cells	-0.084374	0.399151	0.745203
Monaco modules	CYTOKINE_CXCL10_IP-10	FLOW_CSP_specific_memory_B_cells	-0.0514712	0.544416	0.900924		Monaco modules	MONACO_Memory_B_cells	FLOW_PfSPZ_stimulated_Vδ9-Vδ2+T_cells	0.0065603	0.941881	0.980559		Monaco modules	MONACO_Memory_B_cells	FLOW_PfSPZ_stimulated_Vδ9-Vδ2+T_cells	-0.181964	0.0671888	0.276221
Monaco modules	CYTOKINE_CXCL10_IP-10	FLOW_IgG-IgM-CSP_specific_B_cells	-0.0563024	0.507248	0.885417		Monaco modules	MONACO_Memory_B_cells	FLOW_PfSPZ_stimulated_Vδ9+Vδ2+T_cells	0.0478758	0.594481	0.841486		Monaco modules	MONACO_Memory_B_cells	FLOW_PfSPZ_stimulated_Vδ9+Vδ2+T_cells	-0.0864715	0.387491	0.733714
Monaco modules	CYTOKINE_CXCL10_IP-10	FLOW_IgG+CSP_specific_B_cells	-0.0574846	0.498358	0.885118		Monaco modules	MONACO_Memory_B_cells	FLOW_Plasmablasts	0.117343	0.190681	0.484309		Monaco modules	MONACO_Memory_B_cells	FLOW_Plasmablasts	0.00608659	0.951587	0.984741
Monaco modules	CYTOKINE_CXCL10_IP-10	FLOW_IgM+CSP_specific_B_cells	0.13037	0.12335	0.439408		Monaco modules	MONACO_Memory_B_cells	MONACO_Basophils	0.0604289	0.501477	0.804832		Monaco modules	MONACO_Memory_B_cells	MONACO_Basophils	0.00393996	0.96865	0.985184
Monaco modules	CYTOKINE_CXCL10_IP-10	FLOW_PfSPZ_stimulated_CD4+T_cells	-0.0570198	0.501843	0.885118		Monaco modules	MONACO_Memory_B_cells	MONACO_Classical_monocytes	-0.139053	0.120455	0.382605		Monaco modules	MONACO_Memory_B_cells	MONACO_Classical_monocytes	-0.182262	0.0667344	0.27601
Monaco modules	CYTOKINE_CXCL10_IP-10	FLOW_PfSPZ_stimulated_CD8+T_cells	-0.067846	0.424072	0.834914		Monaco modules	MONACO_Memory_B_cells	MONACO_MAIT_T_cells	0.0460535	0.608603	0.84573		Monaco modules	MONACO_Memory_B_cells	MONACO_MAIT_T_cells	0.0596973	0.551165	0.831913
Monaco modules	CYTOKINE_CXCL10_IP-10	FLOW_PfSPZ_stimulated_Vδ1_T_cells	-0.0356298	0.674889	0.926888		Monaco modules	MONACO_Memory_B_cells	MONACO_Memory_B_cells	1	0	0		Monaco modules	MONACO_Memory_B_cells	MONACO_Memory_B_cells	1	0	0
Monaco modules	CYTOKINE_CXCL10_IP-10	FLOW_PfSPZ_stimulated_Vδ1/2-T_cells	-0.0192703	0.820574	0.944678		Monaco modules	MONACO_Memory_B_cells	MONACO_Memory_CD4+T_cells	0.0264406	0.768843	0.909312		Monaco modules	MONACO_Memory_B_cells	MONACO_Memory_CD4+T_cells	0.361977	0.000185243	0.00193586
Monaco modules	CYTOKINE_CXCL10_IP-10	FLOW_PfSPZ_stimulated_Vδ9-Vδ2+T_cells	0.0210215	0.804582	0.944678		Monaco modules	MONACO_Memory_B_cells	MONACO_Memory_CD8+T_cells	-0.289906	0.000992069	0.00854177		Monaco modules	MONACO_Memory_B_cells	MONACO_Memory_CD8+T_cells	-0.279658	0.00441848	0.0326967
Monaco modules	CYTOKINE_CXCL10_IP-10	FLOW_PfSPZ_stimulated_Vδ9+Vδ2+T_cells	0.00587107	0.944914	0.98074		Monaco modules	MONACO_Memory_B_cells	MONACO_Myeloid_dendritic_cells	-0.0095283	0.915669	0.973727		Monaco modules	MONACO_Memory_B_cells	MONACO_Myeloid_dendritic_cells	0.0919472	0.35803	0.700219
Monaco modules	CYTOKINE_CXCL10_IP-10	FLOW_Plasmablasts	0.136679	0.10607	0.408225		Monaco modules	MONACO_Memory_B_cells	MONACO_Naive_B_cells	0.921571	8.58165e-53	2.86543e-51		Monaco modules	MONACO_Memory_B_cells	MONACO_Naive_B_cells	0.909112	8.09634e-40	2.46309e-38
Monaco modules	CYTOKINE_CXCL10_IP-10	MONACO_Basophils	-0.105891	0.211404	0.612781		Monaco modules	MONACO_Memory_B_cells	MONACO_Naive_CD4+T_cells	0.0323572	0.719084	0.893003		Monaco modules	MONACO_Memory_B_cells	MONACO_Naive_CD4+T_cells	0.430601	6.25867e-06	8.48329e-05
Monaco modules	CYTOKINE_CXCL10_IP-10	MONACO_Classical_monocytes	0.0253814	0.765129	0.942382		Monaco modules	MONACO_Memory_B_cells	MONACO_Naive_CD8+T_cells	0.0428795	0.633545	0.849484		Monaco modules	MONACO_Memory_B_cells	MONACO_Naive_CD8+T_cells	0.429556	6.6281e-06	8.80959e-05
Monaco modules	CYTOKINE_CXCL10_IP-10	MONACO_MAIT_T_cells	-0.0533301	0.529958	0.897721		Monaco modules	MONACO_Memory_B_cells	MONACO_Neutrophils	-0.114637	0.20118	0.498039		Monaco modules	MONACO_Memory_B_cells	MONACO_Neutrophils	-0.0543597	0.587377	0.843776
Monaco modules	CYTOKINE_CXCL10_IP-10	MONACO_Memory_B_cells	-0.0607562	0.474189	0.86798		Monaco modules	MONACO_Memory_B_cells	MONACO_NK_cells	-0.189381	0.0336813	0.158453		Monaco modules	MONACO_Memory_B_cells	MONACO_NK_cells	-0.142778	0.15227	0.448826
Monaco modules	CYTOKINE_CXCL10_IP-10	MONACO_Memory_CD4+T_cells	-0.213947	0.0108518	0.0659837		Monaco modules	MONACO_Memory_B_cells	MONACO_Non-classical_monocytes	-0.00545662	0.951646	0.981699		Monaco modules	MONACO_Memory_B_cells	MONACO_Non-classical_monocytes	-0.195711	0.048686	0.230627
Monaco modules	CYTOKINE_CXCL10_IP-10	MONACO_Memory_CD8+T_cells	0.0295939	0.727573	0.937949		Monaco modules	MONACO_Memory_B_cells	MONACO_Non-Vδ2_γδ_T_cells	-0.27512	0.00182185	0.0147581		Monaco modules	MONACO_Memory_B_cells	MONACO_Non-Vδ2_γδ_T_cells	-0.211895	0.0325169	0.168725
Monaco modules	CYTOKINE_CXCL10_IP-10	MONACO_Myeloid_dendritic_cells	-0.0427285	0.614904	0.915005		Monaco modules	MONACO_Memory_B_cells	MONACO_Plasmablasts_Monaco_module	0.561615	7.84091e-12	1.55568e-10		Monaco modules	MONACO_Memory_B_cells	MONACO_Plasmablasts_Monaco_module	0.450799	1.98811e-06	2.92659e-05
Monaco modules	CYTOKINE_CXCL10_IP-10	MONACO_Naive_B_cells	-0.14155	0.0940729	0.381338		Monaco modules	MONACO_Memory_B_cells	MONACO_plasmacytoid_dendritic_cells	0.20095	0.0240555	0.126176		Monaco modules	MONACO_Memory_B_cells	MONACO_plasmacytoid_dendritic_cells	0.246665	0.0124461	0.081525
Monaco modules	CYTOKINE_CXCL10_IP-10	MONACO_Naive_CD4+T_cells	-0.240168	0.00412339	0.0305073		Monaco modules	MONACO_Memory_B_cells	MONACO_Vδ2_γδ_T_cells	-0.167321	0.061112	0.245344		Monaco modules	MONACO_Memory_B_cells	MONACO_Vδ2_γδ_T_cells	-0.189096	0.0569821	0.25545
Monaco modules	CYTOKINE_CXCL10_IP-10	MONACO_Naive_CD8+T_cells	-0.296908	0.000349999	0.00327698		Monaco modules	MONACO_Memory_B_cells	Time_to_parasitemia	-0.0220367	0.806514	0.93332		Monaco modules	MONACO_Memory_B_cells	Time_to_parasitemia	0.137889	0.166953	0.471254
Monaco modules	CYTOKINE_CXCL10_IP-10	MONACO_Neutrophils	-0.135092	0.110225	0.415432		Monaco modules	MONACO_Memory_CD4+T_cells	Anti-CSP IgG	-0.161843	0.0702131	0.263347		Monaco modules	MONACO_Memory_CD4+T_cells	Anti-CSP IgG	-0.116256	0.244583	0.582319
Monaco modules	CYTOKINE_CXCL10_IP-10	MONACO_NK_cells	-0.0463732	0.585036	0.911578		Monaco modules	MONACO_Memory_CD4+T_cells	FLOW_Atypical_memory_B_cells	-0.19126	0.0319261	0.154224		Monaco modules	MONACO_Memory_CD4+T_cells	FLOW_Atypical_memory_B_cells	-0.505636	5.93916e-08	9.79603e-07
Monaco modules	CYTOKINE_CXCL10_IP-10	MONACO_Non-classical_monocytes	0.336253	4.57003e-05	0.000486041		Monaco modules	MONACO_Memory_CD4+T_cells	FLOW_CD11c+_monocytes	0.0260892	0.77183	0.909398		Monaco modules	MONACO_Memory_CD4+T_cells	FLOW_CD11c+_monocytes	-0.0300654	0.764199	0.938265
Monaco modules	CYTOKINE_CXCL10_IP-10	MONACO_Non-Vδ2_γδ_T_cells	0.0512203	0.546383	0.900924		Monaco modules	MONACO_Memory_CD4+T_cells	FLOW_CD14-CD16+monocytes	0.19201	0.0312468	0.152231		Monaco modules	MONACO_Memory_CD4+T_cells	FLOW_CD14-CD16+monocytes	-0.128046	0.199651	0.525771
Monaco modules	CYTOKINE_CXCL10_IP-10	MONACO_Plasmablasts_Monaco_module	-0.0227284	0.789071	0.944678		Monaco modules	MONACO_Memory_CD4+T_cells	FLOW_CD14+_monocytes	-0.107982	0.22877	0.533725		Monaco modules	MONACO_Memory_CD4+T_cells	FLOW_CD14+_monocytes	0.0752374	0.452315	0.787844
Monaco modules	CYTOKINE_CXCL10_IP-10	MONACO_plasmacytoid_dendritic_cells	-0.0921674	0.277037	0.713151		Monaco modules	MONACO_Memory_CD4+T_cells	FLOW_CD14+CD16-monocytes	-0.0721468	0.422078	0.739852		Monaco modules	MONACO_Memory_CD4+T_cells	FLOW_CD14+CD16-monocytes	0.0520751	0.6032	0.847396
Monaco modules	CYTOKINE_CXCL10_IP-10	MONACO_Vδ2_γδ_T_cells	-0.0673389	0.427551	0.835982		Monaco modules	MONACO_Memory_CD4+T_cells	FLOW_CD14+CD16+monocytes	0.0782264	0.383933	0.692495		Monaco modules	MONACO_Memory_CD4+T_cells	FLOW_CD14+CD16+monocytes	-0.263786	0.00738655	0.0498137
Monaco modules	CYTOKINE_CXCL10_IP-10	Time_to_parasitemia	-0.0550211	0.516976	0.889366		Monaco modules	MONACO_Memory_CD4+T_cells	FLOW_CD19+_B_cells	-0.135221	0.13113	0.400464		Monaco modules	MONACO_Memory_CD4+T_cells	FLOW_CD19+_B_cells	0.218312	0.0275013	0.149997
Monaco modules	CYTOKINE_IFN-alpha	Anti-CSP IgG	-0.0516977	0.542645	0.900924		Monaco modules	MONACO_Memory_CD4+T_cells	FLOW_CSP_specific_memory_B_cells	0.0288708	0.748278	0.90096		Monaco modules	MONACO_Memory_CD4+T_cells	FLOW_CSP_specific_memory_B_cells	-0.0150793	0.880429	0.964015
Monaco modules	CYTOKINE_IFN-alpha	CYTOKINE_CCL2_MCP-1	0.327899	7.21042e-05	0.000740643		Monaco modules	MONACO_Memory_CD4+T_cells	FLOW_IgG-IgM-CSP_specific_B_cells	0.149113	0.0956271	0.321655		Monaco modules	MONACO_Memory_CD4+T_cells	FLOW_IgG-IgM-CSP_specific_B_cells	0.104951	0.293816	0.633047
Monaco modules	CYTOKINE_IFN-alpha	CYTOKINE_CCL4_MIP-1-beta	0.0409139	0.630017	0.918155		Monaco modules	MONACO_Memory_CD4+T_cells	FLOW_IgG+CSP_specific_B_cells	0.0806369	0.369405	0.679142		Monaco modules	MONACO_Memory_CD4+T_cells	FLOW_IgG+CSP_specific_B_cells	-0.0353786	0.724079	0.922106
Monaco modules	CYTOKINE_IFN-alpha	CYTOKINE_CXCL10_IP-10	0.811388	3.18164e-34	8.85835e-33		Monaco modules	MONACO_Memory_CD4+T_cells	FLOW_IgM+CSP_specific_B_cells	-0.128492	0.151602	0.438779		Monaco modules	MONACO_Memory_CD4+T_cells	FLOW_IgM+CSP_specific_B_cells	-0.0958029	0.338142	0.679026
Monaco modules	CYTOKINE_IFN-alpha	CYTOKINE_IFN-alpha	1	0	0		Monaco modules	MONACO_Memory_CD4+T_cells	FLOW_PfSPZ_stimulated_CD4+T_cells	-0.072451	0.420119	0.738309		Monaco modules	MONACO_Memory_CD4+T_cells	FLOW_PfSPZ_stimulated_CD4+T_cells	-0.0207716	0.835838	0.964015
Monaco modules	CYTOKINE_IFN-alpha	CYTOKINE_IL-1-beta	0.0176689	0.835264	0.946156		Monaco modules	MONACO_Memory_CD4+T_cells	FLOW_PfSPZ_stimulated_CD8+T_cells	-0.0697779	0.437516	0.751858		Monaco modules	MONACO_Memory_CD4+T_cells	FLOW_PfSPZ_stimulated_CD8+T_cells	0.0673225	0.501388	0.801088
Monaco modules	CYTOKINE_IFN-alpha	CYTOKINE_IL-10	0.225701	0.00712361	0.0474011		Monaco modules	MONACO_Memory_CD4+T_cells	FLOW_PfSPZ_stimulated_Vδ1_T_cells	0.0357613	0.690965	0.882062		Monaco modules	MONACO_Memory_CD4+T_cells	FLOW_PfSPZ_stimulated_Vδ1_T_cells	0.0641726	0.521662	0.815352
Monaco modules	CYTOKINE_IFN-alpha	CYTOKINE_IL-6	0.0128897	0.879423	0.962514		Monaco modules	MONACO_Memory_CD4+T_cells	FLOW_PfSPZ_stimulated_Vδ1/2-T_cells	-0.0865283	0.335344	0.646566		Monaco modules	MONACO_Memory_CD4+T_cells	FLOW_PfSPZ_stimulated_Vδ1/2-T_cells	0.0328207	0.743308	0.927897
Monaco modules	CYTOKINE_IFN-alpha	CYTOKINE_IL-8_CXCL8	0.013315	0.875476	0.961842		Monaco modules	MONACO_Memory_CD4+T_cells	FLOW_PfSPZ_stimulated_Vδ9-Vδ2+T_cells	0.0392935	0.662227	0.86967		Monaco modules	MONACO_Memory_CD4+T_cells	FLOW_PfSPZ_stimulated_Vδ9-Vδ2+T_cells	0.0667412	0.505099	0.803113
Monaco modules	CYTOKINE_IFN-alpha	CYTOKINE_TNF-alpha	0.0596759	0.482099	0.871899		Monaco modules	MONACO_Memory_CD4+T_cells	FLOW_PfSPZ_stimulated_Vδ9+Vδ2+T_cells	0.00850729	0.924677	0.97631		Monaco modules	MONACO_Memory_CD4+T_cells	FLOW_PfSPZ_stimulated_Vδ9+Vδ2+T_cells	-0.0157143	0.875434	0.964015
Monaco modules	CYTOKINE_IFN-alpha	FLOW_Atypical_memory_B_cells	0.466607	5.48106e-09	9.20471e-08		Monaco modules	MONACO_Memory_CD4+T_cells	FLOW_Plasmablasts	-0.185571	0.0374909	0.171964		Monaco modules	MONACO_Memory_CD4+T_cells	FLOW_Plasmablasts	-0.145753	0.14382	0.436563
Monaco modules	CYTOKINE_IFN-alpha	FLOW_CD11c+_monocytes	-0.00557259	0.94771	0.98074		Monaco modules	MONACO_Memory_CD4+T_cells	MONACO_Basophils	-0.0696553	0.438323	0.751858		Monaco modules	MONACO_Memory_CD4+T_cells	MONACO_Basophils	-0.0711631	0.477235	0.799145
Monaco modules	CYTOKINE_IFN-alpha	FLOW_CD14-CD16+monocytes	0.211407	0.0118533	0.0712547		Monaco modules	MONACO_Memory_CD4+T_cells	MONACO_Classical_monocytes	-0.38671	7.71931e-06	0.000100645		Monaco modules	MONACO_Memory_CD4+T_cells	MONACO_Classical_monocytes	-0.326221	0.000819571	0.00723866
Monaco modules	CYTOKINE_IFN-alpha	FLOW_CD14+_monocytes	0.13246	0.117401	0.426577		Monaco modules	MONACO_Memory_CD4+T_cells	MONACO_MAIT_T_cells	0.372478	1.74711e-05	0.000215477		Monaco modules	MONACO_Memory_CD4+T_cells	MONACO_MAIT_T_cells	0.302056	0.00203262	0.0162728
Monaco modules	CYTOKINE_IFN-alpha	FLOW_CD14+CD16-monocytes	0.0814278	0.337111	0.762642		Monaco modules	MONACO_Memory_CD4+T_cells	MONACO_Memory_B_cells	0.0264406	0.768843	0.909312		Monaco modules	MONACO_Memory_CD4+T_cells	MONACO_Memory_B_cells	0.361977	0.000185243	0.00193586
Monaco modules	CYTOKINE_IFN-alpha	FLOW_CD14+CD16+monocytes	0.401148	8.23909e-07	1.10341e-05		Monaco modules	MONACO_Memory_CD4+T_cells	MONACO_Memory_CD4+T_cells	1	0	0		Monaco modules	MONACO_Memory_CD4+T_cells	MONACO_Memory_CD4+T_cells	1	0	0
Monaco modules	CYTOKINE_IFN-alpha	FLOW_CD19+_B_cells	0.043842	0.605708	0.911578		Monaco modules	MONACO_Memory_CD4+T_cells	MONACO_Memory_CD8+T_cells	0.0666244	0.458555	0.775973		Monaco modules	MONACO_Memory_CD4+T_cells	MONACO_Memory_CD8+T_cells	-0.211724	0.0326605	0.168725
Monaco modules	CYTOKINE_IFN-alpha	FLOW_CSP_specific_memory_B_cells	-0.0385181	0.650207	0.919228		Monaco modules	MONACO_Memory_CD4+T_cells	MONACO_Myeloid_dendritic_cells	-0.061657	0.492805	0.796517		Monaco modules	MONACO_Memory_CD4+T_cells	MONACO_Myeloid_dendritic_cells	0.0069973	0.944354	0.984741
Monaco modules	CYTOKINE_IFN-alpha	FLOW_IgG-IgM-CSP_specific_B_cells	-0.0158847	0.851698	0.951192		Monaco modules	MONACO_Memory_CD4+T_cells	MONACO_Naive_B_cells	0.0816327	0.363503	0.675219		Monaco modules	MONACO_Memory_CD4+T_cells	MONACO_Naive_B_cells	0.406724	2.21563e-05	0.000273261
Monaco modules	CYTOKINE_IFN-alpha	FLOW_IgG+CSP_specific_B_cells	-0.0455252	0.591926	0.911578		Monaco modules	MONACO_Memory_CD4+T_cells	MONACO_Naive_CD4+T_cells	0.832391	1.39982e-33	4.07734e-32		Monaco modules	MONACO_Memory_CD4+T_cells	MONACO_Naive_CD4+T_cells	0.850854	1.04366e-29	2.91586e-28
Monaco modules	CYTOKINE_IFN-alpha	FLOW_IgM+CSP_specific_B_cells	0.139792	0.0982716	0.389851		Monaco modules	MONACO_Memory_CD4+T_cells	MONACO_Naive_CD8+T_cells	0.760181	5.6015e-25	1.34534e-23		Monaco modules	MONACO_Memory_CD4+T_cells	MONACO_Naive_CD8+T_cells	0.757887	2.94169e-20	6.82571e-19
Monaco modules	CYTOKINE_IFN-alpha	FLOW_PfSPZ_stimulated_CD4+T_cells	-0.0118541	0.889045	0.963867		Monaco modules	MONACO_Memory_CD4+T_cells	MONACO_Neutrophils	-0.376456	1.39582e-05	0.00017531		Monaco modules	MONACO_Memory_CD4+T_cells	MONACO_Neutrophils	-0.27454	0.0052317	0.0371098
Monaco modules	CYTOKINE_IFN-alpha	FLOW_PfSPZ_stimulated_CD8+T_cells	-0.0366451	0.666172	0.926888		Monaco modules	MONACO_Memory_CD4+T_cells	MONACO_NK_cells	0.03265	0.71665	0.893003		Monaco modules	MONACO_Memory_CD4+T_cells	MONACO_NK_cells	-0.13843	0.165278	0.468458
Monaco modules	CYTOKINE_IFN-alpha	FLOW_PfSPZ_stimulated_Vδ1_T_cells	-0.0314842	0.710922	0.935799		Monaco modules	MONACO_Memory_CD4+T_cells	MONACO_Non-classical_monocytes	-0.341483	9.10683e-05	0.00099738		Monaco modules	MONACO_Memory_CD4+T_cells	MONACO_Non-classical_monocytes	-0.391097	4.81714e-05	0.000554173
Monaco modules	CYTOKINE_IFN-alpha	FLOW_PfSPZ_stimulated_Vδ1/2-T_cells	0.00824679	0.922683	0.971257		Monaco modules	MONACO_Memory_CD4+T_cells	MONACO_Non-Vδ2_γδ_T_cells	0.042989	0.632677	0.849484		Monaco modules	MONACO_Memory_CD4+T_cells	MONACO_Non-Vδ2_γδ_T_cells	-0.181359	0.0681192	0.278367
Monaco modules	CYTOKINE_IFN-alpha	FLOW_PfSPZ_stimulated_Vδ9-Vδ2+T_cells	-0.0476351	0.574853	0.903707		Monaco modules	MONACO_Memory_CD4+T_cells	MONACO_Plasmablasts_Monaco_module	0.193828	0.0296529	0.147618		Monaco modules	MONACO_Memory_CD4+T_cells	MONACO_Plasmablasts_Monaco_module	0.209118	0.0349151	0.176379
Monaco modules	CYTOKINE_IFN-alpha	FLOW_PfSPZ_stimulated_Vδ9+Vδ2+T_cells	-0.0469274	0.580553	0.908618		Monaco modules	MONACO_Memory_CD4+T_cells	MONACO_plasmacytoid_dendritic_cells	0.20355	0.0222511	0.119291		Monaco modules	MONACO_Memory_CD4+T_cells	MONACO_plasmacytoid_dendritic_cells	0.308915	0.00158267	0.0129741
Monaco modules	CYTOKINE_IFN-alpha	FLOW_Plasmablasts	0.160971	0.0565382	0.264679		Monaco modules	MONACO_Memory_CD4+T_cells	MONACO_Vδ2_γδ_T_cells	0.197443	0.0266865	0.136831		Monaco modules	MONACO_Memory_CD4+T_cells	MONACO_Vδ2_γδ_T_cells	-0.0216263	0.829184	0.964015
Monaco modules	CYTOKINE_IFN-alpha	MONACO_Basophils	0.0131891	0.876644	0.962126		Monaco modules	MONACO_Memory_CD4+T_cells	Time_to_parasitemia	0.0172796	0.847707	0.944912		Monaco modules	MONACO_Memory_CD4+T_cells	Time_to_parasitemia	-0.0711718	0.477181	0.799145
Monaco modules	CYTOKINE_IFN-alpha	MONACO_Classical_monocytes	0.0789827	0.351867	0.775574		Monaco modules	MONACO_Memory_CD8+T_cells	Anti-CSP IgG	-0.085152	0.343116	0.653305		Monaco modules	MONACO_Memory_CD8+T_cells	Anti-CSP IgG	-0.177706	0.0739572	0.293648
Monaco modules	CYTOKINE_IFN-alpha	MONACO_MAIT_T_cells	0.0226416	0.789858	0.944678		Monaco modules	MONACO_Memory_CD8+T_cells	FLOW_Atypical_memory_B_cells	0.16191	0.0700959	0.263347		Monaco modules	MONACO_Memory_CD8+T_cells	FLOW_Atypical_memory_B_cells	0.119464	0.231716	0.575715
Monaco modules	CYTOKINE_IFN-alpha	MONACO_Memory_B_cells	-0.030539	0.719231	0.937949		Monaco modules	MONACO_Memory_CD8+T_cells	FLOW_CD11c+_monocytes	0.0467075	0.603517	0.84516		Monaco modules	MONACO_Memory_CD8+T_cells	FLOW_CD11c+_monocytes	0.168019	0.0914078	0.325032
Monaco modules	CYTOKINE_IFN-alpha	MONACO_Memory_CD4+T_cells	-0.136632	0.106191	0.408225		Monaco modules	MONACO_Memory_CD8+T_cells	FLOW_CD14-CD16+monocytes	0.290658	0.000961018	0.00837983		Monaco modules	MONACO_Memory_CD8+T_cells	FLOW_CD14-CD16+monocytes	0.105662	0.290538	0.630343
Monaco modules	CYTOKINE_IFN-alpha	MONACO_Memory_CD8+T_cells	-0.0719248	0.396685	0.821976		Monaco modules	MONACO_Memory_CD8+T_cells	FLOW_CD14+_monocytes	-0.176908	0.0475176	0.206128		Monaco modules	MONACO_Memory_CD8+T_cells	FLOW_CD14+_monocytes	-0.0213903	0.83102	0.964015
Monaco modules	CYTOKINE_IFN-alpha	MONACO_Myeloid_dendritic_cells	0.0359325	0.672285	0.926888		Monaco modules	MONACO_Memory_CD8+T_cells	FLOW_CD14+CD16-monocytes	-0.22248	0.0122832	0.0754068		Monaco modules	MONACO_Memory_CD8+T_cells	FLOW_CD14+CD16-monocytes	-0.00690987	0.945048	0.984741
Monaco modules	CYTOKINE_IFN-alpha	MONACO_Naive_B_cells	-0.118111	0.163049	0.516484		Monaco modules	MONACO_Memory_CD8+T_cells	FLOW_CD14+CD16+monocytes	0.0519683	0.563318	0.833711		Monaco modules	MONACO_Memory_CD8+T_cells	FLOW_CD14+CD16+monocytes	0.0897498	0.369682	0.711806
Monaco modules	CYTOKINE_IFN-alpha	MONACO_Naive_CD4+T_cells	-0.160094	0.0579158	0.264865		Monaco modules	MONACO_Memory_CD8+T_cells	FLOW_CD19+_B_cells	-0.17221	0.0538283	0.222458		Monaco modules	MONACO_Memory_CD8+T_cells	FLOW_CD19+_B_cells	-0.0637512	0.524406	0.815352
Monaco modules	CYTOKINE_IFN-alpha	MONACO_Naive_CD8+T_cells	-0.223015	0.00785704	0.0509984		Monaco modules	MONACO_Memory_CD8+T_cells	FLOW_CSP_specific_memory_B_cells	-0.0446	0.619971	0.849484		Monaco modules	MONACO_Memory_CD8+T_cells	FLOW_CSP_specific_memory_B_cells	-0.0753529	0.451619	0.787844
Monaco modules	CYTOKINE_IFN-alpha	MONACO_Neutrophils	-0.0764621	0.367495	0.788796		Monaco modules	MONACO_Memory_CD8+T_cells	FLOW_IgG-IgM-CSP_specific_B_cells	0.00903952	0.91998	0.975563		Monaco modules	MONACO_Memory_CD8+T_cells	FLOW_IgG-IgM-CSP_specific_B_cells	0.141089	0.15723	0.457001
Monaco modules	CYTOKINE_IFN-alpha	MONACO_NK_cells	-0.0556807	0.511956	0.885417		Monaco modules	MONACO_Memory_CD8+T_cells	FLOW_IgG+CSP_specific_B_cells	0.0187556	0.834877	0.943007		Monaco modules	MONACO_Memory_CD8+T_cells	FLOW_IgG+CSP_specific_B_cells	-0.0507844	0.612223	0.847455
Monaco modules	CYTOKINE_IFN-alpha	MONACO_Non-classical_monocytes	0.324576	8.61278e-05	0.000867841		Monaco modules	MONACO_Memory_CD8+T_cells	FLOW_IgM+CSP_specific_B_cells	-0.062262	0.488563	0.795826		Monaco modules	MONACO_Memory_CD8+T_cells	FLOW_IgM+CSP_specific_B_cells	0.136096	0.172595	0.477122
Monaco modules	CYTOKINE_IFN-alpha	MONACO_Non-Vδ2_γδ_T_cells	-0.034939	0.680845	0.926888		Monaco modules	MONACO_Memory_CD8+T_cells	FLOW_PfSPZ_stimulated_CD4+T_cells	-0.124953	0.163291	0.449789		Monaco modules	MONACO_Memory_CD8+T_cells	FLOW_PfSPZ_stimulated_CD4+T_cells	-0.119213	0.232707	0.576087
Monaco modules	CYTOKINE_IFN-alpha	MONACO_Plasmablasts_Monaco_module	0.0296027	0.727495	0.937949		Monaco modules	MONACO_Memory_CD8+T_cells	FLOW_PfSPZ_stimulated_CD8+T_cells	-0.103749	0.247641	0.55582		Monaco modules	MONACO_Memory_CD8+T_cells	FLOW_PfSPZ_stimulated_CD8+T_cells	-0.143707	0.149593	0.444235
Monaco modules	CYTOKINE_IFN-alpha	MONACO_plasmacytoid_dendritic_cells	0.0200115	0.813796	0.944678		Monaco modules	MONACO_Memory_CD8+T_cells	FLOW_PfSPZ_stimulated_Vδ1_T_cells	0.164433	0.0657815	0.258037		Monaco modules	MONACO_Memory_CD8+T_cells	FLOW_PfSPZ_stimulated_Vδ1_T_cells	0.0544304	0.58689	0.843776
Monaco modules	CYTOKINE_IFN-alpha	MONACO_Vδ2_γδ_T_cells	-0.0965577	0.254696	0.683931		Monaco modules	MONACO_Memory_CD8+T_cells	FLOW_PfSPZ_stimulated_Vδ1/2-T_cells	0.201672	0.0235423	0.124438		Monaco modules	MONACO_Memory_CD8+T_cells	FLOW_PfSPZ_stimulated_Vδ1/2-T_cells	-0.00305323	0.975703	0.986847
Monaco modules	CYTOKINE_IFN-alpha	Time_to_parasitemia	-0.00995295	0.906753	0.969199		Monaco modules	MONACO_Memory_CD8+T_cells	FLOW_PfSPZ_stimulated_Vδ9-Vδ2+T_cells	0.102009	0.255705	0.563703		Monaco modules	MONACO_Memory_CD8+T_cells	FLOW_PfSPZ_stimulated_Vδ9-Vδ2+T_cells	-0.0138377	0.89021	0.964015
Monaco modules	CYTOKINE_IL-1-beta	Anti-CSP IgG	-0.0157091	0.853318	0.951328		Monaco modules	MONACO_Memory_CD8+T_cells	FLOW_PfSPZ_stimulated_Vδ9+Vδ2+T_cells	-0.0387089	0.666951	0.870405		Monaco modules	MONACO_Memory_CD8+T_cells	FLOW_PfSPZ_stimulated_Vδ9+Vδ2+T_cells	-0.0509927	0.610762	0.847455
Monaco modules	CYTOKINE_IL-1-beta	CYTOKINE_CCL2_MCP-1	0.205239	0.0146292	0.0850423		Monaco modules	MONACO_Memory_CD8+T_cells	FLOW_Plasmablasts	-0.031129	0.729325	0.894737		Monaco modules	MONACO_Memory_CD8+T_cells	FLOW_Plasmablasts	0.0300135	0.764594	0.938265
Monaco modules	CYTOKINE_IL-1-beta	CYTOKINE_CCL4_MIP-1-beta	0.941147	2.37038e-67	8.35954e-66		Monaco modules	MONACO_Memory_CD8+T_cells	MONACO_Basophils	-0.141074	0.115104	0.372524		Monaco modules	MONACO_Memory_CD8+T_cells	MONACO_Basophils	0.0741053	0.459166	0.793743
Monaco modules	CYTOKINE_IL-1-beta	CYTOKINE_CXCL10_IP-10	-0.0215876	0.799429	0.944678		Monaco modules	MONACO_Memory_CD8+T_cells	MONACO_Classical_monocytes	-0.23354	0.00849217	0.0561632		Monaco modules	MONACO_Memory_CD8+T_cells	MONACO_Classical_monocytes	-0.116335	0.244261	0.582319
Monaco modules	CYTOKINE_IL-1-beta	CYTOKINE_IFN-alpha	0.0176689	0.835264	0.946156		Monaco modules	MONACO_Memory_CD8+T_cells	MONACO_MAIT_T_cells	0.329596	0.000164102	0.0016887		Monaco modules	MONACO_Memory_CD8+T_cells	MONACO_MAIT_T_cells	0.437328	4.30674e-06	6.07828e-05
Monaco modules	CYTOKINE_IL-1-beta	CYTOKINE_IL-1-beta	1	0	0		Monaco modules	MONACO_Memory_CD8+T_cells	MONACO_Memory_B_cells	-0.289906	0.000992069	0.00854177		Monaco modules	MONACO_Memory_CD8+T_cells	MONACO_Memory_B_cells	-0.279658	0.00441848	0.0326967
Monaco modules	CYTOKINE_IL-1-beta	CYTOKINE_IL-10	-0.0140549	0.868617	0.959603		Monaco modules	MONACO_Memory_CD8+T_cells	MONACO_Memory_CD4+T_cells	0.0666244	0.458555	0.775973		Monaco modules	MONACO_Memory_CD8+T_cells	MONACO_Memory_CD4+T_cells	-0.211724	0.0326605	0.168725
Monaco modules	CYTOKINE_IL-1-beta	CYTOKINE_IL-6	0.996404	6.66844e-151	2.93967e-149		Monaco modules	MONACO_Memory_CD8+T_cells	MONACO_Memory_CD8+T_cells	1	0	0		Monaco modules	MONACO_Memory_CD8+T_cells	MONACO_Memory_CD8+T_cells	1	0	0
Monaco modules	CYTOKINE_IL-1-beta	CYTOKINE_IL-8_CXCL8	0.989063	1.96554e-117	7.99824e-116		Monaco modules	MONACO_Memory_CD8+T_cells	MONACO_Myeloid_dendritic_cells	-0.262081	0.0030314	0.0234463		Monaco modules	MONACO_Memory_CD8+T_cells	MONACO_Myeloid_dendritic_cells	-0.138602	0.16475	0.468458
Monaco modules	CYTOKINE_IL-1-beta	CYTOKINE_TNF-alpha	0.421702	1.91047e-07	2.69503e-06		Monaco modules	MONACO_Memory_CD8+T_cells	MONACO_Naive_B_cells	-0.224849	0.0113652	0.0717003		Monaco modules	MONACO_Memory_CD8+T_cells	MONACO_Naive_B_cells	-0.194537	0.0500806	0.232826
Monaco modules	CYTOKINE_IL-1-beta	FLOW_Atypical_memory_B_cells	0.0206942	0.807565	0.944678		Monaco modules	MONACO_Memory_CD8+T_cells	MONACO_Naive_CD4+T_cells	-0.0308038	0.732045	0.894737		Monaco modules	MONACO_Memory_CD8+T_cells	MONACO_Naive_CD4+T_cells	-0.18887	0.0572851	0.25545
Monaco modules	CYTOKINE_IL-1-beta	FLOW_CD11c+_monocytes	0.131261	0.120784	0.433186		Monaco modules	MONACO_Memory_CD8+T_cells	MONACO_Naive_CD8+T_cells	0.0249065	0.78191	0.915684		Monaco modules	MONACO_Memory_CD8+T_cells	MONACO_Naive_CD8+T_cells	-0.153502	0.123479	0.390398
Monaco modules	CYTOKINE_IL-1-beta	FLOW_CD14-CD16+monocytes	0.0851917	0.315177	0.74131		Monaco modules	MONACO_Memory_CD8+T_cells	MONACO_Neutrophils	-0.271069	0.00213979	0.0171308		Monaco modules	MONACO_Memory_CD8+T_cells	MONACO_Neutrophils	-0.00464471	0.963046	0.985184
Monaco modules	CYTOKINE_IL-1-beta	FLOW_CD14+_monocytes	-0.0286045	0.736339	0.937949		Monaco modules	MONACO_Memory_CD8+T_cells	MONACO_NK_cells	0.683667	1.12852e-18	2.45229e-17		Monaco modules	MONACO_Memory_CD8+T_cells	MONACO_NK_cells	0.78927	6.62574e-23	1.64921e-21
Monaco modules	CYTOKINE_IL-1-beta	FLOW_CD14+CD16-monocytes	-0.0139548	0.869545	0.959603		Monaco modules	MONACO_Memory_CD8+T_cells	MONACO_Non-classical_monocytes	-0.145033	0.105157	0.345228		Monaco modules	MONACO_Memory_CD8+T_cells	MONACO_Non-classical_monocytes	-0.100454	0.315101	0.654588
Monaco modules	CYTOKINE_IL-1-beta	FLOW_CD14+CD16+monocytes	-0.0391567	0.6448	0.919228		Monaco modules	MONACO_Memory_CD8+T_cells	MONACO_Non-Vδ2_γδ_T_cells	0.904835	8.20083e-48	2.49487e-46		Monaco modules	MONACO_Memory_CD8+T_cells	MONACO_Non-Vδ2_γδ_T_cells	0.911084	2.83994e-40	9.04157e-39
Monaco modules	CYTOKINE_IL-1-beta	FLOW_CD19+_B_cells	-0.0172258	0.839339	0.947727		Monaco modules	MONACO_Memory_CD8+T_cells	MONACO_Plasmablasts_Monaco_module	-0.0106124	0.906115	0.968834		Monaco modules	MONACO_Memory_CD8+T_cells	MONACO_Plasmablasts_Monaco_module	-0.314254	0.00129721	0.0109492
Monaco modules	CYTOKINE_IL-1-beta	FLOW_CSP_specific_memory_B_cells	-0.0428011	0.614302	0.915005		Monaco modules	MONACO_Memory_CD8+T_cells	MONACO_plasmacytoid_dendritic_cells	-0.250481	0.00467144	0.034199		Monaco modules	MONACO_Memory_CD8+T_cells	MONACO_plasmacytoid_dendritic_cells	-0.0723934	0.469633	0.799145
Monaco modules	CYTOKINE_IL-1-beta	FLOW_IgG-IgM-CSP_specific_B_cells	-0.0264476	0.755567	0.937949		Monaco modules	MONACO_Memory_CD8+T_cells	MONACO_Vδ2_γδ_T_cells	0.733748	1.48316e-22	3.44143e-21		Monaco modules	MONACO_Memory_CD8+T_cells	MONACO_Vδ2_γδ_T_cells	0.826365	1.10395e-26	2.85153e-25
Monaco modules	CYTOKINE_IL-1-beta	FLOW_IgG+CSP_specific_B_cells	-0.0313142	0.712414	0.936315		Monaco modules	MONACO_Memory_CD8+T_cells	Time_to_parasitemia	-0.115667	0.197135	0.49605		Monaco modules	MONACO_Memory_CD8+T_cells	Time_to_parasitemia	-0.186419	0.060653	0.2636
Monaco modules	CYTOKINE_IL-1-beta	FLOW_IgM+CSP_specific_B_cells	-0.0392085	0.644362	0.919228		Monaco modules	MONACO_Myeloid_dendritic_cells	Anti-CSP IgG	0.129318	0.148965	0.43298		Monaco modules	MONACO_Myeloid_dendritic_cells	Anti-CSP IgG	0.070736	0.47989	0.799145
Monaco modules	CYTOKINE_IL-1-beta	FLOW_PfSPZ_stimulated_CD4+T_cells	-0.0263291	0.756628	0.937949		Monaco modules	MONACO_Myeloid_dendritic_cells	FLOW_Atypical_memory_B_cells	-0.0591678	0.510464	0.807891		Monaco modules	MONACO_Myeloid_dendritic_cells	FLOW_Atypical_memory_B_cells	-0.0608149	0.543723	0.829212
Monaco modules	CYTOKINE_IL-1-beta	FLOW_PfSPZ_stimulated_CD8+T_cells	-0.0336444	0.69206	0.929136		Monaco modules	MONACO_Myeloid_dendritic_cells	FLOW_CD11c+_monocytes	0.08117	0.366238	0.676626		Monaco modules	MONACO_Myeloid_dendritic_cells	FLOW_CD11c+_monocytes	0.0206406	0.836859	0.964015
Monaco modules	CYTOKINE_IL-1-beta	FLOW_PfSPZ_stimulated_Vδ1_T_cells	-0.0244069	0.773899	0.944678		Monaco modules	MONACO_Myeloid_dendritic_cells	FLOW_CD14-CD16+monocytes	-0.100367	0.263476	0.575277		Monaco modules	MONACO_Myeloid_dendritic_cells	FLOW_CD14-CD16+monocytes	-0.0621933	0.534612	0.82121
Monaco modules	CYTOKINE_IL-1-beta	FLOW_PfSPZ_stimulated_Vδ1/2-T_cells	-0.0440145	0.604289	0.911578		Monaco modules	MONACO_Myeloid_dendritic_cells	FLOW_CD14+_monocytes	0.263346	0.00288845	0.0225959		Monaco modules	MONACO_Myeloid_dendritic_cells	FLOW_CD14+_monocytes	0.214174	0.0306537	0.163288
Monaco modules	CYTOKINE_IL-1-beta	FLOW_PfSPZ_stimulated_Vδ9-Vδ2+T_cells	-0.0361218	0.670659	0.926888		Monaco modules	MONACO_Myeloid_dendritic_cells	FLOW_CD14+CD16-monocytes	0.228209	0.0101664	0.0647339		Monaco modules	MONACO_Myeloid_dendritic_cells	FLOW_CD14+CD16-monocytes	0.221327	0.0253815	0.140677
Monaco modules	CYTOKINE_IL-1-beta	FLOW_PfSPZ_stimulated_Vδ9+Vδ2+T_cells	-0.0485688	0.567372	0.903707		Monaco modules	MONACO_Myeloid_dendritic_cells	FLOW_CD14+CD16+monocytes	0.188851	0.0341904	0.15975		Monaco modules	MONACO_Myeloid_dendritic_cells	FLOW_CD14+CD16+monocytes	0.0579276	0.563051	0.831917
Monaco modules	CYTOKINE_IL-1-beta	FLOW_Plasmablasts	-0.0637248	0.452822	0.861566		Monaco modules	MONACO_Myeloid_dendritic_cells	FLOW_CD19+_B_cells	-0.0505533	0.574004	0.837877		Monaco modules	MONACO_Myeloid_dendritic_cells	FLOW_CD19+_B_cells	-0.0171653	0.864038	0.964015
Monaco modules	CYTOKINE_IL-1-beta	MONACO_Basophils	0.0885422	0.296451	0.727204		Monaco modules	MONACO_Myeloid_dendritic_cells	FLOW_CSP_specific_memory_B_cells	0.0757436	0.399252	0.710762		Monaco modules	MONACO_Myeloid_dendritic_cells	FLOW_CSP_specific_memory_B_cells	0.00447695	0.96438	0.985184
Monaco modules	CYTOKINE_IL-1-beta	MONACO_Classical_monocytes	0.100734	0.234626	0.646447		Monaco modules	MONACO_Myeloid_dendritic_cells	FLOW_IgG-IgM-CSP_specific_B_cells	-0.00188797	0.983261	0.98904		Monaco modules	MONACO_Myeloid_dendritic_cells	FLOW_IgG-IgM-CSP_specific_B_cells	0.214608	0.0303091	0.162824
Monaco modules	CYTOKINE_IL-1-beta	MONACO_MAIT_T_cells	-0.0914261	0.280935	0.717945		Monaco modules	MONACO_Myeloid_dendritic_cells	FLOW_IgG+CSP_specific_B_cells	-0.0360539	0.688567	0.882062		Monaco modules	MONACO_Myeloid_dendritic_cells	FLOW_IgG+CSP_specific_B_cells	-0.00253075	0.97986	0.98707
Monaco modules	CYTOKINE_IL-1-beta	MONACO_Memory_B_cells	0.0363201	0.668958	0.926888		Monaco modules	MONACO_Myeloid_dendritic_cells	FLOW_IgM+CSP_specific_B_cells	-0.0296984	0.741314	0.897311		Monaco modules	MONACO_Myeloid_dendritic_cells	FLOW_IgM+CSP_specific_B_cells	-0.0671998	0.50217	0.801088
Monaco modules	CYTOKINE_IL-1-beta	MONACO_Memory_CD4+T_cells	-0.0281598	0.740291	0.937949		Monaco modules	MONACO_Myeloid_dendritic_cells	FLOW_PfSPZ_stimulated_CD4+T_cells	0.0895446	0.318705	0.631586		Monaco modules	MONACO_Myeloid_dendritic_cells	FLOW_PfSPZ_stimulated_CD4+T_cells	0.00404798	0.967791	0.985184
Monaco modules	CYTOKINE_IL-1-beta	MONACO_Memory_CD8+T_cells	0.0218187	0.797327	0.944678		Monaco modules	MONACO_Myeloid_dendritic_cells	FLOW_PfSPZ_stimulated_CD8+T_cells	0.0966834	0.28149	0.601185		Monaco modules	MONACO_Myeloid_dendritic_cells	FLOW_PfSPZ_stimulated_CD8+T_cells	0.0787993	0.431135	0.773556
Monaco modules	CYTOKINE_IL-1-beta	MONACO_Myeloid_dendritic_cells	0.150005	0.0758297	0.326129		Monaco modules	MONACO_Myeloid_dendritic_cells	FLOW_PfSPZ_stimulated_Vδ1_T_cells	0.00939714	0.916825	0.973727		Monaco modules	MONACO_Myeloid_dendritic_cells	FLOW_PfSPZ_stimulated_Vδ1_T_cells	-0.0695826	0.487098	0.801088
Monaco modules	CYTOKINE_IL-1-beta	MONACO_Naive_B_cells	0.0568285	0.503282	0.885118		Monaco modules	MONACO_Myeloid_dendritic_cells	FLOW_PfSPZ_stimulated_Vδ1/2-T_cells	-0.0412859	0.646227	0.858084		Monaco modules	MONACO_Myeloid_dendritic_cells	FLOW_PfSPZ_stimulated_Vδ1/2-T_cells	-0.0947856	0.34332	0.684142
Monaco modules	CYTOKINE_IL-1-beta	MONACO_Naive_CD4+T_cells	-0.020536	0.809008	0.944678		Monaco modules	MONACO_Myeloid_dendritic_cells	FLOW_PfSPZ_stimulated_Vδ9-Vδ2+T_cells	0.0572572	0.524237	0.815474		Monaco modules	MONACO_Myeloid_dendritic_cells	FLOW_PfSPZ_stimulated_Vδ9-Vδ2+T_cells	-0.131238	0.188578	0.507198
Monaco modules	CYTOKINE_IL-1-beta	MONACO_Naive_CD8+T_cells	-0.0525122	0.536296	0.900637		Monaco modules	MONACO_Myeloid_dendritic_cells	FLOW_PfSPZ_stimulated_Vδ9+Vδ2+T_cells	-0.00320107	0.971622	0.983112		Monaco modules	MONACO_Myeloid_dendritic_cells	FLOW_PfSPZ_stimulated_Vδ9+Vδ2+T_cells	-0.014742	0.883085	0.964015
Monaco modules	CYTOKINE_IL-1-beta	MONACO_Neutrophils	0.00926554	0.913167	0.97001		Monaco modules	MONACO_Myeloid_dendritic_cells	FLOW_Plasmablasts	0.0307335	0.732633	0.894737		Monaco modules	MONACO_Myeloid_dendritic_cells	FLOW_Plasmablasts	-0.0487425	0.626615	0.8531
Monaco modules	CYTOKINE_IL-1-beta	MONACO_NK_cells	0.0740314	0.382965	0.803922		Monaco modules	MONACO_Myeloid_dendritic_cells	MONACO_Basophils	0.300728	0.00062259	0.00587811		Monaco modules	MONACO_Myeloid_dendritic_cells	MONACO_Basophils	0.259785	0.00836928	0.0553505
Monaco modules	CYTOKINE_IL-1-beta	MONACO_Non-classical_monocytes	0.0556421	0.512249	0.885417		Monaco modules	MONACO_Myeloid_dendritic_cells	MONACO_Classical_monocytes	0.786597	9.83183e-28	2.44723e-26		Monaco modules	MONACO_Myeloid_dendritic_cells	MONACO_Classical_monocytes	0.785966	1.32033e-22	3.17112e-21
Monaco modules	CYTOKINE_IL-1-beta	MONACO_Non-Vδ2_γδ_T_cells	0.0222188	0.793693	0.944678		Monaco modules	MONACO_Myeloid_dendritic_cells	MONACO_MAIT_T_cells	0.095471	0.287596	0.606386		Monaco modules	MONACO_Myeloid_dendritic_cells	MONACO_MAIT_T_cells	0.161951	0.103902	0.346087
Monaco modules	CYTOKINE_IL-1-beta	MONACO_Plasmablasts_Monaco_module	-0.0115691	0.891697	0.963867		Monaco modules	MONACO_Myeloid_dendritic_cells	MONACO_Memory_B_cells	-0.0095283	0.915669	0.973727		Monaco modules	MONACO_Myeloid_dendritic_cells	MONACO_Memory_B_cells	0.0919472	0.35803	0.700219
Monaco modules	CYTOKINE_IL-1-beta	MONACO_plasmacytoid_dendritic_cells	0.0577687	0.496234	0.885118		Monaco modules	MONACO_Myeloid_dendritic_cells	MONACO_Memory_CD4+T_cells	-0.061657	0.492805	0.796517		Monaco modules	MONACO_Myeloid_dendritic_cells	MONACO_Memory_CD4+T_cells	0.0069973	0.944354	0.984741
Monaco modules	CYTOKINE_IL-1-beta	MONACO_Vδ2_γδ_T_cells	-0.0679039	0.423676	0.834914		Monaco modules	MONACO_Myeloid_dendritic_cells	MONACO_Memory_CD8+T_cells	-0.262081	0.0030314	0.0234463		Monaco modules	MONACO_Myeloid_dendritic_cells	MONACO_Memory_CD8+T_cells	-0.138602	0.16475	0.468458
Monaco modules	CYTOKINE_IL-1-beta	Time_to_parasitemia	-0.0632118	0.456476	0.862414		Monaco modules	MONACO_Myeloid_dendritic_cells	MONACO_Myeloid_dendritic_cells	1	0	0		Monaco modules	MONACO_Myeloid_dendritic_cells	MONACO_Myeloid_dendritic_cells	1	0	0
Monaco modules	CYTOKINE_IL-10	Anti-CSP IgG	-0.0158198	0.852297	0.951192		Monaco modules	MONACO_Myeloid_dendritic_cells	MONACO_Naive_B_cells	-0.0532647	0.553612	0.8283		Monaco modules	MONACO_Myeloid_dendritic_cells	MONACO_Naive_B_cells	0.108028	0.279807	0.620837
Monaco modules	CYTOKINE_IL-10	CYTOKINE_CCL2_MCP-1	0.169735	0.044202	0.214522		Monaco modules	MONACO_Myeloid_dendritic_cells	MONACO_Naive_CD4+T_cells	-0.114873	0.20025	0.498039		Monaco modules	MONACO_Myeloid_dendritic_cells	MONACO_Naive_CD4+T_cells	0.148592	0.136093	0.420567
Monaco modules	CYTOKINE_IL-10	CYTOKINE_CCL4_MIP-1-beta	-0.00736274	0.930949	0.975192		Monaco modules	MONACO_Myeloid_dendritic_cells	MONACO_Naive_CD8+T_cells	-0.139926	0.118122	0.378771		Monaco modules	MONACO_Myeloid_dendritic_cells	MONACO_Naive_CD8+T_cells	0.169365	0.0888049	0.322477
Monaco modules	CYTOKINE_IL-10	CYTOKINE_CXCL10_IP-10	0.350696	2.01324e-05	0.000236667		Monaco modules	MONACO_Myeloid_dendritic_cells	MONACO_Neutrophils	0.293826	0.000839766	0.00751399		Monaco modules	MONACO_Myeloid_dendritic_cells	MONACO_Neutrophils	0.383475	6.93845e-05	0.00078502
Monaco modules	CYTOKINE_IL-10	CYTOKINE_IFN-alpha	0.225701	0.00712361	0.0474011		Monaco modules	MONACO_Myeloid_dendritic_cells	MONACO_NK_cells	-0.0737908	0.411552	0.728868		Monaco modules	MONACO_Myeloid_dendritic_cells	MONACO_NK_cells	-0.0689406	0.491135	0.801088
Monaco modules	CYTOKINE_IL-10	CYTOKINE_IL-1-beta	-0.0140549	0.868617	0.959603		Monaco modules	MONACO_Myeloid_dendritic_cells	MONACO_Non-classical_monocytes	0.68419	1.03759e-18	2.32863e-17		Monaco modules	MONACO_Myeloid_dendritic_cells	MONACO_Non-classical_monocytes	0.540706	4.4529e-09	7.71648e-08
Monaco modules	CYTOKINE_IL-10	CYTOKINE_IL-10	1	0	0		Monaco modules	MONACO_Myeloid_dendritic_cells	MONACO_Non-Vδ2_γδ_T_cells	-0.218092	0.0141559	0.0853717		Monaco modules	MONACO_Myeloid_dendritic_cells	MONACO_Non-Vδ2_γδ_T_cells	0.0160238	0.873001	0.964015
Monaco modules	CYTOKINE_IL-10	CYTOKINE_IL-6	-0.0115923	0.891481	0.963867		Monaco modules	MONACO_Myeloid_dendritic_cells	MONACO_Plasmablasts_Monaco_module	-0.178277	0.0457989	0.202908		Monaco modules	MONACO_Myeloid_dendritic_cells	MONACO_Plasmablasts_Monaco_module	-0.278206	0.0046368	0.0335861
Monaco modules	CYTOKINE_IL-10	CYTOKINE_IL-8_CXCL8	-0.0250432	0.768169	0.943929		Monaco modules	MONACO_Myeloid_dendritic_cells	MONACO_plasmacytoid_dendritic_cells	0.338854	0.000103948	0.00112051		Monaco modules	MONACO_Myeloid_dendritic_cells	MONACO_plasmacytoid_dendritic_cells	0.182898	0.0657726	0.27601
Monaco modules	CYTOKINE_IL-10	CYTOKINE_TNF-alpha	0.0168333	0.842952	0.950793		Monaco modules	MONACO_Myeloid_dendritic_cells	MONACO_Vδ2_γδ_T_cells	-0.133515	0.136107	0.406561		Monaco modules	MONACO_Myeloid_dendritic_cells	MONACO_Vδ2_γδ_T_cells	-0.109706	0.272361	0.612253
Monaco modules	CYTOKINE_IL-10	FLOW_Atypical_memory_B_cells	0.335015	4.89368e-05	0.000512625		Monaco modules	MONACO_Myeloid_dendritic_cells	Time_to_parasitemia	0.0233861	0.79492	0.924592		Monaco modules	MONACO_Myeloid_dendritic_cells	Time_to_parasitemia	-0.118493	0.235563	0.576896
Monaco modules	CYTOKINE_IL-10	FLOW_CD11c+_monocytes	0.0281961	0.739968	0.937949		Monaco modules	MONACO_Naive_B_cells	Anti-CSP IgG	-0.151897	0.0895243	0.304116		Monaco modules	MONACO_Naive_B_cells	Anti-CSP IgG	-0.00292108	0.976755	0.986847
Monaco modules	CYTOKINE_IL-10	FLOW_CD14-CD16+monocytes	0.141094	0.0951477	0.381495		Monaco modules	MONACO_Naive_B_cells	FLOW_Atypical_memory_B_cells	-0.337502	0.000111215	0.00118026		Monaco modules	MONACO_Naive_B_cells	FLOW_Atypical_memory_B_cells	-0.484217	2.51824e-07	3.78843e-06
Monaco modules	CYTOKINE_IL-10	FLOW_CD14+_monocytes	-0.0887085	0.295541	0.727169		Monaco modules	MONACO_Naive_B_cells	FLOW_CD11c+_monocytes	-0.00831332	0.926389	0.97631		Monaco modules	MONACO_Naive_B_cells	FLOW_CD11c+_monocytes	-0.0396552	0.692314	0.913235
Monaco modules	CYTOKINE_IL-10	FLOW_CD14+CD16-monocytes	-0.0858937	0.311192	0.74131		Monaco modules	MONACO_Naive_B_cells	FLOW_CD14-CD16+monocytes	0.134463	0.133324	0.402916		Monaco modules	MONACO_Naive_B_cells	FLOW_CD14-CD16+monocytes	-0.0961088	0.336595	0.678643
Monaco modules	CYTOKINE_IL-10	FLOW_CD14+CD16+monocytes	0.279534	0.000788172	0.00677956		Monaco modules	MONACO_Naive_B_cells	FLOW_CD14+_monocytes	0.136125	0.128549	0.395468		Monaco modules	MONACO_Naive_B_cells	FLOW_CD14+_monocytes	-0.0796025	0.426438	0.768793
Monaco modules	CYTOKINE_IL-10	FLOW_CD19+_B_cells	-0.171528	0.0419771	0.204662		Monaco modules	MONACO_Naive_B_cells	FLOW_CD14+CD16-monocytes	0.134944	0.131928	0.400464		Monaco modules	MONACO_Naive_B_cells	FLOW_CD14+CD16-monocytes	-0.0725577	0.468623	0.799145
Monaco modules	CYTOKINE_IL-10	FLOW_CSP_specific_memory_B_cells	0.0709495	0.403136	0.821976		Monaco modules	MONACO_Naive_B_cells	FLOW_CD14+CD16+monocytes	0.0870591	0.332376	0.646566		Monaco modules	MONACO_Naive_B_cells	FLOW_CD14+CD16+monocytes	-0.358825	0.000212719	0.00218957
Monaco modules	CYTOKINE_IL-10	FLOW_IgG-IgM-CSP_specific_B_cells	0.0683025	0.420953	0.834914		Monaco modules	MONACO_Naive_B_cells	FLOW_CD19+_B_cells	0.520841	4.05287e-10	7.02326e-09		Monaco modules	MONACO_Naive_B_cells	FLOW_CD19+_B_cells	0.393374	4.3122e-05	0.00051334
Monaco modules	CYTOKINE_IL-10	FLOW_IgG+CSP_specific_B_cells	-0.0710812	0.402261	0.821976		Monaco modules	MONACO_Naive_B_cells	FLOW_CSP_specific_memory_B_cells	-0.0149167	0.86833	0.951757		Monaco modules	MONACO_Naive_B_cells	FLOW_CSP_specific_memory_B_cells	0.0606765	0.544642	0.829212
Monaco modules	CYTOKINE_IL-10	FLOW_IgM+CSP_specific_B_cells	0.0782628	0.356287	0.77722		Monaco modules	MONACO_Naive_B_cells	FLOW_IgG-IgM-CSP_specific_B_cells	0.0321567	0.720752	0.893003		Monaco modules	MONACO_Naive_B_cells	FLOW_IgG-IgM-CSP_specific_B_cells	0.107584	0.281802	0.623243
Monaco modules	CYTOKINE_IL-10	FLOW_PfSPZ_stimulated_CD4+T_cells	-0.0527245	0.534647	0.900637		Monaco modules	MONACO_Naive_B_cells	FLOW_IgG+CSP_specific_B_cells	0.0116086	0.897349	0.965339		Monaco modules	MONACO_Naive_B_cells	FLOW_IgG+CSP_specific_B_cells	0.212078	0.0323638	0.168725
Monaco modules	CYTOKINE_IL-10	FLOW_PfSPZ_stimulated_CD8+T_cells	-0.0163692	0.847229	0.951192		Monaco modules	MONACO_Naive_B_cells	FLOW_IgM+CSP_specific_B_cells	0.0981312	0.274313	0.589537		Monaco modules	MONACO_Naive_B_cells	FLOW_IgM+CSP_specific_B_cells	-0.0544811	0.586541	0.843776
Monaco modules	CYTOKINE_IL-10	FLOW_PfSPZ_stimulated_Vδ1_T_cells	0.0417941	0.622667	0.918155		Monaco modules	MONACO_Naive_B_cells	FLOW_PfSPZ_stimulated_CD4+T_cells	0.0836256	0.351868	0.664424		Monaco modules	MONACO_Naive_B_cells	FLOW_PfSPZ_stimulated_CD4+T_cells	0.139056	0.163357	0.466881
Monaco modules	CYTOKINE_IL-10	FLOW_PfSPZ_stimulated_Vδ1/2-T_cells	-0.0217688	0.797781	0.944678		Monaco modules	MONACO_Naive_B_cells	FLOW_PfSPZ_stimulated_CD8+T_cells	0.133245	0.136906	0.406561		Monaco modules	MONACO_Naive_B_cells	FLOW_PfSPZ_stimulated_CD8+T_cells	0.113015	0.258073	0.601878
Monaco modules	CYTOKINE_IL-10	FLOW_PfSPZ_stimulated_Vδ9-Vδ2+T_cells	0.0682967	0.420993	0.834914		Monaco modules	MONACO_Naive_B_cells	FLOW_PfSPZ_stimulated_Vδ1_T_cells	-0.00425033	0.962326	0.981699		Monaco modules	MONACO_Naive_B_cells	FLOW_PfSPZ_stimulated_Vδ1_T_cells	0.00783875	0.937675	0.984741
Monaco modules	CYTOKINE_IL-10	FLOW_PfSPZ_stimulated_Vδ9+Vδ2+T_cells	-0.0852973	0.314576	0.74131		Monaco modules	MONACO_Naive_B_cells	FLOW_PfSPZ_stimulated_Vδ1/2-T_cells	-0.0558842	0.534249	0.815474		Monaco modules	MONACO_Naive_B_cells	FLOW_PfSPZ_stimulated_Vδ1/2-T_cells	-0.106994	0.284464	0.624857
Monaco modules	CYTOKINE_IL-10	FLOW_Plasmablasts	0.0463479	0.585241	0.911578		Monaco modules	MONACO_Naive_B_cells	FLOW_PfSPZ_stimulated_Vδ9-Vδ2+T_cells	0.00708077	0.937279	0.979845		Monaco modules	MONACO_Naive_B_cells	FLOW_PfSPZ_stimulated_Vδ9-Vδ2+T_cells	-0.100832	0.313276	0.654588
Monaco modules	CYTOKINE_IL-10	MONACO_Basophils	-0.163906	0.0521243	0.248351		Monaco modules	MONACO_Naive_B_cells	FLOW_PfSPZ_stimulated_Vδ9+Vδ2+T_cells	0.0595055	0.50805	0.806993		Monaco modules	MONACO_Naive_B_cells	FLOW_PfSPZ_stimulated_Vδ9+Vδ2+T_cells	-0.0707701	0.479678	0.799145
Monaco modules	CYTOKINE_IL-10	MONACO_Classical_monocytes	0.056844	0.503165	0.885118		Monaco modules	MONACO_Naive_B_cells	FLOW_Plasmablasts	0.0726816	0.418637	0.737599		Monaco modules	MONACO_Naive_B_cells	FLOW_Plasmablasts	-0.00812067	0.935438	0.984741
Monaco modules	CYTOKINE_IL-10	MONACO_MAIT_T_cells	-0.182366	0.0304345	0.159404		Monaco modules	MONACO_Naive_B_cells	MONACO_Basophils	0.0389356	0.665117	0.86967		Monaco modules	MONACO_Naive_B_cells	MONACO_Basophils	0.015667	0.875806	0.964015
Monaco modules	CYTOKINE_IL-10	MONACO_Memory_B_cells	-0.152269	0.0714619	0.309863		Monaco modules	MONACO_Naive_B_cells	MONACO_Classical_monocytes	-0.184206	0.038942	0.176664		Monaco modules	MONACO_Naive_B_cells	MONACO_Classical_monocytes	-0.1932	0.051709	0.235182
Monaco modules	CYTOKINE_IL-10	MONACO_Memory_CD4+T_cells	-0.349983	2.09832e-05	0.000243958		Monaco modules	MONACO_Naive_B_cells	MONACO_MAIT_T_cells	0.120598	0.178583	0.474718		Monaco modules	MONACO_Naive_B_cells	MONACO_MAIT_T_cells	0.142716	0.15245	0.448826
Monaco modules	CYTOKINE_IL-10	MONACO_Memory_CD8+T_cells	0.0744654	0.380174	0.801243		Monaco modules	MONACO_Naive_B_cells	MONACO_Memory_B_cells	0.921571	8.58165e-53	2.86543e-51		Monaco modules	MONACO_Naive_B_cells	MONACO_Memory_B_cells	0.909112	8.09634e-40	2.46309e-38
Monaco modules	CYTOKINE_IL-10	MONACO_Myeloid_dendritic_cells	-0.126482	0.135038	0.463866		Monaco modules	MONACO_Naive_B_cells	MONACO_Memory_CD4+T_cells	0.0816327	0.363503	0.675219		Monaco modules	MONACO_Naive_B_cells	MONACO_Memory_CD4+T_cells	0.406724	2.21563e-05	0.000273261
Monaco modules	CYTOKINE_IL-10	MONACO_Naive_B_cells	-0.203097	0.015718	0.0908722		Monaco modules	MONACO_Naive_B_cells	MONACO_Memory_CD8+T_cells	-0.224849	0.0113652	0.0717003		Monaco modules	MONACO_Naive_B_cells	MONACO_Memory_CD8+T_cells	-0.194537	0.0500806	0.232826
Monaco modules	CYTOKINE_IL-10	MONACO_Naive_CD4+T_cells	-0.299975	0.000301639	0.00284941		Monaco modules	MONACO_Naive_B_cells	MONACO_Myeloid_dendritic_cells	-0.0532647	0.553612	0.8283		Monaco modules	MONACO_Naive_B_cells	MONACO_Myeloid_dendritic_cells	0.108028	0.279807	0.620837
Monaco modules	CYTOKINE_IL-10	MONACO_Naive_CD8+T_cells	-0.274366	0.000993619	0.00834325		Monaco modules	MONACO_Naive_B_cells	MONACO_Naive_B_cells	1	0	0		Monaco modules	MONACO_Naive_B_cells	MONACO_Naive_B_cells	1	0	0
Monaco modules	CYTOKINE_IL-10	MONACO_Neutrophils	-0.0194853	0.818607	0.944678		Monaco modules	MONACO_Naive_B_cells	MONACO_Naive_CD4+T_cells	0.105865	0.238075	0.546158		Monaco modules	MONACO_Naive_B_cells	MONACO_Naive_CD4+T_cells	0.502309	7.48176e-08	1.205e-06
Monaco modules	CYTOKINE_IL-10	MONACO_NK_cells	-0.0193437	0.819902	0.944678		Monaco modules	MONACO_Naive_B_cells	MONACO_Naive_CD8+T_cells	0.120096	0.180411	0.475185		Monaco modules	MONACO_Naive_B_cells	MONACO_Naive_CD8+T_cells	0.545	3.1762e-09	5.64703e-08
Monaco modules	CYTOKINE_IL-10	MONACO_Non-classical_monocytes	0.333319	5.37177e-05	0.00055719		Monaco modules	MONACO_Naive_B_cells	MONACO_Neutrophils	-0.152104	0.0890832	0.304116		Monaco modules	MONACO_Naive_B_cells	MONACO_Neutrophils	-0.0794451	0.427357	0.768793
Monaco modules	CYTOKINE_IL-10	MONACO_Non-Vδ2_γδ_T_cells	0.0901066	0.287965	0.720788		Monaco modules	MONACO_Naive_B_cells	MONACO_NK_cells	-0.117653	0.189501	0.483104		Monaco modules	MONACO_Naive_B_cells	MONACO_NK_cells	-0.0771185	0.441058	0.781123
Monaco modules	CYTOKINE_IL-10	MONACO_Plasmablasts_Monaco_module	-0.127372	0.132291	0.461095		Monaco modules	MONACO_Naive_B_cells	MONACO_Non-classical_monocytes	-0.0921248	0.304903	0.625805		Monaco modules	MONACO_Naive_B_cells	MONACO_Non-classical_monocytes	-0.295265	0.00258888	0.0195811
Monaco modules	CYTOKINE_IL-10	MONACO_plasmacytoid_dendritic_cells	-0.237716	0.00453403	0.0328562		Monaco modules	MONACO_Naive_B_cells	MONACO_Non-Vδ2_γδ_T_cells	-0.203547	0.0222527	0.119291		Monaco modules	MONACO_Naive_B_cells	MONACO_Non-Vδ2_γδ_T_cells	-0.130466	0.191212	0.510272
Monaco modules	CYTOKINE_IL-10	MONACO_Vδ2_γδ_T_cells	-0.0567173	0.504118	0.885118		Monaco modules	MONACO_Naive_B_cells	MONACO_Plasmablasts_Monaco_module	0.471379	2.53241e-08	3.98491e-07		Monaco modules	MONACO_Naive_B_cells	MONACO_Plasmablasts_Monaco_module	0.404593	2.46875e-05	0.00029909
Monaco modules	CYTOKINE_IL-10	Time_to_parasitemia	-0.0163046	0.847824	0.951192		Monaco modules	MONACO_Naive_B_cells	MONACO_plasmacytoid_dendritic_cells	0.160994	0.0717169	0.266072		Monaco modules	MONACO_Naive_B_cells	MONACO_plasmacytoid_dendritic_cells	0.171079	0.0855742	0.322477
Monaco modules	CYTOKINE_IL-6	Anti-CSP IgG	-0.000420706	0.99605	0.999249		Monaco modules	MONACO_Naive_B_cells	MONACO_Vδ2_γδ_T_cells	-0.0864884	0.335567	0.646566		Monaco modules	MONACO_Naive_B_cells	MONACO_Vδ2_γδ_T_cells	-0.125512	0.208767	0.538235
Monaco modules	CYTOKINE_IL-6	CYTOKINE_CCL2_MCP-1	0.219399	0.00894999	0.0567107		Monaco modules	MONACO_Naive_B_cells	Time_to_parasitemia	0.011336	0.899746	0.965339		Monaco modules	MONACO_Naive_B_cells	Time_to_parasitemia	0.117126	0.241045	0.581995
Monaco modules	CYTOKINE_IL-6	CYTOKINE_CCL4_MIP-1-beta	0.955977	6.83499e-76	2.49359e-74		Monaco modules	MONACO_Naive_CD4+T_cells	Anti-CSP IgG	-0.245269	0.00563812	0.0408391		Monaco modules	MONACO_Naive_CD4+T_cells	Anti-CSP IgG	-0.135685	0.173905	0.477122
Monaco modules	CYTOKINE_IL-6	CYTOKINE_CXCL10_IP-10	-0.0220751	0.794998	0.944678		Monaco modules	MONACO_Naive_CD4+T_cells	FLOW_Atypical_memory_B_cells	-0.309235	0.000426161	0.0042585		Monaco modules	MONACO_Naive_CD4+T_cells	FLOW_Atypical_memory_B_cells	-0.501712	7.7964e-08	1.22681e-06
Monaco modules	CYTOKINE_IL-6	CYTOKINE_IFN-alpha	0.0128897	0.879423	0.962514		Monaco modules	MONACO_Naive_CD4+T_cells	FLOW_CD11c+_monocytes	0.0135802	0.880035	0.957072		Monaco modules	MONACO_Naive_CD4+T_cells	FLOW_CD11c+_monocytes	0.036044	0.719104	0.91919
Monaco modules	CYTOKINE_IL-6	CYTOKINE_IL-1-beta	0.996404	6.66844e-151	2.93967e-149		Monaco modules	MONACO_Naive_CD4+T_cells	FLOW_CD14-CD16+monocytes	0.162851	0.0684608	0.262816		Monaco modules	MONACO_Naive_CD4+T_cells	FLOW_CD14-CD16+monocytes	-0.111991	0.262438	0.603828
Monaco modules	CYTOKINE_IL-6	CYTOKINE_IL-10	-0.0115923	0.891481	0.963867		Monaco modules	MONACO_Naive_CD4+T_cells	FLOW_CD14+_monocytes	-0.0350829	0.696537	0.885384		Monaco modules	MONACO_Naive_CD4+T_cells	FLOW_CD14+_monocytes	0.0557146	0.578083	0.840737
Monaco modules	CYTOKINE_IL-6	CYTOKINE_IL-6	1	0	0		Monaco modules	MONACO_Naive_CD4+T_cells	FLOW_CD14+CD16-monocytes	0.031074	0.729785	0.894737		Monaco modules	MONACO_Naive_CD4+T_cells	FLOW_CD14+CD16-monocytes	0.0393678	0.694432	0.913235
Monaco modules	CYTOKINE_IL-6	CYTOKINE_IL-8_CXCL8	0.994659	5.49903e-139	2.32719e-137		Monaco modules	MONACO_Naive_CD4+T_cells	FLOW_CD14+CD16+monocytes	0.0421913	0.639009	0.85228		Monaco modules	MONACO_Naive_CD4+T_cells	FLOW_CD14+CD16+monocytes	-0.305385	0.00180151	0.0145933
Monaco modules	CYTOKINE_IL-6	CYTOKINE_TNF-alpha	0.469096	4.43275e-09	7.56428e-08		Monaco modules	MONACO_Naive_CD4+T_cells	FLOW_CD19+_B_cells	-0.0585454	0.51493	0.809468		Monaco modules	MONACO_Naive_CD4+T_cells	FLOW_CD19+_B_cells	0.226296	0.0221923	0.127034
Monaco modules	CYTOKINE_IL-6	FLOW_Atypical_memory_B_cells	0.0245578	0.772539	0.944678		Monaco modules	MONACO_Naive_CD4+T_cells	FLOW_CSP_specific_memory_B_cells	-0.0124375	0.890063	0.961717		Monaco modules	MONACO_Naive_CD4+T_cells	FLOW_CSP_specific_memory_B_cells	-0.00920561	0.926835	0.984357
Monaco modules	CYTOKINE_IL-6	FLOW_CD11c+_monocytes	0.127702	0.131283	0.459926		Monaco modules	MONACO_Naive_CD4+T_cells	FLOW_IgG-IgM-CSP_specific_B_cells	0.13513	0.131391	0.400464		Monaco modules	MONACO_Naive_CD4+T_cells	FLOW_IgG-IgM-CSP_specific_B_cells	0.0683011	0.495174	0.801088
Monaco modules	CYTOKINE_IL-6	FLOW_CD14-CD16+monocytes	0.0872588	0.303536	0.734876		Monaco modules	MONACO_Naive_CD4+T_cells	FLOW_IgG+CSP_specific_B_cells	0.0700343	0.435829	0.751858		Monaco modules	MONACO_Naive_CD4+T_cells	FLOW_IgG+CSP_specific_B_cells	-0.0286435	0.775048	0.946512
Monaco modules	CYTOKINE_IL-6	FLOW_CD14+_monocytes	-0.0225021	0.791123	0.944678		Monaco modules	MONACO_Naive_CD4+T_cells	FLOW_IgM+CSP_specific_B_cells	-0.158238	0.0767803	0.274444		Monaco modules	MONACO_Naive_CD4+T_cells	FLOW_IgM+CSP_specific_B_cells	-0.106969	0.284579	0.624857
Monaco modules	CYTOKINE_IL-6	FLOW_CD14+CD16-monocytes	-0.00620151	0.941819	0.98074		Monaco modules	MONACO_Naive_CD4+T_cells	FLOW_PfSPZ_stimulated_CD4+T_cells	-0.0514273	0.567393	0.836126		Monaco modules	MONACO_Naive_CD4+T_cells	FLOW_PfSPZ_stimulated_CD4+T_cells	0.0385716	0.700314	0.915693
Monaco modules	CYTOKINE_IL-6	FLOW_CD14+CD16+monocytes	-0.0318889	0.707375	0.935608		Monaco modules	MONACO_Naive_CD4+T_cells	FLOW_PfSPZ_stimulated_CD8+T_cells	-0.0820908	0.360808	0.673176		Monaco modules	MONACO_Naive_CD4+T_cells	FLOW_PfSPZ_stimulated_CD8+T_cells	0.165701	0.0960316	0.330738
Monaco modules	CYTOKINE_IL-6	FLOW_CD19+_B_cells	-0.0158755	0.851783	0.951192		Monaco modules	MONACO_Naive_CD4+T_cells	FLOW_PfSPZ_stimulated_Vδ1_T_cells	0.0458374	0.610287	0.84573		Monaco modules	MONACO_Naive_CD4+T_cells	FLOW_PfSPZ_stimulated_Vδ1_T_cells	0.0426264	0.67055	0.895593
Monaco modules	CYTOKINE_IL-6	FLOW_CSP_specific_memory_B_cells	-0.0446578	0.599011	0.911578		Monaco modules	MONACO_Naive_CD4+T_cells	FLOW_PfSPZ_stimulated_Vδ1/2-T_cells	-0.0905464	0.313299	0.631586		Monaco modules	MONACO_Naive_CD4+T_cells	FLOW_PfSPZ_stimulated_Vδ1/2-T_cells	0.0134082	0.893598	0.964015
Monaco modules	CYTOKINE_IL-6	FLOW_IgG-IgM-CSP_specific_B_cells	-0.0230828	0.785861	0.944678		Monaco modules	MONACO_Naive_CD4+T_cells	FLOW_PfSPZ_stimulated_Vδ9-Vδ2+T_cells	0.051429	0.56738	0.836126		Monaco modules	MONACO_Naive_CD4+T_cells	FLOW_PfSPZ_stimulated_Vδ9-Vδ2+T_cells	0.145018	0.145875	0.438909
Monaco modules	CYTOKINE_IL-6	FLOW_IgG+CSP_specific_B_cells	-0.0262343	0.757477	0.937949		Monaco modules	MONACO_Naive_CD4+T_cells	FLOW_PfSPZ_stimulated_Vδ9+Vδ2+T_cells	0.00836893	0.925898	0.97631		Monaco modules	MONACO_Naive_CD4+T_cells	FLOW_PfSPZ_stimulated_Vδ9+Vδ2+T_cells	0.0752575	0.452193	0.787844
Monaco modules	CYTOKINE_IL-6	FLOW_IgM+CSP_specific_B_cells	-0.0308129	0.71682	0.937949		Monaco modules	MONACO_Naive_CD4+T_cells	FLOW_Plasmablasts	-0.203337	0.0223942	0.119291		Monaco modules	MONACO_Naive_CD4+T_cells	FLOW_Plasmablasts	-0.219957	0.026327	0.144745
Monaco modules	CYTOKINE_IL-6	FLOW_PfSPZ_stimulated_CD4+T_cells	-0.027988	0.741819	0.937949		Monaco modules	MONACO_Naive_CD4+T_cells	MONACO_Basophils	-0.111278	0.214792	0.514974		Monaco modules	MONACO_Naive_CD4+T_cells	MONACO_Basophils	-0.10049	0.314929	0.654588
Monaco modules	CYTOKINE_IL-6	FLOW_PfSPZ_stimulated_CD8+T_cells	-0.0323264	0.703546	0.933942		Monaco modules	MONACO_Naive_CD4+T_cells	MONACO_Classical_monocytes	-0.428107	5.71831e-07	8.24038e-06		Monaco modules	MONACO_Naive_CD4+T_cells	MONACO_Classical_monocytes	-0.244502	0.0132631	0.0852451
Monaco modules	CYTOKINE_IL-6	FLOW_PfSPZ_stimulated_Vδ1_T_cells	-0.0211101	0.803775	0.944678		Monaco modules	MONACO_Naive_CD4+T_cells	MONACO_MAIT_T_cells	0.282061	0.00137521	0.0114101		Monaco modules	MONACO_Naive_CD4+T_cells	MONACO_MAIT_T_cells	0.323986	0.000894235	0.0077975
Monaco modules	CYTOKINE_IL-6	FLOW_PfSPZ_stimulated_Vδ1/2-T_cells	-0.0222972	0.792982	0.944678		Monaco modules	MONACO_Naive_CD4+T_cells	MONACO_Memory_B_cells	0.0323572	0.719084	0.893003		Monaco modules	MONACO_Naive_CD4+T_cells	MONACO_Memory_B_cells	0.430601	6.25867e-06	8.48329e-05
Monaco modules	CYTOKINE_IL-6	FLOW_PfSPZ_stimulated_Vδ9-Vδ2+T_cells	-0.0365876	0.666665	0.926888		Monaco modules	MONACO_Naive_CD4+T_cells	MONACO_Memory_CD4+T_cells	0.832391	1.39982e-33	4.07734e-32		Monaco modules	MONACO_Naive_CD4+T_cells	MONACO_Memory_CD4+T_cells	0.850854	1.04366e-29	2.91586e-28
Monaco modules	CYTOKINE_IL-6	FLOW_PfSPZ_stimulated_Vδ9+Vδ2+T_cells	-0.0461119	0.587155	0.911578		Monaco modules	MONACO_Naive_CD4+T_cells	MONACO_Memory_CD8+T_cells	-0.0308038	0.732045	0.894737		Monaco modules	MONACO_Naive_CD4+T_cells	MONACO_Memory_CD8+T_cells	-0.18887	0.0572851	0.25545
Monaco modules	CYTOKINE_IL-6	FLOW_Plasmablasts	-0.0448975	0.597048	0.911578		Monaco modules	MONACO_Naive_CD4+T_cells	MONACO_Myeloid_dendritic_cells	-0.114873	0.20025	0.498039		Monaco modules	MONACO_Naive_CD4+T_cells	MONACO_Myeloid_dendritic_cells	0.148592	0.136093	0.420567
Monaco modules	CYTOKINE_IL-6	MONACO_Basophils	0.0887323	0.295411	0.727169		Monaco modules	MONACO_Naive_CD4+T_cells	MONACO_Naive_B_cells	0.105865	0.238075	0.546158		Monaco modules	MONACO_Naive_CD4+T_cells	MONACO_Naive_B_cells	0.502309	7.48176e-08	1.205e-06
Monaco modules	CYTOKINE_IL-6	MONACO_Classical_monocytes	0.113863	0.178822	0.551584		Monaco modules	MONACO_Naive_CD4+T_cells	MONACO_Naive_CD4+T_cells	1	0	0		Monaco modules	MONACO_Naive_CD4+T_cells	MONACO_Naive_CD4+T_cells	1	0	0
Monaco modules	CYTOKINE_IL-6	MONACO_MAIT_T_cells	-0.100603	0.235238	0.646447		Monaco modules	MONACO_Naive_CD4+T_cells	MONACO_Naive_CD8+T_cells	0.906636	2.65395e-48	8.44943e-47		Monaco modules	MONACO_Naive_CD4+T_cells	MONACO_Naive_CD8+T_cells	0.924222	1.33166e-43	4.44644e-42
Monaco modules	CYTOKINE_IL-6	MONACO_Memory_B_cells	0.0336333	0.692157	0.929136		Monaco modules	MONACO_Naive_CD4+T_cells	MONACO_Neutrophils	-0.341644	9.03281e-05	0.00099738		Monaco modules	MONACO_Naive_CD4+T_cells	MONACO_Neutrophils	-0.229206	0.0204885	0.121423
Monaco modules	CYTOKINE_IL-6	MONACO_Memory_CD4+T_cells	-0.0401192	0.636685	0.919228		Monaco modules	MONACO_Naive_CD4+T_cells	MONACO_NK_cells	-0.0390127	0.664494	0.86967		Monaco modules	MONACO_Naive_CD4+T_cells	MONACO_NK_cells	-0.111596	0.264136	0.605699
Monaco modules	CYTOKINE_IL-6	MONACO_Memory_CD8+T_cells	0.00957268	0.9103	0.969199		Monaco modules	MONACO_Naive_CD4+T_cells	MONACO_Non-classical_monocytes	-0.333738	0.00013402	0.00140056		Monaco modules	MONACO_Naive_CD4+T_cells	MONACO_Non-classical_monocytes	-0.371038	0.00012349	0.00135246
Monaco modules	CYTOKINE_IL-6	MONACO_Myeloid_dendritic_cells	0.153589	0.0690117	0.305499		Monaco modules	MONACO_Naive_CD4+T_cells	MONACO_Non-Vδ2_γδ_T_cells	-0.0339373	0.705982	0.893003		Monaco modules	MONACO_Naive_CD4+T_cells	MONACO_Non-Vδ2_γδ_T_cells	-0.111084	0.266348	0.606706
Monaco modules	CYTOKINE_IL-6	MONACO_Naive_B_cells	0.0538872	0.525663	0.896707		Monaco modules	MONACO_Naive_CD4+T_cells	MONACO_Plasmablasts_Monaco_module	0.148811	0.0963066	0.322356		Monaco modules	MONACO_Naive_CD4+T_cells	MONACO_Plasmablasts_Monaco_module	0.182941	0.0657089	0.27601
Monaco modules	CYTOKINE_IL-6	MONACO_Naive_CD4+T_cells	-0.0314598	0.711136	0.935799		Monaco modules	MONACO_Naive_CD4+T_cells	MONACO_plasmacytoid_dendritic_cells	0.156214	0.0806795	0.285401		Monaco modules	MONACO_Naive_CD4+T_cells	MONACO_plasmacytoid_dendritic_cells	0.334653	0.000586331	0.00552807
Monaco modules	CYTOKINE_IL-6	MONACO_Naive_CD8+T_cells	-0.0654592	0.440592	0.844468		Monaco modules	MONACO_Naive_CD4+T_cells	MONACO_Vδ2_γδ_T_cells	0.0933859	0.298302	0.617554		Monaco modules	MONACO_Naive_CD4+T_cells	MONACO_Vδ2_γδ_T_cells	0.00753146	0.940113	0.984741
Monaco modules	CYTOKINE_IL-6	MONACO_Neutrophils	0.0230766	0.785917	0.944678		Monaco modules	MONACO_Naive_CD4+T_cells	Time_to_parasitemia	0.0912384	0.3096	0.630064		Monaco modules	MONACO_Naive_CD4+T_cells	Time_to_parasitemia	-0.0620316	0.535676	0.82121
Monaco modules	CYTOKINE_IL-6	MONACO_NK_cells	0.065116	0.442997	0.844488		Monaco modules	MONACO_Naive_CD8+T_cells	Anti-CSP IgG	-0.192862	0.0304916	0.150697		Monaco modules	MONACO_Naive_CD8+T_cells	Anti-CSP IgG	-0.114363	0.252404	0.592695
Monaco modules	CYTOKINE_IL-6	MONACO_Non-classical_monocytes	0.0612311	0.470735	0.866152		Monaco modules	MONACO_Naive_CD8+T_cells	FLOW_Atypical_memory_B_cells	-0.390036	6.34233e-06	8.42975e-05		Monaco modules	MONACO_Naive_CD8+T_cells	FLOW_Atypical_memory_B_cells	-0.535159	6.84239e-09	1.15645e-07
Monaco modules	CYTOKINE_IL-6	MONACO_Non-Vδ2_γδ_T_cells	0.014954	0.860296	0.954874		Monaco modules	MONACO_Naive_CD8+T_cells	FLOW_CD11c+_monocytes	-0.0501545	0.577033	0.837877		Monaco modules	MONACO_Naive_CD8+T_cells	FLOW_CD11c+_monocytes	0.0362454	0.7176	0.91919
Monaco modules	CYTOKINE_IL-6	MONACO_Plasmablasts_Monaco_module	-0.00794445	0.925509	0.972382		Monaco modules	MONACO_Naive_CD8+T_cells	FLOW_CD14-CD16+monocytes	0.160153	0.0732334	0.267351		Monaco modules	MONACO_Naive_CD8+T_cells	FLOW_CD14-CD16+monocytes	-0.201668	0.0420949	0.203632
Monaco modules	CYTOKINE_IL-6	MONACO_plasmacytoid_dendritic_cells	0.0503629	0.553128	0.902926		Monaco modules	MONACO_Naive_CD8+T_cells	FLOW_CD14+_monocytes	-0.069581	0.438813	0.751858		Monaco modules	MONACO_Naive_CD8+T_cells	FLOW_CD14+_monocytes	0.0189117	0.850358	0.964015
Monaco modules	CYTOKINE_IL-6	MONACO_Vδ2_γδ_T_cells	-0.0747304	0.378476	0.799256		Monaco modules	MONACO_Naive_CD8+T_cells	FLOW_CD14+CD16-monocytes	0.0323749	0.718937	0.893003		Monaco modules	MONACO_Naive_CD8+T_cells	FLOW_CD14+CD16-monocytes	0.0190334	0.849407	0.964015
Monaco modules	CYTOKINE_IL-6	Time_to_parasitemia	-0.0619701	0.465386	0.864438		Monaco modules	MONACO_Naive_CD8+T_cells	FLOW_CD14+CD16+monocytes	-0.0168375	0.851559	0.944912		Monaco modules	MONACO_Naive_CD8+T_cells	FLOW_CD14+CD16+monocytes	-0.364724	0.00016402	0.00174619
Monaco modules	CYTOKINE_IL-8_CXCL8	Anti-CSP IgG	0.0258967	0.760504	0.937949		Monaco modules	MONACO_Naive_CD8+T_cells	FLOW_CD19+_B_cells	0.00376326	0.966641	0.981705		Monaco modules	MONACO_Naive_CD8+T_cells	FLOW_CD19+_B_cells	0.142331	0.153572	0.450192
Monaco modules	CYTOKINE_IL-8_CXCL8	CYTOKINE_CCL2_MCP-1	0.23468	0.00509298	0.0361636		Monaco modules	MONACO_Naive_CD8+T_cells	FLOW_CSP_specific_memory_B_cells	0.0612218	0.495869	0.797703		Monaco modules	MONACO_Naive_CD8+T_cells	FLOW_CSP_specific_memory_B_cells	-0.0223679	0.82342	0.964015
Monaco modules	CYTOKINE_IL-8_CXCL8	CYTOKINE_CCL4_MIP-1-beta	0.97389	2.15968e-91	8.46275e-90		Monaco modules	MONACO_Naive_CD8+T_cells	FLOW_IgG-IgM-CSP_specific_B_cells	0.136633	0.127113	0.392818		Monaco modules	MONACO_Naive_CD8+T_cells	FLOW_IgG-IgM-CSP_specific_B_cells	0.125568	0.208564	0.538235
Monaco modules	CYTOKINE_IL-8_CXCL8	CYTOKINE_CXCL10_IP-10	-0.0293458	0.729768	0.937949		Monaco modules	MONACO_Naive_CD8+T_cells	FLOW_IgG+CSP_specific_B_cells	0.0334874	0.709704	0.893003		Monaco modules	MONACO_Naive_CD8+T_cells	FLOW_IgG+CSP_specific_B_cells	0.015776	0.874949	0.964015
Monaco modules	CYTOKINE_IL-8_CXCL8	CYTOKINE_IFN-alpha	0.013315	0.875476	0.961842		Monaco modules	MONACO_Naive_CD8+T_cells	FLOW_IgM+CSP_specific_B_cells	-0.111456	0.214051	0.514974		Monaco modules	MONACO_Naive_CD8+T_cells	FLOW_IgM+CSP_specific_B_cells	-0.0681581	0.496079	0.801088
Monaco modules	CYTOKINE_IL-8_CXCL8	CYTOKINE_IL-1-beta	0.989063	1.96554e-117	7.99824e-116		Monaco modules	MONACO_Naive_CD8+T_cells	FLOW_PfSPZ_stimulated_CD4+T_cells	-0.0121539	0.892554	0.96289		Monaco modules	MONACO_Naive_CD8+T_cells	FLOW_PfSPZ_stimulated_CD4+T_cells	0.0785579	0.432552	0.774071
Monaco modules	CYTOKINE_IL-8_CXCL8	CYTOKINE_IL-10	-0.0250432	0.768169	0.943929		Monaco modules	MONACO_Naive_CD8+T_cells	FLOW_PfSPZ_stimulated_CD8+T_cells	-0.043495	0.628675	0.849484		Monaco modules	MONACO_Naive_CD8+T_cells	FLOW_PfSPZ_stimulated_CD8+T_cells	0.17742	0.0744308	0.293648
Monaco modules	CYTOKINE_IL-8_CXCL8	CYTOKINE_IL-6	0.994659	5.49903e-139	2.32719e-137		Monaco modules	MONACO_Naive_CD8+T_cells	FLOW_PfSPZ_stimulated_Vδ1_T_cells	-0.0167193	0.852589	0.944912		Monaco modules	MONACO_Naive_CD8+T_cells	FLOW_PfSPZ_stimulated_Vδ1_T_cells	0.0898204	0.369304	0.711806
Monaco modules	CYTOKINE_IL-8_CXCL8	CYTOKINE_IL-8_CXCL8	1	0	0		Monaco modules	MONACO_Naive_CD8+T_cells	FLOW_PfSPZ_stimulated_Vδ1/2-T_cells	-0.128156	0.152683	0.440048		Monaco modules	MONACO_Naive_CD8+T_cells	FLOW_PfSPZ_stimulated_Vδ1/2-T_cells	-0.0362148	0.717829	0.91919
Monaco modules	CYTOKINE_IL-8_CXCL8	CYTOKINE_TNF-alpha	0.533095	1.00887e-11	1.8726e-10		Monaco modules	MONACO_Naive_CD8+T_cells	FLOW_PfSPZ_stimulated_Vδ9-Vδ2+T_cells	0.0209748	0.815667	0.934434		Monaco modules	MONACO_Naive_CD8+T_cells	FLOW_PfSPZ_stimulated_Vδ9-Vδ2+T_cells	0.169872	0.0878383	0.322477
Monaco modules	CYTOKINE_IL-8_CXCL8	FLOW_Atypical_memory_B_cells	0.0089118	0.91647	0.971257		Monaco modules	MONACO_Naive_CD8+T_cells	FLOW_PfSPZ_stimulated_Vδ9+Vδ2+T_cells	-0.00437981	0.96118	0.981699		Monaco modules	MONACO_Naive_CD8+T_cells	FLOW_PfSPZ_stimulated_Vδ9+Vδ2+T_cells	0.0520801	0.603165	0.847396
Monaco modules	CYTOKINE_IL-8_CXCL8	FLOW_CD11c+_monocytes	0.125482	0.138175	0.470441		Monaco modules	MONACO_Naive_CD8+T_cells	FLOW_Plasmablasts	-0.224528	0.0114858	0.0717992		Monaco modules	MONACO_Naive_CD8+T_cells	FLOW_Plasmablasts	-0.202375	0.0413648	0.201525
Monaco modules	CYTOKINE_IL-8_CXCL8	FLOW_CD14-CD16+monocytes	0.0772398	0.362628	0.784582		Monaco modules	MONACO_Naive_CD8+T_cells	MONACO_Basophils	-0.0144907	0.872058	0.954315		Monaco modules	MONACO_Naive_CD8+T_cells	MONACO_Basophils	-0.0585508	0.558852	0.831917
Monaco modules	CYTOKINE_IL-8_CXCL8	FLOW_CD14+_monocytes	-0.0321626	0.704979	0.934671		Monaco modules	MONACO_Naive_CD8+T_cells	MONACO_Classical_monocytes	-0.460163	5.92357e-08	9.11165e-07		Monaco modules	MONACO_Naive_CD8+T_cells	MONACO_Classical_monocytes	-0.226505	0.022066	0.127034
Monaco modules	CYTOKINE_IL-8_CXCL8	FLOW_CD14+CD16-monocytes	-0.0139674	0.869428	0.959603		Monaco modules	MONACO_Naive_CD8+T_cells	MONACO_MAIT_T_cells	0.371419	1.85374e-05	0.000224581		Monaco modules	MONACO_Naive_CD8+T_cells	MONACO_MAIT_T_cells	0.343962	0.000400612	0.00388963
Monaco modules	CYTOKINE_IL-8_CXCL8	FLOW_CD14+CD16+monocytes	-0.0344479	0.685091	0.926888		Monaco modules	MONACO_Naive_CD8+T_cells	MONACO_Memory_B_cells	0.0428795	0.633545	0.849484		Monaco modules	MONACO_Naive_CD8+T_cells	MONACO_Memory_B_cells	0.429556	6.6281e-06	8.80959e-05
Monaco modules	CYTOKINE_IL-8_CXCL8	FLOW_CD19+_B_cells	-0.0025247	0.976296	0.992763		Monaco modules	MONACO_Naive_CD8+T_cells	MONACO_Memory_CD4+T_cells	0.760181	5.6015e-25	1.34534e-23		Monaco modules	MONACO_Naive_CD8+T_cells	MONACO_Memory_CD4+T_cells	0.757887	2.94169e-20	6.82571e-19
Monaco modules	CYTOKINE_IL-8_CXCL8	FLOW_CSP_specific_memory_B_cells	-0.0435417	0.608183	0.913191		Monaco modules	MONACO_Naive_CD8+T_cells	MONACO_Memory_CD8+T_cells	0.0249065	0.78191	0.915684		Monaco modules	MONACO_Naive_CD8+T_cells	MONACO_Memory_CD8+T_cells	-0.153502	0.123479	0.390398
Monaco modules	CYTOKINE_IL-8_CXCL8	FLOW_IgG-IgM-CSP_specific_B_cells	-0.0223321	0.792665	0.944678		Monaco modules	MONACO_Naive_CD8+T_cells	MONACO_Myeloid_dendritic_cells	-0.139926	0.118122	0.378771		Monaco modules	MONACO_Naive_CD8+T_cells	MONACO_Myeloid_dendritic_cells	0.169365	0.0888049	0.322477
Monaco modules	CYTOKINE_IL-8_CXCL8	FLOW_IgG+CSP_specific_B_cells	-0.0236796	0.780463	0.944678		Monaco modules	MONACO_Naive_CD8+T_cells	MONACO_Naive_B_cells	0.120096	0.180411	0.475185		Monaco modules	MONACO_Naive_CD8+T_cells	MONACO_Naive_B_cells	0.545	3.1762e-09	5.64703e-08
Monaco modules	CYTOKINE_IL-8_CXCL8	FLOW_IgM+CSP_specific_B_cells	-0.018839	0.824525	0.944678		Monaco modules	MONACO_Naive_CD8+T_cells	MONACO_Naive_CD4+T_cells	0.906636	2.65395e-48	8.44943e-47		Monaco modules	MONACO_Naive_CD8+T_cells	MONACO_Naive_CD4+T_cells	0.924222	1.33166e-43	4.44644e-42
Monaco modules	CYTOKINE_IL-8_CXCL8	FLOW_PfSPZ_stimulated_CD4+T_cells	-0.0251504	0.767205	0.943841		Monaco modules	MONACO_Naive_CD8+T_cells	MONACO_Naive_CD8+T_cells	1	0	0		Monaco modules	MONACO_Naive_CD8+T_cells	MONACO_Naive_CD8+T_cells	1	0	0
Monaco modules	CYTOKINE_IL-8_CXCL8	FLOW_PfSPZ_stimulated_CD8+T_cells	-0.0327766	0.699615	0.933409		Monaco modules	MONACO_Naive_CD8+T_cells	MONACO_Neutrophils	-0.301164	0.000610784	0.00585519		Monaco modules	MONACO_Naive_CD8+T_cells	MONACO_Neutrophils	-0.139206	0.162899	0.466881
Monaco modules	CYTOKINE_IL-8_CXCL8	FLOW_PfSPZ_stimulated_Vδ1_T_cells	-0.0120873	0.886878	0.963867		Monaco modules	MONACO_Naive_CD8+T_cells	MONACO_NK_cells	-0.00160944	0.98573	0.989109		Monaco modules	MONACO_Naive_CD8+T_cells	MONACO_NK_cells	-0.0636918	0.524794	0.815352
Monaco modules	CYTOKINE_IL-8_CXCL8	FLOW_PfSPZ_stimulated_Vδ1/2-T_cells	0.00820042	0.923116	0.971257		Monaco modules	MONACO_Naive_CD8+T_cells	MONACO_Non-classical_monocytes	-0.3471	6.83725e-05	0.00077357		Monaco modules	MONACO_Naive_CD8+T_cells	MONACO_Non-classical_monocytes	-0.364653	0.000164543	0.00174619
Monaco modules	CYTOKINE_IL-8_CXCL8	FLOW_PfSPZ_stimulated_Vδ9-Vδ2+T_cells	-0.0405197	0.633321	0.918342		Monaco modules	MONACO_Naive_CD8+T_cells	MONACO_Non-Vδ2_γδ_T_cells	0.0210093	0.81537	0.934434		Monaco modules	MONACO_Naive_CD8+T_cells	MONACO_Non-Vδ2_γδ_T_cells	-0.0751387	0.45291	0.787844
Monaco modules	CYTOKINE_IL-8_CXCL8	FLOW_PfSPZ_stimulated_Vδ9+Vδ2+T_cells	-0.046033	0.587795	0.911578		Monaco modules	MONACO_Naive_CD8+T_cells	MONACO_Plasmablasts_Monaco_module	0.0942794	0.293682	0.611883		Monaco modules	MONACO_Naive_CD8+T_cells	MONACO_Plasmablasts_Monaco_module	0.14759	0.138784	0.426006
Monaco modules	CYTOKINE_IL-8_CXCL8	FLOW_Plasmablasts	-0.0504536	0.552413	0.902926		Monaco modules	MONACO_Naive_CD8+T_cells	MONACO_plasmacytoid_dendritic_cells	0.244573	0.00577998	0.0414282		Monaco modules	MONACO_Naive_CD8+T_cells	MONACO_plasmacytoid_dendritic_cells	0.300646	0.00213835	0.016728
Monaco modules	CYTOKINE_IL-8_CXCL8	MONACO_Basophils	0.0837077	0.323712	0.746159		Monaco modules	MONACO_Naive_CD8+T_cells	MONACO_Vδ2_γδ_T_cells	0.154053	0.0850135	0.294854		Monaco modules	MONACO_Naive_CD8+T_cells	MONACO_Vδ2_γδ_T_cells	0.0137614	0.890812	0.964015
Monaco modules	CYTOKINE_IL-8_CXCL8	MONACO_Classical_monocytes	0.101462	0.231245	0.645533		Monaco modules	MONACO_Naive_CD8+T_cells	Time_to_parasitemia	0.10017	0.264416	0.575494		Monaco modules	MONACO_Naive_CD8+T_cells	Time_to_parasitemia	-0.0566904	0.571432	0.834888
Monaco modules	CYTOKINE_IL-8_CXCL8	MONACO_MAIT_T_cells	-0.0870005	0.304974	0.736673		Monaco modules	MONACO_Neutrophils	Anti-CSP IgG	0.105641	0.239077	0.546406		Monaco modules	MONACO_Neutrophils	Anti-CSP IgG	0.0687804	0.492146	0.801088
Monaco modules	CYTOKINE_IL-8_CXCL8	MONACO_Memory_B_cells	0.0393604	0.643079	0.919228		Monaco modules	MONACO_Neutrophils	FLOW_Atypical_memory_B_cells	-0.0161053	0.857944	0.944912		Monaco modules	MONACO_Neutrophils	FLOW_Atypical_memory_B_cells	0.037241	0.710184	0.918437
Monaco modules	CYTOKINE_IL-8_CXCL8	MONACO_Memory_CD4+T_cells	-0.021129	0.803602	0.944678		Monaco modules	MONACO_Neutrophils	FLOW_CD11c+_monocytes	0.0352525	0.695142	0.885255		Monaco modules	MONACO_Neutrophils	FLOW_CD11c+_monocytes	-0.0594943	0.552523	0.831917
Monaco modules	CYTOKINE_IL-8_CXCL8	MONACO_Memory_CD8+T_cells	-0.00507259	0.952396	0.98074		Monaco modules	MONACO_Neutrophils	FLOW_CD14-CD16+monocytes	-0.145581	0.103837	0.342653		Monaco modules	MONACO_Neutrophils	FLOW_CD14-CD16+monocytes	-0.0493564	0.622272	0.8531
Monaco modules	CYTOKINE_IL-8_CXCL8	MONACO_Myeloid_dendritic_cells	0.154981	0.0665024	0.298134		Monaco modules	MONACO_Neutrophils	FLOW_CD14+_monocytes	0.0329349	0.714284	0.893003		Monaco modules	MONACO_Neutrophils	FLOW_CD14+_monocytes	0.169604	0.0883482	0.322477
Monaco modules	CYTOKINE_IL-8_CXCL8	MONACO_Naive_B_cells	0.0660971	0.436142	0.840507		Monaco modules	MONACO_Neutrophils	FLOW_CD14+CD16-monocytes	0.0305752	0.733959	0.894737		Monaco modules	MONACO_Neutrophils	FLOW_CD14+CD16-monocytes	0.1943	0.0503661	0.232826
Monaco modules	CYTOKINE_IL-8_CXCL8	MONACO_Naive_CD4+T_cells	-0.0111562	0.89554	0.963867		Monaco modules	MONACO_Neutrophils	FLOW_CD14+CD16+monocytes	-0.117009	0.191954	0.485739		Monaco modules	MONACO_Neutrophils	FLOW_CD14+CD16+monocytes	-0.0334552	0.738523	0.927897
Monaco modules	CYTOKINE_IL-8_CXCL8	MONACO_Naive_CD8+T_cells	-0.0519641	0.540564	0.900924		Monaco modules	MONACO_Neutrophils	FLOW_CD19+_B_cells	0.122153	0.173007	0.463496		Monaco modules	MONACO_Neutrophils	FLOW_CD19+_B_cells	-0.0976312	0.328961	0.671158
Monaco modules	CYTOKINE_IL-8_CXCL8	MONACO_Neutrophils	0.000203972	0.998085	0.999249		Monaco modules	MONACO_Neutrophils	FLOW_CSP_specific_memory_B_cells	-0.0258283	0.77405	0.909592		Monaco modules	MONACO_Neutrophils	FLOW_CSP_specific_memory_B_cells	-0.169912	0.0877628	0.322477
Monaco modules	CYTOKINE_IL-8_CXCL8	MONACO_NK_cells	0.0610794	0.471837	0.866672		Monaco modules	MONACO_Neutrophils	FLOW_IgG-IgM-CSP_specific_B_cells	-0.0201949	0.822407	0.937448		Monaco modules	MONACO_Neutrophils	FLOW_IgG-IgM-CSP_specific_B_cells	0.129501	0.194547	0.515153
Monaco modules	CYTOKINE_IL-8_CXCL8	MONACO_Non-classical_monocytes	0.0556936	0.511858	0.885417		Monaco modules	MONACO_Neutrophils	FLOW_IgG+CSP_specific_B_cells	-0.0796844	0.375104	0.680062		Monaco modules	MONACO_Neutrophils	FLOW_IgG+CSP_specific_B_cells	-0.10922	0.274504	0.615051
Monaco modules	CYTOKINE_IL-8_CXCL8	MONACO_Non-Vδ2_γδ_T_cells	0.00883673	0.917171	0.971257		Monaco modules	MONACO_Neutrophils	FLOW_IgM+CSP_specific_B_cells	-0.0409708	0.648747	0.859763		Monaco modules	MONACO_Neutrophils	FLOW_IgM+CSP_specific_B_cells	0.0824796	0.409859	0.752031
Monaco modules	CYTOKINE_IL-8_CXCL8	MONACO_Plasmablasts_Monaco_module	-0.00103647	0.990268	0.999249		Monaco modules	MONACO_Neutrophils	FLOW_PfSPZ_stimulated_CD4+T_cells	0.232414	0.00882386	0.0577984		Monaco modules	MONACO_Neutrophils	FLOW_PfSPZ_stimulated_CD4+T_cells	0.0966034	0.334103	0.675608
Monaco modules	CYTOKINE_IL-8_CXCL8	MONACO_plasmacytoid_dendritic_cells	0.0629158	0.458592	0.862709		Monaco modules	MONACO_Neutrophils	FLOW_PfSPZ_stimulated_CD8+T_cells	0.198223	0.0260815	0.134738		Monaco modules	MONACO_Neutrophils	FLOW_PfSPZ_stimulated_CD8+T_cells	0.0702739	0.482771	0.79917
Monaco modules	CYTOKINE_IL-8_CXCL8	MONACO_Vδ2_γδ_T_cells	-0.077536	0.360785	0.782194		Monaco modules	MONACO_Neutrophils	FLOW_PfSPZ_stimulated_Vδ1_T_cells	0.0358042	0.690613	0.882062		Monaco modules	MONACO_Neutrophils	FLOW_PfSPZ_stimulated_Vδ1_T_cells	0.0238008	0.81231	0.962815
Monaco modules	CYTOKINE_IL-8_CXCL8	Time_to_parasitemia	-0.0696071	0.412116	0.827359		Monaco modules	MONACO_Neutrophils	FLOW_PfSPZ_stimulated_Vδ1/2-T_cells	0.0830622	0.355133	0.665243		Monaco modules	MONACO_Neutrophils	FLOW_PfSPZ_stimulated_Vδ1/2-T_cells	0.00213711	0.982992	0.98877
Monaco modules	CYTOKINE_TNF-alpha	Anti-CSP IgG	0.302678	0.000264226	0.00254137		Monaco modules	MONACO_Neutrophils	FLOW_PfSPZ_stimulated_Vδ9-Vδ2+T_cells	0.046595	0.604391	0.84516		Monaco modules	MONACO_Neutrophils	FLOW_PfSPZ_stimulated_Vδ9-Vδ2+T_cells	0.00545144	0.956633	0.985184
Monaco modules	CYTOKINE_TNF-alpha	CYTOKINE_CCL2_MCP-1	0.279161	0.000801595	0.00683941		Monaco modules	MONACO_Neutrophils	FLOW_PfSPZ_stimulated_Vδ9+Vδ2+T_cells	-0.0561979	0.531953	0.815474		Monaco modules	MONACO_Neutrophils	FLOW_PfSPZ_stimulated_Vδ9+Vδ2+T_cells	-0.00751058	0.940279	0.984741
Monaco modules	CYTOKINE_TNF-alpha	CYTOKINE_CCL4_MIP-1-beta	0.642171	9.32664e-18	2.14513e-16		Monaco modules	MONACO_Neutrophils	FLOW_Plasmablasts	0.107783	0.22963	0.533725		Monaco modules	MONACO_Neutrophils	FLOW_Plasmablasts	0.166495	0.0944285	0.327272
Monaco modules	CYTOKINE_TNF-alpha	CYTOKINE_CXCL10_IP-10	0.0371326	0.662001	0.926888		Monaco modules	MONACO_Neutrophils	MONACO_Basophils	0.239944	0.00680635	0.0468236		Monaco modules	MONACO_Neutrophils	MONACO_Basophils	0.334011	0.000601667	0.00552807
Monaco modules	CYTOKINE_TNF-alpha	CYTOKINE_IFN-alpha	0.0596759	0.482099	0.871899		Monaco modules	MONACO_Neutrophils	MONACO_Classical_monocytes	0.525205	2.72352e-10	4.8422e-09		Monaco modules	MONACO_Neutrophils	MONACO_Classical_monocytes	0.614277	6.58267e-12	1.38641e-10
Monaco modules	CYTOKINE_TNF-alpha	CYTOKINE_IL-1-beta	0.421702	1.91047e-07	2.69503e-06		Monaco modules	MONACO_Neutrophils	MONACO_MAIT_T_cells	-0.292664	0.000882497	0.00779444		Monaco modules	MONACO_Neutrophils	MONACO_MAIT_T_cells	-0.0169369	0.865829	0.964015
Monaco modules	CYTOKINE_TNF-alpha	CYTOKINE_IL-10	0.0168333	0.842952	0.950793		Monaco modules	MONACO_Neutrophils	MONACO_Memory_B_cells	-0.114637	0.20118	0.498039		Monaco modules	MONACO_Neutrophils	MONACO_Memory_B_cells	-0.0543597	0.587377	0.843776
Monaco modules	CYTOKINE_TNF-alpha	CYTOKINE_IL-6	0.469096	4.43275e-09	7.56428e-08		Monaco modules	MONACO_Neutrophils	MONACO_Memory_CD4+T_cells	-0.376456	1.39582e-05	0.00017531		Monaco modules	MONACO_Neutrophils	MONACO_Memory_CD4+T_cells	-0.27454	0.0052317	0.0371098
Monaco modules	CYTOKINE_TNF-alpha	CYTOKINE_IL-8_CXCL8	0.533095	1.00887e-11	1.8726e-10		Monaco modules	MONACO_Neutrophils	MONACO_Memory_CD8+T_cells	-0.271069	0.00213979	0.0171308		Monaco modules	MONACO_Neutrophils	MONACO_Memory_CD8+T_cells	-0.00464471	0.963046	0.985184
Monaco modules	CYTOKINE_TNF-alpha	CYTOKINE_TNF-alpha	1	0	0		Monaco modules	MONACO_Neutrophils	MONACO_Myeloid_dendritic_cells	0.293826	0.000839766	0.00751399		Monaco modules	MONACO_Neutrophils	MONACO_Myeloid_dendritic_cells	0.383475	6.93845e-05	0.00078502
Monaco modules	CYTOKINE_TNF-alpha	FLOW_Atypical_memory_B_cells	0.0518195	0.541693	0.900924		Monaco modules	MONACO_Neutrophils	MONACO_Naive_B_cells	-0.152104	0.0890832	0.304116		Monaco modules	MONACO_Neutrophils	MONACO_Naive_B_cells	-0.0794451	0.427357	0.768793
Monaco modules	CYTOKINE_TNF-alpha	FLOW_CD11c+_monocytes	0.0623445	0.46269	0.864438		Monaco modules	MONACO_Neutrophils	MONACO_Naive_CD4+T_cells	-0.341644	9.03281e-05	0.00099738		Monaco modules	MONACO_Neutrophils	MONACO_Naive_CD4+T_cells	-0.229206	0.0204885	0.121423
Monaco modules	CYTOKINE_TNF-alpha	FLOW_CD14-CD16+monocytes	0.0300406	0.723626	0.937949		Monaco modules	MONACO_Neutrophils	MONACO_Naive_CD8+T_cells	-0.301164	0.000610784	0.00585519		Monaco modules	MONACO_Neutrophils	MONACO_Naive_CD8+T_cells	-0.139206	0.162899	0.466881
Monaco modules	CYTOKINE_TNF-alpha	FLOW_CD14+_monocytes	-0.0698968	0.410168	0.827359		Monaco modules	MONACO_Neutrophils	MONACO_Neutrophils	1	0	0		Monaco modules	MONACO_Neutrophils	MONACO_Neutrophils	1	0	0
Monaco modules	CYTOKINE_TNF-alpha	FLOW_CD14+CD16-monocytes	-0.0377906	0.65639	0.922259		Monaco modules	MONACO_Neutrophils	MONACO_NK_cells	-0.170334	0.0565333	0.229656		Monaco modules	MONACO_Neutrophils	MONACO_NK_cells	0.0515412	0.606926	0.847396
Monaco modules	CYTOKINE_TNF-alpha	FLOW_CD14+CD16+monocytes	0.0810916	0.339116	0.762648		Monaco modules	MONACO_Neutrophils	MONACO_Non-classical_monocytes	0.252693	0.00430793	0.0318786		Monaco modules	MONACO_Neutrophils	MONACO_Non-classical_monocytes	0.245686	0.0128103	0.0831153
Monaco modules	CYTOKINE_TNF-alpha	FLOW_CD19+_B_cells	-0.00361676	0.966049	0.989428		Monaco modules	MONACO_Neutrophils	MONACO_Non-Vδ2_γδ_T_cells	-0.176051	0.0486207	0.207357		Monaco modules	MONACO_Neutrophils	MONACO_Non-Vδ2_γδ_T_cells	0.0765623	0.44437	0.782937
Monaco modules	CYTOKINE_TNF-alpha	FLOW_CSP_specific_memory_B_cells	-0.0411818	0.627776	0.918155		Monaco modules	MONACO_Neutrophils	MONACO_Plasmablasts_Monaco_module	-0.329293	0.000166526	0.0016887		Monaco modules	MONACO_Neutrophils	MONACO_Plasmablasts_Monaco_module	-0.239222	0.015456	0.0957435
Monaco modules	CYTOKINE_TNF-alpha	FLOW_IgG-IgM-CSP_specific_B_cells	0.00840212	0.921231	0.971257		Monaco modules	MONACO_Neutrophils	MONACO_plasmacytoid_dendritic_cells	-0.00569699	0.949518	0.981699		Monaco modules	MONACO_Neutrophils	MONACO_plasmacytoid_dendritic_cells	-0.0935709	0.349568	0.69256
Monaco modules	CYTOKINE_TNF-alpha	FLOW_IgG+CSP_specific_B_cells	-0.0182178	0.830222	0.946083		Monaco modules	MONACO_Neutrophils	MONACO_Vδ2_γδ_T_cells	-0.235103	0.00804978	0.054231		Monaco modules	MONACO_Neutrophils	MONACO_Vδ2_γδ_T_cells	-0.0239171	0.81141	0.962815
Monaco modules	CYTOKINE_TNF-alpha	FLOW_IgM+CSP_specific_B_cells	0.132503	0.11728	0.426577		Monaco modules	MONACO_Neutrophils	Time_to_parasitemia	-0.00400623	0.964488	0.981699		Monaco modules	MONACO_Neutrophils	Time_to_parasitemia	-0.0408968	0.683187	0.907161
Monaco modules	CYTOKINE_TNF-alpha	FLOW_PfSPZ_stimulated_CD4+T_cells	0.0712656	0.401038	0.821976		Monaco modules	MONACO_NK_cells	Anti-CSP IgG	-0.0301539	0.73749	0.897311		Monaco modules	MONACO_NK_cells	Anti-CSP IgG	-0.194158	0.0505373	0.232826
Monaco modules	CYTOKINE_TNF-alpha	FLOW_PfSPZ_stimulated_CD8+T_cells	0.0182745	0.829702	0.946083		Monaco modules	MONACO_NK_cells	FLOW_Atypical_memory_B_cells	0.161178	0.071389	0.266072		Monaco modules	MONACO_NK_cells	FLOW_Atypical_memory_B_cells	0.182677	0.0661064	0.27601
Monaco modules	CYTOKINE_TNF-alpha	FLOW_PfSPZ_stimulated_Vδ1_T_cells	0.0540606	0.524329	0.896707		Monaco modules	MONACO_NK_cells	FLOW_CD11c+_monocytes	0.185507	0.0375582	0.171964		Monaco modules	MONACO_NK_cells	FLOW_CD11c+_monocytes	0.20768	0.0362145	0.181603
Monaco modules	CYTOKINE_TNF-alpha	FLOW_PfSPZ_stimulated_Vδ1/2-T_cells	0.29537	0.000376862	0.00346713		Monaco modules	MONACO_NK_cells	FLOW_CD14-CD16+monocytes	0.298075	0.0006991	0.00646724		Monaco modules	MONACO_NK_cells	FLOW_CD14-CD16+monocytes	0.0778838	0.436524	0.777115
Monaco modules	CYTOKINE_TNF-alpha	FLOW_PfSPZ_stimulated_Vδ9-Vδ2+T_cells	-0.0303883	0.720559	0.937949		Monaco modules	MONACO_NK_cells	FLOW_CD14+_monocytes	-0.0484088	0.590378	0.841486		Monaco modules	MONACO_NK_cells	FLOW_CD14+_monocytes	0.0280561	0.779542	0.948107
Monaco modules	CYTOKINE_TNF-alpha	FLOW_PfSPZ_stimulated_Vδ9+Vδ2+T_cells	-0.0226364	0.789905	0.944678		Monaco modules	MONACO_NK_cells	FLOW_CD14+CD16-monocytes	-0.0801418	0.372361	0.680062		Monaco modules	MONACO_NK_cells	FLOW_CD14+CD16-monocytes	0.0415268	0.678574	0.902786
Monaco modules	CYTOKINE_TNF-alpha	FLOW_Plasmablasts	0.0275252	0.745942	0.937949		Monaco modules	MONACO_NK_cells	FLOW_CD14+CD16+monocytes	0.039063	0.664087	0.86967		Monaco modules	MONACO_NK_cells	FLOW_CD14+CD16+monocytes	0.0279299	0.780509	0.948107
Monaco modules	CYTOKINE_TNF-alpha	MONACO_Basophils	-0.0409962	0.629329	0.918155		Monaco modules	MONACO_NK_cells	FLOW_CD19+_B_cells	-0.174526	0.0506363	0.213296		Monaco modules	MONACO_NK_cells	FLOW_CD19+_B_cells	-0.0576261	0.565088	0.831917
Monaco modules	CYTOKINE_TNF-alpha	MONACO_Classical_monocytes	0.100991	0.233428	0.646447		Monaco modules	MONACO_NK_cells	FLOW_CSP_specific_memory_B_cells	0.171184	0.0552938	0.225962		Monaco modules	MONACO_NK_cells	FLOW_CSP_specific_memory_B_cells	-0.00689538	0.945163	0.984741
Monaco modules	CYTOKINE_TNF-alpha	MONACO_MAIT_T_cells	-0.0668505	0.430918	0.837071		Monaco modules	MONACO_NK_cells	FLOW_IgG-IgM-CSP_specific_B_cells	-0.0564097	0.530406	0.815474		Monaco modules	MONACO_NK_cells	FLOW_IgG-IgM-CSP_specific_B_cells	0.106615	0.286184	0.624857
Monaco modules	CYTOKINE_TNF-alpha	MONACO_Memory_B_cells	-0.0334467	0.693778	0.929136		Monaco modules	MONACO_NK_cells	FLOW_IgG+CSP_specific_B_cells	0.154151	0.0848135	0.294854		Monaco modules	MONACO_NK_cells	FLOW_IgG+CSP_specific_B_cells	0.0221802	0.824878	0.964015
Monaco modules	CYTOKINE_TNF-alpha	MONACO_Memory_CD4+T_cells	-0.100802	0.234308	0.646447		Monaco modules	MONACO_NK_cells	FLOW_IgM+CSP_specific_B_cells	-0.118006	0.188168	0.482673		Monaco modules	MONACO_NK_cells	FLOW_IgM+CSP_specific_B_cells	0.0699781	0.48462	0.800296
Monaco modules	CYTOKINE_TNF-alpha	MONACO_Memory_CD8+T_cells	-0.138702	0.100949	0.395569		Monaco modules	MONACO_NK_cells	FLOW_PfSPZ_stimulated_CD4+T_cells	-0.122901	0.170371	0.461858		Monaco modules	MONACO_NK_cells	FLOW_PfSPZ_stimulated_CD4+T_cells	-0.170356	0.0869249	0.322477
Monaco modules	CYTOKINE_TNF-alpha	MONACO_Myeloid_dendritic_cells	0.0902622	0.28713	0.720788		Monaco modules	MONACO_NK_cells	FLOW_PfSPZ_stimulated_CD8+T_cells	-0.124973	0.163225	0.449789		Monaco modules	MONACO_NK_cells	FLOW_PfSPZ_stimulated_CD8+T_cells	-0.156584	0.116033	0.373503
Monaco modules	CYTOKINE_TNF-alpha	MONACO_Naive_B_cells	-0.0120898	0.886854	0.963867		Monaco modules	MONACO_NK_cells	FLOW_PfSPZ_stimulated_Vδ1_T_cells	0.163915	0.0666501	0.259954		Monaco modules	MONACO_NK_cells	FLOW_PfSPZ_stimulated_Vδ1_T_cells	0.0386416	0.699796	0.915693
Monaco modules	CYTOKINE_TNF-alpha	MONACO_Naive_CD4+T_cells	-0.0539128	0.525466	0.896707		Monaco modules	MONACO_NK_cells	FLOW_PfSPZ_stimulated_Vδ1/2-T_cells	0.0357148	0.691346	0.882062		Monaco modules	MONACO_NK_cells	FLOW_PfSPZ_stimulated_Vδ1/2-T_cells	0.0280429	0.779644	0.948107
Monaco modules	CYTOKINE_TNF-alpha	MONACO_Naive_CD8+T_cells	-0.0802411	0.344223	0.766711		Monaco modules	MONACO_NK_cells	FLOW_PfSPZ_stimulated_Vδ9-Vδ2+T_cells	0.121077	0.176851	0.471947		Monaco modules	MONACO_NK_cells	FLOW_PfSPZ_stimulated_Vδ9-Vδ2+T_cells	-0.0331211	0.741041	0.927897
Monaco modules	CYTOKINE_TNF-alpha	MONACO_Neutrophils	-0.00988938	0.907345	0.969199		Monaco modules	MONACO_NK_cells	FLOW_PfSPZ_stimulated_Vδ9+Vδ2+T_cells	0.00356082	0.968434	0.981705		Monaco modules	MONACO_NK_cells	FLOW_PfSPZ_stimulated_Vδ9+Vδ2+T_cells	-0.0880191	0.37902	0.724122
Monaco modules	CYTOKINE_TNF-alpha	MONACO_NK_cells	-0.0568354	0.50323	0.885118		Monaco modules	MONACO_NK_cells	FLOW_Plasmablasts	-0.0645233	0.472879	0.784693		Monaco modules	MONACO_NK_cells	FLOW_Plasmablasts	0.013765	0.890783	0.964015
Monaco modules	CYTOKINE_TNF-alpha	MONACO_Non-classical_monocytes	0.123983	0.142985	0.474646		Monaco modules	MONACO_NK_cells	MONACO_Basophils	0.159224	0.074937	0.272119		Monaco modules	MONACO_NK_cells	MONACO_Basophils	0.171788	0.0842673	0.322477
Monaco modules	CYTOKINE_TNF-alpha	MONACO_Non-Vδ2_γδ_T_cells	-0.0497318	0.558119	0.902926		Monaco modules	MONACO_NK_cells	MONACO_Classical_monocytes	-0.17201	0.0541115	0.222458		Monaco modules	MONACO_NK_cells	MONACO_Classical_monocytes	-0.122728	0.21912	0.560701
Monaco modules	CYTOKINE_TNF-alpha	MONACO_Plasmablasts_Monaco_module	0.0113821	0.893437	0.963867		Monaco modules	MONACO_NK_cells	MONACO_MAIT_T_cells	0.499984	2.51165e-09	4.24499e-08		Monaco modules	MONACO_NK_cells	MONACO_MAIT_T_cells	0.425309	8.35208e-06	0.000108895
Monaco modules	CYTOKINE_TNF-alpha	MONACO_plasmacytoid_dendritic_cells	0.0391435	0.644912	0.919228		Monaco modules	MONACO_NK_cells	MONACO_Memory_B_cells	-0.189381	0.0336813	0.158453		Monaco modules	MONACO_NK_cells	MONACO_Memory_B_cells	-0.142778	0.15227	0.448826
Monaco modules	CYTOKINE_TNF-alpha	MONACO_Vδ2_γδ_T_cells	-0.112009	0.18605	0.568595		Monaco modules	MONACO_NK_cells	MONACO_Memory_CD4+T_cells	0.03265	0.71665	0.893003		Monaco modules	MONACO_NK_cells	MONACO_Memory_CD4+T_cells	-0.13843	0.165278	0.468458
Monaco modules	CYTOKINE_TNF-alpha	Time_to_parasitemia	-0.134263	0.112448	0.418909		Monaco modules	MONACO_NK_cells	MONACO_Memory_CD8+T_cells	0.683667	1.12852e-18	2.45229e-17		Monaco modules	MONACO_NK_cells	MONACO_Memory_CD8+T_cells	0.78927	6.62574e-23	1.64921e-21
Monaco modules	FLOW_Atypical_memory_B_cells	Anti-CSP IgG	-0.123544	0.144417	0.475992		Monaco modules	MONACO_NK_cells	MONACO_Myeloid_dendritic_cells	-0.0737908	0.411552	0.728868		Monaco modules	MONACO_NK_cells	MONACO_Myeloid_dendritic_cells	-0.0689406	0.491135	0.801088
Monaco modules	FLOW_Atypical_memory_B_cells	CYTOKINE_CCL2_MCP-1	0.179136	0.033552	0.16945		Monaco modules	MONACO_NK_cells	MONACO_Naive_B_cells	-0.117653	0.189501	0.483104		Monaco modules	MONACO_NK_cells	MONACO_Naive_B_cells	-0.0771185	0.441058	0.781123
Monaco modules	FLOW_Atypical_memory_B_cells	CYTOKINE_CCL4_MIP-1-beta	0.0271153	0.749598	0.937949		Monaco modules	MONACO_NK_cells	MONACO_Naive_CD4+T_cells	-0.0390127	0.664494	0.86967		Monaco modules	MONACO_NK_cells	MONACO_Naive_CD4+T_cells	-0.111596	0.264136	0.605699
Monaco modules	FLOW_Atypical_memory_B_cells	CYTOKINE_CXCL10_IP-10	0.542977	3.50315e-12	6.73878e-11		Monaco modules	MONACO_NK_cells	MONACO_Naive_CD8+T_cells	-0.00160944	0.98573	0.989109		Monaco modules	MONACO_NK_cells	MONACO_Naive_CD8+T_cells	-0.0636918	0.524794	0.815352
Monaco modules	FLOW_Atypical_memory_B_cells	CYTOKINE_IFN-alpha	0.466607	5.48106e-09	9.20471e-08		Monaco modules	MONACO_NK_cells	MONACO_Neutrophils	-0.170334	0.0565333	0.229656		Monaco modules	MONACO_NK_cells	MONACO_Neutrophils	0.0515412	0.606926	0.847396
Monaco modules	FLOW_Atypical_memory_B_cells	CYTOKINE_IL-1-beta	0.0206942	0.807565	0.944678		Monaco modules	MONACO_NK_cells	MONACO_NK_cells	1	0	0		Monaco modules	MONACO_NK_cells	MONACO_NK_cells	1	0	0
Monaco modules	FLOW_Atypical_memory_B_cells	CYTOKINE_IL-10	0.335015	4.89368e-05	0.000512625		Monaco modules	MONACO_NK_cells	MONACO_Non-classical_monocytes	0.0268045	0.765753	0.908061		Monaco modules	MONACO_NK_cells	MONACO_Non-classical_monocytes	0.0502969	0.615646	0.850473
Monaco modules	FLOW_Atypical_memory_B_cells	CYTOKINE_IL-6	0.0245578	0.772539	0.944678		Monaco modules	MONACO_NK_cells	MONACO_Non-Vδ2_γδ_T_cells	0.813428	5.77755e-31	1.55088e-29		Monaco modules	MONACO_NK_cells	MONACO_Non-Vδ2_γδ_T_cells	0.854838	2.98765e-30	8.70231e-29
Monaco modules	FLOW_Atypical_memory_B_cells	CYTOKINE_IL-8_CXCL8	0.0089118	0.91647	0.971257		Monaco modules	MONACO_NK_cells	MONACO_Plasmablasts_Monaco_module	-0.0900063	0.316206	0.631586		Monaco modules	MONACO_NK_cells	MONACO_Plasmablasts_Monaco_module	-0.348234	0.00033503	0.00335539
Monaco modules	FLOW_Atypical_memory_B_cells	CYTOKINE_TNF-alpha	0.0518195	0.541693	0.900924		Monaco modules	MONACO_NK_cells	MONACO_plasmacytoid_dendritic_cells	0.129972	0.146904	0.429062		Monaco modules	MONACO_NK_cells	MONACO_plasmacytoid_dendritic_cells	-0.0495657	0.620795	0.8531
Monaco modules	FLOW_Atypical_memory_B_cells	FLOW_Atypical_memory_B_cells	1	0	0		Monaco modules	MONACO_NK_cells	MONACO_Vδ2_γδ_T_cells	0.828563	5.00982e-33	1.39968e-31		Monaco modules	MONACO_NK_cells	MONACO_Vδ2_γδ_T_cells	0.752831	7.20562e-20	1.61713e-18
Monaco modules	FLOW_Atypical_memory_B_cells	FLOW_CD11c+_monocytes	0.0348978	0.681201	0.926888		Monaco modules	MONACO_NK_cells	Time_to_parasitemia	0.0959566	0.28514	0.606386		Monaco modules	MONACO_NK_cells	Time_to_parasitemia	-0.0533738	0.594182	0.844689
Monaco modules	FLOW_Atypical_memory_B_cells	FLOW_CD14-CD16+monocytes	0.180807	0.0319075	0.164674		Monaco modules	MONACO_Non-classical_monocytes	Anti-CSP IgG	0.195321	0.0283958	0.143446		Monaco modules	MONACO_Non-classical_monocytes	Anti-CSP IgG	0.147474	0.139098	0.426006
Monaco modules	FLOW_Atypical_memory_B_cells	FLOW_CD14+_monocytes	-0.13209	0.118438	0.427669		Monaco modules	MONACO_Non-classical_monocytes	FLOW_Atypical_memory_B_cells	0.118586	0.185992	0.481329		Monaco modules	MONACO_Non-classical_monocytes	FLOW_Atypical_memory_B_cells	0.447968	2.34517e-06	3.37952e-05
Monaco modules	FLOW_Atypical_memory_B_cells	FLOW_CD14+CD16-monocytes	-0.14122	0.0948499	0.381495		Monaco modules	MONACO_Non-classical_monocytes	FLOW_CD11c+_monocytes	0.0366126	0.683996	0.882062		Monaco modules	MONACO_Non-classical_monocytes	FLOW_CD11c+_monocytes	0.0519578	0.604018	0.847396
Monaco modules	FLOW_Atypical_memory_B_cells	FLOW_CD14+CD16+monocytes	0.355217	1.54455e-05	0.000187832		Monaco modules	MONACO_Non-classical_monocytes	FLOW_CD14-CD16+monocytes	-0.113092	0.207361	0.507505		Monaco modules	MONACO_Non-classical_monocytes	FLOW_CD14-CD16+monocytes	0.0328393	0.743167	0.927897
Monaco modules	FLOW_Atypical_memory_B_cells	FLOW_CD19+_B_cells	-0.197812	0.0187096	0.105854		Monaco modules	MONACO_Non-classical_monocytes	FLOW_CD14+_monocytes	0.174257	0.0509978	0.213505		Monaco modules	MONACO_Non-classical_monocytes	FLOW_CD14+_monocytes	-0.0034898	0.97223	0.985184
Monaco modules	FLOW_Atypical_memory_B_cells	FLOW_CSP_specific_memory_B_cells	0.0875652	0.301834	0.733399		Monaco modules	MONACO_Non-classical_monocytes	FLOW_CD14+CD16-monocytes	0.111876	0.212322	0.512644		Monaco modules	MONACO_Non-classical_monocytes	FLOW_CD14+CD16-monocytes	-0.0262622	0.793313	0.953823
Monaco modules	FLOW_Atypical_memory_B_cells	FLOW_IgG-IgM-CSP_specific_B_cells	0.0478729	0.572943	0.903707		Monaco modules	MONACO_Non-classical_monocytes	FLOW_CD14+CD16+monocytes	0.192552	0.030764	0.150953		Monaco modules	MONACO_Non-classical_monocytes	FLOW_CD14+CD16+monocytes	0.348181	0.000335784	0.00335539
Monaco modules	FLOW_Atypical_memory_B_cells	FLOW_IgG+CSP_specific_B_cells	0.0859397	0.310931	0.74131		Monaco modules	MONACO_Non-classical_monocytes	FLOW_CD19+_B_cells	-0.180012	0.0436959	0.194852		Monaco modules	MONACO_Non-classical_monocytes	FLOW_CD19+_B_cells	-0.270923	0.00588402	0.0404785
Monaco modules	FLOW_Atypical_memory_B_cells	FLOW_IgM+CSP_specific_B_cells	0.0823458	0.331674	0.756273		Monaco modules	MONACO_Non-classical_monocytes	FLOW_CSP_specific_memory_B_cells	0.143398	0.109179	0.355028		Monaco modules	MONACO_Non-classical_monocytes	FLOW_CSP_specific_memory_B_cells	0.0539534	0.590177	0.844689
Monaco modules	FLOW_Atypical_memory_B_cells	FLOW_PfSPZ_stimulated_CD4+T_cells	-0.0206149	0.808288	0.944678		Monaco modules	MONACO_Non-classical_monocytes	FLOW_IgG-IgM-CSP_specific_B_cells	-0.0500992	0.577454	0.837877		Monaco modules	MONACO_Non-classical_monocytes	FLOW_IgG-IgM-CSP_specific_B_cells	0.0481164	0.631056	0.8531
Monaco modules	FLOW_Atypical_memory_B_cells	FLOW_PfSPZ_stimulated_CD8+T_cells	-0.0713627	0.400396	0.821976		Monaco modules	MONACO_Non-classical_monocytes	FLOW_IgG+CSP_specific_B_cells	-0.0487917	0.58744	0.841486		Monaco modules	MONACO_Non-classical_monocytes	FLOW_IgG+CSP_specific_B_cells	-0.0631579	0.528281	0.815352
Monaco modules	FLOW_Atypical_memory_B_cells	FLOW_PfSPZ_stimulated_Vδ1_T_cells	0.162976	0.0534906	0.252647		Monaco modules	MONACO_Non-classical_monocytes	FLOW_IgM+CSP_specific_B_cells	0.0571929	0.524704	0.815474		Monaco modules	MONACO_Non-classical_monocytes	FLOW_IgM+CSP_specific_B_cells	0.0491343	0.623842	0.8531
Monaco modules	FLOW_Atypical_memory_B_cells	FLOW_PfSPZ_stimulated_Vδ1/2-T_cells	0.03875	0.648241	0.919228		Monaco modules	MONACO_Non-classical_monocytes	FLOW_PfSPZ_stimulated_CD4+T_cells	0.103766	0.247563	0.55582		Monaco modules	MONACO_Non-classical_monocytes	FLOW_PfSPZ_stimulated_CD4+T_cells	-0.0185672	0.853053	0.964015
Monaco modules	FLOW_Atypical_memory_B_cells	FLOW_PfSPZ_stimulated_Vδ9-Vδ2+T_cells	0.165508	0.0498383	0.239677		Monaco modules	MONACO_Non-classical_monocytes	FLOW_PfSPZ_stimulated_CD8+T_cells	0.0642194	0.474971	0.786257		Monaco modules	MONACO_Non-classical_monocytes	FLOW_PfSPZ_stimulated_CD8+T_cells	-0.0939547	0.347586	0.690632
Monaco modules	FLOW_Atypical_memory_B_cells	FLOW_PfSPZ_stimulated_Vδ9+Vδ2+T_cells	-0.102946	0.224455	0.635934		Monaco modules	MONACO_Non-classical_monocytes	FLOW_PfSPZ_stimulated_Vδ1_T_cells	0.0437509	0.626654	0.849484		Monaco modules	MONACO_Non-classical_monocytes	FLOW_PfSPZ_stimulated_Vδ1_T_cells	-0.130737	0.190285	0.509785
Monaco modules	FLOW_Atypical_memory_B_cells	FLOW_Plasmablasts	0.129068	0.127174	0.44701		Monaco modules	MONACO_Non-classical_monocytes	FLOW_PfSPZ_stimulated_Vδ1/2-T_cells	-0.00351985	0.968797	0.981705		Monaco modules	MONACO_Non-classical_monocytes	FLOW_PfSPZ_stimulated_Vδ1/2-T_cells	-0.168948	0.0896049	0.322501
Monaco modules	FLOW_Atypical_memory_B_cells	MONACO_Basophils	-0.129618	0.125546	0.444378		Monaco modules	MONACO_Non-classical_monocytes	FLOW_PfSPZ_stimulated_Vδ9-Vδ2+T_cells	0.0205758	0.819114	0.935252		Monaco modules	MONACO_Non-classical_monocytes	FLOW_PfSPZ_stimulated_Vδ9-Vδ2+T_cells	-0.166582	0.0942528	0.327272
Monaco modules	FLOW_Atypical_memory_B_cells	MONACO_Classical_monocytes	0.0268769	0.751728	0.937949		Monaco modules	MONACO_Non-classical_monocytes	FLOW_PfSPZ_stimulated_Vδ9+Vδ2+T_cells	-0.0865756	0.335079	0.646566		Monaco modules	MONACO_Non-classical_monocytes	FLOW_PfSPZ_stimulated_Vδ9+Vδ2+T_cells	-0.0825084	0.409695	0.752031
Monaco modules	FLOW_Atypical_memory_B_cells	MONACO_MAIT_T_cells	-0.0215854	0.799449	0.944678		Monaco modules	MONACO_Non-classical_monocytes	FLOW_Plasmablasts	0.103013	0.25103	0.560621		Monaco modules	MONACO_Non-classical_monocytes	FLOW_Plasmablasts	-0.0615959	0.538551	0.823772
Monaco modules	FLOW_Atypical_memory_B_cells	MONACO_Memory_B_cells	-0.15999	0.0580799	0.264865		Monaco modules	MONACO_Non-classical_monocytes	MONACO_Basophils	0.302371	0.00057916	0.0057041		Monaco modules	MONACO_Non-classical_monocytes	MONACO_Basophils	0.269605	0.00613917	0.0418135
Monaco modules	FLOW_Atypical_memory_B_cells	MONACO_Memory_CD4+T_cells	-0.381967	2.95836e-06	3.81701e-05		Monaco modules	MONACO_Non-classical_monocytes	MONACO_Classical_monocytes	0.657066	6.52309e-17	1.37386e-15		Monaco modules	MONACO_Non-classical_monocytes	MONACO_Classical_monocytes	0.58723	8.74342e-11	1.68588e-09
Monaco modules	FLOW_Atypical_memory_B_cells	MONACO_Memory_CD8+T_cells	0.0415258	0.624903	0.918155		Monaco modules	MONACO_Non-classical_monocytes	MONACO_MAIT_T_cells	-0.0323739	0.718945	0.893003		Monaco modules	MONACO_Non-classical_monocytes	MONACO_MAIT_T_cells	-0.097223	0.330997	0.671311
Monaco modules	FLOW_Atypical_memory_B_cells	MONACO_Myeloid_dendritic_cells	-0.107821	0.203152	0.600378		Monaco modules	MONACO_Non-classical_monocytes	MONACO_Memory_B_cells	-0.00545662	0.951646	0.981699		Monaco modules	MONACO_Non-classical_monocytes	MONACO_Memory_B_cells	-0.195711	0.048686	0.230627
Monaco modules	FLOW_Atypical_memory_B_cells	MONACO_Naive_B_cells	-0.315521	0.000138367	0.00135548		Monaco modules	MONACO_Non-classical_monocytes	MONACO_Memory_CD4+T_cells	-0.341483	9.10683e-05	0.00099738		Monaco modules	MONACO_Non-classical_monocytes	MONACO_Memory_CD4+T_cells	-0.391097	4.81714e-05	0.000554173
Monaco modules	FLOW_Atypical_memory_B_cells	MONACO_Naive_CD4+T_cells	-0.436922	6.0698e-08	9.17407e-07		Monaco modules	MONACO_Non-classical_monocytes	MONACO_Memory_CD8+T_cells	-0.145033	0.105157	0.345228		Monaco modules	MONACO_Non-classical_monocytes	MONACO_Memory_CD8+T_cells	-0.100454	0.315101	0.654588
Monaco modules	FLOW_Atypical_memory_B_cells	MONACO_Naive_CD8+T_cells	-0.425407	1.45271e-07	2.13467e-06		Monaco modules	MONACO_Non-classical_monocytes	MONACO_Myeloid_dendritic_cells	0.68419	1.03759e-18	2.32863e-17		Monaco modules	MONACO_Non-classical_monocytes	MONACO_Myeloid_dendritic_cells	0.540706	4.4529e-09	7.71648e-08
Monaco modules	FLOW_Atypical_memory_B_cells	MONACO_Neutrophils	-0.138541	0.10135	0.395675		Monaco modules	MONACO_Non-classical_monocytes	MONACO_Naive_B_cells	-0.0921248	0.304903	0.625805		Monaco modules	MONACO_Non-classical_monocytes	MONACO_Naive_B_cells	-0.295265	0.00258888	0.0195811
Monaco modules	FLOW_Atypical_memory_B_cells	MONACO_NK_cells	0.0264669	0.755395	0.937949		Monaco modules	MONACO_Non-classical_monocytes	MONACO_Naive_CD4+T_cells	-0.333738	0.00013402	0.00140056		Monaco modules	MONACO_Non-classical_monocytes	MONACO_Naive_CD4+T_cells	-0.371038	0.00012349	0.00135246
Monaco modules	FLOW_Atypical_memory_B_cells	MONACO_Non-classical_monocytes	0.39954	9.19969e-07	1.21666e-05		Monaco modules	MONACO_Non-classical_monocytes	MONACO_Naive_CD8+T_cells	-0.3471	6.83725e-05	0.00077357		Monaco modules	MONACO_Non-classical_monocytes	MONACO_Naive_CD8+T_cells	-0.364653	0.000164543	0.00174619
Monaco modules	FLOW_Atypical_memory_B_cells	MONACO_Non-Vδ2_γδ_T_cells	0.0960864	0.257033	0.686094		Monaco modules	MONACO_Non-classical_monocytes	MONACO_Neutrophils	0.252693	0.00430793	0.0318786		Monaco modules	MONACO_Non-classical_monocytes	MONACO_Neutrophils	0.245686	0.0128103	0.0831153
Monaco modules	FLOW_Atypical_memory_B_cells	MONACO_Plasmablasts_Monaco_module	-0.0102299	0.90417	0.969199		Monaco modules	MONACO_Non-classical_monocytes	MONACO_NK_cells	0.0268045	0.765753	0.908061		Monaco modules	MONACO_Non-classical_monocytes	MONACO_NK_cells	0.0502969	0.615646	0.850473
Monaco modules	FLOW_Atypical_memory_B_cells	MONACO_plasmacytoid_dendritic_cells	-0.179055	0.0336336	0.16945		Monaco modules	MONACO_Non-classical_monocytes	MONACO_Non-classical_monocytes	1	0	0		Monaco modules	MONACO_Non-classical_monocytes	MONACO_Non-classical_monocytes	1	0	0
Monaco modules	FLOW_Atypical_memory_B_cells	MONACO_Vδ2_γδ_T_cells	-0.00384466	0.963911	0.989428		Monaco modules	MONACO_Non-classical_monocytes	MONACO_Non-Vδ2_γδ_T_cells	-0.0768499	0.392381	0.704023		Monaco modules	MONACO_Non-classical_monocytes	MONACO_Non-Vδ2_γδ_T_cells	0.0134316	0.893413	0.964015
Monaco modules	FLOW_Atypical_memory_B_cells	Time_to_parasitemia	-0.104659	0.216798	0.62492		Monaco modules	MONACO_Non-classical_monocytes	MONACO_Plasmablasts_Monaco_module	-0.22849	0.0100715	0.0647317		Monaco modules	MONACO_Non-classical_monocytes	MONACO_Plasmablasts_Monaco_module	-0.392045	4.6005e-05	0.000538298
Monaco modules	FLOW_CD11c+_monocytes	Anti-CSP IgG	0.134706	0.111257	0.415935		Monaco modules	MONACO_Non-classical_monocytes	MONACO_plasmacytoid_dendritic_cells	0.105976	0.237583	0.546158		Monaco modules	MONACO_Non-classical_monocytes	MONACO_plasmacytoid_dendritic_cells	0.0139261	0.889513	0.964015
Monaco modules	FLOW_CD11c+_monocytes	CYTOKINE_CCL2_MCP-1	-0.00944551	0.911487	0.969199		Monaco modules	MONACO_Non-classical_monocytes	MONACO_Vδ2_γδ_T_cells	-0.139918	0.118141	0.378771		Monaco modules	MONACO_Non-classical_monocytes	MONACO_Vδ2_γδ_T_cells	-0.162255	0.103245	0.346087
Monaco modules	FLOW_CD11c+_monocytes	CYTOKINE_CCL4_MIP-1-beta	0.100608	0.235215	0.646447		Monaco modules	MONACO_Non-classical_monocytes	Time_to_parasitemia	0.0380651	0.672168	0.87407		Monaco modules	MONACO_Non-classical_monocytes	Time_to_parasitemia	0.0136523	0.891672	0.964015
Monaco modules	FLOW_CD11c+_monocytes	CYTOKINE_CXCL10_IP-10	0.0236381	0.780838	0.944678		Monaco modules	MONACO_Non-Vδ2_γδ_T_cells	Anti-CSP IgG	-0.0497107	0.580413	0.837877		Monaco modules	MONACO_Non-Vδ2_γδ_T_cells	Anti-CSP IgG	-0.145348	0.144949	0.438047
Monaco modules	FLOW_CD11c+_monocytes	CYTOKINE_IFN-alpha	-0.00557259	0.94771	0.98074		Monaco modules	MONACO_Non-Vδ2_γδ_T_cells	FLOW_Atypical_memory_B_cells	0.168234	0.0596947	0.241068		Monaco modules	MONACO_Non-Vδ2_γδ_T_cells	FLOW_Atypical_memory_B_cells	0.183999	0.0641353	0.275239
Monaco modules	FLOW_CD11c+_monocytes	CYTOKINE_IL-1-beta	0.131261	0.120784	0.433186		Monaco modules	MONACO_Non-Vδ2_γδ_T_cells	FLOW_CD11c+_monocytes	0.107865	0.229276	0.533725		Monaco modules	MONACO_Non-Vδ2_γδ_T_cells	FLOW_CD11c+_monocytes	0.158519	0.11154	0.367949
Monaco modules	FLOW_CD11c+_monocytes	CYTOKINE_IL-10	0.0281961	0.739968	0.937949		Monaco modules	MONACO_Non-Vδ2_γδ_T_cells	FLOW_CD14-CD16+monocytes	0.301133	0.000611608	0.00585519		Monaco modules	MONACO_Non-Vδ2_γδ_T_cells	FLOW_CD14-CD16+monocytes	0.10479	0.294559	0.633047
Monaco modules	FLOW_CD11c+_monocytes	CYTOKINE_IL-6	0.127702	0.131283	0.459926		Monaco modules	MONACO_Non-Vδ2_γδ_T_cells	FLOW_CD14+_monocytes	-0.165354	0.0642624	0.253531		Monaco modules	MONACO_Non-Vδ2_γδ_T_cells	FLOW_CD14+_monocytes	0.0124834	0.900898	0.965802
Monaco modules	FLOW_CD11c+_monocytes	CYTOKINE_IL-8_CXCL8	0.125482	0.138175	0.470441		Monaco modules	MONACO_Non-Vδ2_γδ_T_cells	FLOW_CD14+CD16-monocytes	-0.209547	0.0185263	0.106119		Monaco modules	MONACO_Non-Vδ2_γδ_T_cells	FLOW_CD14+CD16-monocytes	0.0252553	0.80107	0.958851
Monaco modules	FLOW_CD11c+_monocytes	CYTOKINE_TNF-alpha	0.0623445	0.46269	0.864438		Monaco modules	MONACO_Non-Vδ2_γδ_T_cells	FLOW_CD14+CD16+monocytes	0.0429017	0.633369	0.849484		Monaco modules	MONACO_Non-Vδ2_γδ_T_cells	FLOW_CD14+CD16+monocytes	0.0783263	0.433915	0.774484
Monaco modules	FLOW_CD11c+_monocytes	FLOW_Atypical_memory_B_cells	0.0348978	0.681201	0.926888		Monaco modules	MONACO_Non-Vδ2_γδ_T_cells	FLOW_CD19+_B_cells	-0.199333	0.0252393	0.131379		Monaco modules	MONACO_Non-Vδ2_γδ_T_cells	FLOW_CD19+_B_cells	-0.0837077	0.402898	0.746371
Monaco modules	FLOW_CD11c+_monocytes	FLOW_CD11c+_monocytes	1	0	0		Monaco modules	MONACO_Non-Vδ2_γδ_T_cells	FLOW_CSP_specific_memory_B_cells	0.0273849	0.760832	0.906509		Monaco modules	MONACO_Non-Vδ2_γδ_T_cells	FLOW_CSP_specific_memory_B_cells	-0.0672399	0.501915	0.801088
Monaco modules	FLOW_CD11c+_monocytes	FLOW_CD14-CD16+monocytes	0.152753	0.0705571	0.307427		Monaco modules	MONACO_Non-Vδ2_γδ_T_cells	FLOW_IgG-IgM-CSP_specific_B_cells	-0.028057	0.755146	0.904457		Monaco modules	MONACO_Non-Vδ2_γδ_T_cells	FLOW_IgG-IgM-CSP_specific_B_cells	0.172336	0.0832661	0.322477
Monaco modules	FLOW_CD11c+_monocytes	FLOW_CD14+_monocytes	0.0345668	0.684062	0.926888		Monaco modules	MONACO_Non-Vδ2_γδ_T_cells	FLOW_IgG+CSP_specific_B_cells	0.111993	0.211841	0.512644		Monaco modules	MONACO_Non-Vδ2_γδ_T_cells	FLOW_IgG+CSP_specific_B_cells	-0.0110199	0.912467	0.97515
Monaco modules	FLOW_CD11c+_monocytes	FLOW_CD14+CD16-monocytes	0.0383582	0.651565	0.919228		Monaco modules	MONACO_Non-Vδ2_γδ_T_cells	FLOW_IgM+CSP_specific_B_cells	-0.0431803	0.631162	0.849484		Monaco modules	MONACO_Non-Vδ2_γδ_T_cells	FLOW_IgM+CSP_specific_B_cells	0.108841	0.276183	0.616793
Monaco modules	FLOW_CD11c+_monocytes	FLOW_CD14+CD16+monocytes	-0.0193484	0.819859	0.944678		Monaco modules	MONACO_Non-Vδ2_γδ_T_cells	FLOW_PfSPZ_stimulated_CD4+T_cells	-0.0872273	0.33144	0.646566		Monaco modules	MONACO_Non-Vδ2_γδ_T_cells	FLOW_PfSPZ_stimulated_CD4+T_cells	-0.126201	0.206258	0.535801
Monaco modules	FLOW_CD11c+_monocytes	FLOW_CD19+_B_cells	-0.00483021	0.954668	0.981573		Monaco modules	MONACO_Non-Vδ2_γδ_T_cells	FLOW_PfSPZ_stimulated_CD8+T_cells	-0.0570242	0.525929	0.815474		Monaco modules	MONACO_Non-Vδ2_γδ_T_cells	FLOW_PfSPZ_stimulated_CD8+T_cells	-0.149489	0.13372	0.415107
Monaco modules	FLOW_CD11c+_monocytes	FLOW_CSP_specific_memory_B_cells	-0.0370694	0.662542	0.926888		Monaco modules	MONACO_Non-Vδ2_γδ_T_cells	FLOW_PfSPZ_stimulated_Vδ1_T_cells	0.212755	0.0167649	0.0983569		Monaco modules	MONACO_Non-Vδ2_γδ_T_cells	FLOW_PfSPZ_stimulated_Vδ1_T_cells	0.0157714	0.874985	0.964015
Monaco modules	FLOW_CD11c+_monocytes	FLOW_IgG-IgM-CSP_specific_B_cells	0.172412	0.0409147	0.201338		Monaco modules	MONACO_Non-Vδ2_γδ_T_cells	FLOW_PfSPZ_stimulated_Vδ1/2-T_cells	0.203598	0.0222189	0.119291		Monaco modules	MONACO_Non-Vδ2_γδ_T_cells	FLOW_PfSPZ_stimulated_Vδ1/2-T_cells	-0.0239443	0.811199	0.962815
Monaco modules	FLOW_CD11c+_monocytes	FLOW_IgG+CSP_specific_B_cells	-0.022597	0.790262	0.944678		Monaco modules	MONACO_Non-Vδ2_γδ_T_cells	FLOW_PfSPZ_stimulated_Vδ9-Vδ2+T_cells	0.166039	0.0631511	0.251342		Monaco modules	MONACO_Non-Vδ2_γδ_T_cells	FLOW_PfSPZ_stimulated_Vδ9-Vδ2+T_cells	-0.0483454	0.62943	0.8531
Monaco modules	FLOW_CD11c+_monocytes	FLOW_IgM+CSP_specific_B_cells	-0.0628136	0.459323	0.862709		Monaco modules	MONACO_Non-Vδ2_γδ_T_cells	FLOW_PfSPZ_stimulated_Vδ9+Vδ2+T_cells	0.0142922	0.873796	0.954564		Monaco modules	MONACO_Non-Vδ2_γδ_T_cells	FLOW_PfSPZ_stimulated_Vδ9+Vδ2+T_cells	-0.0722475	0.470531	0.799145
Monaco modules	FLOW_CD11c+_monocytes	FLOW_PfSPZ_stimulated_CD4+T_cells	-0.0910005	0.28319	0.718502		Monaco modules	MONACO_Non-Vδ2_γδ_T_cells	FLOW_Plasmablasts	-0.00424548	0.962369	0.981699		Monaco modules	MONACO_Non-Vδ2_γδ_T_cells	FLOW_Plasmablasts	0.0332184	0.740308	0.927897
Monaco modules	FLOW_CD11c+_monocytes	FLOW_PfSPZ_stimulated_CD8+T_cells	-0.053113	0.531637	0.898505		Monaco modules	MONACO_Non-Vδ2_γδ_T_cells	MONACO_Basophils	-0.0524606	0.559623	0.831839		Monaco modules	MONACO_Non-Vδ2_γδ_T_cells	MONACO_Basophils	0.0704634	0.481588	0.799145
Monaco modules	FLOW_CD11c+_monocytes	FLOW_PfSPZ_stimulated_Vδ1_T_cells	-0.0234589	0.782457	0.944678		Monaco modules	MONACO_Non-Vδ2_γδ_T_cells	MONACO_Classical_monocytes	-0.215194	0.0155247	0.0928095		Monaco modules	MONACO_Non-Vδ2_γδ_T_cells	MONACO_Classical_monocytes	0.00538059	0.957197	0.985184
Monaco modules	FLOW_CD11c+_monocytes	FLOW_PfSPZ_stimulated_Vδ1/2-T_cells	-0.0118774	0.888829	0.963867		Monaco modules	MONACO_Non-Vδ2_γδ_T_cells	MONACO_MAIT_T_cells	0.377835	1.2904e-05	0.000165098		Monaco modules	MONACO_Non-Vδ2_γδ_T_cells	MONACO_MAIT_T_cells	0.4908	1.6323e-07	2.5108e-06
Monaco modules	FLOW_CD11c+_monocytes	FLOW_PfSPZ_stimulated_Vδ9-Vδ2+T_cells	0.0188083	0.824806	0.944678		Monaco modules	MONACO_Non-Vδ2_γδ_T_cells	MONACO_Memory_B_cells	-0.27512	0.00182185	0.0147581		Monaco modules	MONACO_Non-Vδ2_γδ_T_cells	MONACO_Memory_B_cells	-0.211895	0.0325169	0.168725
Monaco modules	FLOW_CD11c+_monocytes	FLOW_PfSPZ_stimulated_Vδ9+Vδ2+T_cells	0.0535808	0.528023	0.896707		Monaco modules	MONACO_Non-Vδ2_γδ_T_cells	MONACO_Memory_CD4+T_cells	0.042989	0.632677	0.849484		Monaco modules	MONACO_Non-Vδ2_γδ_T_cells	MONACO_Memory_CD4+T_cells	-0.181359	0.0681192	0.278367
Monaco modules	FLOW_CD11c+_monocytes	FLOW_Plasmablasts	-0.0895006	0.291233	0.724999		Monaco modules	MONACO_Non-Vδ2_γδ_T_cells	MONACO_Memory_CD8+T_cells	0.904835	8.20083e-48	2.49487e-46		Monaco modules	MONACO_Non-Vδ2_γδ_T_cells	MONACO_Memory_CD8+T_cells	0.911084	2.83994e-40	9.04157e-39
Monaco modules	FLOW_CD11c+_monocytes	MONACO_Basophils	0.133354	0.114922	0.42329		Monaco modules	MONACO_Non-Vδ2_γδ_T_cells	MONACO_Myeloid_dendritic_cells	-0.218092	0.0141559	0.0853717		Monaco modules	MONACO_Non-Vδ2_γδ_T_cells	MONACO_Myeloid_dendritic_cells	0.0160238	0.873001	0.964015
Monaco modules	FLOW_CD11c+_monocytes	MONACO_Classical_monocytes	0.196301	0.0196512	0.11059		Monaco modules	MONACO_Non-Vδ2_γδ_T_cells	MONACO_Naive_B_cells	-0.203547	0.0222527	0.119291		Monaco modules	MONACO_Non-Vδ2_γδ_T_cells	MONACO_Naive_B_cells	-0.130466	0.191212	0.510272
Monaco modules	FLOW_CD11c+_monocytes	MONACO_MAIT_T_cells	0.0586413	0.48974	0.881198		Monaco modules	MONACO_Non-Vδ2_γδ_T_cells	MONACO_Naive_CD4+T_cells	-0.0339373	0.705982	0.893003		Monaco modules	MONACO_Non-Vδ2_γδ_T_cells	MONACO_Naive_CD4+T_cells	-0.111084	0.266348	0.606706
Monaco modules	FLOW_CD11c+_monocytes	MONACO_Memory_B_cells	0.0152671	0.857401	0.953869		Monaco modules	MONACO_Non-Vδ2_γδ_T_cells	MONACO_Naive_CD8+T_cells	0.0210093	0.81537	0.934434		Monaco modules	MONACO_Non-Vδ2_γδ_T_cells	MONACO_Naive_CD8+T_cells	-0.0751387	0.45291	0.787844
Monaco modules	FLOW_CD11c+_monocytes	MONACO_Memory_CD4+T_cells	-0.0364612	0.667747	0.926888		Monaco modules	MONACO_Non-Vδ2_γδ_T_cells	MONACO_Neutrophils	-0.176051	0.0486207	0.207357		Monaco modules	MONACO_Non-Vδ2_γδ_T_cells	MONACO_Neutrophils	0.0765623	0.44437	0.782937
Monaco modules	FLOW_CD11c+_monocytes	MONACO_Memory_CD8+T_cells	0.0837974	0.323192	0.746159		Monaco modules	MONACO_Non-Vδ2_γδ_T_cells	MONACO_NK_cells	0.813428	5.77755e-31	1.55088e-29		Monaco modules	MONACO_Non-Vδ2_γδ_T_cells	MONACO_NK_cells	0.854838	2.98765e-30	8.70231e-29
Monaco modules	FLOW_CD11c+_monocytes	MONACO_Myeloid_dendritic_cells	0.2225	0.00800523	0.0516435		Monaco modules	MONACO_Non-Vδ2_γδ_T_cells	MONACO_Non-classical_monocytes	-0.0768499	0.392381	0.704023		Monaco modules	MONACO_Non-Vδ2_γδ_T_cells	MONACO_Non-classical_monocytes	0.0134316	0.893413	0.964015
Monaco modules	FLOW_CD11c+_monocytes	MONACO_Naive_B_cells	-0.0260332	0.759279	0.937949		Monaco modules	MONACO_Non-Vδ2_γδ_T_cells	MONACO_Non-Vδ2_γδ_T_cells	1	0	0		Monaco modules	MONACO_Non-Vδ2_γδ_T_cells	MONACO_Non-Vδ2_γδ_T_cells	1	0	0
Monaco modules	FLOW_CD11c+_monocytes	MONACO_Naive_CD4+T_cells	-0.049414	0.56064	0.902926		Monaco modules	MONACO_Non-Vδ2_γδ_T_cells	MONACO_Plasmablasts_Monaco_module	-0.0379824	0.672839	0.87407		Monaco modules	MONACO_Non-Vδ2_γδ_T_cells	MONACO_Plasmablasts_Monaco_module	-0.300818	0.00212518	0.016728
Monaco modules	FLOW_CD11c+_monocytes	MONACO_Naive_CD8+T_cells	-0.0697133	0.411401	0.827359		Monaco modules	MONACO_Non-Vδ2_γδ_T_cells	MONACO_plasmacytoid_dendritic_cells	-0.173963	0.0513973	0.213869		Monaco modules	MONACO_Non-Vδ2_γδ_T_cells	MONACO_plasmacytoid_dendritic_cells	-0.0956792	0.338769	0.679026
Monaco modules	FLOW_CD11c+_monocytes	MONACO_Neutrophils	0.0496956	0.558405	0.902926		Monaco modules	MONACO_Non-Vδ2_γδ_T_cells	MONACO_Vδ2_γδ_T_cells	0.795997	8.24022e-29	2.12846e-27		Monaco modules	MONACO_Non-Vδ2_γδ_T_cells	MONACO_Vδ2_γδ_T_cells	0.832701	2.0314e-27	5.45291e-26
Monaco modules	FLOW_CD11c+_monocytes	MONACO_NK_cells	0.180822	0.0318928	0.164674		Monaco modules	MONACO_Non-Vδ2_γδ_T_cells	Time_to_parasitemia	-0.0267619	0.766114	0.908061		Monaco modules	MONACO_Non-Vδ2_γδ_T_cells	Time_to_parasitemia	-0.183235	0.0652686	0.27601
Monaco modules	FLOW_CD11c+_monocytes	MONACO_Non-classical_monocytes	0.256779	0.00211464	0.0166962		Monaco modules	MONACO_Plasmablasts_Monaco_module	Anti-CSP IgG	-0.126618	0.15771	0.441943		Monaco modules	MONACO_Plasmablasts_Monaco_module	Anti-CSP IgG	0.0637647	0.524318	0.815352
Monaco modules	FLOW_CD11c+_monocytes	MONACO_Non-Vδ2_γδ_T_cells	0.142125	0.0927312	0.377345		Monaco modules	MONACO_Plasmablasts_Monaco_module	FLOW_Atypical_memory_B_cells	0.0902305	0.314997	0.631586		Monaco modules	MONACO_Plasmablasts_Monaco_module	FLOW_Atypical_memory_B_cells	-0.12327	0.217077	0.557557
Monaco modules	FLOW_CD11c+_monocytes	MONACO_Plasmablasts_Monaco_module	-0.13236	0.117678	0.426577		Monaco modules	MONACO_Plasmablasts_Monaco_module	FLOW_CD11c+_monocytes	-0.162364	0.0693034	0.262816		Monaco modules	MONACO_Plasmablasts_Monaco_module	FLOW_CD11c+_monocytes	-0.0982515	0.325882	0.668865
Monaco modules	FLOW_CD11c+_monocytes	MONACO_plasmacytoid_dendritic_cells	0.0966218	0.254379	0.683931		Monaco modules	MONACO_Plasmablasts_Monaco_module	FLOW_CD14-CD16+monocytes	0.0555553	0.536662	0.815474		Monaco modules	MONACO_Plasmablasts_Monaco_module	FLOW_CD14-CD16+monocytes	0.01561	0.876254	0.964015
Monaco modules	FLOW_CD11c+_monocytes	MONACO_Vδ2_γδ_T_cells	0.0669523	0.430215	0.837071		Monaco modules	MONACO_Plasmablasts_Monaco_module	FLOW_CD14+_monocytes	0.0433665	0.62969	0.849484		Monaco modules	MONACO_Plasmablasts_Monaco_module	FLOW_CD14+_monocytes	-0.127921	0.200092	0.525771
Monaco modules	FLOW_CD11c+_monocytes	Time_to_parasitemia	0.0269246	0.751301	0.937949		Monaco modules	MONACO_Plasmablasts_Monaco_module	FLOW_CD14+CD16-monocytes	-0.0179063	0.842255	0.944912		Monaco modules	MONACO_Plasmablasts_Monaco_module	FLOW_CD14+CD16-monocytes	-0.120252	0.228633	0.57221
Monaco modules	FLOW_CD14-CD16+monocytes	Anti-CSP IgG	-0.0665449	0.433033	0.837566		Monaco modules	MONACO_Plasmablasts_Monaco_module	FLOW_CD14+CD16+monocytes	0.0910391	0.310662	0.630068		Monaco modules	MONACO_Plasmablasts_Monaco_module	FLOW_CD14+CD16+monocytes	-0.0976769	0.328733	0.671158
Monaco modules	FLOW_CD14-CD16+monocytes	CYTOKINE_CCL2_MCP-1	0.187808	0.0257387	0.136593		Monaco modules	MONACO_Plasmablasts_Monaco_module	FLOW_CD19+_B_cells	0.206749	0.020191	0.112823		Monaco modules	MONACO_Plasmablasts_Monaco_module	FLOW_CD19+_B_cells	0.214583	0.0303287	0.162824
Monaco modules	FLOW_CD14-CD16+monocytes	CYTOKINE_CCL4_MIP-1-beta	0.0922343	0.276687	0.713151		Monaco modules	MONACO_Plasmablasts_Monaco_module	FLOW_CSP_specific_memory_B_cells	-0.0621535	0.489322	0.795826		Monaco modules	MONACO_Plasmablasts_Monaco_module	FLOW_CSP_specific_memory_B_cells	0.105194	0.292693	0.633012
Monaco modules	FLOW_CD14-CD16+monocytes	CYTOKINE_CXCL10_IP-10	0.20881	0.01296	0.0761758		Monaco modules	MONACO_Plasmablasts_Monaco_module	FLOW_IgG-IgM-CSP_specific_B_cells	0.0754756	0.400927	0.711892		Monaco modules	MONACO_Plasmablasts_Monaco_module	FLOW_IgG-IgM-CSP_specific_B_cells	-0.0380773	0.703975	0.916976
Monaco modules	FLOW_CD14-CD16+monocytes	CYTOKINE_IFN-alpha	0.211407	0.0118533	0.0712547		Monaco modules	MONACO_Plasmablasts_Monaco_module	FLOW_IgG+CSP_specific_B_cells	0.0482056	0.591941	0.841486		Monaco modules	MONACO_Plasmablasts_Monaco_module	FLOW_IgG+CSP_specific_B_cells	0.259901	0.00833927	0.0553505
Monaco modules	FLOW_CD14-CD16+monocytes	CYTOKINE_IL-1-beta	0.0851917	0.315177	0.74131		Monaco modules	MONACO_Plasmablasts_Monaco_module	FLOW_IgM+CSP_specific_B_cells	0.1626	0.068893	0.262816		Monaco modules	MONACO_Plasmablasts_Monaco_module	FLOW_IgM+CSP_specific_B_cells	-0.0705484	0.481058	0.799145
Monaco modules	FLOW_CD14-CD16+monocytes	CYTOKINE_IL-10	0.141094	0.0951477	0.381495		Monaco modules	MONACO_Plasmablasts_Monaco_module	FLOW_PfSPZ_stimulated_CD4+T_cells	-0.00402114	0.964356	0.981699		Monaco modules	MONACO_Plasmablasts_Monaco_module	FLOW_PfSPZ_stimulated_CD4+T_cells	0.0879766	0.379251	0.724122
Monaco modules	FLOW_CD14-CD16+monocytes	CYTOKINE_IL-6	0.0872588	0.303536	0.734876		Monaco modules	MONACO_Plasmablasts_Monaco_module	FLOW_PfSPZ_stimulated_CD8+T_cells	0.0420328	0.64027	0.85228		Monaco modules	MONACO_Plasmablasts_Monaco_module	FLOW_PfSPZ_stimulated_CD8+T_cells	-0.0126767	0.899371	0.965677
Monaco modules	FLOW_CD14-CD16+monocytes	CYTOKINE_IL-8_CXCL8	0.0772398	0.362628	0.784582		Monaco modules	MONACO_Plasmablasts_Monaco_module	FLOW_PfSPZ_stimulated_Vδ1_T_cells	0.113342	0.206352	0.507174		Monaco modules	MONACO_Plasmablasts_Monaco_module	FLOW_PfSPZ_stimulated_Vδ1_T_cells	-0.0818719	0.413329	0.754531
Monaco modules	FLOW_CD14-CD16+monocytes	CYTOKINE_TNF-alpha	0.0300406	0.723626	0.937949		Monaco modules	MONACO_Plasmablasts_Monaco_module	FLOW_PfSPZ_stimulated_Vδ1/2-T_cells	0.0115252	0.898082	0.965339		Monaco modules	MONACO_Plasmablasts_Monaco_module	FLOW_PfSPZ_stimulated_Vδ1/2-T_cells	-0.055563	0.57912	0.840737
Monaco modules	FLOW_CD14-CD16+monocytes	FLOW_Atypical_memory_B_cells	0.180807	0.0319075	0.164674		Monaco modules	MONACO_Plasmablasts_Monaco_module	FLOW_PfSPZ_stimulated_Vδ9-Vδ2+T_cells	-0.0222218	0.804921	0.933054		Monaco modules	MONACO_Plasmablasts_Monaco_module	FLOW_PfSPZ_stimulated_Vδ9-Vδ2+T_cells	-0.0671237	0.502655	0.801088
Monaco modules	FLOW_CD14-CD16+monocytes	FLOW_CD11c+_monocytes	0.152753	0.0705571	0.307427		Monaco modules	MONACO_Plasmablasts_Monaco_module	FLOW_PfSPZ_stimulated_Vδ9+Vδ2+T_cells	-0.0153267	0.864745	0.949347		Monaco modules	MONACO_Plasmablasts_Monaco_module	FLOW_PfSPZ_stimulated_Vδ9+Vδ2+T_cells	-0.0845057	0.398413	0.745203
Monaco modules	FLOW_CD14-CD16+monocytes	FLOW_CD14-CD16+monocytes	1	0	0		Monaco modules	MONACO_Plasmablasts_Monaco_module	FLOW_Plasmablasts	0.243923	0.00591511	0.0419575		Monaco modules	MONACO_Plasmablasts_Monaco_module	FLOW_Plasmablasts	0.278911	0.00452961	0.0331606
Monaco modules	FLOW_CD14-CD16+monocytes	FLOW_CD14+_monocytes	0.20618	0.0141721	0.0828403		Monaco modules	MONACO_Plasmablasts_Monaco_module	MONACO_Basophils	-0.234847	0.00812078	0.054231		Monaco modules	MONACO_Plasmablasts_Monaco_module	MONACO_Basophils	-0.296329	0.00249361	0.019074
Monaco modules	FLOW_CD14-CD16+monocytes	FLOW_CD14+CD16-monocytes	0.217348	0.00962791	0.0602741		Monaco modules	MONACO_Plasmablasts_Monaco_module	MONACO_Classical_monocytes	-0.259124	0.00339092	0.0259339		Monaco modules	MONACO_Plasmablasts_Monaco_module	MONACO_Classical_monocytes	-0.327533	0.000778461	0.00696545
Monaco modules	FLOW_CD14-CD16+monocytes	FLOW_CD14+CD16+monocytes	0.554189	1.01105e-12	2.01828e-11		Monaco modules	MONACO_Plasmablasts_Monaco_module	MONACO_MAIT_T_cells	0.126535	0.157987	0.441943		Monaco modules	MONACO_Plasmablasts_Monaco_module	MONACO_MAIT_T_cells	-0.0705689	0.480931	0.799145
Monaco modules	FLOW_CD14-CD16+monocytes	FLOW_CD19+_B_cells	-0.037187	0.661537	0.926888		Monaco modules	MONACO_Plasmablasts_Monaco_module	MONACO_Memory_B_cells	0.561615	7.84091e-12	1.55568e-10		Monaco modules	MONACO_Plasmablasts_Monaco_module	MONACO_Memory_B_cells	0.450799	1.98811e-06	2.92659e-05
Monaco modules	FLOW_CD14-CD16+monocytes	FLOW_CSP_specific_memory_B_cells	-0.0298333	0.725457	0.937949		Monaco modules	MONACO_Plasmablasts_Monaco_module	MONACO_Memory_CD4+T_cells	0.193828	0.0296529	0.147618		Monaco modules	MONACO_Plasmablasts_Monaco_module	MONACO_Memory_CD4+T_cells	0.209118	0.0349151	0.176379
Monaco modules	FLOW_CD14-CD16+monocytes	FLOW_IgG-IgM-CSP_specific_B_cells	0.0279872	0.741826	0.937949		Monaco modules	MONACO_Plasmablasts_Monaco_module	MONACO_Memory_CD8+T_cells	-0.0106124	0.906115	0.968834		Monaco modules	MONACO_Plasmablasts_Monaco_module	MONACO_Memory_CD8+T_cells	-0.314254	0.00129721	0.0109492
Monaco modules	FLOW_CD14-CD16+monocytes	FLOW_IgG+CSP_specific_B_cells	0.125866	0.136965	0.468962		Monaco modules	MONACO_Plasmablasts_Monaco_module	MONACO_Myeloid_dendritic_cells	-0.178277	0.0457989	0.202908		Monaco modules	MONACO_Plasmablasts_Monaco_module	MONACO_Myeloid_dendritic_cells	-0.278206	0.0046368	0.0335861
Monaco modules	FLOW_CD14-CD16+monocytes	FLOW_IgM+CSP_specific_B_cells	-0.048529	0.567689	0.903707		Monaco modules	MONACO_Plasmablasts_Monaco_module	MONACO_Naive_B_cells	0.471379	2.53241e-08	3.98491e-07		Monaco modules	MONACO_Plasmablasts_Monaco_module	MONACO_Naive_B_cells	0.404593	2.46875e-05	0.00029909
Monaco modules	FLOW_CD14-CD16+monocytes	FLOW_PfSPZ_stimulated_CD4+T_cells	-0.111787	0.186926	0.568595		Monaco modules	MONACO_Plasmablasts_Monaco_module	MONACO_Naive_CD4+T_cells	0.148811	0.0963066	0.322356		Monaco modules	MONACO_Plasmablasts_Monaco_module	MONACO_Naive_CD4+T_cells	0.182941	0.0657089	0.27601
Monaco modules	FLOW_CD14-CD16+monocytes	FLOW_PfSPZ_stimulated_CD8+T_cells	-0.0810412	0.339417	0.762648		Monaco modules	MONACO_Plasmablasts_Monaco_module	MONACO_Naive_CD8+T_cells	0.0942794	0.293682	0.611883		Monaco modules	MONACO_Plasmablasts_Monaco_module	MONACO_Naive_CD8+T_cells	0.14759	0.138784	0.426006
Monaco modules	FLOW_CD14-CD16+monocytes	FLOW_PfSPZ_stimulated_Vδ1_T_cells	0.106491	0.208814	0.60831		Monaco modules	MONACO_Plasmablasts_Monaco_module	MONACO_Neutrophils	-0.329293	0.000166526	0.0016887		Monaco modules	MONACO_Plasmablasts_Monaco_module	MONACO_Neutrophils	-0.239222	0.015456	0.0957435
Monaco modules	FLOW_CD14-CD16+monocytes	FLOW_PfSPZ_stimulated_Vδ1/2-T_cells	0.104531	0.217363	0.62492		Monaco modules	MONACO_Plasmablasts_Monaco_module	MONACO_NK_cells	-0.0900063	0.316206	0.631586		Monaco modules	MONACO_Plasmablasts_Monaco_module	MONACO_NK_cells	-0.348234	0.00033503	0.00335539
Monaco modules	FLOW_CD14-CD16+monocytes	FLOW_PfSPZ_stimulated_Vδ9-Vδ2+T_cells	0.0990953	0.242365	0.659182		Monaco modules	MONACO_Plasmablasts_Monaco_module	MONACO_Non-classical_monocytes	-0.22849	0.0100715	0.0647317		Monaco modules	MONACO_Plasmablasts_Monaco_module	MONACO_Non-classical_monocytes	-0.392045	4.6005e-05	0.000538298
Monaco modules	FLOW_CD14-CD16+monocytes	FLOW_PfSPZ_stimulated_Vδ9+Vδ2+T_cells	-0.0677703	0.42459	0.834914		Monaco modules	MONACO_Plasmablasts_Monaco_module	MONACO_Non-Vδ2_γδ_T_cells	-0.0379824	0.672839	0.87407		Monaco modules	MONACO_Plasmablasts_Monaco_module	MONACO_Non-Vδ2_γδ_T_cells	-0.300818	0.00212518	0.016728
Monaco modules	FLOW_CD14-CD16+monocytes	FLOW_Plasmablasts	0.124494	0.14133	0.474646		Monaco modules	MONACO_Plasmablasts_Monaco_module	MONACO_Plasmablasts_Monaco_module	1	0	0		Monaco modules	MONACO_Plasmablasts_Monaco_module	MONACO_Plasmablasts_Monaco_module	1	0	0
Monaco modules	FLOW_CD14-CD16+monocytes	MONACO_Basophils	0.0852915	0.314609	0.74131		Monaco modules	MONACO_Plasmablasts_Monaco_module	MONACO_plasmacytoid_dendritic_cells	-0.0162574	0.856617	0.944912		Monaco modules	MONACO_Plasmablasts_Monaco_module	MONACO_plasmacytoid_dendritic_cells	0.0636416	0.525121	0.815352
Monaco modules	FLOW_CD14-CD16+monocytes	MONACO_Classical_monocytes	-0.0289683	0.733112	0.937949		Monaco modules	MONACO_Plasmablasts_Monaco_module	MONACO_Vδ2_γδ_T_cells	-0.031915	0.722766	0.893003		Monaco modules	MONACO_Plasmablasts_Monaco_module	MONACO_Vδ2_γδ_T_cells	-0.317568	0.00114445	0.00985378
Monaco modules	FLOW_CD14-CD16+monocytes	MONACO_MAIT_T_cells	0.098497	0.245234	0.663574		Monaco modules	MONACO_Plasmablasts_Monaco_module	Time_to_parasitemia	-0.0058984	0.947736	0.981699		Monaco modules	MONACO_Plasmablasts_Monaco_module	Time_to_parasitemia	0.200382	0.0434514	0.208719
Monaco modules	FLOW_CD14-CD16+monocytes	MONACO_Memory_B_cells	0.00960474	0.910001	0.969199		Monaco modules	MONACO_plasmacytoid_dendritic_cells	Anti-CSP IgG	0.0627768	0.484968	0.795634		Monaco modules	MONACO_plasmacytoid_dendritic_cells	Anti-CSP IgG	-0.0635797	0.525525	0.815352
Monaco modules	FLOW_CD14-CD16+monocytes	MONACO_Memory_CD4+T_cells	-0.0707322	0.404582	0.822351		Monaco modules	MONACO_plasmacytoid_dendritic_cells	FLOW_Atypical_memory_B_cells	-0.156646	0.0798332	0.283875		Monaco modules	MONACO_plasmacytoid_dendritic_cells	FLOW_Atypical_memory_B_cells	-0.271993	0.0056839	0.0394987
Monaco modules	FLOW_CD14-CD16+monocytes	MONACO_Memory_CD8+T_cells	0.142544	0.0917624	0.375488		Monaco modules	MONACO_plasmacytoid_dendritic_cells	FLOW_CD11c+_monocytes	-0.031028	0.730169	0.894737		Monaco modules	MONACO_plasmacytoid_dendritic_cells	FLOW_CD11c+_monocytes	0.0568572	0.570299	0.834888
Monaco modules	FLOW_CD14-CD16+monocytes	MONACO_Myeloid_dendritic_cells	-0.0620107	0.465094	0.864438		Monaco modules	MONACO_plasmacytoid_dendritic_cells	FLOW_CD14-CD16+monocytes	0.0232096	0.796434	0.924782		Monaco modules	MONACO_plasmacytoid_dendritic_cells	FLOW_CD14-CD16+monocytes	0.0580511	0.562218	0.831917
Monaco modules	FLOW_CD14-CD16+monocytes	MONACO_Naive_B_cells	-0.0228952	0.78756	0.944678		Monaco modules	MONACO_plasmacytoid_dendritic_cells	FLOW_CD14+_monocytes	0.0621938	0.48904	0.795826		Monaco modules	MONACO_plasmacytoid_dendritic_cells	FLOW_CD14+_monocytes	0.0740602	0.45944	0.793743
Monaco modules	FLOW_CD14-CD16+monocytes	MONACO_Naive_CD4+T_cells	-0.0955271	0.259826	0.687238		Monaco modules	MONACO_plasmacytoid_dendritic_cells	FLOW_CD14+CD16-monocytes	0.0847467	0.345427	0.655879		Monaco modules	MONACO_plasmacytoid_dendritic_cells	FLOW_CD14+CD16-monocytes	0.0906664	0.364793	0.708372
Monaco modules	FLOW_CD14-CD16+monocytes	MONACO_Naive_CD8+T_cells	-0.118404	0.161998	0.516246		Monaco modules	MONACO_plasmacytoid_dendritic_cells	FLOW_CD14+CD16+monocytes	-0.0326794	0.716406	0.893003		Monaco modules	MONACO_plasmacytoid_dendritic_cells	FLOW_CD14+CD16+monocytes	0.039005	0.69711	0.914999
Monaco modules	FLOW_CD14-CD16+monocytes	MONACO_Neutrophils	-0.0248685	0.769741	0.944525		Monaco modules	MONACO_plasmacytoid_dendritic_cells	FLOW_CD19+_B_cells	-0.0193492	0.829728	0.941092		Monaco modules	MONACO_plasmacytoid_dendritic_cells	FLOW_CD19+_B_cells	0.102181	0.306812	0.649189
Monaco modules	FLOW_CD14-CD16+monocytes	MONACO_NK_cells	0.278594	0.000822372	0.00696055		Monaco modules	MONACO_plasmacytoid_dendritic_cells	FLOW_CSP_specific_memory_B_cells	0.208573	0.019092	0.108272		Monaco modules	MONACO_plasmacytoid_dendritic_cells	FLOW_CSP_specific_memory_B_cells	-0.00423796	0.96628	0.985184
Monaco modules	FLOW_CD14-CD16+monocytes	MONACO_Non-classical_monocytes	0.139595	0.0987525	0.389851		Monaco modules	MONACO_plasmacytoid_dendritic_cells	FLOW_IgG-IgM-CSP_specific_B_cells	-0.0922413	0.304289	0.625805		Monaco modules	MONACO_plasmacytoid_dendritic_cells	FLOW_IgG-IgM-CSP_specific_B_cells	0.0131506	0.895631	0.964688
Monaco modules	FLOW_CD14-CD16+monocytes	MONACO_Non-Vδ2_γδ_T_cells	0.270963	0.00115453	0.0094793		Monaco modules	MONACO_plasmacytoid_dendritic_cells	FLOW_IgG+CSP_specific_B_cells	0.0544971	0.54446	0.823609		Monaco modules	MONACO_plasmacytoid_dendritic_cells	FLOW_IgG+CSP_specific_B_cells	0.155431	0.118777	0.379035
Monaco modules	FLOW_CD14-CD16+monocytes	MONACO_Plasmablasts_Monaco_module	-0.010528	0.901391	0.968195		Monaco modules	MONACO_plasmacytoid_dendritic_cells	FLOW_IgM+CSP_specific_B_cells	-0.130129	0.146413	0.429062		Monaco modules	MONACO_plasmacytoid_dendritic_cells	FLOW_IgM+CSP_specific_B_cells	-0.171198	0.0853546	0.322477
Monaco modules	FLOW_CD14-CD16+monocytes	MONACO_plasmacytoid_dendritic_cells	-0.0225544	0.790648	0.944678		Monaco modules	MONACO_plasmacytoid_dendritic_cells	FLOW_PfSPZ_stimulated_CD4+T_cells	0.0558586	0.534437	0.815474		Monaco modules	MONACO_plasmacytoid_dendritic_cells	FLOW_PfSPZ_stimulated_CD4+T_cells	0.0564231	0.57325	0.835761
Monaco modules	FLOW_CD14-CD16+monocytes	MONACO_Vδ2_γδ_T_cells	0.145579	0.0849863	0.355397		Monaco modules	MONACO_plasmacytoid_dendritic_cells	FLOW_PfSPZ_stimulated_CD8+T_cells	0.101714	0.257087	0.564223		Monaco modules	MONACO_plasmacytoid_dendritic_cells	FLOW_PfSPZ_stimulated_CD8+T_cells	0.0918484	0.358549	0.700219
Monaco modules	FLOW_CD14-CD16+monocytes	Time_to_parasitemia	-0.0936832	0.269179	0.697381		Monaco modules	MONACO_plasmacytoid_dendritic_cells	FLOW_PfSPZ_stimulated_Vδ1_T_cells	-0.119137	0.183942	0.47783		Monaco modules	MONACO_plasmacytoid_dendritic_cells	FLOW_PfSPZ_stimulated_Vδ1_T_cells	-0.0262281	0.793575	0.953823
Monaco modules	FLOW_CD14+_monocytes	Anti-CSP IgG	-0.08548	0.313536	0.74131		Monaco modules	MONACO_plasmacytoid_dendritic_cells	FLOW_PfSPZ_stimulated_Vδ1/2-T_cells	-0.07081	0.43075	0.751207		Monaco modules	MONACO_plasmacytoid_dendritic_cells	FLOW_PfSPZ_stimulated_Vδ1/2-T_cells	-0.0394486	0.693836	0.913235
Monaco modules	FLOW_CD14+_monocytes	CYTOKINE_CCL2_MCP-1	-0.02699	0.750717	0.937949		Monaco modules	MONACO_plasmacytoid_dendritic_cells	FLOW_PfSPZ_stimulated_Vδ9-Vδ2+T_cells	-0.0298123	0.740357	0.897311		Monaco modules	MONACO_plasmacytoid_dendritic_cells	FLOW_PfSPZ_stimulated_Vδ9-Vδ2+T_cells	0.00720607	0.942696	0.984741
Monaco modules	FLOW_CD14+_monocytes	CYTOKINE_CCL4_MIP-1-beta	-0.0435024	0.608507	0.913191		Monaco modules	MONACO_plasmacytoid_dendritic_cells	FLOW_PfSPZ_stimulated_Vδ9+Vδ2+T_cells	0.0168316	0.85161	0.944912		Monaco modules	MONACO_plasmacytoid_dendritic_cells	FLOW_PfSPZ_stimulated_Vδ9+Vδ2+T_cells	0.00747364	0.940572	0.984741
Monaco modules	FLOW_CD14+_monocytes	CYTOKINE_CXCL10_IP-10	-0.0381463	0.653364	0.919228		Monaco modules	MONACO_plasmacytoid_dendritic_cells	FLOW_Plasmablasts	-0.112228	0.210876	0.512644		Monaco modules	MONACO_plasmacytoid_dendritic_cells	FLOW_Plasmablasts	-0.112323	0.261017	0.602583
Monaco modules	FLOW_CD14+_monocytes	CYTOKINE_IFN-alpha	0.13246	0.117401	0.426577		Monaco modules	MONACO_plasmacytoid_dendritic_cells	MONACO_Basophils	0.476452	1.70688e-08	2.74908e-07		Monaco modules	MONACO_plasmacytoid_dendritic_cells	MONACO_Basophils	0.226014	0.0223632	0.127034
Monaco modules	FLOW_CD14+_monocytes	CYTOKINE_IL-1-beta	-0.0286045	0.736339	0.937949		Monaco modules	MONACO_plasmacytoid_dendritic_cells	MONACO_Classical_monocytes	-0.0360777	0.688372	0.882062		Monaco modules	MONACO_plasmacytoid_dendritic_cells	MONACO_Classical_monocytes	-0.120288	0.228492	0.57221
Monaco modules	FLOW_CD14+_monocytes	CYTOKINE_IL-10	-0.0887085	0.295541	0.727169		Monaco modules	MONACO_plasmacytoid_dendritic_cells	MONACO_MAIT_T_cells	0.395427	4.59184e-06	6.22399e-05		Monaco modules	MONACO_plasmacytoid_dendritic_cells	MONACO_MAIT_T_cells	0.334269	0.000595463	0.00552807
Monaco modules	FLOW_CD14+_monocytes	CYTOKINE_IL-6	-0.0225021	0.791123	0.944678		Monaco modules	MONACO_plasmacytoid_dendritic_cells	MONACO_Memory_B_cells	0.20095	0.0240555	0.126176		Monaco modules	MONACO_plasmacytoid_dendritic_cells	MONACO_Memory_B_cells	0.246665	0.0124461	0.081525
Monaco modules	FLOW_CD14+_monocytes	CYTOKINE_IL-8_CXCL8	-0.0321626	0.704979	0.934671		Monaco modules	MONACO_plasmacytoid_dendritic_cells	MONACO_Memory_CD4+T_cells	0.20355	0.0222511	0.119291		Monaco modules	MONACO_plasmacytoid_dendritic_cells	MONACO_Memory_CD4+T_cells	0.308915	0.00158267	0.0129741
Monaco modules	FLOW_CD14+_monocytes	CYTOKINE_TNF-alpha	-0.0698968	0.410168	0.827359		Monaco modules	MONACO_plasmacytoid_dendritic_cells	MONACO_Memory_CD8+T_cells	-0.250481	0.00467144	0.034199		Monaco modules	MONACO_plasmacytoid_dendritic_cells	MONACO_Memory_CD8+T_cells	-0.0723934	0.469633	0.799145
Monaco modules	FLOW_CD14+_monocytes	FLOW_Atypical_memory_B_cells	-0.13209	0.118438	0.427669		Monaco modules	MONACO_plasmacytoid_dendritic_cells	MONACO_Myeloid_dendritic_cells	0.338854	0.000103948	0.00112051		Monaco modules	MONACO_plasmacytoid_dendritic_cells	MONACO_Myeloid_dendritic_cells	0.182898	0.0657726	0.27601
Monaco modules	FLOW_CD14+_monocytes	FLOW_CD11c+_monocytes	0.0345668	0.684062	0.926888		Monaco modules	MONACO_plasmacytoid_dendritic_cells	MONACO_Naive_B_cells	0.160994	0.0717169	0.266072		Monaco modules	MONACO_plasmacytoid_dendritic_cells	MONACO_Naive_B_cells	0.171079	0.0855742	0.322477
Monaco modules	FLOW_CD14+_monocytes	FLOW_CD14-CD16+monocytes	0.20618	0.0141721	0.0828403		Monaco modules	MONACO_plasmacytoid_dendritic_cells	MONACO_Naive_CD4+T_cells	0.156214	0.0806795	0.285401		Monaco modules	MONACO_plasmacytoid_dendritic_cells	MONACO_Naive_CD4+T_cells	0.334653	0.000586331	0.00552807
Monaco modules	FLOW_CD14+_monocytes	FLOW_CD14+_monocytes	1	0	0		Monaco modules	MONACO_plasmacytoid_dendritic_cells	MONACO_Naive_CD8+T_cells	0.244573	0.00577998	0.0414282		Monaco modules	MONACO_plasmacytoid_dendritic_cells	MONACO_Naive_CD8+T_cells	0.300646	0.00213835	0.016728
Monaco modules	FLOW_CD14+_monocytes	FLOW_CD14+CD16-monocytes	0.958001	2.77912e-77	1.05011e-75		Monaco modules	MONACO_plasmacytoid_dendritic_cells	MONACO_Neutrophils	-0.00569699	0.949518	0.981699		Monaco modules	MONACO_plasmacytoid_dendritic_cells	MONACO_Neutrophils	-0.0935709	0.349568	0.69256
Monaco modules	FLOW_CD14+_monocytes	FLOW_CD14+CD16+monocytes	0.264761	0.00151031	0.0121977		Monaco modules	MONACO_plasmacytoid_dendritic_cells	MONACO_NK_cells	0.129972	0.146904	0.429062		Monaco modules	MONACO_plasmacytoid_dendritic_cells	MONACO_NK_cells	-0.0495657	0.620795	0.8531
Monaco modules	FLOW_CD14+_monocytes	FLOW_CD19+_B_cells	0.126747	0.134215	0.463187		Monaco modules	MONACO_plasmacytoid_dendritic_cells	MONACO_Non-classical_monocytes	0.105976	0.237583	0.546158		Monaco modules	MONACO_plasmacytoid_dendritic_cells	MONACO_Non-classical_monocytes	0.0139261	0.889513	0.964015
Monaco modules	FLOW_CD14+_monocytes	FLOW_CSP_specific_memory_B_cells	0.0152766	0.857314	0.953869		Monaco modules	MONACO_plasmacytoid_dendritic_cells	MONACO_Non-Vδ2_γδ_T_cells	-0.173963	0.0513973	0.213869		Monaco modules	MONACO_plasmacytoid_dendritic_cells	MONACO_Non-Vδ2_γδ_T_cells	-0.0956792	0.338769	0.679026
Monaco modules	FLOW_CD14+_monocytes	FLOW_IgG-IgM-CSP_specific_B_cells	0.0916102	0.279963	0.717194		Monaco modules	MONACO_plasmacytoid_dendritic_cells	MONACO_Plasmablasts_Monaco_module	-0.0162574	0.856617	0.944912		Monaco modules	MONACO_plasmacytoid_dendritic_cells	MONACO_Plasmablasts_Monaco_module	0.0636416	0.525121	0.815352
Monaco modules	FLOW_CD14+_monocytes	FLOW_IgG+CSP_specific_B_cells	0.0900669	0.288179	0.720788		Monaco modules	MONACO_plasmacytoid_dendritic_cells	MONACO_plasmacytoid_dendritic_cells	1	0	0		Monaco modules	MONACO_plasmacytoid_dendritic_cells	MONACO_plasmacytoid_dendritic_cells	1	0	0
Monaco modules	FLOW_CD14+_monocytes	FLOW_IgM+CSP_specific_B_cells	-0.0797971	0.346907	0.770284		Monaco modules	MONACO_plasmacytoid_dendritic_cells	MONACO_Vδ2_γδ_T_cells	0.0870815	0.332251	0.646566		Monaco modules	MONACO_plasmacytoid_dendritic_cells	MONACO_Vδ2_γδ_T_cells	0.00796225	0.936695	0.984741
Monaco modules	FLOW_CD14+_monocytes	FLOW_PfSPZ_stimulated_CD4+T_cells	0.195555	0.0201309	0.112691		Monaco modules	MONACO_plasmacytoid_dendritic_cells	Time_to_parasitemia	0.00862599	0.923629	0.97631		Monaco modules	MONACO_plasmacytoid_dendritic_cells	Time_to_parasitemia	-0.177454	0.0743744	0.293648
Monaco modules	FLOW_CD14+_monocytes	FLOW_PfSPZ_stimulated_CD8+T_cells	0.218794	0.00914548	0.0575947		Monaco modules	MONACO_Vδ2_γδ_T_cells	Anti-CSP IgG	-0.129945	0.14699	0.429062		Monaco modules	MONACO_Vδ2_γδ_T_cells	Anti-CSP IgG	-0.16253	0.102654	0.346087
Monaco modules	FLOW_CD14+_monocytes	FLOW_PfSPZ_stimulated_Vδ1_T_cells	-0.0324285	0.702655	0.933942		Monaco modules	MONACO_Vδ2_γδ_T_cells	FLOW_Atypical_memory_B_cells	0.00814701	0.927858	0.976355		Monaco modules	MONACO_Vδ2_γδ_T_cells	FLOW_Atypical_memory_B_cells	0.0527615	0.598426	0.847396
Monaco modules	FLOW_CD14+_monocytes	FLOW_PfSPZ_stimulated_Vδ1/2-T_cells	-0.0496042	0.55913	0.902926		Monaco modules	MONACO_Vδ2_γδ_T_cells	FLOW_CD11c+_monocytes	0.0893588	0.319714	0.631586		Monaco modules	MONACO_Vδ2_γδ_T_cells	FLOW_CD11c+_monocytes	0.157912	0.112934	0.368991
Monaco modules	FLOW_CD14+_monocytes	FLOW_PfSPZ_stimulated_Vδ9-Vδ2+T_cells	-0.035466	0.676299	0.926888		Monaco modules	MONACO_Vδ2_γδ_T_cells	FLOW_CD14-CD16+monocytes	0.288112	0.00106986	0.00898549		Monaco modules	MONACO_Vδ2_γδ_T_cells	FLOW_CD14-CD16+monocytes	0.11672	0.242692	0.582319
Monaco modules	FLOW_CD14+_monocytes	FLOW_PfSPZ_stimulated_Vδ9+Vδ2+T_cells	0.0223857	0.792179	0.944678		Monaco modules	MONACO_Vδ2_γδ_T_cells	FLOW_CD14+_monocytes	-0.0861092	0.337699	0.646566		Monaco modules	MONACO_Vδ2_γδ_T_cells	FLOW_CD14+_monocytes	0.0254623	0.799473	0.958851
Monaco modules	FLOW_CD14+_monocytes	FLOW_Plasmablasts	0.249914	0.00280142	0.0216343		Monaco modules	MONACO_Vδ2_γδ_T_cells	FLOW_CD14+CD16-monocytes	-0.115394	0.198202	0.49605		Monaco modules	MONACO_Vδ2_γδ_T_cells	FLOW_CD14+CD16-monocytes	0.0341192	0.733526	0.927897
Monaco modules	FLOW_CD14+_monocytes	MONACO_Basophils	0.0635032	0.454399	0.861566		Monaco modules	MONACO_Vδ2_γδ_T_cells	FLOW_CD14+CD16+monocytes	0.0363478	0.686161	0.882062		Monaco modules	MONACO_Vδ2_γδ_T_cells	FLOW_CD14+CD16+monocytes	0.0825149	0.409657	0.752031
Monaco modules	FLOW_CD14+_monocytes	MONACO_Classical_monocytes	0.270938	0.00115579	0.0094793		Monaco modules	MONACO_Vδ2_γδ_T_cells	FLOW_CD19+_B_cells	-0.0648867	0.470385	0.784693		Monaco modules	MONACO_Vδ2_γδ_T_cells	FLOW_CD19+_B_cells	-0.0168415	0.866578	0.964015
Monaco modules	FLOW_CD14+_monocytes	MONACO_MAIT_T_cells	0.040594	0.632697	0.918342		Monaco modules	MONACO_Vδ2_γδ_T_cells	FLOW_CSP_specific_memory_B_cells	0.0806068	0.369584	0.679142		Monaco modules	MONACO_Vδ2_γδ_T_cells	FLOW_CSP_specific_memory_B_cells	-0.0823936	0.410349	0.752031
Monaco modules	FLOW_CD14+_monocytes	MONACO_Memory_B_cells	0.0803306	0.343683	0.766711		Monaco modules	MONACO_Vδ2_γδ_T_cells	FLOW_IgG-IgM-CSP_specific_B_cells	0.0466053	0.604311	0.84516		Monaco modules	MONACO_Vδ2_γδ_T_cells	FLOW_IgG-IgM-CSP_specific_B_cells	0.227397	0.0215339	0.126523
Monaco modules	FLOW_CD14+_monocytes	MONACO_Memory_CD4+T_cells	0.0793392	0.349691	0.774001		Monaco modules	MONACO_Vδ2_γδ_T_cells	FLOW_IgG+CSP_specific_B_cells	0.177615	0.0466238	0.203923		Monaco modules	MONACO_Vδ2_γδ_T_cells	FLOW_IgG+CSP_specific_B_cells	-0.0141976	0.887373	0.964015
Monaco modules	FLOW_CD14+_monocytes	MONACO_Memory_CD8+T_cells	-0.047825	0.573327	0.903707		Monaco modules	MONACO_Vδ2_γδ_T_cells	FLOW_IgM+CSP_specific_B_cells	-0.165921	0.0633405	0.251342		Monaco modules	MONACO_Vδ2_γδ_T_cells	FLOW_IgM+CSP_specific_B_cells	0.0526504	0.599198	0.847396
Monaco modules	FLOW_CD14+_monocytes	MONACO_Myeloid_dendritic_cells	0.249526	0.00284573	0.0218173		Monaco modules	MONACO_Vδ2_γδ_T_cells	FLOW_PfSPZ_stimulated_CD4+T_cells	-0.137988	0.123352	0.388205		Monaco modules	MONACO_Vδ2_γδ_T_cells	FLOW_PfSPZ_stimulated_CD4+T_cells	-0.121778	0.222737	0.565726
Monaco modules	FLOW_CD14+_monocytes	MONACO_Naive_B_cells	0.113545	0.180049	0.553754		Monaco modules	MONACO_Vδ2_γδ_T_cells	FLOW_PfSPZ_stimulated_CD8+T_cells	-0.120145	0.18023	0.475185		Monaco modules	MONACO_Vδ2_γδ_T_cells	FLOW_PfSPZ_stimulated_CD8+T_cells	-0.120865	0.22625	0.57221
Monaco modules	FLOW_CD14+_monocytes	MONACO_Naive_CD4+T_cells	0.0616543	0.467668	0.865022		Monaco modules	MONACO_Vδ2_γδ_T_cells	FLOW_PfSPZ_stimulated_Vδ1_T_cells	0.065742	0.464541	0.782235		Monaco modules	MONACO_Vδ2_γδ_T_cells	FLOW_PfSPZ_stimulated_Vδ1_T_cells	-0.00257324	0.979522	0.98707
Monaco modules	FLOW_CD14+_monocytes	MONACO_Naive_CD8+T_cells	0.0832287	0.326498	0.749316		Monaco modules	MONACO_Vδ2_γδ_T_cells	FLOW_PfSPZ_stimulated_Vδ1/2-T_cells	0.03789	0.673589	0.87407		Monaco modules	MONACO_Vδ2_γδ_T_cells	FLOW_PfSPZ_stimulated_Vδ1/2-T_cells	0.0168686	0.866366	0.964015
Monaco modules	FLOW_CD14+_monocytes	MONACO_Neutrophils	0.216329	0.00998123	0.0615056		Monaco modules	MONACO_Vδ2_γδ_T_cells	FLOW_PfSPZ_stimulated_Vδ9-Vδ2+T_cells	0.0639587	0.476769	0.787331		Monaco modules	MONACO_Vδ2_γδ_T_cells	FLOW_PfSPZ_stimulated_Vδ9-Vδ2+T_cells	-0.0372033	0.710464	0.918437
Monaco modules	FLOW_CD14+_monocytes	MONACO_NK_cells	-0.00141026	0.986758	0.998079		Monaco modules	MONACO_Vδ2_γδ_T_cells	FLOW_PfSPZ_stimulated_Vδ9+Vδ2+T_cells	0.0490289	0.585622	0.841255		Monaco modules	MONACO_Vδ2_γδ_T_cells	FLOW_PfSPZ_stimulated_Vδ9+Vδ2+T_cells	-0.0327674	0.74371	0.927897
Monaco modules	FLOW_CD14+_monocytes	MONACO_Non-classical_monocytes	0.0196835	0.816794	0.944678		Monaco modules	MONACO_Vδ2_γδ_T_cells	FLOW_Plasmablasts	-0.109094	0.223984	0.529592		Monaco modules	MONACO_Vδ2_γδ_T_cells	FLOW_Plasmablasts	-0.0573445	0.566993	0.831955
Monaco modules	FLOW_CD14+_monocytes	MONACO_Non-Vδ2_γδ_T_cells	-0.0258811	0.760643	0.937949		Monaco modules	MONACO_Vδ2_γδ_T_cells	MONACO_Basophils	0.0325403	0.717562	0.893003		Monaco modules	MONACO_Vδ2_γδ_T_cells	MONACO_Basophils	0.0141663	0.88762	0.964015
Monaco modules	FLOW_CD14+_monocytes	MONACO_Plasmablasts_Monaco_module	0.00589395	0.9447	0.98074		Monaco modules	MONACO_Vδ2_γδ_T_cells	MONACO_Classical_monocytes	-0.263908	0.00282689	0.02237		Monaco modules	MONACO_Vδ2_γδ_T_cells	MONACO_Classical_monocytes	-0.134042	0.179226	0.487794
Monaco modules	FLOW_CD14+_monocytes	MONACO_plasmacytoid_dendritic_cells	0.143292	0.0900535	0.370726		Monaco modules	MONACO_Vδ2_γδ_T_cells	MONACO_MAIT_T_cells	0.639328	7.83467e-16	1.60085e-14		Monaco modules	MONACO_Vδ2_γδ_T_cells	MONACO_MAIT_T_cells	0.588066	8.10068e-11	1.60722e-09
Monaco modules	FLOW_CD14+_monocytes	MONACO_Vδ2_γδ_T_cells	0.0347649	0.682349	0.926888		Monaco modules	MONACO_Vδ2_γδ_T_cells	MONACO_Memory_B_cells	-0.167321	0.061112	0.245344		Monaco modules	MONACO_Vδ2_γδ_T_cells	MONACO_Memory_B_cells	-0.189096	0.0569821	0.25545
Monaco modules	FLOW_CD14+_monocytes	Time_to_parasitemia	0.0683802	0.420424	0.834914		Monaco modules	MONACO_Vδ2_γδ_T_cells	MONACO_Memory_CD4+T_cells	0.197443	0.0266865	0.136831		Monaco modules	MONACO_Vδ2_γδ_T_cells	MONACO_Memory_CD4+T_cells	-0.0216263	0.829184	0.964015
Monaco modules	FLOW_CD14+CD16-monocytes	Anti-CSP IgG	-0.0860265	0.310441	0.74131		Monaco modules	MONACO_Vδ2_γδ_T_cells	MONACO_Memory_CD8+T_cells	0.733748	1.48316e-22	3.44143e-21		Monaco modules	MONACO_Vδ2_γδ_T_cells	MONACO_Memory_CD8+T_cells	0.826365	1.10395e-26	2.85153e-25
Monaco modules	FLOW_CD14+CD16-monocytes	CYTOKINE_CCL2_MCP-1	-0.0362913	0.669204	0.926888		Monaco modules	MONACO_Vδ2_γδ_T_cells	MONACO_Myeloid_dendritic_cells	-0.133515	0.136107	0.406561		Monaco modules	MONACO_Vδ2_γδ_T_cells	MONACO_Myeloid_dendritic_cells	-0.109706	0.272361	0.612253
Monaco modules	FLOW_CD14+CD16-monocytes	CYTOKINE_CCL4_MIP-1-beta	-0.0282462	0.739522	0.937949		Monaco modules	MONACO_Vδ2_γδ_T_cells	MONACO_Naive_B_cells	-0.0864884	0.335567	0.646566		Monaco modules	MONACO_Vδ2_γδ_T_cells	MONACO_Naive_B_cells	-0.125512	0.208767	0.538235
Monaco modules	FLOW_CD14+CD16-monocytes	CYTOKINE_CXCL10_IP-10	-0.0863202	0.308786	0.74131		Monaco modules	MONACO_Vδ2_γδ_T_cells	MONACO_Naive_CD4+T_cells	0.0933859	0.298302	0.617554		Monaco modules	MONACO_Vδ2_γδ_T_cells	MONACO_Naive_CD4+T_cells	0.00753146	0.940113	0.984741
Monaco modules	FLOW_CD14+CD16-monocytes	CYTOKINE_IFN-alpha	0.0814278	0.337111	0.762642		Monaco modules	MONACO_Vδ2_γδ_T_cells	MONACO_Naive_CD8+T_cells	0.154053	0.0850135	0.294854		Monaco modules	MONACO_Vδ2_γδ_T_cells	MONACO_Naive_CD8+T_cells	0.0137614	0.890812	0.964015
Monaco modules	FLOW_CD14+CD16-monocytes	CYTOKINE_IL-1-beta	-0.0139548	0.869545	0.959603		Monaco modules	MONACO_Vδ2_γδ_T_cells	MONACO_Neutrophils	-0.235103	0.00804978	0.054231		Monaco modules	MONACO_Vδ2_γδ_T_cells	MONACO_Neutrophils	-0.0239171	0.81141	0.962815
Monaco modules	FLOW_CD14+CD16-monocytes	CYTOKINE_IL-10	-0.0858937	0.311192	0.74131		Monaco modules	MONACO_Vδ2_γδ_T_cells	MONACO_NK_cells	0.828563	5.00982e-33	1.39968e-31		Monaco modules	MONACO_Vδ2_γδ_T_cells	MONACO_NK_cells	0.752831	7.20562e-20	1.61713e-18
Monaco modules	FLOW_CD14+CD16-monocytes	CYTOKINE_IL-6	-0.00620151	0.941819	0.98074		Monaco modules	MONACO_Vδ2_γδ_T_cells	MONACO_Non-classical_monocytes	-0.139918	0.118141	0.378771		Monaco modules	MONACO_Vδ2_γδ_T_cells	MONACO_Non-classical_monocytes	-0.162255	0.103245	0.346087
Monaco modules	FLOW_CD14+CD16-monocytes	CYTOKINE_IL-8_CXCL8	-0.0139674	0.869428	0.959603		Monaco modules	MONACO_Vδ2_γδ_T_cells	MONACO_Non-Vδ2_γδ_T_cells	0.795997	8.24022e-29	2.12846e-27		Monaco modules	MONACO_Vδ2_γδ_T_cells	MONACO_Non-Vδ2_γδ_T_cells	0.832701	2.0314e-27	5.45291e-26
Monaco modules	FLOW_CD14+CD16-monocytes	CYTOKINE_TNF-alpha	-0.0377906	0.65639	0.922259		Monaco modules	MONACO_Vδ2_γδ_T_cells	MONACO_Plasmablasts_Monaco_module	-0.031915	0.722766	0.893003		Monaco modules	MONACO_Vδ2_γδ_T_cells	MONACO_Plasmablasts_Monaco_module	-0.317568	0.00114445	0.00985378
Monaco modules	FLOW_CD14+CD16-monocytes	FLOW_Atypical_memory_B_cells	-0.14122	0.0948499	0.381495		Monaco modules	MONACO_Vδ2_γδ_T_cells	MONACO_plasmacytoid_dendritic_cells	0.0870815	0.332251	0.646566		Monaco modules	MONACO_Vδ2_γδ_T_cells	MONACO_plasmacytoid_dendritic_cells	0.00796225	0.936695	0.984741
Monaco modules	FLOW_CD14+CD16-monocytes	FLOW_CD11c+_monocytes	0.0383582	0.651565	0.919228		Monaco modules	MONACO_Vδ2_γδ_T_cells	MONACO_Vδ2_γδ_T_cells	1	0	0		Monaco modules	MONACO_Vδ2_γδ_T_cells	MONACO_Vδ2_γδ_T_cells	1	0	0
Monaco modules	FLOW_CD14+CD16-monocytes	FLOW_CD14-CD16+monocytes	0.217348	0.00962791	0.0602741		Monaco modules	MONACO_Vδ2_γδ_T_cells	Time_to_parasitemia	0.0480535	0.593112	0.841486		Monaco modules	MONACO_Vδ2_γδ_T_cells	Time_to_parasitemia	-0.1939	0.0508509	0.232826
Monaco modules	FLOW_CD14+CD16-monocytes	FLOW_CD14+_monocytes	0.958001	2.77912e-77	1.05011e-75		Monaco modules	Time_to_parasitemia	Anti-CSP IgG	0.191063	0.0321065	0.154224		Monaco modules	Time_to_parasitemia	Anti-CSP IgG	0.239877	0.0151676	0.094815
Monaco modules	FLOW_CD14+CD16-monocytes	FLOW_CD14+CD16-monocytes	1	0	0		Monaco modules	Time_to_parasitemia	FLOW_Atypical_memory_B_cells	-0.162371	0.0692912	0.262816		Monaco modules	Time_to_parasitemia	FLOW_Atypical_memory_B_cells	0.0369713	0.71219	0.918934
Monaco modules	FLOW_CD14+CD16-monocytes	FLOW_CD14+CD16+monocytes	0.223695	0.00766546	0.0500621		Monaco modules	Time_to_parasitemia	FLOW_CD11c+_monocytes	0.0324599	0.71823	0.893003		Monaco modules	Time_to_parasitemia	FLOW_CD11c+_monocytes	0.113359	0.256617	0.600528
Monaco modules	FLOW_CD14+CD16-monocytes	FLOW_CD19+_B_cells	0.0840926	0.321484	0.744267		Monaco modules	Time_to_parasitemia	FLOW_CD14-CD16+monocytes	-0.0188981	0.83364	0.943007		Monaco modules	Time_to_parasitemia	FLOW_CD14-CD16+monocytes	0.186473	0.0605764	0.2636
Monaco modules	FLOW_CD14+CD16-monocytes	FLOW_CSP_specific_memory_B_cells	0.0305944	0.718743	0.937949		Monaco modules	Time_to_parasitemia	FLOW_CD14+_monocytes	0.019493	0.828482	0.941092		Monaco modules	Time_to_parasitemia	FLOW_CD14+_monocytes	-0.129892	0.193191	0.51355
Monaco modules	FLOW_CD14+CD16-monocytes	FLOW_IgG-IgM-CSP_specific_B_cells	0.071529	0.399296	0.821976		Monaco modules	Time_to_parasitemia	FLOW_CD14+CD16-monocytes	0.0193507	0.829716	0.941092		Monaco modules	Time_to_parasitemia	FLOW_CD14+CD16-monocytes	-0.081734	0.414119	0.754531
Monaco modules	FLOW_CD14+CD16-monocytes	FLOW_IgG+CSP_specific_B_cells	0.116491	0.168935	0.526188		Monaco modules	Time_to_parasitemia	FLOW_CD14+CD16+monocytes	0.0028602	0.974643	0.984713		Monaco modules	Time_to_parasitemia	FLOW_CD14+CD16+monocytes	0.0924691	0.355297	0.699857
Monaco modules	FLOW_CD14+CD16-monocytes	FLOW_IgM+CSP_specific_B_cells	-0.0681016	0.422324	0.834914		Monaco modules	Time_to_parasitemia	FLOW_CD19+_B_cells	0.0652506	0.467893	0.784693		Monaco modules	Time_to_parasitemia	FLOW_CD19+_B_cells	0.0632071	0.527959	0.815352
Monaco modules	FLOW_CD14+CD16-monocytes	FLOW_PfSPZ_stimulated_CD4+T_cells	0.231151	0.0058195	0.040242		Monaco modules	Time_to_parasitemia	FLOW_CSP_specific_memory_B_cells	0.243545	0.0059951	0.0420887		Monaco modules	Time_to_parasitemia	FLOW_CSP_specific_memory_B_cells	0.232471	0.0187123	0.114299
Monaco modules	FLOW_CD14+CD16-monocytes	FLOW_PfSPZ_stimulated_CD8+T_cells	0.242902	0.00370528	0.0280013		Monaco modules	Time_to_parasitemia	FLOW_IgG-IgM-CSP_specific_B_cells	0.00404627	0.964134	0.981699		Monaco modules	Time_to_parasitemia	FLOW_IgG-IgM-CSP_specific_B_cells	-0.170998	0.0857245	0.322477
Monaco modules	FLOW_CD14+CD16-monocytes	FLOW_PfSPZ_stimulated_Vδ1_T_cells	-0.0189093	0.823881	0.944678		Monaco modules	Time_to_parasitemia	FLOW_IgG+CSP_specific_B_cells	0.15854	0.0762108	0.273839		Monaco modules	Time_to_parasitemia	FLOW_IgG+CSP_specific_B_cells	0.171194	0.0853623	0.322477
Monaco modules	FLOW_CD14+CD16-monocytes	FLOW_PfSPZ_stimulated_Vδ1/2-T_cells	-0.0194685	0.81876	0.944678		Monaco modules	Time_to_parasitemia	FLOW_IgM+CSP_specific_B_cells	0.0239137	0.790399	0.920898		Monaco modules	Time_to_parasitemia	FLOW_IgM+CSP_specific_B_cells	-0.0327173	0.744089	0.927897
Monaco modules	FLOW_CD14+CD16-monocytes	FLOW_PfSPZ_stimulated_Vδ9-Vδ2+T_cells	-0.0202467	0.811648	0.944678		Monaco modules	Time_to_parasitemia	FLOW_PfSPZ_stimulated_CD4+T_cells	-0.0895439	0.318709	0.631586		Monaco modules	Time_to_parasitemia	FLOW_PfSPZ_stimulated_CD4+T_cells	-0.112798	0.258994	0.601974
Monaco modules	FLOW_CD14+CD16-monocytes	FLOW_PfSPZ_stimulated_Vδ9+Vδ2+T_cells	-0.00509863	0.952152	0.98074		Monaco modules	Time_to_parasitemia	FLOW_PfSPZ_stimulated_CD8+T_cells	-0.13811	0.123019	0.388205		Monaco modules	Time_to_parasitemia	FLOW_PfSPZ_stimulated_CD8+T_cells	-0.206817	0.0370137	0.18293
Monaco modules	FLOW_CD14+CD16-monocytes	FLOW_Plasmablasts	0.181143	0.0315853	0.164617		Monaco modules	Time_to_parasitemia	FLOW_PfSPZ_stimulated_Vδ1_T_cells	-0.0912122	0.309739	0.630064		Monaco modules	Time_to_parasitemia	FLOW_PfSPZ_stimulated_Vδ1_T_cells	0.0641522	0.521795	0.815352
Monaco modules	FLOW_CD14+CD16-monocytes	MONACO_Basophils	0.041252	0.62719	0.918155		Monaco modules	Time_to_parasitemia	FLOW_PfSPZ_stimulated_Vδ1/2-T_cells	-0.119333	0.183215	0.477755		Monaco modules	Time_to_parasitemia	FLOW_PfSPZ_stimulated_Vδ1/2-T_cells	-0.146658	0.141323	0.430893
Monaco modules	FLOW_CD14+CD16-monocytes	MONACO_Classical_monocytes	0.216278	0.00999902	0.0615056		Monaco modules	Time_to_parasitemia	FLOW_PfSPZ_stimulated_Vδ9-Vδ2+T_cells	0.0649447	0.469987	0.784693		Monaco modules	Time_to_parasitemia	FLOW_PfSPZ_stimulated_Vδ9-Vδ2+T_cells	0.133378	0.181408	0.491778
Monaco modules	FLOW_CD14+CD16-monocytes	MONACO_MAIT_T_cells	0.0470676	0.579422	0.90819		Monaco modules	Time_to_parasitemia	FLOW_PfSPZ_stimulated_Vδ9+Vδ2+T_cells	0.0804268	0.370657	0.67929		Monaco modules	Time_to_parasitemia	FLOW_PfSPZ_stimulated_Vδ9+Vδ2+T_cells	0.0578806	0.563368	0.831917
Monaco modules	FLOW_CD14+CD16-monocytes	MONACO_Memory_B_cells	0.0599935	0.479766	0.870923		Monaco modules	Time_to_parasitemia	FLOW_Plasmablasts	0.0213835	0.812141	0.934434		Monaco modules	Time_to_parasitemia	FLOW_Plasmablasts	0.100528	0.314745	0.654588
Monaco modules	FLOW_CD14+CD16-monocytes	MONACO_Memory_CD4+T_cells	0.0907001	0.284789	0.719138		Monaco modules	Time_to_parasitemia	MONACO_Basophils	0.112942	0.20797	0.507505		Monaco modules	Time_to_parasitemia	MONACO_Basophils	0.0212937	0.831772	0.964015
Monaco modules	FLOW_CD14+CD16-monocytes	MONACO_Memory_CD8+T_cells	0.00310453	0.970855	0.991471		Monaco modules	Time_to_parasitemia	MONACO_Classical_monocytes	-0.0260038	0.772557	0.909398		Monaco modules	Time_to_parasitemia	MONACO_Classical_monocytes	-0.101285	0.311093	0.654588
Monaco modules	FLOW_CD14+CD16-monocytes	MONACO_Myeloid_dendritic_cells	0.202481	0.0160435	0.0922504		Monaco modules	Time_to_parasitemia	MONACO_MAIT_T_cells	0.177962	0.0461901	0.203326		Monaco modules	Time_to_parasitemia	MONACO_MAIT_T_cells	-0.188565	0.0576947	0.255612
Monaco modules	FLOW_CD14+CD16-monocytes	MONACO_Naive_B_cells	0.0996576	0.239689	0.65676		Monaco modules	Time_to_parasitemia	MONACO_Memory_B_cells	-0.0220367	0.806514	0.93332		Monaco modules	Time_to_parasitemia	MONACO_Memory_B_cells	0.137889	0.166953	0.471254
Monaco modules	FLOW_CD14+CD16-monocytes	MONACO_Naive_CD4+T_cells	0.0706758	0.404957	0.822351		Monaco modules	Time_to_parasitemia	MONACO_Memory_CD4+T_cells	0.0172796	0.847707	0.944912		Monaco modules	Time_to_parasitemia	MONACO_Memory_CD4+T_cells	-0.0711718	0.477181	0.799145
Monaco modules	FLOW_CD14+CD16-monocytes	MONACO_Naive_CD8+T_cells	0.0942205	0.26643	0.693903		Monaco modules	Time_to_parasitemia	MONACO_Memory_CD8+T_cells	-0.115667	0.197135	0.49605		Monaco modules	Time_to_parasitemia	MONACO_Memory_CD8+T_cells	-0.186419	0.060653	0.2636
Monaco modules	FLOW_CD14+CD16-monocytes	MONACO_Neutrophils	0.210606	0.0121854	0.0728369		Monaco modules	Time_to_parasitemia	MONACO_Myeloid_dendritic_cells	0.0233861	0.79492	0.924592		Monaco modules	Time_to_parasitemia	MONACO_Myeloid_dendritic_cells	-0.118493	0.235563	0.576896
Monaco modules	FLOW_CD14+CD16-monocytes	MONACO_NK_cells	0.0395516	0.641465	0.919228		Monaco modules	Time_to_parasitemia	MONACO_Naive_B_cells	0.011336	0.899746	0.965339		Monaco modules	Time_to_parasitemia	MONACO_Naive_B_cells	0.117126	0.241045	0.581995
Monaco modules	FLOW_CD14+CD16-monocytes	MONACO_Non-classical_monocytes	-0.0566979	0.504265	0.885118		Monaco modules	Time_to_parasitemia	MONACO_Naive_CD4+T_cells	0.0912384	0.3096	0.630064		Monaco modules	Time_to_parasitemia	MONACO_Naive_CD4+T_cells	-0.0620316	0.535676	0.82121
Monaco modules	FLOW_CD14+CD16-monocytes	MONACO_Non-Vδ2_γδ_T_cells	0.0281798	0.740113	0.937949		Monaco modules	Time_to_parasitemia	MONACO_Naive_CD8+T_cells	0.10017	0.264416	0.575494		Monaco modules	Time_to_parasitemia	MONACO_Naive_CD8+T_cells	-0.0566904	0.571432	0.834888
Monaco modules	FLOW_CD14+CD16-monocytes	MONACO_Plasmablasts_Monaco_module	-0.0107939	0.898914	0.966515		Monaco modules	Time_to_parasitemia	MONACO_Neutrophils	-0.00400623	0.964488	0.981699		Monaco modules	Time_to_parasitemia	MONACO_Neutrophils	-0.0408968	0.683187	0.907161
Monaco modules	FLOW_CD14+CD16-monocytes	MONACO_plasmacytoid_dendritic_cells	0.144464	0.0874283	0.362742		Monaco modules	Time_to_parasitemia	MONACO_NK_cells	0.0959566	0.28514	0.606386		Monaco modules	Time_to_parasitemia	MONACO_NK_cells	-0.0533738	0.594182	0.844689
Monaco modules	FLOW_CD14+CD16-monocytes	MONACO_Vδ2_γδ_T_cells	0.0791132	0.351069	0.775431		Monaco modules	Time_to_parasitemia	MONACO_Non-classical_monocytes	0.0380651	0.672168	0.87407		Monaco modules	Time_to_parasitemia	MONACO_Non-classical_monocytes	0.0136523	0.891672	0.964015
Monaco modules	FLOW_CD14+CD16-monocytes	Time_to_parasitemia	0.0272419	0.748468	0.937949		Monaco modules	Time_to_parasitemia	MONACO_Non-Vδ2_γδ_T_cells	-0.0267619	0.766114	0.908061		Monaco modules	Time_to_parasitemia	MONACO_Non-Vδ2_γδ_T_cells	-0.183235	0.0652686	0.27601
Monaco modules	FLOW_CD14+CD16+monocytes	Anti-CSP IgG	-0.0491402	0.562817	0.903581		Monaco modules	Time_to_parasitemia	MONACO_Plasmablasts_Monaco_module	-0.0058984	0.947736	0.981699		Monaco modules	Time_to_parasitemia	MONACO_Plasmablasts_Monaco_module	0.200382	0.0434514	0.208719
Monaco modules	FLOW_CD14+CD16+monocytes	CYTOKINE_CCL2_MCP-1	0.189699	0.0242591	0.132561		Monaco modules	Time_to_parasitemia	MONACO_plasmacytoid_dendritic_cells	0.00862599	0.923629	0.97631		Monaco modules	Time_to_parasitemia	MONACO_plasmacytoid_dendritic_cells	-0.177454	0.0743744	0.293648
Monaco modules	FLOW_CD14+CD16+monocytes	CYTOKINE_CCL4_MIP-1-beta	0.0126772	0.881397	0.963345		Monaco modules	Time_to_parasitemia	MONACO_Vδ2_γδ_T_cells	0.0480535	0.593112	0.841486		Monaco modules	Time_to_parasitemia	MONACO_Vδ2_γδ_T_cells	-0.1939	0.0508509	0.232826
Monaco modules	FLOW_CD14+CD16+monocytes	CYTOKINE_CXCL10_IP-10	0.405669	6.02375e-07	8.27679e-06		Monaco modules	Time_to_parasitemia	Time_to_parasitemia	1	0	0		Monaco modules	Time_to_parasitemia	Time_to_parasitemia	1	0	0
Monaco modules	FLOW_CD14+CD16+monocytes	CYTOKINE_IFN-alpha	0.401148	8.23909e-07	1.10341e-05
Monaco modules	FLOW_CD14+CD16+monocytes	CYTOKINE_IL-1-beta	-0.0391567	0.6448	0.919228
Monaco modules	FLOW_CD14+CD16+monocytes	CYTOKINE_IL-10	0.279534	0.000788172	0.00677956
Monaco modules	FLOW_CD14+CD16+monocytes	CYTOKINE_IL-6	-0.0318889	0.707375	0.935608
Monaco modules	FLOW_CD14+CD16+monocytes	CYTOKINE_IL-8_CXCL8	-0.0344479	0.685091	0.926888
Monaco modules	FLOW_CD14+CD16+monocytes	CYTOKINE_TNF-alpha	0.0810916	0.339116	0.762648
Monaco modules	FLOW_CD14+CD16+monocytes	FLOW_Atypical_memory_B_cells	0.355217	1.54455e-05	0.000187832
Monaco modules	FLOW_CD14+CD16+monocytes	FLOW_CD11c+_monocytes	-0.0193484	0.819859	0.944678
Monaco modules	FLOW_CD14+CD16+monocytes	FLOW_CD14-CD16+monocytes	0.554189	1.01105e-12	2.01828e-11
Monaco modules	FLOW_CD14+CD16+monocytes	FLOW_CD14+_monocytes	0.264761	0.00151031	0.0121977
Monaco modules	FLOW_CD14+CD16+monocytes	FLOW_CD14+CD16-monocytes	0.223695	0.00766546	0.0500621
Monaco modules	FLOW_CD14+CD16+monocytes	FLOW_CD14+CD16+monocytes	1	0	0
Monaco modules	FLOW_CD14+CD16+monocytes	FLOW_CD19+_B_cells	-0.091856	0.27867	0.715613
Monaco modules	FLOW_CD14+CD16+monocytes	FLOW_CSP_specific_memory_B_cells	-0.0438688	0.605488	0.911578
Monaco modules	FLOW_CD14+CD16+monocytes	FLOW_IgG-IgM-CSP_specific_B_cells	0.0388047	0.647778	0.919228
Monaco modules	FLOW_CD14+CD16+monocytes	FLOW_IgG+CSP_specific_B_cells	-0.0844577	0.31938	0.744267
Monaco modules	FLOW_CD14+CD16+monocytes	FLOW_IgM+CSP_specific_B_cells	0.0316389	0.709565	0.935799
Monaco modules	FLOW_CD14+CD16+monocytes	FLOW_PfSPZ_stimulated_CD4+T_cells	0.0310735	0.714528	0.937929
Monaco modules	FLOW_CD14+CD16+monocytes	FLOW_PfSPZ_stimulated_CD8+T_cells	-0.0494063	0.560701	0.902926
Monaco modules	FLOW_CD14+CD16+monocytes	FLOW_PfSPZ_stimulated_Vδ1_T_cells	0.0681402	0.422061	0.834914
Monaco modules	FLOW_CD14+CD16+monocytes	FLOW_PfSPZ_stimulated_Vδ1/2-T_cells	0.011755	0.889967	0.963867
Monaco modules	FLOW_CD14+CD16+monocytes	FLOW_PfSPZ_stimulated_Vδ9-Vδ2+T_cells	0.0318798	0.707454	0.935608
Monaco modules	FLOW_CD14+CD16+monocytes	FLOW_PfSPZ_stimulated_Vδ9+Vδ2+T_cells	-0.0334977	0.693335	0.929136
Monaco modules	FLOW_CD14+CD16+monocytes	FLOW_Plasmablasts	0.287743	0.000540542	0.00484656
Monaco modules	FLOW_CD14+CD16+monocytes	MONACO_Basophils	-0.0416416	0.623937	0.918155
Monaco modules	FLOW_CD14+CD16+monocytes	MONACO_Classical_monocytes	0.0690859	0.415633	0.832841
Monaco modules	FLOW_CD14+CD16+monocytes	MONACO_MAIT_T_cells	-0.00277241	0.973972	0.992763
Monaco modules	FLOW_CD14+CD16+monocytes	MONACO_Memory_B_cells	-0.116794	0.167824	0.525423
Monaco modules	FLOW_CD14+CD16+monocytes	MONACO_Memory_CD4+T_cells	-0.263529	0.00159189	0.0127593
Monaco modules	FLOW_CD14+CD16+monocytes	MONACO_Memory_CD8+T_cells	-0.02782	0.743315	0.937949
Monaco modules	FLOW_CD14+CD16+monocytes	MONACO_Myeloid_dendritic_cells	-0.012857	0.879727	0.962514
Monaco modules	FLOW_CD14+CD16+monocytes	MONACO_Naive_B_cells	-0.16157	0.0556128	0.261504
Monaco modules	FLOW_CD14+CD16+monocytes	MONACO_Naive_CD4+T_cells	-0.232315	0.00557031	0.0389129
Monaco modules	FLOW_CD14+CD16+monocytes	MONACO_Naive_CD8+T_cells	-0.219394	0.00895151	0.0567107
Monaco modules	FLOW_CD14+CD16+monocytes	MONACO_Neutrophils	-0.028711	0.735394	0.937949
Monaco modules	FLOW_CD14+CD16+monocytes	MONACO_NK_cells	-0.0403784	0.634507	0.918342
Monaco modules	FLOW_CD14+CD16+monocytes	MONACO_Non-classical_monocytes	0.390056	1.74249e-06	2.27599e-05
Monaco modules	FLOW_CD14+CD16+monocytes	MONACO_Non-Vδ2_γδ_T_cells	0.0277126	0.744271	0.937949
Monaco modules	FLOW_CD14+CD16+monocytes	MONACO_Plasmablasts_Monaco_module	-0.0443685	0.601382	0.911578
Monaco modules	FLOW_CD14+CD16+monocytes	MONACO_plasmacytoid_dendritic_cells	-0.141075	0.0951934	0.381495
Monaco modules	FLOW_CD14+CD16+monocytes	MONACO_Vδ2_γδ_T_cells	-0.0328875	0.698648	0.933295
Monaco modules	FLOW_CD14+CD16+monocytes	Time_to_parasitemia	-0.0450789	0.595566	0.911578
Monaco modules	FLOW_CD19+_B_cells	Anti-CSP IgG	-0.122932	0.146429	0.481124
Monaco modules	FLOW_CD19+_B_cells	CYTOKINE_CCL2_MCP-1	0.0414473	0.625558	0.918155
Monaco modules	FLOW_CD19+_B_cells	CYTOKINE_CCL4_MIP-1-beta	0.0019694	0.981509	0.994535
Monaco modules	FLOW_CD19+_B_cells	CYTOKINE_CXCL10_IP-10	-0.00226994	0.978688	0.992763
Monaco modules	FLOW_CD19+_B_cells	CYTOKINE_IFN-alpha	0.043842	0.605708	0.911578
Monaco modules	FLOW_CD19+_B_cells	CYTOKINE_IL-1-beta	-0.0172258	0.839339	0.947727
Monaco modules	FLOW_CD19+_B_cells	CYTOKINE_IL-10	-0.171528	0.0419771	0.204662
Monaco modules	FLOW_CD19+_B_cells	CYTOKINE_IL-6	-0.0158755	0.851783	0.951192
Monaco modules	FLOW_CD19+_B_cells	CYTOKINE_IL-8_CXCL8	-0.0025247	0.976296	0.992763
Monaco modules	FLOW_CD19+_B_cells	CYTOKINE_TNF-alpha	-0.00361676	0.966049	0.989428
Monaco modules	FLOW_CD19+_B_cells	FLOW_Atypical_memory_B_cells	-0.197812	0.0187096	0.105854
Monaco modules	FLOW_CD19+_B_cells	FLOW_CD11c+_monocytes	-0.00483021	0.954668	0.981573
Monaco modules	FLOW_CD19+_B_cells	FLOW_CD14-CD16+monocytes	-0.037187	0.661537	0.926888
Monaco modules	FLOW_CD19+_B_cells	FLOW_CD14+_monocytes	0.126747	0.134215	0.463187
Monaco modules	FLOW_CD19+_B_cells	FLOW_CD14+CD16-monocytes	0.0840926	0.321484	0.744267
Monaco modules	FLOW_CD19+_B_cells	FLOW_CD14+CD16+monocytes	-0.091856	0.27867	0.715613
Monaco modules	FLOW_CD19+_B_cells	FLOW_CD19+_B_cells	1	0	0
Monaco modules	FLOW_CD19+_B_cells	FLOW_CSP_specific_memory_B_cells	-0.117653	0.164696	0.518595
Monaco modules	FLOW_CD19+_B_cells	FLOW_IgG-IgM-CSP_specific_B_cells	-0.088722	0.295468	0.727169
Monaco modules	FLOW_CD19+_B_cells	FLOW_IgG+CSP_specific_B_cells	-0.000709345	0.993339	0.999249
Monaco modules	FLOW_CD19+_B_cells	FLOW_IgM+CSP_specific_B_cells	-0.0627693	0.45964	0.862709
Monaco modules	FLOW_CD19+_B_cells	FLOW_PfSPZ_stimulated_CD4+T_cells	-0.0409114	0.630038	0.918155
Monaco modules	FLOW_CD19+_B_cells	FLOW_PfSPZ_stimulated_CD8+T_cells	0.0177965	0.834091	0.946156
Monaco modules	FLOW_CD19+_B_cells	FLOW_PfSPZ_stimulated_Vδ1_T_cells	-0.14351	0.0895614	0.37014
Monaco modules	FLOW_CD19+_B_cells	FLOW_PfSPZ_stimulated_Vδ1/2-T_cells	0.0627339	0.459894	0.862709
Monaco modules	FLOW_CD19+_B_cells	FLOW_PfSPZ_stimulated_Vδ9-Vδ2+T_cells	-0.177325	0.0354154	0.177581
Monaco modules	FLOW_CD19+_B_cells	FLOW_PfSPZ_stimulated_Vδ9+Vδ2+T_cells	0.0716642	0.398403	0.821976
Monaco modules	FLOW_CD19+_B_cells	FLOW_Plasmablasts	0.209	0.0128761	0.0761054
Monaco modules	FLOW_CD19+_B_cells	MONACO_Basophils	0.0212609	0.802401	0.944678
Monaco modules	FLOW_CD19+_B_cells	MONACO_Classical_monocytes	0.10398	0.219809	0.627967
Monaco modules	FLOW_CD19+_B_cells	MONACO_MAIT_T_cells	0.135604	0.10887	0.414334
Monaco modules	FLOW_CD19+_B_cells	MONACO_Memory_B_cells	0.632074	4.26728e-17	9.60591e-16
Monaco modules	FLOW_CD19+_B_cells	MONACO_Memory_CD4+T_cells	0.199156	0.0179055	0.10185
Monaco modules	FLOW_CD19+_B_cells	MONACO_Memory_CD8+T_cells	-0.175255	0.0376514	0.186146
Monaco modules	FLOW_CD19+_B_cells	MONACO_Myeloid_dendritic_cells	0.240422	0.00408282	0.0304199
Monaco modules	FLOW_CD19+_B_cells	MONACO_Naive_B_cells	0.603337	2.4178e-15	5.01576e-14
Monaco modules	FLOW_CD19+_B_cells	MONACO_Naive_CD4+T_cells	0.13755	0.103839	0.403902
Monaco modules	FLOW_CD19+_B_cells	MONACO_Naive_CD8+T_cells	0.0864768	0.307906	0.74131
Monaco modules	FLOW_CD19+_B_cells	MONACO_Neutrophils	-0.0716824	0.398283	0.821976
Monaco modules	FLOW_CD19+_B_cells	MONACO_NK_cells	-0.0137052	0.871858	0.959603
Monaco modules	FLOW_CD19+_B_cells	MONACO_Non-classical_monocytes	-0.034061	0.688443	0.929047
Monaco modules	FLOW_CD19+_B_cells	MONACO_Non-Vδ2_γδ_T_cells	-0.13963	0.0986661	0.389851
Monaco modules	FLOW_CD19+_B_cells	MONACO_Plasmablasts_Monaco_module	0.452447	1.77599e-08	2.80447e-07
Monaco modules	FLOW_CD19+_B_cells	MONACO_plasmacytoid_dendritic_cells	0.232219	0.00559051	0.0389129
Monaco modules	FLOW_CD19+_B_cells	MONACO_Vδ2_γδ_T_cells	-0.0137716	0.871242	0.959603
Monaco modules	FLOW_CD19+_B_cells	Time_to_parasitemia	-0.00246799	0.976829	0.992763
Monaco modules	FLOW_CSP_specific_memory_B_cells	Anti-CSP IgG	-0.135867	0.10818	0.413195
Monaco modules	FLOW_CSP_specific_memory_B_cells	CYTOKINE_CCL2_MCP-1	-0.0608108	0.473792	0.86798
Monaco modules	FLOW_CSP_specific_memory_B_cells	CYTOKINE_CCL4_MIP-1-beta	-0.0344993	0.684647	0.926888
Monaco modules	FLOW_CSP_specific_memory_B_cells	CYTOKINE_CXCL10_IP-10	-0.0514712	0.544416	0.900924
Monaco modules	FLOW_CSP_specific_memory_B_cells	CYTOKINE_IFN-alpha	-0.0385181	0.650207	0.919228
Monaco modules	FLOW_CSP_specific_memory_B_cells	CYTOKINE_IL-1-beta	-0.0428011	0.614302	0.915005
Monaco modules	FLOW_CSP_specific_memory_B_cells	CYTOKINE_IL-10	0.0709495	0.403136	0.821976
Monaco modules	FLOW_CSP_specific_memory_B_cells	CYTOKINE_IL-6	-0.0446578	0.599011	0.911578
Monaco modules	FLOW_CSP_specific_memory_B_cells	CYTOKINE_IL-8_CXCL8	-0.0435417	0.608183	0.913191
Monaco modules	FLOW_CSP_specific_memory_B_cells	CYTOKINE_TNF-alpha	-0.0411818	0.627776	0.918155
Monaco modules	FLOW_CSP_specific_memory_B_cells	FLOW_Atypical_memory_B_cells	0.0875652	0.301834	0.733399
Monaco modules	FLOW_CSP_specific_memory_B_cells	FLOW_CD11c+_monocytes	-0.0370694	0.662542	0.926888
Monaco modules	FLOW_CSP_specific_memory_B_cells	FLOW_CD14-CD16+monocytes	-0.0298333	0.725457	0.937949
Monaco modules	FLOW_CSP_specific_memory_B_cells	FLOW_CD14+_monocytes	0.0152766	0.857314	0.953869
Monaco modules	FLOW_CSP_specific_memory_B_cells	FLOW_CD14+CD16-monocytes	0.0305944	0.718743	0.937949
Monaco modules	FLOW_CSP_specific_memory_B_cells	FLOW_CD14+CD16+monocytes	-0.0438688	0.605488	0.911578
Monaco modules	FLOW_CSP_specific_memory_B_cells	FLOW_CD19+_B_cells	-0.117653	0.164696	0.518595
Monaco modules	FLOW_CSP_specific_memory_B_cells	FLOW_CSP_specific_memory_B_cells	1	0	0
Monaco modules	FLOW_CSP_specific_memory_B_cells	FLOW_IgG-IgM-CSP_specific_B_cells	0.326556	7.74943e-05	0.000788355
Monaco modules	FLOW_CSP_specific_memory_B_cells	FLOW_IgG+CSP_specific_B_cells	0.193649	0.0214024	0.119178
Monaco modules	FLOW_CSP_specific_memory_B_cells	FLOW_IgM+CSP_specific_B_cells	0.422295	1.82889e-07	2.61482e-06
Monaco modules	FLOW_CSP_specific_memory_B_cells	FLOW_PfSPZ_stimulated_CD4+T_cells	0.117736	0.164396	0.518595
Monaco modules	FLOW_CSP_specific_memory_B_cells	FLOW_PfSPZ_stimulated_CD8+T_cells	0.189676	0.0242767	0.132561
Monaco modules	FLOW_CSP_specific_memory_B_cells	FLOW_PfSPZ_stimulated_Vδ1_T_cells	0.0412417	0.627275	0.918155
Monaco modules	FLOW_CSP_specific_memory_B_cells	FLOW_PfSPZ_stimulated_Vδ1/2-T_cells	0.0555424	0.513006	0.885417
Monaco modules	FLOW_CSP_specific_memory_B_cells	FLOW_PfSPZ_stimulated_Vδ9-Vδ2+T_cells	0.0419448	0.621412	0.918155
Monaco modules	FLOW_CSP_specific_memory_B_cells	FLOW_PfSPZ_stimulated_Vδ9+Vδ2+T_cells	0.0463002	0.585628	0.911578
Monaco modules	FLOW_CSP_specific_memory_B_cells	FLOW_Plasmablasts	-0.084469	0.319315	0.744267
Monaco modules	FLOW_CSP_specific_memory_B_cells	MONACO_Basophils	-0.0911493	0.282401	0.718502
Monaco modules	FLOW_CSP_specific_memory_B_cells	MONACO_Classical_monocytes	-0.0123473	0.884461	0.963867
Monaco modules	FLOW_CSP_specific_memory_B_cells	MONACO_MAIT_T_cells	0.0826369	0.329961	0.754203
Monaco modules	FLOW_CSP_specific_memory_B_cells	MONACO_Memory_B_cells	0.0235115	0.781983	0.944678
Monaco modules	FLOW_CSP_specific_memory_B_cells	MONACO_Memory_CD4+T_cells	0.0826213	0.330053	0.754203
Monaco modules	FLOW_CSP_specific_memory_B_cells	MONACO_Memory_CD8+T_cells	0.0183725	0.828803	0.946083
Monaco modules	FLOW_CSP_specific_memory_B_cells	MONACO_Myeloid_dendritic_cells	-0.0148778	0.861	0.954874
Monaco modules	FLOW_CSP_specific_memory_B_cells	MONACO_Naive_B_cells	0.05656	0.505304	0.885118
Monaco modules	FLOW_CSP_specific_memory_B_cells	MONACO_Naive_CD4+T_cells	0.103892	0.220204	0.627967
Monaco modules	FLOW_CSP_specific_memory_B_cells	MONACO_Naive_CD8+T_cells	0.144665	0.0869839	0.362319
Monaco modules	FLOW_CSP_specific_memory_B_cells	MONACO_Neutrophils	-0.0779704	0.358093	0.777951
Monaco modules	FLOW_CSP_specific_memory_B_cells	MONACO_NK_cells	0.0451387	0.595077	0.911578
Monaco modules	FLOW_CSP_specific_memory_B_cells	MONACO_Non-classical_monocytes	-0.0750853	0.376209	0.797124
Monaco modules	FLOW_CSP_specific_memory_B_cells	MONACO_Non-Vδ2_γδ_T_cells	-0.0438957	0.605267	0.911578
Monaco modules	FLOW_CSP_specific_memory_B_cells	MONACO_Plasmablasts_Monaco_module	-0.0350745	0.679675	0.926888
Monaco modules	FLOW_CSP_specific_memory_B_cells	MONACO_plasmacytoid_dendritic_cells	0.021815	0.797362	0.944678
Monaco modules	FLOW_CSP_specific_memory_B_cells	MONACO_Vδ2_γδ_T_cells	0.0229075	0.787449	0.944678
Monaco modules	FLOW_CSP_specific_memory_B_cells	Time_to_parasitemia	0.23801	0.00448288	0.0327096
Monaco modules	FLOW_IgG-IgM-CSP_specific_B_cells	Anti-CSP IgG	-0.00722556	0.932233	0.975571
Monaco modules	FLOW_IgG-IgM-CSP_specific_B_cells	CYTOKINE_CCL2_MCP-1	-0.0114643	0.892672	0.963867
Monaco modules	FLOW_IgG-IgM-CSP_specific_B_cells	CYTOKINE_CCL4_MIP-1-beta	-0.0339338	0.689547	0.929136
Monaco modules	FLOW_IgG-IgM-CSP_specific_B_cells	CYTOKINE_CXCL10_IP-10	-0.0563024	0.507248	0.885417
Monaco modules	FLOW_IgG-IgM-CSP_specific_B_cells	CYTOKINE_IFN-alpha	-0.0158847	0.851698	0.951192
Monaco modules	FLOW_IgG-IgM-CSP_specific_B_cells	CYTOKINE_IL-1-beta	-0.0264476	0.755567	0.937949
Monaco modules	FLOW_IgG-IgM-CSP_specific_B_cells	CYTOKINE_IL-10	0.0683025	0.420953	0.834914
Monaco modules	FLOW_IgG-IgM-CSP_specific_B_cells	CYTOKINE_IL-6	-0.0230828	0.785861	0.944678
Monaco modules	FLOW_IgG-IgM-CSP_specific_B_cells	CYTOKINE_IL-8_CXCL8	-0.0223321	0.792665	0.944678
Monaco modules	FLOW_IgG-IgM-CSP_specific_B_cells	CYTOKINE_TNF-alpha	0.00840212	0.921231	0.971257
Monaco modules	FLOW_IgG-IgM-CSP_specific_B_cells	FLOW_Atypical_memory_B_cells	0.0478729	0.572943	0.903707
Monaco modules	FLOW_IgG-IgM-CSP_specific_B_cells	FLOW_CD11c+_monocytes	0.172412	0.0409147	0.201338
Monaco modules	FLOW_IgG-IgM-CSP_specific_B_cells	FLOW_CD14-CD16+monocytes	0.0279872	0.741826	0.937949
Monaco modules	FLOW_IgG-IgM-CSP_specific_B_cells	FLOW_CD14+_monocytes	0.0916102	0.279963	0.717194
Monaco modules	FLOW_IgG-IgM-CSP_specific_B_cells	FLOW_CD14+CD16-monocytes	0.071529	0.399296	0.821976
Monaco modules	FLOW_IgG-IgM-CSP_specific_B_cells	FLOW_CD14+CD16+monocytes	0.0388047	0.647778	0.919228
Monaco modules	FLOW_IgG-IgM-CSP_specific_B_cells	FLOW_CD19+_B_cells	-0.088722	0.295468	0.727169
Monaco modules	FLOW_IgG-IgM-CSP_specific_B_cells	FLOW_CSP_specific_memory_B_cells	0.326556	7.74943e-05	0.000788355
Monaco modules	FLOW_IgG-IgM-CSP_specific_B_cells	FLOW_IgG-IgM-CSP_specific_B_cells	1	0	0
Monaco modules	FLOW_IgG-IgM-CSP_specific_B_cells	FLOW_IgG+CSP_specific_B_cells	-0.0355327	0.675725	0.926888
Monaco modules	FLOW_IgG-IgM-CSP_specific_B_cells	FLOW_IgM+CSP_specific_B_cells	-0.0760426	0.370137	0.792723
Monaco modules	FLOW_IgG-IgM-CSP_specific_B_cells	FLOW_PfSPZ_stimulated_CD4+T_cells	-0.00188352	0.982315	0.994535
Monaco modules	FLOW_IgG-IgM-CSP_specific_B_cells	FLOW_PfSPZ_stimulated_CD8+T_cells	0.0741605	0.382133	0.803771
Monaco modules	FLOW_IgG-IgM-CSP_specific_B_cells	FLOW_PfSPZ_stimulated_Vδ1_T_cells	-0.0612745	0.47042	0.866152
Monaco modules	FLOW_IgG-IgM-CSP_specific_B_cells	FLOW_PfSPZ_stimulated_Vδ1/2-T_cells	-0.0262255	0.757556	0.937949
Monaco modules	FLOW_IgG-IgM-CSP_specific_B_cells	FLOW_PfSPZ_stimulated_Vδ9-Vδ2+T_cells	-0.0166637	0.844514	0.951192
Monaco modules	FLOW_IgG-IgM-CSP_specific_B_cells	FLOW_PfSPZ_stimulated_Vδ9+Vδ2+T_cells	-0.0190893	0.822231	0.944678
Monaco modules	FLOW_IgG-IgM-CSP_specific_B_cells	FLOW_Plasmablasts	-0.0723999	0.393566	0.821976
Monaco modules	FLOW_IgG-IgM-CSP_specific_B_cells	MONACO_Basophils	0.0438517	0.605628	0.911578
Monaco modules	FLOW_IgG-IgM-CSP_specific_B_cells	MONACO_Classical_monocytes	0.134769	0.111088	0.415935
Monaco modules	FLOW_IgG-IgM-CSP_specific_B_cells	MONACO_MAIT_T_cells	0.188089	0.0255146	0.136593
Monaco modules	FLOW_IgG-IgM-CSP_specific_B_cells	MONACO_Memory_B_cells	-0.0711233	0.401982	0.821976
Monaco modules	FLOW_IgG-IgM-CSP_specific_B_cells	MONACO_Memory_CD4+T_cells	0.0709371	0.403219	0.821976
Monaco modules	FLOW_IgG-IgM-CSP_specific_B_cells	MONACO_Memory_CD8+T_cells	0.137241	0.104627	0.405477
Monaco modules	FLOW_IgG-IgM-CSP_specific_B_cells	MONACO_Myeloid_dendritic_cells	0.133418	0.114747	0.42329
Monaco modules	FLOW_IgG-IgM-CSP_specific_B_cells	MONACO_Naive_B_cells	-0.0599734	0.479913	0.870923
Monaco modules	FLOW_IgG-IgM-CSP_specific_B_cells	MONACO_Naive_CD4+T_cells	0.0279332	0.742307	0.937949
Monaco modules	FLOW_IgG-IgM-CSP_specific_B_cells	MONACO_Naive_CD8+T_cells	0.0651475	0.442776	0.844488
Monaco modules	FLOW_IgG-IgM-CSP_specific_B_cells	MONACO_Neutrophils	-0.0525129	0.536291	0.900637
Monaco modules	FLOW_IgG-IgM-CSP_specific_B_cells	MONACO_NK_cells	0.158809	0.0599829	0.272369
Monaco modules	FLOW_IgG-IgM-CSP_specific_B_cells	MONACO_Non-classical_monocytes	0.108991	0.198263	0.590879
Monaco modules	FLOW_IgG-IgM-CSP_specific_B_cells	MONACO_Non-Vδ2_γδ_T_cells	0.152079	0.0718208	0.310149
Monaco modules	FLOW_IgG-IgM-CSP_specific_B_cells	MONACO_Plasmablasts_Monaco_module	-0.118138	0.16295	0.516484
Monaco modules	FLOW_IgG-IgM-CSP_specific_B_cells	MONACO_plasmacytoid_dendritic_cells	0.00911509	0.914571	0.970528
Monaco modules	FLOW_IgG-IgM-CSP_specific_B_cells	MONACO_Vδ2_γδ_T_cells	0.229292	0.00623808	0.0420375
Monaco modules	FLOW_IgG-IgM-CSP_specific_B_cells	Time_to_parasitemia	0.148977	0.0778815	0.332252
Monaco modules	FLOW_IgG+CSP_specific_B_cells	Anti-CSP IgG	-0.0754161	0.374104	0.796383
Monaco modules	FLOW_IgG+CSP_specific_B_cells	CYTOKINE_CCL2_MCP-1	0.0294046	0.729247	0.937949
Monaco modules	FLOW_IgG+CSP_specific_B_cells	CYTOKINE_CCL4_MIP-1-beta	-0.0123799	0.884158	0.963867
Monaco modules	FLOW_IgG+CSP_specific_B_cells	CYTOKINE_CXCL10_IP-10	-0.0574846	0.498358	0.885118
Monaco modules	FLOW_IgG+CSP_specific_B_cells	CYTOKINE_IFN-alpha	-0.0455252	0.591926	0.911578
Monaco modules	FLOW_IgG+CSP_specific_B_cells	CYTOKINE_IL-1-beta	-0.0313142	0.712414	0.936315
Monaco modules	FLOW_IgG+CSP_specific_B_cells	CYTOKINE_IL-10	-0.0710812	0.402261	0.821976
Monaco modules	FLOW_IgG+CSP_specific_B_cells	CYTOKINE_IL-6	-0.0262343	0.757477	0.937949
Monaco modules	FLOW_IgG+CSP_specific_B_cells	CYTOKINE_IL-8_CXCL8	-0.0236796	0.780463	0.944678
Monaco modules	FLOW_IgG+CSP_specific_B_cells	CYTOKINE_TNF-alpha	-0.0182178	0.830222	0.946083
Monaco modules	FLOW_IgG+CSP_specific_B_cells	FLOW_Atypical_memory_B_cells	0.0859397	0.310931	0.74131
Monaco modules	FLOW_IgG+CSP_specific_B_cells	FLOW_CD11c+_monocytes	-0.022597	0.790262	0.944678
Monaco modules	FLOW_IgG+CSP_specific_B_cells	FLOW_CD14-CD16+monocytes	0.125866	0.136965	0.468962
Monaco modules	FLOW_IgG+CSP_specific_B_cells	FLOW_CD14+_monocytes	0.0900669	0.288179	0.720788
Monaco modules	FLOW_IgG+CSP_specific_B_cells	FLOW_CD14+CD16-monocytes	0.116491	0.168935	0.526188
Monaco modules	FLOW_IgG+CSP_specific_B_cells	FLOW_CD14+CD16+monocytes	-0.0844577	0.31938	0.744267
Monaco modules	FLOW_IgG+CSP_specific_B_cells	FLOW_CD19+_B_cells	-0.000709345	0.993339	0.999249
Monaco modules	FLOW_IgG+CSP_specific_B_cells	FLOW_CSP_specific_memory_B_cells	0.193649	0.0214024	0.119178
Monaco modules	FLOW_IgG+CSP_specific_B_cells	FLOW_IgG-IgM-CSP_specific_B_cells	-0.0355327	0.675725	0.926888
Monaco modules	FLOW_IgG+CSP_specific_B_cells	FLOW_IgG+CSP_specific_B_cells	1	0	0
Monaco modules	FLOW_IgG+CSP_specific_B_cells	FLOW_IgM+CSP_specific_B_cells	-0.0890787	0.293523	0.727169
Monaco modules	FLOW_IgG+CSP_specific_B_cells	FLOW_PfSPZ_stimulated_CD4+T_cells	-0.0444147	0.601003	0.911578
Monaco modules	FLOW_IgG+CSP_specific_B_cells	FLOW_PfSPZ_stimulated_CD8+T_cells	-0.0961731	0.256602	0.686094
Monaco modules	FLOW_IgG+CSP_specific_B_cells	FLOW_PfSPZ_stimulated_Vδ1_T_cells	-0.00558452	0.947599	0.98074
Monaco modules	FLOW_IgG+CSP_specific_B_cells	FLOW_PfSPZ_stimulated_Vδ1/2-T_cells	0.0136325	0.872532	0.959603
Monaco modules	FLOW_IgG+CSP_specific_B_cells	FLOW_PfSPZ_stimulated_Vδ9-Vδ2+T_cells	-0.0102764	0.903736	0.969199
Monaco modules	FLOW_IgG+CSP_specific_B_cells	FLOW_PfSPZ_stimulated_Vδ9+Vδ2+T_cells	0.0195072	0.818406	0.944678
Monaco modules	FLOW_IgG+CSP_specific_B_cells	FLOW_Plasmablasts	0.118905	0.160217	0.512113
Monaco modules	FLOW_IgG+CSP_specific_B_cells	MONACO_Basophils	-0.00329053	0.96911	0.990645
Monaco modules	FLOW_IgG+CSP_specific_B_cells	MONACO_Classical_monocytes	-0.0440088	0.604336	0.911578
Monaco modules	FLOW_IgG+CSP_specific_B_cells	MONACO_MAIT_T_cells	0.102737	0.225402	0.635934
Monaco modules	FLOW_IgG+CSP_specific_B_cells	MONACO_Memory_B_cells	0.0780441	0.357637	0.777951
Monaco modules	FLOW_IgG+CSP_specific_B_cells	MONACO_Memory_CD4+T_cells	0.00839922	0.921258	0.971257
Monaco modules	FLOW_IgG+CSP_specific_B_cells	MONACO_Memory_CD8+T_cells	0.0832401	0.326432	0.749316
Monaco modules	FLOW_IgG+CSP_specific_B_cells	MONACO_Myeloid_dendritic_cells	-0.0160288	0.850368	0.951192
Monaco modules	FLOW_IgG+CSP_specific_B_cells	MONACO_Naive_B_cells	0.0668106	0.431194	0.837071
Monaco modules	FLOW_IgG+CSP_specific_B_cells	MONACO_Naive_CD4+T_cells	0.000447742	0.995796	0.999249
Monaco modules	FLOW_IgG+CSP_specific_B_cells	MONACO_Naive_CD8+T_cells	0.0222645	0.793279	0.944678
Monaco modules	FLOW_IgG+CSP_specific_B_cells	MONACO_Neutrophils	-0.000461263	0.995669	0.999249
Monaco modules	FLOW_IgG+CSP_specific_B_cells	MONACO_NK_cells	0.0851698	0.315302	0.74131
Monaco modules	FLOW_IgG+CSP_specific_B_cells	MONACO_Non-classical_monocytes	-0.042963	0.612962	0.914688
Monaco modules	FLOW_IgG+CSP_specific_B_cells	MONACO_Non-Vδ2_γδ_T_cells	0.12139	0.151599	0.495036
Monaco modules	FLOW_IgG+CSP_specific_B_cells	MONACO_Plasmablasts_Monaco_module	0.113984	0.178357	0.551584
Monaco modules	FLOW_IgG+CSP_specific_B_cells	MONACO_plasmacytoid_dendritic_cells	0.0389895	0.646214	0.919228
Monaco modules	FLOW_IgG+CSP_specific_B_cells	MONACO_Vδ2_γδ_T_cells	0.123806	0.14356	0.474646
Monaco modules	FLOW_IgG+CSP_specific_B_cells	Time_to_parasitemia	-0.0764521	0.367558	0.788796
Monaco modules	FLOW_IgM+CSP_specific_B_cells	Anti-CSP IgG	-0.0291956	0.731097	0.937949
Monaco modules	FLOW_IgM+CSP_specific_B_cells	CYTOKINE_CCL2_MCP-1	-0.0198043	0.81569	0.944678
Monaco modules	FLOW_IgM+CSP_specific_B_cells	CYTOKINE_CCL4_MIP-1-beta	0.0177116	0.834871	0.946156
Monaco modules	FLOW_IgM+CSP_specific_B_cells	CYTOKINE_CXCL10_IP-10	0.13037	0.12335	0.439408
Monaco modules	FLOW_IgM+CSP_specific_B_cells	CYTOKINE_IFN-alpha	0.139792	0.0982716	0.389851
Monaco modules	FLOW_IgM+CSP_specific_B_cells	CYTOKINE_IL-1-beta	-0.0392085	0.644362	0.919228
Monaco modules	FLOW_IgM+CSP_specific_B_cells	CYTOKINE_IL-10	0.0782628	0.356287	0.77722
Monaco modules	FLOW_IgM+CSP_specific_B_cells	CYTOKINE_IL-6	-0.0308129	0.71682	0.937949
Monaco modules	FLOW_IgM+CSP_specific_B_cells	CYTOKINE_IL-8_CXCL8	-0.018839	0.824525	0.944678
Monaco modules	FLOW_IgM+CSP_specific_B_cells	CYTOKINE_TNF-alpha	0.132503	0.11728	0.426577
Monaco modules	FLOW_IgM+CSP_specific_B_cells	FLOW_Atypical_memory_B_cells	0.0823458	0.331674	0.756273
Monaco modules	FLOW_IgM+CSP_specific_B_cells	FLOW_CD11c+_monocytes	-0.0628136	0.459323	0.862709
Monaco modules	FLOW_IgM+CSP_specific_B_cells	FLOW_CD14-CD16+monocytes	-0.048529	0.567689	0.903707
Monaco modules	FLOW_IgM+CSP_specific_B_cells	FLOW_CD14+_monocytes	-0.0797971	0.346907	0.770284
Monaco modules	FLOW_IgM+CSP_specific_B_cells	FLOW_CD14+CD16-monocytes	-0.0681016	0.422324	0.834914
Monaco modules	FLOW_IgM+CSP_specific_B_cells	FLOW_CD14+CD16+monocytes	0.0316389	0.709565	0.935799
Monaco modules	FLOW_IgM+CSP_specific_B_cells	FLOW_CD19+_B_cells	-0.0627693	0.45964	0.862709
Monaco modules	FLOW_IgM+CSP_specific_B_cells	FLOW_CSP_specific_memory_B_cells	0.422295	1.82889e-07	2.61482e-06
Monaco modules	FLOW_IgM+CSP_specific_B_cells	FLOW_IgG-IgM-CSP_specific_B_cells	-0.0760426	0.370137	0.792723
Monaco modules	FLOW_IgM+CSP_specific_B_cells	FLOW_IgG+CSP_specific_B_cells	-0.0890787	0.293523	0.727169
Monaco modules	FLOW_IgM+CSP_specific_B_cells	FLOW_IgM+CSP_specific_B_cells	1	0	0
Monaco modules	FLOW_IgM+CSP_specific_B_cells	FLOW_PfSPZ_stimulated_CD4+T_cells	0.0513025	0.545738	0.900924
Monaco modules	FLOW_IgM+CSP_specific_B_cells	FLOW_PfSPZ_stimulated_CD8+T_cells	0.0951611	0.261664	0.690376
Monaco modules	FLOW_IgM+CSP_specific_B_cells	FLOW_PfSPZ_stimulated_Vδ1_T_cells	0.005358	0.949721	0.98074
Monaco modules	FLOW_IgM+CSP_specific_B_cells	FLOW_PfSPZ_stimulated_Vδ1/2-T_cells	0.0876739	0.301232	0.733399
Monaco modules	FLOW_IgM+CSP_specific_B_cells	FLOW_PfSPZ_stimulated_Vδ9-Vδ2+T_cells	-0.0443342	0.601663	0.911578
Monaco modules	FLOW_IgM+CSP_specific_B_cells	FLOW_PfSPZ_stimulated_Vδ9+Vδ2+T_cells	0.105328	0.213859	0.618203
Monaco modules	FLOW_IgM+CSP_specific_B_cells	FLOW_Plasmablasts	0.00588086	0.944822	0.98074
Monaco modules	FLOW_IgM+CSP_specific_B_cells	MONACO_Basophils	-0.0179679	0.832517	0.946083
Monaco modules	FLOW_IgM+CSP_specific_B_cells	MONACO_Classical_monocytes	-0.02591	0.760384	0.937949
Monaco modules	FLOW_IgM+CSP_specific_B_cells	MONACO_MAIT_T_cells	-0.00260008	0.975589	0.992763
Monaco modules	FLOW_IgM+CSP_specific_B_cells	MONACO_Memory_B_cells	0.0113506	0.89373	0.963867
Monaco modules	FLOW_IgM+CSP_specific_B_cells	MONACO_Memory_CD4+T_cells	0.0290654	0.732251	0.937949
Monaco modules	FLOW_IgM+CSP_specific_B_cells	MONACO_Memory_CD8+T_cells	-0.124742	0.140535	0.4739
Monaco modules	FLOW_IgM+CSP_specific_B_cells	MONACO_Myeloid_dendritic_cells	-0.0346316	0.683502	0.926888
Monaco modules	FLOW_IgM+CSP_specific_B_cells	MONACO_Naive_B_cells	-0.0296686	0.726912	0.937949
Monaco modules	FLOW_IgM+CSP_specific_B_cells	MONACO_Naive_CD4+T_cells	0.0496257	0.55896	0.902926
Monaco modules	FLOW_IgM+CSP_specific_B_cells	MONACO_Naive_CD8+T_cells	0.0404023	0.634307	0.918342
Monaco modules	FLOW_IgM+CSP_specific_B_cells	MONACO_Neutrophils	0.110287	0.19295	0.578583
Monaco modules	FLOW_IgM+CSP_specific_B_cells	MONACO_NK_cells	-0.0841849	0.320951	0.744267
Monaco modules	FLOW_IgM+CSP_specific_B_cells	MONACO_Non-classical_monocytes	-0.0480763	0.571312	0.903707
Monaco modules	FLOW_IgM+CSP_specific_B_cells	MONACO_Non-Vδ2_γδ_T_cells	-0.116448	0.169096	0.526188
Monaco modules	FLOW_IgM+CSP_specific_B_cells	MONACO_Plasmablasts_Monaco_module	0.043084	0.611961	0.914688
Monaco modules	FLOW_IgM+CSP_specific_B_cells	MONACO_plasmacytoid_dendritic_cells	-0.0174576	0.837207	0.947342
Monaco modules	FLOW_IgM+CSP_specific_B_cells	MONACO_Vδ2_γδ_T_cells	-0.103556	0.221706	0.630552
Monaco modules	FLOW_IgM+CSP_specific_B_cells	Time_to_parasitemia	0.0604003	0.476787	0.870481
Monaco modules	FLOW_PfSPZ_stimulated_CD4+T_cells	Anti-CSP IgG	-0.0803601	0.343505	0.766711
Monaco modules	FLOW_PfSPZ_stimulated_CD4+T_cells	CYTOKINE_CCL2_MCP-1	-0.0478531	0.573102	0.903707
Monaco modules	FLOW_PfSPZ_stimulated_CD4+T_cells	CYTOKINE_CCL4_MIP-1-beta	-0.0298038	0.725718	0.937949
Monaco modules	FLOW_PfSPZ_stimulated_CD4+T_cells	CYTOKINE_CXCL10_IP-10	-0.0570198	0.501843	0.885118
Monaco modules	FLOW_PfSPZ_stimulated_CD4+T_cells	CYTOKINE_IFN-alpha	-0.0118541	0.889045	0.963867
Monaco modules	FLOW_PfSPZ_stimulated_CD4+T_cells	CYTOKINE_IL-1-beta	-0.0263291	0.756628	0.937949
Monaco modules	FLOW_PfSPZ_stimulated_CD4+T_cells	CYTOKINE_IL-10	-0.0527245	0.534647	0.900637
Monaco modules	FLOW_PfSPZ_stimulated_CD4+T_cells	CYTOKINE_IL-6	-0.027988	0.741819	0.937949
Monaco modules	FLOW_PfSPZ_stimulated_CD4+T_cells	CYTOKINE_IL-8_CXCL8	-0.0251504	0.767205	0.943841
Monaco modules	FLOW_PfSPZ_stimulated_CD4+T_cells	CYTOKINE_TNF-alpha	0.0712656	0.401038	0.821976
Monaco modules	FLOW_PfSPZ_stimulated_CD4+T_cells	FLOW_Atypical_memory_B_cells	-0.0206149	0.808288	0.944678
Monaco modules	FLOW_PfSPZ_stimulated_CD4+T_cells	FLOW_CD11c+_monocytes	-0.0910005	0.28319	0.718502
Monaco modules	FLOW_PfSPZ_stimulated_CD4+T_cells	FLOW_CD14-CD16+monocytes	-0.111787	0.186926	0.568595
Monaco modules	FLOW_PfSPZ_stimulated_CD4+T_cells	FLOW_CD14+_monocytes	0.195555	0.0201309	0.112691
Monaco modules	FLOW_PfSPZ_stimulated_CD4+T_cells	FLOW_CD14+CD16-monocytes	0.231151	0.0058195	0.040242
Monaco modules	FLOW_PfSPZ_stimulated_CD4+T_cells	FLOW_CD14+CD16+monocytes	0.0310735	0.714528	0.937929
Monaco modules	FLOW_PfSPZ_stimulated_CD4+T_cells	FLOW_CD19+_B_cells	-0.0409114	0.630038	0.918155
Monaco modules	FLOW_PfSPZ_stimulated_CD4+T_cells	FLOW_CSP_specific_memory_B_cells	0.117736	0.164396	0.518595
Monaco modules	FLOW_PfSPZ_stimulated_CD4+T_cells	FLOW_IgG-IgM-CSP_specific_B_cells	-0.00188352	0.982315	0.994535
Monaco modules	FLOW_PfSPZ_stimulated_CD4+T_cells	FLOW_IgG+CSP_specific_B_cells	-0.0444147	0.601003	0.911578
Monaco modules	FLOW_PfSPZ_stimulated_CD4+T_cells	FLOW_IgM+CSP_specific_B_cells	0.0513025	0.545738	0.900924
Monaco modules	FLOW_PfSPZ_stimulated_CD4+T_cells	FLOW_PfSPZ_stimulated_CD4+T_cells	1	0	0
Monaco modules	FLOW_PfSPZ_stimulated_CD4+T_cells	FLOW_PfSPZ_stimulated_CD8+T_cells	0.840498	8.11139e-39	2.45196e-37
Monaco modules	FLOW_PfSPZ_stimulated_CD4+T_cells	FLOW_PfSPZ_stimulated_Vδ1_T_cells	-0.0480864	0.571231	0.903707
Monaco modules	FLOW_PfSPZ_stimulated_CD4+T_cells	FLOW_PfSPZ_stimulated_Vδ1/2-T_cells	-0.0333413	0.694695	0.929188
Monaco modules	FLOW_PfSPZ_stimulated_CD4+T_cells	FLOW_PfSPZ_stimulated_Vδ9-Vδ2+T_cells	0.00953588	0.910644	0.969199
Monaco modules	FLOW_PfSPZ_stimulated_CD4+T_cells	FLOW_PfSPZ_stimulated_Vδ9+Vδ2+T_cells	0.0511136	0.54722	0.900924
Monaco modules	FLOW_PfSPZ_stimulated_CD4+T_cells	FLOW_Plasmablasts	0.00524318	0.950797	0.98074
Monaco modules	FLOW_PfSPZ_stimulated_CD4+T_cells	MONACO_Basophils	0.0382085	0.652835	0.919228
Monaco modules	FLOW_PfSPZ_stimulated_CD4+T_cells	MONACO_Classical_monocytes	0.0958422	0.25825	0.686094
Monaco modules	FLOW_PfSPZ_stimulated_CD4+T_cells	MONACO_MAIT_T_cells	-0.0515911	0.543478	0.900924
Monaco modules	FLOW_PfSPZ_stimulated_CD4+T_cells	MONACO_Memory_B_cells	-0.0510709	0.547555	0.900924
Monaco modules	FLOW_PfSPZ_stimulated_CD4+T_cells	MONACO_Memory_CD4+T_cells	0.000285241	0.997322	0.999249
Monaco modules	FLOW_PfSPZ_stimulated_CD4+T_cells	MONACO_Memory_CD8+T_cells	-0.069982	0.409596	0.827359
Monaco modules	FLOW_PfSPZ_stimulated_CD4+T_cells	MONACO_Myeloid_dendritic_cells	0.121076	0.15267	0.496999
Monaco modules	FLOW_PfSPZ_stimulated_CD4+T_cells	MONACO_Naive_B_cells	-0.00346662	0.967457	0.989913
Monaco modules	FLOW_PfSPZ_stimulated_CD4+T_cells	MONACO_Naive_CD4+T_cells	0.0851981	0.315141	0.74131
Monaco modules	FLOW_PfSPZ_stimulated_CD4+T_cells	MONACO_Naive_CD8+T_cells	0.0810248	0.339515	0.762648
Monaco modules	FLOW_PfSPZ_stimulated_CD4+T_cells	MONACO_Neutrophils	-0.000213866	0.997992	0.999249
Monaco modules	FLOW_PfSPZ_stimulated_CD4+T_cells	MONACO_NK_cells	-0.160244	0.0576778	0.264865
Monaco modules	FLOW_PfSPZ_stimulated_CD4+T_cells	MONACO_Non-classical_monocytes	0.0494836	0.560087	0.902926
Monaco modules	FLOW_PfSPZ_stimulated_CD4+T_cells	MONACO_Non-Vδ2_γδ_T_cells	-0.146135	0.0837903	0.353188
Monaco modules	FLOW_PfSPZ_stimulated_CD4+T_cells	MONACO_Plasmablasts_Monaco_module	-0.0507017	0.550458	0.902921
Monaco modules	FLOW_PfSPZ_stimulated_CD4+T_cells	MONACO_plasmacytoid_dendritic_cells	0.0383207	0.651883	0.919228
Monaco modules	FLOW_PfSPZ_stimulated_CD4+T_cells	MONACO_Vδ2_γδ_T_cells	-0.0598325	0.480948	0.871306
Monaco modules	FLOW_PfSPZ_stimulated_CD4+T_cells	Time_to_parasitemia	0.0148766	0.861011	0.954874
Monaco modules	FLOW_PfSPZ_stimulated_CD8+T_cells	Anti-CSP IgG	-0.0785874	0.35429	0.777207
Monaco modules	FLOW_PfSPZ_stimulated_CD8+T_cells	CYTOKINE_CCL2_MCP-1	-0.0622943	0.463051	0.864438
Monaco modules	FLOW_PfSPZ_stimulated_CD8+T_cells	CYTOKINE_CCL4_MIP-1-beta	-0.0276851	0.744516	0.937949
Monaco modules	FLOW_PfSPZ_stimulated_CD8+T_cells	CYTOKINE_CXCL10_IP-10	-0.067846	0.424072	0.834914
Monaco modules	FLOW_PfSPZ_stimulated_CD8+T_cells	CYTOKINE_IFN-alpha	-0.0366451	0.666172	0.926888
Monaco modules	FLOW_PfSPZ_stimulated_CD8+T_cells	CYTOKINE_IL-1-beta	-0.0336444	0.69206	0.929136
Monaco modules	FLOW_PfSPZ_stimulated_CD8+T_cells	CYTOKINE_IL-10	-0.0163692	0.847229	0.951192
Monaco modules	FLOW_PfSPZ_stimulated_CD8+T_cells	CYTOKINE_IL-6	-0.0323264	0.703546	0.933942
Monaco modules	FLOW_PfSPZ_stimulated_CD8+T_cells	CYTOKINE_IL-8_CXCL8	-0.0327766	0.699615	0.933409
Monaco modules	FLOW_PfSPZ_stimulated_CD8+T_cells	CYTOKINE_TNF-alpha	0.0182745	0.829702	0.946083
Monaco modules	FLOW_PfSPZ_stimulated_CD8+T_cells	FLOW_Atypical_memory_B_cells	-0.0713627	0.400396	0.821976
Monaco modules	FLOW_PfSPZ_stimulated_CD8+T_cells	FLOW_CD11c+_monocytes	-0.053113	0.531637	0.898505
Monaco modules	FLOW_PfSPZ_stimulated_CD8+T_cells	FLOW_CD14-CD16+monocytes	-0.0810412	0.339417	0.762648
Monaco modules	FLOW_PfSPZ_stimulated_CD8+T_cells	FLOW_CD14+_monocytes	0.218794	0.00914548	0.0575947
Monaco modules	FLOW_PfSPZ_stimulated_CD8+T_cells	FLOW_CD14+CD16-monocytes	0.242902	0.00370528	0.0280013
Monaco modules	FLOW_PfSPZ_stimulated_CD8+T_cells	FLOW_CD14+CD16+monocytes	-0.0494063	0.560701	0.902926
Monaco modules	FLOW_PfSPZ_stimulated_CD8+T_cells	FLOW_CD19+_B_cells	0.0177965	0.834091	0.946156
Monaco modules	FLOW_PfSPZ_stimulated_CD8+T_cells	FLOW_CSP_specific_memory_B_cells	0.189676	0.0242767	0.132561
Monaco modules	FLOW_PfSPZ_stimulated_CD8+T_cells	FLOW_IgG-IgM-CSP_specific_B_cells	0.0741605	0.382133	0.803771
Monaco modules	FLOW_PfSPZ_stimulated_CD8+T_cells	FLOW_IgG+CSP_specific_B_cells	-0.0961731	0.256602	0.686094
Monaco modules	FLOW_PfSPZ_stimulated_CD8+T_cells	FLOW_IgM+CSP_specific_B_cells	0.0951611	0.261664	0.690376
Monaco modules	FLOW_PfSPZ_stimulated_CD8+T_cells	FLOW_PfSPZ_stimulated_CD4+T_cells	0.840498	8.11139e-39	2.45196e-37
Monaco modules	FLOW_PfSPZ_stimulated_CD8+T_cells	FLOW_PfSPZ_stimulated_CD8+T_cells	1	0	0
Monaco modules	FLOW_PfSPZ_stimulated_CD8+T_cells	FLOW_PfSPZ_stimulated_Vδ1_T_cells	-0.0417619	0.622934	0.918155
Monaco modules	FLOW_PfSPZ_stimulated_CD8+T_cells	FLOW_PfSPZ_stimulated_Vδ1/2-T_cells	0.0476586	0.574664	0.903707
Monaco modules	FLOW_PfSPZ_stimulated_CD8+T_cells	FLOW_PfSPZ_stimulated_Vδ9-Vδ2+T_cells	0.0412996	0.626791	0.918155
Monaco modules	FLOW_PfSPZ_stimulated_CD8+T_cells	FLOW_PfSPZ_stimulated_Vδ9+Vδ2+T_cells	0.124822	0.140277	0.4739
Monaco modules	FLOW_PfSPZ_stimulated_CD8+T_cells	FLOW_Plasmablasts	0.0494082	0.560686	0.902926
Monaco modules	FLOW_PfSPZ_stimulated_CD8+T_cells	MONACO_Basophils	0.0659539	0.437139	0.840896
Monaco modules	FLOW_PfSPZ_stimulated_CD8+T_cells	MONACO_Classical_monocytes	0.133244	0.115225	0.42329
Monaco modules	FLOW_PfSPZ_stimulated_CD8+T_cells	MONACO_MAIT_T_cells	-0.0388385	0.647492	0.919228
Monaco modules	FLOW_PfSPZ_stimulated_CD8+T_cells	MONACO_Memory_B_cells	0.0382328	0.652629	0.919228
Monaco modules	FLOW_PfSPZ_stimulated_CD8+T_cells	MONACO_Memory_CD4+T_cells	0.0551006	0.516369	0.889366
Monaco modules	FLOW_PfSPZ_stimulated_CD8+T_cells	MONACO_Memory_CD8+T_cells	-0.153002	0.0700927	0.307427
Monaco modules	FLOW_PfSPZ_stimulated_CD8+T_cells	MONACO_Myeloid_dendritic_cells	0.163754	0.0523462	0.248351
Monaco modules	FLOW_PfSPZ_stimulated_CD8+T_cells	MONACO_Naive_B_cells	0.0941212	0.266936	0.693903
Monaco modules	FLOW_PfSPZ_stimulated_CD8+T_cells	MONACO_Naive_CD4+T_cells	0.132341	0.117732	0.426577
Monaco modules	FLOW_PfSPZ_stimulated_CD8+T_cells	MONACO_Naive_CD8+T_cells	0.127129	0.133036	0.461484
Monaco modules	FLOW_PfSPZ_stimulated_CD8+T_cells	MONACO_Neutrophils	0.0813876	0.33735	0.762642
Monaco modules	FLOW_PfSPZ_stimulated_CD8+T_cells	MONACO_NK_cells	-0.156128	0.0644906	0.291586
Monaco modules	FLOW_PfSPZ_stimulated_CD8+T_cells	MONACO_Non-classical_monocytes	0.039066	0.645567	0.919228
Monaco modules	FLOW_PfSPZ_stimulated_CD8+T_cells	MONACO_Non-Vδ2_γδ_T_cells	-0.213532	0.0110102	0.0665645
Monaco modules	FLOW_PfSPZ_stimulated_CD8+T_cells	MONACO_Plasmablasts_Monaco_module	-0.0143837	0.865572	0.958927
Monaco modules	FLOW_PfSPZ_stimulated_CD8+T_cells	MONACO_plasmacytoid_dendritic_cells	0.131278	0.120737	0.433186
Monaco modules	FLOW_PfSPZ_stimulated_CD8+T_cells	MONACO_Vδ2_γδ_T_cells	-0.126686	0.134403	0.463187
Monaco modules	FLOW_PfSPZ_stimulated_CD8+T_cells	Time_to_parasitemia	0.0651507	0.442754	0.844488
Monaco modules	FLOW_PfSPZ_stimulated_Vδ1_T_cells	Anti-CSP IgG	-0.0228736	0.787756	0.944678
Monaco modules	FLOW_PfSPZ_stimulated_Vδ1_T_cells	CYTOKINE_CCL2_MCP-1	0.00741726	0.930439	0.975192
Monaco modules	FLOW_PfSPZ_stimulated_Vδ1_T_cells	CYTOKINE_CCL4_MIP-1-beta	0.00852881	0.920047	0.971257
Monaco modules	FLOW_PfSPZ_stimulated_Vδ1_T_cells	CYTOKINE_CXCL10_IP-10	-0.0356298	0.674889	0.926888
Monaco modules	FLOW_PfSPZ_stimulated_Vδ1_T_cells	CYTOKINE_IFN-alpha	-0.0314842	0.710922	0.935799
Monaco modules	FLOW_PfSPZ_stimulated_Vδ1_T_cells	CYTOKINE_IL-1-beta	-0.0244069	0.773899	0.944678
Monaco modules	FLOW_PfSPZ_stimulated_Vδ1_T_cells	CYTOKINE_IL-10	0.0417941	0.622667	0.918155
Monaco modules	FLOW_PfSPZ_stimulated_Vδ1_T_cells	CYTOKINE_IL-6	-0.0211101	0.803775	0.944678
Monaco modules	FLOW_PfSPZ_stimulated_Vδ1_T_cells	CYTOKINE_IL-8_CXCL8	-0.0120873	0.886878	0.963867
Monaco modules	FLOW_PfSPZ_stimulated_Vδ1_T_cells	CYTOKINE_TNF-alpha	0.0540606	0.524329	0.896707
Monaco modules	FLOW_PfSPZ_stimulated_Vδ1_T_cells	FLOW_Atypical_memory_B_cells	0.162976	0.0534906	0.252647
Monaco modules	FLOW_PfSPZ_stimulated_Vδ1_T_cells	FLOW_CD11c+_monocytes	-0.0234589	0.782457	0.944678
Monaco modules	FLOW_PfSPZ_stimulated_Vδ1_T_cells	FLOW_CD14-CD16+monocytes	0.106491	0.208814	0.60831
Monaco modules	FLOW_PfSPZ_stimulated_Vδ1_T_cells	FLOW_CD14+_monocytes	-0.0324285	0.702655	0.933942
Monaco modules	FLOW_PfSPZ_stimulated_Vδ1_T_cells	FLOW_CD14+CD16-monocytes	-0.0189093	0.823881	0.944678
Monaco modules	FLOW_PfSPZ_stimulated_Vδ1_T_cells	FLOW_CD14+CD16+monocytes	0.0681402	0.422061	0.834914
Monaco modules	FLOW_PfSPZ_stimulated_Vδ1_T_cells	FLOW_CD19+_B_cells	-0.14351	0.0895614	0.37014
Monaco modules	FLOW_PfSPZ_stimulated_Vδ1_T_cells	FLOW_CSP_specific_memory_B_cells	0.0412417	0.627275	0.918155
Monaco modules	FLOW_PfSPZ_stimulated_Vδ1_T_cells	FLOW_IgG-IgM-CSP_specific_B_cells	-0.0612745	0.47042	0.866152
Monaco modules	FLOW_PfSPZ_stimulated_Vδ1_T_cells	FLOW_IgG+CSP_specific_B_cells	-0.00558452	0.947599	0.98074
Monaco modules	FLOW_PfSPZ_stimulated_Vδ1_T_cells	FLOW_IgM+CSP_specific_B_cells	0.005358	0.949721	0.98074
Monaco modules	FLOW_PfSPZ_stimulated_Vδ1_T_cells	FLOW_PfSPZ_stimulated_CD4+T_cells	-0.0480864	0.571231	0.903707
Monaco modules	FLOW_PfSPZ_stimulated_Vδ1_T_cells	FLOW_PfSPZ_stimulated_CD8+T_cells	-0.0417619	0.622934	0.918155
Monaco modules	FLOW_PfSPZ_stimulated_Vδ1_T_cells	FLOW_PfSPZ_stimulated_Vδ1_T_cells	1	0	0
Monaco modules	FLOW_PfSPZ_stimulated_Vδ1_T_cells	FLOW_PfSPZ_stimulated_Vδ1/2-T_cells	0.55071	1.49418e-12	2.92748e-11
Monaco modules	FLOW_PfSPZ_stimulated_Vδ1_T_cells	FLOW_PfSPZ_stimulated_Vδ9-Vδ2+T_cells	0.804589	2.89469e-33	7.85276e-32
Monaco modules	FLOW_PfSPZ_stimulated_Vδ1_T_cells	FLOW_PfSPZ_stimulated_Vδ9+Vδ2+T_cells	-0.018072	0.831561	0.946083
Monaco modules	FLOW_PfSPZ_stimulated_Vδ1_T_cells	FLOW_Plasmablasts	0.0405713	0.632888	0.918342
Monaco modules	FLOW_PfSPZ_stimulated_Vδ1_T_cells	MONACO_Basophils	-0.0635677	0.45394	0.861566
Monaco modules	FLOW_PfSPZ_stimulated_Vδ1_T_cells	MONACO_Classical_monocytes	-0.188342	0.0253132	0.136593
Monaco modules	FLOW_PfSPZ_stimulated_Vδ1_T_cells	MONACO_MAIT_T_cells	-0.0612601	0.470524	0.866152
Monaco modules	FLOW_PfSPZ_stimulated_Vδ1_T_cells	MONACO_Memory_B_cells	-0.110779	0.190958	0.575594
Monaco modules	FLOW_PfSPZ_stimulated_Vδ1_T_cells	MONACO_Memory_CD4+T_cells	-0.101697	0.230159	0.644203
Monaco modules	FLOW_PfSPZ_stimulated_Vδ1_T_cells	MONACO_Memory_CD8+T_cells	0.078383	0.355547	0.777207
Monaco modules	FLOW_PfSPZ_stimulated_Vδ1_T_cells	MONACO_Myeloid_dendritic_cells	-0.235958	0.00485058	0.034911
Monaco modules	FLOW_PfSPZ_stimulated_Vδ1_T_cells	MONACO_Naive_B_cells	-0.0936026	0.269592	0.697381
Monaco modules	FLOW_PfSPZ_stimulated_Vδ1_T_cells	MONACO_Naive_CD4+T_cells	-0.0784626	0.355057	0.777207
Monaco modules	FLOW_PfSPZ_stimulated_Vδ1_T_cells	MONACO_Naive_CD8+T_cells	-0.0323583	0.703268	0.933942
Monaco modules	FLOW_PfSPZ_stimulated_Vδ1_T_cells	MONACO_Neutrophils	-0.0805251	0.342512	0.766711
Monaco modules	FLOW_PfSPZ_stimulated_Vδ1_T_cells	MONACO_NK_cells	0.0479021	0.572708	0.903707
Monaco modules	FLOW_PfSPZ_stimulated_Vδ1_T_cells	MONACO_Non-classical_monocytes	-0.102231	0.227707	0.64073
Monaco modules	FLOW_PfSPZ_stimulated_Vδ1_T_cells	MONACO_Non-Vδ2_γδ_T_cells	0.0957432	0.258744	0.686094
Monaco modules	FLOW_PfSPZ_stimulated_Vδ1_T_cells	MONACO_Plasmablasts_Monaco_module	-0.0584846	0.490902	0.881791
Monaco modules	FLOW_PfSPZ_stimulated_Vδ1_T_cells	MONACO_plasmacytoid_dendritic_cells	-0.0544042	0.521693	0.896024
Monaco modules	FLOW_PfSPZ_stimulated_Vδ1_T_cells	MONACO_Vδ2_γδ_T_cells	0.00588325	0.9448	0.98074
Monaco modules	FLOW_PfSPZ_stimulated_Vδ1_T_cells	Time_to_parasitemia	-0.0994124	0.240853	0.65676
Monaco modules	FLOW_PfSPZ_stimulated_Vδ1/2-T_cells	Anti-CSP IgG	0.0942409	0.266326	0.693903
Monaco modules	FLOW_PfSPZ_stimulated_Vδ1/2-T_cells	CYTOKINE_CCL2_MCP-1	0.0459402	0.588549	0.911578
Monaco modules	FLOW_PfSPZ_stimulated_Vδ1/2-T_cells	CYTOKINE_CCL4_MIP-1-beta	0.0676017	0.425746	0.834914
Monaco modules	FLOW_PfSPZ_stimulated_Vδ1/2-T_cells	CYTOKINE_CXCL10_IP-10	-0.0192703	0.820574	0.944678
Monaco modules	FLOW_PfSPZ_stimulated_Vδ1/2-T_cells	CYTOKINE_IFN-alpha	0.00824679	0.922683	0.971257
Monaco modules	FLOW_PfSPZ_stimulated_Vδ1/2-T_cells	CYTOKINE_IL-1-beta	-0.0440145	0.604289	0.911578
Monaco modules	FLOW_PfSPZ_stimulated_Vδ1/2-T_cells	CYTOKINE_IL-10	-0.0217688	0.797781	0.944678
Monaco modules	FLOW_PfSPZ_stimulated_Vδ1/2-T_cells	CYTOKINE_IL-6	-0.0222972	0.792982	0.944678
Monaco modules	FLOW_PfSPZ_stimulated_Vδ1/2-T_cells	CYTOKINE_IL-8_CXCL8	0.00820042	0.923116	0.971257
Monaco modules	FLOW_PfSPZ_stimulated_Vδ1/2-T_cells	CYTOKINE_TNF-alpha	0.29537	0.000376862	0.00346713
Monaco modules	FLOW_PfSPZ_stimulated_Vδ1/2-T_cells	FLOW_Atypical_memory_B_cells	0.03875	0.648241	0.919228
Monaco modules	FLOW_PfSPZ_stimulated_Vδ1/2-T_cells	FLOW_CD11c+_monocytes	-0.0118774	0.888829	0.963867
Monaco modules	FLOW_PfSPZ_stimulated_Vδ1/2-T_cells	FLOW_CD14-CD16+monocytes	0.104531	0.217363	0.62492
Monaco modules	FLOW_PfSPZ_stimulated_Vδ1/2-T_cells	FLOW_CD14+_monocytes	-0.0496042	0.55913	0.902926
Monaco modules	FLOW_PfSPZ_stimulated_Vδ1/2-T_cells	FLOW_CD14+CD16-monocytes	-0.0194685	0.81876	0.944678
Monaco modules	FLOW_PfSPZ_stimulated_Vδ1/2-T_cells	FLOW_CD14+CD16+monocytes	0.011755	0.889967	0.963867
Monaco modules	FLOW_PfSPZ_stimulated_Vδ1/2-T_cells	FLOW_CD19+_B_cells	0.0627339	0.459894	0.862709
Monaco modules	FLOW_PfSPZ_stimulated_Vδ1/2-T_cells	FLOW_CSP_specific_memory_B_cells	0.0555424	0.513006	0.885417
Monaco modules	FLOW_PfSPZ_stimulated_Vδ1/2-T_cells	FLOW_IgG-IgM-CSP_specific_B_cells	-0.0262255	0.757556	0.937949
Monaco modules	FLOW_PfSPZ_stimulated_Vδ1/2-T_cells	FLOW_IgG+CSP_specific_B_cells	0.0136325	0.872532	0.959603
Monaco modules	FLOW_PfSPZ_stimulated_Vδ1/2-T_cells	FLOW_IgM+CSP_specific_B_cells	0.0876739	0.301232	0.733399
Monaco modules	FLOW_PfSPZ_stimulated_Vδ1/2-T_cells	FLOW_PfSPZ_stimulated_CD4+T_cells	-0.0333413	0.694695	0.929188
Monaco modules	FLOW_PfSPZ_stimulated_Vδ1/2-T_cells	FLOW_PfSPZ_stimulated_CD8+T_cells	0.0476586	0.574664	0.903707
Monaco modules	FLOW_PfSPZ_stimulated_Vδ1/2-T_cells	FLOW_PfSPZ_stimulated_Vδ1_T_cells	0.55071	1.49418e-12	2.92748e-11
Monaco modules	FLOW_PfSPZ_stimulated_Vδ1/2-T_cells	FLOW_PfSPZ_stimulated_Vδ1/2-T_cells	1	0	0
Monaco modules	FLOW_PfSPZ_stimulated_Vδ1/2-T_cells	FLOW_PfSPZ_stimulated_Vδ9-Vδ2+T_cells	0.313515	0.000153375	0.00148872
Monaco modules	FLOW_PfSPZ_stimulated_Vδ1/2-T_cells	FLOW_PfSPZ_stimulated_Vδ9+Vδ2+T_cells	0.12391	0.14322	0.474646
Monaco modules	FLOW_PfSPZ_stimulated_Vδ1/2-T_cells	FLOW_Plasmablasts	7.29078e-05	0.999315	0.999315
Monaco modules	FLOW_PfSPZ_stimulated_Vδ1/2-T_cells	MONACO_Basophils	-0.0447968	0.597872	0.911578
Monaco modules	FLOW_PfSPZ_stimulated_Vδ1/2-T_cells	MONACO_Classical_monocytes	-0.119709	0.15739	0.507679
Monaco modules	FLOW_PfSPZ_stimulated_Vδ1/2-T_cells	MONACO_MAIT_T_cells	-0.0511747	0.546741	0.900924
Monaco modules	FLOW_PfSPZ_stimulated_Vδ1/2-T_cells	MONACO_Memory_B_cells	0.0530042	0.532479	0.898505
Monaco modules	FLOW_PfSPZ_stimulated_Vδ1/2-T_cells	MONACO_Memory_CD4+T_cells	-0.0588491	0.488199	0.879923
Monaco modules	FLOW_PfSPZ_stimulated_Vδ1/2-T_cells	MONACO_Memory_CD8+T_cells	-0.0484364	0.56843	0.903707
Monaco modules	FLOW_PfSPZ_stimulated_Vδ1/2-T_cells	MONACO_Myeloid_dendritic_cells	-0.106706	0.207893	0.60831
Monaco modules	FLOW_PfSPZ_stimulated_Vδ1/2-T_cells	MONACO_Naive_B_cells	0.0484278	0.568498	0.903707
Monaco modules	FLOW_PfSPZ_stimulated_Vδ1/2-T_cells	MONACO_Naive_CD4+T_cells	-0.0438961	0.605263	0.911578
Monaco modules	FLOW_PfSPZ_stimulated_Vδ1/2-T_cells	MONACO_Naive_CD8+T_cells	-0.0590541	0.486684	0.878688
Monaco modules	FLOW_PfSPZ_stimulated_Vδ1/2-T_cells	MONACO_Neutrophils	-0.0657341	0.438671	0.842312
Monaco modules	FLOW_PfSPZ_stimulated_Vδ1/2-T_cells	MONACO_NK_cells	0.0661424	0.435826	0.840507
Monaco modules	FLOW_PfSPZ_stimulated_Vδ1/2-T_cells	MONACO_Non-classical_monocytes	-0.0287514	0.735036	0.937949
Monaco modules	FLOW_PfSPZ_stimulated_Vδ1/2-T_cells	MONACO_Non-Vδ2_γδ_T_cells	0.0112222	0.894925	0.963867
Monaco modules	FLOW_PfSPZ_stimulated_Vδ1/2-T_cells	MONACO_Plasmablasts_Monaco_module	0.0287614	0.734947	0.937949
Monaco modules	FLOW_PfSPZ_stimulated_Vδ1/2-T_cells	MONACO_plasmacytoid_dendritic_cells	0.0536449	0.527529	0.896707
Monaco modules	FLOW_PfSPZ_stimulated_Vδ1/2-T_cells	MONACO_Vδ2_γδ_T_cells	-0.0968357	0.253325	0.683718
Monaco modules	FLOW_PfSPZ_stimulated_Vδ1/2-T_cells	Time_to_parasitemia	-0.00688396	0.935429	0.977949
Monaco modules	FLOW_PfSPZ_stimulated_Vδ9-Vδ2+T_cells	Anti-CSP IgG	-0.0338093	0.690627	0.929136
Monaco modules	FLOW_PfSPZ_stimulated_Vδ9-Vδ2+T_cells	CYTOKINE_CCL2_MCP-1	0.0349131	0.681069	0.926888
Monaco modules	FLOW_PfSPZ_stimulated_Vδ9-Vδ2+T_cells	CYTOKINE_CCL4_MIP-1-beta	-0.0346527	0.683319	0.926888
Monaco modules	FLOW_PfSPZ_stimulated_Vδ9-Vδ2+T_cells	CYTOKINE_CXCL10_IP-10	0.0210215	0.804582	0.944678
Monaco modules	FLOW_PfSPZ_stimulated_Vδ9-Vδ2+T_cells	CYTOKINE_IFN-alpha	-0.0476351	0.574853	0.903707
Monaco modules	FLOW_PfSPZ_stimulated_Vδ9-Vδ2+T_cells	CYTOKINE_IL-1-beta	-0.0361218	0.670659	0.926888
Monaco modules	FLOW_PfSPZ_stimulated_Vδ9-Vδ2+T_cells	CYTOKINE_IL-10	0.0682967	0.420993	0.834914
Monaco modules	FLOW_PfSPZ_stimulated_Vδ9-Vδ2+T_cells	CYTOKINE_IL-6	-0.0365876	0.666665	0.926888
Monaco modules	FLOW_PfSPZ_stimulated_Vδ9-Vδ2+T_cells	CYTOKINE_IL-8_CXCL8	-0.0405197	0.633321	0.918342
Monaco modules	FLOW_PfSPZ_stimulated_Vδ9-Vδ2+T_cells	CYTOKINE_TNF-alpha	-0.0303883	0.720559	0.937949
Monaco modules	FLOW_PfSPZ_stimulated_Vδ9-Vδ2+T_cells	FLOW_Atypical_memory_B_cells	0.165508	0.0498383	0.239677
Monaco modules	FLOW_PfSPZ_stimulated_Vδ9-Vδ2+T_cells	FLOW_CD11c+_monocytes	0.0188083	0.824806	0.944678
Monaco modules	FLOW_PfSPZ_stimulated_Vδ9-Vδ2+T_cells	FLOW_CD14-CD16+monocytes	0.0990953	0.242365	0.659182
Monaco modules	FLOW_PfSPZ_stimulated_Vδ9-Vδ2+T_cells	FLOW_CD14+_monocytes	-0.035466	0.676299	0.926888
Monaco modules	FLOW_PfSPZ_stimulated_Vδ9-Vδ2+T_cells	FLOW_CD14+CD16-monocytes	-0.0202467	0.811648	0.944678
Monaco modules	FLOW_PfSPZ_stimulated_Vδ9-Vδ2+T_cells	FLOW_CD14+CD16+monocytes	0.0318798	0.707454	0.935608
Monaco modules	FLOW_PfSPZ_stimulated_Vδ9-Vδ2+T_cells	FLOW_CD19+_B_cells	-0.177325	0.0354154	0.177581
Monaco modules	FLOW_PfSPZ_stimulated_Vδ9-Vδ2+T_cells	FLOW_CSP_specific_memory_B_cells	0.0419448	0.621412	0.918155
Monaco modules	FLOW_PfSPZ_stimulated_Vδ9-Vδ2+T_cells	FLOW_IgG-IgM-CSP_specific_B_cells	-0.0166637	0.844514	0.951192
Monaco modules	FLOW_PfSPZ_stimulated_Vδ9-Vδ2+T_cells	FLOW_IgG+CSP_specific_B_cells	-0.0102764	0.903736	0.969199
Monaco modules	FLOW_PfSPZ_stimulated_Vδ9-Vδ2+T_cells	FLOW_IgM+CSP_specific_B_cells	-0.0443342	0.601663	0.911578
Monaco modules	FLOW_PfSPZ_stimulated_Vδ9-Vδ2+T_cells	FLOW_PfSPZ_stimulated_CD4+T_cells	0.00953588	0.910644	0.969199
Monaco modules	FLOW_PfSPZ_stimulated_Vδ9-Vδ2+T_cells	FLOW_PfSPZ_stimulated_CD8+T_cells	0.0412996	0.626791	0.918155
Monaco modules	FLOW_PfSPZ_stimulated_Vδ9-Vδ2+T_cells	FLOW_PfSPZ_stimulated_Vδ1_T_cells	0.804589	2.89469e-33	7.85276e-32
Monaco modules	FLOW_PfSPZ_stimulated_Vδ9-Vδ2+T_cells	FLOW_PfSPZ_stimulated_Vδ1/2-T_cells	0.313515	0.000153375	0.00148872
Monaco modules	FLOW_PfSPZ_stimulated_Vδ9-Vδ2+T_cells	FLOW_PfSPZ_stimulated_Vδ9-Vδ2+T_cells	1	0	0
Monaco modules	FLOW_PfSPZ_stimulated_Vδ9-Vδ2+T_cells	FLOW_PfSPZ_stimulated_Vδ9+Vδ2+T_cells	0.175622	0.0372464	0.185008
Monaco modules	FLOW_PfSPZ_stimulated_Vδ9-Vδ2+T_cells	FLOW_Plasmablasts	0.0285787	0.736568	0.937949
Monaco modules	FLOW_PfSPZ_stimulated_Vδ9-Vδ2+T_cells	MONACO_Basophils	-0.0818932	0.334348	0.76073
Monaco modules	FLOW_PfSPZ_stimulated_Vδ9-Vδ2+T_cells	MONACO_Classical_monocytes	-0.179284	0.0334036	0.16945
Monaco modules	FLOW_PfSPZ_stimulated_Vδ9-Vδ2+T_cells	MONACO_MAIT_T_cells	-0.0354021	0.67685	0.926888
Monaco modules	FLOW_PfSPZ_stimulated_Vδ9-Vδ2+T_cells	MONACO_Memory_B_cells	-0.188755	0.0249887	0.135579
Monaco modules	FLOW_PfSPZ_stimulated_Vδ9-Vδ2+T_cells	MONACO_Memory_CD4+T_cells	-0.154737	0.0669372	0.298801
Monaco modules	FLOW_PfSPZ_stimulated_Vδ9-Vδ2+T_cells	MONACO_Memory_CD8+T_cells	0.0566124	0.504909	0.885118
Monaco modules	FLOW_PfSPZ_stimulated_Vδ9-Vδ2+T_cells	MONACO_Myeloid_dendritic_cells	-0.23046	0.00597219	0.0408299
Monaco modules	FLOW_PfSPZ_stimulated_Vδ9-Vδ2+T_cells	MONACO_Naive_B_cells	-0.14787	0.0801421	0.339161
Monaco modules	FLOW_PfSPZ_stimulated_Vδ9-Vδ2+T_cells	MONACO_Naive_CD4+T_cells	-0.110264	0.193043	0.578583
Monaco modules	FLOW_PfSPZ_stimulated_Vδ9-Vδ2+T_cells	MONACO_Naive_CD8+T_cells	-0.0704182	0.406676	0.824259
Monaco modules	FLOW_PfSPZ_stimulated_Vδ9-Vδ2+T_cells	MONACO_Neutrophils	-0.106738	0.207755	0.60831
Monaco modules	FLOW_PfSPZ_stimulated_Vδ9-Vδ2+T_cells	MONACO_NK_cells	0.0347818	0.682204	0.926888
Monaco modules	FLOW_PfSPZ_stimulated_Vδ9-Vδ2+T_cells	MONACO_Non-classical_monocytes	-0.089109	0.293358	0.727169
Monaco modules	FLOW_PfSPZ_stimulated_Vδ9-Vδ2+T_cells	MONACO_Non-Vδ2_γδ_T_cells	0.0906979	0.2848	0.719138
Monaco modules	FLOW_PfSPZ_stimulated_Vδ9-Vδ2+T_cells	MONACO_Plasmablasts_Monaco_module	-0.10421	0.218784	0.627301
Monaco modules	FLOW_PfSPZ_stimulated_Vδ9-Vδ2+T_cells	MONACO_plasmacytoid_dendritic_cells	-0.114995	0.174513	0.54145
Monaco modules	FLOW_PfSPZ_stimulated_Vδ9-Vδ2+T_cells	MONACO_Vδ2_γδ_T_cells	0.0345061	0.684588	0.926888
Monaco modules	FLOW_PfSPZ_stimulated_Vδ9-Vδ2+T_cells	Time_to_parasitemia	-0.051838	0.541548	0.900924
Monaco modules	FLOW_PfSPZ_stimulated_Vδ9+Vδ2+T_cells	Anti-CSP IgG	-0.0187838	0.825031	0.944678
Monaco modules	FLOW_PfSPZ_stimulated_Vδ9+Vδ2+T_cells	CYTOKINE_CCL2_MCP-1	0.000180509	0.998305	0.999249
Monaco modules	FLOW_PfSPZ_stimulated_Vδ9+Vδ2+T_cells	CYTOKINE_CCL4_MIP-1-beta	-0.0389712	0.646369	0.919228
Monaco modules	FLOW_PfSPZ_stimulated_Vδ9+Vδ2+T_cells	CYTOKINE_CXCL10_IP-10	0.00587107	0.944914	0.98074
Monaco modules	FLOW_PfSPZ_stimulated_Vδ9+Vδ2+T_cells	CYTOKINE_IFN-alpha	-0.0469274	0.580553	0.908618
Monaco modules	FLOW_PfSPZ_stimulated_Vδ9+Vδ2+T_cells	CYTOKINE_IL-1-beta	-0.0485688	0.567372	0.903707
Monaco modules	FLOW_PfSPZ_stimulated_Vδ9+Vδ2+T_cells	CYTOKINE_IL-10	-0.0852973	0.314576	0.74131
Monaco modules	FLOW_PfSPZ_stimulated_Vδ9+Vδ2+T_cells	CYTOKINE_IL-6	-0.0461119	0.587155	0.911578
Monaco modules	FLOW_PfSPZ_stimulated_Vδ9+Vδ2+T_cells	CYTOKINE_IL-8_CXCL8	-0.046033	0.587795	0.911578
Monaco modules	FLOW_PfSPZ_stimulated_Vδ9+Vδ2+T_cells	CYTOKINE_TNF-alpha	-0.0226364	0.789905	0.944678
Monaco modules	FLOW_PfSPZ_stimulated_Vδ9+Vδ2+T_cells	FLOW_Atypical_memory_B_cells	-0.102946	0.224455	0.635934
Monaco modules	FLOW_PfSPZ_stimulated_Vδ9+Vδ2+T_cells	FLOW_CD11c+_monocytes	0.0535808	0.528023	0.896707
Monaco modules	FLOW_PfSPZ_stimulated_Vδ9+Vδ2+T_cells	FLOW_CD14-CD16+monocytes	-0.0677703	0.42459	0.834914
Monaco modules	FLOW_PfSPZ_stimulated_Vδ9+Vδ2+T_cells	FLOW_CD14+_monocytes	0.0223857	0.792179	0.944678
Monaco modules	FLOW_PfSPZ_stimulated_Vδ9+Vδ2+T_cells	FLOW_CD14+CD16-monocytes	-0.00509863	0.952152	0.98074
Monaco modules	FLOW_PfSPZ_stimulated_Vδ9+Vδ2+T_cells	FLOW_CD14+CD16+monocytes	-0.0334977	0.693335	0.929136
Monaco modules	FLOW_PfSPZ_stimulated_Vδ9+Vδ2+T_cells	FLOW_CD19+_B_cells	0.0716642	0.398403	0.821976
Monaco modules	FLOW_PfSPZ_stimulated_Vδ9+Vδ2+T_cells	FLOW_CSP_specific_memory_B_cells	0.0463002	0.585628	0.911578
Monaco modules	FLOW_PfSPZ_stimulated_Vδ9+Vδ2+T_cells	FLOW_IgG-IgM-CSP_specific_B_cells	-0.0190893	0.822231	0.944678
Monaco modules	FLOW_PfSPZ_stimulated_Vδ9+Vδ2+T_cells	FLOW_IgG+CSP_specific_B_cells	0.0195072	0.818406	0.944678
Monaco modules	FLOW_PfSPZ_stimulated_Vδ9+Vδ2+T_cells	FLOW_IgM+CSP_specific_B_cells	0.105328	0.213859	0.618203
Monaco modules	FLOW_PfSPZ_stimulated_Vδ9+Vδ2+T_cells	FLOW_PfSPZ_stimulated_CD4+T_cells	0.0511136	0.54722	0.900924
Monaco modules	FLOW_PfSPZ_stimulated_Vδ9+Vδ2+T_cells	FLOW_PfSPZ_stimulated_CD8+T_cells	0.124822	0.140277	0.4739
Monaco modules	FLOW_PfSPZ_stimulated_Vδ9+Vδ2+T_cells	FLOW_PfSPZ_stimulated_Vδ1_T_cells	-0.018072	0.831561	0.946083
Monaco modules	FLOW_PfSPZ_stimulated_Vδ9+Vδ2+T_cells	FLOW_PfSPZ_stimulated_Vδ1/2-T_cells	0.12391	0.14322	0.474646
Monaco modules	FLOW_PfSPZ_stimulated_Vδ9+Vδ2+T_cells	FLOW_PfSPZ_stimulated_Vδ9-Vδ2+T_cells	0.175622	0.0372464	0.185008
Monaco modules	FLOW_PfSPZ_stimulated_Vδ9+Vδ2+T_cells	FLOW_PfSPZ_stimulated_Vδ9+Vδ2+T_cells	1	0	0
Monaco modules	FLOW_PfSPZ_stimulated_Vδ9+Vδ2+T_cells	FLOW_Plasmablasts	0.130617	0.122635	0.438338
Monaco modules	FLOW_PfSPZ_stimulated_Vδ9+Vδ2+T_cells	MONACO_Basophils	-0.028306	0.738991	0.937949
Monaco modules	FLOW_PfSPZ_stimulated_Vδ9+Vδ2+T_cells	MONACO_Classical_monocytes	0.0510821	0.547467	0.900924
Monaco modules	FLOW_PfSPZ_stimulated_Vδ9+Vδ2+T_cells	MONACO_MAIT_T_cells	0.0632173	0.456436	0.862414
Monaco modules	FLOW_PfSPZ_stimulated_Vδ9+Vδ2+T_cells	MONACO_Memory_B_cells	-0.0494538	0.560324	0.902926
Monaco modules	FLOW_PfSPZ_stimulated_Vδ9+Vδ2+T_cells	MONACO_Memory_CD4+T_cells	-0.0158637	0.851891	0.951192
Monaco modules	FLOW_PfSPZ_stimulated_Vδ9+Vδ2+T_cells	MONACO_Memory_CD8+T_cells	-0.0518944	0.541108	0.900924
Monaco modules	FLOW_PfSPZ_stimulated_Vδ9+Vδ2+T_cells	MONACO_Myeloid_dendritic_cells	0.0194911	0.818554	0.944678
Monaco modules	FLOW_PfSPZ_stimulated_Vδ9+Vδ2+T_cells	MONACO_Naive_B_cells	-0.020004	0.813865	0.944678
Monaco modules	FLOW_PfSPZ_stimulated_Vδ9+Vδ2+T_cells	MONACO_Naive_CD4+T_cells	-0.0602312	0.478024	0.870481
Monaco modules	FLOW_PfSPZ_stimulated_Vδ9+Vδ2+T_cells	MONACO_Naive_CD8+T_cells	-0.0766156	0.366531	0.788796
Monaco modules	FLOW_PfSPZ_stimulated_Vδ9+Vδ2+T_cells	MONACO_Neutrophils	-0.00362136	0.966006	0.989428
Monaco modules	FLOW_PfSPZ_stimulated_Vδ9+Vδ2+T_cells	MONACO_NK_cells	0.0357637	0.673737	0.926888
Monaco modules	FLOW_PfSPZ_stimulated_Vδ9+Vδ2+T_cells	MONACO_Non-classical_monocytes	0.0201316	0.812699	0.944678
Monaco modules	FLOW_PfSPZ_stimulated_Vδ9+Vδ2+T_cells	MONACO_Non-Vδ2_γδ_T_cells	-0.00501552	0.952931	0.98074
Monaco modules	FLOW_PfSPZ_stimulated_Vδ9+Vδ2+T_cells	MONACO_Plasmablasts_Monaco_module	-0.0342232	0.687038	0.928335
Monaco modules	FLOW_PfSPZ_stimulated_Vδ9+Vδ2+T_cells	MONACO_plasmacytoid_dendritic_cells	-0.055977	0.50971	0.885417
Monaco modules	FLOW_PfSPZ_stimulated_Vδ9+Vδ2+T_cells	MONACO_Vδ2_γδ_T_cells	0.0247909	0.770439	0.944525
Monaco modules	FLOW_PfSPZ_stimulated_Vδ9+Vδ2+T_cells	Time_to_parasitemia	0.148486	0.0788777	0.335151
Monaco modules	FLOW_Plasmablasts	Anti-CSP IgG	-0.0573861	0.499095	0.885118
Monaco modules	FLOW_Plasmablasts	CYTOKINE_CCL2_MCP-1	0.0602893	0.477599	0.870481
Monaco modules	FLOW_Plasmablasts	CYTOKINE_CCL4_MIP-1-beta	-0.0228006	0.788417	0.944678
Monaco modules	FLOW_Plasmablasts	CYTOKINE_CXCL10_IP-10	0.136679	0.10607	0.408225
Monaco modules	FLOW_Plasmablasts	CYTOKINE_IFN-alpha	0.160971	0.0565382	0.264679
Monaco modules	FLOW_Plasmablasts	CYTOKINE_IL-1-beta	-0.0637248	0.452822	0.861566
Monaco modules	FLOW_Plasmablasts	CYTOKINE_IL-10	0.0463479	0.585241	0.911578
Monaco modules	FLOW_Plasmablasts	CYTOKINE_IL-6	-0.0448975	0.597048	0.911578
Monaco modules	FLOW_Plasmablasts	CYTOKINE_IL-8_CXCL8	-0.0504536	0.552413	0.902926
Monaco modules	FLOW_Plasmablasts	CYTOKINE_TNF-alpha	0.0275252	0.745942	0.937949
Monaco modules	FLOW_Plasmablasts	FLOW_Atypical_memory_B_cells	0.129068	0.127174	0.44701
Monaco modules	FLOW_Plasmablasts	FLOW_CD11c+_monocytes	-0.0895006	0.291233	0.724999
Monaco modules	FLOW_Plasmablasts	FLOW_CD14-CD16+monocytes	0.124494	0.14133	0.474646
Monaco modules	FLOW_Plasmablasts	FLOW_CD14+_monocytes	0.249914	0.00280142	0.0216343
Monaco modules	FLOW_Plasmablasts	FLOW_CD14+CD16-monocytes	0.181143	0.0315853	0.164617
Monaco modules	FLOW_Plasmablasts	FLOW_CD14+CD16+monocytes	0.287743	0.000540542	0.00484656
Monaco modules	FLOW_Plasmablasts	FLOW_CD19+_B_cells	0.209	0.0128761	0.0761054
Monaco modules	FLOW_Plasmablasts	FLOW_CSP_specific_memory_B_cells	-0.084469	0.319315	0.744267
Monaco modules	FLOW_Plasmablasts	FLOW_IgG-IgM-CSP_specific_B_cells	-0.0723999	0.393566	0.821976
Monaco modules	FLOW_Plasmablasts	FLOW_IgG+CSP_specific_B_cells	0.118905	0.160217	0.512113
Monaco modules	FLOW_Plasmablasts	FLOW_IgM+CSP_specific_B_cells	0.00588086	0.944822	0.98074
Monaco modules	FLOW_Plasmablasts	FLOW_PfSPZ_stimulated_CD4+T_cells	0.00524318	0.950797	0.98074
Monaco modules	FLOW_Plasmablasts	FLOW_PfSPZ_stimulated_CD8+T_cells	0.0494082	0.560686	0.902926
Monaco modules	FLOW_Plasmablasts	FLOW_PfSPZ_stimulated_Vδ1_T_cells	0.0405713	0.632888	0.918342
Monaco modules	FLOW_Plasmablasts	FLOW_PfSPZ_stimulated_Vδ1/2-T_cells	7.29078e-05	0.999315	0.999315
Monaco modules	FLOW_Plasmablasts	FLOW_PfSPZ_stimulated_Vδ9-Vδ2+T_cells	0.0285787	0.736568	0.937949
Monaco modules	FLOW_Plasmablasts	FLOW_PfSPZ_stimulated_Vδ9+Vδ2+T_cells	0.130617	0.122635	0.438338
Monaco modules	FLOW_Plasmablasts	FLOW_Plasmablasts	1	0	0
Monaco modules	FLOW_Plasmablasts	MONACO_Basophils	0.0492362	0.562053	0.903581
Monaco modules	FLOW_Plasmablasts	MONACO_Classical_monocytes	0.191338	0.0230363	0.127604
Monaco modules	FLOW_Plasmablasts	MONACO_MAIT_T_cells	0.044747	0.59828	0.911578
Monaco modules	FLOW_Plasmablasts	MONACO_Memory_B_cells	0.133919	0.113381	0.420901
Monaco modules	FLOW_Plasmablasts	MONACO_Memory_CD4+T_cells	-0.069793	0.410865	0.827359
Monaco modules	FLOW_Plasmablasts	MONACO_Memory_CD8+T_cells	-0.230417	0.0059817	0.0408299
Monaco modules	FLOW_Plasmablasts	MONACO_Myeloid_dendritic_cells	0.165696	0.049575	0.239499
Monaco modules	FLOW_Plasmablasts	MONACO_Naive_B_cells	0.0787256	0.353442	0.777207
Monaco modules	FLOW_Plasmablasts	MONACO_Naive_CD4+T_cells	-0.112523	0.184025	0.564343
Monaco modules	FLOW_Plasmablasts	MONACO_Naive_CD8+T_cells	-0.0710027	0.402783	0.821976
Monaco modules	FLOW_Plasmablasts	MONACO_Neutrophils	0.107891	0.202859	0.600378
Monaco modules	FLOW_Plasmablasts	MONACO_NK_cells	-0.160068	0.0579568	0.264865
Monaco modules	FLOW_Plasmablasts	MONACO_Non-classical_monocytes	0.179879	0.0328126	0.168523
Monaco modules	FLOW_Plasmablasts	MONACO_Non-Vδ2_γδ_T_cells	-0.155576	0.065453	0.294678
Monaco modules	FLOW_Plasmablasts	MONACO_Plasmablasts_Monaco_module	0.34463	2.85473e-05	0.000324764
Monaco modules	FLOW_Plasmablasts	MONACO_plasmacytoid_dendritic_cells	0.0540694	0.524262	0.896707
Monaco modules	FLOW_Plasmablasts	MONACO_Vδ2_γδ_T_cells	-0.13898	0.100261	0.394333
Monaco modules	FLOW_Plasmablasts	Time_to_parasitemia	-0.0750064	0.376712	0.797124
Monaco modules	MONACO_Basophils	Anti-CSP IgG	0.0369334	0.663704	0.926888
Monaco modules	MONACO_Basophils	CYTOKINE_CCL2_MCP-1	-0.119942	0.156577	0.506602
Monaco modules	MONACO_Basophils	CYTOKINE_CCL4_MIP-1-beta	0.0736074	0.385703	0.808066
Monaco modules	MONACO_Basophils	CYTOKINE_CXCL10_IP-10	-0.105891	0.211404	0.612781
Monaco modules	MONACO_Basophils	CYTOKINE_IFN-alpha	0.0131891	0.876644	0.962126
Monaco modules	MONACO_Basophils	CYTOKINE_IL-1-beta	0.0885422	0.296451	0.727204
Monaco modules	MONACO_Basophils	CYTOKINE_IL-10	-0.163906	0.0521243	0.248351
Monaco modules	MONACO_Basophils	CYTOKINE_IL-6	0.0887323	0.295411	0.727169
Monaco modules	MONACO_Basophils	CYTOKINE_IL-8_CXCL8	0.0837077	0.323712	0.746159
Monaco modules	MONACO_Basophils	CYTOKINE_TNF-alpha	-0.0409962	0.629329	0.918155
Monaco modules	MONACO_Basophils	FLOW_Atypical_memory_B_cells	-0.129618	0.125546	0.444378
Monaco modules	MONACO_Basophils	FLOW_CD11c+_monocytes	0.133354	0.114922	0.42329
Monaco modules	MONACO_Basophils	FLOW_CD14-CD16+monocytes	0.0852915	0.314609	0.74131
Monaco modules	MONACO_Basophils	FLOW_CD14+_monocytes	0.0635032	0.454399	0.861566
Monaco modules	MONACO_Basophils	FLOW_CD14+CD16-monocytes	0.041252	0.62719	0.918155
Monaco modules	MONACO_Basophils	FLOW_CD14+CD16+monocytes	-0.0416416	0.623937	0.918155
Monaco modules	MONACO_Basophils	FLOW_CD19+_B_cells	0.0212609	0.802401	0.944678
Monaco modules	MONACO_Basophils	FLOW_CSP_specific_memory_B_cells	-0.0911493	0.282401	0.718502
Monaco modules	MONACO_Basophils	FLOW_IgG-IgM-CSP_specific_B_cells	0.0438517	0.605628	0.911578
Monaco modules	MONACO_Basophils	FLOW_IgG+CSP_specific_B_cells	-0.00329053	0.96911	0.990645
Monaco modules	MONACO_Basophils	FLOW_IgM+CSP_specific_B_cells	-0.0179679	0.832517	0.946083
Monaco modules	MONACO_Basophils	FLOW_PfSPZ_stimulated_CD4+T_cells	0.0382085	0.652835	0.919228
Monaco modules	MONACO_Basophils	FLOW_PfSPZ_stimulated_CD8+T_cells	0.0659539	0.437139	0.840896
Monaco modules	MONACO_Basophils	FLOW_PfSPZ_stimulated_Vδ1_T_cells	-0.0635677	0.45394	0.861566
Monaco modules	MONACO_Basophils	FLOW_PfSPZ_stimulated_Vδ1/2-T_cells	-0.0447968	0.597872	0.911578
Monaco modules	MONACO_Basophils	FLOW_PfSPZ_stimulated_Vδ9-Vδ2+T_cells	-0.0818932	0.334348	0.76073
Monaco modules	MONACO_Basophils	FLOW_PfSPZ_stimulated_Vδ9+Vδ2+T_cells	-0.028306	0.738991	0.937949
Monaco modules	MONACO_Basophils	FLOW_Plasmablasts	0.0492362	0.562053	0.903581
Monaco modules	MONACO_Basophils	MONACO_Basophils	1	0	0
Monaco modules	MONACO_Basophils	MONACO_Classical_monocytes	0.344093	2.94321e-05	0.000331268
Monaco modules	MONACO_Basophils	MONACO_MAIT_T_cells	0.187706	0.0258209	0.136593
Monaco modules	MONACO_Basophils	MONACO_Memory_B_cells	0.106381	0.209286	0.60831
Monaco modules	MONACO_Basophils	MONACO_Memory_CD4+T_cells	0.109571	0.195873	0.585406
Monaco modules	MONACO_Basophils	MONACO_Memory_CD8+T_cells	0.0183872	0.828668	0.946083
Monaco modules	MONACO_Basophils	MONACO_Myeloid_dendritic_cells	0.409142	4.72104e-07	6.57219e-06
Monaco modules	MONACO_Basophils	MONACO_Naive_B_cells	0.100943	0.233651	0.646447
Monaco modules	MONACO_Basophils	MONACO_Naive_CD4+T_cells	0.0579651	0.494768	0.885118
Monaco modules	MONACO_Basophils	MONACO_Naive_CD8+T_cells	0.111045	0.18989	0.574538
Monaco modules	MONACO_Basophils	MONACO_Neutrophils	0.521756	3.25789e-11	5.94284e-10
Monaco modules	MONACO_Basophils	MONACO_NK_cells	0.343749	3.00147e-05	0.000334269
Monaco modules	MONACO_Basophils	MONACO_Non-classical_monocytes	0.294535	0.000392238	0.00357748
Monaco modules	MONACO_Basophils	MONACO_Non-Vδ2_γδ_T_cells	0.116785	0.167857	0.525423
Monaco modules	MONACO_Basophils	MONACO_Plasmablasts_Monaco_module	-0.0430773	0.612017	0.914688
Monaco modules	MONACO_Basophils	MONACO_plasmacytoid_dendritic_cells	0.374718	4.69782e-06	5.91702e-05
Monaco modules	MONACO_Basophils	MONACO_Vδ2_γδ_T_cells	0.0722062	0.394836	0.821976
Monaco modules	MONACO_Basophils	Time_to_parasitemia	0.220822	0.00850481	0.0545339
Monaco modules	MONACO_Classical_monocytes	Anti-CSP IgG	0.0235491	0.781642	0.944678
Monaco modules	MONACO_Classical_monocytes	CYTOKINE_CCL2_MCP-1	-0.0756762	0.372454	0.794468
Monaco modules	MONACO_Classical_monocytes	CYTOKINE_CCL4_MIP-1-beta	0.111763	0.187024	0.568595
Monaco modules	MONACO_Classical_monocytes	CYTOKINE_CXCL10_IP-10	0.0253814	0.765129	0.942382
Monaco modules	MONACO_Classical_monocytes	CYTOKINE_IFN-alpha	0.0789827	0.351867	0.775574
Monaco modules	MONACO_Classical_monocytes	CYTOKINE_IL-1-beta	0.100734	0.234626	0.646447
Monaco modules	MONACO_Classical_monocytes	CYTOKINE_IL-10	0.056844	0.503165	0.885118
Monaco modules	MONACO_Classical_monocytes	CYTOKINE_IL-6	0.113863	0.178822	0.551584
Monaco modules	MONACO_Classical_monocytes	CYTOKINE_IL-8_CXCL8	0.101462	0.231245	0.645533
Monaco modules	MONACO_Classical_monocytes	CYTOKINE_TNF-alpha	0.100991	0.233428	0.646447
Monaco modules	MONACO_Classical_monocytes	FLOW_Atypical_memory_B_cells	0.0268769	0.751728	0.937949
Monaco modules	MONACO_Classical_monocytes	FLOW_CD11c+_monocytes	0.196301	0.0196512	0.11059
Monaco modules	MONACO_Classical_monocytes	FLOW_CD14-CD16+monocytes	-0.0289683	0.733112	0.937949
Monaco modules	MONACO_Classical_monocytes	FLOW_CD14+_monocytes	0.270938	0.00115579	0.0094793
Monaco modules	MONACO_Classical_monocytes	FLOW_CD14+CD16-monocytes	0.216278	0.00999902	0.0615056
Monaco modules	MONACO_Classical_monocytes	FLOW_CD14+CD16+monocytes	0.0690859	0.415633	0.832841
Monaco modules	MONACO_Classical_monocytes	FLOW_CD19+_B_cells	0.10398	0.219809	0.627967
Monaco modules	MONACO_Classical_monocytes	FLOW_CSP_specific_memory_B_cells	-0.0123473	0.884461	0.963867
Monaco modules	MONACO_Classical_monocytes	FLOW_IgG-IgM-CSP_specific_B_cells	0.134769	0.111088	0.415935
Monaco modules	MONACO_Classical_monocytes	FLOW_IgG+CSP_specific_B_cells	-0.0440088	0.604336	0.911578
Monaco modules	MONACO_Classical_monocytes	FLOW_IgM+CSP_specific_B_cells	-0.02591	0.760384	0.937949
Monaco modules	MONACO_Classical_monocytes	FLOW_PfSPZ_stimulated_CD4+T_cells	0.0958422	0.25825	0.686094
Monaco modules	MONACO_Classical_monocytes	FLOW_PfSPZ_stimulated_CD8+T_cells	0.133244	0.115225	0.42329
Monaco modules	MONACO_Classical_monocytes	FLOW_PfSPZ_stimulated_Vδ1_T_cells	-0.188342	0.0253132	0.136593
Monaco modules	MONACO_Classical_monocytes	FLOW_PfSPZ_stimulated_Vδ1/2-T_cells	-0.119709	0.15739	0.507679
Monaco modules	MONACO_Classical_monocytes	FLOW_PfSPZ_stimulated_Vδ9-Vδ2+T_cells	-0.179284	0.0334036	0.16945
Monaco modules	MONACO_Classical_monocytes	FLOW_PfSPZ_stimulated_Vδ9+Vδ2+T_cells	0.0510821	0.547467	0.900924
Monaco modules	MONACO_Classical_monocytes	FLOW_Plasmablasts	0.191338	0.0230363	0.127604
Monaco modules	MONACO_Classical_monocytes	MONACO_Basophils	0.344093	2.94321e-05	0.000331268
Monaco modules	MONACO_Classical_monocytes	MONACO_Classical_monocytes	1	0	0
Monaco modules	MONACO_Classical_monocytes	MONACO_MAIT_T_cells	-0.0291142	0.731819	0.937949
Monaco modules	MONACO_Classical_monocytes	MONACO_Memory_B_cells	-0.000832099	0.992187	0.999249
Monaco modules	MONACO_Classical_monocytes	MONACO_Memory_CD4+T_cells	-0.251736	0.00260179	0.0202404
Monaco modules	MONACO_Classical_monocytes	MONACO_Memory_CD8+T_cells	-0.00955914	0.910426	0.969199
Monaco modules	MONACO_Classical_monocytes	MONACO_Myeloid_dendritic_cells	0.814106	1.28349e-34	3.67009e-33
Monaco modules	MONACO_Classical_monocytes	MONACO_Naive_B_cells	0.0386647	0.648964	0.919228
Monaco modules	MONACO_Classical_monocytes	MONACO_Naive_CD4+T_cells	-0.239887	0.00416878	0.0306289
Monaco modules	MONACO_Classical_monocytes	MONACO_Naive_CD8+T_cells	-0.17943	0.0332583	0.16945
Monaco modules	MONACO_Classical_monocytes	MONACO_Neutrophils	0.564726	3.01256e-13	6.1294e-12
Monaco modules	MONACO_Classical_monocytes	MONACO_NK_cells	0.0846427	0.318317	0.744267
Monaco modules	MONACO_Classical_monocytes	MONACO_Non-classical_monocytes	0.60553	1.80218e-15	3.81341e-14
Monaco modules	MONACO_Classical_monocytes	MONACO_Non-Vδ2_γδ_T_cells	0.0173037	0.838622	0.947727
Monaco modules	MONACO_Classical_monocytes	MONACO_Plasmablasts_Monaco_module	-0.12953	0.125808	0.444378
Monaco modules	MONACO_Classical_monocytes	MONACO_plasmacytoid_dendritic_cells	0.135368	0.109494	0.415215
Monaco modules	MONACO_Classical_monocytes	MONACO_Vδ2_γδ_T_cells	-0.0209756	0.805	0.944678
Monaco modules	MONACO_Classical_monocytes	Time_to_parasitemia	0.160324	0.0575514	0.264865
Monaco modules	MONACO_MAIT_T_cells	Anti-CSP IgG	0.0841818	0.320969	0.744267
Monaco modules	MONACO_MAIT_T_cells	CYTOKINE_CCL2_MCP-1	-0.0583626	0.491809	0.881922
Monaco modules	MONACO_MAIT_T_cells	CYTOKINE_CCL4_MIP-1-beta	-0.108677	0.199568	0.593099
Monaco modules	MONACO_MAIT_T_cells	CYTOKINE_CXCL10_IP-10	-0.0533301	0.529958	0.897721
Monaco modules	MONACO_MAIT_T_cells	CYTOKINE_IFN-alpha	0.0226416	0.789858	0.944678
Monaco modules	MONACO_MAIT_T_cells	CYTOKINE_IL-1-beta	-0.0914261	0.280935	0.717945
Monaco modules	MONACO_MAIT_T_cells	CYTOKINE_IL-10	-0.182366	0.0304345	0.159404
Monaco modules	MONACO_MAIT_T_cells	CYTOKINE_IL-6	-0.100603	0.235238	0.646447
Monaco modules	MONACO_MAIT_T_cells	CYTOKINE_IL-8_CXCL8	-0.0870005	0.304974	0.736673
Monaco modules	MONACO_MAIT_T_cells	CYTOKINE_TNF-alpha	-0.0668505	0.430918	0.837071
Monaco modules	MONACO_MAIT_T_cells	FLOW_Atypical_memory_B_cells	-0.0215854	0.799449	0.944678
Monaco modules	MONACO_MAIT_T_cells	FLOW_CD11c+_monocytes	0.0586413	0.48974	0.881198
Monaco modules	MONACO_MAIT_T_cells	FLOW_CD14-CD16+monocytes	0.098497	0.245234	0.663574
Monaco modules	MONACO_MAIT_T_cells	FLOW_CD14+_monocytes	0.040594	0.632697	0.918342
Monaco modules	MONACO_MAIT_T_cells	FLOW_CD14+CD16-monocytes	0.0470676	0.579422	0.90819
Monaco modules	MONACO_MAIT_T_cells	FLOW_CD14+CD16+monocytes	-0.00277241	0.973972	0.992763
Monaco modules	MONACO_MAIT_T_cells	FLOW_CD19+_B_cells	0.135604	0.10887	0.414334
Monaco modules	MONACO_MAIT_T_cells	FLOW_CSP_specific_memory_B_cells	0.0826369	0.329961	0.754203
Monaco modules	MONACO_MAIT_T_cells	FLOW_IgG-IgM-CSP_specific_B_cells	0.188089	0.0255146	0.136593
Monaco modules	MONACO_MAIT_T_cells	FLOW_IgG+CSP_specific_B_cells	0.102737	0.225402	0.635934
Monaco modules	MONACO_MAIT_T_cells	FLOW_IgM+CSP_specific_B_cells	-0.00260008	0.975589	0.992763
Monaco modules	MONACO_MAIT_T_cells	FLOW_PfSPZ_stimulated_CD4+T_cells	-0.0515911	0.543478	0.900924
Monaco modules	MONACO_MAIT_T_cells	FLOW_PfSPZ_stimulated_CD8+T_cells	-0.0388385	0.647492	0.919228
Monaco modules	MONACO_MAIT_T_cells	FLOW_PfSPZ_stimulated_Vδ1_T_cells	-0.0612601	0.470524	0.866152
Monaco modules	MONACO_MAIT_T_cells	FLOW_PfSPZ_stimulated_Vδ1/2-T_cells	-0.0511747	0.546741	0.900924
Monaco modules	MONACO_MAIT_T_cells	FLOW_PfSPZ_stimulated_Vδ9-Vδ2+T_cells	-0.0354021	0.67685	0.926888
Monaco modules	MONACO_MAIT_T_cells	FLOW_PfSPZ_stimulated_Vδ9+Vδ2+T_cells	0.0632173	0.456436	0.862414
Monaco modules	MONACO_MAIT_T_cells	FLOW_Plasmablasts	0.044747	0.59828	0.911578
Monaco modules	MONACO_MAIT_T_cells	MONACO_Basophils	0.187706	0.0258209	0.136593
Monaco modules	MONACO_MAIT_T_cells	MONACO_Classical_monocytes	-0.0291142	0.731819	0.937949
Monaco modules	MONACO_MAIT_T_cells	MONACO_MAIT_T_cells	1	0	0
Monaco modules	MONACO_MAIT_T_cells	MONACO_Memory_B_cells	0.160217	0.0577201	0.264865
Monaco modules	MONACO_MAIT_T_cells	MONACO_Memory_CD4+T_cells	0.355225	1.54382e-05	0.000187832
Monaco modules	MONACO_MAIT_T_cells	MONACO_Memory_CD8+T_cells	0.337271	4.31923e-05	0.000471108
Monaco modules	MONACO_MAIT_T_cells	MONACO_Myeloid_dendritic_cells	0.240833	0.00401802	0.0301494
Monaco modules	MONACO_MAIT_T_cells	MONACO_Naive_B_cells	0.154581	0.0672162	0.298801
Monaco modules	MONACO_MAIT_T_cells	MONACO_Naive_CD4+T_cells	0.30234	0.000268649	0.00256064
Monaco modules	MONACO_MAIT_T_cells	MONACO_Naive_CD8+T_cells	0.354661	1.59605e-05	0.000191889
Monaco modules	MONACO_MAIT_T_cells	MONACO_Neutrophils	-0.0948442	0.263263	0.691148
Monaco modules	MONACO_MAIT_T_cells	MONACO_NK_cells	0.453494	1.63103e-08	2.61459e-07
Monaco modules	MONACO_MAIT_T_cells	MONACO_Non-classical_monocytes	-0.0162788	0.848061	0.951192
Monaco modules	MONACO_MAIT_T_cells	MONACO_Non-Vδ2_γδ_T_cells	0.439292	5.05107e-08	7.74497e-07
Monaco modules	MONACO_MAIT_T_cells	MONACO_Plasmablasts_Monaco_module	0.286792	0.000565015	0.00502341
Monaco modules	MONACO_MAIT_T_cells	MONACO_plasmacytoid_dendritic_cells	0.510091	1.04079e-10	1.86636e-09
Monaco modules	MONACO_MAIT_T_cells	MONACO_Vδ2_γδ_T_cells	0.605702	1.76103e-15	3.80239e-14
Monaco modules	MONACO_MAIT_T_cells	Time_to_parasitemia	0.280262	0.000762619	0.00661353
Monaco modules	MONACO_Memory_B_cells	Anti-CSP IgG	-0.0994471	0.240688	0.65676
Monaco modules	MONACO_Memory_B_cells	CYTOKINE_CCL2_MCP-1	-0.0206066	0.808364	0.944678
Monaco modules	MONACO_Memory_B_cells	CYTOKINE_CCL4_MIP-1-beta	0.0395556	0.641431	0.919228
Monaco modules	MONACO_Memory_B_cells	CYTOKINE_CXCL10_IP-10	-0.0607562	0.474189	0.86798
Monaco modules	MONACO_Memory_B_cells	CYTOKINE_IFN-alpha	-0.030539	0.719231	0.937949
Monaco modules	MONACO_Memory_B_cells	CYTOKINE_IL-1-beta	0.0363201	0.668958	0.926888
Monaco modules	MONACO_Memory_B_cells	CYTOKINE_IL-10	-0.152269	0.0714619	0.309863
Monaco modules	MONACO_Memory_B_cells	CYTOKINE_IL-6	0.0336333	0.692157	0.929136
Monaco modules	MONACO_Memory_B_cells	CYTOKINE_IL-8_CXCL8	0.0393604	0.643079	0.919228
Monaco modules	MONACO_Memory_B_cells	CYTOKINE_TNF-alpha	-0.0334467	0.693778	0.929136
Monaco modules	MONACO_Memory_B_cells	FLOW_Atypical_memory_B_cells	-0.15999	0.0580799	0.264865
Monaco modules	MONACO_Memory_B_cells	FLOW_CD11c+_monocytes	0.0152671	0.857401	0.953869
Monaco modules	MONACO_Memory_B_cells	FLOW_CD14-CD16+monocytes	0.00960474	0.910001	0.969199
Monaco modules	MONACO_Memory_B_cells	FLOW_CD14+_monocytes	0.0803306	0.343683	0.766711
Monaco modules	MONACO_Memory_B_cells	FLOW_CD14+CD16-monocytes	0.0599935	0.479766	0.870923
Monaco modules	MONACO_Memory_B_cells	FLOW_CD14+CD16+monocytes	-0.116794	0.167824	0.525423
Monaco modules	MONACO_Memory_B_cells	FLOW_CD19+_B_cells	0.632074	4.26728e-17	9.60591e-16
Monaco modules	MONACO_Memory_B_cells	FLOW_CSP_specific_memory_B_cells	0.0235115	0.781983	0.944678
Monaco modules	MONACO_Memory_B_cells	FLOW_IgG-IgM-CSP_specific_B_cells	-0.0711233	0.401982	0.821976
Monaco modules	MONACO_Memory_B_cells	FLOW_IgG+CSP_specific_B_cells	0.0780441	0.357637	0.777951
Monaco modules	MONACO_Memory_B_cells	FLOW_IgM+CSP_specific_B_cells	0.0113506	0.89373	0.963867
Monaco modules	MONACO_Memory_B_cells	FLOW_PfSPZ_stimulated_CD4+T_cells	-0.0510709	0.547555	0.900924
Monaco modules	MONACO_Memory_B_cells	FLOW_PfSPZ_stimulated_CD8+T_cells	0.0382328	0.652629	0.919228
Monaco modules	MONACO_Memory_B_cells	FLOW_PfSPZ_stimulated_Vδ1_T_cells	-0.110779	0.190958	0.575594
Monaco modules	MONACO_Memory_B_cells	FLOW_PfSPZ_stimulated_Vδ1/2-T_cells	0.0530042	0.532479	0.898505
Monaco modules	MONACO_Memory_B_cells	FLOW_PfSPZ_stimulated_Vδ9-Vδ2+T_cells	-0.188755	0.0249887	0.135579
Monaco modules	MONACO_Memory_B_cells	FLOW_PfSPZ_stimulated_Vδ9+Vδ2+T_cells	-0.0494538	0.560324	0.902926
Monaco modules	MONACO_Memory_B_cells	FLOW_Plasmablasts	0.133919	0.113381	0.420901
Monaco modules	MONACO_Memory_B_cells	MONACO_Basophils	0.106381	0.209286	0.60831
Monaco modules	MONACO_Memory_B_cells	MONACO_Classical_monocytes	-0.000832099	0.992187	0.999249
Monaco modules	MONACO_Memory_B_cells	MONACO_MAIT_T_cells	0.160217	0.0577201	0.264865
Monaco modules	MONACO_Memory_B_cells	MONACO_Memory_B_cells	1	0	0
Monaco modules	MONACO_Memory_B_cells	MONACO_Memory_CD4+T_cells	0.296486	0.000357195	0.00331502
Monaco modules	MONACO_Memory_B_cells	MONACO_Memory_CD8+T_cells	-0.216855	0.00979747	0.0609748
Monaco modules	MONACO_Memory_B_cells	MONACO_Myeloid_dendritic_cells	0.234021	0.00522212	0.0368334
Monaco modules	MONACO_Memory_B_cells	MONACO_Naive_B_cells	0.922479	2.55393e-59	8.7163e-58
Monaco modules	MONACO_Memory_B_cells	MONACO_Naive_CD4+T_cells	0.251796	0.00259544	0.0202404
Monaco modules	MONACO_Memory_B_cells	MONACO_Naive_CD8+T_cells	0.263172	0.00161629	0.0128574
Monaco modules	MONACO_Memory_B_cells	MONACO_Neutrophils	-0.026209	0.757704	0.937949
Monaco modules	MONACO_Memory_B_cells	MONACO_NK_cells	-0.0451782	0.594755	0.911578
Monaco modules	MONACO_Memory_B_cells	MONACO_Non-classical_monocytes	-0.142476	0.09192	0.375488
Monaco modules	MONACO_Memory_B_cells	MONACO_Non-Vδ2_γδ_T_cells	-0.189636	0.0243071	0.132561
Monaco modules	MONACO_Memory_B_cells	MONACO_Plasmablasts_Monaco_module	0.718555	1.11442e-23	2.67966e-22
Monaco modules	MONACO_Memory_B_cells	MONACO_plasmacytoid_dendritic_cells	0.337819	4.18953e-05	0.000461722
Monaco modules	MONACO_Memory_B_cells	MONACO_Vδ2_γδ_T_cells	-0.122529	0.147769	0.484022
Monaco modules	MONACO_Memory_B_cells	Time_to_parasitemia	-0.0861295	0.30986	0.74131
Monaco modules	MONACO_Memory_CD4+T_cells	Anti-CSP IgG	0.0220421	0.795298	0.944678
Monaco modules	MONACO_Memory_CD4+T_cells	CYTOKINE_CCL2_MCP-1	0.00234305	0.978001	0.992763
Monaco modules	MONACO_Memory_CD4+T_cells	CYTOKINE_CCL4_MIP-1-beta	-0.0672355	0.428263	0.835982
Monaco modules	MONACO_Memory_CD4+T_cells	CYTOKINE_CXCL10_IP-10	-0.213947	0.0108518	0.0659837
Monaco modules	MONACO_Memory_CD4+T_cells	CYTOKINE_IFN-alpha	-0.136632	0.106191	0.408225
Monaco modules	MONACO_Memory_CD4+T_cells	CYTOKINE_IL-1-beta	-0.0281598	0.740291	0.937949
Monaco modules	MONACO_Memory_CD4+T_cells	CYTOKINE_IL-10	-0.349983	2.09832e-05	0.000243958
Monaco modules	MONACO_Memory_CD4+T_cells	CYTOKINE_IL-6	-0.0401192	0.636685	0.919228
Monaco modules	MONACO_Memory_CD4+T_cells	CYTOKINE_IL-8_CXCL8	-0.021129	0.803602	0.944678
Monaco modules	MONACO_Memory_CD4+T_cells	CYTOKINE_TNF-alpha	-0.100802	0.234308	0.646447
Monaco modules	MONACO_Memory_CD4+T_cells	FLOW_Atypical_memory_B_cells	-0.381967	2.95836e-06	3.81701e-05
Monaco modules	MONACO_Memory_CD4+T_cells	FLOW_CD11c+_monocytes	-0.0364612	0.667747	0.926888
Monaco modules	MONACO_Memory_CD4+T_cells	FLOW_CD14-CD16+monocytes	-0.0707322	0.404582	0.822351
Monaco modules	MONACO_Memory_CD4+T_cells	FLOW_CD14+_monocytes	0.0793392	0.349691	0.774001
Monaco modules	MONACO_Memory_CD4+T_cells	FLOW_CD14+CD16-monocytes	0.0907001	0.284789	0.719138
Monaco modules	MONACO_Memory_CD4+T_cells	FLOW_CD14+CD16+monocytes	-0.263529	0.00159189	0.0127593
Monaco modules	MONACO_Memory_CD4+T_cells	FLOW_CD19+_B_cells	0.199156	0.0179055	0.10185
Monaco modules	MONACO_Memory_CD4+T_cells	FLOW_CSP_specific_memory_B_cells	0.0826213	0.330053	0.754203
Monaco modules	MONACO_Memory_CD4+T_cells	FLOW_IgG-IgM-CSP_specific_B_cells	0.0709371	0.403219	0.821976
Monaco modules	MONACO_Memory_CD4+T_cells	FLOW_IgG+CSP_specific_B_cells	0.00839922	0.921258	0.971257
Monaco modules	MONACO_Memory_CD4+T_cells	FLOW_IgM+CSP_specific_B_cells	0.0290654	0.732251	0.937949
Monaco modules	MONACO_Memory_CD4+T_cells	FLOW_PfSPZ_stimulated_CD4+T_cells	0.000285241	0.997322	0.999249
Monaco modules	MONACO_Memory_CD4+T_cells	FLOW_PfSPZ_stimulated_CD8+T_cells	0.0551006	0.516369	0.889366
Monaco modules	MONACO_Memory_CD4+T_cells	FLOW_PfSPZ_stimulated_Vδ1_T_cells	-0.101697	0.230159	0.644203
Monaco modules	MONACO_Memory_CD4+T_cells	FLOW_PfSPZ_stimulated_Vδ1/2-T_cells	-0.0588491	0.488199	0.879923
Monaco modules	MONACO_Memory_CD4+T_cells	FLOW_PfSPZ_stimulated_Vδ9-Vδ2+T_cells	-0.154737	0.0669372	0.298801
Monaco modules	MONACO_Memory_CD4+T_cells	FLOW_PfSPZ_stimulated_Vδ9+Vδ2+T_cells	-0.0158637	0.851891	0.951192
Monaco modules	MONACO_Memory_CD4+T_cells	FLOW_Plasmablasts	-0.069793	0.410865	0.827359
Monaco modules	MONACO_Memory_CD4+T_cells	MONACO_Basophils	0.109571	0.195873	0.585406
Monaco modules	MONACO_Memory_CD4+T_cells	MONACO_Classical_monocytes	-0.251736	0.00260179	0.0202404
Monaco modules	MONACO_Memory_CD4+T_cells	MONACO_MAIT_T_cells	0.355225	1.54382e-05	0.000187832
Monaco modules	MONACO_Memory_CD4+T_cells	MONACO_Memory_B_cells	0.296486	0.000357195	0.00331502
Monaco modules	MONACO_Memory_CD4+T_cells	MONACO_Memory_CD4+T_cells	1	0	0
Monaco modules	MONACO_Memory_CD4+T_cells	MONACO_Memory_CD8+T_cells	-0.127307	0.132488	0.461095
Monaco modules	MONACO_Memory_CD4+T_cells	MONACO_Myeloid_dendritic_cells	0.0942519	0.26627	0.693903
Monaco modules	MONACO_Memory_CD4+T_cells	MONACO_Naive_B_cells	0.347648	2.40149e-05	0.000276171
Monaco modules	MONACO_Memory_CD4+T_cells	MONACO_Naive_CD4+T_cells	0.863017	4.68752e-43	1.45865e-41
Monaco modules	MONACO_Memory_CD4+T_cells	MONACO_Naive_CD8+T_cells	0.747638	1.75643e-26	4.42452e-25
Monaco modules	MONACO_Memory_CD4+T_cells	MONACO_Neutrophils	-0.176281	0.0365289	0.1823
Monaco modules	MONACO_Memory_CD4+T_cells	MONACO_NK_cells	0.0137512	0.871431	0.959603
Monaco modules	MONACO_Memory_CD4+T_cells	MONACO_Non-classical_monocytes	-0.424993	1.49803e-07	2.17111e-06
Monaco modules	MONACO_Memory_CD4+T_cells	MONACO_Non-Vδ2_γδ_T_cells	-0.0882328	0.298149	0.728502
Monaco modules	MONACO_Memory_CD4+T_cells	MONACO_Plasmablasts_Monaco_module	0.323813	8.96923e-05	0.000895231
Monaco modules	MONACO_Memory_CD4+T_cells	MONACO_plasmacytoid_dendritic_cells	0.449443	2.26357e-08	3.52185e-07
Monaco modules	MONACO_Memory_CD4+T_cells	MONACO_Vδ2_γδ_T_cells	0.0874933	0.302232	0.733399
Monaco modules	MONACO_Memory_CD4+T_cells	Time_to_parasitemia	0.0958278	0.258322	0.686094
Monaco modules	MONACO_Memory_CD8+T_cells	Anti-CSP IgG	-0.0179701	0.832496	0.946083
Monaco modules	MONACO_Memory_CD8+T_cells	CYTOKINE_CCL2_MCP-1	0.0245948	0.772206	0.944678
Monaco modules	MONACO_Memory_CD8+T_cells	CYTOKINE_CCL4_MIP-1-beta	-0.057041	0.501684	0.885118
Monaco modules	MONACO_Memory_CD8+T_cells	CYTOKINE_CXCL10_IP-10	0.0295939	0.727573	0.937949
Monaco modules	MONACO_Memory_CD8+T_cells	CYTOKINE_IFN-alpha	-0.0719248	0.396685	0.821976
Monaco modules	MONACO_Memory_CD8+T_cells	CYTOKINE_IL-1-beta	0.0218187	0.797327	0.944678
Monaco modules	MONACO_Memory_CD8+T_cells	CYTOKINE_IL-10	0.0744654	0.380174	0.801243
Monaco modules	MONACO_Memory_CD8+T_cells	CYTOKINE_IL-6	0.00957268	0.9103	0.969199
Monaco modules	MONACO_Memory_CD8+T_cells	CYTOKINE_IL-8_CXCL8	-0.00507259	0.952396	0.98074
Monaco modules	MONACO_Memory_CD8+T_cells	CYTOKINE_TNF-alpha	-0.138702	0.100949	0.395569
Monaco modules	MONACO_Memory_CD8+T_cells	FLOW_Atypical_memory_B_cells	0.0415258	0.624903	0.918155
Monaco modules	MONACO_Memory_CD8+T_cells	FLOW_CD11c+_monocytes	0.0837974	0.323192	0.746159
Monaco modules	MONACO_Memory_CD8+T_cells	FLOW_CD14-CD16+monocytes	0.142544	0.0917624	0.375488
Monaco modules	MONACO_Memory_CD8+T_cells	FLOW_CD14+_monocytes	-0.047825	0.573327	0.903707
Monaco modules	MONACO_Memory_CD8+T_cells	FLOW_CD14+CD16-monocytes	0.00310453	0.970855	0.991471
Monaco modules	MONACO_Memory_CD8+T_cells	FLOW_CD14+CD16+monocytes	-0.02782	0.743315	0.937949
Monaco modules	MONACO_Memory_CD8+T_cells	FLOW_CD19+_B_cells	-0.175255	0.0376514	0.186146
Monaco modules	MONACO_Memory_CD8+T_cells	FLOW_CSP_specific_memory_B_cells	0.0183725	0.828803	0.946083
Monaco modules	MONACO_Memory_CD8+T_cells	FLOW_IgG-IgM-CSP_specific_B_cells	0.137241	0.104627	0.405477
Monaco modules	MONACO_Memory_CD8+T_cells	FLOW_IgG+CSP_specific_B_cells	0.0832401	0.326432	0.749316
Monaco modules	MONACO_Memory_CD8+T_cells	FLOW_IgM+CSP_specific_B_cells	-0.124742	0.140535	0.4739
Monaco modules	MONACO_Memory_CD8+T_cells	FLOW_PfSPZ_stimulated_CD4+T_cells	-0.069982	0.409596	0.827359
Monaco modules	MONACO_Memory_CD8+T_cells	FLOW_PfSPZ_stimulated_CD8+T_cells	-0.153002	0.0700927	0.307427
Monaco modules	MONACO_Memory_CD8+T_cells	FLOW_PfSPZ_stimulated_Vδ1_T_cells	0.078383	0.355547	0.777207
Monaco modules	MONACO_Memory_CD8+T_cells	FLOW_PfSPZ_stimulated_Vδ1/2-T_cells	-0.0484364	0.56843	0.903707
Monaco modules	MONACO_Memory_CD8+T_cells	FLOW_PfSPZ_stimulated_Vδ9-Vδ2+T_cells	0.0566124	0.504909	0.885118
Monaco modules	MONACO_Memory_CD8+T_cells	FLOW_PfSPZ_stimulated_Vδ9+Vδ2+T_cells	-0.0518944	0.541108	0.900924
Monaco modules	MONACO_Memory_CD8+T_cells	FLOW_Plasmablasts	-0.230417	0.0059817	0.0408299
Monaco modules	MONACO_Memory_CD8+T_cells	MONACO_Basophils	0.0183872	0.828668	0.946083
Monaco modules	MONACO_Memory_CD8+T_cells	MONACO_Classical_monocytes	-0.00955914	0.910426	0.969199
Monaco modules	MONACO_Memory_CD8+T_cells	MONACO_MAIT_T_cells	0.337271	4.31923e-05	0.000471108
Monaco modules	MONACO_Memory_CD8+T_cells	MONACO_Memory_B_cells	-0.216855	0.00979747	0.0609748
Monaco modules	MONACO_Memory_CD8+T_cells	MONACO_Memory_CD4+T_cells	-0.127307	0.132488	0.461095
Monaco modules	MONACO_Memory_CD8+T_cells	MONACO_Memory_CD8+T_cells	1	0	0
Monaco modules	MONACO_Memory_CD8+T_cells	MONACO_Myeloid_dendritic_cells	-0.0482819	0.569666	0.903707
Monaco modules	MONACO_Memory_CD8+T_cells	MONACO_Naive_B_cells	-0.184099	0.0288665	0.151944
Monaco modules	MONACO_Memory_CD8+T_cells	MONACO_Naive_CD4+T_cells	-0.145597	0.0849484	0.355397
Monaco modules	MONACO_Memory_CD8+T_cells	MONACO_Naive_CD8+T_cells	-0.031516	0.710643	0.935799
Monaco modules	MONACO_Memory_CD8+T_cells	MONACO_Neutrophils	-0.0259666	0.759876	0.937949
Monaco modules	MONACO_Memory_CD8+T_cells	MONACO_NK_cells	0.66943	1.14168e-19	2.68422e-18
Monaco modules	MONACO_Memory_CD8+T_cells	MONACO_Non-classical_monocytes	-0.0684311	0.420078	0.834914
Monaco modules	MONACO_Memory_CD8+T_cells	MONACO_Non-Vδ2_γδ_T_cells	0.90454	2.60426e-53	8.3494e-52
Monaco modules	MONACO_Memory_CD8+T_cells	MONACO_Plasmablasts_Monaco_module	-0.229544	0.00617978	0.0419116
Monaco modules	MONACO_Memory_CD8+T_cells	MONACO_plasmacytoid_dendritic_cells	-0.0532836	0.530317	0.897721
Monaco modules	MONACO_Memory_CD8+T_cells	MONACO_Vδ2_γδ_T_cells	0.791545	1.58526e-31	4.09075e-30
Monaco modules	MONACO_Memory_CD8+T_cells	Time_to_parasitemia	0.215719	0.0101979	0.0623665
Monaco modules	MONACO_Myeloid_dendritic_cells	Anti-CSP IgG	0.0619242	0.465718	0.864438
Monaco modules	MONACO_Myeloid_dendritic_cells	CYTOKINE_CCL2_MCP-1	-0.0884548	0.29693	0.727204
Monaco modules	MONACO_Myeloid_dendritic_cells	CYTOKINE_CCL4_MIP-1-beta	0.140241	0.0971853	0.388008
Monaco modules	MONACO_Myeloid_dendritic_cells	CYTOKINE_CXCL10_IP-10	-0.0427285	0.614904	0.915005
Monaco modules	MONACO_Myeloid_dendritic_cells	CYTOKINE_IFN-alpha	0.0359325	0.672285	0.926888
Monaco modules	MONACO_Myeloid_dendritic_cells	CYTOKINE_IL-1-beta	0.150005	0.0758297	0.326129
Monaco modules	MONACO_Myeloid_dendritic_cells	CYTOKINE_IL-10	-0.126482	0.135038	0.463866
Monaco modules	MONACO_Myeloid_dendritic_cells	CYTOKINE_IL-6	0.153589	0.0690117	0.305499
Monaco modules	MONACO_Myeloid_dendritic_cells	CYTOKINE_IL-8_CXCL8	0.154981	0.0665024	0.298134
Monaco modules	MONACO_Myeloid_dendritic_cells	CYTOKINE_TNF-alpha	0.0902622	0.28713	0.720788
Monaco modules	MONACO_Myeloid_dendritic_cells	FLOW_Atypical_memory_B_cells	-0.107821	0.203152	0.600378
Monaco modules	MONACO_Myeloid_dendritic_cells	FLOW_CD11c+_monocytes	0.2225	0.00800523	0.0516435
Monaco modules	MONACO_Myeloid_dendritic_cells	FLOW_CD14-CD16+monocytes	-0.0620107	0.465094	0.864438
Monaco modules	MONACO_Myeloid_dendritic_cells	FLOW_CD14+_monocytes	0.249526	0.00284573	0.0218173
Monaco modules	MONACO_Myeloid_dendritic_cells	FLOW_CD14+CD16-monocytes	0.202481	0.0160435	0.0922504
Monaco modules	MONACO_Myeloid_dendritic_cells	FLOW_CD14+CD16+monocytes	-0.012857	0.879727	0.962514
Monaco modules	MONACO_Myeloid_dendritic_cells	FLOW_CD19+_B_cells	0.240422	0.00408282	0.0304199
Monaco modules	MONACO_Myeloid_dendritic_cells	FLOW_CSP_specific_memory_B_cells	-0.0148778	0.861	0.954874
Monaco modules	MONACO_Myeloid_dendritic_cells	FLOW_IgG-IgM-CSP_specific_B_cells	0.133418	0.114747	0.42329
Monaco modules	MONACO_Myeloid_dendritic_cells	FLOW_IgG+CSP_specific_B_cells	-0.0160288	0.850368	0.951192
Monaco modules	MONACO_Myeloid_dendritic_cells	FLOW_IgM+CSP_specific_B_cells	-0.0346316	0.683502	0.926888
Monaco modules	MONACO_Myeloid_dendritic_cells	FLOW_PfSPZ_stimulated_CD4+T_cells	0.121076	0.15267	0.496999
Monaco modules	MONACO_Myeloid_dendritic_cells	FLOW_PfSPZ_stimulated_CD8+T_cells	0.163754	0.0523462	0.248351
Monaco modules	MONACO_Myeloid_dendritic_cells	FLOW_PfSPZ_stimulated_Vδ1_T_cells	-0.235958	0.00485058	0.034911
Monaco modules	MONACO_Myeloid_dendritic_cells	FLOW_PfSPZ_stimulated_Vδ1/2-T_cells	-0.106706	0.207893	0.60831
Monaco modules	MONACO_Myeloid_dendritic_cells	FLOW_PfSPZ_stimulated_Vδ9-Vδ2+T_cells	-0.23046	0.00597219	0.0408299
Monaco modules	MONACO_Myeloid_dendritic_cells	FLOW_PfSPZ_stimulated_Vδ9+Vδ2+T_cells	0.0194911	0.818554	0.944678
Monaco modules	MONACO_Myeloid_dendritic_cells	FLOW_Plasmablasts	0.165696	0.049575	0.239499
Monaco modules	MONACO_Myeloid_dendritic_cells	MONACO_Basophils	0.409142	4.72104e-07	6.57219e-06
Monaco modules	MONACO_Myeloid_dendritic_cells	MONACO_Classical_monocytes	0.814106	1.28349e-34	3.67009e-33
Monaco modules	MONACO_Myeloid_dendritic_cells	MONACO_MAIT_T_cells	0.240833	0.00401802	0.0301494
Monaco modules	MONACO_Myeloid_dendritic_cells	MONACO_Memory_B_cells	0.234021	0.00522212	0.0368334
Monaco modules	MONACO_Myeloid_dendritic_cells	MONACO_Memory_CD4+T_cells	0.0942519	0.26627	0.693903
Monaco modules	MONACO_Myeloid_dendritic_cells	MONACO_Memory_CD8+T_cells	-0.0482819	0.569666	0.903707
Monaco modules	MONACO_Myeloid_dendritic_cells	MONACO_Myeloid_dendritic_cells	1	0	0
Monaco modules	MONACO_Myeloid_dendritic_cells	MONACO_Naive_B_cells	0.265069	0.00149055	0.0121308
Monaco modules	MONACO_Myeloid_dendritic_cells	MONACO_Naive_CD4+T_cells	0.102743	0.225374	0.635934
Monaco modules	MONACO_Myeloid_dendritic_cells	MONACO_Naive_CD8+T_cells	0.136515	0.106493	0.408225
Monaco modules	MONACO_Myeloid_dendritic_cells	MONACO_Neutrophils	0.379341	3.50235e-06	4.46444e-05
Monaco modules	MONACO_Myeloid_dendritic_cells	MONACO_NK_cells	0.120283	0.155394	0.504315
Monaco modules	MONACO_Myeloid_dendritic_cells	MONACO_Non-classical_monocytes	0.485272	1.0699e-09	1.85566e-08
Monaco modules	MONACO_Myeloid_dendritic_cells	MONACO_Non-Vδ2_γδ_T_cells	0.0130388	0.878039	0.962514
Monaco modules	MONACO_Myeloid_dendritic_cells	MONACO_Plasmablasts_Monaco_module	0.094874	0.263112	0.691148
Monaco modules	MONACO_Myeloid_dendritic_cells	MONACO_plasmacytoid_dendritic_cells	0.456454	1.28028e-08	2.11646e-07
Monaco modules	MONACO_Myeloid_dendritic_cells	MONACO_Vδ2_γδ_T_cells	0.0392793	0.643764	0.919228
Monaco modules	MONACO_Myeloid_dendritic_cells	Time_to_parasitemia	0.153336	0.0694763	0.306275
Monaco modules	MONACO_Naive_B_cells	Anti-CSP IgG	-0.0410378	0.62898	0.918155
Monaco modules	MONACO_Naive_B_cells	CYTOKINE_CCL2_MCP-1	-0.000691724	0.993505	0.999249
Monaco modules	MONACO_Naive_B_cells	CYTOKINE_CCL4_MIP-1-beta	0.0665889	0.432728	0.837566
Monaco modules	MONACO_Naive_B_cells	CYTOKINE_CXCL10_IP-10	-0.14155	0.0940729	0.381338
Monaco modules	MONACO_Naive_B_cells	CYTOKINE_IFN-alpha	-0.118111	0.163049	0.516484
Monaco modules	MONACO_Naive_B_cells	CYTOKINE_IL-1-beta	0.0568285	0.503282	0.885118
Monaco modules	MONACO_Naive_B_cells	CYTOKINE_IL-10	-0.203097	0.015718	0.0908722
Monaco modules	MONACO_Naive_B_cells	CYTOKINE_IL-6	0.0538872	0.525663	0.896707
Monaco modules	MONACO_Naive_B_cells	CYTOKINE_IL-8_CXCL8	0.0660971	0.436142	0.840507
Monaco modules	MONACO_Naive_B_cells	CYTOKINE_TNF-alpha	-0.0120898	0.886854	0.963867
Monaco modules	MONACO_Naive_B_cells	FLOW_Atypical_memory_B_cells	-0.315521	0.000138367	0.00135548
Monaco modules	MONACO_Naive_B_cells	FLOW_CD11c+_monocytes	-0.0260332	0.759279	0.937949
Monaco modules	MONACO_Naive_B_cells	FLOW_CD14-CD16+monocytes	-0.0228952	0.78756	0.944678
Monaco modules	MONACO_Naive_B_cells	FLOW_CD14+_monocytes	0.113545	0.180049	0.553754
Monaco modules	MONACO_Naive_B_cells	FLOW_CD14+CD16-monocytes	0.0996576	0.239689	0.65676
Monaco modules	MONACO_Naive_B_cells	FLOW_CD14+CD16+monocytes	-0.16157	0.0556128	0.261504
Monaco modules	MONACO_Naive_B_cells	FLOW_CD19+_B_cells	0.603337	2.4178e-15	5.01576e-14
Monaco modules	MONACO_Naive_B_cells	FLOW_CSP_specific_memory_B_cells	0.05656	0.505304	0.885118
Monaco modules	MONACO_Naive_B_cells	FLOW_IgG-IgM-CSP_specific_B_cells	-0.0599734	0.479913	0.870923
Monaco modules	MONACO_Naive_B_cells	FLOW_IgG+CSP_specific_B_cells	0.0668106	0.431194	0.837071
Monaco modules	MONACO_Naive_B_cells	FLOW_IgM+CSP_specific_B_cells	-0.0296686	0.726912	0.937949
Monaco modules	MONACO_Naive_B_cells	FLOW_PfSPZ_stimulated_CD4+T_cells	-0.00346662	0.967457	0.989913
Monaco modules	MONACO_Naive_B_cells	FLOW_PfSPZ_stimulated_CD8+T_cells	0.0941212	0.266936	0.693903
Monaco modules	MONACO_Naive_B_cells	FLOW_PfSPZ_stimulated_Vδ1_T_cells	-0.0936026	0.269592	0.697381
Monaco modules	MONACO_Naive_B_cells	FLOW_PfSPZ_stimulated_Vδ1/2-T_cells	0.0484278	0.568498	0.903707
Monaco modules	MONACO_Naive_B_cells	FLOW_PfSPZ_stimulated_Vδ9-Vδ2+T_cells	-0.14787	0.0801421	0.339161
Monaco modules	MONACO_Naive_B_cells	FLOW_PfSPZ_stimulated_Vδ9+Vδ2+T_cells	-0.020004	0.813865	0.944678
Monaco modules	MONACO_Naive_B_cells	FLOW_Plasmablasts	0.0787256	0.353442	0.777207
Monaco modules	MONACO_Naive_B_cells	MONACO_Basophils	0.100943	0.233651	0.646447
Monaco modules	MONACO_Naive_B_cells	MONACO_Classical_monocytes	0.0386647	0.648964	0.919228
Monaco modules	MONACO_Naive_B_cells	MONACO_MAIT_T_cells	0.154581	0.0672162	0.298801
Monaco modules	MONACO_Naive_B_cells	MONACO_Memory_B_cells	0.922479	2.55393e-59	8.7163e-58
Monaco modules	MONACO_Naive_B_cells	MONACO_Memory_CD4+T_cells	0.347648	2.40149e-05	0.000276171
Monaco modules	MONACO_Naive_B_cells	MONACO_Memory_CD8+T_cells	-0.184099	0.0288665	0.151944
Monaco modules	MONACO_Naive_B_cells	MONACO_Myeloid_dendritic_cells	0.265069	0.00149055	0.0121308
Monaco modules	MONACO_Naive_B_cells	MONACO_Naive_B_cells	1	0	0
Monaco modules	MONACO_Naive_B_cells	MONACO_Naive_CD4+T_cells	0.336223	4.57776e-05	0.000486041
Monaco modules	MONACO_Naive_B_cells	MONACO_Naive_CD8+T_cells	0.359122	1.22453e-05	0.000152418
Monaco modules	MONACO_Naive_B_cells	MONACO_Neutrophils	-0.00376162	0.96469	0.989428
Monaco modules	MONACO_Naive_B_cells	MONACO_NK_cells	0.00857324	0.919632	0.971257
Monaco modules	MONACO_Naive_B_cells	MONACO_Non-classical_monocytes	-0.201335	0.0166655	0.0953089
Monaco modules	MONACO_Naive_B_cells	MONACO_Non-Vδ2_γδ_T_cells	-0.171545	0.0419558	0.204662
Monaco modules	MONACO_Naive_B_cells	MONACO_Plasmablasts_Monaco_module	0.627485	8.36307e-17	1.84336e-15
Monaco modules	MONACO_Naive_B_cells	MONACO_plasmacytoid_dendritic_cells	0.35306	1.75357e-05	0.000208459
Monaco modules	MONACO_Naive_B_cells	MONACO_Vδ2_γδ_T_cells	-0.0814612	0.336912	0.762642
Monaco modules	MONACO_Naive_B_cells	Time_to_parasitemia	-0.0675447	0.426137	0.834914
Monaco modules	MONACO_Naive_CD4+T_cells	Anti-CSP IgG	0.015994	0.850689	0.951192
Monaco modules	MONACO_Naive_CD4+T_cells	CYTOKINE_CCL2_MCP-1	-0.0455867	0.591424	0.911578
Monaco modules	MONACO_Naive_CD4+T_cells	CYTOKINE_CCL4_MIP-1-beta	-0.0443268	0.601724	0.911578
Monaco modules	MONACO_Naive_CD4+T_cells	CYTOKINE_CXCL10_IP-10	-0.240168	0.00412339	0.0305073
Monaco modules	MONACO_Naive_CD4+T_cells	CYTOKINE_IFN-alpha	-0.160094	0.0579158	0.264865
Monaco modules	MONACO_Naive_CD4+T_cells	CYTOKINE_IL-1-beta	-0.020536	0.809008	0.944678
Monaco modules	MONACO_Naive_CD4+T_cells	CYTOKINE_IL-10	-0.299975	0.000301639	0.00284941
Monaco modules	MONACO_Naive_CD4+T_cells	CYTOKINE_IL-6	-0.0314598	0.711136	0.935799
Monaco modules	MONACO_Naive_CD4+T_cells	CYTOKINE_IL-8_CXCL8	-0.0111562	0.89554	0.963867
Monaco modules	MONACO_Naive_CD4+T_cells	CYTOKINE_TNF-alpha	-0.0539128	0.525466	0.896707
Monaco modules	MONACO_Naive_CD4+T_cells	FLOW_Atypical_memory_B_cells	-0.436922	6.0698e-08	9.17407e-07
Monaco modules	MONACO_Naive_CD4+T_cells	FLOW_CD11c+_monocytes	-0.049414	0.56064	0.902926
Monaco modules	MONACO_Naive_CD4+T_cells	FLOW_CD14-CD16+monocytes	-0.0955271	0.259826	0.687238
Monaco modules	MONACO_Naive_CD4+T_cells	FLOW_CD14+_monocytes	0.0616543	0.467668	0.865022
Monaco modules	MONACO_Naive_CD4+T_cells	FLOW_CD14+CD16-monocytes	0.0706758	0.404957	0.822351
Monaco modules	MONACO_Naive_CD4+T_cells	FLOW_CD14+CD16+monocytes	-0.232315	0.00557031	0.0389129
Monaco modules	MONACO_Naive_CD4+T_cells	FLOW_CD19+_B_cells	0.13755	0.103839	0.403902
Monaco modules	MONACO_Naive_CD4+T_cells	FLOW_CSP_specific_memory_B_cells	0.103892	0.220204	0.627967
Monaco modules	MONACO_Naive_CD4+T_cells	FLOW_IgG-IgM-CSP_specific_B_cells	0.0279332	0.742307	0.937949
Monaco modules	MONACO_Naive_CD4+T_cells	FLOW_IgG+CSP_specific_B_cells	0.000447742	0.995796	0.999249
Monaco modules	MONACO_Naive_CD4+T_cells	FLOW_IgM+CSP_specific_B_cells	0.0496257	0.55896	0.902926
Monaco modules	MONACO_Naive_CD4+T_cells	FLOW_PfSPZ_stimulated_CD4+T_cells	0.0851981	0.315141	0.74131
Monaco modules	MONACO_Naive_CD4+T_cells	FLOW_PfSPZ_stimulated_CD8+T_cells	0.132341	0.117732	0.426577
Monaco modules	MONACO_Naive_CD4+T_cells	FLOW_PfSPZ_stimulated_Vδ1_T_cells	-0.0784626	0.355057	0.777207
Monaco modules	MONACO_Naive_CD4+T_cells	FLOW_PfSPZ_stimulated_Vδ1/2-T_cells	-0.0438961	0.605263	0.911578
Monaco modules	MONACO_Naive_CD4+T_cells	FLOW_PfSPZ_stimulated_Vδ9-Vδ2+T_cells	-0.110264	0.193043	0.578583
Monaco modules	MONACO_Naive_CD4+T_cells	FLOW_PfSPZ_stimulated_Vδ9+Vδ2+T_cells	-0.0602312	0.478024	0.870481
Monaco modules	MONACO_Naive_CD4+T_cells	FLOW_Plasmablasts	-0.112523	0.184025	0.564343
Monaco modules	MONACO_Naive_CD4+T_cells	MONACO_Basophils	0.0579651	0.494768	0.885118
Monaco modules	MONACO_Naive_CD4+T_cells	MONACO_Classical_monocytes	-0.239887	0.00416878	0.0306289
Monaco modules	MONACO_Naive_CD4+T_cells	MONACO_MAIT_T_cells	0.30234	0.000268649	0.00256064
Monaco modules	MONACO_Naive_CD4+T_cells	MONACO_Memory_B_cells	0.251796	0.00259544	0.0202404
Monaco modules	MONACO_Naive_CD4+T_cells	MONACO_Memory_CD4+T_cells	0.863017	4.68752e-43	1.45865e-41
Monaco modules	MONACO_Naive_CD4+T_cells	MONACO_Memory_CD8+T_cells	-0.145597	0.0849484	0.355397
Monaco modules	MONACO_Naive_CD4+T_cells	MONACO_Myeloid_dendritic_cells	0.102743	0.225374	0.635934
Monaco modules	MONACO_Naive_CD4+T_cells	MONACO_Naive_B_cells	0.336223	4.57776e-05	0.000486041
Monaco modules	MONACO_Naive_CD4+T_cells	MONACO_Naive_CD4+T_cells	1	0	0
Monaco modules	MONACO_Naive_CD4+T_cells	MONACO_Naive_CD8+T_cells	0.907904	2.42243e-54	8.00916e-53
Monaco modules	MONACO_Naive_CD4+T_cells	MONACO_Neutrophils	-0.123855	0.143399	0.474646
Monaco modules	MONACO_Naive_CD4+T_cells	MONACO_NK_cells	-0.0895563	0.290932	0.724999
Monaco modules	MONACO_Naive_CD4+T_cells	MONACO_Non-classical_monocytes	-0.431608	9.11604e-08	1.35842e-06
Monaco modules	MONACO_Naive_CD4+T_cells	MONACO_Non-Vδ2_γδ_T_cells	-0.124707	0.140647	0.4739
Monaco modules	MONACO_Naive_CD4+T_cells	MONACO_Plasmablasts_Monaco_module	0.273239	0.00104448	0.00870127
Monaco modules	MONACO_Naive_CD4+T_cells	MONACO_plasmacytoid_dendritic_cells	0.455185	1.42067e-08	2.31241e-07
Monaco modules	MONACO_Naive_CD4+T_cells	MONACO_Vδ2_γδ_T_cells	0.0556803	0.511959	0.885417
Monaco modules	MONACO_Naive_CD4+T_cells	Time_to_parasitemia	0.0121852	0.885967	0.963867
Monaco modules	MONACO_Naive_CD8+T_cells	Anti-CSP IgG	0.0416843	0.623581	0.918155
Monaco modules	MONACO_Naive_CD8+T_cells	CYTOKINE_CCL2_MCP-1	-0.101924	0.229115	0.642982
Monaco modules	MONACO_Naive_CD8+T_cells	CYTOKINE_CCL4_MIP-1-beta	-0.0758727	0.37121	0.793415
Monaco modules	MONACO_Naive_CD8+T_cells	CYTOKINE_CXCL10_IP-10	-0.296908	0.000349999	0.00327698
Monaco modules	MONACO_Naive_CD8+T_cells	CYTOKINE_IFN-alpha	-0.223015	0.00785704	0.0509984
Monaco modules	MONACO_Naive_CD8+T_cells	CYTOKINE_IL-1-beta	-0.0525122	0.536296	0.900637
Monaco modules	MONACO_Naive_CD8+T_cells	CYTOKINE_IL-10	-0.274366	0.000993619	0.00834325
Monaco modules	MONACO_Naive_CD8+T_cells	CYTOKINE_IL-6	-0.0654592	0.440592	0.844468
Monaco modules	MONACO_Naive_CD8+T_cells	CYTOKINE_IL-8_CXCL8	-0.0519641	0.540564	0.900924
Monaco modules	MONACO_Naive_CD8+T_cells	CYTOKINE_TNF-alpha	-0.0802411	0.344223	0.766711
Monaco modules	MONACO_Naive_CD8+T_cells	FLOW_Atypical_memory_B_cells	-0.425407	1.45271e-07	2.13467e-06
Monaco modules	MONACO_Naive_CD8+T_cells	FLOW_CD11c+_monocytes	-0.0697133	0.411401	0.827359
Monaco modules	MONACO_Naive_CD8+T_cells	FLOW_CD14-CD16+monocytes	-0.118404	0.161998	0.516246
Monaco modules	MONACO_Naive_CD8+T_cells	FLOW_CD14+_monocytes	0.0832287	0.326498	0.749316
Monaco modules	MONACO_Naive_CD8+T_cells	FLOW_CD14+CD16-monocytes	0.0942205	0.26643	0.693903
Monaco modules	MONACO_Naive_CD8+T_cells	FLOW_CD14+CD16+monocytes	-0.219394	0.00895151	0.0567107
Monaco modules	MONACO_Naive_CD8+T_cells	FLOW_CD19+_B_cells	0.0864768	0.307906	0.74131
Monaco modules	MONACO_Naive_CD8+T_cells	FLOW_CSP_specific_memory_B_cells	0.144665	0.0869839	0.362319
Monaco modules	MONACO_Naive_CD8+T_cells	FLOW_IgG-IgM-CSP_specific_B_cells	0.0651475	0.442776	0.844488
Monaco modules	MONACO_Naive_CD8+T_cells	FLOW_IgG+CSP_specific_B_cells	0.0222645	0.793279	0.944678
Monaco modules	MONACO_Naive_CD8+T_cells	FLOW_IgM+CSP_specific_B_cells	0.0404023	0.634307	0.918342
Monaco modules	MONACO_Naive_CD8+T_cells	FLOW_PfSPZ_stimulated_CD4+T_cells	0.0810248	0.339515	0.762648
Monaco modules	MONACO_Naive_CD8+T_cells	FLOW_PfSPZ_stimulated_CD8+T_cells	0.127129	0.133036	0.461484
Monaco modules	MONACO_Naive_CD8+T_cells	FLOW_PfSPZ_stimulated_Vδ1_T_cells	-0.0323583	0.703268	0.933942
Monaco modules	MONACO_Naive_CD8+T_cells	FLOW_PfSPZ_stimulated_Vδ1/2-T_cells	-0.0590541	0.486684	0.878688
Monaco modules	MONACO_Naive_CD8+T_cells	FLOW_PfSPZ_stimulated_Vδ9-Vδ2+T_cells	-0.0704182	0.406676	0.824259
Monaco modules	MONACO_Naive_CD8+T_cells	FLOW_PfSPZ_stimulated_Vδ9+Vδ2+T_cells	-0.0766156	0.366531	0.788796
Monaco modules	MONACO_Naive_CD8+T_cells	FLOW_Plasmablasts	-0.0710027	0.402783	0.821976
Monaco modules	MONACO_Naive_CD8+T_cells	MONACO_Basophils	0.111045	0.18989	0.574538
Monaco modules	MONACO_Naive_CD8+T_cells	MONACO_Classical_monocytes	-0.17943	0.0332583	0.16945
Monaco modules	MONACO_Naive_CD8+T_cells	MONACO_MAIT_T_cells	0.354661	1.59605e-05	0.000191889
Monaco modules	MONACO_Naive_CD8+T_cells	MONACO_Memory_B_cells	0.263172	0.00161629	0.0128574
Monaco modules	MONACO_Naive_CD8+T_cells	MONACO_Memory_CD4+T_cells	0.747638	1.75643e-26	4.42452e-25
Monaco modules	MONACO_Naive_CD8+T_cells	MONACO_Memory_CD8+T_cells	-0.031516	0.710643	0.935799
Monaco modules	MONACO_Naive_CD8+T_cells	MONACO_Myeloid_dendritic_cells	0.136515	0.106493	0.408225
Monaco modules	MONACO_Naive_CD8+T_cells	MONACO_Naive_B_cells	0.359122	1.22453e-05	0.000152418
Monaco modules	MONACO_Naive_CD8+T_cells	MONACO_Naive_CD4+T_cells	0.907904	2.42243e-54	8.00916e-53
Monaco modules	MONACO_Naive_CD8+T_cells	MONACO_Naive_CD8+T_cells	1	0	0
Monaco modules	MONACO_Naive_CD8+T_cells	MONACO_Neutrophils	-0.0474859	0.576052	0.904248
Monaco modules	MONACO_Naive_CD8+T_cells	MONACO_NK_cells	-0.0074397	0.930229	0.975192
Monaco modules	MONACO_Naive_CD8+T_cells	MONACO_Non-classical_monocytes	-0.402577	7.46632e-07	1.01274e-05
Monaco modules	MONACO_Naive_CD8+T_cells	MONACO_Non-Vδ2_γδ_T_cells	-0.0200414	0.813522	0.944678
Monaco modules	MONACO_Naive_CD8+T_cells	MONACO_Plasmablasts_Monaco_module	0.284894	0.000616936	0.00543932
Monaco modules	MONACO_Naive_CD8+T_cells	MONACO_plasmacytoid_dendritic_cells	0.504176	1.84498e-10	3.25331e-09
Monaco modules	MONACO_Naive_CD8+T_cells	MONACO_Vδ2_γδ_T_cells	0.13505	0.110337	0.415432
Monaco modules	MONACO_Naive_CD8+T_cells	Time_to_parasitemia	0.0499374	0.55649	0.902926
Monaco modules	MONACO_Neutrophils	Anti-CSP IgG	0.0261925	0.757852	0.937949
Monaco modules	MONACO_Neutrophils	CYTOKINE_CCL2_MCP-1	-0.209712	0.0125658	0.0746888
Monaco modules	MONACO_Neutrophils	CYTOKINE_CCL4_MIP-1-beta	-0.00505568	0.952555	0.98074
Monaco modules	MONACO_Neutrophils	CYTOKINE_CXCL10_IP-10	-0.135092	0.110225	0.415432
Monaco modules	MONACO_Neutrophils	CYTOKINE_IFN-alpha	-0.0764621	0.367495	0.788796
Monaco modules	MONACO_Neutrophils	CYTOKINE_IL-1-beta	0.00926554	0.913167	0.97001
Monaco modules	MONACO_Neutrophils	CYTOKINE_IL-10	-0.0194853	0.818607	0.944678
Monaco modules	MONACO_Neutrophils	CYTOKINE_IL-6	0.0230766	0.785917	0.944678
Monaco modules	MONACO_Neutrophils	CYTOKINE_IL-8_CXCL8	0.000203972	0.998085	0.999249
Monaco modules	MONACO_Neutrophils	CYTOKINE_TNF-alpha	-0.00988938	0.907345	0.969199
Monaco modules	MONACO_Neutrophils	FLOW_Atypical_memory_B_cells	-0.138541	0.10135	0.395675
Monaco modules	MONACO_Neutrophils	FLOW_CD11c+_monocytes	0.0496956	0.558405	0.902926
Monaco modules	MONACO_Neutrophils	FLOW_CD14-CD16+monocytes	-0.0248685	0.769741	0.944525
Monaco modules	MONACO_Neutrophils	FLOW_CD14+_monocytes	0.216329	0.00998123	0.0615056
Monaco modules	MONACO_Neutrophils	FLOW_CD14+CD16-monocytes	0.210606	0.0121854	0.0728369
Monaco modules	MONACO_Neutrophils	FLOW_CD14+CD16+monocytes	-0.028711	0.735394	0.937949
Monaco modules	MONACO_Neutrophils	FLOW_CD19+_B_cells	-0.0716824	0.398283	0.821976
Monaco modules	MONACO_Neutrophils	FLOW_CSP_specific_memory_B_cells	-0.0779704	0.358093	0.777951
Monaco modules	MONACO_Neutrophils	FLOW_IgG-IgM-CSP_specific_B_cells	-0.0525129	0.536291	0.900637
Monaco modules	MONACO_Neutrophils	FLOW_IgG+CSP_specific_B_cells	-0.000461263	0.995669	0.999249
Monaco modules	MONACO_Neutrophils	FLOW_IgM+CSP_specific_B_cells	0.110287	0.19295	0.578583
Monaco modules	MONACO_Neutrophils	FLOW_PfSPZ_stimulated_CD4+T_cells	-0.000213866	0.997992	0.999249
Monaco modules	MONACO_Neutrophils	FLOW_PfSPZ_stimulated_CD8+T_cells	0.0813876	0.33735	0.762642
Monaco modules	MONACO_Neutrophils	FLOW_PfSPZ_stimulated_Vδ1_T_cells	-0.0805251	0.342512	0.766711
Monaco modules	MONACO_Neutrophils	FLOW_PfSPZ_stimulated_Vδ1/2-T_cells	-0.0657341	0.438671	0.842312
Monaco modules	MONACO_Neutrophils	FLOW_PfSPZ_stimulated_Vδ9-Vδ2+T_cells	-0.106738	0.207755	0.60831
Monaco modules	MONACO_Neutrophils	FLOW_PfSPZ_stimulated_Vδ9+Vδ2+T_cells	-0.00362136	0.966006	0.989428
Monaco modules	MONACO_Neutrophils	FLOW_Plasmablasts	0.107891	0.202859	0.600378
Monaco modules	MONACO_Neutrophils	MONACO_Basophils	0.521756	3.25789e-11	5.94284e-10
Monaco modules	MONACO_Neutrophils	MONACO_Classical_monocytes	0.564726	3.01256e-13	6.1294e-12
Monaco modules	MONACO_Neutrophils	MONACO_MAIT_T_cells	-0.0948442	0.263263	0.691148
Monaco modules	MONACO_Neutrophils	MONACO_Memory_B_cells	-0.026209	0.757704	0.937949
Monaco modules	MONACO_Neutrophils	MONACO_Memory_CD4+T_cells	-0.176281	0.0365289	0.1823
Monaco modules	MONACO_Neutrophils	MONACO_Memory_CD8+T_cells	-0.0259666	0.759876	0.937949
Monaco modules	MONACO_Neutrophils	MONACO_Myeloid_dendritic_cells	0.379341	3.50235e-06	4.46444e-05
Monaco modules	MONACO_Neutrophils	MONACO_Naive_B_cells	-0.00376162	0.96469	0.989428
Monaco modules	MONACO_Neutrophils	MONACO_Naive_CD4+T_cells	-0.123855	0.143399	0.474646
Monaco modules	MONACO_Neutrophils	MONACO_Naive_CD8+T_cells	-0.0474859	0.576052	0.904248
Monaco modules	MONACO_Neutrophils	MONACO_Neutrophils	1	0	0
Monaco modules	MONACO_Neutrophils	MONACO_NK_cells	0.164677	0.0510126	0.244214
Monaco modules	MONACO_Neutrophils	MONACO_Non-classical_monocytes	0.318814	0.000116657	0.00115348
Monaco modules	MONACO_Neutrophils	MONACO_Non-Vδ2_γδ_T_cells	0.0324422	0.702535	0.933942
Monaco modules	MONACO_Neutrophils	MONACO_Plasmablasts_Monaco_module	-0.226596	0.0068932	0.0461583
Monaco modules	MONACO_Neutrophils	MONACO_plasmacytoid_dendritic_cells	0.129463	0.126005	0.444378
Monaco modules	MONACO_Neutrophils	MONACO_Vδ2_γδ_T_cells	-0.0430589	0.612169	0.914688
Monaco modules	MONACO_Neutrophils	Time_to_parasitemia	0.0750664	0.37633	0.797124
Monaco modules	MONACO_NK_cells	Anti-CSP IgG	0.0678326	0.424163	0.834914
Monaco modules	MONACO_NK_cells	CYTOKINE_CCL2_MCP-1	-0.00665398	0.937582	0.979232
Monaco modules	MONACO_NK_cells	CYTOKINE_CCL4_MIP-1-beta	0.0193993	0.819393	0.944678
Monaco modules	MONACO_NK_cells	CYTOKINE_CXCL10_IP-10	-0.0463732	0.585036	0.911578
Monaco modules	MONACO_NK_cells	CYTOKINE_IFN-alpha	-0.0556807	0.511956	0.885417
Monaco modules	MONACO_NK_cells	CYTOKINE_IL-1-beta	0.0740314	0.382965	0.803922
Monaco modules	MONACO_NK_cells	CYTOKINE_IL-10	-0.0193437	0.819902	0.944678
Monaco modules	MONACO_NK_cells	CYTOKINE_IL-6	0.065116	0.442997	0.844488
Monaco modules	MONACO_NK_cells	CYTOKINE_IL-8_CXCL8	0.0610794	0.471837	0.866672
Monaco modules	MONACO_NK_cells	CYTOKINE_TNF-alpha	-0.0568354	0.50323	0.885118
Monaco modules	MONACO_NK_cells	FLOW_Atypical_memory_B_cells	0.0264669	0.755395	0.937949
Monaco modules	MONACO_NK_cells	FLOW_CD11c+_monocytes	0.180822	0.0318928	0.164674
Monaco modules	MONACO_NK_cells	FLOW_CD14-CD16+monocytes	0.278594	0.000822372	0.00696055
Monaco modules	MONACO_NK_cells	FLOW_CD14+_monocytes	-0.00141026	0.986758	0.998079
Monaco modules	MONACO_NK_cells	FLOW_CD14+CD16-monocytes	0.0395516	0.641465	0.919228
Monaco modules	MONACO_NK_cells	FLOW_CD14+CD16+monocytes	-0.0403784	0.634507	0.918342
Monaco modules	MONACO_NK_cells	FLOW_CD19+_B_cells	-0.0137052	0.871858	0.959603
Monaco modules	MONACO_NK_cells	FLOW_CSP_specific_memory_B_cells	0.0451387	0.595077	0.911578
Monaco modules	MONACO_NK_cells	FLOW_IgG-IgM-CSP_specific_B_cells	0.158809	0.0599829	0.272369
Monaco modules	MONACO_NK_cells	FLOW_IgG+CSP_specific_B_cells	0.0851698	0.315302	0.74131
Monaco modules	MONACO_NK_cells	FLOW_IgM+CSP_specific_B_cells	-0.0841849	0.320951	0.744267
Monaco modules	MONACO_NK_cells	FLOW_PfSPZ_stimulated_CD4+T_cells	-0.160244	0.0576778	0.264865
Monaco modules	MONACO_NK_cells	FLOW_PfSPZ_stimulated_CD8+T_cells	-0.156128	0.0644906	0.291586
Monaco modules	MONACO_NK_cells	FLOW_PfSPZ_stimulated_Vδ1_T_cells	0.0479021	0.572708	0.903707
Monaco modules	MONACO_NK_cells	FLOW_PfSPZ_stimulated_Vδ1/2-T_cells	0.0661424	0.435826	0.840507
Monaco modules	MONACO_NK_cells	FLOW_PfSPZ_stimulated_Vδ9-Vδ2+T_cells	0.0347818	0.682204	0.926888
Monaco modules	MONACO_NK_cells	FLOW_PfSPZ_stimulated_Vδ9+Vδ2+T_cells	0.0357637	0.673737	0.926888
Monaco modules	MONACO_NK_cells	FLOW_Plasmablasts	-0.160068	0.0579568	0.264865
Monaco modules	MONACO_NK_cells	MONACO_Basophils	0.343749	3.00147e-05	0.000334269
Monaco modules	MONACO_NK_cells	MONACO_Classical_monocytes	0.0846427	0.318317	0.744267
Monaco modules	MONACO_NK_cells	MONACO_MAIT_T_cells	0.453494	1.63103e-08	2.61459e-07
Monaco modules	MONACO_NK_cells	MONACO_Memory_B_cells	-0.0451782	0.594755	0.911578
Monaco modules	MONACO_NK_cells	MONACO_Memory_CD4+T_cells	0.0137512	0.871431	0.959603
Monaco modules	MONACO_NK_cells	MONACO_Memory_CD8+T_cells	0.66943	1.14168e-19	2.68422e-18
Monaco modules	MONACO_NK_cells	MONACO_Myeloid_dendritic_cells	0.120283	0.155394	0.504315
Monaco modules	MONACO_NK_cells	MONACO_Naive_B_cells	0.00857324	0.919632	0.971257
Monaco modules	MONACO_NK_cells	MONACO_Naive_CD4+T_cells	-0.0895563	0.290932	0.724999
Monaco modules	MONACO_NK_cells	MONACO_Naive_CD8+T_cells	-0.0074397	0.930229	0.975192
Monaco modules	MONACO_NK_cells	MONACO_Neutrophils	0.164677	0.0510126	0.244214
Monaco modules	MONACO_NK_cells	MONACO_NK_cells	1	0	0
Monaco modules	MONACO_NK_cells	MONACO_Non-classical_monocytes	0.0987062	0.244228	0.662546
Monaco modules	MONACO_NK_cells	MONACO_Non-Vδ2_γδ_T_cells	0.797088	2.99792e-32	7.9295e-31
Monaco modules	MONACO_NK_cells	MONACO_Plasmablasts_Monaco_module	-0.152724	0.0706094	0.307427
Monaco modules	MONACO_NK_cells	MONACO_plasmacytoid_dendritic_cells	0.22371	0.00766133	0.0500621
Monaco modules	MONACO_NK_cells	MONACO_Vδ2_γδ_T_cells	0.718607	1.10257e-23	2.67966e-22
Monaco modules	MONACO_NK_cells	Time_to_parasitemia	0.288687	0.000517221	0.00467709
Monaco modules	MONACO_Non-classical_monocytes	Anti-CSP IgG	0.0477668	0.573795	0.903707
Monaco modules	MONACO_Non-classical_monocytes	CYTOKINE_CCL2_MCP-1	0.106583	0.20842	0.60831
Monaco modules	MONACO_Non-classical_monocytes	CYTOKINE_CCL4_MIP-1-beta	0.0767122	0.365926	0.788796
Monaco modules	MONACO_Non-classical_monocytes	CYTOKINE_CXCL10_IP-10	0.336253	4.57003e-05	0.000486041
Monaco modules	MONACO_Non-classical_monocytes	CYTOKINE_IFN-alpha	0.324576	8.61278e-05	0.000867841
Monaco modules	MONACO_Non-classical_monocytes	CYTOKINE_IL-1-beta	0.0556421	0.512249	0.885417
Monaco modules	MONACO_Non-classical_monocytes	CYTOKINE_IL-10	0.333319	5.37177e-05	0.00055719
Monaco modules	MONACO_Non-classical_monocytes	CYTOKINE_IL-6	0.0612311	0.470735	0.866152
Monaco modules	MONACO_Non-classical_monocytes	CYTOKINE_IL-8_CXCL8	0.0556936	0.511858	0.885417
Monaco modules	MONACO_Non-classical_monocytes	CYTOKINE_TNF-alpha	0.123983	0.142985	0.474646
Monaco modules	MONACO_Non-classical_monocytes	FLOW_Atypical_memory_B_cells	0.39954	9.19969e-07	1.21666e-05
Monaco modules	MONACO_Non-classical_monocytes	FLOW_CD11c+_monocytes	0.256779	0.00211464	0.0166962
Monaco modules	MONACO_Non-classical_monocytes	FLOW_CD14-CD16+monocytes	0.139595	0.0987525	0.389851
Monaco modules	MONACO_Non-classical_monocytes	FLOW_CD14+_monocytes	0.0196835	0.816794	0.944678
Monaco modules	MONACO_Non-classical_monocytes	FLOW_CD14+CD16-monocytes	-0.0566979	0.504265	0.885118
Monaco modules	MONACO_Non-classical_monocytes	FLOW_CD14+CD16+monocytes	0.390056	1.74249e-06	2.27599e-05
Monaco modules	MONACO_Non-classical_monocytes	FLOW_CD19+_B_cells	-0.034061	0.688443	0.929047
Monaco modules	MONACO_Non-classical_monocytes	FLOW_CSP_specific_memory_B_cells	-0.0750853	0.376209	0.797124
Monaco modules	MONACO_Non-classical_monocytes	FLOW_IgG-IgM-CSP_specific_B_cells	0.108991	0.198263	0.590879
Monaco modules	MONACO_Non-classical_monocytes	FLOW_IgG+CSP_specific_B_cells	-0.042963	0.612962	0.914688
Monaco modules	MONACO_Non-classical_monocytes	FLOW_IgM+CSP_specific_B_cells	-0.0480763	0.571312	0.903707
Monaco modules	MONACO_Non-classical_monocytes	FLOW_PfSPZ_stimulated_CD4+T_cells	0.0494836	0.560087	0.902926
Monaco modules	MONACO_Non-classical_monocytes	FLOW_PfSPZ_stimulated_CD8+T_cells	0.039066	0.645567	0.919228
Monaco modules	MONACO_Non-classical_monocytes	FLOW_PfSPZ_stimulated_Vδ1_T_cells	-0.102231	0.227707	0.64073
Monaco modules	MONACO_Non-classical_monocytes	FLOW_PfSPZ_stimulated_Vδ1/2-T_cells	-0.0287514	0.735036	0.937949
Monaco modules	MONACO_Non-classical_monocytes	FLOW_PfSPZ_stimulated_Vδ9-Vδ2+T_cells	-0.089109	0.293358	0.727169
Monaco modules	MONACO_Non-classical_monocytes	FLOW_PfSPZ_stimulated_Vδ9+Vδ2+T_cells	0.0201316	0.812699	0.944678
Monaco modules	MONACO_Non-classical_monocytes	FLOW_Plasmablasts	0.179879	0.0328126	0.168523
Monaco modules	MONACO_Non-classical_monocytes	MONACO_Basophils	0.294535	0.000392238	0.00357748
Monaco modules	MONACO_Non-classical_monocytes	MONACO_Classical_monocytes	0.60553	1.80218e-15	3.81341e-14
Monaco modules	MONACO_Non-classical_monocytes	MONACO_MAIT_T_cells	-0.0162788	0.848061	0.951192
Monaco modules	MONACO_Non-classical_monocytes	MONACO_Memory_B_cells	-0.142476	0.09192	0.375488
Monaco modules	MONACO_Non-classical_monocytes	MONACO_Memory_CD4+T_cells	-0.424993	1.49803e-07	2.17111e-06
Monaco modules	MONACO_Non-classical_monocytes	MONACO_Memory_CD8+T_cells	-0.0684311	0.420078	0.834914
Monaco modules	MONACO_Non-classical_monocytes	MONACO_Myeloid_dendritic_cells	0.485272	1.0699e-09	1.85566e-08
Monaco modules	MONACO_Non-classical_monocytes	MONACO_Naive_B_cells	-0.201335	0.0166655	0.0953089
Monaco modules	MONACO_Non-classical_monocytes	MONACO_Naive_CD4+T_cells	-0.431608	9.11604e-08	1.35842e-06
Monaco modules	MONACO_Non-classical_monocytes	MONACO_Naive_CD8+T_cells	-0.402577	7.46632e-07	1.01274e-05
Monaco modules	MONACO_Non-classical_monocytes	MONACO_Neutrophils	0.318814	0.000116657	0.00115348
Monaco modules	MONACO_Non-classical_monocytes	MONACO_NK_cells	0.0987062	0.244228	0.662546
Monaco modules	MONACO_Non-classical_monocytes	MONACO_Non-classical_monocytes	1	0	0
Monaco modules	MONACO_Non-classical_monocytes	MONACO_Non-Vδ2_γδ_T_cells	0.0350889	0.679551	0.926888
Monaco modules	MONACO_Non-classical_monocytes	MONACO_Plasmablasts_Monaco_module	-0.245296	0.00337086	0.0256574
Monaco modules	MONACO_Non-classical_monocytes	MONACO_plasmacytoid_dendritic_cells	-0.0023878	0.977581	0.992763
Monaco modules	MONACO_Non-classical_monocytes	MONACO_Vδ2_γδ_T_cells	-0.107254	0.205552	0.605777
Monaco modules	MONACO_Non-classical_monocytes	Time_to_parasitemia	0.11919	0.159213	0.510447
Monaco modules	MONACO_Non-Vδ2_γδ_T_cells	Anti-CSP IgG	0.00815713	0.923521	0.971257
Monaco modules	MONACO_Non-Vδ2_γδ_T_cells	CYTOKINE_CCL2_MCP-1	0.0559279	0.510081	0.885417
Monaco modules	MONACO_Non-Vδ2_γδ_T_cells	CYTOKINE_CCL4_MIP-1-beta	-0.0264838	0.755244	0.937949
Monaco modules	MONACO_Non-Vδ2_γδ_T_cells	CYTOKINE_CXCL10_IP-10	0.0512203	0.546383	0.900924
Monaco modules	MONACO_Non-Vδ2_γδ_T_cells	CYTOKINE_IFN-alpha	-0.034939	0.680845	0.926888
Monaco modules	MONACO_Non-Vδ2_γδ_T_cells	CYTOKINE_IL-1-beta	0.0222188	0.793693	0.944678
Monaco modules	MONACO_Non-Vδ2_γδ_T_cells	CYTOKINE_IL-10	0.0901066	0.287965	0.720788
Monaco modules	MONACO_Non-Vδ2_γδ_T_cells	CYTOKINE_IL-6	0.014954	0.860296	0.954874
Monaco modules	MONACO_Non-Vδ2_γδ_T_cells	CYTOKINE_IL-8_CXCL8	0.00883673	0.917171	0.971257
Monaco modules	MONACO_Non-Vδ2_γδ_T_cells	CYTOKINE_TNF-alpha	-0.0497318	0.558119	0.902926
Monaco modules	MONACO_Non-Vδ2_γδ_T_cells	FLOW_Atypical_memory_B_cells	0.0960864	0.257033	0.686094
Monaco modules	MONACO_Non-Vδ2_γδ_T_cells	FLOW_CD11c+_monocytes	0.142125	0.0927312	0.377345
Monaco modules	MONACO_Non-Vδ2_γδ_T_cells	FLOW_CD14-CD16+monocytes	0.270963	0.00115453	0.0094793
Monaco modules	MONACO_Non-Vδ2_γδ_T_cells	FLOW_CD14+_monocytes	-0.0258811	0.760643	0.937949
Monaco modules	MONACO_Non-Vδ2_γδ_T_cells	FLOW_CD14+CD16-monocytes	0.0281798	0.740113	0.937949
Monaco modules	MONACO_Non-Vδ2_γδ_T_cells	FLOW_CD14+CD16+monocytes	0.0277126	0.744271	0.937949
Monaco modules	MONACO_Non-Vδ2_γδ_T_cells	FLOW_CD19+_B_cells	-0.13963	0.0986661	0.389851
Monaco modules	MONACO_Non-Vδ2_γδ_T_cells	FLOW_CSP_specific_memory_B_cells	-0.0438957	0.605267	0.911578
Monaco modules	MONACO_Non-Vδ2_γδ_T_cells	FLOW_IgG-IgM-CSP_specific_B_cells	0.152079	0.0718208	0.310149
Monaco modules	MONACO_Non-Vδ2_γδ_T_cells	FLOW_IgG+CSP_specific_B_cells	0.12139	0.151599	0.495036
Monaco modules	MONACO_Non-Vδ2_γδ_T_cells	FLOW_IgM+CSP_specific_B_cells	-0.116448	0.169096	0.526188
Monaco modules	MONACO_Non-Vδ2_γδ_T_cells	FLOW_PfSPZ_stimulated_CD4+T_cells	-0.146135	0.0837903	0.353188
Monaco modules	MONACO_Non-Vδ2_γδ_T_cells	FLOW_PfSPZ_stimulated_CD8+T_cells	-0.213532	0.0110102	0.0665645
Monaco modules	MONACO_Non-Vδ2_γδ_T_cells	FLOW_PfSPZ_stimulated_Vδ1_T_cells	0.0957432	0.258744	0.686094
Monaco modules	MONACO_Non-Vδ2_γδ_T_cells	FLOW_PfSPZ_stimulated_Vδ1/2-T_cells	0.0112222	0.894925	0.963867
Monaco modules	MONACO_Non-Vδ2_γδ_T_cells	FLOW_PfSPZ_stimulated_Vδ9-Vδ2+T_cells	0.0906979	0.2848	0.719138
Monaco modules	MONACO_Non-Vδ2_γδ_T_cells	FLOW_PfSPZ_stimulated_Vδ9+Vδ2+T_cells	-0.00501552	0.952931	0.98074
Monaco modules	MONACO_Non-Vδ2_γδ_T_cells	FLOW_Plasmablasts	-0.155576	0.065453	0.294678
Monaco modules	MONACO_Non-Vδ2_γδ_T_cells	MONACO_Basophils	0.116785	0.167857	0.525423
Monaco modules	MONACO_Non-Vδ2_γδ_T_cells	MONACO_Classical_monocytes	0.0173037	0.838622	0.947727
Monaco modules	MONACO_Non-Vδ2_γδ_T_cells	MONACO_MAIT_T_cells	0.439292	5.05107e-08	7.74497e-07
Monaco modules	MONACO_Non-Vδ2_γδ_T_cells	MONACO_Memory_B_cells	-0.189636	0.0243071	0.132561
Monaco modules	MONACO_Non-Vδ2_γδ_T_cells	MONACO_Memory_CD4+T_cells	-0.0882328	0.298149	0.728502
Monaco modules	MONACO_Non-Vδ2_γδ_T_cells	MONACO_Memory_CD8+T_cells	0.90454	2.60426e-53	8.3494e-52
Monaco modules	MONACO_Non-Vδ2_γδ_T_cells	MONACO_Myeloid_dendritic_cells	0.0130388	0.878039	0.962514
Monaco modules	MONACO_Non-Vδ2_γδ_T_cells	MONACO_Naive_B_cells	-0.171545	0.0419558	0.204662
Monaco modules	MONACO_Non-Vδ2_γδ_T_cells	MONACO_Naive_CD4+T_cells	-0.124707	0.140647	0.4739
Monaco modules	MONACO_Non-Vδ2_γδ_T_cells	MONACO_Naive_CD8+T_cells	-0.0200414	0.813522	0.944678
Monaco modules	MONACO_Non-Vδ2_γδ_T_cells	MONACO_Neutrophils	0.0324422	0.702535	0.933942
Monaco modules	MONACO_Non-Vδ2_γδ_T_cells	MONACO_NK_cells	0.797088	2.99792e-32	7.9295e-31
Monaco modules	MONACO_Non-Vδ2_γδ_T_cells	MONACO_Non-classical_monocytes	0.0350889	0.679551	0.926888
Monaco modules	MONACO_Non-Vδ2_γδ_T_cells	MONACO_Non-Vδ2_γδ_T_cells	1	0	0
Monaco modules	MONACO_Non-Vδ2_γδ_T_cells	MONACO_Plasmablasts_Monaco_module	-0.187777	0.025764	0.136593
Monaco modules	MONACO_Non-Vδ2_γδ_T_cells	MONACO_plasmacytoid_dendritic_cells	0.0454361	0.592652	0.911578
Monaco modules	MONACO_Non-Vδ2_γδ_T_cells	MONACO_Vδ2_γδ_T_cells	0.836238	4.33412e-38	1.27375e-36
Monaco modules	MONACO_Non-Vδ2_γδ_T_cells	Time_to_parasitemia	0.224226	0.00751849	0.049716
Monaco modules	MONACO_Plasmablasts_Monaco_module	Anti-CSP IgG	-0.0566515	0.504614	0.885118
Monaco modules	MONACO_Plasmablasts_Monaco_module	CYTOKINE_CCL2_MCP-1	-0.0536727	0.527315	0.896707
Monaco modules	MONACO_Plasmablasts_Monaco_module	CYTOKINE_CCL4_MIP-1-beta	0.00971266	0.908994	0.969199
Monaco modules	MONACO_Plasmablasts_Monaco_module	CYTOKINE_CXCL10_IP-10	-0.0227284	0.789071	0.944678
Monaco modules	MONACO_Plasmablasts_Monaco_module	CYTOKINE_IFN-alpha	0.0296027	0.727495	0.937949
Monaco modules	MONACO_Plasmablasts_Monaco_module	CYTOKINE_IL-1-beta	-0.0115691	0.891697	0.963867
Monaco modules	MONACO_Plasmablasts_Monaco_module	CYTOKINE_IL-10	-0.127372	0.132291	0.461095
Monaco modules	MONACO_Plasmablasts_Monaco_module	CYTOKINE_IL-6	-0.00794445	0.925509	0.972382
Monaco modules	MONACO_Plasmablasts_Monaco_module	CYTOKINE_IL-8_CXCL8	-0.00103647	0.990268	0.999249
Monaco modules	MONACO_Plasmablasts_Monaco_module	CYTOKINE_TNF-alpha	0.0113821	0.893437	0.963867
Monaco modules	MONACO_Plasmablasts_Monaco_module	FLOW_Atypical_memory_B_cells	-0.0102299	0.90417	0.969199
Monaco modules	MONACO_Plasmablasts_Monaco_module	FLOW_CD11c+_monocytes	-0.13236	0.117678	0.426577
Monaco modules	MONACO_Plasmablasts_Monaco_module	FLOW_CD14-CD16+monocytes	-0.010528	0.901391	0.968195
Monaco modules	MONACO_Plasmablasts_Monaco_module	FLOW_CD14+_monocytes	0.00589395	0.9447	0.98074
Monaco modules	MONACO_Plasmablasts_Monaco_module	FLOW_CD14+CD16-monocytes	-0.0107939	0.898914	0.966515
Monaco modules	MONACO_Plasmablasts_Monaco_module	FLOW_CD14+CD16+monocytes	-0.0443685	0.601382	0.911578
Monaco modules	MONACO_Plasmablasts_Monaco_module	FLOW_CD19+_B_cells	0.452447	1.77599e-08	2.80447e-07
Monaco modules	MONACO_Plasmablasts_Monaco_module	FLOW_CSP_specific_memory_B_cells	-0.0350745	0.679675	0.926888
Monaco modules	MONACO_Plasmablasts_Monaco_module	FLOW_IgG-IgM-CSP_specific_B_cells	-0.118138	0.16295	0.516484
Monaco modules	MONACO_Plasmablasts_Monaco_module	FLOW_IgG+CSP_specific_B_cells	0.113984	0.178357	0.551584
Monaco modules	MONACO_Plasmablasts_Monaco_module	FLOW_IgM+CSP_specific_B_cells	0.043084	0.611961	0.914688
Monaco modules	MONACO_Plasmablasts_Monaco_module	FLOW_PfSPZ_stimulated_CD4+T_cells	-0.0507017	0.550458	0.902921
Monaco modules	MONACO_Plasmablasts_Monaco_module	FLOW_PfSPZ_stimulated_CD8+T_cells	-0.0143837	0.865572	0.958927
Monaco modules	MONACO_Plasmablasts_Monaco_module	FLOW_PfSPZ_stimulated_Vδ1_T_cells	-0.0584846	0.490902	0.881791
Monaco modules	MONACO_Plasmablasts_Monaco_module	FLOW_PfSPZ_stimulated_Vδ1/2-T_cells	0.0287614	0.734947	0.937949
Monaco modules	MONACO_Plasmablasts_Monaco_module	FLOW_PfSPZ_stimulated_Vδ9-Vδ2+T_cells	-0.10421	0.218784	0.627301
Monaco modules	MONACO_Plasmablasts_Monaco_module	FLOW_PfSPZ_stimulated_Vδ9+Vδ2+T_cells	-0.0342232	0.687038	0.928335
Monaco modules	MONACO_Plasmablasts_Monaco_module	FLOW_Plasmablasts	0.34463	2.85473e-05	0.000324764
Monaco modules	MONACO_Plasmablasts_Monaco_module	MONACO_Basophils	-0.0430773	0.612017	0.914688
Monaco modules	MONACO_Plasmablasts_Monaco_module	MONACO_Classical_monocytes	-0.12953	0.125808	0.444378
Monaco modules	MONACO_Plasmablasts_Monaco_module	MONACO_MAIT_T_cells	0.286792	0.000565015	0.00502341
Monaco modules	MONACO_Plasmablasts_Monaco_module	MONACO_Memory_B_cells	0.718555	1.11442e-23	2.67966e-22
Monaco modules	MONACO_Plasmablasts_Monaco_module	MONACO_Memory_CD4+T_cells	0.323813	8.96923e-05	0.000895231
Monaco modules	MONACO_Plasmablasts_Monaco_module	MONACO_Memory_CD8+T_cells	-0.229544	0.00617978	0.0419116
Monaco modules	MONACO_Plasmablasts_Monaco_module	MONACO_Myeloid_dendritic_cells	0.094874	0.263112	0.691148
Monaco modules	MONACO_Plasmablasts_Monaco_module	MONACO_Naive_B_cells	0.627485	8.36307e-17	1.84336e-15
Monaco modules	MONACO_Plasmablasts_Monaco_module	MONACO_Naive_CD4+T_cells	0.273239	0.00104448	0.00870127
Monaco modules	MONACO_Plasmablasts_Monaco_module	MONACO_Naive_CD8+T_cells	0.284894	0.000616936	0.00543932
Monaco modules	MONACO_Plasmablasts_Monaco_module	MONACO_Neutrophils	-0.226596	0.0068932	0.0461583
Monaco modules	MONACO_Plasmablasts_Monaco_module	MONACO_NK_cells	-0.152724	0.0706094	0.307427
Monaco modules	MONACO_Plasmablasts_Monaco_module	MONACO_Non-classical_monocytes	-0.245296	0.00337086	0.0256574
Monaco modules	MONACO_Plasmablasts_Monaco_module	MONACO_Non-Vδ2_γδ_T_cells	-0.187777	0.025764	0.136593
Monaco modules	MONACO_Plasmablasts_Monaco_module	MONACO_Plasmablasts_Monaco_module	1	0	0
Monaco modules	MONACO_Plasmablasts_Monaco_module	MONACO_plasmacytoid_dendritic_cells	0.336159	4.59396e-05	0.000486041
Monaco modules	MONACO_Plasmablasts_Monaco_module	MONACO_Vδ2_γδ_T_cells	-0.0842843	0.320378	0.744267
Monaco modules	MONACO_Plasmablasts_Monaco_module	Time_to_parasitemia	-0.119457	0.158273	0.508975
Monaco modules	MONACO_plasmacytoid_dendritic_cells	Anti-CSP IgG	0.125447	0.138286	0.470441
Monaco modules	MONACO_plasmacytoid_dendritic_cells	CYTOKINE_CCL2_MCP-1	-0.0797352	0.347283	0.770284
Monaco modules	MONACO_plasmacytoid_dendritic_cells	CYTOKINE_CCL4_MIP-1-beta	0.0561446	0.508441	0.885417
Monaco modules	MONACO_plasmacytoid_dendritic_cells	CYTOKINE_CXCL10_IP-10	-0.0921674	0.277037	0.713151
Monaco modules	MONACO_plasmacytoid_dendritic_cells	CYTOKINE_IFN-alpha	0.0200115	0.813796	0.944678
Monaco modules	MONACO_plasmacytoid_dendritic_cells	CYTOKINE_IL-1-beta	0.0577687	0.496234	0.885118
Monaco modules	MONACO_plasmacytoid_dendritic_cells	CYTOKINE_IL-10	-0.237716	0.00453403	0.0328562
Monaco modules	MONACO_plasmacytoid_dendritic_cells	CYTOKINE_IL-6	0.0503629	0.553128	0.902926
Monaco modules	MONACO_plasmacytoid_dendritic_cells	CYTOKINE_IL-8_CXCL8	0.0629158	0.458592	0.862709
Monaco modules	MONACO_plasmacytoid_dendritic_cells	CYTOKINE_TNF-alpha	0.0391435	0.644912	0.919228
Monaco modules	MONACO_plasmacytoid_dendritic_cells	FLOW_Atypical_memory_B_cells	-0.179055	0.0336336	0.16945
Monaco modules	MONACO_plasmacytoid_dendritic_cells	FLOW_CD11c+_monocytes	0.0966218	0.254379	0.683931
Monaco modules	MONACO_plasmacytoid_dendritic_cells	FLOW_CD14-CD16+monocytes	-0.0225544	0.790648	0.944678
Monaco modules	MONACO_plasmacytoid_dendritic_cells	FLOW_CD14+_monocytes	0.143292	0.0900535	0.370726
Monaco modules	MONACO_plasmacytoid_dendritic_cells	FLOW_CD14+CD16-monocytes	0.144464	0.0874283	0.362742
Monaco modules	MONACO_plasmacytoid_dendritic_cells	FLOW_CD14+CD16+monocytes	-0.141075	0.0951934	0.381495
Monaco modules	MONACO_plasmacytoid_dendritic_cells	FLOW_CD19+_B_cells	0.232219	0.00559051	0.0389129
Monaco modules	MONACO_plasmacytoid_dendritic_cells	FLOW_CSP_specific_memory_B_cells	0.021815	0.797362	0.944678
Monaco modules	MONACO_plasmacytoid_dendritic_cells	FLOW_IgG-IgM-CSP_specific_B_cells	0.00911509	0.914571	0.970528
Monaco modules	MONACO_plasmacytoid_dendritic_cells	FLOW_IgG+CSP_specific_B_cells	0.0389895	0.646214	0.919228
Monaco modules	MONACO_plasmacytoid_dendritic_cells	FLOW_IgM+CSP_specific_B_cells	-0.0174576	0.837207	0.947342
Monaco modules	MONACO_plasmacytoid_dendritic_cells	FLOW_PfSPZ_stimulated_CD4+T_cells	0.0383207	0.651883	0.919228
Monaco modules	MONACO_plasmacytoid_dendritic_cells	FLOW_PfSPZ_stimulated_CD8+T_cells	0.131278	0.120737	0.433186
Monaco modules	MONACO_plasmacytoid_dendritic_cells	FLOW_PfSPZ_stimulated_Vδ1_T_cells	-0.0544042	0.521693	0.896024
Monaco modules	MONACO_plasmacytoid_dendritic_cells	FLOW_PfSPZ_stimulated_Vδ1/2-T_cells	0.0536449	0.527529	0.896707
Monaco modules	MONACO_plasmacytoid_dendritic_cells	FLOW_PfSPZ_stimulated_Vδ9-Vδ2+T_cells	-0.114995	0.174513	0.54145
Monaco modules	MONACO_plasmacytoid_dendritic_cells	FLOW_PfSPZ_stimulated_Vδ9+Vδ2+T_cells	-0.055977	0.50971	0.885417
Monaco modules	MONACO_plasmacytoid_dendritic_cells	FLOW_Plasmablasts	0.0540694	0.524262	0.896707
Monaco modules	MONACO_plasmacytoid_dendritic_cells	MONACO_Basophils	0.374718	4.69782e-06	5.91702e-05
Monaco modules	MONACO_plasmacytoid_dendritic_cells	MONACO_Classical_monocytes	0.135368	0.109494	0.415215
Monaco modules	MONACO_plasmacytoid_dendritic_cells	MONACO_MAIT_T_cells	0.510091	1.04079e-10	1.86636e-09
Monaco modules	MONACO_plasmacytoid_dendritic_cells	MONACO_Memory_B_cells	0.337819	4.18953e-05	0.000461722
Monaco modules	MONACO_plasmacytoid_dendritic_cells	MONACO_Memory_CD4+T_cells	0.449443	2.26357e-08	3.52185e-07
Monaco modules	MONACO_plasmacytoid_dendritic_cells	MONACO_Memory_CD8+T_cells	-0.0532836	0.530317	0.897721
Monaco modules	MONACO_plasmacytoid_dendritic_cells	MONACO_Myeloid_dendritic_cells	0.456454	1.28028e-08	2.11646e-07
Monaco modules	MONACO_plasmacytoid_dendritic_cells	MONACO_Naive_B_cells	0.35306	1.75357e-05	0.000208459
Monaco modules	MONACO_plasmacytoid_dendritic_cells	MONACO_Naive_CD4+T_cells	0.455185	1.42067e-08	2.31241e-07
Monaco modules	MONACO_plasmacytoid_dendritic_cells	MONACO_Naive_CD8+T_cells	0.504176	1.84498e-10	3.25331e-09
Monaco modules	MONACO_plasmacytoid_dendritic_cells	MONACO_Neutrophils	0.129463	0.126005	0.444378
Monaco modules	MONACO_plasmacytoid_dendritic_cells	MONACO_NK_cells	0.22371	0.00766133	0.0500621
Monaco modules	MONACO_plasmacytoid_dendritic_cells	MONACO_Non-classical_monocytes	-0.0023878	0.977581	0.992763
Monaco modules	MONACO_plasmacytoid_dendritic_cells	MONACO_Non-Vδ2_γδ_T_cells	0.0454361	0.592652	0.911578
Monaco modules	MONACO_plasmacytoid_dendritic_cells	MONACO_Plasmablasts_Monaco_module	0.336159	4.59396e-05	0.000486041
Monaco modules	MONACO_plasmacytoid_dendritic_cells	MONACO_plasmacytoid_dendritic_cells	1	0	0
Monaco modules	MONACO_plasmacytoid_dendritic_cells	MONACO_Vδ2_γδ_T_cells	0.12386	0.143385	0.474646
Monaco modules	MONACO_plasmacytoid_dendritic_cells	Time_to_parasitemia	0.0903006	0.286924	0.720788
Monaco modules	MONACO_Vδ2_γδ_T_cells	Anti-CSP IgG	0.00591761	0.944478	0.98074
Monaco modules	MONACO_Vδ2_γδ_T_cells	CYTOKINE_CCL2_MCP-1	-0.0294668	0.728697	0.937949
Monaco modules	MONACO_Vδ2_γδ_T_cells	CYTOKINE_CCL4_MIP-1-beta	-0.111001	0.190065	0.574538
Monaco modules	MONACO_Vδ2_γδ_T_cells	CYTOKINE_CXCL10_IP-10	-0.0673389	0.427551	0.835982
Monaco modules	MONACO_Vδ2_γδ_T_cells	CYTOKINE_IFN-alpha	-0.0965577	0.254696	0.683931
Monaco modules	MONACO_Vδ2_γδ_T_cells	CYTOKINE_IL-1-beta	-0.0679039	0.423676	0.834914
Monaco modules	MONACO_Vδ2_γδ_T_cells	CYTOKINE_IL-10	-0.0567173	0.504118	0.885118
Monaco modules	MONACO_Vδ2_γδ_T_cells	CYTOKINE_IL-6	-0.0747304	0.378476	0.799256
Monaco modules	MONACO_Vδ2_γδ_T_cells	CYTOKINE_IL-8_CXCL8	-0.077536	0.360785	0.782194
Monaco modules	MONACO_Vδ2_γδ_T_cells	CYTOKINE_TNF-alpha	-0.112009	0.18605	0.568595
Monaco modules	MONACO_Vδ2_γδ_T_cells	FLOW_Atypical_memory_B_cells	-0.00384466	0.963911	0.989428
Monaco modules	MONACO_Vδ2_γδ_T_cells	FLOW_CD11c+_monocytes	0.0669523	0.430215	0.837071
Monaco modules	MONACO_Vδ2_γδ_T_cells	FLOW_CD14-CD16+monocytes	0.145579	0.0849863	0.355397
Monaco modules	MONACO_Vδ2_γδ_T_cells	FLOW_CD14+_monocytes	0.0347649	0.682349	0.926888
Monaco modules	MONACO_Vδ2_γδ_T_cells	FLOW_CD14+CD16-monocytes	0.0791132	0.351069	0.775431
Monaco modules	MONACO_Vδ2_γδ_T_cells	FLOW_CD14+CD16+monocytes	-0.0328875	0.698648	0.933295
Monaco modules	MONACO_Vδ2_γδ_T_cells	FLOW_CD19+_B_cells	-0.0137716	0.871242	0.959603
Monaco modules	MONACO_Vδ2_γδ_T_cells	FLOW_CSP_specific_memory_B_cells	0.0229075	0.787449	0.944678
Monaco modules	MONACO_Vδ2_γδ_T_cells	FLOW_IgG-IgM-CSP_specific_B_cells	0.229292	0.00623808	0.0420375
Monaco modules	MONACO_Vδ2_γδ_T_cells	FLOW_IgG+CSP_specific_B_cells	0.123806	0.14356	0.474646
Monaco modules	MONACO_Vδ2_γδ_T_cells	FLOW_IgM+CSP_specific_B_cells	-0.103556	0.221706	0.630552
Monaco modules	MONACO_Vδ2_γδ_T_cells	FLOW_PfSPZ_stimulated_CD4+T_cells	-0.0598325	0.480948	0.871306
Monaco modules	MONACO_Vδ2_γδ_T_cells	FLOW_PfSPZ_stimulated_CD8+T_cells	-0.126686	0.134403	0.463187
Monaco modules	MONACO_Vδ2_γδ_T_cells	FLOW_PfSPZ_stimulated_Vδ1_T_cells	0.00588325	0.9448	0.98074
Monaco modules	MONACO_Vδ2_γδ_T_cells	FLOW_PfSPZ_stimulated_Vδ1/2-T_cells	-0.0968357	0.253325	0.683718
Monaco modules	MONACO_Vδ2_γδ_T_cells	FLOW_PfSPZ_stimulated_Vδ9-Vδ2+T_cells	0.0345061	0.684588	0.926888
Monaco modules	MONACO_Vδ2_γδ_T_cells	FLOW_PfSPZ_stimulated_Vδ9+Vδ2+T_cells	0.0247909	0.770439	0.944525
Monaco modules	MONACO_Vδ2_γδ_T_cells	FLOW_Plasmablasts	-0.13898	0.100261	0.394333
Monaco modules	MONACO_Vδ2_γδ_T_cells	MONACO_Basophils	0.0722062	0.394836	0.821976
Monaco modules	MONACO_Vδ2_γδ_T_cells	MONACO_Classical_monocytes	-0.0209756	0.805	0.944678
Monaco modules	MONACO_Vδ2_γδ_T_cells	MONACO_MAIT_T_cells	0.605702	1.76103e-15	3.80239e-14
Monaco modules	MONACO_Vδ2_γδ_T_cells	MONACO_Memory_B_cells	-0.122529	0.147769	0.484022
Monaco modules	MONACO_Vδ2_γδ_T_cells	MONACO_Memory_CD4+T_cells	0.0874933	0.302232	0.733399
Monaco modules	MONACO_Vδ2_γδ_T_cells	MONACO_Memory_CD8+T_cells	0.791545	1.58526e-31	4.09075e-30
Monaco modules	MONACO_Vδ2_γδ_T_cells	MONACO_Myeloid_dendritic_cells	0.0392793	0.643764	0.919228
Monaco modules	MONACO_Vδ2_γδ_T_cells	MONACO_Naive_B_cells	-0.0814612	0.336912	0.762642
Monaco modules	MONACO_Vδ2_γδ_T_cells	MONACO_Naive_CD4+T_cells	0.0556803	0.511959	0.885417
Monaco modules	MONACO_Vδ2_γδ_T_cells	MONACO_Naive_CD8+T_cells	0.13505	0.110337	0.415432
Monaco modules	MONACO_Vδ2_γδ_T_cells	MONACO_Neutrophils	-0.0430589	0.612169	0.914688
Monaco modules	MONACO_Vδ2_γδ_T_cells	MONACO_NK_cells	0.718607	1.10257e-23	2.67966e-22
Monaco modules	MONACO_Vδ2_γδ_T_cells	MONACO_Non-classical_monocytes	-0.107254	0.205552	0.605777
Monaco modules	MONACO_Vδ2_γδ_T_cells	MONACO_Non-Vδ2_γδ_T_cells	0.836238	4.33412e-38	1.27375e-36
Monaco modules	MONACO_Vδ2_γδ_T_cells	MONACO_Plasmablasts_Monaco_module	-0.0842843	0.320378	0.744267
Monaco modules	MONACO_Vδ2_γδ_T_cells	MONACO_plasmacytoid_dendritic_cells	0.12386	0.143385	0.474646
Monaco modules	MONACO_Vδ2_γδ_T_cells	MONACO_Vδ2_γδ_T_cells	1	0	0
Monaco modules	MONACO_Vδ2_γδ_T_cells	Time_to_parasitemia	0.235503	0.00493562	0.035283
Monaco modules	Time_to_parasitemia	Anti-CSP IgG	0.149005	0.0778255	0.332252
Monaco modules	Time_to_parasitemia	CYTOKINE_CCL2_MCP-1	-0.0617481	0.466989	0.865022
Monaco modules	Time_to_parasitemia	CYTOKINE_CCL4_MIP-1-beta	-0.0715035	0.399465	0.821976
Monaco modules	Time_to_parasitemia	CYTOKINE_CXCL10_IP-10	-0.0550211	0.516976	0.889366
Monaco modules	Time_to_parasitemia	CYTOKINE_IFN-alpha	-0.00995295	0.906753	0.969199
Monaco modules	Time_to_parasitemia	CYTOKINE_IL-1-beta	-0.0632118	0.456476	0.862414
Monaco modules	Time_to_parasitemia	CYTOKINE_IL-10	-0.0163046	0.847824	0.951192
Monaco modules	Time_to_parasitemia	CYTOKINE_IL-6	-0.0619701	0.465386	0.864438
Monaco modules	Time_to_parasitemia	CYTOKINE_IL-8_CXCL8	-0.0696071	0.412116	0.827359
Monaco modules	Time_to_parasitemia	CYTOKINE_TNF-alpha	-0.134263	0.112448	0.418909
Monaco modules	Time_to_parasitemia	FLOW_Atypical_memory_B_cells	-0.104659	0.216798	0.62492
Monaco modules	Time_to_parasitemia	FLOW_CD11c+_monocytes	0.0269246	0.751301	0.937949
Monaco modules	Time_to_parasitemia	FLOW_CD14-CD16+monocytes	-0.0936832	0.269179	0.697381
Monaco modules	Time_to_parasitemia	FLOW_CD14+_monocytes	0.0683802	0.420424	0.834914
Monaco modules	Time_to_parasitemia	FLOW_CD14+CD16-monocytes	0.0272419	0.748468	0.937949
Monaco modules	Time_to_parasitemia	FLOW_CD14+CD16+monocytes	-0.0450789	0.595566	0.911578
Monaco modules	Time_to_parasitemia	FLOW_CD19+_B_cells	-0.00246799	0.976829	0.992763
Monaco modules	Time_to_parasitemia	FLOW_CSP_specific_memory_B_cells	0.23801	0.00448288	0.0327096
Monaco modules	Time_to_parasitemia	FLOW_IgG-IgM-CSP_specific_B_cells	0.148977	0.0778815	0.332252
Monaco modules	Time_to_parasitemia	FLOW_IgG+CSP_specific_B_cells	-0.0764521	0.367558	0.788796
Monaco modules	Time_to_parasitemia	FLOW_IgM+CSP_specific_B_cells	0.0604003	0.476787	0.870481
Monaco modules	Time_to_parasitemia	FLOW_PfSPZ_stimulated_CD4+T_cells	0.0148766	0.861011	0.954874
Monaco modules	Time_to_parasitemia	FLOW_PfSPZ_stimulated_CD8+T_cells	0.0651507	0.442754	0.844488
Monaco modules	Time_to_parasitemia	FLOW_PfSPZ_stimulated_Vδ1_T_cells	-0.0994124	0.240853	0.65676
Monaco modules	Time_to_parasitemia	FLOW_PfSPZ_stimulated_Vδ1/2-T_cells	-0.00688396	0.935429	0.977949
Monaco modules	Time_to_parasitemia	FLOW_PfSPZ_stimulated_Vδ9-Vδ2+T_cells	-0.051838	0.541548	0.900924
Monaco modules	Time_to_parasitemia	FLOW_PfSPZ_stimulated_Vδ9+Vδ2+T_cells	0.148486	0.0788777	0.335151
Monaco modules	Time_to_parasitemia	FLOW_Plasmablasts	-0.0750064	0.376712	0.797124
Monaco modules	Time_to_parasitemia	MONACO_Basophils	0.220822	0.00850481	0.0545339
Monaco modules	Time_to_parasitemia	MONACO_Classical_monocytes	0.160324	0.0575514	0.264865
Monaco modules	Time_to_parasitemia	MONACO_MAIT_T_cells	0.280262	0.000762619	0.00661353
Monaco modules	Time_to_parasitemia	MONACO_Memory_B_cells	-0.0861295	0.30986	0.74131
Monaco modules	Time_to_parasitemia	MONACO_Memory_CD4+T_cells	0.0958278	0.258322	0.686094
Monaco modules	Time_to_parasitemia	MONACO_Memory_CD8+T_cells	0.215719	0.0101979	0.0623665
Monaco modules	Time_to_parasitemia	MONACO_Myeloid_dendritic_cells	0.153336	0.0694763	0.306275
Monaco modules	Time_to_parasitemia	MONACO_Naive_B_cells	-0.0675447	0.426137	0.834914
Monaco modules	Time_to_parasitemia	MONACO_Naive_CD4+T_cells	0.0121852	0.885967	0.963867
Monaco modules	Time_to_parasitemia	MONACO_Naive_CD8+T_cells	0.0499374	0.55649	0.902926
Monaco modules	Time_to_parasitemia	MONACO_Neutrophils	0.0750664	0.37633	0.797124
Monaco modules	Time_to_parasitemia	MONACO_NK_cells	0.288687	0.000517221	0.00467709
Monaco modules	Time_to_parasitemia	MONACO_Non-classical_monocytes	0.11919	0.159213	0.510447
Monaco modules	Time_to_parasitemia	MONACO_Non-Vδ2_γδ_T_cells	0.224226	0.00751849	0.049716
Monaco modules	Time_to_parasitemia	MONACO_Plasmablasts_Monaco_module	-0.119457	0.158273	0.508975
Monaco modules	Time_to_parasitemia	MONACO_plasmacytoid_dendritic_cells	0.0903006	0.286924	0.720788
Monaco modules	Time_to_parasitemia	MONACO_Vδ2_γδ_T_cells	0.235503	0.00493562	0.035283
Monaco modules	Time_to_parasitemia	Time_to_parasitemia	1	0	0
